# Inexpensive multi-patient respiratory monitoring system for helmet ventilation during COVID-19 pandemic

**DOI:** 10.1101/2020.06.29.20141283

**Authors:** The Princeton Open Ventilation Monitor Collaboration, Philippe Bourrianne, Stanley Chidzik, Daniel Cohen, Peter Elmer, Thomas Hallowell, Todd J. Kilbaugh, David Lange, Andrew M. Leifer, Daniel R. Marlow, Peter D. Meyers, Edna Normand, Janine Nunes, Myungchul Oh, Lyman Page, Talmo Periera, Jim Pivarski, Henry Schreiner, Howard A. Stone, David W. Tank, Stephan Thiberge, Christopher Tully

**Affiliations:** Department of Mechanical and Aerospace Engineering, Princeton University, Princeton, NJ, 08544, USA; Department of Physics, Princeton University, Princeton, NJ, 08544, USA; Department of Anesthesiology and Critical Care Medicine, Children’s Hospital of Philadelphia, Philadelphia, PA 19104, USA; Princeton Neuroscience Institute, Princeton University, Princeton, NJ, 08544, USA; Department of Molecular Biology, Princeton University, Princeton, NJ, 08544, USA; Rutgers Robert Wood Johnson, New Brunswick, NJ, 08901 USA; Princeton Institute for Computational Science and Engineering, Princeton University, Princeton, NJ, 08544, USA

**Keywords:** COVID-19, non-invasive ventilation, CPAP, helmet, hood, respiratory profile monitor, remote monitoring, critical care, low-cost ventilator, emergency ventilator

## Abstract

**Background:** Helmet continuous positive applied pressure is a form of non-invasive ventilation (NIV) that has been used to provide respiratory support to COVID-19 patients. Helmet NIV is low-cost, readily available, provides viral filters between the patient and clinician, and may reduce the need for invasive ventilation. Its widespread adoption has been limited, however, by the lack of a respiratory monitoring system needed to address known safety vulnerabilities and to monitor patients. To address these safety and clinical needs, we developed an inexpensive respiratory monitoring system based on readily available components suitable for local manufacture. Open-source design and manufacturing documents are provided. The monitoring system comprises flow, pressure and CO_2_ sensors on the expiratory path of the helmet circuit and a central remote station to monitor up to 20 patients.

**Methods:** The system is validated in bench tests, in human-subject tests on healthy volunteers, and in experiments that compare respiratory features obtained at the expiratory path to simultaneous ground-truth measurements from proximal sensors.

**Findings:** Measurements of flow and pressure at the expiratory path are shown to deviate at high flow rates, and the tidal volumes reported via the expiratory path are systematically underestimated.

**Interpretation:** Helmet monitoring systems exhibit high-flow rate, non-linear effects from flow and helmet dynamics. These deviations are found to be within a reasonable margin and should, in principle, allow for calibration, correction and deployment of clinically accurate derived quantities.

**Funding:** This project is supported by Princeton University, and by National Science Foundation grants OAC-1836650, PHY-2031509 and IOS-1845137. The funding sources provided no role in the design or execution of the the work or in the preparation of the manuscript.

**Research in context:** *Evidence before this study:* Respiratory monitoring is standard when treating intubated patients undergoing invasive mechanical ventilation. In contrast, respiratory monitoring systems have not been developed for helmet non-invasive ventilation (NIV). Previous measurements of CO_2_ concentration in the helmet versus flow rate have been published and serve as the primary guide for setting the minimum flow rate for patient treatment of helmet NIV. Similar studies have explored optimal PEEP settings for clinical treatment. However, in practice, respiratory profiles are not measured during helmet treatment and more evidence is needed to evaluate whether clinically useful quantities, such as tidal volume, can be accurately measured during helmet NIV, to provide the same level of clincially relevant monitoring that is standard with invasive ventliation.

*Added value of this study:* Due to the widespread need for inexpensive multi-patient respiratory monitoring systems to cope with the COVID-19 pandemic, a helmet NIV monitoring system was developed and validated with bench tests, human-subject tests on healthy volunteers, and in experiments that compare respiratory features obtained at the expiratory path to simultaneous ground-truth measurements from proximal sensors. At high flow rate, the non-linear effects from the flow and helmet dynamics are observed and have a measurable effect on the estimation of tidal volumes and derived quantities.

*Implications of all the available evidence:* Helmet monitoring systems for NIV are in wide-spread use for the treatment of the coronavirus disease 2019. The introduction of respiratory monitoring systems for helmet NIV addresses important safety concerns and opens up the possibility of providing clinically relevant derived quantities to track disease progression. A systematic study of deviations between expiratory path measurements and ground-truth proximal sensors was conducted in bench tests and human-subject tests of health volunteers. The non-linear flow and helmet dynamics effects the accuracy of derived quantities at high flow rates. These deviations are found to be within a reasonable margin and should, in principle, allow for calibration, correction and deployment of clinically accurate derived quantities. An inexpensive implementation of the respiratory monitoring system was achieved to cope with the immense scale of the COVID-19 pandemic. Further steps to improve the quality of care for COVID-19 helmet NIV treatment can be achieved through the additional of respiratory monitoring systems that adjust for high flow-rate deviations in the estimation of tidal volumes and derived quantities.

## Supplementary Data Files 1 for "Inexpensive multi-patient respiratory monitoring system for helmet ventilation during COVID-19 pandemic": calibrated_waveforms_auxport.csv (part 1 of 3)

time (sec)	pressure (cm H2O)	flow (L/min)	volume (mL)	minbias volume (mL)
8.101	-0.2245	0.2676	2139.9244	20741.2019
8.122	-0.1993	0.2676	2140.0174	20741.2954
8.143	-0.1552	0.2676	2140.1093	20741.3889
8.163	-0.1426	0.2676	2140.1956	20741.4778
8.184	-0.1237	0.2676	2140.2853	20741.5710
8.204	-0.0891	0.2676	2140.3694	20741.6597
8.225	-0.1143	0.2676	2140.4569	20741.7527
8.245	-0.0670	0.2676	2140.5389	20741.8412
8.265	-0.0985	0.2676	2140.6199	20741.9295
8.286	-0.1237	0.2676	2140.7042	20742.0221
8.306	-0.0576	0.2676	2140.7831	20742.1102
8.327	-0.0985	0.1356	2140.8425	20742.1796
8.348	-0.0670	0.2676	2140.9011	20742.2489
8.368	-0.1363	0.2676	2140.9776	20742.3367
8.389	-0.0859	0.2676	2141.0575	20742.4289
8.409	-0.1111	0.2676	2141.1320	20742.5164
8.430	-0.1111	0.2676	2141.2099	20742.6084
8.450	-0.0481	0.2676	2141.2825	20742.6957
8.471	-0.1080	0.2676	2141.3586	20742.7874
8.491	-0.0764	0.2676	2141.4293	20742.8746
8.512	-0.0796	0.2676	2141.5036	20742.9661
8.532	-0.1395	0.2676	2141.5725	20743.0530
8.553	-0.0670	0.2676	2141.6450	20743.1442
8.573	-0.0891	0.2676	2141.7121	20743.2309
8.593	-0.1205	0.2676	2141.7784	20743.3175
8.614	-0.0355	0.2676	2141.8483	20743.4084
8.634	-0.0859	0.2676	2141.9129	20743.4948
8.655	-0.0922	0.2676	2141.9811	20743.5855
8.675	-0.0607	0.2676	2142.0441	20743.6716
8.696	-0.1174	0.2676	2142.1107	20743.7621
8.717	-0.0828	0.2676	2142.1764	20743.8525
8.737	-0.1521	0.2676	2142.2369	20743.9383
8.758	-0.1111	0.2676	2142.3011	20744.0284
8.778	-0.0764	0.2676	2142.3601	20744.1140
8.799	-0.1205	0.2676	2142.4227	20744.2039
8.819	-0.0670	0.1356	2142.4583	20744.2673
8.840	-0.1363	0.2676	2142.4967	20744.3340
8.860	-0.0701	0.2676	2142.5532	20744.4192
8.881	-0.1080	0.2676	2142.6135	20744.5087
8.901	-0.1174	0.1356	2142.6467	20744.5717
8.921	-0.0639	0.2676	2142.6794	20744.6346
8.942	-0.1457	0.2676	2142.7381	20744.7239
8.962	-0.1143	0.2676	2142.7916	20744.8086
8.983	-0.0512	0.2676	2142.8488	20744.8976
9.003	-0.1237	0.2676	2142.9009	20744.9821
9.024	-0.0891	0.2676	2142.9568	20745.0710
9.044	-0.0764	0.1356	2142.9857	20745.1333
9.065	-0.1111	0.1356	2142.9946	20745.1757
9.085	-0.0639	0.2676	2143.0231	20745.2379
9.106	-0.0828	0.2676	2143.0774	20745.3264
9.126	-0.1174	0.2676	2143.1267	20745.4104
9.147	-0.0512	0.2676	2143.1798	20745.4987
9.167	-0.1426	0.1356	2143.2059	20745.5604
9.188	-0.0828	0.2676	2143.2350	20745.6255
9.208	-0.1300	0.2676	2143.2823	20745.7090
9.230	-0.0733	0.2676	2143.3378	20745.8014
9.250	-0.0701	0.2676	2143.3838	20745.8848
9.271	-0.1300	0.2676	2143.4337	20745.9725
9.291	-0.0733	0.2676	2143.4785	20746.0556
9.312	-0.0796	0.2676	2143.5272	20746.1431
9.332	-0.1237	0.2676	2143.5708	20746.2260
9.353	-0.0544	0.2676	2143.6183	20746.3133
9.373	-0.0764	0.2676	2143.6608	20746.3960
9.393	-0.1269	0.2676	2143.7028	20746.4786
9.414	-0.0639	0.2676	2143.7487	20746.5656
9.434	-0.1205	0.2676	2143.7895	20746.6479
9.455	-0.1363	0.2676	2143.8343	20746.7347
9.475	-0.0764	0.2676	2143.8741	20746.8169
9.496	-0.1143	0.1356	2143.8949	20746.8803
9.516	-0.1269	0.1356	2143.8902	20746.9184
9.536	-0.0701	0.2676	2143.9075	20746.9783
9.557	-0.1080	0.1356	2143.9278	20747.0416
9.578	-0.1269	0.1356	2143.9250	20747.0817
9.599	-0.0922	0.2676	2143.9452	20747.1448
9.620	-0.0828	0.2676	2143.9880	20747.2309
9.641	-0.1080	0.2676	2144.0303	20747.3169
9.663	-0.0639	0.2676	2144.0765	20747.4073
9.683	-0.0828	0.2676	2144.1133	20747.4886
9.704	-0.0796	0.2676	2144.1540	20747.5743
9.724	-0.0922	0.2676	2144.1899	20747.6554
9.745	-0.1048	0.1356	2144.2067	20747.7178
9.766	-0.0953	0.2676	2144.2233	20747.7802
9.786	-0.1048	0.2676	2144.2583	20747.8610
9.807	-0.0607	0.2676	2144.2972	20747.9462
9.827	-0.1237	0.2676	2144.3312	20748.0269
9.848	-0.0670	0.2676	2144.3692	20748.1119
9.868	-0.0733	0.2676	2144.4024	20748.1924
9.888	-0.1237	0.2676	2144.4351	20748.2727
9.909	-0.1143	0.2676	2144.4718	20748.3574
9.929	-0.0764	0.2676	2144.5036	20748.4376
9.949	-0.1205	0.1356	2144.5132	20748.4956
9.970	-0.1080	0.2676	2144.5260	20748.5570
9.990	-0.0418	0.2676	2144.5572	20748.6369
10.011	-0.0985	0.2676	2144.5924	20748.7211
10.031	-0.1395	0.2676	2144.6227	20748.8008
10.051	-0.0828	0.2676	2144.6527	20748.8804
10.072	-0.0576	0.2676	2144.6867	20748.9643
10.092	-0.1048	0.2676	2144.7158	20749.0437
10.112	-0.1363	0.2676	2144.7446	20749.1230
10.133	-0.0607	0.2676	2144.7775	20749.2066
10.153	-0.0953	0.2676	2144.8055	20749.2857
10.173	-0.1143	0.2676	2144.8332	20749.3647
10.194	-0.0859	0.2676	2144.8649	20749.4480
10.214	-0.0953	0.1356	2144.8700	20749.5048
10.235	-0.0985	0.2676	2144.8784	20749.5649
10.255	-0.0481	0.1356	2144.8833	20749.6215
10.276	-0.1111	0.2676	2144.8914	20749.6814
10.296	-0.0512	0.2676	2144.9180	20749.7599
10.317	-0.1143	0.2676	2144.9487	20749.8428
10.337	-0.1048	0.2676	2144.9746	20749.9210
10.358	-0.0607	0.1356	2144.9817	20749.9806
10.378	-0.1395	0.2676	2144.9853	20750.0367
10.399	-0.0450	0.2676	2145.0151	20750.1192
10.419	-0.0733	0.2676	2145.0402	20750.1971
10.439	-0.1269	0.2676	2145.0649	20750.2750
10.460	-0.1111	0.2676	2145.0938	20750.3571
10.480	-0.0512	0.2676	2145.1179	20750.4348
10.500	-0.0922	0.2676	2145.1416	20750.5123
10.521	-0.1205	0.2676	2145.1695	20750.5942
10.541	-0.0953	0.1356	2145.1708	20750.6496
10.561	-0.0481	0.1356	2145.1502	20750.6829
10.582	-0.0922	0.2676	2145.1551	20750.7415
10.602	-0.1205	0.2676	2145.1784	20750.8186
10.623	-0.0512	0.1356	2145.1829	20750.8770
10.643	-0.0764	0.1356	2145.1621	20750.9100
10.663	-0.1300	0.2676	2145.1635	20750.9650
10.684	-0.1017	0.2676	2145.1911	20751.0463
10.704	-0.0733	0.2676	2145.2139	20751.1231
10.725	-0.1143	0.2676	2145.2410	20751.2042
10.745	-0.0576	0.2676	2145.2632	20751.2808
10.767	-0.0639	0.2676	2145.2940	20751.3662
10.787	-0.1080	0.2676	2145.3156	20751.4425
10.807	-0.1363	0.2676	2145.3369	20751.5188
10.828	-0.0544	0.2676	2145.3623	20751.5994
10.848	-0.0859	0.2676	2145.3831	20751.6755
10.869	-0.1205	0.2676	2145.4079	20751.7559
10.889	-0.0764	0.1356	2145.4062	20751.8098
10.910	-0.1269	0.2676	2145.4079	20751.8670
10.933	-0.1269	0.2676	2145.4413	20751.9561
10.951	-0.0985	0.1356	2145.4325	20752.0030
10.971	-0.1205	0.2676	2145.4305	20752.0566
10.992	-0.0670	0.2676	2145.4548	20752.1366
11.012	-0.0953	0.1356	2145.4525	20752.1900
11.041	-0.0922	0.2676	2145.4803	20752.2735
11.058	-0.1237	0.1356	2145.4677	20752.3167
11.079	-0.0922	0.1356	2145.4456	20752.3502
11.099	-0.0481	0.1356	2145.4216	20752.3813
11.120	-0.1237	0.2676	2145.4230	20752.4378
11.140	-0.0701	0.2676	2145.4430	20752.5128
11.162	-0.0764	0.1356	2145.4475	20752.5725
11.183	-0.0512	0.1356	2145.4257	20752.6056
11.204	-0.0985	0.2676	2145.4271	20752.6618
11.224	-0.0576	0.2676	2145.4470	20752.7366
11.245	-0.1080	0.2676	2145.4711	20752.8157
11.265	-0.0607	0.2676	2145.4905	20752.8902
11.286	-0.1143	0.2676	2145.5140	20752.9691
11.306	-0.0733	0.1356	2145.5110	20753.0215
11.327	-0.0733	0.2676	2145.5113	20753.0771
11.347	-0.1143	0.2676	2145.5302	20753.1513
11.368	-0.0544	0.1356	2145.5303	20753.2068
11.388	-0.0922	0.1356	2145.5052	20753.2369
11.409	-0.1111	0.2676	2145.5056	20753.2923
11.429	-0.0764	0.2676	2145.5245	20753.3663
11.449	-0.0953	0.1356	2145.5214	20753.4181
11.469	-0.1143	0.2676	2145.5182	20753.4699
11.490	-0.1143	0.2676	2145.5414	20753.5481
11.510	-0.0481	0.2676	2145.5599	20753.6217
11.530	-0.0891	0.1356	2145.5563	20753.6733
11.551	-0.1300	0.2676	2145.5561	20753.7281
11.571	-0.1080	0.2676	2145.5744	20753.8015
11.591	-0.0576	0.2676	2145.5925	20753.8748
11.612	-0.1080	0.2676	2145.6147	20753.9525
11.632	-0.1080	0.2676	2145.6323	20754.0256
11.653	-0.0670	0.2676	2145.6541	20754.1031
11.673	-0.1080	0.2676	2145.6712	20754.1760
11.694	-0.0922	0.2676	2145.6924	20754.2533
11.714	-0.0764	0.2676	2145.7090	20754.3261
11.735	-0.1080	0.2676	2145.7299	20754.4032
11.755	-0.0701	0.2676	2145.7460	20754.4757
11.776	-0.1111	0.2676	2145.7663	20754.5526
11.796	-0.0796	0.2676	2145.7820	20754.6250
11.817	-0.0891	0.1356	2145.7790	20754.6786
11.838	-0.0733	0.1356	2145.7530	20754.7091
11.858	-0.1269	0.2676	2145.7470	20754.7593
11.879	-0.0639	0.1356	2145.7444	20754.8128
11.899	-0.1205	0.1356	2145.7166	20754.8409
11.920	-0.0670	0.2676	2145.7144	20754.8942
11.941	-0.1174	0.1356	2145.7122	20754.9476
11.961	-0.0701	0.2676	2145.7067	20754.9974
11.982	-0.1143	0.1356	2145.7046	20755.0506
12.002	-0.1269	0.1356	2145.6773	20755.0784
12.023	-0.0639	0.2676	2145.6756	20755.1315
12.043	-0.1269	0.1356	2145.6705	20755.1811
12.067	-0.1080	0.2676	2145.6789	20755.2441
12.087	-0.1269	0.2676	2145.6957	20755.3156
12.108	-0.0544	0.2676	2145.7167	20755.3915
12.128	-0.1300	0.1356	2145.7111	20755.4408
12.149	-0.0828	0.1356	2145.6860	20755.4704
12.169	-0.0512	0.2676	2145.6808	20755.5196
12.190	-0.0922	0.1356	2145.6790	20755.5721
12.210	-0.0607	0.1356	2145.6521	20755.5992
12.231	-0.1332	0.1356	2145.6277	20755.6286
12.251	-0.0828	0.2676	2145.6233	20755.6776
12.272	-0.0450	0.2676	2145.6451	20755.7530
12.292	-0.1237	0.2676	2145.6623	20755.8239
12.313	-0.0796	0.1356	2145.6608	20755.8760
12.345	-0.0891	0.1356	2145.6610	20755.9299
12.366	-0.0859	0.2676	2145.6595	20755.9819
12.386	-0.1080	0.2676	2145.6765	20756.0524
12.407	-0.1017	0.2676	2145.6977	20756.1274
12.428	-0.0387	0.1356	2145.6957	20756.1791
12.448	-0.0859	0.1356	2145.6686	20756.2055
12.468	-0.1237	0.2676	2145.6636	20756.2538
12.489	-0.0387	0.1356	2145.6620	20756.3054
12.509	-0.0985	0.2676	2145.6571	20756.3536
12.530	-0.1237	0.2676	2145.6786	20756.4281
12.550	-0.0670	0.1356	2145.6735	20756.4762
12.571	-0.0764	0.1356	2145.6489	20756.5044
12.592	-0.1017	0.1356	2145.6246	20756.5326
12.613	-0.0166	0.1356	2145.6005	20756.5608
12.633	-0.1174	0.2676	2145.5964	20756.6086
12.655	-0.0828	0.2676	2145.6231	20756.6873
12.676	-0.1269	0.1356	2145.6220	20756.7384
12.697	-0.0576	0.2676	2145.6210	20756.7894
12.717	-0.1205	0.2676	2145.6385	20756.8589
12.738	-0.0796	0.2676	2145.6602	20756.9329
12.758	-0.1332	0.2676	2145.6772	20757.0022
12.779	-0.1017	0.2676	2145.6984	20757.0760
12.799	-0.0828	0.1356	2145.6930	20757.1232
12.820	-0.1017	0.1356	2145.6682	20757.1506
12.846	-0.1174	0.1356	2145.6548	20757.1893
12.866	-0.0481	0.1356	2145.6282	20757.2144
12.895	-0.1457	0.2676	2145.6538	20757.2916
12.915	-0.0985	0.1356	2145.6490	20757.3386
12.935	-0.0607	0.1356	2145.6224	20757.3635
12.956	-0.1300	0.2676	2145.6214	20757.4137
12.976	-0.1174	0.2676	2145.6388	20757.4825
12.996	-0.0985	0.1356	2145.6342	20757.5292
13.017	-0.0733	0.2676	2145.6330	20757.5792
13.037	-0.1143	0.2676	2145.6504	20757.6477
13.057	-0.1269	0.1356	2145.6456	20757.6942
13.077	-0.1048	0.2676	2145.6410	20757.7407
13.098	-0.0512	0.2676	2145.6626	20757.8135
13.118	-0.0796	0.1356	2145.6577	20757.8598
13.138	-0.1300	0.1356	2145.6311	20757.8840
13.159	-0.1048	0.2676	2145.6299	20757.9336
13.179	-0.0450	0.1356	2145.6254	20757.9797
13.199	-0.1080	0.2676	2145.6210	20758.0258
13.219	-0.0985	0.2676	2145.6385	20758.0938
13.240	-0.0828	0.1356	2145.6372	20758.1431
13.261	-0.1017	0.1356	2145.6131	20758.1692
13.281	-0.1048	0.1356	2145.5869	20758.1931
13.302	-0.0512	0.2676	2145.5863	20758.2422
13.322	-0.1300	0.1356	2145.5824	20758.2880
13.343	-0.0701	0.1356	2145.5589	20758.3139
13.363	-0.0922	0.1356	2145.5334	20758.3376
13.384	-0.1205	0.1356	2145.5105	20758.3635
13.404	-0.0544	0.1356	2145.4857	20758.3871
13.424	-0.1111	0.2676	2145.4830	20758.4327
13.445	-0.0922	0.1356	2145.4837	20758.4816
13.465	-0.0639	0.2676	2145.4811	20758.5270
13.486	-0.1269	0.1356	2145.4818	20758.5758
13.506	-0.1111	0.2676	2145.4791	20758.6211
13.526	-0.0418	0.2676	2145.4984	20758.6883
13.547	-0.0985	0.1356	2145.4989	20758.7369
13.567	-0.1174	0.2676	2145.4961	20758.7820
13.588	-0.0670	0.1356	2145.4966	20758.8304
13.608	-0.0891	0.1356	2145.4719	20758.8535
13.629	-0.1269	0.1356	2145.4498	20758.8787
13.649	-0.0576	0.2676	2145.4476	20758.9237
13.669	-0.1143	0.1356	2145.4454	20758.9686
13.690	-0.0922	0.1356	2145.4236	20758.9937
13.710	-0.0544	0.2676	2145.4217	20759.0385
13.731	-0.0985	0.1356	2145.4231	20759.0866
13.751	-0.1300	0.2676	2145.4212	20759.1313
13.771	-0.0701	0.2676	2145.4412	20759.1979
13.792	-0.0796	0.2676	2145.4654	20759.2689
13.812	-0.1426	0.1356	2145.4629	20759.3133
13.833	-0.0701	0.2676	2145.4639	20759.3611
13.853	-0.1143	0.2676	2145.4833	20759.4274
13.874	-0.0891	0.2676	2145.5070	20759.4981
13.894	-0.0512	0.1356	2145.5040	20759.5423
13.914	-0.1080	0.2676	2145.5011	20759.5864
13.935	-0.0953	0.1356	2145.5016	20759.6338
13.955	-0.0670	0.1356	2145.4768	20759.6558
13.976	-0.1269	0.1356	2145.4547	20759.6801
13.996	-0.0733	0.1356	2145.4305	20759.7020
14.017	-0.0796	0.1356	2145.4089	20759.7262
14.037	-0.1237	0.2676	2145.4072	20759.7701
14.058	-0.0953	0.2676	2145.4318	20759.8404
14.078	-0.1205	0.2676	2145.4516	20759.9061
14.099	-0.0859	0.1356	2145.4527	20759.9531
14.119	-0.0859	0.2676	2145.4504	20759.9967
14.140	-0.1395	0.2676	2145.4745	20760.0667
14.160	-0.0639	0.1356	2145.4720	20760.1102
14.181	-0.1205	0.2676	2145.4728	20760.1569
14.201	-0.0639	0.1356	2145.4703	20760.2003
14.225	-0.0953	0.2676	2145.4811	20760.2570
14.248	-0.0891	0.1356	2145.4885	20760.3103
14.269	-0.1080	0.1356	2145.4662	20760.3337
14.289	-0.0985	0.2676	2145.4638	20760.3768
14.310	-0.1143	0.2676	2145.4876	20760.4463
14.331	-0.1048	0.2676	2145.5112	20760.5157
14.354	-0.0796	0.2676	2145.5434	20760.5940
14.373	-0.0733	0.1356	2145.5366	20760.6334
14.393	-0.1300	0.2676	2145.5333	20760.6762
14.414	-0.0891	0.1356	2145.5334	20760.7222
14.435	-0.1048	0.1356	2145.5105	20760.7451
14.455	-0.0764	0.1356	2145.4857	20760.7657
14.476	-0.0953	0.1356	2145.4634	20760.7886
14.496	-0.1174	0.1356	2145.4391	20760.8092
14.517	-0.0607	0.1356	2145.4174	20760.8320
14.537	-0.1017	0.1356	2145.3937	20760.8525
14.557	-0.0922	0.1356	2145.3703	20760.8730
14.578	-0.0387	0.1356	2145.3495	20760.8957
14.598	-0.0701	0.1356	2145.3266	20760.9161
14.618	-0.1174	0.2676	2145.3259	20760.9585
14.638	-0.1269	0.1356	2145.3253	20761.0009
14.659	-0.1143	0.2676	2145.3279	20761.0465
14.679	-0.0450	0.1356	2145.3272	20761.0887
14.699	-0.0701	0.1356	2145.3047	20761.1089
14.719	-0.1269	0.1356	2145.2824	20761.1291
14.739	-0.1269	0.2676	2145.2822	20761.1712
14.760	-0.1426	0.2676	2145.3084	20761.2397
14.780	-0.0859	0.1356	2145.3079	20761.2817
14.800	-0.0607	0.2676	2145.3075	20761.3236
14.820	-0.0922	0.1356	2145.3070	20761.3655
14.841	-0.1080	0.1356	2145.2869	20761.3876
14.861	-0.1080	0.2676	2145.2867	20761.4294
14.881	-0.1395	0.1356	2145.2866	20761.4711
14.902	-0.0607	0.2676	2145.2897	20761.5162
14.922	-0.1332	0.1356	2145.2895	20761.5578
14.943	-0.1017	0.2676	2145.2926	20761.6028
14.963	-0.0859	0.1356	2145.2923	20761.6443
14.984	-0.1174	0.2676	2145.2954	20761.6891
15.004	-0.0544	0.1356	2145.2951	20761.7305
15.025	-0.1143	0.1356	2145.2752	20761.7522
15.045	-0.0828	0.2676	2145.2751	20761.7935
15.065	-0.0859	0.2676	2145.2969	20761.8568
15.086	-0.1048	0.1356	2145.2999	20761.9014
15.106	-0.0891	0.1356	2145.2777	20761.9205
15.126	-0.0576	0.1356	2145.2558	20761.9397
15.147	-0.0891	0.1356	2145.2364	20761.9611
15.167	-0.1332	0.2676	2145.2368	20762.0021
15.187	-0.1017	0.1356	2145.2372	20762.0432
15.208	-0.0796	0.1356	2145.2180	20762.0644
15.228	-0.1174	0.1356	2145.1968	20762.0834
15.249	-0.0891	0.1356	2145.1782	20762.1046
15.269	-0.1017	0.1356	2145.1575	20762.1235
15.290	-0.1395	0.1356	2145.1393	20762.1447
15.310	-0.0985	0.2676	2145.1409	20762.1855
15.330	-0.0859	0.1356	2145.1425	20762.2263
15.351	-0.1205	0.2676	2145.1475	20762.2704
15.371	-0.1048	0.1356	2145.1490	20762.3111
15.392	-0.0670	0.1356	2145.1309	20762.3320
15.412	-0.1426	0.1356	2145.1108	20762.3506
15.432	-0.1205	0.2676	2145.1128	20762.3912
15.453	-0.0607	0.2676	2145.1411	20762.4582
15.473	-0.1205	0.2676	2145.1646	20762.5206
15.494	-0.0576	0.2676	2145.1922	20762.5874
15.514	-0.1048	0.1356	2145.1932	20762.6277
15.535	-0.1048	0.1356	2145.1745	20762.6482
15.555	-0.0576	0.1356	2145.1539	20762.6665
15.576	-0.1048	0.1356	2145.1357	20762.6870
15.596	-0.1017	0.1356	2145.1156	20762.7051
15.616	-0.0607	0.1356	2145.0957	20762.7233
15.637	-0.1048	0.1356	2145.0782	20762.7437
15.657	-0.1174	0.2676	2145.0807	20762.7838
15.678	-0.0796	0.1356	2145.0864	20762.8272
15.698	-0.0985	0.1356	2145.0668	20762.8452
15.719	-0.1048	0.2676	2145.0727	20762.8885
15.739	-0.0607	0.1356	2145.0752	20762.9284
15.760	-0.1426	0.1356	2145.0580	20762.9486
15.780	-0.0828	0.1356	2145.0388	20762.9664
15.800	-0.0828	0.1356	2145.0199	20762.9843
15.821	-0.1237	0.2676	2145.0263	20763.0274
15.841	-0.0607	0.1356	2145.0294	20763.0672
15.863	-0.0985	0.2676	2145.0391	20763.1136
15.884	-0.0764	0.1356	2145.0453	20763.1565
15.904	-0.0764	0.2676	2145.0481	20763.1961
15.925	-0.1426	0.2676	2145.0772	20763.2621
15.945	-0.0481	0.1356	2145.0796	20763.3015
15.966	-0.1048	0.2676	2145.0854	20763.3443
15.986	-0.1237	0.2676	2145.1095	20763.4056
16.007	-0.0544	0.2676	2145.1379	20763.4713
16.027	-0.1017	0.1356	2145.1395	20763.5105
16.047	-0.0891	0.1356	2145.1193	20763.5276
16.068	-0.0764	0.1356	2145.1016	20763.5470
16.088	-0.1237	0.1356	2145.0818	20763.5641
16.109	-0.0418	0.1356	2145.0646	20763.5835
16.129	-0.1205	0.1356	2145.0453	20763.6005
16.150	-0.0985	0.1356	2145.0285	20763.6198
16.170	-0.0670	0.2676	2145.0316	20763.6588
16.191	-0.1048	0.1356	2145.0379	20763.7011
16.211	-0.0701	0.1356	2145.0189	20763.7180
16.232	-0.0891	0.1356	2145.0025	20763.7372
16.252	-0.1017	0.1356	2144.9840	20763.7540
16.273	-0.0764	0.2676	2144.9909	20763.7962
16.293	-0.1205	0.1356	2144.9944	20763.8350
16.314	-0.1205	0.1356	2144.9782	20763.8540
16.334	-0.0764	0.1356	2144.9600	20763.8707
16.355	-0.1143	0.1356	2144.9443	20763.8897
16.375	-0.0828	0.1356	2144.9265	20763.9064
16.397	-0.0859	0.1356	2144.9135	20763.9275
16.417	-0.1080	0.2676	2144.9179	20763.9661
16.438	-0.0733	0.1356	2144.9257	20764.0080
16.458	-0.1363	0.1356	2144.9082	20764.0246
16.479	-0.0859	0.1356	2144.8931	20764.0433
16.499	-0.0764	0.1356	2144.8759	20764.0598
16.520	-0.1426	0.1356	2144.8613	20764.0785
16.540	-0.0828	0.1356	2144.8445	20764.0950
16.560	-0.0891	0.1356	2144.8280	20764.1114
16.581	-0.1174	0.1356	2144.8139	20764.1300
16.601	-0.1048	0.1356	2144.7978	20764.1464
16.621	-0.0544	0.1356	2144.7818	20764.1628
16.642	-0.1143	0.1356	2144.7683	20764.1814
16.662	-0.1300	0.1356	2144.7527	20764.1977
16.683	-0.0450	0.1356	2144.7396	20764.2162
16.703	-0.1017	0.2676	2144.7462	20764.2545
16.723	-0.1237	0.1356	2144.7528	20764.2927
16.744	-0.1017	0.1356	2144.7397	20764.3111
16.764	-0.0796	0.1356	2144.7244	20764.3272
16.784	-0.1048	0.1356	2144.7094	20764.3434
16.805	-0.1205	0.1356	2144.6968	20764.3617
16.825	-0.0733	0.2676	2144.7040	20764.3998
16.845	-0.0764	0.1356	2144.7111	20764.4378
16.866	-0.1300	0.1356	2144.6984	20764.4560
16.886	-0.0985	0.1356	2144.6837	20764.4720
16.907	-0.0607	0.2676	2144.6944	20764.5133
16.927	-0.1205	0.2676	2144.7235	20764.5731
16.947	-0.1143	0.2676	2144.7522	20764.6329
16.968	-0.0701	0.1356	2144.7620	20764.6740
16.988	-0.1174	0.2676	2144.7683	20764.7117
17.008	-0.1174	0.1356	2144.7746	20764.7493
17.029	-0.0512	0.1356	2144.7612	20764.7671
17.049	-0.0891	0.1356	2144.7457	20764.7827
17.070	-0.1457	0.1356	2144.7327	20764.8005
17.090	-0.1174	0.1356	2144.7175	20764.8161
17.110	-0.0796	0.1356	2144.7026	20764.8316
17.131	-0.1080	0.1356	2144.6901	20764.8493
17.151	-0.1237	0.1356	2144.6755	20764.8648
17.171	-0.0387	0.1356	2144.6611	20764.8802
17.192	-0.1017	0.1356	2144.6491	20764.8979
17.212	-0.1111	0.2676	2144.6568	20764.9353
17.233	-0.0701	0.1356	2144.6678	20764.9760
17.253	-0.0891	0.1356	2144.6535	20764.9913
17.273	-0.1111	0.2676	2144.6612	20765.0286
17.294	-0.0828	0.1356	2144.6722	20765.0692
17.314	-0.0670	0.2676	2144.6797	20765.1063
17.334	-0.1111	0.1356	2144.6871	20765.1435
17.355	-0.1332	0.1356	2144.6747	20765.1608
17.375	-0.0796	0.2676	2144.6822	20765.1979
17.395	-0.0764	0.1356	2144.6895	20765.2349
17.416	-0.1269	0.1356	2144.6772	20765.2521
17.436	-0.0953	0.2676	2144.6846	20765.2891
17.457	-0.0576	0.1356	2144.6953	20765.3293
17.477	-0.1143	0.1356	2144.6806	20765.3442
17.497	-0.1363	0.1356	2144.6661	20765.3591
17.518	-0.0576	0.1356	2144.6541	20765.3762
17.538	-0.0985	0.2676	2144.6618	20765.4129
17.559	-0.1205	0.2676	2144.6957	20765.4761
17.579	-0.0670	0.1356	2144.7028	20765.5128
17.599	-0.1174	0.2676	2144.7099	20765.5494
17.620	-0.1269	0.1356	2144.7203	20765.5893
17.640	-0.0670	0.1356	2144.7053	20765.6039
17.660	-0.0701	0.1356	2144.6905	20765.6184
17.681	-0.1332	0.1356	2144.6782	20765.6351
17.701	-0.0859	0.2676	2144.6856	20765.6716
17.721	-0.0701	0.2676	2144.7147	20765.7300
17.742	-0.0922	0.1356	2144.7250	20765.7697
17.762	-0.1269	0.1356	2144.7100	20765.7840
17.782	-0.0701	0.1356	2144.6951	20765.7983
17.803	-0.0891	0.2676	2144.7057	20765.8379
17.823	-0.1205	0.1356	2144.7127	20765.8741
17.844	-0.1111	0.1356	2144.7001	20765.8906
17.864	-0.0670	0.1356	2144.6854	20765.9047
17.884	-0.1174	0.1356	2144.6708	20765.9189
17.905	-0.1269	0.2676	2144.6817	20765.9584
17.925	-0.0859	0.1356	2144.6890	20765.9944
17.945	-0.0701	0.1356	2144.6744	20766.0084
17.966	-0.1143	0.1356	2144.6623	20766.0247
17.986	-0.1395	0.1356	2144.6480	20766.0387
18.006	-0.0512	0.1356	2144.6339	20766.0527
18.027	-0.0859	0.1356	2144.6223	20766.0689
18.047	-0.1615	0.1356	2144.6085	20766.0828
18.067	-0.0953	0.1356	2144.5949	20766.0968
18.088	-0.0764	0.1356	2144.5838	20766.1129
18.108	-0.1237	0.2676	2144.5924	20766.1488
18.129	-0.1048	0.1356	2144.6042	20766.1880
18.149	-0.0512	0.1356	2144.5906	20766.2017
18.169	-0.0953	0.2676	2144.5991	20766.2375
18.190	-0.1363	0.1356	2144.6109	20766.2766
18.210	-0.0607	0.1356	2144.5973	20766.2902
18.230	-0.0953	0.1356	2144.5838	20766.3039
18.251	-0.1017	0.1356	2144.5728	20766.3198
18.271	-0.0922	0.1356	2144.5597	20766.3334
18.292	-0.0701	0.1356	2144.5489	20766.3493
18.312	-0.1143	0.1356	2144.5361	20766.3629
18.332	-0.1174	0.1356	2144.5234	20766.3764
18.353	-0.0670	0.2676	2144.5361	20766.4153
18.373	-0.0953	0.1356	2144.5453	20766.4508
18.393	-0.1237	0.1356	2144.5325	20766.4643
18.414	-0.0922	0.2676	2144.5450	20766.5031
18.434	-0.0796	0.1356	2144.5541	20766.5384
18.454	-0.0985	0.1356	2144.5412	20766.5518
18.475	-0.1080	0.1356	2144.5307	20766.5674
18.495	-0.0670	0.1356	2144.5181	20766.5807
18.515	-0.0953	0.1356	2144.5056	20766.5940
18.536	-0.1300	0.1356	2144.4956	20766.6095
18.556	-0.0764	0.1356	2144.4834	20766.6228
18.577	-0.0859	0.1356	2144.4736	20766.6383
18.597	-0.1111	0.1356	2144.4617	20766.6515
18.617	-0.1017	0.1356	2144.4500	20766.6647
18.638	-0.0670	0.1356	2144.4406	20766.6801
18.658	-0.1143	0.1356	2144.4291	20766.6933
18.678	-0.1174	0.1356	2144.4178	20766.7065
18.699	-0.0922	0.1356	2144.4088	20766.7219
18.719	-0.0796	0.1356	2144.3978	20766.7350
18.739	-0.1237	0.1356	2144.3868	20766.7481
18.760	-0.1237	0.1356	2144.3782	20766.7634
18.780	-0.0418	0.1356	2144.3675	20766.7765
18.800	-0.0764	0.1356	2144.3570	20766.7895
18.821	-0.1269	0.2676	2144.3717	20766.8279
18.841	-0.1332	0.1356	2144.3829	20766.8629
18.861	-0.0576	0.1356	2144.3722	20766.8758
18.881	-0.0891	0.1356	2144.3615	20766.8887
18.902	-0.1205	0.1356	2144.3533	20766.9039
18.922	-0.1489	0.1356	2144.3429	20766.9168
18.942	-0.1269	0.2676	2144.3545	20766.9517
18.963	-0.0512	0.1356	2144.3693	20766.9898
18.983	-0.0796	0.1356	2144.3587	20767.0026
19.003	-0.0953	0.2676	2144.3701	20767.0373
19.023	-0.1332	0.1356	2144.3813	20767.0720
19.044	-0.0891	0.1356	2144.3728	20767.0870
19.064	-0.0355	0.1356	2144.3622	20767.0996
19.084	-0.1080	0.1356	2144.3517	20767.1123
19.104	-0.1174	0.1356	2144.3413	20767.1249
19.125	-0.1205	0.1356	2144.3333	20767.1398
19.145	-0.0733	0.2676	2144.3450	20767.1744
19.165	-0.0733	0.2676	2144.3784	20767.2309
19.185	-0.0828	0.2676	2144.4114	20767.2873
19.206	-0.1174	0.2676	2144.4485	20767.3481
19.226	-0.1080	0.2676	2144.4806	20767.4044
19.246	-0.0324	0.1356	2144.4905	20767.4387
19.267	-0.0670	0.2676	2144.5036	20767.4762
19.287	-0.1048	0.1356	2144.5131	20767.5104
19.307	-0.1426	0.1356	2144.5007	20767.5225
19.327	-0.1143	0.1356	2144.4885	20767.5346
19.348	-0.0639	0.1356	2144.4787	20767.5490
19.368	-0.0828	0.1356	2144.4667	20767.5610
19.388	-0.1048	0.1356	2144.4549	20767.5731
19.408	-0.1363	0.1356	2144.4432	20767.5852
19.429	-0.0670	0.1356	2144.4340	20767.5995
19.449	-0.0701	0.1356	2144.4226	20767.6115
19.469	-0.1048	0.1356	2144.4113	20767.6235
19.490	-0.1237	0.1356	2144.4024	20767.6377
19.510	-0.1017	0.1356	2144.3914	20767.6497
19.530	-0.0229	0.1356	2144.3805	20767.6616
19.550	-0.0828	0.1356	2144.3698	20767.6736
19.571	-0.1395	0.1356	2144.3615	20767.6878
19.591	-0.0859	0.1356	2144.3510	20767.6997
19.612	-0.0859	0.1356	2144.3428	20767.7138
19.632	-0.1111	0.1356	2144.3326	20767.7257
19.652	-0.0891	0.1356	2144.3224	20767.7375
19.673	-0.0576	0.1356	2144.3147	20767.7516
19.693	-0.1048	0.1356	2144.3048	20767.7635
19.713	-0.1237	0.1356	2144.2950	20767.7753
19.734	-0.0512	0.2676	2144.3105	20767.8124
19.754	-0.0922	0.1356	2144.3225	20767.8461
19.775	-0.1395	0.1356	2144.3147	20767.8601
19.795	-0.0764	0.1356	2144.3048	20767.8718
19.815	-0.0607	0.1356	2144.2950	20767.8835
19.836	-0.1237	0.2676	2144.3106	20767.9205
19.856	-0.1300	0.1356	2144.3225	20767.9540
19.876	-0.0324	0.1356	2144.3125	20767.9656
19.897	-0.1111	0.1356	2144.3049	20767.9794
19.917	-0.1489	0.1356	2144.2951	20767.9910
19.938	-0.0733	0.1356	2144.2877	20768.0048
19.958	-0.0828	0.2676	2144.3000	20768.0382
19.978	-0.1205	0.1356	2144.3121	20768.0717
19.999	-0.0670	0.1356	2144.3045	20768.0854
20.019	-0.0733	0.1356	2144.2947	20768.0968
20.039	-0.1300	0.1356	2144.2850	20768.1082
20.060	-0.1205	0.1356	2144.2777	20768.1218
20.080	-0.0639	0.2676	2144.2901	20768.1551
20.101	-0.1143	0.1356	2144.3057	20768.1918
20.121	-0.1300	0.1356	2144.2959	20768.2031
20.141	-0.0481	0.1356	2144.2862	20768.2143
20.162	-0.0953	0.1356	2144.2789	20768.2278
20.182	-0.1269	0.1356	2144.2694	20768.2391
20.203	-0.1521	0.1356	2144.2623	20768.2525
20.223	-0.0859	0.1356	2144.2531	20768.2637
20.243	-0.1395	0.1356	2144.2439	20768.2749
20.264	-0.0891	0.1356	2144.2372	20768.2883
20.284	-0.0639	0.1356	2144.2282	20768.2995
20.304	-0.1363	0.1356	2144.2194	20768.3106
20.325	-0.1111	0.1356	2144.2129	20768.3240
20.345	-0.0576	0.1356	2144.2043	20768.3351
20.366	-0.0985	0.1356	2144.1980	20768.3485
20.386	-0.1426	0.1356	2144.1895	20768.3595
20.406	-0.0701	0.1356	2144.1812	20768.3706
20.427	-0.0891	0.1356	2144.1752	20768.3839
20.447	-0.1300	0.1356	2144.1670	20768.3949
20.467	-0.0764	0.2676	2144.1808	20768.4279
20.488	-0.0796	0.2676	2144.2207	20768.4873
20.508	-0.1017	0.1356	2144.2338	20768.5202
20.528	-0.1521	0.1356	2144.2249	20768.5311
20.549	-0.1237	0.1356	2144.2184	20768.5442
20.569	-0.0922	0.2676	2144.2315	20768.5770
20.589	-0.1048	0.1356	2144.2445	20768.6097
20.610	-0.1489	0.1356	2144.2377	20768.6227
20.630	-0.0701	0.1356	2144.2287	20768.6335
20.650	-0.0922	0.1356	2144.2199	20768.6442
20.671	-0.1300	0.1356	2144.2134	20768.6572
20.691	-0.0953	0.1356	2144.2048	20768.6678
20.712	-0.0859	0.1356	2144.1985	20768.6808
20.732	-0.1300	0.1356	2144.1900	20768.6914
20.752	-0.1237	0.1356	2144.1817	20768.7021
20.773	-0.0450	0.1356	2144.1756	20768.7150
20.793	-0.1143	0.1356	2144.1675	20768.7256
20.813	-0.1395	0.1356	2144.1594	20768.7362
20.834	-0.0670	0.1356	2144.1537	20768.7490
20.854	-0.1080	0.1356	2144.1458	20768.7596
20.875	-0.1332	0.1356	2144.1402	20768.7724
20.895	-0.0859	0.1356	2144.1325	20768.7830
20.915	-0.0953	0.1356	2144.1248	20768.7935
20.936	-0.1395	0.1356	2144.1195	20768.8063
20.956	-0.1174	0.1356	2144.1121	20768.8168
20.976	-0.0324	0.1356	2144.1047	20768.8273
20.997	-0.0985	0.1356	2144.0996	20768.8400
21.017	-0.1332	0.1356	2144.0924	20768.8504
21.037	-0.0985	0.1356	2144.0853	20768.8609
21.058	-0.0639	0.1356	2144.0805	20768.8736
21.078	-0.0985	0.1356	2144.0735	20768.8840
21.098	-0.1048	0.1356	2144.0666	20768.8944
21.119	-0.0733	0.1356	2144.0620	20768.9070
21.139	-0.0828	0.1356	2144.0552	20768.9174
21.160	-0.1237	0.1356	2144.0508	20768.9300
21.180	-0.1111	0.1356	2144.0442	20768.9404
21.200	-0.0733	0.1356	2144.0377	20768.9507
21.221	-0.1269	0.2676	2144.0564	20768.9864
21.241	-0.1300	0.1356	2144.0716	20769.0186
21.261	-0.0828	0.1356	2144.0647	20769.0289
21.282	-0.1048	0.1356	2144.0602	20769.0413
21.302	-0.1269	0.1356	2144.0534	20769.0515
21.322	-0.1017	0.1356	2144.0468	20769.0617
21.343	-0.0670	0.1356	2144.0424	20769.0742
21.363	-0.1143	0.1356	2144.0359	20769.0843
21.383	-0.1332	0.1356	2144.0295	20769.0945
21.404	-0.0639	0.1356	2144.0254	20769.1069
21.424	-0.0733	0.1356	2144.0191	20769.1170
21.444	-0.1174	0.1356	2144.0129	20769.1271
21.465	-0.1205	0.2676	2144.0319	20769.1625
21.485	-0.0512	0.1356	2144.0474	20769.1946
21.505	-0.0985	0.1356	2144.0408	20769.2046
21.526	-0.1237	0.1356	2144.0366	20769.2169
21.546	-0.1174	0.1356	2144.0301	20769.2268
21.567	-0.0639	0.1356	2144.0260	20769.2391
21.587	-0.1143	0.1356	2144.0197	20769.2490
21.607	-0.1174	0.1356	2144.0135	20769.2590
21.628	-0.0576	0.1356	2144.0096	20769.2712
21.648	-0.0891	0.1356	2144.0035	20769.2811
21.668	-0.1332	0.1356	2143.9974	20769.2910
21.689	-0.0922	0.1356	2143.9937	20769.3031
21.709	-0.0733	0.1356	2143.9878	20769.3130
21.729	-0.1332	0.1356	2143.9820	20769.3229
21.750	-0.1174	0.1356	2143.9785	20769.3350
21.770	-0.0639	0.1356	2143.9728	20769.3448
21.790	-0.1048	0.1356	2143.9671	20769.3546
21.811	-0.1395	0.1356	2143.9638	20769.3667
21.831	-0.1048	0.1356	2143.9583	20769.3765
21.851	-0.0355	0.1356	2143.9528	20769.3863
21.872	-0.1017	0.1356	2143.9497	20769.3983
21.892	-0.1395	0.1356	2143.9443	20769.4081
21.913	-0.0670	0.1356	2143.9413	20769.4201
21.933	-0.0733	0.1356	2143.9360	20769.4298
21.953	-0.1237	0.1356	2143.9308	20769.4395
21.974	-0.1080	0.1356	2143.9280	20769.4515
21.994	-0.0481	0.1356	2143.9229	20769.4612
22.014	-0.1080	0.1356	2143.9179	20769.4709
22.035	-0.1521	0.1356	2143.9151	20769.4828
22.055	-0.0764	0.1356	2143.9102	20769.4924
22.075	-0.0796	0.2676	2143.9272	20769.5240
22.096	-0.1269	0.1356	2143.9473	20769.5590
22.116	-0.1205	0.1356	2143.9420	20769.5685
22.136	-0.0576	0.1356	2143.9367	20769.5781
22.157	-0.0985	0.1356	2143.9338	20769.5899
22.177	-0.1205	0.1356	2143.9286	20769.5994
22.197	-0.1174	0.1356	2143.9236	20769.6089
22.218	-0.0733	0.1356	2143.9208	20769.6206
22.238	-0.0828	0.1356	2143.9158	20769.6301
22.258	-0.1269	0.1356	2143.9108	20769.6396
22.279	-0.0607	0.1356	2143.9082	20769.6513
22.299	-0.0953	0.1356	2143.9034	20769.6607
22.320	-0.1048	0.1356	2143.9009	20769.6724
22.340	-0.1017	0.1356	2143.8961	20769.6818
22.360	-0.0701	0.1356	2143.8914	20769.6912
22.381	-0.1111	0.1356	2143.8890	20769.7029
22.401	-0.1143	0.1356	2143.8844	20769.7123
22.421	-0.0576	0.1356	2143.8799	20769.7216
22.442	-0.0859	0.1356	2143.8777	20769.7332
22.462	-0.1332	0.1356	2143.8732	20769.7426
22.482	-0.1269	0.1356	2143.8688	20769.7519
22.503	-0.0544	0.1356	2143.8667	20769.7635
22.523	-0.0985	0.1356	2143.8624	20769.7728
22.543	-0.1363	0.1356	2143.8581	20769.7820
22.564	-0.0733	0.1356	2143.8562	20769.7936
22.584	-0.0701	0.1356	2143.8520	20769.8028
22.604	-0.1269	0.1356	2143.8478	20769.8121
22.625	-0.1395	0.1356	2143.8460	20769.8236
22.645	-0.0544	0.2676	2143.8638	20769.8548
22.666	-0.1174	0.1356	2143.8847	20769.8893
22.686	-0.1363	0.1356	2143.8802	20769.8984
22.706	-0.0670	0.1356	2143.8757	20769.9076
22.727	-0.1143	0.1356	2143.8735	20769.9190
22.747	-0.1457	0.1356	2143.8691	20769.9281
22.768	-0.0607	0.1356	2143.8670	20769.9394
22.788	-0.1080	0.1356	2143.8627	20769.9485
22.808	-0.1395	0.1356	2143.8584	20769.9575
22.829	-0.0922	0.1356	2143.8564	20769.9689
22.849	-0.0544	0.1356	2143.8522	20769.9779
22.869	-0.1111	0.1356	2143.8481	20769.9869
22.890	-0.1111	0.1356	2143.8463	20769.9982
22.910	-0.0607	0.1356	2143.8422	20770.0072
22.931	-0.1174	0.2676	2143.8634	20770.0415
22.951	-0.1363	0.2676	2143.9028	20770.0944
22.971	-0.0733	0.1356	2143.9199	20770.1253
22.992	-0.0891	0.1356	2143.9172	20770.1364
23.012	-0.1395	0.1356	2143.9122	20770.1452
23.032	-0.1080	0.1356	2143.9073	20770.1541
23.053	-0.0607	0.1356	2143.9047	20770.1651
23.073	-0.1143	0.1356	2143.8999	20770.1739
23.093	-0.1237	0.1356	2143.8952	20770.1827
23.114	-0.0544	0.1356	2143.8928	20770.1937
23.134	-0.1174	0.1356	2143.8881	20770.2025
23.155	-0.1205	0.1356	2143.8858	20770.2135
23.175	-0.0701	0.1356	2143.8812	20770.2222
23.195	-0.1143	0.1356	2143.8767	20770.2310
23.216	-0.1300	0.1356	2143.8745	20770.2419
23.236	-0.0985	0.1356	2143.8701	20770.2506
23.256	-0.0576	0.1356	2143.8658	20770.2593
23.277	-0.1143	0.1356	2143.8637	20770.2702
23.297	-0.1395	0.1356	2143.8594	20770.2789
23.318	-0.0764	0.1356	2143.8574	20770.2898
23.338	-0.0922	0.1356	2143.8532	20770.2984
23.358	-0.1332	0.1356	2143.8491	20770.3071
23.379	-0.1048	0.1356	2143.8472	20770.3179
23.399	-0.0733	0.1356	2143.8432	20770.3265
23.419	-0.1017	0.1356	2143.8391	20770.3351
23.440	-0.1269	0.1356	2143.8374	20770.3460
23.460	-0.0512	0.1356	2143.8335	20770.3545
23.480	-0.0859	0.1356	2143.8295	20770.3631
23.501	-0.1300	0.1356	2143.8279	20770.3739
23.521	-0.0891	0.1356	2143.8241	20770.3824
23.541	-0.0764	0.1356	2143.8203	20770.3910
23.562	-0.1269	0.1356	2143.8188	20770.4017
23.582	-0.1332	0.1356	2143.8151	20770.4102
23.603	-0.0796	0.1356	2143.8137	20770.4210
23.623	-0.0733	0.1356	2143.8100	20770.4294
23.643	-0.1300	0.2676	2143.8283	20770.4599
23.664	-0.0733	0.1356	2143.8496	20770.4936
23.684	-0.0828	0.1356	2143.8455	20770.5020
23.704	-0.0922	0.2676	2143.8633	20770.5324
23.725	-0.1269	0.1356	2143.8842	20770.5660
23.745	-0.0639	0.1356	2143.8797	20770.5743
23.765	-0.0733	0.1356	2143.8752	20770.5826
23.786	-0.1111	0.1356	2143.8730	20770.5931
23.806	-0.1080	0.1356	2143.8686	20770.6014
23.827	-0.1205	0.1356	2143.8665	20770.6119
23.848	-0.0544	0.1356	2143.8645	20770.6224
23.868	-0.0764	0.1356	2143.8602	20770.6306
23.888	-0.1237	0.1356	2143.8559	20770.6388
23.909	-0.0828	0.1356	2143.8540	20770.6493
23.929	-0.0859	0.1356	2143.8498	20770.6575
23.949	-0.1174	0.1356	2143.8457	20770.6656
23.970	-0.1395	0.1356	2143.8439	20770.6761
23.990	-0.0670	0.1356	2143.8399	20770.6842
24.010	-0.0985	0.1356	2143.8359	20770.6924
24.031	-0.1143	0.1356	2143.8342	20770.7027
24.051	-0.0764	0.1356	2143.8303	20770.7109
24.072	-0.0764	0.1356	2143.8287	20770.7212
24.092	-0.1080	0.1356	2143.8248	20770.7293
24.112	-0.1237	0.1356	2143.8210	20770.7374
24.133	-0.0450	0.1356	2143.8195	20770.7477
24.153	-0.0891	0.2676	2143.8377	20770.7778
24.173	-0.1332	0.1356	2143.8556	20770.8078
24.194	-0.0701	0.1356	2143.8536	20770.8180
24.214	-0.0544	0.1356	2143.8495	20770.8260
24.234	-0.1143	0.1356	2143.8454	20770.8340
24.255	-0.1143	0.1356	2143.8436	20770.8442
24.275	-0.0733	0.1356	2143.8395	20770.8521
24.296	-0.1111	0.1356	2143.8378	20770.8623
24.316	-0.1300	0.1356	2143.8338	20770.8702
24.336	-0.0828	0.1356	2143.8299	20770.8781
24.357	-0.0828	0.2676	2143.8513	20770.9114
24.377	-0.1205	0.1356	2143.8690	20770.9412
24.397	-0.1017	0.1356	2143.8647	20770.9490
24.418	-0.0701	0.1356	2143.8626	20770.9591
24.438	-0.1143	0.1356	2143.8583	20770.9669
24.458	-0.1426	0.1356	2143.8541	20770.9747
24.479	-0.0670	0.1356	2143.8522	20770.9847
24.499	-0.0764	0.1356	2143.8481	20770.9925
24.519	-0.0922	0.1356	2143.8440	20771.0002
24.540	-0.1080	0.1356	2143.8422	20771.0102
24.560	-0.0670	0.1356	2143.8382	20771.0180
24.580	-0.0733	0.2676	2143.8561	20771.0477
24.601	-0.1237	0.1356	2143.8771	20771.0807
24.621	-0.1426	0.1356	2143.8726	20771.0883
24.641	-0.1174	0.1356	2143.8682	20771.0960
24.661	-0.0387	0.1356	2143.8639	20771.1036
24.682	-0.0891	0.1356	2143.8619	20771.1135
24.702	-0.1080	0.1356	2143.8576	20771.1211
24.722	-0.1426	0.1356	2143.8534	20771.1287
24.742	-0.1048	0.1356	2143.8493	20771.1363
24.763	-0.1205	0.1356	2143.8474	20771.1461
24.784	-0.1205	0.1356	2143.8456	20771.1559
24.804	-0.0512	0.1356	2143.8415	20771.1635
24.824	-0.0828	0.1356	2143.8375	20771.1710
24.844	-0.1174	0.1356	2143.8336	20771.1785
24.865	-0.1426	0.1356	2143.8319	20771.1883
24.885	-0.0701	0.1356	2143.8280	20771.1958
24.905	-0.0576	0.1356	2143.8242	20771.2033
24.925	-0.0985	0.1356	2143.8204	20771.2108
24.946	-0.1237	0.1356	2143.8189	20771.2205
24.966	-0.1646	0.1356	2143.8152	20771.2280
24.986	-0.0639	0.1356	2143.8115	20771.2355
25.006	-0.0701	0.1356	2143.8079	20771.2429
25.027	-0.1080	0.1356	2143.8065	20771.2526
25.047	-0.1395	0.1356	2143.8030	20771.2600
25.067	-0.1048	0.1356	2143.7994	20771.2675
25.088	-0.0733	0.1356	2143.7982	20771.2771
25.108	-0.0859	0.1356	2143.7947	20771.2845
25.128	-0.1300	0.1356	2143.7913	20771.2919
25.148	-0.1552	0.1356	2143.7879	20771.2993
25.169	-0.0828	0.1356	2143.7869	20771.3089
25.189	-0.0607	0.1356	2143.7835	20771.3163
25.209	-0.0953	0.1356	2143.7803	20771.3236
25.229	-0.1363	0.1356	2143.7770	20771.3310
25.250	-0.1300	0.1356	2143.7761	20771.3406
25.270	-0.0387	0.1356	2143.7729	20771.3479
25.290	-0.0891	0.1356	2143.7697	20771.3552
25.311	-0.1143	0.2676	2143.7918	20771.3878
25.331	-0.1426	0.1356	2143.8103	20771.4171
25.351	-0.0953	0.1356	2143.8067	20771.4243
25.371	-0.0576	0.1356	2143.8031	20771.4315
25.392	-0.0891	0.1356	2143.8018	20771.4410
25.412	-0.1174	0.1356	2143.7983	20771.4481
25.432	-0.1646	0.1356	2143.7949	20771.4553
25.452	-0.0701	0.1356	2143.7914	20771.4625
25.473	-0.0733	0.1356	2143.7903	20771.4719
25.493	-0.1048	0.1356	2143.7869	20771.4791
25.513	-0.1395	0.1356	2143.7836	20771.4862
25.534	-0.1017	0.1356	2143.7826	20771.4956
25.554	-0.0387	0.1356	2143.7793	20771.5027
25.574	-0.0859	0.1356	2143.7761	20771.5099
25.594	-0.1300	0.1356	2143.7729	20771.5170
25.615	-0.1174	0.2676	2143.7949	20771.5494
25.635	-0.0607	0.1356	2143.8134	20771.5784
25.655	-0.0828	0.1356	2143.8097	20771.5854
25.676	-0.1080	0.1356	2143.8084	20771.5947
25.696	-0.1332	0.1356	2143.8048	20771.6017
25.716	-0.0922	0.1356	2143.8012	20771.6087
25.736	-0.0701	0.1356	2143.7977	20771.6157
25.757	-0.0891	0.1356	2143.7965	20771.6249
25.777	-0.1300	0.1356	2143.7931	20771.6319
25.797	-0.0891	0.2676	2143.8115	20771.6608
25.817	-0.0607	0.1356	2143.8298	20771.6897
25.839	-0.0922	0.1356	2143.8304	20771.7011
25.859	-0.1332	0.2676	2143.8484	20771.7299
25.880	-0.1205	0.1356	2143.8695	20771.7621
25.900	-0.0796	0.1356	2143.8651	20771.7689
25.920	-0.0796	0.1356	2143.8608	20771.7757
25.941	-0.1205	0.1356	2143.8588	20771.7847
25.961	-0.1489	0.2676	2143.8765	20771.8134
25.981	-0.1174	0.1356	2143.8939	20771.8421
26.001	-0.0607	0.1356	2143.8892	20771.8488
26.022	-0.0891	0.1356	2143.8869	20771.8578
26.042	-0.1080	0.2676	2143.9042	20771.8864
26.062	-0.1521	0.1356	2143.9212	20771.9150
26.082	-0.0796	0.1356	2143.9162	20771.9216
26.103	-0.0670	0.1356	2143.9135	20771.9305
26.123	-0.0891	0.1356	2143.9086	20771.9371
26.143	-0.1269	0.1356	2143.9038	20771.9436
26.163	-0.1237	0.1356	2143.8990	20771.9502
26.184	-0.0607	0.1356	2143.8965	20771.9590
26.204	-0.0544	0.1356	2143.8918	20771.9655
26.224	-0.0796	0.1356	2143.8872	20771.9721
26.245	-0.1489	0.1356	2143.8849	20771.9808
26.265	-0.1237	0.1356	2143.8803	20771.9874
26.285	-0.0418	0.1356	2143.8758	20771.9939
26.305	-0.0701	0.1356	2143.8714	20772.0004
26.326	-0.1174	0.2676	2143.8922	20772.0322
26.346	-0.1773	0.1356	2143.9094	20772.0606
26.366	-0.0764	0.1356	2143.9046	20772.0670
26.386	-0.0701	0.1356	2143.8998	20772.0734
26.407	-0.1143	0.1356	2143.8973	20772.0821
26.427	-0.1174	0.1356	2143.8926	20772.0885
26.447	-0.1111	0.1356	2143.8880	20772.0949
26.468	-0.0512	0.1356	2143.8856	20772.1035
26.488	-0.0828	0.1356	2143.8811	20772.1098
26.508	-0.0922	0.1356	2143.8766	20772.1162
26.529	-0.1111	0.1356	2143.8744	20772.1248
26.549	-0.0512	0.1356	2143.8700	20772.1311
26.569	-0.0985	0.1356	2143.8656	20772.1375
26.590	-0.1426	0.1356	2143.8636	20772.1460
26.610	-0.1111	0.1356	2143.8593	20772.1523
26.630	-0.0418	0.1356	2143.8550	20772.1586
26.650	-0.0796	0.1356	2143.8509	20772.1649
26.671	-0.1300	0.2676	2143.8719	20772.1965
26.691	-0.1395	0.2676	2143.9113	20772.2467
26.711	-0.1174	0.1356	2143.9283	20772.2749
26.731	-0.0481	0.1356	2143.9232	20772.2811
26.752	-0.0764	0.1356	2143.9204	20772.2894
26.772	-0.1143	0.1356	2143.9154	20772.2956
26.792	-0.1332	0.1356	2143.9105	20772.3017
26.812	-0.0701	0.2676	2143.9275	20772.3298
26.833	-0.0576	0.1356	2143.9476	20772.3612
26.853	-0.1111	0.1356	2143.9423	20772.3672
26.873	-0.1332	0.2676	2143.9588	20772.3952
26.894	-0.1300	0.1356	2143.9786	20772.4266
26.914	-0.0701	0.1356	2143.9729	20772.4325
26.934	-0.0764	0.2676	2143.9891	20772.4605
26.954	-0.1205	0.1356	2144.0051	20772.4883
26.975	-0.1237	0.1356	2144.0013	20772.4965
26.995	-0.0891	0.1356	2143.9953	20772.5023
27.015	-0.0828	0.1356	2143.9894	20772.5082
27.035	-0.1205	0.1356	2143.9835	20772.5141
27.056	-0.1426	0.1356	2143.9800	20772.5222
27.076	-0.1300	0.1356	2143.9742	20772.5280
27.096	-0.0544	0.1356	2143.9686	20772.5338
27.117	-0.0733	0.1356	2143.9652	20772.5419
27.137	-0.1174	0.1356	2143.9597	20772.5477
27.157	-0.1332	0.1356	2143.9542	20772.5535
27.177	-0.0670	0.1356	2143.9488	20772.5593
27.198	-0.0544	0.1356	2143.9457	20772.5673
27.218	-0.0859	0.1356	2143.9404	20772.5731
27.238	-0.1205	0.1356	2143.9351	20772.5789
27.258	-0.1363	0.1356	2143.9300	20772.5846
27.279	-0.0764	0.1356	2143.9271	20772.5927
27.299	-0.0796	0.1356	2143.9220	20772.5984
27.320	-0.1489	0.1356	2143.9193	20772.6064
27.340	-0.0670	0.1356	2143.9143	20772.6121
27.360	-0.1048	0.2676	2143.9312	20772.6398
27.381	-0.1457	0.1356	2143.9513	20772.6709
27.401	-0.0985	0.1356	2143.9459	20772.6765
27.421	-0.0701	0.1356	2143.9406	20772.6821
27.442	-0.1205	0.1356	2143.9376	20772.6900
27.462	-0.1426	0.1356	2143.9324	20772.6957
27.483	-0.0891	0.1356	2143.9295	20772.7035
27.503	-0.0764	0.2676	2143.9463	20772.7311
27.523	-0.1174	0.1356	2143.9628	20772.7587
27.544	-0.1143	0.1356	2143.9596	20772.7665
27.564	-0.0512	0.1356	2143.9541	20772.7720
27.584	-0.0859	0.2676	2143.9705	20772.7995
27.605	-0.1521	0.1356	2143.9901	20772.8303
27.625	-0.0701	0.2676	2144.0061	20772.8577
27.645	-0.1048	0.1356	2144.0219	20772.8851
27.666	-0.1521	0.1356	2144.0179	20772.8928
27.686	-0.0701	0.1356	2144.0117	20772.8981
27.707	-0.0670	0.2676	2144.0307	20772.9288
27.727	-0.1300	0.1356	2144.0462	20772.9561
27.747	-0.1395	0.2676	2144.0615	20772.9834
27.768	-0.0544	0.1356	2144.0800	20773.0140
27.788	-0.0891	0.1356	2144.0730	20773.0192
27.808	-0.1300	0.1356	2144.0661	20773.0244
27.829	-0.0796	0.2676	2144.0845	20773.0550
27.849	-0.0639	0.1356	2144.0993	20773.0821
27.869	-0.1363	0.1356	2144.0921	20773.0872
27.890	-0.0953	0.1356	2144.0872	20773.0946
27.910	-0.0670	0.1356	2144.0801	20773.0997
27.931	-0.1080	0.1356	2144.0754	20773.1071
27.951	-0.1237	0.1356	2144.0685	20773.1122
27.971	-0.0576	0.1356	2144.0616	20773.1173
27.992	-0.0828	0.2676	2144.0801	20773.1477
28.012	-0.1205	0.1356	2144.0949	20773.1748
28.032	-0.0953	0.2676	2144.1096	20773.2017
28.053	-0.0733	0.2676	2144.1504	20773.2551
28.073	-0.1048	0.1356	2144.1644	20773.2820
28.093	-0.1395	0.2676	2144.1782	20773.3089
28.114	-0.0544	0.2676	2144.2182	20773.3622
28.134	-0.1080	0.1356	2144.2313	20773.3889
28.155	-0.1269	0.2676	2144.2476	20773.4190
28.175	-0.1143	0.2676	2144.2823	20773.4677
28.195	-0.0701	0.1356	2144.2946	20773.4943
28.216	-0.1174	0.2676	2144.3102	20773.5242
28.236	-0.1457	0.1356	2144.3222	20773.5508
28.256	-0.0828	0.1356	2144.3122	20773.5553
28.277	-0.1174	0.1356	2144.3045	20773.5621
28.297	-0.1457	0.1356	2144.2947	20773.5667
28.317	-0.0953	0.1356	2144.2851	20773.5712
28.338	-0.0512	0.1356	2144.2778	20773.5780
28.358	-0.1205	0.1356	2144.2683	20773.5825
28.378	-0.1489	0.2676	2144.2808	20773.6090
28.399	-0.0576	0.1356	2144.2965	20773.6388
28.419	-0.0859	0.1356	2144.2869	20773.6432
28.439	-0.1426	0.2676	2144.2991	20773.6696
28.460	-0.1048	0.1356	2144.3146	20773.6993
28.480	-0.0576	0.2676	2144.3266	20773.7257
28.501	-0.1111	0.1356	2144.3417	20773.7553
28.521	-0.1269	0.1356	2144.3315	20773.7596
28.541	-0.0828	0.1356	2144.3213	20773.7639
28.562	-0.0922	0.1356	2144.3136	20773.7704
28.582	-0.1111	0.1356	2144.3037	20773.7747
28.602	-0.0828	0.1356	2144.2939	20773.7789
28.623	-0.0733	0.1356	2144.2865	20773.7855
28.643	-0.1017	0.1356	2144.2769	20773.7897
28.663	-0.1426	0.1356	2144.2675	20773.7939
28.684	-0.0607	0.2676	2144.2834	20773.8235
28.704	-0.0859	0.1356	2144.2957	20773.8497
28.724	-0.1300	0.1356	2144.2860	20773.8539
28.745	-0.1237	0.1356	2144.2787	20773.8603
28.765	-0.0481	0.1356	2144.2692	20773.8644
28.786	-0.1080	0.1356	2144.2621	20773.8708
28.806	-0.1615	0.1356	2144.2529	20773.8750
28.826	-0.0701	0.1356	2144.2437	20773.8791
28.847	-0.0796	0.1356	2144.2370	20773.8855
28.867	-0.1332	0.1356	2144.2280	20773.8896
28.887	-0.1300	0.1356	2144.2192	20773.8937
28.908	-0.0324	0.1356	2144.2127	20773.9001
28.928	-0.1017	0.1356	2144.2041	20773.9042
28.948	-0.1269	0.1356	2144.1955	20773.9083
28.969	-0.0922	0.1356	2144.1894	20773.9147
28.989	-0.0701	0.1356	2144.1810	20773.9188
29.009	-0.1174	0.1356	2144.1728	20773.9228
29.030	-0.1048	0.1356	2144.1669	20773.9292
29.050	-0.0607	0.1356	2144.1588	20773.9332
29.070	-0.0891	0.1356	2144.1508	20773.9373
29.091	-0.1521	0.1356	2144.1452	20773.9436
29.111	-0.1174	0.1356	2144.1374	20773.9477
29.132	-0.0733	0.1356	2144.1320	20773.9540
29.152	-0.1237	0.1356	2144.1243	20773.9580
29.172	-0.1174	0.1356	2144.1168	20773.9620
29.193	-0.0733	0.1356	2144.1116	20773.9683
29.213	-0.1080	0.1356	2144.1042	20773.9723
29.233	-0.1332	0.1356	2144.0969	20773.9763
29.254	-0.0796	0.1356	2144.0920	20773.9826
29.274	-0.0701	0.1356	2144.0849	20773.9866
29.294	-0.1237	0.1356	2144.0778	20773.9906
29.315	-0.1269	0.1356	2144.0731	20773.9968
29.335	-0.0607	0.1356	2144.0662	20774.0008
29.355	-0.0891	0.1356	2144.0594	20774.0048
29.376	-0.1678	0.1356	2144.0549	20774.0110
29.396	-0.0922	0.1356	2144.0483	20774.0150
29.416	-0.0701	0.1356	2144.0417	20774.0190
29.437	-0.1174	0.1356	2144.0374	20774.0252
29.457	-0.1363	0.1356	2144.0310	20774.0291
29.478	-0.0859	0.1356	2144.0268	20774.0353
29.498	-0.0796	0.1356	2144.0205	20774.0392
29.518	-0.1143	0.1356	2144.0143	20774.0432
29.539	-0.0985	0.1356	2144.0104	20774.0494
29.559	-0.0639	0.1356	2144.0043	20774.0533
29.579	-0.1143	0.1356	2143.9982	20774.0572
29.600	-0.1363	0.1356	2143.9945	20774.0633
29.620	-0.0701	0.1356	2143.9886	20774.0672
29.640	-0.0859	0.1356	2143.9827	20774.0711
29.661	-0.1300	0.1356	2143.9792	20774.0773
29.681	-0.1332	0.1356	2143.9735	20774.0812
29.701	-0.0639	0.1356	2143.9678	20774.0850
29.722	-0.0733	0.1356	2143.9645	20774.0912
29.742	-0.1584	0.1356	2143.9590	20774.0950
29.762	-0.1048	0.1356	2143.9535	20774.0989
29.783	-0.0670	0.1356	2143.9503	20774.1050
29.803	-0.1143	0.1356	2143.9450	20774.1089
29.824	-0.1363	0.2676	2143.9649	20774.1380
29.844	-0.0576	0.1356	2143.9812	20774.1638
29.864	-0.1143	0.1356	2143.9754	20774.1676
29.885	-0.1237	0.1356	2143.9720	20774.1736
29.905	-0.0670	0.1356	2143.9664	20774.1774
29.926	-0.0922	0.1356	2143.9631	20774.1834
29.946	-0.1457	0.1356	2143.9575	20774.1871
29.966	-0.0639	0.1356	2143.9521	20774.1909
29.987	-0.0953	0.1356	2143.9489	20774.1969
30.007	-0.1300	0.1356	2143.9436	20774.2006
30.027	-0.0985	0.1356	2143.9383	20774.2043
30.048	-0.0859	0.1356	2143.9353	20774.2103
30.068	-0.1143	0.1356	2143.9302	20774.2140
30.088	-0.1615	0.1356	2143.9251	20774.2177
30.109	-0.0701	0.1356	2143.9223	20774.2237
30.129	-0.0670	0.1356	2143.9172	20774.2274
30.149	-0.1363	0.1356	2143.9123	20774.2311
30.170	-0.1332	0.1356	2143.9097	20774.2370
30.190	-0.0764	0.1356	2143.9048	20774.2407
30.211	-0.1174	0.1356	2143.9023	20774.2466
30.231	-0.1426	0.1356	2143.8975	20774.2503
30.251	-0.0607	0.1356	2143.8928	20774.2540
30.272	-0.0891	0.1356	2143.8904	20774.2599
30.292	-0.1332	0.1356	2143.8858	20774.2635
30.312	-0.1143	0.1356	2143.8812	20774.2672
30.333	-0.0418	0.1356	2143.8790	20774.2731
30.353	-0.1143	0.1356	2143.8745	20774.2767
30.373	-0.1426	0.2676	2143.8919	20774.3023
30.394	-0.0891	0.1356	2143.9125	20774.3313
30.414	-0.1017	0.1356	2143.9076	20774.3348
30.434	-0.1143	0.1356	2143.9028	20774.3384
30.455	-0.1017	0.1356	2143.9002	20774.3442
30.475	-0.0670	0.2676	2143.9174	20774.3697
30.496	-0.1174	0.1356	2143.9376	20774.3986
30.516	-0.1269	0.2676	2143.9543	20774.4240
30.536	-0.0481	0.1356	2143.9707	20774.4495
30.557	-0.0922	0.1356	2143.9673	20774.4551
30.577	-0.1457	0.1356	2143.9618	20774.4585
30.597	-0.0764	0.2676	2143.9781	20774.4839
30.618	-0.0639	0.1356	2143.9976	20774.5126
30.638	-0.1269	0.2676	2144.0135	20774.5379
30.659	-0.1174	0.1356	2144.0325	20774.5666
30.679	-0.1111	0.1356	2144.0262	20774.5698
30.699	-0.0701	0.1356	2144.0198	20774.5731
30.720	-0.1489	0.1356	2144.0159	20774.5786
30.740	-0.0953	0.1356	2144.0097	20774.5819
30.760	-0.0891	0.1356	2144.0036	20774.5851
30.781	-0.1332	0.1356	2143.9998	20774.5906
30.801	-0.1017	0.1356	2143.9938	20774.5939
30.821	-0.0512	0.1356	2143.9879	20774.5971
30.842	-0.1143	0.1356	2143.9843	20774.6026
30.862	-0.1457	0.1356	2143.9785	20774.6058
30.883	-0.0701	0.1356	2143.9751	20774.6113
30.903	-0.0891	0.1356	2143.9694	20774.6145
30.923	-0.1489	0.1356	2143.9638	20774.6177
30.944	-0.1143	0.1356	2143.9605	20774.6231
30.964	-0.0544	0.1356	2143.9550	20774.6263
30.984	-0.0922	0.1356	2143.9496	20774.6295
31.005	-0.1363	0.1356	2143.9465	20774.6350
31.025	-0.0639	0.1356	2143.9412	20774.6382
31.045	-0.0859	0.1356	2143.9359	20774.6413
31.066	-0.1395	0.1356	2143.9330	20774.6468
31.086	-0.1615	0.1356	2143.9278	20774.6499
31.107	-0.0796	0.1356	2143.9250	20774.6554
31.127	-0.1363	0.1356	2143.9199	20774.6585
31.147	-0.1395	0.1356	2143.9150	20774.6617
31.168	-0.0355	0.1356	2143.9123	20774.6671
31.188	-0.0828	0.1356	2143.9074	20774.6702
31.208	-0.1426	0.1356	2143.9026	20774.6733
31.229	-0.0985	0.1356	2143.9001	20774.6787
31.249	-0.0764	0.1356	2143.8953	20774.6819
31.269	-0.1143	0.1356	2143.8906	20774.6850
31.290	-0.1111	0.1356	2143.8883	20774.6904
31.310	-0.0733	0.1356	2143.8837	20774.6935
31.330	-0.0796	0.1356	2143.8791	20774.6966
31.351	-0.1615	0.1356	2143.8769	20774.7019
31.371	-0.0828	0.1356	2143.8725	20774.7050
31.392	-0.0576	0.1356	2143.8703	20774.7104
31.412	-0.1080	0.1356	2143.8660	20774.7135
31.432	-0.1174	0.1356	2143.8617	20774.7165
31.453	-0.0733	0.1356	2143.8596	20774.7219
31.473	-0.0859	0.1356	2143.8554	20774.7250
31.493	-0.1457	0.1356	2143.8512	20774.7280
31.514	-0.1017	0.1356	2143.8494	20774.7333
31.534	-0.0701	0.1356	2143.8453	20774.7364
31.554	-0.1111	0.1356	2143.8412	20774.7395
31.575	-0.1237	0.1356	2143.8394	20774.7448
31.595	-0.0544	0.1356	2143.8355	20774.7478
31.616	-0.1048	0.1356	2143.8338	20774.7531
31.636	-0.1552	0.1356	2143.8299	20774.7561
31.656	-0.0828	0.1356	2143.8260	20774.7592
31.677	-0.0764	0.1356	2143.8245	20774.7644
31.697	-0.1457	0.1356	2143.8207	20774.7675
31.717	-0.1237	0.1356	2143.8169	20774.7705
31.738	-0.0607	0.1356	2143.8155	20774.7757
31.758	-0.1080	0.1356	2143.8118	20774.7787
31.778	-0.1457	0.1356	2143.8082	20774.7817
31.799	-0.0481	0.2676	2143.8298	20774.8101
31.819	-0.0796	0.1356	2143.8478	20774.8350
31.839	-0.1237	0.1356	2143.8437	20774.8379
31.860	-0.1332	0.1356	2143.8419	20774.8431
31.880	-0.0544	0.1356	2143.8379	20774.8460
31.901	-0.1111	0.1356	2143.8362	20774.8512
31.921	-0.1426	0.1356	2143.8322	20774.8541
31.941	-0.0733	0.2676	2143.8502	20774.8790
31.962	-0.0733	0.2676	2143.8942	20774.9303
31.982	-0.1269	0.1356	2143.9114	20774.9551
32.002	-0.1395	0.1356	2143.9066	20774.9579
32.023	-0.0512	0.2676	2143.9269	20774.9860
32.043	-0.1205	0.1356	2143.9437	20775.0107
32.063	-0.1489	0.1356	2143.9384	20775.0134
32.084	-0.0859	0.1356	2143.9355	20775.0184
32.104	-0.0764	0.1356	2143.9303	20775.0211
32.124	-0.1300	0.2676	2143.9470	20775.0458
32.145	-0.1332	0.1356	2143.9669	20775.0738
32.165	-0.0607	0.2676	2143.9832	20775.0984
32.186	-0.1205	0.1356	2144.0026	20775.1263
32.206	-0.1615	0.2676	2144.0185	20775.1508
32.226	-0.0544	0.1356	2144.0341	20775.1754
32.247	-0.1017	0.1356	2144.0299	20775.1801
32.267	-0.1205	0.1356	2144.0236	20775.1826
32.287	-0.0764	0.1356	2144.0173	20775.1851
32.308	-0.0764	0.1356	2144.0133	20775.1899
32.328	-0.1080	0.1356	2144.0072	20775.1923
32.348	-0.1300	0.1356	2144.0011	20775.1948
32.369	-0.0859	0.1356	2143.9974	20775.1996
32.389	-0.0764	0.1356	2143.9914	20775.2020
32.410	-0.1426	0.1356	2143.9878	20775.2068
32.430	-0.0891	0.1356	2143.9820	20775.2092
32.450	-0.0607	0.2676	2143.9981	20775.2337
32.471	-0.1017	0.1356	2144.0173	20775.2614
32.491	-0.1395	0.1356	2144.0111	20775.2638
32.511	-0.0576	0.1356	2144.0050	20775.2662
32.532	-0.0828	0.2676	2144.0241	20775.2939
32.552	-0.1048	0.2676	2144.0616	20775.3402
32.572	-0.0953	0.1356	2144.0767	20775.3645
32.593	-0.0639	0.2676	2144.0949	20775.3921
32.613	-0.1017	0.1356	2144.1096	20775.4163
32.633	-0.1395	0.1356	2144.1022	20775.4185
32.654	-0.0481	0.2676	2144.1202	20775.4461
32.674	-0.0828	0.1356	2144.1346	20775.4702
32.695	-0.1457	0.1356	2144.1291	20775.4746
32.715	-0.1111	0.1356	2144.1215	20775.4767
32.735	-0.0607	0.1356	2144.1140	20775.4788
32.756	-0.1363	0.1356	2144.1089	20775.4832
32.776	-0.1111	0.1356	2144.1015	20775.4853
32.796	-0.0701	0.1356	2144.0943	20775.4874
32.817	-0.1048	0.2676	2144.1123	20775.5149
32.837	-0.1332	0.1356	2144.1268	20775.5389
32.857	-0.0891	0.1356	2144.1192	20775.5410
32.878	-0.0796	0.1356	2144.1140	20775.5453
32.898	-0.1143	0.1356	2144.1066	20775.5473
32.918	-0.1332	0.1356	2144.0993	20775.5494
32.939	-0.0670	0.1356	2144.0943	20775.5537
32.959	-0.0639	0.2676	2144.1090	20775.5777
32.980	-0.1584	0.1356	2144.1268	20775.6050
33.000	-0.1080	0.1356	2144.1193	20775.6070
33.020	-0.0544	0.1356	2144.1118	20775.6089
33.041	-0.1111	0.1356	2144.1067	20775.6131
33.061	-0.1489	0.1356	2144.0994	20775.6151
33.081	-0.0639	0.1356	2144.0921	20775.6170
33.102	-0.0796	0.1356	2144.0872	20775.6212
33.122	-0.1395	0.2676	2144.1020	20775.6452
33.142	-0.0828	0.2676	2144.1385	20775.6910
33.163	-0.0796	0.1356	2144.1560	20775.7182
33.183	-0.1111	0.1356	2144.1480	20775.7200
33.203	-0.1300	0.1356	2144.1402	20775.7219
33.224	-0.0639	0.1356	2144.1347	20775.7259
33.244	-0.1080	0.1356	2144.1270	20775.7277
33.265	-0.1489	0.1356	2144.1217	20775.7318
33.285	-0.0859	0.2676	2144.1361	20775.7556
33.305	-0.1048	0.1356	2144.1502	20775.7794
33.326	-0.1300	0.1356	2144.1446	20775.7834
33.346	-0.1080	0.1356	2144.1368	20775.7851
33.367	-0.0922	0.1356	2144.1314	20775.7891
33.387	-0.1080	0.1356	2144.1238	20775.7908
33.407	-0.1237	0.2676	2144.1381	20775.8145
33.428	-0.0607	0.2676	2144.1785	20775.8646
33.448	-0.1111	0.1356	2144.1922	20775.8883
33.468	-0.1269	0.1356	2144.1838	20775.8899
33.489	-0.0953	0.1356	2144.1778	20775.8937
33.509	-0.0985	0.1356	2144.1696	20775.8953
33.529	-0.1237	0.1356	2144.1615	20775.8969
33.550	-0.1332	0.1356	2144.1557	20775.9008
33.570	-0.0828	0.1356	2144.1478	20775.9024
33.590	-0.0512	0.2676	2144.1618	20775.9259
33.610	-0.1017	0.2676	2144.1975	20775.9715
33.631	-0.1426	0.2676	2144.2372	20776.0214
33.651	-0.1080	0.1356	2144.2501	20776.0448
33.671	-0.0607	0.1356	2144.2410	20776.0462
33.692	-0.0859	0.1356	2144.2343	20776.0499
33.712	-0.1300	0.1356	2144.2254	20776.0513
33.732	-0.1395	0.1356	2144.2166	20776.0527
33.752	-0.0607	0.1356	2144.2079	20776.0541
33.773	-0.0733	0.1356	2144.2015	20776.0577
33.793	-0.1048	0.1356	2144.1930	20776.0591
33.813	-0.1395	0.1356	2144.1846	20776.0605
33.833	-0.1174	0.2676	2144.1982	20776.0839
33.854	-0.0450	0.2676	2144.2379	20776.1337
33.874	-0.0764	0.1356	2144.2508	20776.1569
33.894	-0.1048	0.1356	2144.2417	20776.1582
33.915	-0.1363	0.1356	2144.2349	20776.1617
33.935	-0.0701	0.1356	2144.2260	20776.1630
33.956	-0.1300	0.2676	2144.2424	20776.1896
33.976	-0.1552	0.1356	2144.2552	20776.2128
33.996	-0.0922	0.1356	2144.2461	20776.2140
34.016	-0.0701	0.1356	2144.2370	20776.2152
34.037	-0.1080	0.2676	2144.2533	20776.2417
34.057	-0.1363	0.2676	2144.2878	20776.2869
34.077	-0.1300	0.2676	2144.3220	20776.3319
34.098	-0.0481	0.1356	2144.3372	20776.3583
34.118	-0.0953	0.1356	2144.3270	20776.3593
34.138	-0.1017	0.1356	2144.3169	20776.3603
34.158	-0.1457	0.1356	2144.3070	20776.3614
34.179	-0.0796	0.1356	2144.2994	20776.3646
34.199	-0.0576	0.2676	2144.3115	20776.3876
34.219	-0.0859	0.1356	2144.3235	20776.4106
34.239	-0.1300	0.1356	2144.3135	20776.4115
34.260	-0.1457	0.2676	2144.3288	20776.4378
34.280	-0.0891	0.1356	2144.3406	20776.4607
34.300	-0.0639	0.1356	2144.3303	20776.4616
34.320	-0.1237	0.2676	2144.3421	20776.4845
34.341	-0.1269	0.1356	2144.3570	20776.5107
34.361	-0.1426	0.2676	2144.3684	20776.5335
34.381	-0.0544	0.1356	2144.3797	20776.5562
34.402	-0.0828	0.1356	2144.3712	20776.5593
34.422	-0.1363	0.1356	2144.3606	20776.5600
34.442	-0.1300	0.1356	2144.3501	20776.5608
34.462	-0.0891	0.1356	2144.3398	20776.5616
34.483	-0.0985	0.1356	2144.3318	20776.5646
34.503	-0.1363	0.1356	2144.3216	20776.5653
34.524	-0.0701	0.1356	2144.3139	20776.5683
34.544	-0.0576	0.1356	2144.3040	20776.5691
34.564	-0.1080	0.1356	2144.2942	20776.5698
34.585	-0.1552	0.1356	2144.2868	20776.5729
34.605	-0.0733	0.1356	2144.2772	20776.5736
34.625	-0.0450	0.1356	2144.2678	20776.5743
34.645	-0.0985	0.2676	2144.2803	20776.5971
34.666	-0.1205	0.1356	2144.2960	20776.6231
34.686	-0.1048	0.2676	2144.3082	20776.6458
34.706	-0.0229	0.1356	2144.3202	20776.6684
34.727	-0.0387	0.1356	2144.3125	20776.6713
34.747	-0.0764	0.1356	2144.3026	20776.6719
34.767	-0.1174	0.2676	2144.3147	20776.6945
34.787	-0.1237	0.1356	2144.3266	20776.7171
34.808	-0.0387	0.1356	2144.3188	20776.7199
34.828	-0.0670	0.1356	2144.3089	20776.7205
34.848	-0.1080	0.1356	2144.2990	20776.7211
34.868	-0.1269	0.1356	2144.2893	20776.7216
34.889	-0.0324	0.2676	2144.3049	20776.7475
34.909	-0.0481	0.1356	2144.3170	20776.7700
34.929	-0.0985	0.1356	2144.3070	20776.7705
34.950	-0.1174	0.1356	2144.2995	20776.7733
34.970	-0.0953	0.1356	2144.2897	20776.7738
34.990	-0.0355	0.1356	2144.2801	20776.7743
35.010	-0.0450	0.1356	2144.2706	20776.7748
35.031	-0.1080	0.1356	2144.2635	20776.7775
35.051	-0.0576	0.1356	2144.2543	20776.7780
35.072	-0.0764	0.1356	2144.2473	20776.7808
35.092	-0.1269	0.1356	2144.2383	20776.7812
35.112	-0.1017	0.1356	2144.2293	20776.7817
35.132	-0.0544	0.1356	2144.2205	20776.7822
35.153	-0.0260	0.1356	2144.2140	20776.7849
35.173	-0.0922	0.1356	2144.2053	20776.7854
35.193	-0.1332	0.1356	2144.1968	20776.7859
35.214	-0.0859	0.1356	2144.1906	20776.7886
35.234	-0.0292	0.1356	2144.1822	20776.7891
35.254	-0.0544	0.1356	2144.1740	20776.7896
35.274	-0.0985	0.1356	2144.1658	20776.7901
35.295	-0.1205	0.1356	2144.1600	20776.7928
35.315	-0.0355	0.1356	2144.1520	20776.7933
35.335	-0.0670	0.2676	2144.1660	20776.8157
35.356	-0.1174	0.1356	2144.1831	20776.8415
35.376	-0.1111	0.1356	2144.1749	20776.8419
35.396	-0.0418	0.1356	2144.1667	20776.8423
35.416	-0.0607	0.1356	2144.1586	20776.8427
35.437	-0.0796	0.1356	2144.1529	20776.8454
35.457	-0.1332	0.2676	2144.1669	20776.8678
35.477	-0.0891	0.1356	2144.1807	20776.8901
35.498	-0.0450	0.1356	2144.1747	20776.8927
35.518	-0.0481	0.1356	2144.1665	20776.8931
35.538	-0.0796	0.1356	2144.1584	20776.8934
35.558	-0.1332	0.1356	2144.1505	20776.8938
35.579	-0.0481	0.2676	2144.1678	20776.9195
35.599	-0.0953	0.1356	2144.1816	20776.9417
35.620	-0.1426	0.1356	2144.1756	20776.9443
35.640	-0.0450	0.1356	2144.1674	20776.9446
35.660	-0.0796	0.2676	2144.1812	20776.9668
35.681	-0.0859	0.2676	2144.2211	20777.0155
35.701	-0.0607	0.1356	2144.2342	20777.0377
35.722	-0.0576	0.1356	2144.2275	20777.0401
35.742	-0.0796	0.1356	2144.2187	20777.0402
35.762	-0.0891	0.1356	2144.2100	20777.0404
35.783	-0.0355	0.1356	2144.2036	20777.0428
35.803	-0.0607	0.1356	2144.1951	20777.0430
35.823	-0.1237	0.1356	2144.1867	20777.0431
35.844	-0.0733	0.2676	2144.2036	20777.0686
35.864	-0.0292	0.1356	2144.2169	20777.0907
35.884	-0.0985	0.1356	2144.2082	20777.0908
35.905	-0.1269	0.1356	2144.2019	20777.0932
35.925	-0.0229	0.1356	2144.1934	20777.0933
35.945	-0.0828	0.1356	2144.1850	20777.0934
35.966	-0.1363	0.2676	2144.2019	20777.1188
35.986	-0.0796	0.1356	2144.2152	20777.1408
36.007	-0.0324	0.1356	2144.2088	20777.1431
36.027	-0.0985	0.1356	2144.2002	20777.1432
36.047	-0.0985	0.1356	2144.1917	20777.1432
36.068	-0.0229	0.1356	2144.1856	20777.1455
36.088	-0.0764	0.1356	2144.1773	20777.1455
36.108	-0.1237	0.1356	2144.1691	20777.1455
36.129	-0.0764	0.1356	2144.1632	20777.1478
36.149	-0.0576	0.1356	2144.1552	20777.1479
36.169	-0.0891	0.1356	2144.1473	20777.1479
36.190	-0.0985	0.1356	2144.1417	20777.1502
36.210	-0.0260	0.2676	2144.1558	20777.1722
36.231	-0.0733	0.1356	2144.1731	20777.1975
36.251	-0.1048	0.1356	2144.1649	20777.1975
36.271	-0.0481	0.1356	2144.1569	20777.1974
36.292	-0.0670	0.1356	2144.1512	20777.1996
36.312	-0.1174	0.2676	2144.1652	20777.2216
36.333	-0.0324	0.2676	2144.2053	20777.2699
36.353	-0.0733	0.2676	2144.2405	20777.3138
36.373	-0.1080	0.2676	2144.2752	20777.3575
36.394	-0.0953	0.1356	2144.2910	20777.3826
36.414	-0.0355	0.1356	2144.2813	20777.3824
36.434	-0.1048	0.2676	2144.2937	20777.4041
36.455	-0.1048	0.1356	2144.3092	20777.4291
36.475	-0.0355	0.2676	2144.3213	20777.4508
36.495	-0.0701	0.1356	2144.3331	20777.4724
36.516	-0.1111	0.1356	2144.3252	20777.4743
36.536	-0.0733	0.2676	2144.3370	20777.4959
36.557	-0.0450	0.1356	2144.3520	20777.5208
36.577	-0.0859	0.1356	2144.3417	20777.5203
36.597	-0.1174	0.1356	2144.3314	20777.5199
36.618	-0.0198	0.1356	2144.3235	20777.5217
36.638	-0.0639	0.1356	2144.3135	20777.5213
36.658	-0.1269	0.1356	2144.3036	20777.5208
36.679	-0.0796	0.1356	2144.2961	20777.5226
36.700	-0.1300	0.1356	2144.2886	20777.5244
36.720	-0.0639	0.1356	2144.2791	20777.5240
36.740	-0.0764	0.2676	2144.2914	20777.5455
36.761	-0.1111	0.1356	2144.3070	20777.5704
36.781	-0.1205	0.1356	2144.2972	20777.5699
36.801	-0.0450	0.1356	2144.2875	20777.5694
36.822	-0.0859	0.1356	2144.2802	20777.5711
36.842	-0.1363	0.1356	2144.2707	20777.5706
36.862	-0.0418	0.1356	2144.2613	20777.5701
36.883	-0.0355	0.1356	2144.2543	20777.5719
36.903	-0.1205	0.2676	2144.2670	20777.5933
36.924	-0.0639	0.1356	2144.2829	20777.6182
36.944	-0.0544	0.1356	2144.2734	20777.6176
36.964	-0.1017	0.1356	2144.2640	20777.6170
36.985	-0.1111	0.1356	2144.2570	20777.6187
37.005	-0.0260	0.2676	2144.2696	20777.6401
37.026	-0.1080	0.1356	2144.2855	20777.6649
37.046	-0.0922	0.1356	2144.2759	20777.6642
37.066	-0.0450	0.1356	2144.2665	20777.6636
37.087	-0.1048	0.1356	2144.2594	20777.6653
37.107	-0.1111	0.1356	2144.2502	20777.6646
37.128	-0.0260	0.1356	2144.2433	20777.6663
37.148	-0.0859	0.1356	2144.2343	20777.6656
37.168	-0.1111	0.1356	2144.2254	20777.6650
37.189	-0.0387	0.1356	2144.2188	20777.6666
37.209	-0.0985	0.1356	2144.2101	20777.6660
37.230	-0.1395	0.1356	2144.2038	20777.6677
37.250	-0.0324	0.1356	2144.1952	20777.6670
37.270	-0.0701	0.1356	2144.1868	20777.6664
37.291	-0.1111	0.1356	2144.1808	20777.6680
37.311	-0.1017	0.1356	2144.1725	20777.6674
37.331	-0.0103	0.1356	2144.1644	20777.6668
37.352	-0.0953	0.1356	2144.1586	20777.6684
37.372	-0.1111	0.1356	2144.1506	20777.6678
37.393	-0.0229	0.1356	2144.1450	20777.6694
37.413	-0.0733	0.1356	2144.1372	20777.6688
37.433	-0.1143	0.1356	2144.1295	20777.6681
37.454	-0.0796	0.1356	2144.1242	20777.6698
37.474	-0.0292	0.1356	2144.1166	20777.6691
37.494	-0.0953	0.1356	2144.1092	20777.6685
37.515	-0.1111	0.1356	2144.1041	20777.6701
37.535	-0.0198	0.1356	2144.0968	20777.6695
37.555	-0.0481	0.2676	2144.1115	20777.6909
37.576	-0.1143	0.1356	2144.1293	20777.7155
37.596	-0.0828	0.1356	2144.1217	20777.7148
37.616	-0.0198	0.1356	2144.1142	20777.7142
37.637	-0.0859	0.1356	2144.1090	20777.7157
37.657	-0.1300	0.1356	2144.1017	20777.7150
37.678	-0.0639	0.1356	2144.0967	20777.7166
37.698	-0.0701	0.1356	2144.0895	20777.7159
37.718	-0.1080	0.2676	2144.1042	20777.7372
37.739	-0.0764	0.1356	2144.1221	20777.7618
37.759	-0.0292	0.1356	2144.1146	20777.7611
37.779	-0.0953	0.1356	2144.1072	20777.7603
37.800	-0.1269	0.1356	2144.1021	20777.7619
37.820	-0.0418	0.1356	2144.0949	20777.7611
37.840	-0.0607	0.1356	2144.0877	20777.7604
37.861	-0.1174	0.1356	2144.0829	20777.7619
37.881	-0.0481	0.2676	2144.0977	20777.7831
37.902	-0.0512	0.2676	2144.1387	20777.8308
37.922	-0.1332	0.1356	2144.1528	20777.8519
37.942	-0.0481	0.1356	2144.1449	20777.8510
37.963	-0.0576	0.1356	2144.1394	20777.8524
37.983	-0.1080	0.1356	2144.1316	20777.8516
38.004	-0.0922	0.1356	2144.1263	20777.8530
38.024	-0.0260	0.1356	2144.1187	20777.8521
38.044	-0.0701	0.1356	2144.1112	20777.8513
38.065	-0.1174	0.1356	2144.1061	20777.8527
38.085	-0.0512	0.1356	2144.0988	20777.8518
38.105	-0.0670	0.1356	2144.0916	20777.8509
38.126	-0.0733	0.1356	2144.0867	20777.8523
38.146	-0.0985	0.1356	2144.0796	20777.8515
38.166	-0.0418	0.1356	2144.0727	20777.8506
38.187	-0.0891	0.1356	2144.0680	20777.8520
38.207	-0.1269	0.1356	2144.0612	20777.8512
38.227	-0.0512	0.1356	2144.0544	20777.8503
38.248	-0.0450	0.1356	2144.0500	20777.8517
38.268	-0.0922	0.1356	2144.0434	20777.8508
38.289	-0.1111	0.2676	2144.0621	20777.8753
38.309	-0.0450	0.1356	2144.0772	20777.8964
38.329	-0.0576	0.1356	2144.0702	20777.8955
38.350	-0.1300	0.1356	2144.0656	20777.8968
38.370	-0.0701	0.1356	2144.0588	20777.8959
38.390	-0.0418	0.1356	2144.0521	20777.8950
38.411	-0.1174	0.1356	2144.0477	20777.8964
38.431	-0.1269	0.2676	2144.0630	20777.9174
38.451	-0.0450	0.1356	2144.0781	20777.9385
38.472	-0.0576	0.1356	2144.0734	20777.9398
38.492	-0.1237	0.1356	2144.0665	20777.9388
38.513	-0.0450	0.1356	2144.0619	20777.9401
38.533	-0.0607	0.1356	2144.0551	20777.9391
38.553	-0.0922	0.1356	2144.0485	20777.9381
38.574	-0.0481	0.1356	2144.0441	20777.9394
38.594	-0.0607	0.1356	2144.0376	20777.9385
38.615	-0.0985	0.1356	2144.0334	20777.9397
38.635	-0.0764	0.1356	2144.0270	20777.9388
38.655	-0.0512	0.1356	2144.0207	20777.9378
38.676	-0.0953	0.1356	2144.0167	20777.9391
38.696	-0.1080	0.1356	2144.0105	20777.9381
38.716	-0.0292	0.1356	2144.0043	20777.9372
38.737	-0.0607	0.1356	2144.0006	20777.9384
38.757	-0.1143	0.1356	2143.9946	20777.9375
38.777	-0.0733	0.1356	2143.9887	20777.9365
38.798	-0.0544	0.1356	2143.9851	20777.9378
38.818	-0.0859	0.1356	2143.9793	20777.9368
38.839	-0.1080	0.1356	2143.9758	20777.9381
38.859	-0.0324	0.1356	2143.9701	20777.9372
38.879	-0.0576	0.1356	2143.9645	20777.9362
38.900	-0.1363	0.1356	2143.9612	20777.9375
38.920	-0.0512	0.1356	2143.9557	20777.9365
38.940	-0.0607	0.1356	2143.9503	20777.9356
38.961	-0.1111	0.1356	2143.9471	20777.9368
38.981	-0.0859	0.1356	2143.9418	20777.9359
39.002	-0.0292	0.1356	2143.9388	20777.9372
39.022	-0.1048	0.1356	2143.9336	20777.9362
39.042	-0.1269	0.1356	2143.9284	20777.9352
39.063	-0.0450	0.1356	2143.9256	20777.9365
39.083	-0.0828	0.1356	2143.9205	20777.9356
39.103	-0.1143	0.1356	2143.9156	20777.9346
39.124	-0.0450	0.1356	2143.9129	20777.9359
39.144	-0.0512	0.1356	2143.9080	20777.9349
39.165	-0.1237	0.1356	2143.9054	20777.9362
39.185	-0.0481	0.1356	2143.9006	20777.9353
39.205	-0.0544	0.2676	2143.9177	20777.9563
39.226	-0.0764	0.1356	2143.9379	20777.9806
39.246	-0.0764	0.1356	2143.9327	20777.9796
39.266	-0.0198	0.1356	2143.9276	20777.9786
39.287	-0.0859	0.1356	2143.9248	20777.9798
39.307	-0.1111	0.1356	2143.9197	20777.9788
39.328	-0.0607	0.1356	2143.9170	20777.9800
39.348	-0.0481	0.1356	2143.9120	20777.9790
39.368	-0.1332	0.1356	2143.9071	20777.9780
39.389	-0.0639	0.1356	2143.9046	20777.9792
39.409	-0.0481	0.1356	2143.8998	20777.9782
39.429	-0.0891	0.1356	2143.8950	20777.9772
39.450	-0.1174	0.1356	2143.8926	20777.9784
39.470	-0.0292	0.1356	2143.8880	20777.9774
39.490	-0.0733	0.1356	2143.8834	20777.9764
39.511	-0.1048	0.1356	2143.8811	20777.9777
39.531	-0.0607	0.1356	2143.8766	20777.9766
39.552	-0.0450	0.1356	2143.8744	20777.9779
39.572	-0.0985	0.1356	2143.8700	20777.9769
39.592	-0.0891	0.1356	2143.8656	20777.9758
39.613	-0.0260	0.1356	2143.8636	20777.9771
39.633	-0.0922	0.1356	2143.8593	20777.9761
39.653	-0.1269	0.1356	2143.8551	20777.9751
39.674	-0.0229	0.1356	2143.8531	20777.9763
39.694	-0.0701	0.1356	2143.8490	20777.9753
39.715	-0.1237	0.1356	2143.8471	20777.9765
39.735	-0.0355	0.1356	2143.8431	20777.9755
39.755	-0.0670	0.1356	2143.8390	20777.9745
39.776	-0.1111	0.1356	2143.8373	20777.9757
39.796	-0.1111	0.1356	2143.8334	20777.9747
39.816	-0.0260	0.1356	2143.8295	20777.9737
39.837	-0.0796	0.1356	2143.8279	20777.9750
39.857	-0.0953	0.1356	2143.8240	20777.9739
39.878	-0.0229	0.1356	2143.8225	20777.9752
39.898	-0.0576	0.1356	2143.8187	20777.9742
39.918	-0.1174	0.1356	2143.8150	20777.9732
39.939	-0.1017	0.1356	2143.8136	20777.9744
39.959	-0.0324	0.1356	2143.8099	20777.9734
39.979	-0.0701	0.1356	2143.8063	20777.9724
40.000	-0.1143	0.1356	2143.8050	20777.9736
40.020	-0.0198	0.1356	2143.8014	20777.9726
40.040	-0.0418	0.1356	2143.7979	20777.9716
40.061	-0.1017	0.1356	2143.7967	20777.9728
40.081	-0.0891	0.1356	2143.7933	20777.9718
40.102	-0.0450	0.1356	2143.7921	20777.9731
40.122	-0.1174	0.1356	2143.7887	20777.9721
40.142	-0.1017	0.1356	2143.7854	20777.9711
40.163	-0.0198	0.1356	2143.7843	20777.9723
40.183	-0.0639	0.1356	2143.7810	20777.9713
40.203	-0.1174	0.1356	2143.7778	20777.9703
40.224	-0.0764	0.1356	2143.7768	20777.9715
40.244	-0.0450	0.1356	2143.7736	20777.9705
40.264	-0.0953	0.1356	2143.7705	20777.9695
40.285	-0.1080	0.1356	2143.7696	20777.9708
40.305	-0.0324	0.1356	2143.7665	20777.9698
40.326	-0.0796	0.1356	2143.7657	20777.9710
40.346	-0.1080	0.1356	2143.7626	20777.9700
40.366	-0.0324	0.1356	2143.7596	20777.9690
40.387	-0.0670	0.1356	2143.7589	20777.9702
40.407	-0.0985	0.1356	2143.7559	20777.9692
40.428	-0.0481	0.1356	2143.7552	20777.9705
40.448	-0.0701	0.1356	2143.7523	20777.9695
40.468	-0.0922	0.2676	2143.7712	20777.9905
40.489	-0.0733	0.1356	2143.7933	20778.0148
40.509	-0.0639	0.1356	2143.7899	20778.0137
40.529	-0.0953	0.1356	2143.7865	20778.0126
40.550	-0.0859	0.1356	2143.7855	20778.0138
40.570	-0.0166	0.1356	2143.7822	20778.0128
40.591	-0.0701	0.1356	2143.7812	20778.0140
40.611	-0.1048	0.1356	2143.7779	20778.0129
40.631	-0.0450	0.1356	2143.7747	20778.0118
40.652	-0.0544	0.1356	2143.7738	20778.0130
40.672	-0.0953	0.1356	2143.7706	20778.0120
40.692	-0.0922	0.1356	2143.7675	20778.0109
40.713	-0.0324	0.1356	2143.7667	20778.0121
40.733	-0.0796	0.1356	2143.7636	20778.0111
40.753	-0.2150	0.1356	2143.7606	20778.0100
40.774	-0.0481	0.1356	2143.7598	20778.0112
40.794	-0.0607	0.1356	2143.7568	20778.0101
40.815	-0.0922	0.1356	2143.7561	20778.0113
40.835	-0.0733	0.1356	2143.7532	20778.0103
40.855	-0.0481	0.1356	2143.7503	20778.0092
40.876	-0.0891	0.1356	2143.7497	20778.0104
40.896	-0.1111	0.1356	2143.7468	20778.0094
40.916	-0.0512	0.1356	2143.7440	20778.0083
40.937	-0.0796	0.1356	2143.7434	20778.0095
40.957	-0.1111	0.1356	2143.7407	20778.0084
40.977	-0.0733	0.1356	2143.7379	20778.0074
40.998	-0.0481	0.1356	2143.7375	20778.0086
41.018	-0.1237	0.1356	2143.7348	20778.0075
41.039	-0.0985	0.1356	2143.7343	20778.0087
41.059	-0.0198	0.1356	2143.7317	20778.0077
41.079	-0.0670	0.1356	2143.7290	20778.0066
41.100	-0.1237	0.1356	2143.7287	20778.0078
41.120	-0.0450	0.1356	2143.7261	20778.0068
41.140	-0.0260	0.1356	2143.7235	20778.0057
41.161	-0.0985	0.1356	2143.7232	20778.0069
41.181	-0.1205	0.1356	2143.7207	20778.0059
41.201	-0.0355	0.1356	2143.7182	20778.0048
41.222	-0.0859	0.1356	2143.7180	20778.0060
41.242	-0.1363	0.1356	2143.7155	20778.0050
41.262	-0.0512	0.1356	2143.7131	20778.0039
41.283	-0.0512	0.1356	2143.7129	20778.0051
41.303	-0.1205	0.1356	2143.7105	20778.0041
41.324	-0.1174	0.1356	2143.7104	20778.0053
41.344	-0.0292	0.1356	2143.7081	20778.0042
41.364	-0.0733	0.1356	2143.7057	20778.0032
41.385	-0.1269	0.1356	2143.7057	20778.0044
41.405	-0.0828	0.1356	2143.7033	20778.0033
41.425	-0.0639	0.1356	2143.7011	20778.0023
41.446	-0.1174	0.1356	2143.7011	20778.0035
41.466	-0.1143	0.1356	2143.6988	20778.0024
41.486	-0.0418	0.1356	2143.6966	20778.0014
41.507	-0.0764	0.1356	2143.6966	20778.0026
41.527	-0.1332	0.1356	2143.6944	20778.0016
41.548	-0.0576	0.1356	2143.6945	20778.0028
41.568	-0.0450	0.1356	2143.6924	20778.0017
41.588	-0.1048	0.1356	2143.6902	20778.0007
41.609	-0.0953	0.1356	2143.6903	20778.0019
41.629	-0.0292	0.1356	2143.6882	20778.0008
41.649	-0.0764	0.1356	2143.6861	20777.9998
41.670	-0.0985	0.1356	2143.6863	20778.0010
41.690	-0.0481	0.1356	2143.6843	20778.0000
41.710	-0.0639	0.1356	2143.6822	20777.9989
41.731	-0.1143	0.1356	2143.6824	20778.0001
41.751	-0.0701	0.2676	2143.7023	20778.0211
41.771	-0.0576	0.1356	2143.7219	20778.0420
41.792	-0.0701	0.1356	2143.7216	20778.0431
41.812	-0.1363	0.1356	2143.7191	20778.0420
41.832	-0.0512	0.1356	2143.7166	20778.0409
41.853	-0.0701	0.1356	2143.7164	20778.0421
41.873	-0.1017	0.1356	2143.7140	20778.0410
41.894	-0.1017	0.1356	2143.7138	20778.0422
41.914	-0.0292	0.1356	2143.7114	20778.0411
41.934	-0.0985	0.1356	2143.7090	20778.0400
41.955	-0.1237	0.1356	2143.7089	20778.0411
41.975	-0.0670	0.1356	2143.7066	20778.0400
41.995	-0.0450	0.1356	2143.7043	20778.0389
42.016	-0.1017	0.1356	2143.7042	20778.0401
42.036	-0.1300	0.1356	2143.7019	20778.0390
42.056	-0.0260	0.1356	2143.6997	20778.0379
42.077	-0.0764	0.1356	2143.6997	20778.0391
42.097	-0.1269	0.1356	2143.6974	20778.0380
42.118	-0.0639	0.1356	2143.6975	20778.0391
42.138	-0.0796	0.1356	2143.6953	20778.0380
42.158	-0.1332	0.1356	2143.6931	20778.0369
42.179	-0.0607	0.1356	2143.6932	20778.0381
42.199	-0.0639	0.1356	2143.6910	20778.0370
42.219	-0.1174	0.1356	2143.6889	20778.0359
42.240	-0.0891	0.1356	2143.6891	20778.0371
42.260	-0.0292	0.1356	2143.6870	20778.0360
42.281	-0.0828	0.1356	2143.6871	20778.0372
42.301	-0.1111	0.1356	2143.6851	20778.0361
42.321	-0.0292	0.1356	2143.6830	20778.0350
42.342	-0.0891	0.1356	2143.6832	20778.0362
42.362	-0.1174	0.1356	2143.6812	20778.0351
42.382	-0.0387	0.1356	2143.6792	20778.0340
42.403	-0.0512	0.1356	2143.6795	20778.0351
42.423	-0.1048	0.1356	2143.6775	20778.0341
42.444	-0.0985	0.1356	2143.6778	20778.0352
42.464	-0.0418	0.1356	2143.6758	20778.0341
42.484	-0.1017	0.1356	2143.6739	20778.0330
42.505	-0.1205	0.1356	2143.6742	20778.0342
42.525	-0.0260	0.1356	2143.6723	20778.0331
42.545	-0.0796	0.2676	2143.6923	20778.0540
42.566	-0.0891	0.1356	2143.7153	20778.0782
42.586	-0.0670	0.1356	2143.7129	20778.0771
42.607	-0.0260	0.1356	2143.7127	20778.0782
42.627	-0.0922	0.1356	2143.7103	20778.0771
42.647	-0.1048	0.1356	2143.7080	20778.0759
42.668	-0.0355	0.1356	2143.7079	20778.0770
42.688	-0.0828	0.1356	2143.7056	20778.0759
42.708	-0.1237	0.1356	2143.7032	20778.0748
42.729	-0.0481	0.1356	2143.7032	20778.0759
42.749	-0.0670	0.1356	2143.7009	20778.0747
42.769	-0.1143	0.1356	2143.6987	20778.0736
42.790	-0.1143	0.1356	2143.6987	20778.0747
42.810	-0.0450	0.1356	2143.6965	20778.0736
42.830	-0.0387	0.1356	2143.6943	20778.0724
42.851	-0.0859	0.1356	2143.6944	20778.0736
42.871	-0.1300	0.1356	2143.6922	20778.0724
42.891	-0.0828	0.1356	2143.6901	20778.0713
42.911	-0.0355	0.1356	2143.6880	20778.0702
42.932	-0.0670	0.1356	2143.6881	20778.0713
42.952	-0.1080	0.2676	2143.7079	20778.0921
42.972	-0.1048	0.1356	2143.7274	20778.1129
42.993	-0.0198	0.1356	2143.7271	20778.1140
43.013	-0.0764	0.1356	2143.7245	20778.1128
43.033	-0.0953	0.1356	2143.7220	20778.1116
43.054	-0.0481	0.1356	2143.7217	20778.1127
43.074	-0.0450	0.1356	2143.7192	20778.1115
43.094	-0.0891	0.1356	2143.7167	20778.1103
43.115	-0.1332	0.1356	2143.7165	20778.1114
43.135	-0.0701	0.1356	2143.7141	20778.1102
43.155	-0.0576	0.1356	2143.7117	20778.1090
43.175	-0.0764	0.1356	2143.7093	20778.1079
43.196	-0.1111	0.1356	2143.7092	20778.1089
43.216	-0.0733	0.1356	2143.7068	20778.1078
43.236	-0.0355	0.1356	2143.7045	20778.1066
43.257	-0.0512	0.1356	2143.7044	20778.1076
43.277	-0.0953	0.1356	2143.7021	20778.1065
43.297	-0.1143	0.1356	2143.6999	20778.1053
43.317	-0.0418	0.1356	2143.6976	20778.1041
43.338	-0.0355	0.1356	2143.6977	20778.1052
43.358	-0.0796	0.1356	2143.6955	20778.1040
43.378	-0.1332	0.1356	2143.6933	20778.1028
43.399	-0.1017	0.1356	2143.6934	20778.1039
43.419	-0.0166	0.1356	2143.6912	20778.1027
43.439	-0.0607	0.1356	2143.6891	20778.1016
43.459	-0.1048	0.1356	2143.6870	20778.1004
43.480	-0.1143	0.1356	2143.6872	20778.1015
43.500	-0.0481	0.1356	2143.6851	20778.1003
43.520	-0.0292	0.1356	2143.6831	20778.0991
43.541	-0.0985	0.1356	2143.6833	20778.1002
43.561	-0.0764	0.1356	2143.6812	20778.0991
43.581	-0.0260	0.1356	2143.6792	20778.0979
43.602	-0.0953	0.1356	2143.6795	20778.0990
43.622	-0.0953	0.1356	2143.6775	20778.0978
43.643	-0.0324	0.1356	2143.6778	20778.0989
43.663	-0.1048	0.1356	2143.6759	20778.0977
43.683	-0.1017	0.1356	2143.6739	20778.0966
43.704	-0.0355	0.1356	2143.6743	20778.0976
43.724	-0.0828	0.1356	2143.6723	20778.0965
43.745	-0.1017	0.1356	2143.6727	20778.0976
43.765	-0.0670	0.1356	2143.6708	20778.0964
43.785	-0.0355	0.1356	2143.6689	20778.0952
43.806	-0.0859	0.1356	2143.6693	20778.0963
43.826	-0.1426	0.1356	2143.6675	20778.0952
43.846	-0.0324	0.1356	2143.6656	20778.0940
43.867	-0.0764	0.1356	2143.6661	20778.0951
43.887	-0.1174	0.1356	2143.6643	20778.0939
43.907	-0.0733	0.1356	2143.6625	20778.0928
43.928	-0.0135	0.1356	2143.6629	20778.0939
43.948	-0.0985	0.1356	2143.6612	20778.0927
43.968	-0.1143	0.1356	2143.6594	20778.0915
43.989	-0.0544	0.1356	2143.6599	20778.0926
44.009	-0.0418	0.1356	2143.6582	20778.0915
44.030	-0.1269	0.1356	2143.6587	20778.0926
44.050	-0.0796	0.1356	2143.6570	20778.0914
44.070	-0.0387	0.1356	2143.6553	20778.0902
44.091	-0.0859	0.1356	2143.6559	20778.0913
44.111	-0.1269	0.1356	2143.6542	20778.0902
44.131	-0.0198	0.1356	2143.6525	20778.0890
44.152	-0.0828	0.1356	2143.6531	20778.0901
44.172	-0.0953	0.1356	2143.6515	20778.0890
44.192	-0.0796	0.1356	2143.6498	20778.0878
44.213	-0.0576	0.1356	2143.6505	20778.0889
44.233	-0.0953	0.1356	2143.6489	20778.0878
44.254	-0.1017	0.1356	2143.6495	20778.0889
44.274	-0.0324	0.1356	2143.6479	20778.0877
44.294	-0.0512	0.1356	2143.6463	20778.0865
44.315	-0.1237	0.1356	2143.6470	20778.0876
44.335	-0.0481	0.1356	2143.6454	20778.0865
44.355	-0.0387	0.1356	2143.6439	20778.0853
44.376	-0.1174	0.1356	2143.6446	20778.0864
44.396	-0.1174	0.1356	2143.6430	20778.0853
44.416	-0.0135	0.1356	2143.6415	20778.0841
44.437	-0.0701	0.1356	2143.6422	20778.0852
44.457	-0.1205	0.1356	2143.6407	20778.0841
44.478	-0.0701	0.1356	2143.6415	20778.0852
44.498	-0.0607	0.1356	2143.6400	20778.0840
44.518	-0.1111	0.1356	2143.6385	20778.0829
44.539	-0.0891	0.1356	2143.6393	20778.0840
44.559	-0.0229	0.1356	2143.6378	20778.0829
44.579	-0.0891	0.1356	2143.6363	20778.0817
44.600	-0.1363	0.1356	2143.6371	20778.0828
44.620	-0.0544	0.1356	2143.6357	20778.0817
44.640	-0.0733	0.1356	2143.6342	20778.0805
44.661	-0.0796	0.2676	2143.6580	20778.1047
44.681	-0.1080	0.1356	2143.6782	20778.1255
44.701	-0.0292	0.1356	2143.6762	20778.1243
44.722	-0.0922	0.1356	2143.6765	20778.1254
44.742	-0.1205	0.1356	2143.6746	20778.1242
44.763	-0.0355	0.1356	2143.6749	20778.1252
44.783	-0.0828	0.1356	2143.6730	20778.1240
44.803	-0.1048	0.1356	2143.6711	20778.1228
44.824	-0.0512	0.1356	2143.6714	20778.1239
44.844	-0.0670	0.1356	2143.6696	20778.1227
44.864	-0.1017	0.1356	2143.6677	20778.1215
44.885	-0.0891	0.1356	2143.6681	20778.1225
44.905	-0.0292	0.1356	2143.6663	20778.1213
44.926	-0.0859	0.1356	2143.6667	20778.1224
44.946	-0.1300	0.1356	2143.6649	20778.1212
44.966	-0.0324	0.1356	2143.6631	20778.1200
44.987	-0.0607	0.1356	2143.6635	20778.1211
45.007	-0.1174	0.1356	2143.6618	20778.1199
45.027	-0.0639	0.1356	2143.6600	20778.1187
45.048	-0.0324	0.1356	2143.6605	20778.1197
45.068	-0.1080	0.1356	2143.6588	20778.1185
45.088	-0.1205	0.1356	2143.6571	20778.1173
45.109	-0.0387	0.1356	2143.6576	20778.1184
45.129	-0.0796	0.1356	2143.6559	20778.1172
45.150	-0.1269	0.1356	2143.6564	20778.1183
45.170	-0.0828	0.1356	2143.6548	20778.1171
45.190	-0.0512	0.1356	2143.6531	20778.1159
45.211	-0.1017	0.1356	2143.6537	20778.1169
45.231	-0.0953	0.1356	2143.6520	20778.1158
45.251	-0.0229	0.1356	2143.6504	20778.1146
45.272	-0.0607	0.1356	2143.6510	20778.1156
45.292	-0.1143	0.1356	2143.6494	20778.1144
45.312	-0.0859	0.1356	2143.6478	20778.1133
45.333	-0.0450	0.1356	2143.6484	20778.1143
45.353	-0.0828	0.1356	2143.6468	20778.1131
45.373	-0.1300	0.1356	2143.6453	20778.1119
45.394	-0.0324	0.1356	2143.6460	20778.1130
45.414	-0.0670	0.1356	2143.6444	20778.1118
45.435	-0.1111	0.1356	2143.6451	20778.1129
45.455	-0.0859	0.1356	2143.6436	20778.1117
45.475	-0.0324	0.1356	2143.6420	20778.1105
45.496	-0.1080	0.1356	2143.6428	20778.1116
45.516	-0.1111	0.1356	2143.6412	20778.1104
45.536	-0.0229	0.1356	2143.6397	20778.1092
45.557	-0.0639	0.1356	2143.6405	20778.1103
45.577	-0.1143	0.1356	2143.6390	20778.1091
45.597	-0.0733	0.1356	2143.6375	20778.1079
45.618	-0.0324	0.1356	2143.6383	20778.1090
45.638	-0.0953	0.1356	2143.6368	20778.1078
45.659	-0.0859	0.1356	2143.6376	20778.1089
45.679	-0.0355	0.1356	2143.6362	20778.1077
45.699	-0.0985	0.1356	2143.6347	20778.1065
45.720	-0.1111	0.1356	2143.6356	20778.1076
45.740	-0.0450	0.1356	2143.6341	20778.1064
45.760	-0.0796	0.1356	2143.6327	20778.1053
45.781	-0.1205	0.1356	2143.6336	20778.1063
45.801	-0.1174	0.1356	2143.6322	20778.1052
45.821	-0.0229	0.1356	2143.6308	20778.1040
45.842	-0.0922	0.1356	2143.6316	20778.1051
45.862	-0.1174	0.1356	2143.6303	20778.1039
45.882	-0.0418	0.1356	2143.6289	20778.1027
45.903	-0.0355	0.1356	2143.6298	20778.1038
45.923	-0.1080	0.1356	2143.6284	20778.1026
45.944	-0.1017	0.1356	2143.6293	20778.1037
45.964	-0.0355	0.1356	2143.6280	20778.1025
45.984	-0.0796	0.1356	2143.6266	20778.1014
46.005	-0.1143	0.1356	2143.6276	20778.1024
46.025	-0.0576	0.1356	2143.6262	20778.1013
46.045	-0.0450	0.1356	2143.6249	20778.1001
46.066	-0.0953	0.1356	2143.6259	20778.1012
46.086	-0.1048	0.1356	2143.6246	20778.1000
46.106	-0.0355	0.1356	2143.6233	20778.0988
46.127	-0.0796	0.1356	2143.6242	20778.0999
46.147	-0.1363	0.1356	2143.6229	20778.0988
46.167	-0.0481	0.1356	2143.6217	20778.0976
46.188	-0.0450	0.1356	2143.6226	20778.0987
46.208	-0.0922	0.1356	2143.6214	20778.0975
46.229	-0.0701	0.1356	2143.6224	20778.0986
46.249	-0.0292	0.1356	2143.6211	20778.0974
46.269	-0.0985	0.1356	2143.6198	20778.0963
46.290	-0.1300	0.1356	2143.6209	20778.0974
46.310	-0.0481	0.1356	2143.6196	20778.0962
46.330	-0.0796	0.1356	2143.6184	20778.0950
46.351	-0.1300	0.1356	2143.6194	20778.0961
46.371	-0.0733	0.1356	2143.6182	20778.0949
46.392	-0.0450	0.1356	2143.6192	20778.0960
46.412	-0.0922	0.1356	2143.6180	20778.0949
46.432	-0.1080	0.1356	2143.6168	20778.0937
46.453	-0.0292	0.1356	2143.6178	20778.0948
46.473	-0.0607	0.1356	2143.6166	20778.0936
46.493	-0.0985	0.1356	2143.6154	20778.0925
46.514	-0.0450	0.1356	2143.6165	20778.0936
46.534	-0.0324	0.1356	2143.6153	20778.0924
46.554	-0.1017	0.1356	2143.6141	20778.0912
46.575	-0.0985	0.1356	2143.6152	20778.0923
46.595	-0.0166	0.1356	2143.6140	20778.0912
46.615	-0.0764	0.1356	2143.6128	20778.0900
46.636	-0.1237	0.1356	2143.6139	20778.0911
46.656	-0.0387	0.1356	2143.6128	20778.0900
46.677	-0.0450	0.1356	2143.6139	20778.0911
46.697	-0.0985	0.1356	2143.6127	20778.0899
46.717	-0.0985	0.1356	2143.6116	20778.0887
46.738	-0.0198	0.1356	2143.6127	20778.0898
46.758	-0.0733	0.1356	2143.6115	20778.0887
46.778	-0.0985	0.1356	2143.6104	20778.0875
46.799	-0.0576	0.1356	2143.6115	20778.0886
46.819	-0.0544	0.1356	2143.6104	20778.0875
46.839	-0.0985	0.1356	2143.6093	20778.0863
46.860	-0.1080	0.1356	2143.6104	20778.0874
46.880	-0.0292	0.1356	2143.6093	20778.0863
46.901	-0.0701	0.1356	2143.6104	20778.0874
46.921	-0.1174	0.1356	2143.6093	20778.0862
46.941	-0.0576	0.1356	2143.6082	20778.0851
46.962	-0.0544	0.1356	2143.6094	20778.0862
46.982	-0.1174	0.1356	2143.6083	20778.0850
47.002	-0.0922	0.1356	2143.6072	20778.0839
47.023	-0.0387	0.1356	2143.6083	20778.0850
47.043	-0.0828	0.1356	2143.6072	20778.0838
47.063	-0.0985	0.1356	2143.6062	20778.0827
47.084	-0.0072	0.1356	2143.6074	20778.0838
47.104	-0.0639	0.1356	2143.6063	20778.0826
47.125	-0.1174	0.1356	2143.6074	20778.0837
47.145	-0.0418	0.1356	2143.6064	20778.0826
47.165	-0.0512	0.1356	2143.6053	20778.0814
47.186	-0.1174	0.1356	2143.6065	20778.0825
47.206	-0.0922	0.1356	2143.6054	20778.0814
47.227	-0.0355	0.1356	2143.6066	20778.0825
47.247	-0.1048	0.1356	2143.6055	20778.0814
47.267	-0.0796	0.1356	2143.6045	20778.0802
47.288	-0.0418	0.1356	2143.6057	20778.0813
47.308	-0.0985	0.1356	2143.6046	20778.0802
47.328	-0.1269	0.1356	2143.6036	20778.0790
47.349	-0.0324	0.1356	2143.6048	20778.0801
47.369	-0.0701	0.1356	2143.6037	20778.0790
47.390	-0.1237	0.1356	2143.6050	20778.0801
47.410	-0.0796	0.1356	2143.6039	20778.0790
47.430	-0.0387	0.1356	2143.6029	20778.0778
47.451	-0.0639	0.1356	2143.6041	20778.0789
47.471	-0.1048	0.1356	2143.6031	20778.0778
47.491	-0.0418	0.1356	2143.6020	20778.0766
47.512	-0.0639	0.1356	2143.6033	20778.0778
47.532	-0.1143	0.1356	2143.6022	20778.0766
47.552	-0.0576	0.1356	2143.6012	20778.0755
47.573	-0.0292	0.1356	2143.6025	20778.0766
47.593	-0.0639	0.1356	2143.6014	20778.0754
47.613	-0.1080	0.1356	2143.6004	20778.0743
47.634	-0.0229	0.1356	2143.6017	20778.0754
47.654	-0.0576	0.1356	2143.6007	20778.0743
47.675	-0.1048	0.1356	2143.6019	20778.0754
47.695	-0.0512	0.1356	2143.6009	20778.0743
47.715	-0.0576	0.1356	2143.5999	20778.0731
47.736	-0.1143	0.1356	2143.6012	20778.0742
47.756	-0.1174	0.1356	2143.6002	20778.0731
47.776	-0.0260	0.1356	2143.5992	20778.0720
47.797	-0.0576	0.1356	2143.6004	20778.0731
47.817	-0.0953	0.1356	2143.5994	20778.0720
47.837	-0.0828	0.1356	2143.5985	20778.0708
47.858	-0.0166	0.1356	2143.5997	20778.0719
47.878	-0.0733	0.1356	2143.5988	20778.0708
47.898	-0.1205	0.1356	2143.5978	20778.0697
47.919	-0.0292	0.1356	2143.5991	20778.0708
47.939	-0.0764	0.1356	2143.5981	20778.0697
47.960	-0.1205	0.1356	2143.5994	20778.0708
47.980	-0.0701	0.1356	2143.5984	20778.0697
48.000	-0.0544	0.1356	2143.5974	20778.0685
48.021	-0.1017	0.1356	2143.5987	20778.0696
48.041	-0.1048	0.1356	2143.5977	20778.0685
48.061	-0.0229	0.1356	2143.5968	20778.0674
48.082	-0.0701	0.1356	2143.5981	20778.0685
48.102	-0.1205	0.1356	2143.5971	20778.0674
48.123	-0.0670	0.1356	2143.5984	20778.0685
48.143	-0.0512	0.1356	2143.5974	20778.0674
48.163	-0.1017	0.1356	2143.5965	20778.0662
48.184	-0.0985	0.1356	2143.5978	20778.0674
48.204	-0.0418	0.1356	2143.5968	20778.0662
48.224	-0.0576	0.1356	2143.5959	20778.0651
48.245	-0.1111	0.1356	2143.5972	20778.0662
48.265	-0.0324	0.1356	2143.5962	20778.0651
48.285	-0.0512	0.1356	2143.5953	20778.0640
48.306	-0.0828	0.1356	2143.5966	20778.0651
48.326	-0.1048	0.1356	2143.5957	20778.0640
48.346	-0.0544	0.1356	2143.5947	20778.0629
48.367	-0.0859	0.1356	2143.5961	20778.0640
48.387	-0.1237	0.1356	2143.5951	20778.0629
48.407	-0.0481	0.1356	2143.5942	20778.0617
48.428	-0.0576	0.1356	2143.5955	20778.0629
48.448	-0.0985	0.1356	2143.5946	20778.0618
48.469	-0.1521	0.1356	2143.5959	20778.0629
48.489	-0.0135	0.1356	2143.5950	20778.0618
48.509	-0.0764	0.1356	2143.5940	20778.0606
48.530	-0.1457	0.1356	2143.5954	20778.0618
48.550	-0.0387	0.1356	2143.5944	20778.0607
48.570	-0.0512	0.1356	2143.5935	20778.0595
48.591	-0.1048	0.1356	2143.5949	20778.0607
48.611	-0.0859	0.1356	2143.5939	20778.0596
48.632	-0.0292	0.1356	2143.5953	20778.0607
48.652	-0.0891	0.1356	2143.5943	20778.0596
48.672	-0.1111	0.1356	2143.5934	20778.0584
48.693	-0.0355	0.1356	2143.5948	20778.0596
48.713	-0.0607	0.1356	2143.5938	20778.0585
48.733	-0.1237	0.1356	2143.5929	20778.0573
48.754	-0.0859	0.1356	2143.5943	20778.0585
48.774	-0.0701	0.1356	2143.5934	20778.0574
48.794	-0.0733	0.1356	2143.5925	20778.0563
48.815	-0.1237	0.1356	2143.5938	20778.0574
48.835	-0.0260	0.1356	2143.5929	20778.0563
48.855	-0.0607	0.1356	2143.5920	20778.0552
48.876	-0.1205	0.1356	2143.5934	20778.0563
48.896	-0.0891	0.1356	2143.5925	20778.0552
48.916	-0.0481	0.1356	2143.5916	20778.0541
48.937	-0.0985	0.1356	2143.5929	20778.0552
48.957	-0.1363	0.1356	2143.5920	20778.0541
48.978	-0.0639	0.1356	2143.5934	20778.0552
48.998	-0.0670	0.1356	2143.5925	20778.0541
49.018	-0.1080	0.1356	2143.5916	20778.0530
49.039	-0.0985	0.1356	2143.5929	20778.0542
49.059	-0.0450	0.1356	2143.5920	20778.0530
49.079	-0.0828	0.1356	2143.5912	20778.0519
49.100	-0.0985	0.1356	2143.5925	20778.0531
49.120	-0.0324	0.1356	2143.5916	20778.0520
49.140	-0.0576	0.1356	2143.5907	20778.0509
49.161	-0.1111	0.1356	2143.5921	20778.0520
49.181	-0.0796	0.1356	2143.5912	20778.0509
49.202	-0.0450	0.1356	2143.5926	20778.0520
49.222	-0.0859	0.1356	2143.5917	20778.0509
49.242	-0.1237	0.1356	2143.5908	20778.0498
49.263	-0.0450	0.1356	2143.5922	20778.0510
49.283	-0.0859	0.1356	2143.5913	20778.0499
49.303	-0.1363	0.1356	2143.5904	20778.0488
49.324	-0.0670	0.1356	2143.5918	20778.0499
49.344	-0.0639	0.1356	2143.5909	20778.0488
49.364	-0.1017	0.1356	2143.5900	20778.0477
49.385	-0.1111	0.1356	2143.5914	20778.0488
49.405	-0.0324	0.1356	2143.5905	20778.0477
49.425	-0.0607	0.1356	2143.5897	20778.0466
49.446	-0.1143	0.1356	2143.5910	20778.0478
49.466	-0.0481	0.1356	2143.5902	20778.0467
49.487	-0.0576	0.1356	2143.5916	20778.0478
49.507	-0.1237	0.1356	2143.5907	20778.0467
49.527	-0.1804	0.1356	2143.5898	20778.0456
49.548	-0.0387	0.1356	2143.5912	20778.0468
49.568	-0.0701	0.1356	2143.5903	20778.0457
49.588	-0.1205	0.1356	2143.5894	20778.0446
49.609	-0.0607	0.1356	2143.5908	20778.0457
49.629	-0.0450	0.1356	2143.5900	20778.0446
49.649	-0.1143	0.1356	2143.5891	20778.0435
49.670	-0.1048	0.1356	2143.5905	20778.0447
49.690	-0.0166	0.1356	2143.5896	20778.0436
49.710	-0.0733	0.1356	2143.5888	20778.0425
49.731	-0.1048	0.1356	2143.5902	20778.0436
49.751	-0.0607	0.1356	2143.5893	20778.0425
49.772	-0.0418	0.1356	2143.5907	20778.0437
49.792	-0.1174	0.1356	2143.5898	20778.0426
49.812	-0.1080	0.1356	2143.5889	20778.0415
49.833	-0.0387	0.1356	2143.5903	20778.0427
49.853	-0.0764	0.1356	2143.5895	20778.0416
49.873	-0.1269	0.1356	2143.5886	20778.0405
49.894	-0.0576	0.1356	2143.5900	20778.0416
49.914	-0.0260	0.1356	2143.5892	20778.0405
49.934	-0.0922	0.1356	2143.5883	20778.0394
49.955	-0.1111	0.1356	2143.5897	20778.0406
49.975	-0.0544	0.1356	2143.5888	20778.0395
49.996	-0.0891	0.1356	2143.5902	20778.0407
50.016	-0.1048	0.1356	2143.5894	20778.0396
50.036	-0.0324	0.1356	2143.5885	20778.0385
50.057	-0.0828	0.1356	2143.5899	20778.0396
50.077	-0.1174	0.1356	2143.5891	20778.0385
50.097	-0.1048	0.1356	2143.5882	20778.0374
50.118	-0.0450	0.1356	2143.5896	20778.0386
50.138	-0.0828	0.1356	2143.5888	20778.0375
50.158	-0.1017	0.1356	2143.5879	20778.0364
50.179	-0.0544	0.1356	2143.5893	20778.0376
50.199	-0.0639	0.1356	2143.5885	20778.0365
50.219	-0.0985	0.1356	2143.5876	20778.0354
50.240	-0.0796	0.1356	2143.5890	20778.0366
50.260	-0.0512	0.1356	2143.5882	20778.0355
50.281	-0.0891	0.1356	2143.5896	20778.0366
50.301	-0.1174	0.1356	2143.5887	20778.0356
50.321	-0.0481	0.1356	2143.5879	20778.0345
50.342	-0.0512	0.1356	2143.5893	20778.0356
50.362	-0.1080	0.1356	2143.5884	20778.0345
50.382	-0.0953	0.1356	2143.5876	20778.0335
50.403	-0.0260	0.1356	2143.5890	20778.0346
50.423	-0.0796	0.1356	2143.5881	20778.0335
50.443	-0.0985	0.1356	2143.5873	20778.0324
50.464	-0.0450	0.1356	2143.5887	20778.0336
50.484	-0.0512	0.1356	2143.5879	20778.0325
50.504	-0.1080	0.1356	2143.5870	20778.0314
50.525	-0.0859	0.1356	2143.5885	20778.0326
50.545	-0.0355	0.1356	2143.5876	20778.0315
50.566	-0.0859	0.1356	2143.5890	20778.0327
50.586	-0.1300	0.1356	2143.5882	20778.0316
50.606	-0.0512	0.1356	2143.5873	20778.0305
50.627	-0.0670	0.1356	2143.5888	20778.0317
50.647	-0.0985	0.1356	2143.5879	20778.0306
50.668	-0.0355	0.1356	2143.5893	20778.0318
50.688	-0.0953	0.1356	2143.5885	20778.0307
50.709	-0.0953	0.1356	2143.5899	20778.0319
50.729	-0.0324	0.1356	2143.5890	20778.0308
50.749	-0.0796	0.1356	2143.5881	20778.0297
50.770	-0.1237	0.1356	2143.5896	20778.0309
50.790	-0.0607	0.1356	2143.5887	20778.0298
50.810	-0.0639	0.1356	2143.5878	20778.0287
50.831	-0.1332	0.1356	2143.5893	20778.0299
50.851	-0.0953	0.1356	2143.5884	20778.0288
50.871	-0.0260	0.1356	2143.5876	20778.0277
50.892	-0.0733	0.1356	2143.5890	20778.0289
50.912	-0.1300	0.1356	2143.5881	20778.0278
50.932	-0.0670	0.1356	2143.5873	20778.0267
50.953	-0.0387	0.1356	2143.5887	20778.0279
50.973	-0.1017	0.1356	2143.5879	20778.0268
50.994	-0.0828	0.1356	2143.5893	20778.0280
51.014	-0.0008	0.1356	2143.5884	20778.0269
51.034	-0.0701	0.1356	2143.5876	20778.0259
51.055	-0.1174	0.1356	2143.5890	20778.0270
51.075	-0.0607	0.1356	2143.5881	20778.0260
51.095	-0.0387	0.1356	2143.5873	20778.0249
51.116	-0.1205	0.1356	2143.5887	20778.0261
51.136	-0.1143	0.1356	2143.5879	20778.0250
51.156	-0.0229	0.1356	2143.5870	20778.0239
51.177	-0.0764	0.1356	2143.5884	20778.0251
51.197	-0.1300	0.1356	2143.5876	20778.0240
51.217	-0.0733	0.1356	2143.5868	20778.0229
51.238	-0.0512	0.1356	2143.5882	20778.0241
51.258	-0.0985	0.1356	2143.5873	20778.0231
51.279	-0.0891	0.1356	2143.5888	20778.0242
51.299	-0.0355	0.1356	2143.5879	20778.0232
51.319	-0.0796	0.1356	2143.5871	20778.0221
51.340	-0.1205	0.1356	2143.5885	20778.0233
51.360	-0.0512	0.1356	2143.5876	20778.0222
51.380	-0.0701	0.1356	2143.5868	20778.0211
51.401	-0.1205	0.1356	2143.5882	20778.0223
51.421	-0.1143	0.1356	2143.5874	20778.0212
51.441	-0.0418	0.1356	2143.5866	20778.0202
51.462	-0.0828	0.1356	2143.5880	20778.0213
51.482	-0.1332	0.1356	2143.5872	20778.0203
51.503	-0.0450	0.1356	2143.5886	20778.0215
51.523	-0.0481	0.1356	2143.5877	20778.0204
51.543	-0.1395	0.1356	2143.5869	20778.0193
51.564	-0.1048	0.1356	2143.5883	20778.0205
51.584	-0.0450	0.1356	2143.5875	20778.0194
51.604	-0.0859	0.1356	2143.5866	20778.0184
51.625	-0.1269	0.1356	2143.5881	20778.0196
51.645	-0.0450	0.1356	2143.5872	20778.0185
51.665	-0.0387	0.1356	2143.5864	20778.0174
51.686	-0.1143	0.1356	2143.5878	20778.0186
51.706	-0.1080	0.1356	2143.5870	20778.0175
51.726	-0.0355	0.1356	2143.5862	20778.0165
51.747	-0.0891	0.1356	2143.5876	20778.0177
51.767	-0.1205	0.1356	2143.5868	20778.0166
51.787	-0.0544	0.1356	2143.5859	20778.0155
51.808	-0.0418	0.1356	2143.5874	20778.0167
51.828	-0.1174	0.1356	2143.5865	20778.0157
51.849	-0.1269	0.1356	2143.5880	20778.0168
51.869	-0.0292	0.1356	2143.5871	20778.0158
51.889	-0.0859	0.1356	2143.5863	20778.0147
51.910	-0.1174	0.1356	2143.5877	20778.0159
51.930	-0.0544	0.1356	2143.5869	20778.0148
51.950	-0.0576	0.1356	2143.5861	20778.0138
51.971	-0.1174	0.1356	2143.5875	20778.0150
51.991	-0.0985	0.1356	2143.5867	20778.0139
52.011	-0.0324	0.1356	2143.5858	20778.0128
52.032	-0.0701	0.1356	2143.5873	20778.0140
52.052	-0.1269	0.1356	2143.5864	20778.0130
52.073	-0.0324	0.1356	2143.5879	20778.0142
52.093	-0.0764	0.1356	2143.5870	20778.0131
52.113	-0.1080	0.1356	2143.5862	20778.0120
52.134	-0.0953	0.1356	2143.5876	20778.0132
52.154	-0.0512	0.1356	2143.5868	20778.0122
52.174	-0.1048	0.1356	2143.5860	20778.0111
52.195	-0.1080	0.1356	2143.5874	20778.0123
52.215	-0.0387	0.1356	2143.5866	20778.0113
52.235	-0.0607	0.1356	2143.5858	20778.0102
52.256	-0.1111	0.1356	2143.5872	20778.0114
52.276	-0.0922	0.1356	2143.5864	20778.0103
52.296	-0.0324	0.1356	2143.5856	20778.0093
52.317	-0.0891	0.1356	2143.5870	20778.0105
52.337	-0.0796	0.1356	2143.5862	20778.0094
52.358	-0.0387	0.1356	2143.5876	20778.0106
52.378	-0.0701	0.1356	2143.5868	20778.0096
52.398	-0.1205	0.1356	2143.5859	20778.0085
52.419	-0.0985	0.1356	2143.5874	20778.0097
52.439	-0.0292	0.1356	2143.5865	20778.0087
52.459	-0.0544	0.1356	2143.5857	20778.0076
52.480	-0.1174	0.1356	2143.5872	20778.0088
52.500	-0.0544	0.1356	2143.5863	20778.0077
52.520	-0.0701	0.1356	2143.5855	20778.0067
52.541	-0.1143	0.1356	2143.5869	20778.0079
52.561	-0.1111	0.1356	2143.5861	20778.0068
52.581	-0.0260	0.1356	2143.5853	20778.0058
52.602	-0.0764	0.1356	2143.5868	20778.0070
52.622	-0.1048	0.1356	2143.5859	20778.0059
52.643	-0.0450	0.1356	2143.5874	20778.0071
52.663	-0.0450	0.1356	2143.5865	20778.0061
52.683	-0.1017	0.1356	2143.5857	20778.0050
52.704	-0.0512	0.1356	2143.5871	20778.0062
52.724	-0.0292	0.1356	2143.5863	20778.0052
52.744	-0.0953	0.1356	2143.5855	20778.0041
52.765	-0.0922	0.1356	2143.5869	20778.0053
52.785	-0.0355	0.1356	2143.5861	20778.0043
52.805	-0.0796	0.1356	2143.5853	20778.0032
52.826	-0.1111	0.1356	2143.5867	20778.0044
52.846	-0.0733	0.1356	2143.5859	20778.0034
52.867	-0.0512	0.1356	2143.5874	20778.0046
52.887	-0.0922	0.1356	2143.5865	20778.0035
52.907	-0.1174	0.1356	2143.5857	20778.0025
52.928	-0.0355	0.1356	2143.5871	20778.0037
52.948	-0.0607	0.1356	2143.5863	20778.0027
52.968	-0.1174	0.1356	2143.5855	20778.0016
52.989	-0.0639	0.1356	2143.5869	20778.0028
53.009	-0.0260	0.1356	2143.5861	20778.0018
53.029	-0.0985	0.1356	2143.5853	20778.0007
53.050	-0.1017	0.1356	2143.5867	20778.0019
53.070	-0.0324	0.1356	2143.5859	20778.0009
53.090	-0.0828	0.1356	2143.5851	20777.9998
53.111	-0.1174	0.1356	2143.5865	20778.0010
53.131	-0.0418	0.1356	2143.5857	20778.0000
53.152	-0.0733	0.1356	2143.5872	20778.0012
53.172	-0.0859	0.1356	2143.5863	20778.0002
53.192	-0.0828	0.1356	2143.5855	20777.9991
53.213	-0.0324	0.1356	2143.5870	20778.0003
53.233	-0.0796	0.1356	2143.5861	20777.9993
53.253	-0.1080	0.1356	2143.5853	20777.9982
53.274	-0.0450	0.1356	2143.5868	20777.9995
53.294	-0.0450	0.1356	2143.5859	20777.9984
53.314	-0.1080	0.1356	2143.5851	20777.9974
53.335	-0.1017	0.1356	2143.5866	20777.9986
53.355	-0.0450	0.1356	2143.5857	20777.9975
53.376	-0.0953	0.1356	2143.5872	20777.9988
53.396	-0.1111	0.1356	2143.5863	20777.9977
53.416	-0.0072	0.1356	2143.5855	20777.9967
53.437	-0.0607	0.1356	2143.5870	20777.9979
53.457	-0.1205	0.1356	2143.5861	20777.9968
53.477	-0.0764	0.1356	2143.5853	20777.9958
53.498	-0.0701	0.1356	2143.5868	20777.9970
53.518	-0.1174	0.1356	2143.5859	20777.9960
53.539	-0.0985	0.1356	2143.5874	20777.9972
53.559	-0.0229	0.1356	2143.5865	20777.9962
53.579	-0.0670	0.1356	2143.5857	20777.9951
53.600	-0.1237	0.1356	2143.5872	20777.9963
53.620	-0.0607	0.1356	2143.5863	20777.9953
53.640	-0.0576	0.1356	2143.5855	20777.9943
53.661	-0.1017	0.1356	2143.5870	20777.9955
53.681	-0.0953	0.1356	2143.5861	20777.9944
53.701	-0.0387	0.1356	2143.5853	20777.9934
53.722	-0.0828	0.1356	2143.5868	20777.9946
53.742	-0.1048	0.1356	2143.5859	20777.9936
53.762	-0.0607	0.1356	2143.5851	20777.9925
53.783	-0.0324	0.1356	2143.5866	20777.9938
53.803	-0.1174	0.1356	2143.5857	20777.9927
53.824	-0.0796	0.1356	2143.5872	20777.9939
53.844	-0.0292	0.1356	2143.5864	20777.9929
53.864	-0.0576	0.1356	2143.5855	20777.9919
53.885	-0.1426	0.1356	2143.5870	20777.9931
53.905	-0.0670	0.1356	2143.5861	20777.9921
53.925	-0.0324	0.1356	2143.5853	20777.9910
53.945	-0.0764	0.1356	2143.5845	20777.9900
53.966	-0.1269	0.1356	2143.5860	20777.9912
53.986	-0.1111	0.1356	2143.5852	20777.9902
54.006	-0.0229	0.1356	2143.5844	20777.9891
54.027	-0.0891	0.1356	2143.5858	20777.9904
54.047	-0.1300	0.1356	2143.5850	20777.9893
54.067	-0.0891	0.1356	2143.5842	20777.9883
54.088	-0.0387	0.1356	2143.5857	20777.9895
54.108	-0.0607	0.1356	2143.5848	20777.9885
54.128	-0.1205	0.1356	2143.5840	20777.9875
54.148	-0.0953	0.1356	2143.5833	20777.9864
54.169	-0.0198	0.1356	2143.5847	20777.9877
54.189	-0.0576	0.1356	2143.5839	20777.9866
54.209	-0.1111	0.1356	2143.5831	20777.9856
54.230	-0.0859	0.1356	2143.5846	20777.9868
54.250	-0.0040	0.1356	2143.5838	20777.9858
54.270	-0.0859	0.1356	2143.5830	20777.9848
54.291	-0.1269	0.1356	2143.5845	20777.9860
54.311	-0.0953	0.1356	2143.5837	20777.9850
54.331	-0.0355	0.1356	2143.5829	20777.9840
54.352	-0.0576	0.1356	2143.5844	20777.9852
54.372	-0.1143	0.1356	2143.5836	20777.9842
54.392	-0.0607	0.1356	2143.5828	20777.9831
54.413	-0.0512	0.1356	2143.5843	20777.9844
54.433	-0.0891	0.1356	2143.5835	20777.9833
54.453	-0.0922	0.1356	2143.5827	20777.9823
54.474	-0.0639	0.1356	2143.5842	20777.9836
54.494	-0.0576	0.1356	2143.5834	20777.9825
54.514	-0.1048	0.1356	2143.5826	20777.9815
54.535	-0.1300	0.1356	2143.5841	20777.9827
54.555	-0.0355	0.1356	2143.5833	20777.9817
54.575	-0.0607	0.1356	2143.5825	20777.9807
54.596	-0.0985	0.1356	2143.5840	20777.9819
54.616	-0.1237	0.1356	2143.5832	20777.9809
54.636	-0.0387	0.1356	2143.5824	20777.9799
54.657	-0.0670	0.1356	2143.5839	20777.9811
54.677	-0.1395	0.1356	2143.5831	20777.9801
54.697	-0.1048	0.1356	2143.5823	20777.9791
54.718	-0.0418	0.1356	2143.5838	20777.9803
54.738	-0.0701	0.1356	2143.5830	20777.9793
54.758	-0.1017	0.1356	2143.5823	20777.9783
54.778	-0.1395	0.1356	2143.5815	20777.9773
54.799	-0.0764	0.1356	2143.5830	20777.9785
54.819	-0.0387	0.1356	2143.5822	20777.9775
54.839	-0.0796	0.1356	2143.5814	20777.9765
54.860	-0.1205	0.1356	2143.5829	20777.9777
54.880	-0.0859	0.1356	2143.5821	20777.9767
54.900	-0.0418	0.1356	2143.5814	20777.9757
54.920	-0.0733	0.1356	2143.5806	20777.9747
54.941	-0.0985	0.1356	2143.5821	20777.9759
54.961	-0.1174	0.1356	2143.5814	20777.9749
54.981	-0.0544	0.1356	2143.5806	20777.9739
55.002	-0.0292	0.1356	2143.5821	20777.9751
55.022	-0.0922	0.1356	2143.5813	20777.9741
55.042	-0.1300	0.1356	2143.5806	20777.9731
55.062	-0.0387	0.1356	2143.5798	20777.9721
55.083	-0.0544	0.1356	2143.5813	20777.9733
55.103	-0.0922	0.1356	2143.5806	20777.9723
55.123	-0.1332	0.1356	2143.5798	20777.9713
55.144	-0.0544	0.1356	2143.5814	20777.9726
55.164	-0.0229	0.1356	2143.5806	20777.9715
55.184	-0.0953	0.1356	2143.5799	20777.9705
55.205	-0.1269	0.1356	2143.5814	20777.9718
55.225	-0.0544	0.1356	2143.5806	20777.9708
55.245	-0.0387	0.1356	2143.5799	20777.9698
55.266	-0.1080	0.1356	2143.5814	20777.9710
55.286	-0.1363	0.1356	2143.5806	20777.9700
55.306	-0.0670	0.1356	2143.5799	20777.9690
55.326	-0.0260	0.1356	2143.5791	20777.9680
55.347	-0.0733	0.1356	2143.5807	20777.9692
55.367	-0.1363	0.1356	2143.5799	20777.9682
55.387	-0.1237	0.1356	2143.5792	20777.9672
55.408	-0.0260	0.1356	2143.5807	20777.9685
55.428	-0.0607	0.1356	2143.5799	20777.9675
55.448	-0.0985	0.1356	2143.5792	20777.9665
55.468	-0.1426	0.1356	2143.5785	20777.9655
55.489	-0.0859	0.1356	2143.5800	20777.9667
55.509	-0.0292	0.1356	2143.5793	20777.9657
55.529	-0.0576	0.1356	2143.5785	20777.9647
55.549	-0.1143	0.1356	2143.5778	20777.9637
55.570	-0.1048	0.1356	2143.5793	20777.9650
55.590	-0.0166	0.1356	2143.5786	20777.9640
55.610	-0.0639	0.1356	2143.5779	20777.9630
55.631	-0.0953	0.1356	2143.5794	20777.9642
55.651	-0.1111	0.1356	2143.5787	20777.9632
55.671	-0.0324	0.1356	2143.5780	20777.9622
55.692	-0.0512	0.1356	2143.5795	20777.9635
55.712	-0.1080	0.1356	2143.5788	20777.9625
55.732	-0.1111	0.1356	2143.5781	20777.9615
55.752	-0.0418	0.1356	2143.5773	20777.9605
55.773	-0.0481	0.1356	2143.5789	20777.9618
55.793	-0.1017	0.1356	2143.5782	20777.9608
55.813	-0.1269	0.1356	2143.5774	20777.9598
55.834	-0.0418	0.1356	2143.5790	20777.9610
55.854	-0.0481	0.1356	2143.5783	20777.9600
55.874	-0.0796	0.1356	2143.5775	20777.9590
55.895	-0.1143	0.1356	2143.5791	20777.9603
55.915	-0.0512	0.1356	2143.5783	20777.9593
55.935	-0.0450	0.1356	2143.5776	20777.9583
55.955	-0.0859	0.1356	2143.5769	20777.9573
55.976	-0.1269	0.1356	2143.5785	20777.9586
55.996	-0.0891	0.1356	2143.5777	20777.9576
56.016	-0.0040	0.1356	2143.5770	20777.9566
56.037	-0.0859	0.1356	2143.5786	20777.9579
56.057	-0.1048	0.1356	2143.5779	20777.9569
56.077	-0.1048	0.1356	2143.5771	20777.9559
56.097	-0.0324	0.1356	2143.5764	20777.9549
56.118	-0.0607	0.1356	2143.5780	20777.9562
56.138	-0.1048	0.1356	2143.5773	20777.9552
56.158	-0.1363	0.1356	2143.5766	20777.9542
56.179	-0.0670	0.1356	2143.5781	20777.9554
56.199	-0.0198	0.2676	2143.5993	20777.9764
56.219	-0.0764	0.1356	2143.6201	20777.9974
56.239	-0.1111	0.2676	2143.6408	20778.0183
56.260	-0.0953	0.1356	2143.6645	20778.0426
56.280	-0.0229	0.1356	2143.6627	20778.0415
56.300	-0.0576	0.1356	2143.6609	20778.0404
56.321	-0.1174	0.1356	2143.6614	20778.0416
56.341	-0.1143	0.1356	2143.6596	20778.0405
56.361	-0.0481	0.1356	2143.6579	20778.0394
56.382	-0.0481	0.1356	2143.6584	20778.0405
56.402	-0.0922	0.1356	2143.6567	20778.0394
56.422	-0.1363	0.2676	2143.6769	20778.0603
56.442	-0.0576	0.1356	2143.6968	20778.0812
56.463	-0.0418	0.1356	2143.6968	20778.0823
56.483	-0.0796	0.1356	2143.6946	20778.0811
56.503	-0.1237	0.1356	2143.6925	20778.0800
56.524	-0.0387	0.1356	2143.6926	20778.0811
56.544	-0.0324	0.1356	2143.6904	20778.0800
56.564	-0.0828	0.1356	2143.6883	20778.0788
56.585	-0.1395	0.1356	2143.6885	20778.0799
56.605	-0.0670	0.1356	2143.6864	20778.0788
56.625	-0.0324	0.1356	2143.6843	20778.0776
56.645	-0.0953	0.1356	2143.6823	20778.0765
56.666	-0.1269	0.1356	2143.6825	20778.0776
56.686	-0.0639	0.1356	2143.6805	20778.0765
56.706	-0.0260	0.1356	2143.6785	20778.0753
56.727	-0.0607	0.1356	2143.6788	20778.0764
56.747	-0.1143	0.1356	2143.6768	20778.0753
56.767	-0.1017	0.1356	2143.6748	20778.0742
56.788	-0.0355	0.1356	2143.6752	20778.0753
56.808	-0.0387	0.1356	2143.6732	20778.0741
56.828	-0.1017	0.1356	2143.6713	20778.0730
56.848	-0.1205	0.1356	2143.6695	20778.0719
56.869	-0.1017	0.1356	2143.6698	20778.0730
56.889	-0.0418	0.1356	2143.6680	20778.0719
56.909	-0.0512	0.1356	2143.6662	20778.0707
56.929	-0.1174	0.1356	2143.6643	20778.0696
56.950	-0.0953	0.1356	2143.6648	20778.0707
56.970	-0.0198	0.1356	2143.6630	20778.0696
56.990	-0.0639	0.1356	2143.6612	20778.0684
57.011	-0.1048	0.1356	2143.6617	20778.0696
57.031	-0.1237	0.1356	2143.6600	20778.0684
57.051	-0.0260	0.1356	2143.6582	20778.0673
57.072	-0.0481	0.1356	2143.6587	20778.0684
57.092	-0.0985	0.1356	2143.6570	20778.0673
57.112	-0.1395	0.1356	2143.6553	20778.0662
57.132	-0.0733	0.1356	2143.6536	20778.0650
57.153	-0.0512	0.1356	2143.6542	20778.0662
57.173	-0.1048	0.1356	2143.6526	20778.0650
57.193	-0.1332	0.1356	2143.6509	20778.0639
57.214	-0.0796	0.1356	2143.6515	20778.0650
57.234	-0.0260	0.1356	2143.6499	20778.0639
57.254	-0.0701	0.1356	2143.6483	20778.0628
57.275	-0.1300	0.1356	2143.6490	20778.0639
57.295	-0.0701	0.1356	2143.6474	20778.0628
57.315	-0.0355	0.1356	2143.6458	20778.0617
57.335	-0.0796	0.1356	2143.6442	20778.0606
57.356	-0.1111	0.1356	2143.6449	20778.0617
57.376	-0.0859	0.1356	2143.6434	20778.0606
57.396	-0.0355	0.1356	2143.6418	20778.0594
57.417	-0.0512	0.1356	2143.6426	20778.0606
57.437	-0.0985	0.1356	2143.6411	20778.0595
57.457	-0.0985	0.1356	2143.6396	20778.0583
57.477	-0.0607	0.1356	2143.6381	20778.0572
57.498	-0.0512	0.1356	2143.6389	20778.0584
57.518	-0.0891	0.1356	2143.6374	20778.0572
57.538	-0.1237	0.1356	2143.6359	20778.0561
57.559	-0.0922	0.1356	2143.6367	20778.0573
57.579	-0.0292	0.1356	2143.6353	20778.0562
57.599	-0.0639	0.1356	2143.6339	20778.0550
57.619	-0.1080	0.1356	2143.6324	20778.0539
57.640	-0.0953	0.1356	2143.6333	20778.0551
57.660	-0.0481	0.1356	2143.6319	20778.0540
57.680	-0.0292	0.1356	2143.6305	20778.0528
57.701	-0.0859	0.1356	2143.6314	20778.0540
57.721	-0.1111	0.1356	2143.6300	20778.0529
57.741	-0.0607	0.1356	2143.6286	20778.0518
57.761	-0.0387	0.1356	2143.6273	20778.0506
57.782	-0.0639	0.1356	2143.6282	20778.0518
57.802	-0.1332	0.1356	2143.6269	20778.0507
57.822	-0.0985	0.1356	2143.6256	20778.0496
57.843	-0.0355	0.1356	2143.6265	20778.0507
57.863	-0.0576	0.1356	2143.6252	20778.0496
57.883	-0.1143	0.1356	2143.6239	20778.0485
57.904	-0.0985	0.1356	2143.6248	20778.0497
57.924	-0.0260	0.1356	2143.6235	20778.0486
57.944	-0.0639	0.1356	2143.6222	20778.0474
57.964	-0.1080	0.1356	2143.6210	20778.0463
57.985	-0.0922	0.1356	2143.6220	20778.0475
58.005	-0.0229	0.1356	2143.6207	20778.0464
58.025	-0.0639	0.1356	2143.6195	20778.0453
58.046	-0.1174	0.1356	2143.6205	20778.0464
58.066	-0.0859	0.1356	2143.6192	20778.0453
58.086	-0.0418	0.1356	2143.6180	20778.0442
58.107	-0.0796	0.1356	2143.6190	20778.0454
58.127	-0.1205	0.1356	2143.6178	20778.0443
58.147	-0.0922	0.1356	2143.6166	20778.0432
58.168	-0.0260	0.1356	2143.6177	20778.0443
58.188	-0.0922	0.1356	2143.6164	20778.0432
58.208	-0.1363	0.1356	2143.6153	20778.0421
58.229	-0.0953	0.1356	2143.6163	20778.0433
58.249	-0.0292	0.1356	2143.6151	20778.0422
58.269	-0.0828	0.1356	2143.6139	20778.0411
58.290	-0.1205	0.1356	2143.6150	20778.0423
58.310	-0.0544	0.1356	2143.6139	20778.0412
58.330	-0.0481	0.1356	2143.6127	20778.0401
58.351	-0.0796	0.1356	2143.6138	20778.0412
58.371	-0.1205	0.1356	2143.6126	20778.0401
58.391	-0.0639	0.1356	2143.6115	20778.0390
58.411	-0.0355	0.1356	2143.6104	20778.0379
58.432	-0.0701	0.1356	2143.6115	20778.0391
58.452	-0.1080	0.1356	2143.6104	20778.0380
58.472	-0.0828	0.1356	2143.6092	20778.0369
58.493	-0.0670	0.1356	2143.6104	20778.0381
58.513	-0.0450	0.1356	2143.6093	20778.0370
58.533	-0.0891	0.1356	2143.6082	20778.0359
58.553	-0.1080	0.1356	2143.6071	20778.0348
58.574	-0.0450	0.1356	2143.6082	20778.0360
58.594	-0.0418	0.1356	2143.6071	20778.0349
58.614	-0.0953	0.1356	2143.6061	20778.0338
58.635	-0.1269	0.1356	2143.6072	20778.0350
58.655	-0.0670	0.1356	2143.6062	20778.0339
58.675	-0.0260	0.1356	2143.6051	20778.0328
58.695	-0.0891	0.1356	2143.6041	20778.0317
58.716	-0.1363	0.1356	2143.6053	20778.0329
58.736	-0.0859	0.1356	2143.6042	20778.0318
58.756	-0.0324	0.1356	2143.6032	20778.0307
58.777	-0.0670	0.1356	2143.6044	20778.0319
58.797	-0.1269	0.1356	2143.6033	20778.0308
58.817	-0.0953	0.1356	2143.6023	20778.0297
58.838	-0.0166	0.1356	2143.6035	20778.0309
58.858	-0.0701	0.1356	2143.6025	20778.0298
58.878	-0.1048	0.1356	2143.6015	20778.0287
58.898	-0.1143	0.1356	2143.6005	20778.0276
58.919	-0.0324	0.1356	2143.6017	20778.0288
58.939	-0.0639	0.1356	2143.6007	20778.0277
58.959	-0.1017	0.1356	2143.5997	20778.0267
58.980	-0.1237	0.1356	2143.6010	20778.0278
59.000	-0.0701	0.1356	2143.6000	20778.0267
59.020	-0.0639	0.1356	2143.5990	20778.0257
59.041	-0.0953	0.1356	2143.6003	20778.0269
59.061	-0.1269	0.1356	2143.5993	20778.0258
59.081	-0.0607	0.1356	2143.5983	20778.0247
59.102	-0.0481	0.1356	2143.5996	20778.0259
59.122	-0.0985	0.1356	2143.5986	20778.0248
59.142	-0.1237	0.1356	2143.5976	20778.0237
59.162	-0.0701	0.1356	2143.5967	20778.0226
59.183	-0.0229	0.1356	2143.5980	20778.0238
59.203	-0.0891	0.1356	2143.5970	20778.0228
59.223	-0.1143	0.1356	2143.5960	20778.0217
59.244	-0.0701	0.1356	2143.5974	20778.0229
59.264	-0.0418	0.1356	2143.5964	20778.0218
59.284	-0.0544	0.1356	2143.5955	20778.0207
59.304	-0.1111	0.1356	2143.5945	20778.0196
59.325	-0.1111	0.1356	2143.5959	20778.0208
59.345	-0.0387	0.1356	2143.5949	20778.0198
59.365	-0.0324	0.1356	2143.5940	20778.0187
59.386	-0.0828	0.1356	2143.5953	20778.0199
59.406	-0.1489	0.1356	2143.5944	20778.0188
59.426	-0.0701	0.1356	2143.5935	20778.0177
59.446	-0.0103	0.1356	2143.5926	20778.0167
59.467	-0.1143	0.1356	2143.5939	20778.0179
59.487	-0.0985	0.1356	2143.5930	20778.0168
59.507	-0.0859	0.1356	2143.5921	20778.0157
59.528	-0.0103	0.1356	2143.5935	20778.0169
59.548	-0.0512	0.1356	2143.5926	20778.0159
59.568	-0.1048	0.1356	2143.5917	20778.0148
59.588	-0.1269	0.1356	2143.5908	20778.0137
59.609	-0.0292	0.1356	2143.5921	20778.0149
59.629	-0.0450	0.1356	2143.5913	20778.0139
59.649	-0.0922	0.1356	2143.5904	20778.0128
59.670	-0.1205	0.1356	2143.5918	20778.0140
59.690	-0.0450	0.1356	2143.5909	20778.0129
59.710	-0.0639	0.1356	2143.5900	20778.0119
59.731	-0.0985	0.1356	2143.5914	20778.0131
59.751	-0.1332	0.1356	2143.5905	20778.0120
59.771	-0.0512	0.1356	2143.5896	20778.0109
59.791	-0.0355	0.1356	2143.5888	20778.0099
59.812	-0.0576	0.1356	2143.5902	20778.0111
59.832	-0.1080	0.1356	2143.5893	20778.0100
59.852	-0.0859	0.1356	2143.5884	20778.0090
59.873	-0.0355	0.1356	2143.5898	20778.0102
59.893	-0.0701	0.1356	2143.5890	20778.0091
59.913	-0.0922	0.1356	2143.5881	20778.0080
59.933	-0.1143	0.1356	2143.5873	20778.0070
59.954	-0.0576	0.1356	2143.5887	20778.0082
59.974	-0.0450	0.1356	2143.5879	20778.0071
59.994	-0.0922	0.1356	2143.5870	20778.0061
60.015	-0.1300	0.1356	2143.5884	20778.0073
60.035	-0.0670	0.1356	2143.5876	20778.0062
60.055	-0.0166	0.1356	2143.5868	20778.0052
60.075	-0.0764	0.1356	2143.5859	20778.0041
60.096	-0.1300	0.1356	2143.5874	20778.0053
60.116	-0.0922	0.1356	2143.5866	20778.0043
60.136	-0.0260	0.1356	2143.5857	20778.0032
60.157	-0.0544	0.1356	2143.5872	20778.0044
60.177	-0.1080	0.1356	2143.5863	20778.0034
60.197	-0.1080	0.1356	2143.5855	20778.0023
60.218	-0.0260	0.1356	2143.5870	20778.0035
60.238	-0.0512	0.1356	2143.5861	20778.0025
60.258	-0.0922	0.1356	2143.5853	20778.0014
60.278	-0.1205	0.1356	2143.5845	20778.0004
60.299	-0.0324	0.1356	2143.5860	20778.0016
60.319	-0.0607	0.1356	2143.5852	20778.0006
60.339	-0.1017	0.1356	2143.5843	20777.9995
60.360	-0.1269	0.1356	2143.5858	20778.0007
60.380	-0.0512	0.1356	2143.5850	20777.9997
60.400	-0.0512	0.1356	2143.5842	20777.9986
60.421	-0.0828	0.1356	2143.5856	20777.9999
60.441	-0.1205	0.1356	2143.5848	20777.9988
60.461	-0.0764	0.1356	2143.5840	20777.9978
60.481	-0.0387	0.1356	2143.5832	20777.9967
60.502	-0.0733	0.1356	2143.5847	20777.9979
60.522	-0.1174	0.1356	2143.5839	20777.9969
60.542	-0.0922	0.1356	2143.5831	20777.9959
60.563	-0.0355	0.1356	2143.5846	20777.9971
60.583	-0.0512	0.1356	2143.5838	20777.9960
60.603	-0.0985	0.1356	2143.5830	20777.9950
60.623	-0.1017	0.1356	2143.5822	20777.9940
60.644	-0.0639	0.1356	2143.5837	20777.9952
60.664	-0.0324	0.1356	2143.5829	20777.9941
60.684	-0.0953	0.1356	2143.5822	20777.9931
60.705	-0.1111	0.1356	2143.5836	20777.9943
60.725	-0.0607	0.1356	2143.5829	20777.9933
60.745	-0.0292	0.1356	2143.5821	20777.9922
60.765	-0.0796	0.1356	2143.5813	20777.9912
60.786	-0.1395	0.1356	2143.5828	20777.9924
60.806	-0.0828	0.1356	2143.5820	20777.9914
60.826	-0.0355	0.1356	2143.5813	20777.9904
60.847	-0.0733	0.1356	2143.5828	20777.9916
60.867	-0.0985	0.1356	2143.5820	20777.9905
60.887	-0.0985	0.1356	2143.5812	20777.9895
60.908	-0.0355	0.1356	2143.5827	20777.9907
60.928	-0.0701	0.1356	2143.5819	20777.9897
60.948	-0.1048	0.1356	2143.5812	20777.9887
60.968	-0.1237	0.1356	2143.5804	20777.9876
60.989	-0.0639	0.1356	2143.5819	20777.9889
61.009	-0.0260	0.1356	2143.5812	20777.9878
61.029	-0.0828	0.1356	2143.5804	20777.9868
61.050	-0.1395	0.1356	2143.5819	20777.9880
61.070	-0.0670	0.1356	2143.5812	20777.9870
61.090	-0.0387	0.1356	2143.5804	20777.9860
61.111	-0.0922	0.1356	2143.5819	20777.9872
61.131	-0.1174	0.1356	2143.5811	20777.9862
61.151	-0.0796	0.1356	2143.5804	20777.9851
61.171	-0.0260	0.1356	2143.5796	20777.9841
61.192	-0.0796	0.1356	2143.5812	20777.9854
61.212	-0.0985	0.1356	2143.5804	20777.9843
61.232	-0.1174	0.1356	2143.5797	20777.9833
61.253	-0.0922	0.1356	2143.5812	20777.9845
61.273	-0.0733	0.1356	2143.5804	20777.9835
61.293	-0.1080	0.1356	2143.5797	20777.9825
61.313	-0.1332	0.1356	2143.5789	20777.9815
61.334	-0.0639	0.1356	2143.5805	20777.9827
61.354	-0.0387	0.1356	2143.5797	20777.9817
61.374	-0.0764	0.1356	2143.5790	20777.9806
61.395	-0.1205	0.1356	2143.5805	20777.9819
61.415	-0.0701	0.1356	2143.5798	20777.9809
61.435	-0.0198	0.1356	2143.5790	20777.9798
61.455	-0.0701	0.1356	2143.5783	20777.9788
61.476	-0.1143	0.1356	2143.5798	20777.9801
61.496	-0.1048	0.1356	2143.5791	20777.9790
61.516	-0.0512	0.1356	2143.5784	20777.9780
61.537	-0.0576	0.1356	2143.5799	20777.9793
61.557	-0.1143	0.1356	2143.5792	20777.9782
61.577	-0.1237	0.1356	2143.5784	20777.9772
61.597	-0.0828	0.1356	2143.5777	20777.9762
61.618	-0.0387	0.1356	2143.5792	20777.9774
61.638	-0.0891	0.1356	2143.5785	20777.9764
61.658	-0.1269	0.1356	2143.5778	20777.9754
61.679	-0.1017	0.1356	2143.5793	20777.9767
61.699	-0.0418	0.1356	2143.5786	20777.9756
61.720	-0.1205	0.1356	2143.5801	20777.9769
61.740	-0.0481	0.1356	2143.5794	20777.9759
61.760	-0.0670	0.1356	2143.5787	20777.9748
61.781	-0.0891	0.1356	2143.5802	20777.9761
61.801	-0.1080	0.1356	2143.5794	20777.9751
61.821	-0.0512	0.1356	2143.5787	20777.9741
61.842	-0.0512	0.1356	2143.5802	20777.9753
61.862	-0.1111	0.1356	2143.5795	20777.9743
61.882	-0.1237	0.1356	2143.5788	20777.9733
61.902	-0.0355	0.1356	2143.5780	20777.9723
61.923	-0.0418	0.1356	2143.5796	20777.9735
61.943	-0.0953	0.1356	2143.5788	20777.9725
61.963	-0.1143	0.1356	2143.5781	20777.9715
61.984	-0.0764	0.1356	2143.5796	20777.9727
62.004	-0.0324	0.1356	2143.5789	20777.9717
62.024	-0.0607	0.1356	2143.5782	20777.9707
62.045	-0.1237	0.1356	2143.5797	20777.9720
62.065	-0.0764	0.1356	2143.5790	20777.9710
62.085	-0.0198	0.1356	2143.5782	20777.9699
62.105	-0.0544	0.1356	2143.5775	20777.9689
62.126	-0.1143	0.1356	2143.5791	20777.9702
62.146	-0.1205	0.1356	2143.5783	20777.9692
62.166	-0.0260	0.1356	2143.5776	20777.9682
62.187	-0.0544	0.1356	2143.5792	20777.9694
62.207	-0.1174	0.1356	2143.5784	20777.9684
62.227	-0.1174	0.1356	2143.5777	20777.9674
62.247	-0.0418	0.1356	2143.5770	20777.9664
62.268	-0.0576	0.1356	2143.5785	20777.9677
62.288	-0.0828	0.1356	2143.5778	20777.9667
62.308	-0.1269	0.1356	2143.5771	20777.9657
62.329	-0.0481	0.1356	2143.5787	20777.9669
62.349	-0.0481	0.1356	2143.5779	20777.9659
62.369	-0.0922	0.1356	2143.5772	20777.9649
62.390	-0.1111	0.1356	2143.5788	20777.9662
62.410	-0.0450	0.1356	2143.5780	20777.9652
62.430	-0.0544	0.1356	2143.5773	20777.9642
62.451	-0.1111	0.1356	2143.5789	20777.9654
62.471	-0.1048	0.1356	2143.5781	20777.9644
62.491	-0.0292	0.1356	2143.5774	20777.9634
62.512	-0.0481	0.1356	2143.5790	20777.9647
62.532	-0.1017	0.1356	2143.5782	20777.9637
62.552	-0.1111	0.1356	2143.5775	20777.9627
62.572	-0.0512	0.1356	2143.5768	20777.9617
62.593	-0.0576	0.1356	2143.5784	20777.9629
62.613	-0.0764	0.1356	2143.5777	20777.9619
62.633	-0.1048	0.1356	2143.5769	20777.9609
62.654	-0.0670	0.1356	2143.5785	20777.9622
62.674	-0.0387	0.1356	2143.5778	20777.9612
62.694	-0.0891	0.1356	2143.5771	20777.9602
62.715	-0.1111	0.1356	2143.5786	20777.9615
62.735	-0.0512	0.1356	2143.5779	20777.9605
62.755	-0.0544	0.1356	2143.5772	20777.9595
62.776	-0.0828	0.1356	2143.5787	20777.9607
62.796	-0.1395	0.1356	2143.5780	20777.9597
62.816	-0.0859	0.1356	2143.5773	20777.9587
62.836	-0.0450	0.1356	2143.5766	20777.9577
62.857	-0.0544	0.1356	2143.5781	20777.9590
62.877	-0.0953	0.1356	2143.5774	20777.9580
62.897	-0.1174	0.1356	2143.5767	20777.9570
62.917	-0.0450	0.1356	2143.5760	20777.9560
62.938	-0.0450	0.1356	2143.5776	20777.9573
62.958	-0.0859	0.1356	2143.5769	20777.9563
62.978	-0.1237	0.1356	2143.5762	20777.9553
62.999	-0.0701	0.1356	2143.5777	20777.9566
63.019	-0.0324	0.1356	2143.5770	20777.9556
63.039	-0.0639	0.1356	2143.5763	20777.9546
63.060	-0.1174	0.1356	2143.5778	20777.9559
63.080	-0.0670	0.1356	2143.5771	20777.9549
63.100	-0.0260	0.1356	2143.5764	20777.9539
63.121	-0.0953	0.1356	2143.5780	20777.9552
63.141	-0.1111	0.1356	2143.5773	20777.9542
63.161	-0.0796	0.1356	2143.5766	20777.9532
63.181	-0.0512	0.1356	2143.5759	20777.9522
63.202	-0.0922	0.1356	2143.5774	20777.9535
63.222	-0.1300	0.1356	2143.5767	20777.9525
63.242	-0.0859	0.1356	2143.5760	20777.9515
63.263	-0.0198	0.1356	2143.5776	20777.9528
63.283	-0.0544	0.1356	2143.5769	20777.9518
63.303	-0.1111	0.1356	2143.5762	20777.9508
63.323	-0.1174	0.1356	2143.5755	20777.9498
63.344	-0.0355	0.1356	2143.5771	20777.9511
63.364	-0.0387	0.1356	2143.5763	20777.9501
63.384	-0.0796	0.1356	2143.5757	20777.9491
63.405	-0.1426	0.1356	2143.5772	20777.9504
63.425	-0.0828	0.1356	2143.5765	20777.9494
63.445	-0.0103	0.1356	2143.5758	20777.9484
63.465	-0.0796	0.1356	2143.5751	20777.9475
63.486	-0.1080	0.1356	2143.5767	20777.9487
63.506	-0.0985	0.1356	2143.5760	20777.9478
63.526	-0.0229	0.1356	2143.5753	20777.9468
63.547	-0.0639	0.1356	2143.5769	20777.9481
63.567	-0.1017	0.1356	2143.5762	20777.9471
63.587	-0.1174	0.1356	2143.5755	20777.9461
63.607	-0.0544	0.1356	2143.5748	20777.9451
63.628	-0.0355	0.1356	2143.5764	20777.9464
63.648	-0.0701	0.1356	2143.5757	20777.9454
63.668	-0.1237	0.1356	2143.5750	20777.9444
63.689	-0.0701	0.1356	2143.5766	20777.9457
63.709	-0.0292	0.1356	2143.5759	20777.9447
63.729	-0.0607	0.1356	2143.5752	20777.9438
63.750	-0.1174	0.1356	2143.5768	20777.9451
63.770	-0.0418	0.1356	2143.5761	20777.9441
63.790	-0.0607	0.1356	2143.5754	20777.9431
63.811	-0.1080	0.1356	2143.5769	20777.9444
63.831	-0.1174	0.1356	2143.5762	20777.9434
63.851	-0.0764	0.1356	2143.5755	20777.9424
63.871	-0.0418	0.1356	2143.5749	20777.9415
63.892	-0.0828	0.1356	2143.5764	20777.9427
63.912	-0.1143	0.1356	2143.5757	20777.9418
63.932	-0.0796	0.1356	2143.5751	20777.9408
63.953	-0.0292	0.1356	2143.5766	20777.9421
63.973	-0.0544	0.1356	2143.5759	20777.9411
63.993	-0.1143	0.1356	2143.5752	20777.9401
64.014	-0.0639	0.1356	2143.5768	20777.9414
64.034	-0.0418	0.1356	2143.5761	20777.9405
64.054	-0.0701	0.1356	2143.5754	20777.9395
64.074	-0.1426	0.1356	2143.5747	20777.9385
64.095	-0.0953	0.1356	2143.5763	20777.9398
64.115	-0.0198	0.1356	2143.5756	20777.9388
64.135	-0.0292	0.1356	2143.5749	20777.9379
64.156	-0.0891	0.2676	2143.5995	20777.9622
64.176	-0.1237	0.1356	2143.6203	20777.9832
64.196	-0.0418	0.1356	2143.6191	20777.9822
64.216	-0.0355	0.1356	2143.6179	20777.9812
64.237	-0.0733	0.1356	2143.6189	20777.9824
64.257	-0.1143	0.1356	2143.6177	20777.9814
64.277	-0.0796	0.1356	2143.6165	20777.9804
64.298	-0.0387	0.1356	2143.6175	20777.9816
64.318	-0.0953	0.1356	2143.6163	20777.9806
64.338	-0.1269	0.1356	2143.6151	20777.9796
64.359	-0.0796	0.1356	2143.6162	20777.9808
64.379	-0.0324	0.1356	2143.6150	20777.9798
64.399	-0.0639	0.1356	2143.6138	20777.9788
64.419	-0.1205	0.1356	2143.6127	20777.9777
64.440	-0.1080	0.1356	2143.6138	20777.9790
64.460	-0.0387	0.1356	2143.6126	20777.9780
64.480	-0.0512	0.1356	2143.6114	20777.9769
64.501	-0.1111	0.1356	2143.6126	20777.9782
64.521	-0.0953	0.1356	2143.6114	20777.9772
64.541	-0.0355	0.1356	2143.6103	20777.9761
64.562	-0.0450	0.1356	2143.6114	20777.9774
64.582	-0.0922	0.1356	2143.6103	20777.9764
64.602	-0.1205	0.1356	2143.6092	20777.9754
64.622	-0.0544	0.1356	2143.6081	20777.9743
64.643	-0.0387	0.1356	2143.6092	20777.9756
64.663	-0.0985	0.1356	2143.6081	20777.9746
64.683	-0.1111	0.1356	2143.6070	20777.9736
64.704	-0.0512	0.1356	2143.6082	20777.9748
64.724	-0.0355	0.1356	2143.6071	20777.9738
64.744	-0.0859	0.1356	2143.6060	20777.9728
64.765	-0.1080	0.1356	2143.6072	20777.9740
64.785	-0.0985	0.1356	2143.6061	20777.9730
64.805	-0.0135	0.1356	2143.6051	20777.9720
64.825	-0.0764	0.1356	2143.6040	20777.9710
64.846	-0.1017	0.1356	2143.6052	20777.9722
64.866	-0.1111	0.1356	2143.6042	20777.9712
64.886	-0.0166	0.1356	2143.6031	20777.9702
64.907	-0.0544	0.1356	2143.6044	20777.9715
64.927	-0.1080	0.1356	2143.6033	20777.9705
64.947	-0.1205	0.1356	2143.6023	20777.9694
64.967	-0.0607	0.1356	2143.6013	20777.9684
64.988	-0.0450	0.1356	2143.6025	20777.9697
65.008	-0.1111	0.1356	2143.6015	20777.9687
65.028	-0.1174	0.1356	2143.6005	20777.9677
65.049	-0.0764	0.1356	2143.6017	20777.9689
65.069	-0.0481	0.1356	2143.6007	20777.9679
65.089	-0.0922	0.1356	2143.5997	20777.9669
65.110	-0.1269	0.1356	2143.6010	20777.9682
65.130	-0.0701	0.1356	2143.6000	20777.9672
65.150	-0.0260	0.1356	2143.5990	20777.9662
65.171	-0.0859	0.1356	2143.6003	20777.9674
65.191	-0.1080	0.1356	2143.5993	20777.9664
65.211	-0.0701	0.1356	2143.5983	20777.9654
65.231	-0.0607	0.1356	2143.5973	20777.9644
65.252	-0.0891	0.1356	2143.5986	20777.9657
65.272	-0.0953	0.1356	2143.5976	20777.9647
65.293	-0.0418	0.1356	2143.5989	20777.9659
65.313	-0.0828	0.1356	2143.5980	20777.9649
65.333	-0.1205	0.1356	2143.5970	20777.9639
65.354	-0.0891	0.1356	2143.5983	20777.9652
65.374	-0.0324	0.1356	2143.5973	20777.9642
65.394	-0.0607	0.1356	2143.5964	20777.9632
65.414	-0.1080	0.1356	2143.5954	20777.9622
65.435	-0.0764	0.1356	2143.5967	20777.9634
65.455	-0.0260	0.1356	2143.5958	20777.9624
65.476	-0.0670	0.1356	2143.5971	20777.9637
65.496	-0.1017	0.1356	2143.5962	20777.9627
65.516	-0.0639	0.1356	2143.5952	20777.9617
65.536	-0.0324	0.1356	2143.5943	20777.9607
65.557	-0.0796	0.1356	2143.5956	20777.9620
65.577	-0.1300	0.1356	2143.5947	20777.9610
65.597	-0.0859	0.1356	2143.5938	20777.9600
65.618	-0.0450	0.1356	2143.5951	20777.9612
65.638	-0.0512	0.1356	2143.5942	20777.9602
65.658	-0.1395	0.1356	2143.5933	20777.9592
65.678	-0.1237	0.1356	2143.5923	20777.9582
65.699	-0.0135	0.1356	2143.5937	20777.9595
65.719	-0.0481	0.1356	2143.5928	20777.9585
65.739	-0.0985	0.1356	2143.5919	20777.9575
65.760	-0.1457	0.1356	2143.5933	20777.9588
65.780	-0.0764	0.1356	2143.5923	20777.9578
65.800	-0.0229	0.1356	2143.5915	20777.9568
65.820	-0.0828	0.1356	2143.5906	20777.9558
65.841	-0.1017	0.1356	2143.5919	20777.9571
65.861	-0.0891	0.1356	2143.5911	20777.9561
65.881	-0.0292	0.1356	2143.5902	20777.9551
65.902	-0.0387	0.1356	2143.5916	20777.9564
65.922	-0.1111	0.1356	2143.5907	20777.9554
65.942	-0.0953	0.1356	2143.5898	20777.9544
65.962	-0.0103	0.1356	2143.5889	20777.9534
65.983	-0.0355	0.1356	2143.5903	20777.9547
66.003	-0.0891	0.1356	2143.5895	20777.9537
66.023	-0.1048	0.1356	2143.5886	20777.9527
66.044	-0.0576	0.1356	2143.5900	20777.9540
66.064	-0.0260	0.1356	2143.5892	20777.9530
66.084	-0.0859	0.1356	2143.5883	20777.9520
66.105	-0.1363	0.1356	2143.5897	20777.9533
66.125	-0.0607	0.1356	2143.5888	20777.9523
66.145	-0.0450	0.1356	2143.5880	20777.9513
66.166	-0.0922	0.1356	2143.5894	20777.9526
66.186	-0.1048	0.1356	2143.5885	20777.9516
66.206	-0.0733	0.1356	2143.5877	20777.9506
66.226	-0.0355	0.1356	2143.5869	20777.9496
66.247	-0.0733	0.1356	2143.5883	20777.9509
66.267	-0.1080	0.1356	2143.5874	20777.9499
66.287	-0.0796	0.1356	2143.5866	20777.9489
66.308	-0.0481	0.1356	2143.5880	20777.9502
66.328	-0.0953	0.1356	2143.5872	20777.9492
66.348	-0.1017	0.1356	2143.5864	20777.9482
66.368	-0.1174	0.1356	2143.5856	20777.9472
66.389	-0.0387	0.1356	2143.5870	20777.9485
66.409	-0.0324	0.1356	2143.5862	20777.9475
66.429	-0.0922	0.1356	2143.5854	20777.9466
66.450	-0.1269	0.1356	2143.5868	20777.9478
66.470	-0.0576	0.1356	2143.5860	20777.9469
66.490	-0.0387	0.1356	2143.5852	20777.9459
66.510	-0.0859	0.1356	2143.5844	20777.9449
66.531	-0.1143	0.1356	2143.5858	20777.9462
66.551	-0.0953	0.1356	2143.5850	20777.9452
66.571	-0.0260	0.1356	2143.5842	20777.9442
66.592	-0.0764	0.1356	2143.5856	20777.9455
66.612	-0.0859	0.1356	2143.5848	20777.9445
66.632	-0.1426	0.1356	2143.5840	20777.9436
66.653	-0.0355	0.1356	2143.5855	20777.9448
66.673	-0.0607	0.1356	2143.5847	20777.9439
66.693	-0.0796	0.1356	2143.5839	20777.9429
66.713	-0.1300	0.1356	2143.5831	20777.9419
66.734	-0.0764	0.1356	2143.5846	20777.9432
66.754	-0.0544	0.1356	2143.5838	20777.9422
66.774	-0.0891	0.1356	2143.5830	20777.9413
66.795	-0.1174	0.1356	2143.5845	20777.9425
66.815	-0.0670	0.1356	2143.5837	20777.9416
66.835	-0.0418	0.1356	2143.5829	20777.9406
66.856	-0.0701	0.1356	2143.5844	20777.9419
66.876	-0.1300	0.1356	2143.5836	20777.9409
66.896	-0.0701	0.1356	2143.5828	20777.9399
66.916	-0.0166	0.1356	2143.5820	20777.9390
66.937	-0.0701	0.1356	2143.5835	20777.9403
66.957	-0.0859	0.1356	2143.5827	20777.9393
66.977	-0.0953	0.1356	2143.5819	20777.9383
66.998	-0.0512	0.1356	2143.5834	20777.9396
67.018	-0.0418	0.1356	2143.5826	20777.9386
67.038	-0.1080	0.1356	2143.5819	20777.9377
67.058	-0.1174	0.1356	2143.5811	20777.9367
67.079	-0.0639	0.1356	2143.5826	20777.9380
67.099	-0.0418	0.1356	2143.5818	20777.9370
67.119	-0.0891	0.1356	2143.5811	20777.9361
67.140	-0.1457	0.1356	2143.5826	20777.9373
67.160	-0.0764	0.1356	2143.5818	20777.9364
67.180	-0.0198	0.1356	2143.5810	20777.9354
67.200	-0.0607	0.1356	2143.5803	20777.9344
67.221	-0.0985	0.1356	2143.5818	20777.9357
67.241	-0.1174	0.1356	2143.5810	20777.9348
67.261	-0.0324	0.1356	2143.5803	20777.9338
67.282	-0.0733	0.1356	2143.5818	20777.9351
67.302	-0.0828	0.1356	2143.5810	20777.9341
67.322	-0.1237	0.1356	2143.5803	20777.9332
67.342	-0.0891	0.1356	2143.5795	20777.9322
67.363	-0.0387	0.1356	2143.5810	20777.9335
67.383	-0.0796	0.1356	2143.5803	20777.9326
67.403	-0.1205	0.1356	2143.5795	20777.9316
67.424	-0.0764	0.1356	2143.5811	20777.9329
67.444	-0.0229	0.1356	2143.5803	20777.9319
67.464	-0.0607	0.1356	2143.5796	20777.9310
67.484	-0.0891	0.1356	2143.5788	20777.9300
67.505	-0.1174	0.1356	2143.5803	20777.9313
67.525	-0.0418	0.1356	2143.5796	20777.9304
67.545	-0.0639	0.1356	2143.5789	20777.9294
67.566	-0.0922	0.1356	2143.5804	20777.9307
67.586	-0.0859	0.1356	2143.5796	20777.9297
67.606	-0.0229	0.1356	2143.5789	20777.9288
67.627	-0.0607	0.1356	2143.5804	20777.9301
67.647	-0.0859	0.1356	2143.5797	20777.9291
67.667	-0.1143	0.1356	2143.5790	20777.9282
67.687	-0.0418	0.1356	2143.5782	20777.9272
67.708	-0.0576	0.1356	2143.5798	20777.9285
67.728	-0.0922	0.1356	2143.5790	20777.9276
67.748	-0.1143	0.1356	2143.5783	20777.9266
67.769	-0.0418	0.1356	2143.5798	20777.9279
67.789	-0.0481	0.1356	2143.5791	20777.9270
67.809	-0.0828	0.1356	2143.5784	20777.9260
67.830	-0.1300	0.1356	2143.5799	20777.9273
67.850	-0.0891	0.1356	2143.5792	20777.9264
67.870	-0.0260	0.1356	2143.5784	20777.9254
67.890	-0.0670	0.1356	2143.5777	20777.9244
67.911	-0.1205	0.1356	2143.5792	20777.9258
67.931	-0.1080	0.1356	2143.5785	20777.9248
67.951	-0.0355	0.1356	2143.5778	20777.9239
67.972	-0.0639	0.1356	2143.5793	20777.9252
67.992	-0.1080	0.1356	2143.5786	20777.9242
68.012	-0.1205	0.1356	2143.5779	20777.9233
68.032	-0.0576	0.1356	2143.5772	20777.9223
68.053	-0.0355	0.1356	2143.5787	20777.9236
68.073	-0.0639	0.1356	2143.5780	20777.9227
68.093	-0.1143	0.1356	2143.5773	20777.9217
68.114	-0.0953	0.1356	2143.5788	20777.9230
68.134	-0.0198	0.1356	2143.5781	20777.9221
68.154	-0.0670	0.1356	2143.5774	20777.9211
68.174	-0.1205	0.1356	2143.5767	20777.9202
68.195	-0.1174	0.1356	2143.5782	20777.9215
68.215	-0.0103	0.1356	2143.5775	20777.9206
68.235	-0.0387	0.1356	2143.5768	20777.9196
68.256	-0.0985	0.1356	2143.5783	20777.9209
68.276	-0.0859	0.1356	2143.5776	20777.9200
68.296	-0.0135	0.1356	2143.5769	20777.9190
68.317	-0.0764	0.1356	2143.5785	20777.9203
68.337	-0.1205	0.1356	2143.5777	20777.9194
68.357	-0.1143	0.1356	2143.5770	20777.9185
68.377	-0.0355	0.1356	2143.5763	20777.9175
68.398	-0.0387	0.1356	2143.5779	20777.9188
68.418	-0.0953	0.1356	2143.5772	20777.9179
68.438	-0.1205	0.1356	2143.5765	20777.9169
68.459	-0.0828	0.1356	2143.5780	20777.9183
68.479	-0.0292	0.1356	2143.5773	20777.9173
68.499	-0.0764	0.1356	2143.5766	20777.9164
68.519	-0.1300	0.1356	2143.5759	20777.9154
68.540	-0.1237	0.1356	2143.5775	20777.9168
68.560	-0.0324	0.1356	2143.5768	20777.9158
68.580	-0.0701	0.1356	2143.5761	20777.9149
68.601	-0.1269	0.1356	2143.5776	20777.9162
68.621	-0.1048	0.1356	2143.5769	20777.9152
68.641	-0.0418	0.1356	2143.5762	20777.9143
68.662	-0.0796	0.1356	2143.5778	20777.9156
68.682	-0.1080	0.1356	2143.5771	20777.9147
68.702	-0.1080	0.1356	2143.5764	20777.9138
68.723	-0.0450	0.1356	2143.5779	20777.9151
68.743	-0.0639	0.1356	2143.5772	20777.9141
68.763	-0.1017	0.2676	2143.5983	20777.9352
68.783	-0.1174	0.2676	2143.6411	20777.9782
68.804	-0.0607	0.2676	2143.6877	20778.0256
68.824	-0.0418	0.1356	2143.7075	20778.0465
68.844	-0.0828	0.1356	2143.7052	20778.0454
68.865	-0.1237	0.2676	2143.7281	20778.0696
68.885	-0.0828	0.1356	2143.7473	20778.0905
68.905	-0.0450	0.1356	2143.7445	20778.0893
68.926	-0.1017	0.1356	2143.7440	20778.0904
68.946	-0.1237	0.1356	2143.7412	20778.0892
68.966	-0.0828	0.1356	2143.7384	20778.0881
68.986	-0.0324	0.1356	2143.7357	20778.0869
69.007	-0.0828	0.1356	2143.7353	20778.0880
69.027	-0.1080	0.1356	2143.7326	20778.0869
69.047	-0.0891	0.1356	2143.7300	20778.0857
69.068	-0.0072	0.2676	2143.7525	20778.1099
69.088	-0.0607	0.1356	2143.7715	20778.1307
69.108	-0.1143	0.1356	2143.7684	20778.1295
69.129	-0.0922	0.1356	2143.7675	20778.1305
69.149	-0.0324	0.1356	2143.7644	20778.1293
69.169	-0.0985	0.1356	2143.7614	20778.1281
69.190	-0.1174	0.1356	2143.7606	20778.1292
69.210	-0.0544	0.1356	2143.7576	20778.1280
69.230	-0.0418	0.1356	2143.7547	20778.1268
69.251	-0.0953	0.1356	2143.7540	20778.1278
69.271	-0.1332	0.1356	2143.7511	20778.1266
69.291	-0.0418	0.1356	2143.7482	20778.1254
69.312	-0.0481	0.1356	2143.7476	20778.1265
69.332	-0.1237	0.1356	2143.7448	20778.1252
69.352	-0.1048	0.1356	2143.7420	20778.1240
69.373	-0.0324	0.1356	2143.7415	20778.1251
69.393	-0.0796	0.1356	2143.7387	20778.1239
69.413	-0.1017	0.1356	2143.7360	20778.1227
69.434	-0.1017	0.1356	2143.7356	20778.1238
69.454	-0.0198	0.1356	2143.7329	20778.1226
69.474	-0.0670	0.1356	2143.7302	20778.1214
69.494	-0.1174	0.1356	2143.7276	20778.1202
69.515	-0.1111	0.1356	2143.7273	20778.1212
69.535	-0.0387	0.1356	2143.7247	20778.1200
69.555	-0.0355	0.1356	2143.7222	20778.1188
69.576	-0.1111	0.1356	2143.7219	20778.1199
69.596	-0.1017	0.1356	2143.7194	20778.1187
69.616	-0.0733	0.1356	2143.7169	20778.1175
69.636	-0.0512	0.1356	2143.7145	20778.1163
69.657	-0.1174	0.1356	2143.7143	20778.1174
69.677	-0.1489	0.1356	2143.7119	20778.1162
69.697	-0.0733	0.1356	2143.7095	20778.1150
69.718	-0.0292	0.1356	2143.7094	20778.1161
69.738	-0.0670	0.1356	2143.7070	20778.1149
69.758	-0.0922	0.1356	2143.7047	20778.1137
69.778	-0.1080	0.1356	2143.7024	20778.1125
69.799	-0.0260	0.1356	2143.7024	20778.1136
69.819	-0.0544	0.1356	2143.7001	20778.1124
69.839	-0.1080	0.1356	2143.6979	20778.1112
69.860	-0.1143	0.1356	2143.6979	20778.1123
69.880	-0.0450	0.1356	2143.6957	20778.1111
69.900	-0.0450	0.1356	2143.6935	20778.1099
69.921	-0.0701	0.1356	2143.6936	20778.1110
69.941	-0.1111	0.1356	2143.6915	20778.1098
69.961	-0.0953	0.1356	2143.6893	20778.1086
69.981	-0.0166	0.1356	2143.6872	20778.1074
70.002	-0.0733	0.1356	2143.6874	20778.1085
70.022	-0.1205	0.1356	2143.6853	20778.1073
70.042	-0.0701	0.1356	2143.6833	20778.1061
70.063	-0.0355	0.1356	2143.6835	20778.1072
70.083	-0.0922	0.1356	2143.6814	20778.1060
70.103	-0.1332	0.1356	2143.6794	20778.1048
70.124	-0.0481	0.1356	2143.6797	20778.1059
70.144	-0.0292	0.1356	2143.6777	20778.1047
70.164	-0.0670	0.1356	2143.6758	20778.1036
70.185	-0.1017	0.1356	2143.6761	20778.1046
70.205	-0.0450	0.1356	2143.6741	20778.1035
70.225	-0.0512	0.1356	2143.6722	20778.1023
70.245	-0.0764	0.1356	2143.6703	20778.1011
70.266	-0.1174	0.1356	2143.6707	20778.1022
70.286	-0.0985	0.1356	2143.6688	20778.1010
70.306	-0.0229	0.1356	2143.6670	20778.0999
70.327	-0.0796	0.1356	2143.6674	20778.1009
70.347	-0.1080	0.1356	2143.6656	20778.0998
70.367	-0.1269	0.1356	2143.6638	20778.0986
70.387	-0.0387	0.1356	2143.6620	20778.0974
70.408	-0.0324	0.1356	2143.6625	20778.0985
70.428	-0.0670	0.1356	2143.6607	20778.0974
70.448	-0.1174	0.1356	2143.6590	20778.0962
70.469	-0.0733	0.1356	2143.6595	20778.0973
70.489	-0.0450	0.1356	2143.6577	20778.0961
70.509	-0.0607	0.1356	2143.6560	20778.0949
70.529	-0.1237	0.1356	2143.6544	20778.0938
70.550	-0.1111	0.1356	2143.6549	20778.0949
70.570	-0.0229	0.1356	2143.6533	20778.0937
70.590	-0.0639	0.1356	2143.6516	20778.0925
70.611	-0.0922	0.1356	2143.6522	20778.0936
70.631	-0.1237	0.1356	2143.6506	20778.0925
70.651	-0.0418	0.1356	2143.6490	20778.0913
70.672	-0.0418	0.1356	2143.6496	20778.0924
70.692	-0.0953	0.1356	2143.6480	20778.0913
70.712	-0.1457	0.1356	2143.6464	20778.0901
70.732	-0.0607	0.1356	2143.6448	20778.0889
70.753	-0.0512	0.1356	2143.6455	20778.0900
70.773	-0.1174	0.1356	2143.6440	20778.0889
70.793	-0.1111	0.1356	2143.6424	20778.0877
70.814	-0.0387	0.1356	2143.6432	20778.0888
70.834	-0.0607	0.1356	2143.6416	20778.0877
70.854	-0.0733	0.1356	2143.6401	20778.0865
70.875	-0.1111	0.1356	2143.6409	20778.0876
70.895	-0.0512	0.1356	2143.6394	20778.0865
70.915	-0.0450	0.1356	2143.6379	20778.0853
70.935	-0.0764	0.1356	2143.6364	20778.0841
70.956	-0.1300	0.1356	2143.6373	20778.0853
70.976	-0.0922	0.1356	2143.6358	20778.0841
70.996	-0.0198	0.1356	2143.6344	20778.0830
71.017	-0.0639	0.1356	2143.6352	20778.0841
71.037	-0.0985	0.1356	2143.6338	20778.0829
71.057	-0.1300	0.1356	2143.6324	20778.0818
71.077	-0.0607	0.1356	2143.6310	20778.0806
71.098	-0.0355	0.1356	2143.6318	20778.0817
71.118	-0.0922	0.1356	2143.6304	20778.0806
71.138	-0.1205	0.1356	2143.6291	20778.0794
71.159	-0.0544	0.1356	2143.6300	20778.0805
71.179	-0.0229	0.1356	2143.6286	20778.0794
71.199	-0.0733	0.1356	2143.6273	20778.0782
71.220	-0.1237	0.1356	2143.6282	20778.0794
71.240	-0.1017	0.1356	2143.6268	20778.0782
71.260	-0.0260	0.1356	2143.6255	20778.0771
71.280	-0.0576	0.1356	2143.6242	20778.0759
71.301	-0.0953	0.1356	2143.6252	20778.0770
71.321	-0.1237	0.1356	2143.6239	20778.0759
71.341	-0.0292	0.1356	2143.6226	20778.0748
71.362	-0.0639	0.1356	2143.6236	20778.0759
71.382	-0.1017	0.1356	2143.6223	20778.0747
71.402	-0.0985	0.1356	2143.6210	20778.0736
71.423	-0.0072	0.1356	2143.6220	20778.0747
71.443	-0.0387	0.1356	2143.6207	20778.0736
71.463	-0.1111	0.1356	2143.6195	20778.0724
71.483	-0.1300	0.1356	2143.6183	20778.0713
71.504	-0.0355	0.1356	2143.6193	20778.0724
71.524	-0.0576	0.1356	2143.6181	20778.0713
71.544	-0.0953	0.1356	2143.6168	20778.0702
71.565	-0.1205	0.1356	2143.6179	20778.0713
71.585	-0.0670	0.1356	2143.6167	20778.0701
71.605	-0.0481	0.1356	2143.6155	20778.0690
71.625	-0.0701	0.1356	2143.6143	20778.0679
71.646	-0.1363	0.1356	2143.6154	20778.0690
71.666	-0.1143	0.1356	2143.6142	20778.0679
71.686	-0.0040	0.1356	2143.6130	20778.0667
71.707	-0.0607	0.1356	2143.6141	20778.0679
71.727	-0.1048	0.1356	2143.6130	20778.0667
71.747	-0.1017	0.1356	2143.6118	20778.0656
71.767	-0.0481	0.1356	2143.6107	20778.0645
71.788	-0.0355	0.1356	2143.6118	20778.0656
71.808	-0.0985	0.1356	2143.6107	20778.0645
71.828	-0.1174	0.1356	2143.6095	20778.0634
71.849	-0.0701	0.1356	2143.6107	20778.0645
71.869	-0.0387	0.1356	2143.6096	20778.0634
71.889	-0.0512	0.1356	2143.6085	20778.0622
71.909	-0.1143	0.1356	2143.6074	20778.0611
71.930	-0.1111	0.1356	2143.6085	20778.0623
71.950	-0.0072	0.1356	2143.6074	20778.0611
71.970	-0.0512	0.1356	2143.6064	20778.0600
71.991	-0.1111	0.1356	2143.6075	20778.0611
72.011	-0.1143	0.1356	2143.6064	20778.0600
72.031	-0.0229	0.1356	2143.6054	20778.0589
72.052	-0.0544	0.1356	2143.6066	20778.0600
72.072	-0.1048	0.1356	2143.6055	20778.0589
72.092	-0.1174	0.1356	2143.6044	20778.0578
72.112	-0.0324	0.1356	2143.6034	20778.0567
72.133	-0.0481	0.1356	2143.6046	20778.0578
72.153	-0.1174	0.1356	2143.6036	20778.0567
72.173	-0.1300	0.1356	2143.6025	20778.0556
72.194	-0.0355	0.1356	2143.6038	20778.0567
72.214	-0.0607	0.1356	2143.6027	20778.0556
72.234	-0.0764	0.2676	2143.6236	20778.0765
72.255	-0.1300	0.1356	2143.6475	20778.1007
72.275	-0.0544	0.1356	2143.6459	20778.0995
72.295	-0.0198	0.1356	2143.6443	20778.0983
72.315	-0.0828	0.1356	2143.6428	20778.0972
72.336	-0.1111	0.1356	2143.6435	20778.0983
72.356	-0.0828	0.1356	2143.6420	20778.0971
72.376	-0.0324	0.1356	2143.6405	20778.0959
72.397	-0.0607	0.1356	2143.6412	20778.0970
72.417	-0.0922	0.1356	2143.6397	20778.0958
72.437	-0.1300	0.1356	2143.6382	20778.0947
72.457	-0.0733	0.1356	2143.6368	20778.0935
72.478	-0.0355	0.1356	2143.6376	20778.0946
72.498	-0.0701	0.1356	2143.6361	20778.0934
72.518	-0.1205	0.1356	2143.6347	20778.0923
72.539	-0.0891	0.1356	2143.6355	20778.0934
72.559	-0.0292	0.1356	2143.6341	20778.0922
72.579	-0.0607	0.1356	2143.6326	20778.0911
72.599	-0.1143	0.1356	2143.6313	20778.0899
72.620	-0.0953	0.1356	2143.6321	20778.0910
72.640	-0.0355	0.1356	2143.6307	20778.0898
72.660	-0.0512	0.1356	2143.6294	20778.0887
72.681	-0.0985	0.1356	2143.6302	20778.0898
72.701	-0.1048	0.1356	2143.6289	20778.0886
72.721	-0.0450	0.1356	2143.6275	20778.0875
72.742	-0.0701	0.1356	2143.6284	20778.0886
72.762	-0.1111	0.1356	2143.6271	20778.0874
72.783	-0.0512	0.1356	2143.6280	20778.0885
72.803	-0.0701	0.1356	2143.6267	20778.0873
72.823	-0.1111	0.1356	2143.6254	20778.0862
72.843	-0.1237	0.1356	2143.6241	20778.0850
72.864	-0.0355	0.1356	2143.6250	20778.0861
72.884	-0.0450	0.1356	2143.6237	20778.0850
72.904	-0.0670	0.1356	2143.6224	20778.0838
72.925	-0.1111	0.1356	2143.6234	20778.0849
72.945	-0.0387	0.1356	2143.6221	20778.0838
72.965	-0.0481	0.1356	2143.6209	20778.0826
72.985	-0.0891	0.1356	2143.6196	20778.0815
73.006	-0.1237	0.1356	2143.6206	20778.0826
73.026	-0.0828	0.1356	2143.6194	20778.0815
73.046	-0.0072	0.1356	2143.6182	20778.0803
73.067	-0.0639	0.1356	2143.6192	20778.0814
73.087	-0.1048	0.1356	2143.6180	20778.0803
73.107	-0.1111	0.1356	2143.6167	20778.0791
73.127	-0.0198	0.1356	2143.6155	20778.0780
73.148	-0.0355	0.1356	2143.6166	20778.0791
73.168	-0.0953	0.1356	2143.6154	20778.0779
73.188	-0.1205	0.1356	2143.6142	20778.0768
73.209	-0.0796	0.1356	2143.6153	20778.0779
73.229	-0.0229	0.1356	2143.6141	20778.0768
73.249	-0.0922	0.1356	2143.6130	20778.0756
73.269	-0.1300	0.1356	2143.6118	20778.0745
73.290	-0.1143	0.1356	2143.6129	20778.0756
73.310	-0.0292	0.1356	2143.6118	20778.0745
73.330	-0.0701	0.1356	2143.6106	20778.0733
73.351	-0.1143	0.1356	2143.6118	20778.0745
73.371	-0.0985	0.1356	2143.6106	20778.0733
73.391	-0.0198	0.1356	2143.6095	20778.0722
73.412	-0.0544	0.1356	2143.6106	20778.0733
73.432	-0.0891	0.1356	2143.6095	20778.0722
73.452	-0.1174	0.1356	2143.6084	20778.0710
73.473	-0.0387	0.1356	2143.6096	20778.0721
73.493	-0.0764	0.1356	2143.6085	20778.0710
73.513	-0.1017	0.1356	2143.6074	20778.0699
73.533	-0.1080	0.1356	2143.6063	20778.0687
73.554	-0.0607	0.1356	2143.6075	20778.0699
73.574	-0.0229	0.1356	2143.6064	20778.0687
73.594	-0.0891	0.1356	2143.6053	20778.0676
73.615	-0.1395	0.1356	2143.6065	20778.0687
73.635	-0.0481	0.1356	2143.6054	20778.0676
73.655	-0.0355	0.1356	2143.6044	20778.0665
73.675	-0.0701	0.1356	2143.6033	20778.0653
73.696	-0.1300	0.1356	2143.6046	20778.0665
73.716	-0.1111	0.1356	2143.6035	20778.0653
73.736	-0.0324	0.1356	2143.6025	20778.0642
73.757	-0.0701	0.1356	2143.6037	20778.0653
73.777	-0.1143	0.1356	2143.6027	20778.0642
73.797	-0.1269	0.1356	2143.6017	20778.0631
73.817	-0.0292	0.1356	2143.6006	20778.0620
73.838	-0.0481	0.1356	2143.6019	20778.0631
73.858	-0.0828	0.1356	2143.6009	20778.0620
73.878	-0.1395	0.1356	2143.5999	20778.0609
73.899	-0.0796	0.1356	2143.6011	20778.0620
73.919	-0.0198	0.1356	2143.6001	20778.0609
73.939	-0.0859	0.1356	2143.5991	20778.0597
73.959	-0.1080	0.1356	2143.5982	20778.0586
73.980	-0.1080	0.1356	2143.5995	20778.0598
74.000	-0.0229	0.1356	2143.5985	20778.0586
74.020	-0.0639	0.1356	2143.5975	20778.0575
74.041	-0.0764	0.1356	2143.5988	20778.0587
74.061	-0.0764	0.1356	2143.5978	20778.0575
74.081	-0.0450	0.1356	2143.5969	20778.0564
74.102	-0.0576	0.1356	2143.5982	20778.0576
74.122	-0.1237	0.1356	2143.5972	20778.0564
74.142	-0.0859	0.1356	2143.5962	20778.0553
74.163	-0.0103	0.1356	2143.5975	20778.0565
74.183	-0.0639	0.1356	2143.5966	20778.0554
74.203	-0.0922	0.1356	2143.5956	20778.0542
74.223	-0.1269	0.2676	2143.6166	20778.0751
74.244	-0.0229	0.1356	2143.6406	20778.0993
74.264	-0.0512	0.1356	2143.6391	20778.0981
74.284	-0.1174	0.1356	2143.6376	20778.0970
74.305	-0.1017	0.1356	2143.6384	20778.0981
74.325	-0.0512	0.1356	2143.6369	20778.0969
74.345	-0.0324	0.2676	2143.6573	20778.1177
74.365	-0.0796	0.1356	2143.6775	20778.1385
74.386	-0.1205	0.2676	2143.7007	20778.1626
74.406	-0.0859	0.2676	2143.7422	20778.2053
74.426	-0.0292	0.1356	2143.7613	20778.2260
74.447	-0.0450	0.1356	2143.7605	20778.2269
74.467	-0.1048	0.1356	2143.7575	20778.2256
74.487	-0.1111	0.1356	2143.7546	20778.2243
74.507	-0.0260	0.2676	2143.7735	20778.2449
74.528	-0.0387	0.2676	2143.8185	20778.2920
74.548	-0.1017	0.1356	2143.8366	20778.3125
74.568	-0.1143	0.1356	2143.8327	20778.3111
74.589	-0.0701	0.2676	2143.8540	20778.3350
74.609	-0.0103	0.1356	2143.8717	20778.3555
74.629	-0.0670	0.2676	2143.8892	20778.3760
74.650	-0.0733	0.1356	2143.9098	20778.3998
74.671	-0.1111	0.1356	2143.9071	20778.4005
74.691	-0.0922	0.2676	2143.9242	20778.4210
74.711	-0.0260	0.2676	2143.9629	20778.4634
74.732	-0.0324	0.2676	2144.0055	20778.5102
74.752	-0.0859	0.1356	2144.0213	20778.5304
74.772	-0.1111	0.1356	2144.0150	20778.5287
74.793	-0.0355	0.2676	2144.0341	20778.5524
74.813	-0.0512	0.1356	2144.0495	20778.5726
74.833	-0.1080	0.1356	2144.0429	20778.5708
74.853	-0.1174	0.1356	2144.0364	20778.5691
74.874	-0.0481	0.1356	2144.0322	20778.5696
74.894	-0.0607	0.1356	2144.0258	20778.5678
74.914	-0.0953	0.1356	2144.0195	20778.5661
74.935	-0.1332	0.1356	2144.0155	20778.5666
74.955	-0.0670	0.1356	2144.0093	20778.5648
74.975	-0.0292	0.1356	2144.0032	20778.5630
74.995	-0.0701	0.1356	2143.9972	20778.5613
75.016	-0.1237	0.1356	2143.9935	20778.5618
75.036	-0.1048	0.1356	2143.9876	20778.5600
75.056	-0.0355	0.1356	2143.9818	20778.5583
75.077	-0.0733	0.1356	2143.9783	20778.5588
75.097	-0.0953	0.1356	2143.9726	20778.5571
75.117	-0.1237	0.1356	2143.9669	20778.5553
75.137	-0.0387	0.1356	2143.9614	20778.5536
75.158	-0.0324	0.1356	2143.9581	20778.5541
75.178	-0.0639	0.1356	2143.9526	20778.5523
75.198	-0.1017	0.1356	2143.9472	20778.5506
75.219	-0.0701	0.1356	2143.9442	20778.5511
75.239	-0.0324	0.1356	2143.9389	20778.5494
75.259	-0.0701	0.1356	2143.9337	20778.5477
75.279	-0.1300	0.1356	2143.9285	20778.5459
75.300	-0.1048	0.1356	2143.9257	20778.5465
75.320	-0.0292	0.1356	2143.9206	20778.5447
75.340	-0.0828	0.1356	2143.9156	20778.5430
75.361	-0.0985	0.1356	2143.9129	20778.5435
75.381	-0.1237	0.1356	2143.9080	20778.5418
75.401	-0.0166	0.1356	2143.9032	20778.5401
75.422	-0.0544	0.1356	2143.9007	20778.5406
75.442	-0.0922	0.1356	2143.8959	20778.5389
75.462	-0.1174	0.1356	2143.8912	20778.5372
75.482	-0.0355	0.1356	2143.8866	20778.5354
75.503	-0.0292	0.1356	2143.8843	20778.5360
75.523	-0.0953	0.1356	2143.8798	20778.5343
75.543	-0.1205	0.1356	2143.8753	20778.5325
75.564	-0.0670	0.1356	2143.8731	20778.5331
75.584	-0.0292	0.1356	2143.8687	20778.5314
75.604	-0.0512	0.1356	2143.8644	20778.5297
75.625	-0.1017	0.1356	2143.8623	20778.5302
75.645	-0.0701	0.1356	2143.8580	20778.5285
75.665	-0.0355	0.1356	2143.8538	20778.5268
75.685	-0.0544	0.1356	2143.8497	20778.5251
75.706	-0.1111	0.1356	2143.8478	20778.5256
75.726	-0.1205	0.1356	2143.8437	20778.5239
75.746	-0.0324	0.1356	2143.8397	20778.5222
75.767	-0.0576	0.1356	2143.8380	20778.5228
75.787	-0.0828	0.1356	2143.8340	20778.5211
75.807	-0.0985	0.1356	2143.8301	20778.5194
75.827	-0.0733	0.1356	2143.8262	20778.5177
75.848	-0.0355	0.1356	2143.8247	20778.5182
75.868	-0.0544	0.1356	2143.8209	20778.5165
75.888	-0.0953	0.1356	2143.8171	20778.5148
75.909	-0.0859	0.1356	2143.8157	20778.5154
75.929	-0.0135	0.1356	2143.8120	20778.5137
75.949	-0.0387	0.1356	2143.8084	20778.5120
75.969	-0.0953	0.1356	2143.8048	20778.5103
75.990	-0.1174	0.1356	2143.8035	20778.5109
76.010	-0.0576	0.1356	2143.7999	20778.5092
76.030	-0.0387	0.1356	2143.7965	20778.5075
76.051	-0.0953	0.1356	2143.7953	20778.5081
76.071	-0.1174	0.1356	2143.7918	20778.5064
76.091	-0.0418	0.1356	2143.7884	20778.5047
76.112	-0.0481	0.1356	2143.7873	20778.5053
76.132	-0.0733	0.1356	2143.7840	20778.5036
76.152	-0.1205	0.1356	2143.7807	20778.5020
76.172	-0.0576	0.1356	2143.7775	20778.5003
76.193	-0.0229	0.1356	2143.7765	20778.5009
76.213	-0.0828	0.1356	2143.7733	20778.4992
76.233	-0.1111	0.1356	2143.7702	20778.4975
76.254	-0.0040	0.1356	2143.7693	20778.4981
76.274	-0.0733	0.1356	2143.7662	20778.4964
76.295	-0.1080	0.1356	2143.7654	20778.4970
76.315	-0.0260	0.1356	2143.7623	20778.4954
76.335	-0.0481	0.1356	2143.7593	20778.4937
76.356	-0.0891	0.1356	2143.7586	20778.4943
76.376	-0.1111	0.1356	2143.7556	20778.4926
76.396	-0.0450	0.1356	2143.7527	20778.4910
76.417	-0.0387	0.1356	2143.7520	20778.4916
76.437	-0.1237	0.1356	2143.7492	20778.4899
76.457	-0.0828	0.1356	2143.7463	20778.4882
76.478	-0.0418	0.1356	2143.7457	20778.4888
76.498	-0.0859	0.1356	2143.7429	20778.4872
76.518	-0.1048	0.1356	2143.7402	20778.4855
76.539	-0.0796	0.1356	2143.7397	20778.4861
76.559	-0.0292	0.1356	2143.7369	20778.4845
76.579	-0.0764	0.1356	2143.7342	20778.4828
76.599	-0.1048	0.1356	2143.7316	20778.4812
76.620	-0.0985	0.1356	2143.7312	20778.4818
76.640	-0.0292	0.1356	2143.7286	20778.4801
76.660	-0.0481	0.1356	2143.7260	20778.4785
76.681	-0.0859	0.1356	2143.7256	20778.4791
76.701	-0.1269	0.1356	2143.7231	20778.4774
76.721	-0.0670	0.1356	2143.7206	20778.4758
76.741	-0.0135	0.1356	2143.7181	20778.4741
76.762	-0.0922	0.1356	2143.7179	20778.4748
76.782	-0.1205	0.1356	2143.7154	20778.4731
76.802	-0.0891	0.1356	2143.7130	20778.4715
76.823	-0.0229	0.1356	2143.7128	20778.4721
76.843	-0.0544	0.1356	2143.7104	20778.4705
76.863	-0.1174	0.1356	2143.7080	20778.4688
76.884	-0.0891	0.1356	2143.7080	20778.4694
76.904	-0.0103	0.1356	2143.7056	20778.4678
76.924	-0.0512	0.1356	2143.7033	20778.4662
76.944	-0.0985	0.1356	2143.7010	20778.4645
76.965	-0.1143	0.1356	2143.7010	20778.4652
76.985	-0.0292	0.1356	2143.6988	20778.4635
77.005	-0.0260	0.1356	2143.6966	20778.4619
77.026	-0.0828	0.1356	2143.6966	20778.4625
77.046	-0.1017	0.1356	2143.6944	20778.4609
77.066	-0.0639	0.1356	2143.6922	20778.4593
77.086	-0.0355	0.1356	2143.6901	20778.4577
77.107	-0.0607	0.1356	2143.6902	20778.4583
77.127	-0.1174	0.1356	2143.6881	20778.4567
77.147	-0.0891	0.1356	2143.6860	20778.4551
77.168	-0.0229	0.1356	2143.6862	20778.4557
77.188	-0.0733	0.1356	2143.6842	20778.4541
77.208	-0.0953	0.1356	2143.6821	20778.4525
77.229	-0.1048	0.1356	2143.6823	20778.4531
77.249	-0.0198	0.1356	2143.6803	20778.4515
77.269	-0.0639	0.1356	2143.6783	20778.4499
77.289	-0.1017	0.1356	2143.6764	20778.4483
77.310	-0.1174	0.1356	2143.6767	20778.4489
77.330	-0.0292	0.1356	2143.6747	20778.4473
77.350	-0.0639	0.1356	2143.6728	20778.4457
77.371	-0.0985	0.1356	2143.6732	20778.4464
77.391	-0.1080	0.1356	2143.6713	20778.4448
77.411	-0.0733	0.2676	2143.6912	20778.4651
77.431	-0.0260	0.1356	2143.7110	20778.4855
77.452	-0.0859	0.1356	2143.7108	20778.4861
77.472	-0.1174	0.1356	2143.7085	20778.4844
77.492	-0.0796	0.1356	2143.7061	20778.4828
77.513	-0.0260	0.1356	2143.7061	20778.4834
77.533	-0.0544	0.1356	2143.7037	20778.4817
77.553	-0.0985	0.1356	2143.7015	20778.4801
77.573	-0.1269	0.1356	2143.6992	20778.4784
77.594	-0.0260	0.1356	2143.6992	20778.4790
77.614	-0.0450	0.1356	2143.6970	20778.4774
77.634	-0.1017	0.1356	2143.6948	20778.4758
77.655	-0.1174	0.1356	2143.6949	20778.4764
77.675	-0.0481	0.1356	2143.6927	20778.4747
77.695	-0.0387	0.1356	2143.6905	20778.4731
77.716	-0.0733	0.1356	2143.6907	20778.4737
77.736	-0.1426	0.1356	2143.6886	20778.4721
77.756	-0.0891	0.1356	2143.6865	20778.4704
77.776	-0.0103	0.1356	2143.6844	20778.4688
77.797	-0.0733	0.1356	2143.6846	20778.4694
77.817	-0.1363	0.1356	2143.6826	20778.4678
77.837	-0.0859	0.1356	2143.6805	20778.4661
77.858	-0.0260	0.1356	2143.6808	20778.4668
77.878	-0.0701	0.1356	2143.6788	20778.4651
77.898	-0.1017	0.1356	2143.6768	20778.4635
77.918	-0.1237	0.1356	2143.6749	20778.4619
77.939	-0.0040	0.1356	2143.6752	20778.4625
77.959	-0.0387	0.1356	2143.6733	20778.4609
77.979	-0.0953	0.1356	2143.6714	20778.4593
78.000	-0.1048	0.1356	2143.6717	20778.4599
78.020	-0.0324	0.1356	2143.6698	20778.4583
78.040	-0.0355	0.1356	2143.6680	20778.4567
78.060	-0.0828	0.1356	2143.6661	20778.4550
78.081	-0.1048	0.1356	2143.6666	20778.4557
78.101	-0.0733	0.1356	2143.6648	20778.4541
78.121	0.0054	0.1356	2143.6630	20778.4524
78.142	-0.0639	0.1356	2143.6634	20778.4531
78.162	-0.1143	0.1356	2143.6616	20778.4515
78.182	-0.0922	0.1356	2143.6599	20778.4499
78.203	-0.0355	0.1356	2143.6604	20778.4505
78.223	-0.0607	0.1356	2143.6587	20778.4489
78.243	-0.1174	0.1356	2143.6569	20778.4473
78.263	-0.1300	0.1356	2143.6552	20778.4457
78.284	-0.0764	0.1356	2143.6558	20778.4463
78.304	-0.0512	0.1356	2143.6541	20778.4447
78.324	-0.0796	0.1356	2143.6525	20778.4431
78.345	-0.1111	0.1356	2143.6531	20778.4438
78.365	-0.0387	0.1356	2143.6514	20778.4422
78.385	-0.0450	0.1356	2143.6498	20778.4406
78.406	-0.1111	0.1356	2143.6504	20778.4412
78.426	-0.0607	0.1356	2143.6488	20778.4396
78.447	-0.0324	0.1356	2143.6494	20778.4403
78.467	-0.1017	0.1356	2143.6478	20778.4387
78.487	-0.1017	0.1356	2143.6463	20778.4371
78.508	-0.0260	0.1356	2143.6469	20778.4378
78.528	-0.0953	0.1356	2143.6454	20778.4362
78.548	-0.1332	0.1356	2143.6438	20778.4346
78.569	-0.0418	0.1356	2143.6445	20778.4352
78.589	-0.0418	0.1356	2143.6430	20778.4336
78.609	-0.1017	0.1356	2143.6414	20778.4321
78.630	-0.0953	0.1356	2143.6422	20778.4327
78.650	-0.0198	0.1356	2143.6407	20778.4311
78.671	-0.0639	0.1356	2143.6414	20778.4318
78.691	-0.1048	0.1356	2143.6399	20778.4302
78.711	-0.0450	0.1356	2143.6384	20778.4286
78.732	-0.0481	0.1356	2143.6392	20778.4293
78.752	-0.1080	0.1356	2143.6377	20778.4277
78.772	-0.0859	0.1356	2143.6363	20778.4261
78.793	-0.0292	0.1356	2143.6371	20778.4268
78.813	-0.1048	0.1356	2143.6356	20778.4252
78.833	-0.1332	0.1356	2143.6342	20778.4237
78.854	-0.0418	0.1356	2143.6350	20778.4243
78.874	-0.0387	0.1356	2143.6336	20778.4228
78.895	-0.1174	0.1356	2143.6344	20778.4234
78.915	-0.0796	0.1356	2143.6330	20778.4219
78.935	-0.0355	0.1356	2143.6316	20778.4203
78.956	-0.1017	0.1356	2143.6325	20778.4210
78.976	-0.0922	0.1356	2143.6311	20778.4194
78.996	-0.0324	0.1356	2143.6297	20778.4178
79.017	-0.0891	0.1356	2143.6306	20778.4185
79.037	-0.1143	0.1356	2143.6292	20778.4169
79.058	-0.0135	0.1356	2143.6301	20778.4176
79.078	-0.0764	0.1356	2143.6287	20778.4161
79.098	-0.1017	0.1356	2143.6274	20778.4145
79.119	-0.0701	0.1356	2143.6283	20778.4152
79.139	-0.0324	0.1356	2143.6270	20778.4136
79.159	-0.0828	0.1356	2143.6257	20778.4121
79.180	-0.1017	0.1356	2143.6266	20778.4127
79.200	-0.0292	0.1356	2143.6253	20778.4112
79.220	-0.0701	0.1356	2143.6240	20778.4096
79.241	-0.1111	0.1356	2143.6249	20778.4103
79.261	-0.0607	0.1356	2143.6236	20778.4088
79.282	-0.0512	0.1356	2143.6246	20778.4095
79.302	-0.0891	0.1356	2143.6233	20778.4079
79.322	-0.1174	0.1356	2143.6220	20778.4063
79.343	-0.0292	0.1356	2143.6230	20778.4070
79.363	-0.0544	0.1356	2143.6217	20778.4055
79.383	-0.1174	0.1356	2143.6205	20778.4039
79.404	-0.0418	0.1356	2143.6215	20778.4046
79.424	-0.0576	0.1356	2143.6202	20778.4031
79.444	-0.1017	0.1356	2143.6190	20778.4015
79.465	-0.0670	0.1356	2143.6200	20778.4022
79.485	-0.0260	0.1356	2143.6187	20778.4007
79.506	-0.0796	0.1356	2143.6198	20778.4014
79.526	-0.1205	0.1356	2143.6185	20778.3998
79.546	-0.0229	0.1356	2143.6173	20778.3983
79.567	-0.0607	0.1356	2143.6184	20778.3990
79.587	-0.1017	0.1356	2143.6171	20778.3975
79.608	-0.0198	0.1356	2143.6182	20778.3982
79.628	-0.0733	0.1356	2143.6170	20778.3966
79.649	-0.0701	0.1356	2143.6180	20778.3973
79.669	-0.0198	0.1356	2143.6168	20778.3958
79.689	-0.0481	0.1356	2143.6156	20778.3943
79.710	-0.1111	0.1356	2143.6167	20778.3950
79.730	-0.0607	0.1356	2143.6155	20778.3934
79.750	-0.0355	0.1356	2143.6143	20778.3919
79.771	-0.0859	0.1356	2143.6154	20778.3926
79.791	-0.0985	0.1356	2143.6142	20778.3911
79.811	-0.0229	0.1356	2143.6130	20778.3895
79.832	-0.0576	0.1356	2143.6141	20778.3903
79.852	-0.1143	0.1356	2143.6130	20778.3887
79.873	-0.0512	0.1356	2143.6140	20778.3895
79.893	-0.0355	0.1356	2143.6129	20778.3879
79.913	-0.0953	0.1356	2143.6117	20778.3864
79.934	-0.0828	0.1356	2143.6128	20778.3871
79.954	-0.0135	0.1356	2143.6117	20778.3856
79.974	-0.1048	0.1356	2143.6106	20778.3840
79.995	-0.1048	0.1356	2143.6117	20778.3848
80.015	-0.0355	0.1356	2143.6106	20778.3833
80.035	-0.0859	0.1356	2143.6094	20778.3817
80.056	-0.1457	0.1356	2143.6106	20778.3825
80.076	-0.0670	0.1356	2143.6095	20778.3809
80.097	-0.0355	0.1356	2143.6106	20778.3817
80.117	-0.0891	0.1356	2143.6095	20778.3801
80.137	-0.0985	0.1356	2143.6084	20778.3786
80.158	-0.0324	0.1356	2143.6095	20778.3794
80.178	-0.1017	0.1356	2143.6084	20778.3778
80.198	-0.1080	0.1356	2143.6073	20778.3763
80.219	-0.0450	0.1356	2143.6085	20778.3771
80.239	-0.0387	0.1356	2143.6074	20778.3755
80.260	-0.0922	0.1356	2143.6086	20778.3763
80.280	-0.1080	0.1356	2143.6075	20778.3748
80.300	-0.0229	0.1356	2143.6064	20778.3732
80.321	-0.0859	0.1356	2143.6076	20778.3740
80.341	-0.1174	0.1356	2143.6065	20778.3725
80.361	-0.0324	0.1356	2143.6054	20778.3710
80.382	-0.0764	0.1356	2143.6066	20778.3717
80.402	-0.1300	0.1356	2143.6055	20778.3702
80.423	-0.0450	0.1356	2143.6067	20778.3709
80.443	-0.0481	0.1356	2143.6056	20778.3694
80.463	-0.1017	0.1356	2143.6046	20778.3679
80.484	-0.0670	0.1356	2143.6058	20778.3687
80.504	-0.0166	0.2676	2143.6266	20778.3891
80.524	-0.0985	0.1356	2143.6471	20778.4096
80.545	-0.1111	0.1356	2143.6478	20778.4103
80.565	-0.0229	0.1356	2143.6462	20778.4087
80.585	-0.0544	0.1356	2143.6446	20778.4072
80.606	-0.1143	0.1356	2143.6453	20778.4079
80.626	-0.0576	0.1356	2143.6438	20778.4063
80.647	-0.0355	0.1356	2143.6445	20778.4070
80.667	-0.0985	0.1356	2143.6429	20778.4055
80.687	-0.0670	0.1356	2143.6414	20778.4039
80.708	-0.0418	0.1356	2143.6422	20778.4046
80.728	-0.0953	0.1356	2143.6406	20778.4030
80.749	-0.1143	0.1356	2143.6414	20778.4038
80.769	-0.0229	0.1356	2143.6399	20778.4022
80.789	-0.0764	0.1356	2143.6384	20778.4006
80.810	-0.1080	0.1356	2143.6392	20778.4014
80.830	-0.0450	0.1356	2143.6377	20778.3998
80.850	-0.0764	0.1356	2143.6362	20778.3983
80.871	-0.0985	0.2676	2143.6600	20778.4221
80.891	-0.0418	0.2676	2143.7020	20778.4644
80.912	-0.0733	0.1356	2143.7249	20778.4881
80.932	-0.1080	0.1356	2143.7224	20778.4865
80.952	-0.0922	0.1356	2143.7198	20778.4848
80.973	-0.0355	0.1356	2143.7196	20778.4854
80.993	-0.1048	0.1356	2143.7171	20778.4838
81.014	-0.1017	0.1356	2143.7169	20778.4844
81.034	-0.0418	0.1356	2143.7145	20778.4827
81.054	-0.0512	0.1356	2143.7121	20778.4811
81.075	-0.1017	0.1356	2143.7119	20778.4817
81.095	-0.0512	0.1356	2143.7095	20778.4800
81.115	-0.0639	0.1356	2143.7072	20778.4784
81.136	-0.1048	0.1356	2143.7071	20778.4790
81.156	-0.0670	0.1356	2143.7048	20778.4774
81.177	-0.0418	0.2676	2143.7277	20778.5010
81.197	-0.0796	0.1356	2143.7469	20778.5214
81.217	-0.1111	0.1356	2143.7441	20778.5197
81.238	-0.0324	0.1356	2143.7436	20778.5202
81.258	-0.0796	0.2676	2143.7626	20778.5405
81.278	-0.1048	0.1356	2143.7815	20778.5607
81.299	-0.0576	0.2676	2143.8034	20778.5843
81.319	-0.0576	0.1356	2143.8218	20778.6045
81.339	-0.0985	0.1356	2143.8180	20778.6027
81.360	-0.1048	0.1356	2143.8165	20778.6032
81.380	-0.0387	0.2676	2143.8347	20778.6234
81.400	-0.0670	0.1356	2143.8526	20778.6435
81.421	-0.1300	0.1356	2143.8507	20778.6439
81.441	-0.0953	0.1356	2143.8466	20778.6421
81.461	-0.0260	0.1356	2143.8425	20778.6402
81.482	-0.0764	0.1356	2143.8408	20778.6406
81.502	-0.1363	0.1356	2143.8368	20778.6388
81.522	-0.0953	0.1356	2143.8328	20778.6369
81.543	-0.0166	0.1356	2143.8312	20778.6373
81.563	-0.0576	0.1356	2143.8273	20778.6355
81.583	-0.0733	0.1356	2143.8235	20778.6336
81.604	-0.1048	0.1356	2143.8220	20778.6341
81.624	-0.0166	0.1356	2143.8182	20778.6322
81.644	-0.0544	0.1356	2143.8145	20778.6304
81.664	-0.0670	0.1356	2143.8108	20778.6285
81.685	-0.1111	0.1356	2143.8094	20778.6290
81.705	-0.0198	0.1356	2143.8058	20778.6271
81.725	-0.0576	0.1356	2143.8023	20778.6253
81.746	-0.0859	0.1356	2143.8010	20778.6257
81.766	-0.1048	0.1356	2143.7975	20778.6239
81.786	-0.0701	0.1356	2143.7941	20778.6221
81.807	-0.0355	0.1356	2143.7929	20778.6225
81.827	-0.0891	0.1356	2143.7895	20778.6207
81.847	-0.1332	0.1356	2143.7861	20778.6188
81.867	-0.0450	0.1356	2143.7828	20778.6170
81.888	-0.0229	0.1356	2143.7818	20778.6175
81.908	-0.0828	0.1356	2143.7785	20778.6156
81.928	-0.1300	0.1356	2143.7753	20778.6138
81.949	-0.0796	0.1356	2143.7744	20778.6143
81.969	0.0054	0.1356	2143.7712	20778.6124
81.989	-0.0796	0.1356	2143.7681	20778.6106
82.009	-0.0953	0.1356	2143.7650	20778.6088
82.030	-0.0922	0.1356	2143.7642	20778.6093
82.050	-0.0450	0.1356	2143.7612	20778.6075
82.070	-0.0701	0.1356	2143.7582	20778.6056
82.091	-0.1017	0.1356	2143.7574	20778.6061
82.111	-0.0922	0.1356	2143.7545	20778.6043
82.131	-0.0166	0.1356	2143.7516	20778.6025
82.152	-0.0733	0.1356	2143.7509	20778.6029
82.172	-0.1048	0.1356	2143.7481	20778.6011
82.192	-0.0701	0.1356	2143.7452	20778.5993
82.213	-0.0324	0.1356	2143.7447	20778.5998
82.233	-0.0828	0.1356	2143.7419	20778.5980
82.253	-0.1111	0.1356	2143.7391	20778.5962
82.274	-0.1143	0.1356	2143.7386	20778.5967
82.294	-0.0292	0.1356	2143.7359	20778.5949
82.314	-0.0418	0.1356	2143.7332	20778.5931
82.334	-0.1080	0.1356	2143.7306	20778.5913
82.355	-0.1080	0.1356	2143.7302	20778.5918
82.375	-0.0481	0.1356	2143.7276	20778.5900
82.395	-0.0355	0.1356	2143.7250	20778.5882
82.416	-0.1143	0.1356	2143.7247	20778.5887
82.436	-0.1174	0.1356	2143.7222	20778.5869
82.456	-0.0512	0.1356	2143.7197	20778.5851
82.476	-0.0355	0.1356	2143.7172	20778.5833
82.497	-0.0576	0.1356	2143.7170	20778.5838
82.517	-0.1111	0.1356	2143.7145	20778.5820
82.537	-0.0985	0.1356	2143.7121	20778.5802
82.558	-0.0166	0.1356	2143.7120	20778.5807
82.578	-0.0355	0.1356	2143.7096	20778.5789
82.598	-0.1205	0.1356	2143.7072	20778.5772
82.618	-0.1111	0.1356	2143.7049	20778.5754
82.639	-0.0355	0.1356	2143.7048	20778.5759
82.659	-0.0324	0.1356	2143.7025	20778.5741
82.679	-0.0922	0.1356	2143.7003	20778.5724
82.700	-0.1237	0.1356	2143.7003	20778.5728
82.720	-0.0576	0.1356	2143.6980	20778.5711
82.740	-0.0418	0.1356	2143.6958	20778.5693
82.760	-0.0764	0.1356	2143.6936	20778.5676
82.781	-0.1080	0.1356	2143.6937	20778.5681
82.801	-0.0607	0.1356	2143.6916	20778.5663
82.821	-0.0198	0.1356	2143.6894	20778.5645
82.842	-0.0701	0.1356	2143.6896	20778.5650
82.863	-0.0418	0.1356	2143.6897	20778.5655
82.883	-0.0701	0.1356	2143.6876	20778.5638
82.903	-0.0985	0.1356	2143.6855	20778.5620
82.923	-0.1111	0.1356	2143.6835	20778.5603
82.944	-0.0135	0.1356	2143.6837	20778.5608
82.964	-0.0576	0.1356	2143.6816	20778.5590
82.984	-0.0828	0.1356	2143.6796	20778.5573
83.005	-0.1048	0.1356	2143.6799	20778.5578
83.025	-0.0607	0.1356	2143.6779	20778.5561
83.045	-0.0387	0.1356	2143.6760	20778.5543
83.065	-0.0733	0.1356	2143.6740	20778.5526
83.086	-0.0922	0.1356	2143.6743	20778.5531
83.106	-0.0891	0.1356	2143.6724	20778.5514
83.126	-0.0324	0.1356	2143.6705	20778.5496
83.147	-0.0639	0.1356	2143.6709	20778.5501
83.167	-0.1174	0.1356	2143.6690	20778.5484
83.187	-0.1111	0.1356	2143.6672	20778.5467
83.207	-0.0260	0.1356	2143.6654	20778.5449
83.228	-0.0166	0.1356	2143.6658	20778.5455
83.248	-0.0891	0.1356	2143.6640	20778.5437
83.268	-0.1363	0.1356	2143.6622	20778.5420
83.289	-0.0544	0.1356	2143.6627	20778.5425
83.309	-0.0198	0.1356	2143.6609	20778.5408
83.329	-0.0733	0.1356	2143.6592	20778.5391
83.349	-0.0985	0.1356	2143.6574	20778.5374
83.370	-0.0859	0.1356	2143.6580	20778.5379
83.390	-0.0229	0.1356	2143.6563	20778.5362
83.410	-0.0544	0.1356	2143.6546	20778.5345
83.431	-0.1143	0.1356	2143.6552	20778.5350
83.451	-0.1048	0.1356	2143.6535	20778.5333
83.471	-0.0450	0.1356	2143.6518	20778.5316
83.492	-0.0639	0.1356	2143.6524	20778.5321
83.512	-0.1111	0.1356	2143.6508	20778.5304
83.532	-0.1017	0.1356	2143.6492	20778.5287
83.553	-0.0135	0.1356	2143.6498	20778.5292
83.573	-0.0576	0.1356	2143.6482	20778.5275
83.593	-0.1048	0.1356	2143.6466	20778.5258
83.613	-0.1080	0.1356	2143.6450	20778.5241
83.634	-0.0355	0.1356	2143.6457	20778.5247
83.654	-0.0418	0.1356	2143.6442	20778.5230
83.674	-0.0985	0.1356	2143.6426	20778.5213
83.695	-0.1111	0.1356	2143.6434	20778.5218
83.715	-0.0512	0.1356	2143.6418	20778.5201
83.735	-0.0198	0.1356	2143.6403	20778.5184
83.755	-0.0733	0.1356	2143.6388	20778.5167
83.776	-0.1174	0.1356	2143.6396	20778.5173
83.796	-0.0828	0.1356	2143.6381	20778.5156
83.816	-0.0103	0.1356	2143.6367	20778.5139
83.837	-0.0607	0.2676	2143.6604	20778.5375
83.857	-0.0953	0.1356	2143.6805	20778.5578
83.877	-0.1048	0.1356	2143.6785	20778.5561
83.898	-0.0387	0.1356	2143.6788	20778.5566
83.918	-0.0387	0.1356	2143.6768	20778.5548
83.938	-0.1143	0.1356	2143.6749	20778.5531
83.958	-0.1363	0.1356	2143.6730	20778.5513
83.979	-0.0544	0.1356	2143.6733	20778.5519
83.999	-0.0324	0.1356	2143.6714	20778.5501
84.019	-0.0764	0.1356	2143.6695	20778.5484
84.039	-0.1080	0.1356	2143.6677	20778.5467
84.060	-0.0859	0.1356	2143.6681	20778.5472
84.080	-0.0292	0.1356	2143.6662	20778.5454
84.100	-0.0355	0.1356	2143.6644	20778.5437
84.121	-0.0985	0.1356	2143.6649	20778.5442
84.141	-0.1080	0.1356	2143.6631	20778.5425
84.161	-0.0260	0.1356	2143.6613	20778.5408
84.182	-0.0639	0.1356	2143.6618	20778.5413
84.202	-0.1174	0.1356	2143.6600	20778.5396
84.222	-0.0828	0.1356	2143.6583	20778.5379
84.243	-0.0198	0.1356	2143.6588	20778.5384
84.263	-0.0576	0.1356	2143.6571	20778.5367
84.283	-0.1017	0.1356	2143.6554	20778.5350
84.303	-0.0953	0.1356	2143.6537	20778.5333
84.324	-0.0008	0.1356	2143.6543	20778.5338
84.344	-0.0512	0.1356	2143.6526	20778.5321
84.364	-0.0859	0.1356	2143.6510	20778.5304
84.385	-0.1080	0.1356	2143.6516	20778.5309
84.405	-0.0607	0.1356	2143.6500	20778.5292
84.425	-0.0135	0.1356	2143.6484	20778.5275
84.446	-0.0701	0.1356	2143.6490	20778.5280
84.466	-0.1174	0.1356	2143.6474	20778.5263
84.486	-0.0639	0.1356	2143.6458	20778.5246
84.506	-0.0198	0.1356	2143.6443	20778.5229
84.527	-0.0670	0.1356	2143.6450	20778.5235
84.547	-0.0922	0.1356	2143.6434	20778.5218
84.567	-0.1017	0.1356	2143.6419	20778.5201
84.587	-0.0387	0.1356	2143.6404	20778.5184
84.608	-0.0292	0.1356	2143.6411	20778.5189
84.628	-0.0701	0.1356	2143.6396	20778.5172
84.648	-0.1205	0.1356	2143.6382	20778.5155
84.669	-0.0387	0.1356	2143.6389	20778.5161
84.689	-0.0355	0.1356	2143.6375	20778.5144
84.709	-0.0922	0.1356	2143.6360	20778.5127
84.730	-0.0953	0.1356	2143.6368	20778.5133
84.750	-0.0701	0.1356	2143.6354	20778.5116
84.770	-0.0324	0.1356	2143.6339	20778.5099
84.791	-0.0922	0.1356	2143.6348	20778.5105
84.811	-0.1111	0.1356	2143.6334	20778.5088
84.831	-0.0796	0.1356	2143.6319	20778.5071
84.851	-0.0198	0.1356	2143.6306	20778.5054
84.872	-0.0953	0.1356	2143.6314	20778.5060
84.892	-0.1111	0.1356	2143.6301	20778.5043
84.912	-0.0512	0.1356	2143.6287	20778.5026
84.933	-0.0576	0.1356	2143.6296	20778.5032
84.953	-0.0764	0.1356	2143.6282	20778.5016
84.973	-0.1395	0.1356	2143.6269	20778.4999
84.994	-0.0891	0.1356	2143.6278	20778.5005
85.014	-0.0292	0.1356	2143.6265	20778.4988
85.034	-0.0670	0.1356	2143.6252	20778.4971
85.054	-0.1080	0.1356	2143.6239	20778.4954
85.075	-0.0985	0.1356	2143.6248	20778.4960
85.095	-0.0135	0.1356	2143.6235	20778.4944
85.115	-0.0324	0.1356	2143.6222	20778.4927
85.136	-0.1174	0.1356	2143.6232	20778.4933
85.156	-0.1017	0.1356	2143.6219	20778.4916
85.176	-0.0607	0.1356	2143.6207	20778.4900
85.196	-0.0512	0.1356	2143.6194	20778.4883
85.217	-0.1017	0.1356	2143.6204	20778.4889
85.237	-0.1205	0.1356	2143.6192	20778.4872
85.257	-0.0764	0.1356	2143.6180	20778.4856
85.278	-0.0324	0.1356	2143.6190	20778.4862
85.298	-0.0701	0.1356	2143.6178	20778.4845
85.318	-0.1017	0.1356	2143.6166	20778.4829
85.338	-0.1048	0.1356	2143.6154	20778.4812
85.359	-0.0292	0.1356	2143.6164	20778.4818
85.379	-0.0639	0.1356	2143.6152	20778.4802
85.399	-0.1017	0.1356	2143.6141	20778.4785
85.420	-0.1143	0.1356	2143.6152	20778.4791
85.440	-0.0292	0.1356	2143.6140	20778.4775
85.460	-0.0576	0.1356	2143.6128	20778.4759
85.481	-0.1143	0.1356	2143.6139	20778.4765
85.501	-0.1080	0.1356	2143.6127	20778.4748
85.521	-0.0324	0.1356	2143.6116	20778.4732
85.542	-0.0544	0.1356	2143.6127	20778.4738
85.562	-0.1080	0.1356	2143.6116	20778.4722
85.582	-0.0922	0.1356	2143.6104	20778.4705
85.602	-0.0229	0.1356	2143.6093	20778.4689
85.623	-0.0544	0.1356	2143.6105	20778.4695
85.643	-0.0985	0.1356	2143.6093	20778.4679
85.663	-0.1143	0.1356	2143.6082	20778.4662
85.684	-0.0481	0.1356	2143.6094	20778.4669
85.704	-0.0355	0.1356	2143.6083	20778.4652
85.724	-0.0796	0.1356	2143.6072	20778.4636
85.745	-0.1237	0.1356	2143.6084	20778.4642
85.765	-0.0607	0.1356	2143.6073	20778.4626
85.785	-0.0324	0.1356	2143.6062	20778.4610
85.805	-0.0355	0.1356	2143.6051	20778.4594
85.826	-0.0891	0.1356	2143.6063	20778.4600
85.847	-0.1048	0.1356	2143.6075	20778.4606
85.867	-0.0481	0.1356	2143.6064	20778.4590
85.888	-0.0166	0.1356	2143.6076	20778.4596
85.908	-0.0828	0.1356	2143.6065	20778.4580
85.928	-0.1205	0.1356	2143.6054	20778.4564
85.949	-0.0922	0.1356	2143.6066	20778.4570
85.969	-0.0166	0.1356	2143.6056	20778.4554
85.989	-0.0670	0.1356	2143.6045	20778.4538
86.009	-0.1111	0.1356	2143.6035	20778.4522
86.030	-0.1048	0.1356	2143.6047	20778.4528
86.050	-0.0355	0.1356	2143.6036	20778.4512
86.070	-0.0733	0.1356	2143.6026	20778.4496
86.091	-0.0828	0.1356	2143.6038	20778.4502
86.111	-0.1017	0.1356	2143.6028	20778.4486
86.131	-0.0229	0.1356	2143.6018	20778.4470
86.152	-0.0764	0.1356	2143.6030	20778.4477
86.172	-0.0922	0.1356	2143.6020	20778.4461
86.192	-0.1017	0.1356	2143.6009	20778.4445
86.213	-0.0260	0.1356	2143.6022	20778.4451
86.233	-0.0418	0.1356	2143.6012	20778.4435
86.253	-0.1080	0.1356	2143.6002	20778.4419
86.273	-0.0796	0.1356	2143.5992	20778.4403
86.294	-0.0512	0.1356	2143.6005	20778.4410
86.314	-0.0418	0.1356	2143.5995	20778.4394
86.334	-0.1080	0.1356	2143.5985	20778.4378
86.355	-0.0891	0.1356	2143.5998	20778.4384
86.375	-0.0198	0.1356	2143.5988	20778.4368
86.396	-0.1048	0.1356	2143.6000	20778.4375
86.416	-0.1111	0.1356	2143.5991	20778.4359
86.436	-0.0764	0.1356	2143.5981	20778.4343
86.456	-0.0324	0.1356	2143.5971	20778.4327
86.477	-0.0859	0.1356	2143.5984	20778.4334
86.497	-0.1237	0.1356	2143.5974	20778.4318
86.517	-0.0481	0.1356	2143.5965	20778.4302
86.538	-0.0418	0.1356	2143.5978	20778.4309
86.558	-0.0922	0.1356	2143.5968	20778.4293
86.579	-0.0828	0.1356	2143.5981	20778.4300
86.599	-0.0387	0.1356	2143.5972	20778.4284
86.619	-0.0512	0.1356	2143.5962	20778.4268
86.639	-0.0859	0.1356	2143.5953	20778.4252
86.660	-0.1111	0.1356	2143.5966	20778.4259
86.680	-0.0198	0.1356	2143.5956	20778.4243
86.700	-0.0481	0.1356	2143.5947	20778.4227
86.721	-0.0985	0.1356	2143.5960	20778.4234
86.741	-0.1080	0.1356	2143.5951	20778.4218
86.761	-0.0733	0.1356	2143.5942	20778.4203
86.781	-0.0418	0.1356	2143.5932	20778.4187
86.802	-0.0859	0.1356	2143.5946	20778.4194
86.822	-0.0953	0.1356	2143.5937	20778.4178
86.842	-0.0701	0.1356	2143.5928	20778.4162
86.863	-0.0103	0.1356	2143.5941	20778.4169
86.883	-0.0670	0.1356	2143.5932	20778.4154
86.903	-0.1143	0.1356	2143.5923	20778.4138
86.923	-0.0953	0.1356	2143.5914	20778.4122
86.944	-0.0229	0.1356	2143.5928	20778.4129
86.964	-0.0512	0.1356	2143.5919	20778.4114
86.984	-0.1269	0.1356	2143.5910	20778.4098
87.005	-0.1143	0.1356	2143.5923	20778.4105
87.025	-0.0418	0.1356	2143.5915	20778.4089
87.045	-0.0166	0.1356	2143.5906	20778.4074
87.065	-0.0607	0.1356	2143.5897	20778.4058
87.086	-0.1111	0.1356	2143.5911	20778.4065
87.106	-0.1017	0.1356	2143.5902	20778.4050
87.126	-0.0387	0.1356	2143.5893	20778.4034
87.147	-0.0481	0.1356	2143.5907	20778.4041
87.167	-0.1143	0.1356	2143.5899	20778.4026
87.187	-0.0891	0.1356	2143.5890	20778.4010
87.207	-0.0324	0.1356	2143.5881	20778.3995
87.228	-0.0512	0.1356	2143.5896	20778.4002
87.248	-0.0764	0.1356	2143.5887	20778.3986
87.268	-0.1205	0.1356	2143.5878	20778.3971
87.289	-0.0670	0.1356	2143.5893	20778.3978
87.309	-0.0229	0.1356	2143.5884	20778.3962
87.329	-0.0922	0.1356	2143.5876	20778.3947
87.350	-0.1205	0.1356	2143.5890	20778.3954
87.370	-0.0512	0.1356	2143.5881	20778.3939
87.390	-0.0229	0.1356	2143.5873	20778.3923
87.411	-0.0670	0.1356	2143.5887	20778.3931
87.431	-0.1300	0.1356	2143.5879	20778.3915
87.451	-0.0576	0.1356	2143.5870	20778.3900
87.471	-0.0324	0.1356	2143.5862	20778.3884
87.492	-0.0764	0.1356	2143.5876	20778.3892
87.512	-0.1300	0.1356	2143.5868	20778.3876
87.532	-0.0859	0.1356	2143.5860	20778.3861
87.553	-0.0072	0.1356	2143.5874	20778.3868
87.573	-0.0481	0.1356	2143.5866	20778.3853
87.593	-0.0859	0.1356	2143.5857	20778.3838
87.613	-0.1269	0.1356	2143.5849	20778.3822
87.634	-0.0229	0.1356	2143.5864	20778.3830
87.654	-0.0355	0.1356	2143.5856	20778.3814
87.674	-0.0828	0.1356	2143.5848	20778.3799
87.695	-0.0922	0.1356	2143.5862	20778.3807
87.715	-0.0828	0.1356	2143.5854	20778.3791
87.735	-0.0229	0.1356	2143.5846	20778.3776
87.755	-0.0891	0.1356	2143.5838	20778.3761
87.776	-0.0764	0.1356	2143.5852	20778.3768
87.796	-0.1048	0.1356	2143.5844	20778.3753
87.816	-0.0198	0.1356	2143.5836	20778.3738
87.837	-0.0512	0.1356	2143.5851	20778.3745
87.857	-0.0922	0.1356	2143.5843	20778.3730
87.877	-0.1143	0.1356	2143.5835	20778.3715
87.898	-0.0324	0.1356	2143.5850	20778.3723
87.918	-0.0512	0.1356	2143.5842	20778.3707
87.938	-0.1080	0.1356	2143.5834	20778.3692
87.958	-0.1017	0.1356	2143.5826	20778.3677
87.979	-0.0481	0.1356	2143.5841	20778.3685
87.999	-0.0387	0.1356	2143.5833	20778.3670
88.019	-0.1048	0.1356	2143.5825	20778.3655
88.040	-0.1174	0.1356	2143.5840	20778.3662
88.060	-0.0450	0.1356	2143.5832	20778.3647
88.080	-0.0198	0.1356	2143.5824	20778.3632
88.101	-0.0891	0.1356	2143.5839	20778.3640
88.121	-0.1111	0.1356	2143.5831	20778.3625
88.141	-0.0859	0.1356	2143.5823	20778.3610
88.161	-0.0292	0.1356	2143.5816	20778.3595
88.182	-0.0701	0.1356	2143.5831	20778.3602
88.202	-0.1111	0.1356	2143.5823	20778.3587
88.222	-0.1111	0.1356	2143.5815	20778.3572
88.243	-0.0229	0.1356	2143.5830	20778.3580
88.263	-0.0607	0.1356	2143.5822	20778.3565
88.283	-0.1080	0.1356	2143.5815	20778.3550
88.303	-0.1111	0.1356	2143.5807	20778.3535
88.324	-0.0544	0.1356	2143.5822	20778.3543
88.344	-0.0260	0.1356	2143.5814	20778.3528
88.364	-0.0985	0.1356	2143.5807	20778.3513
88.385	-0.1300	0.1356	2143.5822	20778.3521
88.405	-0.0891	0.1356	2143.5814	20778.3506
88.425	-0.0229	0.1356	2143.5807	20778.3491
88.445	-0.0607	0.1356	2143.5799	20778.3476
88.466	-0.1174	0.1356	2143.5814	20778.3484
88.486	-0.0859	0.1356	2143.5807	20778.3469
88.506	-0.0292	0.1356	2143.5799	20778.3454
88.527	-0.0891	0.1356	2143.5814	20778.3462
88.547	-0.1300	0.1356	2143.5807	20778.3447
88.567	-0.0796	0.1356	2143.5799	20778.3432
88.588	-0.0260	0.1356	2143.5814	20778.3440
88.608	-0.0764	0.1356	2143.5807	20778.3425
88.628	-0.0953	0.1356	2143.5799	20778.3411
88.648	-0.0985	0.1356	2143.5792	20778.3396
88.669	-0.0292	0.1356	2143.5807	20778.3404
88.689	-0.0450	0.1356	2143.5800	20778.3389
88.709	-0.0859	0.1356	2143.5792	20778.3374
88.730	-0.1174	0.1356	2143.5807	20778.3382
88.750	-0.0355	0.1356	2143.5800	20778.3368
88.770	-0.0355	0.1356	2143.5792	20778.3353
88.790	-0.0891	0.1356	2143.5785	20778.3338
88.811	-0.1237	0.1356	2143.5800	20778.3346
88.831	-0.0701	0.1356	2143.5793	20778.3331
88.851	-0.0355	0.1356	2143.5786	20778.3317
88.872	-0.0796	0.1356	2143.5801	20778.3325
88.892	-0.1048	0.1356	2143.5794	20778.3310
88.912	-0.1017	0.1356	2143.5786	20778.3296
88.933	-0.0166	0.1356	2143.5802	20778.3304
88.953	-0.0481	0.1356	2143.5794	20778.3289
88.973	-0.0985	0.1356	2143.5787	20778.3274
88.993	-0.1269	0.1356	2143.5780	20778.3260
89.014	-0.0418	0.1356	2143.5795	20778.3268
89.034	-0.0292	0.1356	2143.5788	20778.3253
89.054	-0.0891	0.1356	2143.5780	20778.3239
89.075	-0.1080	0.1356	2143.5796	20778.3247
89.095	-0.0764	0.1356	2143.5788	20778.3232
89.115	-0.0355	0.1356	2143.5781	20778.3218
89.135	-0.0450	0.1356	2143.5774	20778.3203
89.156	-0.1111	0.1356	2143.5789	20778.3211
89.176	-0.0796	0.1356	2143.5782	20778.3197
89.196	-0.0324	0.1356	2143.5775	20778.3182
89.217	-0.0828	0.1356	2143.5790	20778.3190
89.237	-0.0985	0.1356	2143.5783	20778.3176
89.257	-0.0985	0.1356	2143.5776	20778.3162
89.278	-0.0292	0.1356	2143.5791	20778.3170
89.298	-0.0639	0.1356	2143.5784	20778.3155
89.318	-0.0953	0.1356	2143.5777	20778.3141
89.338	-0.1111	0.1356	2143.5770	20778.3126
89.359	-0.0607	0.1356	2143.5785	20778.3135
89.379	-0.0355	0.1356	2143.5778	20778.3120
89.399	-0.0544	0.1356	2143.5771	20778.3106
89.420	-0.1237	0.1356	2143.5786	20778.3114
89.440	-0.0953	0.1356	2143.5779	20778.3100
89.460	-0.0229	0.1356	2143.5772	20778.3085
89.480	-0.0670	0.1356	2143.5765	20778.3071
89.501	-0.1048	0.1356	2143.5780	20778.3079
89.521	-0.1017	0.1356	2143.5773	20778.3065
89.541	-0.0260	0.1356	2143.5766	20778.3051
89.562	-0.0576	0.1356	2143.5782	20778.3059
89.582	-0.0891	0.1356	2143.5775	20778.3045
89.602	-0.1048	0.1356	2143.5768	20778.3030
89.622	-0.0450	0.1356	2143.5761	20778.3016
89.643	-0.0450	0.2676	2143.6006	20778.3255
89.663	-0.1017	0.1356	2143.6214	20778.3461
89.683	-0.1237	0.1356	2143.6202	20778.3446
89.704	-0.0512	0.1356	2143.6212	20778.3454
89.724	-0.0198	0.1356	2143.6199	20778.3439
89.744	-0.0891	0.1356	2143.6187	20778.3424
89.765	-0.1395	0.1356	2143.6197	20778.3432
89.785	-0.0701	0.1356	2143.6185	20778.3417
89.805	-0.0229	0.1356	2143.6173	20778.3402
89.825	-0.0670	0.1356	2143.6161	20778.3388
89.846	-0.1143	0.1356	2143.6171	20778.3395
89.866	-0.0953	0.1356	2143.6159	20778.3381
89.886	-0.0292	0.1356	2143.6147	20778.3366
89.907	-0.0544	0.1356	2143.6158	20778.3374
89.928	-0.0481	0.1356	2143.6169	20778.3382
89.948	-0.0481	0.1356	2143.6157	20778.3367
89.968	-0.1080	0.1356	2143.6145	20778.3352
89.988	-0.1080	0.1356	2143.6133	20778.3338
90.009	-0.0670	0.1356	2143.6144	20778.3346
90.029	-0.0387	0.1356	2143.6132	20778.3331
90.049	-0.0796	0.1356	2143.6121	20778.3316
90.070	-0.1048	0.1356	2143.6132	20778.3324
90.090	-0.0544	0.1356	2143.6120	20778.3310
90.110	-0.0418	0.1356	2143.6109	20778.3295
90.130	-0.0733	0.1356	2143.6098	20778.3280
90.151	-0.1017	0.1356	2143.6109	20778.3289
90.171	-0.1143	0.1356	2143.6098	20778.3274
90.191	-0.0103	0.1356	2143.6087	20778.3259
90.212	-0.0796	0.1356	2143.6098	20778.3267
90.232	-0.1174	0.1356	2143.6087	20778.3253
90.252	-0.0953	0.1356	2143.6076	20778.3238
90.273	-0.0324	0.1356	2143.6088	20778.3246
90.293	-0.0670	0.1356	2143.6077	20778.3232
90.313	-0.1080	0.1356	2143.6066	20778.3217
90.333	-0.1111	0.1356	2143.6055	20778.3203
90.354	-0.0639	0.1356	2143.6067	20778.3211
90.374	-0.0387	0.1356	2143.6056	20778.3196
90.394	-0.0828	0.1356	2143.6046	20778.3182
90.415	-0.1332	0.1356	2143.6058	20778.3190
90.435	-0.0670	0.1356	2143.6047	20778.3176
90.455	-0.0166	0.1356	2143.6037	20778.3161
90.475	-0.0639	0.1356	2143.6026	20778.3147
90.496	-0.0922	0.1356	2143.6039	20778.3155
90.516	-0.1111	0.1356	2143.6028	20778.3140
90.536	-0.0355	0.1356	2143.6018	20778.3126
90.557	-0.0670	0.1356	2143.6030	20778.3134
90.577	-0.1048	0.1356	2143.6020	20778.3120
90.597	-0.1111	0.1356	2143.6010	20778.3106
90.618	-0.0229	0.1356	2143.6022	20778.3114
90.638	-0.0607	0.1356	2143.6012	20778.3099
90.658	-0.0953	0.1356	2143.6002	20778.3085
90.678	-0.1017	0.1356	2143.5992	20778.3071
90.699	-0.0512	0.1356	2143.6005	20778.3079
90.719	-0.0292	0.1356	2143.5995	20778.3065
90.739	-0.0701	0.1356	2143.5985	20778.3050
90.760	-0.0985	0.1356	2143.5998	20778.3059
90.780	-0.0670	0.1356	2143.5988	20778.3044
90.800	-0.0103	0.1356	2143.5978	20778.3030
90.820	-0.0953	0.1356	2143.5969	20778.3016
90.841	-0.1017	0.1356	2143.5982	20778.3024
90.861	-0.1143	0.1356	2143.5972	20778.3010
90.881	-0.0292	0.1356	2143.5963	20778.2996
90.902	-0.0796	0.1356	2143.5976	20778.3004
90.922	-0.0922	0.1356	2143.5966	20778.2990
90.942	-0.1174	0.1356	2143.5957	20778.2976
90.962	-0.0481	0.1356	2143.5947	20778.2961
90.983	-0.0292	0.1356	2143.5960	20778.2970
91.003	-0.0733	0.1356	2143.5951	20778.2956
91.023	-0.1143	0.1356	2143.5942	20778.2941
91.044	-0.0764	0.1356	2143.5955	20778.2950
91.064	-0.0387	0.1356	2143.5946	20778.2936
91.084	-0.0764	0.1356	2143.5937	20778.2922
91.105	-0.1017	0.1356	2143.5950	20778.2930
91.125	-0.0701	0.1356	2143.5941	20778.2916
91.145	-0.0229	0.1356	2143.5932	20778.2902
91.165	-0.0670	0.1356	2143.5922	20778.2888
91.186	-0.1143	0.1356	2143.5936	20778.2896
91.206	-0.1080	0.1356	2143.5927	20778.2882
91.226	-0.0292	0.1356	2143.5918	20778.2868
91.247	-0.0607	0.1356	2143.5932	20778.2876
91.267	-0.1174	0.1356	2143.5923	20778.2862
91.287	-0.0891	0.1356	2143.5914	20778.2848
91.308	-0.0450	0.1356	2143.5927	20778.2857
91.328	-0.0670	0.1356	2143.5918	20778.2843
91.348	-0.0764	0.1356	2143.5909	20778.2829
91.368	-0.1174	0.1356	2143.5901	20778.2815
91.389	-0.0512	0.1356	2143.5915	20778.2823
91.409	-0.0418	0.1356	2143.5906	20778.2809
91.429	-0.0701	0.1356	2143.5897	20778.2795
91.450	-0.1237	0.1356	2143.5911	20778.2804
91.470	-0.0764	0.1356	2143.5902	20778.2790
91.490	-0.0387	0.1356	2143.5893	20778.2776
91.510	-0.0639	0.1356	2143.5885	20778.2762
91.531	-0.0985	0.1356	2143.5899	20778.2771
91.551	-0.1174	0.1356	2143.5890	20778.2757
91.571	-0.0292	0.1356	2143.5882	20778.2743
91.592	-0.0387	0.1356	2143.5896	20778.2752
91.612	-0.0859	0.1356	2143.5887	20778.2738
91.632	-0.1017	0.1356	2143.5879	20778.2724
91.652	-0.0450	0.1356	2143.5870	20778.2710
91.673	-0.0166	0.1356	2143.5885	20778.2719
91.693	-0.0670	0.1356	2143.5876	20778.2705
91.713	-0.1237	0.1356	2143.5868	20778.2691
91.734	-0.0670	0.1356	2143.5882	20778.2700
91.754	-0.0355	0.1356	2143.5874	20778.2686
91.774	-0.0576	0.1356	2143.5865	20778.2672
91.794	-0.1269	0.1356	2143.5857	20778.2658
91.815	-0.0764	0.1356	2143.5871	20778.2667
91.835	-0.0198	0.1356	2143.5863	20778.2653
91.855	-0.0450	0.1356	2143.5855	20778.2639
91.876	-0.0985	0.1356	2143.5869	20778.2648
91.896	-0.0891	0.1356	2143.5861	20778.2634
91.916	-0.0260	0.1356	2143.5853	20778.2621
91.937	-0.0828	0.1356	2143.5867	20778.2630
91.957	-0.0859	0.1356	2143.5859	20778.2616
91.977	-0.0922	0.1356	2143.5851	20778.2602
91.998	-0.0103	0.1356	2143.5866	20778.2611
92.018	-0.0701	0.1356	2143.5857	20778.2597
92.038	-0.0891	0.1356	2143.5849	20778.2583
92.058	-0.1363	0.1356	2143.5841	20778.2570
92.079	-0.0639	0.1356	2143.5856	20778.2579
92.099	-0.0481	0.1356	2143.5848	20778.2565
92.119	-0.0639	0.1356	2143.5840	20778.2551
92.140	-0.1080	0.1356	2143.5854	20778.2560
92.160	-0.0859	0.1356	2143.5846	20778.2546
92.180	-0.0198	0.1356	2143.5838	20778.2533
92.200	-0.0639	0.1356	2143.5830	20778.2519
92.221	-0.0985	0.1356	2143.5845	20778.2528
92.241	-0.1205	0.1356	2143.5837	20778.2515
92.261	-0.0292	0.1356	2143.5829	20778.2501
92.282	-0.0450	0.1356	2143.5844	20778.2510
92.302	-0.0891	0.1356	2143.5836	20778.2496
92.322	-0.1174	0.1356	2143.5828	20778.2483
92.342	-0.0512	0.1356	2143.5820	20778.2469
92.363	-0.0324	0.1356	2143.5835	20778.2478
92.383	-0.0922	0.1356	2143.5827	20778.2465
92.403	-0.1237	0.1356	2143.5820	20778.2451
92.424	-0.0828	0.1356	2143.5835	20778.2460
92.444	-0.0450	0.1356	2143.5827	20778.2447
92.464	-0.0512	0.1356	2143.5819	20778.2433
92.484	-0.0859	0.1356	2143.5811	20778.2419
92.505	-0.0576	0.2676	2143.6056	20778.2659
92.525	-0.0292	0.1356	2143.6264	20778.2865
92.545	-0.0828	0.1356	2143.6251	20778.2851
92.566	-0.1080	0.1356	2143.6260	20778.2860
92.586	-0.1174	0.1356	2143.6247	20778.2846
92.606	0.0054	0.1356	2143.6234	20778.2832
92.627	-0.0701	0.1356	2143.6244	20778.2840
92.647	-0.1426	0.1356	2143.6231	20778.2826
92.667	-0.1237	0.1356	2143.6218	20778.2812
92.688	-0.0292	0.1356	2143.6228	20778.2821
92.708	-0.0670	0.1356	2143.6215	20778.2807
92.728	-0.1048	0.1356	2143.6203	20778.2793
92.748	-0.1111	0.1356	2143.6190	20778.2779
92.769	-0.0544	0.1356	2143.6200	20778.2788
92.789	-0.0040	0.1356	2143.6188	20778.2774
92.809	-0.0828	0.1356	2143.6176	20778.2760
92.830	-0.1111	0.1356	2143.6186	20778.2768
92.850	-0.0670	0.1356	2143.6174	20778.2754
92.870	-0.0135	0.1356	2143.6162	20778.2741
92.890	-0.0576	0.1356	2143.6150	20778.2727
92.911	-0.1174	0.1356	2143.6161	20778.2735
92.931	-0.1017	0.1356	2143.6149	20778.2721
92.951	-0.0229	0.1356	2143.6137	20778.2708
92.972	-0.0387	0.1356	2143.6148	20778.2716
92.992	-0.1048	0.1356	2143.6136	20778.2702
93.012	-0.1174	0.1356	2143.6125	20778.2689
93.032	-0.0481	0.1356	2143.6113	20778.2675
93.053	-0.0229	0.1356	2143.6124	20778.2683
93.073	-0.0607	0.1356	2143.6113	20778.2670
93.093	-0.1205	0.1356	2143.6102	20778.2656
93.114	-0.1048	0.1356	2143.6113	20778.2665
93.134	-0.0072	0.1356	2143.6102	20778.2651
93.154	-0.0639	0.1356	2143.6090	20778.2637
93.174	-0.1111	0.1356	2143.6079	20778.2623
93.195	-0.0891	0.1356	2143.6091	20778.2632
93.215	-0.0103	0.1356	2143.6080	20778.2618
93.235	-0.0796	0.1356	2143.6069	20778.2605
93.256	-0.0922	0.1356	2143.6081	20778.2613
93.276	-0.1080	0.1356	2143.6070	20778.2600
93.296	-0.0260	0.1356	2143.6059	20778.2586
93.317	-0.0544	0.1356	2143.6071	20778.2595
93.337	-0.0891	0.1356	2143.6060	20778.2581
93.357	-0.1111	0.1356	2143.6050	20778.2567
93.378	-0.0135	0.1356	2143.6062	20778.2576
93.398	-0.0355	0.1356	2143.6051	20778.2563
93.418	-0.0764	0.1356	2143.6040	20778.2549
93.439	-0.1017	0.1356	2143.6052	20778.2558
93.459	-0.0229	0.1356	2143.6042	20778.2544
93.479	-0.0764	0.1356	2143.6031	20778.2531
93.500	-0.1174	0.1356	2143.6044	20778.2540
93.520	-0.0512	0.1356	2143.6033	20778.2526
93.540	-0.0418	0.1356	2143.6023	20778.2512
93.561	-0.0985	0.1356	2143.6035	20778.2521
93.581	-0.0953	0.1356	2143.6025	20778.2508
93.601	-0.0229	0.1356	2143.6015	20778.2494
93.622	-0.0859	0.1356	2143.6027	20778.2503
93.642	-0.1426	0.1356	2143.6017	20778.2489
93.662	-0.0260	0.1356	2143.6007	20778.2476
93.683	-0.0387	0.1356	2143.6019	20778.2485
93.703	-0.0953	0.1356	2143.6009	20778.2471
93.723	-0.1300	0.1356	2143.5999	20778.2458
93.744	-0.0733	0.1356	2143.6012	20778.2467
93.764	-0.0135	0.1356	2143.6002	20778.2453
93.784	-0.0512	0.1356	2143.5992	20778.2440
93.804	-0.1143	0.1356	2143.5982	20778.2426
93.825	-0.1048	0.1356	2143.5995	20778.2435
93.845	-0.0008	0.1356	2143.5985	20778.2422
93.865	-0.0544	0.1356	2143.5975	20778.2408
93.886	-0.0985	0.1356	2143.5988	20778.2417
93.906	-0.0828	0.1356	2143.5978	20778.2404
93.926	-0.0450	0.1356	2143.5969	20778.2390
93.946	-0.0324	0.1356	2143.5959	20778.2377
93.967	-0.0639	0.1356	2143.5972	20778.2386
93.987	-0.1300	0.1356	2143.5963	20778.2373
94.007	-0.0764	0.1356	2143.5953	20778.2359
94.028	-0.0198	0.1356	2143.5967	20778.2368
94.048	-0.0607	0.1356	2143.5957	20778.2355
94.068	-0.1017	0.1356	2143.5948	20778.2341
94.089	-0.0953	0.1356	2143.5961	20778.2351
94.109	-0.0198	0.1356	2143.5952	20778.2337
94.129	-0.0450	0.1356	2143.5942	20778.2324
94.149	-0.0796	0.1356	2143.5933	20778.2310
94.170	-0.0891	0.1356	2143.5947	20778.2320
94.190	-0.0324	0.1356	2143.5937	20778.2306
94.210	-0.0260	0.1356	2143.5928	20778.2293
94.231	-0.0859	0.1356	2143.5942	20778.2302
94.251	-0.1048	0.1356	2143.5933	20778.2289
94.271	-0.0639	0.1356	2143.5924	20778.2276
94.291	-0.0450	0.1356	2143.5915	20778.2262
94.312	-0.0639	0.2676	2143.6158	20778.2502
94.332	-0.1080	0.1356	2143.6365	20778.2708
94.352	-0.0607	0.1356	2143.6350	20778.2695
94.373	-0.0387	0.1356	2143.6358	20778.2703
94.393	-0.0607	0.1356	2143.6344	20778.2690
94.413	-0.1111	0.1356	2143.6330	20778.2676
94.434	-0.0512	0.1356	2143.6338	20778.2684
94.454	-0.0166	0.1356	2143.6324	20778.2671
94.474	-0.0450	0.1356	2143.6310	20778.2657
94.494	-0.0891	0.1356	2143.6296	20778.2643
94.515	-0.0985	0.1356	2143.6305	20778.2652
94.535	-0.0418	0.1356	2143.6292	20778.2638
94.555	-0.0324	0.1356	2143.6278	20778.2624
94.576	-0.0828	0.1356	2143.6287	20778.2633
94.596	-0.1048	0.1356	2143.6274	20778.2619
94.616	-0.0418	0.1356	2143.6260	20778.2606
94.636	-0.0292	0.1356	2143.6247	20778.2592
94.657	-0.0733	0.1356	2143.6257	20778.2601
94.677	-0.1048	0.1356	2143.6244	20778.2587
94.697	-0.0607	0.1356	2143.6231	20778.2573
94.718	-0.0229	0.1356	2143.6240	20778.2582
94.738	-0.0670	0.1356	2143.6228	20778.2568
94.758	-0.0922	0.1356	2143.6215	20778.2555
94.779	-0.0859	0.1356	2143.6225	20778.2564
94.799	-0.0229	0.1356	2143.6212	20778.2550
94.819	-0.0387	0.1356	2143.6200	20778.2536
94.839	-0.0922	0.1356	2143.6187	20778.2523
94.860	-0.1111	0.1356	2143.6197	20778.2532
94.880	-0.0450	0.1356	2143.6185	20778.2518
94.900	-0.0324	0.1356	2143.6173	20778.2504
94.921	-0.0953	0.1356	2143.6183	20778.2513
94.941	-0.0922	0.1356	2143.6171	20778.2500
94.961	-0.0324	0.1356	2143.6159	20778.2486
94.982	-0.0324	0.1356	2143.6170	20778.2495
95.002	-0.1048	0.1356	2143.6158	20778.2482
95.022	-0.1111	0.1356	2143.6146	20778.2468
95.042	-0.0670	0.1356	2143.6134	20778.2455
95.063	-0.0387	0.1356	2143.6145	20778.2464
95.083	-0.0985	0.1356	2143.6133	20778.2450
95.103	-0.1205	0.1356	2143.6122	20778.2436
95.124	-0.0701	0.1356	2143.6133	20778.2446
95.144	-0.0355	0.1356	2143.6121	20778.2432
95.164	-0.0891	0.1356	2143.6110	20778.2418
95.185	-0.1174	0.1356	2143.6121	20778.2428
95.205	-0.0512	0.1356	2143.6110	20778.2414
95.225	-0.0229	0.1356	2143.6098	20778.2401
95.245	-0.0796	0.1356	2143.6087	20778.2387
95.266	-0.1017	0.1356	2143.6099	20778.2396
95.286	-0.0733	0.1356	2143.6088	20778.2383
95.306	-0.0229	0.1356	2143.6077	20778.2369
95.327	-0.0260	0.1356	2143.6088	20778.2378
95.347	-0.1048	0.1356	2143.6077	20778.2365
95.367	-0.1174	0.1356	2143.6066	20778.2352
95.387	-0.0576	0.1356	2143.6056	20778.2338
95.408	-0.0544	0.1356	2143.6068	20778.2347
95.428	-0.0639	0.1356	2143.6057	20778.2334
95.448	-0.1143	0.1356	2143.6046	20778.2321
95.469	-0.0733	0.1356	2143.6058	20778.2330
95.489	-0.0103	0.1356	2143.6048	20778.2316
95.509	-0.0544	0.1356	2143.6037	20778.2303
95.529	-0.0891	0.1356	2143.6027	20778.2290
95.550	-0.0859	0.1356	2143.6039	20778.2299
95.570	-0.0198	0.1356	2143.6029	20778.2286
95.590	-0.0418	0.1356	2143.6019	20778.2272
95.611	-0.0922	0.1356	2143.6031	20778.2282
95.631	-0.1111	0.1356	2143.6021	20778.2268
95.651	-0.0481	0.1356	2143.6010	20778.2255
95.671	-0.0418	0.1356	2143.6000	20778.2242
95.692	-0.0639	0.1356	2143.6013	20778.2251
95.712	-0.1174	0.1356	2143.6003	20778.2238
95.732	-0.0512	0.1356	2143.5993	20778.2224
95.753	-0.0324	0.1356	2143.6006	20778.2234
95.773	-0.0639	0.1356	2143.5996	20778.2220
95.793	-0.1332	0.1356	2143.5986	20778.2207
95.814	-0.0701	0.1356	2143.5999	20778.2217
95.834	-0.0387	0.1356	2143.5989	20778.2203
95.854	-0.0576	0.1356	2143.5979	20778.2190
95.875	-0.1111	0.1356	2143.5992	20778.2199
95.895	-0.0607	0.1356	2143.5982	20778.2186
95.915	-0.0324	0.1356	2143.5972	20778.2173
95.935	-0.0639	0.1356	2143.5963	20778.2160
95.956	-0.1300	0.1356	2143.5976	20778.2169
95.976	-0.0985	0.1356	2143.5966	20778.2156
95.996	-0.0355	0.1356	2143.5957	20778.2143
96.017	-0.0450	0.1356	2143.5970	20778.2152
96.037	-0.0922	0.1356	2143.5961	20778.2139
96.057	-0.1269	0.1356	2143.5951	20778.2126
96.077	-0.0607	0.1356	2143.5942	20778.2113
96.098	-0.0418	0.1356	2143.5955	20778.2122
96.118	-0.0859	0.1356	2143.5946	20778.2109
96.138	-0.1363	0.1356	2143.5937	20778.2096
96.159	-0.0670	0.1356	2143.5950	20778.2106
96.179	-0.0450	0.1356	2143.5941	20778.2093
96.199	-0.0733	0.1356	2143.5932	20778.2079
96.219	-0.1174	0.1356	2143.5923	20778.2066
96.240	-0.0796	0.1356	2143.5936	20778.2076
96.260	-0.0418	0.1356	2143.5927	20778.2063
96.280	-0.0670	0.1356	2143.5918	20778.2050
96.301	-0.0922	0.1356	2143.5932	20778.2059
96.321	-0.1205	0.1356	2143.5923	20778.2046
96.341	-0.0355	0.1356	2143.5914	20778.2033
96.362	-0.0260	0.1356	2143.5927	20778.2043
96.382	-0.0891	0.1356	2143.5918	20778.2030
96.402	-0.1205	0.1356	2143.5910	20778.2017
96.422	-0.0512	0.1356	2143.5901	20778.2004
96.443	-0.0418	0.1356	2143.5915	20778.2013
96.463	-0.0922	0.1356	2143.5906	20778.2001
96.483	-0.1205	0.1356	2143.5897	20778.1988
96.504	-0.0576	0.1356	2143.5911	20778.1997
96.524	-0.0324	0.1356	2143.5902	20778.1984
96.544	-0.0922	0.1356	2143.5894	20778.1971
96.565	-0.1143	0.1356	2143.5907	20778.1981
96.585	-0.0576	0.1356	2143.5899	20778.1968
96.605	-0.0387	0.1356	2143.5890	20778.1955
96.625	-0.0891	0.1356	2143.5882	20778.1942
96.646	-0.1143	0.1356	2143.5896	20778.1952
96.666	-0.0796	0.1356	2143.5887	20778.1939
96.686	-0.0355	0.1356	2143.5879	20778.1926
96.707	-0.0418	0.1356	2143.5893	20778.1936
96.727	-0.1017	0.1356	2143.5884	20778.1923
96.747	-0.1174	0.1356	2143.5876	20778.1910
96.767	-0.0418	0.1356	2143.5867	20778.1897
96.788	-0.0324	0.1356	2143.5882	20778.1907
96.808	-0.0828	0.1356	2143.5873	20778.1894
96.828	-0.1143	0.1356	2143.5865	20778.1881
96.849	-0.0859	0.1356	2143.5879	20778.1891
96.869	-0.0072	0.1356	2143.5871	20778.1878
96.889	-0.0701	0.1356	2143.5862	20778.1865
96.909	-0.0953	0.1356	2143.5854	20778.1852
96.930	-0.1048	0.1356	2143.5869	20778.1862
96.950	-0.0387	0.1356	2143.5860	20778.1849
96.970	-0.0387	0.1356	2143.5852	20778.1837
96.991	-0.0891	0.1356	2143.5867	20778.1847
97.011	-0.1017	0.1356	2143.5859	20778.1834
97.031	-0.0481	0.1356	2143.5850	20778.1821
97.051	-0.0229	0.1356	2143.5842	20778.1808
97.072	-0.0891	0.1356	2143.5857	20778.1818
97.092	-0.0985	0.1356	2143.5849	20778.1805
97.112	-0.0828	0.1356	2143.5841	20778.1793
97.133	-0.0576	0.1356	2143.5855	20778.1802
97.153	-0.0828	0.1356	2143.5847	20778.1790
97.173	-0.1457	0.1356	2143.5839	20778.1777
97.194	-0.0607	0.1356	2143.5854	20778.1787
97.214	-0.0355	0.1356	2143.5846	20778.1774
97.234	-0.0859	0.1356	2143.5838	20778.1762
97.255	-0.1237	0.1356	2143.5853	20778.1771
97.275	-0.0670	0.1356	2143.5844	20778.1759
97.295	-0.0166	0.1356	2143.5837	20778.1746
97.315	-0.0828	0.1356	2143.5829	20778.1733
97.336	-0.0891	0.1356	2143.5843	20778.1743
97.356	-0.0764	0.1356	2143.5836	20778.1731
97.377	-0.0229	0.1356	2143.5850	20778.1741
97.397	-0.0828	0.1356	2143.5842	20778.1728
97.417	-0.1048	0.2676	2143.6053	20778.1935
97.438	-0.0418	0.1356	2143.6294	20778.2176
97.458	-0.0512	0.1356	2143.6281	20778.2163
97.478	-0.1143	0.1356	2143.6267	20778.2149
97.499	-0.1080	0.1356	2143.6276	20778.2159
97.519	-0.0198	0.1356	2143.6263	20778.2146
97.539	-0.0576	0.1356	2143.6250	20778.2133
97.559	-0.0985	0.1356	2143.6237	20778.2119
97.580	-0.0985	0.1356	2143.6247	20778.2129
97.600	-0.0040	0.1356	2143.6234	20778.2116
97.620	-0.0670	0.1356	2143.6221	20778.2103
97.641	-0.1111	0.1356	2143.6231	20778.2112
97.661	-0.0985	0.1356	2143.6218	20778.2099
97.681	-0.0229	0.1356	2143.6205	20778.2086
97.702	-0.0481	0.1356	2143.6215	20778.2095
97.722	-0.1111	0.1356	2143.6203	20778.2082
97.742	-0.1143	0.1356	2143.6190	20778.2069
97.762	-0.0418	0.1356	2143.6178	20778.2056
97.783	-0.0324	0.1356	2143.6188	20778.2066
97.803	-0.0607	0.1356	2143.6176	20778.2053
97.823	-0.1080	0.1356	2143.6164	20778.2040
97.844	-0.0828	0.1356	2143.6175	20778.2049
97.864	-0.0292	0.1356	2143.6163	20778.2036
97.884	-0.0512	0.1356	2143.6151	20778.2023
97.904	-0.0985	0.1356	2143.6139	20778.2010
97.925	-0.1048	0.1356	2143.6150	20778.2020
97.945	-0.0260	0.1356	2143.6138	20778.2007
97.965	-0.0544	0.1356	2143.6126	20778.1994
97.986	-0.0859	0.1356	2143.6137	20778.2003
98.006	-0.1080	0.1356	2143.6126	20778.1990
98.026	-0.0450	0.1356	2143.6114	20778.1977
98.046	-0.0166	0.1356	2143.6103	20778.1965
98.067	-0.0764	0.1356	2143.6114	20778.1974
98.087	-0.1300	0.1356	2143.6103	20778.1961
98.107	-0.0733	0.1356	2143.6092	20778.1948
98.128	-0.0198	0.1356	2143.6103	20778.1958
98.148	-0.0512	0.1356	2143.6092	20778.1945
98.168	-0.1205	0.2676	2143.6300	20778.2152
98.189	-0.1048	0.1356	2143.6538	20778.2392
98.209	-0.0324	0.1356	2143.6521	20778.2379
98.229	-0.0481	0.1356	2143.6505	20778.2365
98.249	-0.1080	0.1356	2143.6489	20778.2352
98.270	-0.1143	0.1356	2143.6495	20778.2361
98.290	-0.0387	0.1356	2143.6479	20778.2348
98.310	-0.0607	0.1356	2143.6463	20778.2334
98.331	-0.1143	0.1356	2143.6470	20778.2343
98.351	-0.1143	0.1356	2143.6454	20778.2330
98.371	-0.0512	0.1356	2143.6439	20778.2317
98.392	-0.0355	0.1356	2143.6446	20778.2326
98.412	-0.0891	0.1356	2143.6430	20778.2312
98.432	-0.1174	0.1356	2143.6415	20778.2299
98.452	-0.0450	0.1356	2143.6400	20778.2286
98.473	-0.0355	0.1356	2143.6408	20778.2295
98.493	-0.0670	0.1356	2143.6393	20778.2282
98.513	-0.1174	0.1356	2143.6378	20778.2268
98.534	-0.0953	0.1356	2143.6386	20778.2278
98.554	-0.0260	0.1356	2143.6371	20778.2264
98.574	-0.0481	0.1356	2143.6357	20778.2251
98.594	-0.0985	0.1356	2143.6342	20778.2238
98.615	-0.1080	0.1356	2143.6351	20778.2247
98.635	-0.0229	0.1356	2143.6336	20778.2234
98.655	-0.0355	0.1356	2143.6322	20778.2221
98.676	-0.1048	0.1356	2143.6331	20778.2230
98.696	-0.1395	0.2676	2143.6535	20778.2436
98.716	-0.0576	0.1356	2143.6737	20778.2643
98.736	-0.0229	0.1356	2143.6718	20778.2629
98.757	-0.0639	0.1356	2143.6722	20778.2638
98.777	-0.1111	0.1356	2143.6703	20778.2624
98.797	-0.0891	0.1356	2143.6684	20778.2610
98.818	-0.0229	0.1356	2143.6688	20778.2619
98.838	-0.0639	0.1356	2143.6670	20778.2605
98.858	-0.1205	0.1356	2143.6652	20778.2592
98.878	-0.0891	0.1356	2143.6634	20778.2578
98.899	-0.0166	0.1356	2143.6638	20778.2587
98.919	-0.0166	0.1356	2143.6620	20778.2573
98.939	-0.1017	0.1356	2143.6603	20778.2559
98.960	-0.1205	0.1356	2143.6608	20778.2568
98.980	-0.0324	0.1356	2143.6590	20778.2555
99.000	-0.0418	0.1356	2143.6573	20778.2541
99.021	-0.1205	0.1356	2143.6578	20778.2550
99.041	-0.0922	0.1356	2143.6561	20778.2536
99.061	-0.0355	0.1356	2143.6544	20778.2523
99.081	-0.0324	0.1356	2143.6528	20778.2509
99.102	-0.0607	0.1356	2143.6534	20778.2518
99.122	-0.1426	0.1356	2143.6517	20778.2504
99.142	-0.0922	0.1356	2143.6501	20778.2491
99.163	-0.0260	0.1356	2143.6507	20778.2500
99.183	-0.0576	0.1356	2143.6491	20778.2486
99.203	-0.1048	0.1356	2143.6475	20778.2473
99.223	-0.0922	0.1356	2143.6459	20778.2459
99.244	0.0054	0.1356	2143.6466	20778.2468
99.264	-0.0481	0.1356	2143.6450	20778.2454
99.284	-0.0828	0.1356	2143.6435	20778.2441
99.305	-0.1143	0.1356	2143.6442	20778.2450
99.325	-0.0355	0.1356	2143.6427	20778.2436
99.345	-0.0260	0.1356	2143.6411	20778.2423
99.365	-0.0670	0.1356	2143.6396	20778.2409
99.386	-0.0985	0.1356	2143.6404	20778.2419
99.406	-0.0953	0.1356	2143.6389	20778.2405
99.426	-0.0355	0.1356	2143.6374	20778.2392
99.447	-0.0481	0.1356	2143.6382	20778.2401
99.467	-0.0891	0.1356	2143.6368	20778.2387
99.487	-0.1174	0.1356	2143.6353	20778.2374
99.508	-0.0040	0.1356	2143.6361	20778.2383
99.528	-0.0576	0.1356	2143.6347	20778.2369
99.548	-0.0985	0.1356	2143.6333	20778.2356
99.568	-0.0985	0.1356	2143.6319	20778.2343
99.589	-0.0450	0.1356	2143.6327	20778.2352
99.609	-0.0544	0.1356	2143.6313	20778.2338
99.629	-0.0828	0.1356	2143.6299	20778.2325
99.650	-0.1080	0.1356	2143.6308	20778.2334
99.670	-0.0324	0.1356	2143.6294	20778.2321
99.690	-0.0387	0.1356	2143.6281	20778.2307
99.711	-0.1017	0.1356	2143.6290	20778.2317
99.731	-0.1237	0.1356	2143.6276	20778.2303
99.751	-0.0576	0.1356	2143.6263	20778.2290
99.771	-0.0450	0.1356	2143.6250	20778.2277
99.792	-0.0891	0.1356	2143.6259	20778.2286
99.812	-0.1143	0.1356	2143.6246	20778.2273
99.832	-0.0922	0.1356	2143.6233	20778.2259
99.853	-0.0198	0.1356	2143.6243	20778.2269
99.873	-0.0607	0.1356	2143.6230	20778.2255
99.893	-0.0985	0.1356	2143.6217	20778.2242
99.913	-0.1017	0.1356	2143.6205	20778.2229
99.934	-0.0198	0.1356	2143.6215	20778.2238
99.954	-0.0481	0.1356	2143.6202	20778.2225
99.974	-0.0953	0.1356	2143.6190	20778.2211
99.995	-0.1205	0.1356	2143.6200	20778.2221
100.015	-0.0229	0.1356	2143.6188	20778.2208
100.035	-0.0260	0.1356	2143.6175	20778.2194
100.056	-0.0639	0.1356	2143.6186	20778.2204
100.076	-0.1205	0.1356	2143.6174	20778.2190
100.096	-0.0733	0.1356	2143.6162	20778.2177
100.116	-0.0387	0.1356	2143.6150	20778.2164
100.137	-0.0450	0.1356	2143.6160	20778.2173
100.157	-0.0985	0.1356	2143.6148	20778.2160
100.177	-0.0891	0.1356	2143.6137	20778.2147
100.198	-0.0387	0.1356	2143.6148	20778.2157
100.218	-0.0418	0.1356	2143.6136	20778.2143
100.238	-0.0891	0.1356	2143.6124	20778.2130
100.259	-0.1017	0.1356	2143.6135	20778.2140
100.279	-0.0198	0.1356	2143.6124	20778.2127
100.299	-0.0418	0.1356	2143.6112	20778.2113
100.319	-0.1017	0.1356	2143.6101	20778.2100
100.340	-0.0985	0.1356	2143.6112	20778.2110
100.360	-0.0040	0.1356	2143.6101	20778.2097
100.380	-0.0481	0.1356	2143.6090	20778.2084
100.401	-0.0953	0.1356	2143.6101	20778.2093
100.421	-0.0891	0.1356	2143.6090	20778.2080
100.441	-0.0103	0.1356	2143.6079	20778.2067
100.462	-0.0670	0.1356	2143.6091	20778.2076
100.482	-0.0985	0.1356	2143.6080	20778.2063
100.502	-0.1111	0.1356	2143.6069	20778.2050
100.522	-0.0387	0.1356	2143.6058	20778.2037
100.543	-0.0260	0.2676	2143.6299	20778.2278
100.563	-0.0670	0.1356	2143.6504	20778.2484
100.583	-0.1080	0.1356	2143.6488	20778.2471
100.604	-0.0576	0.1356	2143.6495	20778.2480
100.624	-0.0135	0.1356	2143.6479	20778.2466
100.644	-0.0355	0.1356	2143.6463	20778.2452
100.664	-0.0953	0.1356	2143.6447	20778.2439
100.685	-0.0922	0.1356	2143.6454	20778.2448
100.705	-0.0135	0.1356	2143.6439	20778.2434
100.725	-0.0544	0.1356	2143.6423	20778.2421
100.746	-0.0828	0.1356	2143.6431	20778.2430
100.766	-0.1017	0.1356	2143.6415	20778.2417
100.786	-0.0450	0.1356	2143.6400	20778.2403
100.807	-0.0418	0.1356	2143.6408	20778.2412
100.827	-0.0859	0.1356	2143.6393	20778.2399
100.847	-0.1332	0.1356	2143.6378	20778.2385
100.867	-0.0764	0.1356	2143.6363	20778.2372
100.888	-0.0260	0.1356	2143.6371	20778.2381
100.908	-0.0607	0.1356	2143.6357	20778.2367
100.928	-0.1080	0.1356	2143.6343	20778.2354
100.949	-0.0796	0.1356	2143.6351	20778.2363
100.969	-0.0387	0.1356	2143.6337	20778.2350
100.990	-0.0828	0.1356	2143.6345	20778.2359
101.010	-0.0355	0.1356	2143.6331	20778.2346
101.030	-0.0229	0.1356	2143.6317	20778.2332
101.051	-0.1017	0.1356	2143.6325	20778.2341
101.071	-0.1048	0.1356	2143.6311	20778.2328
101.091	-0.0512	0.1356	2143.6298	20778.2315
101.111	-0.0324	0.1356	2143.6284	20778.2301
101.132	-0.0796	0.1356	2143.6293	20778.2310
101.152	-0.1237	0.1356	2143.6280	20778.2297
101.172	-0.0544	0.1356	2143.6266	20778.2284
101.193	-0.0324	0.1356	2143.6275	20778.2293
101.213	-0.0639	0.1356	2143.6262	20778.2280
101.233	-0.1205	0.1356	2143.6249	20778.2266
101.253	-0.1143	0.1356	2143.6236	20778.2253
101.274	-0.0324	0.1356	2143.6246	20778.2262
101.294	-0.0450	0.1356	2143.6233	20778.2249
101.314	-0.1080	0.1356	2143.6220	20778.2236
101.335	-0.1174	0.1356	2143.6230	20778.2245
101.355	-0.0544	0.1356	2143.6217	20778.2232
101.375	-0.0324	0.1356	2143.6204	20778.2219
101.396	-0.0922	0.1356	2143.6214	20778.2228
101.416	-0.1300	0.1356	2143.6202	20778.2215
101.436	-0.0828	0.1356	2143.6189	20778.2201
101.456	-0.0135	0.1356	2143.6177	20778.2188
101.477	-0.0639	0.1356	2143.6188	20778.2198
101.497	-0.1332	0.1356	2143.6175	20778.2184
101.517	-0.0670	0.1356	2143.6163	20778.2171
101.538	-0.0292	0.1356	2143.6174	20778.2181
101.558	-0.0922	0.1356	2143.6162	20778.2167
101.579	-0.1048	0.1356	2143.6172	20778.2177
101.599	-0.0166	0.1356	2143.6160	20778.2164
101.619	-0.0828	0.1356	2143.6148	20778.2150
101.640	-0.1205	0.1356	2143.6159	20778.2160
101.660	-0.0324	0.1356	2143.6147	20778.2147
101.680	-0.0639	0.1356	2143.6135	20778.2133
101.701	-0.1205	0.1356	2143.6146	20778.2143
101.721	-0.0701	0.1356	2143.6135	20778.2130
101.742	-0.0229	0.1356	2143.6146	20778.2139
101.762	-0.0985	0.1356	2143.6134	20778.2126
101.782	-0.1143	0.1356	2143.6122	20778.2113
101.803	-0.0040	0.1356	2143.6133	20778.2122
101.823	-0.0544	0.1356	2143.6122	20778.2109
101.843	-0.1111	0.1356	2143.6110	20778.2096
101.864	-0.0512	0.1356	2143.6122	20778.2106
101.884	-0.0481	0.1356	2143.6110	20778.2093
101.904	-0.0796	0.1356	2143.6099	20778.2079
101.925	-0.0985	0.1356	2143.6110	20778.2089
101.945	-0.0166	0.1356	2143.6099	20778.2076
101.966	-0.0859	0.1356	2143.6110	20778.2085
101.986	-0.1205	0.1356	2143.6099	20778.2072
102.006	-0.0260	0.1356	2143.6088	20778.2059
102.027	-0.0387	0.1356	2143.6099	20778.2069
102.047	-0.0701	0.1356	2143.6088	20778.2056
102.067	-0.0764	0.1356	2143.6077	20778.2043
102.088	-0.0418	0.1356	2143.6089	20778.2052
102.108	-0.0859	0.1356	2143.6078	20778.2039
102.129	-0.0922	0.1356	2143.6090	20778.2049
102.149	-0.0355	0.1356	2143.6079	20778.2036
102.169	-0.0764	0.1356	2143.6068	20778.2023
102.190	-0.1111	0.1356	2143.6079	20778.2032
102.210	-0.0418	0.1356	2143.6069	20778.2019
102.230	-0.0418	0.1356	2143.6058	20778.2006
102.251	-0.0953	0.1356	2143.6070	20778.2016
102.271	-0.1017	0.1356	2143.6059	20778.2003
102.291	-0.0292	0.1356	2143.6048	20778.1990
102.312	-0.0576	0.1356	2143.6060	20778.2000
102.332	-0.1143	0.1356	2143.6050	20778.1987
102.353	-0.0260	0.1356	2143.6062	20778.1996
102.373	-0.0512	0.1356	2143.6051	20778.1983
102.393	-0.1080	0.1356	2143.6040	20778.1970
102.414	-0.0733	0.1356	2143.6052	20778.1980
102.434	-0.0355	0.1356	2143.6042	20778.1967
102.454	-0.0922	0.1356	2143.6032	20778.1954
102.475	-0.1017	0.1356	2143.6044	20778.1964
102.495	-0.0355	0.1356	2143.6033	20778.1951
102.515	-0.0639	0.1356	2143.6023	20778.1938
102.536	-0.1048	0.1356	2143.6035	20778.1948
102.556	-0.0796	0.1356	2143.6025	20778.1935
102.577	-0.0198	0.1356	2143.6037	20778.1945
102.597	-0.0796	0.1356	2143.6027	20778.1932
102.617	-0.0891	0.1356	2143.6017	20778.1919
102.638	-0.0166	0.1356	2143.6029	20778.1928
102.658	-0.0576	0.1356	2143.6019	20778.1916
102.678	-0.1080	0.1356	2143.6009	20778.1903
102.699	-0.0607	0.1356	2143.6021	20778.1912
102.719	-0.0481	0.1356	2143.6011	20778.1900
102.739	-0.0953	0.1356	2143.6001	20778.1887
102.760	-0.0828	0.1356	2143.6014	20778.1896
102.780	-0.0103	0.1356	2143.6003	20778.1884
102.801	-0.0764	0.1356	2143.6016	20778.1893
102.821	-0.1080	0.1356	2143.6006	20778.1881
102.841	-0.0292	0.1356	2143.5996	20778.1868
102.862	-0.0701	0.1356	2143.6009	20778.1878
102.882	-0.1269	0.1356	2143.5999	20778.1865
102.902	-0.0481	0.1356	2143.5989	20778.1852
102.923	-0.0450	0.1356	2143.6001	20778.1862
102.943	-0.0922	0.1356	2143.5992	20778.1849
102.964	-0.0953	0.1356	2143.6004	20778.1859
102.984	-0.0324	0.1356	2143.5994	20778.1846
103.004	-0.0733	0.1356	2143.5984	20778.1833
103.025	-0.1205	0.1356	2143.5997	20778.1843
103.045	-0.0260	0.1356	2143.5987	20778.1830
103.065	-0.0512	0.1356	2143.5978	20778.1817
103.086	-0.0670	0.1356	2143.5991	20778.1827
103.106	-0.0764	0.1356	2143.5981	20778.1815
103.126	-0.0260	0.1356	2143.5971	20778.1802
103.147	-0.0733	0.1356	2143.5984	20778.1812
103.167	-0.1111	0.1356	2143.5974	20778.1799
103.188	-0.0260	0.1356	2143.5987	20778.1809
103.208	-0.0639	0.1356	2143.5978	20778.1796
103.228	-0.1048	0.1356	2143.5968	20778.1783
103.249	-0.0481	0.1356	2143.5981	20778.1793
103.269	-0.0292	0.1356	2143.5971	20778.1781
103.289	-0.0701	0.1356	2143.5962	20778.1768
103.310	-0.1080	0.1356	2143.5975	20778.1778
103.330	-0.0135	0.1356	2143.5965	20778.1765
103.350	-0.0701	0.1356	2143.5956	20778.1752
103.371	-0.0859	0.1356	2143.5969	20778.1762
103.391	-0.0418	0.1356	2143.5959	20778.1750
103.412	-0.0481	0.1356	2143.5973	20778.1760
103.432	-0.1017	0.1356	2143.5963	20778.1747
103.452	-0.0922	0.1356	2143.5954	20778.1734
103.473	-0.0008	0.1356	2143.5967	20778.1744
103.493	-0.0450	0.1356	2143.5957	20778.1732
103.513	-0.1048	0.1356	2143.5948	20778.1719
103.534	-0.0450	0.1356	2143.5961	20778.1729
103.554	-0.0607	0.1356	2143.5952	20778.1716
103.575	-0.0859	0.1356	2143.5965	20778.1726
103.595	-0.0418	0.1356	2143.5955	20778.1714
103.615	-0.0387	0.1356	2143.5946	20778.1701
103.636	-0.0796	0.1356	2143.5959	20778.1711
103.656	-0.0733	0.1356	2143.5950	20778.1698
103.676	-0.0166	0.1356	2143.5941	20778.1686
103.697	-0.0576	0.1356	2143.5954	20778.1696
103.717	-0.1300	0.1356	2143.5945	20778.1683
103.738	-0.0324	0.1356	2143.5958	20778.1693
103.758	-0.0481	0.1356	2143.5949	20778.1681
103.778	-0.0922	0.1356	2143.5939	20778.1668
103.799	-0.0701	0.1356	2143.5953	20778.1678
103.819	-0.0292	0.1356	2143.5943	20778.1666
103.839	-0.0985	0.1356	2143.5934	20778.1653
103.860	-0.0859	0.1356	2143.5948	20778.1663
103.880	-0.0198	0.1356	2143.5938	20778.1651
103.901	-0.0639	0.1356	2143.5952	20778.1661
103.921	-0.1048	0.1356	2143.5943	20778.1648
103.941	-0.0355	0.1356	2143.5933	20778.1635
103.962	-0.0481	0.1356	2143.5947	20778.1646
103.982	-0.0922	0.1356	2143.5938	20778.1633
104.002	-0.0701	0.1356	2143.5928	20778.1621
104.023	-0.0229	0.1356	2143.5942	20778.1631
104.043	-0.1143	0.1356	2143.5933	20778.1618
104.064	-0.0891	0.1356	2143.5946	20778.1628
104.084	-0.0260	0.1356	2143.5937	20778.1616
104.104	-0.0922	0.1356	2143.5928	20778.1603
104.125	-0.1048	0.1356	2143.5941	20778.1613
104.145	-0.0008	0.1356	2143.5932	20778.1601
104.166	-0.0985	0.1356	2143.5946	20778.1611
104.186	-0.0985	0.1356	2143.5936	20778.1598
104.206	-0.0198	0.1356	2143.5927	20778.1586
104.227	-0.0764	0.1356	2143.5941	20778.1596
104.247	-0.1111	0.1356	2143.5932	20778.1584
104.268	-0.0229	0.1356	2143.5945	20778.1594
104.288	-0.0481	0.1356	2143.5936	20778.1581
104.308	-0.1111	0.1356	2143.5927	20778.1569
104.329	-0.0387	0.1356	2143.5940	20778.1579
104.349	-0.0481	0.1356	2143.5931	20778.1567
104.370	-0.1017	0.1356	2143.5945	20778.1577
104.390	-0.0450	0.1356	2143.5935	20778.1564
104.410	-0.0764	0.1356	2143.5926	20778.1552
104.431	-0.1205	0.1356	2143.5940	20778.1562
104.451	-0.0544	0.1356	2143.5931	20778.1550
104.472	-0.0387	0.1356	2143.5944	20778.1560
104.492	-0.0859	0.1356	2143.5935	20778.1547
104.512	-0.0953	0.1356	2143.5926	20778.1535
104.533	-0.0512	0.1356	2143.5939	20778.1545
104.553	-0.0985	0.1356	2143.5930	20778.1533
104.574	-0.0796	0.1356	2143.5944	20778.1543
104.594	-0.0198	0.1356	2143.5935	20778.1531
104.614	-0.0796	0.2676	2143.6144	20778.1738
104.635	-0.0953	0.1356	2143.6384	20778.1979
104.656	-0.0481	0.1356	2143.6392	20778.1988
104.676	-0.0324	0.1356	2143.6377	20778.1976
104.697	-0.0891	0.1356	2143.6385	20778.1985
104.717	-0.1111	0.1356	2143.6370	20778.1972
104.738	-0.0135	0.1356	2143.6378	20778.1982
104.758	-0.0670	0.1356	2143.6364	20778.1969
104.778	-0.1017	0.1356	2143.6349	20778.1956
104.799	-0.0418	0.1356	2143.6358	20778.1966
104.819	-0.0418	0.1356	2143.6343	20778.1953
104.839	-0.1048	0.1356	2143.6329	20778.1940
104.860	-0.0985	0.1356	2143.6338	20778.1950
104.880	-0.0450	0.1356	2143.6323	20778.1937
104.900	-0.0260	0.1356	2143.6310	20778.1924
104.921	-0.0544	0.1356	2143.6318	20778.1933
104.941	-0.1174	0.1356	2143.6304	20778.1921
104.961	-0.0576	0.1356	2143.6291	20778.1908
104.981	-0.0198	0.1356	2143.6277	20778.1895
105.002	-0.0828	0.1356	2143.6286	20778.1905
105.022	-0.1174	0.1356	2143.6273	20778.1892
105.042	-0.0796	0.1356	2143.6260	20778.1879
105.063	-0.0229	0.1356	2143.6269	20778.1889
105.083	-0.0670	0.1356	2143.6256	20778.1876
105.103	-0.1017	0.1356	2143.6243	20778.1863
105.124	-0.0828	0.1356	2143.6252	20778.1873
105.144	-0.0166	0.1356	2143.6239	20778.1860
105.164	-0.0985	0.1356	2143.6226	20778.1847
105.185	-0.1048	0.1356	2143.6236	20778.1857
105.205	-0.0481	0.1356	2143.6223	20778.1844
105.225	-0.0292	0.1356	2143.6210	20778.1831
105.246	-0.0828	0.1356	2143.6220	20778.1841
105.266	-0.1205	0.1356	2143.6208	20778.1829
105.286	-0.0450	0.1356	2143.6195	20778.1816
105.306	-0.0387	0.1356	2143.6183	20778.1803
105.327	-0.0859	0.1356	2143.6193	20778.1813
105.347	-0.1174	0.1356	2143.6181	20778.1800
105.367	-0.0670	0.1356	2143.6169	20778.1787
105.388	-0.0135	0.1356	2143.6179	20778.1797
105.408	-0.0639	0.1356	2143.6167	20778.1785
105.428	-0.1111	0.1356	2143.6155	20778.1772
105.449	-0.0985	0.1356	2143.6166	20778.1782
105.469	-0.0198	0.1356	2143.6154	20778.1769
105.489	-0.0387	0.1356	2143.6142	20778.1756
105.509	-0.1111	0.1356	2143.6130	20778.1744
105.530	-0.1080	0.1356	2143.6141	20778.1754
105.550	-0.0292	0.1356	2143.6130	20778.1741
105.570	-0.0450	0.1356	2143.6118	20778.1728
105.591	-0.1111	0.1356	2143.6129	20778.1738
105.611	-0.1080	0.1356	2143.6118	20778.1726
105.631	-0.0387	0.1356	2143.6106	20778.1713
105.652	-0.0450	0.1356	2143.6118	20778.1723
105.672	-0.0796	0.1356	2143.6106	20778.1710
105.692	-0.0891	0.1356	2143.6095	20778.1698
105.712	-0.0733	0.1356	2143.6084	20778.1685
105.733	-0.0355	0.1356	2143.6096	20778.1695
105.753	-0.0512	0.1356	2143.6085	20778.1683
105.773	-0.0953	0.1356	2143.6074	20778.1670
105.794	-0.0828	0.1356	2143.6085	20778.1680
105.814	-0.0040	0.1356	2143.6074	20778.1668
105.834	-0.0387	0.1356	2143.6063	20778.1655
105.854	-0.1017	0.1356	2143.6053	20778.1642
105.875	-0.0953	0.1356	2143.6065	20778.1653
105.895	-0.0229	0.1356	2143.6054	20778.1640
105.915	-0.0481	0.1356	2143.6043	20778.1627
105.936	-0.1111	0.1356	2143.6056	20778.1638
105.956	-0.0733	0.1356	2143.6045	20778.1625
105.976	-0.0229	0.1356	2143.6034	20778.1613
105.997	-0.0512	0.1356	2143.6047	20778.1623
106.017	-0.1017	0.1356	2143.6036	20778.1610
106.037	-0.1080	0.1356	2143.6026	20778.1598
106.058	-0.0198	0.2676	2143.6268	20778.1839
106.078	-0.0576	0.1356	2143.6473	20778.2046
106.098	-0.0733	0.1356	2143.6457	20778.2033
106.118	-0.1269	0.1356	2143.6442	20778.2020
106.139	-0.0733	0.1356	2143.6449	20778.2029
106.159	-0.0292	0.1356	2143.6433	20778.2016
106.179	-0.0733	0.1356	2143.6418	20778.2003
106.200	-0.1111	0.1356	2143.6425	20778.2013
106.220	-0.0639	0.1356	2143.6410	20778.2000
106.240	-0.0229	0.1356	2143.6395	20778.1987
106.260	-0.0544	0.1356	2143.6380	20778.1974
106.281	-0.1080	0.1356	2143.6388	20778.1984
106.301	-0.1174	0.1356	2143.6373	20778.1971
106.321	-0.0324	0.1356	2143.6359	20778.1958
106.342	-0.0355	0.1356	2143.6367	20778.1967
106.362	-0.0985	0.1356	2143.6352	20778.1954
106.382	-0.1143	0.1356	2143.6338	20778.1941
106.402	-0.1174	0.1356	2143.6324	20778.1929
106.423	-0.0198	0.1356	2143.6333	20778.1938
106.443	-0.0607	0.1356	2143.6318	20778.1925
106.463	-0.1174	0.1356	2143.6305	20778.1913
106.484	-0.0576	0.1356	2143.6313	20778.1922
106.504	-0.0103	0.1356	2143.6300	20778.1909
106.524	-0.0670	0.1356	2143.6286	20778.1897
106.545	-0.1048	0.1356	2143.6295	20778.1906
106.565	-0.0922	0.1356	2143.6281	20778.1893
106.585	-0.0166	0.1356	2143.6268	20778.1881
106.605	-0.0733	0.1356	2143.6255	20778.1868
106.626	-0.1111	0.1356	2143.6264	20778.1878
106.646	-0.0953	0.1356	2143.6251	20778.1865
106.666	-0.0198	0.1356	2143.6238	20778.1852
106.687	-0.0260	0.1356	2143.6248	20778.1862
106.707	-0.1111	0.1356	2143.6235	20778.1849
106.727	-0.1174	0.1356	2143.6222	20778.1836
106.747	-0.0355	0.1356	2143.6209	20778.1823
106.768	-0.0450	0.1356	2143.6219	20778.1833
106.788	-0.0922	0.1356	2143.6206	20778.1820
106.808	-0.0985	0.1356	2143.6194	20778.1808
106.829	-0.0639	0.1356	2143.6204	20778.1818
106.849	-0.0103	0.1356	2143.6192	20778.1805
106.869	-0.0828	0.1356	2143.6179	20778.1792
106.889	-0.0922	0.1356	2143.6167	20778.1779
106.910	-0.0891	0.1356	2143.6178	20778.1789
106.930	-0.0260	0.1356	2143.6166	20778.1777
106.950	-0.0481	0.1356	2143.6154	20778.1764
106.971	-0.0828	0.1356	2143.6164	20778.1774
106.991	-0.1143	0.1356	2143.6152	20778.1761
107.011	-0.0103	0.1356	2143.6141	20778.1748
107.032	-0.0450	0.1356	2143.6152	20778.1758
107.052	-0.0701	0.1356	2143.6140	20778.1746
107.072	-0.1205	0.1356	2143.6128	20778.1733
107.092	-0.0607	0.1356	2143.6117	20778.1720
107.113	-0.0103	0.1356	2143.6128	20778.1730
107.133	-0.0828	0.1356	2143.6116	20778.1718
107.153	-0.0764	0.1356	2143.6105	20778.1705
107.174	-0.1017	0.1356	2143.6116	20778.1715
107.194	0.0117	0.1356	2143.6105	20778.1703
107.214	-0.0733	0.1356	2143.6094	20778.1690
107.234	-0.1080	0.1356	2143.6083	20778.1677
107.255	-0.0922	0.1356	2143.6094	20778.1687
107.275	-0.0166	0.1356	2143.6083	20778.1675
107.295	-0.0512	0.1356	2143.6072	20778.1662
107.316	-0.1111	0.1356	2143.6084	20778.1672
107.336	-0.0859	0.2676	2143.6292	20778.1880
107.356	-0.0198	0.1356	2143.6497	20778.2087
107.377	-0.0387	0.1356	2143.6503	20778.2096
107.397	-0.0701	0.1356	2143.6487	20778.2083
107.417	-0.1174	0.1356	2143.6471	20778.2070
107.437	-0.0481	0.1356	2143.6455	20778.2057
107.458	-0.0229	0.1356	2143.6462	20778.2066
107.478	-0.0764	0.1356	2143.6446	20778.2053
107.498	-0.1080	0.1356	2143.6431	20778.2040
107.519	-0.0670	0.1356	2143.6438	20778.2050
107.539	-0.0198	0.1356	2143.6423	20778.2037
107.559	-0.0701	0.1356	2143.6408	20778.2024
107.579	-0.0828	0.1356	2143.6393	20778.2011
107.600	-0.1048	0.1356	2143.6400	20778.2020
107.620	-0.0072	0.1356	2143.6385	20778.2007
107.640	-0.0229	0.1356	2143.6371	20778.1994
107.661	-0.0701	0.1356	2143.6379	20778.2004
107.681	-0.1205	0.1356	2143.6364	20778.1991
107.701	-0.0355	0.1356	2143.6350	20778.1978
107.722	-0.0229	0.1356	2143.6358	20778.1988
107.742	-0.0828	0.1356	2143.6343	20778.1975
107.762	-0.1017	0.1356	2143.6329	20778.1962
107.782	-0.0639	0.1356	2143.6315	20778.1949
107.803	-0.0355	0.1356	2143.6324	20778.1959
107.823	-0.0607	0.1356	2143.6310	20778.1946
107.843	-0.1080	0.1356	2143.6296	20778.1933
107.864	-0.0859	0.1356	2143.6305	20778.1943
107.884	-0.0198	0.1356	2143.6291	20778.1930
107.904	-0.0576	0.1356	2143.6278	20778.1917
107.924	-0.0891	0.1356	2143.6265	20778.1904
107.945	-0.0922	0.1356	2143.6274	20778.1914
107.965	-0.0355	0.2676	2143.6479	20778.2121
107.985	-0.0670	0.1356	2143.6682	20778.2327
108.006	-0.1017	0.1356	2143.6686	20778.2336
108.026	-0.0260	0.1356	2143.6667	20778.2323
108.047	-0.0544	0.1356	2143.6672	20778.2332
108.067	-0.0764	0.1356	2143.6653	20778.2319
108.087	-0.0764	0.1356	2143.6635	20778.2305
108.108	-0.0229	0.1356	2143.6640	20778.2315
108.128	-0.0607	0.1356	2143.6622	20778.2301
108.148	-0.1111	0.1356	2143.6604	20778.2288
108.168	-0.0985	0.1356	2143.6587	20778.2275
108.189	-0.0355	0.1356	2143.6592	20778.2284
108.209	-0.0418	0.1356	2143.6575	20778.2271
108.229	-0.0953	0.1356	2143.6558	20778.2257
108.250	-0.1143	0.1356	2143.6563	20778.2267
108.270	-0.0764	0.1356	2143.6547	20778.2253
108.290	-0.0135	0.1356	2143.6530	20778.2240
108.310	-0.0576	0.1356	2143.6513	20778.2227
108.331	-0.0953	0.1356	2143.6520	20778.2236
108.351	-0.1143	0.1356	2143.6503	20778.2223
108.371	-0.0135	0.1356	2143.6487	20778.2210
108.392	-0.0387	0.1356	2143.6493	20778.2219
108.412	-0.0953	0.2676	2143.6696	20778.2425
108.432	-0.0953	0.1356	2143.6896	20778.2632
108.452	-0.0229	0.1356	2143.6875	20778.2618
108.473	-0.0292	0.1356	2143.6877	20778.2627
108.493	-0.0796	0.1356	2143.6856	20778.2613
108.513	-0.1269	0.1356	2143.6835	20778.2599
108.534	-0.0859	0.1356	2143.6837	20778.2608
108.554	-0.0072	0.1356	2143.6817	20778.2594
108.574	-0.0576	0.1356	2143.6797	20778.2581
108.595	-0.1080	0.1356	2143.6800	20778.2590
108.615	-0.0607	0.1356	2143.6780	20778.2576
108.635	-0.0166	0.1356	2143.6760	20778.2562
108.655	-0.0607	0.1356	2143.6741	20778.2549
108.676	-0.1111	0.1356	2143.6744	20778.2557
108.696	-0.0701	0.1356	2143.6725	20778.2544
108.716	-0.0135	0.1356	2143.6706	20778.2530
108.737	-0.0481	0.1356	2143.6710	20778.2539
108.757	-0.1080	0.1356	2143.6691	20778.2525
108.777	-0.1080	0.1356	2143.6672	20778.2512
108.798	-0.0103	0.1356	2143.6677	20778.2521
108.818	-0.0292	0.1356	2143.6658	20778.2507
108.838	-0.0828	0.1356	2143.6640	20778.2494
108.858	-0.1143	0.1356	2143.6622	20778.2480
108.879	-0.0607	0.1356	2143.6627	20778.2489
108.899	-0.0324	0.1356	2143.6609	20778.2475
108.919	-0.0764	0.1356	2143.6592	20778.2462
108.940	-0.1111	0.1356	2143.6597	20778.2471
108.960	-0.0701	0.1356	2143.6580	20778.2457
108.980	-0.0040	0.1356	2143.6563	20778.2444
109.000	-0.0670	0.1356	2143.6546	20778.2430
109.021	-0.0891	0.2676	2143.6781	20778.2670
109.041	-0.0859	0.1356	2143.6980	20778.2876
109.061	-0.0324	0.1356	2143.6958	20778.2862
109.082	-0.0418	0.1356	2143.6958	20778.2871
109.102	-0.0953	0.1356	2143.6937	20778.2857
109.122	-0.1017	0.1356	2143.6915	20778.2842
109.142	-0.0355	0.1356	2143.6894	20778.2828
109.163	-0.0260	0.1356	2143.6895	20778.2837
109.183	-0.0891	0.1356	2143.6874	20778.2823
109.203	-0.1237	0.1356	2143.6853	20778.2809
109.224	-0.0481	0.1356	2143.6855	20778.2818
109.244	-0.0135	0.1356	2143.6835	20778.2804
109.264	-0.0701	0.1356	2143.6814	20778.2790
109.284	-0.0985	0.1356	2143.6794	20778.2776
109.305	-0.0985	0.1356	2143.6797	20778.2784
109.325	-0.0135	0.1356	2143.6777	20778.2770
109.345	-0.0481	0.1356	2143.6757	20778.2756
109.366	-0.1080	0.1356	2143.6761	20778.2765
109.386	-0.0891	0.1356	2143.6741	20778.2751
109.406	-0.0260	0.1356	2143.6722	20778.2737
109.427	-0.0512	0.1356	2143.6726	20778.2746
109.447	-0.0828	0.1356	2143.6707	20778.2732
109.467	-0.0764	0.1356	2143.6688	20778.2718
109.487	-0.0135	0.1356	2143.6669	20778.2704
109.508	-0.0387	0.1356	2143.6674	20778.2713
109.528	-0.0828	0.1356	2143.6655	20778.2699
109.548	-0.1111	0.1356	2143.6637	20778.2685
109.569	-0.0607	0.1356	2143.6642	20778.2694
109.589	-0.0103	0.1356	2143.6624	20778.2680
109.609	-0.0764	0.1356	2143.6606	20778.2666
109.629	-0.0953	0.1356	2143.6589	20778.2653
109.650	-0.1048	0.1356	2143.6594	20778.2661
109.670	-0.0103	0.1356	2143.6577	20778.2648
109.690	-0.0670	0.1356	2143.6560	20778.2634
109.711	-0.1048	0.1356	2143.6565	20778.2643
109.731	-0.0796	0.1356	2143.6548	20778.2629
109.751	-0.0135	0.1356	2143.6532	20778.2615
109.772	-0.0481	0.1356	2143.6538	20778.2624
109.792	-0.0859	0.1356	2143.6521	20778.2610
109.812	-0.1048	0.1356	2143.6505	20778.2596
109.832	-0.0260	0.1356	2143.6488	20778.2583
109.853	-0.0324	0.1356	2143.6495	20778.2592
109.873	-0.0828	0.1356	2143.6479	20778.2578
109.893	-0.1269	0.1356	2143.6463	20778.2564
109.914	-0.0576	0.1356	2143.6470	20778.2573
109.934	-0.0418	0.1356	2143.6454	20778.2559
109.954	-0.0450	0.1356	2143.6438	20778.2546
109.975	-0.1017	0.1356	2143.6446	20778.2555
109.995	-0.0764	0.1356	2143.6430	20778.2541
110.015	-0.0072	0.1356	2143.6415	20778.2527
110.036	-0.0670	0.1356	2143.6422	20778.2536
110.056	-0.1048	0.1356	2143.6407	20778.2523
110.076	-0.0733	0.1356	2143.6392	20778.2509
110.096	-0.0072	0.1356	2143.6377	20778.2495
110.117	-0.0229	0.1356	2143.6385	20778.2504
110.137	-0.1111	0.1356	2143.6371	20778.2491
110.157	-0.0891	0.2676	2143.6575	20778.2697
110.178	0.0180	0.1356	2143.6809	20778.2937
110.198	-0.0576	0.1356	2143.6789	20778.2922
110.218	-0.1080	0.1356	2143.6770	20778.2908
110.238	-0.0953	0.1356	2143.6750	20778.2894
110.259	-0.0512	0.1356	2143.6753	20778.2903
110.279	-0.0198	0.1356	2143.6734	20778.2889
110.299	-0.0922	0.1356	2143.6715	20778.2874
110.320	-0.1080	0.1356	2143.6719	20778.2883
110.340	-0.0481	0.1356	2143.6700	20778.2869
110.360	-0.0103	0.1356	2143.6681	20778.2855
110.380	-0.0859	0.1356	2143.6663	20778.2841
110.401	-0.1174	0.1356	2143.6667	20778.2849
110.421	-0.0891	0.1356	2143.6649	20778.2835
110.441	-0.0008	0.1356	2143.6631	20778.2821
110.462	-0.0512	0.1356	2143.6636	20778.2830
110.482	-0.0859	0.1356	2143.6618	20778.2816
110.502	-0.1048	0.1356	2143.6600	20778.2802
110.522	-0.0229	0.1356	2143.6583	20778.2788
110.543	-0.0324	0.1356	2143.6588	20778.2797
110.563	-0.1017	0.1356	2143.6571	20778.2783
110.584	-0.0418	0.1356	2143.6576	20778.2791
110.604	-0.0576	0.1356	2143.6559	20778.2777
110.625	-0.0953	0.1356	2143.6565	20778.2786
110.645	-0.0418	0.1356	2143.6548	20778.2772
110.665	-0.0260	0.1356	2143.6531	20778.2758
110.686	-0.0828	0.1356	2143.6537	20778.2767
110.706	-0.0985	0.1356	2143.6521	20778.2753
110.726	-0.0418	0.1356	2143.6504	20778.2739
110.746	-0.0229	0.1356	2143.6488	20778.2725
110.767	-0.0512	0.1356	2143.6495	20778.2734
110.787	-0.0953	0.1356	2143.6478	20778.2720
110.807	-0.0450	0.1356	2143.6463	20778.2706
110.828	-0.0103	0.1356	2143.6469	20778.2715
110.848	-0.0796	0.1356	2143.6454	20778.2701
110.868	-0.0891	0.1356	2143.6438	20778.2687
110.889	-0.0418	0.1356	2143.6445	20778.2696
110.909	-0.0229	0.1356	2143.6430	20778.2682
110.929	-0.0670	0.1356	2143.6415	20778.2668
110.950	-0.1017	0.1356	2143.6422	20778.2677
110.970	-0.0450	0.1356	2143.6407	20778.2663
110.990	0.0054	0.1356	2143.6392	20778.2649
111.011	-0.0764	0.1356	2143.6399	20778.2658
111.031	-0.0922	0.1356	2143.6385	20778.2644
111.051	-0.0544	0.1356	2143.6370	20778.2630
111.071	-0.0260	0.1356	2143.6355	20778.2617
111.092	-0.0512	0.1356	2143.6364	20778.2625
111.112	-0.0953	0.1356	2143.6349	20778.2612
111.133	-0.0450	0.1356	2143.6357	20778.2621
111.153	-0.0544	0.1356	2143.6343	20778.2607
111.173	-0.0985	0.1356	2143.6329	20778.2593
111.194	0.0180	0.1356	2143.6337	20778.2602
111.214	-0.0639	0.1356	2143.6323	20778.2588
111.235	-0.0544	0.1356	2143.6332	20778.2597
111.256	-0.0607	0.1356	2143.6340	20778.2606
111.276	-0.1174	0.1356	2143.6326	20778.2592
111.296	-0.0355	0.1356	2143.6312	20778.2578
111.317	-0.0324	0.1356	2143.6321	20778.2587
111.337	-0.0639	0.1356	2143.6307	20778.2574
111.357	-0.0922	0.1356	2143.6293	20778.2560
111.377	-0.0576	0.1356	2143.6280	20778.2546
111.398	-0.0166	0.1356	2143.6289	20778.2555
111.418	-0.0229	0.1356	2143.6275	20778.2542
111.438	-0.0891	0.1356	2143.6262	20778.2528
111.459	-0.0828	0.1356	2143.6271	20778.2537
111.479	-0.0166	0.1356	2143.6258	20778.2523
111.499	-0.0576	0.1356	2143.6245	20778.2510
111.519	-0.1017	0.1356	2143.6232	20778.2496
111.540	-0.0828	0.1356	2143.6242	20778.2505
111.560	-0.0198	0.1356	2143.6229	20778.2491
111.580	-0.0544	0.1356	2143.6216	20778.2478
111.601	-0.1017	0.1356	2143.6226	20778.2487
111.621	-0.0953	0.2676	2143.6432	20778.2693
111.641	-0.0229	0.1356	2143.6635	20778.2899
111.662	-0.0324	0.1356	2143.6640	20778.2907
111.682	-0.0891	0.1356	2143.6622	20778.2893
111.702	-0.1048	0.1356	2143.6604	20778.2879
111.722	-0.0512	0.1356	2143.6587	20778.2865
111.743	-0.0198	0.1356	2143.6592	20778.2874
111.763	-0.0796	0.2676	2143.6793	20778.3079
111.783	-0.1205	0.1356	2143.6992	20778.3285
111.804	-0.0008	0.1356	2143.6992	20778.3293
111.824	-0.0701	0.1356	2143.6970	20778.3278
111.845	-0.1048	0.1356	2143.6970	20778.3286
111.865	-0.0135	0.1356	2143.6948	20778.3272
111.885	-0.0544	0.1356	2143.6927	20778.3257
111.906	-0.0733	0.1356	2143.6928	20778.3265
111.926	-0.1300	0.1356	2143.6906	20778.3251
111.946	-0.0103	0.1356	2143.6885	20778.3236
111.967	-0.0418	0.1356	2143.6887	20778.3244
111.987	-0.0670	0.1356	2143.6866	20778.3230
112.007	-0.0985	0.1356	2143.6845	20778.3215
112.027	-0.0387	0.1356	2143.6824	20778.3201
112.048	-0.0198	0.1356	2143.6827	20778.3209
112.068	-0.0607	0.1356	2143.6807	20778.3194
112.088	-0.1300	0.1356	2143.6787	20778.3180
112.109	-0.0576	0.1356	2143.6789	20778.3188
112.129	-0.0292	0.2676	2143.6988	20778.3393
112.149	-0.0607	0.1356	2143.7184	20778.3598
112.170	-0.0859	0.1356	2143.7182	20778.3606
112.190	-0.0796	0.1356	2143.7158	20778.3591
112.210	-0.0198	0.1356	2143.7133	20778.3576
112.230	-0.0576	0.1356	2143.7109	20778.3561
112.251	-0.0764	0.1356	2143.7108	20778.3569
112.271	-0.0891	0.1356	2143.7084	20778.3554
112.291	0.0149	0.1356	2143.7061	20778.3539
112.312	-0.0387	0.1356	2143.7060	20778.3547
112.332	-0.1017	0.1356	2143.7037	20778.3532
112.353	-0.0891	0.1356	2143.7037	20778.3539
112.373	-0.0953	0.1356	2143.7014	20778.3524
112.394	-0.0607	0.1356	2143.7014	20778.3532
112.414	-0.0387	0.1356	2143.6991	20778.3517
112.435	-0.0953	0.1356	2143.6991	20778.3525
112.455	-0.0796	0.1356	2143.6969	20778.3510
112.475	-0.0166	0.1356	2143.6947	20778.3495
112.496	-0.0796	0.1356	2143.6948	20778.3503
112.516	-0.1174	0.1356	2143.6926	20778.3488
112.536	-0.0607	0.1356	2143.6905	20778.3473
112.556	-0.0040	0.1356	2143.6884	20778.3458
112.577	-0.0639	0.1356	2143.6885	20778.3466
112.597	-0.1143	0.1356	2143.6864	20778.3451
112.617	-0.0796	0.1356	2143.6843	20778.3437
112.638	-0.0103	0.1356	2143.6846	20778.3444
112.658	-0.0544	0.1356	2143.6825	20778.3430
112.678	-0.0764	0.1356	2143.6805	20778.3415
112.699	-0.1143	0.1356	2143.6807	20778.3423
112.719	-0.0324	0.1356	2143.6787	20778.3408
112.739	-0.0103	0.1356	2143.6768	20778.3393
112.759	-0.1174	0.1356	2143.6748	20778.3379
112.780	-0.0859	0.1356	2143.6751	20778.3386
112.800	-0.0166	0.1356	2143.6732	20778.3372
112.820	-0.0260	0.1356	2143.6713	20778.3357
112.841	-0.0796	0.1356	2143.6717	20778.3365
112.861	-0.1332	0.1356	2143.6698	20778.3350
112.881	-0.0355	0.1356	2143.6679	20778.3336
112.902	-0.0198	0.1356	2143.6684	20778.3343
112.922	-0.0922	0.1356	2143.6665	20778.3329
112.942	-0.0828	0.1356	2143.6647	20778.3314
112.963	-0.0544	0.1356	2143.6651	20778.3322
112.983	-0.0891	0.1356	2143.6633	20778.3308
113.004	-0.0859	0.1356	2143.6638	20778.3316
113.024	-0.0481	0.1356	2143.6620	20778.3301
113.044	-0.0544	0.1356	2143.6603	20778.3286
113.065	-0.0985	0.1356	2143.6608	20778.3294
113.085	-0.0387	0.1356	2143.6590	20778.3280
113.105	0.0023	0.1356	2143.6573	20778.3265
113.126	-0.0733	0.1356	2143.6578	20778.3273
113.146	-0.1017	0.1356	2143.6561	20778.3259
113.166	-0.0828	0.1356	2143.6544	20778.3244
113.186	-0.0072	0.1356	2143.6528	20778.3229
113.207	-0.0576	0.1356	2143.6534	20778.3238
113.227	-0.1111	0.1356	2143.6517	20778.3223
113.247	-0.0733	0.1356	2143.6501	20778.3209
113.268	-0.0198	0.1356	2143.6507	20778.3217
113.288	-0.0481	0.1356	2143.6491	20778.3202
113.308	-0.1174	0.1356	2143.6475	20778.3188
113.328	-0.1048	0.1356	2143.6459	20778.3173
113.349	-0.0135	0.1356	2143.6466	20778.3181
113.369	-0.0450	0.1356	2143.6450	20778.3167
113.389	-0.1080	0.1356	2143.6435	20778.3152
113.410	-0.1174	0.1356	2143.6442	20778.3161
113.430	-0.0292	0.1356	2143.6426	20778.3146
113.450	-0.0481	0.1356	2143.6411	20778.3132
113.471	-0.1111	0.1356	2143.6419	20778.3140
113.491	-0.1048	0.1356	2143.6404	20778.3126
113.512	-0.0229	0.1356	2143.6411	20778.3134
113.532	-0.0985	0.1356	2143.6396	20778.3119
113.552	-0.0922	0.1356	2143.6381	20778.3105
113.573	-0.0198	0.1356	2143.6389	20778.3113
113.593	-0.0450	0.1356	2143.6374	20778.3099
113.613	-0.0985	0.1356	2143.6360	20778.3085
113.634	-0.0859	0.1356	2143.6368	20778.3093
113.654	0.0086	0.1356	2143.6353	20778.3078
113.674	-0.0481	0.1356	2143.6339	20778.3064
113.694	-0.1174	0.1356	2143.6325	20778.3050
113.715	-0.0859	0.1356	2143.6333	20778.3058
113.735	-0.0324	0.1356	2143.6319	20778.3044
113.755	-0.0292	0.1356	2143.6306	20778.3030
113.776	-0.0796	0.1356	2143.6314	20778.3038
113.796	-0.1017	0.1356	2143.6301	20778.3024
113.816	-0.0324	0.1356	2143.6287	20778.3009
113.837	-0.0324	0.1356	2143.6296	20778.3018
113.857	-0.0953	0.1356	2143.6282	20778.3003
113.877	-0.1143	0.1356	2143.6269	20778.2989
113.897	-0.0607	0.1356	2143.6256	20778.2975
113.918	-0.0198	0.1356	2143.6265	20778.2983
113.938	-0.0764	0.1356	2143.6252	20778.2969
113.958	-0.0953	0.1356	2143.6239	20778.2955
113.979	-0.0701	0.1356	2143.6248	20778.2963
113.999	-0.0198	0.1356	2143.6235	20778.2949
114.019	-0.0639	0.1356	2143.6223	20778.2935
114.040	-0.1111	0.1356	2143.6232	20778.2943
114.060	-0.0387	0.1356	2143.6220	20778.2929
114.081	-0.0607	0.1356	2143.6229	20778.2938
114.101	-0.0828	0.1356	2143.6217	20778.2924
114.121	-0.0103	0.1356	2143.6204	20778.2910
114.142	-0.0324	0.1356	2143.6214	20778.2918
114.162	-0.0733	0.1356	2143.6202	20778.2904
114.182	-0.1174	0.1356	2143.6189	20778.2890
114.202	-0.0260	0.1356	2143.6177	20778.2876
114.223	-0.0292	0.1356	2143.6187	20778.2884
114.243	-0.0670	0.1356	2143.6175	20778.2870
114.263	-0.1143	0.1356	2143.6163	20778.2856
114.284	-0.0481	0.1356	2143.6174	20778.2865
114.304	-0.0166	0.1356	2143.6161	20778.2851
114.324	-0.0701	0.1356	2143.6150	20778.2836
114.345	-0.1205	0.1356	2143.6160	20778.2845
114.365	-0.0544	0.1356	2143.6148	20778.2831
114.385	-0.0135	0.1356	2143.6137	20778.2817
114.405	-0.0639	0.1356	2143.6125	20778.2803
114.426	-0.0953	0.1356	2143.6136	20778.2812
114.446	-0.1017	0.1356	2143.6125	20778.2798
114.466	-0.0387	0.1356	2143.6113	20778.2784
114.487	-0.0639	0.1356	2143.6124	20778.2792
114.507	-0.0953	0.1356	2143.6113	20778.2778
114.527	-0.0891	0.2676	2143.6320	20778.2984
114.548	-0.0166	0.1356	2143.6558	20778.3223
114.568	-0.0324	0.1356	2143.6541	20778.3209
114.588	-0.1111	0.1356	2143.6525	20778.3194
114.609	-0.0891	0.1356	2143.6531	20778.3202
114.629	-0.0072	0.1356	2143.6514	20778.3188
114.649	-0.0733	0.1356	2143.6498	20778.3174
114.670	-0.0418	0.1356	2143.6504	20778.3182
114.690	-0.0166	0.1356	2143.6488	20778.3167
114.711	-0.1080	0.1356	2143.6495	20778.3175
114.731	-0.0481	0.1356	2143.6478	20778.3161
114.752	-0.0670	0.1356	2143.6485	20778.3169
114.772	-0.0953	0.1356	2143.6469	20778.3155
114.793	-0.0324	0.1356	2143.6476	20778.3163
114.813	-0.0764	0.1356	2143.6460	20778.3148
114.833	-0.1017	0.1356	2143.6444	20778.3134
114.854	-0.0229	0.1356	2143.6451	20778.3142
114.874	-0.0607	0.1356	2143.6436	20778.3128
114.894	-0.0922	0.1356	2143.6421	20778.3113
114.915	-0.1237	0.1356	2143.6428	20778.3122
114.935	-0.0229	0.1356	2143.6413	20778.3107
114.955	-0.0355	0.1356	2143.6398	20778.3093
114.976	-0.0576	0.1356	2143.6405	20778.3101
114.996	-0.1269	0.1356	2143.6390	20778.3087
115.016	-0.0387	0.1356	2143.6376	20778.3072
115.037	-0.0355	0.1356	2143.6383	20778.3081
115.057	-0.1080	0.1356	2143.6369	20778.3066
115.077	-0.1205	0.1356	2143.6354	20778.3052
115.097	-0.0166	0.1356	2143.6340	20778.3038
115.118	-0.0229	0.1356	2143.6348	20778.3046
115.138	-0.0828	0.1356	2143.6334	20778.3032
115.158	-0.1143	0.1356	2143.6320	20778.3018
115.179	-0.0512	0.1356	2143.6329	20778.3026
115.199	-0.0103	0.1356	2143.6315	20778.3012
115.219	-0.0607	0.1356	2143.6301	20778.2997
115.240	-0.0953	0.1356	2143.6310	20778.3006
115.260	-0.0828	0.1356	2143.6296	20778.2991
115.280	-0.0008	0.1356	2143.6282	20778.2977
115.300	-0.0450	0.1356	2143.6269	20778.2963
115.321	-0.1048	0.1356	2143.6278	20778.2971
115.341	-0.0418	0.1356	2143.6265	20778.2957
115.362	-0.0544	0.1356	2143.6274	20778.2966
115.382	-0.0953	0.1356	2143.6261	20778.2952
115.402	-0.0576	0.1356	2143.6248	20778.2937
115.423	-0.0418	0.1356	2143.6257	20778.2946
115.443	-0.0607	0.1356	2143.6244	20778.2932
115.463	-0.1048	0.1356	2143.6231	20778.2918
115.484	-0.0670	0.1356	2143.6241	20778.2926
115.504	-0.0072	0.1356	2143.6228	20778.2912
115.524	-0.0450	0.1356	2143.6215	20778.2898
115.544	-0.1080	0.1356	2143.6203	20778.2884
115.565	-0.0828	0.1356	2143.6213	20778.2892
115.585	-0.0103	0.1356	2143.6200	20778.2878
115.605	-0.0481	0.1356	2143.6188	20778.2864
115.626	-0.1017	0.1356	2143.6198	20778.2873
115.646	-0.1017	0.1356	2143.6186	20778.2858
115.666	-0.0103	0.1356	2143.6173	20778.2844
115.687	-0.0544	0.1356	2143.6184	20778.2853
115.707	-0.0891	0.1356	2143.6172	20778.2839
115.727	-0.0891	0.1356	2143.6160	20778.2825
115.748	-0.0198	0.2676	2143.6400	20778.3064
115.768	-0.0670	0.1356	2143.6603	20778.3270
115.788	-0.0891	0.1356	2143.6586	20778.3255
115.808	-0.1080	0.1356	2143.6569	20778.3241
115.829	-0.0450	0.1356	2143.6574	20778.3249
115.849	-0.0292	0.1356	2143.6557	20778.3234
115.869	-0.0828	0.1356	2143.6540	20778.3220
115.890	-0.1048	0.1356	2143.6546	20778.3228
115.910	-0.0229	0.1356	2143.6529	20778.3213
115.931	-0.0701	0.1356	2143.6535	20778.3221
115.951	-0.1080	0.1356	2143.6519	20778.3207
115.971	-0.0418	0.1356	2143.6502	20778.3192
115.991	-0.0324	0.1356	2143.6486	20778.3178
116.012	-0.0733	0.1356	2143.6493	20778.3186
116.032	-0.1017	0.1356	2143.6477	20778.3172
116.052	-0.0701	0.1356	2143.6461	20778.3157
116.073	-0.0198	0.1356	2143.6468	20778.3165
116.093	-0.0733	0.1356	2143.6452	20778.3151
116.113	-0.1111	0.1356	2143.6436	20778.3136
116.134	-0.0796	0.2676	2143.6673	20778.3375
116.154	-0.0166	0.1356	2143.6873	20778.3580
116.174	-0.0260	0.1356	2143.6853	20778.3566
116.194	-0.0985	0.1356	2143.6832	20778.3551
116.215	-0.0922	0.1356	2143.6834	20778.3558
116.235	-0.0229	0.1356	2143.6814	20778.3543
116.255	-0.0607	0.1356	2143.6794	20778.3528
116.276	-0.0859	0.1356	2143.6797	20778.3536
116.296	-0.1174	0.1356	2143.6777	20778.3521
116.316	-0.0355	0.1356	2143.6757	20778.3506
116.337	-0.0387	0.1356	2143.6760	20778.3514
116.357	-0.0733	0.2676	2143.6959	20778.3719
116.377	-0.1143	0.1356	2143.7156	20778.3924
116.397	-0.0512	0.1356	2143.7132	20778.3908
116.418	-0.0166	0.1356	2143.7130	20778.3916
116.438	-0.0859	0.1356	2143.7106	20778.3900
116.458	-0.0985	0.1356	2143.7083	20778.3885
116.479	-0.0198	0.1356	2143.7082	20778.3892
116.499	-0.0733	0.1356	2143.7058	20778.3877
116.520	-0.0953	0.2676	2143.7287	20778.4115
116.540	-0.0072	0.1356	2143.7480	20778.4319
116.560	-0.0576	0.1356	2143.7451	20778.4303
116.581	-0.0828	0.1356	2143.7446	20778.4310
116.601	-0.0953	0.1356	2143.7418	20778.4294
116.621	-0.0072	0.1356	2143.7390	20778.4278
116.642	-0.0260	0.1356	2143.7386	20778.4285
116.662	-0.1048	0.1356	2143.7358	20778.4269
116.682	-0.1174	0.1356	2143.7331	20778.4253
116.702	-0.0387	0.1356	2143.7305	20778.4237
116.723	-0.0198	0.1356	2143.7301	20778.4244
116.743	-0.0639	0.1356	2143.7275	20778.4228
116.763	-0.1111	0.1356	2143.7249	20778.4213
116.784	-0.0764	0.2676	2143.7476	20778.4450
116.804	-0.0198	0.1356	2143.7666	20778.4654
116.824	-0.0764	0.1356	2143.7635	20778.4638
116.845	-0.1174	0.1356	2143.7627	20778.4644
116.865	-0.0701	0.1356	2143.7597	20778.4628
116.885	-0.0103	0.1356	2143.7567	20778.4611
116.905	-0.0544	0.1356	2143.7538	20778.4595
116.926	-0.1048	0.1356	2143.7531	20778.4602
116.946	-0.0953	0.1356	2143.7502	20778.4585
116.966	-0.0135	0.1356	2143.7474	20778.4569
116.987	-0.0418	0.1356	2143.7468	20778.4575
117.007	-0.1111	0.1356	2143.7440	20778.4559
117.027	-0.0450	0.1356	2143.7412	20778.4543
117.048	-0.0544	0.1356	2143.7407	20778.4550
117.068	-0.1174	0.1356	2143.7379	20778.4533
117.089	-0.0828	0.1356	2143.7375	20778.4540
117.109	-0.0324	0.1356	2143.7348	20778.4524
117.129	-0.0701	0.1356	2143.7321	20778.4507
117.150	-0.1111	0.1356	2143.7317	20778.4514
117.170	-0.0764	0.1356	2143.7291	20778.4498
117.190	-0.0072	0.1356	2143.7265	20778.4482
117.210	-0.0639	0.1356	2143.7239	20778.4466
117.231	-0.1111	0.1356	2143.7236	20778.4472
117.251	-0.0859	0.2676	2143.7429	20778.4676
117.271	-0.0135	0.1356	2143.7620	20778.4879
117.292	-0.0324	0.1356	2143.7613	20778.4885
117.312	-0.0859	0.1356	2143.7582	20778.4869
117.332	-0.1237	0.1356	2143.7553	20778.4852
117.353	0.0117	0.2676	2143.7776	20778.5089
117.373	-0.0450	0.1356	2143.7962	20778.5292
117.393	-0.0733	0.1356	2143.7928	20778.5275
117.413	-0.1017	0.1356	2143.7894	20778.5258
117.434	0.0054	0.1356	2143.7883	20778.5263
117.454	-0.0387	0.1356	2143.7849	20778.5246
117.474	-0.0670	0.1356	2143.7816	20778.5229
117.495	-0.1017	0.1356	2143.7806	20778.5235
117.515	-0.0260	0.1356	2143.7774	20778.5218
117.535	-0.0198	0.1356	2143.7742	20778.5201
117.556	-0.0701	0.1356	2143.7733	20778.5206
117.576	-0.0639	0.2676	2143.7920	20778.5409
117.597	-0.0229	0.1356	2143.8138	20778.5645
117.617	-0.1111	0.1356	2143.8101	20778.5628
117.637	-0.0764	0.1356	2143.8065	20778.5610
117.658	-0.0260	0.1356	2143.8052	20778.5615
117.678	-0.0607	0.1356	2143.8016	20778.5598
117.698	-0.1205	0.1356	2143.7981	20778.5580
117.719	-0.0733	0.1356	2143.7969	20778.5585
117.739	-0.0324	0.1356	2143.7935	20778.5568
117.759	-0.0607	0.1356	2143.7901	20778.5550
117.780	-0.1048	0.1356	2143.7889	20778.5556
117.800	-0.0764	0.1356	2143.7856	20778.5538
117.820	-0.0198	0.1356	2143.7823	20778.5521
117.840	-0.0764	0.2676	2143.8009	20778.5723
117.861	-0.0985	0.1356	2143.8226	20778.5959
117.881	-0.1080	0.1356	2143.8188	20778.5941
117.901	-0.0198	0.2676	2143.8369	20778.6143
117.922	-0.0607	0.2676	2143.8811	20778.6609
117.942	-0.1017	0.1356	2143.8985	20778.6810
117.962	-0.0891	0.1356	2143.8938	20778.6791
117.983	-0.0229	0.2676	2143.9143	20778.7025
118.003	-0.0418	0.1356	2143.9313	20778.7226
118.023	-0.0985	0.1356	2143.9261	20778.7206
118.043	-0.0922	0.1356	2143.9211	20778.7187
118.064	-0.0040	0.2676	2143.9413	20778.7421
118.084	-0.0450	0.1356	2143.9579	20778.7621
118.104	-0.0859	0.2676	2143.9743	20778.7820
118.125	-0.0796	0.1356	2143.9938	20778.8054
118.145	-0.0324	0.1356	2143.9879	20778.8033
118.166	-0.1143	0.1356	2143.9843	20778.8035
118.186	-0.0701	0.1356	2143.9785	20778.8014
118.207	-0.0450	0.1356	2143.9751	20778.8017
118.227	-0.0891	0.1356	2143.9694	20778.7996
118.248	-0.0260	0.1356	2143.9660	20778.7998
118.268	-0.0639	0.1356	2143.9605	20778.7978
118.289	-0.1048	0.2676	2143.9802	20778.8210
118.309	-0.0324	0.1356	2143.9963	20778.8410
118.329	-0.0639	0.1356	2143.9904	20778.8389
118.350	-0.0953	0.1356	2143.9867	20778.8390
118.370	-0.0135	0.1356	2143.9809	20778.8369
118.390	-0.0260	0.1356	2143.9752	20778.8348
118.411	-0.0764	0.1356	2143.9718	20778.8350
118.431	-0.1174	0.1356	2143.9661	20778.8329
118.451	-0.0260	0.1356	2143.9606	20778.8308
118.471	-0.0166	0.1356	2143.9551	20778.8287
118.492	-0.0576	0.1356	2143.9519	20778.8289
118.512	-0.1111	0.1356	2143.9465	20778.8268
118.532	-0.0576	0.1356	2143.9412	20778.8247
118.553	-0.0166	0.1356	2143.9382	20778.8249
118.573	-0.0512	0.1356	2143.9330	20778.8228
118.593	-0.1017	0.1356	2143.9278	20778.8207
118.614	-0.0701	0.1356	2143.9250	20778.8209
118.634	-0.0040	0.2676	2143.9418	20778.8408
118.654	-0.0576	0.1356	2143.9584	20778.8607
118.674	-0.1143	0.1356	2143.9529	20778.8586
118.695	-0.0859	0.1356	2143.9498	20778.8587
118.715	-0.0198	0.1356	2143.9444	20778.8566
118.735	-0.0512	0.1356	2143.9392	20778.8544
118.756	-0.0985	0.1356	2143.9362	20778.8546
118.776	-0.0733	0.1356	2143.9310	20778.8525
118.796	-0.0198	0.1356	2143.9259	20778.8504
118.817	-0.0418	0.1356	2143.9231	20778.8505
118.837	-0.1048	0.2676	2143.9399	20778.8704
118.858	-0.0072	0.1356	2143.9598	20778.8936
118.878	-0.0670	0.1356	2143.9544	20778.8914
118.898	-0.0891	0.1356	2143.9490	20778.8892
118.919	-0.0639	0.1356	2143.9459	20778.8893
118.939	0.0086	0.1356	2143.9405	20778.8872
118.959	-0.0387	0.2676	2143.9572	20778.9070
118.979	-0.0733	0.1356	2143.9736	20778.9268
119.000	-0.0859	0.1356	2143.9702	20778.9268
119.020	-0.0292	0.1356	2143.9646	20778.9246
119.040	-0.0418	0.1356	2143.9590	20778.9224
119.061	-0.0859	0.1356	2143.9558	20778.9225
119.081	-0.0859	0.1356	2143.9504	20778.9203
119.101	-0.0166	0.1356	2143.9450	20778.9181
119.122	-0.0292	0.1356	2143.9419	20778.9181
119.142	-0.0733	0.2676	2143.9585	20778.9379
119.162	-0.1048	0.2676	2143.9968	20778.9796
119.183	-0.0135	0.1356	2144.0160	20779.0027
119.203	-0.0418	0.1356	2144.0099	20779.0004
119.223	-0.0859	0.2676	2144.0256	20779.0201
119.243	-0.0891	0.1356	2144.0412	20779.0397
119.264	-0.0040	0.1356	2144.0369	20779.0396
119.284	-0.0292	0.1356	2144.0305	20779.0373
119.304	-0.0670	0.1356	2144.0241	20779.0349
119.325	-0.0985	0.1356	2144.0201	20779.0348
119.345	-0.0229	0.1356	2144.0138	20779.0325
119.365	-0.0355	0.1356	2144.0077	20779.0302
119.386	-0.0828	0.1356	2144.0038	20779.0301
119.406	-0.0544	0.1356	2143.9978	20779.0277
119.427	-0.0260	0.1356	2143.9941	20779.0277
119.447	-0.0891	0.1356	2143.9882	20779.0253
119.467	-0.0639	0.2676	2144.0042	20779.0450
119.488	-0.0040	0.2676	2144.0463	20779.0910
119.508	-0.0701	0.1356	2144.0616	20779.1106
119.528	-0.0922	0.1356	2144.0549	20779.1082
119.549	-0.0166	0.1356	2144.0504	20779.1080
119.569	-0.0450	0.1356	2144.0438	20779.1055
119.590	-0.1048	0.1356	2144.0395	20779.1054
119.610	-0.0544	0.1356	2144.0331	20779.1029
119.630	-0.0198	0.1356	2144.0267	20779.1005
119.651	-0.0764	0.1356	2144.0226	20779.1003
119.671	-0.0922	0.1356	2144.0163	20779.0979
119.691	-0.0103	0.1356	2144.0101	20779.0955
119.712	-0.0481	0.1356	2144.0063	20779.0953
119.732	-0.1174	0.2676	2144.0221	20779.1149
119.753	-0.0355	0.1356	2144.0410	20779.1378
119.773	-0.0229	0.1356	2144.0345	20779.1353
119.793	-0.1080	0.1356	2144.0281	20779.1328
119.814	-0.0953	0.1356	2144.0240	20779.1326
119.834	-0.0355	0.1356	2144.0177	20779.1301
119.854	-0.0544	0.1356	2144.0115	20779.1277
119.875	-0.1143	0.1356	2144.0076	20779.1275
119.895	-0.0260	0.1356	2144.0016	20779.1250
119.915	-0.0576	0.1356	2143.9956	20779.1226
119.936	-0.1111	0.1356	2143.9919	20779.1224
119.956	-0.0670	0.1356	2143.9860	20779.1199
119.977	-0.0355	0.1356	2143.9824	20779.1197
119.997	-0.0922	0.1356	2143.9767	20779.1173
120.017	-0.0859	0.1356	2143.9710	20779.1148
120.038	-0.0198	0.1356	2143.9676	20779.1146
120.058	-0.0576	0.1356	2143.9620	20779.1122
120.078	-0.0953	0.1356	2143.9565	20779.1097
120.099	-0.0292	0.1356	2143.9533	20779.1095
120.119	-0.0544	0.1356	2143.9479	20779.1071
120.140	-0.0891	0.1356	2143.9448	20779.1069
120.160	-0.0481	0.1356	2143.9395	20779.1045
120.180	-0.0324	0.1356	2143.9343	20779.1021
120.201	-0.0607	0.1356	2143.9314	20779.1019
120.221	-0.1017	0.1356	2143.9263	20779.0995
120.241	-0.0260	0.1356	2143.9212	20779.0970
120.262	-0.0607	0.1356	2143.9184	20779.0969
120.282	-0.0953	0.1356	2143.9135	20779.0944
120.303	-0.0544	0.1356	2143.9108	20779.0943
120.323	-0.0387	0.1356	2143.9060	20779.0919
120.343	-0.0922	0.1356	2143.9011	20779.0894
120.364	-0.0701	0.1356	2143.8986	20779.0893
120.384	0.0023	0.1356	2143.8939	20779.0869
120.404	-0.0764	0.1356	2143.8893	20779.0845
120.425	-0.1080	0.1356	2143.8869	20779.0843
120.445	-0.0103	0.1356	2143.8823	20779.0819
120.465	-0.0576	0.1356	2143.8778	20779.0795
120.486	-0.0859	0.1356	2143.8756	20779.0794
120.506	-0.0292	0.1356	2143.8712	20779.0770
120.527	-0.0292	0.1356	2143.8691	20779.0768
120.547	-0.0764	0.1356	2143.8647	20779.0744
120.567	-0.0953	0.1356	2143.8604	20779.0720
120.588	-0.0040	0.1356	2143.8584	20779.0719
120.608	-0.0639	0.1356	2143.8542	20779.0695
120.629	-0.0796	0.1356	2143.8523	20779.0694
120.649	-0.0072	0.1356	2143.8481	20779.0670
120.669	-0.0733	0.1356	2143.8441	20779.0646
120.690	-0.0859	0.1356	2143.8423	20779.0645
120.710	-0.0072	0.1356	2143.8383	20779.0621
120.731	-0.0891	0.1356	2143.8365	20779.0620
120.751	-0.0922	0.1356	2143.8326	20779.0596
120.771	-0.0260	0.1356	2143.8287	20779.0572
120.792	-0.0701	0.1356	2143.8271	20779.0571
120.812	-0.1017	0.1356	2143.8233	20779.0547
120.832	-0.0260	0.1356	2143.8195	20779.0524
120.853	-0.0418	0.1356	2143.8180	20779.0522
120.873	-0.0859	0.1356	2143.8143	20779.0499
120.894	-0.0764	0.1356	2143.8129	20779.0498
120.914	0.0054	0.1356	2143.8092	20779.0474
120.934	-0.0639	0.1356	2143.8056	20779.0450
120.955	-0.0985	0.1356	2143.8043	20779.0449
120.975	-0.0229	0.2676	2143.8226	20779.0646
120.995	-0.0324	0.1356	2143.8407	20779.0842
121.016	-0.0922	0.1356	2143.8390	20779.0840
121.036	-0.0607	0.1356	2143.8350	20779.0816
121.057	-0.0072	0.1356	2143.8333	20779.0815
121.077	-0.0764	0.1356	2143.8294	20779.0791
121.097	-0.1017	0.2676	2143.8474	20779.0986
121.118	-0.0260	0.1356	2143.8686	20779.1216
121.138	-0.0481	0.1356	2143.8642	20779.1191
121.158	-0.0953	0.1356	2143.8599	20779.1166
121.179	-0.0387	0.2676	2143.8809	20779.1395
121.199	-0.0229	0.1356	2143.8982	20779.1590
121.219	-0.0922	0.1356	2143.8935	20779.1565
121.240	-0.0670	0.1356	2143.8911	20779.1563
121.260	-0.0072	0.1356	2143.8865	20779.1538
121.281	-0.0764	0.1356	2143.8842	20779.1536
121.301	-0.1017	0.1356	2143.8796	20779.1511
121.321	-0.0260	0.2676	2143.8970	20779.1706
121.342	-0.0670	0.1356	2143.9175	20779.1934
121.362	-0.0859	0.2676	2143.9344	20779.2128
121.383	-0.0072	0.1356	2143.9545	20779.2356
121.403	-0.0576	0.2676	2143.9709	20779.2550
121.423	-0.0859	0.2676	2144.0090	20779.2963
121.444	-0.0324	0.1356	2144.0281	20779.3190
121.464	-0.0324	0.1356	2144.0218	20779.3163
121.485	-0.0891	0.1356	2144.0177	20779.3158
121.505	-0.0072	0.1356	2144.0115	20779.3131
121.525	-0.0418	0.1356	2144.0054	20779.3104
121.546	-0.1048	0.1356	2144.0016	20779.3100
121.566	-0.0481	0.1356	2143.9956	20779.3073
121.587	-0.0512	0.1356	2143.9919	20779.3069
121.607	-0.0922	0.1356	2143.9860	20779.3042
121.628	-0.0103	0.1356	2143.9825	20779.3038
121.648	-0.0450	0.1356	2143.9767	20779.3011
121.668	-0.0953	0.1356	2143.9710	20779.2984
121.689	-0.0733	0.1356	2143.9676	20779.2980
121.709	-0.0324	0.1356	2143.9621	20779.2953
121.729	-0.1111	0.1356	2143.9566	20779.2926
121.750	-0.0922	0.2676	2143.9763	20779.3153
121.770	-0.0008	0.1356	2143.9925	20779.3346
121.791	-0.0292	0.1356	2143.9888	20779.3341
121.811	-0.0922	0.1356	2143.9830	20779.3314
121.831	-0.0229	0.1356	2143.9772	20779.3287
121.852	-0.0198	0.1356	2143.9738	20779.3282
121.872	-0.0891	0.1356	2143.9681	20779.3255
121.892	-0.1048	0.1356	2143.9625	20779.3228
121.913	-0.0008	0.1356	2143.9593	20779.3224
121.933	-0.0544	0.1356	2143.9538	20779.3197
121.953	-0.0922	0.1356	2143.9484	20779.3170
121.974	-0.0324	0.1356	2143.9453	20779.3165
121.994	-0.0387	0.1356	2143.9400	20779.3138
122.014	-0.0891	0.1356	2143.9347	20779.3111
122.035	-0.0701	0.1356	2143.9318	20779.3107
122.055	-0.0040	0.1356	2143.9267	20779.3080
122.076	-0.0576	0.1356	2143.9239	20779.3076
122.096	-0.0953	0.1356	2143.9188	20779.3049
122.116	-0.0260	0.1356	2143.9139	20779.3022
122.137	-0.0418	0.1356	2143.9112	20779.3018
122.157	-0.0922	0.1356	2143.9063	20779.2991
122.177	-0.0796	0.1356	2143.9015	20779.2964
122.198	-0.0166	0.1356	2143.8990	20779.2960
122.218	-0.0607	0.2676	2143.9161	20779.3153
122.238	-0.0859	0.1356	2143.9331	20779.3346
122.259	-0.0166	0.1356	2143.9302	20779.3341
122.279	-0.0670	0.1356	2143.9250	20779.3314
122.300	-0.0953	0.1356	2143.9222	20779.3309
122.320	-0.0198	0.1356	2143.9172	20779.3282
122.340	-0.0796	0.1356	2143.9123	20779.3255
122.361	-0.1048	0.1356	2143.9096	20779.3251
122.381	-0.0387	0.1356	2143.9048	20779.3223
122.402	-0.0796	0.1356	2143.9022	20779.3219
122.422	-0.0953	0.1356	2143.8975	20779.3192
122.443	-0.0607	0.1356	2143.8950	20779.3188
122.463	-0.0481	0.1356	2143.8903	20779.3160
122.483	-0.1080	0.1356	2143.8857	20779.3134
122.504	-0.0481	0.1356	2143.8834	20779.3129
122.524	-0.0040	0.1356	2143.8789	20779.3102
122.544	-0.0733	0.1356	2143.8744	20779.3075
122.565	-0.1111	0.1356	2143.8723	20779.3071
122.585	-0.0324	0.1356	2143.8679	20779.3044
122.605	-0.0512	0.1356	2143.8635	20779.3017
122.626	-0.1111	0.1356	2143.8615	20779.3013
122.646	-0.0576	0.1356	2143.8572	20779.2986
122.666	-0.0260	0.1356	2143.8530	20779.2959
122.687	-0.0796	0.1356	2143.8511	20779.2955
122.707	-0.0985	0.1356	2143.8470	20779.2929
122.728	-0.0481	0.1356	2143.8452	20779.2925
122.748	-0.0355	0.1356	2143.8411	20779.2898
122.768	-0.0859	0.2676	2143.8590	20779.3091
122.789	-0.0733	0.1356	2143.8800	20779.3317
122.809	-0.0260	0.1356	2143.8755	20779.3290
122.829	-0.0670	0.1356	2143.8711	20779.3263
122.850	-0.0985	0.1356	2143.8689	20779.3259
122.870	-0.0512	0.1356	2143.8646	20779.3231
122.890	-0.0260	0.1356	2143.8603	20779.3204
122.911	-0.0796	0.1356	2143.8583	20779.3200
122.931	-0.0796	0.1356	2143.8541	20779.3173
122.952	-0.0166	0.1356	2143.8522	20779.3168
122.972	-0.0922	0.1356	2143.8480	20779.3141
122.992	-0.0733	0.1356	2143.8439	20779.3115
123.013	-0.0008	0.1356	2143.8422	20779.3110
123.033	-0.0922	0.1356	2143.8381	20779.3083
123.053	-0.0985	0.1356	2143.8342	20779.3056
123.074	-0.0260	0.2676	2143.8555	20779.3283
123.094	-0.0481	0.1356	2143.8731	20779.3476
123.115	-0.0953	0.1356	2143.8710	20779.3471
123.135	-0.0387	0.1356	2143.8666	20779.3443
123.155	-0.0450	0.1356	2143.8623	20779.3416
123.176	-0.0607	0.1356	2143.8603	20779.3411
123.196	-0.0953	0.1356	2143.8560	20779.3384
123.216	-0.0260	0.1356	2143.8519	20779.3357
123.237	-0.0418	0.1356	2143.8500	20779.3352
123.257	-0.1080	0.1356	2143.8459	20779.3325
123.277	-0.0355	0.1356	2143.8418	20779.3298
123.298	-0.0229	0.1356	2143.8400	20779.3293
123.318	-0.0701	0.1356	2143.8361	20779.3266
123.338	-0.1111	0.1356	2143.8321	20779.3239
123.359	-0.0135	0.1356	2143.8305	20779.3234
123.379	-0.0544	0.1356	2143.8266	20779.3207
123.400	-0.1205	0.1356	2143.8250	20779.3203
123.420	-0.0701	0.1356	2143.8212	20779.3176
123.440	-0.0135	0.1356	2143.8175	20779.3149
123.461	-0.0859	0.1356	2143.8160	20779.3144
123.481	-0.0922	0.1356	2143.8123	20779.3117
123.501	-0.0576	0.1356	2143.8087	20779.3091
123.522	-0.0260	0.1356	2143.8074	20779.3086
123.542	-0.0764	0.1356	2143.8038	20779.3059
123.562	-0.0670	0.1356	2143.8002	20779.3032
123.583	-0.0292	0.1356	2143.7990	20779.3028
123.603	-0.0701	0.1356	2143.7955	20779.3001
123.624	-0.0953	0.1356	2143.7943	20779.2997
123.644	-0.0135	0.1356	2143.7909	20779.2970
123.664	-0.0670	0.1356	2143.7876	20779.2944
123.685	-0.0922	0.1356	2143.7865	20779.2940
123.705	-0.0166	0.1356	2143.7832	20779.2913
123.726	-0.0639	0.1356	2143.7821	20779.2909
123.746	-0.1269	0.1356	2143.7789	20779.2882
123.766	-0.0481	0.1356	2143.7756	20779.2855
123.787	-0.0260	0.1356	2143.7747	20779.2851
123.807	-0.0701	0.1356	2143.7715	20779.2825
123.827	-0.0828	0.1356	2143.7684	20779.2798
123.848	-0.0072	0.1356	2143.7676	20779.2794
123.868	-0.0670	0.1356	2143.7645	20779.2768
123.888	-0.1017	0.1356	2143.7614	20779.2741
123.909	-0.0292	0.1356	2143.7607	20779.2737
123.929	-0.0260	0.1356	2143.7577	20779.2711
123.949	-0.0764	0.1356	2143.7547	20779.2685
123.970	-0.0544	0.1356	2143.7540	20779.2681
123.990	-0.0260	0.1356	2143.7511	20779.2654
124.010	-0.0450	0.1356	2143.7483	20779.2628
124.031	-0.1017	0.1356	2143.7477	20779.2624
124.051	-0.0512	0.1356	2143.7448	20779.2598
124.072	-0.0103	0.1356	2143.7443	20779.2594
124.092	-0.0639	0.1356	2143.7415	20779.2568
124.112	-0.1048	0.1356	2143.7387	20779.2542
124.133	-0.0355	0.1356	2143.7383	20779.2538
124.153	-0.0544	0.1356	2143.7355	20779.2512
124.173	-0.0922	0.1356	2143.7329	20779.2486
124.194	-0.0639	0.1356	2143.7325	20779.2482
124.214	-0.0198	0.1356	2143.7298	20779.2456
124.234	-0.0450	0.1356	2143.7272	20779.2430
124.255	-0.0764	0.1356	2143.7269	20779.2426
124.275	-0.0229	0.1356	2143.7243	20779.2400
124.295	-0.0512	0.1356	2143.7218	20779.2374
124.316	-0.0859	0.1356	2143.7215	20779.2371
124.336	-0.0103	0.1356	2143.7190	20779.2345
124.357	-0.0260	0.1356	2143.7188	20779.2342
124.377	-0.0953	0.1356	2143.7163	20779.2316
124.397	-0.0576	0.1356	2143.7139	20779.2290
124.418	-0.0260	0.1356	2143.7137	20779.2286
124.438	-0.0764	0.1356	2143.7113	20779.2261
124.459	-0.0764	0.1356	2143.7112	20779.2257
124.479	-0.0135	0.1356	2143.7088	20779.2231
124.499	-0.0544	0.1356	2143.7064	20779.2206
124.520	-0.0985	0.1356	2143.7064	20779.2202
124.540	-0.0576	0.1356	2143.7040	20779.2177
124.560	-0.0229	0.1356	2143.7018	20779.2151
124.581	-0.0701	0.1356	2143.7017	20779.2148
124.601	-0.0985	0.1356	2143.6995	20779.2122
124.621	-0.0072	0.1356	2143.6973	20779.2096
124.642	-0.0355	0.1356	2143.6973	20779.2093
124.662	-0.0953	0.1356	2143.6951	20779.2068
124.682	-0.0607	0.1356	2143.6929	20779.2042
124.703	-0.0166	0.1356	2143.6930	20779.2039
124.723	-0.0796	0.1356	2143.6909	20779.2013
124.743	-0.0891	0.1356	2143.6887	20779.1988
124.764	-0.0135	0.1356	2143.6889	20779.1985
124.784	-0.0355	0.1356	2143.6868	20779.1959
124.805	-0.0922	0.1356	2143.6870	20779.1957
124.825	-0.0764	0.1356	2143.6849	20779.1931
124.845	-0.0103	0.1356	2143.6828	20779.1906
124.866	-0.0733	0.1356	2143.6831	20779.1903
124.886	-0.0953	0.1356	2143.6810	20779.1877
124.906	-0.0292	0.1356	2143.6790	20779.1852
124.927	-0.0418	0.1356	2143.6793	20779.1849
124.947	-0.1017	0.1356	2143.6773	20779.1824
124.967	-0.0481	0.1356	2143.6754	20779.1799
124.988	-0.0166	0.1356	2143.6757	20779.1796
125.008	-0.0953	0.1356	2143.6738	20779.1771
125.029	-0.0576	0.1356	2143.6741	20779.1768
125.049	-0.0135	0.1356	2143.6722	20779.1743
125.069	-0.0607	0.1356	2143.6703	20779.1718
125.090	-0.0576	0.1356	2143.6707	20779.1715
125.111	-0.0607	0.1356	2143.6710	20779.1712
125.131	-0.0859	0.1356	2143.6692	20779.1687
125.151	-0.0481	0.1356	2143.6673	20779.1662
125.172	-0.0229	0.1356	2143.6677	20779.1660
125.192	-0.0953	0.1356	2143.6659	20779.1634
125.212	-0.0512	0.1356	2143.6641	20779.1609
125.233	-0.0135	0.2676	2143.6875	20779.1838
125.253	-0.0764	0.1356	2143.7073	20779.2032
125.273	-0.1080	0.1356	2143.7049	20779.2007
125.294	-0.0135	0.1356	2143.7049	20779.2004
125.314	-0.0418	0.1356	2143.7026	20779.1978
125.335	-0.0859	0.2676	2143.7255	20779.2206
125.355	-0.0576	0.1356	2143.7448	20779.2400
125.375	-0.0198	0.1356	2143.7420	20779.2374
125.396	-0.0701	0.2676	2143.7645	20779.2601
125.416	-0.0764	0.1356	2143.7833	20779.2795
125.436	-0.0135	0.1356	2143.7800	20779.2768
125.457	-0.0576	0.1356	2143.7790	20779.2765
125.477	-0.0953	0.1356	2143.7758	20779.2738
125.497	-0.0764	0.1356	2143.7726	20779.2712
125.518	-0.0166	0.1356	2143.7717	20779.2708
125.538	-0.0701	0.1356	2143.7686	20779.2681
125.558	-0.1237	0.2676	2143.7873	20779.2875
125.579	-0.0229	0.1356	2143.8092	20779.3101
125.599	-0.0135	0.1356	2143.8056	20779.3075
125.619	-0.0796	0.1356	2143.8020	20779.3048
125.640	-0.0733	0.1356	2143.8008	20779.3043
125.660	0.0023	0.1356	2143.7973	20779.3017
125.681	-0.0828	0.1356	2143.7961	20779.3012
125.701	-0.0701	0.1356	2143.7926	20779.2986
125.721	0.0054	0.1356	2143.7892	20779.2959
125.742	-0.0670	0.1356	2143.7881	20779.2955
125.762	-0.0796	0.1356	2143.7848	20779.2928
125.783	0.0117	0.1356	2143.7838	20779.2924
125.803	-0.0607	0.1356	2143.7805	20779.2897
125.823	-0.1111	0.1356	2143.7772	20779.2870
125.844	-0.0450	0.1356	2143.7763	20779.2866
125.864	-0.0355	0.1356	2143.7731	20779.2840
125.884	-0.0701	0.1356	2143.7699	20779.2813
125.905	-0.0985	0.1356	2143.7691	20779.2809
125.925	-0.0040	0.1356	2143.7660	20779.2783
125.945	-0.0701	0.1356	2143.7629	20779.2756
125.966	-0.1017	0.1356	2143.7621	20779.2752
125.986	-0.0733	0.1356	2143.7591	20779.2726
126.007	-0.0135	0.1356	2143.7584	20779.2722
126.027	-0.0796	0.1356	2143.7554	20779.2696
126.047	-0.0891	0.1356	2143.7525	20779.2669
126.068	-0.0135	0.1356	2143.7518	20779.2665
126.088	-0.0355	0.1356	2143.7490	20779.2639
126.108	-0.0859	0.1356	2143.7461	20779.2613
126.129	-0.0324	0.1356	2143.7455	20779.2609
126.149	-0.0103	0.2676	2143.7646	20779.2803
126.169	-0.0859	0.1356	2143.7834	20779.2996
126.190	-0.0891	0.1356	2143.7824	20779.2992
126.210	-0.0103	0.1356	2143.7791	20779.2965
126.230	-0.0450	0.1356	2143.7759	20779.2938
126.251	-0.0859	0.1356	2143.7749	20779.2934
126.271	-0.0891	0.1356	2143.7718	20779.2907
126.291	0.0023	0.1356	2143.7686	20779.2881
126.312	-0.0859	0.1356	2143.7678	20779.2877
126.332	-0.0985	0.1356	2143.7647	20779.2850
126.353	0.0180	0.1356	2143.7639	20779.2846
126.373	-0.0387	0.1356	2143.7609	20779.2819
126.393	-0.0764	0.1356	2143.7579	20779.2793
126.414	-0.0733	0.1356	2143.7572	20779.2789
126.434	-0.0008	0.1356	2143.7542	20779.2762
126.454	-0.0576	0.1356	2143.7513	20779.2736
126.475	-0.0891	0.1356	2143.7507	20779.2732
126.495	-0.0859	0.1356	2143.7478	20779.2705
126.515	-0.0229	0.1356	2143.7450	20779.2679
126.535	-0.0544	0.1356	2143.7422	20779.2653
126.556	-0.1111	0.1356	2143.7416	20779.2649
126.576	-0.0701	0.1356	2143.7389	20779.2623
126.596	-0.0166	0.1356	2143.7362	20779.2596
126.617	-0.0450	0.1356	2143.7357	20779.2593
126.637	-0.0859	0.1356	2143.7330	20779.2566
126.657	-0.0953	0.2676	2143.7522	20779.2760
126.677	-0.0260	0.1356	2143.7712	20779.2953
126.698	-0.0324	0.1356	2143.7703	20779.2949
126.718	-0.0828	0.1356	2143.7672	20779.2922
126.738	-0.1174	0.1356	2143.7641	20779.2896
126.759	-0.0576	0.1356	2143.7633	20779.2892
126.779	-0.0166	0.1356	2143.7603	20779.2865
126.799	-0.0796	0.1356	2143.7573	20779.2838
126.820	-0.0953	0.1356	2143.7566	20779.2834
126.840	-0.0953	0.1356	2143.7537	20779.2808
126.860	-0.0008	0.1356	2143.7508	20779.2781
126.880	-0.0355	0.1356	2143.7479	20779.2755
126.901	-0.0670	0.1356	2143.7473	20779.2751
126.921	-0.0701	0.1356	2143.7445	20779.2724
126.941	-0.0072	0.1356	2143.7417	20779.2698
126.962	-0.0450	0.2676	2143.7641	20779.2925
126.982	-0.0670	0.1356	2143.7829	20779.3118
127.002	-0.1080	0.1356	2143.7797	20779.3091
127.022	-0.0229	0.1356	2143.7764	20779.3064
127.043	-0.0135	0.2676	2143.7984	20779.3291
127.063	-0.0544	0.1356	2143.8168	20779.3483
127.083	-0.1017	0.1356	2143.8131	20779.3456
127.104	-0.0387	0.1356	2143.8117	20779.3451
127.124	-0.0166	0.1356	2143.8081	20779.3424
127.144	-0.0639	0.1356	2143.8045	20779.3397
127.165	-0.0828	0.1356	2143.8032	20779.3392
127.185	-0.0260	0.1356	2143.7997	20779.3365
127.205	-0.0544	0.1356	2143.7962	20779.3337
127.226	-0.0796	0.1356	2143.7950	20779.3333
127.246	-0.1205	0.1356	2143.7916	20779.3305
127.266	-0.0229	0.1356	2143.7882	20779.3278
127.286	-0.0135	0.1356	2143.7849	20779.3251
127.307	-0.0418	0.1356	2143.7838	20779.3247
127.327	-0.0985	0.1356	2143.7805	20779.3220
127.347	-0.0828	0.1356	2143.7773	20779.3193
127.368	-0.0198	0.1356	2143.7763	20779.3188
127.388	-0.0450	0.1356	2143.7732	20779.3161
127.408	-0.0891	0.2676	2143.7919	20779.3354
127.428	-0.1017	0.1356	2143.8103	20779.3546
127.449	-0.0260	0.1356	2143.8090	20779.3542
127.469	-0.0292	0.1356	2143.8054	20779.3514
127.489	-0.0733	0.1356	2143.8018	20779.3487
127.510	-0.1048	0.1356	2143.8005	20779.3482
127.530	-0.0229	0.1356	2143.7971	20779.3454
127.550	-0.0166	0.1356	2143.7936	20779.3427
127.571	-0.0607	0.1356	2143.7924	20779.3422
127.591	-0.1080	0.1356	2143.7891	20779.3395
127.611	-0.0229	0.1356	2143.7857	20779.3368
127.631	-0.0166	0.1356	2143.7824	20779.3341
127.652	-0.0607	0.1356	2143.7814	20779.3336
127.672	-0.1080	0.1356	2143.7781	20779.3309
127.692	-0.0670	0.2676	2143.7968	20779.3501
127.713	-0.0040	0.1356	2143.8185	20779.3727
127.733	-0.0701	0.1356	2143.8148	20779.3700
127.753	-0.1143	0.1356	2143.8111	20779.3672
127.774	-0.0953	0.1356	2143.8098	20779.3667
127.794	0.0023	0.1356	2143.8061	20779.3639
127.814	-0.0733	0.1356	2143.8026	20779.3612
127.834	-0.1017	0.1356	2143.7991	20779.3584
127.855	-0.0607	0.1356	2143.7978	20779.3579
127.875	-0.0355	0.1356	2143.7944	20779.3552
127.895	-0.0512	0.1356	2143.7910	20779.3524
127.916	-0.1174	0.1356	2143.7898	20779.3519
127.936	-0.0922	0.1356	2143.7865	20779.3492
127.956	-0.0135	0.1356	2143.7832	20779.3465
127.977	-0.0387	0.1356	2143.7821	20779.3460
127.997	-0.0796	0.1356	2143.7789	20779.3432
128.017	-0.0891	0.1356	2143.7756	20779.3405
128.037	-0.0198	0.1356	2143.7725	20779.3378
128.058	-0.0166	0.1356	2143.7716	20779.3373
128.078	-0.0512	0.1356	2143.7684	20779.3346
128.098	-0.0985	0.1356	2143.7653	20779.3319
128.119	-0.0764	0.1356	2143.7645	20779.3314
128.139	0.0086	0.1356	2143.7615	20779.3287
128.159	-0.0481	0.1356	2143.7585	20779.3260
128.179	-0.0796	0.1356	2143.7555	20779.3233
128.200	-0.0796	0.1356	2143.7548	20779.3228
128.220	-0.0008	0.2676	2143.7738	20779.3421
128.240	-0.0481	0.1356	2143.7925	20779.3613
128.261	-0.0859	0.1356	2143.7913	20779.3608
128.281	-0.1111	0.1356	2143.7879	20779.3581
128.301	-0.0135	0.1356	2143.7846	20779.3553
128.322	-0.0355	0.1356	2143.7836	20779.3548
128.342	-0.0607	0.1356	2143.7803	20779.3521
128.362	-0.1111	0.1356	2143.7770	20779.3493
128.382	-0.0418	0.1356	2143.7738	20779.3466
128.403	-0.0103	0.1356	2143.7729	20779.3461
128.423	-0.0670	0.1356	2143.7698	20779.3434
128.443	-0.1080	0.1356	2143.7667	20779.3407
128.464	-0.0512	0.1356	2143.7658	20779.3402
128.484	-0.0040	0.1356	2143.7628	20779.3375
128.504	-0.0607	0.1356	2143.7598	20779.3347
128.525	-0.0985	0.1356	2143.7590	20779.3343
128.545	-0.0450	0.1356	2143.7561	20779.3316
128.565	0.0054	0.1356	2143.7531	20779.3288
128.585	-0.0544	0.1356	2143.7502	20779.3261
128.606	-0.1048	0.1356	2143.7496	20779.3257
128.626	-0.0324	0.1356	2143.7467	20779.3230
128.647	-0.0418	0.1356	2143.7462	20779.3225
128.667	-0.0828	0.1356	2143.7434	20779.3198
128.687	-0.0859	0.1356	2143.7406	20779.3171
128.708	0.0212	0.1356	2143.7401	20779.3167
128.728	-0.0418	0.1356	2143.7373	20779.3140
128.748	-0.0828	0.1356	2143.7346	20779.3113
128.768	-0.0859	0.1356	2143.7320	20779.3086
128.789	-0.0260	0.1356	2143.7316	20779.3081
128.809	-0.0229	0.1356	2143.7289	20779.3054
128.829	-0.0733	0.1356	2143.7263	20779.3028
128.850	-0.0796	0.1356	2143.7260	20779.3023
128.870	0.0054	0.1356	2143.7235	20779.2997
128.890	-0.0387	0.1356	2143.7209	20779.2970
128.911	-0.0796	0.1356	2143.7207	20779.2966
128.931	-0.0764	0.1356	2143.7182	20779.2939
128.951	-0.0198	0.1356	2143.7157	20779.2912
128.972	-0.0450	0.1356	2143.7155	20779.2908
128.992	-0.0953	0.1356	2143.7131	20779.2881
129.012	-0.1017	0.1356	2143.7107	20779.2855
129.033	-0.0040	0.1356	2143.7106	20779.2851
129.053	-0.0512	0.1356	2143.7082	20779.2824
129.073	-0.0764	0.1356	2143.7059	20779.2798
129.093	-0.0922	0.1356	2143.7036	20779.2771
129.114	-0.0324	0.1356	2143.7035	20779.2767
129.134	-0.0355	0.2676	2143.7231	20779.2960
129.154	-0.0796	0.1356	2143.7424	20779.3154
129.175	-0.1143	0.1356	2143.7419	20779.3149
129.195	-0.0292	0.1356	2143.7392	20779.3122
129.215	-0.0135	0.1356	2143.7364	20779.3095
129.235	-0.0639	0.1356	2143.7337	20779.3068
129.256	-0.1080	0.1356	2143.7333	20779.3064
129.276	-0.0828	0.1356	2143.7307	20779.3037
129.296	0.0117	0.1356	2143.7280	20779.3010
129.317	-0.0450	0.1356	2143.7277	20779.3006
129.337	-0.0670	0.1356	2143.7251	20779.2979
129.357	-0.1048	0.1356	2143.7226	20779.2953
129.377	-0.0103	0.1356	2143.7201	20779.2926
129.398	-0.0103	0.1356	2143.7198	20779.2922
129.418	-0.0733	0.1356	2143.7173	20779.2895
129.438	-0.1048	0.1356	2143.7149	20779.2868
129.459	-0.0387	0.1356	2143.7147	20779.2864
129.479	-0.0260	0.1356	2143.7123	20779.2838
129.499	-0.0701	0.1356	2143.7099	20779.2811
129.520	-0.1080	0.1356	2143.7098	20779.2807
129.540	-0.0576	0.1356	2143.7074	20779.2781
129.560	-0.0166	0.1356	2143.7051	20779.2754
129.580	-0.0607	0.1356	2143.7028	20779.2728
129.601	-0.0859	0.1356	2143.7028	20779.2724
129.621	-0.0953	0.1356	2143.7005	20779.2697
129.641	-0.0135	0.1356	2143.6982	20779.2671
129.662	-0.0166	0.1356	2143.6983	20779.2667
129.682	-0.1048	0.1356	2143.6961	20779.2641
129.702	-0.1017	0.1356	2143.6939	20779.2615
129.722	-0.0418	0.1356	2143.6917	20779.2588
129.743	-0.0324	0.1356	2143.6918	20779.2585
129.763	-0.0764	0.1356	2143.6897	20779.2558
129.783	-0.0764	0.1356	2143.6876	20779.2532
129.804	-0.0576	0.1356	2143.6877	20779.2528
129.824	-0.0355	0.1356	2143.6857	20779.2502
129.844	-0.0764	0.1356	2143.6836	20779.2476
129.865	-0.1017	0.1356	2143.6838	20779.2473
129.885	-0.0418	0.1356	2143.6818	20779.2446
129.905	-0.0166	0.1356	2143.6798	20779.2420
129.925	-0.0639	0.1356	2143.6778	20779.2394
129.946	-0.0985	0.1356	2143.6781	20779.2391
129.966	-0.0701	0.1356	2143.6761	20779.2365
129.986	0.0054	0.1356	2143.6742	20779.2339
130.007	-0.0324	0.2676	2143.6974	20779.2566
130.027	-0.0922	0.1356	2143.7171	20779.2760
130.047	-0.0922	0.1356	2143.7146	20779.2733
130.068	0.0086	0.1356	2143.7145	20779.2730
130.088	-0.0450	0.1356	2143.7121	20779.2703
130.108	-0.0670	0.1356	2143.7097	20779.2677
130.128	-0.0828	0.1356	2143.7073	20779.2650
130.149	-0.0072	0.1356	2143.7072	20779.2647
130.169	-0.0135	0.1356	2143.7049	20779.2620
130.189	-0.1017	0.1356	2143.7026	20779.2594
130.210	-0.0891	0.1356	2143.7026	20779.2590
130.230	-0.0418	0.1356	2143.7003	20779.2564
130.250	-0.0040	0.1356	2143.6981	20779.2538
130.270	-0.0701	0.1356	2143.6959	20779.2511
130.291	-0.0922	0.1356	2143.6959	20779.2508
130.311	-0.0544	0.1356	2143.6937	20779.2482
130.331	-0.0229	0.1356	2143.6916	20779.2456
130.352	-0.0481	0.1356	2143.6917	20779.2452
130.372	-0.0891	0.1356	2143.6896	20779.2426
130.392	-0.0764	0.1356	2143.6874	20779.2400
130.413	-0.0198	0.1356	2143.6876	20779.2396
130.433	-0.0481	0.1356	2143.6855	20779.2370
130.453	-0.0891	0.1356	2143.6835	20779.2344
130.474	-0.0764	0.1356	2143.6837	20779.2341
130.494	0.0054	0.1356	2143.6817	20779.2315
130.514	-0.0481	0.1356	2143.6796	20779.2289
130.534	-0.0828	0.2676	2143.6995	20779.2483
130.555	-0.0796	0.1356	2143.7225	20779.2710
130.575	-0.0324	0.1356	2143.7200	20779.2684
130.595	-0.0292	0.1356	2143.7175	20779.2658
130.616	-0.0639	0.1356	2143.7173	20779.2654
130.636	-0.0953	0.1356	2143.7148	20779.2627
130.656	-0.0544	0.1356	2143.7124	20779.2601
130.676	-0.0166	0.1356	2143.7100	20779.2575
130.697	-0.0576	0.1356	2143.7099	20779.2571
130.717	-0.0985	0.1356	2143.7075	20779.2545
130.737	-0.0670	0.1356	2143.7052	20779.2519
130.758	-0.0135	0.1356	2143.7051	20779.2515
130.778	-0.0576	0.2676	2143.7247	20779.2709
130.798	-0.0796	0.2676	2143.7659	20779.3122
130.818	-0.1048	0.1356	2143.7847	20779.3315
130.839	-0.0072	0.1356	2143.7836	20779.3310
130.859	-0.0292	0.1356	2143.7803	20779.3283
130.879	-0.0701	0.1356	2143.7771	20779.3256
130.900	-0.0953	0.1356	2143.7761	20779.3251
130.920	-0.0387	0.1356	2143.7730	20779.3224
130.940	-0.0198	0.2676	2143.7917	20779.3417
130.961	-0.0512	0.1356	2143.8135	20779.3643
130.981	-0.0922	0.2676	2143.8317	20779.3835
131.001	-0.0481	0.1356	2143.8497	20779.4027
131.021	0.0023	0.1356	2143.8455	20779.3999
131.042	-0.0387	0.1356	2143.8437	20779.3994
131.062	-0.0985	0.1356	2143.8397	20779.3966
131.082	-0.0733	0.1356	2143.8357	20779.3938
131.103	-0.0166	0.1356	2143.8340	20779.3932
131.123	-0.0355	0.1356	2143.8301	20779.3904
131.143	-0.1048	0.1356	2143.8263	20779.3876
131.164	-0.0733	0.2676	2143.8476	20779.4102
131.184	-0.0008	0.1356	2143.8654	20779.4294
131.204	-0.0387	0.1356	2143.8611	20779.4265
131.224	-0.0828	0.1356	2143.8569	20779.4237
131.245	-0.0796	0.1356	2143.8549	20779.4231
131.265	-0.0166	0.1356	2143.8507	20779.4203
131.285	-0.0512	0.1356	2143.8466	20779.4174
131.306	-0.0670	0.2676	2143.8678	20779.4400
131.326	-0.0828	0.1356	2143.8853	20779.4591
131.346	-0.0292	0.1356	2143.8807	20779.4562
131.367	-0.0292	0.1356	2143.8785	20779.4556
131.387	-0.0985	0.1356	2143.8740	20779.4527
131.407	-0.0701	0.1356	2143.8696	20779.4498
131.428	-0.0072	0.1356	2143.8675	20779.4492
131.448	-0.0450	0.1356	2143.8632	20779.4464
131.468	-0.0670	0.1356	2143.8589	20779.4435
131.488	-0.1048	0.1356	2143.8547	20779.4407
131.509	-0.0355	0.1356	2143.8527	20779.4401
131.529	-0.0135	0.1356	2143.8486	20779.4372
131.549	-0.0576	0.1356	2143.8445	20779.4343
131.569	-0.1111	0.2676	2143.8623	20779.4535
131.590	-0.0733	0.1356	2143.8833	20779.4759
131.610	-0.0040	0.1356	2143.8787	20779.4730
131.630	-0.0481	0.1356	2143.8743	20779.4702
131.651	-0.0953	0.1356	2143.8721	20779.4695
131.671	-0.1174	0.1356	2143.8677	20779.4666
131.691	0.0023	0.1356	2143.8634	20779.4637
131.712	-0.0135	0.1356	2143.8613	20779.4631
131.732	-0.0764	0.1356	2143.8571	20779.4602
131.752	-0.0985	0.1356	2143.8529	20779.4574
131.772	-0.0355	0.1356	2143.8487	20779.4545
131.793	-0.0135	0.1356	2143.8469	20779.4539
131.813	-0.0450	0.1356	2143.8428	20779.4510
131.833	-0.1017	0.1356	2143.8388	20779.4481
131.854	-0.0481	0.1356	2143.8371	20779.4475
131.874	0.0023	0.1356	2143.8331	20779.4447
131.894	-0.0670	0.2676	2143.8511	20779.4638
131.915	-0.0764	0.1356	2143.8722	20779.4862
131.935	-0.0764	0.1356	2143.8678	20779.4833
131.955	-0.0103	0.1356	2143.8634	20779.4804
131.975	-0.0324	0.1356	2143.8592	20779.4775
131.996	-0.1111	0.1356	2143.8572	20779.4769
132.016	-0.0324	0.1356	2143.8530	20779.4740
132.036	-0.0040	0.2676	2143.8707	20779.4930
132.057	-0.0701	0.1356	2143.8915	20779.5155
132.077	-0.1174	0.1356	2143.8869	20779.5125
132.097	-0.0764	0.1356	2143.8823	20779.5096
132.118	-0.0198	0.1356	2143.8801	20779.5089
132.138	-0.0607	0.2676	2143.8974	20779.5279
132.158	-0.0796	0.1356	2143.9146	20779.5469
132.178	-0.0859	0.1356	2143.9097	20779.5439
132.199	-0.0229	0.1356	2143.9071	20779.5432
132.219	-0.0607	0.1356	2143.9022	20779.5402
132.239	-0.0764	0.1356	2143.8975	20779.5373
132.260	-0.0828	0.1356	2143.8950	20779.5365
132.280	0.0086	0.1356	2143.8903	20779.5336
132.300	-0.0481	0.1356	2143.8857	20779.5306
132.321	-0.0891	0.1356	2143.8834	20779.5299
132.341	-0.0953	0.1356	2143.8789	20779.5269
132.361	-0.0292	0.1356	2143.8744	20779.5240
132.382	-0.0387	0.1356	2143.8722	20779.5233
132.402	-0.0922	0.1356	2143.8679	20779.5203
132.422	-0.1048	0.1356	2143.8635	20779.5173
132.442	-0.0481	0.1356	2143.8592	20779.5144
132.463	-0.0355	0.1356	2143.8573	20779.5137
132.483	-0.0607	0.1356	2143.8531	20779.5108
132.503	-0.1174	0.1356	2143.8489	20779.5078
132.524	-0.0166	0.1356	2143.8471	20779.5071
132.544	-0.0355	0.1356	2143.8430	20779.5042
132.565	-0.1048	0.1356	2143.8412	20779.5035
132.585	-0.0450	0.1356	2143.8372	20779.5006
132.605	-0.0481	0.1356	2143.8333	20779.4976
132.626	-0.0859	0.1356	2143.8316	20779.4970
132.646	-0.0639	0.1356	2143.8277	20779.4941
132.666	-0.0103	0.1356	2143.8239	20779.4911
132.687	-0.0355	0.1356	2143.8224	20779.4905
132.707	-0.1080	0.1356	2143.8186	20779.4876
132.727	-0.0670	0.1356	2143.8149	20779.4846
132.748	-0.0229	0.1356	2143.8134	20779.4840
132.768	-0.0953	0.1356	2143.8098	20779.4811
132.788	-0.1017	0.1356	2143.8062	20779.4782
132.809	-0.0166	0.1356	2143.8049	20779.4775
132.829	-0.0418	0.1356	2143.8013	20779.4746
132.849	-0.0701	0.1356	2143.7978	20779.4717
132.870	-0.0859	0.1356	2143.7966	20779.4711
132.890	-0.0229	0.1356	2143.7932	20779.4682
132.910	-0.0481	0.1356	2143.7898	20779.4653
132.931	-0.0796	0.1356	2143.7887	20779.4647
132.951	-0.0891	0.1356	2143.7853	20779.4618
132.971	-0.0418	0.1356	2143.7820	20779.4589
132.991	-0.0229	0.1356	2143.7787	20779.4560
133.012	-0.0796	0.1356	2143.7778	20779.4554
133.032	-0.0953	0.1356	2143.7746	20779.4526
133.052	-0.0764	0.1356	2143.7714	20779.4497
133.073	-0.0103	0.1356	2143.7705	20779.4491
133.093	-0.0481	0.1356	2143.7674	20779.4462
133.113	-0.1205	0.1356	2143.7643	20779.4433
133.134	-0.0418	0.1356	2143.7635	20779.4427
133.154	-0.0008	0.1356	2143.7605	20779.4399
133.174	-0.0639	0.1356	2143.7575	20779.4370
133.194	-0.1111	0.1356	2143.7545	20779.4342
133.215	-0.0953	0.1356	2143.7539	20779.4336
133.235	-0.0103	0.1356	2143.7510	20779.4308
133.255	-0.0292	0.1356	2143.7481	20779.4279
133.276	-0.0796	0.1356	2143.7475	20779.4273
133.296	-0.1017	0.1356	2143.7447	20779.4245
133.316	-0.0418	0.1356	2143.7419	20779.4217
133.336	-0.0198	0.1356	2143.7391	20779.4188
133.357	-0.0670	0.1356	2143.7386	20779.4183
133.377	-0.1048	0.1356	2143.7359	20779.4154
133.397	-0.0292	0.1356	2143.7332	20779.4126
133.418	0.0054	0.1356	2143.7328	20779.4120
133.438	-0.0450	0.1356	2143.7302	20779.4092
133.458	-0.1080	0.1356	2143.7276	20779.4064
133.479	-0.0481	0.1356	2143.7272	20779.4059
133.499	-0.0103	0.1356	2143.7246	20779.4030
133.519	-0.0387	0.2676	2143.7440	20779.4222
133.540	-0.1017	0.1356	2143.7664	20779.4447
133.560	-0.0512	0.1356	2143.7633	20779.4419
133.580	0.0086	0.1356	2143.7603	20779.4390
133.600	-0.0355	0.1356	2143.7573	20779.4362
133.621	-0.1174	0.1356	2143.7566	20779.4356
133.641	-0.0733	0.1356	2143.7536	20779.4327
133.661	-0.0166	0.1356	2143.7507	20779.4299
133.682	-0.0544	0.1356	2143.7501	20779.4293
133.702	-0.0985	0.1356	2143.7472	20779.4264
133.722	-0.0828	0.1356	2143.7444	20779.4236
133.743	-0.0229	0.1356	2143.7439	20779.4230
133.763	-0.0450	0.1356	2143.7411	20779.4202
133.783	-0.0733	0.1356	2143.7383	20779.4174
133.803	-0.1205	0.1356	2143.7356	20779.4145
133.824	-0.0387	0.1356	2143.7352	20779.4140
133.844	-0.0387	0.1356	2143.7325	20779.4112
133.864	-0.0576	0.1356	2143.7299	20779.4083
133.885	-0.1332	0.1356	2143.7295	20779.4078
133.905	-0.0576	0.1356	2143.7269	20779.4050
133.925	0.0054	0.1356	2143.7243	20779.4022
133.945	-0.0701	0.1356	2143.7218	20779.3994
133.966	-0.0922	0.1356	2143.7215	20779.3988
133.986	-0.0859	0.1356	2143.7190	20779.3960
134.006	0.0023	0.1356	2143.7165	20779.3932
134.027	-0.0607	0.1356	2143.7163	20779.3927
134.047	-0.1048	0.1356	2143.7139	20779.3899
134.067	-0.1048	0.1356	2143.7115	20779.3871
134.087	-0.0260	0.1356	2143.7091	20779.3843
134.108	-0.0292	0.2676	2143.7319	20779.4069
134.128	-0.0828	0.1356	2143.7512	20779.4260
134.149	-0.1048	0.1356	2143.7505	20779.4254
134.169	-0.0040	0.1356	2143.7477	20779.4226
134.189	-0.0355	0.1356	2143.7448	20779.4198
134.209	-0.0607	0.1356	2143.7420	20779.4169
134.230	-0.0953	0.1356	2143.7415	20779.4164
134.250	-0.0166	0.1356	2143.7388	20779.4136
134.270	-0.0198	0.1356	2143.7360	20779.4107
134.291	-0.0701	0.1356	2143.7356	20779.4102
134.311	-0.0985	0.1356	2143.7329	20779.4074
134.331	-0.0481	0.1356	2143.7303	20779.4045
134.351	-0.0198	0.1356	2143.7277	20779.4017
134.372	-0.0576	0.1356	2143.7273	20779.4012
134.392	-0.0891	0.1356	2143.7247	20779.3984
134.412	-0.0859	0.1356	2143.7222	20779.3956
134.433	-0.0072	0.1356	2143.7219	20779.3950
134.453	-0.0670	0.1356	2143.7194	20779.3922
134.473	-0.1017	0.1356	2143.7169	20779.3894
134.493	-0.0859	0.1356	2143.7145	20779.3867
134.514	-0.0292	0.1356	2143.7143	20779.3861
134.534	-0.0166	0.1356	2143.7119	20779.3833
134.554	-0.0701	0.1356	2143.7095	20779.3806
134.575	-0.1048	0.1356	2143.7094	20779.3800
134.595	-0.0481	0.2676	2143.7289	20779.3992
134.615	-0.0198	0.1356	2143.7482	20779.4184
134.635	-0.0607	0.1356	2143.7453	20779.4156
134.656	-0.1048	0.1356	2143.7448	20779.4150
134.676	-0.0796	0.1356	2143.7420	20779.4122
134.696	-0.0198	0.1356	2143.7392	20779.4094
134.717	-0.0355	0.1356	2143.7387	20779.4088
134.737	-0.0796	0.1356	2143.7360	20779.4060
134.757	-0.0953	0.1356	2143.7333	20779.4032
134.778	0.0054	0.1356	2143.7329	20779.4026
134.798	-0.0387	0.1356	2143.7303	20779.3998
134.818	-0.0701	0.1356	2143.7277	20779.3970
134.838	-0.0922	0.1356	2143.7251	20779.3942
134.859	-0.0229	0.1356	2143.7248	20779.3937
134.879	-0.0387	0.1356	2143.7222	20779.3909
134.899	-0.0859	0.1356	2143.7197	20779.3881
134.920	-0.0796	0.1356	2143.7195	20779.3876
134.940	-0.0292	0.1356	2143.7170	20779.3848
134.960	-0.0135	0.1356	2143.7145	20779.3820
134.981	-0.0859	0.2676	2143.7373	20779.4046
135.001	-0.0985	0.1356	2143.7565	20779.4237
135.021	-0.0418	0.1356	2143.7535	20779.4209
135.041	-0.0198	0.1356	2143.7506	20779.4181
135.062	-0.0481	0.1356	2143.7500	20779.4175
135.082	-0.0764	0.1356	2143.7471	20779.4147
135.102	-0.0733	0.2676	2143.7662	20779.4338
135.123	0.0117	0.1356	2143.7883	20779.4563
135.143	-0.0324	0.2676	2143.8068	20779.4754
135.163	-0.0859	0.1356	2143.8251	20779.4945
135.183	-0.0985	0.1356	2143.8213	20779.4916
135.204	-0.0166	0.1356	2143.8198	20779.4909
135.224	-0.0260	0.1356	2143.8161	20779.4880
135.244	-0.0828	0.1356	2143.8124	20779.4851
135.265	-0.1017	0.1356	2143.8110	20779.4844
135.285	-0.0166	0.1356	2143.8074	20779.4815
135.305	-0.0008	0.1356	2143.8038	20779.4786
135.325	-0.0670	0.2676	2143.8221	20779.4977
135.346	-0.1017	0.1356	2143.8435	20779.5201
135.366	-0.0607	0.1356	2143.8395	20779.5172
135.386	0.0023	0.1356	2143.8355	20779.5142
135.407	-0.0450	0.1356	2143.8338	20779.5135
135.427	-0.0796	0.1356	2143.8299	20779.5106
135.447	-0.0828	0.1356	2143.8261	20779.5076
135.468	0.0023	0.1356	2143.8245	20779.5070
135.488	-0.0355	0.1356	2143.8207	20779.5040
135.508	-0.0828	0.2676	2143.8388	20779.5231
135.528	-0.1111	0.1356	2143.8567	20779.5421
135.549	-0.0166	0.1356	2143.8548	20779.5414
135.569	-0.0355	0.1356	2143.8506	20779.5384
135.589	-0.0796	0.1356	2143.8465	20779.5354
135.610	-0.0953	0.1356	2143.8447	20779.5347
135.630	-0.0166	0.1356	2143.8406	20779.5317
135.650	-0.0418	0.1356	2143.8366	20779.5287
135.671	-0.0670	0.1356	2143.8349	20779.5280
135.691	-0.0859	0.1356	2143.8310	20779.5251
135.711	-0.0576	0.1356	2143.8271	20779.5221
135.731	0.0086	0.1356	2143.8233	20779.5191
135.752	-0.0764	0.1356	2143.8218	20779.5185
135.772	-0.1174	0.2676	2143.8399	20779.5375
135.792	-0.0544	0.1356	2143.8578	20779.5565
135.813	-0.0072	0.1356	2143.8558	20779.5557
135.833	-0.0387	0.1356	2143.8516	20779.5527
135.853	-0.0859	0.1356	2143.8475	20779.5497
135.873	-0.1080	0.1356	2143.8434	20779.5468
135.894	-0.0292	0.1356	2143.8416	20779.5460
135.914	-0.0166	0.1356	2143.8376	20779.5430
135.934	-0.0733	0.1356	2143.8337	20779.5401
135.955	-0.1111	0.1356	2143.8320	20779.5393
135.975	-0.0544	0.1356	2143.8281	20779.5364
135.995	-0.0072	0.1356	2143.8243	20779.5334
136.015	-0.0512	0.1356	2143.8205	20779.5304
136.036	-0.1143	0.1356	2143.8190	20779.5297
136.056	-0.0764	0.2676	2143.8371	20779.5487
136.076	-0.0040	0.1356	2143.8550	20779.5677
136.097	-0.0324	0.1356	2143.8531	20779.5669
136.117	-0.0859	0.1356	2143.8490	20779.5639
136.137	-0.0796	0.1356	2143.8449	20779.5609
136.158	-0.0260	0.1356	2143.8431	20779.5602
136.178	-0.0922	0.1356	2143.8390	20779.5572
136.199	-0.0607	0.1356	2143.8373	20779.5564
136.219	-0.0135	0.1356	2143.8334	20779.5534
136.239	-0.0670	0.1356	2143.8295	20779.5504
136.260	-0.1017	0.1356	2143.8278	20779.5497
136.280	-0.0733	0.1356	2143.8240	20779.5467
136.300	0.0086	0.2676	2143.8421	20779.5657
136.320	-0.0544	0.1356	2143.8599	20779.5847
136.341	-0.0891	0.1356	2143.8579	20779.5839
136.361	-0.0953	0.1356	2143.8537	20779.5809
136.381	-0.0040	0.1356	2143.8496	20779.5778
136.402	-0.0324	0.1356	2143.8477	20779.5771
136.422	-0.0859	0.1356	2143.8436	20779.5740
136.442	-0.0828	0.1356	2143.8396	20779.5710
136.462	-0.0229	0.1356	2143.8356	20779.5680
136.483	-0.0166	0.1356	2143.8339	20779.5672
136.503	-0.0670	0.1356	2143.8300	20779.5642
136.523	-0.1017	0.1356	2143.8262	20779.5612
136.544	-0.0576	0.1356	2143.8246	20779.5605
136.564	-0.0103	0.1356	2143.8208	20779.5575
136.584	-0.0418	0.1356	2143.8171	20779.5544
136.604	-0.1017	0.1356	2143.8134	20779.5515
136.625	-0.1017	0.1356	2143.8120	20779.5507
136.645	0.0054	0.1356	2143.8083	20779.5477
136.665	-0.0387	0.1356	2143.8047	20779.5447
136.686	-0.0985	0.1356	2143.8034	20779.5440
136.706	-0.0953	0.1356	2143.7999	20779.5410
136.726	-0.0198	0.1356	2143.7964	20779.5380
136.747	-0.0324	0.1356	2143.7952	20779.5373
136.767	-0.0576	0.1356	2143.7918	20779.5343
136.787	-0.0922	0.1356	2143.7884	20779.5314
136.807	-0.0387	0.1356	2143.7851	20779.5284
136.828	0.0117	0.1356	2143.7840	20779.5277
136.848	-0.0481	0.1356	2143.7807	20779.5247
136.868	-0.0922	0.1356	2143.7775	20779.5218
136.889	-0.0324	0.1356	2143.7765	20779.5211
136.909	-0.0229	0.1356	2143.7733	20779.5181
136.929	-0.0355	0.1356	2143.7702	20779.5152
136.950	-0.1017	0.1356	2143.7693	20779.5145
136.970	-0.0828	0.1356	2143.7662	20779.5115
136.990	0.0023	0.1356	2143.7631	20779.5086
137.010	-0.0355	0.1356	2143.7601	20779.5056
137.031	-0.0953	0.1356	2143.7594	20779.5050
137.051	-0.0764	0.1356	2143.7564	20779.5020
137.071	-0.0198	0.1356	2143.7535	20779.4991
137.092	-0.0166	0.1356	2143.7528	20779.4984
137.112	-0.0639	0.1356	2143.7499	20779.4955
137.132	-0.0985	0.1356	2143.7470	20779.4926
137.152	-0.0450	0.1356	2143.7442	20779.4897
137.173	-0.0008	0.1356	2143.7437	20779.4890
137.193	-0.0701	0.1356	2143.7409	20779.4861
137.213	-0.0985	0.1356	2143.7381	20779.4832
137.234	-0.0576	0.1356	2143.7377	20779.4825
137.254	0.0117	0.1356	2143.7350	20779.4796
137.274	-0.0481	0.1356	2143.7323	20779.4767
137.294	-0.0922	0.1356	2143.7297	20779.4738
137.315	-0.1080	0.1356	2143.7293	20779.4732
137.335	-0.0166	0.1356	2143.7267	20779.4703
137.355	-0.0166	0.1356	2143.7241	20779.4674
137.376	-0.0764	0.1356	2143.7238	20779.4668
137.396	-0.0859	0.2676	2143.7431	20779.4858
137.416	-0.0260	0.1356	2143.7622	20779.5049
137.437	-0.0229	0.1356	2143.7615	20779.5042
137.457	-0.0450	0.1356	2143.7585	20779.5013
137.477	-0.0859	0.1356	2143.7555	20779.4984
137.497	-0.0260	0.1356	2143.7526	20779.4954
137.518	-0.0103	0.1356	2143.7519	20779.4948
137.538	-0.0764	0.1356	2143.7490	20779.4919
137.558	-0.1048	0.1356	2143.7462	20779.4889
137.579	-0.0512	0.1356	2143.7456	20779.4883
137.599	-0.0229	0.1356	2143.7428	20779.4854
137.619	-0.0418	0.1356	2143.7400	20779.4825
137.640	-0.1237	0.1356	2143.7395	20779.4818
137.660	-0.0418	0.1356	2143.7368	20779.4789
137.680	0.0023	0.1356	2143.7341	20779.4760
137.700	-0.0418	0.1356	2143.7315	20779.4731
137.721	-0.0891	0.1356	2143.7311	20779.4725
137.741	-0.0576	0.1356	2143.7284	20779.4696
137.761	-0.0040	0.1356	2143.7258	20779.4667
137.782	-0.0512	0.1356	2143.7255	20779.4660
137.802	-0.0670	0.1356	2143.7230	20779.4632
137.822	-0.0828	0.1356	2143.7205	20779.4603
137.843	-0.0072	0.1356	2143.7202	20779.4596
137.863	-0.0450	0.1356	2143.7177	20779.4568
137.883	-0.0701	0.1356	2143.7153	20779.4539
137.903	-0.1205	0.1356	2143.7128	20779.4510
137.924	-0.0418	0.1356	2143.7127	20779.4504
137.944	-0.0072	0.1356	2143.7103	20779.4475
137.964	-0.0544	0.1356	2143.7079	20779.4447
137.985	-0.0859	0.1356	2143.7078	20779.4441
138.005	-0.0544	0.1356	2143.7055	20779.4412
138.025	-0.0008	0.1356	2143.7032	20779.4384
138.045	-0.0324	0.1356	2143.7009	20779.4355
138.066	-0.1080	0.1356	2143.7009	20779.4349
138.086	-0.1080	0.1356	2143.6987	20779.4321
138.106	-0.0008	0.1356	2143.6964	20779.4292
138.127	-0.0324	0.1356	2143.6965	20779.4287
138.147	-0.0891	0.1356	2143.6943	20779.4258
138.167	-0.1080	0.1356	2143.6921	20779.4230
138.188	-0.0040	0.1356	2143.6922	20779.4224
138.208	-0.0450	0.1356	2143.6901	20779.4196
138.228	-0.0953	0.1356	2143.6880	20779.4167
138.248	-0.0859	0.1356	2143.6859	20779.4139
138.269	0.0023	0.1356	2143.6861	20779.4134
138.289	-0.0292	0.1356	2143.6840	20779.4105
138.309	-0.0922	0.1356	2143.6820	20779.4077
138.330	-0.0828	0.1356	2143.6822	20779.4072
138.350	-0.0544	0.1356	2143.6802	20779.4043
138.370	-0.0166	0.1356	2143.6782	20779.4015
138.391	-0.0512	0.1356	2143.6785	20779.4010
138.411	-0.1048	0.1356	2143.6765	20779.3982
138.431	-0.0576	0.1356	2143.6746	20779.3954
138.451	-0.0008	0.1356	2143.6727	20779.3926
138.472	-0.0639	0.2676	2143.6960	20779.4151
138.492	-0.0985	0.1356	2143.7156	20779.4343
138.512	-0.0796	0.1356	2143.7132	20779.4314
138.533	-0.0135	0.1356	2143.7130	20779.4309
138.553	-0.0324	0.2676	2143.7325	20779.4500
138.573	-0.0796	0.1356	2143.7517	20779.4691
138.593	-0.0764	0.1356	2143.7488	20779.4662
138.614	-0.0324	0.1356	2143.7482	20779.4656
138.634	-0.0355	0.1356	2143.7454	20779.4627
138.654	-0.0828	0.1356	2143.7426	20779.4598
138.675	-0.0985	0.1356	2143.7421	20779.4592
138.695	-0.0387	0.1356	2143.7393	20779.4563
138.715	-0.0229	0.1356	2143.7366	20779.4534
138.735	-0.0544	0.1356	2143.7339	20779.4506
138.756	-0.1111	0.1356	2143.7335	20779.4500
138.776	-0.0639	0.1356	2143.7308	20779.4471
138.796	-0.0072	0.1356	2143.7282	20779.4442
138.817	-0.0512	0.1356	2143.7278	20779.4436
138.837	-0.1111	0.1356	2143.7253	20779.4408
138.857	-0.0670	0.1356	2143.7227	20779.4379
138.878	-0.0135	0.1356	2143.7224	20779.4373
138.898	-0.0418	0.1356	2143.7199	20779.4345
138.918	-0.0953	0.1356	2143.7174	20779.4316
138.938	-0.0796	0.1356	2143.7150	20779.4288
138.959	-0.0072	0.1356	2143.7148	20779.4282
138.979	-0.0450	0.1356	2143.7124	20779.4254
138.999	-0.0922	0.1356	2143.7100	20779.4225
139.020	-0.1017	0.1356	2143.7099	20779.4220
139.040	-0.0072	0.1356	2143.7075	20779.4191
139.060	-0.0324	0.1356	2143.7052	20779.4163
139.081	-0.0733	0.1356	2143.7051	20779.4157
139.101	-0.0922	0.1356	2143.7028	20779.4129
139.121	-0.0670	0.1356	2143.7005	20779.4101
139.141	-0.0103	0.1356	2143.6983	20779.4073
139.162	-0.0544	0.1356	2143.6983	20779.4067
139.182	-0.1048	0.1356	2143.6961	20779.4039
139.202	-0.0953	0.1356	2143.6939	20779.4011
139.223	0.0086	0.1356	2143.6940	20779.4005
139.243	-0.0260	0.1356	2143.6919	20779.3977
139.263	-0.0828	0.1356	2143.6897	20779.3949
139.283	-0.0764	0.1356	2143.6876	20779.3921
139.304	-0.0135	0.1356	2143.6878	20779.3916
139.324	-0.0292	0.1356	2143.6857	20779.3888
139.344	-0.0576	0.1356	2143.6836	20779.3860
139.365	-0.0985	0.1356	2143.6838	20779.3855
139.385	-0.0450	0.1356	2143.6818	20779.3827
139.405	-0.0229	0.1356	2143.6798	20779.3799
139.425	-0.0512	0.1356	2143.6778	20779.3771
139.446	-0.0891	0.1356	2143.6781	20779.3766
139.466	-0.0670	0.1356	2143.6761	20779.3739
139.486	-0.0072	0.1356	2143.6742	20779.3711
139.507	-0.0607	0.1356	2143.6745	20779.3706
139.527	-0.0953	0.1356	2143.6726	20779.3678
139.547	-0.0607	0.1356	2143.6707	20779.3650
139.568	-0.0135	0.1356	2143.6711	20779.3645
139.588	-0.0544	0.1356	2143.6692	20779.3618
139.608	-0.0796	0.1356	2143.6674	20779.3590
139.629	-0.0953	0.1356	2143.6678	20779.3585
139.649	-0.0135	0.1356	2143.6659	20779.3558
139.669	-0.0260	0.1356	2143.6641	20779.3530
139.690	-0.1080	0.1356	2143.6646	20779.3525
139.710	-0.0607	0.1356	2143.6628	20779.3498
139.730	-0.0166	0.1356	2143.6610	20779.3471
139.751	-0.0828	0.1356	2143.6615	20779.3466
139.771	-0.0418	0.1356	2143.6598	20779.3438
139.792	-0.0607	0.1356	2143.6603	20779.3434
139.812	-0.1017	0.1356	2143.6585	20779.3406
139.832	-0.0481	0.1356	2143.6568	20779.3379
139.853	-0.0166	0.1356	2143.6574	20779.3374
139.873	-0.0891	0.1356	2143.6557	20779.3347
139.893	-0.1174	0.1356	2143.6540	20779.3320
139.914	-0.0324	0.1356	2143.6546	20779.3315
139.934	-0.0198	0.1356	2143.6529	20779.3288
139.954	-0.0418	0.1356	2143.6512	20779.3261
139.975	-0.0922	0.1356	2143.6519	20779.3256
139.995	-0.0198	0.1356	2143.6502	20779.3229
140.015	-0.0355	0.1356	2143.6486	20779.3202
140.036	-0.0953	0.1356	2143.6493	20779.3198
140.056	-0.0576	0.1356	2143.6476	20779.3171
140.076	-0.0260	0.1356	2143.6461	20779.3144
140.097	-0.0639	0.1356	2143.6467	20779.3139
140.117	-0.1017	0.1356	2143.6452	20779.3112
140.138	-0.0166	0.1356	2143.6459	20779.3108
140.158	-0.0576	0.1356	2143.6443	20779.3081
140.178	-0.0922	0.1356	2143.6428	20779.3054
140.199	-0.0355	0.1356	2143.6435	20779.3050
140.219	-0.0260	0.1356	2143.6420	20779.3023
140.240	-0.0953	0.1356	2143.6427	20779.3019
140.260	-0.0576	0.1356	2143.6412	20779.2992
140.280	-0.0008	0.1356	2143.6397	20779.2965
140.301	-0.0796	0.1356	2143.6404	20779.2961
140.321	-0.1174	0.1356	2143.6389	20779.2935
140.341	-0.0292	0.1356	2143.6375	20779.2908
140.362	-0.0764	0.1356	2143.6383	20779.2904
140.382	-0.0891	0.1356	2143.6368	20779.2877
140.403	-0.0166	0.1356	2143.6376	20779.2873
140.423	-0.0576	0.2676	2143.6580	20779.3066
140.443	-0.1111	0.1356	2143.6781	20779.3259
140.464	-0.0387	0.1356	2143.6784	20779.3255
140.484	-0.0418	0.1356	2143.6764	20779.3228
140.504	-0.0891	0.1356	2143.6745	20779.3200
140.525	-0.0576	0.1356	2143.6748	20779.3196
140.545	-0.0198	0.1356	2143.6729	20779.3169
140.566	-0.0922	0.2676	2143.6962	20779.3395
140.586	-0.0701	0.1356	2143.7159	20779.3588
140.606	-0.0072	0.1356	2143.7134	20779.3560
140.627	-0.0512	0.1356	2143.7133	20779.3555
140.647	-0.0922	0.2676	2143.7327	20779.3748
140.667	-0.0292	0.1356	2143.7519	20779.3940
140.688	-0.0292	0.1356	2143.7513	20779.3934
140.708	-0.0701	0.1356	2143.7484	20779.3907
140.729	-0.0512	0.1356	2143.7478	20779.3901
140.749	-0.0008	0.1356	2143.7450	20779.3873
140.769	-0.0639	0.1356	2143.7422	20779.3845
140.790	-0.0985	0.1356	2143.7417	20779.3840
140.810	-0.0103	0.1356	2143.7389	20779.3812
140.830	-0.0198	0.1356	2143.7362	20779.3784
140.851	-0.0859	0.1356	2143.7357	20779.3779
140.871	-0.0481	0.1356	2143.7331	20779.3752
140.892	-0.0260	0.2676	2143.7556	20779.3977
140.912	-0.0859	0.1356	2143.7745	20779.4169
140.932	-0.0828	0.1356	2143.7714	20779.4141
140.953	0.0023	0.1356	2143.7705	20779.4135
140.973	-0.0607	0.2676	2143.7892	20779.4327
140.993	-0.1111	0.1356	2143.8077	20779.4518
141.014	0.0023	0.1356	2143.8064	20779.4512
141.034	-0.0450	0.1356	2143.8028	20779.4483
141.055	-0.0953	0.1356	2143.8016	20779.4477
141.075	-0.0639	0.1356	2143.7980	20779.4449
141.095	-0.0198	0.1356	2143.7946	20779.4420
141.116	-0.0953	0.1356	2143.7934	20779.4414
141.136	-0.1048	0.1356	2143.7900	20779.4385
141.156	-0.0008	0.1356	2143.7867	20779.4357
141.177	-0.0639	0.1356	2143.7856	20779.4351
141.197	-0.1017	0.1356	2143.7823	20779.4323
141.217	-0.0324	0.1356	2143.7790	20779.4294
141.238	-0.0512	0.1356	2143.7780	20779.4288
141.258	-0.1017	0.1356	2143.7748	20779.4260
141.279	-0.0796	0.2676	2143.7968	20779.4485
141.299	0.0023	0.1356	2143.8153	20779.4676
141.319	-0.0670	0.1356	2143.8116	20779.4647
141.340	-0.0891	0.1356	2143.8102	20779.4641
141.360	-0.0040	0.1356	2143.8066	20779.4612
141.380	-0.0387	0.1356	2143.8030	20779.4583
141.401	-0.1017	0.1356	2143.8017	20779.4577
141.421	-0.0512	0.1356	2143.7982	20779.4548
141.442	-0.0260	0.1356	2143.7970	20779.4542
141.462	-0.0764	0.1356	2143.7936	20779.4513
141.482	-0.0985	0.1356	2143.7902	20779.4485
141.503	-0.0166	0.1356	2143.7890	20779.4479
141.523	-0.0670	0.1356	2143.7857	20779.4450
141.544	-0.1048	0.1356	2143.7846	20779.4444
141.564	-0.0103	0.1356	2143.7813	20779.4415
141.584	-0.0418	0.1356	2143.7781	20779.4387
141.605	-0.0922	0.1356	2143.7771	20779.4381
141.625	-0.0198	0.1356	2143.7739	20779.4352
141.645	-0.0292	0.1356	2143.7708	20779.4324
141.666	-0.0859	0.1356	2143.7699	20779.4318
141.686	-0.0670	0.1356	2143.7668	20779.4290
141.706	-0.0198	0.1356	2143.7637	20779.4261
141.727	-0.0576	0.1356	2143.7629	20779.4255
141.747	-0.0859	0.1356	2143.7599	20779.4227
141.768	-0.0324	0.1356	2143.7591	20779.4221
141.788	-0.0260	0.1356	2143.7562	20779.4193
141.808	-0.0953	0.1356	2143.7532	20779.4165
141.829	-0.0701	0.1356	2143.7526	20779.4159
141.849	-0.0166	0.1356	2143.7497	20779.4131
141.869	-0.0670	0.1356	2143.7468	20779.4103
141.890	-0.0891	0.1356	2143.7463	20779.4097
141.910	0.0023	0.1356	2143.7434	20779.4069
141.930	-0.0512	0.1356	2143.7407	20779.4041
141.951	-0.0859	0.1356	2143.7402	20779.4035
141.971	-0.0450	0.1356	2143.7374	20779.4007
141.992	-0.0135	0.1356	2143.7370	20779.4002
142.012	-0.0953	0.1356	2143.7343	20779.3974
142.032	-0.0922	0.1356	2143.7316	20779.3946
142.053	0.0086	0.1356	2143.7312	20779.3940
142.073	-0.0670	0.1356	2143.7286	20779.3912
142.094	-0.0922	0.1356	2143.7282	20779.3907
142.114	-0.0040	0.1356	2143.7256	20779.3879
142.134	-0.0292	0.1356	2143.7231	20779.3851
142.155	-0.0891	0.1356	2143.7228	20779.3846
142.175	-0.0418	0.1356	2143.7203	20779.3818
142.195	-0.0355	0.1356	2143.7178	20779.3790
142.216	-0.0733	0.1356	2143.7176	20779.3785
142.236	-0.0953	0.1356	2143.7151	20779.3757
142.256	0.0054	0.1356	2143.7127	20779.3729
142.277	-0.0387	0.1356	2143.7126	20779.3724
142.297	-0.1080	0.1356	2143.7102	20779.3697
142.318	-0.0260	0.1356	2143.7100	20779.3692
142.338	-0.0324	0.1356	2143.7077	20779.3664
142.358	-0.0922	0.1356	2143.7053	20779.3636
142.379	-0.0544	0.2676	2143.7282	20779.3862
142.399	-0.0008	0.1356	2143.7475	20779.4054
142.419	-0.0670	0.1356	2143.7447	20779.4026
142.440	-0.0891	0.1356	2143.7441	20779.4020
142.460	-0.0229	0.1356	2143.7413	20779.3992
142.480	-0.0198	0.1356	2143.7386	20779.3964
142.501	-0.0859	0.1356	2143.7381	20779.3959
142.521	-0.0544	0.1356	2143.7354	20779.3931
142.542	-0.0072	0.1356	2143.7350	20779.3926
142.562	-0.0607	0.1356	2143.7323	20779.3898
142.582	-0.1048	0.1356	2143.7296	20779.3870
142.603	-0.0135	0.1356	2143.7293	20779.3864
142.623	-0.0701	0.1356	2143.7267	20779.3837
142.643	-0.0796	0.1356	2143.7241	20779.3809
142.664	-0.0135	0.1356	2143.7238	20779.3804
142.684	-0.0166	0.1356	2143.7213	20779.3776
142.705	-0.0953	0.1356	2143.7210	20779.3771
142.725	-0.0387	0.1356	2143.7185	20779.3743
142.745	-0.0198	0.1356	2143.7161	20779.3715
142.766	-0.0733	0.1356	2143.7159	20779.3710
142.786	-0.0828	0.1356	2143.7134	20779.3682
142.806	-0.0166	0.1356	2143.7110	20779.3655
142.827	-0.0450	0.1356	2143.7109	20779.3650
142.847	-0.0891	0.1356	2143.7085	20779.3622
142.867	-0.0292	0.1356	2143.7062	20779.3595
142.888	-0.0229	0.1356	2143.7061	20779.3590
142.908	-0.0764	0.1356	2143.7038	20779.3562
142.929	-0.0639	0.1356	2143.7038	20779.3557
142.949	-0.0229	0.1356	2143.7015	20779.3530
142.969	-0.0544	0.1356	2143.6992	20779.3502
142.990	-0.1143	0.1356	2143.6992	20779.3497
143.010	-0.0481	0.1356	2143.6970	20779.3470
143.030	-0.0387	0.1356	2143.6948	20779.3443
143.051	-0.0859	0.1356	2143.6949	20779.3438
143.071	-0.0859	0.1356	2143.6927	20779.3410
143.091	-0.0229	0.2676	2143.7124	20779.3603
143.112	-0.0544	0.1356	2143.7352	20779.3829
143.132	-0.1080	0.1356	2143.7326	20779.3801
143.153	-0.0450	0.1356	2143.7322	20779.3796
143.173	-0.0040	0.1356	2143.7295	20779.3768
143.193	-0.1048	0.1356	2143.7269	20779.3740
143.214	-0.0701	0.1356	2143.7266	20779.3735
143.234	-0.0701	0.1356	2143.7240	20779.3707
143.255	-0.0607	0.1356	2143.7237	20779.3702
143.275	0.0244	0.1356	2143.7212	20779.3675
143.296	-0.0544	0.1356	2143.7209	20779.3670
143.316	-0.0891	0.1356	2143.7184	20779.3642
143.336	-0.0324	0.1356	2143.7160	20779.3614
143.357	-0.0260	0.1356	2143.7158	20779.3609
143.377	-0.0891	0.1356	2143.7133	20779.3582
143.397	-0.0670	0.1356	2143.7109	20779.3554
143.418	-0.0229	0.1356	2143.7108	20779.3550
143.438	-0.0512	0.1356	2143.7084	20779.3522
143.459	-0.0891	0.1356	2143.7083	20779.3517
143.479	-0.0135	0.1356	2143.7060	20779.3490
143.499	-0.0639	0.1356	2143.7037	20779.3462
143.520	-0.1048	0.1356	2143.7037	20779.3458
143.540	-0.0481	0.1356	2143.7014	20779.3430
143.560	-0.0387	0.1356	2143.6991	20779.3403
143.581	-0.0859	0.1356	2143.6991	20779.3398
143.601	-0.0796	0.1356	2143.6969	20779.3371
143.622	-0.0103	0.1356	2143.6970	20779.3366
143.642	-0.0796	0.1356	2143.6948	20779.3339
143.662	-0.0828	0.1356	2143.6926	20779.3312
143.683	-0.0008	0.1356	2143.6927	20779.3307
143.703	-0.0292	0.1356	2143.6905	20779.3280
143.723	-0.0985	0.1356	2143.6884	20779.3253
143.744	-0.0387	0.1356	2143.6886	20779.3248
143.764	-0.0324	0.1356	2143.6865	20779.3221
143.784	-0.0481	0.1356	2143.6844	20779.3194
143.805	-0.0701	0.1356	2143.6846	20779.3190
143.825	-0.0166	0.1356	2143.6826	20779.3163
143.846	-0.0701	0.1356	2143.6828	20779.3158
143.866	-0.1080	0.1356	2143.6808	20779.3131
143.886	-0.0324	0.1356	2143.6788	20779.3104
143.907	-0.0135	0.1356	2143.6791	20779.3100
143.927	-0.0891	0.1356	2143.6771	20779.3073
143.947	-0.1048	0.1356	2143.6751	20779.3046
143.967	-0.0387	0.1356	2143.6732	20779.3019
143.988	-0.0040	0.1356	2143.6735	20779.3015
144.008	-0.0481	0.1356	2143.6716	20779.2988
144.028	-0.1080	0.1356	2143.6698	20779.2962
144.049	-0.0166	0.1356	2143.6701	20779.2958
144.069	-0.0387	0.1356	2143.6683	20779.2931
144.089	-0.0891	0.1356	2143.6664	20779.2904
144.110	-0.0733	0.1356	2143.6669	20779.2900
144.130	-0.0008	0.1356	2143.6650	20779.2873
144.150	-0.0292	0.1356	2143.6632	20779.2847
144.171	-0.0639	0.1356	2143.6637	20779.2843
144.191	-0.1174	0.1356	2143.6619	20779.2816
144.211	-0.0260	0.1356	2143.6602	20779.2790
144.232	-0.0387	0.1356	2143.6607	20779.2786
144.252	-0.0764	0.1356	2143.6589	20779.2759
144.272	-0.1017	0.1356	2143.6572	20779.2733
144.293	-0.0103	0.1356	2143.6577	20779.2729
144.313	-0.0481	0.1356	2143.6560	20779.2702
144.333	-0.0859	0.1356	2143.6543	20779.2676
144.354	-0.0670	0.1356	2143.6549	20779.2672
144.374	-0.0103	0.1356	2143.6532	20779.2646
144.394	-0.0796	0.1356	2143.6516	20779.2619
144.415	-0.0859	0.1356	2143.6522	20779.2616
144.435	-0.0040	0.1356	2143.6506	20779.2589
144.456	-0.0481	0.1356	2143.6512	20779.2586
144.476	-0.1048	0.1356	2143.6496	20779.2559
144.496	0.0023	0.1356	2143.6480	20779.2533
144.517	-0.0544	0.1356	2143.6486	20779.2530
144.537	-0.0859	0.1356	2143.6470	20779.2503
144.557	-0.0576	0.1356	2143.6454	20779.2477
144.578	-0.0072	0.1356	2143.6461	20779.2474
144.598	-0.0607	0.1356	2143.6446	20779.2448
144.619	-0.0796	0.1356	2143.6453	20779.2444
144.639	0.0023	0.1356	2143.6437	20779.2418
144.659	-0.0418	0.1356	2143.6422	20779.2392
144.680	-0.0922	0.1356	2143.6429	20779.2389
144.700	-0.0355	0.1356	2143.6414	20779.2362
144.720	-0.0229	0.1356	2143.6399	20779.2337
144.741	-0.0891	0.1356	2143.6406	20779.2333
144.761	-0.0639	0.1356	2143.6392	20779.2307
144.781	-0.0008	0.2676	2143.6595	20779.2501
144.802	-0.0701	0.1356	2143.6830	20779.2728
144.822	-0.1048	0.1356	2143.6810	20779.2702
144.843	-0.0008	0.1356	2143.6812	20779.2698
144.863	-0.0198	0.2676	2143.7011	20779.2891
144.883	-0.0922	0.1356	2143.7207	20779.3085
144.904	-0.0481	0.1356	2143.7204	20779.3080
144.924	-0.0324	0.1356	2143.7179	20779.3053
144.944	-0.0639	0.1356	2143.7155	20779.3027
144.965	-0.0922	0.1356	2143.7153	20779.3022
144.985	-0.0103	0.2676	2143.7347	20779.3215
145.005	-0.0324	0.1356	2143.7539	20779.3408
145.026	-0.1111	0.1356	2143.7532	20779.3403
145.046	-0.0670	0.1356	2143.7503	20779.3376
145.067	-0.0260	0.1356	2143.7497	20779.3371
145.087	-0.0859	0.1356	2143.7469	20779.3344
145.107	-0.1143	0.1356	2143.7440	20779.3317
145.128	-0.0198	0.1356	2143.7435	20779.3312
145.148	-0.0418	0.1356	2143.7407	20779.3285
145.168	-0.0985	0.1356	2143.7380	20779.3258
145.189	-0.0985	0.1356	2143.7375	20779.3253
145.209	-0.0229	0.1356	2143.7348	20779.3226
145.229	-0.0764	0.1356	2143.7321	20779.3199
145.250	-0.0607	0.2676	2143.7547	20779.3426
145.270	-0.0135	0.1356	2143.7736	20779.3618
145.291	-0.0701	0.1356	2143.7727	20779.3613
145.311	-0.0796	0.1356	2143.7696	20779.3586
145.331	-0.0198	0.1356	2143.7665	20779.3558
145.352	-0.0418	0.1356	2143.7656	20779.3553
145.372	-0.0859	0.1356	2143.7626	20779.3526
145.392	-0.0670	0.1356	2143.7596	20779.3498
145.413	-0.0198	0.1356	2143.7588	20779.3493
145.433	-0.0639	0.1356	2143.7559	20779.3466
145.453	-0.0953	0.1356	2143.7529	20779.3439
145.474	-0.0072	0.1356	2143.7523	20779.3434
145.494	-0.0166	0.1356	2143.7494	20779.3407
145.514	-0.0859	0.1356	2143.7465	20779.3379
145.535	-0.0733	0.1356	2143.7460	20779.3375
145.555	-0.0072	0.1356	2143.7431	20779.3347
145.576	-0.0450	0.2676	2143.7656	20779.3574
145.596	-0.1048	0.1356	2143.7844	20779.3766
145.616	-0.0324	0.1356	2143.7811	20779.3738
145.637	-0.0260	0.1356	2143.7801	20779.3733
145.657	-0.0953	0.1356	2143.7768	20779.3705
145.677	-0.0796	0.1356	2143.7736	20779.3678
145.698	-0.0292	0.1356	2143.7727	20779.3673
145.718	-0.0607	0.1356	2143.7696	20779.3645
145.738	-0.0922	0.1356	2143.7665	20779.3617
145.759	-0.0481	0.1356	2143.7657	20779.3612
145.779	-0.0324	0.1356	2143.7626	20779.3585
145.799	-0.0733	0.1356	2143.7596	20779.3557
145.820	-0.0891	0.1356	2143.7588	20779.3552
145.840	-0.0008	0.1356	2143.7559	20779.3525
145.860	-0.0544	0.1356	2143.7529	20779.3497
145.881	-0.0985	0.1356	2143.7523	20779.3493
145.901	-0.0292	0.1356	2143.7494	20779.3465
145.922	-0.0324	0.1356	2143.7488	20779.3460
145.942	-0.0985	0.1356	2143.7459	20779.3433
145.962	-0.1017	0.1356	2143.7431	20779.3406
145.983	-0.0135	0.2676	2143.7655	20779.3632
146.003	-0.0387	0.1356	2143.7843	20779.3824
146.023	-0.1111	0.1356	2143.7811	20779.3796
146.044	-0.0450	0.1356	2143.7801	20779.3791
146.064	-0.0135	0.1356	2143.7768	20779.3763
146.084	-0.0701	0.1356	2143.7736	20779.3736
146.105	-0.0922	0.1356	2143.7727	20779.3730
146.125	-0.0355	0.1356	2143.7696	20779.3703
146.145	-0.0481	0.1356	2143.7665	20779.3675
146.166	-0.0764	0.1356	2143.7656	20779.3670
146.186	-0.0450	0.1356	2143.7626	20779.3642
146.206	0.0023	0.1356	2143.7596	20779.3615
146.227	-0.0796	0.1356	2143.7588	20779.3610
146.247	-0.0796	0.1356	2143.7559	20779.3582
146.268	-0.0166	0.1356	2143.7552	20779.3577
146.288	-0.0355	0.1356	2143.7522	20779.3550
146.308	-0.0859	0.1356	2143.7494	20779.3522
146.329	-0.0764	0.1356	2143.7487	20779.3517
146.349	-0.0198	0.1356	2143.7459	20779.3490
146.369	-0.0607	0.1356	2143.7431	20779.3463
146.390	-0.0828	0.1356	2143.7426	20779.3458
146.410	-0.0040	0.1356	2143.7398	20779.3431
146.430	-0.0450	0.2676	2143.7589	20779.3623
146.451	-0.0953	0.1356	2143.7811	20779.3849
146.471	-0.0512	0.1356	2143.7779	20779.3821
146.491	-0.0008	0.1356	2143.7747	20779.3793
146.512	-0.0670	0.1356	2143.7738	20779.3788
146.532	-0.0828	0.1356	2143.7706	20779.3760
146.553	-0.0229	0.1356	2143.7697	20779.3755
146.573	-0.0355	0.1356	2143.7666	20779.3727
146.593	-0.0953	0.1356	2143.7635	20779.3700
146.614	-0.0544	0.1356	2143.7628	20779.3695
146.634	-0.0260	0.1356	2143.7597	20779.3667
146.654	-0.0701	0.1356	2143.7568	20779.3639
146.675	-0.0922	0.1356	2143.7561	20779.3634
146.695	-0.0166	0.1356	2143.7531	20779.3607
146.715	-0.0387	0.1356	2143.7502	20779.3579
146.736	-0.0891	0.1356	2143.7496	20779.3574
146.756	-0.0607	0.1356	2143.7467	20779.3547
146.776	-0.0072	0.1356	2143.7439	20779.3519
146.797	-0.0764	0.1356	2143.7434	20779.3514
146.817	-0.0891	0.1356	2143.7406	20779.3487
146.838	-0.0103	0.1356	2143.7401	20779.3482
146.858	-0.0544	0.1356	2143.7374	20779.3455
146.878	-0.0985	0.1356	2143.7347	20779.3427
146.899	-0.0324	0.1356	2143.7342	20779.3423
146.919	-0.0229	0.1356	2143.7316	20779.3395
146.939	-0.0796	0.1356	2143.7289	20779.3368
146.960	-0.0828	0.1356	2143.7286	20779.3363
146.980	0.0023	0.1356	2143.7260	20779.3336
147.000	-0.0607	0.1356	2143.7234	20779.3309
147.021	-0.0922	0.1356	2143.7232	20779.3304
147.041	-0.0260	0.1356	2143.7206	20779.3277
147.062	-0.0198	0.1356	2143.7204	20779.3273
147.082	-0.0891	0.1356	2143.7179	20779.3246
147.102	-0.0670	0.1356	2143.7154	20779.3218
147.123	-0.0040	0.1356	2143.7152	20779.3214
147.143	-0.0607	0.1356	2143.7128	20779.3187
147.163	-0.1048	0.1356	2143.7104	20779.3160
147.184	-0.0103	0.1356	2143.7103	20779.3155
147.204	-0.0103	0.1356	2143.7079	20779.3129
147.224	-0.0985	0.1356	2143.7056	20779.3102
147.245	-0.0828	0.1356	2143.7055	20779.3097
147.265	-0.0166	0.1356	2143.7032	20779.3070
147.286	-0.0733	0.1356	2143.7032	20779.3066
147.306	-0.1048	0.1356	2143.7009	20779.3039
147.326	-0.0229	0.1356	2143.6987	20779.3012
147.347	-0.0355	0.1356	2143.6987	20779.3008
147.367	-0.0859	0.1356	2143.6965	20779.2981
147.387	-0.0733	0.1356	2143.6943	20779.2955
147.408	-0.0198	0.2676	2143.7173	20779.3181
147.428	-0.0544	0.1356	2143.7367	20779.3374
147.448	-0.1111	0.1356	2143.7340	20779.3347
147.469	-0.0324	0.1356	2143.7336	20779.3342
147.489	-0.0166	0.1356	2143.7309	20779.3315
147.509	-0.0764	0.1356	2143.7283	20779.3288
147.530	-0.0891	0.1356	2143.7280	20779.3283
147.550	-0.0229	0.1356	2143.7254	20779.3256
147.570	-0.0639	0.1356	2143.7228	20779.3229
147.591	-0.0828	0.1356	2143.7226	20779.3224
147.611	-0.0544	0.1356	2143.7200	20779.3197
147.632	-0.0135	0.1356	2143.7198	20779.3193
147.652	-0.0607	0.1356	2143.7173	20779.3166
147.672	-0.0701	0.1356	2143.7149	20779.3139
147.693	-0.0198	0.1356	2143.7147	20779.3135
147.713	-0.0292	0.1356	2143.7123	20779.3108
147.733	-0.0891	0.1356	2143.7099	20779.3081
147.754	-0.0639	0.1356	2143.7098	20779.3076
147.774	-0.0260	0.1356	2143.7074	20779.3049
147.794	-0.0733	0.1356	2143.7051	20779.3023
147.815	-0.0796	0.1356	2143.7050	20779.3018
147.835	-0.0040	0.1356	2143.7027	20779.2992
147.855	-0.0450	0.1356	2143.7004	20779.2965
147.876	-0.0922	0.1356	2143.7004	20779.2961
147.896	-0.0512	0.1356	2143.6982	20779.2934
147.916	0.0086	0.1356	2143.6960	20779.2907
147.937	-0.0764	0.1356	2143.6961	20779.2903
147.957	-0.0985	0.1356	2143.6939	20779.2877
147.978	-0.0229	0.1356	2143.6939	20779.2872
147.998	-0.0387	0.1356	2143.6918	20779.2846
148.018	-0.0985	0.1356	2143.6897	20779.2819
148.039	-0.0670	0.1356	2143.6898	20779.2815
148.059	0.0086	0.1356	2143.6877	20779.2789
148.079	-0.0544	0.1356	2143.6856	20779.2762
148.100	-0.1048	0.1356	2143.6858	20779.2758
148.120	-0.0198	0.1356	2143.6837	20779.2732
148.140	-0.0324	0.1356	2143.6817	20779.2705
148.161	-0.0828	0.1356	2143.6819	20779.2702
148.181	-0.0701	0.2676	2143.7018	20779.2895
148.201	-0.0072	0.1356	2143.7214	20779.3088
148.222	-0.0607	0.1356	2143.7211	20779.3084
148.242	-0.1017	0.1356	2143.7186	20779.3057
148.262	-0.0481	0.1356	2143.7161	20779.3030
148.283	-0.0103	0.1356	2143.7160	20779.3026
148.303	-0.0859	0.1356	2143.7135	20779.2999
148.323	-0.0985	0.1356	2143.7111	20779.2972
148.344	-0.0072	0.1356	2143.7110	20779.2968
148.364	-0.0639	0.1356	2143.7086	20779.2941
148.385	-0.1017	0.1356	2143.7085	20779.2937
148.405	-0.0512	0.1356	2143.7062	20779.2910
148.425	-0.0260	0.1356	2143.7038	20779.2884
148.446	-0.0733	0.1356	2143.7038	20779.2880
148.466	-0.0953	0.1356	2143.7015	20779.2853
148.486	-0.0229	0.1356	2143.6993	20779.2827
148.507	-0.0355	0.1356	2143.6993	20779.2823
148.527	-0.0796	0.1356	2143.6971	20779.2796
148.547	-0.0544	0.1356	2143.6949	20779.2769
148.568	-0.0229	0.1356	2143.6949	20779.2766
148.588	-0.0670	0.1356	2143.6928	20779.2739
148.608	-0.0859	0.1356	2143.6906	20779.2713
148.629	-0.0324	0.1356	2143.6907	20779.2709
148.649	-0.0355	0.1356	2143.6886	20779.2682
148.670	-0.0922	0.1356	2143.6888	20779.2679
148.690	-0.0512	0.1356	2143.6867	20779.2652
148.710	-0.0103	0.1356	2143.6846	20779.2626
148.731	-0.0544	0.1356	2143.6848	20779.2622
148.751	-0.1143	0.1356	2143.6828	20779.2596
148.771	-0.0198	0.1356	2143.6807	20779.2569
148.792	-0.0355	0.1356	2143.6810	20779.2566
148.812	-0.0891	0.1356	2143.6790	20779.2540
148.832	-0.0796	0.1356	2143.6770	20779.2513
148.853	-0.0166	0.1356	2143.6773	20779.2510
148.873	-0.0576	0.1356	2143.6753	20779.2484
148.893	-0.1017	0.1356	2143.6734	20779.2457
148.914	-0.0198	0.1356	2143.6738	20779.2454
148.934	-0.0324	0.1356	2143.6719	20779.2428
148.954	-0.0859	0.1356	2143.6700	20779.2402
148.975	-0.0891	0.1356	2143.6703	20779.2398
148.995	-0.0198	0.1356	2143.6685	20779.2372
149.015	-0.0512	0.1356	2143.6666	20779.2346
149.036	-0.0891	0.1356	2143.6671	20779.2343
149.056	-0.0576	0.1356	2143.6652	20779.2317
149.077	-0.0135	0.2676	2143.6886	20779.2544
149.097	-0.0764	0.1356	2143.7084	20779.2738
149.117	-0.0828	0.1356	2143.7061	20779.2712
149.138	-0.0166	0.1356	2143.7060	20779.2708
149.158	-0.0512	0.1356	2143.7037	20779.2681
149.178	-0.0891	0.1356	2143.7014	20779.2655
149.199	-0.0670	0.1356	2143.7014	20779.2651
149.219	-0.0040	0.1356	2143.6991	20779.2625
149.239	-0.0733	0.1356	2143.6969	20779.2599
149.260	-0.0828	0.1356	2143.6969	20779.2595
149.280	-0.0135	0.1356	2143.6947	20779.2569
149.300	-0.0607	0.1356	2143.6926	20779.2542
149.321	-0.0859	0.1356	2143.6927	20779.2539
149.341	-0.0387	0.1356	2143.6905	20779.2512
149.362	-0.0260	0.1356	2143.6907	20779.2509
149.382	-0.0859	0.1356	2143.6885	20779.2483
149.402	-0.0796	0.1356	2143.6864	20779.2457
149.423	0.0086	0.1356	2143.6866	20779.2453
149.443	-0.0576	0.1356	2143.6846	20779.2427
149.463	-0.1048	0.1356	2143.6825	20779.2401
149.484	-0.0260	0.1356	2143.6827	20779.2397
149.504	-0.0418	0.1356	2143.6807	20779.2371
149.524	-0.0544	0.2676	2143.7006	20779.2565
149.545	-0.1048	0.1356	2143.7235	20779.2792
149.565	-0.0103	0.1356	2143.7210	20779.2766
149.586	-0.0481	0.1356	2143.7207	20779.2762
149.606	-0.1205	0.1356	2143.7182	20779.2735
149.626	-0.0481	0.1356	2143.7158	20779.2709
149.647	-0.0103	0.1356	2143.7156	20779.2705
149.667	-0.0764	0.1356	2143.7132	20779.2679
149.687	-0.0701	0.1356	2143.7108	20779.2652
149.708	-0.0166	0.1356	2143.7106	20779.2649
149.728	-0.0450	0.1356	2143.7083	20779.2622
149.748	-0.0796	0.1356	2143.7059	20779.2596
149.769	-0.0387	0.1356	2143.7059	20779.2592
149.789	-0.0072	0.1356	2143.7035	20779.2566
149.809	-0.0859	0.1356	2143.7013	20779.2540
149.830	-0.0576	0.1356	2143.7013	20779.2536
149.850	-0.0229	0.2676	2143.7209	20779.2730
149.871	-0.0733	0.1356	2143.7436	20779.2957
149.891	-0.0828	0.1356	2143.7408	20779.2930
149.911	0.0086	0.1356	2143.7380	20779.2903
149.932	-0.0355	0.1356	2143.7376	20779.2899
149.952	-0.0985	0.1356	2143.7349	20779.2873
149.972	-0.0103	0.1356	2143.7322	20779.2846
149.993	-0.0040	0.1356	2143.7318	20779.2842
150.013	-0.0859	0.1356	2143.7292	20779.2815
150.033	-0.0985	0.2676	2143.7484	20779.3009
150.054	0.0086	0.1356	2143.7708	20779.3235
150.074	-0.0260	0.1356	2143.7677	20779.3208
150.095	-0.0670	0.1356	2143.7668	20779.3204
150.115	-0.0701	0.1356	2143.7637	20779.3177
150.135	-0.0072	0.1356	2143.7607	20779.3150
150.156	-0.0670	0.1356	2143.7600	20779.3145
150.176	-0.1017	0.1356	2143.7570	20779.3118
150.196	-0.0198	0.1356	2143.7540	20779.3091
150.217	-0.0166	0.1356	2143.7534	20779.3087
150.237	-0.0764	0.1356	2143.7505	20779.3060
150.257	-0.0639	0.2676	2143.7694	20779.3253
150.278	0.0117	0.1356	2143.7915	20779.3479
150.298	-0.0387	0.1356	2143.7882	20779.3452
150.318	-0.1080	0.1356	2143.7848	20779.3425
150.339	-0.0324	0.1356	2143.7838	20779.3420
150.359	-0.0103	0.1356	2143.7805	20779.3393
150.379	-0.0639	0.1356	2143.7772	20779.3365
150.400	-0.0953	0.1356	2143.7763	20779.3361
150.420	-0.0040	0.1356	2143.7731	20779.3333
150.440	-0.0450	0.2676	2143.7918	20779.3526
150.461	-0.0953	0.1356	2143.8136	20779.3752
150.481	-0.0198	0.1356	2143.8100	20779.3724
150.502	-0.0072	0.1356	2143.8086	20779.3719
150.522	-0.0639	0.1356	2143.8050	20779.3691
150.542	-0.0796	0.1356	2143.8015	20779.3664
150.563	0.0023	0.1356	2143.8002	20779.3659
150.583	-0.0481	0.1356	2143.7967	20779.3631
150.603	-0.1080	0.1356	2143.7933	20779.3604
150.624	-0.0292	0.1356	2143.7921	20779.3599
150.644	-0.0355	0.1356	2143.7887	20779.3571
150.664	-0.0796	0.1356	2143.7854	20779.3544
150.685	-0.0796	0.1356	2143.7843	20779.3539
150.705	-0.0103	0.1356	2143.7810	20779.3511
150.725	-0.0418	0.1356	2143.7778	20779.3484
150.746	-0.1048	0.1356	2143.7768	20779.3479
150.766	-0.0355	0.2676	2143.7955	20779.3671
150.787	-0.0355	0.1356	2143.8172	20779.3897
150.807	-0.0670	0.1356	2143.8135	20779.3869
150.827	-0.0701	0.2676	2143.8317	20779.4061
150.848	-0.0292	0.1356	2143.8531	20779.4286
150.868	-0.0576	0.1356	2143.8489	20779.4258
150.888	-0.0985	0.1356	2143.8448	20779.4230
150.909	-0.0229	0.1356	2143.8430	20779.4224
150.929	-0.0387	0.1356	2143.8390	20779.4196
150.949	-0.1080	0.1356	2143.8350	20779.4167
150.970	-0.0796	0.1356	2143.8333	20779.4162
150.990	-0.0135	0.1356	2143.8294	20779.4133
151.011	-0.0733	0.1356	2143.8278	20779.4128
151.031	-0.0985	0.1356	2143.8240	20779.4100
151.051	-0.0198	0.1356	2143.8202	20779.4071
151.072	-0.0576	0.1356	2143.8187	20779.4066
151.092	-0.0922	0.1356	2143.8150	20779.4038
151.112	-0.0481	0.1356	2143.8113	20779.4010
151.133	-0.0229	0.1356	2143.8099	20779.4004
151.153	-0.0701	0.1356	2143.8063	20779.3976
151.173	-0.1017	0.1356	2143.8028	20779.3948
151.194	-0.0229	0.1356	2143.8015	20779.3943
151.214	-0.0324	0.1356	2143.7980	20779.3915
151.234	-0.0985	0.1356	2143.7945	20779.3887
151.255	-0.0639	0.1356	2143.7934	20779.3882
151.275	-0.0072	0.1356	2143.7900	20779.3854
151.296	-0.0324	0.1356	2143.7888	20779.3848
151.316	-0.0922	0.1356	2143.7855	20779.3821
151.336	-0.0481	0.1356	2143.7822	20779.3793
151.357	-0.0103	0.1356	2143.7812	20779.3787
151.377	-0.0796	0.1356	2143.7779	20779.3760
151.397	-0.0733	0.1356	2143.7747	20779.3732
151.418	0.0023	0.1356	2143.7738	20779.3727
151.438	-0.0418	0.1356	2143.7706	20779.3699
151.458	-0.0891	0.1356	2143.7675	20779.3672
151.479	-0.0576	0.1356	2143.7667	20779.3666
151.499	-0.0166	0.1356	2143.7636	20779.3639
151.519	-0.0670	0.1356	2143.7606	20779.3611
151.540	-0.1143	0.1356	2143.7598	20779.3606
151.560	-0.0166	0.1356	2143.7568	20779.3579
151.580	-0.0512	0.1356	2143.7539	20779.3551
151.601	-0.0891	0.1356	2143.7532	20779.3546
151.621	-0.0512	0.1356	2143.7503	20779.3519
151.641	-0.0166	0.1356	2143.7475	20779.3491
151.662	-0.0607	0.1356	2143.7469	20779.3487
151.682	-0.0828	0.1356	2143.7441	20779.3459
151.703	-0.0103	0.1356	2143.7435	20779.3454
151.723	-0.0292	0.2676	2143.7626	20779.3647
151.743	-0.0828	0.1356	2143.7814	20779.3839
151.764	-0.0607	0.1356	2143.7804	20779.3834
151.784	-0.0166	0.1356	2143.7772	20779.3806
151.804	-0.0639	0.1356	2143.7740	20779.3778
151.825	-0.0859	0.1356	2143.7731	20779.3773
151.845	0.0149	0.2676	2143.7918	20779.3965
151.865	-0.0544	0.1356	2143.8102	20779.4157
151.886	-0.0922	0.1356	2143.8089	20779.4151
151.906	-0.0576	0.1356	2143.8053	20779.4123
151.926	-0.0103	0.1356	2143.8017	20779.4095
151.947	-0.0796	0.1356	2143.8005	20779.4089
151.967	-0.0828	0.1356	2143.7970	20779.4061
151.988	-0.0292	0.1356	2143.7958	20779.4056
152.008	-0.0135	0.1356	2143.7923	20779.4027
152.028	-0.1080	0.1356	2143.7889	20779.3999
152.049	-0.0512	0.1356	2143.7878	20779.3994
152.069	-0.0040	0.1356	2143.7845	20779.3966
152.089	-0.0387	0.2676	2143.8031	20779.4158
152.110	-0.0764	0.1356	2143.8247	20779.4383
152.130	-0.0135	0.1356	2143.8210	20779.4354
152.150	-0.0229	0.1356	2143.8172	20779.4326
152.171	-0.0701	0.1356	2143.8158	20779.4320
152.191	-0.0891	0.1356	2143.8121	20779.4292
152.211	-0.0103	0.1356	2143.8084	20779.4263
152.232	-0.0260	0.1356	2143.8071	20779.4257
152.252	-0.0922	0.1356	2143.8035	20779.4229
152.272	-0.0544	0.2676	2143.8218	20779.4420
152.293	-0.0229	0.1356	2143.8433	20779.4645
152.313	-0.0607	0.1356	2143.8392	20779.4616
152.333	-0.0828	0.1356	2143.8353	20779.4588
152.354	-0.0229	0.1356	2143.8336	20779.4581
152.374	-0.0355	0.1356	2143.8297	20779.4553
152.395	-0.1017	0.1356	2143.8281	20779.4547
152.415	-0.0639	0.1356	2143.8242	20779.4518
152.435	0.0244	0.1356	2143.8205	20779.4489
152.456	-0.0639	0.1356	2143.8190	20779.4483
152.476	-0.0985	0.1356	2143.8152	20779.4454
152.496	-0.0229	0.1356	2143.8116	20779.4426
152.517	-0.0387	0.1356	2143.8102	20779.4420
152.537	-0.0764	0.1356	2143.8066	20779.4391
152.557	-0.0639	0.1356	2143.8030	20779.4363
152.578	-0.0135	0.1356	2143.8017	20779.4357
152.598	-0.0512	0.1356	2143.7982	20779.4328
152.618	-0.0859	0.1356	2143.7947	20779.4300
152.639	-0.0198	0.1356	2143.7936	20779.4294
152.659	-0.0355	0.1356	2143.7902	20779.4266
152.680	-0.0953	0.1356	2143.7890	20779.4260
152.700	-0.0418	0.1356	2143.7857	20779.4231
152.720	-0.0040	0.1356	2143.7824	20779.4203
152.741	-0.0576	0.1356	2143.7814	20779.4197
152.761	-0.0859	0.1356	2143.7781	20779.4169
152.781	0.0117	0.1356	2143.7749	20779.4141
152.802	-0.0355	0.1356	2143.7740	20779.4135
152.822	-0.0859	0.1356	2143.7708	20779.4107
152.842	-0.0859	0.1356	2143.7677	20779.4079
152.863	0.0149	0.1356	2143.7669	20779.4073
152.883	-0.0355	0.1356	2143.7638	20779.4045
152.903	-0.0859	0.1356	2143.7608	20779.4017
152.924	-0.0387	0.1356	2143.7600	20779.4012
152.944	-0.0260	0.1356	2143.7570	20779.3984
152.964	-0.0544	0.1356	2143.7541	20779.3956
152.985	-0.0891	0.1356	2143.7534	20779.3950
153.005	-0.0166	0.1356	2143.7505	20779.3922
153.025	-0.0355	0.1356	2143.7476	20779.3894
153.046	-0.0891	0.1356	2143.7470	20779.3889
153.066	-0.0639	0.1356	2143.7442	20779.3861
153.087	-0.0008	0.1356	2143.7437	20779.3856
153.107	-0.0828	0.1356	2143.7409	20779.3828
153.127	-0.1143	0.1356	2143.7381	20779.3800
153.148	0.0180	0.1356	2143.7377	20779.3795
153.168	-0.0450	0.1356	2143.7350	20779.3767
153.188	-0.0859	0.1356	2143.7323	20779.3739
153.209	-0.0544	0.1356	2143.7319	20779.3734
153.229	-0.0135	0.2676	2143.7511	20779.3926
153.249	-0.0544	0.1356	2143.7701	20779.4118
153.270	-0.0607	0.1356	2143.7692	20779.4113
153.290	-0.0135	0.1356	2143.7661	20779.4084
153.310	-0.0544	0.1356	2143.7631	20779.4056
153.331	-0.0891	0.1356	2143.7623	20779.4051
153.351	-0.0481	0.1356	2143.7593	20779.4023
153.371	-0.0072	0.1356	2143.7563	20779.3994
153.392	-0.0670	0.1356	2143.7556	20779.3989
153.412	-0.0859	0.1356	2143.7527	20779.3961
153.433	-0.0103	0.1356	2143.7520	20779.3956
153.453	-0.0355	0.1356	2143.7491	20779.3928
153.473	-0.0953	0.1356	2143.7463	20779.3900
153.494	-0.0796	0.1356	2143.7457	20779.3894
153.514	-0.0040	0.1356	2143.7429	20779.3866
153.534	-0.0670	0.1356	2143.7401	20779.3839
153.555	-0.0859	0.1356	2143.7396	20779.3833
153.575	-0.0324	0.1356	2143.7369	20779.3805
153.595	-0.0229	0.1356	2143.7342	20779.3778
153.616	-0.0639	0.1356	2143.7338	20779.3773
153.636	-0.0639	0.1356	2143.7311	20779.3745
153.656	0.0180	0.1356	2143.7285	20779.3717
153.677	-0.0796	0.1356	2143.7282	20779.3712
153.697	-0.1017	0.2676	2143.7474	20779.3904
153.717	-0.0355	0.1356	2143.7665	20779.4096
153.738	-0.0135	0.1356	2143.7656	20779.4090
153.758	-0.0639	0.1356	2143.7626	20779.4062
153.778	-0.0891	0.1356	2143.7596	20779.4034
153.799	0.0023	0.1356	2143.7588	20779.4029
153.819	-0.0544	0.1356	2143.7559	20779.4001
153.840	-0.1111	0.1356	2143.7552	20779.3995
153.860	-0.0450	0.1356	2143.7522	20779.3967
153.880	0.0054	0.1356	2143.7494	20779.3939
153.901	-0.0764	0.1356	2143.7487	20779.3934
153.921	-0.0828	0.1356	2143.7459	20779.3906
153.941	0.0054	0.1356	2143.7431	20779.3878
153.962	-0.0324	0.2676	2143.7655	20779.4103
153.982	-0.1048	0.1356	2143.7843	20779.4295
154.002	-0.0450	0.1356	2143.7810	20779.4267
154.023	-0.0292	0.1356	2143.7800	20779.4261
154.043	-0.0764	0.1356	2143.7768	20779.4232
154.063	-0.0891	0.1356	2143.7736	20779.4204
154.084	-0.0135	0.1356	2143.7727	20779.4198
154.104	-0.0292	0.1356	2143.7695	20779.4170
154.125	-0.0891	0.1356	2143.7687	20779.4164
154.145	-0.0544	0.1356	2143.7656	20779.4136
154.165	-0.0198	0.1356	2143.7625	20779.4108
154.186	-0.0639	0.1356	2143.7617	20779.4102
154.206	-0.0922	0.1356	2143.7587	20779.4074
154.226	-0.0355	0.1356	2143.7558	20779.4046
154.247	-0.0450	0.1356	2143.7551	20779.4040
154.267	-0.0953	0.1356	2143.7522	20779.4012
154.287	-0.0607	0.1356	2143.7493	20779.3984
154.308	-0.0072	0.1356	2143.7487	20779.3979
154.328	-0.0576	0.1356	2143.7458	20779.3951
154.348	-0.0985	0.1356	2143.7430	20779.3923
154.369	-0.0418	0.1356	2143.7425	20779.3918
154.389	-0.0387	0.1356	2143.7397	20779.3890
154.409	-0.1017	0.1356	2143.7370	20779.3862
154.430	-0.0796	0.1356	2143.7365	20779.3856
154.450	-0.0166	0.1356	2143.7338	20779.3829
154.470	-0.0512	0.1356	2143.7312	20779.3801
154.491	-0.0922	0.2676	2143.7537	20779.4026
154.511	-0.0387	0.1356	2143.7727	20779.4218
154.532	-0.0324	0.1356	2143.7718	20779.4212
154.552	-0.0607	0.1356	2143.7687	20779.4184
154.572	-0.0670	0.1356	2143.7656	20779.4156
154.593	-0.0008	0.1356	2143.7648	20779.4150
154.613	-0.0450	0.1356	2143.7617	20779.4122
154.633	-0.1111	0.1356	2143.7587	20779.4094
154.654	-0.0512	0.1356	2143.7580	20779.4088
154.674	-0.0450	0.1356	2143.7550	20779.4060
154.694	-0.0670	0.1356	2143.7521	20779.4032
154.715	-0.0828	0.1356	2143.7514	20779.4026
154.735	-0.0072	0.1356	2143.7486	20779.3998
154.755	-0.0387	0.1356	2143.7457	20779.3970
154.776	-0.0922	0.1356	2143.7452	20779.3965
154.796	-0.0324	0.1356	2143.7424	20779.3937
154.817	-0.0229	0.1356	2143.7418	20779.3931
154.837	-0.0985	0.1356	2143.7391	20779.3904
154.857	-0.0764	0.1356	2143.7364	20779.3876
154.878	-0.0072	0.1356	2143.7359	20779.3870
154.898	-0.0512	0.1356	2143.7332	20779.3842
154.918	-0.0922	0.1356	2143.7306	20779.3815
154.939	-0.0103	0.1356	2143.7302	20779.3809
154.959	0.0054	0.1356	2143.7276	20779.3782
154.979	-0.0922	0.1356	2143.7250	20779.3754
155.000	-0.0733	0.1356	2143.7247	20779.3749
155.020	-0.0135	0.1356	2143.7222	20779.3721
155.041	-0.0701	0.1356	2143.7219	20779.3716
155.061	-0.1080	0.1356	2143.7194	20779.3688
155.081	-0.0040	0.1356	2143.7169	20779.3660
155.102	-0.0229	0.1356	2143.7167	20779.3655
155.122	-0.1017	0.2676	2143.7361	20779.3848
155.142	-0.0639	0.1356	2143.7553	20779.4040
155.163	-0.0135	0.1356	2143.7546	20779.4034
155.183	-0.0481	0.1356	2143.7517	20779.4006
155.203	-0.1048	0.1356	2143.7488	20779.3978
155.224	-0.0324	0.1356	2143.7482	20779.3973
155.244	-0.0450	0.1356	2143.7454	20779.3945
155.264	-0.0828	0.1356	2143.7426	20779.3917
155.285	-0.0764	0.1356	2143.7420	20779.3911
155.305	-0.0072	0.1356	2143.7393	20779.3883
155.326	-0.0576	0.1356	2143.7388	20779.3878
155.346	-0.0985	0.1356	2143.7361	20779.3850
155.366	0.0023	0.1356	2143.7334	20779.3822
155.387	-0.0135	0.1356	2143.7330	20779.3817
155.407	-0.0828	0.1356	2143.7303	20779.3789
155.427	-0.0764	0.1356	2143.7277	20779.3761
155.448	0.0023	0.2676	2143.7503	20779.3987
155.468	-0.0292	0.1356	2143.7693	20779.4179
155.488	-0.1048	0.1356	2143.7662	20779.4151
155.509	-0.0418	0.1356	2143.7654	20779.4145
155.529	-0.0135	0.2676	2143.7842	20779.4337
155.549	-0.0701	0.1356	2143.8028	20779.4528
155.570	-0.1017	0.1356	2143.8015	20779.4522
155.590	-0.0040	0.1356	2143.7980	20779.4493
155.610	-0.0450	0.1356	2143.7945	20779.4464
155.631	-0.0985	0.1356	2143.7933	20779.4458
155.651	-0.0481	0.2676	2143.8118	20779.4650
155.672	-0.0260	0.1356	2143.8334	20779.4874
155.692	-0.0764	0.1356	2143.8295	20779.4845
155.712	-0.0953	0.1356	2143.8256	20779.4816
155.733	-0.0166	0.2676	2143.8470	20779.5040
155.753	-0.0387	0.1356	2143.8648	20779.5231
155.773	-0.0922	0.1356	2143.8605	20779.5201
155.794	-0.0544	0.1356	2143.8585	20779.5194
155.814	-0.0260	0.1356	2143.8543	20779.5165
155.834	-0.0764	0.1356	2143.8501	20779.5135
155.855	-0.0859	0.1356	2143.8482	20779.5128
155.875	0.0023	0.1356	2143.8442	20779.5099
155.895	-0.0418	0.1356	2143.8401	20779.5069
155.916	-0.0828	0.1356	2143.8384	20779.5062
155.936	-0.0512	0.1356	2143.8344	20779.5033
155.956	0.0023	0.1356	2143.8305	20779.5004
155.977	-0.0639	0.1356	2143.8289	20779.4997
155.997	-0.0859	0.1356	2143.8250	20779.4968
156.018	-0.0198	0.1356	2143.8235	20779.4961
156.038	-0.0229	0.1356	2143.8197	20779.4932
156.058	-0.1017	0.2676	2143.8378	20779.5122
156.079	-0.0576	0.1356	2143.8591	20779.5346
156.099	-0.0135	0.1356	2143.8548	20779.5317
156.119	-0.0576	0.1356	2143.8507	20779.5287
156.140	-0.1048	0.1356	2143.8488	20779.5280
156.160	-0.0040	0.1356	2143.8447	20779.5250
156.180	0.0054	0.1356	2143.8407	20779.5221
156.201	-0.0733	0.1356	2143.8389	20779.5214
156.221	-0.0733	0.1356	2143.8349	20779.5184
156.241	0.0054	0.1356	2143.8310	20779.5155
156.262	-0.0387	0.1356	2143.8294	20779.5148
156.282	-0.0922	0.1356	2143.8255	20779.5118
156.302	-0.0639	0.1356	2143.8217	20779.5089
156.323	-0.0072	0.1356	2143.8202	20779.5082
156.343	-0.0891	0.1356	2143.8165	20779.5052
156.363	-0.0701	0.1356	2143.8128	20779.5023
156.384	0.0086	0.1356	2143.8114	20779.5016
156.404	-0.0450	0.1356	2143.8078	20779.4987
156.425	-0.0922	0.1356	2143.8064	20779.4980
156.445	-0.0229	0.1356	2143.8029	20779.4951
156.465	-0.0135	0.1356	2143.7993	20779.4922
156.486	-0.0985	0.1356	2143.7981	20779.4915
156.506	-0.0733	0.1356	2143.7946	20779.4886
156.526	0.0149	0.1356	2143.7912	20779.4857
156.547	-0.0639	0.1356	2143.7901	20779.4850
156.567	-0.1111	0.1356	2143.7867	20779.4821
156.587	-0.0418	0.1356	2143.7834	20779.4792
156.608	-0.0260	0.1356	2143.7824	20779.4786
156.628	-0.0607	0.1356	2143.7791	20779.4757
156.649	-0.0670	0.1356	2143.7781	20779.4750
156.669	-0.0008	0.1356	2143.7749	20779.4721
156.689	-0.0450	0.1356	2143.7717	20779.4692
156.710	-0.0953	0.1356	2143.7709	20779.4686
156.730	-0.0292	0.1356	2143.7677	20779.4657
156.750	-0.0355	0.1356	2143.7647	20779.4628
156.771	-0.0828	0.2676	2143.7868	20779.4853
156.791	-0.0796	0.1356	2143.8053	20779.5044
156.811	-0.0198	0.1356	2143.8018	20779.5014
156.832	-0.0166	0.1356	2143.8005	20779.5007
156.852	-0.0953	0.1356	2143.7970	20779.4978
156.872	-0.0292	0.1356	2143.7936	20779.4949
156.893	-0.0260	0.1356	2143.7924	20779.4942
156.913	-0.0670	0.1356	2143.7890	20779.4913
156.933	-0.0639	0.1356	2143.7857	20779.4884
156.954	-0.0040	0.1356	2143.7846	20779.4877
156.974	-0.0512	0.1356	2143.7813	20779.4848
156.995	-0.0733	0.1356	2143.7803	20779.4842
157.015	-0.0639	0.1356	2143.7771	20779.4813
157.035	-0.0260	0.1356	2143.7739	20779.4783
157.056	-0.0607	0.1356	2143.7730	20779.4777
157.076	-0.0828	0.1356	2143.7698	20779.4748
157.096	-0.0198	0.1356	2143.7667	20779.4719
157.117	-0.0512	0.1356	2143.7659	20779.4713
157.137	-0.0796	0.1356	2143.7628	20779.4684
157.157	-0.0607	0.1356	2143.7598	20779.4655
157.178	-0.0103	0.1356	2143.7591	20779.4649
157.198	-0.0701	0.1356	2143.7561	20779.4620
157.218	-0.0985	0.1356	2143.7532	20779.4591
157.239	-0.0260	0.1356	2143.7525	20779.4585
157.259	-0.0229	0.1356	2143.7496	20779.4556
157.279	-0.0859	0.1356	2143.7468	20779.4527
157.300	-0.0639	0.1356	2143.7462	20779.4521
157.320	-0.0103	0.1356	2143.7434	20779.4492
157.341	-0.0387	0.1356	2143.7428	20779.4486
157.361	-0.0859	0.1356	2143.7401	20779.4458
157.381	-0.0103	0.1356	2143.7373	20779.4429
157.402	-0.0387	0.1356	2143.7369	20779.4423
157.422	-0.1017	0.1356	2143.7342	20779.4394
157.442	-0.0764	0.1356	2143.7315	20779.4366
157.463	-0.0229	0.1356	2143.7311	20779.4360
157.483	-0.0544	0.1356	2143.7285	20779.4332
157.503	-0.1143	0.1356	2143.7259	20779.4303
157.524	-0.0198	0.1356	2143.7256	20779.4297
157.544	-0.0450	0.2676	2143.7449	20779.4489
157.565	-0.0670	0.1356	2143.7673	20779.4713
157.585	-0.0576	0.1356	2143.7642	20779.4684
157.605	-0.0008	0.1356	2143.7612	20779.4656
157.626	-0.0544	0.1356	2143.7604	20779.4649
157.646	-0.0985	0.1356	2143.7574	20779.4620
157.666	0.0023	0.1356	2143.7545	20779.4592
157.687	-0.0450	0.1356	2143.7538	20779.4585
157.707	-0.1080	0.1356	2143.7509	20779.4557
157.727	-0.0639	0.1356	2143.7480	20779.4528
157.748	-0.0008	0.1356	2143.7474	20779.4522
157.768	-0.0607	0.1356	2143.7446	20779.4493
157.788	-0.0953	0.1356	2143.7418	20779.4464
157.809	0.0054	0.1356	2143.7413	20779.4458
157.829	-0.0324	0.1356	2143.7385	20779.4430
157.850	-0.1017	0.1356	2143.7381	20779.4424
157.870	-0.0576	0.1356	2143.7353	20779.4395
157.890	-0.0229	0.1356	2143.7327	20779.4367
157.911	-0.0639	0.1356	2143.7323	20779.4361
157.931	-0.0859	0.1356	2143.7296	20779.4332
157.951	0.0054	0.1356	2143.7270	20779.4304
157.972	-0.0418	0.1356	2143.7267	20779.4298
157.992	-0.1143	0.1356	2143.7241	20779.4270
158.012	-0.0260	0.1356	2143.7216	20779.4241
158.033	-0.0166	0.1356	2143.7213	20779.4235
158.053	-0.0922	0.1356	2143.7188	20779.4207
158.074	-0.0796	0.1356	2143.7186	20779.4201
158.094	0.0054	0.1356	2143.7161	20779.4173
158.114	-0.0512	0.1356	2143.7137	20779.4145
158.135	-0.0922	0.1356	2143.7135	20779.4139
158.155	-0.0324	0.1356	2143.7111	20779.4111
158.175	-0.0324	0.1356	2143.7087	20779.4083
158.196	-0.0701	0.1356	2143.7086	20779.4077
158.216	-0.0859	0.1356	2143.7063	20779.4049
158.236	0.0117	0.1356	2143.7040	20779.4021
158.257	-0.0764	0.1356	2143.7039	20779.4015
158.277	-0.1017	0.1356	2143.7017	20779.3987
158.298	-0.0355	0.1356	2143.7016	20779.3982
158.318	-0.0387	0.1356	2143.6994	20779.3954
158.338	-0.0859	0.1356	2143.6972	20779.3926
158.359	-0.0544	0.1356	2143.6972	20779.3921
158.379	-0.0135	0.1356	2143.6950	20779.3893
158.399	-0.0733	0.1356	2143.6928	20779.3865
158.420	-0.0985	0.1356	2143.6929	20779.3859
158.440	-0.0135	0.1356	2143.6908	20779.3832
158.460	-0.0229	0.1356	2143.6887	20779.3804
158.481	-0.1017	0.1356	2143.6888	20779.3799
158.501	-0.0764	0.1356	2143.6867	20779.3771
158.521	-0.0229	0.1356	2143.6846	20779.3743
158.542	-0.0639	0.1356	2143.6848	20779.3738
158.562	-0.0985	0.1356	2143.6828	20779.3710
158.583	-0.0008	0.1356	2143.6830	20779.3705
158.603	-0.0450	0.1356	2143.6810	20779.3677
158.623	-0.1017	0.1356	2143.6790	20779.3650
158.644	-0.0387	0.1356	2143.6793	20779.3645
158.664	-0.0292	0.1356	2143.6773	20779.3617
158.684	-0.0701	0.1356	2143.6753	20779.3590
158.705	-0.0891	0.1356	2143.6756	20779.3585
158.725	-0.0135	0.1356	2143.6737	20779.3557
158.746	-0.0355	0.1356	2143.6740	20779.3552
158.766	-0.0859	0.1356	2143.6721	20779.3525
158.786	-0.0450	0.1356	2143.6702	20779.3497
158.807	-0.0324	0.1356	2143.6706	20779.3493
158.827	-0.0828	0.1356	2143.6688	20779.3465
158.847	-0.0701	0.1356	2143.6669	20779.3438
158.868	-0.0040	0.1356	2143.6673	20779.3433
158.888	-0.0701	0.1356	2143.6655	20779.3406
158.908	-0.0922	0.1356	2143.6637	20779.3378
158.929	-0.0072	0.1356	2143.6642	20779.3374
158.949	-0.0418	0.1356	2143.6624	20779.3346
158.970	-0.1017	0.1356	2143.6628	20779.3342
158.990	-0.0135	0.1356	2143.6611	20779.3315
159.010	-0.0292	0.1356	2143.6593	20779.3287
159.031	-0.0828	0.1356	2143.6598	20779.3283
159.051	-0.0733	0.1356	2143.6581	20779.3256
159.071	-0.0135	0.1356	2143.6564	20779.3229
159.092	-0.0576	0.1356	2143.6569	20779.3224
159.112	-0.1048	0.1356	2143.6552	20779.3197
159.133	-0.0040	0.1356	2143.6558	20779.3193
159.153	-0.0450	0.1356	2143.6541	20779.3166
159.173	-0.0891	0.1356	2143.6525	20779.3139
159.194	-0.0639	0.2676	2143.6760	20779.3365
159.214	-0.0166	0.1356	2143.6959	20779.3558
159.234	-0.0701	0.1356	2143.6937	20779.3530
159.255	-0.0891	0.1356	2143.6938	20779.3525
159.275	0.0117	0.1356	2143.6917	20779.3498
159.295	-0.0103	0.1356	2143.6895	20779.3470
159.316	-0.1017	0.1356	2143.6897	20779.3466
159.336	-0.0260	0.1356	2143.6876	20779.3438
159.357	-0.0260	0.1356	2143.6877	20779.3433
159.377	-0.0953	0.1356	2143.6857	20779.3406
159.397	-0.0828	0.1356	2143.6836	20779.3379
159.418	0.0117	0.1356	2143.6838	20779.3374
159.438	-0.0418	0.1356	2143.6818	20779.3347
159.458	-0.0922	0.1356	2143.6798	20779.3320
159.479	-0.0292	0.1356	2143.6800	20779.3315
159.499	-0.0260	0.1356	2143.6780	20779.3288
159.519	-0.0733	0.1356	2143.6761	20779.3261
159.540	-0.0891	0.1356	2143.6764	20779.3256
159.560	0.0054	0.1356	2143.6744	20779.3229
159.580	-0.0481	0.1356	2143.6725	20779.3202
159.601	-0.0733	0.1356	2143.6729	20779.3198
159.621	-0.0260	0.1356	2143.6710	20779.3171
159.642	-0.0040	0.1356	2143.6713	20779.3166
159.662	-0.0859	0.1356	2143.6695	20779.3139
159.682	-0.0922	0.1356	2143.6676	20779.3112
159.703	-0.0040	0.1356	2143.6680	20779.3108
159.723	-0.0418	0.1356	2143.6662	20779.3081
159.743	-0.1017	0.1356	2143.6644	20779.3054
159.764	-0.0387	0.1356	2143.6648	20779.3050
159.784	-0.0166	0.1356	2143.6630	20779.3023
159.804	-0.0796	0.1356	2143.6613	20779.2996
159.825	-0.0701	0.1356	2143.6617	20779.2992
159.845	-0.0008	0.1356	2143.6600	20779.2965
159.866	-0.0764	0.1356	2143.6605	20779.2961
159.886	-0.1111	0.1356	2143.6588	20779.2934
159.906	-0.0040	0.1356	2143.6570	20779.2908
159.927	-0.0260	0.1356	2143.6576	20779.2904
159.947	-0.0922	0.1356	2143.6559	20779.2877
159.967	-0.0418	0.1356	2143.6542	20779.2850
159.988	-0.0072	0.2676	2143.6777	20779.3077
160.008	-0.0576	0.1356	2143.6976	20779.3270
160.029	-0.0922	0.2676	2143.7206	20779.3496
160.049	0.0086	0.2676	2143.7618	20779.3908
160.069	-0.0639	0.1356	2143.7807	20779.4100
160.090	-0.1048	0.1356	2143.7797	20779.4095
160.110	-0.0544	0.2676	2143.7983	20779.4286
160.130	-0.0198	0.1356	2143.8167	20779.4478
160.151	-0.0859	0.1356	2143.8152	20779.4472
160.171	-0.0607	0.1356	2143.8116	20779.4443
160.191	-0.0040	0.1356	2143.8079	20779.4414
160.212	-0.0481	0.1356	2143.8066	20779.4408
160.232	-0.0859	0.1356	2143.8030	20779.4380
160.252	-0.0166	0.1356	2143.7995	20779.4351
160.273	-0.0135	0.1356	2143.7983	20779.4346
160.293	-0.0796	0.1356	2143.7948	20779.4317
160.314	-0.0701	0.2676	2143.8166	20779.4542
160.334	0.0023	0.1356	2143.8347	20779.4733
160.354	-0.0576	0.1356	2143.8308	20779.4704
160.375	-0.0764	0.1356	2143.8292	20779.4698
160.395	-0.0355	0.1356	2143.8253	20779.4669
160.415	-0.0008	0.1356	2143.8215	20779.4640
160.436	-0.0764	0.1356	2143.8200	20779.4634
160.456	-0.0639	0.1356	2143.8163	20779.4605
160.476	-0.0008	0.1356	2143.8126	20779.4576
160.497	-0.0418	0.1356	2143.8112	20779.4570
160.517	-0.0891	0.1356	2143.8076	20779.4541
160.537	-0.0418	0.1356	2143.8040	20779.4512
160.558	-0.0387	0.1356	2143.8027	20779.4506
160.578	-0.0733	0.1356	2143.7992	20779.4478
160.599	-0.0828	0.1356	2143.7980	20779.4472
160.619	-0.0040	0.1356	2143.7945	20779.4443
160.639	-0.0607	0.1356	2143.7911	20779.4414
160.660	-0.1017	0.1356	2143.7900	20779.4408
160.680	-0.0166	0.1356	2143.7866	20779.4380
160.700	-0.0229	0.1356	2143.7833	20779.4351
160.721	-0.0922	0.1356	2143.7822	20779.4345
160.741	-0.0387	0.1356	2143.7790	20779.4317
160.761	-0.0103	0.2676	2143.7976	20779.4508
160.782	-0.0512	0.1356	2143.8194	20779.4733
160.802	-0.1111	0.1356	2143.8156	20779.4704
160.823	-0.0040	0.1356	2143.8142	20779.4698
160.843	-0.0292	0.1356	2143.8105	20779.4669
160.863	-0.0859	0.1356	2143.8069	20779.4640
160.884	-0.0733	0.1356	2143.8056	20779.4634
160.904	-0.0103	0.1356	2143.8020	20779.4605
160.924	-0.0639	0.1356	2143.7985	20779.4576
160.945	-0.0891	0.1356	2143.7973	20779.4570
160.965	-0.0166	0.1356	2143.7938	20779.4541
160.985	-0.0292	0.1356	2143.7904	20779.4512
161.006	-0.0953	0.1356	2143.7893	20779.4506
161.026	-0.0607	0.1356	2143.7860	20779.4478
161.046	0.0117	0.1356	2143.7827	20779.4449
161.067	-0.0576	0.1356	2143.7816	20779.4443
161.087	-0.0796	0.1356	2143.7784	20779.4414
161.108	-0.0103	0.1356	2143.7774	20779.4408
161.128	-0.0260	0.1356	2143.7742	20779.4380
161.148	-0.0922	0.1356	2143.7710	20779.4351
161.169	-0.0576	0.1356	2143.7702	20779.4345
161.189	-0.0135	0.1356	2143.7670	20779.4317
161.209	-0.0733	0.1356	2143.7640	20779.4289
161.230	-0.1017	0.1356	2143.7632	20779.4283
161.250	-0.0072	0.1356	2143.7602	20779.4254
161.270	-0.0166	0.1356	2143.7572	20779.4226
161.291	-0.1143	0.1356	2143.7565	20779.4220
161.311	-0.0481	0.2676	2143.7754	20779.4412
161.332	-0.0008	0.1356	2143.7974	20779.4637
161.352	-0.0764	0.2676	2143.8158	20779.4827
161.372	-0.0891	0.1356	2143.8340	20779.5018
161.393	-0.0072	0.1356	2143.8323	20779.5011
161.413	-0.0544	0.1356	2143.8284	20779.4982
161.433	-0.1048	0.1356	2143.8246	20779.4953
161.454	-0.0292	0.1356	2143.8230	20779.4946
161.474	-0.0260	0.1356	2143.8193	20779.4917
161.494	-0.0764	0.1356	2143.8155	20779.4888
161.515	-0.0764	0.1356	2143.8141	20779.4881
161.535	0.0117	0.1356	2143.8104	20779.4852
161.555	-0.0387	0.1356	2143.8068	20779.4823
161.576	-0.0922	0.2676	2143.8284	20779.5047
161.596	-0.0576	0.1356	2143.8465	20779.5238
161.617	-0.0229	0.1356	2143.8446	20779.5231
161.637	-0.0764	0.2676	2143.8624	20779.5421
161.657	-0.0764	0.1356	2143.8800	20779.5611
161.678	-0.0072	0.1356	2143.8778	20779.5603
161.698	-0.0355	0.1356	2143.8733	20779.5573
161.718	-0.0922	0.1356	2143.8689	20779.5543
161.739	-0.0450	0.1356	2143.8668	20779.5536
161.759	0.0086	0.2676	2143.8844	20779.5726
161.779	-0.0764	0.1356	2143.9017	20779.5915
161.800	-0.0922	0.2676	2143.9221	20779.6138
161.820	0.0054	0.1356	2143.9390	20779.6327
161.840	-0.0387	0.1356	2143.9338	20779.6296
161.861	-0.1080	0.1356	2143.9308	20779.6288
161.881	-0.0103	0.1356	2143.9257	20779.6257
161.902	-0.0324	0.1356	2143.9229	20779.6249
161.922	-0.0859	0.1356	2143.9179	20779.6218
161.942	-0.0576	0.1356	2143.9129	20779.6187
161.963	0.0054	0.1356	2143.9103	20779.6179
161.983	-0.0639	0.1356	2143.9054	20779.6148
162.003	-0.1048	0.1356	2143.9006	20779.6118
162.024	-0.0166	0.1356	2143.8981	20779.6109
162.044	-0.0324	0.1356	2143.8934	20779.6079
162.064	-0.0828	0.1356	2143.8888	20779.6048
162.085	-0.0639	0.1356	2143.8864	20779.6040
162.105	0.0054	0.2676	2143.9037	20779.6229
162.126	-0.0576	0.1356	2143.9241	20779.6452
162.146	-0.0891	0.1356	2143.9191	20779.6421
162.166	-0.0292	0.1356	2143.9141	20779.6390
162.187	-0.0324	0.2676	2143.9344	20779.6612
162.207	-0.0828	0.1356	2143.9511	20779.6800
162.227	-0.0512	0.2676	2143.9676	20779.6989
162.248	0.0180	0.1356	2143.9872	20779.7210
162.268	-0.0639	0.1356	2143.9814	20779.7178
162.288	-0.0670	0.1356	2143.9756	20779.7146
162.309	-0.0229	0.1356	2143.9722	20779.7137
162.329	-0.0450	0.1356	2143.9665	20779.7105
162.349	-0.0922	0.1356	2143.9610	20779.7073
162.370	-0.0481	0.2676	2143.9807	20779.7294
162.390	-0.0229	0.1356	2143.9968	20779.7482
162.411	-0.0701	0.1356	2143.9931	20779.7472
162.431	-0.0922	0.1356	2143.9872	20779.7440
162.451	0.0054	0.1356	2143.9814	20779.7407
162.472	-0.0198	0.1356	2143.9779	20779.7398
162.492	-0.0733	0.1356	2143.9722	20779.7365
162.512	-0.0922	0.1356	2143.9665	20779.7333
162.533	-0.0008	0.1356	2143.9632	20779.7323
162.553	-0.0639	0.1356	2143.9577	20779.7291
162.573	-0.0891	0.1356	2143.9522	20779.7259
162.594	-0.0135	0.1356	2143.9491	20779.7249
162.614	-0.0260	0.1356	2143.9437	20779.7217
162.635	-0.0985	0.1356	2143.9407	20779.7208
162.655	-0.0576	0.2676	2143.9573	20779.7396
162.675	-0.0166	0.2676	2143.9956	20779.7803
162.696	-0.0796	0.1356	2144.0148	20779.8023
162.716	-0.0607	0.1356	2144.0087	20779.7990
162.736	0.0149	0.2676	2144.0244	20779.8177
162.757	-0.0701	0.1356	2144.0434	20779.8397
162.777	-0.1017	0.1356	2144.0368	20779.8364
162.798	0.0054	0.1356	2144.0326	20779.8353
162.818	-0.0576	0.1356	2144.0262	20779.8319
162.838	-0.0953	0.1356	2144.0199	20779.8286
162.859	-0.0040	0.1356	2144.0159	20779.8275
162.879	-0.0418	0.1356	2144.0098	20779.8241
162.900	-0.0828	0.1356	2144.0059	20779.8231
162.920	-0.0103	0.1356	2143.9998	20779.8197
162.941	-0.0324	0.1356	2143.9961	20779.8187
162.961	-0.1048	0.1356	2143.9902	20779.8153
162.981	-0.0324	0.1356	2143.9843	20779.8120
163.002	-0.0198	0.1356	2143.9808	20779.8109
163.022	-0.0985	0.1356	2143.9750	20779.8076
163.042	-0.0260	0.1356	2143.9694	20779.8043
163.063	-0.0292	0.1356	2143.9660	20779.8033
163.083	-0.0922	0.1356	2143.9604	20779.7999
163.104	-0.0607	0.1356	2143.9572	20779.7989
163.124	0.0023	0.1356	2143.9517	20779.7956
163.144	-0.0764	0.1356	2143.9464	20779.7923
163.165	-0.0891	0.1356	2143.9433	20779.7913
163.185	-0.0229	0.1356	2143.9380	20779.7880
163.205	-0.0260	0.1356	2143.9328	20779.7847
163.226	-0.0922	0.1356	2143.9299	20779.7836
163.246	-0.0796	0.1356	2143.9248	20779.7804
163.266	-0.0292	0.1356	2143.9198	20779.7771
163.287	-0.0512	0.1356	2143.9170	20779.7761
163.307	-0.0953	0.1356	2143.9121	20779.7728
163.328	-0.0166	0.1356	2143.9094	20779.7718
163.348	-0.0387	0.1356	2143.9046	20779.7685
163.368	-0.0859	0.1356	2143.8998	20779.7652
163.389	-0.0512	0.2676	2143.9203	20779.7873
163.409	-0.0072	0.1356	2143.9371	20779.8060
163.429	-0.0670	0.1356	2143.9319	20779.8027
163.450	-0.0891	0.1356	2143.9290	20779.8016
163.470	0.0149	0.1356	2143.9239	20779.7983
163.490	-0.0670	0.1356	2143.9189	20779.7950
163.511	-0.1111	0.2676	2143.9391	20779.8171
163.531	-0.0576	0.2676	2143.9776	20779.8577
163.552	-0.0198	0.1356	2143.9971	20779.8796
163.572	-0.0828	0.1356	2143.9912	20779.8762
163.592	-0.0701	0.1356	2143.9853	20779.8728
163.613	0.0054	0.1356	2143.9817	20779.8717
163.633	-0.0733	0.1356	2143.9760	20779.8683
163.653	-0.1205	0.1356	2143.9703	20779.8649
163.674	-0.0008	0.1356	2143.9669	20779.8638
163.694	-0.0324	0.2676	2143.9832	20779.8824
163.715	-0.0891	0.1356	2144.0026	20779.9043
163.735	-0.0512	0.1356	2143.9966	20779.9009
163.755	-0.0166	0.1356	2143.9907	20779.8974
163.776	-0.0733	0.1356	2143.9871	20779.8963
163.796	-0.1111	0.1356	2143.9812	20779.8928
163.816	-0.0103	0.1356	2143.9755	20779.8894
163.837	-0.0481	0.1356	2143.9721	20779.8882
163.857	-0.0859	0.1356	2143.9664	20779.8848
163.877	-0.0292	0.1356	2143.9609	20779.8814
163.898	-0.0135	0.2676	2143.9806	20779.9033
163.918	-0.0607	0.1356	2143.9967	20779.9219
163.939	-0.0828	0.1356	2143.9930	20779.9207
163.959	-0.0072	0.1356	2143.9871	20779.9172
163.979	-0.0481	0.1356	2143.9813	20779.9138
164.000	-0.0891	0.2676	2144.0007	20779.9357
164.020	-0.0639	0.1356	2144.0166	20779.9542
164.040	-0.0135	0.1356	2144.0104	20779.9507
164.061	-0.0733	0.1356	2144.0065	20779.9494
164.081	-0.0701	0.2676	2144.0223	20779.9679
164.101	-0.0103	0.1356	2144.0379	20779.9864
164.122	-0.0292	0.1356	2144.0337	20779.9851
164.142	-0.0985	0.1356	2144.0273	20779.9816
164.162	-0.0355	0.2676	2144.0428	20780.0000
164.183	-0.0166	0.1356	2144.0615	20780.0218
164.203	-0.0544	0.1356	2144.0547	20780.0182
164.223	-0.0733	0.1356	2144.0481	20780.0146
164.244	-0.0008	0.1356	2144.0437	20780.0133
164.264	-0.0324	0.1356	2144.0372	20780.0097
164.285	-0.0828	0.1356	2144.0330	20780.0084
164.305	-0.0355	0.1356	2144.0266	20780.0049
164.325	-0.0198	0.2676	2144.0422	20780.0233
164.346	-0.1080	0.2676	2144.0838	20780.0681
164.366	-0.0512	0.2676	2144.1205	20780.1084
164.386	0.0086	0.1356	2144.1348	20780.1267
164.407	-0.0481	0.1356	2144.1294	20780.1252
164.427	-0.0891	0.1356	2144.1218	20780.1215
164.448	0.0023	0.1356	2144.1166	20780.1201
164.468	-0.0324	0.1356	2144.1091	20780.1164
164.488	-0.1017	0.1356	2144.1018	20780.1127
164.509	-0.0701	0.1356	2144.0968	20780.1112
164.529	-0.0072	0.1356	2144.0896	20780.1075
164.549	-0.0481	0.1356	2144.0825	20780.1038
164.570	-0.0891	0.2676	2144.1007	20780.1255
164.590	-0.0324	0.2676	2144.1371	20780.1657
164.610	-0.0387	0.2676	2144.1731	20780.2059
164.631	-0.0891	0.1356	2144.1902	20780.2275
164.651	-0.0670	0.1356	2144.1818	20780.2236
164.671	-0.0355	0.1356	2144.1736	20780.2198
164.692	-0.0544	0.1356	2144.1677	20780.2182
164.712	-0.0796	0.1356	2144.1596	20780.2144
164.733	-0.0008	0.2676	2144.1768	20780.2359
164.753	-0.0292	0.2676	2144.2123	20780.2760
164.773	-0.0922	0.1356	2144.2256	20780.2941
164.794	-0.0544	0.1356	2144.2190	20780.2924
164.814	0.0023	0.1356	2144.2103	20780.2885
164.834	-0.0670	0.1356	2144.2017	20780.2845
164.855	-0.0891	0.1356	2144.1954	20780.2829
164.875	-0.0103	0.1356	2144.1870	20780.2790
164.895	-0.0260	0.1356	2144.1787	20780.2751
164.916	-0.1111	0.1356	2144.1727	20780.2734
164.936	-0.0481	0.1356	2144.1646	20780.2695
164.956	-0.0198	0.1356	2144.1565	20780.2656
164.977	-0.0796	0.1356	2144.1508	20780.2640
164.997	-0.0891	0.1356	2144.1430	20780.2601
165.018	-0.0008	0.1356	2144.1375	20780.2585
165.038	-0.0450	0.1356	2144.1298	20780.2546
165.058	-0.0859	0.1356	2144.1221	20780.2507
165.079	-0.0355	0.1356	2144.1169	20780.2491
165.099	-0.0166	0.1356	2144.1094	20780.2452
165.119	-0.0733	0.1356	2144.1021	20780.2414
165.140	-0.0922	0.1356	2144.0971	20780.2398
165.160	0.0275	0.1356	2144.0899	20780.2359
165.180	-0.0481	0.1356	2144.0828	20780.2321
165.201	-0.1080	0.1356	2144.0780	20780.2305
165.221	-0.0418	0.1356	2144.0710	20780.2266
165.242	-0.0229	0.1356	2144.0664	20780.2250
165.262	-0.0796	0.1356	2144.0596	20780.2212
165.282	-0.0985	0.1356	2144.0529	20780.2174
165.303	-0.0292	0.1356	2144.0485	20780.2158
165.323	-0.0324	0.2676	2144.0638	20780.2339
165.343	-0.0922	0.1356	2144.0788	20780.2521
165.364	-0.0450	0.1356	2144.0741	20780.2505
165.384	-0.0135	0.1356	2144.0672	20780.2466
165.404	-0.0576	0.1356	2144.0604	20780.2427
165.425	-0.0922	0.1356	2144.0559	20780.2411
165.445	-0.0040	0.1356	2144.0492	20780.2373
165.465	-0.0418	0.1356	2144.0426	20780.2334
165.486	-0.0859	0.1356	2144.0383	20780.2318
165.506	-0.0607	0.1356	2144.0319	20780.2280
165.527	-0.0355	0.2676	2144.0507	20780.2495
165.547	-0.0859	0.2676	2144.0878	20780.2895
165.567	-0.0891	0.1356	2144.1026	20780.3076
165.588	0.0023	0.2676	2144.1205	20780.3290
165.608	-0.0355	0.2676	2144.1567	20780.3690
165.628	-0.0828	0.1356	2144.1706	20780.3869
165.649	-0.0512	0.2676	2144.1877	20780.4082
165.669	-0.0260	0.1356	2144.2012	20780.4261
165.689	-0.0576	0.1356	2144.1927	20780.4221
165.710	-0.0953	0.2676	2144.2096	20780.4433
165.730	0.0054	0.2676	2144.2447	20780.4832
165.750	-0.0481	0.2676	2144.2793	20780.5229
165.771	-0.0985	0.2676	2144.3180	20780.5672
165.791	-0.0324	0.2676	2144.3518	20780.6068
165.812	-0.0166	0.2676	2144.3895	20780.6509
165.832	-0.0701	0.1356	2144.4005	20780.6685
165.852	-0.0859	0.2676	2144.4114	20780.6861
165.873	-0.0135	0.2676	2144.4484	20780.7301
165.893	-0.0481	0.1356	2144.4587	20780.7476
165.913	-0.0922	0.2676	2144.4689	20780.7651
165.934	-0.0229	0.1356	2144.4822	20780.7859
165.954	-0.0008	0.2676	2144.4921	20780.8034
165.974	-0.0796	0.1356	2144.5018	20780.8208
165.995	-0.0764	0.2676	2144.5147	20780.8415
166.015	-0.0072	0.1356	2144.5242	20780.8589
166.035	-0.0418	0.2676	2144.5335	20780.8762
166.056	-0.0922	0.1356	2144.5461	20780.8969
166.076	-0.0450	0.1356	2144.5333	20780.8922
166.097	-0.0008	0.2676	2144.5458	20780.9129
166.117	-0.0576	0.1356	2144.5549	20780.9302
166.137	-0.0764	0.1356	2144.5420	20780.9255
166.158	0.0149	0.1356	2144.5315	20780.9230
166.178	-0.0512	0.1356	2144.5188	20780.9183
166.198	-0.0985	0.2676	2144.5282	20780.9355
166.219	-0.0292	0.2676	2144.5638	20780.9792
166.239	-0.0072	0.1356	2144.5726	20780.9964
166.259	-0.0733	0.2676	2144.5813	20781.0136
166.280	-0.0891	0.1356	2144.5933	20781.0341
166.300	-0.0103	0.1356	2144.5799	20781.0292
166.320	-0.0607	0.2676	2144.5885	20781.0464
166.341	-0.0891	0.1356	2144.6004	20781.0668
166.361	-0.0387	0.1356	2144.5869	20781.0619
166.382	-0.0135	0.1356	2144.5759	20781.0593
166.402	-0.0985	0.1356	2144.5627	20781.0544
166.422	-0.0701	0.1356	2144.5497	20781.0495
166.443	-0.0008	0.2676	2144.5620	20781.0700
166.463	-0.0639	0.1356	2144.5709	20781.0871
166.483	-0.1143	0.1356	2144.5578	20781.0822
166.504	0.0023	0.1356	2144.5471	20781.0795
166.524	-0.0355	0.1356	2144.5342	20781.0746
166.545	-0.0891	0.2676	2144.5468	20781.0950
166.565	-0.0387	0.1356	2144.5558	20781.1121
166.585	-0.0072	0.1356	2144.5429	20781.1071
166.606	-0.0607	0.1356	2144.5324	20781.1044
166.626	-0.0796	0.1356	2144.5198	20781.0995
166.646	-0.0008	0.1356	2144.5073	20781.0945
166.667	-0.0544	0.1356	2144.4972	20781.0919
166.687	-0.1048	0.1356	2144.4850	20781.0869
166.707	-0.0355	0.1356	2144.4730	20781.0820
166.728	-0.0198	0.1356	2144.4633	20781.0794
166.748	-0.0733	0.1356	2144.4516	20781.0744
166.769	-0.0764	0.1356	2144.4422	20781.0718
166.789	-0.0072	0.1356	2144.4307	20781.0669
166.809	-0.0292	0.1356	2144.4193	20781.0620
166.830	-0.1174	0.1356	2144.4103	20781.0594
166.850	-0.0008	0.1356	2144.3992	20781.0545
166.870	-0.0481	0.1356	2144.3883	20781.0496
166.891	-0.1017	0.1356	2144.3797	20781.0470
166.911	-0.0324	0.1356	2144.3690	20781.0421
166.932	-0.0166	0.1356	2144.3606	20781.0395
166.952	-0.0764	0.1356	2144.3501	20781.0346
166.972	-0.0764	0.1356	2144.3398	20781.0298
166.993	0.0086	0.1356	2144.3318	20781.0272
167.013	-0.0701	0.1356	2144.3217	20781.0223
167.033	-0.0796	0.1356	2144.3117	20781.0175
167.054	-0.0260	0.1356	2144.3040	20781.0149
167.074	-0.0166	0.1356	2144.2942	20781.0101
167.094	-0.0828	0.1356	2144.2846	20781.0053
167.115	-0.0796	0.1356	2144.2773	20781.0027
167.135	-0.0103	0.1356	2144.2678	20780.9979
167.156	-0.0229	0.1356	2144.2608	20780.9953
167.176	-0.0701	0.1356	2144.2515	20780.9905
167.196	-0.0292	0.1356	2144.2424	20780.9857
167.217	-0.0198	0.1356	2144.2356	20780.9832
167.237	-0.0828	0.1356	2144.2267	20780.9784
167.257	-0.0922	0.1356	2144.2179	20780.9736
167.278	0.0275	0.1356	2144.2114	20780.9711
167.298	-0.0576	0.1356	2144.2028	20780.9663
167.318	-0.1048	0.1356	2144.1943	20780.9615
167.339	-0.0324	0.1356	2144.1881	20780.9590
167.359	-0.0166	0.1356	2144.1798	20780.9543
167.379	-0.0891	0.1356	2144.1716	20780.9495
167.400	-0.0796	0.1356	2144.1657	20780.9470
167.420	-0.0166	0.1356	2144.1576	20780.9423
167.440	-0.0607	0.1356	2144.1497	20780.9375
167.461	-0.0953	0.1356	2144.1441	20780.9351
167.481	-0.0292	0.1356	2144.1363	20780.9303
167.502	-0.0135	0.1356	2144.1309	20780.9279
167.522	-0.0670	0.1356	2144.1232	20780.9231
167.542	-0.0733	0.1356	2144.1157	20780.9184
167.563	0.0086	0.1356	2144.1105	20780.9160
167.583	-0.0292	0.1356	2144.1032	20780.9113
167.603	-0.0828	0.1356	2144.0959	20780.9066
167.624	-0.0260	0.1356	2144.0910	20780.9041
167.644	-0.0198	0.1356	2144.0838	20780.8994
167.664	-0.0828	0.1356	2144.0768	20780.8947
167.685	-0.0701	0.1356	2144.0721	20780.8923
167.705	0.0117	0.1356	2144.0652	20780.8876
167.726	-0.0418	0.1356	2144.0607	20780.8852
167.746	-0.0891	0.1356	2144.0539	20780.8806
167.766	-0.0040	0.1356	2144.0473	20780.8759
167.787	-0.0355	0.1356	2144.0430	20780.8735
167.807	-0.0953	0.1356	2144.0364	20780.8688
167.827	-0.0796	0.1356	2144.0300	20780.8642
167.848	0.0023	0.1356	2144.0259	20780.8618
167.868	-0.0481	0.1356	2144.0196	20780.8572
167.888	-0.1048	0.1356	2144.0133	20780.8525
167.909	-0.0166	0.1356	2144.0094	20780.8502
167.929	-0.0198	0.1356	2144.0033	20780.8455
167.949	-0.0922	0.1356	2143.9973	20780.8409
167.970	-0.0701	0.1356	2143.9936	20780.8386
167.990	-0.0103	0.1356	2143.9877	20780.8340
168.011	-0.0796	0.1356	2143.9841	20780.8316
168.031	-0.0891	0.1356	2143.9783	20780.8270
168.051	-0.0260	0.1356	2143.9726	20780.8224
168.072	-0.0292	0.1356	2143.9692	20780.8201
168.092	-0.0418	0.1356	2143.9636	20780.8155
168.112	-0.0922	0.1356	2143.9581	20780.8109
168.133	0.0117	0.1356	2143.9549	20780.8086
168.153	-0.0544	0.1356	2143.9495	20780.8040
168.173	-0.0922	0.1356	2143.9441	20780.7995
168.194	-0.0418	0.1356	2143.9411	20780.7971
168.214	-0.0072	0.1356	2143.9358	20780.7926
168.234	-0.0607	0.1356	2143.9306	20780.7880
168.255	-0.0859	0.1356	2143.9278	20780.7857
168.275	-0.0103	0.1356	2143.9227	20780.7812
168.295	-0.0450	0.1356	2143.9177	20780.7767
168.316	-0.0891	0.1356	2143.9150	20780.7744
168.336	-0.0418	0.1356	2143.9100	20780.7699
168.357	-0.0639	0.1356	2143.9074	20780.7676
168.377	-0.0953	0.1356	2143.9026	20780.7631
168.397	-0.0544	0.2676	2143.9197	20780.7805
168.418	-0.0008	0.1356	2143.9399	20780.8013
168.438	-0.0733	0.1356	2143.9347	20780.7968
168.458	-0.1457	0.1356	2143.9295	20780.7922
168.479	-0.0324	0.1356	2143.9266	20780.7899
168.499	-0.0103	0.1356	2143.9216	20780.7854
168.519	-0.0796	0.1356	2143.9166	20780.7808
168.540	-0.1017	0.1356	2143.9139	20780.7786
168.560	0.0054	0.1356	2143.9090	20780.7740
168.580	-0.0292	0.1356	2143.9041	20780.7695
168.601	-0.1017	0.1356	2143.9016	20780.7672
168.621	-0.0260	0.1356	2143.8968	20780.7627
168.642	-0.0166	0.1356	2143.8944	20780.7604
168.662	-0.0922	0.1356	2143.8897	20780.7559
168.682	-0.0828	0.1356	2143.8851	20780.7514
168.703	-0.0135	0.1356	2143.8828	20780.7492
168.723	-0.0639	0.1356	2143.8783	20780.7447
168.743	-0.1111	0.1356	2143.8738	20780.7402
168.764	-0.0512	0.1356	2143.8717	20780.7380
168.784	-0.0229	0.1356	2143.8673	20780.7335
168.804	-0.0764	0.1356	2143.8630	20780.7290
168.825	-0.0985	0.1356	2143.8609	20780.7268
168.845	-0.0040	0.1356	2143.8567	20780.7223
168.865	-0.0512	0.1356	2143.8525	20780.7178
168.886	-0.1143	0.1356	2143.8506	20780.7156
168.906	-0.0512	0.1356	2143.8465	20780.7112
168.927	-0.0292	0.1356	2143.8447	20780.7090
168.947	-0.0733	0.1356	2143.8406	20780.7046
168.967	-0.0828	0.1356	2143.8366	20780.7001
168.988	0.0054	0.1356	2143.8349	20780.6979
169.008	-0.0481	0.1356	2143.8310	20780.6935
169.028	-0.1237	0.1356	2143.8271	20780.6891
169.049	-0.0450	0.1356	2143.8255	20780.6869
169.069	-0.0135	0.1356	2143.8217	20780.6825
169.089	-0.0859	0.1356	2143.8180	20780.6781
169.110	-0.0639	0.1356	2143.8165	20780.6759
169.130	-0.0198	0.1356	2143.8128	20780.6715
169.150	-0.0260	0.1356	2143.8092	20780.6671
169.171	-0.1017	0.1356	2143.8078	20780.6650
169.191	-0.0481	0.1356	2143.8042	20780.6606
169.212	-0.0324	0.1356	2143.8030	20780.6585
169.232	-0.0764	0.1356	2143.7994	20780.6541
169.252	-0.0859	0.1356	2143.7959	20780.6497
169.273	-0.0229	0.1356	2143.7948	20780.6476
169.293	-0.0355	0.1356	2143.7913	20780.6432
169.313	-0.0985	0.1356	2143.7880	20780.6388
169.334	-0.0292	0.1356	2143.7869	20780.6367
169.354	-0.0355	0.1356	2143.7836	20780.6324
169.374	-0.0796	0.1356	2143.7803	20780.6280
169.395	-0.0576	0.1356	2143.7793	20780.6259
169.415	-0.0166	0.2676	2143.7979	20780.6436
169.436	-0.0701	0.1356	2143.8196	20780.6646
169.456	-0.0985	0.1356	2143.8159	20780.6602
169.476	-0.0072	0.1356	2143.8122	20780.6558
169.497	-0.0229	0.1356	2143.8108	20780.6537
169.517	-0.0733	0.1356	2143.8072	20780.6493
169.537	-0.0576	0.1356	2143.8036	20780.6449
169.558	0.0117	0.1356	2143.8024	20780.6428
169.578	-0.0701	0.1356	2143.7988	20780.6384
169.598	-0.0607	0.1356	2143.7954	20780.6341
169.619	-0.0166	0.1356	2143.7942	20780.6320
169.639	-0.0260	0.1356	2143.7908	20780.6276
169.659	-0.0922	0.1356	2143.7874	20780.6233
169.680	-0.0512	0.1356	2143.7863	20780.6212
169.700	-0.0103	0.1356	2143.7830	20780.6169
169.721	-0.0512	0.1356	2143.7820	20780.6148
169.741	-0.1143	0.1356	2143.7787	20780.6105
169.761	-0.0072	0.1356	2143.7755	20780.6061
169.782	-0.0418	0.1356	2143.7746	20780.6041
169.802	-0.0859	0.1356	2143.7714	20780.5998
169.822	-0.0355	0.1356	2143.7683	20780.5954
169.843	-0.0103	0.1356	2143.7674	20780.5934
169.863	-0.0670	0.1356	2143.7643	20780.5891
169.883	-0.0953	0.1356	2143.7613	20780.5848
169.904	-0.0072	0.1356	2143.7605	20780.5828
169.924	-0.0292	0.1356	2143.7575	20780.5785
169.945	-0.0764	0.1356	2143.7568	20780.5764
169.965	-0.0796	0.1356	2143.7539	20780.5722
169.985	-0.0103	0.1356	2143.7510	20780.5679
170.006	-0.0670	0.1356	2143.7504	20780.5659
170.026	-0.0953	0.1356	2143.7475	20780.5616
170.046	0.0086	0.1356	2143.7447	20780.5573
170.067	-0.0229	0.1356	2143.7441	20780.5553
170.087	-0.0670	0.1356	2143.7413	20780.5511
170.107	-0.0576	0.1356	2143.7386	20780.5468
170.128	-0.0260	0.1356	2143.7381	20780.5449
170.148	-0.0670	0.1356	2143.7354	20780.5406
170.168	-0.0953	0.1356	2143.7327	20780.5364
170.189	-0.0229	0.1356	2143.7323	20780.5344
170.209	-0.0355	0.1356	2143.7297	20780.5302
170.230	-0.0953	0.1356	2143.7293	20780.5282
170.250	-0.0639	0.1356	2143.7267	20780.5240
170.270	-0.0135	0.1356	2143.7241	20780.5198
170.291	-0.0733	0.1356	2143.7238	20780.5178
170.311	-0.1111	0.1356	2143.7213	20780.5136
170.332	-0.0135	0.1356	2143.7210	20780.5117
170.352	-0.0953	0.1356	2143.7185	20780.5075
170.372	-0.0796	0.1356	2143.7161	20780.5033
170.393	0.0149	0.1356	2143.7159	20780.5013
170.413	-0.0607	0.2676	2143.7353	20780.5191
170.433	-0.0859	0.1356	2143.7545	20780.5369
170.454	0.0023	0.1356	2143.7538	20780.5349
170.474	-0.0355	0.1356	2143.7509	20780.5307
170.494	-0.0764	0.1356	2143.7480	20780.5265
170.515	-0.0985	0.1356	2143.7474	20780.5245
170.535	-0.0072	0.1356	2143.7446	20780.5203
170.555	-0.0355	0.1356	2143.7418	20780.5161
170.576	-0.1143	0.1356	2143.7413	20780.5142
170.596	-0.0292	0.1356	2143.7385	20780.5099
170.617	-0.0166	0.1356	2143.7381	20780.5080
170.637	-0.0859	0.1356	2143.7354	20780.5038
170.657	-0.0859	0.1356	2143.7327	20780.4996
170.678	0.0023	0.1356	2143.7323	20780.4977
170.698	-0.0324	0.1356	2143.7296	20780.4935
170.718	-0.0953	0.1356	2143.7270	20780.4893
170.739	-0.0198	0.1356	2143.7267	20780.4874
170.759	-0.0198	0.1356	2143.7241	20780.4833
170.779	-0.0796	0.1356	2143.7216	20780.4791
170.800	-0.1017	0.1356	2143.7213	20780.4772
170.820	-0.0260	0.1356	2143.7188	20780.4730
170.840	-0.0512	0.1356	2143.7164	20780.4689
170.861	-0.0953	0.1356	2143.7162	20780.4670
170.881	-0.0481	0.1356	2143.7137	20780.4628
170.902	0.0149	0.1356	2143.7136	20780.4610
170.922	-0.0701	0.1356	2143.7112	20780.4568
170.942	-0.0796	0.1356	2143.7088	20780.4527
170.963	0.0086	0.1356	2143.7087	20780.4508
170.983	-0.0292	0.1356	2143.7063	20780.4467
171.003	-0.0859	0.1356	2143.7040	20780.4426
171.024	-0.0166	0.1356	2143.7040	20780.4407
171.044	-0.0355	0.1356	2143.7017	20780.4366
171.064	-0.0576	0.1356	2143.6994	20780.4325
171.085	-0.0418	0.1356	2143.6994	20780.4307
171.105	-0.0229	0.1356	2143.6972	20780.4266
171.126	-0.0481	0.1356	2143.6973	20780.4247
171.146	-0.0733	0.1356	2143.6951	20780.4207
171.166	-0.0292	0.1356	2143.6929	20780.4166
171.187	-0.0166	0.1356	2143.6930	20780.4147
171.207	-0.0670	0.1356	2143.6908	20780.4107
171.227	-0.0576	0.1356	2143.6887	20780.4066
171.248	-0.0072	0.1356	2143.6889	20780.4048
171.268	-0.0324	0.1356	2143.6868	20780.4007
171.288	-0.0828	0.1356	2143.6847	20780.3967
171.309	-0.0260	0.1356	2143.6849	20780.3949
171.329	-0.0135	0.1356	2143.6828	20780.3908
171.349	-0.0639	0.1356	2143.6808	20780.3868
171.370	-0.0481	0.1356	2143.6811	20780.3850
171.390	0.0117	0.1356	2143.6791	20780.3809
171.411	-0.0355	0.1356	2143.6793	20780.3792
171.431	-0.0953	0.1356	2143.6774	20780.3751
171.451	-0.0260	0.1356	2143.6754	20780.3711
171.472	-0.0324	0.1356	2143.6757	20780.3693
171.492	-0.0828	0.1356	2143.6738	20780.3653
171.512	-0.0701	0.1356	2143.6719	20780.3613
171.533	0.0117	0.1356	2143.6722	20780.3595
171.553	-0.0355	0.1356	2143.6703	20780.3555
171.573	-0.1048	0.1356	2143.6685	20780.3515
171.594	-0.0260	0.1356	2143.6689	20780.3498
171.614	-0.0450	0.1356	2143.6670	20780.3458
171.634	-0.0796	0.1356	2143.6652	20780.3418
171.655	-0.0701	0.1356	2143.6657	20780.3401
171.675	-0.0040	0.1356	2143.6638	20780.3361
171.696	-0.0512	0.1356	2143.6643	20780.3344
171.716	-0.0828	0.1356	2143.6625	20780.3304
171.736	-0.0008	0.1356	2143.6607	20780.3264
171.757	-0.0229	0.1356	2143.6612	20780.3247
171.777	-0.1205	0.1356	2143.6595	20780.3207
171.797	-0.0607	0.1356	2143.6578	20780.3168
171.818	-0.0135	0.1356	2143.6583	20780.3151
171.838	-0.0764	0.1356	2143.6566	20780.3111
171.858	-0.0922	0.1356	2143.6549	20780.3072
171.879	-0.0040	0.1356	2143.6555	20780.3055
171.899	-0.0450	0.1356	2143.6538	20780.3016
171.920	-0.1048	0.1356	2143.6544	20780.2999
171.940	-0.0512	0.1356	2143.6527	20780.2959
171.960	-0.0072	0.1356	2143.6510	20780.2920
171.981	-0.0639	0.1356	2143.6517	20780.2903
172.001	-0.0891	0.1356	2143.6500	20780.2864
172.021	-0.0387	0.1356	2143.6484	20780.2825
172.042	-0.0260	0.1356	2143.6491	20780.2809
172.062	-0.1017	0.1356	2143.6475	20780.2769
172.082	-0.0544	0.1356	2143.6459	20780.2730
172.103	-0.0008	0.1356	2143.6466	20780.2714
172.123	-0.0481	0.1356	2143.6450	20780.2675
172.143	-0.0891	0.1356	2143.6435	20780.2636
172.164	-0.0135	0.1356	2143.6442	20780.2620
172.184	-0.0229	0.1356	2143.6426	20780.2581
172.204	-0.0891	0.1356	2143.6411	20780.2542
172.225	-0.0576	0.1356	2143.6419	20780.2526
172.245	-0.0072	0.1356	2143.6403	20780.2487
172.266	-0.0607	0.1356	2143.6411	20780.2471
172.286	-0.1048	0.1356	2143.6396	20780.2432
172.306	0.0023	0.1356	2143.6381	20780.2394
172.327	-0.0292	0.1356	2143.6389	20780.2378
172.347	-0.0701	0.1356	2143.6374	20780.2339
172.367	-0.0481	0.1356	2143.6360	20780.2301
172.388	0.0023	0.1356	2143.6368	20780.2285
172.408	-0.0387	0.1356	2143.6353	20780.2246
172.428	-0.0828	0.1356	2143.6339	20780.2208
172.449	0.0086	0.1356	2143.6347	20780.2192
172.469	-0.0324	0.1356	2143.6333	20780.2154
172.490	-0.0891	0.1356	2143.6341	20780.2138
172.510	-0.0418	0.1356	2143.6327	20780.2100
172.530	-0.0008	0.1356	2143.6313	20780.2062
172.551	-0.0607	0.1356	2143.6322	20780.2046
172.571	-0.0544	0.1356	2143.6308	20780.2008
172.591	0.0117	0.1356	2143.6294	20780.1970
172.612	-0.0198	0.1356	2143.6303	20780.1954
172.632	-0.0733	0.1356	2143.6290	20780.1916
172.652	-0.0072	0.1356	2143.6276	20780.1878
172.673	-0.0166	0.1356	2143.6285	20780.1863
172.693	-0.0985	0.1356	2143.6272	20780.1825
172.714	-0.0670	0.1356	2143.6281	20780.1810
172.734	-0.0008	0.1356	2143.6268	20780.1772
172.754	-0.0512	0.1356	2143.6254	20780.1734
172.775	-0.0828	0.1356	2143.6264	20780.1719
172.795	-0.0040	0.1356	2143.6251	20780.1681
172.815	-0.0260	0.1356	2143.6238	20780.1644
172.836	-0.0764	0.1356	2143.6247	20780.1629
172.856	-0.0512	0.1356	2143.6234	20780.1591
172.876	0.0023	0.1356	2143.6221	20780.1553
172.897	-0.0576	0.1356	2143.6231	20780.1538
172.917	-0.0828	0.2676	2143.6437	20780.1721
172.938	0.0117	0.1356	2143.6674	20780.1936
172.958	-0.0355	0.1356	2143.6655	20780.1898
172.978	-0.0953	0.1356	2143.6637	20780.1860
172.999	-0.0418	0.1356	2143.6642	20780.1845
173.019	-0.0072	0.1356	2143.6624	20780.1807
173.039	-0.0639	0.1356	2143.6606	20780.1769
173.060	-0.1048	0.1356	2143.6611	20780.1754
173.080	-0.0450	0.1356	2143.6594	20780.1716
173.100	-0.0008	0.1356	2143.6577	20780.1679
173.120	-0.0418	0.1356	2143.6559	20780.1641
173.141	-0.0764	0.1356	2143.6565	20780.1626
173.161	-0.0985	0.1356	2143.6548	20780.1588
173.181	-0.0040	0.2676	2143.6750	20780.1771
173.201	-0.0008	0.1356	2143.6949	20780.1953
173.222	-0.0576	0.1356	2143.6950	20780.1937
173.242	-0.0764	0.1356	2143.6928	20780.1899
173.262	-0.0859	0.1356	2143.6907	20780.1861
173.282	0.0117	0.1356	2143.6886	20780.1823
173.303	-0.0040	0.1356	2143.6887	20780.1808
173.323	-0.0512	0.1356	2143.6866	20780.1770
173.343	-0.0796	0.1356	2143.6845	20780.1732
173.364	-0.0607	0.1356	2143.6847	20780.1717
173.384	0.0117	0.1356	2143.6827	20780.1679
173.404	-0.0387	0.1356	2143.6807	20780.1642
173.424	-0.0607	0.1356	2143.6787	20780.1604
173.445	-0.0796	0.1356	2143.6790	20780.1589
173.465	-0.0481	0.1356	2143.6770	20780.1551
173.485	0.0054	0.1356	2143.6750	20780.1514
173.505	-0.0260	0.1356	2143.6731	20780.1476
173.526	-0.0639	0.1356	2143.6734	20780.1462
173.546	-0.0796	0.1356	2143.6715	20780.1424
173.566	-0.0355	0.1356	2143.6697	20780.1387
173.586	0.0117	0.1356	2143.6678	20780.1350
173.607	-0.0355	0.1356	2143.6682	20780.1335
173.627	-0.0859	0.1356	2143.6664	20780.1298
173.647	-0.0733	0.1356	2143.6646	20780.1260
173.667	0.0149	0.1356	2143.6628	20780.1223
173.688	-0.0072	0.1356	2143.6632	20780.1209
173.708	-0.0544	0.1356	2143.6615	20780.1172
173.728	-0.0891	0.1356	2143.6597	20780.1135
173.749	-0.0418	0.1356	2143.6602	20780.1120
173.769	0.0244	0.1356	2143.6585	20780.1083
173.789	-0.0576	0.2676	2143.6786	20780.1266
173.809	-0.0953	0.1356	2143.6985	20780.1449
173.830	-0.0512	0.1356	2143.6985	20780.1434
173.850	0.0275	0.1356	2143.6963	20780.1397
173.870	-0.0292	0.1356	2143.6941	20780.1359
173.891	-0.0450	0.1356	2143.6942	20780.1344
173.911	-0.0828	0.1356	2143.6920	20780.1307
173.931	-0.0072	0.1356	2143.6899	20780.1270
173.952	-0.0166	0.1356	2143.6900	20780.1255
173.972	-0.0828	0.1356	2143.6879	20780.1218
173.992	-0.0859	0.1356	2143.6858	20780.1181
174.012	-0.0166	0.1356	2143.6838	20780.1144
174.033	-0.0103	0.1356	2143.6840	20780.1130
174.053	-0.0639	0.1356	2143.6819	20780.1093
174.073	-0.0953	0.1356	2143.6799	20780.1056
174.094	-0.0355	0.1356	2143.6802	20780.1041
174.114	0.0054	0.1356	2143.6782	20780.1005
174.134	-0.0576	0.1356	2143.6762	20780.0968
174.155	-0.1048	0.1356	2143.6765	20780.0954
174.175	-0.0292	0.1356	2143.6746	20780.0917
174.195	-0.0040	0.1356	2143.6727	20780.0880
174.215	-0.0198	0.1356	2143.6708	20780.0843
174.236	-0.0859	0.1356	2143.6712	20780.0829
174.256	-0.0953	0.1356	2143.6693	20780.0793
174.276	-0.0040	0.1356	2143.6674	20780.0756
174.296	0.0117	0.1356	2143.6656	20780.0720
174.317	-0.0324	0.1356	2143.6660	20780.0706
174.337	-0.1111	0.1356	2143.6642	20780.0669
174.357	-0.0891	0.1356	2143.6624	20780.0633
174.378	-0.0072	0.1356	2143.6629	20780.0619
174.398	-0.0229	0.1356	2143.6611	20780.0583
174.418	-0.0607	0.1356	2143.6594	20780.0546
174.438	-0.0764	0.1356	2143.6577	20780.0510
174.459	-0.0387	0.1356	2143.6582	20780.0496
174.479	-0.0008	0.1356	2143.6565	20780.0460
174.499	-0.0355	0.1356	2143.6548	20780.0424
174.519	-0.0701	0.1356	2143.6531	20780.0388
174.540	-0.0922	0.1356	2143.6537	20780.0375
174.560	-0.0229	0.1356	2143.6520	20780.0338
174.580	0.0054	0.1356	2143.6504	20780.0302
174.600	-0.0418	0.1356	2143.6488	20780.0267
174.621	-0.0922	0.1356	2143.6494	20780.0253
174.641	-0.0764	0.1356	2143.6478	20780.0217
174.661	-0.0229	0.1356	2143.6462	20780.0181
174.681	0.0054	0.1356	2143.6447	20780.0146
174.702	-0.0607	0.1356	2143.6454	20780.0132
174.722	-0.0828	0.1356	2143.6438	20780.0097
174.742	-0.0859	0.1356	2143.6423	20780.0061
174.763	-0.0008	0.1356	2143.6430	20780.0048
174.783	-0.0166	0.1356	2143.6415	20780.0012
174.803	-0.0418	0.1356	2143.6400	20779.9977
174.823	-0.0891	0.1356	2143.6385	20779.9941
174.844	-0.0292	0.1356	2143.6393	20779.9928
174.864	-0.0135	0.1356	2143.6378	20779.9893
174.884	-0.0292	0.1356	2143.6363	20779.9857
174.905	-0.0859	0.1356	2143.6371	20779.9845
174.925	-0.0355	0.1356	2143.6357	20779.9809
174.945	0.0244	0.1356	2143.6343	20779.9774
174.965	-0.0512	0.1356	2143.6328	20779.9739
174.986	-0.0796	0.1356	2143.6337	20779.9726
175.006	-0.1080	0.1356	2143.6323	20779.9691
175.026	-0.0387	0.1356	2143.6309	20779.9655
175.046	-0.0135	0.2676	2143.6514	20779.9840
175.067	-0.0450	0.1356	2143.6749	20780.0058
175.087	-0.0733	0.1356	2143.6730	20780.0023
175.107	-0.0828	0.1356	2143.6711	20779.9987
175.127	-0.0260	0.1356	2143.6692	20779.9951
175.148	-0.0103	0.1356	2143.6696	20779.9938
175.168	-0.0481	0.1356	2143.6678	20779.9903
175.188	-0.0828	0.1356	2143.6659	20779.9867
175.208	-0.0701	0.1356	2143.6641	20779.9832
175.229	-0.0008	0.1356	2143.6646	20779.9819
175.249	-0.0166	0.1356	2143.6628	20779.9784
175.269	-0.0512	0.1356	2143.6610	20779.9749
175.290	-0.0764	0.1356	2143.6615	20779.9736
175.310	-0.1080	0.1356	2143.6598	20779.9701
175.330	0.0149	0.1356	2143.6580	20779.9666
175.350	-0.0135	0.1356	2143.6563	20779.9630
175.371	-0.0544	0.1356	2143.6569	20779.9618
175.391	-0.0985	0.1356	2143.6552	20779.9583
175.411	-0.0481	0.1356	2143.6535	20779.9548
175.431	0.0244	0.1356	2143.6518	20779.9513
175.452	-0.0481	0.1356	2143.6524	20779.9500
175.472	-0.0859	0.1356	2143.6508	20779.9465
175.492	-0.0953	0.1356	2143.6492	20779.9430
175.512	-0.0450	0.1356	2143.6476	20779.9396
175.533	-0.0103	0.1356	2143.6482	20779.9383
175.553	-0.0418	0.1356	2143.6466	20779.9349
175.573	-0.0922	0.1356	2143.6451	20779.9314
175.594	-0.0512	0.1356	2143.6458	20779.9302
175.614	0.0086	0.1356	2143.6442	20779.9267
175.634	-0.0292	0.1356	2143.6427	20779.9232
175.654	-0.0828	0.1356	2143.6411	20779.9198
175.675	-0.0859	0.1356	2143.6419	20779.9186
175.695	0.0149	0.1356	2143.6404	20779.9151
175.715	-0.0135	0.1356	2143.6389	20779.9117
175.735	-0.0828	0.2676	2143.6593	20779.9302
175.756	-0.0670	0.1356	2143.6827	20779.9521
175.776	-0.0859	0.1356	2143.6807	20779.9486
175.796	-0.0072	0.1356	2143.6787	20779.9451
175.817	-0.0166	0.1356	2143.6790	20779.9438
175.837	-0.0576	0.1356	2143.6770	20779.9404
175.857	-0.0859	0.1356	2143.6751	20779.9369
175.877	-0.0512	0.1356	2143.6731	20779.9334
175.898	0.0180	0.1356	2143.6735	20779.9322
175.918	-0.0198	0.1356	2143.6716	20779.9287
175.938	-0.0701	0.1356	2143.6697	20779.9252
175.958	-0.0701	0.1356	2143.6678	20779.9218
175.979	-0.0135	0.1356	2143.6683	20779.9206
175.999	-0.0008	0.1356	2143.6664	20779.9171
176.019	-0.0607	0.1356	2143.6646	20779.9137
176.040	-0.0796	0.1356	2143.6650	20779.9125
176.060	-0.0481	0.1356	2143.6632	20779.9090
176.080	0.0244	0.1356	2143.6615	20779.9056
176.100	-0.0324	0.1356	2143.6597	20779.9022
176.121	-0.0764	0.1356	2143.6602	20779.9010
176.141	-0.0922	0.1356	2143.6585	20779.8975
176.161	-0.0198	0.1356	2143.6568	20779.8941
176.181	0.0117	0.1356	2143.6551	20779.8907
176.202	-0.0418	0.2676	2143.6786	20779.9126
176.222	-0.0859	0.1356	2143.6985	20779.9311
176.242	-0.0733	0.1356	2143.6963	20779.9277
176.263	0.0117	0.1356	2143.6963	20779.9265
176.283	-0.0292	0.1356	2143.6941	20779.9230
176.303	-0.0891	0.1356	2143.6920	20779.9195
176.324	-0.0701	0.1356	2143.6921	20779.9183
176.344	-0.0008	0.1356	2143.6899	20779.9149
176.364	-0.0481	0.1356	2143.6878	20779.9114
176.384	-0.0828	0.1356	2143.6857	20779.9080
176.405	-0.0607	0.1356	2143.6859	20779.9068
176.425	0.0149	0.1356	2143.6839	20779.9034
176.445	-0.0198	0.1356	2143.6818	20779.8999
176.466	-0.0544	0.2676	2143.7050	20779.9218
176.486	-0.1111	0.1356	2143.7246	20779.9404
176.506	-0.0260	0.1356	2143.7220	20779.9369
176.526	-0.0135	0.2676	2143.7414	20779.9554
176.547	-0.0512	0.1356	2143.7638	20779.9772
176.567	-0.0828	0.1356	2143.7608	20779.9737
176.587	-0.0985	0.1356	2143.7578	20779.9702
176.608	0.0117	0.1356	2143.7571	20779.9689
176.628	-0.0135	0.1356	2143.7541	20779.9654
176.648	-0.0576	0.1356	2143.7512	20779.9619
176.668	-0.0828	0.1356	2143.7483	20779.9584
176.689	-0.0387	0.1356	2143.7477	20779.9571
176.709	0.0180	0.1356	2143.7449	20779.9536
176.729	-0.0544	0.1356	2143.7421	20779.9501
176.749	-0.0764	0.1356	2143.7393	20779.9466
176.770	-0.0891	0.1356	2143.7389	20779.9454
176.790	-0.0229	0.1356	2143.7361	20779.9419
176.810	-0.0008	0.1356	2143.7334	20779.9384
176.830	-0.0481	0.1356	2143.7308	20779.9349
176.851	-0.0764	0.1356	2143.7304	20779.9337
176.871	-0.0670	0.1356	2143.7278	20779.9302
176.891	0.0023	0.1356	2143.7252	20779.9268
176.912	-0.0198	0.1356	2143.7249	20779.9256
176.932	-0.0764	0.1356	2143.7224	20779.9221
176.952	-0.0764	0.1356	2143.7198	20779.9186
176.972	-0.0229	0.1356	2143.7174	20779.9152
176.993	-0.0355	0.1356	2143.7171	20779.9140
177.013	-0.0701	0.1356	2143.7147	20779.9105
177.033	-0.0922	0.1356	2143.7123	20779.9071
177.054	-0.0229	0.1356	2143.7121	20779.9059
177.074	-0.0135	0.1356	2143.7097	20779.9025
177.094	-0.0670	0.1356	2143.7074	20779.8990
177.114	-0.0764	0.1356	2143.7051	20779.8956
177.135	-0.0418	0.1356	2143.7050	20779.8944
177.155	0.0117	0.1356	2143.7027	20779.8910
177.175	-0.0260	0.1356	2143.7004	20779.8876
177.196	-0.0764	0.1356	2143.7004	20779.8864
177.216	-0.1174	0.1356	2143.6982	20779.8830
177.236	-0.0418	0.1356	2143.6960	20779.8796
177.256	-0.0040	0.1356	2143.6938	20779.8762
177.277	-0.0450	0.1356	2143.6939	20779.8751
177.297	-0.0922	0.1356	2143.6917	20779.8717
177.317	-0.0639	0.1356	2143.6896	20779.8683
177.338	0.0117	0.1356	2143.6897	20779.8671
177.358	-0.0229	0.1356	2143.6876	20779.8637
177.378	-0.0639	0.1356	2143.6855	20779.8603
177.398	-0.1017	0.1356	2143.6835	20779.8570
177.419	-0.0576	0.1356	2143.6837	20779.8558
177.439	0.0023	0.1356	2143.6817	20779.8525
177.459	-0.0387	0.1356	2143.6796	20779.8491
177.479	-0.0796	0.1356	2143.6777	20779.8457
177.500	-0.0733	0.1356	2143.6780	20779.8446
177.520	-0.0198	0.1356	2143.6760	20779.8413
177.540	-0.0008	0.1356	2143.6741	20779.8379
177.560	-0.0512	0.1356	2143.6721	20779.8345
177.581	-0.0764	0.1356	2143.6725	20779.8335
177.601	-0.0859	0.1356	2143.6706	20779.8301
177.621	0.0369	0.1356	2143.6687	20779.8268
177.642	-0.0292	0.1356	2143.6691	20779.8257
177.662	-0.0764	0.1356	2143.6673	20779.8223
177.682	-0.0796	0.1356	2143.6655	20779.8190
177.702	-0.0040	0.1356	2143.6636	20779.8157
177.723	-0.0260	0.1356	2143.6641	20779.8146
177.743	-0.0733	0.1356	2143.6623	20779.8113
177.763	-0.0985	0.1356	2143.6606	20779.8080
177.784	-0.0450	0.1356	2143.6611	20779.8069
177.804	0.0117	0.1356	2143.6593	20779.8036
177.824	-0.0481	0.1356	2143.6576	20779.8003
177.844	-0.0859	0.1356	2143.6559	20779.7970
177.865	-0.0670	0.1356	2143.6564	20779.7959
177.885	0.0023	0.1356	2143.6547	20779.7926
177.905	-0.0324	0.1356	2143.6531	20779.7893
177.926	-0.0733	0.1356	2143.6537	20779.7883
177.946	-0.0607	0.1356	2143.6520	20779.7850
177.966	0.0054	0.1356	2143.6504	20779.7817
177.987	-0.0292	0.1356	2143.6510	20779.7807
178.007	-0.0828	0.1356	2143.6494	20779.7774
178.027	-0.0576	0.1356	2143.6478	20779.7741
178.048	0.0054	0.1356	2143.6484	20779.7731
178.068	-0.0292	0.1356	2143.6468	20779.7698
178.088	-0.0828	0.1356	2143.6453	20779.7666
178.108	-0.1048	0.1356	2143.6437	20779.7633
178.129	-0.0135	0.1356	2143.6444	20779.7623
178.149	-0.0355	0.1356	2143.6429	20779.7591
178.169	-0.0701	0.2676	2143.6632	20779.7778
178.190	-0.0922	0.1356	2143.6866	20779.7998
178.210	-0.0040	0.1356	2143.6846	20779.7965
178.230	-0.0166	0.1356	2143.6825	20779.7932
178.251	-0.0796	0.1356	2143.6827	20779.7922
178.271	-0.0922	0.1356	2143.6807	20779.7889
178.291	-0.0040	0.1356	2143.6787	20779.7856
178.312	-0.0135	0.1356	2143.6790	20779.7846
178.332	-0.0639	0.1356	2143.6770	20779.7813
178.352	-0.1017	0.1356	2143.6751	20779.7780
178.372	-0.0450	0.1356	2143.6731	20779.7747
178.393	-0.0040	0.1356	2143.6735	20779.7737
178.413	-0.0324	0.1356	2143.6716	20779.7704
178.433	-0.0859	0.1356	2143.6697	20779.7672
178.454	-0.0764	0.1356	2143.6701	20779.7662
178.474	-0.0103	0.1356	2143.6682	20779.7629
178.494	-0.0418	0.1356	2143.6664	20779.7596
178.514	-0.0639	0.1356	2143.6646	20779.7564
178.535	-0.0953	0.1356	2143.6650	20779.7554
178.555	-0.0387	0.2676	2143.6851	20779.7741
178.575	-0.0103	0.1356	2143.7049	20779.7928
178.595	-0.0324	0.1356	2143.7026	20779.7895
178.616	-0.0891	0.2676	2143.7255	20779.8116
178.636	-0.0670	0.1356	2143.7448	20779.8302
178.656	-0.0008	0.1356	2143.7420	20779.8269
178.677	0.0117	0.1356	2143.7415	20779.8258
178.697	-0.0607	0.1356	2143.7387	20779.8225
178.717	-0.1048	0.1356	2143.7360	20779.8191
178.737	-0.0292	0.1356	2143.7333	20779.8158
178.758	0.0054	0.2676	2143.7559	20779.8378
178.778	-0.0260	0.1356	2143.7748	20779.8564
178.798	-0.0450	0.1356	2143.7716	20779.8531
178.818	-0.0985	0.1356	2143.7685	20779.8497
178.839	-0.0103	0.1356	2143.7676	20779.8486
178.859	-0.0135	0.1356	2143.7646	20779.8452
178.879	-0.0764	0.1356	2143.7615	20779.8419
178.900	-0.0764	0.1356	2143.7608	20779.8408
178.920	-0.0450	0.1356	2143.7578	20779.8374
178.940	-0.0103	0.1356	2143.7548	20779.8340
178.960	-0.0292	0.1356	2143.7519	20779.8307
178.981	-0.0796	0.1356	2143.7512	20779.8296
179.001	-0.0701	0.1356	2143.7484	20779.8263
179.021	0.0180	0.1356	2143.7455	20779.8229
179.042	-0.0418	0.2676	2143.7679	20779.8449
179.062	-0.1048	0.1356	2143.7867	20779.8635
179.082	-0.0670	0.1356	2143.7834	20779.8602
179.102	0.0023	0.1356	2143.7801	20779.8568
179.123	-0.0103	0.1356	2143.7791	20779.8557
179.143	-0.0450	0.1356	2143.7759	20779.8523
179.163	-0.0828	0.1356	2143.7727	20779.8489
179.184	-0.0544	0.1356	2143.7718	20779.8478
179.204	-0.0166	0.1356	2143.7687	20779.8444
179.224	-0.0135	0.1356	2143.7656	20779.8411
179.244	-0.0576	0.1356	2143.7625	20779.8377
179.265	-0.0891	0.1356	2143.7617	20779.8366
179.285	-0.0135	0.2676	2143.7806	20779.8552
179.305	0.0180	0.1356	2143.7992	20779.8738
179.325	-0.0639	0.1356	2143.7957	20779.8705
179.346	-0.0953	0.1356	2143.7945	20779.8693
179.366	-0.0512	0.1356	2143.7911	20779.8659
179.386	-0.0072	0.2676	2143.8096	20779.8845
179.407	-0.0103	0.1356	2143.8312	20779.9064
179.427	-0.0953	0.1356	2143.8273	20779.9030
179.447	-0.0764	0.1356	2143.8235	20779.8996
179.467	0.0149	0.1356	2143.8197	20779.8961
179.488	-0.0072	0.1356	2143.8182	20779.8950
179.508	-0.0544	0.1356	2143.8145	20779.8915
179.528	-0.0859	0.1356	2143.8108	20779.8881
179.549	-0.0576	0.1356	2143.8095	20779.8870
179.569	-0.0008	0.1356	2143.8059	20779.8835
179.589	-0.0481	0.1356	2143.8023	20779.8801
179.609	-0.0796	0.1356	2143.7988	20779.8767
179.630	-0.0796	0.1356	2143.7976	20779.8756
179.650	-0.0008	0.1356	2143.7941	20779.8722
179.670	-0.0103	0.1356	2143.7907	20779.8688
179.691	-0.0576	0.1356	2143.7896	20779.8676
179.711	-0.0796	0.1356	2143.7862	20779.8643
179.731	-0.0324	0.1356	2143.7829	20779.8609
179.751	-0.0135	0.1356	2143.7796	20779.8575
179.772	-0.0481	0.1356	2143.7786	20779.8564
179.792	-0.0639	0.1356	2143.7754	20779.8530
179.812	-0.0670	0.1356	2143.7722	20779.8496
179.833	0.0054	0.1356	2143.7714	20779.8485
179.853	-0.0450	0.1356	2143.7682	20779.8451
179.873	-0.0701	0.2676	2143.7870	20779.8638
179.893	-0.1205	0.1356	2143.8055	20779.8824
179.914	-0.0355	0.1356	2143.8042	20779.8812
179.934	0.0054	0.1356	2143.8007	20779.8778
179.954	-0.0544	0.1356	2143.7972	20779.8744
179.975	-0.0859	0.1356	2143.7960	20779.8732
179.995	-0.0607	0.1356	2143.7925	20779.8698
180.015	-0.0008	0.1356	2143.7892	20779.8665
180.035	-0.0260	0.1356	2143.7858	20779.8631
180.056	-0.0733	0.1356	2143.7847	20779.8619
180.076	-0.0828	0.1356	2143.7814	20779.8586
180.096	-0.0198	0.1356	2143.7782	20779.8552
180.116	-0.0008	0.1356	2143.7750	20779.8518
180.137	-0.0607	0.1356	2143.7740	20779.8507
180.157	-0.0985	0.1356	2143.7709	20779.8473
180.177	-0.0544	0.1356	2143.7678	20779.8439
180.198	0.0054	0.1356	2143.7669	20779.8428
180.218	-0.0324	0.1356	2143.7639	20779.8395
180.238	-0.0387	0.1356	2143.7608	20779.8361
180.258	-0.1111	0.1356	2143.7578	20779.8328
180.279	-0.0387	0.1356	2143.7571	20779.8317
180.299	0.0023	0.1356	2143.7542	20779.8283
180.319	-0.0135	0.1356	2143.7512	20779.8250
180.339	-0.0828	0.1356	2143.7484	20779.8217
180.360	-0.0764	0.1356	2143.7478	20779.8206
180.380	-0.0103	0.1356	2143.7449	20779.8173
180.401	-0.0450	0.1356	2143.7444	20779.8162
180.421	-0.0733	0.1356	2143.7416	20779.8129
180.441	-0.0387	0.1356	2143.7388	20779.8095
180.462	-0.0292	0.1356	2143.7384	20779.8085
180.482	-0.0733	0.1356	2143.7356	20779.8052
180.502	-0.0639	0.1356	2143.7330	20779.8018
180.523	0.0149	0.2676	2143.7555	20779.8239
180.543	-0.0355	0.1356	2143.7744	20779.8425
180.563	-0.0891	0.1356	2143.7713	20779.8392
180.584	-0.0166	0.1356	2143.7704	20779.8381
180.604	-0.0229	0.1356	2143.7673	20779.8347
180.624	-0.0670	0.1356	2143.7642	20779.8314
180.645	-0.0639	0.1356	2143.7634	20779.8303
180.665	0.0054	0.1356	2143.7604	20779.8269
180.685	-0.0607	0.1356	2143.7574	20779.8236
180.706	-0.0891	0.1356	2143.7567	20779.8225
180.726	-0.0387	0.1356	2143.7537	20779.8192
180.747	-0.0166	0.1356	2143.7531	20779.8181
180.767	-0.0891	0.1356	2143.7502	20779.8148
180.787	-0.0796	0.1356	2143.7473	20779.8115
180.808	-0.0040	0.1356	2143.7467	20779.8104
180.828	-0.0512	0.1356	2143.7439	20779.8071
180.848	-0.0701	0.1356	2143.7411	20779.8038
180.869	-0.0355	0.1356	2143.7406	20779.8027
180.889	-0.0166	0.1356	2143.7379	20779.7994
180.909	-0.0891	0.1356	2143.7352	20779.7961
180.930	-0.0859	0.1356	2143.7347	20779.7950
180.950	-0.0355	0.1356	2143.7321	20779.7917
180.971	-0.0764	0.1356	2143.7317	20779.7907
180.991	-0.1017	0.1356	2143.7290	20779.7874
181.011	0.0054	0.1356	2143.7264	20779.7841
181.032	-0.0607	0.1356	2143.7261	20779.7831
181.052	-0.0953	0.1356	2143.7235	20779.7798
181.072	-0.0324	0.1356	2143.7210	20779.7765
181.093	-0.0166	0.1356	2143.7208	20779.7755
181.113	-0.0828	0.1356	2143.7183	20779.7722
181.134	-0.0733	0.1356	2143.7180	20779.7712
181.154	0.0054	0.1356	2143.7156	20779.7680
181.174	-0.0701	0.1356	2143.7132	20779.7647
181.195	-0.1017	0.1356	2143.7130	20779.7637
181.215	-0.0260	0.1356	2143.7106	20779.7604
181.235	-0.0166	0.1356	2143.7082	20779.7572
181.256	-0.0796	0.1356	2143.7081	20779.7562
181.276	-0.0701	0.1356	2143.7058	20779.7529
181.296	-0.0103	0.1356	2143.7035	20779.7497
181.317	-0.0607	0.1356	2143.7035	20779.7487
181.337	-0.0985	0.1356	2143.7012	20779.7454
181.358	-0.0229	0.1356	2143.7012	20779.7445
181.378	-0.0387	0.1356	2143.6989	20779.7412
181.398	-0.0922	0.1356	2143.6967	20779.7380
181.419	-0.0481	0.1356	2143.6967	20779.7370
181.439	-0.0166	0.1356	2143.6945	20779.7338
181.459	-0.0796	0.1356	2143.6924	20779.7306
181.480	-0.0796	0.1356	2143.6925	20779.7296
181.500	-0.0040	0.1356	2143.6903	20779.7264
181.521	-0.0607	0.1356	2143.6905	20779.7254
181.541	-0.1080	0.2676	2143.7102	20779.7442
181.561	-0.0166	0.1356	2143.7297	20779.7630
181.582	-0.0292	0.1356	2143.7293	20779.7620
181.602	-0.0796	0.1356	2143.7267	20779.7587
181.622	-0.0260	0.1356	2143.7242	20779.7554
181.643	-0.0387	0.1356	2143.7239	20779.7544
181.663	-0.0701	0.1356	2143.7213	20779.7512
181.684	-0.0418	0.1356	2143.7211	20779.7502
181.704	-0.0135	0.1356	2143.7186	20779.7470
181.724	-0.0639	0.1356	2143.7161	20779.7437
181.745	-0.0639	0.1356	2143.7159	20779.7428
181.765	-0.0198	0.1356	2143.7135	20779.7395
181.786	-0.0639	0.1356	2143.7133	20779.7385
181.806	-0.0355	0.1356	2143.7109	20779.7353
181.826	-0.0166	0.1356	2143.7085	20779.7321
181.847	-0.0701	0.1356	2143.7084	20779.7311
181.867	-0.1017	0.1356	2143.7061	20779.7279
181.887	-0.0418	0.1356	2143.7038	20779.7247
181.908	-0.0072	0.1356	2143.7037	20779.7237
181.928	-0.0387	0.1356	2143.7015	20779.7205
181.948	-0.0828	0.1356	2143.6992	20779.7173
181.969	-0.0292	0.1356	2143.6992	20779.7164
181.989	0.0023	0.1356	2143.6970	20779.7132
182.009	-0.0764	0.2676	2143.7167	20779.7320
182.030	-0.0891	0.2676	2143.7624	20779.7772
182.050	-0.0260	0.1356	2143.7812	20779.7959
182.070	-0.0229	0.1356	2143.7779	20779.7926
182.091	-0.0450	0.1356	2143.7770	20779.7915
182.111	-0.1174	0.1356	2143.7738	20779.7882
182.131	-0.0450	0.1356	2143.7706	20779.7849
182.151	-0.0135	0.1356	2143.7675	20779.7816
182.172	-0.0387	0.1356	2143.7667	20779.7806
182.192	-0.0985	0.1356	2143.7636	20779.7773
182.212	-0.0891	0.1356	2143.7606	20779.7741
182.232	-0.0260	0.1356	2143.7576	20779.7708
182.253	-0.0072	0.1356	2143.7569	20779.7698
182.273	-0.0576	0.1356	2143.7539	20779.7665
182.293	-0.0985	0.2676	2143.7729	20779.7852
182.314	-0.0796	0.1356	2143.7949	20779.8073
182.334	-0.0008	0.1356	2143.7915	20779.8040
182.354	-0.0512	0.1356	2143.7881	20779.8006
182.374	-0.0828	0.1356	2143.7848	20779.7973
182.395	-0.0985	0.1356	2143.7837	20779.7963
182.415	-0.0103	0.1356	2143.7804	20779.7930
182.435	-0.0324	0.1356	2143.7772	20779.7897
182.455	-0.0292	0.1356	2143.7740	20779.7864
182.476	-0.1174	0.1356	2143.7731	20779.7854
182.496	-0.0607	0.1356	2143.7699	20779.7821
182.516	-0.0103	0.2676	2143.7887	20779.8008
182.537	-0.0387	0.1356	2143.8105	20779.8228
182.557	-0.0733	0.2676	2143.8288	20779.8415
182.577	-0.0953	0.1356	2143.8468	20779.8601
182.597	-0.0544	0.1356	2143.8427	20779.8567
182.618	-0.0103	0.1356	2143.8409	20779.8556
182.638	-0.0450	0.1356	2143.8369	20779.8522
182.658	-0.1646	0.1356	2143.8330	20779.8488
182.679	-0.0607	0.1356	2143.8313	20779.8477
182.699	0.0054	0.1356	2143.8275	20779.8444
182.719	-0.0418	0.2676	2143.8455	20779.8630
182.739	-0.0733	0.2676	2143.8852	20779.9035
182.760	-0.0828	0.1356	2143.9058	20779.9255
182.780	0.0023	0.1356	2143.9010	20779.9220
182.800	-0.0418	0.1356	2143.8962	20779.9185
182.821	-0.0670	0.1356	2143.8938	20779.9173
182.841	-0.0953	0.1356	2143.8891	20779.9139
182.861	-0.0040	0.1356	2143.8845	20779.9104
182.882	0.0023	0.1356	2143.8823	20779.9092
182.902	-0.0701	0.1356	2143.8777	20779.9058
182.922	-0.0828	0.1356	2143.8733	20779.9024
182.942	-0.0387	0.1356	2143.8689	20779.8989
182.963	-0.0008	0.1356	2143.8668	20779.8978
182.983	-0.0450	0.1356	2143.8625	20779.8943
183.003	-0.0859	0.1356	2143.8582	20779.8909
183.023	-0.1048	0.2676	2143.8758	20779.9095
183.044	-0.0229	0.1356	2143.8966	20779.9314
183.064	-0.0198	0.1356	2143.8919	20779.9279
183.084	-0.0639	0.1356	2143.8873	20779.9244
183.105	-0.1111	0.1356	2143.8849	20779.9232
183.125	-0.0387	0.1356	2143.8804	20779.9197
183.145	-0.0008	0.1356	2143.8759	20779.9163
183.165	-0.0387	0.1356	2143.8715	20779.9128
183.186	-0.0670	0.1356	2143.8693	20779.9117
183.206	-0.0985	0.1356	2143.8650	20779.9082
183.226	-0.0166	0.1356	2143.8607	20779.9048
183.246	-0.0040	0.1356	2143.8565	20779.9013
183.267	-0.0576	0.1356	2143.8545	20779.9001
183.287	-0.0953	0.1356	2143.8503	20779.8967
183.307	-0.0701	0.1356	2143.8462	20779.8933
183.328	-0.0040	0.1356	2143.8444	20779.8921
183.348	-0.0198	0.1356	2143.8404	20779.8887
183.368	-0.0639	0.1356	2143.8364	20779.8853
183.389	-0.0701	0.1356	2143.8347	20779.8841
183.409	-0.0135	0.1356	2143.8308	20779.8807
183.429	-0.0418	0.1356	2143.8269	20779.8773
183.450	-0.0953	0.1356	2143.8253	20779.8762
183.470	-0.0135	0.1356	2143.8215	20779.8728
183.490	-0.0292	0.1356	2143.8178	20779.8694
183.511	-0.0639	0.1356	2143.8163	20779.8682
183.531	-0.0764	0.1356	2143.8126	20779.8648
183.551	0.0244	0.1356	2143.8090	20779.8615
183.572	-0.0639	0.1356	2143.8076	20779.8603
183.592	-0.0796	0.1356	2143.8040	20779.8569
183.612	-0.0355	0.1356	2143.8005	20779.8536
183.633	-0.0072	0.1356	2143.7993	20779.8525
183.653	-0.0670	0.1356	2143.7958	20779.8491
183.674	-0.0639	0.1356	2143.7946	20779.8480
183.694	-0.0008	0.1356	2143.7912	20779.8446
183.714	-0.0512	0.1356	2143.7878	20779.8412
183.735	-0.0859	0.1356	2143.7867	20779.8401
183.755	-0.0229	0.1356	2143.7834	20779.8368
183.775	-0.0292	0.1356	2143.7801	20779.8334
183.796	-0.0639	0.1356	2143.7791	20779.8323
183.816	-0.0639	0.1356	2143.7759	20779.8290
183.836	-0.0103	0.1356	2143.7727	20779.8257
183.857	-0.0544	0.1356	2143.7718	20779.8246
183.877	-0.0953	0.1356	2143.7687	20779.8212
183.897	-0.0260	0.1356	2143.7656	20779.8179
183.918	-0.0166	0.1356	2143.7648	20779.8168
183.938	-0.0733	0.1356	2143.7617	20779.8135
183.959	-0.0891	0.1356	2143.7610	20779.8124
183.979	-0.0072	0.1356	2143.7580	20779.8091
183.999	-0.0450	0.1356	2143.7550	20779.8058
184.020	-0.0922	0.1356	2143.7543	20779.8047
184.040	-0.0292	0.1356	2143.7514	20779.8014
184.060	0.0023	0.1356	2143.7485	20779.7981
184.081	-0.0701	0.1356	2143.7479	20779.7971
184.101	-0.0701	0.1356	2143.7451	20779.7938
184.121	0.0180	0.1356	2143.7423	20779.7905
184.142	-0.0355	0.1356	2143.7418	20779.7894
184.162	-0.0985	0.1356	2143.7390	20779.7861
184.183	-0.0040	0.1356	2143.7385	20779.7851
184.203	-0.0103	0.1356	2143.7358	20779.7818
184.223	-0.0796	0.1356	2143.7331	20779.7785
184.244	-0.0607	0.1356	2143.7327	20779.7775
184.264	0.0180	0.1356	2143.7301	20779.7742
184.284	-0.0701	0.1356	2143.7275	20779.7710
184.305	-0.0953	0.1356	2143.7271	20779.7700
184.325	-0.0229	0.1356	2143.7246	20779.7667
184.345	-0.0229	0.1356	2143.7220	20779.7634
184.366	-0.0922	0.1356	2143.7218	20779.7624
184.386	-0.0387	0.1356	2143.7192	20779.7592
184.407	0.0054	0.1356	2143.7190	20779.7582
184.427	-0.0292	0.1356	2143.7165	20779.7549
184.447	-0.1080	0.1356	2143.7141	20779.7517
184.468	-0.0008	0.1356	2143.7139	20779.7507
184.488	-0.0355	0.1356	2143.7115	20779.7474
184.508	-0.0764	0.1356	2143.7091	20779.7442
184.529	-0.0481	0.1356	2143.7090	20779.7432
184.549	-0.0008	0.1356	2143.7067	20779.7400
184.569	-0.0607	0.1356	2143.7044	20779.7368
184.590	-0.0859	0.1356	2143.7043	20779.7358
184.610	-0.0040	0.1356	2143.7020	20779.7326
184.630	-0.0387	0.1356	2143.6998	20779.7293
184.651	-0.0859	0.1356	2143.6998	20779.7284
184.671	-0.0576	0.1356	2143.6975	20779.7252
184.691	-0.0103	0.2676	2143.7172	20779.7439
184.712	-0.0576	0.1356	2143.7399	20779.7660
184.732	-0.0985	0.2676	2143.7591	20779.7847
184.753	-0.0008	0.1356	2143.7813	20779.8068
184.773	-0.0324	0.1356	2143.7780	20779.8035
184.793	-0.0985	0.1356	2143.7748	20779.8002
184.814	-0.0387	0.2676	2143.7968	20779.8222
184.834	-0.0008	0.1356	2143.8152	20779.8409
184.854	-0.0450	0.1356	2143.8116	20779.8375
184.875	-0.0733	0.2676	2143.8331	20779.8595
184.895	-0.0008	0.1356	2143.8511	20779.8781
184.915	-0.0418	0.1356	2143.8470	20779.8747
184.936	-0.0922	0.1356	2143.8451	20779.8735
184.956	-0.0544	0.1356	2143.8411	20779.8701
184.977	-0.0229	0.1356	2143.8393	20779.8690
184.997	-0.0670	0.1356	2143.8354	20779.8656
185.017	-0.0701	0.1356	2143.8314	20779.8622
185.038	-0.0040	0.1356	2143.8298	20779.8611
185.058	-0.0324	0.1356	2143.8259	20779.8577
185.078	-0.0828	0.1356	2143.8221	20779.8543
185.099	-0.0607	0.1356	2143.8206	20779.8532
185.119	-0.0072	0.1356	2143.8169	20779.8498
185.139	-0.0450	0.1356	2143.8132	20779.8465
185.160	-0.0828	0.1356	2143.8118	20779.8454
185.180	0.0023	0.1356	2143.8081	20779.8420
185.200	-0.0292	0.1356	2143.8046	20779.8386
185.221	-0.0985	0.1356	2143.8033	20779.8375
185.241	-0.0260	0.1356	2143.7997	20779.8342
185.262	-0.0198	0.1356	2143.7985	20779.8331
185.282	-0.0670	0.1356	2143.7950	20779.8298
185.302	-0.0891	0.1356	2143.7916	20779.8264
185.323	-0.0008	0.1356	2143.7905	20779.8253
185.343	-0.0418	0.1356	2143.7871	20779.8220
185.363	-0.0891	0.1356	2143.7838	20779.8187
185.384	-0.0292	0.1356	2143.7827	20779.8176
185.404	-0.0135	0.1356	2143.7795	20779.8143
185.424	-0.0607	0.1356	2143.7762	20779.8109
185.445	-0.0733	0.1356	2143.7753	20779.8099
185.465	-0.0260	0.1356	2143.7721	20779.8066
185.485	-0.0418	0.1356	2143.7690	20779.8032
185.506	-0.1080	0.1356	2143.7681	20779.8022
185.526	-0.0292	0.1356	2143.7650	20779.7989
185.547	-0.0229	0.1356	2143.7642	20779.7978
185.567	-0.0764	0.2676	2143.7831	20779.8165
185.587	-0.0701	0.1356	2143.8016	20779.8352
185.608	0.0054	0.1356	2143.8004	20779.8341
185.628	-0.0670	0.2676	2143.8187	20779.8527
185.648	-0.0953	0.2676	2143.8587	20779.8933
185.669	-0.0166	0.2676	2143.9027	20779.9383
185.689	-0.0135	0.1356	2143.9197	20779.9568
185.709	-0.0891	0.2676	2143.9366	20779.9753
185.730	-0.0733	0.1356	2143.9566	20779.9971
185.750	0.0117	0.1356	2143.9512	20779.9935
185.771	-0.0639	0.1356	2143.9481	20779.9922
185.791	-0.0953	0.1356	2143.9427	20779.9887
185.811	-0.0103	0.1356	2143.9375	20779.9851
185.832	-0.0355	0.1356	2143.9345	20779.9839
185.852	-0.0891	0.1356	2143.9293	20779.9803
185.872	-0.0355	0.1356	2143.9242	20779.9768
185.893	-0.0229	0.1356	2143.9214	20779.9755
185.913	-0.0922	0.1356	2143.9164	20779.9720
185.934	-0.0324	0.1356	2143.9137	20779.9707
185.954	-0.0387	0.1356	2143.9088	20779.9672
185.974	-0.0512	0.1356	2143.9040	20779.9637
185.995	-0.0859	0.1356	2143.9015	20779.9624
186.015	0.0180	0.1356	2143.8967	20779.9589
186.035	-0.0544	0.1356	2143.8920	20779.9554
186.056	-0.1017	0.1356	2143.8896	20779.9542
186.076	-0.0387	0.1356	2143.8850	20779.9507
186.097	-0.0355	0.1356	2143.8827	20779.9494
186.117	-0.0607	0.1356	2143.8782	20779.9459
186.137	-0.0701	0.1356	2143.8737	20779.9425
186.158	0.0117	0.1356	2143.8716	20779.9412
186.178	-0.0355	0.1356	2143.8672	20779.9377
186.198	-0.0953	0.1356	2143.8629	20779.9343
186.219	-0.0418	0.1356	2143.8608	20779.9330
186.239	-0.0324	0.2676	2143.8785	20779.9516
186.259	-0.0733	0.1356	2143.8958	20779.9700
186.280	-0.0764	0.1356	2143.8934	20779.9688
186.300	-0.0198	0.1356	2143.8888	20779.9653
186.320	-0.0607	0.1356	2143.8842	20779.9617
186.341	-0.0953	0.1356	2143.8819	20779.9605
186.361	-0.0639	0.2676	2143.8992	20779.9790
186.382	0.0023	0.1356	2143.9197	20780.0008
186.402	-0.0764	0.1356	2143.9147	20779.9972
186.422	-0.0607	0.1356	2143.9098	20779.9937
186.443	0.0338	0.1356	2143.9072	20779.9924
186.463	-0.0670	0.2676	2143.9242	20780.0108
186.483	-0.0670	0.2676	2143.9629	20780.0512
186.504	-0.0135	0.1356	2143.9826	20780.0729
186.524	-0.0166	0.1356	2143.9768	20780.0693
186.544	-0.0828	0.1356	2143.9711	20780.0656
186.565	-0.0450	0.2676	2143.9907	20780.0873
186.585	-0.0103	0.1356	2144.0067	20780.1056
186.606	-0.0481	0.1356	2144.0028	20780.1042
186.626	-0.0796	0.1356	2143.9968	20780.1005
186.646	0.0054	0.2676	2144.0127	20780.1188
186.667	-0.0387	0.1356	2144.0318	20780.1404
186.687	-0.0859	0.1356	2144.0254	20780.1367
186.707	-0.0387	0.1356	2144.0191	20780.1330
186.728	-0.0040	0.1356	2144.0151	20780.1315
186.748	-0.0764	0.1356	2144.0090	20780.1278
186.769	-0.0953	0.1356	2144.0051	20780.1263
186.789	-0.0040	0.2676	2144.0209	20780.1446
186.809	-0.0292	0.1356	2144.0365	20780.1628
186.830	-0.0922	0.1356	2144.0323	20780.1613
186.850	-0.0260	0.1356	2144.0260	20780.1576
186.870	-0.0324	0.1356	2144.0196	20780.1538
186.891	-0.0828	0.1356	2144.0157	20780.1523
186.911	-0.0891	0.1356	2144.0095	20780.1486
186.931	-0.0953	0.1356	2144.0034	20780.1448
186.952	-0.0544	0.1356	2143.9996	20780.1433
186.972	-0.0701	0.1356	2143.9936	20780.1396
186.992	-0.0198	0.1356	2143.9877	20780.1359
187.013	-0.0292	0.1356	2143.9841	20780.1344
187.033	-0.0639	0.1356	2143.9783	20780.1307
187.053	-0.0859	0.1356	2143.9726	20780.1270
187.074	-0.0103	0.1356	2143.9692	20780.1255
187.094	-0.0324	0.1356	2143.9636	20780.1218
187.115	-0.0922	0.1356	2143.9604	20780.1203
187.135	-0.0387	0.1356	2143.9549	20780.1166
187.155	-0.0103	0.1356	2143.9494	20780.1129
187.176	-0.0544	0.1356	2143.9463	20780.1115
187.196	-0.0701	0.1356	2143.9410	20780.1078
187.216	-0.0103	0.1356	2143.9358	20780.1041
187.237	-0.0450	0.1356	2143.9328	20780.1027
187.257	-0.0891	0.1356	2143.9277	20780.0990
187.277	-0.0481	0.1356	2143.9226	20780.0953
187.298	-0.0166	0.1356	2143.9198	20780.0939
187.318	-0.0544	0.1356	2143.9149	20780.0902
187.338	-0.0796	0.1356	2143.9099	20780.0865
187.359	-0.0072	0.2676	2143.9303	20780.1082
187.379	-0.0229	0.2676	2143.9689	20780.1485
187.400	-0.0733	0.1356	2143.9885	20780.1701
187.420	-0.0292	0.1356	2143.9826	20780.1663
187.440	-0.0198	0.2676	2143.9987	20780.1845
187.461	-0.0607	0.2676	2144.0409	20780.2291
187.481	-0.0701	0.1356	2144.0563	20780.2473
187.501	0.0054	0.1356	2144.0496	20780.2434
187.522	-0.0229	0.2676	2144.0682	20780.2649
187.542	-0.0953	0.1356	2144.0832	20780.2830
187.562	-0.0198	0.1356	2144.0762	20780.2790
187.583	-0.0387	0.1356	2144.0715	20780.2774
187.603	-0.0828	0.2676	2144.0865	20780.2955
187.624	-0.0764	0.1356	2144.1046	20780.3169
187.644	0.0086	0.1356	2144.0973	20780.3129
187.664	-0.0481	0.1356	2144.0901	20780.3090
187.685	-0.0859	0.2676	2144.1082	20780.3304
187.705	-0.0229	0.1356	2144.1227	20780.3484
187.725	-0.0040	0.1356	2144.1152	20780.3444
187.746	-0.0733	0.2676	2144.1330	20780.3657
187.766	-0.0512	0.1356	2144.1472	20780.3837
187.786	0.0023	0.2676	2144.1612	20780.4016
187.807	-0.0450	0.2676	2144.2014	20780.4460
187.827	-0.0796	0.1356	2144.2147	20780.4639
187.847	-0.0324	0.2676	2144.2279	20780.4817
187.868	-0.0135	0.1356	2144.2443	20780.5029
187.888	-0.0859	0.1356	2144.2353	20780.4987
187.909	-0.0796	0.1356	2144.2286	20780.4968
187.929	0.0086	0.1356	2144.2197	20780.4926
187.949	-0.0418	0.1356	2144.2110	20780.4884
187.970	-0.0953	0.1356	2144.2046	20780.4865
187.990	-0.0387	0.1356	2144.1961	20780.4823
188.010	-0.0040	0.1356	2144.1877	20780.4782
188.031	-0.0828	0.1356	2144.1816	20780.4763
188.051	-0.0733	0.1356	2144.1733	20780.4721
188.071	0.0086	0.1356	2144.1652	20780.4679
188.092	-0.0324	0.1356	2144.1594	20780.4661
188.112	-0.0828	0.1356	2144.1514	20780.4619
188.132	-0.0103	0.1356	2144.1435	20780.4578
188.153	-0.0260	0.1356	2144.1380	20780.4559
188.173	-0.0828	0.1356	2144.1303	20780.4518
188.194	-0.0859	0.1356	2144.1249	20780.4499
188.214	0.0212	0.1356	2144.1174	20780.4458
188.234	-0.0387	0.1356	2144.1099	20780.4417
188.255	-0.0859	0.1356	2144.1048	20780.4398
188.275	-0.0292	0.1356	2144.0975	20780.4357
188.295	-0.0103	0.1356	2144.0903	20780.4316
188.316	-0.0796	0.1356	2144.0855	20780.4298
188.336	-0.0544	0.1356	2144.0784	20780.4257
188.356	0.0212	0.1356	2144.0715	20780.4216
188.377	-0.0387	0.1356	2144.0668	20780.4197
188.397	-0.0922	0.1356	2144.0600	20780.4157
188.418	-0.0103	0.1356	2144.0555	20780.4138
188.438	-0.0103	0.1356	2144.0489	20780.4098
188.458	-0.0764	0.1356	2144.0423	20780.4057
188.479	-0.0544	0.1356	2144.0380	20780.4039
188.499	0.0023	0.1356	2144.0315	20780.3998
188.519	-0.0481	0.1356	2144.0252	20780.3958
188.540	-0.0891	0.1356	2144.0211	20780.3940
188.560	-0.0040	0.1356	2144.0149	20780.3899
188.580	0.0054	0.1356	2144.0087	20780.3859
188.601	-0.0828	0.1356	2144.0048	20780.3841
188.621	-0.0576	0.1356	2143.9988	20780.3800
188.641	0.0244	0.1356	2143.9928	20780.3760
188.662	-0.0481	0.1356	2143.9892	20780.3742
188.682	-0.1048	0.1356	2143.9833	20780.3702
188.702	-0.0072	0.1356	2143.9776	20780.3662
188.723	-0.0324	0.1356	2143.9741	20780.3644
188.743	-0.0670	0.1356	2143.9684	20780.3604
188.764	-0.0639	0.1356	2143.9651	20780.3587
188.784	0.0212	0.1356	2143.9595	20780.3546
188.804	-0.0576	0.1356	2143.9541	20780.3506
188.825	-0.0953	0.1356	2143.9509	20780.3489
188.845	-0.0040	0.1356	2143.9455	20780.3449
188.865	-0.0387	0.1356	2143.9402	20780.3409
188.886	-0.0922	0.1356	2143.9372	20780.3392
188.906	-0.0670	0.1356	2143.9320	20780.3352
188.926	-0.0135	0.1356	2143.9269	20780.3312
188.947	-0.0512	0.1356	2143.9241	20780.3295
188.967	-0.0953	0.1356	2143.9190	20780.3255
188.988	0.0023	0.1356	2143.9163	20780.3238
189.008	-0.0135	0.1356	2143.9114	20780.3199
189.028	-0.0639	0.1356	2143.9065	20780.3159
189.049	-0.0639	0.1356	2143.9039	20780.3142
189.069	0.0275	0.1356	2143.8992	20780.3103
189.089	-0.0355	0.1356	2143.8944	20780.3063
189.110	-0.0859	0.1356	2143.8920	20780.3046
189.130	-0.0166	0.1356	2143.8874	20780.3007
189.150	-0.0198	0.1356	2143.8828	20780.2968
189.171	-0.1017	0.1356	2143.8805	20780.2951
189.191	-0.0512	0.1356	2143.8760	20780.2912
189.211	-0.0040	0.1356	2143.8716	20780.2872
189.232	-0.0481	0.1356	2143.8695	20780.2856
189.252	-0.0828	0.1356	2143.8651	20780.2817
189.273	-0.0008	0.1356	2143.8631	20780.2800
189.293	-0.0324	0.1356	2143.8588	20780.2761
189.313	-0.0639	0.1356	2143.8546	20780.2722
189.334	-0.0576	0.1356	2143.8526	20780.2706
189.354	-0.0103	0.1356	2143.8485	20780.2667
189.374	-0.0670	0.1356	2143.8444	20780.2628
189.395	-0.0953	0.2676	2143.8656	20780.2842
189.415	-0.0008	0.1356	2143.8831	20780.3023
189.436	-0.0828	0.1356	2143.8808	20780.3006
189.456	-0.0166	0.1356	2143.8763	20780.2967
189.477	-0.0260	0.1356	2143.8741	20780.2950
189.497	-0.0701	0.1356	2143.8697	20780.2911
189.517	-0.0607	0.1356	2143.8654	20780.2871
189.538	-0.0040	0.1356	2143.8633	20780.2855
189.558	-0.0418	0.1356	2143.8590	20780.2816
189.578	-0.0985	0.2676	2143.8767	20780.2996
189.599	-0.0135	0.1356	2143.8974	20780.3210
189.619	-0.0229	0.1356	2143.8927	20780.3171
189.639	-0.0764	0.1356	2143.8881	20780.3131
189.660	-0.0670	0.1356	2143.8857	20780.3114
189.680	-0.0166	0.1356	2143.8812	20780.3075
189.701	-0.0607	0.1356	2143.8789	20780.3058
189.721	-0.0953	0.1356	2143.8745	20780.3019
189.741	-0.0103	0.1356	2143.8700	20780.2979
189.762	-0.0103	0.1356	2143.8679	20780.2963
189.782	-0.0576	0.1356	2143.8636	20780.2923
189.802	-0.0544	0.1356	2143.8593	20780.2884
189.823	-0.0040	0.1356	2143.8573	20780.2867
189.843	-0.0355	0.1356	2143.8531	20780.2828
189.863	-0.0828	0.1356	2143.8490	20780.2789
189.884	-0.0135	0.2676	2143.8701	20780.3003
189.904	-0.0166	0.1356	2143.8876	20780.3184
189.924	-0.0701	0.1356	2143.8830	20780.3144
189.945	-0.0701	0.1356	2143.8807	20780.3127
189.965	0.0054	0.1356	2143.8762	20780.3088
189.986	-0.0450	0.1356	2143.8740	20780.3071
190.006	-0.0922	0.1356	2143.8696	20780.3031
190.026	-0.0103	0.1356	2143.8653	20780.2992
190.047	-0.0135	0.1356	2143.8632	20780.2975
190.067	-0.0891	0.1356	2143.8589	20780.2936
190.087	-0.0418	0.1356	2143.8547	20780.2897
190.108	0.0023	0.1356	2143.8528	20780.2880
190.128	-0.0670	0.1356	2143.8486	20780.2841
190.148	-0.0953	0.1356	2143.8446	20780.2802
190.169	-0.0040	0.1356	2143.8428	20780.2785
190.189	-0.0355	0.1356	2143.8387	20780.2746
190.210	-0.0859	0.1356	2143.8370	20780.2730
190.230	-0.0544	0.1356	2143.8331	20780.2691
190.250	-0.0008	0.1356	2143.8292	20780.2652
190.271	-0.0576	0.1356	2143.8276	20780.2636
190.291	-0.0764	0.1356	2143.8237	20780.2597
190.311	-0.0166	0.1356	2143.8200	20780.2558
190.332	-0.0355	0.1356	2143.8185	20780.2542
190.352	-0.0953	0.1356	2143.8147	20780.2503
190.372	-0.0576	0.1356	2143.8111	20780.2464
190.393	-0.0198	0.1356	2143.8097	20780.2448
190.413	-0.0701	0.1356	2143.8061	20780.2409
190.433	-0.0733	0.1356	2143.8025	20780.2371
190.454	-0.0229	0.2676	2143.8242	20780.2586
190.474	-0.0324	0.1356	2143.8423	20780.2767
190.495	-0.0764	0.1356	2143.8405	20780.2750
190.515	-0.0512	0.1356	2143.8365	20780.2711
190.535	-0.0040	0.1356	2143.8326	20780.2672
190.556	-0.0512	0.1356	2143.8309	20780.2656
190.576	-0.0576	0.1356	2143.8271	20780.2617
190.596	-0.0072	0.1356	2143.8232	20780.2578
190.617	-0.0418	0.1356	2143.8217	20780.2562
190.637	-0.0733	0.1356	2143.8179	20780.2523
190.657	-0.0796	0.1356	2143.8142	20780.2484
190.678	-0.0008	0.1356	2143.8128	20780.2468
190.698	-0.0576	0.2676	2143.8310	20780.2649
190.718	-0.0953	0.2676	2143.8709	20780.3050
190.739	-0.0198	0.1356	2143.8917	20780.3264
190.759	-0.0166	0.1356	2143.8871	20780.3224
190.780	-0.0733	0.1356	2143.8847	20780.3207
190.800	-0.0639	0.1356	2143.8802	20780.3168
190.820	-0.0072	0.1356	2143.8757	20780.3128
190.841	-0.0733	0.1356	2143.8735	20780.3111
190.861	-0.0512	0.1356	2143.8691	20780.3072
190.881	-0.0166	0.1356	2143.8648	20780.3032
190.902	-0.0418	0.1356	2143.8627	20780.3015
190.922	-0.0544	0.1356	2143.8584	20780.2976
190.942	-0.0355	0.1356	2143.8542	20780.2937
190.963	-0.0135	0.1356	2143.8523	20780.2920
190.983	-0.0796	0.1356	2143.8482	20780.2881
191.004	-0.0922	0.1356	2143.8463	20780.2864
191.024	-0.0072	0.1356	2143.8423	20780.2825
191.044	-0.0324	0.1356	2143.8383	20780.2786
191.065	-0.0891	0.1356	2143.8365	20780.2769
191.085	-0.0387	0.1356	2143.8326	20780.2730
191.105	-0.0103	0.1356	2143.8287	20780.2691
191.126	-0.0481	0.1356	2143.8271	20780.2675
191.146	-0.0733	0.1356	2143.8233	20780.2636
191.166	-0.0072	0.1356	2143.8195	20780.2597
191.187	-0.0324	0.1356	2143.8180	20780.2581
191.207	-0.0733	0.1356	2143.8143	20780.2542
191.227	-0.0324	0.1356	2143.8106	20780.2503
191.248	-0.0040	0.1356	2143.8093	20780.2487
191.268	-0.0828	0.1356	2143.8057	20780.2449
191.288	-0.0796	0.2676	2143.8240	20780.2630
191.309	0.0149	0.1356	2143.8454	20780.2844
191.329	-0.0229	0.1356	2143.8413	20780.2805
191.350	-0.0859	0.1356	2143.8396	20780.2789
191.370	-0.0607	0.1356	2143.8356	20780.2749
191.390	-0.0292	0.1356	2143.8317	20780.2710
191.411	-0.0733	0.1356	2143.8300	20780.2694
191.431	-0.0859	0.1356	2143.8262	20780.2655
191.451	-0.0072	0.1356	2143.8224	20780.2616
191.472	-0.0355	0.1356	2143.8208	20780.2600
191.492	-0.0859	0.1356	2143.8171	20780.2561
191.512	-0.0008	0.1356	2143.8134	20780.2522
191.533	-0.0040	0.1356	2143.8120	20780.2506
191.553	-0.0512	0.1356	2143.8083	20780.2467
191.574	-0.0701	0.1356	2143.8070	20780.2451
191.594	-0.0008	0.1356	2143.8034	20780.2413
191.614	-0.0418	0.1356	2143.7999	20780.2374
191.635	-0.0891	0.1356	2143.7987	20780.2358
191.655	-0.0292	0.1356	2143.7952	20780.2320
191.675	-0.0008	0.1356	2143.7918	20780.2281
191.696	-0.0639	0.1356	2143.7906	20780.2265
191.716	-0.0576	0.1356	2143.7873	20780.2227
191.736	-0.0103	0.1356	2143.7839	20780.2188
191.757	-0.0324	0.2676	2143.8058	20780.2403
191.777	-0.0859	0.2676	2143.8460	20780.2804
191.797	-0.0324	0.1356	2143.8638	20780.2985
191.818	0.0149	0.1356	2143.8618	20780.2968
191.838	-0.0670	0.1356	2143.8575	20780.2929
191.858	-0.0733	0.1356	2143.8533	20780.2890
191.879	0.0023	0.1356	2143.8514	20780.2873
191.899	-0.0324	0.2676	2143.8691	20780.3054
191.920	-0.0891	0.1356	2143.8900	20780.3268
191.940	-0.0324	0.1356	2143.8854	20780.3228
191.960	-0.0198	0.1356	2143.8808	20780.3189
191.981	-0.0670	0.1356	2143.8786	20780.3172
192.001	-0.0922	0.1356	2143.8741	20780.3132
192.021	0.0180	0.1356	2143.8697	20780.3093
192.042	-0.0544	0.1356	2143.8676	20780.3076
192.062	-0.0985	0.1356	2143.8632	20780.3036
192.082	-0.0229	0.2676	2143.8808	20780.3217
192.103	-0.0166	0.2676	2143.9245	20780.3661
192.123	-0.0828	0.1356	2143.9413	20780.3841
192.144	-0.0639	0.1356	2143.9383	20780.3823
192.164	0.0180	0.1356	2143.9331	20780.3783
192.184	-0.0387	0.1356	2143.9279	20780.3742
192.205	-0.0607	0.1356	2143.9251	20780.3725
192.225	0.0086	0.1356	2143.9200	20780.3684
192.245	-0.0198	0.1356	2143.9150	20780.3644
192.266	-0.0764	0.1356	2143.9124	20780.3627
192.286	-0.0481	0.1356	2143.9075	20780.3586
192.306	0.0086	0.1356	2143.9027	20780.3546
192.327	-0.0639	0.1356	2143.9001	20780.3529
192.347	-0.0796	0.1356	2143.8954	20780.3489
192.367	-0.0198	0.1356	2143.8907	20780.3449
192.388	-0.0135	0.1356	2143.8883	20780.3432
192.408	-0.0670	0.1356	2143.8838	20780.3392
192.429	-0.0733	0.1356	2143.8815	20780.3375
192.449	0.0023	0.1356	2143.8770	20780.3335
192.469	-0.0229	0.1356	2143.8725	20780.3295
192.490	-0.0828	0.1356	2143.8704	20780.3278
192.510	-0.0292	0.1356	2143.8660	20780.3238
192.530	-0.0135	0.1356	2143.8617	20780.3198
192.551	-0.0639	0.1356	2143.8597	20780.3181
192.571	-0.0733	0.1356	2143.8555	20780.3142
192.591	-0.0008	0.1356	2143.8513	20780.3102
192.612	-0.0324	0.1356	2143.8494	20780.3085
192.632	-0.0891	0.1356	2143.8453	20780.3046
192.652	-0.0166	0.1356	2143.8412	20780.3007
192.673	-0.0260	0.1356	2143.8395	20780.2990
192.693	-0.0576	0.1356	2143.8355	20780.2951
192.714	-0.0796	0.1356	2143.8338	20780.2934
192.734	-0.0072	0.1356	2143.8299	20780.2895
192.754	-0.0450	0.1356	2143.8261	20780.2855
192.775	-0.0922	0.2676	2143.8474	20780.3070
192.795	-0.0229	0.1356	2143.8652	20780.3250
192.815	-0.0166	0.1356	2143.8609	20780.3210
192.836	-0.0953	0.2676	2143.8819	20780.3424
192.856	-0.0733	0.1356	2143.8992	20780.3604
192.876	0.0023	0.1356	2143.8945	20780.3564
192.897	-0.0544	0.1356	2143.8921	20780.3546
192.917	-0.0859	0.1356	2143.8874	20780.3506
192.938	-0.0008	0.2676	2143.9081	20780.3720
192.958	-0.0198	0.1356	2143.9251	20780.3899
192.978	-0.0828	0.1356	2143.9200	20780.3859
192.999	-0.0481	0.1356	2143.9173	20780.3841
193.019	0.0023	0.1356	2143.9123	20780.3801
193.039	-0.0607	0.1356	2143.9075	20780.3760
193.060	-0.0953	0.2676	2143.9278	20780.3973
193.080	0.0086	0.1356	2143.9446	20780.4153
193.101	-0.0512	0.1356	2143.9415	20780.4134
193.121	-0.0859	0.1356	2143.9363	20780.4094
193.141	-0.0198	0.1356	2143.9311	20780.4053
193.162	-0.0292	0.1356	2143.9282	20780.4035
193.182	-0.0828	0.1356	2143.9231	20780.3994
193.202	-0.0166	0.1356	2143.9181	20780.3954
193.223	-0.0072	0.1356	2143.9154	20780.3936
193.243	-0.0670	0.1356	2143.9105	20780.3895
193.264	-0.0733	0.1356	2143.9079	20780.3877
193.284	0.0338	0.1356	2143.9030	20780.3837
193.304	-0.0324	0.1356	2143.8983	20780.3796
193.325	-0.0922	0.1356	2143.8958	20780.3779
193.345	-0.0229	0.1356	2143.8911	20780.3738
193.365	-0.0198	0.1356	2143.8865	20780.3698
193.386	-0.0544	0.1356	2143.8842	20780.3680
193.406	-0.0576	0.1356	2143.8796	20780.3640
193.426	0.0117	0.1356	2143.8751	20780.3600
193.447	-0.0198	0.1356	2143.8730	20780.3583
193.467	-0.0607	0.1356	2143.8686	20780.3543
193.487	-0.0040	0.1356	2143.8642	20780.3503
193.508	-0.0072	0.1356	2143.8622	20780.3485
193.528	-0.0733	0.1356	2143.8579	20780.3445
193.549	-0.0418	0.1356	2143.8560	20780.3428
193.569	0.0086	0.1356	2143.8518	20780.3388
193.589	-0.0229	0.1356	2143.8476	20780.3348
193.610	-0.0828	0.1356	2143.8458	20780.3331
193.630	-0.0198	0.1356	2143.8417	20780.3291
193.650	-0.0072	0.1356	2143.8377	20780.3251
193.671	-0.0544	0.1356	2143.8360	20780.3234
193.691	-0.0953	0.1356	2143.8321	20780.3195
193.711	0.0054	0.1356	2143.8282	20780.3155
193.732	-0.0166	0.1356	2143.8266	20780.3138
193.752	-0.0985	0.1356	2143.8228	20780.3099
193.772	-0.0292	0.1356	2143.8190	20780.3059
193.793	-0.0135	0.1356	2143.8175	20780.3042
193.813	-0.0544	0.1356	2143.8138	20780.3003
193.833	-0.0701	0.1356	2143.8102	20780.2964
193.854	-0.0103	0.1356	2143.8088	20780.2947
193.874	-0.0418	0.1356	2143.8052	20780.2908
193.895	-0.1048	0.1356	2143.8039	20780.2891
193.915	-0.0355	0.1356	2143.8004	20780.2852
193.935	0.0054	0.1356	2143.7969	20780.2813
193.956	-0.0639	0.1356	2143.7957	20780.2796
193.976	-0.0796	0.1356	2143.7923	20780.2757
193.996	-0.0040	0.1356	2143.7889	20780.2718
194.017	-0.0355	0.1356	2143.7878	20780.2702
194.037	-0.0764	0.1356	2143.7844	20780.2663
194.057	-0.0072	0.1356	2143.7811	20780.2624
194.078	-0.0008	0.1356	2143.7801	20780.2607
194.098	-0.0733	0.1356	2143.7769	20780.2569
194.119	-0.0701	0.1356	2143.7759	20780.2552
194.139	0.0149	0.1356	2143.7728	20780.2514
194.159	-0.0292	0.1356	2143.7696	20780.2475
194.180	-0.0985	0.1356	2143.7688	20780.2459
194.200	-0.0166	0.1356	2143.7657	20780.2420
194.220	0.0149	0.1356	2143.7626	20780.2382
194.241	-0.0796	0.1356	2143.7618	20780.2366
194.261	-0.0796	0.1356	2143.7588	20780.2327
194.281	0.0054	0.1356	2143.7558	20780.2289
194.302	-0.0387	0.1356	2143.7552	20780.2273
194.322	-0.0953	0.1356	2143.7522	20780.2234
194.342	-0.0324	0.1356	2143.7493	20780.2196
194.363	-0.0229	0.1356	2143.7487	20780.2180
194.383	-0.0733	0.1356	2143.7459	20780.2142
194.404	-0.0733	0.1356	2143.7453	20780.2126
194.424	0.0244	0.1356	2143.7425	20780.2088
194.444	-0.0260	0.1356	2143.7398	20780.2050
194.465	-0.1426	0.1356	2143.7393	20780.2034
194.485	-0.0292	0.1356	2143.7365	20780.1996
194.505	-0.0166	0.1356	2143.7338	20780.1958
194.526	-0.1048	0.1356	2143.7334	20780.1942
194.546	-0.0670	0.1356	2143.7308	20780.1904
194.566	0.0244	0.1356	2143.7282	20780.1866
194.587	-0.0418	0.1356	2143.7278	20780.1851
194.607	-0.0985	0.1356	2143.7252	20780.1813
194.628	-0.0229	0.1356	2143.7249	20780.1798
194.648	-0.0198	0.1356	2143.7224	20780.1760
194.668	-0.0701	0.2676	2143.7417	20780.1942
194.689	-0.0544	0.1356	2143.7642	20780.2158
194.709	-0.0072	0.1356	2143.7611	20780.2119
194.729	-0.0607	0.2676	2143.7800	20780.2301
194.750	-0.0701	0.1356	2143.8019	20780.2516
194.770	-0.0040	0.1356	2143.7984	20780.2477
194.790	-0.0229	0.1356	2143.7950	20780.2438
194.811	-0.0796	0.2676	2143.8167	20780.2653
194.831	-0.0670	0.1356	2143.8349	20780.2834
194.852	0.0149	0.1356	2143.8332	20780.2817
194.872	-0.0953	0.2676	2143.8512	20780.2998
194.892	-0.0733	0.1356	2143.8689	20780.3179
194.913	-0.0103	0.1356	2143.8668	20780.3162
194.933	-0.0229	0.1356	2143.8625	20780.3122
194.953	-0.0859	0.1356	2143.8582	20780.3083
194.974	-0.0544	0.1356	2143.8562	20780.3066
194.994	-0.0198	0.1356	2143.8521	20780.3026
195.014	-0.0639	0.1356	2143.8479	20780.2987
195.035	-0.0953	0.1356	2143.8461	20780.2970
195.055	-0.0324	0.2676	2143.8639	20780.3151
195.075	-0.0324	0.1356	2143.8815	20780.3331
195.096	-0.0701	0.1356	2143.8792	20780.3314
195.116	-0.0639	0.1356	2143.8747	20780.3274
195.136	-0.0008	0.1356	2143.8703	20780.3234
195.157	-0.0512	0.2676	2143.8911	20780.3448
195.177	-0.0859	0.1356	2143.9084	20780.3628
195.198	-0.0103	0.1356	2143.9058	20780.3610
195.218	-0.0260	0.1356	2143.9010	20780.3570
195.238	-0.0733	0.1356	2143.8962	20780.3530
195.259	-0.0670	0.1356	2143.8938	20780.3513
195.279	-0.0072	0.1356	2143.8891	20780.3473
195.299	-0.0576	0.2676	2143.9064	20780.3653
195.320	-0.0701	0.1356	2143.9268	20780.3866
195.340	-0.0229	0.2676	2143.9435	20780.4045
195.360	-0.0166	0.1356	2143.9601	20780.4224
195.381	-0.0953	0.1356	2143.9569	20780.4206
195.401	-0.0544	0.2676	2143.9733	20780.4385
195.421	0.0086	0.1356	2143.9895	20780.4564
195.442	-0.0450	0.2676	2144.0088	20780.4776
195.462	-0.0859	0.1356	2144.0246	20780.4954
195.483	0.0023	0.1356	2144.0206	20780.4935
195.503	-0.0450	0.2676	2144.0362	20780.5113
195.523	-0.0828	0.1356	2144.0516	20780.5291
195.544	-0.0072	0.2676	2144.0702	20780.5502
195.564	-0.0040	0.1356	2144.0852	20780.5679
195.584	-0.0796	0.1356	2144.0781	20780.5636
195.605	-0.0607	0.1356	2144.0734	20780.5616
195.625	0.0023	0.1356	2144.0665	20780.5574
195.646	-0.0355	0.1356	2144.0619	20780.5554
195.666	-0.0701	0.1356	2144.0552	20780.5511
195.686	-0.0008	0.1356	2144.0485	20780.5469
195.707	-0.0103	0.1356	2144.0442	20780.5449
195.727	-0.0670	0.1356	2144.0376	20780.5406
195.747	-0.0576	0.1356	2144.0312	20780.5364
195.768	-0.0135	0.1356	2144.0271	20780.5344
195.788	-0.0607	0.1356	2144.0207	20780.5302
195.808	-0.0922	0.1356	2144.0145	20780.5260
195.829	-0.0103	0.1356	2144.0106	20780.5240
195.849	-0.0355	0.1356	2144.0045	20780.5198
195.869	-0.0670	0.1356	2143.9984	20780.5156
195.890	-0.0544	0.1356	2143.9947	20780.5137
195.910	0.0023	0.1356	2143.9888	20780.5095
195.931	-0.0355	0.1356	2143.9852	20780.5075
195.951	-0.0670	0.1356	2143.9794	20780.5033
195.971	-0.0103	0.1356	2143.9737	20780.4991
195.992	0.0023	0.1356	2143.9702	20780.4972
196.012	-0.0796	0.1356	2143.9646	20780.4930
196.032	-0.0828	0.1356	2143.9591	20780.4888
196.053	0.0117	0.1356	2143.9559	20780.4869
196.073	-0.0481	0.1356	2143.9504	20780.4828
196.093	-0.0733	0.1356	2143.9451	20780.4786
196.114	-0.0229	0.1356	2143.9420	20780.4767
196.134	-0.0292	0.1356	2143.9368	20780.4725
196.155	-0.0796	0.1356	2143.9338	20780.4706
196.175	-0.0387	0.1356	2143.9287	20780.4665
196.195	0.0180	0.1356	2143.9236	20780.4624
196.216	-0.0607	0.1356	2143.9208	20780.4605
196.236	-0.0985	0.1356	2143.9158	20780.4563
196.256	-0.0072	0.1356	2143.9109	20780.4522
196.277	-0.0292	0.1356	2143.9082	20780.4503
196.297	-0.0733	0.1356	2143.9034	20780.4462
196.317	-0.0481	0.1356	2143.8986	20780.4421
196.338	-0.0040	0.1356	2143.8961	20780.4403
196.358	-0.0544	0.1356	2143.8915	20780.4361
196.378	-0.0764	0.1356	2143.8868	20780.4320
196.399	0.0023	0.1356	2143.8845	20780.4302
196.419	-0.0260	0.2676	2143.9018	20780.4481
196.440	-0.0859	0.1356	2143.9223	20780.4693
196.460	-0.0292	0.1356	2143.9172	20780.4651
196.480	-0.0135	0.1356	2143.9123	20780.4610
196.501	-0.0544	0.1356	2143.9097	20780.4591
196.521	-0.0764	0.1356	2143.9048	20780.4550
196.541	-0.0135	0.1356	2143.9000	20780.4509
196.562	-0.0355	0.1356	2143.8975	20780.4490
196.582	-0.1080	0.1356	2143.8928	20780.4449
196.602	-0.0418	0.1356	2143.8882	20780.4408
196.623	-0.0040	0.2676	2143.9088	20780.4620
196.643	-0.0828	0.1356	2143.9258	20780.4798
196.663	-0.0859	0.1356	2143.9207	20780.4757
196.684	-0.0040	0.1356	2143.9180	20780.4738
196.704	-0.0229	0.1356	2143.9130	20780.4696
196.725	-0.0639	0.1356	2143.9104	20780.4677
196.745	-0.0292	0.1356	2143.9055	20780.4636
196.765	-0.0198	0.1356	2143.9007	20780.4594
196.786	-0.0796	0.1356	2143.8982	20780.4576
196.806	-0.0733	0.1356	2143.8935	20780.4534
196.826	-0.0103	0.1356	2143.8888	20780.4493
196.847	-0.0481	0.1356	2143.8865	20780.4475
196.867	-0.0922	0.1356	2143.8819	20780.4433
196.887	-0.0135	0.1356	2143.8774	20780.4392
196.908	-0.0292	0.1356	2143.8752	20780.4374
196.928	-0.0764	0.1356	2143.8708	20780.4333
196.949	-0.0481	0.1356	2143.8687	20780.4314
196.969	0.0054	0.1356	2143.8643	20780.4273
196.989	-0.0544	0.1356	2143.8600	20780.4232
197.010	-0.0891	0.1356	2143.8580	20780.4214
197.030	0.0275	0.1356	2143.8538	20780.4173
197.051	-0.0166	0.1356	2143.8519	20780.4155
197.071	-0.0670	0.1356	2143.8478	20780.4114
197.091	-0.0355	0.1356	2143.8437	20780.4073
197.112	-0.0387	0.1356	2143.8419	20780.4055
197.132	-0.0639	0.1356	2143.8379	20780.4015
197.152	-0.0418	0.1356	2143.8339	20780.3974
197.173	0.0023	0.1356	2143.8323	20780.3956
197.193	-0.0639	0.1356	2143.8284	20780.3915
197.213	-0.0544	0.1356	2143.8246	20780.3875
197.234	0.0023	0.1356	2143.8230	20780.3857
197.254	-0.0260	0.1356	2143.8192	20780.3817
197.275	-0.0701	0.1356	2143.8178	20780.3799
197.295	-0.0324	0.1356	2143.8140	20780.3758
197.315	-0.0040	0.1356	2143.8104	20780.3718
197.336	-0.0450	0.1356	2143.8090	20780.3701
197.356	-0.0922	0.1356	2143.8054	20780.3660
197.376	0.0338	0.1356	2143.8019	20780.3620
197.397	0.0023	0.1356	2143.8006	20780.3603
197.417	-0.0607	0.1356	2143.7971	20780.3563
197.437	-0.0512	0.1356	2143.7937	20780.3522
197.458	-0.0008	0.1356	2143.7925	20780.3505
197.478	-0.0670	0.1356	2143.7891	20780.3465
197.498	-0.0828	0.1356	2143.7858	20780.3425
197.519	-0.0072	0.1356	2143.7847	20780.3408
197.539	-0.0324	0.1356	2143.7814	20780.3368
197.560	-0.0670	0.1356	2143.7804	20780.3351
197.580	-0.0387	0.1356	2143.7771	20780.3311
197.600	-0.0008	0.1356	2143.7739	20780.3271
197.621	-0.0607	0.1356	2143.7730	20780.3254
197.641	-0.0733	0.1356	2143.7699	20780.3215
197.661	0.0086	0.1356	2143.7668	20780.3175
197.682	-0.0198	0.1356	2143.7659	20780.3158
197.702	-0.0891	0.1356	2143.7629	20780.3118
197.722	-0.0355	0.1356	2143.7599	20780.3079
197.743	0.0086	0.1356	2143.7591	20780.3062
197.763	-0.0670	0.1356	2143.7561	20780.3023
197.783	-0.0922	0.1356	2143.7532	20780.2983
197.804	-0.0103	0.1356	2143.7526	20780.2966
197.824	-0.0324	0.1356	2143.7497	20780.2927
197.845	-0.0733	0.1356	2143.7491	20780.2911
197.865	-0.0481	0.1356	2143.7462	20780.2871
197.885	-0.0072	0.2676	2143.7652	20780.3052
197.906	-0.0481	0.1356	2143.7874	20780.3266
197.926	-0.0859	0.1356	2143.7841	20780.3226
197.946	-0.0135	0.1356	2143.7808	20780.3187
197.967	-0.0166	0.1356	2143.7798	20780.3170
197.987	-0.0733	0.1356	2143.7765	20780.3130
198.007	-0.0418	0.1356	2143.7733	20780.3091
198.028	-0.0040	0.1356	2143.7724	20780.3074
198.048	-0.0639	0.1356	2143.7693	20780.3034
198.068	-0.0576	0.2676	2143.7881	20780.3215
198.089	0.0149	0.1356	2143.8099	20780.3428
198.109	-0.0355	0.1356	2143.8063	20780.3389
198.130	-0.0733	0.1356	2143.8050	20780.3371
198.150	-0.0229	0.1356	2143.8014	20780.3331
198.170	-0.0135	0.1356	2143.7979	20780.3292
198.191	-0.0701	0.1356	2143.7967	20780.3275
198.211	-0.1017	0.1356	2143.7933	20780.3235
198.231	-0.0008	0.1356	2143.7899	20780.3195
198.252	-0.0292	0.1356	2143.7888	20780.3178
198.272	-0.0828	0.1356	2143.7854	20780.3139
198.292	-0.0324	0.1356	2143.7821	20780.3099
198.313	-0.0229	0.1356	2143.7811	20780.3082
198.333	-0.0512	0.1356	2143.7778	20780.3043
198.353	-0.0796	0.1356	2143.7746	20780.3003
198.374	0.0054	0.1356	2143.7737	20780.2987
198.394	-0.0355	0.1356	2143.7706	20780.2947
198.415	-0.0764	0.1356	2143.7697	20780.2931
198.435	-0.0953	0.2676	2143.7884	20780.3111
198.455	0.0023	0.1356	2143.8069	20780.3292
198.476	-0.0639	0.1356	2143.8056	20780.3274
198.496	-0.0639	0.1356	2143.8021	20780.3235
198.516	-0.0072	0.1356	2143.7985	20780.3195
198.537	-0.0198	0.1356	2143.7973	20780.3178
198.557	-0.0922	0.1356	2143.7939	20780.3139
198.577	-0.0450	0.1356	2143.7905	20780.3099
198.598	-0.0040	0.1356	2143.7893	20780.3082
198.618	-0.0733	0.1356	2143.7860	20780.3043
198.638	-0.0828	0.1356	2143.7827	20780.3003
198.659	0.0086	0.1356	2143.7817	20780.2987
198.679	-0.0260	0.1356	2143.7784	20780.2947
198.700	-0.0953	0.1356	2143.7774	20780.2931
198.720	-0.0260	0.1356	2143.7742	20780.2891
198.740	-0.0008	0.1356	2143.7711	20780.2852
198.761	-0.0576	0.1356	2143.7702	20780.2835
198.781	-0.0670	0.1356	2143.7671	20780.2796
198.801	0.0086	0.1356	2143.7640	20780.2757
198.822	-0.0292	0.1356	2143.7632	20780.2741
198.842	-0.1017	0.1356	2143.7602	20780.2702
198.862	-0.0198	0.1356	2143.7572	20780.2663
198.883	-0.0040	0.1356	2143.7565	20780.2647
198.903	-0.0544	0.1356	2143.7535	20780.2608
198.924	-0.0639	0.1356	2143.7529	20780.2591
198.944	-0.0103	0.2676	2143.7718	20780.2772
198.964	-0.0544	0.1356	2143.7906	20780.2953
198.985	-0.0859	0.1356	2143.7894	20780.2936
199.005	-0.0166	0.1356	2143.7861	20780.2897
199.025	0.0054	0.2676	2143.8046	20780.3078
199.046	-0.0607	0.1356	2143.8263	20780.3292
199.066	-0.0733	0.1356	2143.8225	20780.3252
199.086	-0.0166	0.1356	2143.8187	20780.3212
199.107	-0.0166	0.1356	2143.8172	20780.3195
199.127	-0.0828	0.1356	2143.8135	20780.3156
199.147	-0.0450	0.1356	2143.8099	20780.3116
199.168	0.0023	0.1356	2143.8085	20780.3099
199.188	-0.0796	0.1356	2143.8049	20780.3060
199.208	-0.0828	0.1356	2143.8014	20780.3020
199.229	-0.0008	0.1356	2143.8001	20780.3004
199.249	-0.0324	0.1356	2143.7966	20780.2964
199.270	-0.0764	0.1356	2143.7954	20780.2947
199.290	-0.0229	0.1356	2143.7920	20780.2908
199.310	0.0023	0.1356	2143.7886	20780.2869
199.331	-0.0859	0.1356	2143.7875	20780.2852
199.351	-0.0859	0.1356	2143.7842	20780.2813
199.371	0.0023	0.1356	2143.7809	20780.2774
199.392	-0.0701	0.1356	2143.7799	20780.2758
199.412	-0.0764	0.1356	2143.7767	20780.2719
199.433	-0.0072	0.1356	2143.7757	20780.2702
199.453	-0.0387	0.1356	2143.7725	20780.2663
199.473	-0.0796	0.1356	2143.7694	20780.2624
199.494	-0.0166	0.1356	2143.7685	20780.2608
199.514	0.0180	0.1356	2143.7654	20780.2569
199.534	-0.0764	0.1356	2143.7624	20780.2530
199.555	-0.0733	0.1356	2143.7616	20780.2514
199.575	-0.0103	0.1356	2143.7586	20780.2475
199.595	-0.0418	0.1356	2143.7556	20780.2437
199.616	-0.0701	0.1356	2143.7550	20780.2421
199.636	-0.0072	0.1356	2143.7520	20780.2382
199.657	0.0023	0.1356	2143.7514	20780.2366
199.677	-0.0544	0.1356	2143.7485	20780.2328
199.697	-0.0922	0.1356	2143.7457	20780.2289
199.718	-0.0040	0.1356	2143.7451	20780.2273
199.738	-0.0450	0.1356	2143.7423	20780.2235
199.758	-0.0953	0.1356	2143.7395	20780.2196
199.779	-0.0418	0.1356	2143.7391	20780.2181
199.799	0.0086	0.1356	2143.7363	20780.2142
199.819	-0.0607	0.1356	2143.7336	20780.2104
199.840	-0.0701	0.1356	2143.7332	20780.2088
199.860	0.0023	0.1356	2143.7306	20780.2050
199.880	-0.0166	0.1356	2143.7280	20780.2012
199.901	-0.0733	0.1356	2143.7276	20780.1997
199.921	-0.0418	0.1356	2143.7250	20780.1959
199.942	-0.0008	0.1356	2143.7247	20780.1943
199.962	-0.0859	0.1356	2143.7222	20780.1905
199.982	-0.0891	0.1356	2143.7197	20780.1867
200.003	0.0086	0.1356	2143.7194	20780.1852
200.023	-0.0450	0.1356	2143.7170	20780.1814
200.043	-0.0859	0.1356	2143.7145	20780.1776
200.064	-0.0387	0.1356	2143.7143	20780.1761
200.084	-0.0166	0.1356	2143.7119	20780.1723
200.104	-0.0544	0.1356	2143.7095	20780.1685
200.125	-0.0639	0.1356	2143.7094	20780.1670
200.145	0.0054	0.1356	2143.7071	20780.1632
200.166	-0.0418	0.1356	2143.7070	20780.1617
200.186	-0.0953	0.1356	2143.7047	20780.1580
200.206	-0.0008	0.1356	2143.7024	20780.1542
200.227	-0.0072	0.1356	2143.7023	20780.1527
200.247	-0.0764	0.1356	2143.7001	20780.1490
200.267	-0.0922	0.1356	2143.6978	20780.1452
200.288	0.0149	0.1356	2143.6979	20780.1438
200.308	-0.0701	0.1356	2143.6957	20780.1400
200.328	-0.0985	0.1356	2143.6935	20780.1363
200.349	-0.0260	0.1356	2143.6936	20780.1348
200.369	-0.0135	0.1356	2143.6914	20780.1311
200.389	-0.0701	0.1356	2143.6893	20780.1274
200.410	-0.0733	0.1356	2143.6894	20780.1259
200.430	0.0149	0.1356	2143.6873	20780.1222
200.450	-0.0324	0.1356	2143.6852	20780.1185
200.471	-0.0796	0.2676	2143.7084	20780.1401
200.491	-0.0198	0.1356	2143.7279	20780.1584
200.512	-0.0135	0.1356	2143.7276	20780.1569
200.532	-0.0670	0.1356	2143.7250	20780.1531
200.552	-0.0512	0.1356	2143.7224	20780.1494
200.573	0.0117	0.1356	2143.7222	20780.1479
200.593	-0.0198	0.1356	2143.7196	20780.1441
200.613	-0.0922	0.1356	2143.7172	20780.1404
200.634	-0.0292	0.1356	2143.7170	20780.1389
200.654	-0.0135	0.1356	2143.7145	20780.1352
200.674	-0.0733	0.2676	2143.7339	20780.1534
200.695	-0.0922	0.1356	2143.7565	20780.1750
200.715	0.0117	0.1356	2143.7535	20780.1712
200.735	-0.0576	0.1356	2143.7506	20780.1675
200.756	-0.0796	0.1356	2143.7500	20780.1660
200.776	-0.0324	0.1356	2143.7471	20780.1622
200.797	0.0054	0.1356	2143.7466	20780.1607
200.817	-0.0639	0.1356	2143.7438	20780.1569
200.837	-0.0481	0.1356	2143.7410	20780.1532
200.858	0.0023	0.1356	2143.7405	20780.1517
200.878	-0.0733	0.1356	2143.7377	20780.1479
200.898	-0.1048	0.1356	2143.7350	20780.1442
200.919	-0.0008	0.2676	2143.7575	20780.1658
200.939	-0.0292	0.1356	2143.7764	20780.1840
200.960	-0.0796	0.1356	2143.7755	20780.1825
200.980	-0.0072	0.1356	2143.7723	20780.1787
201.000	-0.0103	0.1356	2143.7692	20780.1749
201.021	-0.0796	0.1356	2143.7683	20780.1734
201.041	-0.0418	0.1356	2143.7652	20780.1696
201.062	0.0023	0.1356	2143.7644	20780.1681
201.082	-0.0544	0.1356	2143.7614	20780.1643
201.102	-0.0891	0.1356	2143.7584	20780.1606
201.123	0.0180	0.2676	2143.7806	20780.1822
201.143	-0.0355	0.1356	2143.7992	20780.2004
201.163	-0.1048	0.1356	2143.7957	20780.1965
201.184	-0.0229	0.1356	2143.7946	20780.1950
201.204	-0.0544	0.1356	2143.7911	20780.1912
201.225	-0.0764	0.1356	2143.7900	20780.1897
201.245	0.0023	0.1356	2143.7866	20780.1859
201.265	-0.0229	0.1356	2143.7833	20780.1821
201.286	-0.1080	0.1356	2143.7823	20780.1805
201.306	-0.0040	0.1356	2143.7790	20780.1768
201.327	-0.0387	0.1356	2143.7781	20780.1752
201.347	-0.0733	0.1356	2143.7748	20780.1715
201.367	-0.0544	0.1356	2143.7717	20780.1677
201.388	0.0023	0.1356	2143.7708	20780.1662
201.408	-0.0324	0.1356	2143.7677	20780.1624
201.428	-0.0953	0.1356	2143.7646	20780.1586
201.449	-0.0103	0.1356	2143.7638	20780.1572
201.469	-0.0387	0.1356	2143.7607	20780.1534
201.490	-0.0576	0.1356	2143.7600	20780.1519
201.510	-0.0166	0.1356	2143.7570	20780.1482
201.530	0.0117	0.1356	2143.7541	20780.1444
201.551	-0.0953	0.1356	2143.7534	20780.1429
201.571	-0.0764	0.1356	2143.7505	20780.1392
201.591	0.0180	0.2676	2143.7695	20780.1574
201.612	-0.0576	0.1356	2143.7916	20780.1790
201.632	-0.0891	0.1356	2143.7882	20780.1752
201.653	-0.0040	0.1356	2143.7871	20780.1737
201.673	-0.0198	0.1356	2143.7838	20780.1699
201.693	-0.0891	0.1356	2143.7805	20780.1662
201.714	-0.0418	0.1356	2143.7795	20780.1647
201.734	-0.0072	0.1356	2143.7763	20780.1609
201.754	-0.0701	0.2676	2143.7949	20780.1791
201.775	-0.0828	0.2676	2143.8397	20780.2238
201.795	-0.0072	0.1356	2143.8575	20780.2419
201.815	-0.0260	0.2676	2143.8752	20780.2600
201.836	-0.0733	0.1356	2143.8960	20780.2815
201.856	-0.0103	0.1356	2143.8913	20780.2776
201.877	0.0023	0.1356	2143.8889	20780.2759
201.897	-0.0859	0.2676	2143.9062	20780.2940
201.917	-0.0922	0.1356	2143.9232	20780.3120
201.937	-0.0229	0.1356	2143.9182	20780.3081
201.958	0.0117	0.1356	2143.9155	20780.3064
201.978	-0.0450	0.1356	2143.9105	20780.3025
201.998	-0.0576	0.1356	2143.9057	20780.2985
202.019	-0.0576	0.1356	2143.9031	20780.2969
202.039	0.0212	0.1356	2143.8983	20780.2929
202.059	-0.0008	0.1356	2143.8936	20780.2890
202.079	-0.0639	0.1356	2143.8890	20780.2851
202.100	-0.0891	0.1356	2143.8866	20780.2834
202.120	-0.0072	0.1356	2143.8820	20780.2795
202.140	0.0023	0.1356	2143.8775	20780.2756
202.160	-0.0387	0.1356	2143.8731	20780.2717
202.181	-0.0985	0.1356	2143.8709	20780.2701
202.201	-0.0481	0.1356	2143.8666	20780.2662
202.221	0.0117	0.1356	2143.8622	20780.2623
202.242	-0.0040	0.1356	2143.8602	20780.2606
202.262	-0.0859	0.1356	2143.8560	20780.2568
202.282	-0.0953	0.1356	2143.8518	20780.2529
202.302	-0.0450	0.2676	2143.8695	20780.2710
202.323	-0.0135	0.2676	2143.9133	20780.3155
202.343	-0.0260	0.1356	2143.9303	20780.3335
202.363	-0.0701	0.1356	2143.9252	20780.3296
202.383	-0.0670	0.1356	2143.9201	20780.3256
202.404	-0.0103	0.1356	2143.9174	20780.3239
202.424	-0.0166	0.1356	2143.9124	20780.3199
202.444	-0.0418	0.1356	2143.9075	20780.3160
202.465	-0.0922	0.1356	2143.9049	20780.3143
202.485	-0.0639	0.2676	2143.9220	20780.3323
202.505	0.0244	0.1356	2143.9388	20780.3503
202.525	-0.0355	0.1356	2143.9336	20780.3463
202.546	-0.1017	0.1356	2143.9307	20780.3446
202.566	-0.0828	0.1356	2143.9256	20780.3406
202.586	-0.0103	0.2676	2143.9424	20780.3586
202.607	-0.0103	0.1356	2143.9623	20780.3799
202.627	-0.0733	0.1356	2143.9568	20780.3759
202.647	-0.1048	0.1356	2143.9514	20780.3718
202.667	-0.0418	0.1356	2143.9460	20780.3678
202.688	-0.0040	0.1356	2143.9429	20780.3660
202.708	-0.0355	0.2676	2143.9595	20780.3840
202.728	-0.0891	0.1356	2143.9759	20780.4019
202.749	-0.0481	0.1356	2143.9725	20780.4001
202.769	0.0244	0.1356	2143.9668	20780.3961
202.789	-0.0324	0.1356	2143.9613	20780.3920
202.809	-0.0512	0.1356	2143.9558	20780.3880
202.830	-0.0953	0.1356	2143.9526	20780.3862
202.850	0.0086	0.1356	2143.9472	20780.3822
202.870	-0.0072	0.1356	2143.9419	20780.3781
202.891	-0.0576	0.1356	2143.9388	20780.3763
202.911	-0.0701	0.1356	2143.9336	20780.3723
202.931	-0.0387	0.1356	2143.9285	20780.3683
202.951	0.0054	0.1356	2143.9234	20780.3643
202.972	-0.0324	0.1356	2143.9206	20780.3625
202.992	-0.0733	0.1356	2143.9156	20780.3585
203.012	-0.0701	0.1356	2143.9107	20780.3545
203.032	0.0023	0.1356	2143.9058	20780.3505
203.053	-0.0229	0.1356	2143.9033	20780.3487
203.073	-0.0512	0.1356	2143.8985	20780.3448
203.093	-0.0985	0.1356	2143.8938	20780.3408
203.114	-0.0512	0.1356	2143.8913	20780.3390
203.134	0.0086	0.2676	2143.9086	20780.3570
203.154	-0.0198	0.1356	2143.9256	20780.3750
203.174	-0.0670	0.2676	2143.9424	20780.3930
203.195	-0.0764	0.1356	2143.9623	20780.4142
203.215	0.0054	0.1356	2143.9568	20780.4102
203.235	-0.0166	0.1356	2143.9514	20780.4061
203.255	-0.0544	0.1356	2143.9460	20780.4020
203.276	-0.0922	0.1356	2143.9429	20780.4002
203.296	-0.0796	0.1356	2143.9377	20780.3962
203.316	0.0023	0.1356	2143.9325	20780.3921
203.337	-0.0260	0.1356	2143.9296	20780.3903
203.357	-0.0607	0.1356	2143.9245	20780.3863
203.377	-0.0953	0.2676	2143.9413	20780.4042
203.397	-0.0355	0.1356	2143.9579	20780.4221
203.418	-0.0008	0.1356	2143.9547	20780.4203
203.438	-0.0544	0.1356	2143.9493	20780.4162
203.458	-0.1017	0.1356	2143.9439	20780.4121
203.479	-0.0324	0.1356	2143.9409	20780.4103
203.499	-0.0198	0.1356	2143.9356	20780.4062
203.519	-0.0418	0.1356	2143.9304	20780.4022
203.540	-0.0733	0.1356	2143.9276	20780.4004
203.560	-0.0607	0.1356	2143.9225	20780.3963
203.580	0.0117	0.1356	2143.9175	20780.3923
203.600	-0.0292	0.1356	2143.9125	20780.3882
203.621	-0.0639	0.1356	2143.9099	20780.3864
203.641	-0.0796	0.1356	2143.9050	20780.3824
203.661	-0.0198	0.1356	2143.9002	20780.3783
203.681	0.0117	0.1356	2143.8955	20780.3743
203.702	-0.0576	0.1356	2143.8931	20780.3725
203.722	-0.0953	0.1356	2143.8884	20780.3685
203.742	-0.0607	0.2676	2143.9057	20780.3865
203.763	0.0117	0.1356	2143.9261	20780.4078
203.783	-0.0166	0.1356	2143.9210	20780.4037
203.803	-0.0764	0.1356	2143.9160	20780.3996
203.823	-0.1048	0.1356	2143.9111	20780.3956
203.844	-0.0292	0.1356	2143.9084	20780.3938
203.864	0.0212	0.1356	2143.9036	20780.3897
203.884	-0.0166	0.1356	2143.8988	20780.3857
203.904	-0.0859	0.1356	2143.8941	20780.3816
203.925	-0.0576	0.1356	2143.8917	20780.3799
203.945	0.0023	0.1356	2143.8871	20780.3758
203.965	0.0054	0.1356	2143.8825	20780.3718
203.986	-0.0544	0.1356	2143.8802	20780.3700
204.006	-0.0985	0.1356	2143.8757	20780.3660
204.026	-0.0260	0.1356	2143.8713	20780.3620
204.046	0.0086	0.1356	2143.8669	20780.3580
204.067	-0.0576	0.1356	2143.8648	20780.3562
204.087	-0.0859	0.1356	2143.8605	20780.3522
204.107	-0.0639	0.1356	2143.8563	20780.3482
204.128	-0.0008	0.1356	2143.8544	20780.3465
204.148	-0.0198	0.1356	2143.8502	20780.3425
204.168	-0.0607	0.1356	2143.8461	20780.3385
204.188	-0.0733	0.1356	2143.8420	20780.3345
204.209	-0.0166	0.1356	2143.8403	20780.3328
204.229	-0.0008	0.1356	2143.8363	20780.3288
204.249	-0.0324	0.1356	2143.8323	20780.3249
204.270	-0.0828	0.2676	2143.8536	20780.3462
204.290	-0.0450	0.1356	2143.8713	20780.3642
204.310	0.0149	0.1356	2143.8670	20780.3602
204.330	-0.0198	0.1356	2143.8626	20780.3562
204.351	-0.1017	0.1356	2143.8606	20780.3544
204.371	-0.0891	0.2676	2143.8782	20780.3724
204.391	-0.0166	0.1356	2143.8956	20780.3904
204.411	0.0149	0.1356	2143.8909	20780.3863
204.432	-0.0607	0.2676	2143.9115	20780.4076
204.452	-0.0859	0.1356	2143.9285	20780.4255
204.472	-0.0701	0.1356	2143.9234	20780.4214
204.493	0.0180	0.1356	2143.9206	20780.4196
204.513	-0.0229	0.1356	2143.9156	20780.4155
204.533	-0.0670	0.1356	2143.9107	20780.4115
204.553	-0.0733	0.1356	2143.9058	20780.4074
204.574	-0.0008	0.1356	2143.9033	20780.4056
204.594	-0.0072	0.1356	2143.8985	20780.4015
204.614	-0.0450	0.1356	2143.8938	20780.3974
204.634	-0.0891	0.1356	2143.8891	20780.3934
204.655	-0.0670	0.1356	2143.8868	20780.3916
204.675	-0.0135	0.2676	2143.9041	20780.4095
204.695	-0.0103	0.1356	2143.9211	20780.4274
204.716	-0.0953	0.2676	2143.9413	20780.4487
204.736	-0.0859	0.2676	2143.9798	20780.4885
204.756	-0.0355	0.1356	2143.9959	20780.5063
204.776	0.0306	0.1356	2143.9900	20780.5021
204.797	-0.0387	0.1356	2143.9864	20780.5002
204.817	-0.0953	0.1356	2143.9806	20780.4960
204.837	-0.0733	0.1356	2143.9748	20780.4918
204.858	-0.0008	0.1356	2143.9714	20780.4899
204.878	-0.0512	0.1356	2143.9658	20780.4857
204.898	-0.0607	0.1356	2143.9602	20780.4816
204.918	-0.1080	0.1356	2143.9547	20780.4774
204.939	-0.0166	0.1356	2143.9516	20780.4755
204.959	-0.0135	0.1356	2143.9462	20780.4714
204.979	-0.0324	0.1356	2143.9409	20780.4672
205.000	-0.0828	0.1356	2143.9379	20780.4653
205.020	-0.0387	0.1356	2143.9327	20780.4612
205.040	0.0086	0.1356	2143.9275	20780.4570
205.060	-0.0387	0.1356	2143.9224	20780.4529
205.081	-0.1269	0.1356	2143.9197	20780.4510
205.101	-0.0135	0.1356	2143.9147	20780.4469
205.121	-0.0072	0.1356	2143.9098	20780.4428
205.142	-0.0418	0.1356	2143.9072	20780.4410
205.162	-0.0922	0.2676	2143.9242	20780.4588
205.182	-0.0576	0.1356	2143.9410	20780.4767
205.203	0.0023	0.1356	2143.9380	20780.4748
205.223	-0.0135	0.1356	2143.9328	20780.4706
205.243	-0.0764	0.1356	2143.9277	20780.4665
205.264	-0.0607	0.1356	2143.9248	20780.4646
205.284	0.0023	0.2676	2143.9416	20780.4824
205.304	-0.0418	0.1356	2143.9582	20780.5002
205.324	-0.1017	0.1356	2143.9528	20780.4961
205.345	-0.0607	0.1356	2143.9496	20780.4941
205.365	-0.0135	0.1356	2143.9443	20780.4900
205.385	-0.0229	0.1356	2143.9390	20780.4858
205.406	-0.0796	0.1356	2143.9360	20780.4839
205.426	-0.0828	0.1356	2143.9308	20780.4797
205.446	-0.0135	0.1356	2143.9257	20780.4755
205.466	-0.0008	0.1356	2143.9206	20780.4714
205.487	-0.0481	0.1356	2143.9179	20780.4695
205.507	-0.0859	0.2676	2143.9348	20780.4873
205.527	-0.0544	0.1356	2143.9515	20780.5051
205.548	-0.0008	0.1356	2143.9484	20780.5032
205.568	-0.0260	0.1356	2143.9430	20780.4990
205.588	-0.0670	0.1356	2143.9377	20780.4948
205.608	-0.0859	0.1356	2143.9325	20780.4907
205.629	-0.0008	0.2676	2143.9526	20780.5118
205.649	-0.0040	0.1356	2143.9691	20780.5296
205.669	-0.0324	0.1356	2143.9635	20780.5254
205.689	-0.1143	0.1356	2143.9579	20780.5212
205.710	-0.0639	0.1356	2143.9547	20780.5192
205.730	0.0086	0.1356	2143.9493	20780.5150
205.750	-0.0292	0.1356	2143.9440	20780.5108
205.771	-0.0733	0.1356	2143.9409	20780.5089
205.791	-0.0733	0.1356	2143.9357	20780.5047
205.811	-0.0355	0.1356	2143.9305	20780.5005
205.831	0.0023	0.1356	2143.9254	20780.4963
205.852	-0.0450	0.2676	2143.9455	20780.5174
205.872	-0.0670	0.1356	2143.9621	20780.5352
205.892	-0.0796	0.1356	2143.9566	20780.5310
205.913	0.0054	0.2676	2143.9763	20780.5521
205.933	-0.0040	0.2676	2144.0143	20780.5918
205.953	-0.0985	0.1356	2144.0300	20780.6095
205.973	-0.0733	0.1356	2144.0237	20780.6052
205.994	-0.0103	0.1356	2144.0196	20780.6031
206.014	-0.0040	0.1356	2144.0134	20780.5988
206.034	-0.0576	0.1356	2144.0073	20780.5945
206.055	-0.0764	0.1356	2144.0034	20780.5924
206.075	-0.0260	0.1356	2143.9974	20780.5881
206.095	-0.0166	0.1356	2143.9915	20780.5838
206.115	-0.0387	0.1356	2143.9856	20780.5795
206.136	-0.0891	0.2676	2144.0050	20780.6006
206.156	-0.0639	0.1356	2144.0208	20780.6183
206.176	0.0054	0.1356	2144.0145	20780.6139
206.197	-0.0198	0.1356	2144.0106	20780.6119
206.217	-0.0701	0.1356	2144.0045	20780.6075
206.237	-0.0985	0.1356	2143.9985	20780.6032
206.257	-0.0544	0.1356	2143.9925	20780.5989
206.278	0.0149	0.1356	2143.9889	20780.5969
206.298	-0.0481	0.1356	2143.9830	20780.5925
206.318	-0.0701	0.1356	2143.9772	20780.5882
206.338	-0.0607	0.1356	2143.9715	20780.5839
206.359	0.0212	0.1356	2143.9682	20780.5819
206.379	-0.0198	0.1356	2143.9626	20780.5776
206.399	-0.0639	0.1356	2143.9571	20780.5733
206.420	-0.0796	0.1356	2143.9539	20780.5713
206.440	-0.0103	0.1356	2143.9485	20780.5670
206.460	0.0023	0.2676	2143.9650	20780.5848
206.481	-0.0576	0.2676	2144.0076	20780.6289
206.501	-0.0985	0.1356	2144.0233	20780.6465
206.521	-0.0450	0.1356	2144.0171	20780.6421
206.541	-0.0008	0.1356	2144.0109	20780.6378
206.562	-0.0260	0.2676	2144.0300	20780.6588
206.582	-0.0764	0.1356	2144.0455	20780.6764
206.602	-0.0607	0.1356	2144.0389	20780.6720
206.622	-0.0135	0.1356	2144.0324	20780.6676
206.643	-0.0166	0.2676	2144.0512	20780.6885
206.663	-0.0639	0.2676	2144.0883	20780.7280
206.683	-0.0953	0.2676	2144.1250	20780.7675
206.704	-0.0198	0.2676	2144.1656	20780.8114
206.724	-0.0072	0.1356	2144.1794	20780.8288
206.744	-0.0387	0.1356	2144.1711	20780.8242
206.765	-0.0701	0.1356	2144.1653	20780.8219
206.785	-0.0512	0.2676	2144.1791	20780.8393
206.805	0.0149	0.2676	2144.2146	20780.8786
206.825	-0.0103	0.1356	2144.2278	20780.8959
206.846	-0.0607	0.2676	2144.2441	20780.9166
206.866	-0.0985	0.1356	2144.2570	20780.9339
206.886	-0.0040	0.2676	2144.2696	20780.9511
206.906	-0.0198	0.1356	2144.2821	20780.9684
206.927	-0.0324	0.1356	2144.2749	20780.9658
206.947	-0.0828	0.2676	2144.2873	20780.9830
206.967	-0.0544	0.1356	2144.2996	20781.0002
206.988	0.0180	0.2676	2144.3151	20781.0208
207.008	-0.0292	0.2676	2144.3489	20781.0599
207.028	-0.0607	0.1356	2144.3604	20781.0770
207.048	-0.0859	0.2676	2144.3717	20781.0940
207.069	-0.0607	0.2676	2144.4093	20781.1375
207.089	0.0275	0.2676	2144.4419	20781.1765
207.109	-0.0166	0.2676	2144.4741	20781.2154
207.129	-0.0670	0.2676	2144.5059	20781.2543
207.150	-0.0764	0.1356	2144.5188	20781.2745
207.170	0.0023	0.1356	2144.5063	20781.2694
207.190	-0.0229	0.1356	2144.4940	20781.2642
207.211	-0.0418	0.1356	2144.4841	20781.2613
207.231	-0.0859	0.2676	2144.4940	20781.2782
207.251	-0.0198	0.1356	2144.5037	20781.2950
207.271	0.0149	0.1356	2144.4914	20781.2898
207.292	-0.0072	0.1356	2144.4815	20781.2869
207.312	-0.0796	0.1356	2144.4695	20781.2817
207.332	-0.0859	0.1356	2144.4577	20781.2765
207.352	-0.0072	0.1356	2144.4460	20781.2714
207.373	-0.0072	0.1356	2144.4367	20781.2685
207.393	-0.0418	0.1356	2144.4252	20781.2633
207.413	-0.1048	0.2676	2144.4358	20781.2802
207.434	-0.0387	0.1356	2144.4496	20781.3003
207.454	-0.0072	0.1356	2144.4380	20781.2951
207.474	-0.0387	0.1356	2144.4265	20781.2900
207.495	-0.0953	0.1356	2144.4174	20781.2870
207.515	-0.0008	0.1356	2144.4062	20781.2819
207.535	-0.0260	0.1356	2144.3952	20781.2767
207.556	-0.0764	0.1356	2144.3865	20781.2738
207.576	-0.0796	0.1356	2144.3757	20781.2686
207.596	-0.0072	0.1356	2144.3650	20781.2635
207.617	-0.0512	0.1356	2144.3567	20781.2606
207.637	-0.1017	0.1356	2144.3463	20781.2555
207.658	-0.0198	0.1356	2144.3382	20781.2526
207.678	-0.0324	0.1356	2144.3280	20781.2475
207.698	-0.0670	0.1356	2144.3179	20781.2423
207.719	-0.0639	0.1356	2144.3102	20781.2395
207.739	0.0023	0.1356	2144.3004	20781.2344
207.759	-0.0418	0.2676	2144.3125	20781.2512
207.780	-0.0922	0.1356	2144.3278	20781.2714
207.800	-0.0198	0.1356	2144.3177	20781.2663
207.820	-0.0260	0.1356	2144.3078	20781.2611
207.841	-0.0607	0.1356	2144.3002	20781.2583
207.861	-0.0701	0.1356	2144.2905	20781.2531
207.881	0.0086	0.1356	2144.2809	20781.2480
207.902	-0.0607	0.1356	2144.2736	20781.2451
207.922	-0.1017	0.2676	2144.2861	20781.2620
207.942	-0.0198	0.1356	2144.2984	20781.2788
207.963	-0.0072	0.2676	2144.3139	20781.2990
207.983	-0.0701	0.1356	2144.3258	20781.3158
208.004	-0.0891	0.1356	2144.3180	20781.3128
208.024	0.0180	0.1356	2144.3080	20781.3076
208.044	-0.0512	0.1356	2144.2982	20781.3024
208.065	-0.0828	0.1356	2144.2908	20781.2995
208.085	-0.0135	0.1356	2144.2811	20781.2943
208.105	-0.0260	0.2676	2144.2935	20781.3111
208.126	-0.0859	0.1356	2144.3091	20781.3312
208.146	-0.0544	0.1356	2144.2992	20781.3260
208.166	-0.0040	0.1356	2144.2895	20781.3208
208.187	-0.0576	0.1356	2144.2821	20781.3178
208.207	-0.0985	0.1356	2144.2726	20781.3126
208.228	-0.0198	0.1356	2144.2655	20781.3097
208.248	-0.0166	0.1356	2144.2562	20781.3045
208.268	-0.0796	0.2676	2144.2689	20781.3212
208.289	-0.0544	0.1356	2144.2847	20781.3414
208.309	0.0149	0.2676	2144.2970	20781.3581
208.329	-0.0418	0.1356	2144.3092	20781.3748
208.350	-0.0733	0.1356	2144.3016	20781.3718
208.370	-0.0166	0.1356	2144.2918	20781.3665
208.390	0.0117	0.1356	2144.2822	20781.3612
208.411	-0.0922	0.1356	2144.2750	20781.3582
208.431	-0.0639	0.2676	2144.2874	20781.3750
208.451	0.0054	0.2676	2144.3215	20781.4136
208.472	-0.0418	0.2676	2144.3597	20781.4567
208.492	-0.0985	0.1356	2144.3711	20781.4733
208.513	-0.0292	0.1356	2144.3627	20781.4702
208.533	-0.0450	0.2676	2144.3740	20781.4867
208.553	-0.0859	0.1356	2144.3852	20781.5033
208.574	-0.0733	0.2676	2144.3996	20781.5232
208.594	0.0244	0.1356	2144.4105	20781.5397
208.614	-0.0607	0.2676	2144.4213	20781.5562
208.635	-0.1048	0.1356	2144.4352	20781.5760
208.655	-0.0135	0.1356	2144.4238	20781.5705
208.675	-0.0512	0.1356	2144.4125	20781.5649
208.696	-0.0512	0.1356	2144.4036	20781.5617
208.716	-0.0701	0.1356	2144.3926	20781.5562
208.736	0.0086	0.1356	2144.3817	20781.5506
208.757	-0.0512	0.1356	2144.3732	20781.5474
208.777	-0.0670	0.1356	2144.3626	20781.5419
208.798	0.0086	0.1356	2144.3543	20781.5387
208.818	-0.0229	0.1356	2144.3439	20781.5332
208.838	-0.0985	0.2676	2144.3555	20781.5497
208.859	-0.0701	0.1356	2144.3703	20781.5695
208.879	-0.0040	0.1356	2144.3597	20781.5640
208.899	-0.0764	0.1356	2144.3492	20781.5585
208.920	-0.0891	0.1356	2144.3411	20781.5552
208.940	-0.0229	0.2676	2144.3527	20781.5717
208.960	-0.0229	0.1356	2144.3642	20781.5881
208.981	-0.0922	0.1356	2144.3559	20781.5848
209.001	-0.0103	0.2676	2144.3673	20781.6013
209.022	-0.0040	0.2676	2144.4049	20781.6441
209.042	-0.0828	0.2676	2144.4376	20781.6824
209.062	-0.0701	0.2676	2144.4698	20781.7207
209.083	-0.0103	0.2676	2144.5061	20781.7634
209.103	-0.0481	0.2676	2144.5375	20781.8016
209.123	-0.1017	0.2676	2144.5685	20781.8398
209.144	-0.0135	0.2676	2144.6036	20781.8823
209.164	-0.0292	0.2676	2144.6338	20781.9204
209.185	-0.0828	0.2676	2144.6680	20781.9628
209.205	-0.0040	0.2676	2144.6974	20782.0007
209.225	-0.0166	0.2676	2144.7264	20782.0386
209.246	-0.0796	0.2676	2144.7595	20782.0809
209.266	-0.0859	0.2676	2144.7878	20782.1187
209.286	-0.0072	0.2676	2144.8157	20782.1565
209.307	-0.0701	0.2676	2144.8477	20782.1986
209.327	-0.0796	0.2676	2144.8748	20782.2363
209.348	-0.0008	0.2676	2144.9060	20782.2783
209.368	-0.0260	0.2676	2144.9324	20782.3158
209.388	-0.1080	0.2676	2144.9585	20782.3533
209.409	-0.0198	0.2676	2144.9887	20782.3952
209.429	0.0054	0.2676	2145.0141	20782.4326
209.449	-0.0607	0.2676	2145.0392	20782.4700
209.470	-0.0764	0.2676	2145.0684	20782.5117
209.490	0.0086	0.2676	2145.0927	20782.5490
209.510	-0.0418	0.2676	2145.1168	20782.5862
209.531	-0.0670	0.2676	2145.1450	20782.6278
209.551	-0.0166	0.2676	2145.1685	20782.6649
209.572	-0.0103	0.2676	2145.1960	20782.7064
209.592	-0.0701	0.2676	2145.2188	20782.7434
209.612	-0.1017	0.1356	2145.2195	20782.7584
209.633	-0.0135	0.2676	2145.2235	20782.7767
209.653	-0.0166	0.1356	2145.2241	20782.7917
209.673	-0.0891	0.2676	2145.2247	20782.8066
209.694	-0.0355	0.1356	2145.2286	20782.8248
209.714	-0.0103	0.1356	2145.2072	20782.8177
209.734	-0.0576	0.2676	2145.2080	20782.8326
209.755	-0.0922	0.1356	2145.2122	20782.8508
209.775	0.0212	0.1356	2145.1911	20782.8437
209.795	-0.0198	0.1356	2145.1702	20782.8366
209.816	-0.0891	0.1356	2145.1518	20782.8317
209.836	-0.0607	0.1356	2145.1315	20782.8246
209.856	0.0054	0.1356	2145.1114	20782.8175
209.877	-0.0450	0.1356	2145.0937	20782.8127
209.897	-0.0985	0.1356	2145.0741	20782.8056
209.918	-0.0008	0.1356	2145.0570	20782.8007
209.938	-0.0229	0.1356	2145.0378	20782.7937
209.958	-0.0733	0.1356	2145.0188	20782.7866
209.979	-0.0324	0.1356	2145.0024	20782.7818
209.999	-0.0008	0.1356	2144.9839	20782.7748
210.019	-0.0512	0.1356	2144.9656	20782.7677
210.040	-0.0387	0.1356	2144.9498	20782.7629
210.060	0.0054	0.1356	2144.9320	20782.7559
210.080	-0.0387	0.1356	2144.9143	20782.7489
210.101	-0.0859	0.1356	2144.8992	20782.7441
210.121	-0.0324	0.1356	2144.8820	20782.7371
210.142	-0.0324	0.1356	2144.8672	20782.7324
210.162	-0.0701	0.1356	2144.8504	20782.7254
210.182	-0.0701	0.1356	2144.8338	20782.7184
210.203	0.0023	0.1356	2144.8196	20782.7137
210.223	-0.0481	0.1356	2144.8034	20782.7067
210.243	-0.0859	0.1356	2144.7874	20782.6998
210.264	-0.0229	0.1356	2144.7738	20782.6951
210.284	-0.0229	0.1356	2144.7582	20782.6882
210.304	-0.0607	0.1356	2144.7427	20782.6812
210.325	-0.0733	0.1356	2144.7297	20782.6766
210.345	-0.0008	0.1356	2144.7146	20782.6696
210.365	-0.0324	0.1356	2144.6997	20782.6627
210.386	-0.0670	0.1356	2144.6872	20782.6581
210.406	-0.0387	0.1356	2144.6727	20782.6512
210.427	0.0086	0.1356	2144.6605	20782.6466
210.447	-0.0544	0.1356	2144.6463	20782.6397
210.467	-0.0891	0.1356	2144.6323	20782.6328
210.488	-0.0292	0.1356	2144.6206	20782.6282
210.508	-0.0198	0.1356	2144.6069	20782.6213
210.528	-0.0891	0.1356	2144.5933	20782.6145
210.549	-0.0450	0.1356	2144.5822	20782.6099
210.569	-0.0135	0.1356	2144.5689	20782.6031
210.589	-0.0576	0.1356	2144.5558	20782.5963
210.610	-0.0639	0.1356	2144.5452	20782.5917
210.630	0.0054	0.1356	2144.5324	20782.5849
210.651	-0.0260	0.1356	2144.5220	20782.5803
210.671	-0.0828	0.1356	2144.5095	20782.5735
210.691	-0.0072	0.1356	2144.4971	20782.5668
210.712	-0.0072	0.1356	2144.4872	20782.5622
210.732	-0.0733	0.1356	2144.4751	20782.5555
210.752	-0.0418	0.1356	2144.4632	20782.5487
210.773	-0.0040	0.1356	2144.4537	20782.5442
210.793	-0.0733	0.1356	2144.4420	20782.5374
210.813	-0.0607	0.1356	2144.4305	20782.5307
210.834	-0.0008	0.1356	2144.4214	20782.5262
210.854	-0.0387	0.1356	2144.4102	20782.5195
210.875	-0.0953	0.1356	2144.4013	20782.5150
210.895	-0.0292	0.1356	2144.3903	20782.5083
210.915	-0.0135	0.1356	2144.3795	20782.5016
210.936	-0.0733	0.1356	2144.3710	20782.4972
210.956	-0.0576	0.1356	2144.3604	20782.4905
210.976	-0.0008	0.1356	2144.3499	20782.4838
210.997	-0.0670	0.1356	2144.3418	20782.4794
211.017	-0.1048	0.1356	2144.3315	20782.4727
211.038	-0.0072	0.1356	2144.3236	20782.4683
211.058	-0.0481	0.1356	2144.3136	20782.4616
211.078	-0.1048	0.1356	2144.3037	20782.4550
211.099	-0.0292	0.1356	2144.2962	20782.4506
211.119	-0.0229	0.2676	2144.3084	20782.4659
211.139	-0.0859	0.1356	2144.3204	20782.4813
211.160	-0.0796	0.1356	2144.3126	20782.4769
211.180	-0.0229	0.1356	2144.3028	20782.4702
211.201	-0.0701	0.1356	2144.2952	20782.4658
211.221	-0.0733	0.1356	2144.2856	20782.4591
211.241	-0.0135	0.1356	2144.2760	20782.4525
211.262	-0.0355	0.1356	2144.2688	20782.4481
211.282	-0.0701	0.1356	2144.2595	20782.4415
211.302	-0.0450	0.2676	2144.2721	20782.4568
211.323	-0.0008	0.1356	2144.2879	20782.4755
211.343	-0.0639	0.1356	2144.2784	20782.4689
211.364	-0.0828	0.2676	2144.2941	20782.4875
211.384	-0.0103	0.1356	2144.3063	20782.5028
211.404	-0.0607	0.2676	2144.3183	20782.5181
211.425	-0.0828	0.2676	2144.3565	20782.5598
211.445	-0.0103	0.1356	2144.3680	20782.5750
211.465	-0.0324	0.2676	2144.3792	20782.5902
211.486	-0.0922	0.2676	2144.4167	20782.6318
211.506	-0.0418	0.2676	2144.4492	20782.6689
211.527	-0.0166	0.2676	2144.4857	20782.7104
211.547	-0.0733	0.1356	2144.4955	20782.7254
211.567	-0.0387	0.1356	2144.4834	20782.7185
211.588	0.0180	0.2676	2144.4965	20782.7368
211.608	-0.0701	0.1356	2144.5062	20782.7518
211.628	-0.0764	0.1356	2144.4939	20782.7448
211.649	-0.0512	0.1356	2144.4840	20782.7401
211.669	-0.0135	0.1356	2144.4720	20782.7331
211.689	-0.0387	0.1356	2144.4601	20782.7261
211.709	-0.0859	0.1356	2144.4484	20782.7191
211.730	-0.0891	0.1356	2144.4390	20782.7144
211.750	-0.0166	0.1356	2144.4276	20782.7074
211.770	-0.0229	0.1356	2144.4162	20782.7004
211.791	-0.0639	0.1356	2144.4073	20782.6958
211.811	-0.0733	0.1356	2144.3962	20782.6888
211.831	-0.0450	0.1356	2144.3853	20782.6819
211.851	0.0054	0.2676	2144.3964	20782.6969
211.872	-0.0607	0.1356	2144.4106	20782.7153
211.892	-0.0859	0.1356	2144.3995	20782.7084
211.912	-0.0324	0.1356	2144.3885	20782.7014
211.933	0.0244	0.1356	2144.3800	20782.6967
211.953	-0.0355	0.1356	2144.3692	20782.6898
211.973	-0.0985	0.1356	2144.3586	20782.6828
211.994	-0.0639	0.1356	2144.3504	20782.6782
212.014	-0.0008	0.1356	2144.3401	20782.6712
212.034	-0.0512	0.1356	2144.3298	20782.6643
212.055	-0.1048	0.1356	2144.3220	20782.6597
212.075	-0.0450	0.1356	2144.3120	20782.6528
212.095	0.0054	0.1356	2144.3021	20782.6459
212.115	-0.0544	0.1356	2144.2923	20782.6390
212.136	-0.0953	0.1356	2144.2849	20782.6344
212.156	-0.0544	0.1356	2144.2754	20782.6275
212.176	-0.0166	0.1356	2144.2660	20782.6207
212.197	-0.0355	0.1356	2144.2589	20782.6161
212.217	-0.0828	0.1356	2144.2497	20782.6092
212.237	-0.0512	0.1356	2144.2406	20782.6024
212.258	0.0149	0.1356	2144.2339	20782.5978
212.278	-0.0324	0.1356	2144.2250	20782.5910
212.298	-0.0639	0.1356	2144.2162	20782.5842
212.318	-0.0828	0.1356	2144.2075	20782.5774
212.339	-0.0008	0.1356	2144.2012	20782.5729
212.359	-0.0198	0.2676	2144.2145	20782.5881
212.379	-0.0733	0.2676	2144.2496	20782.6252
212.400	-0.0828	0.1356	2144.2657	20782.6437
212.420	-0.0292	0.2676	2144.2782	20782.6588
212.440	-0.0198	0.1356	2144.2906	20782.6739
212.460	-0.0481	0.1356	2144.2810	20782.6670
212.481	-0.0922	0.1356	2144.2738	20782.6623
212.501	-0.0639	0.1356	2144.2644	20782.6554
212.521	0.0180	0.1356	2144.2551	20782.6485
212.542	-0.0481	0.1356	2144.2481	20782.6439
212.562	-0.0891	0.1356	2144.2391	20782.6370
212.582	-0.0670	0.2676	2144.2520	20782.6521
212.603	0.0212	0.1356	2144.2680	20782.6706
212.623	-0.0355	0.1356	2144.2587	20782.6637
212.643	-0.0512	0.1356	2144.2495	20782.6568
212.663	-0.1017	0.1356	2144.2404	20782.6499
212.684	-0.0072	0.1356	2144.2336	20782.6453
212.704	-0.0166	0.1356	2144.2247	20782.6384
212.724	-0.0544	0.1356	2144.2159	20782.6315
212.745	-0.0859	0.1356	2144.2095	20782.6269
212.765	-0.0229	0.1356	2144.2009	20782.6200
212.785	-0.0008	0.1356	2144.1924	20782.6132
212.805	-0.0260	0.1356	2144.1840	20782.6064
212.826	-0.0859	0.1356	2144.1780	20782.6018
212.846	-0.0576	0.1356	2144.1698	20782.5950
212.866	0.0117	0.1356	2144.1617	20782.5881
212.887	-0.0387	0.1356	2144.1559	20782.5836
212.907	-0.0985	0.1356	2144.1480	20782.5768
212.927	-0.0387	0.1356	2144.1402	20782.5700
212.948	0.0023	0.1356	2144.1347	20782.5655
212.968	-0.0198	0.1356	2144.1270	20782.5587
212.988	-0.0796	0.1356	2144.1194	20782.5519
213.009	-0.0292	0.1356	2144.1142	20782.5474
213.029	-0.0198	0.1356	2144.1068	20782.5407
213.049	-0.0733	0.1356	2144.0995	20782.5339
213.070	-0.1048	0.1356	2144.0945	20782.5294
213.090	-0.0040	0.1356	2144.0873	20782.5227
213.110	-0.0418	0.1356	2144.0803	20782.5160
213.131	-0.0481	0.1356	2144.0755	20782.5115
213.151	-0.0796	0.1356	2144.0686	20782.5048
213.171	0.0054	0.1356	2144.0618	20782.4981
213.192	-0.0324	0.1356	2144.0573	20782.4937
213.212	-0.0764	0.1356	2144.0506	20782.4870
213.232	-0.0607	0.1356	2144.0439	20782.4803
213.253	0.0338	0.1356	2144.0397	20782.4759
213.273	-0.0512	0.1356	2144.0332	20782.4692
213.293	-0.0828	0.1356	2144.0268	20782.4626
213.314	-0.0450	0.1356	2144.0227	20782.4582
213.334	0.0212	0.1356	2144.0164	20782.4515
213.354	-0.0103	0.1356	2144.0102	20782.4449
213.374	-0.0953	0.1356	2144.0041	20782.4383
213.395	-0.0607	0.1356	2144.0003	20782.4339
213.415	0.0054	0.1356	2143.9944	20782.4273
213.435	-0.0260	0.1356	2143.9884	20782.4207
213.456	-0.0670	0.1356	2143.9849	20782.4163
213.476	-0.0828	0.2676	2144.0009	20782.4317
213.496	0.0023	0.1356	2144.0168	20782.4471
213.517	-0.0198	0.1356	2144.0128	20782.4427
213.537	-0.0512	0.1356	2144.0067	20782.4361
213.557	-0.1048	0.1356	2144.0006	20782.4295
213.577	-0.0324	0.1356	2143.9946	20782.4229
213.598	-0.0103	0.1356	2143.9910	20782.4185
213.618	-0.0450	0.1356	2143.9851	20782.4119
213.638	-0.0953	0.1356	2143.9793	20782.4053
213.659	-0.0639	0.1356	2143.9758	20782.4010
213.679	0.0117	0.1356	2143.9701	20782.3945
213.699	-0.0512	0.1356	2143.9645	20782.3879
213.719	-0.0922	0.1356	2143.9590	20782.3813
213.740	-0.0953	0.1356	2143.9558	20782.3770
213.760	-0.0072	0.1356	2143.9503	20782.3705
213.780	-0.0260	0.1356	2143.9450	20782.3640
213.801	-0.0607	0.1356	2143.9419	20782.3597
213.821	-0.0764	0.1356	2143.9367	20782.3532
213.841	-0.0229	0.1356	2143.9315	20782.3467
213.861	0.0117	0.1356	2143.9263	20782.3402
213.882	-0.0576	0.1356	2143.9235	20782.3359
213.902	-0.0891	0.1356	2143.9185	20782.3294
213.922	-0.0764	0.2676	2143.9354	20782.3449
213.943	-0.0576	0.1356	2143.9554	20782.3638
213.963	-0.0512	0.1356	2143.9500	20782.3572
213.983	-0.1048	0.1356	2143.9446	20782.3507
214.004	-0.0576	0.1356	2143.9416	20782.3465
214.024	0.0338	0.1356	2143.9363	20782.3400
214.044	-0.0418	0.1356	2143.9311	20782.3335
214.064	-0.0953	0.2676	2143.9479	20782.3490
214.085	-0.0670	0.1356	2143.9677	20782.3678
214.105	0.0086	0.1356	2143.9621	20782.3613
214.125	-0.0229	0.1356	2143.9566	20782.3547
214.146	-0.0828	0.1356	2143.9534	20782.3505
214.166	-0.0828	0.1356	2143.9480	20782.3440
214.186	-0.0072	0.1356	2143.9427	20782.3375
214.207	-0.0260	0.1356	2143.9397	20782.3332
214.227	-0.0764	0.2676	2143.9563	20782.3487
214.247	-0.0796	0.1356	2143.9727	20782.3642
214.267	-0.0008	0.1356	2143.9671	20782.3577
214.288	-0.0040	0.1356	2143.9637	20782.3534
214.308	-0.0639	0.1356	2143.9582	20782.3469
214.328	-0.0891	0.1356	2143.9528	20782.3404
214.349	-0.0418	0.1356	2143.9496	20782.3362
214.369	-0.0072	0.2676	2143.9661	20782.3517
214.389	-0.0481	0.1356	2143.9824	20782.3671
214.409	-0.1080	0.1356	2143.9766	20782.3606
214.430	-0.0481	0.1356	2143.9732	20782.3563
214.450	-0.0072	0.1356	2143.9676	20782.3498
214.470	-0.0229	0.1356	2143.9620	20782.3433
214.491	-0.0670	0.1356	2143.9587	20782.3391
214.511	-0.0796	0.1356	2143.9532	20782.3326
214.531	0.0023	0.1356	2143.9478	20782.3261
214.552	-0.0198	0.1356	2143.9448	20782.3219
214.572	-0.0639	0.1356	2143.9395	20782.3154
214.592	-0.0544	0.2676	2143.9561	20782.3309
214.612	-0.1048	0.1356	2143.9725	20782.3464
214.633	-0.0040	0.1356	2143.9691	20782.3422
214.653	-0.0607	0.1356	2143.9635	20782.3357
214.673	-0.0985	0.1356	2143.9580	20782.3292
214.694	-0.0544	0.1356	2143.9548	20782.3249
214.714	0.0149	0.1356	2143.9494	20782.3185
214.734	-0.0512	0.2676	2143.9659	20782.3340
214.755	-0.0733	0.1356	2143.9855	20782.3528
214.775	-0.0481	0.1356	2143.9797	20782.3463
214.795	0.0275	0.2676	2143.9958	20782.3618
214.815	-0.0324	0.1356	2144.0118	20782.3772
214.836	-0.0828	0.1356	2144.0079	20782.3730
214.856	-0.0796	0.2676	2144.0236	20782.3884
214.876	0.0149	0.1356	2144.0392	20782.4038
214.897	-0.0198	0.1356	2144.0350	20782.3995
214.917	-0.0764	0.1356	2144.0286	20782.3929
214.937	-0.0639	0.1356	2144.0222	20782.3864
214.957	-0.0008	0.1356	2144.0160	20782.3798
214.978	-0.0103	0.1356	2144.0120	20782.3755
214.998	-0.0229	0.1356	2144.0059	20782.3690
215.018	-0.0733	0.1356	2143.9998	20782.3625
215.039	-0.0387	0.1356	2143.9961	20782.3582
215.059	0.0117	0.1356	2143.9902	20782.3517
215.079	-0.0324	0.1356	2143.9843	20782.3452
215.099	-0.0859	0.1356	2143.9785	20782.3387
215.120	-0.0576	0.1356	2143.9751	20782.3344
215.140	-0.0103	0.1356	2143.9694	20782.3279
215.160	-0.0260	0.1356	2143.9638	20782.3215
215.181	-0.0764	0.1356	2143.9605	20782.3172
215.201	-0.0733	0.1356	2143.9550	20782.3108
215.221	-0.0260	0.1356	2143.9496	20782.3043
215.242	-0.0198	0.2676	2143.9694	20782.3232
215.262	-0.0544	0.1356	2143.9857	20782.3387
215.282	-0.1143	0.2676	2144.0017	20782.3542
215.302	-0.0355	0.1356	2144.0176	20782.3697
215.323	-0.0103	0.1356	2144.0136	20782.3654
215.343	-0.0544	0.1356	2144.0075	20782.3589
215.363	-0.0922	0.1356	2144.0014	20782.3523
215.384	-0.0639	0.1356	2143.9976	20782.3481
215.404	-0.0040	0.1356	2143.9917	20782.3416
215.424	-0.0166	0.1356	2143.9858	20782.3351
215.444	-0.0670	0.1356	2143.9800	20782.3286
215.465	-0.0796	0.1356	2143.9765	20782.3244
215.485	0.0244	0.1356	2143.9708	20782.3179
215.505	-0.0355	0.1356	2143.9652	20782.3114
215.526	-0.0701	0.1356	2143.9619	20782.3072
215.546	-0.0292	0.1356	2143.9564	20782.3008
215.566	0.0275	0.1356	2143.9510	20782.2943
215.587	-0.0576	0.1356	2143.9478	20782.2901
215.607	-0.0639	0.1356	2143.9425	20782.2837
215.627	-0.0796	0.1356	2143.9372	20782.2773
215.648	0.0054	0.1356	2143.9343	20782.2731
215.668	-0.0072	0.1356	2143.9291	20782.2667
215.688	-0.0764	0.1356	2143.9240	20782.2603
215.708	-0.0828	0.1356	2143.9190	20782.2539
215.729	-0.0229	0.1356	2143.9163	20782.2498
215.749	-0.0103	0.1356	2143.9113	20782.2434
215.769	-0.0576	0.1356	2143.9064	20782.2370
215.790	-0.1111	0.1356	2143.9039	20782.2329
215.810	-0.0450	0.1356	2143.8991	20782.2265
215.830	0.0275	0.1356	2143.8944	20782.2202
215.850	-0.0544	0.1356	2143.8897	20782.2138
215.871	-0.0796	0.1356	2143.8873	20782.2098
215.891	-0.0544	0.1356	2143.8828	20782.2034
215.911	0.0180	0.1356	2143.8782	20782.1971
215.932	-0.0324	0.1356	2143.8760	20782.1931
215.952	-0.0859	0.1356	2143.8716	20782.1867
215.972	-0.0670	0.1356	2143.8672	20782.1804
215.993	0.0054	0.1356	2143.8651	20782.1764
216.013	-0.0418	0.1356	2143.8608	20782.1701
216.033	-0.0733	0.1356	2143.8566	20782.1638
216.053	-0.0764	0.1356	2143.8524	20782.1576
216.074	-0.0072	0.1356	2143.8505	20782.1535
216.094	-0.0072	0.1356	2143.8464	20782.1473
216.114	-0.0576	0.1356	2143.8423	20782.1410
216.135	-0.0922	0.1356	2143.8406	20782.1370
216.155	-0.0072	0.1356	2143.8366	20782.1308
216.175	-0.0135	0.1356	2143.8326	20782.1246
216.196	-0.0701	0.1356	2143.8310	20782.1206
216.216	-0.0922	0.2676	2143.8490	20782.1364
216.236	-0.0229	0.1356	2143.8667	20782.1521
216.256	-0.0135	0.1356	2143.8624	20782.1458
216.277	-0.0512	0.1356	2143.8604	20782.1418
216.297	-0.0922	0.1356	2143.8561	20782.1356
216.317	-0.0324	0.1356	2143.8520	20782.1294
216.338	-0.0260	0.1356	2143.8501	20782.1254
216.358	-0.0355	0.2676	2143.8678	20782.1411
216.378	-0.1017	0.1356	2143.8853	20782.1569
216.399	-0.0512	0.2676	2143.9060	20782.1759
216.419	0.0054	0.2676	2143.9449	20782.2136
216.439	-0.0135	0.1356	2143.9614	20782.2293
216.459	-0.0544	0.1356	2143.9559	20782.2229
216.480	-0.0701	0.1356	2143.9528	20782.2188
216.500	-0.0008	0.2676	2143.9692	20782.2344
216.520	0.0023	0.1356	2143.9855	20782.2501
216.541	-0.0481	0.1356	2143.9819	20782.2459
216.561	-0.0701	0.1356	2143.9762	20782.2396
216.581	-0.0072	0.2676	2143.9923	20782.2552
216.602	-0.0198	0.1356	2144.0116	20782.2741
216.622	-0.0512	0.1356	2144.0055	20782.2677
216.642	-0.0891	0.1356	2143.9995	20782.2613
216.662	-0.0292	0.1356	2143.9935	20782.2549
216.683	0.0149	0.1356	2143.9898	20782.2508
216.703	-0.0166	0.2676	2144.0058	20782.2664
216.723	-0.0828	0.1356	2144.0216	20782.2819
216.744	-0.0607	0.1356	2144.0176	20782.2778
216.764	0.0023	0.1356	2144.0114	20782.2714
216.784	-0.0135	0.1356	2144.0053	20782.2650
216.804	-0.0481	0.1356	2143.9992	20782.2585
216.825	-0.0922	0.1356	2143.9955	20782.2544
216.845	-0.0008	0.1356	2143.9896	20782.2480
216.865	-0.0103	0.2676	2144.0056	20782.2636
216.886	-0.0764	0.1356	2144.0247	20782.2826
216.906	-0.0891	0.1356	2144.0184	20782.2761
216.926	-0.0135	0.1356	2144.0122	20782.2697
216.947	-0.0198	0.1356	2144.0083	20782.2656
216.967	-0.0576	0.1356	2144.0022	20782.2592
216.987	-0.0796	0.2676	2144.0181	20782.2748
217.007	-0.0418	0.1356	2144.0337	20782.2903
217.028	-0.0198	0.1356	2144.0296	20782.2861
217.048	-0.0324	0.1356	2144.0232	20782.2797
217.068	-0.0922	0.1356	2144.0170	20782.2733
217.089	-0.0260	0.1356	2144.0130	20782.2691
217.109	-0.0008	0.1356	2144.0069	20782.2627
217.129	-0.0607	0.1356	2144.0008	20782.2563
217.150	-0.0576	0.1356	2143.9970	20782.2522
217.170	-0.0008	0.1356	2143.9911	20782.2458
217.190	-0.0166	0.1356	2143.9852	20782.2394
217.211	-0.0859	0.1356	2143.9817	20782.2353
217.231	-0.0670	0.1356	2143.9759	20782.2290
217.251	-0.0135	0.1356	2143.9702	20782.2226
217.272	-0.0103	0.1356	2143.9669	20782.2185
217.292	-0.0481	0.2676	2143.9832	20782.2342
217.312	-0.0733	0.1356	2143.9992	20782.2498
217.333	-0.0135	0.1356	2143.9955	20782.2456
217.353	-0.0260	0.1356	2143.9896	20782.2393
217.373	-0.0859	0.1356	2143.9837	20782.2329
217.394	-0.0355	0.1356	2143.9802	20782.2288
217.414	0.0180	0.1356	2143.9745	20782.2224
217.434	-0.0450	0.1356	2143.9688	20782.2161
217.455	-0.0701	0.1356	2143.9654	20782.2120
217.475	-0.0198	0.1356	2143.9599	20782.2057
217.495	0.0086	0.1356	2143.9544	20782.1993
217.516	-0.0576	0.1356	2143.9512	20782.1953
217.536	-0.0985	0.1356	2143.9459	20782.1890
217.556	-0.0355	0.1356	2143.9406	20782.1827
217.576	0.0212	0.1356	2143.9353	20782.1764
217.597	-0.0418	0.1356	2143.9324	20782.1723
217.617	-0.0859	0.1356	2143.9272	20782.1660
217.637	-0.0576	0.1356	2143.9222	20782.1598
217.658	-0.0040	0.2676	2143.9424	20782.1788
217.678	-0.0292	0.1356	2143.9590	20782.1945
217.698	-0.0922	0.1356	2143.9535	20782.1882
217.718	-0.1205	0.1356	2143.9481	20782.1819
217.739	-0.0008	0.1356	2143.9450	20782.1779
217.759	-0.0324	0.1356	2143.9397	20782.1716
217.779	-0.0670	0.2676	2143.9563	20782.1873
217.800	-0.0891	0.1356	2143.9761	20782.2063
217.820	-0.0481	0.2676	2143.9922	20782.2220
217.840	-0.0103	0.2676	2144.0301	20782.2596
217.860	-0.0607	0.1356	2144.0456	20782.2752
217.881	-0.0985	0.1356	2144.0413	20782.2710
217.901	-0.0796	0.2676	2144.0566	20782.2866
217.921	-0.0355	0.2676	2144.0936	20782.3241
217.942	-0.0576	0.1356	2144.1117	20782.3430
217.962	-0.1111	0.1356	2144.1043	20782.3365
217.982	-0.1048	0.2676	2144.1189	20782.3520
218.003	-0.0103	0.2676	2144.1596	20782.3939
218.023	-0.0512	0.2676	2144.1953	20782.4313
218.043	-0.0922	0.2676	2144.2306	20782.4686
218.063	-0.1017	0.1356	2144.2436	20782.4839
218.084	-0.0387	0.2676	2144.2598	20782.5026
218.104	-0.0292	0.2676	2144.2942	20782.5398
218.124	-0.0733	0.1356	2144.3064	20782.5551
218.145	-0.0953	0.2676	2144.3218	20782.5737
218.165	-0.0229	0.2676	2144.3555	20782.6108
218.185	-0.0355	0.2676	2144.3888	20782.6479
218.206	-0.0733	0.2676	2144.4261	20782.6895
218.226	-0.1111	0.2676	2144.4585	20782.7265
218.246	-0.0355	0.2676	2144.4905	20782.7635
218.266	-0.0198	0.2676	2144.5221	20782.8004
218.287	-0.0701	0.2676	2144.5578	20782.8418
218.307	-0.1080	0.2676	2144.5886	20782.8786
218.327	-0.0922	0.1356	2144.5971	20782.8934
218.348	-0.0229	0.2676	2144.6088	20782.9116
218.368	-0.0607	0.2676	2144.6390	20782.9483
218.388	-0.0953	0.2676	2144.6687	20782.9850
218.408	-0.0985	0.2676	2144.6981	20783.0217
218.429	-0.0639	0.2676	2144.7315	20783.0627
218.449	-0.0544	0.2676	2144.7601	20783.0993
218.469	-0.0544	0.1356	2144.7665	20783.1138
218.490	-0.0985	0.2676	2144.7761	20783.1317
218.510	-0.0512	0.2676	2144.8042	20783.1681
218.530	-0.0260	0.2676	2144.8319	20783.2046
218.551	-0.0701	0.2676	2144.8636	20783.2454
218.571	-0.1048	0.2676	2144.8906	20783.2817
218.591	-0.0512	0.2676	2144.9172	20783.3180
218.611	-0.0008	0.2676	2144.9435	20783.3543
218.632	-0.0450	0.2676	2144.9739	20783.3949
218.652	-0.0985	0.1356	2144.9776	20783.4091
218.672	-0.0733	0.2676	2144.9812	20783.4232
218.693	0.0180	0.1356	2144.9882	20783.4407
218.713	-0.0387	0.2676	2144.9917	20783.4548
218.733	-0.0828	0.1356	2144.9952	20783.4689
218.753	-0.1017	0.2676	2144.9987	20783.4829
218.774	-0.0260	0.1356	2145.0054	20783.5003
218.794	-0.0418	0.2676	2145.0087	20783.5144
218.814	-0.0859	0.2676	2145.0338	20783.5504
218.835	-0.1111	0.1356	2145.0401	20783.5677
218.855	-0.0324	0.2676	2145.0430	20783.5816
218.875	-0.0135	0.2676	2145.0677	20783.6175
218.896	-0.0733	0.1356	2145.0736	20783.6348
218.916	-0.1300	0.2676	2145.0761	20783.6486
218.936	-0.0450	0.2676	2145.1004	20783.6844
218.957	-0.0450	0.1356	2145.1058	20783.7016
218.977	-0.0796	0.1356	2145.0861	20783.6934
218.997	-0.1111	0.1356	2145.0665	20783.6852
219.017	-0.0544	0.2676	2145.0691	20783.6990
219.038	-0.0355	0.2676	2145.0979	20783.7392
219.058	-0.0639	0.2676	2145.1219	20783.7749
219.078	-0.1080	0.1356	2145.1238	20783.7886
219.099	-0.0733	0.1356	2145.1060	20783.7825
219.119	-0.0135	0.1356	2145.0862	20783.7742
219.139	-0.0576	0.2676	2145.0885	20783.7879
219.159	-0.0828	0.1356	2145.0908	20783.8016
219.180	-0.0953	0.1356	2145.0734	20783.7955
219.200	-0.0166	0.2676	2145.0759	20783.8092
219.220	-0.0387	0.1356	2145.0783	20783.8228
219.241	-0.0764	0.1356	2145.0611	20783.8167
219.261	-0.1080	0.1356	2145.0419	20783.8084
219.281	-0.0512	0.1356	2145.0229	20783.8000
219.301	-0.0198	0.1356	2145.0041	20783.7917
219.322	-0.0828	0.1356	2144.9879	20783.7856
219.342	-0.1143	0.1356	2144.9695	20783.7773
219.362	-0.0891	0.2676	2144.9733	20783.7910
219.383	-0.0229	0.1356	2144.9804	20783.8080
219.403	-0.0576	0.1356	2144.9621	20783.7997
219.423	-0.1174	0.1356	2144.9441	20783.7913
219.443	-0.0701	0.2676	2144.9482	20783.8050
219.464	-0.0229	0.1356	2144.9556	20783.8220
219.484	-0.0387	0.1356	2144.9377	20783.8136
219.504	-0.1048	0.2676	2144.9418	20783.8273
219.525	-0.0544	0.1356	2144.9493	20783.8443
219.545	-0.0260	0.1356	2144.9314	20783.8359
219.565	-0.0512	0.1356	2144.9138	20783.8275
219.586	-0.1048	0.2676	2144.9216	20783.8445
219.606	-0.0985	0.1356	2144.9260	20783.8581
219.626	-0.0229	0.1356	2144.9084	20783.8497
219.647	-0.0418	0.1356	2144.8934	20783.8435
219.667	-0.0891	0.1356	2144.8762	20783.8351
219.687	-0.0891	0.1356	2144.8593	20783.8268
219.707	-0.0387	0.2676	2144.8644	20783.8404
219.728	-0.0229	0.1356	2144.8729	20783.8573
219.748	-0.0985	0.1356	2144.8560	20783.8489
219.768	-0.1143	0.1356	2144.8393	20783.8405
219.789	-0.0481	0.1356	2144.8251	20783.8344
219.809	-0.0229	0.2676	2144.8307	20783.8480
219.829	-0.0701	0.1356	2144.8362	20783.8616
219.849	-0.1205	0.2676	2144.8416	20783.8752
219.870	-0.0985	0.2676	2144.8732	20783.9152
219.890	-0.0198	0.2676	2144.9001	20783.9507
219.910	-0.0418	0.2676	2144.9266	20783.9861
219.931	-0.0922	0.1356	2144.9342	20784.0029
219.951	-0.1174	0.1356	2144.9165	20783.9943
219.971	-0.0796	0.2676	2144.9210	20784.0077
219.991	-0.0103	0.1356	2144.9253	20784.0211
220.012	-0.0828	0.1356	2144.9100	20784.0148
220.032	-0.1017	0.1356	2144.8927	20784.0062
220.052	-0.0764	0.1356	2144.8756	20783.9976
220.073	-0.0166	0.1356	2144.8609	20783.9912
220.093	-0.0512	0.1356	2144.8442	20783.9827
220.113	-0.1205	0.1356	2144.8276	20783.9741
220.134	-0.0670	0.2676	2144.8365	20783.9909
220.154	-0.0198	0.1356	2144.8419	20784.0043
220.174	-0.0670	0.2676	2144.8473	20784.0177
220.195	-0.1048	0.1356	2144.8559	20784.0344
220.215	-0.0670	0.1356	2144.8393	20784.0258
220.235	-0.0387	0.1356	2144.8228	20784.0172
220.255	-0.0639	0.1356	2144.8065	20784.0086
220.276	-0.0922	0.1356	2144.7927	20784.0023
220.296	-0.0607	0.1356	2144.7768	20783.9937
220.316	-0.0135	0.1356	2144.7612	20783.9851
220.337	-0.0576	0.1356	2144.7479	20783.9788
220.357	-0.0859	0.2676	2144.7544	20783.9922
220.377	-0.0985	0.2676	2144.7828	20784.0276
220.397	-0.0418	0.2676	2144.8107	20784.0630
220.418	-0.0544	0.1356	2144.8198	20784.0797
220.438	-0.0512	0.1356	2144.8036	20784.0710
220.458	-0.0985	0.1356	2144.7876	20784.0623
220.479	-0.0701	0.2676	2144.7969	20784.0790
220.499	-0.0198	0.1356	2144.8029	20784.0923
220.519	-0.0450	0.1356	2144.7868	20784.0836
220.539	-0.0953	0.2676	2144.7929	20784.0969
220.560	-0.0607	0.1356	2144.8022	20784.1135
220.580	0.0054	0.1356	2144.7862	20784.1048
220.600	-0.0733	0.1356	2144.7704	20784.0961
220.621	-0.0859	0.1356	2144.7570	20784.0896
220.641	-0.0953	0.1356	2144.7416	20784.0809
220.661	-0.0481	0.2676	2144.7482	20784.0942
220.682	-0.0828	0.1356	2144.7581	20784.1109
220.702	-0.0985	0.1356	2144.7426	20784.1022
220.722	-0.1111	0.2676	2144.7492	20784.1154
220.742	-0.0418	0.1356	2144.7558	20784.1287
220.763	-0.0198	0.1356	2144.7426	20784.1222
220.783	-0.0764	0.1356	2144.7273	20784.1135
220.803	-0.1017	0.1356	2144.7123	20784.1047
220.824	-0.0512	0.1356	2144.6996	20784.0983
220.844	-0.0355	0.1356	2144.6849	20784.0896
220.864	-0.0607	0.1356	2144.6704	20784.0809
220.885	-0.0891	0.1356	2144.6583	20784.0745
220.905	-0.0796	0.1356	2144.6441	20784.0658
220.925	-0.0008	0.1356	2144.6300	20784.0571
220.945	-0.0450	0.1356	2144.6162	20784.0485
220.966	-0.1111	0.1356	2144.6047	20784.0421
220.986	-0.0859	0.1356	2144.5912	20784.0335
221.006	-0.0260	0.1356	2144.5778	20784.0248
221.027	-0.0512	0.2676	2144.5898	20784.0416
221.047	-0.1080	0.1356	2144.5983	20784.0549
221.067	-0.0639	0.1356	2144.5849	20784.0463
221.088	-0.0292	0.1356	2144.5738	20784.0399
221.108	-0.0733	0.1356	2144.5607	20784.0312
221.128	-0.0922	0.1356	2144.5477	20784.0226
221.149	-0.0387	0.1356	2144.5371	20784.0163
221.169	-0.0198	0.1356	2144.5244	20784.0077
221.189	-0.0764	0.1356	2144.5119	20783.9991
221.210	-0.0953	0.1356	2144.5018	20783.9928
221.230	-0.0229	0.1356	2144.4895	20783.9842
221.250	-0.0387	0.1356	2144.4774	20783.9756
221.271	-0.1048	0.2676	2144.4907	20783.9924
221.291	-0.0859	0.2676	2144.5223	20784.0278
221.311	-0.0072	0.2676	2144.5535	20784.0632
221.332	-0.0639	0.1356	2144.5658	20784.0798
221.352	-0.1080	0.1356	2144.5527	20784.0712
221.372	-0.0450	0.1356	2144.5399	20784.0625
221.393	-0.0072	0.1356	2144.5294	20784.0561
221.413	-0.0639	0.1356	2144.5168	20784.0474
221.433	-0.0953	0.1356	2144.5043	20784.0388
221.454	-0.0828	0.1356	2144.4943	20784.0324
221.474	-0.0512	0.1356	2144.4822	20784.0238
221.494	-0.0355	0.2676	2144.4920	20784.0372
221.514	-0.0985	0.1356	2144.5017	20784.0505
221.535	-0.0859	0.1356	2144.4917	20784.0441
221.555	-0.0260	0.2676	2144.5015	20784.0575
221.575	-0.0450	0.1356	2144.5111	20784.0708
221.596	-0.0922	0.1356	2144.5010	20784.0644
221.616	-0.1363	0.1356	2144.4887	20784.0557
221.636	-0.0450	0.2676	2144.4985	20784.0691
221.656	-0.0292	0.1356	2144.5081	20784.0824
221.677	-0.0733	0.1356	2144.4981	20784.0759
221.697	-0.1205	0.1356	2144.4858	20784.0673
221.717	-0.0544	0.1356	2144.4738	20784.0586
221.738	-0.0198	0.2676	2144.4871	20784.0753
221.758	-0.0512	0.1356	2144.4969	20784.0886
221.778	-0.1111	0.1356	2144.4847	20784.0799
221.798	-0.0828	0.2676	2144.4945	20784.0932
221.819	-0.0008	0.2676	2144.5305	20784.1329
221.839	-0.0418	0.1356	2144.5397	20784.1462
221.859	-0.0764	0.1356	2144.5270	20784.1374
221.880	-0.1080	0.1356	2144.5167	20784.1309
221.900	-0.0481	0.1356	2144.5043	20784.1221
221.920	-0.0103	0.1356	2144.4920	20784.1134
221.941	-0.0607	0.1356	2144.4821	20784.1069
221.961	-0.1080	0.1356	2144.4701	20784.0982
221.981	-0.0701	0.1356	2144.4582	20784.0895
222.001	-0.0103	0.1356	2144.4465	20784.0808
222.022	-0.0701	0.1356	2144.4372	20784.0744
222.042	-0.1143	0.2676	2144.4476	20784.0877
222.062	-0.0512	0.1356	2144.4579	20784.1010
222.083	-0.0292	0.1356	2144.4485	20784.0946
222.103	-0.0639	0.1356	2144.4369	20784.0859
222.123	-0.1615	0.1356	2144.4254	20784.0772
222.144	-0.0670	0.1356	2144.4164	20784.0708
222.164	-0.0292	0.1356	2144.4052	20784.0621
222.184	-0.0796	0.1356	2144.3942	20784.0534
222.204	-0.0922	0.1356	2144.3833	20784.0448
222.225	-0.0764	0.1356	2144.3747	20784.0384
222.245	-0.0229	0.1356	2144.3641	20784.0298
222.265	-0.0576	0.1356	2144.3535	20784.0211
222.286	-0.0953	0.1356	2144.3454	20784.0148
222.306	-0.1017	0.1356	2144.3351	20784.0062
222.326	-0.0229	0.1356	2144.3249	20783.9976
222.347	-0.0198	0.2676	2144.3401	20784.0144
222.367	-0.0701	0.1356	2144.3517	20784.0278
222.387	-0.1111	0.2676	2144.3632	20784.0411
222.407	-0.0576	0.1356	2144.3745	20784.0545
222.428	-0.0103	0.1356	2144.3661	20784.0481
222.448	-0.0544	0.1356	2144.3556	20784.0394
222.468	-0.1111	0.1356	2144.3451	20784.0308
222.489	-0.0828	0.1356	2144.3371	20784.0244
222.509	-0.0292	0.1356	2144.3269	20784.0158
222.529	-0.0387	0.2676	2144.3387	20784.0292
222.549	-0.0859	0.1356	2144.3503	20784.0426
222.570	-0.1017	0.2676	2144.3652	20784.0593
222.590	-0.0166	0.1356	2144.3765	20784.0726
222.610	-0.0387	0.1356	2144.3658	20784.0639
222.631	-0.0828	0.1356	2144.3575	20784.0575
222.651	-0.0922	0.2676	2144.3689	20784.0709
222.671	-0.0355	0.2676	2144.4020	20784.1061
222.692	-0.0198	0.1356	2144.4162	20784.1228
222.712	-0.0733	0.1356	2144.4050	20784.1140
222.732	-0.1143	0.1356	2144.3940	20784.1053
222.752	-0.0481	0.1356	2144.3831	20784.0966
222.773	-0.0324	0.1356	2144.3746	20784.0902
222.793	-0.0764	0.2676	2144.3858	20784.1034
222.813	-0.1017	0.1356	2144.3968	20784.1167
222.834	-0.0576	0.1356	2144.3881	20784.1102
222.854	-0.0166	0.1356	2144.3773	20784.1015
222.874	-0.0953	0.1356	2144.3666	20784.0928
222.895	-0.0985	0.2676	2144.3812	20784.1095
222.915	-0.0639	0.1356	2144.3923	20784.1227
222.935	-0.0292	0.1356	2144.3815	20784.1140
222.955	-0.0576	0.1356	2144.3707	20784.1053
222.976	-0.1048	0.1356	2144.3623	20784.0988
222.996	-0.0859	0.2676	2144.3737	20784.1121
223.016	-0.0292	0.2676	2144.4068	20784.1473
223.037	-0.0607	0.1356	2144.4209	20784.1639
223.057	-0.0953	0.2676	2144.4315	20784.1771
223.077	-0.1017	0.1356	2144.4420	20784.1903
223.098	-0.0198	0.1356	2144.4327	20784.1837
223.118	-0.0450	0.1356	2144.4213	20784.1749
223.138	-0.0859	0.2676	2144.4320	20784.1881
223.158	-0.1111	0.1356	2144.4424	20784.2012
223.179	-0.0450	0.2676	2144.4561	20784.2177
223.199	-0.0450	0.2676	2144.4882	20784.2528
223.219	-0.0481	0.1356	2144.4979	20784.2659
223.240	-0.1174	0.2676	2144.5109	20784.2823
223.260	-0.0544	0.2676	2144.5423	20784.3174
223.280	-0.0229	0.1356	2144.5514	20784.3304
223.300	-0.0639	0.2676	2144.5604	20784.3434
223.321	-0.0891	0.2676	2144.5955	20784.3828
223.341	-0.0859	0.2676	2144.6258	20784.4177
223.361	-0.0292	0.2676	2144.6557	20784.4525
223.382	-0.0450	0.1356	2144.6668	20784.4687
223.402	-0.0701	0.1356	2144.6525	20784.4595
223.422	-0.0985	0.1356	2144.6383	20784.4504
223.443	-0.0355	0.1356	2144.6266	20784.4435
223.463	-0.0355	0.1356	2144.6128	20784.4344
223.483	-0.0828	0.1356	2144.5992	20784.4252
223.503	-0.1080	0.1356	2144.5857	20784.4161
223.524	-0.0260	0.2676	2144.5976	20784.4323
223.544	-0.0324	0.1356	2144.6060	20784.4452
223.564	-0.0922	0.2676	2144.6143	20784.4580
223.585	-0.0828	0.2676	2144.6488	20784.4973
223.605	-0.0260	0.2676	2144.6784	20784.5321
223.625	-0.0324	0.1356	2144.6858	20784.5448
223.646	-0.1048	0.1356	2144.6735	20784.5378
223.666	-0.1048	0.1356	2144.6591	20784.5285
223.686	-0.0387	0.2676	2144.6668	20784.5413
223.706	-0.0418	0.1356	2144.6743	20784.5540
223.727	-0.0764	0.2676	2144.6851	20784.5700
223.747	-0.1174	0.1356	2144.6924	20784.5827
223.767	-0.0670	0.2676	2144.6997	20784.5954
223.788	0.0023	0.1356	2144.7101	20784.6114
223.808	-0.0512	0.1356	2144.6953	20784.6021
223.828	-0.0953	0.2676	2144.7025	20784.6147
223.848	-0.0859	0.1356	2144.7096	20784.6273
223.869	-0.0135	0.1356	2144.6970	20784.6202
223.889	-0.0481	0.2676	2144.7041	20784.6328
223.909	-0.0859	0.1356	2144.7112	20784.6454
223.930	-0.0953	0.1356	2144.6986	20784.6383
223.950	-0.0387	0.1356	2144.6839	20784.6289
223.970	-0.0229	0.1356	2144.6694	20784.6196
223.991	-0.0639	0.1356	2144.6573	20784.6125
224.011	-0.1048	0.1356	2144.6431	20784.6031
224.031	-0.0544	0.1356	2144.6291	20784.5938
224.051	-0.0229	0.1356	2144.6152	20784.5844
224.072	-0.0607	0.1356	2144.6038	20784.5774
224.092	-0.1111	0.1356	2144.5903	20784.5681
224.112	-0.0607	0.1356	2144.5769	20784.5588
224.133	-0.0135	0.1356	2144.5660	20784.5518
224.153	-0.0607	0.2676	2144.5748	20784.5645
224.173	-0.1143	0.1356	2144.5835	20784.5772
224.194	-0.0544	0.1356	2144.5725	20784.5701
224.214	-0.0040	0.1356	2144.5593	20784.5608
224.234	-0.0576	0.1356	2144.5464	20784.5515
224.255	-0.1143	0.1356	2144.5358	20784.5445
224.275	-0.0764	0.1356	2144.5231	20784.5352
224.295	-0.0103	0.1356	2144.5106	20784.5260
224.315	-0.0828	0.1356	2144.4983	20784.5168
224.336	-0.1048	0.1356	2144.4883	20784.5098
224.356	-0.1017	0.2676	2144.4981	20784.5225
224.376	-0.0008	0.2676	2144.5296	20784.5573
224.397	-0.0544	0.1356	2144.5422	20784.5733
224.417	-0.0639	0.1356	2144.5294	20784.5640
224.437	-0.0891	0.1356	2144.5168	20784.5547
224.457	-0.0355	0.1356	2144.5044	20784.5455
224.478	-0.0292	0.1356	2144.4944	20784.5384
224.498	-0.0512	0.2676	2144.5041	20784.5512
224.518	-0.0828	0.1356	2144.5136	20784.5639
224.539	-0.0512	0.1356	2144.5035	20784.5568
224.559	-0.0166	0.1356	2144.4912	20784.5476
224.579	-0.0450	0.1356	2144.4791	20784.5383
224.599	-0.1111	0.1356	2144.4671	20784.5290
224.620	-0.0639	0.1356	2144.4576	20784.5221
224.640	-0.0103	0.1356	2144.4459	20784.5128
224.660	-0.0450	0.1356	2144.4343	20784.5036
224.681	-0.0891	0.2676	2144.4481	20784.5197
224.701	-0.0953	0.1356	2144.4584	20784.5325
224.721	-0.0260	0.1356	2144.4467	20784.5232
224.742	-0.0387	0.1356	2144.4373	20784.5162
224.762	-0.0701	0.2676	2144.4478	20784.5290
224.782	-0.0953	0.1356	2144.4580	20784.5417
224.802	-0.0229	0.1356	2144.4463	20784.5325
224.823	-0.0387	0.2676	2144.4600	20784.5485
224.843	-0.0639	0.1356	2144.4701	20784.5613
224.863	-0.1080	0.1356	2144.4583	20784.5520
224.884	-0.0576	0.1356	2144.4488	20784.5450
224.904	-0.0166	0.1356	2144.4372	20784.5357
224.924	-0.0512	0.1356	2144.4258	20784.5264
224.945	-0.1080	0.1356	2144.4167	20784.5195
224.965	-0.0512	0.1356	2144.4055	20784.5102
224.985	-0.0103	0.1356	2144.3945	20784.5010
225.006	-0.0544	0.1356	2144.3858	20784.4941
225.026	-0.0922	0.1356	2144.3750	20784.4848
225.046	-0.0512	0.1356	2144.3643	20784.4757
225.066	-0.0292	0.2676	2144.3757	20784.4885
225.087	-0.0796	0.1356	2144.3902	20784.5046
225.107	-0.1332	0.1356	2144.3793	20784.4954
225.127	-0.0418	0.1356	2144.3686	20784.4862
225.148	-0.0292	0.1356	2144.3603	20784.4793
225.168	-0.0733	0.1356	2144.3498	20784.4701
225.188	-0.1017	0.2676	2144.3613	20784.4829
225.209	-0.0418	0.1356	2144.3760	20784.4990
225.229	-0.0198	0.1356	2144.3653	20784.4898
225.249	-0.0796	0.1356	2144.3548	20784.4806
225.270	-0.0764	0.2676	2144.3695	20784.4968
225.290	-0.0198	0.1356	2144.3808	20784.5096
225.310	-0.0512	0.1356	2144.3701	20784.5003
225.331	-0.0859	0.2676	2144.3847	20784.5165
225.351	-0.0701	0.1356	2144.3957	20784.5292
225.371	-0.0103	0.1356	2144.3848	20784.5200
225.392	-0.0639	0.1356	2144.3763	20784.5130
225.412	-0.1048	0.1356	2144.3656	20784.5038
225.432	-0.0953	0.1356	2144.3550	20784.4946
225.453	-0.0198	0.1356	2144.3469	20784.4876
225.473	-0.0450	0.1356	2144.3365	20784.4784
225.493	-0.0922	0.2676	2144.3482	20784.4912
225.513	-0.0953	0.1356	2144.3597	20784.5040
225.534	-0.0135	0.1356	2144.3515	20784.4970
225.554	-0.0387	0.1356	2144.3411	20784.4878
225.574	-0.0796	0.1356	2144.3309	20784.4786
225.595	-0.1237	0.1356	2144.3230	20784.4717
225.615	-0.0576	0.2676	2144.3349	20784.4845
225.635	-0.0135	0.1356	2144.3465	20784.4973
225.655	-0.0544	0.1356	2144.3362	20784.4881
225.676	-0.0953	0.1356	2144.3283	20784.4812
225.696	-0.0733	0.2676	2144.3401	20784.4940
225.716	-0.0260	0.1356	2144.3517	20784.5068
225.737	-0.0418	0.2676	2144.3665	20784.5229
225.757	-0.0859	0.2676	2144.3997	20784.5576
225.777	-0.1111	0.2676	2144.4324	20784.5923
225.797	-0.0260	0.1356	2144.4429	20784.6049
225.818	-0.0324	0.2676	2144.4566	20784.6209
225.838	-0.0670	0.2676	2144.4886	20784.6555
225.858	-0.1143	0.2676	2144.5202	20784.6901
225.879	-0.0607	0.1356	2144.5329	20784.7060
225.899	-0.0166	0.1356	2144.5203	20784.6965
225.919	-0.0607	0.2676	2144.5297	20784.7090
225.940	-0.0922	0.1356	2144.5423	20784.7249
225.960	-0.0544	0.2676	2144.5514	20784.7374
225.980	-0.0387	0.2676	2144.5822	20784.7718
226.001	-0.0512	0.2676	2144.6171	20784.8107
226.021	-0.0985	0.2676	2144.6471	20784.8451
226.041	-0.0607	0.2676	2144.6768	20784.8794
226.061	-0.0135	0.2676	2144.7061	20784.9137
226.082	-0.0607	0.2676	2144.7394	20784.9524
226.102	-0.1111	0.2676	2144.7679	20784.9865
226.122	-0.0512	0.2676	2144.7960	20785.0207
226.143	-0.0260	0.2676	2144.8283	20785.0592
226.163	-0.0544	0.2676	2144.8557	20785.0933
226.183	-0.0985	0.2676	2144.8827	20785.1273
226.204	-0.0733	0.2676	2144.9138	20785.1657
226.224	-0.0229	0.2676	2144.9402	20785.1996
226.244	-0.0450	0.2676	2144.9661	20785.2335
226.264	-0.0733	0.2676	2144.9918	20785.2673
226.285	-0.1174	0.2676	2145.0216	20785.3056
226.305	-0.0418	0.2676	2145.0466	20785.3393
226.325	-0.0355	0.2676	2145.0712	20785.3730
226.346	-0.0733	0.2676	2145.1000	20785.4111
226.366	-0.1111	0.2676	2145.1240	20785.4447
226.386	-0.0576	0.2676	2145.1477	20785.4783
226.406	-0.0260	0.2676	2145.1711	20785.5118
226.427	-0.0639	0.2676	2145.1986	20785.5498
226.447	-0.0985	0.2676	2145.2214	20785.5832
226.467	-0.0859	0.2676	2145.2439	20785.6166
226.488	-0.0292	0.2676	2145.2705	20785.6544
226.508	-0.0418	0.2676	2145.2924	20785.6877
226.528	-0.0796	0.2676	2145.3139	20785.7210
226.548	-0.0891	0.2676	2145.3353	20785.7542
226.569	-0.0103	0.2676	2145.3608	20785.7918
226.589	-0.0418	0.2676	2145.3815	20785.8249
226.609	-0.0985	0.2676	2145.4020	20785.8580
226.630	-0.1017	0.2676	2145.4266	20785.8955
226.650	-0.0764	0.2676	2145.4465	20785.9285
226.670	-0.0292	0.2676	2145.4662	20785.9615
226.691	-0.0764	0.2676	2145.4901	20785.9989
226.711	-0.0985	0.2676	2145.5092	20786.0317
226.731	-0.0387	0.1356	2145.5062	20786.0426
226.752	-0.0481	0.1356	2145.4837	20786.0337
226.772	-0.0859	0.1356	2145.4591	20786.0226
226.792	-0.1048	0.1356	2145.4349	20786.0114
226.813	0.0023	0.2676	2145.4362	20786.0257
226.833	-0.0418	0.2676	2145.4560	20786.0585
226.853	-0.0953	0.1356	2145.4537	20786.0693
226.873	-0.1080	0.1356	2145.4296	20786.0581
226.894	-0.0198	0.1356	2145.4080	20786.0492
226.914	-0.0198	0.1356	2145.3844	20786.0381
226.934	-0.0576	0.1356	2145.3611	20786.0269
226.955	-0.0953	0.1356	2145.3404	20786.0181
226.975	-0.0387	0.1356	2145.3177	20786.0070
226.995	-0.0292	0.1356	2145.2953	20785.9958
227.015	-0.0670	0.1356	2145.2731	20785.9848
227.036	-0.1017	0.1356	2145.2535	20785.9759
227.056	-0.0922	0.1356	2145.2318	20785.9649
227.076	-0.0040	0.1356	2145.2105	20785.9538
227.097	-0.0260	0.1356	2145.1916	20785.9451
227.117	-0.0859	0.1356	2145.1707	20785.9340
227.137	-0.0985	0.1356	2145.1501	20785.9230
227.157	-0.0450	0.1356	2145.1298	20785.9120
227.178	-0.0166	0.1356	2145.1119	20785.9033
227.198	-0.0764	0.1356	2145.0921	20785.8923
227.218	-0.0891	0.1356	2145.0724	20785.8814
227.239	-0.0639	0.1356	2145.0553	20785.8727
227.259	-0.0135	0.1356	2145.0362	20785.8618
227.279	-0.0576	0.2676	2145.0391	20785.8728
227.299	-0.0985	0.2676	2145.0638	20785.9059
227.320	-0.0733	0.1356	2145.0698	20785.9202
227.340	-0.0198	0.1356	2145.0504	20785.9092
227.360	-0.0387	0.1356	2145.0313	20785.8982
227.381	-0.0733	0.1356	2145.0147	20785.8895
227.401	-0.0985	0.1356	2144.9961	20785.8786
227.421	-0.0450	0.1356	2144.9776	20785.8676
227.442	-0.0292	0.1356	2144.9617	20785.8590
227.462	-0.0796	0.1356	2144.9437	20785.8481
227.482	-0.1017	0.1356	2144.9259	20785.8372
227.503	-0.0229	0.1356	2144.9106	20785.8285
227.523	-0.0512	0.1356	2144.8933	20785.8177
227.543	-0.0922	0.1356	2144.8761	20785.8068
227.563	-0.0828	0.1356	2144.8592	20785.7959
227.584	-0.0229	0.1356	2144.8447	20785.7874
227.604	-0.0544	0.1356	2144.8282	20785.7765
227.624	-0.0639	0.1356	2144.8119	20785.7657
227.645	-0.1332	0.1356	2144.7980	20785.7572
227.665	-0.0450	0.1356	2144.7821	20785.7464
227.685	-0.0355	0.1356	2144.7663	20785.7356
227.706	-0.0859	0.1356	2144.7530	20785.7271
227.726	-0.0891	0.1356	2144.7376	20785.7164
227.746	-0.0607	0.1356	2144.7224	20785.7056
227.766	-0.0135	0.1356	2144.7074	20785.6949
227.787	-0.0512	0.1356	2144.6948	20785.6865
227.807	-0.0859	0.1356	2144.6802	20785.6758
227.827	-0.0828	0.1356	2144.6657	20785.6651
227.848	-0.0260	0.1356	2144.6536	20785.6567
227.868	-0.0387	0.1356	2144.6395	20785.6460
227.888	-0.0701	0.1356	2144.6255	20785.6354
227.908	-0.1017	0.1356	2144.6117	20785.6247
227.929	-0.0576	0.1356	2144.6004	20785.6164
227.949	-0.0260	0.1356	2144.5869	20785.6057
227.969	-0.0922	0.1356	2144.5736	20785.5951
227.990	-0.0922	0.1356	2144.5627	20785.5868
228.010	-0.0891	0.1356	2144.5497	20785.5762
228.030	-0.0103	0.1356	2144.5368	20785.5657
228.050	-0.0450	0.1356	2144.5241	20785.5551
228.071	-0.0701	0.1356	2144.5138	20785.5469
228.091	-0.0828	0.1356	2144.5014	20785.5363
228.111	-0.0324	0.1356	2144.4892	20785.5258
228.132	-0.0576	0.1356	2144.4793	20785.5176
228.152	-0.1048	0.1356	2144.4674	20785.5071
228.172	-0.0859	0.1356	2144.4556	20785.4966
228.193	-0.0229	0.1356	2144.4461	20785.4884
228.213	-0.0576	0.1356	2144.4346	20785.4780
228.233	-0.0828	0.1356	2144.4232	20785.4675
228.253	-0.0796	0.1356	2144.4119	20785.4571
228.274	-0.0292	0.1356	2144.4030	20785.4490
228.294	-0.0450	0.1356	2144.3920	20785.4386
228.314	-0.0891	0.1356	2144.3811	20785.4282
228.335	-0.1237	0.1356	2144.3726	20785.4201
228.355	-0.0418	0.1356	2144.3620	20785.4097
228.375	-0.0387	0.1356	2144.3515	20785.3993
228.396	-0.0922	0.1356	2144.3434	20785.3913
228.416	-0.1111	0.1356	2144.3331	20785.3809
228.436	-0.0387	0.1356	2144.3229	20785.3706
228.456	-0.0229	0.1356	2144.3129	20785.3603
228.477	-0.0828	0.1356	2144.3053	20785.3523
228.497	-0.1143	0.1356	2144.2955	20785.3420
228.517	-0.0701	0.1356	2144.2858	20785.3317
228.538	-0.0198	0.1356	2144.2785	20785.3238
228.558	-0.0512	0.1356	2144.2690	20785.3135
228.578	-0.0985	0.1356	2144.2597	20785.3033
228.598	-0.0828	0.1356	2144.2505	20785.2931
228.619	-0.0355	0.1356	2144.2436	20785.2851
228.639	-0.0292	0.2676	2144.2564	20785.2969
228.659	-0.0828	0.2676	2144.2910	20785.3307
228.680	-0.1143	0.2676	2144.3295	20785.3688
228.700	-0.0450	0.2676	2144.3631	20785.4025
228.720	-0.0103	0.2676	2144.3963	20785.4361
228.740	-0.0828	0.2676	2144.4291	20785.4697
228.761	-0.1143	0.2676	2144.4659	20785.5077
228.781	-0.0796	0.2676	2144.4978	20785.5411
228.801	-0.0198	0.2676	2144.5293	20785.5746
228.822	-0.0576	0.2676	2144.5649	20785.6125
228.842	-0.0922	0.2676	2144.5955	20785.6458
228.862	-0.1080	0.2676	2144.6258	20785.6791
228.883	-0.0166	0.2676	2144.6602	20785.7168
228.903	-0.0387	0.2676	2144.6897	20785.7501
228.923	-0.1237	0.2676	2144.7188	20785.7833
228.944	-0.0544	0.2676	2144.7520	20785.8208
228.964	-0.0229	0.2676	2144.7803	20785.8539
228.984	-0.0607	0.2676	2144.8083	20785.8870
229.004	-0.1080	0.2676	2144.8359	20785.9200
229.025	-0.0639	0.2676	2144.8677	20785.9574
229.045	-0.0260	0.2676	2144.8945	20785.9904
229.066	-0.0701	0.2676	2144.9255	20786.0277
229.086	-0.0796	0.2676	2144.9517	20786.0605
229.106	-0.0891	0.2676	2144.9776	20786.0933
229.127	-0.0355	0.2676	2145.0075	20786.1305
229.147	-0.0859	0.1356	2145.0108	20786.1412
229.167	-0.1017	0.2676	2145.0141	20786.1520
229.188	-0.0387	0.2676	2145.0435	20786.1891
229.208	-0.0481	0.2676	2145.0682	20786.2217
229.228	-0.0922	0.2676	2145.0926	20786.2543
229.249	-0.0576	0.2676	2145.1212	20786.2913
229.269	-0.0260	0.1356	2145.1230	20786.3018
229.289	-0.0607	0.2676	2145.1249	20786.3123
229.310	-0.1048	0.1356	2145.1300	20786.3262
229.330	-0.0324	0.1356	2145.1099	20786.3147
229.350	-0.0324	0.1356	2145.0901	20786.3032
229.371	-0.0607	0.2676	2145.0957	20786.3171
229.391	-0.1269	0.1356	2145.0979	20786.3276
229.411	-0.0355	0.2676	2145.1001	20786.3380
229.432	-0.0229	0.1356	2145.1055	20786.3519
229.452	-0.0670	0.1356	2145.0857	20786.3403
229.472	-0.0922	0.1356	2145.0662	20786.3288
229.492	-0.0670	0.1356	2145.0469	20786.3173
229.513	-0.0481	0.2676	2145.0530	20786.3311
229.533	-0.0796	0.2676	2145.0776	20786.3636
229.553	-0.1237	0.2676	2145.1019	20786.3960
229.574	-0.0733	0.1356	2145.1073	20786.4098
229.594	-0.0292	0.2676	2145.1094	20786.4201
229.614	-0.0733	0.1356	2145.1114	20786.4305
229.634	-0.0922	0.2676	2145.1134	20786.4408
229.655	-0.1048	0.2676	2145.1417	20786.4776
229.675	-0.0387	0.1356	2145.1433	20786.4879
229.695	-0.0387	0.2676	2145.1449	20786.4982
229.716	-0.0828	0.1356	2145.1498	20786.5118
229.736	-0.1017	0.1356	2145.1294	20786.5001
229.756	-0.0481	0.1356	2145.1094	20786.4883
229.776	-0.0198	0.1356	2145.0895	20786.4766
229.797	-0.0859	0.1356	2145.0722	20786.4672
229.817	-0.1080	0.1356	2145.0528	20786.4555
229.837	-0.0607	0.2676	2145.0555	20786.4658
229.858	-0.0040	0.2676	2145.0845	20786.5026
229.878	-0.0670	0.2676	2145.1087	20786.5348
229.898	-0.0953	0.2676	2145.1326	20786.5670
229.918	-0.0922	0.2676	2145.1562	20786.5992
229.939	-0.0198	0.2676	2145.1839	20786.6357
229.959	-0.0450	0.2676	2145.2068	20786.6678
229.979	-0.0828	0.2676	2145.2295	20786.6998
230.000	-0.1017	0.2676	2145.2563	20786.7363
230.020	-0.0324	0.1356	2145.2565	20786.7462
230.040	-0.0576	0.1356	2145.2348	20786.7342
230.061	-0.0953	0.2676	2145.2386	20786.7475
230.081	-0.1017	0.1356	2145.2390	20786.7575
230.101	-0.0198	0.2676	2145.2394	20786.7674
230.122	-0.0387	0.2676	2145.2661	20786.8038
230.142	-0.0764	0.2676	2145.2880	20786.8356
230.162	-0.1080	0.2676	2145.3097	20786.8675
230.182	-0.0355	0.2676	2145.3310	20786.8992
230.203	-0.0450	0.2676	2145.3566	20786.9354
230.223	-0.1017	0.1356	2145.3555	20786.9451
230.243	-0.1237	0.1356	2145.3326	20786.9329
230.264	-0.0324	0.2676	2145.3352	20786.9459
230.284	-0.0481	0.2676	2145.3562	20786.9776
230.304	-0.0891	0.1356	2145.3552	20786.9873
230.325	-0.1017	0.1356	2145.3345	20786.9772
230.345	-0.1017	0.1356	2145.3118	20786.9649
230.365	-0.0292	0.1356	2145.2895	20786.9526
230.385	-0.0733	0.1356	2145.2674	20786.9403
230.406	-0.1143	0.2676	2145.2708	20786.9534
230.426	-0.1048	0.2676	2145.2926	20786.9850
230.446	-0.0229	0.1356	2145.2924	20786.9947
230.467	-0.0607	0.1356	2145.2725	20786.9846
230.487	-0.0733	0.1356	2145.2506	20786.9723
230.507	-0.1111	0.2676	2145.2509	20786.9819
230.527	-0.0576	0.1356	2145.2511	20786.9916
230.548	-0.0260	0.1356	2145.2318	20786.9815
230.568	-0.0733	0.1356	2145.2104	20786.9692
230.588	-0.1143	0.2676	2145.2112	20786.9789
230.609	-0.0764	0.1356	2145.2152	20786.9919
230.629	-0.0103	0.1356	2145.1941	20786.9795
230.649	-0.0607	0.1356	2145.1732	20786.9672
230.669	-0.0891	0.1356	2145.1526	20786.9549
230.690	-0.1237	0.1356	2145.1344	20786.9449
230.710	-0.0040	0.1356	2145.1143	20786.9326
230.730	-0.0418	0.1356	2145.0944	20786.9203
230.751	-0.0922	0.1356	2145.0770	20786.9103
230.771	-0.0670	0.1356	2145.0575	20786.8981
230.791	-0.0355	0.1356	2145.0383	20786.8859
230.812	-0.0544	0.1356	2145.0216	20786.8759
230.832	-0.1111	0.1356	2145.0029	20786.8637
230.852	-0.0891	0.1356	2144.9844	20786.8516
230.873	-0.0198	0.1356	2144.9684	20786.8417
230.893	-0.0166	0.1356	2144.9503	20786.8295
230.913	-0.0985	0.2676	2144.9543	20786.8394
230.933	-0.0796	0.1356	2144.9582	20786.8492
230.954	-0.0292	0.1356	2144.9425	20786.8393
230.974	-0.0324	0.1356	2144.9248	20786.8271
230.994	-0.0828	0.1356	2144.9073	20786.8150
231.015	-0.0922	0.1356	2144.8922	20786.8052
231.035	-0.0135	0.1356	2144.8751	20786.7931
231.055	-0.0166	0.1356	2144.8582	20786.7810
231.076	-0.0670	0.1356	2144.8437	20786.7712
231.096	-0.1048	0.1356	2144.8272	20786.7591
231.116	-0.0450	0.1356	2144.8109	20786.7470
231.136	-0.0198	0.1356	2144.7948	20786.7350
231.157	-0.0607	0.1356	2144.7811	20786.7253
231.177	-0.0828	0.1356	2144.7654	20786.7133
231.197	-0.0891	0.1356	2144.7498	20786.7013
231.218	-0.0229	0.1356	2144.7367	20786.6916
231.238	-0.0103	0.1356	2144.7215	20786.6796
231.258	-0.0859	0.1356	2144.7065	20786.6676
231.278	-0.1048	0.1356	2144.6917	20786.6557
231.299	-0.0355	0.1356	2144.6794	20786.6461
231.319	-0.0229	0.1356	2144.6649	20786.6342
231.339	-0.0670	0.1356	2144.6506	20786.6223
231.359	-0.0985	0.1356	2144.6365	20786.6104
231.380	-0.0891	0.1356	2144.6248	20786.6008
231.400	-0.0166	0.1356	2144.6110	20786.5889
231.420	-0.0576	0.1356	2144.5974	20786.5771
231.441	-0.0953	0.1356	2144.5862	20786.5675
231.461	-0.0701	0.1356	2144.5729	20786.5557
231.481	-0.0072	0.1356	2144.5598	20786.5440
231.502	-0.0260	0.2676	2144.5720	20786.5575
231.522	-0.0953	0.1356	2144.5807	20786.5677
231.542	-0.1143	0.1356	2144.5675	20786.5559
231.563	-0.0103	0.2676	2144.5796	20786.5694
231.583	-0.0481	0.1356	2144.5882	20786.5796
231.603	-0.0828	0.1356	2144.5749	20786.5678
231.623	-0.0891	0.2676	2144.5836	20786.5780
231.644	0.0023	0.1356	2144.5955	20786.5915
231.664	-0.0260	0.1356	2144.5821	20786.5797
231.684	-0.0733	0.2676	2144.5907	20786.5898
231.705	-0.1174	0.1356	2144.6025	20786.6033
231.725	-0.0576	0.2676	2144.6109	20786.6135
231.745	-0.0135	0.2676	2144.6410	20786.6455
231.765	-0.0828	0.2676	2144.6707	20786.6776
231.786	-0.1080	0.2676	2144.7045	20786.7141
231.806	-0.0544	0.2676	2144.7334	20786.7461
231.826	-0.0198	0.1356	2144.7402	20786.7560
231.847	-0.0512	0.2676	2144.7501	20786.7693
231.867	-0.1048	0.2676	2144.7785	20786.8012
231.887	-0.0796	0.1356	2144.7846	20786.8111
231.907	-0.0135	0.1356	2144.7689	20786.7990
231.928	-0.0198	0.1356	2144.7555	20786.7891
231.948	-0.0733	0.1356	2144.7401	20786.7770
231.968	-0.1709	0.2676	2144.7467	20786.7870
231.989	-0.0481	0.1356	2144.7566	20786.8002
232.009	-0.0103	0.1356	2144.7412	20786.7881
232.029	-0.0670	0.1356	2144.7259	20786.7760
232.049	-0.1017	0.2676	2144.7328	20786.7860
232.070	-0.0764	0.1356	2144.7428	20786.7992
232.090	-0.0166	0.1356	2144.7276	20786.7871
232.110	-0.0701	0.1356	2144.7125	20786.7750
232.131	-0.1080	0.1356	2144.6998	20786.7652
232.151	-0.0764	0.1356	2144.6851	20786.7532
232.171	0.0023	0.1356	2144.6706	20786.7411
232.192	-0.0450	0.1356	2144.6585	20786.7314
232.212	-0.1143	0.1356	2144.6443	20786.7194
232.232	-0.0764	0.1356	2144.6302	20786.7074
232.253	0.0117	0.1356	2144.6186	20786.6976
232.273	-0.0670	0.1356	2144.6049	20786.6857
232.293	-0.1080	0.1356	2144.5914	20786.6737
232.313	-0.0922	0.1356	2144.5780	20786.6618
232.334	0.0023	0.1356	2144.5671	20786.6521
232.354	-0.0607	0.1356	2144.5540	20786.6402
232.374	-0.0922	0.1356	2144.5411	20786.6283
232.395	-0.1048	0.1356	2144.5306	20786.6187
232.415	-0.0103	0.1356	2144.5180	20786.6068
232.435	-0.0355	0.1356	2144.5055	20786.5950
232.456	-0.0764	0.1356	2144.4955	20786.5854
232.476	-0.1143	0.1356	2144.4833	20786.5735
232.496	-0.0639	0.1356	2144.4713	20786.5617
232.516	-0.0198	0.1356	2144.4594	20786.5499
232.537	-0.0418	0.1356	2144.4500	20786.5404
232.557	-0.1174	0.1356	2144.4383	20786.5286
232.577	-0.0607	0.1356	2144.4269	20786.5169
232.598	-0.0103	0.1356	2144.4178	20786.5074
232.618	-0.0733	0.1356	2144.4066	20786.4957
232.638	-0.0891	0.1356	2144.3956	20786.4840
232.658	-0.1426	0.1356	2144.3846	20786.4723
232.679	-0.0355	0.1356	2144.3761	20786.4628
232.699	-0.0260	0.1356	2144.3654	20786.4512
232.719	-0.0701	0.1356	2144.3549	20786.4395
232.740	-0.1111	0.1356	2144.3467	20786.4301
232.760	-0.0544	0.1356	2144.3364	20786.4185
232.780	-0.0229	0.1356	2144.3262	20786.4069
232.801	-0.0796	0.1356	2144.3184	20786.3975
232.821	-0.1300	0.1356	2144.3084	20786.3859
232.841	-0.0450	0.1356	2144.2986	20786.3743
232.861	-0.0166	0.1356	2144.2889	20786.3628
232.882	-0.0544	0.1356	2144.2815	20786.3535
232.902	-0.0953	0.1356	2144.2720	20786.3420
232.922	-0.0607	0.1356	2144.2627	20786.3304
232.943	-0.0387	0.1356	2144.2556	20786.3212
232.963	-0.0544	0.1356	2144.2465	20786.3097
232.983	-0.1174	0.1356	2144.2374	20786.2982
233.004	-0.0450	0.1356	2144.2307	20786.2890
233.024	-0.0607	0.1356	2144.2218	20786.2775
233.044	-0.0701	0.1356	2144.2131	20786.2661
233.065	-0.1143	0.2676	2144.2296	20786.2800
233.085	-0.0324	0.1356	2144.2426	20786.2906
233.105	-0.0260	0.2676	2144.2555	20786.3011
233.126	-0.0670	0.2676	2144.2945	20786.3380
233.146	-0.1048	0.2676	2144.3285	20786.3705
233.166	-0.0355	0.2676	2144.3621	20786.4029
233.187	-0.0292	0.2676	2144.3998	20786.4397
233.207	-0.0764	0.2676	2144.4325	20786.4720
233.227	-0.0922	0.2676	2144.4648	20786.5043
233.247	-0.0260	0.2676	2144.4968	20786.5365
233.268	-0.0260	0.1356	2144.5098	20786.5501
233.288	-0.0701	0.2676	2144.5193	20786.5603
233.308	-0.1048	0.2676	2144.5505	20786.5924
233.329	-0.0260	0.2676	2144.5858	20786.6290
233.349	-0.0387	0.2676	2144.6162	20786.6611
233.369	-0.0985	0.2676	2144.6463	20786.6931
233.390	-0.0985	0.2676	2144.6804	20786.7296
233.410	-0.0292	0.2676	2144.7096	20786.7615
233.430	-0.0481	0.2676	2144.7385	20786.7935
233.451	-0.0639	0.2676	2144.7714	20786.8298
233.471	-0.1017	0.1356	2144.7776	20786.8396
233.491	-0.0418	0.1356	2144.7619	20786.8275
233.512	-0.0166	0.1356	2144.7487	20786.8176
233.532	-0.0512	0.1356	2144.7334	20786.8055
233.552	-0.0985	0.2676	2144.7401	20786.8154
233.572	-0.0166	0.1356	2144.7467	20786.8252
233.593	-0.0135	0.2676	2144.7566	20786.8384
233.613	-0.0639	0.2676	2144.7849	20786.8703
233.633	-0.1017	0.2676	2144.8128	20786.9020
233.654	-0.0953	0.2676	2144.8448	20786.9382
233.674	-0.0040	0.2676	2144.8720	20786.9699
233.694	-0.0324	0.2676	2144.8988	20787.0016
233.714	-0.0922	0.1356	2144.9035	20787.0112
233.735	-0.0891	0.2676	2144.9114	20787.0242
233.755	-0.0166	0.2676	2144.9378	20787.0558
233.775	-0.0450	0.2676	2144.9638	20787.0873
233.796	-0.0891	0.2676	2144.9939	20787.1233
233.816	-0.1080	0.2676	2145.0192	20787.1547
233.836	-0.0576	0.2676	2145.0442	20787.1861
233.856	-0.0229	0.2676	2145.0689	20787.2175
233.877	-0.0607	0.2676	2145.0977	20787.2533
233.897	-0.1237	0.2676	2145.1217	20787.2846
233.917	-0.0607	0.2676	2145.1455	20787.3159
233.938	-0.0260	0.2676	2145.1733	20787.3515
233.958	-0.0512	0.2676	2145.1964	20787.3827
233.978	-0.0953	0.2676	2145.2192	20787.4138
233.998	-0.0922	0.1356	2145.2198	20787.4229
234.019	-0.0166	0.2676	2145.2238	20787.4354
234.039	-0.0544	0.2676	2145.2463	20787.4665
234.059	-0.0953	0.1356	2145.2466	20787.4755
234.080	-0.1143	0.1356	2145.2273	20787.4648
234.100	-0.0198	0.2676	2145.2278	20787.4739
234.120	-0.0450	0.2676	2145.2502	20787.5049
234.141	-0.0828	0.2676	2145.2768	20787.5403
234.161	-0.0922	0.1356	2145.2767	20787.5493
234.181	-0.0229	0.1356	2145.2548	20787.5362
234.202	-0.0387	0.2676	2145.2583	20787.5486
234.222	-0.0796	0.1356	2145.2585	20787.5575
234.242	-0.1048	0.2676	2145.2586	20787.5664
234.262	-0.0324	0.2676	2145.2806	20787.5973
234.283	-0.0229	0.2676	2145.3068	20787.6326
234.303	-0.1017	0.2676	2145.3282	20787.6635
234.323	-0.1300	0.1356	2145.3275	20787.6723
234.344	-0.0512	0.1356	2145.3072	20787.6613
234.364	-0.0387	0.2676	2145.3067	20787.6701
234.384	-0.0576	0.1356	2145.3063	20787.6789
234.405	-0.1048	0.2676	2145.3092	20787.6911
234.425	-0.0544	0.1356	2145.3087	20787.6998
234.445	-0.0198	0.1356	2145.2864	20787.6866
234.465	-0.0670	0.2676	2145.2862	20787.6954
234.486	-0.1048	0.1356	2145.2893	20787.7075
234.506	-0.0828	0.1356	2145.2673	20787.6942
234.526	-0.0229	0.1356	2145.2455	20787.6810
234.547	-0.0481	0.1356	2145.2262	20787.6701
234.567	-0.0953	0.1356	2145.2049	20787.6569
234.587	-0.0985	0.1356	2145.1838	20787.6437
234.607	-0.0260	0.1356	2145.1631	20787.6306
234.628	-0.0387	0.1356	2145.1448	20787.6197
234.648	-0.0796	0.1356	2145.1245	20787.6066
234.668	-0.1048	0.1356	2145.1045	20787.5934
234.689	-0.0796	0.1356	2145.0870	20787.5826
234.709	0.0054	0.1356	2145.0674	20787.5695
234.729	-0.0607	0.1356	2145.0481	20787.5565
234.749	-0.1205	0.1356	2145.0290	20787.5434
234.770	-0.0828	0.1356	2145.0124	20787.5326
234.790	-0.0229	0.1356	2144.9938	20787.5196
234.810	-0.0733	0.1356	2144.9754	20787.5066
234.831	-0.0859	0.1356	2144.9595	20787.4959
234.851	-0.0891	0.1356	2144.9415	20787.4829
234.871	-0.0040	0.1356	2144.9238	20787.4700
234.892	-0.0324	0.1356	2144.9085	20787.4593
234.912	-0.1080	0.1356	2144.8912	20787.4464
234.932	-0.0985	0.1356	2144.8741	20787.4335
234.953	-0.0292	0.1356	2144.8594	20787.4228
234.973	-0.0512	0.1356	2144.8427	20787.4099
234.993	-0.0859	0.1356	2144.8262	20787.3971
235.014	-0.0796	0.1356	2144.8121	20787.3865
235.034	-0.0198	0.1356	2144.7960	20787.3737
235.054	-0.0387	0.1356	2144.7801	20787.3608
235.074	-0.0953	0.1356	2144.7644	20787.3480
235.095	-0.0859	0.1356	2144.7511	20787.3375
235.115	-0.0229	0.1356	2144.7357	20787.3247
235.135	-0.0229	0.1356	2144.7206	20787.3120
235.156	-0.0859	0.1356	2144.7078	20787.3015
235.176	-0.0828	0.1356	2144.6930	20787.2888
235.196	-0.0701	0.1356	2144.6784	20787.2761
235.216	-0.0166	0.2676	2144.6858	20787.2853
235.237	-0.0481	0.2676	2144.7194	20787.3211
235.257	-0.0985	0.1356	2144.7262	20787.3303
235.277	-0.0828	0.1356	2144.7112	20787.3175
235.298	-0.0292	0.1356	2144.6986	20787.3070
235.318	-0.0544	0.1356	2144.6839	20787.2943
235.338	-0.0891	0.1356	2144.6693	20787.2816
235.358	-0.1111	0.2676	2144.6769	20787.2909
235.379	-0.0512	0.1356	2144.6876	20787.3035
235.399	-0.0103	0.1356	2144.6730	20787.2908
235.419	-0.0512	0.1356	2144.6587	20787.2780
235.439	-0.1143	0.1356	2144.6444	20787.2653
235.460	-0.0891	0.1356	2144.6327	20787.2549
235.480	-0.0450	0.1356	2144.6188	20787.2423
235.500	-0.0355	0.1356	2144.6051	20787.2296
235.521	-0.0922	0.1356	2144.5938	20787.2192
235.541	-0.0953	0.1356	2144.5804	20787.2066
235.561	-0.0198	0.1356	2144.5671	20787.1940
235.582	-0.0639	0.1356	2144.5563	20787.1837
235.602	-0.0891	0.1356	2144.5434	20787.1711
235.622	-0.0544	0.1356	2144.5306	20787.1585
235.643	-0.0198	0.1356	2144.5203	20787.1482
235.663	-0.0639	0.1356	2144.5078	20787.1357
235.683	-0.1017	0.1356	2144.4955	20787.1232
235.703	-0.1017	0.1356	2144.4833	20787.1107
235.724	-0.0324	0.1356	2144.4735	20787.1004
235.744	-0.0292	0.2676	2144.4835	20787.1099
235.764	-0.0670	0.1356	2144.4933	20787.1194
235.785	-0.1143	0.1356	2144.4834	20787.1092
235.805	-0.0481	0.1356	2144.4714	20787.0967
235.825	-0.0135	0.1356	2144.4595	20787.0842
235.845	-0.0953	0.1356	2144.4478	20787.0718
235.866	-0.1300	0.1356	2144.4385	20787.0616
235.886	-0.0544	0.1356	2144.4270	20787.0492
235.906	-0.0324	0.1356	2144.4157	20787.0368
235.927	-0.0576	0.1356	2144.4068	20787.0266
235.947	-0.0985	0.1356	2144.3957	20787.0143
235.967	-0.0953	0.1356	2144.3848	20787.0019
235.988	-0.0166	0.1356	2144.3762	20786.9918
236.008	-0.0670	0.1356	2144.3655	20786.9795
236.028	-0.0891	0.1356	2144.3550	20786.9671
236.048	-0.0953	0.1356	2144.3446	20786.9548
236.069	-0.0387	0.1356	2144.3365	20786.9448
236.089	-0.0450	0.1356	2144.3264	20786.9325
236.109	-0.1111	0.1356	2144.3163	20786.9203
236.130	-0.0891	0.1356	2144.3086	20786.9103
236.150	-0.0418	0.1356	2144.2988	20786.8980
236.170	-0.0355	0.1356	2144.2891	20786.8858
236.191	-0.0859	0.1356	2144.2817	20786.8759
236.211	-0.0922	0.1356	2144.2722	20786.8637
236.231	-0.0418	0.1356	2144.2628	20786.8515
236.252	-0.0670	0.1356	2144.2558	20786.8416
236.272	-0.0764	0.1356	2144.2466	20786.8294
236.292	-0.1174	0.1356	2144.2376	20786.8173
236.312	-0.0387	0.1356	2144.2286	20786.8052
236.333	-0.0260	0.1356	2144.2220	20786.7953
236.353	-0.0922	0.1356	2144.2133	20786.7833
236.373	-0.0953	0.1356	2144.2046	20786.7712
236.394	-0.0764	0.1356	2144.1983	20786.7614
236.414	-0.0292	0.2676	2144.2117	20786.7713
236.434	-0.0387	0.1356	2144.2250	20786.7812
236.454	-0.1080	0.1356	2144.2162	20786.7692
236.475	-0.0985	0.1356	2144.2097	20786.7594
236.495	-0.0418	0.1356	2144.2011	20786.7473
236.515	-0.0292	0.1356	2144.1926	20786.7353
236.536	-0.0355	0.1356	2144.1865	20786.7255
236.556	-0.1017	0.1356	2144.1782	20786.7135
236.576	-0.0387	0.2676	2144.1918	20786.7235
236.596	-0.0292	0.1356	2144.2053	20786.7335
236.617	-0.0670	0.1356	2144.1990	20786.7237
236.637	-0.1205	0.1356	2144.1905	20786.7117
236.657	-0.0922	0.1356	2144.1822	20786.6997
236.678	-0.0103	0.1356	2144.1762	20786.6900
236.698	-0.0387	0.1356	2144.1680	20786.6781
236.718	-0.0891	0.1356	2144.1599	20786.6661
236.738	-0.0985	0.1356	2144.1519	20786.6542
236.759	-0.0670	0.1356	2144.1463	20786.6445
236.779	-0.0355	0.1356	2144.1385	20786.6326
236.799	-0.0670	0.2676	2144.1526	20786.6427
236.820	-0.1174	0.1356	2144.1699	20786.6562
236.840	-0.0450	0.1356	2144.1618	20786.6443
236.860	-0.0166	0.1356	2144.1538	20786.6324
236.881	-0.0607	0.1356	2144.1481	20786.6227
236.901	-0.0828	0.1356	2144.1403	20786.6108
236.921	-0.0576	0.1356	2144.1326	20786.5990
236.941	-0.0166	0.2676	2144.1468	20786.6091
236.962	-0.0670	0.1356	2144.1642	20786.6226
236.982	-0.1080	0.1356	2144.1561	20786.6107
237.002	-0.0607	0.1356	2144.1482	20786.5989
237.023	-0.0040	0.1356	2144.1426	20786.5893
237.043	-0.0764	0.1356	2144.1349	20786.5775
237.063	-0.0953	0.1356	2144.1272	20786.5656
237.084	-0.0481	0.1356	2144.1219	20786.5561
237.104	-0.0103	0.1356	2144.1144	20786.5443
237.124	-0.0639	0.1356	2144.1069	20786.5325
237.145	-0.1017	0.1356	2144.1019	20786.5230
237.165	-0.0450	0.1356	2144.0946	20786.5113
237.185	-0.0418	0.2676	2144.1093	20786.5215
237.206	-0.0828	0.1356	2144.1272	20786.5351
237.226	-0.0891	0.1356	2144.1196	20786.5233
237.246	-0.0166	0.1356	2144.1121	20786.5116
237.267	-0.0355	0.1356	2144.1070	20786.5021
237.287	-0.0922	0.1356	2144.0996	20786.4904
237.307	-0.0985	0.1356	2144.0924	20786.4787
237.327	-0.0198	0.1356	2144.0853	20786.4670
237.348	-0.0229	0.2676	2144.1034	20786.4806
237.368	-0.0733	0.2676	2144.1399	20786.5129
237.388	-0.1237	0.2676	2144.1758	20786.5451
237.409	-0.0670	0.2676	2144.2158	20786.5818
237.429	-0.0166	0.1356	2144.2290	20786.5919
237.449	-0.0607	0.1356	2144.2202	20786.5801
237.469	-0.0891	0.2676	2144.2333	20786.5903
237.490	-0.0828	0.1356	2144.2496	20786.6038
237.510	-0.0355	0.1356	2144.2405	20786.5919
237.530	-0.0607	0.1356	2144.2315	20786.5801
237.551	-0.0796	0.1356	2144.2249	20786.5705
237.571	-0.1205	0.1356	2144.2161	20786.5587
237.591	-0.0576	0.1356	2144.2074	20786.5469
237.611	-0.0198	0.1356	2144.1988	20786.5351
237.632	-0.0670	0.1356	2144.1926	20786.5256
237.652	-0.1048	0.2676	2144.2061	20786.5359
237.672	-0.0639	0.1356	2144.2194	20786.5461
237.693	-0.0166	0.2676	2144.2358	20786.5596
237.713	-0.0544	0.1356	2144.2488	20786.5698
237.733	-0.0796	0.1356	2144.2397	20786.5580
237.753	-0.1048	0.1356	2144.2307	20786.5462
237.774	-0.0260	0.1356	2144.2241	20786.5367
237.794	-0.0292	0.1356	2144.2153	20786.5249
237.814	-0.0733	0.1356	2144.2066	20786.5132
237.835	-0.1111	0.1356	2144.2003	20786.5037
237.855	-0.0639	0.1356	2144.1918	20786.4920
237.875	-0.0260	0.1356	2144.1834	20786.4803
237.895	-0.0607	0.1356	2144.1752	20786.4686
237.916	-0.1017	0.1356	2144.1692	20786.4591
237.936	-0.0764	0.1356	2144.1611	20786.4475
237.956	-0.0198	0.1356	2144.1531	20786.4358
237.977	-0.0576	0.1356	2144.1475	20786.4264
237.997	-0.1017	0.2676	2144.1615	20786.4368
238.017	-0.0764	0.2676	2144.1972	20786.4691
238.038	-0.0292	0.1356	2144.2140	20786.4828
238.058	-0.0607	0.1356	2144.2053	20786.4711
238.078	-0.0828	0.2676	2144.2186	20786.4814
238.098	-0.0891	0.1356	2144.2318	20786.4916
238.119	-0.0229	0.1356	2144.2252	20786.4822
238.139	-0.0198	0.1356	2144.2164	20786.4705
238.159	-0.0481	0.2676	2144.2295	20786.4808
238.180	-0.1143	0.1356	2144.2459	20786.4944
238.200	-0.0701	0.2676	2144.2587	20786.5047
238.220	-0.0103	0.1356	2144.2713	20786.5150
238.240	-0.0670	0.2676	2144.2838	20786.5252
238.261	-0.1080	0.2676	2144.3224	20786.5619
238.281	-0.0607	0.1356	2144.3343	20786.5720
238.301	-0.0198	0.1356	2144.3241	20786.5602
238.322	-0.0260	0.1356	2144.3163	20786.5507
238.342	-0.0891	0.1356	2144.3064	20786.5389
238.362	-0.0985	0.1356	2144.2966	20786.5271
238.382	-0.0292	0.1356	2144.2869	20786.5154
238.403	-0.0072	0.1356	2144.2796	20786.5059
238.423	-0.0796	0.1356	2144.2701	20786.4942
238.443	-0.1048	0.1356	2144.2607	20786.4825
238.464	-0.0733	0.1356	2144.2538	20786.4730
238.484	-0.0166	0.1356	2144.2446	20786.4613
238.504	-0.0481	0.1356	2144.2356	20786.4497
238.524	-0.0985	0.1356	2144.2266	20786.4380
238.545	-0.0796	0.1356	2144.2201	20786.4286
238.565	-0.0450	0.1356	2144.2113	20786.4170
238.585	-0.0639	0.1356	2144.2027	20786.4054
238.606	-0.1237	0.1356	2144.1964	20786.3960
238.626	-0.0796	0.1356	2144.1880	20786.3844
238.646	-0.0040	0.1356	2144.1797	20786.3729
238.667	-0.0387	0.1356	2144.1737	20786.3636
238.687	-0.0828	0.1356	2144.1655	20786.3520
238.707	-0.1048	0.1356	2144.1575	20786.3405
238.727	-0.0292	0.1356	2144.1495	20786.3290
238.748	-0.0198	0.1356	2144.1439	20786.3197
238.768	-0.0796	0.1356	2144.1362	20786.3082
238.788	-0.1048	0.1356	2144.1285	20786.2967
238.809	-0.0701	0.1356	2144.1231	20786.2875
238.829	-0.0166	0.2676	2144.1375	20786.2981
238.849	-0.0828	0.1356	2144.1516	20786.3086
238.869	-0.0985	0.1356	2144.1437	20786.2971
238.890	-0.0764	0.2676	2144.1612	20786.3110
238.910	-0.0135	0.1356	2144.1750	20786.3215
238.930	-0.0481	0.1356	2144.1669	20786.3100
238.951	-0.0701	0.2676	2144.1840	20786.3238
238.971	-0.0670	0.1356	2144.1976	20786.3343
238.991	-0.0607	0.2676	2144.2110	20786.3448
239.011	-0.0355	0.1356	2144.2242	20786.3552
239.032	-0.0544	0.1356	2144.2177	20786.3459
239.052	-0.1143	0.2676	2144.2308	20786.3564
239.072	-0.0764	0.1356	2144.2438	20786.3668
239.093	-0.0166	0.1356	2144.2370	20786.3575
239.113	-0.0450	0.1356	2144.2281	20786.3460
239.133	-0.0922	0.1356	2144.2193	20786.3345
239.153	-0.0859	0.1356	2144.2105	20786.3230
239.174	-0.0166	0.1356	2144.2042	20786.3137
239.194	-0.0544	0.2676	2144.2175	20786.3242
239.214	-0.0859	0.1356	2144.2306	20786.3347
239.235	-0.1017	0.2676	2144.2470	20786.3485
239.255	-0.0324	0.2676	2144.2816	20786.3810
239.275	-0.0387	0.1356	2144.2940	20786.3914
239.296	-0.0576	0.2676	2144.3095	20786.4051
239.316	-0.1269	0.1356	2144.3215	20786.4155
239.336	-0.0198	0.2676	2144.3334	20786.4259
239.356	-0.0166	0.1356	2144.3451	20786.4362
239.377	-0.0481	0.2676	2144.3600	20786.4499
239.397	-0.1205	0.1356	2144.3714	20786.4602
239.417	-0.0764	0.2676	2144.3826	20786.4705
239.438	-0.0260	0.1356	2144.3970	20786.4842
239.458	-0.0355	0.1356	2144.3861	20786.4725
239.478	-0.1048	0.1356	2144.3753	20786.4608
239.498	-0.0828	0.1356	2144.3646	20786.4491
239.519	-0.0387	0.1356	2144.3563	20786.4397
239.539	-0.0292	0.1356	2144.3459	20786.4281
239.559	-0.0828	0.1356	2144.3356	20786.4165
239.580	-0.0891	0.1356	2144.3277	20786.4071
239.600	-0.0324	0.1356	2144.3176	20786.3955
239.620	-0.0166	0.2676	2144.3295	20786.4059
239.640	-0.0418	0.1356	2144.3413	20786.4163
239.661	-0.0891	0.1356	2144.3333	20786.4069
239.681	-0.0953	0.1356	2144.3231	20786.3953
239.701	-0.0040	0.1356	2144.3131	20786.3837
239.722	-0.0418	0.1356	2144.3055	20786.3744
239.742	-0.0828	0.1356	2144.2957	20786.3628
239.762	-0.1048	0.1356	2144.2860	20786.3513
239.782	-0.0355	0.1356	2144.2764	20786.3398
239.803	-0.0387	0.2676	2144.2922	20786.3536
239.823	-0.0828	0.1356	2144.3044	20786.3640
239.843	-0.1143	0.1356	2144.2946	20786.3525
239.864	-0.0607	0.2676	2144.3102	20786.3663
239.884	-0.0324	0.1356	2144.3222	20786.3767
239.904	-0.0733	0.2676	2144.3340	20786.3871
239.925	-0.1017	0.2676	2144.3720	20786.4240
239.945	-0.0544	0.1356	2144.3832	20786.4343
239.965	-0.0260	0.2676	2144.3943	20786.4447
239.986	-0.0512	0.1356	2144.4086	20786.4583
240.006	-0.1017	0.1356	2144.3975	20786.4467
240.026	-0.0639	0.1356	2144.3866	20786.4350
240.046	-0.0135	0.1356	2144.3758	20786.4234
240.067	-0.0387	0.1356	2144.3673	20786.4140
240.087	-0.0953	0.2676	2144.3786	20786.4244
240.107	-0.1048	0.1356	2144.3898	20786.4347
240.127	-0.0639	0.1356	2144.3789	20786.4231
240.148	-0.0260	0.1356	2144.3704	20786.4137
240.168	-0.0639	0.1356	2144.3598	20786.4021
240.188	-0.1143	0.2676	2144.3712	20786.4125
240.209	-0.0639	0.2676	2144.4087	20786.4493
240.229	-0.0008	0.1356	2144.4195	20786.4596
240.249	-0.0670	0.1356	2144.4083	20786.4480
240.269	-0.0859	0.2676	2144.4191	20786.4583
240.290	-0.0764	0.1356	2144.4330	20786.4720
240.310	-0.0135	0.1356	2144.4216	20786.4603
240.330	-0.0387	0.2676	2144.4322	20786.4706
240.351	-0.0828	0.1356	2144.4461	20786.4842
240.371	-0.1017	0.2676	2144.4564	20786.4945
240.391	-0.0355	0.2676	2144.4884	20786.5268
240.411	-0.0418	0.1356	2144.4982	20786.5370
240.432	-0.0701	0.1356	2144.4882	20786.5275
240.452	-0.1017	0.1356	2144.4761	20786.5157
240.472	-0.0607	0.2676	2144.4861	20786.5260
240.493	-0.0229	0.1356	2144.4992	20786.5396
240.513	-0.0512	0.1356	2144.4870	20786.5278
240.533	-0.0670	0.1356	2144.4749	20786.5160
240.554	-0.0764	0.1356	2144.4653	20786.5066
240.574	-0.0229	0.1356	2144.4535	20786.4948
240.594	-0.0544	0.1356	2144.4418	20786.4831
240.615	-0.0576	0.1356	2144.4326	20786.4737
240.635	-0.0292	0.1356	2144.4212	20786.4620
240.656	-0.0670	0.2676	2144.4351	20786.4756
240.676	-0.1048	0.2676	2144.4674	20786.5079
240.696	-0.0387	0.1356	2144.4775	20786.5182
240.716	-0.0040	0.1356	2144.4655	20786.5064
240.737	-0.0512	0.1356	2144.4560	20786.4970
240.757	-0.1111	0.1356	2144.4443	20786.4852
240.777	-0.0764	0.1356	2144.4327	20786.4735
240.798	-0.0135	0.1356	2144.4236	20786.4641
240.818	-0.0387	0.1356	2144.4123	20786.4524
240.838	-0.0639	0.1356	2144.4012	20786.4408
240.858	-0.1048	0.1356	2144.3902	20786.4291
240.879	-0.0450	0.1356	2144.3816	20786.4198
240.899	-0.0229	0.1356	2144.3708	20786.4081
240.919	-0.0544	0.1356	2144.3602	20786.3965
240.939	-0.0953	0.1356	2144.3498	20786.3849
240.960	-0.0639	0.1356	2144.3416	20786.3756
240.980	-0.0324	0.1356	2144.3314	20786.3641
241.000	-0.0450	0.1356	2144.3213	20786.3525
241.021	-0.0828	0.1356	2144.3135	20786.3432
241.041	-0.1017	0.2676	2144.3255	20786.3537
241.061	-0.0418	0.1356	2144.3373	20786.3641
241.082	-0.0544	0.1356	2144.3293	20786.3548
241.102	-0.0891	0.1356	2144.3192	20786.3433
241.122	-0.1143	0.1356	2144.3093	20786.3318
241.142	-0.0450	0.1356	2144.2994	20786.3203
241.163	-0.0072	0.1356	2144.2920	20786.3110
241.183	-0.0607	0.1356	2144.2823	20786.2995
241.203	-0.1111	0.1356	2144.2728	20786.2881
241.224	-0.0450	0.1356	2144.2657	20786.2789
241.244	-0.0103	0.1356	2144.2564	20786.2674
241.264	-0.0701	0.1356	2144.2472	20786.2560
241.285	-0.0985	0.1356	2144.2404	20786.2469
241.305	-0.0796	0.1356	2144.2314	20786.2355
241.325	-0.0008	0.1356	2144.2225	20786.2241
241.345	-0.0576	0.1356	2144.2137	20786.2127
241.366	-0.1174	0.1356	2144.2073	20786.2036
241.386	-0.0922	0.1356	2144.1988	20786.1922
241.406	-0.0008	0.1356	2144.1903	20786.1809
241.427	-0.0418	0.1356	2144.1842	20786.1718
241.447	-0.0828	0.1356	2144.1759	20786.1605
241.467	-0.1017	0.1356	2144.1677	20786.1492
241.487	-0.0481	0.1356	2144.1596	20786.1380
241.508	-0.0135	0.1356	2144.1539	20786.1290
241.528	-0.0544	0.1356	2144.1460	20786.1177
241.548	-0.1017	0.1356	2144.1382	20786.1065
241.569	-0.0670	0.1356	2144.1327	20786.0975
241.589	-0.0072	0.1356	2144.1251	20786.0863
241.609	-0.0481	0.1356	2144.1175	20786.0751
241.629	-0.0828	0.1356	2144.1101	20786.0639
241.650	-0.0985	0.1356	2144.1050	20786.0550
241.670	-0.0355	0.1356	2144.0977	20786.0438
241.690	-0.0292	0.1356	2144.0905	20786.0327
241.711	-0.0701	0.1356	2144.0856	20786.0238
241.731	-0.1017	0.1356	2144.0786	20786.0127
241.751	-0.0324	0.1356	2144.0716	20786.0016
241.771	-0.0198	0.1356	2144.0647	20785.9905
241.792	-0.0670	0.1356	2144.0602	20785.9816
241.812	-0.1017	0.1356	2144.0534	20785.9706
241.832	-0.0764	0.1356	2144.0468	20785.9595
241.853	-0.0103	0.1356	2144.0425	20785.9507
241.873	-0.0607	0.2676	2144.0578	20785.9617
241.893	-0.0796	0.1356	2144.0730	20785.9726
241.914	-0.0859	0.1356	2144.0683	20785.9638
241.934	-0.0198	0.1356	2144.0615	20785.9528
241.954	-0.0355	0.1356	2144.0547	20785.9417
241.974	-0.1111	0.1356	2144.0481	20785.9307
241.995	-0.0670	0.1356	2144.0437	20785.9220
242.015	-0.0198	0.1356	2144.0372	20785.9110
242.035	-0.0450	0.1356	2144.0307	20785.9000
242.056	-0.0859	0.1356	2144.0266	20785.8913
242.076	-0.0859	0.2676	2144.0422	20785.9023
242.096	-0.0387	0.1356	2144.0575	20785.9133
242.116	-0.0324	0.1356	2144.0508	20785.9023
242.137	-0.0670	0.1356	2144.0464	20785.8936
242.157	-0.1080	0.1356	2144.0399	20785.8827
242.177	-0.0733	0.1356	2144.0334	20785.8717
242.198	-0.0072	0.1356	2144.0292	20785.8631
242.218	-0.0512	0.1356	2144.0229	20785.8521
242.238	-0.0891	0.1356	2144.0166	20785.8412
242.258	-0.1174	0.1356	2144.0104	20785.8303
242.279	-0.0450	0.2676	2144.0295	20785.8448
242.299	-0.0166	0.2676	2144.0669	20785.8779
242.319	-0.0670	0.1356	2144.0819	20785.8889
242.340	-0.0985	0.2676	2144.1001	20785.9033
242.360	-0.0828	0.1356	2144.1147	20785.9143
242.380	-0.0103	0.1356	2144.1073	20785.9033
242.400	-0.0576	0.1356	2144.1000	20785.8923
242.421	-0.1017	0.2676	2144.1179	20785.9067
242.441	-0.0891	0.1356	2144.1323	20785.9177
242.461	-0.0135	0.1356	2144.1247	20785.9067
242.482	-0.0292	0.1356	2144.1194	20785.8980
242.502	-0.0607	0.1356	2144.1119	20785.8870
242.522	-0.1080	0.1356	2144.1046	20785.8761
242.542	-0.0450	0.1356	2144.0973	20785.8652
242.563	-0.0103	0.1356	2144.0923	20785.8565
242.583	-0.0701	0.1356	2144.0852	20785.8456
242.603	-0.0828	0.1356	2144.0781	20785.8347
242.624	-0.0229	0.1356	2144.0734	20785.8261
242.644	-0.0008	0.1356	2144.0665	20785.8152
242.664	-0.0701	0.1356	2144.0597	20785.8043
242.685	-0.0922	0.2676	2144.0782	20785.8188
242.705	-0.0355	0.1356	2144.0931	20785.8299
242.725	-0.0292	0.1356	2144.0859	20785.8191
242.745	-0.0670	0.1356	2144.0789	20785.8082
242.766	-0.1048	0.1356	2144.0741	20785.7996
242.786	-0.0985	0.1356	2144.0672	20785.7888
242.806	-0.0166	0.2676	2144.0823	20785.7999
242.827	-0.0544	0.2676	2144.1234	20785.8375
242.847	-0.0733	0.1356	2144.1377	20785.8486
242.867	-0.0985	0.1356	2144.1300	20785.8377
242.887	-0.0229	0.1356	2144.1224	20785.8268
242.908	-0.0166	0.1356	2144.1172	20785.8182
242.928	-0.0450	0.1356	2144.1097	20785.8073
242.948	-0.1143	0.1356	2144.1024	20785.7965
242.969	-0.0701	0.1356	2144.0973	20785.7879
242.989	-0.0166	0.1356	2144.0901	20785.7770
243.009	-0.0512	0.1356	2144.0830	20785.7662
243.029	-0.0796	0.1356	2144.0760	20785.7554
243.050	-0.0764	0.2676	2144.0943	20785.7700
243.070	0.0023	0.1356	2144.1090	20785.7812
243.090	-0.0418	0.1356	2144.1016	20785.7703
243.111	-0.0733	0.1356	2144.0966	20785.7618
243.131	-0.1111	0.1356	2144.0894	20785.7510
243.151	-0.0450	0.2676	2144.1042	20785.7622
243.171	-0.0072	0.1356	2144.1188	20785.7734
243.192	-0.0764	0.1356	2144.1135	20785.7648
243.212	-0.0859	0.1356	2144.1061	20785.7540
243.232	-0.0639	0.1356	2144.0988	20785.7433
243.253	-0.0324	0.1356	2144.0939	20785.7348
243.273	-0.0387	0.1356	2144.0867	20785.7240
243.293	-0.0953	0.2676	2144.1015	20785.7352
243.314	-0.0733	0.1356	2144.1194	20785.7498
243.334	-0.0072	0.2676	2144.1338	20785.7610
243.354	-0.0607	0.1356	2144.1480	20785.7722
243.374	-0.0701	0.2676	2144.1620	20785.7834
243.395	-0.0764	0.1356	2144.1792	20785.7979
243.415	-0.0418	0.2676	2144.1929	20785.8090
243.435	-0.0229	0.2676	2144.2282	20785.8421
243.456	-0.0953	0.1356	2144.2446	20785.8566
243.476	-0.1174	0.1356	2144.2355	20785.8457
243.496	-0.0607	0.2676	2144.2484	20785.8567
243.516	-0.0229	0.2676	2144.2831	20785.8898
243.537	-0.0576	0.2676	2144.3217	20785.9273
243.557	-0.1174	0.2676	2144.3554	20785.9602
243.577	-0.0891	0.1356	2144.3668	20785.9712
243.598	-0.0260	0.1356	2144.3585	20785.9624
243.618	-0.0355	0.2676	2144.3699	20785.9733
243.638	-0.1269	0.1356	2144.3812	20785.9842
243.658	-0.0733	0.1356	2144.3704	20785.9731
243.679	-0.0450	0.2676	2144.3850	20785.9874
243.699	-0.0355	0.1356	2144.3961	20785.9983
243.719	-0.0733	0.1356	2144.3852	20785.9872
243.740	-0.1017	0.1356	2144.3766	20785.9784
243.760	-0.0544	0.1356	2144.3659	20785.9674
243.780	-0.0103	0.2676	2144.3772	20785.9783
243.800	-0.0450	0.1356	2144.3884	20785.9892
243.821	-0.0828	0.2676	2144.4028	20786.0035
243.841	-0.0828	0.1356	2144.4136	20786.0143
243.861	-0.0166	0.2676	2144.4243	20786.0252
243.882	-0.0450	0.1356	2144.4382	20786.0394
243.902	-0.0796	0.1356	2144.4268	20786.0283
243.922	-0.0859	0.2676	2144.4373	20786.0391
243.943	-0.0229	0.1356	2144.4511	20786.0533
243.963	-0.0355	0.1356	2144.4394	20786.0422
243.983	-0.0764	0.2676	2144.4498	20786.0530
244.003	-0.0859	0.1356	2144.4601	20786.0638
244.024	-0.0387	0.2676	2144.4735	20786.0780
244.044	-0.0260	0.2676	2144.5054	20786.1108
244.064	-0.0701	0.2676	2144.5368	20786.1435
244.085	-0.0796	0.1356	2144.5493	20786.1576
244.105	-0.0229	0.2676	2144.5583	20786.1682
244.125	-0.0639	0.1356	2144.5672	20786.1789
244.146	-0.1111	0.2676	2144.5793	20786.1929
244.166	-0.0701	0.2676	2144.6098	20786.2256
244.186	-0.0166	0.2676	2144.6399	20786.2582
244.207	-0.0481	0.2676	2144.6741	20786.2952
244.227	-0.0828	0.1356	2144.6816	20786.3057
244.247	-0.0639	0.1356	2144.6671	20786.2942
244.268	-0.0072	0.1356	2144.6550	20786.2850
244.288	-0.0544	0.1356	2144.6408	20786.2735
244.308	-0.0859	0.1356	2144.6269	20786.2621
244.329	-0.0418	0.1356	2144.6153	20786.2529
244.349	-0.0072	0.2676	2144.6235	20786.2635
244.369	-0.0450	0.1356	2144.6316	20786.2741
244.389	-0.1048	0.2676	2144.6396	20786.2846
244.410	-0.0701	0.2676	2144.6737	20786.3216
244.430	-0.0198	0.1356	2144.6812	20786.3321
244.450	-0.0418	0.2676	2144.6886	20786.3425
244.471	-0.0859	0.1356	2144.6992	20786.3563
244.491	-0.0670	0.1356	2144.6845	20786.3448
244.511	-0.0387	0.1356	2144.6699	20786.3333
244.532	-0.0512	0.1356	2144.6578	20786.3240
244.552	-0.0891	0.2676	2144.6655	20786.3345
244.572	-0.1017	0.1356	2144.6730	20786.3450
244.592	-0.0387	0.2676	2144.6805	20786.3554
244.613	-0.0135	0.1356	2144.6912	20786.3692
244.633	-0.0576	0.2676	2144.6985	20786.3797
244.653	-0.1048	0.2676	2144.7275	20786.4120
244.674	-0.0607	0.2676	2144.7605	20786.4489
244.694	-0.0103	0.2676	2144.7888	20786.4812
244.714	-0.0481	0.2676	2144.8167	20786.5134
244.734	-0.0796	0.1356	2144.8223	20786.5237
244.755	-0.0953	0.1356	2144.8083	20786.5142
244.775	-0.0324	0.1356	2144.7923	20786.5024
244.795	-0.0418	0.1356	2144.7764	20786.4907
244.816	-0.0639	0.2676	2144.7859	20786.5043
244.836	-0.0985	0.1356	2144.7919	20786.5146
244.856	-0.0576	0.2676	2144.7979	20786.5248
244.876	-0.0355	0.1356	2144.8038	20786.5351
244.897	-0.0639	0.2676	2144.8130	20786.5486
244.917	-0.0953	0.1356	2144.8187	20786.5588
244.937	-0.0764	0.1356	2144.8025	20786.5470
244.958	0.0117	0.1356	2144.7888	20786.5375
244.978	-0.0481	0.2676	2144.7948	20786.5477
244.998	-0.0985	0.1356	2144.8007	20786.5579
245.019	-0.0701	0.1356	2144.7870	20786.5484
245.039	-0.0008	0.2676	2144.7930	20786.5586
245.059	-0.0418	0.2676	2144.8209	20786.5908
245.079	-0.0922	0.2676	2144.8484	20786.6229
245.100	-0.0796	0.2676	2144.8799	20786.6594
245.120	0.0117	0.2676	2144.9067	20786.6915
245.140	-0.0387	0.2676	2144.9331	20786.7235
245.161	-0.0796	0.2676	2144.9636	20786.7599
245.181	-0.0733	0.1356	2144.9674	20786.7698
245.201	-0.0198	0.2676	2144.9712	20786.7797
245.221	-0.0072	0.2676	2144.9968	20786.8116
245.242	-0.0576	0.2676	2145.0265	20786.8479
245.262	-0.0764	0.2676	2145.0514	20786.8797
245.282	-0.0481	0.1356	2145.0542	20786.8895
245.303	-0.0072	0.2676	2145.0602	20786.9027
245.323	-0.0607	0.1356	2145.0629	20786.9124
245.343	-0.0764	0.1356	2145.0436	20786.9002
245.364	-0.0701	0.1356	2145.0268	20786.8902
245.384	-0.0355	0.2676	2145.0299	20786.9000
245.404	-0.0796	0.2676	2145.0548	20786.9317
245.425	-0.0828	0.2676	2145.0837	20786.9679
245.445	-0.0166	0.2676	2145.1079	20786.9995
245.465	-0.0544	0.2676	2145.1318	20787.0311
245.486	-0.1143	0.2676	2145.1599	20787.0672
245.506	-0.0544	0.1356	2145.1612	20787.0767
245.527	-0.0135	0.1356	2145.1430	20787.0665
245.547	-0.0607	0.1356	2145.1228	20787.0541
245.567	-0.1017	0.2676	2145.1246	20787.0637
245.588	0.0054	0.2676	2145.1527	20787.0996
245.608	-0.0701	0.1356	2145.1542	20787.1092
245.629	-0.0922	0.1356	2145.1360	20787.0989
245.649	-0.0229	0.2676	2145.1377	20787.1084
245.669	-0.0796	0.2676	2145.1613	20787.1399
245.690	-0.1017	0.2676	2145.1889	20787.1758
245.710	-0.0166	0.1356	2145.1899	20787.1852
245.730	-0.0387	0.2676	2145.1910	20787.1946
245.751	-0.1048	0.2676	2145.2182	20787.2304
245.771	-0.0512	0.1356	2145.2189	20787.2398
245.792	-0.0135	0.1356	2145.1999	20787.2294
245.812	-0.0828	0.2676	2145.2008	20787.2387
245.832	-0.1080	0.2676	2145.2236	20787.2700
245.853	-0.0072	0.2676	2145.2504	20787.3058
245.873	-0.0450	0.1356	2145.2507	20787.3150
245.893	-0.0953	0.1356	2145.2291	20787.3023
245.914	-0.0512	0.1356	2145.2100	20787.2918
245.934	-0.0135	0.1356	2145.1889	20787.2791
245.954	-0.0859	0.1356	2145.1681	20787.2664
245.975	-0.0859	0.2676	2145.1727	20787.2790
245.995	-0.0135	0.1356	2145.1739	20787.2883
246.016	-0.0733	0.2676	2145.1785	20787.3010
246.036	-0.0764	0.2676	2145.2015	20787.3322
246.056	-0.0135	0.1356	2145.2024	20787.3414
246.077	-0.0229	0.1356	2145.1836	20787.3309
246.097	-0.0764	0.2676	2145.1847	20787.3401
246.117	-0.1017	0.2676	2145.2077	20787.3713
246.138	-0.0229	0.1356	2145.2118	20787.3838
246.158	-0.0764	0.1356	2145.1907	20787.3710
246.178	-0.0733	0.1356	2145.1698	20787.3582
246.199	-0.0103	0.1356	2145.1515	20787.3476
246.219	-0.0512	0.1356	2145.1311	20787.3348
246.240	-0.0985	0.2676	2145.1362	20787.3474
246.260	-0.0418	0.2676	2145.1597	20787.3786
246.280	-0.0324	0.2676	2145.1830	20787.4097
246.301	-0.0953	0.1356	2145.1874	20787.4222
246.321	-0.0387	0.1356	2145.1666	20787.4093
246.342	-0.0324	0.1356	2145.1483	20787.3987
246.362	-0.0764	0.1356	2145.1280	20787.3859
246.382	-0.0985	0.2676	2145.1298	20787.3950
246.403	-0.0135	0.2676	2145.1578	20787.4306
246.423	-0.0701	0.2676	2145.1811	20787.4617
246.443	-0.0953	0.2676	2145.2041	20787.4927
246.464	-0.0198	0.2676	2145.2312	20787.5281
246.484	-0.0292	0.2676	2145.2535	20787.5591
246.505	-0.0764	0.1356	2145.2571	20787.5714
246.525	-0.0481	0.2676	2145.2573	20787.5803
246.545	-0.0040	0.2676	2145.2793	20787.6112
246.566	-0.0764	0.1356	2145.2825	20787.6234
246.586	-0.0670	0.2676	2145.2824	20787.6322
246.606	-0.0324	0.1356	2145.2823	20787.6411
246.627	-0.0512	0.2676	2145.2855	20787.6533
246.647	-0.0796	0.1356	2145.2853	20787.6621
246.667	-0.1017	0.1356	2145.2632	20787.6489
246.688	-0.0166	0.2676	2145.2667	20787.6611
246.708	-0.0639	0.2676	2145.2886	20787.6919
246.728	-0.0891	0.1356	2145.2884	20787.7006
246.749	-0.0072	0.1356	2145.2685	20787.6897
246.769	-0.0418	0.2676	2145.2686	20787.6984
246.790	-0.0891	0.2676	2145.2949	20787.7336
246.810	-0.0324	0.2676	2145.3165	20787.7643
246.830	-0.0418	0.1356	2145.3159	20787.7730
246.851	-0.0891	0.2676	2145.3187	20787.7850
246.871	-0.0701	0.2676	2145.3399	20787.8156
246.892	-0.0292	0.2676	2145.3654	20787.8507
246.912	-0.0891	0.1356	2145.3642	20787.8592
246.932	-0.0891	0.2676	2145.3630	20787.8678
246.953	-0.0072	0.1356	2145.3652	20787.8797
246.973	-0.0764	0.1356	2145.3422	20787.8662
246.993	-0.1048	0.1356	2145.3194	20787.8528
247.014	-0.0450	0.2676	2145.3222	20787.8647
247.034	-0.0355	0.2676	2145.3434	20787.8952
247.055	-0.1017	0.1356	2145.3458	20787.9071
247.075	-0.0733	0.2676	2145.3449	20787.9156
247.095	-0.0135	0.1356	2145.3440	20787.9241
247.116	-0.0670	0.2676	2145.3464	20787.9359
247.136	-0.1017	0.2676	2145.3673	20787.9663
247.156	-0.0229	0.1356	2145.3661	20787.9748
247.177	-0.0355	0.1356	2145.3453	20787.9634
247.197	-0.0828	0.1356	2145.3225	20787.9499
247.217	-0.0639	0.2676	2145.3219	20787.9583
247.238	-0.0229	0.2676	2145.3475	20787.9932
247.258	-0.0828	0.2676	2145.3684	20788.0236
247.279	-0.0733	0.1356	2145.3706	20788.0353
247.299	-0.0040	0.1356	2145.3475	20788.0216
247.319	-0.0733	0.1356	2145.3247	20788.0080
247.340	-0.0953	0.1356	2145.3044	20787.9966
247.360	-0.0481	0.2676	2145.3040	20788.0050
247.380	-0.0292	0.1356	2145.3036	20788.0134
247.401	-0.0953	0.2676	2145.3065	20788.0251
247.421	-0.0701	0.1356	2145.3060	20788.0334
247.441	-0.0292	0.1356	2145.2837	20788.0198
247.462	-0.0796	0.1356	2145.2640	20788.0084
247.482	-0.0891	0.1356	2145.2422	20787.9948
247.503	-0.0072	0.1356	2145.2230	20787.9835
247.523	-0.0859	0.2676	2145.2236	20787.9919
247.544	-0.0670	0.1356	2145.2275	20788.0036
247.564	-0.0292	0.1356	2145.2062	20787.9900
247.584	-0.0764	0.1356	2145.1851	20787.9764
247.605	-0.0828	0.1356	2145.1666	20787.9651
247.625	-0.0135	0.1356	2145.1460	20787.9515
247.646	-0.0576	0.1356	2145.1280	20787.9402
247.666	-0.1048	0.1356	2145.1079	20787.9267
247.686	-0.0418	0.1356	2145.0881	20787.9132
247.707	-0.0387	0.1356	2145.0708	20787.9020
247.727	-0.0828	0.1356	2145.0514	20787.8885
247.747	-0.0985	0.1356	2145.0323	20787.8750
247.768	-0.0260	0.1356	2145.0157	20787.8638
247.788	-0.0544	0.1356	2144.9970	20787.8504
247.808	-0.1048	0.2676	2145.0004	20787.8590
247.829	-0.0229	0.1356	2145.0072	20787.8709
247.849	-0.0229	0.2676	2145.0105	20787.8794
247.869	-0.0859	0.1356	2145.0137	20787.8879
247.890	-0.0639	0.1356	2144.9973	20787.8767
247.910	-0.0355	0.1356	2144.9789	20787.8633
247.931	-0.0387	0.1356	2144.9629	20787.8521
247.951	-0.1048	0.1356	2144.9449	20787.8387
247.971	-0.0387	0.1356	2144.9271	20787.8253
247.992	-0.0387	0.2676	2144.9348	20787.8372
248.012	-0.0891	0.1356	2144.9390	20787.8458
248.032	-0.0859	0.1356	2144.9212	20787.8324
248.053	-0.0040	0.1356	2144.9060	20787.8213
248.073	-0.0450	0.1356	2144.8887	20787.8079
248.093	-0.1237	0.1356	2144.8716	20787.7945
248.114	-0.0198	0.2676	2144.8799	20787.8065
248.134	-0.0481	0.1356	2144.8848	20787.8151
248.155	-0.0953	0.1356	2144.8700	20787.8040
248.175	-0.0418	0.1356	2144.8532	20787.7907
248.195	-0.0166	0.1356	2144.8366	20787.7773
248.216	-0.0701	0.1356	2144.8224	20787.7663
248.236	-0.0891	0.1356	2144.8061	20787.7530
248.256	-0.0040	0.1356	2144.7901	20787.7397
248.277	-0.0576	0.1356	2144.7765	20787.7286
248.297	-0.0985	0.2676	2144.7826	20787.7374
248.317	-0.0544	0.1356	2144.7887	20787.7461
248.338	-0.0355	0.2676	2144.7981	20787.7581
248.358	-0.1017	0.2676	2144.8259	20787.7888
248.379	-0.1111	0.1356	2144.8348	20787.8008
248.399	-0.0229	0.1356	2144.8184	20787.7874
248.419	-0.0418	0.2676	2144.8240	20787.7961
248.440	-0.0891	0.1356	2144.8329	20787.8081
248.460	-0.0229	0.2676	2144.8384	20787.8167
248.480	-0.0166	0.1356	2144.8438	20787.8253
248.501	-0.0481	0.2676	2144.8525	20787.8372
248.521	-0.0985	0.1356	2144.8577	20787.8458
248.541	-0.0008	0.1356	2144.8410	20787.8324
248.562	-0.0639	0.2676	2144.8497	20787.8443
248.582	-0.0764	0.1356	2144.8550	20787.8529
248.602	-0.0355	0.1356	2144.8383	20787.8395
248.623	-0.0198	0.1356	2144.8241	20787.8284
248.643	-0.0891	0.1356	2144.8078	20787.8150
248.664	-0.0576	0.1356	2144.7940	20787.8039
248.684	-0.0103	0.2676	2144.8000	20787.8125
248.704	-0.0828	0.2676	2144.8277	20787.8431
248.725	-0.1143	0.1356	2144.8366	20787.8550
248.745	-0.0135	0.1356	2144.8202	20787.8416
248.765	-0.0733	0.1356	2144.8039	20787.8282
248.786	-0.0859	0.2676	2144.8131	20787.8401
248.806	-0.0481	0.1356	2144.8188	20787.8487
248.827	-0.0260	0.1356	2144.8049	20787.8375
248.847	-0.0670	0.1356	2144.7888	20787.8241
248.867	-0.0891	0.1356	2144.7730	20787.8108
248.888	-0.0292	0.2676	2144.7826	20787.8227
248.908	-0.0701	0.1356	2144.7887	20787.8313
248.928	-0.0859	0.2676	2144.7947	20787.8399
248.949	-0.0355	0.2676	2144.8269	20787.8749
248.969	-0.0607	0.1356	2144.8325	20787.8835
248.990	-0.0985	0.1356	2144.8183	20787.8723
249.010	-0.0418	0.1356	2144.8021	20787.8588
249.030	-0.0260	0.1356	2144.7861	20787.8454
249.051	-0.0701	0.1356	2144.7726	20787.8342
249.071	-0.0828	0.2676	2144.7788	20787.8428
249.091	-0.0198	0.1356	2144.7849	20787.8514
249.112	-0.0544	0.1356	2144.7714	20787.8402
249.132	-0.1080	0.2676	2144.7776	20787.8488
249.152	-0.0450	0.2676	2144.8057	20787.8794
249.173	-0.0292	0.2676	2144.8378	20787.9143
249.193	-0.0922	0.1356	2144.8432	20787.9228
249.214	-0.0670	0.1356	2144.8289	20787.9116
249.234	-0.0355	0.1356	2144.8126	20787.8981
249.254	-0.0859	0.1356	2144.7964	20787.8846
249.275	-0.0985	0.1356	2144.7828	20787.8734
249.295	-0.0229	0.1356	2144.7670	20787.8599
249.315	-0.0639	0.2676	2144.7733	20787.8685
249.336	-0.1048	0.1356	2144.7828	20787.8804
249.356	-0.0796	0.1356	2144.7671	20787.8669
249.376	-0.0072	0.1356	2144.7515	20787.8535
249.397	-0.0670	0.1356	2144.7384	20787.8423
249.417	-0.0985	0.1356	2144.7232	20787.8289
249.437	-0.0796	0.1356	2144.7082	20787.8155
249.458	-0.0260	0.1356	2144.6956	20787.8044
249.478	-0.0355	0.2676	2144.7028	20787.8131
249.498	-0.0639	0.1356	2144.7099	20787.8217
249.518	-0.1017	0.2676	2144.7169	20787.8303
249.539	-0.0544	0.2676	2144.7501	20787.8653
249.559	-0.0418	0.1356	2144.7566	20787.8738
249.579	-0.0701	0.1356	2144.7412	20787.8604
249.600	-0.0985	0.1356	2144.7282	20787.8492
249.620	-0.0576	0.1356	2144.7131	20787.8358
249.640	-0.0072	0.1356	2144.6982	20787.8224
249.660	-0.0859	0.1356	2144.6835	20787.8090
249.681	-0.0859	0.2676	2144.6942	20787.8210
249.701	-0.0670	0.2676	2144.7233	20787.8516
249.721	-0.0135	0.1356	2144.7301	20787.8601
249.742	-0.0260	0.1356	2144.7172	20787.8490
249.762	-0.0891	0.1356	2144.7023	20787.8356
249.782	-0.1017	0.1356	2144.6875	20787.8222
249.803	-0.0355	0.2676	2144.6982	20787.8341
249.823	-0.0260	0.2676	2144.7272	20787.8647
249.843	-0.0922	0.1356	2144.7340	20787.8732
249.863	-0.1080	0.1356	2144.7188	20787.8598
249.884	-0.0292	0.1356	2144.7061	20787.8486
249.904	0.0023	0.2676	2144.7132	20787.8572
249.924	-0.0450	0.2676	2144.7420	20787.8877
249.945	-0.1237	0.1356	2144.7519	20787.8996
249.965	-0.0544	0.1356	2144.7366	20787.8861
249.985	-0.0198	0.1356	2144.7214	20787.8727
250.005	-0.0481	0.1356	2144.7064	20787.8592
250.026	-0.0859	0.1356	2144.6938	20787.8480
250.046	-0.0891	0.1356	2144.6792	20787.8346
250.066	-0.0292	0.1356	2144.6647	20787.8212
250.087	-0.0229	0.1356	2144.6527	20787.8101
250.107	-0.0985	0.1356	2144.6385	20787.7967
250.127	-0.0953	0.2676	2144.6464	20787.8054
250.148	-0.0135	0.1356	2144.6576	20787.8174
250.168	-0.0292	0.1356	2144.6434	20787.8040
250.188	-0.0764	0.1356	2144.6294	20787.7906
250.208	-0.1174	0.2676	2144.6374	20787.7993
250.229	-0.0512	0.1356	2144.6486	20787.8112
250.249	-0.0292	0.1356	2144.6345	20787.7979
250.269	-0.0576	0.2676	2144.6425	20787.8065
250.289	-0.1048	0.1356	2144.6503	20787.8151
250.310	-0.0859	0.2676	2144.6614	20787.8271
250.330	-0.0135	0.2676	2144.6909	20787.8577
250.350	-0.0355	0.1356	2144.6982	20787.8662
250.371	-0.0828	0.1356	2144.6857	20787.8550
250.391	-0.1048	0.1356	2144.6712	20787.8416
250.411	-0.0355	0.1356	2144.6568	20787.8282
250.431	-0.0008	0.1356	2144.6426	20787.8148
250.452	-0.0544	0.1356	2144.6308	20787.8037
250.472	-0.0985	0.1356	2144.6170	20787.7904
250.492	-0.0576	0.1356	2144.6033	20787.7770
250.513	-0.0040	0.2676	2144.6150	20787.7890
250.533	-0.0387	0.1356	2144.6232	20787.7977
250.553	-0.0922	0.1356	2144.6094	20787.7843
250.573	-0.0701	0.1356	2144.5958	20787.7710
250.594	-0.0008	0.2676	2144.6076	20787.7830
250.614	-0.0355	0.1356	2144.6159	20787.7917
250.634	-0.0828	0.1356	2144.6022	20787.7783
250.655	-0.0953	0.1356	2144.5909	20787.7672
250.676	-0.0544	0.2676	2144.6028	20787.7793
250.696	-0.0828	0.1356	2144.6111	20787.7879
250.716	-0.0355	0.1356	2144.5975	20787.7746
250.736	-0.0292	0.1356	2144.5840	20787.7613
250.757	-0.0859	0.1356	2144.5730	20787.7502
250.777	-0.0859	0.1356	2144.5599	20787.7369
250.797	-0.0701	0.1356	2144.5469	20787.7237
250.818	-0.0103	0.1356	2144.5363	20787.7127
250.838	-0.0355	0.1356	2144.5237	20787.6994
250.858	-0.0796	0.1356	2144.5111	20787.6862
250.878	-0.0985	0.1356	2144.4988	20787.6730
250.899	-0.0103	0.1356	2144.4888	20787.6620
250.919	-0.0292	0.2676	2144.4986	20787.6708
250.939	-0.0701	0.2676	2144.5301	20787.7016
250.960	-0.1048	0.1356	2144.5427	20787.7137
250.980	-0.0229	0.1356	2144.5299	20787.7005
251.000	-0.0072	0.1356	2144.5173	20787.6872
251.020	-0.0481	0.1356	2144.5049	20787.6740
251.041	-0.0796	0.1356	2144.4948	20787.6631
251.061	-0.0701	0.1356	2144.4827	20787.6499
251.081	0.0054	0.2676	2144.4925	20787.6587
251.102	-0.0387	0.1356	2144.5056	20787.6709
251.122	-0.0828	0.2676	2144.5151	20787.6797
251.142	-0.0859	0.1356	2144.5246	20787.6885
251.162	-0.0450	0.1356	2144.5120	20787.6752
251.183	-0.0166	0.1356	2144.5019	20787.6643
251.203	-0.0953	0.1356	2144.4896	20787.6511
251.223	-0.1111	0.2676	2144.4994	20787.6599
251.244	-0.0418	0.1356	2144.5124	20787.6721
251.264	-0.0387	0.1356	2144.5000	20787.6589
251.284	-0.0859	0.1356	2144.4878	20787.6457
251.305	-0.1237	0.1356	2144.4779	20787.6348
251.325	-0.0324	0.1356	2144.4660	20787.6217
251.345	-0.0198	0.2676	2144.4760	20787.6305
251.366	-0.0639	0.1356	2144.4893	20787.6427
251.386	-0.0891	0.2676	2144.4991	20787.6516
251.406	-0.0512	0.1356	2144.5087	20787.6604
251.426	-0.0103	0.1356	2144.4964	20787.6472
251.447	-0.0576	0.1356	2144.4864	20787.6363
251.467	-0.0733	0.1356	2144.4744	20787.6231
251.487	-0.0733	0.2676	2144.4843	20787.6320
251.508	0.0054	0.1356	2144.4975	20787.6442
251.528	-0.0292	0.1356	2144.4853	20787.6310
251.548	-0.0796	0.1356	2144.4733	20787.6179
251.568	-0.0953	0.1356	2144.4614	20787.6048
251.589	-0.0355	0.2676	2144.4748	20787.6170
251.609	-0.0260	0.2676	2144.5066	20787.6478
251.629	-0.0450	0.1356	2144.5162	20787.6567
251.649	-0.1048	0.1356	2144.5037	20787.6435
251.670	-0.0701	0.1356	2144.4937	20787.6326
251.690	0.0117	0.1356	2144.4816	20787.6194
251.710	-0.0639	0.1356	2144.4696	20787.6063
251.731	-0.0828	0.1356	2144.4600	20787.5955
251.751	-0.0953	0.1356	2144.4482	20787.5824
251.771	-0.0198	0.1356	2144.4366	20787.5693
251.792	-0.0324	0.1356	2144.4275	20787.5585
251.812	-0.0701	0.1356	2144.4161	20787.5454
251.832	-0.0953	0.1356	2144.4050	20787.5324
251.852	-0.0418	0.2676	2144.4158	20787.5414
251.873	-0.0166	0.2676	2144.4527	20787.5768
251.893	-0.0891	0.1356	2144.4630	20787.5857
251.913	-0.0922	0.2676	2144.4730	20787.5946
251.934	-0.0733	0.1356	2144.4864	20787.6068
251.954	-0.0260	0.2676	2144.4962	20787.6157
251.974	-0.0607	0.1356	2144.5058	20787.6245
251.994	-0.0891	0.1356	2144.4935	20787.6114
252.015	-0.0701	0.1356	2144.4836	20787.6005
252.035	-0.0040	0.1356	2144.4716	20787.5874
252.055	-0.0576	0.1356	2144.4597	20787.5743
252.076	-0.0985	0.1356	2144.4503	20787.5635
252.096	-0.0953	0.1356	2144.4386	20787.5505
252.116	-0.0040	0.1356	2144.4272	20787.5374
252.137	-0.0292	0.1356	2144.4181	20787.5267
252.157	-0.0891	0.1356	2144.4069	20787.5137
252.177	-0.0859	0.1356	2144.3958	20787.5007
252.197	-0.0355	0.1356	2144.3849	20787.4877
252.218	-0.0198	0.2676	2144.3993	20787.5001
252.238	-0.0607	0.1356	2144.4102	20787.5091
252.258	-0.1237	0.1356	2144.3991	20787.4961
252.279	-0.0481	0.1356	2144.3904	20787.4854
252.299	-0.0072	0.1356	2144.3795	20787.4724
252.319	-0.0512	0.1356	2144.3688	20787.4595
252.340	-0.1205	0.1356	2144.3605	20787.4488
252.360	-0.0953	0.1356	2144.3500	20787.4359
252.380	0.0117	0.1356	2144.3396	20787.4230
252.400	-0.0576	0.1356	2144.3294	20787.4101
252.421	-0.0953	0.1356	2144.3215	20787.3995
252.441	-0.0953	0.1356	2144.3115	20787.3867
252.461	-0.0292	0.1356	2144.3017	20787.3738
252.482	-0.0450	0.2676	2144.3171	20787.3864
252.502	-0.0733	0.1356	2144.3290	20787.3955
252.522	-0.1017	0.1356	2144.3189	20787.3827
252.542	-0.0701	0.1356	2144.3090	20787.3698
252.563	0.0023	0.1356	2144.3014	20787.3593
252.583	-0.0607	0.2676	2144.3135	20787.3685
252.603	-0.0985	0.2676	2144.3473	20787.3996
252.624	-0.0796	0.2676	2144.3851	20787.4352
252.644	-0.0166	0.1356	2144.3962	20787.4443
252.664	-0.0418	0.1356	2144.3853	20787.4313
252.684	-0.0922	0.1356	2144.3745	20787.4185
252.705	-0.0701	0.2676	2144.3890	20787.4309
252.725	0.0117	0.2676	2144.4219	20787.4620
252.745	-0.0764	0.1356	2144.4325	20787.4710
252.766	-0.0639	0.1356	2144.4233	20787.4604
252.786	-0.0796	0.1356	2144.4121	20787.4474
252.806	-0.0166	0.1356	2144.4009	20787.4345
252.827	-0.0166	0.1356	2144.3922	20787.4239
252.847	-0.0576	0.1356	2144.3813	20787.4110
252.867	-0.0985	0.2676	2144.3924	20787.4201
252.887	-0.0450	0.1356	2144.4034	20787.4292
252.908	0.0117	0.1356	2144.3946	20787.4186
252.928	-0.0450	0.1356	2144.3837	20787.4057
252.948	-0.0953	0.1356	2144.3729	20787.3929
252.968	-0.0796	0.1356	2144.3623	20787.3800
252.989	0.0023	0.1356	2144.3540	20787.3695
253.009	-0.0324	0.1356	2144.3436	20787.3566
253.029	-0.0796	0.1356	2144.3333	20787.3439
253.050	-0.0733	0.2676	2144.3484	20787.3564
253.070	-0.0701	0.1356	2144.3599	20787.3656
253.090	-0.0166	0.1356	2144.3494	20787.3528
253.110	-0.0576	0.2676	2144.3610	20787.3620
253.131	-0.0859	0.1356	2144.3757	20787.3745
253.151	-0.0859	0.1356	2144.3650	20787.3617
253.171	-0.0103	0.1356	2144.3544	20787.3489
253.192	-0.0639	0.1356	2144.3463	20787.3384
253.212	-0.1363	0.1356	2144.3360	20787.3256
253.232	-0.0859	0.1356	2144.3258	20787.3128
253.253	-0.0040	0.1356	2144.3180	20787.3023
253.273	-0.0512	0.1356	2144.3080	20787.2896
253.293	-0.1017	0.1356	2144.2982	20787.2769
253.313	-0.0922	0.1356	2144.2885	20787.2642
253.334	-0.0260	0.2676	2144.3041	20787.2769
253.354	-0.0387	0.1356	2144.3162	20787.2862
253.374	-0.0953	0.1356	2144.3062	20787.2734
253.395	-0.0891	0.2676	2144.3216	20787.2861
253.415	-0.0198	0.1356	2144.3335	20787.2954
253.435	-0.0292	0.1356	2144.3233	20787.2826
253.456	-0.0701	0.1356	2144.3156	20787.2722
253.476	-0.1174	0.1356	2144.3056	20787.2595
253.496	-0.0512	0.2676	2144.3177	20787.2688
253.516	-0.0198	0.1356	2144.3296	20787.2781
253.537	-0.0639	0.1356	2144.3217	20787.2677
253.557	-0.0891	0.2676	2144.3336	20787.2770
253.577	-0.0796	0.1356	2144.3453	20787.2863
253.598	-0.0229	0.1356	2144.3373	20787.2758
253.618	-0.0355	0.2676	2144.3489	20787.2851
253.638	-0.0701	0.1356	2144.3604	20787.2944
253.658	-0.1174	0.1356	2144.3500	20787.2816
253.679	-0.0387	0.2676	2144.3648	20787.2943
253.699	-0.0198	0.1356	2144.3761	20787.3035
253.719	-0.0733	0.1356	2144.3654	20787.2908
253.740	-0.0922	0.1356	2144.3571	20787.2804
253.760	-0.0544	0.1356	2144.3467	20787.2677
253.780	-0.0008	0.1356	2144.3364	20787.2550
253.800	-0.0481	0.2676	2144.3480	20787.2643
253.821	-0.0828	0.1356	2144.3629	20787.2769
253.841	-0.0701	0.2676	2144.3743	20787.2862
253.861	-0.0072	0.1356	2144.3855	20787.2955
253.882	-0.0450	0.1356	2144.3769	20787.2850
253.902	-0.1048	0.1356	2144.3662	20787.2723
253.922	-0.1017	0.1356	2144.3557	20787.2596
253.942	-0.0512	0.1356	2144.3452	20787.2470
253.963	-0.0387	0.1356	2144.3372	20787.2366
253.983	-0.0607	0.1356	2144.3270	20787.2239
254.003	-0.0922	0.1356	2144.3169	20787.2113
254.024	-0.0544	0.1356	2144.3092	20787.2009
254.044	-0.0103	0.1356	2144.2994	20787.1883
254.064	-0.0544	0.2676	2144.3115	20787.1977
254.085	-0.0701	0.2676	2144.3498	20787.2336
254.105	-0.0764	0.1356	2144.3613	20787.2429
254.125	-0.0198	0.1356	2144.3508	20787.2302
254.145	-0.0387	0.2676	2144.3623	20787.2396
254.166	-0.0764	0.2676	2144.3999	20787.2753
254.186	-0.0764	0.2676	2144.4327	20787.3066
254.206	-0.0229	0.1356	2144.4431	20787.3159
254.227	-0.0450	0.2676	2144.4568	20787.3285
254.247	-0.1111	0.1356	2144.4670	20787.3377
254.267	-0.0576	0.1356	2144.4552	20787.3249
254.288	-0.0072	0.1356	2144.4457	20787.3144
254.308	-0.0701	0.1356	2144.4342	20787.3017
254.328	-0.1048	0.2676	2144.4446	20787.3109
254.349	-0.0481	0.1356	2144.4583	20787.3235
254.369	0.0023	0.1356	2144.4466	20787.3108
254.389	-0.0701	0.1356	2144.4350	20787.2980
254.410	-0.1048	0.1356	2144.4259	20787.2876
254.430	-0.0324	0.1356	2144.4146	20787.2748
254.450	-0.0103	0.1356	2144.4034	20787.2622
254.471	-0.0828	0.1356	2144.3946	20787.2517
254.491	-0.0733	0.2676	2144.4056	20787.2610
254.511	-0.0135	0.1356	2144.4164	20787.2704
254.532	-0.0324	0.1356	2144.4074	20787.2599
254.552	-0.1048	0.1356	2144.3964	20787.2472
254.572	-0.0796	0.1356	2144.3854	20787.2346
254.592	-0.0072	0.1356	2144.3746	20787.2219
254.613	-0.0292	0.1356	2144.3662	20787.2116
254.633	-0.0953	0.2676	2144.3775	20787.2209
254.653	-0.0953	0.1356	2144.3887	20787.2303
254.674	-0.0512	0.1356	2144.3801	20787.2199
254.694	-0.0198	0.2676	2144.3912	20787.2293
254.714	-0.0670	0.1356	2144.4022	20787.2386
254.735	-0.1080	0.1356	2144.3934	20787.2282
254.755	-0.0828	0.2676	2144.4044	20787.2376
254.775	-0.0040	0.1356	2144.4152	20787.2469
254.795	-0.0576	0.1356	2144.4041	20787.2342
254.816	-0.0670	0.1356	2144.3953	20787.2239
254.836	-0.1017	0.1356	2144.3844	20787.2112
254.856	-0.0324	0.1356	2144.3736	20787.1986
254.876	-0.0008	0.2676	2144.3848	20787.2080
254.897	-0.0764	0.2676	2144.4221	20787.2438
254.917	-0.1048	0.1356	2144.4327	20787.2531
254.937	-0.0764	0.1356	2144.4214	20787.2405
254.958	-0.0103	0.1356	2144.4124	20787.2301
254.978	-0.0260	0.1356	2144.4012	20787.2174
254.998	-0.0796	0.1356	2144.3902	20787.2048
255.018	-0.0891	0.1356	2144.3794	20787.1922
255.039	-0.0072	0.1356	2144.3709	20787.1819
255.059	-0.0512	0.1356	2144.3603	20787.1693
255.079	-0.0891	0.1356	2144.3498	20787.1567
255.100	-0.1174	0.2676	2144.3646	20787.1695
255.120	-0.0355	0.1356	2144.3760	20787.1790
255.140	-0.0292	0.1356	2144.3653	20787.1664
255.161	-0.0796	0.2676	2144.3799	20787.1792
255.181	-0.0953	0.1356	2144.3911	20787.1886
255.201	-0.0324	0.1356	2144.3802	20787.1760
255.222	-0.0355	0.2676	2144.3947	20787.1888
255.242	-0.0639	0.1356	2144.4056	20787.1981
255.262	-0.0985	0.1356	2144.3946	20787.1856
255.282	-0.0387	0.1356	2144.3836	20787.1730
255.303	-0.0135	0.1356	2144.3751	20787.1627
255.323	-0.0764	0.1356	2144.3644	20787.1501
255.343	-0.0607	0.1356	2144.3539	20787.1376
255.364	-0.0859	0.2676	2144.3687	20787.1504
255.384	0.0023	0.1356	2144.3800	20787.1598
255.404	-0.0387	0.1356	2144.3692	20787.1473
255.424	-0.1048	0.1356	2144.3587	20787.1348
255.445	-0.0891	0.1356	2144.3504	20787.1245
255.465	-0.0072	0.1356	2144.3401	20787.1120
255.485	-0.0198	0.2676	2144.3517	20787.1215
255.506	-0.0859	0.1356	2144.3665	20787.1343
255.526	-0.1111	0.1356	2144.3560	20787.1218
255.546	-0.0418	0.1356	2144.3455	20787.1093
255.566	-0.0198	0.1356	2144.3352	20787.0968
255.587	-0.0764	0.1356	2144.3273	20787.0866
255.607	-0.1017	0.1356	2144.3172	20787.0741
255.627	-0.0828	0.1356	2144.3073	20787.0617
255.648	-0.0103	0.1356	2144.2997	20787.0515
255.668	-0.0512	0.1356	2144.2900	20787.0391
255.688	-0.0733	0.1356	2144.2804	20787.0267
255.708	-0.0953	0.1356	2144.2709	20787.0143
255.729	-0.0229	0.1356	2144.2638	20787.0042
255.749	-0.0135	0.1356	2144.2545	20786.9919
255.769	-0.0670	0.1356	2144.2453	20786.9795
255.790	-0.0764	0.1356	2144.2385	20786.9695
255.810	-0.0355	0.1356	2144.2296	20786.9572
255.830	-0.0229	0.2676	2144.2426	20786.9669
255.851	-0.0639	0.1356	2144.2588	20786.9799
255.871	-0.1111	0.1356	2144.2496	20786.9676
255.891	-0.0450	0.1356	2144.2405	20786.9553
255.911	-0.0135	0.1356	2144.2315	20786.9430
255.932	-0.0607	0.1356	2144.2248	20786.9329
255.952	-0.1080	0.1356	2144.2160	20786.9207
255.972	-0.0576	0.1356	2144.2074	20786.9084
255.993	-0.0260	0.1356	2144.2010	20786.8985
256.013	-0.0639	0.1356	2144.1925	20786.8862
256.033	-0.1205	0.1356	2144.1842	20786.8740
256.054	-0.0576	0.1356	2144.1781	20786.8641
256.074	-0.0135	0.1356	2144.1699	20786.8519
256.094	-0.0576	0.1356	2144.1618	20786.8398
256.114	-0.1048	0.1356	2144.1538	20786.8276
256.135	-0.0828	0.1356	2144.1481	20786.8177
256.155	-0.0229	0.1356	2144.1403	20786.8056
256.175	-0.0387	0.1356	2144.1326	20786.7935
256.196	-0.1048	0.1356	2144.1272	20786.7837
256.216	-0.0922	0.1356	2144.1196	20786.7716
256.236	-0.0072	0.1356	2144.1121	20786.7595
256.256	-0.0324	0.1356	2144.1047	20786.7475
256.277	-0.0733	0.1356	2144.0997	20786.7377
256.297	-0.1080	0.1356	2144.0925	20786.7257
256.317	-0.0670	0.1356	2144.0853	20786.7137
256.338	0.0149	0.1356	2144.0805	20786.7040
256.358	-0.0418	0.1356	2144.0735	20786.6920
256.378	-0.0764	0.1356	2144.0666	20786.6800
256.399	-0.0796	0.1356	2144.0621	20786.6703
256.419	-0.0103	0.1356	2144.0553	20786.6584
256.439	-0.0292	0.1356	2144.0486	20786.6465
256.459	-0.0953	0.2676	2144.0639	20786.6566
256.480	-0.0764	0.2676	2144.1053	20786.6931
256.500	-0.0198	0.1356	2144.1198	20786.7031
256.520	-0.0103	0.1356	2144.1123	20786.6911
256.541	-0.0701	0.2676	2144.1302	20786.7045
256.561	-0.1143	0.1356	2144.1444	20786.7145
256.581	-0.0387	0.1356	2144.1366	20786.7025
256.601	-0.0135	0.1356	2144.1289	20786.6905
256.622	-0.0701	0.1356	2144.1236	20786.6808
256.642	-0.1111	0.1356	2144.1161	20786.6689
256.662	-0.0450	0.1356	2144.1086	20786.6569
256.683	-0.0072	0.1356	2144.1035	20786.6473
256.703	-0.0576	0.1356	2144.0962	20786.6354
256.723	-0.1017	0.1356	2144.0891	20786.6235
256.744	-0.0324	0.2676	2144.1072	20786.6370
256.764	-0.0260	0.1356	2144.1217	20786.6470
256.784	-0.0576	0.1356	2144.1142	20786.6351
256.804	-0.0891	0.1356	2144.1068	20786.6232
256.825	-0.0733	0.1356	2144.1017	20786.6136
256.845	-0.0198	0.2676	2144.1163	20786.6237
256.865	-0.0481	0.1356	2144.1307	20786.6338
256.886	-0.0701	0.1356	2144.1254	20786.6242
256.906	-0.1300	0.2676	2144.1397	20786.6343
256.926	-0.0481	0.2676	2144.1757	20786.6664
256.946	-0.0198	0.1356	2144.1893	20786.6764
256.967	-0.0544	0.1356	2144.1832	20786.6668
256.987	-0.1048	0.1356	2144.1750	20786.6548
257.007	-0.0607	0.1356	2144.1668	20786.6429
257.028	-0.0103	0.1356	2144.1610	20786.6333
257.048	-0.0166	0.2676	2144.1748	20786.6434
257.068	-0.1143	0.1356	2144.1885	20786.6534
257.088	-0.0576	0.1356	2144.1802	20786.6415
257.109	-0.0324	0.1356	2144.1742	20786.6319
257.129	-0.0135	0.1356	2144.1660	20786.6200
257.149	-0.0733	0.1356	2144.1580	20786.6081
257.170	-0.1080	0.2676	2144.1752	20786.6216
257.190	-0.0512	0.1356	2144.1889	20786.6317
257.210	-0.0072	0.2676	2144.2024	20786.6418
257.231	-0.0733	0.1356	2144.2191	20786.6553
257.251	-0.0953	0.1356	2144.2104	20786.6433
257.271	-0.0607	0.2676	2144.2236	20786.6534
257.291	-0.0008	0.1356	2144.2367	20786.6635
257.312	-0.0576	0.1356	2144.2300	20786.6538
257.332	-0.0859	0.1356	2144.2212	20786.6419
257.352	-0.0607	0.1356	2144.2124	20786.6300
257.373	-0.0198	0.1356	2144.2060	20786.6204
257.393	-0.0639	0.1356	2144.1975	20786.6085
257.413	-0.0985	0.1356	2144.1890	20786.5967
257.434	-0.0607	0.1356	2144.1829	20786.5871
257.454	-0.0198	0.1356	2144.1747	20786.5752
257.474	-0.0701	0.1356	2144.1665	20786.5634
257.495	-0.0891	0.1356	2144.1607	20786.5539
257.515	-0.0576	0.1356	2144.1527	20786.5421
257.535	0.0054	0.1356	2144.1448	20786.5303
257.555	-0.0576	0.1356	2144.1370	20786.5186
257.576	-0.0859	0.2676	2144.1545	20786.5322
257.596	-0.0764	0.2676	2144.1903	20786.5644
257.616	-0.0166	0.1356	2144.2038	20786.5745
257.637	-0.0166	0.1356	2144.1975	20786.5650
257.657	-0.0701	0.1356	2144.1891	20786.5532
257.677	-0.0953	0.1356	2144.1807	20786.5414
257.697	-0.0607	0.1356	2144.1725	20786.5296
257.718	-0.0072	0.1356	2144.1666	20786.5201
257.738	-0.0576	0.1356	2144.1585	20786.5084
257.758	-0.1017	0.1356	2144.1506	20786.4966
257.779	-0.0733	0.1356	2144.1450	20786.4872
257.799	-0.0198	0.1356	2144.1372	20786.4755
257.819	-0.0198	0.1356	2144.1295	20786.4638
257.839	-0.0859	0.1356	2144.1219	20786.4521
257.860	-0.0985	0.1356	2144.1166	20786.4427
257.880	-0.0292	0.2676	2144.1310	20786.4531
257.900	-0.0355	0.1356	2144.1453	20786.4634
257.921	-0.0701	0.1356	2144.1397	20786.4540
257.941	-0.1143	0.1356	2144.1320	20786.4423
257.961	-0.0355	0.1356	2144.1243	20786.4306
257.981	-0.0040	0.1356	2144.1168	20786.4190
258.002	-0.0607	0.1356	2144.1116	20786.4096
258.022	-0.0859	0.2676	2144.1261	20786.4200
258.042	-0.0670	0.2676	2144.1622	20786.4524
258.063	-0.0072	0.1356	2144.1794	20786.4660
258.083	-0.0450	0.1356	2144.1712	20786.4544
258.103	-0.0859	0.1356	2144.1631	20786.4427
258.124	-0.0828	0.1356	2144.1573	20786.4333
258.144	-0.0135	0.1356	2144.1494	20786.4217
258.164	-0.0450	0.1356	2144.1415	20786.4101
258.184	-0.0891	0.1356	2144.1338	20786.3984
258.205	-0.0796	0.2676	2144.1513	20786.4122
258.225	-0.0166	0.2676	2144.1871	20786.4445
258.245	-0.0639	0.1356	2144.2007	20786.4549
258.266	-0.1048	0.1356	2144.1944	20786.4455
258.286	-0.1111	0.1356	2144.1860	20786.4338
258.306	-0.0324	0.1356	2144.1777	20786.4222
258.327	-0.0764	0.2676	2144.1947	20786.4359
258.347	-0.1080	0.1356	2144.2082	20786.4462
258.367	-0.0828	0.1356	2144.1996	20786.4346
258.388	-0.0229	0.1356	2144.1933	20786.4252
258.408	-0.0639	0.1356	2144.1849	20786.4136
258.428	-0.1143	0.2676	2144.1985	20786.4239
258.448	-0.1174	0.1356	2144.2119	20786.4343
258.469	-0.0512	0.1356	2144.2055	20786.4249
258.489	-0.0512	0.1356	2144.1970	20786.4133
258.509	-0.1080	0.2676	2144.2104	20786.4237
258.530	-0.0953	0.2676	2144.2499	20786.4604
258.550	-0.0355	0.2676	2144.2845	20786.4927
258.570	-0.0607	0.1356	2144.2968	20786.5030
258.591	-0.1080	0.1356	2144.2894	20786.4935
258.611	-0.0670	0.1356	2144.2798	20786.4818
258.631	-0.0355	0.1356	2144.2703	20786.4701
258.652	-0.0859	0.1356	2144.2632	20786.4607
258.672	-0.1205	0.2676	2144.2758	20786.4710
258.692	-0.0953	0.1356	2144.2882	20786.4813
258.713	-0.0324	0.2676	2144.3038	20786.4950
258.733	-0.0418	0.1356	2144.3159	20786.5052
258.753	-0.1017	0.1356	2144.3060	20786.4935
258.773	-0.1174	0.2676	2144.3180	20786.5038
258.794	-0.0512	0.1356	2144.3333	20786.5174
258.814	-0.0512	0.1356	2144.3231	20786.5056
258.834	-0.0953	0.1356	2144.3131	20786.4939
258.855	-0.0985	0.1356	2144.3055	20786.4844
258.875	-0.0607	0.2676	2144.3175	20786.4947
258.895	-0.0450	0.1356	2144.3294	20786.5050
258.915	-0.0922	0.1356	2144.3193	20786.4933
258.936	-0.1111	0.2676	2144.3346	20786.5069
258.956	-0.0953	0.1356	2144.3463	20786.5171
258.976	-0.0135	0.2676	2144.3578	20786.5274
258.997	-0.0512	0.2676	2144.3955	20786.5640
259.017	-0.1205	0.1356	2144.4064	20786.5742
259.037	-0.1269	0.2676	2144.4172	20786.5844
259.057	-0.0512	0.1356	2144.4279	20786.5945
259.078	-0.0481	0.1356	2144.4188	20786.5850
259.098	-0.0828	0.2676	2144.4295	20786.5951
259.118	-0.1174	0.1356	2144.4400	20786.6053
259.139	-0.0701	0.1356	2144.4307	20786.5957
259.159	-0.0292	0.2676	2144.4412	20786.6058
259.179	-0.0764	0.1356	2144.4516	20786.6159
259.199	-0.0985	0.1356	2144.4400	20786.6041
259.220	-0.1080	0.1356	2144.4307	20786.5945
259.240	-0.0355	0.1356	2144.4194	20786.5826
259.260	-0.0607	0.1356	2144.4082	20786.5708
259.281	-0.0922	0.1356	2144.3993	20786.5613
259.301	-0.0859	0.1356	2144.3884	20786.5495
259.321	-0.0387	0.1356	2144.3775	20786.5377
259.342	-0.0701	0.2676	2144.3920	20786.5512
259.362	-0.0828	0.1356	2144.4030	20786.5614
259.382	-0.0985	0.2676	2144.4138	20786.5716
259.403	-0.0355	0.1356	2144.4279	20786.5852
259.423	-0.0828	0.1356	2144.4166	20786.5733
259.443	-0.0922	0.1356	2144.4054	20786.5615
259.463	-0.1363	0.1356	2144.3943	20786.5497
259.484	-0.0512	0.2676	2144.4086	20786.5633
259.504	-0.0512	0.1356	2144.4194	20786.5735
259.524	-0.0796	0.2676	2144.4300	20786.5836
259.545	-0.1111	0.1356	2144.4439	20786.5971
259.565	-0.0891	0.2676	2144.4542	20786.6073
259.585	-0.0229	0.1356	2144.4644	20786.6174
259.605	-0.0670	0.1356	2144.4526	20786.6055
259.626	-0.1143	0.1356	2144.4432	20786.5959
259.646	-0.1080	0.2676	2144.4536	20786.6061
259.666	-0.0292	0.1356	2144.4638	20786.6162
259.687	-0.0576	0.1356	2144.4542	20786.6066
259.707	-0.0953	0.2676	2144.4644	20786.6167
259.727	-0.1111	0.2676	2144.4964	20786.6488
259.747	-0.0796	0.1356	2144.5060	20786.6589
259.768	-0.0607	0.1356	2144.4960	20786.6492
259.788	-0.0828	0.1356	2144.4838	20786.6373
259.808	-0.1205	0.2676	2144.4936	20786.6474
259.829	-0.1048	0.1356	2144.5067	20786.6608
259.849	-0.0324	0.1356	2144.4944	20786.6489
259.869	-0.0764	0.1356	2144.4822	20786.6370
259.889	-0.0985	0.2676	2144.4921	20786.6471
259.910	-0.1237	0.1356	2144.5051	20786.6605
259.930	-0.0607	0.1356	2144.4928	20786.6486
259.950	-0.0355	0.1356	2144.4807	20786.6367
259.971	-0.0859	0.1356	2144.4710	20786.6271
259.991	-0.1174	0.1356	2144.4591	20786.6152
260.011	-0.0607	0.2676	2144.4692	20786.6253
260.031	-0.0324	0.1356	2144.4793	20786.6354
260.052	-0.0891	0.1356	2144.4695	20786.6258
260.072	-0.1080	0.1356	2144.4577	20786.6139
260.092	-0.0953	0.1356	2144.4460	20786.6020
260.113	-0.0355	0.1356	2144.4367	20786.5924
260.133	-0.0764	0.1356	2144.4252	20786.5806
260.153	-0.1174	0.1356	2144.4139	20786.5688
260.174	-0.0764	0.1356	2144.4050	20786.5592
260.194	-0.0544	0.2676	2144.4159	20786.5694
260.214	-0.0607	0.1356	2144.4265	20786.5796
260.234	-0.0953	0.1356	2144.4152	20786.5678
260.255	-0.0953	0.1356	2144.4063	20786.5582
260.275	-0.0512	0.1356	2144.3952	20786.5464
260.295	-0.0450	0.1356	2144.3843	20786.5346
260.316	-0.1048	0.1356	2144.3758	20786.5251
260.336	-0.1269	0.1356	2144.3651	20786.5134
260.356	-0.0512	0.1356	2144.3546	20786.5017
260.376	-0.0418	0.2676	2144.3660	20786.5119
260.397	-0.0670	0.1356	2144.3807	20786.5255
260.417	-0.0922	0.2676	2144.3918	20786.5357
260.437	-0.0670	0.1356	2144.4028	20786.5460
260.458	-0.0387	0.1356	2144.3940	20786.5364
260.478	-0.0544	0.1356	2144.3831	20786.5247
260.498	-0.1111	0.1356	2144.3723	20786.5129
260.518	-0.1205	0.1356	2144.3617	20786.5012
260.539	-0.0355	0.1356	2144.3534	20786.4917
260.559	-0.0450	0.1356	2144.3430	20786.4800
260.579	-0.0796	0.1356	2144.3328	20786.4683
260.600	-0.1237	0.1356	2144.3249	20786.4589
260.620	-0.0607	0.2676	2144.3367	20786.4692
260.640	-0.0544	0.1356	2144.3484	20786.4795
260.660	-0.0922	0.1356	2144.3380	20786.4678
260.681	-0.1143	0.1356	2144.3301	20786.4584
260.701	-0.0828	0.1356	2144.3200	20786.4467
260.721	-0.0166	0.1356	2144.3100	20786.4351
260.742	-0.0701	0.1356	2144.3024	20786.4257
260.762	-0.1237	0.1356	2144.2926	20786.4141
260.782	-0.1017	0.1356	2144.2830	20786.4024
260.803	-0.0324	0.1356	2144.2757	20786.3931
260.823	-0.0450	0.1356	2144.2663	20786.3815
260.843	-0.1017	0.2676	2144.2788	20786.3919
260.863	-0.1111	0.1356	2144.2912	20786.4023
260.884	-0.0544	0.1356	2144.2838	20786.3930
260.904	-0.0292	0.1356	2144.2743	20786.3814
260.924	-0.0670	0.2676	2144.2868	20786.3918
260.945	-0.1111	0.1356	2144.3024	20786.4056
260.965	-0.0512	0.2676	2144.3145	20786.4159
260.985	-0.0544	0.2676	2144.3483	20786.4483
261.006	-0.0764	0.1356	2144.3632	20786.4620
261.026	-0.1143	0.1356	2144.3526	20786.4503
261.046	-0.0828	0.1356	2144.3422	20786.4386
261.066	-0.0324	0.1356	2144.3320	20786.4270
261.087	-0.0764	0.2676	2144.3471	20786.4407
261.107	-0.0922	0.1356	2144.3586	20786.4510
261.127	-0.1048	0.2676	2144.3700	20786.4614
261.148	-0.0229	0.1356	2144.3846	20786.4750
261.168	-0.0670	0.2676	2144.3957	20786.4853
261.188	-0.1017	0.2676	2144.4284	20786.5176
261.208	-0.1426	0.1356	2144.4390	20786.5278
261.229	-0.0701	0.1356	2144.4297	20786.5183
261.249	-0.0135	0.1356	2144.4184	20786.5066
261.269	-0.0639	0.1356	2144.4072	20786.4948
261.289	-0.1143	0.2676	2144.4180	20786.5051
261.310	-0.0733	0.2676	2144.4549	20786.5418
261.330	-0.0260	0.1356	2144.4651	20786.5520
261.350	-0.0670	0.2676	2144.4752	20786.5622
261.371	-0.1048	0.1356	2144.4885	20786.5757
261.391	-0.0891	0.2676	2144.4982	20786.5859
261.411	-0.0418	0.1356	2144.5079	20786.5961
261.431	-0.0450	0.2676	2144.5174	20786.6062
261.452	-0.0953	0.1356	2144.5302	20786.6197
261.472	-0.1237	0.1356	2144.5176	20786.6078
261.492	-0.0891	0.1356	2144.5051	20786.5960
261.513	-0.0292	0.2676	2144.5180	20786.6094
261.533	-0.0796	0.1356	2144.5274	20786.6196
261.553	-0.1300	0.1356	2144.5148	20786.6077
261.574	-0.0607	0.1356	2144.5047	20786.5981
261.594	-0.0260	0.1356	2144.4924	20786.5863
261.614	-0.0764	0.2676	2144.5021	20786.5964
261.634	-0.1143	0.1356	2144.5117	20786.6065
261.655	-0.0859	0.1356	2144.5016	20786.5970
261.675	-0.0292	0.1356	2144.4893	20786.5851
261.695	-0.0607	0.1356	2144.4773	20786.5733
261.716	-0.1111	0.2676	2144.4905	20786.5868
261.736	-0.0733	0.1356	2144.5003	20786.5970
261.756	-0.0229	0.2676	2144.5099	20786.6071
261.777	-0.0670	0.2676	2144.5457	20786.6437
261.797	-0.1111	0.2676	2144.5766	20786.6757
261.817	-0.0859	0.1356	2144.5853	20786.6858
261.838	-0.0292	0.2676	2144.5972	20786.6991
261.858	-0.0639	0.1356	2144.6056	20786.7092
261.878	-0.1111	0.1356	2144.5920	20786.6972
261.898	-0.1174	0.1356	2144.5787	20786.6852
261.919	-0.0607	0.1356	2144.5677	20786.6755
261.939	-0.0387	0.2676	2144.5765	20786.6855
261.959	-0.0733	0.1356	2144.5852	20786.6956
261.980	-0.1111	0.1356	2144.5741	20786.6859
262.000	-0.0544	0.1356	2144.5610	20786.6739
262.020	-0.0103	0.1356	2144.5480	20786.6620
262.040	-0.0607	0.1356	2144.5351	20786.6500
262.061	-0.0859	0.1356	2144.5247	20786.6404
262.081	-0.1017	0.1356	2144.5122	20786.6285
262.101	-0.0292	0.1356	2144.4998	20786.6166
262.122	-0.0387	0.1356	2144.4898	20786.6070
262.142	-0.1111	0.1356	2144.4777	20786.5952
262.162	-0.0764	0.1356	2144.4658	20786.5833
262.182	-0.0418	0.1356	2144.4540	20786.5715
262.203	-0.0544	0.1356	2144.4446	20786.5619
262.223	-0.0985	0.1356	2144.4330	20786.5501
262.243	-0.1048	0.1356	2144.4216	20786.5384
262.264	-0.0670	0.1356	2144.4126	20786.5288
262.284	-0.0639	0.1356	2144.4015	20786.5171
262.304	-0.1048	0.1356	2144.3905	20786.5053
262.325	-0.1205	0.1356	2144.3819	20786.4959
262.345	-0.0387	0.1356	2144.3711	20786.4842
262.365	-0.0387	0.1356	2144.3605	20786.4725
262.386	-0.0891	0.1356	2144.3523	20786.4630
262.406	-0.1048	0.1356	2144.3419	20786.4514
262.426	-0.0922	0.1356	2144.3316	20786.4397
262.446	-0.0418	0.1356	2144.3215	20786.4281
262.467	-0.0576	0.1356	2144.3138	20786.4187
262.487	-0.0859	0.1356	2144.3039	20786.4071
262.507	-0.0985	0.1356	2144.2941	20786.3955
262.528	-0.0450	0.1356	2144.2867	20786.3861
262.548	-0.0953	0.1356	2144.2771	20786.3746
262.568	-0.1300	0.1356	2144.2677	20786.3630
262.589	-0.0670	0.1356	2144.2606	20786.3537
262.609	-0.0355	0.1356	2144.2513	20786.3422
262.629	-0.0953	0.1356	2144.2422	20786.3306
262.650	-0.1080	0.1356	2144.2355	20786.3214
262.670	-0.0701	0.1356	2144.2265	20786.3099
262.690	-0.0292	0.1356	2144.2177	20786.2984
262.711	-0.0828	0.1356	2144.2113	20786.2892
262.731	-0.0828	0.1356	2144.2026	20786.2778
262.751	-0.0260	0.1356	2144.1941	20786.2663
262.772	-0.0859	0.1356	2144.1880	20786.2571
262.792	-0.0953	0.1356	2144.1796	20786.2457
262.812	-0.1143	0.1356	2144.1714	20786.2343
262.833	-0.0512	0.1356	2144.1655	20786.2252
262.853	-0.0544	0.1356	2144.1575	20786.2138
262.873	-0.1017	0.1356	2144.1495	20786.2025
262.893	-0.1080	0.1356	2144.1417	20786.1911
262.914	-0.0639	0.1356	2144.1362	20786.1820
262.934	-0.0544	0.1356	2144.1285	20786.1707
262.954	-0.0828	0.1356	2144.1209	20786.1594
262.975	-0.1269	0.1356	2144.1157	20786.1504
262.995	-0.0576	0.1356	2144.1082	20786.1391
263.015	-0.0481	0.1356	2144.1009	20786.1278
263.035	-0.0576	0.1356	2144.0937	20786.1166
263.056	-0.0953	0.1356	2144.0887	20786.1076
263.076	-0.1017	0.1356	2144.0817	20786.0964
263.096	-0.0324	0.1356	2144.0746	20786.0852
263.117	-0.0387	0.2676	2144.0929	20786.0993
263.137	-0.1017	0.1356	2144.1076	20786.1101
263.157	-0.1332	0.2676	2144.1222	20786.1208
263.177	-0.0796	0.1356	2144.1365	20786.1315
263.198	-0.0576	0.1356	2144.1311	20786.1225
263.218	-0.0859	0.2676	2144.1453	20786.1333
263.238	-0.1521	0.1356	2144.1594	20786.1440
263.259	-0.0891	0.2676	2144.1766	20786.1581
263.279	-0.0387	0.2676	2144.2121	20786.1907
263.299	-0.0828	0.2676	2144.2472	20786.2234
263.319	-0.0891	0.2676	2144.2818	20786.2559
263.340	-0.0828	0.2676	2144.3205	20786.2930
263.360	-0.0387	0.2676	2144.3542	20786.3255
263.380	-0.0639	0.1356	2144.3657	20786.3359
263.401	-0.1237	0.1356	2144.3574	20786.3267
263.421	-0.1048	0.1356	2144.3469	20786.3152
263.441	-0.0796	0.1356	2144.3366	20786.3037
263.462	-0.0828	0.1356	2144.3287	20786.2945
263.482	-0.1174	0.1356	2144.3186	20786.2830
263.502	-0.0922	0.2676	2144.3305	20786.2935
263.522	-0.0512	0.2676	2144.3641	20786.3260
263.543	-0.0387	0.2676	2144.4017	20786.3630
263.563	-0.0796	0.2676	2144.4344	20786.3954
263.583	-0.1111	0.2676	2144.4667	20786.4277
263.604	-0.0576	0.1356	2144.4801	20786.4414
263.624	-0.0324	0.2676	2144.4900	20786.4518
263.644	-0.0764	0.2676	2144.5216	20786.4841
263.664	-0.1269	0.2676	2144.5528	20786.5163
263.685	-0.1017	0.2676	2144.5880	20786.5530
263.705	-0.0198	0.2676	2144.6184	20786.5852
263.725	-0.0701	0.2676	2144.6484	20786.6173
263.746	-0.1205	0.2676	2144.6825	20786.6539
263.766	-0.1111	0.2676	2144.7117	20786.6859
263.786	-0.0544	0.1356	2144.7187	20786.6959
263.806	-0.0544	0.2676	2144.7256	20786.7060
263.827	-0.0891	0.2676	2144.7587	20786.7424
263.847	-0.1174	0.2676	2144.7870	20786.7743
263.867	-0.0985	0.2676	2144.8149	20786.8062
263.888	-0.0198	0.2676	2144.8468	20786.8425
263.908	-0.0828	0.2676	2144.8740	20786.8744
263.928	-0.0985	0.2676	2144.9008	20786.9061
263.948	-0.1143	0.2676	2144.9273	20786.9379
263.969	-0.0324	0.2676	2144.9579	20786.9740
263.989	-0.0639	0.2676	2144.9836	20787.0056
264.009	-0.0922	0.2676	2145.0091	20787.0372
264.030	-0.0985	0.2676	2145.0386	20787.0733
264.050	-0.0512	0.2676	2145.0634	20787.1048
264.070	-0.0450	0.2676	2145.0879	20787.1363
264.091	-0.0891	0.1356	2145.0935	20787.1491
264.111	-0.1237	0.2676	2145.0957	20787.1585
264.131	-0.0544	0.2676	2145.1197	20787.1899
264.151	-0.0544	0.2676	2145.1435	20787.2213
264.172	-0.0828	0.2676	2145.1714	20787.2571
264.192	-0.1048	0.1356	2145.1726	20787.2664
264.212	-0.0891	0.2676	2145.1739	20787.2757
264.233	-0.0418	0.2676	2145.2014	20787.3114
264.253	-0.0733	0.2676	2145.2241	20787.3427
264.273	-0.1237	0.2676	2145.2465	20787.3738
264.294	-0.0796	0.2676	2145.2731	20787.4094
264.314	-0.0355	0.1356	2145.2731	20787.4186
264.334	-0.0701	0.2676	2145.2731	20787.4277
264.354	-0.1080	0.2676	2145.2949	20787.4587
264.375	-0.0859	0.2676	2145.3209	20787.4942
264.395	-0.0260	0.2676	2145.3421	20787.5252
264.415	-0.0733	0.2676	2145.3631	20787.5562
264.436	-0.1111	0.2676	2145.3882	20787.5916
264.456	-0.1332	0.2676	2145.4086	20787.6224
264.476	-0.0607	0.2676	2145.4288	20787.6533
264.496	-0.0418	0.2676	2145.4487	20787.6840
264.517	-0.0922	0.2676	2145.4727	20787.7193
264.537	-0.1080	0.2676	2145.4921	20787.7500
264.557	-0.0859	0.2676	2145.5112	20787.7806
264.578	-0.0355	0.2676	2145.5345	20787.8157
264.598	-0.0544	0.2676	2145.5530	20787.8463
264.618	-0.1048	0.2676	2145.5714	20787.8769
264.638	-0.1205	0.2676	2145.5895	20787.9074
264.659	-0.0639	0.2676	2145.6118	20787.9423
264.679	-0.0607	0.1356	2145.6075	20787.9507
264.699	-0.1048	0.2676	2145.6033	20787.9592
264.720	-0.0985	0.2676	2145.6255	20787.9940
264.740	-0.0828	0.2676	2145.6429	20788.0244
264.760	-0.0387	0.1356	2145.6382	20788.0328
264.781	-0.0828	0.2676	2145.6370	20788.0445
264.801	-0.1048	0.1356	2145.6324	20788.0528
264.821	-0.0576	0.2676	2145.6279	20788.0611
264.841	-0.0355	0.1356	2145.6235	20788.0694
264.862	-0.0670	0.1356	2145.5995	20788.0579
264.882	-0.1237	0.2676	2145.5954	20788.0663
264.902	-0.0701	0.1356	2145.5913	20788.0745
264.923	-0.0324	0.2676	2145.5906	20788.0862
264.943	-0.0796	0.2676	2145.6085	20788.1164
264.963	-0.0953	0.1356	2145.6043	20788.1247
264.984	-0.0796	0.1356	2145.5805	20788.1132
265.004	-0.0387	0.1356	2145.5548	20788.0994
265.024	-0.0733	0.1356	2145.5294	20788.0857
265.044	-0.1300	0.2676	2145.5262	20788.0940
265.065	-0.0985	0.1356	2145.5263	20788.1056
265.085	-0.0229	0.2676	2145.5231	20788.1138
265.105	-0.0418	0.1356	2145.5200	20788.1220
265.126	-0.0828	0.1356	2145.4973	20788.1105
265.146	-0.1300	0.1356	2145.4726	20788.0968
265.166	-0.0512	0.1356	2145.4482	20788.0831
265.186	-0.0512	0.1356	2145.4241	20788.0694
265.207	-0.0639	0.1356	2145.4026	20788.0579
265.227	-0.1205	0.1356	2145.3791	20788.0443
265.247	-0.0859	0.1356	2145.3559	20788.0306
265.268	-0.0355	0.2676	2145.3582	20788.0423
265.288	-0.0576	0.2676	2145.3790	20788.0726
265.308	-0.1048	0.1356	2145.3776	20788.0809
265.328	-0.1080	0.1356	2145.3544	20788.0672
265.349	-0.0355	0.2676	2145.3567	20788.0788
265.369	-0.0481	0.1356	2145.3557	20788.0871
265.389	-0.0891	0.1356	2145.3327	20788.0734
265.410	-0.1080	0.2676	2145.3353	20788.0850
265.430	-0.0859	0.1356	2145.3345	20788.0933
265.450	-0.0292	0.2676	2145.3337	20788.1016
265.470	-0.0701	0.1356	2145.3329	20788.1098
265.491	-0.1080	0.1356	2145.3126	20788.0983
265.511	-0.1048	0.1356	2145.2902	20788.0846
265.531	-0.0544	0.1356	2145.2681	20788.0709
265.552	-0.0891	0.1356	2145.2485	20788.0595
265.572	-0.1080	0.1356	2145.2269	20788.0458
265.592	-0.0953	0.2676	2145.2275	20788.0541
265.613	-0.0166	0.1356	2145.2314	20788.0658
265.633	-0.0764	0.1356	2145.2100	20788.0521
265.653	-0.1174	0.1356	2145.1889	20788.0384
265.673	-0.0828	0.1356	2145.1681	20788.0247
265.694	-0.0292	0.2676	2145.1727	20788.0364
265.714	-0.0859	0.1356	2145.1739	20788.0448
265.735	-0.0985	0.1356	2145.1555	20788.0334
265.755	-0.0292	0.1356	2145.1351	20788.0197
265.775	-0.0670	0.1356	2145.1150	20788.0061
265.796	-0.1080	0.1356	2145.0973	20787.9947
265.816	-0.1174	0.1356	2145.0776	20787.9812
265.836	-0.0544	0.1356	2145.0582	20787.9676
265.856	-0.0512	0.2676	2145.0608	20787.9760
265.877	-0.0859	0.1356	2145.0668	20787.9878
265.897	-0.1269	0.1356	2145.0475	20787.9742
265.917	-0.0733	0.2676	2145.0503	20787.9826
265.938	-0.0481	0.1356	2145.0564	20787.9943
265.958	-0.0670	0.1356	2145.0372	20787.9807
265.978	-0.0764	0.1356	2145.0183	20787.9672
265.998	-0.0922	0.1356	2144.9996	20787.9536
266.019	-0.0544	0.1356	2144.9834	20787.9423
266.039	-0.0387	0.1356	2144.9651	20787.9288
266.059	-0.1080	0.1356	2144.9471	20787.9153
266.080	-0.1143	0.1356	2144.9315	20787.9040
266.100	-0.0450	0.1356	2144.9139	20787.8905
266.120	-0.0229	0.1356	2144.8965	20787.8771
266.140	-0.0576	0.1356	2144.8793	20787.8636
266.161	-0.1269	0.1356	2144.8646	20787.8524
266.181	-0.0764	0.1356	2144.8478	20787.8390
266.201	-0.0135	0.1356	2144.8312	20787.8256
266.222	-0.0891	0.1356	2144.8171	20787.8145
266.242	-0.1080	0.1356	2144.8009	20787.8011
266.262	-0.1143	0.1356	2144.7849	20787.7878
266.283	-0.0387	0.1356	2144.7714	20787.7767
266.303	-0.0576	0.1356	2144.7558	20787.7634
266.323	-0.0891	0.1356	2144.7404	20787.7501
266.343	-0.0953	0.1356	2144.7251	20787.7368
266.364	-0.0418	0.1356	2144.7123	20787.7257
266.384	-0.0544	0.1356	2144.6975	20787.7125
266.404	-0.1174	0.1356	2144.6828	20787.6992
266.425	-0.1237	0.1356	2144.6705	20787.6883
266.445	-0.0387	0.1356	2144.6561	20787.6751
266.465	-0.0418	0.1356	2144.6420	20787.6619
266.486	-0.0733	0.1356	2144.6302	20787.6509
266.506	-0.0985	0.1356	2144.6164	20787.6378
266.526	-0.0576	0.1356	2144.6027	20787.6246
266.546	-0.0450	0.1356	2144.5892	20787.6115
266.567	-0.0796	0.1356	2144.5781	20787.6006
266.587	-0.1300	0.1356	2144.5649	20787.5875
266.607	-0.0828	0.1356	2144.5518	20787.5745
266.628	-0.0418	0.1356	2144.5412	20787.5636
266.648	-0.0764	0.1356	2144.5285	20787.5506
266.668	-0.0985	0.1356	2144.5159	20787.5375
266.688	-0.1111	0.1356	2144.5035	20787.5245
266.709	-0.0576	0.1356	2144.4934	20787.5138
266.729	-0.0576	0.2676	2144.5031	20787.5228
266.749	-0.0796	0.2676	2144.5346	20787.5537
266.770	-0.1017	0.2676	2144.5701	20787.5891
266.790	-0.0796	0.1356	2144.5788	20787.5980
266.810	-0.0260	0.2676	2144.5875	20787.6069
266.831	-0.0859	0.2676	2144.6223	20787.6422
266.851	-0.1174	0.2676	2144.6523	20787.6730
266.871	-0.0701	0.1356	2144.6600	20787.6818
266.891	-0.0292	0.2676	2144.6676	20787.6905
266.912	-0.0701	0.2676	2144.7014	20787.7257
266.932	-0.1174	0.1356	2144.7086	20787.7345
266.952	-0.0891	0.2676	2144.7156	20787.7432
266.973	-0.0418	0.2676	2144.7488	20787.7783
266.993	-0.0576	0.2676	2144.7772	20787.8089
267.013	-0.1080	0.2676	2144.8052	20787.8395
267.033	-0.1111	0.2676	2144.8329	20787.8701
267.054	-0.0355	0.2676	2144.8646	20787.9051
267.074	-0.0418	0.2676	2144.8916	20787.9355
267.094	-0.0764	0.2676	2144.9182	20787.9660
267.115	-0.1048	0.2676	2144.9489	20788.0008
267.135	-0.0512	0.2676	2144.9747	20788.0312
267.155	-0.0764	0.2676	2145.0003	20788.0615
267.176	-0.0953	0.2676	2145.0300	20788.0962
267.196	-0.1111	0.2676	2145.0548	20788.1265
267.216	-0.0450	0.2676	2145.0794	20788.1567
267.236	-0.0355	0.2676	2145.1036	20788.1868
267.257	-0.0701	0.2676	2145.1320	20788.2214
267.277	-0.1143	0.2676	2145.1556	20788.2515
267.297	-0.0764	0.2676	2145.1789	20788.2815
267.318	-0.0355	0.2676	2145.2064	20788.3160
267.338	-0.0607	0.2676	2145.2290	20788.3460
267.358	-0.0859	0.1356	2145.2296	20788.3539
267.378	-0.1080	0.1356	2145.2082	20788.3399
267.399	-0.0324	0.2676	2145.2123	20788.3512
267.419	-0.0544	0.2676	2145.2349	20788.3811
267.439	-0.0796	0.2676	2145.2572	20788.4110
267.460	-0.1300	0.2676	2145.2837	20788.4452
267.480	-0.0607	0.2676	2145.3054	20788.4750
267.500	-0.0418	0.2676	2145.3268	20788.5048
267.520	-0.0828	0.2676	2145.3480	20788.5345
267.541	-0.1080	0.1356	2145.3504	20788.5456
267.561	-0.0859	0.2676	2145.3494	20788.5533
267.581	-0.0072	0.2676	2145.3703	20788.5829
267.602	-0.0670	0.2676	2145.3953	20788.6170
267.622	-0.0922	0.2676	2145.4156	20788.6466
267.642	-0.1048	0.2676	2145.4357	20788.6761
267.663	-0.0324	0.2676	2145.4599	20788.7101
267.683	-0.0607	0.2676	2145.4794	20788.7396
267.703	-0.0701	0.2676	2145.4986	20788.7690
267.723	-0.1017	0.1356	2145.4958	20788.7764
267.744	-0.0544	0.1356	2145.4734	20788.7641
267.764	-0.0512	0.2676	2145.4709	20788.7715
267.784	-0.0796	0.2676	2145.4902	20788.8009
267.805	-0.1080	0.2676	2145.5138	20788.8347
267.825	-0.0576	0.1356	2145.5107	20788.8420
267.845	-0.0544	0.2676	2145.5078	20788.8494
267.865	-0.0639	0.2676	2145.5267	20788.8786
267.886	-0.1300	0.1356	2145.5268	20788.8893
267.906	-0.0733	0.1356	2145.5017	20788.8746
267.926	-0.0387	0.2676	2145.4989	20788.8818
267.947	-0.0733	0.2676	2145.5223	20788.9155
267.967	-0.1048	0.1356	2145.5192	20788.9228
267.987	-0.0670	0.1356	2145.4942	20788.9080
268.008	-0.0229	0.2676	2145.4948	20788.9186
268.028	-0.0387	0.2676	2145.5138	20788.9478
268.048	-0.0796	0.1356	2145.5108	20788.9550
268.068	-0.1111	0.1356	2145.4860	20788.9402
268.089	-0.0670	0.1356	2145.4637	20788.9276
268.109	-0.0355	0.1356	2145.4394	20788.9129
268.129	-0.0764	0.2676	2145.4373	20788.9201
268.150	-0.1080	0.2676	2145.4615	20788.9538
268.170	-0.0639	0.1356	2145.4591	20788.9609
268.190	-0.0166	0.2676	2145.4568	20788.9681
268.210	-0.0670	0.2676	2145.4763	20788.9973
268.231	-0.1080	0.1356	2145.4771	20789.0077
268.251	-0.0922	0.2676	2145.4745	20789.0148
268.271	-0.0355	0.1356	2145.4720	20789.0219
268.292	-0.0607	0.1356	2145.4499	20789.0093
268.312	-0.1017	0.2676	2145.4476	20789.0164
268.332	-0.0985	0.2676	2145.4673	20789.0455
268.352	-0.0512	0.2676	2145.4867	20789.0746
268.373	-0.0512	0.1356	2145.4873	20789.0849
268.393	-0.0891	0.1356	2145.4628	20789.0700
268.413	-0.1143	0.1356	2145.4385	20789.0550
268.434	-0.0639	0.2676	2145.4398	20789.0654
268.454	-0.0450	0.2676	2145.4595	20789.0944
268.474	-0.0828	0.2676	2145.4790	20789.1234
268.494	-0.1048	0.2676	2145.4983	20789.1524
268.515	-0.0891	0.2676	2145.5217	20789.1857
268.535	-0.0544	0.2676	2145.5405	20789.2146
268.555	-0.0481	0.2676	2145.5590	20789.2434
268.576	-0.0828	0.1356	2145.5587	20789.2536
268.596	-0.0985	0.2676	2145.5551	20789.2604
268.616	-0.0512	0.1356	2145.5516	20789.2672
268.636	-0.0512	0.1356	2145.5262	20789.2520
268.657	-0.0922	0.2676	2145.5264	20789.2622
268.677	-0.1205	0.2676	2145.5450	20789.2909
268.697	-0.0576	0.1356	2145.5416	20789.2977
268.718	-0.0292	0.2676	2145.5416	20789.3078
268.738	-0.0953	0.1356	2145.5382	20789.3145
268.759	-0.0985	0.1356	2145.5152	20789.3015
268.779	-0.0576	0.1356	2145.4903	20789.2863
268.799	-0.0859	0.2676	2145.4876	20789.2931
268.819	-0.1111	0.1356	2145.4849	20789.2998
268.840	-0.0733	0.1356	2145.4626	20789.2868
268.860	-0.0418	0.1356	2145.4384	20789.2716
268.880	-0.0701	0.1356	2145.4144	20789.2564
268.901	-0.0891	0.2676	2145.4160	20789.2666
268.921	-0.1111	0.1356	2145.4142	20789.2734
268.941	-0.0544	0.1356	2145.3905	20789.2582
268.962	-0.0481	0.1356	2145.3694	20789.2452
268.982	-0.0764	0.2676	2145.3682	20789.2520
269.002	-0.0859	0.2676	2145.3888	20789.2808
269.022	-0.0764	0.1356	2145.3874	20789.2876
269.043	-0.0324	0.2676	2145.3892	20789.2977
269.063	-0.0764	0.2676	2145.4096	20789.3264
269.083	-0.1269	0.1356	2145.4079	20789.3331
269.104	-0.1048	0.1356	2145.3866	20789.3201
269.124	-0.0260	0.2676	2145.3851	20789.3268
269.144	-0.0481	0.2676	2145.4056	20789.3555
269.164	-0.0985	0.2676	2145.4257	20789.3842
269.185	-0.1080	0.1356	2145.4271	20789.3942
269.205	-0.0544	0.1356	2145.4033	20789.3788
269.225	-0.0512	0.1356	2145.3798	20789.3635
269.246	-0.0891	0.2676	2145.3818	20789.3735
269.266	-0.1174	0.2676	2145.4023	20789.4021
269.286	-0.0639	0.1356	2145.4006	20789.4088
269.306	-0.0166	0.2676	2145.3990	20789.4154
269.327	-0.0639	0.2676	2145.4237	20789.4484
269.347	-0.1080	0.2676	2145.4437	20789.4769
269.367	-0.0828	0.2676	2145.4634	20789.5054
269.388	-0.0450	0.2676	2145.4873	20789.5384
269.408	-0.0733	0.1356	2145.4846	20789.5448
269.428	-0.1300	0.1356	2145.4600	20789.5293
269.449	-0.0922	0.2676	2145.4610	20789.5391
269.469	-0.0450	0.1356	2145.4586	20789.5455
269.489	-0.0544	0.1356	2145.4344	20789.5300
269.509	-0.0922	0.1356	2145.4105	20789.5144
269.530	-0.1143	0.2676	2145.4121	20789.5243
269.550	-0.0387	0.2676	2145.4322	20789.5527
269.570	-0.0607	0.2676	2145.4521	20789.5811
269.591	-0.0891	0.2676	2145.4761	20789.6140
269.611	-0.1111	0.1356	2145.4736	20789.6203
269.631	-0.0544	0.1356	2145.4492	20789.6047
269.651	-0.0292	0.1356	2145.4251	20789.5890
269.672	-0.0670	0.1356	2145.4036	20789.5757
269.692	-0.1237	0.1356	2145.3800	20789.5601
269.712	-0.0953	0.1356	2145.3568	20789.5446
269.733	-0.0544	0.1356	2145.3361	20789.5313
269.753	-0.0481	0.1356	2145.3135	20789.5157
269.773	-0.1048	0.2676	2145.3129	20789.5222
269.793	-0.1237	0.2676	2145.3343	20789.5507
269.814	-0.0387	0.1356	2145.3368	20789.5604
269.834	-0.0387	0.1356	2145.3141	20789.5449
269.854	-0.0859	0.1356	2145.2918	20789.5293
269.875	-0.1017	0.2676	2145.2948	20789.5392
269.895	-0.0607	0.2676	2145.3164	20789.5676
269.915	-0.0387	0.1356	2145.3158	20789.5740
269.935	-0.0891	0.1356	2145.2934	20789.5584
269.956	-0.1080	0.2676	2145.2965	20789.5682
269.976	-0.0953	0.1356	2145.2962	20789.5746
269.996	-0.0229	0.2676	2145.2958	20789.5810
270.017	-0.0764	0.1356	2145.2989	20789.5907
270.037	-0.0922	0.2676	2145.2985	20789.5971
270.057	-0.0953	0.1356	2145.2982	20789.6035
270.078	-0.0512	0.2676	2145.3012	20789.6132
270.098	-0.0576	0.2676	2145.3227	20789.6415
270.118	-0.0922	0.1356	2145.3220	20789.6478
270.138	-0.0891	0.2676	2145.3214	20789.6542
270.159	-0.0481	0.2676	2145.3470	20789.6869
270.179	-0.0418	0.1356	2145.3461	20789.6931
270.199	-0.0828	0.2676	2145.3452	20789.6994
270.220	-0.1205	0.1356	2145.3476	20789.7090
270.240	-0.0670	0.1356	2145.3248	20789.6932
270.260	-0.0450	0.1356	2145.3022	20789.6775
270.281	-0.0670	0.1356	2145.2822	20789.6641
270.301	-0.1143	0.2676	2145.2821	20789.6703
270.321	-0.0639	0.2676	2145.3038	20789.6986
270.341	-0.0387	0.1356	2145.3034	20789.7049
270.362	-0.0796	0.2676	2145.3063	20789.7144
270.382	-0.0953	0.1356	2145.3059	20789.7207
270.402	-0.0891	0.1356	2145.2836	20789.7049
270.423	-0.0387	0.1356	2145.2638	20789.6914
270.443	-0.0859	0.2676	2145.2639	20789.6977
270.463	-0.1237	0.1356	2145.2640	20789.7039
270.483	-0.0891	0.1356	2145.2423	20789.6882
270.504	-0.0324	0.2676	2145.2459	20789.6978
270.524	-0.0481	0.1356	2145.2463	20789.7040
270.544	-0.1048	0.1356	2145.2247	20789.6883
270.565	-0.1300	0.2676	2145.2286	20789.6979
270.585	-0.0764	0.1356	2145.2292	20789.7041
270.605	-0.0418	0.2676	2145.2297	20789.7104
270.625	-0.0796	0.2676	2145.2521	20789.7386
270.646	-0.1080	0.1356	2145.2556	20789.7481
270.666	-0.0576	0.1356	2145.2340	20789.7323
270.686	-0.0355	0.2676	2145.2344	20789.7385
270.707	-0.0512	0.2676	2145.2612	20789.7712
270.727	-0.1111	0.2676	2145.2832	20789.7993
270.747	-0.1237	0.1356	2145.2830	20789.8054
270.767	-0.0481	0.1356	2145.2610	20789.7895
270.788	-0.0324	0.1356	2145.2415	20789.7759
270.808	-0.0891	0.2676	2145.2419	20789.7821
270.828	-0.0891	0.1356	2145.2423	20789.7882
270.849	-0.0953	0.1356	2145.2230	20789.7746
270.869	-0.0324	0.1356	2145.2017	20789.7588
270.889	-0.0639	0.1356	2145.1808	20789.7430
270.910	-0.1111	0.1356	2145.1623	20789.7295
270.930	-0.0953	0.1356	2145.1418	20789.7137
270.950	-0.0198	0.2676	2145.1434	20789.7199
270.970	-0.0512	0.1356	2145.1450	20789.7261
270.991	-0.1080	0.1356	2145.1269	20789.7126
271.011	-0.0828	0.1356	2145.1069	20789.6969
271.031	-0.0260	0.1356	2145.0871	20789.6811
271.052	-0.0859	0.1356	2145.0698	20789.6677
271.072	-0.1205	0.1356	2145.0504	20789.6520
271.092	-0.0891	0.1356	2145.0313	20789.6363
271.113	-0.0387	0.1356	2145.0147	20789.6229
271.133	-0.0418	0.2676	2145.0179	20789.6292
271.153	-0.1048	0.1356	2145.0211	20789.6356
271.173	-0.0859	0.1356	2145.0023	20789.6199
271.194	-0.0544	0.2676	2145.0090	20789.6296
271.214	-0.0512	0.1356	2145.0123	20789.6359
271.234	-0.0828	0.2676	2145.0155	20789.6422
271.255	-0.1143	0.2676	2145.0450	20789.6750
271.275	-0.0607	0.2676	2145.0697	20789.7032
271.295	-0.0072	0.1356	2145.0722	20789.7095
271.315	-0.0639	0.1356	2145.0528	20789.6937
271.336	-0.1174	0.2676	2145.0589	20789.7033
271.356	-0.0639	0.1356	2145.0616	20789.7096
271.376	-0.0324	0.1356	2145.0423	20789.6938
271.397	-0.0701	0.2676	2145.0485	20789.7034
271.417	-0.0922	0.1356	2145.0513	20789.7097
271.437	-0.0985	0.1356	2145.0322	20789.6939
271.457	-0.0639	0.2676	2145.0352	20789.7002
271.478	-0.0387	0.2676	2145.0644	20789.7328
271.498	-0.0607	0.1356	2145.0670	20789.7390
271.518	-0.1205	0.2676	2145.0695	20789.7452
271.539	-0.0701	0.1356	2145.0754	20789.7548
271.559	-0.0512	0.1356	2145.0560	20789.7390
271.579	-0.0701	0.2676	2145.0587	20789.7452
271.600	-0.1080	0.2676	2145.0876	20789.7778
271.620	-0.0891	0.1356	2145.0899	20789.7839
271.640	-0.0166	0.1356	2145.0703	20789.7681
271.660	-0.0922	0.1356	2145.0509	20789.7523
271.681	-0.1300	0.1356	2145.0341	20789.7387
271.701	-0.1205	0.1356	2145.0152	20789.7229
271.721	-0.0229	0.1356	2144.9965	20789.7072
271.742	-0.0639	0.2676	2145.0033	20789.7167
271.762	-0.0922	0.2676	2145.0285	20789.7449
271.783	-0.0607	0.1356	2145.0349	20789.7545
271.803	-0.0639	0.1356	2145.0160	20789.7387
271.823	-0.0953	0.1356	2144.9973	20789.7229
271.843	-0.0922	0.1356	2144.9788	20789.7071
271.864	-0.0260	0.1356	2144.9629	20789.6936
271.884	-0.0450	0.1356	2144.9449	20789.6779
271.904	-0.0891	0.2676	2144.9489	20789.6842
271.925	-0.0922	0.2676	2144.9793	20789.7169
271.945	-0.0324	0.1356	2144.9829	20789.7231
271.965	-0.0481	0.1356	2144.9646	20789.7073
271.985	-0.0733	0.1356	2144.9466	20789.6916
272.006	-0.1143	0.1356	2144.9311	20789.6781
272.026	-0.0985	0.2676	2144.9353	20789.6844
272.046	-0.0229	0.1356	2144.9395	20789.6906
272.067	-0.0418	0.1356	2144.9240	20789.6772
272.087	-0.0828	0.2676	2144.9284	20789.6834
272.107	-0.1017	0.2676	2144.9545	20789.7117
272.127	-0.0481	0.1356	2144.9584	20789.7179
272.148	-0.0481	0.1356	2144.9427	20789.7044
272.168	-0.0859	0.1356	2144.9250	20789.6887
272.188	-0.1111	0.1356	2144.9075	20789.6729
272.209	-0.0891	0.1356	2144.8924	20789.6595
272.229	-0.0040	0.2676	2144.8971	20789.6658
272.249	-0.0639	0.1356	2144.9018	20789.6721
272.269	-0.0891	0.2676	2144.9064	20789.6783
272.290	-0.0985	0.1356	2144.9143	20789.6880
272.310	-0.0387	0.1356	2144.8969	20789.6722
272.330	-0.0481	0.1356	2144.8797	20789.6565
272.351	-0.1048	0.1356	2144.8650	20789.6431
272.371	-0.0639	0.2676	2144.8700	20789.6494
272.391	-0.0324	0.1356	2144.8751	20789.6557
272.412	-0.0576	0.1356	2144.8604	20789.6423
272.432	-0.0953	0.1356	2144.8437	20789.6266
272.452	-0.1143	0.2676	2144.8490	20789.6330
272.473	-0.0355	0.1356	2144.8576	20789.6426
272.493	-0.0512	0.1356	2144.8409	20789.6270
272.513	-0.0953	0.1356	2144.8244	20789.6113
272.533	-0.1174	0.1356	2144.8082	20789.5957
272.554	-0.0512	0.1356	2144.7943	20789.5824
272.574	-0.0733	0.1356	2144.7784	20789.5668
272.594	-0.1048	0.1356	2144.7627	20789.5512
272.615	-0.1111	0.1356	2144.7495	20789.5379
272.635	-0.0670	0.1356	2144.7341	20789.5224
272.655	-0.0418	0.1356	2144.7190	20789.5068
272.675	-0.0764	0.2676	2144.7259	20789.5133
272.696	-0.0985	0.1356	2144.7360	20789.5232
272.716	-0.0859	0.1356	2144.7208	20789.5076
272.736	-0.0324	0.1356	2144.7058	20789.4922
272.757	-0.0701	0.1356	2144.6933	20789.4789
272.777	-0.1017	0.1356	2144.6786	20789.4635
272.797	-0.1174	0.1356	2144.6642	20789.4480
272.817	-0.0512	0.1356	2144.6499	20789.4326
272.838	-0.0418	0.2676	2144.6610	20789.4425
272.858	-0.0670	0.1356	2144.6686	20789.4491
272.878	-0.1048	0.2676	2144.6761	20789.4557
272.899	-0.0764	0.2676	2144.7099	20789.4886
272.919	-0.0260	0.2676	2144.7387	20789.5171
272.939	-0.0450	0.1356	2144.7454	20789.5236
272.959	-0.0891	0.2676	2144.7519	20789.5301
272.980	-0.1017	0.2676	2144.7847	20789.5630
273.000	-0.0355	0.1356	2144.7908	20789.5694
273.020	-0.0576	0.2676	2144.7968	20789.5758
273.041	-0.0891	0.1356	2144.8061	20789.5855
273.061	-0.1080	0.1356	2144.7900	20789.5699
273.081	-0.0544	0.1356	2144.7742	20789.5544
273.102	-0.0260	0.2676	2144.7837	20789.5641
273.122	-0.0764	0.1356	2144.7898	20789.5706
273.142	-0.1143	0.1356	2144.7739	20789.5550
273.162	-0.0764	0.2676	2144.7801	20789.5614
273.183	-0.0324	0.1356	2144.7896	20789.5712
273.203	-0.0859	0.1356	2144.7738	20789.5556
273.223	-0.1143	0.1356	2144.7581	20789.5400
273.244	-0.0607	0.1356	2144.7449	20789.5268
273.264	-0.0387	0.2676	2144.7515	20789.5332
273.284	-0.0512	0.2676	2144.7798	20789.5616
273.305	-0.0985	0.1356	2144.7893	20789.5714
273.325	-0.0481	0.1356	2144.7735	20789.5558
273.345	-0.0260	0.2676	2144.7797	20789.5623
273.365	-0.0639	0.2676	2144.8077	20789.5907
273.386	-0.0985	0.1356	2144.8168	20789.6004
273.406	-0.1174	0.2676	2144.8225	20789.6068
273.426	-0.0260	0.1356	2144.8281	20789.6131
273.447	-0.0481	0.2676	2144.8369	20789.6228
273.467	-0.0859	0.2676	2144.8642	20789.6511
273.487	-0.1017	0.1356	2144.8693	20789.6574
273.507	-0.0764	0.1356	2144.8525	20789.6418
273.528	-0.0355	0.1356	2144.8381	20789.6284
273.548	-0.0576	0.1356	2144.8216	20789.6127
273.568	-0.1017	0.2676	2144.8272	20789.6191
273.589	-0.1143	0.2676	2144.8591	20789.6518
273.609	-0.0324	0.2676	2144.8861	20789.6801
273.629	-0.0639	0.1356	2144.8909	20789.6864
273.649	-0.0922	0.1356	2144.8738	20789.6707
273.670	-0.1205	0.2676	2144.8821	20789.6803
273.690	-0.0260	0.1356	2144.8869	20789.6866
273.710	-0.0481	0.1356	2144.8699	20789.6708
273.731	-0.0796	0.1356	2144.8553	20789.6574
273.751	-0.1080	0.1356	2144.8386	20789.6417
273.771	-0.0859	0.1356	2144.8222	20789.6260
273.791	-0.0072	0.2676	2144.8278	20789.6324
273.812	-0.0733	0.1356	2144.8366	20789.6421
273.832	-0.1111	0.1356	2144.8202	20789.6264
273.852	-0.0859	0.2676	2144.8258	20789.6327
273.873	-0.0292	0.2676	2144.8577	20789.6655
273.893	-0.0670	0.1356	2144.8628	20789.6718
273.913	-0.1111	0.1356	2144.8461	20789.6561
273.934	-0.1017	0.1356	2144.8318	20789.6426
273.954	-0.0260	0.1356	2144.8154	20789.6270
273.974	-0.0639	0.1356	2144.7992	20789.6113
273.994	-0.1048	0.1356	2144.7833	20789.5957
274.015	-0.0985	0.2676	2144.7927	20789.6054
274.035	-0.0072	0.2676	2144.8205	20789.6338
274.055	-0.0701	0.1356	2144.8262	20789.6401
274.076	-0.1111	0.2676	2144.8351	20789.6498
274.096	-0.0953	0.1356	2144.8405	20789.6561
274.116	-0.0355	0.2676	2144.8459	20789.6624
274.137	-0.0512	0.1356	2144.8545	20789.6720
274.157	-0.1017	0.1356	2144.8379	20789.6563
274.177	-0.1017	0.2676	2144.8433	20789.6626
274.197	-0.0418	0.1356	2144.8486	20789.6689
274.218	-0.0450	0.1356	2144.8343	20789.6555
274.238	-0.0701	0.1356	2144.8179	20789.6398
274.258	-0.1080	0.1356	2144.8017	20789.6241
274.279	-0.0859	0.1356	2144.7879	20789.6107
274.299	-0.0135	0.1356	2144.7721	20789.5951
274.319	-0.0701	0.2676	2144.7784	20789.6015
274.339	-0.0859	0.2676	2144.8064	20789.6298
274.360	-0.1174	0.1356	2144.8155	20789.6395
274.380	-0.0576	0.1356	2144.7993	20789.6238
274.400	-0.0576	0.1356	2144.7834	20789.6082
274.421	-0.0953	0.1356	2144.7699	20789.5948
274.441	-0.1111	0.1356	2144.7543	20789.5792
274.461	-0.0985	0.2676	2144.7607	20789.5856
274.481	-0.0324	0.1356	2144.7671	20789.5920
274.502	-0.0670	0.2676	2144.7767	20789.6017
274.522	-0.1111	0.1356	2144.7829	20789.6081
274.542	-0.0922	0.1356	2144.7671	20789.5925
274.563	-0.0324	0.1356	2144.7538	20789.5791
274.583	-0.0544	0.1356	2144.7384	20789.5635
274.603	-0.0985	0.1356	2144.7232	20789.5480
274.623	-0.1205	0.1356	2144.7082	20789.5324
274.644	-0.0292	0.1356	2144.6956	20789.5192
274.664	-0.0639	0.1356	2144.6809	20789.5036
274.684	-0.0953	0.2676	2144.6883	20789.5101
274.705	-0.0891	0.1356	2144.6989	20789.5200
274.725	-0.0544	0.1356	2144.6842	20789.5045
274.745	-0.0512	0.1356	2144.6697	20789.4890
274.766	-0.0670	0.1356	2144.6576	20789.4757
274.786	-0.1174	0.1356	2144.6434	20789.4603
274.806	-0.0639	0.1356	2144.6294	20789.4449
274.827	-0.0764	0.2676	2144.6407	20789.4548
274.847	-0.1048	0.1356	2144.6486	20789.4613
274.867	-0.0607	0.1356	2144.6345	20789.4459
274.888	-0.0260	0.1356	2144.6229	20789.4327
274.908	-0.0607	0.2676	2144.6309	20789.4393
274.928	-0.1111	0.1356	2144.6389	20789.4459
274.948	-0.1174	0.2676	2144.6468	20789.4524
274.969	-0.0544	0.2676	2144.6809	20789.4854
274.989	-0.0450	0.1356	2144.6883	20789.4919
275.009	-0.0764	0.1356	2144.6737	20789.4764
275.030	-0.1205	0.1356	2144.6616	20789.4632
275.050	-0.0639	0.1356	2144.6473	20789.4478
275.070	-0.0418	0.1356	2144.6332	20789.4324
275.090	-0.0764	0.1356	2144.6194	20789.4170
275.111	-0.1048	0.1356	2144.6079	20789.4039
275.131	-0.1017	0.1356	2144.5943	20789.3885
275.151	-0.0292	0.1356	2144.5809	20789.3731
275.172	-0.0544	0.1356	2144.5699	20789.3601
275.192	-0.1332	0.1356	2144.5568	20789.3448
275.212	-0.1017	0.1356	2144.5439	20789.3295
275.232	-0.0324	0.1356	2144.5311	20789.3142
275.253	-0.0576	0.1356	2144.5207	20789.3012
275.273	-0.0953	0.1356	2144.5082	20789.2860
275.293	-0.1269	0.1356	2144.4959	20789.2707
275.314	-0.0701	0.1356	2144.4860	20789.2578
275.334	-0.0450	0.2676	2144.4958	20789.2646
275.354	-0.0891	0.1356	2144.5055	20789.2714
275.375	-0.1143	0.1356	2144.4954	20789.2584
275.395	-0.0670	0.1356	2144.4832	20789.2433
275.415	-0.0481	0.1356	2144.4712	20789.2281
275.435	-0.0922	0.1356	2144.4594	20789.2129
275.456	-0.1269	0.1356	2144.4499	20789.2001
275.476	-0.0985	0.1356	2144.4383	20789.1850
275.496	-0.0355	0.1356	2144.4268	20789.1699
275.517	-0.0764	0.1356	2144.4178	20789.1571
275.537	-0.1300	0.1356	2144.4066	20789.1420
275.557	-0.0859	0.1356	2144.3955	20789.1270
275.578	-0.0355	0.1356	2144.3868	20789.1142
275.598	-0.0544	0.2676	2144.3979	20789.1212
275.618	-0.1143	0.1356	2144.4088	20789.1281
275.638	-0.1269	0.2676	2144.4195	20789.1351
275.659	-0.0576	0.1356	2144.4335	20789.1454
275.679	-0.0512	0.1356	2144.4221	20789.1304
275.699	-0.0733	0.1356	2144.4109	20789.1153
275.720	-0.1237	0.1356	2144.4020	20789.1026
275.740	-0.0985	0.1356	2144.3910	20789.0876
275.760	-0.0229	0.1356	2144.3801	20789.0726
275.780	-0.0796	0.1356	2144.3694	20789.0577
275.801	-0.0859	0.1356	2144.3610	20789.0450
275.821	-0.1048	0.1356	2144.3505	20789.0301
275.841	-0.0292	0.1356	2144.3402	20789.0152
275.862	-0.0576	0.1356	2144.3322	20789.0026
275.882	-0.1017	0.1356	2144.3221	20788.9877
275.902	-0.1205	0.1356	2144.3121	20788.9729
275.922	-0.0355	0.1356	2144.3022	20788.9580
275.943	-0.0450	0.1356	2144.2947	20788.9455
275.963	-0.0764	0.1356	2144.2850	20788.9307
275.983	-0.1048	0.1356	2144.2755	20788.9159
276.004	-0.0670	0.1356	2144.2683	20788.9034
276.024	-0.0355	0.1356	2144.2590	20788.8887
276.044	-0.0764	0.1356	2144.2497	20788.8740
276.064	-0.1017	0.1356	2144.2406	20788.8593
276.085	-0.0859	0.1356	2144.2339	20788.8468
276.105	-0.0544	0.1356	2144.2250	20788.8322
276.125	-0.0418	0.1356	2144.2162	20788.8175
276.146	-0.0922	0.1356	2144.2098	20788.8052
276.166	-0.0985	0.1356	2144.2012	20788.7905
276.186	-0.0292	0.1356	2144.1927	20788.7759
276.206	-0.0512	0.2676	2144.2061	20788.7833
276.227	-0.0701	0.1356	2144.2228	20788.7941
276.247	-0.1237	0.2676	2144.2359	20788.8015
276.267	-0.1048	0.2676	2144.2706	20788.8308
276.288	-0.0387	0.2676	2144.3094	20788.8646
276.308	-0.0796	0.2676	2144.3433	20788.8939
276.328	-0.1048	0.2676	2144.3767	20788.9231
276.349	-0.0733	0.2676	2144.4142	20788.9568
276.369	-0.0544	0.1356	2144.4249	20788.9639
276.389	-0.0733	0.2676	2144.4355	20788.9711
276.409	-0.1332	0.1356	2144.4459	20788.9782
276.430	-0.1237	0.2676	2144.4595	20788.9888
276.450	-0.0260	0.2676	2144.4915	20789.0179
276.470	-0.0733	0.1356	2144.5013	20789.0250
276.491	-0.1048	0.2676	2144.5142	20789.0354
276.511	-0.1205	0.2676	2144.5455	20789.0645
276.531	-0.0607	0.1356	2144.5546	20789.0715
276.551	-0.0260	0.1356	2144.5417	20789.0566
276.572	-0.0701	0.1356	2144.5312	20789.0439
276.592	-0.1174	0.1356	2144.5186	20789.0290
276.612	-0.0670	0.1356	2144.5061	20789.0141
276.633	-0.0292	0.2676	2144.5190	20789.0245
276.653	-0.0701	0.2676	2144.5502	20789.0536
276.673	-0.1080	0.1356	2144.5592	20789.0607
276.694	-0.0764	0.1356	2144.5485	20789.0480
276.714	-0.0229	0.2676	2144.5575	20789.0550
276.734	-0.0418	0.2676	2144.5883	20789.0841
276.754	-0.0922	0.1356	2144.5968	20789.0911
276.775	-0.1080	0.2676	2144.6086	20789.1014
276.795	-0.0481	0.1356	2144.6169	20789.1084
276.815	-0.0450	0.1356	2144.6032	20789.0934
276.836	-0.0922	0.1356	2144.5919	20789.0807
276.856	-0.1048	0.1356	2144.5785	20789.0658
276.876	-0.0796	0.1356	2144.5653	20789.0508
276.896	-0.0450	0.2676	2144.5741	20789.0579
276.917	-0.0701	0.2676	2144.6091	20789.0914
276.937	-0.1300	0.1356	2144.6174	20789.0984
276.957	-0.0922	0.1356	2144.6037	20789.0834
276.978	-0.0450	0.1356	2144.5924	20789.0707
276.998	-0.0764	0.1356	2144.5790	20789.0557
277.018	-0.1017	0.1356	2144.5658	20789.0408
277.039	-0.0891	0.1356	2144.5550	20789.0281
277.059	-0.0135	0.1356	2144.5421	20789.0133
277.079	-0.0701	0.1356	2144.5294	20788.9984
277.099	-0.1048	0.1356	2144.5168	20788.9835
277.120	-0.1174	0.1356	2144.5066	20788.9709
277.140	-0.0607	0.1356	2144.4943	20788.9561
277.160	-0.0576	0.1356	2144.4821	20788.9413
277.181	-0.0891	0.1356	2144.4724	20788.9288
277.201	-0.1363	0.1356	2144.4605	20788.9140
277.221	-0.0481	0.1356	2144.4487	20788.8993
277.241	-0.0544	0.1356	2144.4371	20788.8845
277.262	-0.0639	0.1356	2144.4280	20788.8721
277.282	-0.1017	0.1356	2144.4166	20788.8574
277.302	-0.0764	0.1356	2144.4054	20788.8427
277.323	-0.0450	0.1356	2144.3966	20788.8303
277.343	-0.0733	0.1356	2144.3857	20788.8156
277.363	-0.0764	0.1356	2144.3749	20788.8010
277.383	-0.1017	0.1356	2144.3642	20788.7864
277.404	-0.0135	0.1356	2144.3559	20788.7741
277.424	-0.0607	0.1356	2144.3455	20788.7595
277.444	-0.0796	0.1356	2144.3352	20788.7449
277.465	-0.1143	0.1356	2144.3273	20788.7326
277.485	-0.0733	0.1356	2144.3172	20788.7181
277.505	-0.0418	0.1356	2144.3073	20788.7036
277.525	-0.0796	0.1356	2144.2975	20788.6891
277.546	-0.1111	0.1356	2144.2900	20788.6769
277.566	-0.1205	0.1356	2144.2804	20788.6625
277.586	-0.0387	0.1356	2144.2709	20788.6480
277.607	-0.0639	0.1356	2144.2638	20788.6359
277.627	-0.0953	0.1356	2144.2545	20788.6215
277.647	-0.0859	0.1356	2144.2454	20788.6071
277.668	-0.0355	0.1356	2144.2386	20788.5950
277.688	-0.0324	0.1356	2144.2296	20788.5806
277.708	-0.0985	0.1356	2144.2207	20788.5663
277.728	-0.1174	0.1356	2144.2120	20788.5520
277.749	-0.0292	0.1356	2144.2056	20788.5399
277.769	-0.0512	0.1356	2144.1971	20788.5256
277.789	-0.1080	0.1356	2144.1886	20788.5114
277.810	-0.0985	0.1356	2144.1825	20788.4994
277.830	-0.0544	0.2676	2144.1961	20788.5071
277.850	-0.0355	0.2676	2144.2314	20788.5369
277.871	-0.0891	0.2676	2144.2707	20788.5710
277.891	-0.1080	0.2676	2144.3050	20788.6006
277.911	-0.0387	0.1356	2144.3171	20788.6083
277.932	-0.0859	0.1356	2144.3094	20788.5962
277.952	-0.1111	0.2676	2144.3214	20788.6038
277.972	-0.0481	0.1356	2144.3333	20788.6114
277.993	-0.0512	0.1356	2144.3254	20788.5993
278.013	-0.0922	0.1356	2144.3153	20788.5849
278.034	-0.1237	0.1356	2144.3076	20788.5729
278.054	-0.0387	0.2676	2144.3197	20788.5805
278.074	-0.0859	0.2676	2144.3534	20788.6101
278.095	-0.1143	0.1356	2144.3682	20788.6211
278.115	-0.0764	0.1356	2144.3576	20788.6067
278.135	-0.0544	0.1356	2144.3472	20788.5924
278.156	-0.1080	0.1356	2144.3391	20788.5803
278.176	-0.0796	0.1356	2144.3289	20788.5659
278.196	-0.0387	0.1356	2144.3188	20788.5516
278.217	-0.0670	0.1356	2144.3111	20788.5396
278.237	-0.1111	0.1356	2144.3012	20788.5253
278.257	-0.0796	0.1356	2144.2915	20788.5110
278.278	-0.0576	0.1356	2144.2841	20788.4990
278.298	-0.0985	0.1356	2144.2746	20788.4848
278.318	-0.0985	0.1356	2144.2651	20788.4706
278.339	-0.0198	0.1356	2144.2581	20788.4587
278.359	-0.0701	0.1356	2144.2489	20788.4445
278.380	-0.1174	0.2676	2144.2650	20788.4557
278.400	-0.0544	0.1356	2144.2776	20788.4635
278.420	-0.0418	0.2676	2144.2900	20788.4713
278.441	-0.0953	0.1356	2144.3056	20788.4824
278.461	-0.0985	0.1356	2144.2958	20788.4682
278.481	-0.0481	0.1356	2144.2861	20788.4540
278.502	-0.0639	0.1356	2144.2788	20788.4421
278.522	-0.1111	0.1356	2144.2693	20788.4279
278.543	-0.0639	0.2676	2144.2851	20788.4391
278.563	-0.0670	0.1356	2144.2975	20788.4469
278.583	-0.0828	0.1356	2144.2878	20788.4328
278.604	-0.0324	0.1356	2144.2804	20788.4209
278.624	-0.0512	0.1356	2144.2709	20788.4068
278.644	-0.0922	0.1356	2144.2616	20788.3926
278.665	-0.0828	0.1356	2144.2546	20788.3808
278.685	-0.0387	0.1356	2144.2454	20788.3667
278.706	-0.0859	0.1356	2144.2386	20788.3549
278.726	-0.0922	0.2676	2144.2515	20788.3628
278.746	-0.0481	0.1356	2144.2642	20788.3708
278.767	-0.0828	0.2676	2144.2801	20788.3820
278.787	-0.1174	0.2676	2144.3144	20788.4119
278.807	-0.0670	0.1356	2144.3263	20788.4198
278.828	-0.0418	0.1356	2144.3185	20788.4079
278.848	-0.0953	0.2676	2144.3304	20788.4158
278.869	-0.0953	0.2676	2144.3684	20788.4500
278.889	-0.0481	0.1356	2144.3797	20788.4579
278.909	-0.0796	0.1356	2144.3690	20788.4437
278.930	-0.0859	0.1356	2144.3606	20788.4318
278.950	-0.0701	0.2676	2144.3720	20788.4396
278.970	-0.0418	0.1356	2144.3832	20788.4474
278.991	-0.1111	0.1356	2144.3747	20788.4355
279.011	-0.1111	0.2676	2144.3859	20788.4434
279.031	-0.0512	0.2676	2144.4188	20788.4732
279.052	-0.0544	0.1356	2144.4328	20788.4843
279.072	-0.0891	0.1356	2144.4214	20788.4701
279.092	-0.0733	0.1356	2144.4102	20788.4559
279.113	-0.0450	0.1356	2144.4013	20788.4440
279.133	-0.0891	0.1356	2144.3903	20788.4298
279.153	-0.0985	0.2676	2144.4013	20788.4376
279.174	-0.0355	0.2676	2144.4385	20788.4719
279.194	-0.0576	0.1356	2144.4489	20788.4797
279.215	-0.1017	0.1356	2144.4395	20788.4677
279.235	-0.0891	0.1356	2144.4280	20788.4535
279.255	-0.0387	0.1356	2144.4167	20788.4394
279.276	-0.0922	0.1356	2144.4078	20788.4275
279.296	-0.1048	0.1356	2144.3967	20788.4133
279.316	-0.0324	0.1356	2144.3858	20788.3992
279.337	-0.0639	0.1356	2144.3772	20788.3874
279.357	-0.0891	0.1356	2144.3665	20788.3733
279.377	-0.1017	0.2676	2144.3778	20788.3812
279.398	-0.0324	0.1356	2144.3923	20788.3924
279.418	-0.0607	0.1356	2144.3814	20788.3783
279.438	-0.1143	0.1356	2144.3707	20788.3643
279.459	-0.0544	0.2676	2144.3853	20788.3755
279.479	-0.0544	0.1356	2144.3963	20788.3834
279.500	-0.1080	0.1356	2144.3876	20788.3716
279.520	-0.0764	0.1356	2144.3768	20788.3575
279.540	-0.0512	0.1356	2144.3661	20788.3435
279.561	-0.1048	0.1356	2144.3578	20788.3317
279.581	-0.1269	0.1356	2144.3474	20788.3177
279.601	-0.0324	0.1356	2144.3370	20788.3037
279.622	-0.0891	0.1356	2144.3291	20788.2920
279.642	-0.1080	0.2676	2144.3409	20788.3000
279.662	-0.0387	0.1356	2144.3525	20788.3080
279.683	-0.0481	0.1356	2144.3443	20788.2962
279.703	-0.0985	0.2676	2144.3559	20788.3042
279.724	-0.1111	0.1356	2144.3707	20788.3156
279.744	-0.0355	0.2676	2144.3819	20788.3236
279.764	-0.0796	0.1356	2144.3930	20788.3315
279.785	-0.1111	0.2676	2144.4073	20788.3429
279.805	-0.0701	0.1356	2144.4181	20788.3508
279.825	-0.0355	0.1356	2144.4069	20788.3368
279.846	-0.0985	0.1356	2144.3981	20788.3250
279.866	-0.0953	0.1356	2144.3871	20788.3110
279.886	-0.0481	0.1356	2144.3763	20788.2970
279.907	-0.0607	0.2676	2144.3908	20788.3083
279.927	-0.1174	0.1356	2144.4018	20788.3163
279.947	-0.0576	0.1356	2144.3908	20788.3023
279.968	-0.0481	0.1356	2144.3822	20788.2906
279.988	-0.1017	0.1356	2144.3714	20788.2766
280.008	-0.1143	0.1356	2144.3608	20788.2627
280.029	-0.0292	0.1356	2144.3526	20788.2510
280.049	-0.0355	0.1356	2144.3422	20788.2371
280.070	-0.0859	0.1356	2144.3342	20788.2254
280.090	-0.0859	0.1356	2144.3240	20788.2116
280.110	-0.0135	0.1356	2144.3140	20788.1977
280.131	-0.0891	0.1356	2144.3063	20788.1861
280.151	-0.1017	0.1356	2144.2965	20788.1723
280.171	-0.0355	0.1356	2144.2868	20788.1584
280.192	-0.0764	0.1356	2144.2795	20788.1469
280.212	-0.1205	0.1356	2144.2700	20788.1331
280.232	-0.0607	0.1356	2144.2607	20788.1193
280.253	-0.0828	0.1356	2144.2537	20788.1078
280.273	-0.0922	0.1356	2144.2445	20788.0941
280.294	-0.0891	0.1356	2144.2378	20788.0826
280.314	-0.0292	0.1356	2144.2288	20788.0689
280.334	-0.0891	0.1356	2144.2200	20788.0552
280.355	-0.1111	0.1356	2144.2135	20788.0438
280.375	-0.0481	0.1356	2144.2048	20788.0302
280.395	-0.0418	0.1356	2144.1963	20788.0165
280.416	-0.1048	0.1356	2144.1901	20788.0052
280.436	-0.1017	0.1356	2144.1817	20787.9915
280.456	-0.0292	0.2676	2144.1953	20787.9999
280.477	-0.0953	0.1356	2144.2121	20788.0117
280.497	-0.1080	0.1356	2144.2035	20787.9980
280.517	-0.0512	0.1356	2144.1950	20787.9844
280.538	-0.0450	0.1356	2144.1888	20787.9731
280.558	-0.0859	0.1356	2144.1804	20787.9595
280.579	-0.1048	0.1356	2144.1745	20787.9482
280.599	-0.0355	0.1356	2144.1663	20787.9347
280.619	-0.0828	0.2676	2144.1801	20787.9432
280.640	-0.1237	0.1356	2144.1971	20787.9550
280.660	-0.0859	0.2676	2144.2105	20787.9634
280.680	-0.0481	0.2676	2144.2456	20787.9938
280.701	-0.1143	0.1356	2144.2617	20788.0055
280.721	-0.1111	0.1356	2144.2525	20787.9919
280.741	-0.0260	0.1356	2144.2433	20787.9783
280.762	-0.0733	0.1356	2144.2365	20787.9670
280.782	-0.1269	0.1356	2144.2276	20787.9535
280.802	-0.0891	0.1356	2144.2188	20787.9399
280.823	-0.0512	0.1356	2144.2123	20787.9286
280.843	-0.1111	0.1356	2144.2037	20787.9151
280.864	-0.0859	0.1356	2144.1974	20787.9039
280.884	-0.0355	0.1356	2144.1889	20787.8904
280.904	-0.0639	0.2676	2144.2025	20787.8989
280.925	-0.0922	0.1356	2144.2191	20787.9108
280.945	-0.0324	0.1356	2144.2104	20787.8973
280.965	-0.0481	0.1356	2144.2018	20787.8838
280.986	-0.0953	0.1356	2144.1956	20787.8726
281.006	-0.0953	0.1356	2144.1871	20787.8592
281.026	-0.0260	0.1356	2144.1788	20787.8457
281.047	-0.0576	0.2676	2144.1958	20787.8577
281.067	-0.1048	0.2676	2144.2311	20787.8882
281.087	-0.0576	0.1356	2144.2441	20787.8967
281.108	-0.0355	0.2676	2144.2602	20787.9086
281.128	-0.0985	0.1356	2144.2728	20787.9171
281.149	-0.1080	0.2676	2144.2887	20787.9289
281.169	-0.0387	0.2676	2144.3228	20787.9594
281.189	-0.0576	0.1356	2144.3346	20787.9678
281.210	-0.1048	0.1356	2144.3267	20787.9565
281.230	-0.0639	0.1356	2144.3166	20787.9429
281.250	-0.0544	0.1356	2144.3067	20787.9294
281.271	-0.0953	0.1356	2144.2991	20787.9181
281.291	-0.1048	0.1356	2144.2894	20787.9046
281.311	-0.0387	0.1356	2144.2798	20787.8912
281.332	-0.0670	0.1356	2144.2726	20787.8799
281.352	-0.0891	0.2676	2144.2851	20787.8885
281.372	-0.0576	0.1356	2144.2974	20787.8970
281.393	-0.0576	0.2676	2144.3129	20787.9089
281.413	-0.1048	0.2676	2144.3467	20787.9393
281.434	-0.1017	0.2676	2144.3845	20787.9742
281.454	-0.0544	0.1356	2144.3956	20787.9826
281.474	-0.0701	0.1356	2144.3847	20787.9690
281.495	-0.1017	0.2676	2144.3991	20787.9808
281.515	-0.0450	0.1356	2144.4100	20787.9892
281.535	-0.0418	0.1356	2144.3989	20787.9756
281.556	-0.0891	0.1356	2144.3901	20787.9643
281.576	-0.0733	0.1356	2144.3793	20787.9507
281.596	-0.0387	0.1356	2144.3686	20787.9372
281.617	-0.0576	0.1356	2144.3602	20787.9259
281.637	-0.1300	0.2676	2144.3716	20787.9344
281.658	-0.0544	0.1356	2144.3862	20787.9462
281.678	-0.0576	0.1356	2144.3754	20787.9327
281.698	-0.0985	0.2676	2144.3866	20787.9411
281.719	-0.0859	0.2676	2144.4239	20787.9760
281.739	-0.0512	0.1356	2144.4345	20787.9844
281.759	-0.0764	0.2676	2144.4449	20787.9928
281.780	-0.1048	0.2676	2144.4815	20788.0277
281.800	-0.0260	0.2676	2144.5132	20788.0580
281.820	-0.0450	0.1356	2144.5227	20788.0663
281.841	-0.0891	0.2676	2144.5354	20788.0779
281.861	-0.0953	0.1356	2144.5446	20788.0862
281.881	-0.0324	0.1356	2144.5318	20788.0725
281.902	-0.0796	0.1356	2144.5214	20788.0611
281.922	-0.1269	0.1356	2144.5089	20788.0474
281.942	-0.0607	0.2676	2144.5184	20788.0557
281.963	-0.0576	0.2676	2144.5541	20788.0904
281.983	-0.0764	0.2676	2144.5849	20788.1207
282.004	-0.0891	0.1356	2144.5968	20788.1323
282.024	-0.0198	0.1356	2144.5834	20788.1185
282.044	-0.0891	0.1356	2144.5701	20788.1047
282.065	-0.1017	0.2676	2144.5822	20788.1163
282.085	-0.0544	0.2676	2144.6127	20788.1466
282.105	-0.0260	0.2676	2144.6428	20788.1767
282.126	-0.1017	0.2676	2144.6769	20788.2113
282.146	-0.0891	0.1356	2144.6843	20788.2194
282.166	-0.0387	0.2676	2144.6916	20788.2275
282.187	-0.1048	0.2676	2144.7252	20788.2621
282.207	-0.1017	0.2676	2144.7538	20788.2921
282.228	-0.0355	0.2676	2144.7866	20788.3265
282.248	-0.0733	0.2676	2144.8145	20788.3565
282.268	-0.0953	0.2676	2144.8421	20788.3864
282.289	-0.0576	0.2676	2144.8737	20788.4207
282.309	-0.0544	0.1356	2144.8787	20788.4286
282.330	-0.1205	0.2676	2144.8869	20788.4398
282.350	-0.0450	0.1356	2144.8917	20788.4476
282.370	-0.0701	0.2676	2144.8964	20788.4554
282.391	-0.1048	0.1356	2144.9045	20788.4666
282.411	-0.0764	0.2676	2144.9090	20788.4743
282.431	-0.0355	0.1356	2144.9136	20788.4821
282.452	-0.0639	0.2676	2144.9214	20788.4933
282.472	-0.1143	0.1356	2144.9257	20788.5010
282.492	-0.0418	0.1356	2144.9082	20788.4868
282.513	-0.0670	0.1356	2144.8931	20788.4748
282.533	-0.1111	0.1356	2144.8760	20788.4606
282.554	-0.1048	0.1356	2144.8613	20788.4487
282.574	-0.0387	0.2676	2144.8664	20788.4565
282.594	-0.0733	0.1356	2144.8715	20788.4643
282.615	-0.1269	0.1356	2144.8568	20788.4524
282.635	-0.0576	0.1356	2144.8402	20788.4382
282.655	-0.0418	0.2676	2144.8455	20788.4460
282.676	-0.0891	0.2676	2144.8771	20788.4803
282.696	-0.0891	0.1356	2144.8821	20788.4881
282.716	-0.0387	0.1356	2144.8651	20788.4738
282.737	-0.0576	0.1356	2144.8505	20788.4619
282.757	-0.0953	0.1356	2144.8339	20788.4477
282.777	-0.0639	0.2676	2144.8394	20788.4555
282.798	-0.0512	0.1356	2144.8481	20788.4667
282.818	-0.1111	0.1356	2144.8315	20788.4525
282.839	-0.1080	0.2676	2144.8404	20788.4637
282.859	-0.0324	0.2676	2144.8676	20788.4934
282.879	-0.0828	0.2676	2144.8945	20788.5232
282.900	-0.1174	0.1356	2144.9025	20788.5343
282.920	-0.0450	0.2676	2144.9071	20788.5420
282.940	-0.0512	0.2676	2144.9335	20788.5716
282.961	-0.1048	0.2676	2144.9640	20788.6057
282.981	-0.0859	0.1356	2144.9679	20788.6133
283.001	-0.0512	0.1356	2144.9498	20788.5990
283.022	-0.1111	0.1356	2144.9342	20788.5869
283.042	-0.1269	0.2676	2144.9384	20788.5945
283.063	-0.0512	0.1356	2144.9459	20788.6055
283.083	-0.0512	0.2676	2144.9500	20788.6131
283.103	-0.1017	0.2676	2144.9758	20788.6427
283.124	-0.0859	0.2676	2145.0058	20788.6767
283.144	-0.0387	0.1356	2145.0091	20788.6842
283.164	-0.0733	0.1356	2144.9905	20788.6698
283.185	-0.1111	0.1356	2144.9744	20788.6576
283.205	-0.0670	0.2676	2144.9781	20788.6651
283.225	-0.0481	0.1356	2144.9818	20788.6727
283.246	-0.0922	0.2676	2144.9887	20788.6836
283.266	-0.0953	0.1356	2144.9923	20788.6911
283.286	-0.0260	0.2676	2144.9958	20788.6986
283.307	-0.0733	0.1356	2145.0025	20788.7094
283.327	-0.1143	0.1356	2144.9840	20788.6950
283.347	-0.0796	0.2676	2144.9876	20788.7025
283.368	-0.0639	0.1356	2144.9945	20788.7133
283.388	-0.1111	0.2676	2144.9979	20788.7208
283.409	-0.1017	0.1356	2145.0047	20788.7316
283.429	-0.0670	0.1356	2144.9862	20788.7171
283.449	-0.0891	0.2676	2144.9897	20788.7246
283.470	-0.1269	0.1356	2144.9966	20788.7354
283.490	-0.0450	0.1356	2144.9781	20788.7209
283.510	-0.0607	0.1356	2144.9599	20788.7064
283.531	-0.1174	0.2676	2144.9672	20788.7172
283.551	-0.0764	0.1356	2144.9710	20788.7247
283.571	-0.0418	0.2676	2144.9747	20788.7321
283.592	-0.0796	0.1356	2144.9818	20788.7430
283.612	-0.1048	0.1356	2144.9635	20788.7284
283.633	-0.0324	0.1356	2144.9477	20788.7162
283.653	-0.0481	0.1356	2144.9299	20788.7017
283.673	-0.1017	0.2676	2144.9342	20788.7092
283.694	-0.0891	0.2676	2144.9647	20788.7431
283.714	-0.0576	0.1356	2144.9685	20788.7505
283.734	-0.0859	0.1356	2144.9504	20788.7360
283.755	-0.1143	0.1356	2144.9348	20788.7237
283.775	-0.0639	0.1356	2144.9172	20788.7092
283.795	-0.0670	0.1356	2144.8997	20788.6947
283.816	-0.1048	0.1356	2144.8847	20788.6825
283.836	-0.0701	0.1356	2144.8677	20788.6680
283.856	-0.0418	0.1356	2144.8509	20788.6536
283.877	-0.0859	0.1356	2144.8365	20788.6414
283.897	-0.1080	0.1356	2144.8201	20788.6270
283.918	-0.0450	0.1356	2144.8061	20788.6149
283.938	-0.0607	0.1356	2144.7901	20788.6005
283.958	-0.1205	0.1356	2144.7742	20788.5861
283.979	-0.0859	0.1356	2144.7608	20788.5740
283.999	-0.0701	0.1356	2144.7453	20788.5597
284.019	-0.1017	0.1356	2144.7300	20788.5454
284.040	-0.1017	0.2676	2144.7401	20788.5565
284.060	-0.0355	0.1356	2144.7468	20788.5641
284.080	-0.0828	0.1356	2144.7315	20788.5498
284.101	-0.1426	0.2676	2144.7415	20788.5609
284.121	-0.0701	0.1356	2144.7481	20788.5685
284.142	-0.0481	0.1356	2144.7351	20788.5565
284.162	-0.1017	0.2676	2144.7418	20788.5642
284.182	-0.1017	0.2676	2144.7702	20788.5938
284.203	-0.0512	0.1356	2144.7798	20788.6048
284.223	-0.0733	0.1356	2144.7641	20788.5904
284.243	-0.1143	0.1356	2144.7486	20788.5761
284.264	-0.0733	0.2676	2144.7584	20788.5871
284.284	-0.0450	0.1356	2144.7648	20788.5947
284.304	-0.0891	0.1356	2144.7493	20788.5804
284.325	-0.0985	0.1356	2144.7362	20788.5683
284.345	-0.0387	0.1356	2144.7210	20788.5540
284.365	-0.0607	0.1356	2144.7060	20788.5397
284.386	-0.1111	0.1356	2144.6935	20788.5277
284.406	-0.0985	0.1356	2144.6788	20788.5134
284.426	-0.0544	0.2676	2144.6862	20788.5211
284.447	-0.0891	0.1356	2144.6969	20788.5322
284.467	-0.1395	0.1356	2144.6822	20788.5179
284.488	-0.0607	0.1356	2144.6699	20788.5059
284.508	-0.0450	0.1356	2144.6556	20788.4917
284.528	-0.1080	0.1356	2144.6414	20788.4775
284.549	-0.0764	0.1356	2144.6297	20788.4655
284.569	-0.0387	0.1356	2144.6158	20788.4513
284.589	-0.1048	0.1356	2144.6022	20788.4372
284.610	-0.1017	0.1356	2144.5909	20788.4253
284.630	-0.0544	0.1356	2144.5775	20788.4111
284.651	-0.0670	0.2676	2144.5895	20788.4224
284.671	-0.1237	0.1356	2144.5980	20788.4302
284.691	-0.0670	0.2676	2144.6064	20788.4380
284.712	-0.0828	0.2676	2144.6410	20788.4723
284.732	-0.0985	0.1356	2144.6489	20788.4801
284.752	-0.0953	0.1356	2144.6348	20788.4659
284.773	-0.0512	0.2676	2144.6461	20788.4770
284.793	-0.0828	0.2676	2144.6758	20788.5068
284.813	-0.1143	0.1356	2144.6832	20788.5145
284.834	-0.0639	0.1356	2144.6709	20788.5025
284.854	-0.0418	0.2676	2144.6784	20788.5103
284.874	-0.0985	0.2676	2144.7077	20788.5400
284.895	-0.1174	0.1356	2144.7181	20788.5510
284.915	-0.0576	0.1356	2144.7031	20788.5367
284.935	-0.0764	0.2676	2144.7102	20788.5445
284.956	-0.1017	0.1356	2144.7205	20788.5555
284.976	-0.0764	0.2676	2144.7274	20788.5632
284.997	-0.0512	0.1356	2144.7375	20788.5742
285.017	-0.1048	0.1356	2144.7223	20788.5599
285.037	-0.0891	0.2676	2144.7292	20788.5676
285.058	-0.0355	0.1356	2144.7393	20788.5786
285.078	-0.0512	0.1356	2144.7241	20788.5642
285.098	-0.1174	0.1356	2144.7091	20788.5499
285.119	-0.0733	0.1356	2144.6965	20788.5379
285.139	-0.0670	0.1356	2144.6818	20788.5236
285.159	-0.1017	0.1356	2144.6673	20788.5094
285.180	-0.0891	0.2676	2144.6782	20788.5204
285.200	-0.0387	0.2676	2144.7074	20788.5501
285.221	-0.0764	0.2676	2144.7408	20788.5843
285.241	-0.1300	0.1356	2144.7474	20788.5919
285.261	-0.0701	0.1356	2144.7321	20788.5776
285.282	-0.0355	0.1356	2144.7192	20788.5655
285.302	-0.1048	0.2676	2144.7261	20788.5732
285.322	-0.1080	0.2676	2144.7547	20788.6028
285.343	-0.0387	0.1356	2144.7645	20788.6138
285.363	-0.0828	0.2676	2144.7709	20788.6214
285.383	-0.1174	0.2676	2144.7990	20788.6510
285.404	-0.0576	0.1356	2144.8082	20788.6619
285.424	-0.0450	0.1356	2144.7921	20788.6474
285.444	-0.0891	0.2676	2144.7981	20788.6550
285.465	-0.1111	0.1356	2144.8073	20788.6659
285.485	-0.0512	0.2676	2144.8131	20788.6735
285.506	-0.0859	0.1356	2144.8222	20788.6843
285.526	-0.1174	0.1356	2144.8059	20788.6699
285.546	-0.0544	0.1356	2144.7899	20788.6554
285.567	-0.0450	0.1356	2144.7763	20788.6433
285.587	-0.0733	0.1356	2144.7606	20788.6288
285.607	-0.1269	0.1356	2144.7451	20788.6145
285.628	-0.0481	0.2676	2144.7550	20788.6254
285.648	-0.0701	0.2676	2144.7833	20788.6550
285.668	-0.1174	0.1356	2144.7894	20788.6625
285.689	-0.0418	0.1356	2144.7758	20788.6504
285.709	-0.0576	0.2676	2144.7820	20788.6579
285.730	-0.0859	0.2676	2144.8144	20788.6919
285.750	-0.0450	0.2676	2144.8420	20788.7214
285.770	-0.0670	0.2676	2144.8692	20788.7508
285.791	-0.1143	0.1356	2144.8775	20788.7616
285.811	-0.0450	0.1356	2144.8606	20788.7471
285.832	-0.0544	0.1356	2144.8461	20788.7348
285.852	-0.1080	0.2676	2144.8514	20788.7422
285.872	-0.0796	0.2676	2144.8785	20788.7717
285.893	-0.0387	0.2676	2144.9097	20788.8055
285.913	-0.0764	0.2676	2144.9361	20788.8349
285.933	-0.1143	0.2676	2144.9621	20788.8642
285.954	-0.0512	0.2676	2144.9923	20788.8979
285.974	-0.0607	0.2676	2145.0176	20788.9271
285.995	-0.1143	0.1356	2145.0241	20788.9377
286.015	-0.0796	0.2676	2145.0272	20788.9449
286.035	-0.0512	0.1356	2145.0302	20788.9521
286.056	-0.0953	0.2676	2145.0366	20788.9626
286.076	-0.1237	0.2676	2145.0614	20788.9918
286.096	-0.0418	0.1356	2145.0640	20788.9989
286.117	-0.0764	0.1356	2145.0470	20788.9863
286.137	-0.1300	0.2676	2145.0498	20788.9934
286.157	-0.0922	0.2676	2145.0744	20789.0225
286.178	-0.0450	0.1356	2145.0802	20789.0330
286.198	-0.0764	0.2676	2145.0826	20789.0401
286.218	-0.1300	0.2676	2145.1068	20789.0691
286.239	-0.0418	0.2676	2145.1351	20789.1026
286.259	-0.0576	0.2676	2145.1587	20789.1316
286.279	-0.1080	0.2676	2145.1819	20789.1605
286.300	-0.0985	0.1356	2145.1864	20789.1708
286.320	-0.0512	0.2676	2145.1874	20789.1777
286.341	-0.0796	0.1356	2145.1918	20789.1879
286.361	-0.1017	0.1356	2145.1710	20789.1728
286.381	-0.0229	0.1356	2145.1504	20789.1578
286.402	-0.0733	0.1356	2145.1322	20789.1450
286.422	-0.1143	0.2676	2145.1340	20789.1519
286.442	-0.0639	0.2676	2145.1576	20789.1808
286.463	-0.0544	0.2676	2145.1853	20789.2141
286.483	-0.0953	0.1356	2145.1863	20789.2210
286.503	-0.1017	0.2676	2145.1874	20789.2278
286.524	-0.0701	0.1356	2145.1918	20789.2380
286.544	-0.0670	0.1356	2145.1709	20789.2229
286.565	-0.1174	0.1356	2145.1525	20789.2100
286.585	-0.0670	0.1356	2145.1322	20789.1949
286.605	-0.0544	0.2676	2145.1339	20789.2017
286.626	-0.1080	0.2676	2145.1619	20789.2350
286.646	-0.0985	0.1356	2145.1633	20789.2419
286.666	-0.0450	0.2676	2145.1646	20789.2487
286.687	-0.0733	0.1356	2145.1693	20789.2588
286.707	-0.1111	0.2676	2145.1706	20789.2656
286.727	-0.0953	0.2676	2145.1937	20789.2944
286.748	-0.0418	0.2676	2145.2209	20789.3276
286.768	-0.0796	0.2676	2145.2434	20789.3563
286.788	-0.1048	0.2676	2145.2656	20789.3849
286.809	-0.0481	0.1356	2145.2690	20789.3949
286.829	-0.0639	0.1356	2145.2472	20789.3796
286.850	-0.0985	0.2676	2145.2508	20789.3896
286.870	-0.0796	0.1356	2145.2511	20789.3962
286.890	-0.0387	0.1356	2145.2295	20789.3809
286.911	-0.1048	0.1356	2145.2104	20789.3678
286.931	-0.1111	0.1356	2145.1893	20789.3525
286.951	-0.0292	0.1356	2145.1684	20789.3371
286.972	-0.0796	0.2676	2145.1731	20789.3472
286.992	-0.1237	0.1356	2145.1743	20789.3539
287.012	-0.0576	0.1356	2145.1536	20789.3386
287.033	-0.0450	0.2676	2145.1584	20789.3486
287.053	-0.1017	0.2676	2145.1817	20789.3773
287.074	-0.1205	0.2676	2145.2091	20789.4104
287.094	-0.0324	0.1356	2145.2099	20789.4170
287.114	-0.0607	0.2676	2145.2106	20789.4236
287.135	-0.1332	0.2676	2145.2377	20789.4566
287.155	-0.0764	0.1356	2145.2381	20789.4632
287.175	-0.0701	0.1356	2145.2167	20789.4477
287.196	-0.0985	0.2676	2145.2207	20789.4576
287.216	-0.1017	0.2676	2145.2432	20789.4862
287.236	-0.0387	0.2676	2145.2654	20789.5146
287.257	-0.0639	0.2676	2145.2917	20789.5476
287.277	-0.1017	0.1356	2145.2915	20789.5540
287.297	-0.0670	0.2676	2145.2912	20789.5604
287.318	-0.0544	0.1356	2145.2943	20789.5702
287.338	-0.1080	0.1356	2145.2722	20789.5546
287.358	-0.1269	0.1356	2145.2503	20789.5391
287.379	-0.0607	0.2676	2145.2539	20789.5489
287.399	-0.0733	0.2676	2145.2760	20789.5773
287.420	-0.1143	0.1356	2145.2792	20789.5870
287.440	-0.0576	0.1356	2145.2573	20789.5714
287.460	-0.0387	0.1356	2145.2356	20789.5558
287.481	-0.1080	0.1356	2145.2164	20789.5425
287.501	-0.1048	0.2676	2145.2171	20789.5490
287.521	-0.0324	0.2676	2145.2396	20789.5774
287.542	-0.0859	0.2676	2145.2663	20789.6102
287.562	-0.1048	0.1356	2145.2664	20789.6166
287.583	-0.0450	0.1356	2145.2468	20789.6032
287.603	-0.0639	0.2676	2145.2471	20789.6096
287.623	-0.1080	0.1356	2145.2474	20789.6159
287.644	-0.1048	0.1356	2145.2281	20789.6025
287.664	-0.0103	0.2676	2145.2287	20789.6089
287.684	-0.0953	0.2676	2145.2510	20789.6372
287.705	-0.0985	0.2676	2145.2776	20789.6700
287.725	-0.0512	0.1356	2145.2775	20789.6763
287.745	-0.0355	0.1356	2145.2556	20789.6606
287.766	-0.1111	0.2676	2145.2591	20789.6702
287.786	-0.0859	0.1356	2145.2592	20789.6765
287.806	-0.0292	0.1356	2145.2375	20789.6608
287.827	-0.0891	0.1356	2145.2183	20789.6474
287.847	-0.1048	0.2676	2145.2190	20789.6537
287.868	-0.0355	0.1356	2145.2230	20789.6633
287.888	-0.0733	0.1356	2145.2017	20789.6476
287.908	-0.1237	0.1356	2145.1807	20789.6320
287.929	-0.0733	0.2676	2145.1852	20789.6416
287.949	-0.0512	0.2676	2145.2081	20789.6699
287.969	-0.0859	0.1356	2145.2089	20789.6762
287.990	-0.1080	0.1356	2145.1901	20789.6628
288.010	-0.0544	0.2676	2145.1911	20789.6690
288.031	-0.0670	0.2676	2145.2184	20789.7018
288.051	-0.1363	0.1356	2145.2190	20789.7080
288.071	-0.0544	0.2676	2145.2197	20789.7142
288.092	-0.0733	0.1356	2145.2237	20789.7238
288.112	-0.1205	0.1356	2145.2024	20789.7080
288.132	-0.1143	0.1356	2145.1814	20789.6923
288.153	-0.0292	0.1356	2145.1629	20789.6788
288.173	-0.0953	0.2676	2145.1643	20789.6851
288.193	-0.1237	0.1356	2145.1656	20789.6914
288.214	-0.0260	0.1356	2145.1473	20789.6779
288.234	-0.0670	0.1356	2145.1270	20789.6622
288.255	-0.1174	0.2676	2145.1321	20789.6718
288.275	-0.0859	0.1356	2145.1339	20789.6781
288.295	-0.0576	0.2676	2145.1356	20789.6844
288.316	-0.0953	0.2676	2145.1636	20789.7171
288.336	-0.1111	0.2676	2145.1868	20789.7453
288.356	-0.0260	0.2676	2145.2097	20789.7734
288.377	-0.0512	0.2676	2145.2367	20789.8060
288.397	-0.0985	0.1356	2145.2372	20789.8121
288.417	-0.0985	0.1356	2145.2157	20789.7962
288.438	-0.0324	0.2676	2145.2198	20789.8057
288.458	-0.0859	0.2676	2145.2423	20789.8338
288.478	-0.1017	0.1356	2145.2426	20789.8399
288.499	-0.0387	0.2676	2145.2463	20789.8493
288.519	-0.0670	0.2676	2145.2685	20789.8773
288.540	-0.1048	0.2676	2145.2948	20789.9098
288.560	-0.1048	0.2676	2145.3164	20789.9378
288.580	-0.0481	0.1356	2145.3158	20789.9437
288.601	-0.1174	0.2676	2145.3186	20789.9530
288.621	-0.1017	0.1356	2145.3180	20789.9589
288.641	-0.0481	0.2676	2145.3174	20789.9648
288.662	-0.0922	0.1356	2145.3202	20789.9741
288.682	-0.1143	0.1356	2145.2977	20789.9580
288.703	-0.0576	0.1356	2145.2777	20789.9442
288.723	-0.0576	0.1356	2145.2558	20789.9282
288.743	-0.1017	0.2676	2145.2560	20789.9341
288.764	-0.0828	0.2676	2145.2825	20789.9665
288.784	-0.0387	0.1356	2145.2823	20789.9724
288.804	-0.1143	0.1356	2145.2603	20789.9563
288.825	-0.1237	0.2676	2145.2638	20789.9656
288.845	-0.0355	0.1356	2145.2639	20789.9715
288.865	-0.0544	0.1356	2145.2421	20789.9554
288.886	-0.1111	0.2676	2145.2458	20789.9647
288.906	-0.0701	0.2676	2145.2680	20789.9926
288.926	-0.0450	0.2676	2145.2899	20790.0204
288.947	-0.0922	0.1356	2145.2930	20790.0296
288.967	-0.1332	0.2676	2145.2927	20790.0355
288.988	-0.0355	0.2676	2145.3187	20790.0677
289.008	-0.0576	0.1356	2145.3181	20790.0735
289.028	-0.1269	0.2676	2145.3176	20790.0793
289.049	-0.0891	0.1356	2145.3203	20790.0884
289.069	-0.0355	0.1356	2145.2978	20790.0722
289.089	-0.0796	0.1356	2145.2757	20790.0560
289.110	-0.1048	0.1356	2145.2560	20790.0420
289.130	-0.0450	0.1356	2145.2343	20790.0259
289.150	-0.0512	0.1356	2145.2129	20790.0097
289.171	-0.1143	0.2676	2145.2170	20790.0189
289.191	-0.0607	0.1356	2145.2177	20790.0248
289.212	-0.0796	0.2676	2145.2217	20790.0340
289.232	-0.1143	0.2676	2145.2441	20790.0618
289.253	-0.0576	0.2676	2145.2708	20790.0940
289.273	-0.0796	0.2676	2145.2926	20790.1217
289.293	-0.1048	0.2676	2145.3142	20790.1494
289.314	-0.0733	0.1356	2145.3170	20790.1584
289.334	-0.0701	0.1356	2145.2946	20790.1421
289.354	-0.0985	0.1356	2145.2724	20790.1258
289.375	-0.1143	0.1356	2145.2528	20790.1118
289.395	-0.0418	0.1356	2145.2312	20790.0956
289.415	-0.0922	0.1356	2145.2098	20790.0793
289.436	-0.0859	0.2676	2145.2139	20790.0884
289.456	-0.0764	0.1356	2145.2146	20790.0942
289.477	-0.0544	0.1356	2145.1957	20790.0802
289.497	-0.0859	0.2676	2145.1967	20790.0860
289.517	-0.1080	0.1356	2145.1976	20790.0917
289.538	-0.0324	0.2676	2145.2019	20790.1009
289.558	-0.0828	0.1356	2145.2027	20790.1066
289.578	-0.1017	0.1356	2145.1817	20790.0903
289.599	-0.0544	0.2676	2145.1862	20790.0994
289.619	-0.0292	0.2676	2145.2091	20790.1272
289.639	-0.0859	0.2676	2145.2317	20790.1549
289.660	-0.1426	0.1356	2145.2355	20790.1639
289.680	-0.0607	0.2676	2145.2360	20790.1695
289.700	-0.0764	0.2676	2145.2583	20790.1972
289.721	-0.1111	0.1356	2145.2618	20790.2061
289.741	-0.0639	0.2676	2145.2619	20790.2118
289.762	-0.0544	0.1356	2145.2654	20790.2207
289.782	-0.0985	0.2676	2145.2654	20790.2263
289.802	-0.0922	0.1356	2145.2655	20790.2319
289.823	-0.0355	0.2676	2145.2689	20790.2408
289.843	-0.1048	0.2676	2145.2908	20790.2683
289.864	-0.1143	0.2676	2145.3168	20790.3003
289.884	-0.0260	0.1356	2145.3163	20790.3058
289.904	-0.0953	0.1356	2145.2938	20790.2893
289.925	-0.1205	0.1356	2145.2739	20790.2751
289.945	-0.0639	0.1356	2145.2521	20790.2586
289.965	-0.0512	0.1356	2145.2304	20790.2422
289.986	-0.0985	0.2676	2145.2343	20790.2511
290.006	-0.0985	0.2676	2145.2566	20790.2786
290.026	-0.0450	0.2676	2145.2786	20790.3061
290.047	-0.0985	0.2676	2145.3048	20790.3380
290.067	-0.1269	0.2676	2145.3263	20790.3655
290.087	-0.0576	0.2676	2145.3474	20790.3928
290.108	-0.0512	0.1356	2145.3498	20790.4016
290.128	-0.1080	0.2676	2145.3488	20790.4069
290.149	-0.0985	0.1356	2145.3512	20790.4156
290.169	-0.0260	0.2676	2145.3502	20790.4210
290.189	-0.0764	0.1356	2145.3492	20790.4263
290.210	-0.1269	0.1356	2145.3286	20790.4119
290.230	-0.0701	0.2676	2145.3279	20790.4173
290.250	-0.0670	0.2676	2145.3491	20790.4446
290.271	-0.1017	0.1356	2145.3514	20790.4533
290.291	-0.0859	0.1356	2145.3286	20790.4366
290.311	-0.0324	0.2676	2145.3278	20790.4419
290.332	-0.0891	0.1356	2145.3305	20790.4506
290.352	-0.1017	0.2676	2145.3297	20790.4559
290.373	-0.0387	0.1356	2145.3323	20790.4645
290.393	-0.0607	0.2676	2145.3316	20790.4698
290.413	-0.1205	0.2676	2145.3527	20790.4970
290.434	-0.0828	0.1356	2145.3550	20790.5056
290.454	-0.0450	0.1356	2145.3321	20790.4889
290.474	-0.1048	0.2676	2145.3313	20790.4941
290.495	-0.0922	0.1356	2145.3339	20790.5027
290.515	-0.0355	0.2676	2145.3331	20790.5080
290.535	-0.0639	0.2676	2145.3542	20790.5352
290.556	-0.1048	0.2676	2145.3795	20790.5668
290.576	-0.0859	0.2676	2145.4000	20790.5939
290.596	-0.0481	0.1356	2145.3984	20790.5991
290.617	-0.0985	0.2676	2145.4001	20790.6075
290.637	-0.1300	0.2676	2145.4203	20790.6346
290.658	-0.0576	0.2676	2145.4448	20790.6661
290.678	-0.0828	0.2676	2145.4645	20790.6931
290.698	-0.1237	0.1356	2145.4620	20790.6981
290.719	-0.0796	0.1356	2145.4400	20790.6834
290.739	-0.0229	0.2676	2145.4379	20790.6884
290.759	-0.0764	0.1356	2145.4359	20790.6934
290.780	-0.1111	0.1356	2145.4142	20790.6787
290.800	-0.0481	0.1356	2145.3905	20790.6617
290.820	-0.0764	0.2676	2145.3890	20790.6667
290.841	-0.1080	0.1356	2145.3909	20790.6751
290.861	-0.0639	0.1356	2145.3676	20790.6581
290.882	-0.0418	0.2676	2145.3697	20790.6665
290.902	-0.1048	0.1356	2145.3685	20790.6716
290.922	-0.1205	0.1356	2145.3454	20790.6546
290.943	-0.0387	0.1356	2145.3249	20790.6399
290.963	-0.0828	0.1356	2145.3023	20790.6230
290.983	-0.0985	0.1356	2145.2801	20790.6061
291.004	-0.0607	0.1356	2145.2604	20790.5915
291.024	-0.0450	0.2676	2145.2605	20790.5966
291.044	-0.1363	0.1356	2145.2606	20790.6017
291.065	-0.0512	0.1356	2145.2411	20790.5871
291.085	-0.0512	0.1356	2145.2197	20790.5703
291.106	-0.1048	0.1356	2145.2007	20790.5557
291.126	-0.1237	0.1356	2145.1797	20790.5389
291.146	-0.0260	0.2676	2145.1809	20790.5441
291.167	-0.0764	0.2676	2145.2083	20790.5757
291.187	-0.1017	0.2676	2145.2309	20790.6028
291.207	-0.0607	0.1356	2145.2314	20790.6079
291.228	-0.0639	0.2676	2145.2352	20790.6164
291.248	-0.0891	0.1356	2145.2357	20790.6215
291.268	-0.1174	0.1356	2145.2143	20790.6046
291.289	-0.0292	0.2676	2145.2183	20790.6130
291.309	-0.0670	0.2676	2145.2408	20790.6401
291.330	-0.0922	0.1356	2145.2446	20790.6485
291.350	-0.0670	0.1356	2145.2230	20790.6316
291.370	-0.0355	0.1356	2145.2018	20790.6147
291.391	-0.0922	0.2676	2145.2060	20790.6231
291.411	-0.0953	0.1356	2145.2068	20790.6282
291.431	-0.0387	0.1356	2145.1857	20790.6113
291.452	-0.0670	0.1356	2145.1672	20790.5967
291.472	-0.1237	0.1356	2145.1466	20790.5798
291.492	-0.0828	0.1356	2145.1263	20790.5630
291.513	-0.0292	0.2676	2145.1315	20790.5715
291.533	-0.1048	0.2676	2145.1551	20790.5986
291.554	-0.0985	0.2676	2145.1828	20790.6302
291.574	-0.0670	0.1356	2145.1839	20790.6352
291.594	-0.0796	0.2676	2145.1850	20790.6403
291.615	-0.0953	0.1356	2145.1894	20790.6487
291.635	-0.0512	0.2676	2145.1904	20790.6538
291.655	-0.0512	0.1356	2145.1914	20790.6588
291.676	-0.0922	0.1356	2145.1728	20790.6441
291.696	-0.0701	0.2676	2145.1741	20790.6492
291.716	-0.0481	0.2676	2145.1971	20790.6762
291.737	-0.0576	0.1356	2145.2014	20790.6846
291.757	-0.1143	0.1356	2145.1804	20790.6676
291.778	-0.0260	0.2676	2145.1849	20790.6760
291.798	-0.0607	0.1356	2145.1859	20790.6810
291.818	-0.0953	0.1356	2145.1652	20790.6640
291.839	-0.0733	0.1356	2145.1469	20790.6493
291.859	-0.0418	0.1356	2145.1266	20790.6324
291.879	-0.0733	0.1356	2145.1065	20790.6155
291.900	-0.1269	0.1356	2145.0890	20790.6009
291.920	-0.0450	0.2676	2145.0912	20790.6060
291.940	-0.0544	0.2676	2145.1153	20790.6331
291.961	-0.1017	0.1356	2145.1206	20790.6415
291.981	-0.0828	0.1356	2145.1006	20790.6246
292.001	-0.0450	0.1356	2145.0809	20790.6077
292.022	-0.0764	0.1356	2145.0637	20790.5931
292.042	-0.1143	0.1356	2145.0444	20790.5762
292.063	-0.0324	0.2676	2145.0506	20790.5847
292.083	-0.0670	0.1356	2145.0533	20790.5898
292.103	-0.0859	0.1356	2145.0342	20790.5730
292.124	-0.0544	0.1356	2145.0175	20790.5584
292.144	-0.0607	0.1356	2144.9988	20790.5416
292.164	-0.0922	0.1356	2144.9804	20790.5248
292.185	-0.0891	0.1356	2144.9644	20790.5103
292.205	-0.0418	0.1356	2144.9464	20790.4935
292.226	-0.0764	0.2676	2144.9538	20790.5021
292.246	-0.1269	0.1356	2144.9577	20790.5073
292.266	-0.0544	0.1356	2144.9398	20790.4906
292.287	-0.0481	0.1356	2144.9243	20790.4761
292.307	-0.0953	0.2676	2144.9286	20790.4814
292.327	-0.1080	0.2676	2144.9548	20790.5086
292.348	-0.0324	0.1356	2144.9621	20790.5172
292.368	-0.0733	0.1356	2144.9441	20790.5004
292.388	-0.1017	0.2676	2144.9482	20790.5057
292.409	-0.0450	0.1356	2144.9555	20790.5143
292.429	-0.0355	0.1356	2144.9376	20790.4975
292.449	-0.1143	0.1356	2144.9199	20790.4808
292.470	-0.1080	0.1356	2144.9047	20790.4663
292.490	-0.0450	0.1356	2144.8874	20790.4496
292.511	-0.0481	0.1356	2144.8726	20790.4352
292.531	-0.1300	0.1356	2144.8557	20790.4185
292.551	-0.0576	0.1356	2144.8390	20790.4019
292.572	-0.0355	0.2676	2144.8478	20790.4106
292.592	-0.0828	0.1356	2144.8531	20790.4159
292.612	-0.0922	0.2676	2144.8583	20790.4213
292.633	-0.0418	0.2676	2144.8897	20790.4530
292.653	-0.0859	0.1356	2144.8945	20790.4583
292.673	-0.0985	0.1356	2144.8773	20790.4416
292.694	-0.0355	0.1356	2144.8626	20790.4272
292.714	-0.0764	0.1356	2144.8459	20790.4106
292.735	-0.0985	0.2676	2144.8545	20790.4193
292.755	-0.0576	0.1356	2144.8597	20790.4246
292.776	-0.0733	0.1356	2144.8453	20790.4102
292.796	-0.1205	0.1356	2144.8287	20790.3936
292.816	-0.0324	0.2676	2144.8342	20790.3990
292.837	-0.0481	0.1356	2144.8430	20790.4077
292.857	-0.0985	0.1356	2144.8265	20790.3911
292.877	-0.0828	0.1356	2144.8102	20790.3745
292.898	-0.0544	0.2676	2144.8193	20790.3832
292.918	-0.0985	0.1356	2144.8250	20790.3886
292.939	-0.1080	0.1356	2144.8109	20790.3743
292.959	-0.0387	0.1356	2144.7948	20790.3577
292.979	-0.0733	0.1356	2144.7789	20790.3411
293.000	-0.1080	0.1356	2144.7654	20790.3268
293.020	-0.0512	0.1356	2144.7499	20790.3103
293.040	-0.0607	0.1356	2144.7345	20790.2938
293.061	-0.0733	0.1356	2144.7216	20790.2796
293.081	-0.1017	0.1356	2144.7066	20790.2631
293.101	-0.0450	0.1356	2144.6918	20790.2466
293.122	-0.0670	0.2676	2144.7024	20790.2556
293.142	-0.1048	0.1356	2144.7095	20790.2611
293.162	-0.0544	0.1356	2144.6947	20790.2447
293.183	-0.0481	0.1356	2144.6822	20790.2305
293.203	-0.0796	0.2676	2144.6896	20790.2361
293.224	-0.1048	0.1356	2144.7002	20790.2450
293.244	-0.0418	0.1356	2144.6855	20790.2286
293.264	-0.0828	0.1356	2144.6709	20790.2122
293.285	-0.1017	0.1356	2144.6588	20790.1980
293.305	-0.0607	0.2676	2144.6665	20790.2037
293.325	-0.0324	0.1356	2144.6740	20790.2093
293.346	-0.1048	0.1356	2144.6619	20790.1951
293.366	-0.0828	0.1356	2144.6476	20790.1788
293.386	-0.0387	0.1356	2144.6335	20790.1624
293.407	-0.0639	0.1356	2144.6219	20790.1484
293.427	-0.1111	0.1356	2144.6081	20790.1321
293.448	-0.0481	0.1356	2144.5968	20790.1181
293.468	-0.0607	0.1356	2144.5834	20790.1018
293.488	-0.0922	0.1356	2144.5701	20790.0855
293.509	-0.0828	0.2676	2144.5822	20790.0947
293.529	-0.0576	0.1356	2144.5908	20790.1004
293.549	-0.0859	0.1356	2144.5774	20790.0842
293.570	-0.1111	0.1356	2144.5665	20790.0702
293.590	-0.0324	0.1356	2144.5534	20790.0540
293.610	-0.0607	0.1356	2144.5405	20790.0378
293.631	-0.1017	0.1356	2144.5300	20790.0239
293.651	-0.1017	0.1356	2144.5174	20790.0078
293.671	-0.0355	0.1356	2144.5050	20789.9916
293.692	-0.0828	0.1356	2144.4950	20789.9778
293.712	-0.0985	0.1356	2144.4828	20789.9617
293.733	-0.0481	0.1356	2144.4730	20789.9479
293.753	-0.0450	0.1356	2144.4611	20789.9318
293.773	-0.1111	0.1356	2144.4494	20789.9158
293.794	-0.0701	0.1356	2144.4400	20789.9021
293.814	-0.0387	0.1356	2144.4286	20789.8861
293.834	-0.0891	0.1356	2144.4172	20789.8701
293.855	-0.1174	0.1356	2144.4083	20789.8564
293.875	-0.0512	0.2676	2144.4191	20789.8624
293.896	-0.0701	0.1356	2144.4330	20789.8718
293.916	-0.1143	0.2676	2144.4435	20789.8779
293.936	-0.0450	0.1356	2144.4538	20789.8839
293.957	-0.0670	0.1356	2144.4444	20789.8702
293.977	-0.1111	0.1356	2144.4329	20789.8542
293.997	-0.0891	0.1356	2144.4215	20789.8383
294.018	-0.0292	0.1356	2144.4125	20789.8246
294.038	-0.0701	0.1356	2144.4014	20789.8087
294.058	-0.1174	0.2676	2144.4122	20789.8148
294.079	-0.0733	0.1356	2144.4263	20789.8243
294.099	-0.0607	0.1356	2144.4150	20789.8084
294.119	-0.1174	0.1356	2144.4038	20789.7925
294.140	-0.1080	0.1356	2144.3950	20789.7789
294.160	-0.0198	0.2676	2144.4060	20789.7851
294.181	-0.0733	0.1356	2144.4201	20789.7946
294.201	-0.1143	0.2676	2144.4307	20789.8007
294.221	-0.0512	0.2676	2144.4631	20789.8288
294.242	-0.0198	0.1356	2144.4765	20789.8382
294.262	-0.0891	0.1356	2144.4646	20789.8223
294.282	-0.1048	0.1356	2144.4528	20789.8064
294.303	-0.0418	0.1356	2144.4434	20789.7928
294.323	-0.0859	0.2676	2144.4538	20789.7989
294.343	-0.0985	0.1356	2144.4640	20789.8050
294.364	-0.0260	0.1356	2144.4544	20789.7914
294.384	-0.0387	0.1356	2144.4428	20789.7756
294.404	-0.1111	0.1356	2144.4313	20789.7597
294.425	-0.0733	0.1356	2144.4221	20789.7462
294.445	-0.0607	0.2676	2144.4327	20789.7524
294.466	-0.0953	0.2676	2144.4695	20789.7850
294.486	-0.1048	0.1356	2144.4795	20789.7911
294.506	-0.0450	0.1356	2144.4675	20789.7753
294.527	-0.0733	0.1356	2144.4580	20789.7617
294.547	-0.1017	0.1356	2144.4463	20789.7459
294.567	-0.0512	0.2676	2144.4566	20789.7520
294.588	-0.0355	0.1356	2144.4701	20789.7616
294.608	-0.0859	0.1356	2144.4582	20789.7458
294.628	-0.1080	0.1356	2144.4465	20789.7300
294.649	-0.0387	0.1356	2144.4372	20789.7165
294.669	-0.0576	0.2676	2144.4476	20789.7227
294.690	-0.1080	0.2676	2144.4842	20789.7553
294.710	-0.0922	0.2676	2144.5159	20789.7835
294.730	-0.0544	0.1356	2144.5253	20789.7896
294.751	-0.0796	0.1356	2144.5150	20789.7760
294.771	-0.1111	0.1356	2144.5026	20789.7602
294.791	-0.0324	0.1356	2144.4903	20789.7444
294.812	-0.0450	0.1356	2144.4805	20789.7308
294.832	-0.1237	0.1356	2144.4685	20789.7151
294.852	-0.1080	0.1356	2144.4566	20789.6993
294.873	-0.0355	0.1356	2144.4472	20789.6858
294.893	-0.0701	0.2676	2144.4575	20789.6921
294.913	-0.1205	0.2676	2144.4895	20789.7203
294.934	-0.0512	0.1356	2144.5026	20789.7299
294.954	-0.0450	0.1356	2144.4903	20789.7141
294.974	-0.0922	0.1356	2144.4782	20789.6983
294.995	-0.0796	0.1356	2144.4685	20789.6849
295.015	-0.0387	0.2676	2144.4785	20789.6911
295.036	-0.0733	0.1356	2144.4918	20789.7007
295.056	-0.1111	0.1356	2144.4797	20789.6850
295.076	-0.0576	0.1356	2144.4677	20789.6693
295.097	-0.0828	0.1356	2144.4581	20789.6558
295.117	-0.1080	0.1356	2144.4464	20789.6401
295.137	-0.0481	0.1356	2144.4348	20789.6245
295.158	-0.0324	0.1356	2144.4257	20789.6111
295.178	-0.0828	0.1356	2144.4144	20789.5955
295.198	-0.0828	0.1356	2144.4032	20789.5799
295.219	-0.0355	0.1356	2144.3944	20789.5665
295.239	-0.0481	0.1356	2144.3835	20789.5510
295.260	-0.1080	0.2676	2144.3980	20789.5607
295.280	-0.0796	0.1356	2144.4089	20789.5672
295.300	-0.0512	0.1356	2144.3978	20789.5516
295.321	-0.0922	0.1356	2144.3891	20789.5383
295.341	-0.1048	0.2676	2144.4001	20789.5447
295.361	-0.0387	0.2676	2144.4328	20789.5732
295.382	-0.0481	0.2676	2144.4696	20789.6060
295.402	-0.0985	0.2676	2144.5014	20789.6343
295.422	-0.0733	0.1356	2144.5111	20789.6407
295.443	-0.0512	0.2676	2144.5239	20789.6503
295.463	-0.0922	0.1356	2144.5332	20789.6566
295.483	-0.0796	0.2676	2144.5424	20789.6629
295.504	-0.0355	0.1356	2144.5549	20789.6726
295.524	-0.0387	0.1356	2144.5420	20789.6569
295.545	-0.1143	0.2676	2144.5544	20789.6665
295.565	-0.0733	0.2676	2144.5852	20789.6948
295.585	-0.0418	0.1356	2144.5938	20789.7010
295.606	-0.0828	0.2676	2144.6056	20789.7106
295.626	-0.0701	0.1356	2144.6139	20789.7169
295.646	-0.0355	0.2676	2144.6221	20789.7231
295.667	-0.0796	0.1356	2144.6335	20789.7327
295.687	-0.1080	0.1356	2144.6196	20789.7169
295.708	-0.0355	0.2676	2144.6311	20789.7264
295.728	-0.0639	0.1356	2144.6391	20789.7327
295.748	-0.0922	0.1356	2144.6251	20789.7169
295.769	-0.0796	0.2676	2144.6365	20789.7265
295.789	-0.0387	0.2676	2144.6663	20789.7546
295.809	-0.0859	0.2676	2144.6957	20789.7828
295.830	-0.1237	0.1356	2144.7063	20789.7923
295.850	-0.0450	0.1356	2144.6914	20789.7764
295.870	-0.0512	0.1356	2144.6768	20789.7606
295.891	-0.0859	0.1356	2144.6646	20789.7470
295.911	-0.1017	0.2676	2144.6722	20789.7532
295.931	-0.0418	0.1356	2144.6797	20789.7594
295.952	-0.0607	0.1356	2144.6675	20789.7458
295.972	-0.1395	0.2676	2144.6750	20789.7520
295.993	-0.0670	0.1356	2144.6858	20789.7616
296.013	-0.0544	0.2676	2144.6931	20789.7677
296.033	-0.0733	0.2676	2144.7222	20789.7959
296.054	-0.0953	0.1356	2144.7324	20789.8053
296.074	-0.0576	0.1356	2144.7172	20789.7895
296.094	-0.1017	0.1356	2144.7023	20789.7736
296.115	-0.1237	0.2676	2144.7127	20789.7831
296.135	-0.0576	0.2676	2144.7416	20789.8112
296.156	-0.0796	0.2676	2144.7745	20789.8438
296.176	-0.1205	0.2676	2144.8025	20789.8718
296.196	-0.0701	0.1356	2144.8084	20789.8778
296.217	-0.0828	0.2676	2144.8175	20789.8872
296.237	-0.1205	0.2676	2144.8450	20789.9152
296.258	-0.0355	0.2676	2144.8766	20789.9476
296.278	-0.0481	0.2676	2144.9034	20789.9755
296.298	-0.0953	0.2676	2144.9299	20790.0034
296.319	-0.0292	0.2676	2144.9604	20790.0357
296.339	-0.0481	0.2676	2144.9861	20790.0635
296.359	-0.0828	0.1356	2144.9897	20790.0693
296.380	-0.0828	0.1356	2144.9736	20790.0553
296.400	-0.0103	0.1356	2144.9555	20790.0392
296.421	-0.0859	0.1356	2144.9398	20790.0252
296.441	-0.1080	0.1356	2144.9221	20790.0091
296.461	-0.0450	0.2676	2144.9264	20790.0149
296.482	-0.0450	0.1356	2144.9341	20790.0242
296.502	-0.0891	0.1356	2144.9164	20790.0080
296.522	-0.0828	0.1356	2144.8990	20789.9919
296.543	-0.0324	0.1356	2144.8840	20789.9780
296.563	-0.0607	0.2676	2144.8889	20789.9839
296.583	-0.1269	0.2676	2144.9155	20790.0118
296.604	-0.0796	0.1356	2144.9233	20790.0210
296.624	-0.0544	0.2676	2144.9276	20790.0268
296.644	-0.1017	0.1356	2144.9319	20790.0327
296.665	-0.0985	0.1356	2144.9165	20790.0188
296.685	-0.0387	0.2676	2144.9210	20790.0246
296.705	-0.0701	0.2676	2144.9472	20790.0524
296.726	-0.1300	0.1356	2144.9546	20790.0616
296.746	-0.0922	0.2676	2144.9585	20790.0674
296.767	-0.0544	0.1356	2144.9658	20790.0765
296.787	-0.0828	0.2676	2144.9696	20790.0823
296.807	-0.1017	0.1356	2144.9733	20790.0880
296.828	-0.0418	0.2676	2144.9804	20790.0971
296.848	-0.0796	0.2676	2145.0059	20790.1249
296.868	-0.1080	0.2676	2145.0311	20790.1526
296.889	-0.0324	0.2676	2145.0603	20790.1847
296.909	-0.0733	0.1356	2145.0630	20790.1903
296.930	-0.1111	0.2676	2145.0689	20790.1993
296.950	-0.0764	0.2676	2145.0933	20790.2269
296.970	-0.0355	0.2676	2145.1174	20790.2544
296.991	-0.0796	0.1356	2145.1226	20790.2633
297.011	-0.1080	0.1356	2145.1026	20790.2469
297.031	-0.0355	0.2676	2145.1047	20790.2524
297.052	-0.0828	0.2676	2145.1331	20790.2844
297.072	-0.1174	0.2676	2145.1567	20790.3119
297.092	-0.0922	0.1356	2145.1581	20790.3174
297.113	-0.0324	0.1356	2145.1399	20790.3031
297.133	-0.0891	0.2676	2145.1415	20790.3086
297.153	-0.1080	0.2676	2145.1650	20790.3361
297.174	-0.0387	0.1356	2145.1697	20790.3449
297.194	-0.0576	0.1356	2145.1491	20790.3283
297.214	-0.1048	0.1356	2145.1288	20790.3118
297.235	-0.0859	0.2676	2145.1339	20790.3206
297.255	-0.0324	0.1356	2145.1356	20790.3261
297.276	-0.0859	0.1356	2145.1177	20790.3118
297.296	-0.1111	0.1356	2145.0977	20790.2953
297.316	-0.0481	0.1356	2145.0780	20790.2788
297.337	-0.0450	0.1356	2145.0608	20790.2646
297.357	-0.0922	0.1356	2145.0416	20790.2482
297.377	-0.0859	0.2676	2145.0445	20790.2537
297.398	-0.0512	0.1356	2145.0506	20790.2626
297.418	-0.0733	0.2676	2145.0534	20790.2682
297.439	-0.0953	0.1356	2145.0594	20790.2770
297.459	-0.0229	0.1356	2145.0402	20790.2606
297.479	-0.0701	0.1356	2145.0213	20790.2441
297.500	-0.1048	0.1356	2145.0048	20790.2300
297.520	-0.0733	0.2676	2145.0081	20790.2355
297.540	-0.0292	0.1356	2145.0114	20790.2411
297.561	-0.0701	0.1356	2144.9950	20790.2270
297.581	-0.0985	0.1356	2144.9766	20790.2106
297.601	-0.0292	0.1356	2144.9584	20790.1942
297.622	-0.0576	0.1356	2144.9427	20790.1801
297.642	-0.1269	0.1356	2144.9250	20790.1637
297.662	-0.0701	0.1356	2144.9074	20790.1474
297.683	-0.0450	0.2676	2144.9153	20790.1564
297.703	-0.0701	0.1356	2144.9197	20790.1621
297.723	-0.1048	0.2676	2144.9241	20790.1678
297.744	-0.0450	0.1356	2144.9318	20790.1768
297.764	-0.0764	0.1356	2144.9142	20790.1605
297.785	-0.1017	0.1356	2144.8990	20790.1464
297.805	-0.0764	0.1356	2144.8818	20790.1301
297.825	-0.0387	0.1356	2144.8648	20790.1138
297.846	-0.0764	0.1356	2144.8503	20790.0998
297.866	-0.0985	0.1356	2144.8337	20790.0836
297.886	-0.0512	0.2676	2144.8391	20790.0893
297.907	-0.0985	0.1356	2144.8479	20790.0984
297.927	-0.1237	0.1356	2144.8313	20790.0822
297.948	-0.0450	0.1356	2144.8172	20790.0682
297.968	-0.0639	0.2676	2144.8229	20790.0740
297.988	-0.1174	0.2676	2144.8503	20790.1018
298.009	-0.0481	0.1356	2144.8589	20790.1109
298.029	-0.0512	0.1356	2144.8422	20790.0946
298.049	-0.0733	0.1356	2144.8257	20790.0784
298.070	-0.0985	0.1356	2144.8116	20790.0644
298.090	-0.0544	0.1356	2144.7955	20790.0482
298.110	-0.0701	0.2676	2144.8015	20790.0540
298.131	-0.0985	0.1356	2144.8107	20790.0632
298.151	-0.0796	0.1356	2144.7946	20790.0470
298.172	-0.0355	0.1356	2144.7809	20790.0331
298.192	-0.0985	0.2676	2144.7870	20790.0389
298.212	-0.1205	0.1356	2144.7931	20790.0447
298.233	-0.0576	0.1356	2144.7794	20790.0308
298.253	-0.0544	0.1356	2144.7637	20790.0146
298.273	-0.1017	0.1356	2144.7482	20789.9985
298.294	-0.0828	0.1356	2144.7351	20789.9846
298.314	-0.0576	0.1356	2144.7199	20789.9686
298.334	-0.0985	0.2676	2144.7268	20789.9745
298.355	-0.1269	0.1356	2144.7370	20789.9837
298.375	-0.0324	0.1356	2144.7218	20789.9676
298.395	-0.0639	0.1356	2144.7068	20789.9515
298.416	-0.1143	0.1356	2144.6942	20789.9377
298.436	-0.0796	0.1356	2144.6796	20789.9217
298.456	-0.0481	0.1356	2144.6651	20789.9057
298.477	-0.0985	0.1356	2144.6530	20789.8919
298.497	-0.1048	0.1356	2144.6389	20789.8760
298.518	-0.0481	0.1356	2144.6272	20789.8623
298.538	-0.0701	0.1356	2144.6134	20789.8463
298.558	-0.1048	0.2676	2144.6216	20789.8524
298.579	-0.0576	0.2676	2144.6560	20789.8849
298.599	-0.0450	0.2676	2144.6855	20789.9129
298.619	-0.1111	0.1356	2144.6928	20789.9188
298.640	-0.1080	0.2676	2144.7034	20789.9282
298.660	-0.0481	0.2676	2144.7323	20789.9561
298.680	-0.0891	0.1356	2144.7391	20789.9620
298.701	-0.1300	0.1356	2144.7261	20789.9482
298.721	-0.0828	0.1356	2144.7111	20789.9321
298.742	-0.0764	0.1356	2144.6984	20789.9184
298.762	-0.1017	0.1356	2144.6837	20789.9024
298.782	-0.1269	0.1356	2144.6692	20789.8864
298.803	-0.0387	0.1356	2144.6571	20789.8727
298.823	-0.0796	0.1356	2144.6429	20789.8567
298.843	-0.1205	0.2676	2144.6508	20789.8627
298.864	-0.0733	0.1356	2144.6619	20789.8721
298.884	-0.0733	0.2676	2144.6695	20789.8782
298.904	-0.1017	0.1356	2144.6770	20789.8842
298.925	-0.0985	0.2676	2144.6877	20789.8935
298.945	-0.0387	0.2676	2144.7169	20789.9215
298.965	-0.0733	0.1356	2144.7238	20789.9275
298.986	-0.1332	0.2676	2144.7340	20789.9368
299.006	-0.0733	0.1356	2144.7407	20789.9427
299.027	-0.0544	0.1356	2144.7277	20789.9290
299.047	-0.0828	0.2676	2144.7345	20789.9349
299.067	-0.1174	0.2676	2144.7630	20789.9628
299.088	-0.0229	0.2676	2144.7957	20789.9952
299.108	-0.0859	0.2676	2144.8235	20790.0230
299.128	-0.1048	0.2676	2144.8509	20790.0509
299.149	-0.0576	0.2676	2144.8824	20790.0831
299.169	-0.0576	0.2676	2144.9092	20790.1108
299.189	-0.0859	0.1356	2144.9137	20790.1166
299.210	-0.1048	0.2676	2144.9215	20790.1256
299.230	-0.0450	0.1356	2144.9258	20790.1313
299.251	-0.0764	0.2676	2144.9335	20790.1404
299.271	-0.0953	0.2676	2144.9596	20790.1681
299.291	-0.0418	0.1356	2144.9635	20790.1737
299.312	-0.0701	0.1356	2144.9477	20790.1596
299.332	-0.1017	0.1356	2144.9299	20790.1433
299.352	-0.0985	0.1356	2144.9123	20790.1270
299.373	-0.0324	0.1356	2144.8971	20790.1130
299.393	-0.0701	0.2676	2144.9018	20790.1187
299.413	-0.1363	0.1356	2144.9064	20790.1245
299.434	-0.0796	0.2676	2144.9143	20790.1335
299.454	-0.0355	0.2676	2144.9406	20790.1612
299.474	-0.1048	0.1356	2144.9448	20790.1669
299.495	-0.1174	0.2676	2144.9522	20790.1759
299.515	-0.0324	0.1356	2144.9561	20790.1815
299.535	-0.0607	0.1356	2144.9382	20790.1652
299.556	-0.1111	0.2676	2144.9457	20790.1742
299.576	-0.0828	0.2676	2144.9716	20790.2018
299.597	-0.0607	0.1356	2144.9787	20790.2108
299.617	-0.0764	0.1356	2144.9605	20790.1944
299.637	-0.1048	0.2676	2144.9644	20790.2000
299.658	-0.0576	0.1356	2144.9716	20790.2090
299.678	-0.0701	0.2676	2144.9753	20790.2146
299.698	-0.1080	0.2676	2145.0009	20790.2422
299.719	-0.0418	0.1356	2145.0076	20790.2511
299.739	-0.0701	0.2676	2145.0109	20790.2566
299.760	-0.0576	0.1356	2145.0174	20790.2655
299.780	-0.0324	0.2676	2145.0206	20790.2711
299.801	-0.0922	0.1356	2145.0271	20790.2799
299.821	-0.1269	0.2676	2145.0301	20790.2855
299.841	-0.0418	0.1356	2145.0331	20790.2910
299.862	-0.0576	0.1356	2145.0165	20790.2767
299.882	-0.0922	0.1356	2144.9978	20790.2603
299.902	-0.0764	0.1356	2144.9794	20790.2438
299.923	-0.0607	0.2676	2144.9864	20790.2527
299.943	-0.0733	0.2676	2145.0118	20790.2803
299.963	-0.1080	0.2676	2145.0369	20790.3078
299.984	-0.0292	0.1356	2145.0431	20790.3166
300.004	-0.0670	0.1356	2145.0241	20790.3001
300.025	-0.1080	0.2676	2145.0305	20790.3089
300.045	-0.0576	0.1356	2145.0335	20790.3144
300.065	-0.0229	0.1356	2145.0147	20790.2979
300.086	-0.0828	0.2676	2145.0212	20790.3067
300.106	-0.1111	0.1356	2145.0243	20790.3122
300.126	-0.0355	0.2676	2145.0274	20790.3177
300.147	-0.0828	0.2676	2145.0567	20790.3496
300.167	-0.1111	0.1356	2145.0594	20790.3550
300.187	-0.0733	0.1356	2145.0402	20790.3385
300.208	-0.0198	0.2676	2145.0464	20790.3473
300.228	-0.0733	0.2676	2145.0711	20790.3747
300.248	-0.0985	0.1356	2145.0736	20790.3801
300.269	-0.0387	0.1356	2145.0564	20790.3657
300.289	-0.0764	0.1356	2145.0373	20790.3492
300.310	-0.0922	0.2676	2145.0435	20790.3579
300.330	-0.0670	0.1356	2145.0464	20790.3634
300.350	-0.0512	0.1356	2145.0273	20790.3468
300.371	-0.0985	0.2676	2145.0337	20790.3556
300.391	-0.0922	0.2676	2145.0585	20790.3830
300.411	-0.0481	0.1356	2145.0612	20790.3883
300.432	-0.0985	0.1356	2145.0442	20790.3740
300.452	-0.1205	0.1356	2145.0251	20790.3574
300.472	-0.0639	0.2676	2145.0282	20790.3628
300.493	-0.0481	0.2676	2145.0575	20790.3947
300.513	-0.0828	0.1356	2145.0602	20790.4000
300.534	-0.1048	0.1356	2145.0432	20790.3857
300.554	-0.0166	0.2676	2145.0461	20790.3911
300.574	-0.0828	0.1356	2145.0489	20790.3964
300.595	-0.1332	0.1356	2145.0320	20790.3821
300.615	-0.0512	0.1356	2145.0132	20790.3655
300.635	-0.0639	0.1356	2144.9945	20790.3489
300.656	-0.1111	0.2676	2145.0013	20790.3577
300.676	-0.0891	0.2676	2145.0266	20790.3851
300.696	-0.0512	0.2676	2145.0515	20790.4125
300.717	-0.0639	0.2676	2145.0805	20790.4442
300.737	-0.1237	0.2676	2145.1047	20790.4715
300.757	-0.0985	0.2676	2145.1287	20790.4988
300.778	-0.0450	0.2676	2145.1567	20790.5305
300.798	-0.0764	0.1356	2145.1582	20790.5357
300.818	-0.1017	0.2676	2145.1596	20790.5408
300.839	-0.0260	0.2676	2145.1873	20790.5725
300.859	-0.0733	0.2676	2145.2102	20790.5996
300.880	-0.1048	0.2676	2145.2372	20790.6311
300.900	-0.0701	0.2676	2145.2595	20790.6582
300.920	-0.0450	0.2676	2145.2815	20790.6852
300.941	-0.0733	0.1356	2145.2847	20790.6936
300.961	-0.0891	0.2676	2145.2845	20790.6986
300.981	-0.0450	0.2676	2145.3062	20790.7255
301.002	-0.0953	0.1356	2145.3091	20790.7338
301.022	-0.1237	0.1356	2145.2868	20790.7168
301.043	-0.0387	0.2676	2145.2899	20790.7251
301.063	-0.0481	0.2676	2145.3115	20790.7521
301.083	-0.1111	0.2676	2145.3329	20790.7790
301.104	-0.0922	0.2676	2145.3584	20790.8103
301.124	-0.0512	0.2676	2145.3792	20790.8371
301.144	-0.0953	0.1356	2145.3778	20790.8419
301.165	-0.1174	0.2676	2145.3798	20790.8501
301.185	-0.0450	0.2676	2145.4003	20790.8769
301.205	-0.0639	0.1356	2145.3987	20790.8816
301.226	-0.1363	0.2676	2145.4005	20790.8897
301.246	-0.0922	0.1356	2145.3989	20790.8945
301.266	-0.0292	0.2676	2145.3973	20790.8992
301.287	-0.0733	0.1356	2145.3990	20790.9073
301.307	-0.0985	0.1356	2145.3756	20790.8901
301.327	-0.0512	0.2676	2145.3743	20790.8948
301.348	-0.0576	0.2676	2145.3993	20790.9260
301.368	-0.1048	0.2676	2145.4195	20790.9527
301.389	-0.0985	0.1356	2145.4210	20790.9607
301.409	-0.0576	0.1356	2145.3973	20790.9434
301.429	-0.0701	0.1356	2145.3738	20790.9261
301.450	-0.1237	0.2676	2145.3759	20790.9341
301.470	-0.0544	0.1356	2145.3746	20790.9388
301.490	-0.0607	0.2676	2145.3733	20790.9435
301.511	-0.1205	0.2676	2145.3983	20790.9746
301.531	-0.0701	0.2676	2145.4186	20791.0013
301.552	-0.0481	0.2676	2145.4430	20791.0323
301.572	-0.0985	0.2676	2145.4627	20791.0588
301.592	-0.1080	0.1356	2145.4603	20791.0634
301.613	-0.0260	0.2676	2145.4613	20791.0713
301.633	-0.0544	0.1356	2145.4589	20791.0758
301.653	-0.1111	0.2676	2145.4566	20791.0803
301.674	-0.0764	0.2676	2145.4806	20791.1112
301.694	-0.0387	0.2676	2145.4998	20791.1377
301.714	-0.0922	0.2676	2145.5188	20791.1641
301.735	-0.0985	0.1356	2145.5190	20791.1719
301.755	-0.0512	0.2676	2145.5160	20791.1763
301.775	-0.0607	0.2676	2145.5347	20791.2026
301.796	-0.1048	0.2676	2145.5577	20791.2334
301.816	-0.0481	0.1356	2145.5542	20791.2377
301.837	-0.0512	0.1356	2145.5310	20791.2223
301.857	-0.0985	0.2676	2145.5278	20791.2266
301.877	-0.1143	0.1356	2145.5246	20791.2310
301.898	-0.0355	0.2676	2145.5247	20791.2386
301.918	-0.0764	0.1356	2145.5216	20791.2430
301.938	-0.1111	0.2676	2145.5184	20791.2473
301.959	-0.0764	0.1356	2145.5187	20791.2549
301.979	-0.0512	0.1356	2145.4937	20791.2372
301.999	-0.0985	0.1356	2145.4691	20791.2196
302.020	-0.0922	0.2676	2145.4700	20791.2272
302.040	-0.0324	0.2676	2145.4893	20791.2535
302.061	-0.0670	0.1356	2145.4900	20791.2612
302.081	-0.1237	0.1356	2145.4654	20791.2435
302.101	-0.0481	0.1356	2145.4411	20791.2258
302.122	-0.0544	0.1356	2145.4194	20791.2104
302.142	-0.0985	0.2676	2145.4175	20791.2148
302.162	-0.0796	0.2676	2145.4375	20791.2411
302.183	-0.0355	0.2676	2145.4617	20791.2718
302.203	-0.1080	0.2676	2145.4812	20791.2981
302.223	-0.1300	0.2676	2145.5004	20791.3243
302.244	-0.0387	0.2676	2145.5239	20791.3549
302.264	-0.0450	0.1356	2145.5207	20791.3591
302.285	-0.0922	0.1356	2145.4980	20791.3435
302.305	-0.0764	0.2676	2145.4952	20791.3477
302.325	-0.0512	0.2676	2145.5142	20791.3739
302.346	-0.0891	0.1356	2145.5145	20791.3814
302.366	-0.1143	0.2676	2145.5115	20791.3855
302.386	-0.0544	0.2676	2145.5303	20791.4116
302.407	-0.0512	0.2676	2145.5534	20791.4421
302.427	-0.0985	0.2676	2145.5717	20791.4682
302.447	-0.0953	0.2676	2145.5898	20791.4942
302.468	-0.0355	0.2676	2145.6121	20791.5246
302.488	-0.0670	0.2676	2145.6297	20791.5505
302.508	-0.1269	0.2676	2145.6471	20791.5764
302.529	-0.0639	0.1356	2145.6457	20791.5836
302.549	-0.0576	0.1356	2145.6192	20791.5655
302.569	-0.0922	0.2676	2145.6149	20791.5694
302.590	-0.1048	0.1356	2145.6139	20791.5767
302.610	-0.0292	0.2676	2145.6096	20791.5806
302.631	-0.0670	0.2676	2145.6317	20791.6109
302.651	-0.0891	0.2676	2145.6490	20791.6367
302.671	-0.0198	0.2676	2145.6662	20791.6625
302.692	-0.0670	0.2676	2145.6875	20791.6927
302.712	-0.1174	0.1356	2145.6823	20791.6965
302.732	-0.0701	0.1356	2145.6553	20791.6782
302.753	-0.0544	0.2676	2145.6539	20791.6853
302.773	-0.0796	0.1356	2145.6491	20791.6891
302.793	-0.1080	0.2676	2145.6444	20791.6928
302.814	-0.0512	0.2676	2145.6660	20791.7230
302.834	-0.0576	0.2676	2145.6829	20791.7487
302.855	-0.1080	0.2676	2145.7041	20791.7788
302.875	-0.0355	0.1356	2145.6987	20791.7824
302.895	-0.0607	0.2676	2145.6933	20791.7860
302.916	-0.1080	0.2676	2145.7143	20791.8161
302.936	-0.1080	0.2676	2145.7307	20791.8417
302.956	-0.0450	0.2676	2145.7468	20791.8672
302.977	-0.0922	0.2676	2145.7671	20791.8971
302.997	-0.1174	0.2676	2145.7828	20791.9226
303.017	-0.0670	0.2676	2145.7983	20791.9480
303.038	-0.0481	0.2676	2145.8180	20791.9779
303.058	-0.0891	0.2676	2145.8330	20792.0032
303.079	-0.1048	0.2676	2145.8523	20792.0330
303.099	-0.0292	0.2676	2145.8669	20792.0583
303.119	-0.0828	0.2676	2145.8813	20792.0836
303.140	-0.0922	0.2676	2145.8999	20792.1133
303.160	-0.0387	0.2676	2145.9139	20792.1385
303.180	-0.0355	0.2676	2145.9278	20792.1636
303.201	-0.0922	0.1356	2145.9229	20792.1701
303.221	-0.0607	0.2676	2145.9148	20792.1733
303.242	-0.0576	0.1356	2145.9101	20792.1798
303.262	-0.1111	0.2676	2145.9021	20792.1829
303.282	-0.0953	0.2676	2145.9161	20792.2080
303.303	-0.0418	0.2676	2145.9343	20792.2375
303.323	-0.0828	0.2676	2145.9479	20792.2626
303.344	-0.0891	0.2676	2145.9657	20792.2920
303.364	-0.0387	0.2676	2145.9789	20792.3170
303.384	-0.0764	0.2676	2145.9919	20792.3419
303.405	-0.1363	0.2676	2146.0092	20792.3713
303.425	-0.0576	0.2676	2146.0218	20792.3961
303.445	-0.0701	0.2676	2146.0343	20792.4210
303.466	-0.1080	0.1356	2146.0281	20792.4272
303.486	-0.0828	0.2676	2146.0187	20792.4300
303.506	-0.0355	0.2676	2146.0312	20792.4548
303.527	-0.0764	0.2676	2146.0480	20792.4840
303.547	-0.1017	0.2676	2146.0601	20792.5087
303.567	-0.0859	0.1356	2146.0503	20792.5114
303.588	-0.0512	0.2676	2146.0439	20792.5175
303.608	-0.0922	0.2676	2146.0561	20792.5422
303.629	-0.1048	0.2676	2146.0726	20792.5713
303.649	-0.0324	0.1356	2146.0626	20792.5739
303.669	-0.0733	0.1356	2146.0308	20792.5546
303.690	-0.1174	0.2676	2146.0247	20792.5606
303.710	-0.0639	0.1356	2146.0153	20792.5632
303.730	-0.0512	0.1356	2145.9841	20792.5439
303.751	-0.0985	0.1356	2145.9556	20792.5268
303.771	-0.1174	0.1356	2145.9252	20792.5076
303.791	-0.0355	0.1356	2145.8952	20792.4883
303.812	-0.0796	0.2676	2145.8907	20792.4944
303.832	-0.1111	0.1356	2145.8830	20792.4971
303.852	-0.0701	0.1356	2145.8535	20792.4779
303.873	-0.0450	0.1356	2145.8266	20792.4609
303.893	-0.1080	0.2676	2145.8197	20792.4637
303.914	-0.0922	0.1356	2145.8162	20792.4698
303.934	-0.0450	0.2676	2145.8093	20792.4726
303.954	-0.0764	0.1356	2145.8026	20792.4753
303.975	-0.1174	0.1356	2145.7764	20792.4584
303.995	-0.0481	0.2676	2145.7701	20792.4611
304.015	-0.0733	0.1356	2145.7638	20792.4639
304.036	-0.1080	0.1356	2145.7381	20792.4470
304.056	-0.1048	0.2676	2145.7322	20792.4497
304.076	-0.0355	0.1356	2145.7265	20792.4525
304.097	-0.0922	0.2676	2145.7241	20792.4587
304.117	-0.1143	0.2676	2145.7403	20792.4834
304.138	-0.0481	0.1356	2145.7378	20792.4895
304.158	-0.0481	0.1356	2145.7101	20792.4703
304.178	-0.1111	0.1356	2145.6828	20792.4511
304.199	-0.1143	0.1356	2145.6580	20792.4341
304.219	-0.0481	0.2676	2145.6532	20792.4369
304.239	-0.0701	0.2676	2145.6703	20792.4617
304.260	-0.1111	0.1356	2145.6686	20792.4679
304.280	-0.0576	0.1356	2145.6418	20792.4486
304.300	-0.0828	0.1356	2145.6153	20792.4295
304.321	-0.1017	0.2676	2145.6144	20792.4356
304.341	-0.0985	0.1356	2145.6101	20792.4384
304.361	-0.0418	0.2676	2145.6058	20792.4412
304.382	-0.0733	0.2676	2145.6280	20792.4705
304.402	-0.1111	0.1356	2145.6235	20792.4732
304.422	-0.0576	0.1356	2145.5972	20792.4540
304.443	-0.0481	0.1356	2145.5736	20792.4371
304.463	-0.0953	0.2676	2145.5698	20792.4399
304.484	-0.0639	0.2676	2145.5923	20792.4691
304.504	-0.0450	0.1356	2145.5883	20792.4719
304.524	-0.0828	0.1356	2145.5625	20792.4527
304.545	-0.0985	0.1356	2145.5393	20792.4357
304.565	-0.0324	0.1356	2145.5141	20792.4165
304.585	-0.0670	0.1356	2145.4892	20792.3974
304.606	-0.1237	0.2676	2145.4898	20792.4036
304.626	-0.0922	0.1356	2145.4870	20792.4064
304.646	-0.0198	0.2676	2145.4843	20792.4093
304.667	-0.0796	0.1356	2145.4850	20792.4155
304.687	-0.1017	0.2676	2145.4824	20792.4183
304.708	-0.0418	0.2676	2145.5060	20792.4476
304.728	-0.0576	0.1356	2145.5031	20792.4504
304.748	-0.0953	0.1356	2145.4783	20792.4312
304.769	-0.1017	0.1356	2145.4561	20792.4143
304.789	-0.0135	0.1356	2145.4319	20792.3951
304.809	-0.0576	0.2676	2145.4299	20792.3980
304.830	-0.1080	0.2676	2145.4542	20792.4273
304.850	-0.0576	0.2676	2145.4738	20792.4521
304.870	-0.0701	0.2676	2145.4931	20792.4768
304.891	-0.1080	0.2676	2145.5167	20792.5060
304.911	-0.0639	0.1356	2145.5136	20792.5087
304.931	-0.0292	0.1356	2145.4887	20792.4895
304.952	-0.0859	0.2676	2145.4893	20792.4956
304.972	-0.1080	0.2676	2145.5085	20792.5203
304.993	-0.0576	0.2676	2145.5318	20792.5494
305.013	-0.0512	0.1356	2145.5285	20792.5521
305.033	-0.1080	0.2676	2145.5253	20792.5547
305.054	-0.0450	0.1356	2145.5255	20792.5607
305.074	-0.0639	0.1356	2145.5004	20792.5414
305.094	-0.0701	0.1356	2145.4757	20792.5221
305.115	-0.1205	0.1356	2145.4535	20792.5051
305.135	-0.0355	0.1356	2145.4294	20792.4858
305.155	-0.0701	0.1356	2145.4056	20792.4666
305.176	-0.1017	0.2676	2145.4072	20792.4727
305.196	-0.0859	0.1356	2145.4055	20792.4755
305.217	-0.0512	0.2676	2145.4072	20792.4816
305.237	-0.0985	0.1356	2145.4055	20792.4843
305.257	-0.1205	0.1356	2145.3820	20792.4651
305.278	-0.0418	0.1356	2145.3610	20792.4481
305.298	-0.0639	0.1356	2145.3380	20792.4289
305.318	-0.1111	0.1356	2145.3153	20792.4098
305.339	-0.0859	0.1356	2145.2951	20792.3929
305.359	-0.0355	0.1356	2145.2730	20792.3738
305.379	-0.0764	0.1356	2145.2511	20792.3547
305.400	-0.1205	0.1356	2145.2317	20792.3379
305.420	-0.0387	0.1356	2145.2104	20792.3188
305.440	-0.0701	0.2676	2145.2111	20792.3218
305.461	-0.0891	0.1356	2145.2152	20792.3281
305.481	-0.0670	0.2676	2145.2159	20792.3310
305.501	-0.0481	0.1356	2145.2166	20792.3340
305.522	-0.0764	0.2676	2145.2206	20792.3402
305.542	-0.1174	0.1356	2145.2212	20792.3432
305.563	-0.0450	0.1356	2145.2023	20792.3264
305.583	-0.0607	0.2676	2145.2031	20792.3293
305.603	-0.1174	0.2676	2145.2258	20792.3542
305.624	-0.0481	0.2676	2145.2527	20792.3836
305.644	-0.0450	0.1356	2145.2529	20792.3864
305.664	-0.0670	0.1356	2145.2313	20792.3673
305.685	-0.0953	0.1356	2145.2122	20792.3505
305.705	-0.0355	0.1356	2145.1910	20792.3314
305.725	-0.0733	0.1356	2145.1702	20792.3124
305.746	-0.1080	0.1356	2145.1518	20792.2956
305.766	-0.0733	0.1356	2145.1315	20792.2766
305.787	-0.0418	0.1356	2145.1136	20792.2599
305.807	-0.0828	0.1356	2145.0937	20792.2410
305.827	-0.0922	0.1356	2145.0741	20792.2220
305.848	-0.0607	0.2676	2145.0799	20792.2285
305.868	-0.0670	0.1356	2145.0823	20792.2315
305.888	-0.1017	0.1356	2145.0628	20792.2126
305.909	-0.0828	0.1356	2145.0457	20792.1960
305.929	-0.0512	0.1356	2145.0267	20792.1771
305.949	-0.0891	0.1356	2145.0079	20792.1582
305.970	-0.1048	0.2676	2145.0145	20792.1648
305.990	-0.0198	0.1356	2145.0177	20792.1679
306.010	-0.0576	0.1356	2144.9990	20792.1491
306.031	-0.1111	0.1356	2144.9828	20792.1325
306.051	-0.0733	0.2676	2144.9864	20792.1357
306.072	-0.0512	0.1356	2144.9933	20792.1422
306.092	-0.1048	0.2676	2144.9968	20792.1454
306.112	-0.1048	0.2676	2145.0221	20792.1706
306.133	-0.0166	0.1356	2145.0285	20792.1771
306.153	-0.0764	0.1356	2145.0097	20792.1582
306.173	-0.1269	0.2676	2145.0130	20792.1614
306.194	-0.0418	0.2676	2145.0425	20792.1909
306.214	-0.0544	0.1356	2145.0453	20792.1941
306.234	-0.0922	0.2676	2145.0481	20792.1972
306.255	-0.1048	0.2676	2145.0772	20792.2267
306.275	-0.0670	0.2676	2145.1015	20792.2518
306.296	-0.0828	0.1356	2145.1069	20792.2582
306.316	-0.1237	0.2676	2145.1090	20792.2612
306.336	-0.0670	0.2676	2145.1329	20792.2862
306.357	-0.0576	0.2676	2145.1609	20792.3156
306.377	-0.0985	0.2676	2145.1841	20792.3406
306.397	-0.1080	0.2676	2145.2071	20792.3655
306.418	-0.0324	0.1356	2145.2112	20792.3717
306.438	-0.0828	0.2676	2145.2120	20792.3746
306.458	-0.1174	0.2676	2145.2345	20792.3995
306.479	-0.0387	0.2676	2145.2613	20792.4287
306.499	-0.0733	0.2676	2145.2833	20792.4535
306.520	-0.1143	0.2676	2145.3094	20792.4828
306.540	-0.0828	0.2676	2145.3308	20792.5075
306.560	-0.0450	0.2676	2145.3519	20792.5322
306.581	-0.0828	0.2676	2145.3772	20792.5613
306.601	-0.0985	0.2676	2145.3977	20792.5859
306.621	-0.0418	0.1356	2145.3961	20792.5886
306.642	-0.0544	0.1356	2145.3750	20792.5714
306.662	-0.1017	0.2676	2145.3737	20792.5741
306.682	-0.0859	0.1356	2145.3724	20792.5767
306.703	-0.0260	0.2676	2145.3744	20792.5827
306.723	-0.1143	0.2676	2145.3950	20792.6073
306.744	-0.0701	0.2676	2145.4198	20792.6363
306.764	-0.0355	0.2676	2145.4398	20792.6609
306.784	-0.1111	0.2676	2145.4595	20792.6854
306.805	-0.0701	0.1356	2145.4605	20792.6912
306.825	-0.0387	0.1356	2145.4363	20792.6717
306.846	-0.0828	0.1356	2145.4146	20792.6545
306.866	-0.0796	0.2676	2145.4128	20792.6570
306.886	-0.0418	0.2676	2145.4329	20792.6815
306.907	-0.0796	0.1356	2145.4342	20792.6874
306.927	-0.1017	0.2676	2145.4322	20792.6899
306.948	-0.0450	0.2676	2145.4564	20792.7188
306.968	-0.0481	0.2676	2145.4760	20792.7432
306.988	-0.0985	0.2676	2145.4953	20792.7676
307.009	-0.0796	0.2676	2145.5188	20792.7965
307.029	-0.0544	0.1356	2145.5157	20792.7988
307.049	-0.0891	0.1356	2145.4908	20792.7792
307.070	-0.0985	0.2676	2145.4914	20792.7849
307.090	-0.0607	0.2676	2145.5105	20792.8093
307.110	-0.0670	0.2676	2145.5293	20792.8336
307.131	-0.0922	0.2676	2145.5524	20792.8623
307.151	-0.0985	0.2676	2145.5707	20792.8866
307.171	-0.0324	0.2676	2145.5889	20792.9108
307.192	-0.0733	0.2676	2145.6112	20792.9394
307.212	-0.1237	0.1356	2145.6069	20792.9416
307.232	-0.0828	0.1356	2145.5809	20792.9218
307.253	-0.0387	0.1356	2145.5574	20792.9043
307.273	-0.0891	0.1356	2145.5320	20792.8845
307.294	-0.0985	0.2676	2145.5320	20792.8901
307.314	-0.0260	0.2676	2145.5506	20792.9143
307.334	-0.0922	0.2676	2145.5690	20792.9385
307.355	-0.0985	0.1356	2145.5686	20792.9440
307.375	-0.0481	0.1356	2145.5431	20792.9242
307.395	-0.0512	0.1356	2145.5178	20792.9044
307.416	-0.1143	0.2676	2145.5181	20792.9100
307.436	-0.0733	0.2676	2145.5368	20792.9342
307.456	-0.0355	0.1356	2145.5335	20792.9364
307.477	-0.0922	0.2676	2145.5336	20792.9419
307.497	-0.1143	0.1356	2145.5303	20792.9441
307.518	-0.0292	0.2676	2145.5304	20792.9496
307.538	-0.0576	0.2676	2145.5490	20792.9738
307.558	-0.1080	0.2676	2145.5674	20792.9979
307.579	-0.0639	0.2676	2145.5900	20793.0264
307.599	-0.0387	0.1356	2145.5860	20793.0285
307.619	-0.0891	0.1356	2145.5602	20793.0085
307.640	-0.1017	0.2676	2145.5599	20793.0140
307.660	-0.0544	0.1356	2145.5563	20793.0161
307.680	-0.0607	0.1356	2145.5309	20792.9962
307.701	-0.1205	0.1356	2145.5081	20792.9785
307.721	-0.1017	0.1356	2145.4832	20792.9587
307.741	-0.0418	0.2676	2145.4806	20792.9608
307.762	-0.0733	0.2676	2145.5043	20792.9894
307.782	-0.1174	0.2676	2145.5232	20793.0135
307.803	-0.0544	0.2676	2145.5464	20793.0420
307.823	-0.0764	0.2676	2145.5648	20793.0661
307.843	-0.1174	0.1356	2145.5611	20793.0681
307.864	-0.0764	0.2676	2145.5608	20793.0734
307.884	-0.0418	0.2676	2145.5791	20793.0974
307.904	-0.0891	0.1356	2145.5752	20793.0994
307.925	-0.0953	0.2676	2145.5748	20793.1047
307.945	-0.0355	0.2676	2145.5928	20793.1287
307.966	-0.0891	0.2676	2145.6151	20793.1570
307.986	-0.0891	0.2676	2145.6327	20793.1809
308.006	-0.0670	0.1356	2145.6281	20793.1828
308.027	-0.0670	0.2676	2145.6270	20793.1880
308.047	-0.1017	0.2676	2145.6444	20793.2119
308.067	-0.0828	0.1356	2145.6398	20793.2137
308.088	-0.0355	0.2676	2145.6385	20793.2189
308.108	-0.0764	0.2676	2145.6558	20793.2427
308.128	-0.1017	0.2676	2145.6728	20793.2664
308.149	-0.0512	0.2676	2145.6941	20793.2946
308.169	-0.0512	0.2676	2145.7107	20793.3184
308.189	-0.1048	0.2676	2145.7270	20793.3420
308.210	-0.0953	0.1356	2145.7247	20793.3471
308.230	-0.0387	0.2676	2145.7190	20793.3487
308.251	-0.0922	0.2676	2145.7397	20793.3768
308.271	-0.1080	0.1356	2145.7339	20793.3784
308.291	-0.0355	0.2676	2145.7281	20793.3801
308.312	-0.0450	0.2676	2145.7487	20793.4081
308.332	-0.1017	0.2676	2145.7646	20793.4317
308.352	-0.0922	0.1356	2145.7584	20793.4332
308.373	-0.0166	0.1356	2145.7327	20793.4151
308.393	-0.0670	0.1356	2145.7051	20793.3947
308.413	-0.1111	0.2676	2145.6997	20793.3963
308.434	-0.0576	0.2676	2145.7206	20793.4243
308.454	-0.0481	0.1356	2145.7150	20793.4259
308.474	-0.1080	0.2676	2145.7094	20793.4274
308.495	-0.0828	0.1356	2145.7073	20793.4323
308.515	-0.0639	0.1356	2145.6800	20793.4119
308.536	-0.1237	0.2676	2145.6782	20793.4169
308.556	-0.1174	0.1356	2145.6731	20793.4184
308.576	-0.0355	0.2676	2145.6681	20793.4200
308.597	-0.0639	0.2676	2145.6894	20793.4480
308.617	-0.1237	0.2676	2145.7061	20793.4715
308.637	-0.0922	0.2676	2145.7225	20793.4950
308.658	-0.0229	0.2676	2145.7432	20793.5229
308.678	-0.0796	0.1356	2145.7373	20793.5244
308.698	-0.1174	0.2676	2145.7314	20793.5258
308.719	-0.0229	0.2676	2145.7520	20793.5537
308.739	-0.0544	0.2676	2145.7678	20793.5770
308.759	-0.1269	0.2676	2145.7835	20793.6004
308.780	-0.0891	0.2676	2145.8034	20793.6282
308.800	-0.0324	0.2676	2145.8186	20793.6515
308.821	-0.0828	0.1356	2145.8151	20793.6561
308.841	-0.1205	0.2676	2145.8083	20793.6574
308.861	-0.0639	0.1356	2145.8016	20793.6586
308.882	-0.0733	0.2676	2145.7983	20793.6633
308.902	-0.1143	0.2676	2145.8136	20793.6865
308.922	-0.0891	0.2676	2145.8287	20793.7097
308.943	-0.0418	0.1356	2145.8250	20793.7143
308.963	-0.0922	0.1356	2145.7963	20793.6935
308.983	-0.1048	0.2676	2145.7897	20793.6947
309.004	-0.0512	0.2676	2145.8095	20793.7224
309.024	-0.0512	0.2676	2145.8246	20793.7456
309.044	-0.1017	0.2676	2145.8396	20793.7687
309.065	-0.0891	0.2676	2145.8588	20793.7963
309.085	-0.0324	0.2676	2145.8733	20793.8194
309.106	-0.0859	0.2676	2145.8921	20793.8469
309.126	-0.1111	0.2676	2145.9062	20793.8699
309.146	-0.0387	0.2676	2145.9201	20793.8929
309.167	-0.0670	0.2676	2145.9383	20793.9203
309.187	-0.0859	0.2676	2145.9518	20793.9432
309.207	-0.0733	0.2676	2145.9651	20793.9661
309.228	-0.0576	0.2676	2145.9828	20793.9934
309.248	-0.1017	0.2676	2145.9957	20794.0162
309.269	-0.0859	0.2676	2146.0130	20794.0435
309.289	-0.0387	0.1356	2146.0037	20794.0443
309.309	-0.0733	0.2676	2145.9946	20794.0451
309.330	-0.1048	0.1356	2145.9889	20794.0492
309.350	-0.0481	0.2676	2145.9799	20794.0500
309.371	-0.0607	0.1356	2145.9744	20794.0541
309.391	-0.1143	0.2676	2145.9656	20794.0549
309.411	-0.0670	0.2676	2145.9788	20794.0777
309.432	-0.0639	0.1356	2145.9733	20794.0818
309.452	-0.0859	0.1356	2145.9427	20794.0605
309.472	-0.0953	0.1356	2145.9124	20794.0393
309.493	-0.0576	0.1356	2145.8848	20794.0204
309.513	-0.0859	0.1356	2145.8553	20793.9992
309.533	-0.1017	0.2676	2145.8480	20794.0000
309.554	-0.0450	0.2676	2145.8671	20794.0273
309.574	-0.0544	0.1356	2145.8596	20794.0281
309.595	-0.1363	0.2676	2145.8556	20794.0323
309.615	-0.0828	0.1356	2145.8483	20794.0331
309.635	-0.0481	0.1356	2145.8192	20794.0119
309.656	-0.0670	0.2676	2145.8157	20794.0161
309.676	-0.0985	0.2676	2145.8308	20794.0389
309.696	-0.0324	0.1356	2145.8238	20794.0397
309.717	-0.0639	0.2676	2145.8202	20794.0438
309.737	-0.1111	0.2676	2145.8352	20794.0666
309.757	-0.0922	0.1356	2145.8282	20794.0674
309.778	-0.0103	0.2676	2145.8246	20794.0715
309.798	-0.0544	0.1356	2145.8177	20794.0722
309.818	-0.1080	0.1356	2145.7890	20794.0510
309.838	-0.1080	0.1356	2145.7607	20794.0298
309.859	-0.0355	0.2676	2145.7579	20794.0340
309.880	-0.0891	0.2676	2145.7781	20794.0612
309.900	-0.0796	0.2676	2145.7936	20794.0839
309.920	-0.0355	0.1356	2145.7871	20794.0847
309.940	-0.0607	0.1356	2145.7588	20794.0634
309.961	-0.1048	0.1356	2145.7331	20794.0445
309.981	-0.1080	0.2676	2145.7273	20794.0452
310.001	-0.0418	0.1356	2145.7216	20794.0460
310.022	-0.0670	0.1356	2145.6964	20794.0271
310.042	-0.0953	0.2676	2145.6911	20794.0279
310.062	-0.1048	0.1356	2145.6858	20794.0287
310.082	-0.0544	0.1356	2145.6588	20794.0075
310.103	-0.0324	0.1356	2145.6343	20793.9886
310.123	-0.0922	0.1356	2145.6079	20793.9675
310.143	-0.1205	0.1356	2145.5819	20793.9464
310.164	-0.0639	0.1356	2145.5584	20793.9276
310.184	-0.0450	0.1356	2145.5329	20793.9066
310.204	-0.0796	0.1356	2145.5078	20793.8855
310.225	-0.1080	0.1356	2145.4853	20793.8668
310.245	-0.0701	0.1356	2145.4607	20793.8458
310.265	-0.0418	0.2676	2145.4584	20793.8469
310.285	-0.0796	0.2676	2145.4779	20793.8699
310.306	-0.0953	0.2676	2145.5016	20793.8973
310.326	-0.1017	0.2676	2145.5206	20793.9203
310.346	-0.0260	0.2676	2145.5393	20793.9432
310.367	-0.0733	0.1356	2145.5393	20793.9475
310.387	-0.1080	0.2676	2145.5359	20793.9484
310.407	-0.1205	0.2676	2145.5545	20793.9712
310.427	-0.0355	0.2676	2145.5728	20793.9941
310.448	-0.0891	0.1356	2145.5724	20793.9983
310.468	-0.0701	0.2676	2145.5686	20793.9992
310.488	-0.1048	0.2676	2145.5868	20794.0220
310.509	-0.0670	0.2676	2145.6091	20794.0492
310.529	-0.0512	0.2676	2145.6267	20794.0720
310.549	-0.0828	0.2676	2145.6442	20794.0947
310.570	-0.1174	0.2676	2145.6658	20794.1219
310.590	-0.0639	0.2676	2145.6827	20794.1445
310.610	-0.0512	0.2676	2145.6994	20794.1672
310.631	-0.0764	0.2676	2145.7204	20794.1943
310.651	-0.1174	0.2676	2145.7366	20794.2168
310.671	-0.0670	0.2676	2145.7527	20794.2394
310.691	-0.0229	0.1356	2145.7466	20794.2399
310.712	-0.0891	0.2676	2145.7440	20794.2438
310.732	-0.1080	0.1356	2145.7381	20794.2444
310.752	-0.1395	0.2676	2145.7323	20794.2449
310.773	-0.0450	0.2676	2145.7528	20794.2719
310.793	-0.0701	0.2676	2145.7687	20794.2943
310.813	-0.1111	0.2676	2145.7843	20794.3168
310.833	-0.1143	0.2676	2145.7998	20794.3392
310.854	-0.0576	0.2676	2145.8194	20794.3661
310.874	-0.0670	0.2676	2145.8345	20794.3884
310.894	-0.0922	0.2676	2145.8493	20794.4108
310.915	-0.1174	0.2676	2145.8683	20794.4375
310.935	-0.0828	0.2676	2145.8827	20794.4598
310.955	-0.0355	0.1356	2145.8751	20794.4601
310.975	-0.0607	0.1356	2145.8457	20794.4383
310.996	-0.0922	0.2676	2145.8419	20794.4420
311.016	-0.0953	0.1356	2145.8347	20794.4423
311.036	-0.0166	0.2676	2145.8277	20794.4426
311.057	-0.0450	0.2676	2145.8470	20794.4693
311.077	-0.0891	0.2676	2145.8617	20794.4915
311.097	-0.1017	0.2676	2145.8762	20794.5137
311.117	-0.0576	0.1356	2145.8686	20794.5139
311.138	-0.0576	0.2676	2145.8645	20794.5175
311.158	-0.1048	0.2676	2145.8789	20794.5396
311.178	-0.1237	0.2676	2145.8932	20794.5618
311.199	-0.0576	0.2676	2145.9117	20794.5884
311.219	-0.0450	0.2676	2145.9256	20794.6104
311.239	-0.0953	0.1356	2145.9174	20794.6105
311.260	-0.1174	0.2676	2145.9127	20794.6139
311.280	-0.0576	0.1356	2145.9047	20794.6140
311.300	-0.0292	0.1356	2145.8749	20794.5921
311.321	-0.0985	0.2676	2145.8707	20794.5956
311.341	-0.1174	0.2676	2145.8851	20794.6176
311.361	-0.0670	0.2676	2145.8993	20794.6397
311.381	-0.0292	0.2676	2145.9133	20794.6617
311.402	-0.0828	0.2676	2145.9315	20794.6881
311.422	-0.1269	0.1356	2145.9233	20794.6881
311.442	-0.0576	0.1356	2145.8933	20794.6661
311.463	-0.0450	0.2676	2145.8889	20794.6695
311.483	-0.0544	0.2676	2145.9030	20794.6915
311.503	-0.1048	0.2676	2145.9170	20794.7134
311.523	-0.0891	0.2676	2145.9308	20794.7353
311.544	-0.0544	0.2676	2145.9488	20794.7617
311.564	-0.0418	0.2676	2145.9622	20794.7836
311.584	-0.0891	0.1356	2145.9536	20794.7834
311.605	-0.1080	0.2676	2145.9484	20794.7866
311.625	-0.0481	0.2676	2145.9618	20794.8085
311.645	-0.0544	0.2676	2145.9750	20794.8303
311.666	-0.0953	0.2676	2145.9925	20794.8565
311.686	-0.1174	0.2676	2146.0054	20794.8782
311.706	-0.0953	0.2676	2146.0180	20794.9000
311.726	-0.0229	0.1356	2146.0087	20794.8997
311.747	-0.0701	0.1356	2145.9799	20794.8797
311.767	-0.1080	0.1356	2145.9492	20794.8574
311.787	-0.1143	0.2676	2145.9407	20794.8572
311.807	-0.0387	0.1356	2145.9324	20794.8569
311.828	-0.0544	0.1356	2145.9045	20794.8370
311.848	-0.0922	0.2676	2145.8966	20794.8368
311.868	-0.0891	0.2676	2145.9106	20794.8586
311.889	-0.0639	0.2676	2145.9289	20794.8848
311.909	-0.0387	0.1356	2145.9207	20794.8845
311.929	-0.0701	0.1356	2145.8907	20794.8622
311.950	-0.1143	0.2676	2145.8863	20794.8653
311.970	-0.0985	0.1356	2145.8787	20794.8651
311.990	-0.0292	0.1356	2145.8492	20794.8429
312.010	-0.0576	0.1356	2145.8201	20794.8207
312.031	-0.1048	0.1356	2145.7937	20794.8008
312.051	-0.0796	0.2676	2145.7871	20794.8006
312.071	-0.0198	0.2676	2145.8026	20794.8224
312.092	-0.0733	0.2676	2145.8222	20794.8487
312.112	-0.1237	0.1356	2145.8153	20794.8484
312.132	-0.0796	0.2676	2145.8085	20794.8482
312.153	-0.0387	0.1356	2145.8052	20794.8513
312.173	-0.0828	0.2676	2145.7985	20794.8511
312.193	-0.1174	0.2676	2145.8138	20794.8729
312.214	-0.0859	0.2676	2145.8333	20794.8991
312.234	-0.0198	0.1356	2145.8262	20794.8988
312.254	-0.0260	0.2676	2145.8193	20794.8985
312.274	-0.1017	0.1356	2145.8125	20794.8982
312.295	-0.0922	0.2676	2145.8090	20794.9013
312.315	-0.0544	0.2676	2145.8242	20794.9229
312.335	-0.0355	0.1356	2145.8173	20794.9226
312.356	-0.0891	0.2676	2145.8138	20794.9257
312.376	-0.1143	0.2676	2145.8289	20794.9473
312.396	-0.0796	0.2676	2145.8438	20794.9690
312.416	-0.0544	0.2676	2145.8585	20794.9906
312.437	-0.0764	0.2676	2145.8774	20795.0166
312.457	-0.1080	0.1356	2145.8698	20795.0162
312.477	-0.0985	0.2676	2145.8624	20795.0157
312.498	-0.0198	0.2676	2145.8813	20795.0417
312.518	-0.0481	0.2676	2145.8955	20795.0632
312.538	-0.0859	0.2676	2145.9096	20795.0847
312.558	-0.1143	0.2676	2145.9235	20795.1062
312.579	-0.0639	0.2676	2145.9416	20795.1321
312.599	-0.0481	0.2676	2145.9551	20795.1535
312.619	-0.0859	0.2676	2145.9684	20795.1749
312.640	-0.1269	0.2676	2145.9860	20795.2007
312.660	-0.0922	0.1356	2145.9770	20795.2000
312.680	-0.0324	0.2676	2145.9682	20795.1993
312.700	-0.0450	0.2676	2145.9814	20795.2206
312.721	-0.1143	0.2676	2145.9988	20795.2464
312.741	-0.1174	0.2676	2146.0116	20795.2676
312.761	-0.0512	0.2676	2146.0242	20795.2889
312.782	-0.0639	0.2676	2146.0411	20795.3145
312.802	-0.1048	0.2676	2146.0533	20795.3357
312.822	-0.0828	0.2676	2146.0654	20795.3568
312.843	-0.0544	0.2676	2146.0818	20795.3824
312.863	-0.0639	0.2676	2146.0935	20795.4035
312.883	-0.1363	0.1356	2146.0832	20795.4026
312.904	-0.1048	0.2676	2146.0764	20795.4050
312.924	-0.0198	0.2676	2146.0882	20795.4261
312.944	-0.0544	0.2676	2146.0999	20795.4471
312.964	-0.0891	0.2676	2146.1114	20795.4681
312.985	-0.1143	0.2676	2146.1272	20795.4935
313.005	-0.0355	0.2676	2146.1383	20795.5145
313.025	-0.0481	0.2676	2146.1494	20795.5354
313.046	-0.0891	0.2676	2146.1647	20795.5608
313.066	-0.1300	0.2676	2146.1754	20795.5816
313.086	-0.0764	0.2676	2146.1859	20795.6025
313.106	-0.0450	0.2676	2146.1964	20795.6233
313.127	-0.0639	0.1356	2146.1882	20795.6254
313.147	-0.1332	0.2676	2146.1767	20795.6242
313.167	-0.0859	0.2676	2146.1873	20795.6450
313.188	-0.0387	0.2676	2146.2021	20795.6702
313.208	-0.0481	0.1356	2146.1905	20795.6690
313.228	-0.0859	0.2676	2146.1790	20795.6677
313.248	-0.0953	0.1356	2146.1677	20795.6664
313.269	-0.0576	0.2676	2146.1598	20795.6686
313.289	-0.0450	0.1356	2146.1487	20795.6673
313.309	-0.0764	0.1356	2146.1159	20795.6441
313.330	-0.1111	0.2676	2146.1087	20795.6462
313.350	-0.0701	0.2676	2146.1201	20795.6670
313.370	-0.0355	0.2676	2146.1313	20795.6877
313.390	-0.0733	0.2676	2146.1424	20795.7084
313.411	-0.1080	0.2676	2146.1578	20795.7335
313.431	-0.0764	0.2676	2146.1686	20795.7542
313.451	-0.0544	0.2676	2146.1793	20795.7748
313.472	-0.0670	0.1356	2146.1713	20795.7767
313.492	-0.1237	0.2676	2146.1600	20795.7754
313.512	-0.0953	0.2676	2146.1708	20795.7960
313.533	-0.0512	0.2676	2146.1858	20795.8210
313.553	-0.0607	0.1356	2146.1744	20795.8195
313.573	-0.0953	0.2676	2146.1631	20795.8181
313.594	-0.0985	0.2676	2146.1783	20795.8431
313.614	-0.0008	0.2676	2146.1888	20795.8636
313.634	-0.0639	0.2676	2146.1992	20795.8841
313.654	-0.0985	0.2676	2146.2095	20795.9045
313.675	-0.0891	0.2676	2146.2240	20795.9294
313.695	-0.0481	0.2676	2146.2340	20795.9498
313.715	-0.0544	0.1356	2146.2220	20795.9482
313.736	-0.1174	0.2676	2146.2134	20795.9499
313.756	-0.0953	0.2676	2146.2235	20795.9703
313.776	-0.0450	0.1356	2146.2116	20795.9687
313.797	-0.0701	0.2676	2146.2032	20795.9704
313.817	-0.1017	0.2676	2146.2134	20795.9908
313.837	-0.1048	0.2676	2146.2235	20796.0111
313.858	-0.0229	0.2676	2146.2379	20796.0358
313.878	-0.0701	0.2676	2146.2477	20796.0561
313.898	-0.1017	0.2676	2146.2574	20796.0763
313.919	-0.0670	0.2676	2146.2713	20796.1010
313.939	-0.0387	0.2676	2146.2807	20796.1212
313.959	-0.0733	0.2676	2146.2900	20796.1414
313.979	-0.0985	0.2676	2146.2991	20796.1615
314.000	-0.0859	0.2676	2146.3125	20796.1860
314.020	-0.0418	0.2676	2146.3214	20796.2061
314.040	-0.0733	0.2676	2146.3301	20796.2262
314.061	-0.0922	0.2676	2146.3432	20796.2507
314.081	-0.1143	0.2676	2146.3517	20796.2706
314.101	-0.0481	0.2676	2146.3600	20796.2906
314.122	-0.0355	0.2676	2146.3727	20796.3150
314.142	-0.1080	0.2676	2146.3808	20796.3349
314.162	-0.1174	0.1356	2146.3670	20796.3328
314.182	-0.0387	0.1356	2146.3314	20796.3088
314.203	-0.0355	0.1356	2146.2986	20796.2870
314.223	-0.0764	0.2676	2146.2857	20796.2850
314.243	-0.1269	0.2676	2146.2949	20796.3049
314.264	-0.0733	0.2676	2146.3084	20796.3293
314.284	-0.0166	0.2676	2146.3173	20796.3492
314.304	-0.0576	0.2676	2146.3261	20796.3691
314.324	-0.0828	0.2676	2146.3348	20796.3889
314.345	-0.1237	0.2676	2146.3478	20796.4132
314.365	-0.0355	0.2676	2146.3562	20796.4330
314.385	-0.0418	0.2676	2146.3645	20796.4527
314.406	-0.0953	0.1356	2146.3542	20796.4539
314.426	-0.1205	0.1356	2146.3188	20796.4296
314.446	-0.0639	0.2676	2146.3057	20796.4274
314.466	-0.0481	0.2676	2146.3147	20796.4472
314.487	-0.0701	0.2676	2146.3279	20796.4714
314.507	-0.1237	0.2676	2146.3366	20796.4911
314.527	-0.0670	0.2676	2146.3451	20796.5108
314.548	-0.0387	0.2676	2146.3580	20796.5349
314.568	-0.0512	0.1356	2146.3444	20796.5326
314.588	-0.1111	0.1356	2146.3092	20796.5083
314.609	-0.1237	0.2676	2146.2995	20796.5093
314.629	-0.0072	0.2676	2146.3086	20796.5290
314.649	-0.0512	0.2676	2146.3175	20796.5486
314.669	-0.1017	0.1356	2146.3044	20796.5463
314.690	-0.1080	0.2676	2146.2948	20796.5473
314.710	-0.0450	0.2676	2146.3039	20796.5669
314.730	-0.0544	0.2676	2146.3129	20796.5865
314.751	-0.1143	0.2676	2146.3261	20796.6105
314.771	-0.1300	0.2676	2146.3348	20796.6301
314.791	-0.0891	0.2676	2146.3434	20796.6496
314.811	-0.0512	0.2676	2146.3519	20796.6691
314.832	-0.0733	0.1356	2146.3417	20796.6699
314.852	-0.1174	0.2676	2146.3283	20796.6674
314.872	-0.0891	0.2676	2146.3370	20796.6869
314.893	-0.0355	0.1356	2146.3270	20796.6877
314.913	-0.0639	0.1356	2146.2920	20796.6632
314.933	-0.0953	0.2676	2146.2792	20796.6607
314.953	-0.1080	0.2676	2146.2885	20796.6802
314.974	-0.0229	0.2676	2146.3021	20796.7041
314.994	-0.0512	0.2676	2146.3111	20796.7235
315.014	-0.0922	0.2676	2146.3199	20796.7429
315.035	-0.1048	0.1356	2146.3102	20796.7437
315.055	-0.0512	0.2676	2146.2972	20796.7411
315.075	-0.0512	0.2676	2146.3062	20796.7605
315.095	-0.0859	0.2676	2146.3152	20796.7798
315.116	-0.1143	0.1356	2146.3055	20796.7805
315.136	-0.0733	0.1356	2146.2707	20796.7559
315.156	-0.0229	0.1356	2146.2363	20796.7313
315.177	-0.0859	0.2676	2146.2276	20796.7321
315.197	-0.1080	0.2676	2146.2375	20796.7514
315.217	-0.0764	0.1356	2146.2255	20796.7488
315.238	-0.0103	0.2676	2146.2169	20796.7496
315.258	-0.0670	0.2676	2146.2269	20796.7689
315.278	-0.1174	0.2676	2146.2369	20796.7883
315.298	-0.1080	0.2676	2146.2467	20796.8076
315.319	-0.0166	0.1356	2146.2378	20796.8083
315.339	-0.0544	0.1356	2146.2039	20796.7836
315.359	-0.1048	0.1356	2146.1704	20796.7590
315.380	-0.1080	0.1356	2146.1395	20796.7366
315.400	-0.0576	0.2676	2146.1287	20796.7340
315.420	-0.0576	0.2676	2146.1398	20796.7534
315.441	-0.0764	0.1356	2146.1323	20796.7542
315.461	-0.1174	0.1356	2146.0997	20796.7296
315.481	-0.0701	0.2676	2146.0894	20796.7270
315.501	-0.0387	0.2676	2146.1010	20796.7464
315.522	-0.0828	0.2676	2146.1169	20796.7702
315.542	-0.0985	0.2676	2146.1282	20796.7895
315.562	-0.0828	0.1356	2146.1175	20796.7869
315.583	-0.0387	0.1356	2146.0873	20796.7645
315.603	-0.0607	0.2676	2146.0771	20796.7619
315.623	-0.0891	0.2676	2146.0889	20796.7812
315.643	-0.0701	0.1356	2146.0787	20796.7786
315.664	-0.0292	0.2676	2146.0720	20796.7793
315.684	-0.0512	0.2676	2146.0838	20796.7986
315.704	-0.0764	0.2676	2146.0955	20796.8179
315.725	-0.1174	0.2676	2146.1115	20796.8417
315.745	-0.0481	0.2676	2146.1229	20796.8609
315.765	-0.0355	0.2676	2146.1341	20796.8801
315.785	-0.0859	0.1356	2146.1233	20796.8774
315.806	-0.1174	0.2676	2146.1160	20796.8779
315.826	-0.0891	0.1356	2146.1055	20796.8752
315.846	-0.0260	0.2676	2146.0951	20796.8724
315.867	-0.0639	0.2676	2146.1111	20796.8961
315.887	-0.0985	0.2676	2146.1224	20796.9153
315.907	-0.0891	0.2676	2146.1336	20796.9344
315.928	-0.0260	0.2676	2146.1492	20796.9580
315.948	-0.0764	0.1356	2146.1382	20796.9551
315.968	-0.1080	0.2676	2146.1274	20796.9523
315.988	-0.0670	0.1356	2146.1167	20796.9494
316.009	-0.0229	0.2676	2146.1095	20796.9499
316.029	-0.0639	0.2676	2146.1208	20796.9690
316.049	-0.1017	0.1356	2146.1102	20796.9661
316.070	-0.1174	0.1356	2146.0801	20796.9435
316.090	-0.0418	0.1356	2146.0482	20796.9187
316.110	-0.0639	0.2676	2146.0385	20796.9159
316.131	-0.0922	0.2676	2146.0552	20796.9395
316.151	-0.1080	0.2676	2146.0672	20796.9586
316.171	-0.0512	0.2676	2146.0792	20796.9777
316.191	-0.0512	0.1356	2146.0691	20796.9748
316.212	-0.0796	0.2676	2146.0624	20796.9753
316.232	-0.0922	0.2676	2146.0744	20796.9944
316.252	-0.0639	0.2676	2146.0862	20797.0134
316.273	-0.0450	0.2676	2146.1023	20797.0369
316.293	-0.0764	0.1356	2146.0920	20797.0339
316.313	-0.1174	0.2676	2146.0817	20797.0310
316.334	-0.0733	0.1356	2146.0749	20797.0314
316.354	-0.0355	0.2676	2146.0649	20797.0284
316.374	-0.0450	0.2676	2146.0768	20797.0474
316.394	-0.0891	0.2676	2146.0886	20797.0664
316.415	-0.1300	0.1356	2146.0818	20797.0668
316.435	-0.0481	0.2676	2146.0716	20797.0637
316.455	-0.0481	0.2676	2146.0835	20797.0827
316.476	-0.0922	0.2676	2146.0996	20797.1061
316.496	-0.1237	0.2676	2146.1111	20797.1251
316.516	-0.0512	0.1356	2146.1007	20797.1220
316.537	-0.0512	0.2676	2146.0936	20797.1222
316.557	-0.0764	0.1356	2146.0834	20797.1192
316.577	-0.1205	0.2676	2146.0732	20797.1161
316.597	-0.0418	0.2676	2146.0851	20797.1350
316.618	-0.0512	0.1356	2146.0782	20797.1353
316.638	-0.0796	0.2676	2146.0682	20797.1322
316.658	-0.1237	0.1356	2146.0582	20797.1291
316.679	-0.0828	0.1356	2146.0288	20797.1063
316.699	-0.0450	0.1356	2145.9974	20797.0812
316.719	-0.0764	0.2676	2145.9884	20797.0782
316.739	-0.1143	0.2676	2146.0013	20797.0971
316.760	-0.1237	0.2676	2146.0184	20797.1205
316.780	-0.0324	0.1356	2146.0091	20797.1175
316.800	-0.0387	0.2676	2145.9999	20797.1144
316.821	-0.0733	0.1356	2145.9941	20797.1147
316.841	-0.1143	0.2676	2145.9851	20797.1116
316.861	-0.0796	0.2676	2145.9980	20797.1305
316.881	-0.0355	0.2676	2146.0108	20797.1494
316.902	-0.0764	0.2676	2146.0279	20797.1727
316.922	-0.0953	0.1356	2146.0184	20797.1696
316.942	-0.0701	0.2676	2146.0091	20797.1664
316.963	-0.0481	0.1356	2146.0032	20797.1667
316.983	-0.0544	0.2676	2145.9941	20797.1635
317.003	-0.1111	0.1356	2145.9850	20797.1604
317.023	-0.1080	0.1356	2145.9543	20797.1353
317.044	-0.0292	0.2676	2145.9491	20797.1355
317.064	-0.0544	0.2676	2145.9625	20797.1544
317.084	-0.0985	0.2676	2145.9757	20797.1733
317.105	-0.1205	0.2676	2145.9932	20797.1966
317.125	-0.0576	0.2676	2146.0060	20797.2154
317.145	-0.0544	0.1356	2145.9968	20797.2122
317.166	-0.0985	0.1356	2145.9682	20797.1893
317.186	-0.1143	0.1356	2145.9376	20797.1641
317.206	-0.0512	0.2676	2145.9293	20797.1610
317.226	-0.0512	0.1356	2145.9211	20797.1579
317.247	-0.0859	0.1356	2145.8933	20797.1350
317.267	-0.1205	0.1356	2145.8637	20797.1100
317.287	-0.0922	0.1356	2145.8344	20797.0849
317.308	-0.0324	0.1356	2145.8078	20797.0622
317.328	-0.0670	0.1356	2145.7792	20797.0372
317.348	-0.1174	0.2676	2145.7729	20797.0342
317.369	-0.0607	0.1356	2145.7700	20797.0346
317.389	-0.0355	0.2676	2145.7637	20797.0316
317.409	-0.0828	0.2676	2145.7794	20797.0506
317.430	-0.1237	0.1356	2145.7764	20797.0510
317.450	-0.0387	0.2676	2145.7701	20797.0480
317.470	-0.0670	0.1356	2145.7639	20797.0450
317.491	-0.1017	0.2676	2145.7611	20797.0454
317.511	-0.1017	0.2676	2145.7768	20797.0644
317.531	-0.0544	0.2676	2145.7923	20797.0834
317.552	-0.0387	0.2676	2145.8121	20797.1068
317.572	-0.1080	0.1356	2145.8054	20797.1037
317.592	-0.0985	0.1356	2145.7768	20797.0787
317.613	-0.0733	0.2676	2145.7739	20797.0790
317.633	-0.0418	0.2676	2145.7894	20797.0980
317.653	-0.1048	0.1356	2145.7830	20797.0949
317.673	-0.1111	0.1356	2145.7547	20797.0699
317.694	-0.0512	0.2676	2145.7520	20797.0702
317.714	-0.0512	0.1356	2145.7460	20797.0672
317.734	-0.1048	0.1356	2145.7182	20797.0422
317.755	-0.1205	0.2676	2145.7160	20797.0426
317.775	-0.0544	0.1356	2145.7104	20797.0396
317.795	-0.0355	0.2676	2145.7049	20797.0366
317.815	-0.0922	0.2676	2145.7214	20797.0556
317.836	-0.0891	0.1356	2145.7191	20797.0560
317.856	-0.0733	0.2676	2145.7135	20797.0530
317.876	-0.0670	0.1356	2145.7080	20797.0500
317.897	-0.0670	0.1356	2145.6829	20797.0273
317.917	-0.1143	0.2676	2145.6778	20797.0243
317.937	-0.0859	0.2676	2145.6945	20797.0434
317.958	-0.0260	0.1356	2145.6926	20797.0437
317.978	-0.0670	0.2676	2145.6873	20797.0408
317.998	-0.1017	0.1356	2145.6821	20797.0378
318.018	-0.1111	0.1356	2145.6551	20797.0128
318.039	-0.0607	0.2676	2145.6537	20797.0132
318.059	-0.0355	0.2676	2145.6708	20797.0323
318.079	-0.1017	0.1356	2145.6658	20797.0293
318.100	-0.0985	0.1356	2145.6412	20797.0066
318.120	-0.0922	0.1356	2145.6147	20796.9817
318.140	-0.0229	0.2676	2145.6105	20796.9788
318.160	-0.0512	0.2676	2145.6281	20796.9979
318.181	-0.0922	0.1356	2145.6270	20796.9983
318.201	-0.1143	0.1356	2145.6007	20796.9734
318.221	-0.0387	0.1356	2145.5747	20796.9485
318.242	-0.0764	0.1356	2145.5513	20796.9260
318.262	-0.0891	0.1356	2145.5259	20796.9011
318.282	-0.1048	0.2676	2145.5227	20796.8983
318.303	-0.0355	0.2676	2145.5459	20796.9220
318.323	-0.0418	0.2676	2145.5643	20796.9411
318.343	-0.0891	0.1356	2145.5606	20796.9383
318.363	-0.1111	0.1356	2145.5352	20796.9135
318.384	-0.0639	0.2676	2145.5352	20796.9140
318.404	-0.0418	0.1356	2145.5319	20796.9112
318.424	-0.0701	0.2676	2145.5287	20796.9084
318.445	-0.1269	0.1356	2145.5288	20796.9089
318.465	-0.0607	0.2676	2145.5256	20796.9061
318.485	-0.0418	0.2676	2145.5442	20796.9253
318.506	-0.0796	0.1356	2145.5442	20796.9258
318.526	-0.1111	0.1356	2145.5189	20796.9010
318.546	-0.0891	0.1356	2145.4940	20796.8762
318.566	-0.0355	0.2676	2145.4912	20796.8734
318.587	-0.0733	0.1356	2145.4918	20796.8740
318.607	-0.0733	0.2676	2145.4890	20796.8712
318.627	-0.0985	0.1356	2145.4863	20796.8685
318.648	-0.0229	0.1356	2145.4640	20796.8460
318.668	-0.0481	0.2676	2145.4616	20796.8433
318.688	-0.0796	0.1356	2145.4592	20796.8405
318.708	-0.1017	0.1356	2145.4350	20796.8158
318.729	-0.0607	0.2676	2145.4363	20796.8165
318.749	-0.0450	0.1356	2145.4342	20796.8138
318.769	-0.0764	0.2676	2145.4322	20796.8111
318.789	-0.1269	0.1356	2145.4302	20796.8084
318.810	-0.0985	0.2676	2145.4315	20796.8091
318.830	-0.0418	0.2676	2145.4514	20796.8284
318.850	-0.0670	0.2676	2145.4710	20796.8476
318.871	-0.1143	0.1356	2145.4718	20796.8483
318.891	-0.1111	0.2676	2145.4693	20796.8455
318.911	-0.0324	0.1356	2145.4668	20796.8428
318.932	-0.0324	0.1356	2145.4448	20796.8204
318.952	-0.0639	0.1356	2145.4208	20796.7957
318.972	-0.1111	0.2676	2145.4189	20796.7930
318.992	-0.0544	0.2676	2145.4389	20796.8123
319.013	-0.0576	0.2676	2145.4631	20796.8361
319.033	-0.0764	0.2676	2145.4826	20796.8553
319.053	-0.1237	0.2676	2145.5018	20796.8746
319.074	-0.0450	0.1356	2145.5022	20796.8751
319.094	-0.0387	0.1356	2145.4775	20796.8504
319.114	-0.0953	0.1356	2145.4530	20796.8257
319.135	-0.1143	0.2676	2145.4541	20796.8263
319.155	-0.0733	0.1356	2145.4518	20796.8236
319.175	-0.0418	0.2676	2145.4496	20796.8209
319.195	-0.0512	0.1356	2145.4473	20796.8182
319.216	-0.1048	0.1356	2145.4255	20796.7958
319.236	-0.1017	0.2676	2145.4236	20796.7931
319.256	-0.0260	0.2676	2145.4436	20796.8124
319.277	-0.0701	0.1356	2145.4447	20796.8131
319.297	-0.1080	0.2676	2145.4426	20796.8104
319.317	-0.1143	0.2676	2145.4623	20796.8297
319.337	-0.0544	0.2676	2145.4818	20796.8490
319.358	-0.0355	0.2676	2145.5054	20796.8727
319.378	-0.0607	0.2676	2145.5243	20796.8919
319.398	-0.1174	0.2676	2145.5430	20796.9111
319.419	-0.0639	0.1356	2145.5430	20796.9116
319.439	-0.0481	0.1356	2145.5177	20796.8868
319.459	-0.0544	0.1356	2145.4928	20796.8621
319.479	-0.0985	0.2676	2145.4900	20796.8593
319.500	-0.0922	0.2676	2145.5136	20796.8830
319.520	-0.0481	0.2676	2145.5324	20796.9022
319.540	-0.0512	0.2676	2145.5510	20796.9214
319.561	-0.0859	0.2676	2145.5738	20796.9450
319.581	-0.1174	0.2676	2145.5919	20796.9641
319.601	-0.0481	0.1356	2145.5879	20796.9612
319.622	-0.0418	0.1356	2145.5643	20796.9386
319.642	-0.0828	0.2676	2145.5606	20796.9358
319.662	-0.1174	0.2676	2145.5789	20796.9549
319.682	-0.0418	0.2676	2145.5969	20796.9740
319.703	-0.0324	0.1356	2145.5962	20796.9745
319.723	-0.0512	0.2676	2145.5921	20796.9716
319.743	-0.1111	0.2676	2145.6099	20796.9907
319.764	-0.0764	0.1356	2145.6090	20796.9911
319.784	-0.0198	0.1356	2145.5830	20796.9662
319.804	-0.0828	0.2676	2145.5791	20796.9633
319.825	-0.1080	0.2676	2145.6015	20796.9869
319.845	-0.0985	0.2676	2145.6192	20797.0060
319.865	-0.0387	0.1356	2145.6149	20797.0030
319.885	-0.0544	0.2676	2145.6106	20797.0001
319.906	-0.0985	0.2676	2145.6327	20797.0236
319.926	-0.0985	0.2676	2145.6500	20797.0426
319.946	-0.0450	0.2676	2145.6671	20797.0616
319.967	-0.0670	0.2676	2145.6885	20797.0851
319.987	-0.1017	0.2676	2145.7051	20797.1040
320.007	-0.1363	0.2676	2145.7215	20797.1229
320.027	-0.0450	0.2676	2145.7378	20797.1418
320.048	-0.0481	0.1356	2145.7353	20797.1421
320.068	-0.0764	0.1356	2145.7076	20797.1170
320.088	-0.1174	0.2676	2145.7022	20797.1139
320.109	-0.0733	0.2676	2145.7231	20797.1373
320.129	-0.0292	0.1356	2145.7174	20797.1342
320.149	-0.0639	0.2676	2145.7119	20797.1311
320.169	-0.1017	0.2676	2145.7282	20797.1500
320.190	-0.1237	0.2676	2145.7488	20797.1733
320.210	-0.0292	0.2676	2145.7647	20797.1921
320.230	-0.0512	0.1356	2145.7585	20797.1890
320.251	-0.0922	0.2676	2145.7558	20797.1892
320.271	-0.1048	0.2676	2145.7716	20797.2080
320.291	-0.0639	0.1356	2145.7653	20797.2048
320.311	-0.0544	0.2676	2145.7592	20797.2016
320.332	-0.0985	0.2676	2145.7794	20797.2249
320.352	-0.1048	0.1356	2145.7730	20797.2217
320.372	-0.0922	0.1356	2145.7449	20797.1965
320.393	-0.0166	0.2676	2145.7423	20797.1967
320.413	-0.0891	0.2676	2145.7583	20797.2155
320.433	-0.1111	0.1356	2145.7522	20797.2123
320.454	-0.0828	0.2676	2145.7495	20797.2124
320.474	-0.0135	0.1356	2145.7435	20797.2092
320.494	-0.0796	0.2676	2145.7376	20797.2061
320.514	-0.0859	0.1356	2145.7318	20797.2029
320.535	-0.1048	0.1356	2145.7065	20797.1800
320.555	-0.0292	0.1356	2145.6792	20797.1548
320.575	-0.0670	0.1356	2145.6522	20797.1297
320.596	-0.0985	0.1356	2145.6278	20797.1069
320.616	-0.0891	0.1356	2145.6015	20797.0819
320.636	-0.0355	0.2676	2145.5974	20797.0789
320.657	-0.0450	0.1356	2145.5967	20797.0792
320.677	-0.1080	0.2676	2145.5926	20797.0762
320.697	-0.1143	0.1356	2145.5886	20797.0731
320.717	-0.0450	0.1356	2145.5628	20797.0481
320.738	-0.0387	0.1356	2145.5395	20797.0254
320.758	-0.0796	0.1356	2145.5143	20797.0005
320.778	-0.0891	0.1356	2145.4894	20796.9756
320.799	-0.0764	0.1356	2145.4671	20796.9530
320.819	-0.0292	0.1356	2145.4428	20796.9281
320.839	-0.0639	0.1356	2145.4188	20796.9033
320.859	-0.0922	0.1356	2145.3951	20796.8785
320.880	-0.0953	0.1356	2145.3739	20796.8560
320.900	-0.0198	0.2676	2145.3726	20796.8533
320.920	-0.0639	0.2676	2145.3932	20796.8725
320.941	-0.0985	0.1356	2145.3950	20796.8731
320.961	-0.0922	0.2676	2145.3935	20796.8703
320.981	-0.0418	0.1356	2145.3919	20796.8676
321.001	-0.0544	0.1356	2145.3686	20796.8428
321.022	-0.0953	0.1356	2145.3477	20796.8204
321.042	-0.0891	0.1356	2145.3249	20796.7957
321.062	-0.0576	0.1356	2145.3024	20796.7710
321.083	-0.0418	0.2676	2145.3054	20796.7718
321.103	-0.0828	0.1356	2145.3049	20796.7691
321.123	-0.1143	0.1356	2145.2826	20796.7445
321.144	-0.0985	0.1356	2145.2629	20796.7222
321.164	-0.0198	0.1356	2145.2411	20796.6976
321.184	-0.0639	0.1356	2145.2197	20796.6731
321.204	-0.0922	0.1356	2145.1984	20796.6486
321.225	-0.0859	0.1356	2145.1797	20796.6264
321.245	-0.0355	0.1356	2145.1590	20796.6020
321.265	-0.0450	0.1356	2145.1386	20796.5775
321.286	-0.0985	0.1356	2145.1206	20796.5554
321.306	-0.0985	0.1356	2145.1006	20796.5311
321.326	-0.0292	0.1356	2145.0809	20796.5068
321.347	-0.0701	0.1356	2145.0637	20796.4847
321.367	-0.0985	0.2676	2145.0663	20796.4825
321.387	-0.0922	0.1356	2145.0688	20796.4802
321.408	-0.0450	0.1356	2145.0517	20796.4582
321.428	-0.0639	0.1356	2145.0326	20796.4340
321.448	-0.0891	0.1356	2145.0137	20796.4098
321.468	-0.1048	0.1356	2144.9951	20796.3856
321.489	-0.0324	0.1356	2144.9789	20796.3637
321.509	-0.0607	0.1356	2144.9607	20796.3396
321.530	-0.1048	0.1356	2144.9450	20796.3178
321.550	-0.0828	0.1356	2144.9272	20796.2937
321.570	-0.0166	0.1356	2144.9096	20796.2697
321.590	-0.0607	0.1356	2144.8923	20796.2457
321.611	-0.1205	0.1356	2144.8774	20796.2240
321.631	-0.0512	0.1356	2144.8605	20796.2001
321.651	-0.0576	0.2676	2144.8656	20796.1982
321.672	-0.0891	0.1356	2144.8740	20796.1996
321.692	-0.1174	0.1356	2144.8571	20796.1757
321.712	-0.0670	0.2676	2144.8623	20796.1738
321.733	-0.0418	0.1356	2144.8707	20796.1753
321.753	-0.0922	0.2676	2144.8757	20796.1734
321.773	-0.1174	0.1356	2144.8806	20796.1715
321.794	-0.0733	0.1356	2144.8659	20796.1499
321.814	-0.0481	0.1356	2144.8491	20796.1261
321.834	-0.1017	0.1356	2144.8325	20796.1023
321.855	-0.1143	0.1356	2144.8184	20796.0807
321.875	-0.0859	0.1356	2144.8022	20796.0570
321.895	-0.0103	0.1356	2144.7862	20796.0333
321.915	-0.0796	0.1356	2144.7704	20796.0096
321.936	-0.0922	0.1356	2144.7570	20795.9882
321.956	-0.0922	0.1356	2144.7416	20795.9645
321.976	-0.0481	0.1356	2144.7263	20795.9409
321.997	-0.0639	0.1356	2144.7135	20795.9196
322.017	-0.0859	0.1356	2144.6986	20795.8960
322.037	-0.1205	0.1356	2144.6839	20795.8725
322.057	-0.0576	0.2676	2144.6913	20795.8710
322.078	-0.0450	0.1356	2144.7018	20795.8729
322.098	-0.1017	0.1356	2144.6871	20795.8494
322.118	-0.1111	0.1356	2144.6725	20795.8259
322.139	-0.0828	0.2676	2144.6834	20795.8278
322.159	-0.0512	0.1356	2144.6907	20795.8264
322.179	-0.0670	0.1356	2144.6761	20795.8029
322.199	-0.1017	0.1356	2144.6617	20795.7795
322.220	-0.0922	0.1356	2144.6497	20795.7584
322.240	-0.0135	0.1356	2144.6356	20795.7351
322.260	-0.0418	0.2676	2144.6435	20795.7337
322.281	-0.1048	0.1356	2144.6547	20795.7357
322.301	-0.1269	0.2676	2144.6624	20795.7344
322.321	-0.0576	0.1356	2144.6700	20795.7331
322.342	-0.0512	0.1356	2144.6579	20795.7120
322.362	-0.1048	0.1356	2144.6437	20795.6887
322.382	-0.1143	0.2676	2144.6515	20795.6874
322.402	-0.0701	0.1356	2144.6592	20795.6862
322.423	-0.0387	0.2676	2144.6702	20795.6882
322.443	-0.0891	0.1356	2144.6777	20795.6870
322.463	-0.1269	0.2676	2144.6851	20795.6857
322.484	-0.0859	0.2676	2144.7187	20795.7109
322.504	-0.0418	0.2676	2144.7475	20795.7315
322.524	-0.0796	0.2676	2144.7759	20795.7522
322.544	-0.1174	0.2676	2144.8039	20795.7728
322.565	-0.0891	0.2676	2144.8361	20795.7978
322.585	-0.0324	0.2676	2144.8633	20795.8184
322.605	-0.0450	0.2676	2144.8903	20795.8389
322.626	-0.0891	0.2676	2144.9213	20795.8639
322.646	-0.1048	0.2676	2144.9476	20795.8844
322.666	-0.0512	0.2676	2144.9735	20795.9048
322.687	-0.0607	0.2676	2145.0035	20795.9297
322.707	-0.0796	0.1356	2145.0068	20795.9282
322.727	-0.1111	0.2676	2145.0101	20795.9266
322.747	-0.0733	0.2676	2145.0352	20795.9470
322.768	-0.0292	0.1356	2145.0415	20795.9487
322.788	-0.0544	0.2676	2145.0444	20795.9471
322.808	-0.0859	0.1356	2145.0472	20795.9455
322.828	-0.1048	0.1356	2145.0281	20795.9219
322.849	-0.0450	0.1356	2145.0116	20795.9006
322.869	-0.0387	0.1356	2144.9929	20795.8771
322.889	-0.0733	0.1356	2144.9746	20795.8536
322.910	-0.1237	0.1356	2144.9587	20795.8324
322.930	-0.0387	0.2676	2144.9626	20795.8309
322.950	-0.0544	0.1356	2144.9664	20795.8295
322.971	-0.0701	0.1356	2144.9506	20795.8083
322.991	-0.1017	0.2676	2144.9546	20795.8069
323.011	-0.0639	0.1356	2144.9586	20795.8055
323.031	-0.0387	0.1356	2144.9406	20795.7820
323.052	-0.0859	0.2676	2144.9481	20795.7840
323.072	-0.1300	0.2676	2144.9740	20795.8046
323.092	-0.0796	0.1356	2144.9777	20795.8032
323.113	-0.0166	0.1356	2144.9617	20795.7820
323.133	-0.0576	0.2676	2144.9656	20795.7806
323.153	-0.1048	0.2676	2144.9913	20795.8012
323.174	-0.0859	0.2676	2145.0210	20795.8262
323.194	-0.0387	0.2676	2145.0460	20795.8467
323.214	-0.0796	0.1356	2145.0488	20795.8453
323.234	-0.1048	0.1356	2145.0297	20795.8218
323.255	-0.0891	0.1356	2145.0132	20795.8006
323.275	-0.0544	0.2676	2145.0164	20795.7992
323.295	-0.0701	0.1356	2145.0196	20795.7978
323.316	-0.0828	0.2676	2145.0260	20795.7997
323.336	-0.0985	0.1356	2145.0291	20795.7983
323.356	-0.0292	0.2676	2145.0321	20795.7969
323.377	-0.0764	0.2676	2145.0614	20795.8219
323.397	-0.0859	0.1356	2145.0640	20795.8205
323.417	-0.0701	0.2676	2145.0666	20795.8190
323.437	-0.0796	0.2676	2145.0910	20795.8396
323.458	-0.0481	0.1356	2145.0966	20795.8415
323.478	-0.0828	0.1356	2145.0769	20795.8180
323.498	-0.0922	0.2676	2145.0793	20795.8166
323.518	-0.1205	0.1356	2145.0817	20795.8151
323.539	-0.0355	0.1356	2145.0645	20795.7940
323.559	-0.0418	0.2676	2145.0671	20795.7926
323.579	-0.1017	0.1356	2145.0696	20795.7911
323.600	-0.1237	0.1356	2145.0525	20795.7700
323.620	-0.0260	0.2676	2145.0552	20795.7686
323.640	-0.0292	0.2676	2145.0798	20795.7892
323.661	-0.1017	0.2676	2145.1085	20795.8143
323.681	-0.1269	0.1356	2145.1105	20795.8128
323.701	-0.0764	0.2676	2145.1125	20795.8114
323.721	-0.0198	0.2676	2145.1364	20795.8319
323.742	-0.0607	0.2676	2145.1643	20795.8569
323.762	-0.1080	0.2676	2145.1875	20795.8774
323.782	-0.0764	0.2676	2145.2104	20795.8979
323.803	-0.0324	0.2676	2145.2375	20795.9228
323.823	-0.0481	0.2676	2145.2597	20795.9432
323.843	-0.0953	0.2676	2145.2817	20795.9636
323.863	-0.1017	0.2676	2145.3035	20795.9839
323.884	-0.0387	0.2676	2145.3293	20796.0087
323.904	-0.0544	0.2676	2145.3505	20796.0290
323.924	-0.0828	0.2676	2145.3713	20796.0493
323.945	-0.0922	0.2676	2145.3964	20796.0740
323.965	-0.0481	0.2676	2145.4167	20796.0942
323.985	-0.0450	0.2676	2145.4367	20796.1144
324.006	-0.0859	0.2676	2145.4609	20796.1390
324.026	-0.1237	0.1356	2145.4586	20796.1372
324.046	-0.0733	0.2676	2145.4562	20796.1353
324.066	-0.0198	0.2676	2145.4758	20796.1555
324.087	-0.0701	0.1356	2145.4765	20796.1569
324.107	-0.1017	0.2676	2145.4740	20796.1551
324.127	-0.0764	0.2676	2145.4933	20796.1752
324.148	-0.0260	0.2676	2145.5168	20796.1997
324.168	-0.0607	0.2676	2145.5356	20796.2198
324.188	-0.0796	0.2676	2145.5542	20796.2398
324.208	-0.1143	0.2676	2145.5725	20796.2598
324.229	-0.0387	0.2676	2145.5950	20796.2843
324.249	-0.0292	0.2676	2145.6128	20796.3042
324.269	-0.0607	0.2676	2145.6304	20796.3242
324.290	-0.1048	0.2676	2145.6522	20796.3485
324.310	-0.0828	0.2676	2145.6693	20796.3684
324.330	-0.0198	0.2676	2145.6862	20796.3882
324.350	-0.0387	0.1356	2145.6810	20796.3861
324.371	-0.0953	0.2676	2145.6792	20796.3873
324.391	-0.0953	0.2676	2145.6960	20796.4071
324.411	-0.0324	0.1356	2145.6907	20796.4049
324.432	-0.0418	0.2676	2145.6888	20796.4061
324.452	-0.0985	0.2676	2145.7054	20796.4259
324.472	-0.1205	0.2676	2145.7218	20796.4457
324.492	-0.0481	0.2676	2145.7381	20796.4654
324.513	-0.0481	0.2676	2145.7585	20796.4896
324.533	-0.0796	0.2676	2145.7743	20796.5093
324.553	-0.1300	0.2676	2145.7899	20796.5290
324.574	-0.0512	0.2676	2145.8097	20796.5531
324.594	-0.0387	0.2676	2145.8248	20796.5727
324.614	-0.0859	0.2676	2145.8398	20796.5923
324.635	-0.1080	0.2676	2145.8589	20796.6163
324.655	-0.0512	0.2676	2145.8735	20796.6358
324.675	-0.0292	0.2676	2145.8878	20796.6553
324.695	-0.0639	0.2676	2145.9019	20796.6748
324.716	-0.1205	0.2676	2145.9204	20796.6988
324.736	-0.0985	0.2676	2145.9341	20796.7182
324.756	-0.0166	0.2676	2145.9477	20796.7376
324.777	-0.0639	0.2676	2145.9655	20796.7614
324.797	-0.0796	0.2676	2145.9787	20796.7808
324.817	-0.0985	0.2676	2145.9917	20796.8001
324.837	-0.0418	0.2676	2146.0046	20796.8194
324.858	-0.0324	0.2676	2146.0217	20796.8432
324.878	-0.0859	0.2676	2146.0342	20796.8624
324.898	-0.1205	0.2676	2146.0465	20796.8816
324.919	-0.0418	0.1356	2146.0402	20796.8822
324.939	-0.0103	0.2676	2146.0306	20796.8794
324.959	-0.0859	0.1356	2146.0211	20796.8767
324.979	-0.0953	0.2676	2146.0117	20796.8739
325.000	-0.1080	0.2676	2146.0288	20796.8976
325.020	-0.0418	0.2676	2146.0412	20796.9167
325.040	-0.0512	0.2676	2146.0534	20796.9359
325.061	-0.0922	0.2676	2146.0699	20796.9595
325.081	-0.1048	0.2676	2146.0818	20796.9786
325.101	-0.0292	0.1356	2146.0717	20796.9757
325.121	-0.0166	0.2676	2146.0617	20796.9728
325.142	-0.0701	0.2676	2146.0781	20796.9963
325.162	-0.1174	0.1356	2146.0680	20796.9934
325.182	-0.0764	0.2676	2146.0581	20796.9905
325.203	-0.0481	0.2676	2146.0745	20797.0140
325.223	-0.0701	0.2676	2146.0863	20797.0331
325.243	-0.1017	0.2676	2146.0980	20797.0521
325.264	-0.0733	0.2676	2146.1140	20797.0755
325.284	-0.0103	0.2676	2146.1253	20797.0945
325.304	-0.0544	0.2676	2146.1365	20797.1134
325.324	-0.0859	0.1356	2146.1257	20797.1103
325.345	-0.0953	0.2676	2146.1184	20797.1106
325.365	-0.0292	0.2676	2146.1296	20797.1296
325.385	-0.0544	0.2676	2146.1408	20797.1484
325.406	-0.0922	0.2676	2146.1562	20797.1718
325.426	-0.1143	0.2676	2146.1670	20797.1906
325.446	-0.0166	0.2676	2146.1777	20797.2094
325.467	-0.0828	0.2676	2146.1926	20797.2327
325.487	-0.0985	0.2676	2146.2030	20797.2514
325.507	-0.0985	0.1356	2146.1913	20797.2482
325.528	-0.0166	0.1356	2146.1602	20797.2252
325.548	-0.0512	0.2676	2146.1491	20797.2220
325.568	-0.0922	0.1356	2146.1382	20797.2188
325.589	-0.0764	0.2676	2146.1307	20797.2190
325.609	-0.0135	0.2676	2146.1418	20797.2377
325.629	-0.0355	0.2676	2146.1528	20797.2565
325.649	-0.0922	0.2676	2146.1636	20797.2752
325.670	-0.1048	0.2676	2146.1788	20797.2984
325.690	-0.0040	0.1356	2146.1674	20797.2951
325.710	-0.0796	0.2676	2146.1562	20797.2918
325.731	-0.1205	0.2676	2146.1715	20797.3149
325.751	-0.0670	0.2676	2146.1821	20797.3336
325.771	-0.0292	0.2676	2146.1926	20797.3522
325.792	-0.0796	0.2676	2146.2074	20797.3753
325.812	-0.1080	0.2676	2146.2175	20797.3939
325.832	-0.0639	0.2676	2146.2276	20797.4124
325.853	-0.0418	0.1356	2146.2189	20797.4124
325.873	-0.0576	0.2676	2146.2071	20797.4089
325.893	-0.0828	0.1356	2146.1954	20797.4055
325.914	-0.0764	0.2676	2146.1872	20797.4054
325.934	-0.0450	0.2676	2146.1976	20797.4239
325.954	-0.0450	0.1356	2146.1861	20797.4205
325.974	-0.0922	0.1356	2146.1528	20797.3950
325.995	-0.0891	0.2676	2146.1451	20797.3950
326.015	-0.0355	0.1356	2146.1342	20797.3916
326.035	-0.0544	0.2676	2146.1234	20797.3881
326.056	-0.0985	0.2676	2146.1391	20797.4112
326.076	-0.0985	0.1356	2146.1282	20797.4077
326.096	-0.0701	0.2676	2146.1175	20797.4043
326.116	-0.0355	0.2676	2146.1288	20797.4228
326.137	-0.0828	0.1356	2146.1214	20797.4227
326.157	-0.1111	0.2676	2146.1108	20797.4193
326.177	-0.0670	0.1356	2146.1003	20797.4158
326.198	-0.0229	0.2676	2146.0933	20797.4157
326.218	-0.0639	0.1356	2146.0830	20797.4123
326.238	-0.0859	0.1356	2146.0510	20797.3869
326.258	-0.1017	0.2676	2146.0413	20797.3834
326.279	-0.0135	0.2676	2146.0580	20797.4065
326.299	-0.0292	0.1356	2146.0481	20797.4030
326.319	-0.0922	0.1356	2146.0166	20797.3776
326.340	-0.1237	0.2676	2146.0106	20797.3776
326.360	-0.0576	0.2676	2146.0232	20797.3962
326.380	-0.0355	0.2676	2146.0357	20797.4147
326.401	-0.0764	0.2676	2146.0524	20797.4377
326.421	-0.0953	0.1356	2146.0427	20797.4342
326.441	-0.0607	0.1356	2146.0112	20797.4088
326.461	-0.0418	0.2676	2146.0019	20797.4053
326.482	-0.0828	0.1356	2145.9962	20797.4053
326.502	-0.1017	0.2676	2145.9871	20797.4018
326.522	-0.0733	0.1356	2145.9782	20797.3984
326.543	-0.0292	0.2676	2145.9727	20797.3983
326.563	-0.0670	0.2676	2145.9858	20797.4169
326.583	-0.1080	0.1356	2145.9768	20797.4134
326.604	-0.1017	0.2676	2145.9714	20797.4133
326.624	-0.0292	0.1356	2145.9626	20797.4099
326.644	-0.0701	0.2676	2145.9540	20797.4064
326.664	-0.1143	0.2676	2145.9673	20797.4250
326.685	-0.0796	0.2676	2145.9849	20797.4480
326.705	-0.0260	0.2676	2145.9978	20797.4665
326.725	-0.0796	0.1356	2145.9888	20797.4629
326.746	-0.0796	0.1356	2145.9602	20797.4397
326.766	-0.1143	0.2676	2145.9516	20797.4362
326.786	-0.0544	0.1356	2145.9431	20797.4328
326.806	-0.0166	0.2676	2145.9347	20797.4293
326.827	-0.0828	0.1356	2145.9298	20797.4292
326.847	-0.0985	0.1356	2145.8997	20797.4037
326.867	-0.0796	0.1356	2145.8700	20797.3783
326.888	-0.0292	0.2676	2145.8658	20797.3783
326.908	-0.0733	0.2676	2145.8803	20797.3969
326.928	-0.1174	0.1356	2145.8726	20797.3934
326.949	-0.1017	0.1356	2145.8455	20797.3703
326.969	-0.0135	0.2676	2145.8383	20797.3669
326.989	-0.0639	0.2676	2145.8531	20797.3855
327.009	-0.1143	0.2676	2145.8677	20797.4041
327.030	-0.1017	0.2676	2145.8865	20797.4271
327.050	-0.0512	0.1356	2145.8789	20797.4236
327.070	-0.0387	0.2676	2145.8713	20797.4201
327.091	-0.1017	0.2676	2145.8901	20797.4431
327.111	-0.1080	0.1356	2145.8823	20797.4396
327.131	-0.0670	0.2676	2145.8747	20797.4362
327.151	-0.0418	0.2676	2145.8890	20797.4547
327.172	-0.0701	0.2676	2145.9076	20797.4776
327.192	-0.1080	0.1356	2145.8996	20797.4741
327.212	-0.0796	0.2676	2145.8918	20797.4706
327.233	-0.0292	0.1356	2145.8874	20797.4704
327.253	-0.0796	0.2676	2145.8797	20797.4669
327.273	-0.1237	0.2676	2145.8939	20797.4854
327.294	-0.0701	0.2676	2145.9125	20797.5083
327.314	-0.0198	0.1356	2145.9044	20797.5047
327.334	-0.0733	0.2676	2145.8965	20797.5011
327.355	-0.0985	0.1356	2145.8921	20797.5009
327.375	-0.0891	0.1356	2145.8624	20797.4754
327.395	-0.0292	0.2676	2145.8551	20797.4719
327.415	-0.0607	0.2676	2145.8696	20797.4903
327.436	-0.1017	0.2676	2145.8884	20797.5132
327.456	-0.0953	0.1356	2145.8807	20797.5097
327.476	-0.0450	0.1356	2145.8513	20797.4841
327.497	-0.0576	0.2676	2145.8474	20797.4839
327.517	-0.0859	0.1356	2145.8402	20797.4804
327.537	-0.1205	0.2676	2145.8331	20797.4769
327.557	-0.0639	0.2676	2145.8479	20797.4953
327.578	-0.0512	0.1356	2145.8440	20797.4951
327.598	-0.0701	0.2676	2145.8369	20797.4916
327.618	-0.1174	0.1356	2145.8298	20797.4880
327.639	-0.0764	0.2676	2145.8262	20797.4879
327.659	-0.0355	0.1356	2145.8192	20797.4843
327.679	-0.0670	0.2676	2145.8124	20797.4808
327.699	-0.0891	0.2676	2145.8275	20797.4992
327.720	-0.0859	0.1356	2145.8239	20797.4990
327.740	-0.0260	0.2676	2145.8170	20797.4955
327.760	-0.0544	0.2676	2145.8320	20797.5139
327.781	-0.0985	0.1356	2145.8283	20797.5137
327.801	-0.0922	0.1356	2145.7995	20797.4882
327.821	-0.0828	0.1356	2145.7711	20797.4626
327.841	-0.0418	0.1356	2145.7430	20797.4371
327.862	-0.0828	0.1356	2145.7175	20797.4139
327.882	-0.1174	0.1356	2145.6900	20797.3885
327.902	-0.0733	0.1356	2145.6629	20797.3631
327.923	-0.0229	0.1356	2145.6384	20797.3400
327.943	-0.0701	0.1356	2145.6120	20797.3147
327.963	-0.1174	0.2676	2145.6077	20797.3114
327.984	-0.0670	0.2676	2145.6298	20797.3345
328.004	-0.0040	0.1356	2145.6253	20797.3311
328.024	-0.0576	0.2676	2145.6209	20797.3278
328.045	-0.1048	0.1356	2145.6199	20797.3278
328.065	-0.0828	0.1356	2145.5937	20797.3025
328.085	-0.0166	0.1356	2145.5678	20797.2772
328.105	-0.0607	0.2676	2145.5641	20797.2739
328.126	-0.1174	0.2676	2145.5867	20797.2971
328.146	-0.0922	0.1356	2145.5828	20797.2938
328.166	-0.0260	0.1356	2145.5570	20797.2685
328.187	-0.0450	0.2676	2145.5568	20797.2686
328.207	-0.0670	0.1356	2145.5532	20797.2654
328.227	-0.1048	0.2676	2145.5497	20797.2621
328.247	-0.0670	0.1356	2145.5462	20797.2588
328.268	-0.0292	0.1356	2145.5232	20797.2359
328.288	-0.0670	0.1356	2145.4982	20797.2107
328.308	-0.1111	0.1356	2145.4735	20797.1855
328.329	-0.0733	0.2676	2145.4743	20797.1857
328.349	-0.0418	0.1356	2145.4718	20797.1825
328.369	-0.0576	0.1356	2145.4474	20797.1574
328.389	-0.1017	0.1356	2145.4233	20797.1323
328.410	-0.0953	0.1356	2145.4018	20797.1095
328.430	-0.0576	0.2676	2145.4002	20797.1064
328.450	-0.0450	0.1356	2145.3986	20797.1034
328.471	-0.0764	0.1356	2145.3774	20797.0806
328.491	-0.1080	0.2676	2145.3760	20797.0775
328.511	-0.0544	0.1356	2145.3747	20797.0745
328.532	-0.0450	0.2676	2145.3768	20797.0749
328.552	-0.0764	0.1356	2145.3755	20797.0718
328.572	-0.1048	0.1356	2145.3523	20797.0468
328.592	-0.0544	0.1356	2145.3294	20797.0219
328.613	-0.0481	0.2676	2145.3320	20797.0223
328.633	-0.0828	0.1356	2145.3313	20797.0193
328.653	-0.1269	0.1356	2145.3087	20796.9944
328.674	-0.0670	0.2676	2145.3115	20796.9948
328.694	-0.0260	0.1356	2145.3110	20796.9919
328.714	-0.0764	0.2676	2145.3105	20796.9890
328.735	-0.1269	0.2676	2145.3363	20797.0125
328.755	-0.0607	0.2676	2145.3574	20797.0316
328.775	-0.0512	0.1356	2145.3563	20797.0286
328.795	-0.0639	0.1356	2145.3334	20797.0036
328.816	-0.1080	0.2676	2145.3359	20797.0041
328.836	-0.1080	0.1356	2145.3351	20797.0011
328.856	-0.0324	0.2676	2145.3343	20796.9982
328.877	-0.0670	0.2676	2145.3598	20797.0217
328.897	-0.1048	0.2676	2145.3806	20797.0408
328.917	-0.1048	0.2676	2145.4011	20797.0598
328.937	-0.0639	0.2676	2145.4213	20797.0787
328.958	-0.0639	0.2676	2145.4457	20797.1021
328.978	-0.0922	0.1356	2145.4435	20797.0991
328.998	-0.1111	0.2676	2145.4414	20797.0960
329.019	-0.0796	0.1356	2145.4426	20797.0964
329.039	-0.0355	0.1356	2145.4186	20797.0713
329.059	-0.0733	0.1356	2145.3949	20797.0463
329.079	-0.0922	0.2676	2145.3933	20797.0433
329.100	-0.0891	0.1356	2145.3952	20797.0437
329.120	-0.0450	0.2676	2145.3936	20797.0407
329.140	-0.0576	0.1356	2145.3921	20797.0378
329.161	-0.0922	0.1356	2145.3709	20797.0151
329.181	-0.0859	0.1356	2145.3478	20796.9901
329.201	-0.0512	0.2676	2145.3469	20796.9872
329.222	-0.0607	0.1356	2145.3493	20796.9877
329.242	-0.1017	0.1356	2145.3264	20796.9628
329.262	-0.1174	0.2676	2145.3258	20796.9599
329.282	-0.0512	0.2676	2145.3469	20796.9790
329.303	-0.0481	0.1356	2145.3493	20796.9795
329.323	-0.0953	0.1356	2145.3265	20796.9546
329.343	-0.1300	0.1356	2145.3039	20796.9297
329.364	-0.0639	0.2676	2145.3069	20796.9302
329.384	-0.0481	0.2676	2145.3283	20796.9494
329.404	-0.0796	0.2676	2145.3494	20796.9685
329.425	-0.0922	0.1356	2145.3518	20796.9690
329.445	-0.0796	0.1356	2145.3289	20796.9441
329.465	-0.0387	0.1356	2145.3063	20796.9193
329.486	-0.0701	0.1356	2145.2863	20796.8967
329.506	-0.1080	0.2676	2145.2861	20796.8939
329.526	-0.0576	0.2676	2145.3078	20796.9131
329.547	-0.0639	0.2676	2145.3336	20796.9367
329.567	-0.0985	0.2676	2145.3547	20796.9559
329.587	-0.1048	0.1356	2145.3536	20796.9530
329.607	-0.0387	0.2676	2145.3526	20796.9501
329.628	-0.0544	0.2676	2145.3779	20796.9737
329.648	-0.0828	0.2676	2145.3984	20796.9928
329.668	-0.1205	0.2676	2145.4187	20797.0119
329.689	-0.0387	0.2676	2145.4431	20797.0353
329.709	-0.0670	0.2676	2145.4628	20797.0544
329.729	-0.0922	0.2676	2145.4823	20797.0733
329.750	-0.0828	0.1356	2145.4830	20797.0737
329.770	-0.0229	0.2676	2145.4803	20797.0707
329.790	-0.0607	0.1356	2145.4777	20797.0676
329.811	-0.1017	0.1356	2145.4555	20797.0449
329.831	-0.1237	0.2676	2145.4532	20797.0419
329.851	-0.0166	0.1356	2145.4509	20797.0390
329.872	-0.0576	0.1356	2145.4291	20797.0163
329.892	-0.0796	0.2676	2145.4271	20797.0133
329.912	-0.1111	0.1356	2145.4252	20797.0104
329.933	-0.0418	0.1356	2145.4036	20796.9877
329.953	-0.0512	0.1356	2145.3801	20796.9628
329.973	-0.0733	0.1356	2145.3569	20796.9380
329.993	-0.1300	0.2676	2145.3558	20796.9351
330.014	-0.0450	0.2676	2145.3811	20796.9587
330.034	-0.0387	0.1356	2145.3797	20796.9558
330.054	-0.0953	0.2676	2145.3783	20796.9530
330.075	-0.0953	0.1356	2145.3803	20796.9534
330.095	-0.0828	0.1356	2145.3571	20796.9286
330.115	-0.0387	0.1356	2145.3342	20796.9038
330.135	-0.0418	0.1356	2145.3115	20796.8790
330.156	-0.0764	0.1356	2145.2914	20796.8565
330.176	-0.0922	0.1356	2145.2693	20796.8318
330.196	-0.0324	0.1356	2145.2475	20796.8071
330.216	-0.0576	0.2676	2145.2478	20796.8044
330.237	-0.0764	0.1356	2145.2514	20796.8051
330.257	-0.1174	0.1356	2145.2298	20796.7804
330.277	-0.0922	0.2676	2145.2303	20796.7777
330.298	-0.0418	0.1356	2145.2341	20796.7785
330.318	-0.0796	0.1356	2145.2128	20796.7538
330.338	-0.0891	0.1356	2145.1916	20796.7292
330.358	-0.1143	0.1356	2145.1708	20796.7047
330.379	-0.0355	0.2676	2145.1753	20796.7055
330.399	-0.0639	0.1356	2145.1765	20796.7029
330.419	-0.1017	0.2676	2145.1777	20796.7004
330.440	-0.0985	0.2676	2145.2052	20796.7242
330.460	-0.0450	0.2676	2145.2279	20796.7436
330.480	-0.0481	0.1356	2145.2284	20796.7410
330.501	-0.0859	0.2676	2145.2323	20796.7418
330.521	-0.1048	0.1356	2145.2328	20796.7392
330.541	-0.0418	0.2676	2145.2332	20796.7366
330.562	-0.0796	0.2676	2145.2600	20796.7604
330.582	-0.0891	0.2676	2145.2820	20796.7798
330.602	-0.1048	0.2676	2145.3037	20796.7991
330.622	-0.0418	0.2676	2145.3252	20796.8184
330.643	-0.0450	0.2676	2145.3508	20796.8422
330.663	-0.0481	0.2676	2145.3716	20796.8614
330.683	-0.1143	0.2676	2145.3922	20796.8806
330.704	-0.0639	0.2676	2145.4170	20796.9043
330.724	-0.0260	0.2676	2145.4370	20796.9235
330.744	-0.0701	0.2676	2145.4568	20796.9426
330.764	-0.0953	0.2676	2145.4764	20796.9618
330.785	-0.1017	0.1356	2145.4771	20796.9622
330.805	-0.0260	0.1356	2145.4527	20796.9374
330.825	-0.0639	0.2676	2145.4504	20796.9345
330.846	-0.0796	0.2676	2145.4745	20796.9581
330.866	-0.0922	0.1356	2145.4720	20796.9552
330.886	-0.0512	0.1356	2145.4476	20796.9304
330.906	-0.0324	0.2676	2145.4454	20796.9276
330.927	-0.0796	0.2676	2145.4695	20796.9512
330.947	-0.1205	0.1356	2145.4670	20796.9483
330.967	-0.0576	0.2676	2145.4646	20796.9454
330.988	-0.0324	0.2676	2145.4884	20796.9690
331.008	-0.0607	0.2676	2145.5076	20796.9881
331.028	-0.0701	0.2676	2145.5265	20797.0072
331.048	-0.1080	0.1356	2145.5233	20797.0042
331.069	-0.0292	0.2676	2145.5235	20797.0047
331.089	-0.0481	0.1356	2145.5203	20797.0017
331.109	-0.0859	0.2676	2145.5172	20796.9988
331.130	-0.1080	0.2676	2145.5404	20797.0223
331.150	-0.0418	0.1356	2145.5371	20797.0194
331.170	-0.0355	0.1356	2145.5119	20796.9944
331.191	-0.0733	0.1356	2145.4893	20796.9718
331.211	-0.1017	0.1356	2145.4647	20796.9469
331.231	-0.0481	0.1356	2145.4404	20796.9221
331.251	-0.0292	0.2676	2145.4383	20796.9192
331.272	-0.0701	0.2676	2145.4625	20796.9429
331.292	-0.1174	0.2676	2145.4820	20796.9620
331.312	-0.0576	0.2676	2145.5012	20796.9811
331.333	-0.0260	0.2676	2145.5246	20797.0046
331.353	-0.0859	0.2676	2145.5433	20797.0237
331.373	-0.1111	0.1356	2145.5399	20797.0207
331.394	-0.0764	0.1356	2145.5169	20796.9980
331.414	-0.0324	0.2676	2145.5139	20796.9951
331.434	-0.0576	0.2676	2145.5327	20797.0142
331.454	-0.1017	0.1356	2145.5294	20797.0112
331.475	-0.0891	0.2676	2145.5295	20797.0116
331.495	-0.0292	0.1356	2145.5263	20797.0087
331.515	-0.0481	0.1356	2145.5013	20796.9838
331.536	-0.0733	0.2676	2145.5017	20796.9842
331.556	-0.1017	0.1356	2145.4988	20796.9813
331.576	-0.0607	0.2676	2145.4960	20796.9784
331.596	-0.0324	0.2676	2145.5150	20796.9975
331.617	-0.0828	0.2676	2145.5383	20797.0210
331.637	-0.1017	0.2676	2145.5568	20797.0400
331.657	-0.0639	0.1356	2145.5532	20797.0371
331.678	-0.0324	0.2676	2145.5531	20797.0375
331.698	-0.0764	0.2676	2145.5714	20797.0565
331.718	-0.1017	0.2676	2145.5895	20797.0754
331.738	-0.1300	0.2676	2145.6074	20797.0944
331.759	-0.0607	0.1356	2145.6065	20797.0947
331.779	-0.0670	0.2676	2145.6023	20797.0917
331.799	-0.1048	0.2676	2145.6200	20797.1106
331.820	-0.0953	0.2676	2145.6420	20797.1340
331.840	-0.0418	0.1356	2145.6373	20797.1309
331.860	-0.0450	0.2676	2145.6328	20797.1278
331.881	-0.0701	0.1356	2145.6316	20797.1281
331.901	-0.1143	0.2676	2145.6271	20797.1250
331.921	-0.0701	0.1356	2145.6226	20797.1219
331.941	-0.0198	0.1356	2145.5964	20797.0968
331.962	-0.0512	0.2676	2145.5957	20797.0971
331.982	-0.1080	0.2676	2145.6135	20797.1161
332.002	-0.0922	0.2676	2145.6311	20797.1350
332.023	-0.0355	0.1356	2145.6299	20797.1352
332.043	-0.0512	0.1356	2145.6036	20797.1102
332.063	-0.0985	0.2676	2145.5994	20797.1071
332.083	-0.0985	0.2676	2145.6172	20797.1260
332.104	-0.0481	0.2676	2145.6391	20797.1494
332.124	-0.0450	0.2676	2145.6564	20797.1682
332.144	-0.0828	0.2676	2145.6734	20797.1871
332.165	-0.1237	0.2676	2145.6947	20797.2104
332.185	-0.0607	0.1356	2145.6894	20797.2072
332.205	-0.0418	0.2676	2145.6842	20797.2040
332.225	-0.0733	0.2676	2145.7009	20797.2228
332.246	-0.1143	0.2676	2145.7218	20797.2460
332.266	-0.0859	0.1356	2145.7162	20797.2428
332.286	-0.0324	0.2676	2145.7106	20797.2395
332.307	-0.0733	0.1356	2145.7085	20797.2397
332.327	-0.0828	0.2676	2145.7030	20797.2364
332.347	-0.0985	0.1356	2145.6976	20797.2332
332.367	-0.0512	0.1356	2145.6704	20797.2080
332.388	-0.0387	0.2676	2145.6688	20797.2082
332.408	-0.1048	0.1356	2145.6638	20797.2050
332.428	-0.1048	0.1356	2145.6371	20797.1798
332.449	-0.0701	0.1356	2145.6129	20797.1570
332.469	-0.0260	0.1356	2145.5868	20797.1319
332.489	-0.0544	0.2676	2145.5828	20797.1288
332.510	-0.1395	0.2676	2145.6052	20797.1521
332.530	-0.0576	0.2676	2145.6229	20797.1710
332.550	-0.0387	0.1356	2145.6185	20797.1678
332.571	-0.0953	0.1356	2145.5945	20797.1450
332.591	-0.1111	0.2676	2145.5905	20797.1419
332.611	-0.0639	0.2676	2145.6084	20797.1607
332.631	-0.0418	0.2676	2145.6260	20797.1796
332.652	-0.0764	0.2676	2145.6479	20797.2029
332.672	-0.1080	0.2676	2145.6650	20797.2217
332.692	-0.0701	0.1356	2145.6601	20797.2185
332.713	-0.0387	0.1356	2145.6356	20797.1956
332.733	-0.0828	0.2676	2145.6311	20797.1924
332.753	-0.1017	0.1356	2145.6266	20797.1892
332.774	-0.1174	0.2676	2145.6255	20797.1894
332.794	-0.0481	0.2676	2145.6429	20797.2082
332.814	-0.0670	0.2676	2145.6601	20797.2270
332.834	-0.1048	0.2676	2145.6771	20797.2458
332.855	-0.1080	0.2676	2145.6983	20797.2690
332.875	-0.0387	0.2676	2145.7149	20797.2877
332.895	-0.0764	0.2676	2145.7312	20797.3064
332.916	-0.0953	0.1356	2145.7288	20797.3064
332.936	-0.1237	0.2676	2145.7231	20797.3031
332.956	-0.0544	0.2676	2145.7393	20797.3218
332.976	-0.0260	0.2676	2145.7553	20797.3405
332.997	-0.0828	0.2676	2145.7755	20797.3635
333.017	-0.0891	0.2676	2145.7911	20797.3821
333.037	-0.0733	0.2676	2145.8064	20797.4007
333.058	-0.0166	0.1356	2145.8031	20797.4006
333.078	-0.0639	0.2676	2145.7965	20797.3972
333.098	-0.1143	0.2676	2145.8117	20797.4158
333.118	-0.1017	0.1356	2145.8050	20797.4123
333.139	-0.0355	0.1356	2145.7787	20797.3891
333.159	-0.0418	0.2676	2145.7724	20797.3857
333.179	-0.0828	0.2676	2145.7880	20797.4043
333.200	-0.1143	0.2676	2145.8078	20797.4273
333.220	-0.0701	0.2676	2145.8230	20797.4458
333.240	-0.0387	0.2676	2145.8379	20797.4643
333.260	-0.0764	0.2676	2145.8527	20797.4828
333.281	-0.0891	0.2676	2145.8717	20797.5057
333.301	-0.0670	0.2676	2145.8861	20797.5241
333.321	-0.0418	0.2676	2145.9003	20797.5425
333.342	-0.0733	0.1356	2145.8957	20797.5423
333.362	-0.1080	0.2676	2145.8879	20797.5386
333.382	-0.0859	0.2676	2145.9021	20797.5570
333.403	-0.0387	0.2676	2145.9205	20797.5798
333.423	-0.0764	0.1356	2145.9124	20797.5762
333.443	-0.1111	0.2676	2145.9044	20797.5725
333.464	-0.0764	0.2676	2145.9228	20797.5953
333.484	-0.0166	0.2676	2145.9365	20797.6136
333.504	-0.0733	0.2676	2145.9500	20797.6319
333.525	-0.1174	0.1356	2145.9449	20797.6315
333.545	-0.0544	0.2676	2145.9365	20797.6278
333.565	-0.0481	0.1356	2145.9282	20797.6241
333.586	-0.0764	0.1356	2145.9004	20797.6007
333.606	-0.1363	0.2676	2145.8925	20797.5970
333.626	-0.0607	0.2676	2145.9066	20797.6153
333.646	-0.0512	0.2676	2145.9205	20797.6336
333.667	-0.0701	0.2676	2145.9387	20797.6563
333.687	-0.0891	0.2676	2145.9522	20797.6745
333.707	-0.0701	0.2676	2145.9656	20797.6927
333.728	-0.0544	0.1356	2145.9602	20797.6923
333.748	-0.0701	0.1356	2145.9298	20797.6665
333.768	-0.1080	0.1356	2145.8997	20797.6408
333.789	-0.0481	0.2676	2145.8952	20797.6404
333.809	-0.0576	0.2676	2145.9092	20797.6587
333.829	-0.0670	0.2676	2145.9231	20797.6769
333.850	-0.1111	0.2676	2145.9413	20797.6995
333.870	-0.0576	0.1356	2145.9329	20797.6957
333.890	-0.0387	0.2676	2145.9246	20797.6919
333.911	-0.0733	0.2676	2145.9428	20797.7146
333.931	-0.1048	0.1356	2145.9344	20797.7108
333.951	-0.0544	0.2676	2145.9261	20797.7069
333.971	-0.0355	0.1356	2145.9179	20797.7031
333.992	-0.0733	0.2676	2145.9132	20797.7027
334.012	-0.1017	0.1356	2145.9051	20797.6989
334.032	-0.0733	0.2676	2145.8972	20797.6951
334.053	-0.0292	0.1356	2145.8927	20797.6946
334.073	-0.0796	0.2676	2145.8850	20797.6908
334.093	-0.1048	0.2676	2145.8992	20797.7090
334.113	-0.1048	0.2676	2145.9132	20797.7272
334.134	-0.0355	0.2676	2145.9315	20797.7498
334.154	-0.0576	0.2676	2145.9451	20797.7679
334.174	-0.0922	0.1356	2145.9367	20797.7640
334.195	-0.0953	0.1356	2145.9087	20797.7404
334.215	-0.0324	0.2676	2145.9008	20797.7365
334.235	-0.0324	0.1356	2145.8929	20797.7327
334.255	-0.0891	0.2676	2145.8851	20797.7288
334.276	-0.1143	0.1356	2145.8808	20797.7283
334.296	-0.0922	0.2676	2145.8732	20797.7245
334.316	-0.0387	0.2676	2145.8875	20797.7426
334.337	-0.0733	0.1356	2145.8832	20797.7421
334.357	-0.0796	0.2676	2145.8755	20797.7383
334.377	-0.1111	0.1356	2145.8680	20797.7344
334.397	-0.0324	0.2676	2145.8605	20797.7306
334.418	-0.0576	0.2676	2145.8795	20797.7532
334.438	-0.0828	0.2676	2145.8937	20797.7713
334.458	-0.1174	0.2676	2145.9078	20797.7894
334.479	-0.0512	0.2676	2145.9261	20797.8119
334.499	-0.0324	0.2676	2145.9398	20797.8299
334.519	-0.0796	0.2676	2145.9533	20797.8479
334.540	-0.1048	0.1356	2145.9481	20797.8473
334.560	-0.0576	0.2676	2145.9397	20797.8433
334.580	-0.0166	0.2676	2145.9532	20797.8613
334.601	-0.0764	0.2676	2145.9710	20797.8837
334.621	-0.0891	0.2676	2145.9841	20797.9017
334.641	-0.0576	0.1356	2145.9752	20797.8976
334.661	-0.0387	0.2676	2145.9664	20797.8936
334.682	-0.0922	0.2676	2145.9840	20797.9159
334.702	-0.1143	0.2676	2145.9969	20797.9338
334.722	-0.1017	0.2676	2146.0097	20797.9517
334.743	-0.0355	0.2676	2146.0268	20797.9740
334.763	-0.0670	0.2676	2146.0392	20797.9919
334.783	-0.1080	0.1356	2146.0296	20797.9877
334.803	-0.1017	0.1356	2145.9983	20797.9616
334.824	-0.0576	0.1356	2145.9696	20797.9377
334.844	-0.0324	0.1356	2145.9390	20797.9116
334.864	-0.0828	0.1356	2145.9088	20797.8856
334.885	-0.1174	0.2676	2145.9042	20797.8849
334.905	-0.0639	0.2676	2145.9181	20797.9028
334.925	-0.0260	0.1356	2145.9101	20797.8988
334.945	-0.0670	0.2676	2145.9021	20797.8947
334.966	-0.1017	0.2676	2145.9205	20797.9171
334.986	-0.0922	0.1356	2145.9124	20797.9130
335.006	-0.0418	0.1356	2145.8825	20797.8870
335.027	-0.0670	0.2676	2145.8782	20797.8863
335.047	-0.1017	0.1356	2145.8706	20797.8822
335.067	-0.1237	0.1356	2145.8413	20797.8562
335.087	-0.0450	0.2676	2145.8342	20797.8522
335.108	-0.0355	0.2676	2145.8534	20797.8747
335.128	-0.0922	0.1356	2145.8462	20797.8706
335.148	-0.0985	0.2676	2145.8390	20797.8666
335.169	-0.0639	0.2676	2145.8582	20797.8890
335.189	-0.0292	0.1356	2145.8508	20797.8850
335.209	-0.0764	0.1356	2145.8217	20797.8590
335.229	-0.1048	0.2676	2145.8149	20797.8550
335.250	-0.0859	0.2676	2145.8344	20797.8774
335.270	-0.0324	0.2676	2145.8492	20797.8954
335.290	-0.0859	0.1356	2145.8420	20797.8913
335.311	-0.0796	0.2676	2145.8382	20797.8906
335.331	-0.1111	0.2676	2145.8530	20797.9086
335.351	-0.0198	0.2676	2145.8675	20797.9265
335.372	-0.0607	0.2676	2145.8864	20797.9488
335.392	-0.1048	0.2676	2145.9006	20797.9667
335.412	-0.1111	0.2676	2145.9145	20797.9845
335.433	-0.0670	0.2676	2145.9328	20798.0068
335.453	-0.0450	0.2676	2145.9464	20798.0246
335.473	-0.1017	0.1356	2145.9380	20798.0204
335.493	-0.1111	0.2676	2145.9296	20798.0162
335.514	-0.0418	0.2676	2145.9477	20798.0384
335.534	-0.0607	0.1356	2145.9392	20798.0342
335.554	-0.0953	0.2676	2145.9309	20798.0299
335.575	-0.0953	0.2676	2145.9490	20798.0522
335.595	-0.0512	0.2676	2145.9623	20798.0699
335.615	-0.0481	0.1356	2145.9537	20798.0656
335.635	-0.0764	0.2676	2145.9452	20798.0614
335.656	-0.1080	0.2676	2145.9631	20798.0835
335.676	-0.0796	0.1356	2145.9544	20798.0792
335.696	-0.0260	0.1356	2145.9240	20798.0530
335.717	-0.0670	0.1356	2145.8963	20798.0290
335.737	-0.0985	0.2676	2145.8885	20798.0248
335.757	-0.1080	0.2676	2145.9026	20798.0426
335.777	-0.0324	0.1356	2145.8947	20798.0383
335.798	-0.0418	0.2676	2145.8903	20798.0375
335.818	-0.0891	0.1356	2145.8825	20798.0332
335.838	-0.1269	0.2676	2145.8749	20798.0290
335.859	-0.0670	0.1356	2145.8707	20798.0281
335.879	-0.0512	0.2676	2145.8632	20798.0239
335.899	-0.0701	0.2676	2145.8777	20798.0417
335.920	-0.1174	0.2676	2145.8964	20798.0639
335.940	-0.0764	0.1356	2145.8886	20798.0596
335.960	-0.0418	0.2676	2145.8809	20798.0554
335.981	-0.0985	0.2676	2145.8995	20798.0776
336.001	-0.1048	0.1356	2145.8917	20798.0733
336.021	-0.0544	0.2676	2145.8839	20798.0690
336.041	-0.0260	0.1356	2145.8763	20798.0647
336.062	-0.0607	0.2676	2145.8721	20798.0638
336.082	-0.0985	0.2676	2145.8864	20798.0815
336.102	-0.0859	0.2676	2145.9006	20798.0992
336.123	-0.0544	0.1356	2145.8961	20798.0983
336.143	-0.0355	0.1356	2145.8664	20798.0720
336.163	-0.1017	0.2676	2145.8590	20798.0677
336.183	-0.1048	0.2676	2145.8735	20798.0854
336.204	-0.0260	0.2676	2145.8922	20798.1076
336.224	-0.0355	0.1356	2145.8845	20798.1033
336.244	-0.0953	0.1356	2145.8550	20798.0770
336.265	-0.1269	0.2676	2145.8510	20798.0761
336.285	-0.0701	0.2676	2145.8656	20798.0938
336.305	-0.0355	0.2676	2145.8801	20798.1114
336.325	-0.0796	0.2676	2145.8943	20798.1291
336.346	-0.1205	0.2676	2145.9128	20798.1512
336.366	-0.1111	0.1356	2145.9048	20798.1468
336.386	-0.0260	0.2676	2145.8969	20798.1425
336.407	-0.0450	0.1356	2145.8924	20798.1414
336.427	-0.0985	0.1356	2145.8628	20798.1151
336.447	-0.1143	0.2676	2145.8554	20798.1108
336.467	-0.0418	0.1356	2145.8481	20798.1065
336.488	-0.0733	0.2676	2145.8443	20798.1055
336.508	-0.0985	0.2676	2145.8589	20798.1232
336.528	-0.1017	0.2676	2145.8735	20798.1408
336.549	-0.0733	0.2676	2145.8922	20798.1629
336.569	-0.0387	0.2676	2145.9063	20798.1805
336.589	-0.0764	0.1356	2145.8984	20798.1761
336.610	-0.1111	0.1356	2145.8710	20798.1519
336.630	-0.0355	0.2676	2145.8635	20798.1476
336.650	-0.0450	0.2676	2145.8779	20798.1652
336.671	-0.0796	0.1356	2145.8737	20798.1642
336.691	-0.1080	0.1356	2145.8443	20798.1378
336.711	-0.0639	0.2676	2145.8371	20798.1334
336.731	-0.0418	0.2676	2145.8519	20798.1511
336.752	-0.0701	0.1356	2145.8480	20798.1500
336.772	-0.0953	0.2676	2145.8408	20798.1457
336.792	-0.0891	0.2676	2145.8556	20798.1633
336.813	-0.0355	0.2676	2145.8745	20798.1853
336.833	-0.0481	0.1356	2145.8670	20798.1809
336.853	-0.1048	0.2676	2145.8596	20798.1765
336.874	-0.1237	0.2676	2145.8785	20798.1985
336.894	-0.0260	0.2676	2145.8928	20798.2161
336.914	-0.0701	0.2676	2145.9069	20798.2336
336.934	-0.0953	0.2676	2145.9208	20798.2511
336.955	-0.1111	0.2676	2145.9390	20798.2731
336.975	-0.0512	0.2676	2145.9525	20798.2905
336.995	-0.0481	0.2676	2145.9658	20798.3080
337.016	-0.0828	0.2676	2145.9834	20798.3298
337.036	-0.1237	0.2676	2145.9964	20798.3472
337.056	-0.0701	0.1356	2145.9873	20798.3426
337.076	-0.0450	0.1356	2145.9565	20798.3160
337.097	-0.0733	0.2676	2145.9513	20798.3148
337.117	-0.1205	0.2676	2145.9647	20798.3322
337.137	-0.0733	0.1356	2145.9560	20798.3276
337.158	-0.0481	0.2676	2145.9508	20798.3263
337.178	-0.0607	0.1356	2145.9423	20798.3217
337.198	-0.1048	0.1356	2145.9121	20798.2952
337.218	-0.0859	0.2676	2145.9041	20798.2906
337.239	-0.0387	0.1356	2145.8995	20798.2894
337.259	-0.0450	0.2676	2145.8917	20798.2849
337.279	-0.0859	0.2676	2145.9058	20798.3023
337.300	-0.1111	0.2676	2145.9241	20798.3242
337.320	-0.0418	0.1356	2145.9160	20798.3196
337.340	-0.0481	0.2676	2145.9079	20798.3150
337.361	-0.0953	0.2676	2145.9262	20798.3369
337.381	-0.1111	0.2676	2145.9399	20798.3543
337.401	-0.0450	0.2676	2145.9534	20798.3716
337.422	-0.0607	0.2676	2145.9712	20798.3934
337.442	-0.1017	0.2676	2145.9843	20798.4107
337.462	-0.1143	0.2676	2145.9973	20798.4280
337.483	-0.0418	0.2676	2146.0145	20798.4497
337.503	-0.0607	0.2676	2146.0271	20798.4669
337.523	-0.1300	0.2676	2146.0395	20798.4842
337.544	-0.0512	0.2676	2146.0562	20798.5058
337.564	-0.0260	0.2676	2146.0682	20798.5230
337.584	-0.0891	0.2676	2146.0801	20798.5401
337.605	-0.1111	0.2676	2146.0963	20798.5617
337.625	-0.0481	0.1356	2146.0860	20798.5568
337.645	-0.0355	0.2676	2146.0758	20798.5519
337.666	-0.0701	0.1356	2146.0691	20798.5504
337.686	-0.0985	0.2676	2146.0591	20798.5455
337.706	-0.0607	0.1356	2146.0493	20798.5407
337.726	-0.0260	0.2676	2146.0396	20798.5358
337.747	-0.0891	0.1356	2146.0333	20798.5343
337.767	-0.1017	0.1356	2146.0019	20798.5075
337.787	-0.0859	0.1356	2145.9710	20798.4807
337.808	-0.0166	0.2676	2145.9656	20798.4792
337.828	-0.0701	0.2676	2145.9787	20798.4964
337.848	-0.1143	0.2676	2145.9918	20798.5136
337.869	-0.0891	0.1356	2145.9861	20798.5121
337.889	-0.0198	0.2676	2145.9772	20798.5073
337.909	-0.0512	0.2676	2145.9902	20798.5245
337.929	-0.0828	0.2676	2146.0031	20798.5416
337.950	-0.1048	0.1356	2145.9973	20798.5401
337.970	-0.0512	0.1356	2145.9664	20798.5133
337.990	-0.0418	0.2676	2145.9577	20798.5084
338.011	-0.1080	0.2676	2145.9754	20798.5301
338.031	-0.0985	0.1356	2145.9666	20798.5252
338.051	-0.0544	0.1356	2145.9361	20798.4984
338.071	-0.0198	0.2676	2145.9278	20798.4936
338.092	-0.0544	0.2676	2145.9458	20798.5152
338.112	-0.1174	0.2676	2145.9593	20798.5324
338.132	-0.0859	0.2676	2145.9725	20798.5495
338.153	-0.0324	0.1356	2145.9671	20798.5480
338.173	-0.0733	0.2676	2145.9584	20798.5431
338.193	-0.0985	0.2676	2145.9717	20798.5602
338.213	-0.1111	0.1356	2145.9629	20798.5553
338.234	-0.0198	0.2676	2145.9576	20798.5538
338.254	-0.0544	0.1356	2145.9491	20798.5489
338.274	-0.0764	0.1356	2145.9187	20798.5221
338.295	-0.0985	0.1356	2145.8910	20798.4975
338.315	-0.0576	0.2676	2145.8833	20798.4927
338.335	-0.0198	0.1356	2145.8757	20798.4879
338.355	-0.0733	0.2676	2145.8681	20798.4831
338.376	-0.1174	0.2676	2145.8869	20798.5048
338.396	-0.0670	0.2676	2145.9011	20798.5219
338.416	-0.0260	0.2676	2145.9151	20798.5391
338.437	-0.0639	0.1356	2145.9104	20798.5376
338.457	-0.0859	0.2676	2145.9024	20798.5327
338.477	-0.1080	0.2676	2145.9164	20798.5498
338.498	-0.0229	0.2676	2145.9346	20798.5714
338.518	-0.0639	0.2676	2145.9482	20798.5885
338.538	-0.0953	0.1356	2145.9397	20798.5836
338.558	-0.1080	0.2676	2145.9314	20798.5786
338.579	-0.0355	0.2676	2145.9494	20798.6002
338.599	-0.0387	0.1356	2145.9409	20798.5952
338.619	-0.0891	0.2676	2145.9326	20798.5903
338.640	-0.1143	0.2676	2145.9506	20798.6118
338.660	-0.0481	0.2676	2145.9640	20798.6289
338.680	-0.0198	0.1356	2145.9553	20798.6239
338.700	-0.0639	0.1356	2145.9249	20798.5969
338.721	-0.1205	0.2676	2145.9201	20798.5954
338.741	-0.0796	0.1356	2145.9120	20798.5904
338.761	-0.0324	0.2676	2145.9040	20798.5855
338.782	-0.0670	0.2676	2145.9224	20798.6070
338.802	-0.1080	0.2676	2145.9361	20798.6241
338.822	-0.0922	0.1356	2145.9278	20798.6191
338.843	-0.0512	0.2676	2145.9229	20798.6175
338.863	-0.0450	0.2676	2145.9366	20798.6345
338.883	-0.0953	0.2676	2145.9502	20798.6515
338.903	-0.1363	0.2676	2145.9636	20798.6685
338.924	-0.0607	0.2676	2145.9812	20798.6899
338.944	-0.0450	0.1356	2145.9723	20798.6849
338.964	-0.0764	0.1356	2145.9417	20798.6578
338.985	-0.1205	0.2676	2145.9367	20798.6562
339.005	-0.0891	0.2676	2145.9502	20798.6732
339.025	-0.0292	0.2676	2145.9636	20798.6901
339.045	-0.0544	0.2676	2145.9768	20798.7070
339.066	-0.0953	0.1356	2145.9713	20798.7053
339.086	-0.0891	0.2676	2145.9626	20798.7003
339.106	-0.0387	0.1356	2145.9540	20798.6952
339.127	-0.0670	0.1356	2145.9258	20798.6704
339.147	-0.0985	0.2676	2145.9176	20798.6654
339.167	-0.0922	0.2676	2145.9314	20798.6824
339.187	-0.0607	0.2676	2145.9450	20798.6993
339.208	-0.0607	0.2676	2145.9629	20798.7207
339.228	-0.0891	0.1356	2145.9543	20798.7156
339.248	-0.1174	0.2676	2145.9457	20798.7105
339.269	-0.0764	0.2676	2145.9636	20798.7319
339.289	-0.0450	0.2676	2145.9768	20798.7488
339.309	-0.0607	0.1356	2145.9680	20798.7436
339.330	-0.1237	0.2676	2145.9626	20798.7419
339.350	-0.0828	0.1356	2145.9540	20798.7368
339.370	-0.0292	0.2676	2145.9455	20798.7317
339.390	-0.0733	0.2676	2145.9589	20798.7485
339.411	-0.1048	0.1356	2145.9537	20798.7468
339.431	-0.1143	0.1356	2145.9233	20798.7197
339.451	-0.0292	0.1356	2145.8933	20798.6926
339.472	-0.0512	0.1356	2145.8659	20798.6678
339.492	-0.0670	0.2676	2145.8585	20798.6628
339.512	-0.1048	0.1356	2145.8511	20798.6578
339.532	-0.0481	0.2676	2145.8439	20798.6528
339.553	-0.0355	0.2676	2145.8630	20798.6742
339.573	-0.0764	0.2676	2145.8775	20798.6912
339.593	-0.0953	0.2676	2145.8918	20798.7081
339.614	-0.0953	0.2676	2145.9103	20798.7295
339.634	-0.0166	0.2676	2145.9242	20798.7463
339.654	-0.0701	0.1356	2145.9160	20798.7412
339.674	-0.1048	0.2676	2145.9080	20798.7361
339.695	-0.0796	0.2676	2145.9263	20798.7574
339.715	-0.0292	0.2676	2145.9400	20798.7743
339.735	-0.0450	0.2676	2145.9535	20798.7911
339.756	-0.0891	0.2676	2145.9712	20798.8124
339.776	-0.1080	0.1356	2145.9625	20798.8072
339.796	-0.0387	0.1356	2145.9320	20798.7800
339.816	-0.0418	0.1356	2145.9019	20798.7529
339.837	-0.0481	0.1356	2145.8744	20798.7280
339.857	-0.1205	0.1356	2145.8450	20798.7009
339.877	-0.0764	0.2676	2145.8379	20798.6959
339.898	-0.0229	0.2676	2145.8571	20798.7172
339.918	-0.0701	0.1356	2145.8497	20798.7122
339.938	-0.1111	0.2676	2145.8425	20798.7071
339.959	-0.0985	0.2676	2145.8617	20798.7284
339.979	-0.0355	0.2676	2145.8762	20798.7453
339.999	-0.0764	0.1356	2145.8686	20798.7402
340.019	-0.1300	0.2676	2145.8611	20798.7351
340.040	-0.0828	0.1356	2145.8571	20798.7334
340.060	-0.0229	0.2676	2145.8498	20798.7283
340.080	-0.0764	0.2676	2145.8644	20798.7451
340.101	-0.0733	0.2676	2145.8833	20798.7665
340.121	-0.1269	0.2676	2145.8975	20798.7833
340.141	-0.0418	0.1356	2145.8897	20798.7781
340.162	-0.0481	0.2676	2145.8853	20798.7763
340.182	-0.0764	0.2676	2145.8995	20798.7931
340.202	-0.1080	0.2676	2145.9135	20798.8099
340.222	-0.0670	0.2676	2145.9273	20798.8267
340.243	-0.0544	0.2676	2145.9454	20798.8479
340.263	-0.0701	0.2676	2145.9589	20798.8647
340.283	-0.1205	0.2676	2145.9721	20798.8814
340.304	-0.0796	0.2676	2145.9897	20798.9025
340.324	-0.0324	0.1356	2145.9807	20798.8972
340.344	-0.0639	0.2676	2145.9718	20798.8919
340.364	-0.0891	0.1356	2145.9631	20798.8866
340.385	-0.0891	0.2676	2145.9578	20798.8847
340.405	-0.0418	0.2676	2145.9711	20798.9014
340.425	-0.0512	0.1356	2145.9623	20798.8960
340.446	-0.0922	0.2676	2145.9570	20798.8941
340.466	-0.0985	0.1356	2145.9485	20798.8888
340.486	-0.0607	0.1356	2145.9181	20798.8615
340.506	-0.0103	0.2676	2145.9101	20798.8562
340.527	-0.0512	0.2676	2145.9284	20798.8774
340.547	-0.0922	0.2676	2145.9420	20798.8941
340.567	-0.0891	0.1356	2145.9336	20798.8888
340.588	-0.0387	0.2676	2145.9287	20798.8869
340.608	-0.0576	0.2676	2145.9423	20798.9036
340.628	-0.0859	0.1356	2145.9340	20798.8982
340.649	-0.0701	0.2676	2145.9290	20798.8963
340.669	-0.0292	0.2676	2145.9427	20798.9130
340.689	-0.0544	0.1356	2145.9343	20798.9076
340.709	-0.0953	0.2676	2145.9260	20798.9023
340.730	-0.0953	0.1356	2145.9212	20798.9003
340.750	-0.0355	0.2676	2145.9130	20798.8950
340.770	-0.0324	0.2676	2145.9269	20798.9117
340.791	-0.0701	0.2676	2145.9450	20798.9328
340.811	-0.1080	0.2676	2145.9584	20798.9494
340.831	-0.0607	0.1356	2145.9498	20798.9441
340.851	-0.0418	0.2676	2145.9414	20798.9387
340.872	-0.0796	0.1356	2145.9363	20798.9367
340.892	-0.0985	0.1356	2145.9062	20798.9094
340.912	-0.0891	0.2676	2145.8982	20798.9040
340.933	-0.0355	0.2676	2145.9167	20798.9252
340.953	-0.0639	0.1356	2145.9086	20798.9198
340.973	-0.1080	0.2676	2145.9007	20798.9145
340.994	-0.0891	0.2676	2145.9191	20798.9356
341.014	-0.0229	0.2676	2145.9329	20798.9522
341.034	-0.0670	0.2676	2145.9464	20798.9688
341.054	-0.0764	0.2676	2145.9599	20798.9854
341.075	-0.1080	0.2676	2145.9776	20799.0064
341.095	-0.0229	0.2676	2145.9906	20799.0229
341.115	-0.0260	0.2676	2146.0035	20799.0395
341.136	-0.0891	0.2676	2146.0206	20799.0604
341.156	-0.1143	0.2676	2146.0331	20799.0769
341.176	-0.0639	0.2676	2146.0454	20799.0933
341.196	-0.0355	0.2676	2146.0576	20799.1097
341.217	-0.0576	0.2676	2146.0741	20799.1306
341.237	-0.0953	0.2676	2146.0859	20799.1470
341.257	-0.0701	0.2676	2146.0976	20799.1633
341.278	-0.0103	0.2676	2146.1136	20799.1841
341.298	-0.0450	0.1356	2146.1030	20799.1785
341.318	-0.0985	0.2676	2146.0927	20799.1728
341.338	-0.0764	0.2676	2146.1043	20799.1891
341.359	-0.0387	0.2676	2146.1201	20799.2099
341.379	-0.0512	0.2676	2146.1314	20799.2262
341.399	-0.0859	0.2676	2146.1425	20799.2424
341.420	-0.1048	0.1356	2146.1350	20799.2400
341.440	-0.0387	0.1356	2146.1023	20799.2123
341.460	-0.0418	0.2676	2146.0919	20799.2066
341.481	-0.0544	0.1356	2146.0850	20799.2043
341.501	-0.0701	0.2676	2146.0749	20799.1986
341.521	-0.0355	0.1356	2146.0648	20799.1929
341.542	-0.0450	0.2676	2146.0582	20799.1906
341.562	-0.1048	0.1356	2146.0484	20799.1849
341.582	-0.0764	0.2676	2146.0387	20799.1792
341.603	-0.0229	0.1356	2146.0325	20799.1769
341.623	-0.0418	0.2676	2146.0230	20799.1712
341.643	-0.0953	0.1356	2146.0136	20799.1656
341.664	-0.0639	0.1356	2145.9847	20799.1402
341.684	-0.0324	0.2676	2145.9758	20799.1346
341.704	-0.0764	0.2676	2145.9888	20799.1510
341.725	-0.1080	0.1356	2145.9832	20799.1487
341.745	-0.0418	0.2676	2145.9743	20799.1431
341.765	-0.0576	0.1356	2145.9655	20799.1375
341.786	-0.0985	0.2676	2145.9602	20799.1352
341.806	-0.1080	0.1356	2145.9516	20799.1296
341.826	-0.0450	0.2676	2145.9431	20799.1240
341.847	-0.0481	0.2676	2145.9610	20799.1449
341.867	-0.0828	0.2676	2145.9742	20799.1612
341.887	-0.0953	0.1356	2145.9654	20799.1556
341.907	-0.0355	0.2676	2145.9568	20799.1499
341.928	-0.0324	0.2676	2145.9745	20799.1707
341.948	-0.0796	0.1356	2145.9657	20799.1651
341.968	-0.1080	0.1356	2145.9352	20799.1375
341.989	-0.0701	0.2676	2145.9302	20799.1352
342.009	-0.0355	0.2676	2145.9439	20799.1516
342.029	-0.0576	0.2676	2145.9573	20799.1679
342.049	-0.1017	0.2676	2145.9706	20799.1843
342.070	-0.1080	0.1356	2145.9652	20799.1820
342.090	-0.0418	0.2676	2145.9565	20799.1763
342.110	-0.0166	0.1356	2145.9480	20799.1706
342.131	-0.0922	0.2676	2145.9429	20799.1683
342.151	-0.1205	0.2676	2145.9563	20799.1847
342.171	-0.0544	0.2676	2145.9696	20799.2010
342.191	-0.0512	0.2676	2145.9828	20799.2173
342.212	-0.0764	0.2676	2146.0002	20799.2380
342.232	-0.0953	0.2676	2146.0129	20799.2542
342.252	-0.0859	0.2676	2146.0255	20799.2705
342.273	-0.0292	0.2676	2146.0424	20799.2911
342.293	-0.0481	0.2676	2146.0546	20799.3073
342.313	-0.1017	0.2676	2146.0667	20799.3235
342.333	-0.1048	0.2676	2146.0786	20799.3396
342.354	-0.0481	0.1356	2146.0718	20799.3371
342.374	-0.0387	0.2676	2146.0618	20799.3312
342.394	-0.0796	0.2676	2146.0738	20799.3473
342.415	-0.0922	0.2676	2146.0901	20799.3679
342.435	-0.0701	0.2676	2146.1017	20799.3840
342.455	-0.0387	0.1356	2146.0913	20799.3781
342.476	-0.0733	0.1356	2146.0615	20799.3524
342.496	-0.1048	0.2676	2146.0516	20799.3466
342.516	-0.0764	0.2676	2146.0637	20799.3627
342.536	-0.0387	0.1356	2146.0538	20799.3568
342.557	-0.0701	0.2676	2146.0474	20799.3542
342.577	-0.1017	0.2676	2146.0596	20799.3703
342.597	-0.0828	0.1356	2146.0497	20799.3644
342.618	-0.0324	0.1356	2146.0204	20799.3388
342.638	-0.0607	0.1356	2145.9892	20799.3110
342.658	-0.0922	0.2676	2145.9802	20799.3051
342.678	-0.0953	0.1356	2145.9713	20799.2993
342.699	-0.0324	0.2676	2145.9659	20799.2969
342.719	-0.0607	0.2676	2145.9791	20799.3130
342.739	-0.0922	0.2676	2145.9921	20799.3292
342.760	-0.0985	0.2676	2146.0094	20799.3498
342.780	-0.0576	0.2676	2146.0220	20799.3659
342.800	-0.0544	0.2676	2146.0345	20799.3820
342.821	-0.0922	0.2676	2146.0513	20799.4025
342.841	-0.0953	0.1356	2146.0415	20799.3965
342.861	-0.0764	0.2676	2146.0319	20799.3906
342.881	-0.0355	0.2676	2146.0443	20799.4066
342.902	-0.0607	0.2676	2146.0609	20799.4271
342.922	-0.1017	0.2676	2146.0729	20799.4431
342.942	-0.0891	0.2676	2146.0847	20799.4591
342.963	-0.0355	0.2676	2146.1009	20799.4795
342.983	-0.0544	0.2676	2146.1124	20799.4955
343.003	-0.0953	0.2676	2146.1237	20799.5114
343.023	-0.0953	0.2676	2146.1349	20799.5273
343.044	-0.0229	0.1356	2146.1275	20799.5246
343.064	-0.0481	0.1356	2146.0949	20799.4965
343.084	-0.0670	0.2676	2146.0846	20799.4904
343.105	-0.0764	0.1356	2146.0778	20799.4877
343.125	-0.0512	0.2676	2146.0677	20799.4817
343.145	-0.0387	0.2676	2146.0796	20799.4976
343.165	-0.0922	0.1356	2146.0695	20799.4915
343.186	-0.0828	0.2676	2146.0629	20799.4889
343.206	-0.0859	0.2676	2146.0749	20799.5048
343.226	-0.0512	0.1356	2146.0648	20799.4987
343.247	-0.0481	0.1356	2146.0353	20799.4729
343.267	-0.0953	0.2676	2146.0258	20799.4669
343.287	-0.0796	0.1356	2146.0164	20799.4609
343.308	-0.0229	0.2676	2146.0104	20799.4582
343.328	-0.0670	0.2676	2146.0230	20799.4742
343.348	-0.0891	0.1356	2146.0136	20799.4681
343.368	-0.1174	0.1356	2145.9825	20799.4401
343.389	-0.0512	0.1356	2145.9540	20799.4144
343.409	-0.0481	0.1356	2145.9236	20799.3865
343.429	-0.0764	0.2676	2145.9155	20799.3806
343.450	-0.1143	0.2676	2145.9337	20799.4011
343.470	-0.0481	0.1356	2145.9254	20799.3951
343.490	-0.0355	0.2676	2145.9173	20799.3892
343.510	-0.0922	0.1356	2145.9092	20799.3833
343.531	-0.1143	0.2676	2145.9046	20799.3807
343.551	-0.0670	0.2676	2145.9185	20799.3968
343.571	-0.0198	0.1356	2145.9104	20799.3908
343.592	-0.0859	0.1356	2145.8828	20799.3652
343.612	-0.0922	0.2676	2145.8752	20799.3593
343.632	-0.0859	0.1356	2145.8676	20799.3534
343.653	-0.0450	0.1356	2145.8406	20799.3278
343.673	-0.0481	0.2676	2145.8335	20799.3219
343.693	-0.0985	0.2676	2145.8483	20799.3381
343.713	-0.0953	0.2676	2145.8629	20799.3542
343.734	-0.0387	0.2676	2145.8818	20799.3748
343.754	-0.0418	0.1356	2145.8742	20799.3688
343.774	-0.0639	0.2676	2145.8667	20799.3629
343.795	-0.1174	0.2676	2145.8855	20799.3835
343.815	-0.0733	0.1356	2145.8779	20799.3776
343.835	-0.0198	0.2676	2145.8703	20799.3717
343.855	-0.0796	0.1356	2145.8628	20799.3658
343.876	-0.1111	0.1356	2145.8358	20799.3401
343.896	-0.0828	0.2676	2145.8287	20799.3343
343.916	-0.0135	0.1356	2145.8218	20799.3284
343.937	-0.0355	0.1356	2145.7953	20799.3028
343.957	-0.1080	0.1356	2145.7669	20799.2750
343.977	-0.0701	0.2676	2145.7607	20799.2693
343.998	-0.0072	0.2676	2145.7809	20799.2899
344.018	-0.0764	0.1356	2145.7745	20799.2841
344.038	-0.1080	0.2676	2145.7682	20799.2783
344.058	-0.0764	0.1356	2145.7620	20799.2725
344.079	-0.0418	0.2676	2145.7592	20799.2701
344.099	-0.0418	0.1356	2145.7531	20799.2643
344.119	-0.0922	0.1356	2145.7252	20799.2366
344.140	-0.1205	0.2676	2145.7229	20799.2342
344.160	-0.0607	0.1356	2145.7173	20799.2285
344.180	-0.0324	0.2676	2145.7117	20799.2227
344.200	-0.0670	0.1356	2145.7062	20799.2170
344.221	-0.1080	0.2676	2145.7041	20799.2147
344.241	-0.1017	0.1356	2145.6987	20799.2090
344.261	-0.0260	0.2676	2145.6934	20799.2033
344.282	-0.0576	0.2676	2145.7144	20799.2240
344.302	-0.0922	0.2676	2145.7307	20799.2403
344.322	-0.1017	0.2676	2145.7468	20799.2565
344.342	-0.0418	0.2676	2145.7627	20799.2727
344.363	-0.0481	0.2676	2145.7829	20799.2934
344.383	-0.0733	0.2676	2145.7983	20799.3096
344.403	-0.1143	0.2676	2145.8136	20799.3257
344.424	-0.0544	0.1356	2145.8102	20799.3232
344.444	-0.0324	0.2676	2145.8034	20799.3174
344.464	-0.0764	0.2676	2145.8187	20799.3335
344.485	-0.1205	0.1356	2145.8152	20799.3310
344.505	-0.0387	0.1356	2145.7865	20799.3032
344.526	-0.0828	0.2676	2145.7834	20799.3007
344.546	-0.1048	0.1356	2145.7770	20799.2949
344.566	-0.0481	0.1356	2145.7488	20799.2671
344.587	-0.0544	0.1356	2145.7233	20799.2416
344.607	-0.0764	0.2676	2145.7176	20799.2359
344.627	-0.0828	0.1356	2145.7120	20799.2301
344.648	-0.0198	0.2676	2145.7099	20799.2278
344.668	-0.0544	0.2676	2145.7262	20799.2440
344.688	-0.1332	0.1356	2145.7206	20799.2383
344.709	-0.0576	0.1356	2145.6953	20799.2128
344.729	-0.0639	0.2676	2145.6900	20799.2071
344.749	-0.1048	0.1356	2145.6848	20799.2014
344.770	-0.0828	0.1356	2145.6600	20799.1760
344.790	-0.0355	0.1356	2145.6333	20799.1484
344.811	-0.0764	0.1356	2145.6092	20799.1230
344.831	-0.1017	0.2676	2145.6050	20799.1174
344.851	-0.0544	0.2676	2145.6226	20799.1338
344.872	-0.0512	0.2676	2145.6445	20799.1547
344.892	-0.0859	0.2676	2145.6617	20799.1710
344.912	-0.0985	0.2676	2145.6787	20799.1873
344.933	-0.0324	0.2676	2145.6999	20799.2081
344.953	-0.0796	0.2676	2145.7164	20799.2244
344.973	-0.0891	0.2676	2145.7327	20799.2406
344.994	-0.0512	0.2676	2145.7532	20799.2613
345.014	-0.0481	0.2676	2145.7691	20799.2776
345.035	-0.0891	0.2676	2145.7891	20799.2982
345.055	-0.0576	0.1356	2145.7827	20799.2924
345.075	-0.0418	0.1356	2145.7544	20799.2646
345.096	-0.0953	0.1356	2145.7288	20799.2391
345.116	-0.0828	0.2676	2145.7231	20799.2334
345.137	-0.0512	0.2676	2145.7437	20799.2541
345.157	-0.0891	0.2676	2145.7597	20799.2703
345.177	-0.0796	0.2676	2145.7754	20799.2865
345.198	-0.0450	0.2676	2145.7954	20799.3071
345.218	-0.0828	0.2676	2145.8107	20799.3233
345.238	-0.0733	0.2676	2145.8258	20799.3394
345.259	-0.0450	0.2676	2145.8452	20799.3600
345.279	-0.0607	0.2676	2145.8599	20799.3761
345.300	-0.0859	0.2676	2145.8788	20799.3966
345.320	-0.0796	0.2676	2145.8931	20799.4127
345.340	-0.0324	0.2676	2145.9072	20799.4287
345.361	-0.0796	0.2676	2145.9255	20799.4492
345.381	-0.1174	0.2676	2145.9392	20799.4651
345.401	-0.0701	0.1356	2145.9309	20799.4591
345.422	-0.0733	0.1356	2145.9030	20799.4334
345.442	-0.1080	0.2676	2145.8951	20799.4274
345.462	-0.0607	0.2676	2145.9092	20799.4434
345.483	-0.0450	0.2676	2145.9275	20799.4638
345.503	-0.0953	0.2676	2145.9412	20799.4798
345.523	-0.1048	0.2676	2145.9546	20799.4957
345.544	-0.0355	0.2676	2145.9724	20799.5161
345.564	-0.0544	0.1356	2145.9636	20799.5100
345.585	-0.1080	0.2676	2145.9583	20799.5073
345.605	-0.0701	0.1356	2145.9497	20799.5012
345.625	-0.0260	0.1356	2145.9194	20799.4732
345.646	-0.0891	0.2676	2145.9147	20799.4705
345.666	-0.1237	0.2676	2145.9285	20799.4865
345.686	-0.0450	0.1356	2145.9203	20799.4804
345.707	-0.0733	0.2676	2145.9155	20799.4777
345.727	-0.0985	0.1356	2145.9074	20799.4717
345.747	-0.0481	0.2676	2145.8995	20799.4657
345.768	-0.0576	0.2676	2145.9179	20799.4861
345.788	-0.0922	0.1356	2145.9099	20799.4800
345.809	-0.0733	0.1356	2145.8823	20799.4543
345.829	-0.0418	0.2676	2145.8746	20799.4482
345.849	-0.0796	0.1356	2145.8671	20799.4422
345.870	-0.1237	0.2676	2145.8630	20799.4396
345.890	-0.0512	0.1356	2145.8556	20799.4336
345.910	-0.0639	0.1356	2145.8265	20799.4057
345.931	-0.0985	0.2676	2145.8229	20799.4031
345.951	-0.0859	0.2676	2145.8378	20799.4191
345.971	0.0023	0.2676	2145.8526	20799.4351
345.992	-0.0764	0.1356	2145.8487	20799.4325
346.012	-0.0985	0.2676	2145.8415	20799.4265
346.033	-0.0135	0.2676	2145.8606	20799.4470
346.053	-0.0481	0.2676	2145.8751	20799.4630
346.073	-0.0985	0.2676	2145.8894	20799.4789
346.094	-0.0764	0.2676	2145.9080	20799.4993
346.114	-0.0355	0.2676	2145.9219	20799.5152
346.134	-0.1048	0.1356	2145.9138	20799.5091
346.155	-0.1017	0.2676	2145.9091	20799.5064
346.175	-0.0324	0.1356	2145.9011	20799.5003
346.195	-0.0576	0.1356	2145.8714	20799.4723
346.216	-0.0985	0.2676	2145.8672	20799.4696
346.236	-0.0922	0.2676	2145.8817	20799.4856
346.257	-0.0544	0.2676	2145.9003	20799.5060
346.277	-0.0733	0.1356	2145.8925	20799.4999
346.297	-0.0796	0.1356	2145.8628	20799.4718
346.318	-0.0229	0.2676	2145.8588	20799.4692
346.338	-0.0733	0.2676	2145.8733	20799.4851
346.358	-0.0985	0.2676	2145.8876	20799.5011
346.379	-0.0481	0.2676	2145.9062	20799.5214
346.399	-0.0576	0.2676	2145.9202	20799.5373
346.419	-0.1143	0.2676	2145.9339	20799.5532
346.440	-0.0796	0.2676	2145.9519	20799.5735
346.460	-0.1332	0.1356	2145.9434	20799.5673
346.481	-0.0796	0.2676	2145.9384	20799.5645
346.501	-0.1174	0.1356	2145.9300	20799.5584
346.521	-0.0072	0.2676	2145.9218	20799.5522
346.542	-0.0576	0.2676	2145.9400	20799.5726
346.562	-0.1017	0.2676	2145.9535	20799.5884
346.582	-0.0764	0.2676	2145.9668	20799.6042
346.603	-0.0260	0.1356	2145.9615	20799.6013
346.623	-0.0639	0.2676	2145.9528	20799.5951
346.643	-0.1017	0.1356	2145.9443	20799.5890
346.664	-0.0418	0.2676	2145.9392	20799.5861
346.684	-0.0670	0.2676	2145.9528	20799.6019
346.705	-0.0985	0.1356	2145.9476	20799.5991
346.725	-0.0733	0.1356	2145.9173	20799.5709
346.745	-0.0544	0.1356	2145.8874	20799.5428
346.766	-0.0670	0.2676	2145.8830	20799.5400
346.786	-0.1080	0.1356	2145.8754	20799.5339
346.806	-0.0576	0.2676	2145.8678	20799.5278
346.827	-0.0670	0.1356	2145.8637	20799.5251
346.847	-0.0953	0.2676	2145.8563	20799.5190
346.867	-0.0512	0.1356	2145.8490	20799.5129
346.888	-0.0670	0.2676	2145.8451	20799.5102
346.908	-0.1080	0.1356	2145.8379	20799.5041
346.929	-0.0859	0.2676	2145.8342	20799.5014
346.949	-0.0387	0.2676	2145.8490	20799.5173
346.969	-0.0670	0.1356	2145.8418	20799.5112
346.990	-0.1143	0.1356	2145.8151	20799.4854
347.010	-0.0544	0.1356	2145.7864	20799.4574
347.030	-0.0387	0.1356	2145.7581	20799.4294
347.051	-0.0953	0.1356	2145.7324	20799.4037
347.071	-0.1048	0.1356	2145.7048	20799.3757
347.091	-0.0260	0.1356	2145.6775	20799.3479
347.112	-0.0670	0.2676	2145.6758	20799.3453
347.132	-0.1017	0.2676	2145.6926	20799.3614
347.152	-0.0576	0.2676	2145.7092	20799.3775
347.173	-0.0324	0.2676	2145.7300	20799.3981
347.193	-0.0953	0.1356	2145.7243	20799.3921
347.214	-0.1080	0.1356	2145.6990	20799.3665
347.234	-0.0387	0.1356	2145.6718	20799.3386
347.254	-0.0639	0.2676	2145.6668	20799.3327
347.275	-0.1048	0.1356	2145.6652	20799.3302
347.295	-0.0355	0.2676	2145.6603	20799.3244
347.315	-0.0512	0.1356	2145.6554	20799.3185
347.336	-0.0922	0.2676	2145.6540	20799.3160
347.356	-0.0922	0.2676	2145.6710	20799.3322
347.376	-0.0355	0.2676	2145.6879	20799.3483
347.397	-0.0891	0.1356	2145.6860	20799.3458
347.417	-0.1205	0.2676	2145.6809	20799.3399
347.438	-0.0324	0.1356	2145.6791	20799.3374
347.458	-0.0670	0.1356	2145.6521	20799.3096
347.478	-0.0701	0.1356	2145.6255	20799.2818
347.499	-0.0985	0.2676	2145.6244	20799.2793
347.519	-0.0387	0.1356	2145.6200	20799.2735
347.539	-0.0701	0.1356	2145.5938	20799.2458
347.560	-0.1048	0.1356	2145.5701	20799.2203
347.580	-0.0512	0.2676	2145.5664	20799.2146
347.600	-0.0481	0.2676	2145.5846	20799.2309
347.621	-0.1269	0.1356	2145.5840	20799.2285
347.641	-0.0701	0.1356	2145.5582	20799.2008
347.661	-0.0418	0.1356	2145.5328	20799.1731
347.682	-0.0828	0.2676	2145.5329	20799.1708
347.702	-0.0953	0.1356	2145.5296	20799.1652
347.723	-0.0292	0.1356	2145.5068	20799.1398
347.743	-0.0733	0.1356	2145.4820	20799.1122
347.763	-0.0985	0.1356	2145.4575	20799.0847
347.784	-0.0953	0.2676	2145.4585	20799.0825
347.804	-0.0387	0.1356	2145.4561	20799.0769
347.824	-0.0891	0.2676	2145.4538	20799.0714
347.845	-0.1017	0.2676	2145.4778	20799.0923
347.865	-0.0260	0.1356	2145.4753	20799.0867
347.885	-0.0355	0.2676	2145.4727	20799.0812
347.906	-0.1332	0.1356	2145.4735	20799.0790
347.926	-0.0733	0.1356	2145.4491	20799.0515
347.946	-0.0418	0.1356	2145.4251	20799.0240
347.967	-0.1048	0.2676	2145.4265	20799.0219
347.987	-0.1080	0.2676	2145.4464	20799.0384
348.008	-0.0260	0.2676	2145.4705	20799.0594
348.028	-0.0670	0.1356	2145.4680	20799.0539
348.048	-0.1080	0.1356	2145.4437	20799.0264
348.069	-0.0828	0.1356	2145.4219	20799.0012
348.089	-0.0639	0.1356	2145.3982	20798.9738
348.109	-0.0953	0.2676	2145.3966	20798.9683
348.130	-0.0859	0.1356	2145.3984	20798.9663
348.150	-0.0418	0.1356	2145.3749	20798.9389
348.171	-0.0733	0.2676	2145.3770	20798.9369
348.191	-0.1080	0.1356	2145.3756	20798.9316
348.211	-0.0481	0.1356	2145.3525	20798.9042
348.232	-0.0292	0.2676	2145.3548	20798.9023
348.252	-0.0796	0.2676	2145.3756	20798.9189
348.272	-0.1048	0.1356	2145.3743	20798.9136
348.293	-0.0166	0.2676	2145.3764	20798.9116
348.313	-0.0701	0.1356	2145.3750	20798.9063
348.333	-0.1174	0.2676	2145.3737	20798.9010
348.354	-0.0576	0.2676	2145.3987	20798.9221
348.374	-0.0544	0.1356	2145.3971	20798.9168
348.394	-0.1174	0.1356	2145.3737	20798.8895
348.415	-0.0953	0.1356	2145.3528	20798.8644
348.435	-0.0512	0.1356	2145.3299	20798.8372
348.456	-0.0607	0.2676	2145.3326	20798.8353
348.476	-0.0859	0.1356	2145.3318	20798.8301
348.496	-0.0450	0.1356	2145.3092	20798.8029
348.517	-0.0512	0.2676	2145.3120	20798.8010
348.537	-0.0953	0.2676	2145.3334	20798.8178
348.557	-0.0733	0.1356	2145.3326	20798.8126
348.578	-0.0639	0.1356	2145.3122	20798.7877
348.599	-0.0544	0.1356	2145.2921	20798.7628
348.619	-0.0576	0.1356	2145.2700	20798.7357
348.640	-0.1017	0.2676	2145.2733	20798.7339
348.660	-0.0324	0.1356	2145.2733	20798.7288
348.680	-0.0481	0.2676	2145.2733	20798.7237
348.701	-0.0922	0.2676	2145.2995	20798.7451
348.721	-0.0828	0.1356	2145.2992	20798.7400
348.741	-0.0292	0.1356	2145.2770	20798.7129
348.762	-0.1174	0.2676	2145.2802	20798.7111
348.782	-0.1111	0.1356	2145.2801	20798.7061
348.803	-0.0512	0.2676	2145.2833	20798.7044
348.823	-0.0512	0.2676	2145.3051	20798.7213
348.843	-0.1174	0.1356	2145.3046	20798.7162
348.864	-0.0891	0.2676	2145.3075	20798.7145
348.884	-0.0544	0.1356	2145.3071	20798.7094
348.904	-0.0796	0.1356	2145.2848	20798.6823
348.925	-0.0670	0.1356	2145.2650	20798.6576
348.945	-0.0576	0.2676	2145.2651	20798.6526
348.965	-0.0355	0.2676	2145.2870	20798.6695
348.986	-0.0859	0.1356	2145.2901	20798.6679
349.006	-0.0576	0.1356	2145.2681	20798.6409
349.027	-0.0198	0.2676	2145.2714	20798.6392
349.047	-0.1143	0.2676	2145.2933	20798.6562
349.067	-0.1205	0.2676	2145.3149	20798.6732
349.088	-0.0166	0.1356	2145.3177	20798.6715
349.108	-0.0733	0.1356	2145.2952	20798.6445
349.128	-0.1048	0.1356	2145.2731	20798.6176
349.149	-0.1017	0.2676	2145.2764	20798.6160
349.169	-0.0576	0.1356	2145.2763	20798.6110
349.189	-0.1205	0.1356	2145.2544	20798.5841
349.210	-0.0859	0.1356	2145.2350	20798.5594
349.230	-0.0418	0.2676	2145.2354	20798.5545
349.251	-0.0796	0.1356	2145.2392	20798.5530
349.271	-0.0891	0.2676	2145.2396	20798.5482
349.291	-0.0260	0.1356	2145.2400	20798.5433
349.312	-0.0764	0.2676	2145.2437	20798.5418
349.332	-0.1017	0.1356	2145.2441	20798.5369
349.353	-0.0355	0.1356	2145.2248	20798.5123
349.373	-0.0607	0.1356	2145.2035	20798.4855
349.393	-0.1143	0.2676	2145.2044	20798.4807
349.414	-0.0670	0.1356	2145.2085	20798.4793
349.434	-0.0544	0.1356	2145.1875	20798.4525
349.454	-0.0859	0.2676	2145.1885	20798.4478
349.475	-0.1174	0.1356	2145.1929	20798.4464
349.495	-0.0292	0.1356	2145.1720	20798.4197
349.515	-0.0639	0.1356	2145.1514	20798.3930
349.536	-0.1048	0.1356	2145.1333	20798.3686
349.556	-0.0512	0.1356	2145.1131	20798.3420
349.577	-0.0607	0.2676	2145.1184	20798.3407
349.597	-0.1143	0.1356	2145.1203	20798.3361
349.617	-0.1237	0.1356	2145.1004	20798.3095
349.638	-0.0481	0.1356	2145.0829	20798.2852
349.658	-0.0859	0.1356	2145.0634	20798.2587
349.678	-0.1174	0.1356	2145.0441	20798.2322
349.699	-0.0764	0.1356	2145.0273	20798.2080
349.719	-0.0639	0.1356	2145.0085	20798.1816
349.739	-0.1174	0.1356	2144.9900	20798.1552
349.760	-0.0922	0.1356	2144.9739	20798.1311
349.780	-0.0260	0.2676	2144.9776	20798.1268
349.801	-0.0796	0.1356	2144.9846	20798.1258
349.821	-0.1080	0.1356	2144.9663	20798.0995
349.841	-0.0481	0.1356	2144.9482	20798.0732
349.862	-0.0576	0.1356	2144.9327	20798.0492
349.882	-0.1111	0.1356	2144.9150	20798.0229
349.903	-0.0670	0.1356	2144.8999	20797.9990
349.923	-0.0639	0.1356	2144.8826	20797.9729
349.943	-0.0953	0.1356	2144.8656	20797.9467
349.964	-0.0544	0.1356	2144.8511	20797.9229
349.984	-0.0450	0.1356	2144.8345	20797.8968
350.004	-0.0985	0.1356	2144.8181	20797.8708
350.025	-0.0576	0.1356	2144.8041	20797.8470
350.045	-0.0292	0.1356	2144.7881	20797.8211
350.066	-0.1048	0.1356	2144.7745	20797.7974
350.086	-0.0953	0.1356	2144.7589	20797.7715
350.106	-0.0324	0.1356	2144.7434	20797.7456
350.127	-0.0512	0.2676	2144.7533	20797.7451
350.147	-0.1017	0.2676	2144.7816	20797.7632
350.167	-0.0639	0.2676	2144.8096	20797.7813
350.188	-0.0450	0.1356	2144.8187	20797.7808
350.208	-0.0985	0.2676	2144.8244	20797.7769
350.229	-0.1017	0.2676	2144.8562	20797.7994
350.249	-0.0607	0.2676	2144.8833	20797.8174
350.269	-0.0670	0.1356	2144.8881	20797.8135
350.290	-0.1237	0.1356	2144.8733	20797.7898
350.310	-0.0607	0.1356	2144.8564	20797.7639
350.330	-0.0576	0.1356	2144.8397	20797.7381
350.351	-0.1143	0.2676	2144.8484	20797.7376
350.371	-0.0796	0.1356	2144.8537	20797.7337
350.391	-0.0387	0.2676	2144.8589	20797.7299
350.412	-0.0670	0.1356	2144.8674	20797.7294
350.432	-0.1174	0.1356	2144.8506	20797.7036
350.453	-0.0260	0.1356	2144.8362	20797.6800
350.473	-0.0764	0.2676	2144.8417	20797.6762
350.493	-0.1300	0.1356	2144.8470	20797.6725
350.514	-0.0701	0.1356	2144.8327	20797.6490
350.534	-0.0544	0.1356	2144.8163	20797.6232
350.554	-0.1048	0.1356	2144.8002	20797.5976
350.575	-0.0701	0.2676	2144.8094	20797.5972
350.595	-0.0450	0.1356	2144.8151	20797.5936
350.616	-0.0891	0.1356	2144.8012	20797.5702
350.636	-0.0953	0.1356	2144.7852	20797.5445
350.656	-0.0260	0.1356	2144.7694	20797.5190
350.677	-0.0670	0.1356	2144.7561	20797.4957
350.697	-0.1174	0.1356	2144.7407	20797.4701
350.718	-0.0544	0.1356	2144.7277	20797.4469
350.738	-0.0512	0.1356	2144.7126	20797.4214
350.758	-0.0891	0.1356	2144.6977	20797.3960
350.779	-0.0764	0.1356	2144.6853	20797.3728
350.799	-0.0450	0.1356	2144.6707	20797.3475
350.819	-0.1017	0.1356	2144.6564	20797.3221
350.840	-0.1080	0.2676	2144.6674	20797.3221
350.860	-0.0324	0.1356	2144.6749	20797.3188
350.880	-0.0512	0.1356	2144.6605	20797.2935
350.901	-0.1017	0.2676	2144.6715	20797.2936
350.921	-0.0764	0.1356	2144.6790	20797.2903
350.942	-0.0450	0.2676	2144.6897	20797.2903
350.962	-0.0953	0.1356	2144.6970	20797.2870
350.982	-0.0859	0.2676	2144.7041	20797.2838
351.003	-0.0418	0.1356	2144.7146	20797.2838
351.023	-0.0953	0.2676	2144.7215	20797.2806
351.044	-0.1080	0.1356	2144.7317	20797.2806
351.064	-0.0260	0.2676	2144.7384	20797.2774
351.084	-0.0764	0.2676	2144.7670	20797.2961
351.105	-0.1205	0.2676	2144.7995	20797.3192
351.125	-0.0607	0.1356	2144.8054	20797.3159
351.145	-0.0324	0.2676	2144.8112	20797.3125
351.166	-0.1017	0.1356	2144.8203	20797.3126
351.186	-0.0953	0.1356	2144.8041	20797.2873
351.206	-0.0324	0.1356	2144.7881	20797.2620
351.227	-0.0922	0.1356	2144.7745	20797.2390
351.247	-0.1205	0.1356	2144.7588	20797.2138
351.268	-0.0670	0.1356	2144.7456	20797.1909
351.288	-0.0701	0.1356	2144.7303	20797.1658
351.308	-0.1143	0.2676	2144.7371	20797.1626
351.329	-0.0607	0.1356	2144.7471	20797.1629
351.349	-0.0639	0.1356	2144.7318	20797.1378
351.370	-0.1174	0.2676	2144.7418	20797.1380
351.390	-0.0953	0.2676	2144.7703	20797.1569
351.410	-0.0355	0.2676	2144.7984	20797.1757
351.431	-0.0859	0.2676	2144.8306	20797.1990
351.451	-0.1269	0.1356	2144.8361	20797.1959
351.471	-0.0387	0.1356	2144.8197	20797.1707
351.492	-0.0450	0.1356	2144.8057	20797.1478
351.512	-0.1048	0.1356	2144.7897	20797.1228
351.532	-0.0891	0.1356	2144.7738	20797.0977
351.553	-0.0324	0.1356	2144.7604	20797.0749
351.573	-0.1017	0.1356	2144.7449	20797.0499
351.593	-0.1237	0.1356	2144.7297	20797.0249
351.614	-0.0324	0.2676	2144.7398	20797.0253
351.634	-0.0828	0.1356	2144.7464	20797.0224
351.655	-0.1080	0.2676	2144.7563	20797.0228
351.675	-0.0828	0.1356	2144.7627	20797.0198
351.695	-0.0576	0.1356	2144.7472	20796.9949
351.716	-0.0953	0.2676	2144.7571	20796.9953
351.736	-0.1111	0.1356	2144.7635	20796.9924
351.756	-0.0607	0.1356	2144.7480	20796.9675
351.777	-0.0733	0.2676	2144.7579	20796.9680
351.797	-0.1395	0.1356	2144.7643	20796.9651
351.817	-0.0670	0.1356	2144.7487	20796.9402
351.838	-0.0418	0.2676	2144.7586	20796.9408
351.858	-0.0796	0.1356	2144.7650	20796.9379
351.878	-0.0985	0.2676	2144.7713	20796.9351
351.899	-0.0166	0.1356	2144.7809	20796.9356
351.919	-0.0670	0.1356	2144.7652	20796.9107
351.939	-0.0985	0.1356	2144.7496	20796.8859
351.960	-0.1017	0.2676	2144.7595	20796.8865
351.980	-0.0292	0.1356	2144.7659	20796.8837
352.001	-0.0733	0.1356	2144.7526	20796.8612
352.021	-0.0922	0.1356	2144.7372	20796.8365
352.041	-0.0387	0.1356	2144.7220	20796.8118
352.062	-0.0764	0.2676	2144.7322	20796.8125
352.082	-0.1111	0.1356	2144.7389	20796.8098
352.102	-0.0764	0.1356	2144.7237	20796.7851
352.123	-0.0198	0.2676	2144.7339	20796.7858
352.143	-0.0607	0.2676	2144.7624	20796.8051
352.163	-0.0796	0.2676	2144.7907	20796.8244
352.183	-0.0985	0.2676	2144.8185	20796.8437
352.204	-0.0576	0.2676	2144.8505	20796.8674
352.224	-0.0481	0.2676	2144.8776	20796.8866
352.244	-0.0985	0.2676	2144.9043	20796.9058
352.265	-0.1048	0.2676	2144.9352	20796.9295
352.285	-0.0607	0.1356	2144.9394	20796.9266
352.305	-0.0355	0.1356	2144.9217	20796.9018
352.325	-0.0764	0.2676	2144.9260	20796.8990
352.346	-0.0953	0.1356	2144.9337	20796.8996
352.366	-0.0859	0.1356	2144.9160	20796.8748
352.386	-0.0324	0.2676	2144.9205	20796.8720
352.407	-0.0639	0.1356	2144.9282	20796.8726
352.427	-0.1174	0.1356	2144.9106	20796.8479
352.447	-0.0859	0.2676	2144.9151	20796.8451
352.467	-0.0639	0.1356	2144.9196	20796.8424
352.488	-0.0450	0.2676	2144.9273	20796.8430
352.508	-0.0859	0.1356	2144.9316	20796.8403
352.528	-0.1237	0.1356	2144.9140	20796.8156
352.549	-0.0670	0.1356	2144.8988	20796.7932
352.569	-0.0418	0.1356	2144.8816	20796.7685
352.589	-0.0764	0.1356	2144.8646	20796.7439
352.610	-0.1080	0.1356	2144.8501	20796.7216
352.630	-0.0701	0.1356	2144.8335	20796.6970
352.650	-0.0481	0.1356	2144.8171	20796.6725
352.671	-0.0733	0.1356	2144.8032	20796.6502
352.691	-0.0922	0.1356	2144.7871	20796.6258
352.711	-0.0796	0.1356	2144.7713	20796.6013
352.732	-0.0418	0.1356	2144.7580	20796.5792
352.752	-0.0701	0.1356	2144.7425	20796.5548
352.772	-0.1205	0.2676	2144.7491	20796.5525
352.792	-0.0576	0.2676	2144.7775	20796.5721
352.813	-0.0481	0.1356	2144.7870	20796.5730
352.833	-0.0639	0.2676	2144.7930	20796.5706
352.853	-0.1080	0.1356	2144.7990	20796.5683
352.874	-0.0859	0.1356	2144.7853	20796.5462
352.894	-0.0355	0.1356	2144.7695	20796.5218
352.914	-0.0828	0.1356	2144.7539	20796.4975
352.934	-0.1080	0.1356	2144.7385	20796.4732
352.955	-0.0859	0.1356	2144.7255	20796.4512
352.975	-0.0355	0.1356	2144.7105	20796.4270
352.995	-0.0418	0.2676	2144.7175	20796.4248
353.016	-0.1080	0.1356	2144.7278	20796.4260
353.036	-0.0953	0.1356	2144.7127	20796.4018
353.056	-0.0418	0.1356	2144.6978	20796.3776
353.077	-0.0670	0.2676	2144.7083	20796.3788
353.097	-0.0828	0.1356	2144.7153	20796.3767
353.117	-0.0953	0.2676	2144.7223	20796.3746
353.137	-0.0670	0.2676	2144.7510	20796.3944
353.158	-0.0450	0.2676	2144.7838	20796.4187
353.178	-0.0796	0.2676	2144.8117	20796.4384
353.198	-0.0891	0.1356	2144.8174	20796.4362
353.219	-0.1048	0.1356	2144.8035	20796.4143
353.239	-0.0260	0.2676	2144.8093	20796.4121
353.259	-0.0701	0.2676	2144.8370	20796.4319
353.279	-0.0985	0.1356	2144.8424	20796.4297
353.300	-0.1048	0.1356	2144.8281	20796.4077
353.320	-0.0355	0.1356	2144.8118	20796.3836
353.340	-0.0544	0.1356	2144.7957	20796.3594
353.361	-0.1048	0.1356	2144.7820	20796.3376
353.381	-0.0985	0.2676	2144.7881	20796.3355
353.401	-0.0260	0.2676	2144.8160	20796.3554
353.422	-0.0701	0.1356	2144.8250	20796.3566
353.442	-0.0953	0.2676	2144.8306	20796.3545
353.462	-0.1080	0.2676	2144.8579	20796.3744
353.482	-0.0387	0.1356	2144.8631	20796.3722
353.503	-0.0670	0.2676	2144.8715	20796.3735
353.523	-0.0859	0.1356	2144.8765	20796.3713
353.543	-0.1395	0.1356	2144.8596	20796.3472
353.564	-0.0387	0.1356	2144.8451	20796.3254
353.584	-0.0355	0.1356	2144.8286	20796.3013
353.604	-0.0828	0.1356	2144.8123	20796.2773
353.625	-0.0985	0.1356	2144.7984	20796.2555
353.645	-0.0922	0.1356	2144.7824	20796.2316
353.665	-0.0576	0.1356	2144.7667	20796.2076
353.685	-0.0607	0.2676	2144.7730	20796.2057
353.706	-0.1048	0.1356	2144.7825	20796.2071
353.726	-0.0859	0.1356	2144.7668	20796.1832
353.746	-0.0324	0.1356	2144.7512	20796.1593
353.767	-0.0701	0.2676	2144.7610	20796.1608
353.787	-0.0953	0.1356	2144.7674	20796.1590
353.807	-0.1143	0.1356	2144.7518	20796.1351
353.827	-0.0418	0.1356	2144.7365	20796.1113
353.848	-0.0418	0.1356	2144.7235	20796.0897
353.868	-0.0701	0.2676	2144.7304	20796.0880
353.888	-0.1205	0.1356	2144.7371	20796.0862
353.909	-0.0859	0.1356	2144.7242	20796.0647
353.929	-0.0387	0.2676	2144.7310	20796.0629
353.949	-0.0701	0.1356	2144.7378	20796.0612
353.969	-0.0922	0.1356	2144.7226	20796.0375
353.990	-0.0922	0.1356	2144.7098	20796.0160
354.010	-0.0576	0.1356	2144.6950	20795.9923
354.030	-0.0764	0.2676	2144.7021	20795.9907
354.051	-0.0985	0.1356	2144.7126	20795.9924
354.071	-0.1143	0.2676	2144.7196	20795.9907
354.091	-0.0639	0.1356	2144.7265	20795.9891
354.112	-0.0764	0.1356	2144.7136	20795.9677
354.132	-0.1048	0.1356	2144.6987	20795.9441
354.152	-0.0891	0.1356	2144.6840	20795.9205
354.173	-0.0324	0.1356	2144.6718	20795.8992
354.193	-0.0764	0.2676	2144.6792	20795.8977
354.213	-0.1174	0.1356	2144.6866	20795.8961
354.233	-0.1080	0.1356	2144.6721	20795.8726
354.254	-0.0292	0.1356	2144.6599	20795.8514
354.274	-0.0450	0.1356	2144.6457	20795.8279
354.294	-0.1174	0.1356	2144.6317	20795.8045
354.315	-0.0953	0.2676	2144.6430	20795.8064
354.335	-0.0576	0.2676	2144.6727	20795.8269
354.355	-0.0418	0.2676	2144.7020	20795.8475
354.376	-0.0922	0.1356	2144.7125	20795.8493
354.396	-0.1080	0.2676	2144.7194	20795.8479
354.416	-0.0828	0.1356	2144.7263	20795.8464
354.436	-0.0450	0.1356	2144.7113	20795.8229
354.457	-0.0639	0.2676	2144.7216	20795.8248
354.477	-0.1048	0.2676	2144.7503	20795.8454
354.497	-0.1111	0.1356	2144.7568	20795.8439
354.518	-0.0576	0.2676	2144.7666	20795.8458
354.538	-0.0764	0.2676	2144.7948	20795.8663
354.558	-0.0953	0.1356	2144.8007	20795.8648
354.578	-0.1143	0.2676	2144.8066	20795.8633
354.599	-0.0607	0.1356	2144.8157	20795.8651
354.619	-0.0324	0.1356	2144.7995	20795.8417
354.639	-0.0859	0.1356	2144.7836	20795.8182
354.660	-0.0985	0.1356	2144.7701	20795.7970
354.680	-0.0859	0.1356	2144.7545	20795.7736
354.700	-0.0418	0.1356	2144.7390	20795.7503
354.720	-0.0481	0.1356	2144.7238	20795.7269
354.741	-0.1174	0.1356	2144.7111	20795.7059
354.761	-0.0985	0.1356	2144.6962	20795.6826
354.781	-0.0450	0.1356	2144.6815	20795.6594
354.802	-0.0891	0.1356	2144.6693	20795.6384
354.822	-0.1048	0.1356	2144.6549	20795.6152
354.842	-0.0828	0.1356	2144.6408	20795.5920
354.863	-0.0387	0.2676	2144.6520	20795.5942
354.883	-0.0701	0.2676	2144.6816	20795.6150
354.903	-0.1048	0.1356	2144.6889	20795.6139
354.924	-0.0922	0.1356	2144.6766	20795.5929
354.944	-0.0292	0.2676	2144.6840	20795.5918
354.964	-0.0450	0.2676	2144.7132	20795.6126
354.984	-0.0985	0.1356	2144.7202	20795.6114
355.005	-0.0922	0.2676	2144.7304	20795.6136
355.025	-0.0324	0.2676	2144.7590	20795.6344
355.045	-0.0512	0.1356	2144.7654	20795.6332
355.066	-0.1048	0.2676	2144.7750	20795.6353
355.086	-0.1048	0.2676	2144.8031	20795.6561
355.106	-0.0607	0.2676	2144.8308	20795.6768
355.126	-0.0512	0.1356	2144.8363	20795.6756
355.147	-0.0670	0.2676	2144.8451	20795.6777
355.167	-0.1143	0.2676	2144.8722	20795.6984
355.187	-0.0891	0.1356	2144.8772	20795.6971
355.208	-0.0292	0.1356	2144.8625	20795.6761
355.228	-0.0733	0.1356	2144.8458	20795.6528
355.248	-0.1143	0.1356	2144.8292	20795.6296
355.269	-0.0828	0.2676	2144.8381	20795.6318
355.289	-0.0418	0.2676	2144.8653	20795.6525
355.309	-0.0764	0.2676	2144.8923	20795.6733
355.329	-0.1017	0.1356	2144.8970	20795.6720
355.350	-0.1143	0.2676	2144.9050	20795.6741
355.370	-0.0512	0.2676	2144.9314	20795.6948
355.390	-0.0544	0.2676	2144.9575	20795.7155
355.411	-0.0953	0.1356	2144.9648	20795.7176
355.431	-0.1017	0.2676	2144.9686	20795.7163
355.451	-0.0481	0.2676	2144.9942	20795.7369
355.471	-0.0355	0.1356	2144.9977	20795.7356
355.492	-0.0733	0.2676	2145.0045	20795.7376
355.512	-0.1080	0.2676	2145.0296	20795.7583
355.532	-0.0953	0.2676	2145.0545	20795.7789
355.553	-0.0387	0.1356	2145.0606	20795.7808
355.573	-0.0953	0.1356	2145.0413	20795.7575
355.593	-0.1269	0.1356	2145.0223	20795.7341
355.614	-0.1048	0.1356	2145.0058	20795.7130
355.634	-0.0481	0.2676	2145.0092	20795.7117
355.654	-0.0670	0.2676	2145.0343	20795.7324
355.674	-0.1017	0.2676	2145.0591	20795.7531
355.695	-0.0891	0.2676	2145.0880	20795.7781
355.715	-0.0324	0.2676	2145.1122	20795.7987
355.735	-0.0670	0.1356	2145.1142	20795.7973
355.756	-0.1017	0.2676	2145.1195	20795.7992
355.776	-0.0828	0.1356	2145.1213	20795.7978
355.796	-0.0355	0.1356	2145.1014	20795.7744
355.817	-0.0733	0.2676	2145.1068	20795.7764
355.837	-0.1143	0.1356	2145.1089	20795.7750
355.857	-0.0922	0.2676	2145.1109	20795.7736
355.878	-0.0481	0.1356	2145.1162	20795.7756
355.898	-0.0733	0.2676	2145.1182	20795.7742
355.918	-0.1111	0.1356	2145.1201	20795.7728
355.939	-0.0891	0.1356	2145.1024	20795.7517
355.959	-0.0418	0.1356	2145.0826	20795.7284
355.979	-0.0701	0.1356	2145.0631	20795.7051
355.999	-0.1080	0.2676	2145.0657	20795.7038
356.020	-0.0701	0.2676	2145.0946	20795.7289
356.040	-0.0607	0.1356	2145.0968	20795.7276
356.061	-0.0764	0.2676	2145.1023	20795.7296
356.081	-0.1300	0.1356	2145.1044	20795.7283
356.101	-0.0670	0.2676	2145.1065	20795.7269
356.121	-0.0450	0.1356	2145.1085	20795.7256
356.142	-0.1017	0.2676	2145.1139	20795.7276
356.162	-0.1332	0.2676	2145.1377	20795.7483
356.182	-0.0891	0.2676	2145.1612	20795.7689
356.203	-0.0387	0.2676	2145.1889	20795.7940
356.223	-0.0764	0.1356	2145.1899	20795.7926
356.243	-0.1111	0.2676	2145.1909	20795.7912
356.263	-0.0828	0.1356	2145.1919	20795.7897
356.284	-0.0512	0.1356	2145.1733	20795.7686
356.304	-0.0764	0.2676	2145.1745	20795.7672
356.324	-0.1048	0.1356	2145.1757	20795.7659
356.345	-0.0985	0.1356	2145.1573	20795.7448
356.365	-0.0512	0.1356	2145.1369	20795.7214
356.385	-0.0576	0.1356	2145.1167	20795.6981
356.406	-0.0859	0.1356	2145.0990	20795.6771
356.426	-0.0922	0.1356	2145.0793	20795.6539
356.446	-0.0922	0.1356	2145.0598	20795.6306
356.466	-0.0418	0.1356	2145.0406	20795.6075
356.487	-0.0512	0.1356	2145.0239	20795.5866
356.507	-0.1174	0.1356	2145.0051	20795.5634
356.527	-0.1080	0.1356	2144.9866	20795.5403
356.548	-0.0324	0.1356	2144.9705	20795.5195
356.568	-0.0670	0.2676	2144.9743	20795.5184
356.588	-0.0922	0.1356	2144.9780	20795.5174
356.608	-0.1143	0.2676	2144.9816	20795.5163
356.629	-0.0481	0.1356	2144.9886	20795.5186
356.649	-0.0544	0.1356	2144.9703	20795.4956
356.669	-0.0985	0.2676	2144.9740	20795.4945
356.690	-0.1048	0.1356	2144.9811	20795.4968
356.710	-0.0544	0.1356	2144.9628	20795.4738
356.730	-0.0355	0.1356	2144.9448	20795.4508
356.751	-0.0985	0.1356	2144.9293	20795.4301
356.771	-0.1363	0.2676	2144.9336	20795.4292
356.791	-0.0701	0.2676	2144.9596	20795.4502
356.812	-0.0418	0.1356	2144.9669	20795.4526
356.832	-0.0891	0.2676	2144.9707	20795.4516
356.852	-0.1237	0.2676	2144.9963	20795.4726
356.872	-0.0481	0.1356	2144.9997	20795.4716
356.893	-0.0576	0.2676	2145.0064	20795.4739
356.913	-0.1080	0.2676	2145.0316	20795.4949
356.933	-0.1174	0.1356	2145.0346	20795.4939
356.954	-0.1048	0.1356	2145.0179	20795.4731
356.974	-0.0387	0.1356	2144.9992	20795.4501
356.994	-0.1048	0.2676	2145.0026	20795.4491
357.014	-0.1269	0.2676	2145.0278	20795.4702
357.035	-0.0985	0.1356	2145.0342	20795.4725
357.055	-0.0450	0.2676	2145.0372	20795.4715
357.075	-0.0607	0.1356	2145.0401	20795.4705
357.096	-0.1174	0.2676	2145.0463	20795.4728
357.116	-0.1143	0.2676	2145.0710	20795.4938
357.136	-0.0607	0.1356	2145.0735	20795.4928
357.156	-0.0639	0.2676	2145.0759	20795.4917
357.177	-0.0796	0.2676	2145.1047	20795.5171
357.197	-0.1205	0.1356	2145.1067	20795.5161
357.217	-0.0576	0.2676	2145.1088	20795.5150
357.238	-0.0387	0.1356	2145.1142	20795.5173
357.258	-0.0701	0.2676	2145.1161	20795.5163
357.278	-0.0922	0.1356	2145.1181	20795.5152
357.299	-0.0953	0.1356	2145.1004	20795.4944
357.319	-0.0229	0.1356	2145.0806	20795.4714
357.339	-0.0701	0.2676	2145.0830	20795.4704
357.359	-0.1143	0.1356	2145.0854	20795.4694
357.380	-0.0891	0.2676	2145.0910	20795.4717
357.400	-0.0198	0.1356	2145.0933	20795.4707
357.420	-0.0544	0.1356	2145.0736	20795.4477
357.441	-0.1174	0.1356	2145.0565	20795.4270
357.461	-0.0891	0.1356	2145.0373	20795.4041
357.481	-0.0387	0.2676	2145.0402	20795.4032
357.502	-0.0796	0.2676	2145.0694	20795.4287
357.522	-0.0891	0.1356	2145.0719	20795.4277
357.542	-0.0891	0.1356	2145.0525	20795.4048
357.563	-0.0324	0.1356	2145.0357	20795.3842
357.583	-0.0796	0.2676	2145.0386	20795.3833
357.603	-0.1143	0.1356	2145.0415	20795.3824
357.623	-0.1205	0.1356	2145.0225	20795.3595
357.644	-0.0481	0.1356	2145.0060	20795.3389
357.664	-0.0418	0.1356	2144.9875	20795.3161
357.684	-0.1080	0.2676	2144.9910	20795.3153
357.705	-0.1205	0.2676	2145.0208	20795.3409
357.725	-0.0733	0.2676	2145.0458	20795.3620
357.745	-0.0544	0.2676	2145.0704	20795.3832
357.765	-0.0922	0.2676	2145.0948	20795.4042
357.786	-0.0985	0.2676	2145.1233	20795.4298
357.806	-0.1143	0.2676	2145.1470	20795.4508
357.826	-0.0387	0.1356	2145.1486	20795.4498
357.847	-0.0701	0.1356	2145.1305	20795.4291
357.867	-0.0891	0.1356	2145.1104	20795.4062
357.887	-0.1174	0.1356	2145.0905	20795.3833
357.908	-0.0387	0.1356	2145.0732	20795.3626
357.928	-0.0639	0.2676	2145.0756	20795.3618
357.948	-0.0859	0.2676	2145.0999	20795.3829
357.968	-0.1269	0.1356	2145.1021	20795.3820
357.989	-0.0544	0.2676	2145.1075	20795.3844
358.009	-0.0355	0.1356	2145.1096	20795.3835
358.029	-0.0922	0.2676	2145.1116	20795.3827
358.050	-0.1205	0.1356	2145.1169	20795.3851
358.070	-0.0576	0.1356	2145.0970	20795.3622
358.090	-0.0639	0.1356	2145.0773	20795.3394
358.111	-0.0859	0.1356	2145.0601	20795.3188
358.131	-0.1143	0.1356	2145.0409	20795.2960
358.151	-0.0607	0.2676	2145.0438	20795.2952
358.171	-0.0324	0.1356	2145.0466	20795.2945
358.192	-0.1048	0.1356	2145.0298	20795.2739
358.212	-0.1174	0.2676	2145.0328	20795.2732
358.232	-0.0953	0.2676	2145.0576	20795.2944
358.253	-0.0450	0.2676	2145.0866	20795.3201
358.273	-0.0891	0.1356	2145.0889	20795.3192
358.293	-0.1143	0.2676	2145.0912	20795.3184
358.314	-0.0639	0.2676	2145.1197	20795.3441
358.334	-0.0166	0.2676	2145.1434	20795.3652
358.354	-0.0828	0.2676	2145.1669	20795.3863
358.374	-0.1017	0.2676	2145.1901	20795.4074
358.395	-0.0796	0.2676	2145.2174	20795.4329
358.415	-0.0292	0.2676	2145.2399	20795.4539
358.435	-0.0544	0.2676	2145.2621	20795.4749
358.456	-0.0859	0.2676	2145.2885	20795.5003
358.476	-0.1111	0.1356	2145.2883	20795.4993
358.496	-0.0418	0.2676	2145.2881	20795.4982
358.516	-0.0292	0.2676	2145.3097	20795.5192
358.537	-0.0764	0.1356	2145.3126	20795.5215
358.557	-0.1174	0.2676	2145.3121	20795.5204
358.577	-0.0859	0.1356	2145.3116	20795.5193
358.598	-0.0292	0.2676	2145.3144	20795.5216
358.618	-0.0544	0.2676	2145.3357	20795.5425
358.638	-0.0985	0.1356	2145.3349	20795.5414
358.659	-0.0922	0.2676	2145.3375	20795.5437
358.679	-0.0387	0.1356	2145.3366	20795.5426
358.699	-0.0544	0.1356	2145.3139	20795.5195
358.719	-0.0922	0.1356	2145.2916	20795.4965
358.740	-0.1363	0.1356	2145.2717	20795.4757
358.760	-0.0450	0.1356	2145.2498	20795.4527
358.780	-0.0639	0.2676	2145.2501	20795.4517
358.801	-0.0796	0.2676	2145.2766	20795.4772
358.821	-0.0985	0.2676	2145.2984	20795.4982
358.841	-0.0544	0.1356	2145.2981	20795.4971
358.862	-0.0544	0.2676	2145.3011	20795.4994
358.882	-0.0859	0.1356	2145.3007	20795.4984
358.902	-0.1111	0.2676	2145.3003	20795.4974
358.922	-0.0512	0.2676	2145.3218	20795.5183
358.943	-0.0544	0.2676	2145.3475	20795.5437
358.963	-0.1080	0.1356	2145.3465	20795.5426
358.983	-0.1237	0.2676	2145.3456	20795.5415
359.004	-0.0670	0.1356	2145.3480	20795.5437
359.024	-0.0355	0.2676	2145.3470	20795.5426
359.044	-0.0828	0.2676	2145.3679	20795.5635
359.065	-0.1017	0.2676	2145.3930	20795.5888
359.085	-0.0922	0.2676	2145.4134	20795.6097
359.105	-0.0355	0.2676	2145.4334	20795.6305
359.125	-0.0670	0.2676	2145.4533	20795.6512
359.146	-0.1017	0.2676	2145.4773	20795.6764
359.166	-0.1111	0.2676	2145.4966	20795.6972
359.186	-0.0512	0.2676	2145.5156	20795.7179
359.207	-0.0576	0.2676	2145.5388	20795.7430
359.227	-0.0985	0.2676	2145.5574	20795.7636
359.247	-0.1143	0.2676	2145.5756	20795.7842
359.267	-0.0418	0.2676	2145.5937	20795.8048
359.288	-0.0607	0.2676	2145.6159	20795.8298
359.308	-0.0891	0.2676	2145.6335	20795.8503
359.328	-0.0922	0.2676	2145.6508	20795.8708
359.349	-0.0512	0.2676	2145.6724	20795.8958
359.369	-0.0292	0.2676	2145.6892	20795.9162
359.389	-0.0607	0.2676	2145.7059	20795.9366
359.409	-0.1174	0.2676	2145.7223	20795.9570
359.430	-0.0859	0.2676	2145.7429	20795.9818
359.450	-0.0324	0.2676	2145.7589	20796.0021
359.470	-0.0733	0.2676	2145.7747	20796.0225
359.491	-0.0891	0.1356	2145.7717	20796.0241
359.511	-0.1143	0.2676	2145.7655	20796.0224
359.531	-0.0512	0.1356	2145.7593	20796.0207
359.552	-0.0701	0.1356	2145.7336	20795.9993
359.572	-0.0891	0.2676	2145.7278	20795.9976
359.592	-0.0985	0.1356	2145.7221	20795.9960
359.612	-0.0639	0.2676	2145.7165	20795.9943
359.633	-0.0733	0.2676	2145.7372	20796.0191
359.653	-0.1048	0.1356	2145.7314	20796.0174
359.673	-0.1080	0.1356	2145.7038	20795.9937
359.694	-0.0544	0.1356	2145.6788	20795.9723
359.714	-0.0512	0.1356	2145.6518	20795.9487
359.734	-0.0859	0.1356	2145.6252	20795.9251
359.755	-0.1143	0.1356	2145.6012	20795.9038
359.775	-0.0418	0.1356	2145.5752	20795.8803
359.795	-0.0450	0.1356	2145.5495	20795.8568
359.816	-0.0764	0.1356	2145.5264	20795.8356
359.836	-0.1332	0.1356	2145.5014	20795.8121
359.856	-0.0355	0.1356	2145.4767	20795.7887
359.877	-0.0796	0.1356	2145.4545	20795.7676
359.897	-0.1143	0.1356	2145.4303	20795.7442
359.917	-0.0796	0.1356	2145.4065	20795.7209
359.938	-0.0512	0.1356	2145.3852	20795.6999
359.958	-0.0796	0.2676	2145.3838	20795.6986
359.978	-0.0985	0.1356	2145.3824	20795.6973
359.999	-0.0891	0.1356	2145.3614	20795.6763
360.019	-0.0512	0.1356	2145.3384	20795.6530
360.039	-0.0796	0.1356	2145.3157	20795.6298
360.060	-0.1237	0.1356	2145.2955	20795.6089
360.080	-0.0481	0.1356	2145.2733	20795.5857
360.100	-0.0481	0.1356	2145.2515	20795.5626
360.121	-0.1048	0.2676	2145.2550	20795.5648
360.141	-0.1237	0.1356	2145.2552	20795.5637
360.161	-0.0639	0.1356	2145.2336	20795.5406
360.181	-0.0544	0.1356	2145.2122	20795.5175
360.202	-0.0639	0.2676	2145.2163	20795.5198
360.222	-0.0985	0.1356	2145.2170	20795.5187
360.242	-0.1143	0.1356	2145.1958	20795.4957
360.263	-0.0481	0.1356	2145.1771	20795.4749
360.283	-0.0607	0.1356	2145.1564	20795.4519
360.303	-0.1174	0.1356	2145.1360	20795.4290
360.323	-0.0985	0.1356	2145.1158	20795.4060
360.344	-0.0292	0.1356	2145.0982	20795.3854
360.364	-0.0576	0.1356	2145.0785	20795.3625
360.384	-0.0828	0.1356	2145.0590	20795.3397
360.405	-0.1332	0.1356	2145.0420	20795.3191
360.425	-0.0701	0.1356	2145.0230	20795.2963
360.445	-0.0292	0.1356	2145.0043	20795.2735
360.465	-0.0796	0.1356	2144.9858	20795.2508
360.486	-0.1048	0.1356	2144.9697	20795.2303
360.506	-0.0953	0.1356	2144.9516	20795.2077
360.526	-0.0166	0.1356	2144.9338	20795.1850
360.547	-0.0670	0.1356	2144.9184	20795.1646
360.567	-0.1080	0.1356	2144.9009	20795.1420
360.587	-0.1017	0.1356	2144.8837	20795.1195
360.608	-0.0418	0.1356	2144.8689	20795.0992
360.628	-0.0607	0.1356	2144.8521	20795.0767
360.648	-0.1269	0.1356	2144.8354	20795.0542
360.668	-0.1143	0.1356	2144.8190	20795.0317
360.689	-0.0576	0.1356	2144.8051	20795.0115
360.709	-0.0324	0.1356	2144.7890	20794.9891
360.729	-0.0733	0.1356	2144.7732	20794.9667
360.750	-0.1048	0.1356	2144.7598	20794.9466
360.770	-0.0387	0.2676	2144.7662	20794.9463
360.790	-0.0701	0.1356	2144.7725	20794.9459
360.811	-0.0796	0.1356	2144.7591	20794.9259
360.831	-0.1269	0.1356	2144.7436	20794.9036
360.851	-0.0670	0.1356	2144.7284	20794.8813
360.871	-0.0576	0.1356	2144.7133	20794.8591
360.892	-0.0922	0.1356	2144.7006	20794.8391
360.912	-0.1080	0.1356	2144.6859	20794.8169
360.932	-0.0701	0.1356	2144.6714	20794.7947
360.953	-0.0324	0.1356	2144.6592	20794.7749
360.973	-0.0796	0.1356	2144.6450	20794.7527
360.993	-0.1111	0.2676	2144.6528	20794.7526
361.014	-0.0922	0.1356	2144.6639	20794.7559
361.034	-0.0607	0.1356	2144.6496	20794.7338
361.054	-0.0859	0.2676	2144.6574	20794.7337
361.074	-0.1080	0.1356	2144.6650	20794.7336
361.095	-0.1237	0.1356	2144.6530	20794.7138
361.115	-0.0135	0.1356	2144.6389	20794.6918
361.135	-0.0607	0.1356	2144.6249	20794.6698
361.156	-0.1080	0.1356	2144.6134	20794.6501
361.176	-0.1300	0.1356	2144.5997	20794.6281
361.196	-0.0450	0.1356	2144.5862	20794.6062
361.216	-0.0544	0.1356	2144.5729	20794.5843
361.237	-0.0859	0.1356	2144.5620	20794.5647
361.257	-0.1426	0.1356	2144.5490	20794.5428
361.277	-0.0859	0.1356	2144.5362	20794.5210
361.298	-0.0481	0.1356	2144.5258	20794.5015
361.318	-0.0891	0.1356	2144.5132	20794.4797
361.338	-0.0953	0.1356	2144.5008	20794.4580
361.359	-0.0891	0.1356	2144.4908	20794.4385
361.379	-0.0544	0.1356	2144.4787	20794.4168
361.399	-0.0512	0.1356	2144.4668	20794.3952
361.419	-0.0859	0.2676	2144.4768	20794.3955
361.440	-0.0985	0.2676	2144.5130	20794.4223
361.460	-0.0387	0.1356	2144.5225	20794.4226
361.480	-0.0607	0.1356	2144.5100	20794.4009
361.501	-0.1017	0.1356	2144.4999	20794.3815
361.521	-0.1300	0.1356	2144.4876	20794.3599
361.541	-0.0512	0.1356	2144.4756	20794.3383
361.562	-0.0576	0.1356	2144.4659	20794.3190
361.582	-0.1143	0.1356	2144.4541	20794.2975
361.602	-0.1363	0.1356	2144.4424	20794.2760
361.622	-0.0481	0.1356	2144.4309	20794.2545
361.643	-0.0639	0.1356	2144.4218	20794.2353
361.663	-0.0953	0.2676	2144.4324	20794.2358
361.683	-0.0922	0.2676	2144.4647	20794.2584
361.704	-0.0670	0.1356	2144.4782	20794.2622
361.724	-0.0418	0.1356	2144.4662	20794.2408
361.744	-0.0639	0.1356	2144.4544	20794.2193
361.765	-0.1237	0.1356	2144.4450	20794.2002
361.785	-0.0796	0.1356	2144.4334	20794.1788
361.805	-0.0387	0.1356	2144.4220	20794.1574
361.825	-0.0796	0.1356	2144.4108	20794.1361
361.846	-0.1269	0.1356	2144.4019	20794.1170
361.866	-0.1143	0.1356	2144.3909	20794.0957
361.886	-0.0450	0.2676	2144.4019	20794.0964
361.907	-0.0796	0.1356	2144.4161	20794.1005
361.927	-0.1174	0.1356	2144.4049	20794.0793
361.947	-0.1205	0.1356	2144.3939	20794.0580
361.967	-0.0607	0.1356	2144.3830	20794.0368
361.988	-0.0512	0.2676	2144.3974	20794.0410
362.008	-0.0796	0.2676	2144.4302	20794.0637
362.028	-0.1237	0.1356	2144.4407	20794.0645
362.049	-0.0922	0.1356	2144.4314	20794.0455
362.069	-0.0229	0.2676	2144.4419	20794.0463
362.089	-0.0733	0.1356	2144.4523	20794.0471
362.110	-0.1048	0.2676	2144.4658	20794.0512
362.130	-0.0859	0.1356	2144.4759	20794.0520
362.150	-0.0576	0.1356	2144.4640	20794.0308
362.170	-0.0764	0.1356	2144.4522	20794.0096
362.191	-0.1111	0.1356	2144.4428	20793.9907
362.211	-0.0828	0.1356	2144.4313	20793.9696
362.231	-0.0229	0.2676	2144.4418	20793.9705
362.252	-0.0891	0.1356	2144.4555	20793.9747
362.272	-0.1300	0.1356	2144.4438	20793.9536
362.292	-0.0828	0.2676	2144.4541	20793.9545
362.313	-0.0229	0.1356	2144.4677	20793.9588
362.333	-0.0607	0.2676	2144.4777	20793.9597
362.353	-0.1111	0.2676	2144.5095	20793.9825
362.374	-0.1300	0.2676	2144.5453	20794.0098
362.394	-0.0418	0.1356	2144.5543	20794.0107
362.414	-0.0701	0.1356	2144.5414	20793.9895
362.434	-0.1080	0.1356	2144.5287	20793.9684
362.455	-0.1048	0.1356	2144.5183	20793.9495
362.475	-0.0544	0.1356	2144.5059	20793.9285
362.495	-0.0544	0.2676	2144.5154	20793.9294
362.516	-0.0985	0.1356	2144.5282	20793.9337
362.536	-0.1143	0.1356	2144.5156	20793.9126
362.556	-0.0544	0.1356	2144.5032	20793.8916
362.576	-0.0481	0.2676	2144.5128	20793.8926
362.597	-0.0701	0.1356	2144.5256	20793.8969
362.617	-0.1363	0.2676	2144.5349	20793.8979
362.637	-0.1174	0.1356	2144.5441	20793.8989
362.658	-0.0387	0.1356	2144.5336	20793.8801
362.678	-0.0828	0.1356	2144.5209	20793.8591
362.698	-0.0985	0.2676	2144.5303	20793.8601
362.718	-0.1269	0.1356	2144.5396	20793.8611
362.739	-0.0512	0.1356	2144.5291	20793.8424
362.759	-0.0481	0.1356	2144.5165	20793.8215
362.779	-0.0922	0.2676	2144.5259	20793.8226
362.800	-0.0985	0.1356	2144.5386	20793.8270
362.820	-0.0544	0.1356	2144.5258	20793.8061
362.840	-0.0450	0.1356	2144.5133	20793.7852
362.861	-0.0891	0.1356	2144.5032	20793.7666
362.881	-0.1080	0.1356	2144.4909	20793.7457
362.901	-0.0229	0.1356	2144.4788	20793.7249
362.922	-0.0512	0.1356	2144.4691	20793.7064
362.942	-0.0953	0.2676	2144.4791	20793.7076
362.962	-0.1174	0.1356	2144.4890	20793.7088
362.983	-0.0387	0.1356	2144.4791	20793.6903
363.003	-0.0544	0.1356	2144.4672	20793.6695
363.023	-0.1080	0.1356	2144.4553	20793.6488
363.043	-0.0922	0.1356	2144.4437	20793.6281
363.064	-0.0229	0.2676	2144.4573	20793.6327
363.084	-0.0418	0.1356	2144.4675	20793.6341
363.104	-0.0859	0.1356	2144.4557	20793.6134
363.125	-0.1205	0.1356	2144.4462	20793.5950
363.145	-0.0450	0.1356	2144.4347	20793.5743
363.165	-0.0670	0.1356	2144.4233	20793.5537
363.186	-0.0828	0.1356	2144.4143	20793.5354
363.206	-0.1017	0.1356	2144.4031	20793.5149
363.226	-0.0639	0.2676	2144.4139	20793.5163
363.246	-0.0450	0.1356	2144.4246	20793.5178
363.267	-0.0701	0.1356	2144.4156	20793.4995
363.287	-0.1363	0.1356	2144.4044	20793.4790
363.307	-0.1048	0.1356	2144.3934	20793.4585
363.328	-0.0324	0.2676	2144.4077	20793.4634
363.348	-0.0512	0.1356	2144.4185	20793.4649
363.368	-0.0922	0.1356	2144.4073	20793.4444
363.388	-0.1205	0.1356	2144.3962	20793.4240
363.409	-0.0607	0.1356	2144.3875	20793.4058
363.429	-0.0450	0.2676	2144.3985	20793.4074
363.449	-0.0859	0.2676	2144.4313	20793.4310
363.470	-0.1300	0.2676	2144.4681	20793.4590
363.490	-0.0639	0.2676	2144.5000	20793.4825
363.510	-0.0512	0.1356	2144.5096	20793.4840
363.530	-0.0796	0.2676	2144.5191	20793.4854
363.551	-0.1111	0.1356	2144.5318	20793.4903
363.571	-0.0859	0.2676	2144.5411	20793.4918
363.591	-0.0418	0.1356	2144.5502	20793.4933
363.612	-0.0701	0.1356	2144.5396	20793.4750
363.632	-0.1017	0.2676	2144.5487	20793.4765
363.652	-0.0796	0.2676	2144.5796	20793.5000
363.673	-0.0355	0.1356	2144.5916	20793.5048
363.693	-0.0985	0.2676	2144.6000	20793.5063
363.713	-0.1205	0.1356	2144.6084	20793.5077
363.734	-0.0953	0.2676	2144.6200	20793.5126
363.754	-0.0418	0.1356	2144.6282	20793.5140
363.774	-0.0764	0.2676	2144.6362	20793.5155
363.794	-0.0985	0.1356	2144.6441	20793.5169
363.815	-0.0859	0.2676	2144.6553	20793.5217
363.835	-0.0103	0.1356	2144.6630	20793.5232
363.855	-0.0985	0.1356	2144.6487	20793.5026
363.876	-0.0859	0.1356	2144.6369	20793.4844
363.896	-0.0828	0.2676	2144.6448	20793.4858
363.917	-0.0418	0.1356	2144.6560	20793.4907
363.937	-0.1017	0.2676	2144.6636	20793.4922
363.957	-0.1017	0.1356	2144.6712	20793.4936
363.977	-0.0512	0.1356	2144.6569	20793.4731
363.998	-0.0481	0.1356	2144.6449	20793.4549
364.018	-0.0859	0.1356	2144.6309	20793.4345
364.039	-0.0985	0.1356	2144.6193	20793.4163
364.059	-0.0607	0.1356	2144.6055	20793.3959
364.079	-0.0828	0.2676	2144.6139	20793.3975
364.099	-0.1080	0.1356	2144.6221	20793.3991
364.120	-0.0891	0.1356	2144.6106	20793.3810
364.140	-0.0260	0.1356	2144.5970	20793.3606
364.160	-0.0828	0.2676	2144.6054	20793.3622
364.181	-0.0953	0.1356	2144.6170	20793.3672
364.201	-0.1363	0.1356	2144.6033	20793.3469
364.221	-0.0512	0.1356	2144.5898	20793.3266
364.242	-0.0324	0.1356	2144.5787	20793.3085
364.262	-0.1174	0.1356	2144.5655	20793.2883
364.282	-0.1269	0.1356	2144.5525	20793.2680
364.302	-0.0481	0.1356	2144.5396	20793.2478
364.323	-0.0544	0.1356	2144.5291	20793.2299
364.343	-0.1269	0.1356	2144.5165	20793.2097
364.363	-0.1048	0.1356	2144.5041	20793.1896
364.384	-0.0450	0.1356	2144.4940	20793.1717
364.404	-0.0576	0.2676	2144.5037	20793.1736
364.424	-0.0576	0.2676	2144.5352	20793.1974
364.444	-0.0953	0.1356	2144.5444	20793.1993
364.465	-0.1048	0.2676	2144.5568	20793.2045
364.485	-0.0229	0.1356	2144.5657	20793.2063
364.505	-0.0701	0.1356	2144.5527	20793.1862
364.526	-0.1111	0.1356	2144.5420	20793.1683
364.546	-0.0922	0.2676	2144.5511	20793.1702
364.566	-0.0324	0.1356	2144.5601	20793.1721
364.587	-0.0450	0.2676	2144.5723	20793.1773
364.607	-0.0953	0.2676	2144.6029	20793.2012
364.627	-0.1237	0.1356	2144.6113	20793.2030
364.647	-0.0544	0.2676	2144.6195	20793.2049
364.668	-0.0292	0.1356	2144.6310	20793.2101
364.688	-0.0953	0.2676	2144.6390	20793.2119
364.708	-0.0985	0.1356	2144.6469	20793.2137
364.729	-0.0796	0.2676	2144.6580	20793.2189
364.749	-0.0670	0.2676	2144.6875	20793.2427
364.769	-0.0828	0.1356	2144.6948	20793.2445
364.790	-0.1205	0.1356	2144.6824	20793.2266
364.810	-0.1017	0.2676	2144.6897	20793.2284
364.830	-0.0418	0.1356	2144.6970	20793.2302
364.850	-0.0796	0.2676	2144.7042	20793.2320
364.871	-0.1080	0.1356	2144.7146	20793.2372
364.891	-0.0922	0.1356	2144.6997	20793.2170
364.911	-0.0450	0.2676	2144.7068	20793.2188
364.932	-0.0828	0.1356	2144.7172	20793.2240
364.952	-0.1174	0.1356	2144.7023	20793.2038
364.972	-0.0985	0.2676	2144.7094	20793.2057
364.993	-0.0355	0.1356	2144.7197	20793.2109
365.013	-0.0639	0.1356	2144.7047	20793.1907
365.033	-0.0953	0.1356	2144.6900	20793.1706
365.053	-0.1048	0.1356	2144.6754	20793.1505
365.074	-0.0355	0.2676	2144.6861	20793.1558
365.094	-0.0481	0.1356	2144.6934	20793.1577
365.114	-0.0701	0.2676	2144.7007	20793.1596
365.135	-0.1174	0.1356	2144.7111	20793.1648
365.155	-0.0796	0.1356	2144.6963	20793.1447
365.175	-0.0387	0.2676	2144.7034	20793.1466
365.195	-0.0764	0.2676	2144.7324	20793.1705
365.216	-0.1174	0.2676	2144.7654	20793.1989
365.236	-0.1174	0.2676	2144.7936	20793.2227
365.256	-0.0450	0.2676	2144.8214	20793.2465
365.277	-0.0418	0.2676	2144.8533	20793.2747
365.297	-0.0985	0.2676	2144.8804	20793.2984
365.317	-0.1143	0.2676	2144.9071	20793.3221
365.337	-0.0387	0.2676	2144.9335	20793.3458
365.358	-0.0481	0.1356	2144.9411	20793.3508
365.378	-0.0922	0.2676	2144.9452	20793.3525
365.398	-0.1048	0.2676	2144.9711	20793.3761
365.419	-0.0796	0.2676	2145.0011	20793.4042
365.439	-0.0324	0.1356	2145.0045	20793.4058
365.459	-0.0891	0.1356	2144.9860	20793.3854
365.480	-0.1048	0.1356	2144.9699	20793.3673
365.500	-0.1017	0.1356	2144.9518	20793.3469
365.520	-0.0387	0.1356	2144.9340	20793.3266
365.540	-0.0796	0.2676	2144.9382	20793.3283
365.561	-0.1363	0.2676	2144.9686	20793.3564
365.581	-0.0828	0.1356	2144.9724	20793.3581
365.601	-0.0450	0.1356	2144.9543	20793.3377
365.622	-0.0733	0.2676	2144.9616	20793.3428
365.642	-0.1111	0.2676	2144.9873	20793.3664
365.662	-0.0891	0.1356	2144.9908	20793.3680
365.683	-0.0576	0.1356	2144.9747	20793.3500
365.703	-0.0670	0.2676	2144.9784	20793.3516
365.723	-0.1080	0.1356	2144.9821	20793.3533
365.743	-0.0922	0.2676	2144.9857	20793.3549
365.764	-0.0512	0.2676	2145.0155	20793.3830
365.784	-0.0481	0.2676	2145.0406	20793.4066
365.804	-0.0985	0.1356	2145.0435	20793.4082
365.825	-0.1048	0.2676	2145.0496	20793.4131
365.845	-0.0576	0.2676	2145.0743	20793.4367
365.865	-0.0481	0.1356	2145.0767	20793.4382
365.886	-0.0670	0.1356	2145.0595	20793.4201
365.906	-0.0953	0.2676	2145.0622	20793.4216
365.926	-0.0953	0.2676	2145.0866	20793.4452
365.946	-0.0418	0.2676	2145.1108	20793.4687
365.967	-0.0701	0.1356	2145.1161	20793.4736
365.987	-0.1269	0.1356	2145.0962	20793.4531
366.007	-0.0891	0.2676	2145.0984	20793.4546
366.028	-0.0481	0.2676	2145.1269	20793.4826
366.048	-0.0512	0.2676	2145.1505	20793.5061
366.068	-0.0953	0.1356	2145.1520	20793.5075
366.088	-0.1363	0.1356	2145.1316	20793.4870
366.109	-0.0450	0.2676	2145.1367	20793.4918
366.129	-0.0701	0.2676	2145.1603	20793.5153
366.150	-0.1080	0.1356	2145.1650	20793.5201
366.170	-0.0576	0.2676	2145.1663	20793.5215
366.190	-0.0576	0.1356	2145.1676	20793.5230
366.211	-0.0985	0.1356	2145.1493	20793.5047
366.231	-0.1017	0.2676	2145.1508	20793.5062
366.251	-0.0450	0.2676	2145.1742	20793.5296
366.272	-0.0576	0.1356	2145.1787	20793.5344
366.292	-0.0985	0.1356	2145.1580	20793.5138
366.312	-0.1111	0.1356	2145.1376	20793.4933
366.332	-0.0764	0.2676	2145.1392	20793.4948
366.353	-0.0450	0.2676	2145.1672	20793.5227
366.373	-0.0796	0.1356	2145.1685	20793.5241
366.393	-0.1017	0.1356	2145.1479	20793.5036
366.414	-0.0733	0.1356	2145.1298	20793.4853
366.434	-0.0450	0.2676	2145.1316	20793.4868
366.454	-0.0512	0.1356	2145.1333	20793.4883
366.475	-0.1205	0.1356	2145.1154	20793.4701
366.495	-0.0828	0.1356	2145.0955	20793.4496
366.515	-0.0229	0.1356	2145.0759	20793.4292
366.535	-0.0796	0.1356	2145.0564	20793.4087
366.556	-0.1332	0.1356	2145.0395	20793.3906
366.576	-0.0859	0.1356	2145.0206	20793.3702
366.596	-0.0450	0.1356	2145.0018	20793.3499
366.617	-0.0953	0.1356	2144.9856	20793.3318
366.637	-0.0985	0.1356	2144.9673	20793.3115
366.657	-0.1111	0.1356	2144.9492	20793.2912
366.678	-0.0607	0.1356	2144.9336	20793.2732
366.698	-0.0450	0.1356	2144.9160	20793.2530
366.718	-0.1111	0.1356	2144.8986	20793.2328
366.738	-0.1237	0.1356	2144.8814	20793.2126
366.759	-0.0544	0.1356	2144.8666	20793.1948
366.779	-0.0512	0.1356	2144.8498	20793.1746
366.799	-0.1080	0.1356	2144.8332	20793.1545
366.820	-0.1395	0.1356	2144.8191	20793.1367
366.840	-0.0481	0.1356	2144.8029	20793.1166
366.860	-0.0481	0.1356	2144.7869	20793.0966
366.881	-0.0922	0.1356	2144.7733	20793.0789
366.901	-0.1174	0.1356	2144.7576	20793.0589
366.921	-0.0481	0.1356	2144.7422	20793.0389
366.942	-0.0512	0.1356	2144.7292	20793.0213
366.962	-0.1048	0.1356	2144.7141	20793.0013
366.982	-0.1489	0.1356	2144.6992	20792.9815
367.002	-0.0607	0.1356	2144.6845	20792.9616
367.023	-0.0639	0.1356	2144.6722	20792.9440
367.043	-0.1048	0.1356	2144.6578	20792.9242
367.063	-0.1174	0.1356	2144.6436	20792.9044
367.084	-0.0229	0.1356	2144.6319	20792.8869
367.104	-0.0544	0.1356	2144.6180	20792.8672
367.124	-0.1048	0.1356	2144.6043	20792.8475
367.145	-0.1300	0.1356	2144.5930	20792.8300
367.165	-0.0544	0.1356	2144.5796	20792.8104
367.185	-0.0324	0.1356	2144.5664	20792.7907
367.205	-0.0796	0.1356	2144.5533	20792.7711
367.226	-0.1017	0.1356	2144.5427	20792.7538
367.246	-0.0953	0.2676	2144.5518	20792.7562
367.266	-0.0450	0.1356	2144.5608	20792.7586
367.287	-0.0607	0.1356	2144.5500	20792.7412
367.307	-0.1237	0.2676	2144.5590	20792.7437
367.327	-0.0985	0.1356	2144.5679	20792.7461
367.348	-0.0292	0.2676	2144.5800	20792.7519
367.368	-0.0639	0.2676	2144.6105	20792.7762
367.388	-0.1080	0.2676	2144.6406	20792.8006
367.408	-0.1237	0.2676	2144.6704	20792.8249
367.429	-0.0355	0.2676	2144.7041	20792.8537
367.449	-0.0639	0.1356	2144.7112	20792.8560
367.469	-0.1048	0.2676	2144.7182	20792.8582
367.490	-0.1300	0.2676	2144.7514	20792.8870
367.510	-0.0764	0.2676	2144.7798	20792.9112
367.530	-0.0607	0.2676	2144.8077	20792.9354
367.551	-0.0891	0.2676	2144.8398	20792.9640
367.571	-0.1017	0.2676	2144.8671	20792.9881
367.591	-0.0670	0.2676	2144.8940	20793.0122
367.612	-0.0512	0.2676	2144.9250	20793.0407
367.632	-0.0891	0.2676	2144.9511	20793.0647
367.652	-0.1080	0.1356	2144.9551	20793.0668
367.672	-0.0733	0.1356	2144.9372	20793.0468
367.693	-0.0450	0.2676	2144.9447	20793.0522
367.713	-0.0985	0.1356	2144.9488	20793.0542
367.733	-0.1269	0.1356	2144.9310	20793.0343
367.754	-0.0670	0.1356	2144.9156	20793.0166
367.774	-0.0450	0.2676	2144.9201	20793.0187
367.794	-0.0733	0.2676	2144.9463	20793.0427
367.815	-0.1269	0.1356	2144.9537	20793.0481
367.835	-0.0418	0.2676	2144.9577	20793.0502
367.855	-0.0544	0.2676	2144.9834	20793.0742
367.876	-0.0985	0.1356	2144.9904	20793.0795
367.896	-0.0985	0.2676	2144.9939	20793.0815
367.916	-0.0481	0.2676	2145.0192	20793.1055
367.937	-0.0670	0.1356	2145.0257	20793.1108
367.957	-0.1143	0.2676	2145.0287	20793.1128
367.977	-0.1174	0.1356	2145.0318	20793.1147
367.998	-0.0481	0.1356	2145.0151	20793.0970
368.018	-0.0859	0.1356	2144.9965	20793.0770
368.039	-0.1111	0.1356	2144.9803	20793.0592
368.059	-0.0260	0.1356	2144.9621	20793.0393
368.079	-0.0387	0.1356	2144.9441	20793.0194
368.099	-0.0953	0.1356	2144.9263	20792.9994
368.120	-0.1237	0.1356	2144.9110	20792.9818
368.140	-0.0292	0.2676	2144.9155	20792.9839
368.160	-0.0639	0.1356	2144.9199	20792.9861
368.181	-0.0859	0.1356	2144.9047	20792.9685
368.201	-0.1237	0.1356	2144.8874	20792.9486
368.221	-0.0796	0.2676	2144.8922	20792.9508
368.241	-0.0481	0.2676	2144.9188	20792.9749
368.262	-0.0607	0.2676	2144.9495	20793.0035
368.282	-0.1017	0.1356	2144.9535	20793.0056
368.302	-0.0828	0.1356	2144.9356	20792.9857
368.323	-0.0355	0.1356	2144.9202	20792.9681
368.343	-0.0607	0.2676	2144.9246	20792.9702
368.363	-0.1048	0.2676	2144.9508	20792.9943
368.383	-0.1111	0.2676	2144.9766	20793.0184
368.404	-0.0260	0.2676	2145.0066	20793.0469
368.424	-0.0544	0.2676	2145.0317	20793.0709
368.444	-0.0891	0.2676	2145.0566	20793.0949
368.465	-0.1111	0.2676	2145.0856	20793.1233
368.485	-0.0418	0.2676	2145.1097	20793.1473
368.505	-0.0355	0.2676	2145.1336	20793.1711
368.525	-0.0733	0.2676	2145.1572	20793.1950
368.546	-0.1237	0.2676	2145.1849	20793.2233
368.566	-0.0953	0.2676	2145.2078	20793.2471
368.586	-0.0324	0.2676	2145.2305	20793.2709
368.607	-0.0733	0.2676	2145.2573	20793.2991
368.627	-0.1111	0.1356	2145.2574	20793.3008
368.647	-0.1143	0.2676	2145.2576	20793.3025
368.668	-0.0260	0.2676	2145.2841	20793.3307
368.688	-0.0733	0.2676	2145.3058	20793.3543
368.708	-0.1017	0.2676	2145.3272	20793.3779
368.729	-0.0859	0.2676	2145.3528	20793.4060
368.749	-0.0324	0.2676	2145.3736	20793.4296
368.769	-0.0764	0.1356	2145.3723	20793.4311
368.789	-0.0891	0.2676	2145.3711	20793.4327
368.810	-0.0828	0.1356	2145.3731	20793.4376
368.830	-0.0292	0.1356	2145.3500	20793.4172
368.850	-0.0764	0.2676	2145.3490	20793.4187
368.871	-0.0891	0.2676	2145.3743	20793.4467
368.891	-0.1205	0.2676	2145.3949	20793.4703
368.911	-0.0639	0.1356	2145.3934	20793.4718
368.931	-0.0544	0.2676	2145.3918	20793.4733
368.952	-0.0733	0.2676	2145.4166	20793.5012
368.972	-0.1300	0.2676	2145.4367	20793.5247
368.992	-0.0670	0.2676	2145.4564	20793.5481
369.013	-0.0512	0.2676	2145.4804	20793.5759
369.033	-0.0733	0.1356	2145.4778	20793.5773
369.053	-0.0953	0.2676	2145.4752	20793.5787
369.074	-0.0639	0.2676	2145.4990	20793.6065
369.094	-0.0324	0.2676	2145.5180	20793.6298
369.114	-0.0450	0.1356	2145.5149	20793.6311
369.134	-0.0985	0.2676	2145.5118	20793.6324
369.155	-0.1174	0.2676	2145.5351	20793.6601
369.175	-0.0355	0.2676	2145.5537	20793.6834
369.195	-0.0544	0.1356	2145.5502	20793.6846
369.216	-0.1048	0.2676	2145.5500	20793.6892
369.236	-0.1111	0.2676	2145.5684	20793.7124
369.256	-0.0639	0.1356	2145.5647	20793.7136
369.277	-0.0450	0.1356	2145.5414	20793.6951
369.297	-0.0985	0.1356	2145.5162	20793.6744
369.317	-0.1332	0.1356	2145.4912	20793.6536
369.337	-0.0733	0.1356	2145.4666	20793.6329
369.358	-0.0512	0.2676	2145.4675	20793.6376
369.378	-0.0828	0.2676	2145.4869	20793.6609
369.398	-0.1017	0.2676	2145.5061	20793.6841
369.419	-0.0796	0.2676	2145.5295	20793.7118
369.439	-0.0544	0.2676	2145.5481	20793.7350
369.459	-0.0639	0.2676	2145.5665	20793.7581
369.480	-0.1111	0.2676	2145.5891	20793.7857
369.500	-0.0828	0.2676	2145.6070	20793.8088
369.520	-0.0260	0.1356	2145.6028	20793.8099
369.540	-0.0701	0.1356	2145.5768	20793.7890
369.561	-0.1143	0.1356	2145.5533	20793.7704
369.581	-0.1080	0.1356	2145.5280	20793.7495
369.601	-0.0166	0.2676	2145.5248	20793.7507
369.622	-0.0639	0.1356	2145.5249	20793.7552
369.642	-0.1017	0.2676	2145.5218	20793.7563
369.662	-0.0828	0.2676	2145.5405	20793.7794
369.682	-0.0544	0.1356	2145.5371	20793.7806
369.703	-0.0639	0.2676	2145.5371	20793.7850
369.723	-0.0891	0.1356	2145.5338	20793.7862
369.743	-0.1174	0.2676	2145.5305	20793.7873
369.764	-0.0512	0.2676	2145.5536	20793.8148
369.784	-0.0387	0.2676	2145.5719	20793.8379
369.804	-0.0891	0.1356	2145.5682	20793.8389
369.825	-0.1237	0.2676	2145.5678	20793.8433
369.845	-0.0733	0.2676	2145.5859	20793.8663
369.865	-0.0576	0.2676	2145.6039	20793.8893
369.885	-0.0670	0.1356	2145.5997	20793.8903
369.906	-0.0922	0.2676	2145.5989	20793.8946
369.926	-0.0796	0.1356	2145.5948	20793.8956
369.946	-0.0639	0.2676	2145.5908	20793.8966
369.967	-0.0544	0.2676	2145.6131	20793.9240
369.987	-0.0985	0.1356	2145.6088	20793.9249
370.007	-0.1237	0.2676	2145.6046	20793.9259
370.027	-0.0512	0.1356	2145.6004	20793.9268
370.048	-0.0355	0.2676	2145.5997	20793.9311
370.068	-0.0953	0.2676	2145.6174	20793.9540
370.088	-0.1080	0.2676	2145.6350	20793.9769
370.109	-0.0670	0.1356	2145.6337	20793.9811
370.129	-0.0512	0.2676	2145.6292	20793.9820
370.149	-0.0670	0.1356	2145.6247	20793.9828
370.170	-0.1111	0.2676	2145.6237	20793.9870
370.190	-0.0481	0.2676	2145.6411	20794.0099
370.210	-0.0387	0.2676	2145.6584	20794.0327
370.231	-0.0985	0.2676	2145.6798	20794.0599
370.251	-0.1143	0.2676	2145.6966	20794.0827
370.271	-0.0670	0.2676	2145.7131	20794.1054
370.291	-0.0639	0.2676	2145.7294	20794.1281
370.312	-0.0796	0.1356	2145.7271	20794.1321
370.332	-0.1143	0.2676	2145.7214	20794.1328
370.352	-0.0450	0.2676	2145.7376	20794.1554
370.373	-0.0512	0.2676	2145.7581	20794.1825
370.393	-0.0828	0.1356	2145.7520	20794.1831
370.413	-0.0953	0.2676	2145.7460	20794.1837
370.434	-0.0828	0.2676	2145.7663	20794.2108
370.454	-0.0229	0.1356	2145.7601	20794.2114
370.474	-0.0576	0.2676	2145.7540	20794.2119
370.494	-0.0922	0.1356	2145.7480	20794.2125
370.515	-0.1174	0.1356	2145.7224	20794.1934
370.535	-0.0198	0.1356	2145.6949	20794.1720
370.555	-0.0607	0.2676	2145.6897	20794.1726
370.576	-0.0922	0.2676	2145.7107	20794.1997
370.596	-0.1080	0.2676	2145.7271	20794.2223
370.616	-0.0481	0.2676	2145.7432	20794.2448
370.636	-0.0355	0.2676	2145.7592	20794.2673
370.657	-0.0828	0.2676	2145.7794	20794.2942
370.677	-0.1174	0.2676	2145.7949	20794.3167
370.697	-0.0922	0.2676	2145.8102	20794.3391
370.718	-0.0324	0.2676	2145.8298	20794.3660
370.738	-0.0701	0.2676	2145.8447	20794.3883
370.758	-0.0828	0.2676	2145.8593	20794.4107
370.778	-0.0985	0.1356	2145.8520	20794.4110
370.799	-0.0166	0.1356	2145.8251	20794.3916
370.819	-0.0387	0.1356	2145.7964	20794.3700
370.839	-0.0985	0.2676	2145.7898	20794.3703
370.860	-0.1080	0.1356	2145.7867	20794.3741
370.880	-0.0481	0.2676	2145.7802	20794.3745
370.900	-0.0450	0.1356	2145.7739	20794.3748
370.921	-0.0953	0.1356	2145.7480	20794.3555
370.941	-0.1269	0.2676	2145.7420	20794.3559
370.961	-0.0450	0.2676	2145.7580	20794.3782
370.981	-0.0450	0.1356	2145.7519	20794.3786
371.002	-0.0733	0.1356	2145.7263	20794.3592
371.022	-0.1017	0.1356	2145.6988	20794.3377
371.042	-0.0544	0.2676	2145.6934	20794.3381
371.063	-0.0796	0.2676	2145.7144	20794.3649
371.084	-0.0953	0.2676	2145.7352	20794.3917
371.104	-0.0198	0.1356	2145.7294	20794.3921
371.124	-0.0733	0.1356	2145.7018	20794.3705
371.144	-0.1174	0.2676	2145.6964	20794.3708
371.165	-0.0701	0.2676	2145.7174	20794.3977
371.185	-0.0103	0.2676	2145.7337	20794.4200
371.205	-0.0450	0.2676	2145.7498	20794.4423
371.226	-0.0985	0.2676	2145.7701	20794.4690
371.246	-0.1048	0.1356	2145.7638	20794.4692
371.266	-0.0292	0.2676	2145.7577	20794.4695
371.287	-0.0512	0.2676	2145.7779	20794.4962
371.307	-0.0891	0.2676	2145.7934	20794.5184
371.327	-0.1017	0.2676	2145.8088	20794.5406
371.347	-0.0670	0.2676	2145.8239	20794.5627
371.368	-0.0418	0.2676	2145.8433	20794.5893
371.388	-0.0922	0.2676	2145.8580	20794.6113
371.408	-0.0953	0.2676	2145.8725	20794.6334
371.429	-0.0576	0.1356	2145.8684	20794.6368
371.449	-0.0166	0.2676	2145.8609	20794.6368
371.469	-0.0512	0.2676	2145.8754	20794.6589
371.489	-0.0953	0.2676	2145.8897	20794.6809
371.510	-0.0985	0.2676	2145.9083	20794.7073
371.530	-0.0387	0.2676	2145.9222	20794.7292
371.550	-0.0450	0.2676	2145.9359	20794.7511
371.571	-0.0891	0.2676	2145.9539	20794.7775
371.591	-0.0922	0.2676	2145.9672	20794.7993
371.611	-0.0387	0.2676	2145.9804	20794.8211
371.632	-0.0450	0.2676	2145.9978	20794.8474
371.652	-0.0922	0.2676	2146.0106	20794.8691
371.672	-0.1174	0.2676	2146.0232	20794.8909
371.693	-0.0418	0.2676	2146.0401	20794.9170
371.713	-0.0481	0.2676	2146.0524	20794.9387
371.733	-0.1017	0.2676	2146.0645	20794.9603
371.753	-0.1048	0.2676	2146.0764	20794.9819
371.774	-0.0387	0.2676	2146.0926	20795.0080
371.794	-0.0418	0.2676	2146.1042	20795.0295
371.814	-0.0796	0.1356	2146.0938	20795.0291
371.835	-0.1457	0.2676	2146.0869	20795.0320
371.855	-0.0387	0.2676	2146.0986	20795.0535
371.875	-0.0292	0.2676	2146.1101	20795.0750
371.895	-0.0796	0.2676	2146.1215	20795.0965
371.916	-0.0985	0.2676	2146.1371	20795.1224
371.936	-0.0828	0.2676	2146.1482	20795.1438
371.956	-0.0260	0.2676	2146.1591	20795.1652
371.977	-0.0701	0.2676	2146.1743	20795.1910
371.997	-0.1017	0.2676	2146.1849	20795.2123
372.017	-0.0985	0.2676	2146.1953	20795.2336
372.038	-0.0355	0.2676	2146.2100	20795.2594
372.058	-0.0576	0.2676	2146.2202	20795.2806
372.078	-0.0796	0.2676	2146.2302	20795.3018
372.098	-0.1174	0.2676	2146.2401	20795.3230
372.119	-0.0544	0.2676	2146.2542	20795.3486
372.139	-0.0324	0.2676	2146.2638	20795.3697
372.159	-0.0828	0.2676	2146.2733	20795.3908
372.180	-0.0953	0.2676	2146.2871	20795.4164
372.200	-0.0733	0.2676	2146.2962	20795.4374
372.220	-0.0292	0.2676	2146.3053	20795.4584
372.240	-0.0607	0.2676	2146.3142	20795.4794
372.261	-0.0922	0.2676	2146.3275	20795.5048
372.281	-0.1080	0.1356	2146.3143	20795.5038
372.301	-0.0292	0.1356	2146.2794	20795.4808
372.322	-0.0544	0.1356	2146.2472	20795.4600
372.342	-0.1111	0.1356	2146.2132	20795.4370
372.362	-0.1111	0.1356	2146.1795	20795.4141
372.383	-0.0355	0.1356	2146.1486	20795.3934
372.403	-0.0481	0.1356	2146.1158	20795.3706
372.423	-0.0891	0.1356	2146.0834	20795.3477
372.443	-0.1111	0.1356	2146.0514	20795.3249
372.464	-0.0481	0.1356	2146.0220	20795.3043
372.484	-0.0481	0.1356	2145.9908	20795.2815
372.504	-0.0922	0.1356	2145.9599	20795.2588
372.525	-0.1300	0.1356	2145.9317	20795.2383
372.545	-0.0512	0.1356	2145.9016	20795.2156
372.565	-0.0764	0.1356	2145.8719	20795.1930
372.586	-0.0670	0.1356	2145.8448	20795.1726
372.606	-0.1111	0.1356	2145.8157	20795.1500
372.626	-0.0828	0.1356	2145.7871	20795.1274
372.646	-0.0512	0.1356	2145.7588	20795.1048
372.667	-0.0859	0.1356	2145.7331	20795.0846
372.687	-0.1269	0.1356	2145.7055	20795.0621
372.707	-0.0891	0.1356	2145.6782	20795.0396
372.728	-0.0450	0.1356	2145.6535	20795.0194
372.748	-0.0859	0.1356	2145.6268	20794.9970
372.768	-0.0922	0.2676	2145.6224	20794.9966
372.788	-0.1080	0.2676	2145.6399	20795.0182
372.809	-0.0355	0.1356	2145.6386	20795.0211
372.829	-0.0387	0.2676	2145.6340	20795.0206
372.849	-0.0985	0.2676	2145.6513	20795.0422
372.870	-0.1048	0.1356	2145.6499	20795.0451
372.890	-0.0198	0.1356	2145.6233	20795.0226
372.910	-0.0324	0.2676	2145.6189	20795.0222
372.931	-0.0796	0.2676	2145.6409	20795.0482
372.951	-0.1237	0.2676	2145.6581	20795.0697
372.971	-0.0733	0.2676	2145.6751	20795.0911
372.991	-0.0355	0.2676	2145.6920	20795.1126
373.012	-0.0639	0.2676	2145.7130	20795.1385
373.032	-0.1017	0.2676	2145.7293	20795.1599
373.052	-0.0544	0.2676	2145.7455	20795.1812
373.073	-0.0544	0.2676	2145.7658	20795.2070
373.093	-0.0985	0.2676	2145.7815	20795.2283
373.113	-0.1080	0.2676	2145.7970	20795.2496
373.134	-0.0512	0.2676	2145.8167	20795.2753
373.154	-0.0481	0.2676	2145.8318	20795.2965
373.174	-0.0733	0.2676	2145.8466	20795.3177
373.195	-0.1111	0.2676	2145.8657	20795.3434
373.215	-0.0639	0.2676	2145.8801	20795.3645
373.235	-0.0387	0.1356	2145.8725	20795.3636
373.255	-0.0891	0.2676	2145.8650	20795.3627
373.276	-0.1143	0.1356	2145.8609	20795.3652
373.296	-0.0764	0.2676	2145.8536	20795.3644
373.316	-0.0292	0.2676	2145.8682	20795.3855
373.337	-0.0481	0.2676	2145.8870	20795.4110
373.357	-0.1048	0.2676	2145.9012	20795.4321
373.377	-0.1205	0.2676	2145.9151	20795.4531
373.397	-0.0544	0.1356	2145.9071	20795.4521
373.418	-0.0639	0.1356	2145.8795	20795.4314
373.438	-0.0701	0.2676	2145.8720	20795.4304
373.458	-0.1080	0.2676	2145.8863	20795.4515
373.479	-0.0922	0.2676	2145.9049	20795.4769
373.499	-0.0418	0.2676	2145.9189	20795.4979
373.519	-0.0639	0.2676	2145.9326	20795.5188
373.539	-0.0891	0.1356	2145.9244	20795.5178
373.560	-0.1080	0.2676	2145.9195	20795.5200
373.580	-0.0229	0.2676	2145.9333	20795.5410
373.600	-0.0670	0.2676	2145.9469	20795.5618
373.621	-0.1017	0.2676	2145.9647	20795.5872
373.641	-0.1300	0.2676	2145.9779	20795.6080
373.661	-0.0450	0.2676	2145.9910	20795.6288
373.682	-0.0764	0.1356	2145.9853	20795.6309
373.702	-0.0796	0.1356	2145.9545	20795.6078
373.722	-0.1174	0.1356	2145.9241	20795.5846
373.742	-0.0544	0.1356	2145.8941	20795.5615
373.763	-0.0576	0.2676	2145.8897	20795.5637
373.783	-0.0922	0.2676	2145.9038	20795.5846
373.803	-0.1080	0.2676	2145.9178	20795.6054
373.824	-0.0481	0.2676	2145.9360	20795.6307
373.844	-0.0418	0.2676	2145.9495	20795.6514
373.864	-0.0828	0.2676	2145.9629	20795.6722
373.885	-0.1048	0.2676	2145.9806	20795.6974
373.905	-0.0764	0.2676	2145.9936	20795.7180
373.925	-0.0544	0.2676	2146.0064	20795.7387
373.945	-0.0796	0.2676	2146.0191	20795.7593
373.966	-0.1111	0.2676	2146.0360	20795.7844
373.986	-0.0953	0.2676	2146.0483	20795.8050
374.006	-0.0229	0.2676	2146.0605	20795.8255
374.027	-0.0701	0.2676	2146.0769	20795.8505
374.047	-0.1174	0.2676	2146.0887	20795.8710
374.067	-0.0922	0.2676	2146.1003	20795.8915
374.088	-0.0576	0.2676	2146.1163	20795.9164
374.108	-0.0922	0.2676	2146.1276	20795.9368
374.128	-0.1048	0.2676	2146.1387	20795.9572
374.148	-0.0985	0.2676	2146.1498	20795.9776
374.169	-0.0481	0.2676	2146.1651	20796.0024
374.189	-0.0355	0.2676	2146.1758	20796.0227
374.209	-0.1048	0.2676	2146.1863	20796.0430
374.230	-0.1205	0.2676	2146.2012	20796.0677
374.250	-0.0639	0.2676	2146.2114	20796.0879
374.270	-0.0481	0.2676	2146.2215	20796.1081
374.290	-0.0733	0.1356	2146.2097	20796.1063
374.311	-0.1269	0.2676	2146.2013	20796.1078
374.331	-0.0953	0.1356	2146.1897	20796.1060
374.351	-0.0260	0.1356	2146.1563	20796.0822
374.372	-0.0796	0.2676	2146.1486	20796.0838
374.392	-0.1111	0.2676	2146.1595	20796.1040
374.412	-0.1080	0.1356	2146.1484	20796.1022
374.433	-0.0387	0.1356	2146.1179	20796.0807
374.453	-0.0576	0.2676	2146.1073	20796.0789
374.473	-0.1080	0.1356	2146.0968	20796.0772
374.493	-0.0859	0.2676	2146.0865	20796.0754
374.514	-0.0324	0.2676	2146.1026	20796.1001
374.534	-0.0607	0.2676	2146.1141	20796.1203
374.554	-0.0985	0.2676	2146.1254	20796.1404
374.575	-0.1269	0.2676	2146.1411	20796.1650
374.595	-0.0355	0.1356	2146.1302	20796.1631
374.615	-0.0764	0.2676	2146.1195	20796.1613
374.636	-0.1174	0.2676	2146.1352	20796.1858
374.656	-0.1017	0.1356	2146.1244	20796.1839
374.676	-0.0292	0.2676	2146.1137	20796.1820
374.697	-0.0891	0.1356	2146.1065	20796.1835
374.717	-0.1205	0.2676	2146.0961	20796.1816
374.737	-0.0260	0.2676	2146.1077	20796.2017
374.758	-0.0450	0.1356	2146.1005	20796.2031
374.778	-0.0859	0.2676	2146.0902	20796.2012
374.798	-0.1332	0.1356	2146.0800	20796.1992
374.819	-0.0481	0.1356	2146.0502	20796.1776
374.839	-0.0670	0.2676	2146.0405	20796.1757
374.859	-0.0985	0.2676	2146.0528	20796.1958
374.880	-0.0891	0.2676	2146.0693	20796.2203
374.900	-0.0607	0.1356	2146.0593	20796.2184
374.920	-0.0701	0.2676	2146.0495	20796.2164
374.941	-0.0985	0.1356	2146.0431	20796.2178
374.961	-0.0922	0.2676	2146.0335	20796.2159
374.981	-0.0450	0.2676	2146.0458	20796.2359
375.002	-0.0764	0.2676	2146.0624	20796.2604
375.022	-0.1017	0.2676	2146.0744	20796.2804
375.042	-0.0828	0.2676	2146.0862	20796.3003
375.063	-0.0355	0.2676	2146.1023	20796.3247
375.083	-0.0576	0.2676	2146.1138	20796.3446
375.103	-0.0922	0.2676	2146.1251	20796.3645
375.123	-0.1017	0.2676	2146.1363	20796.3844
375.144	-0.0355	0.2676	2146.1518	20796.4086
375.164	-0.0355	0.2676	2146.1627	20796.4284
375.184	-0.0891	0.2676	2146.1734	20796.4482
375.205	-0.1111	0.2676	2146.1884	20796.4724
375.225	-0.0576	0.2676	2146.1988	20796.4921
375.245	-0.0639	0.1356	2146.1872	20796.4898
375.266	-0.0481	0.2676	2146.1791	20796.4909
375.286	-0.1143	0.2676	2146.1896	20796.5106
375.306	-0.0828	0.2676	2146.2000	20796.5303
375.326	-0.0324	0.1356	2146.1884	20796.5279
375.347	-0.0607	0.2676	2146.1803	20796.5290
375.367	-0.0985	0.2676	2146.1908	20796.5486
375.387	-0.1205	0.2676	2146.2012	20796.5682
375.408	-0.0324	0.2676	2146.2158	20796.5923
375.428	-0.0607	0.1356	2146.2040	20796.5899
375.448	-0.1017	0.2676	2146.1924	20796.5875
375.468	-0.1237	0.2676	2146.2027	20796.6070
375.489	-0.0764	0.2676	2146.2174	20796.6310
375.509	-0.0387	0.2676	2146.2274	20796.6505
375.529	-0.1111	0.2676	2146.2374	20796.6700
375.550	-0.0985	0.1356	2146.2286	20796.6709
375.570	-0.0576	0.2676	2146.2167	20796.6684
375.590	-0.0670	0.2676	2146.2267	20796.6878
375.611	-0.0796	0.2676	2146.2411	20796.7117
375.631	-0.1174	0.2676	2146.2508	20796.7312
375.651	-0.0607	0.1356	2146.2386	20796.7286
375.671	-0.0450	0.2676	2146.2265	20796.7260
375.692	-0.0733	0.2676	2146.2409	20796.7498
375.712	-0.1426	0.1356	2146.2287	20796.7472
375.732	-0.0701	0.2676	2146.2168	20796.7446
375.753	-0.0512	0.2676	2146.2313	20796.7684
375.773	-0.0733	0.1356	2146.2193	20796.7658
375.793	-0.1111	0.2676	2146.2074	20796.7632
375.814	-0.0764	0.1356	2146.1991	20796.7639
375.834	-0.0387	0.2676	2146.1875	20796.7613
375.854	-0.0764	0.2676	2146.1979	20796.7806
375.874	-0.1048	0.2676	2146.2082	20796.8000
375.895	-0.0953	0.2676	2146.2228	20796.8237
375.915	-0.0481	0.2676	2146.2327	20796.8430
375.935	-0.0544	0.2676	2146.2426	20796.8622
375.956	-0.1205	0.2676	2146.2567	20796.8859
375.976	-0.1143	0.2676	2146.2663	20796.9051
375.996	-0.0324	0.2676	2146.2757	20796.9243
376.017	-0.0450	0.1356	2146.2665	20796.9248
376.037	-0.0828	0.2676	2146.2541	20796.9220
376.057	-0.1111	0.2676	2146.2637	20796.9411
376.077	-0.0733	0.2676	2146.2731	20796.9603
376.098	-0.0481	0.2676	2146.2869	20796.9838
376.118	-0.0891	0.2676	2146.2961	20797.0029
376.138	-0.1174	0.2676	2146.3051	20797.0220
376.159	-0.0828	0.2676	2146.3185	20797.0454
376.179	-0.0387	0.1356	2146.3054	20797.0425
376.199	-0.0796	0.2676	2146.2925	20797.0395
376.220	-0.1048	0.1356	2146.2831	20797.0399
376.240	-0.1174	0.2676	2146.2704	20797.0369
376.260	-0.0355	0.1356	2146.2580	20797.0339
376.280	-0.0828	0.2676	2146.2456	20797.0309
376.301	-0.1205	0.2676	2146.2598	20797.0544
376.321	-0.0953	0.2676	2146.2693	20797.0734
376.341	-0.0072	0.1356	2146.2568	20797.0704
376.362	-0.0796	0.2676	2146.2478	20797.0707
376.382	-0.1143	0.2676	2146.2575	20797.0897
376.402	-0.0953	0.2676	2146.2670	20797.1086
376.423	-0.0324	0.2676	2146.2809	20797.1320
376.443	-0.0701	0.2676	2146.2901	20797.1509
376.463	-0.1143	0.1356	2146.2774	20797.1478
376.484	-0.1017	0.2676	2146.2682	20797.1480
376.504	-0.0355	0.1356	2146.2557	20797.1449
376.524	-0.0670	0.2676	2146.2434	20797.1418
376.544	-0.1017	0.2676	2146.2531	20797.1607
376.565	-0.1017	0.2676	2146.2672	20797.1840
376.585	-0.0607	0.2676	2146.2766	20797.2028
376.605	-0.0733	0.1356	2146.2640	20797.1996
376.626	-0.0764	0.2676	2146.2550	20797.1998
376.646	-0.1174	0.2676	2146.2645	20797.2186
376.666	-0.0639	0.2676	2146.2740	20797.2374
376.686	-0.0198	0.2676	2146.2833	20797.2561
376.707	-0.0639	0.2676	2146.2970	20797.2793
376.727	-0.0922	0.2676	2146.3060	20797.2980
376.747	-0.0985	0.2676	2146.3149	20797.3167
376.768	-0.0198	0.2676	2146.3282	20797.3398
376.788	-0.0670	0.2676	2146.3369	20797.3585
376.808	-0.0828	0.2676	2146.3454	20797.3771
376.828	-0.1269	0.2676	2146.3538	20797.3956
376.849	-0.0387	0.2676	2146.3666	20797.4187
376.869	-0.0544	0.2676	2146.3748	20797.4372
376.889	-0.1080	0.2676	2146.3829	20797.4557
376.910	-0.1205	0.2676	2146.3953	20797.4786
376.930	-0.0607	0.2676	2146.4031	20797.4971
376.950	-0.0481	0.2676	2146.4108	20797.5155
376.970	-0.0607	0.1356	2146.3966	20797.5119
376.991	-0.1205	0.2676	2146.3858	20797.5117
377.011	-0.0891	0.2676	2146.3938	20797.5301
377.031	-0.0450	0.2676	2146.4016	20797.5485
377.052	-0.0859	0.2676	2146.4138	20797.5713
377.072	-0.1143	0.2676	2146.4214	20797.5897
377.092	-0.0733	0.2676	2146.4289	20797.6080
377.113	-0.0260	0.2676	2146.4407	20797.6307
377.133	-0.0796	0.1356	2146.4261	20797.6270
377.153	-0.1237	0.2676	2146.4117	20797.6233
377.174	-0.1048	0.2676	2146.4237	20797.6460
377.194	-0.0512	0.2676	2146.4312	20797.6643
377.214	-0.0481	0.1356	2146.4167	20797.6605
377.234	-0.0922	0.2676	2146.4024	20797.6568
377.255	-0.1080	0.2676	2146.4145	20797.6794
377.275	-0.0450	0.2676	2146.4221	20797.6976
377.295	-0.0512	0.2676	2146.4296	20797.7158
377.316	-0.1111	0.2676	2146.4414	20797.7384
377.336	-0.0953	0.2676	2146.4487	20797.7566
377.356	-0.0576	0.2676	2146.4558	20797.7747
377.376	-0.0387	0.2676	2146.4629	20797.7927
377.397	-0.0922	0.2676	2146.4743	20797.8153
377.417	-0.1143	0.2676	2146.4811	20797.8333
377.437	-0.0764	0.2676	2146.4879	20797.8513
377.458	-0.0481	0.2676	2146.4990	20797.8737
377.478	-0.0828	0.2676	2146.5055	20797.8917
377.498	-0.1080	0.2676	2146.5119	20797.9096
377.518	-0.1080	0.2676	2146.5183	20797.9275
377.539	-0.0450	0.2676	2146.5290	20797.9499
377.559	-0.0576	0.2676	2146.5351	20797.9677
377.579	-0.0828	0.2676	2146.5412	20797.9856
377.600	-0.1017	0.2676	2146.5516	20798.0079
377.620	-0.0481	0.1356	2146.5356	20798.0037
377.640	-0.0450	0.2676	2146.5199	20797.9995
377.661	-0.1017	0.2676	2146.5305	20798.0217
377.681	-0.1017	0.2676	2146.5367	20798.0395
377.701	-0.0450	0.2676	2146.5427	20798.0573
377.722	-0.0576	0.2676	2146.5531	20798.0794
377.742	-0.0670	0.1356	2146.5371	20798.0752
377.762	-0.1017	0.2676	2146.5213	20798.0709
377.782	-0.0607	0.2676	2146.5276	20798.0886
377.803	-0.0576	0.2676	2146.5382	20798.1107
377.823	-0.0922	0.2676	2146.5442	20798.1284
377.843	-0.1080	0.2676	2146.5501	20798.1460
377.864	-0.0828	0.2676	2146.5605	20798.1681
377.884	-0.0450	0.1356	2146.5444	20798.1637
377.904	-0.0544	0.2676	2146.5285	20798.1593
377.924	-0.1174	0.2676	2146.5346	20798.1769
377.945	-0.1143	0.2676	2146.5451	20798.1989
377.965	-0.0324	0.2676	2146.5511	20798.2165
377.985	-0.0828	0.2676	2146.5569	20798.2340
378.006	-0.0953	0.2676	2146.5672	20798.2560
378.026	-0.1205	0.2676	2146.5728	20798.2735
378.046	-0.0355	0.1356	2146.5566	20798.2689
378.067	-0.0607	0.2676	2146.5439	20798.2678
378.087	-0.0953	0.1356	2146.5280	20798.2632
378.107	-0.0953	0.2676	2146.5123	20798.2587
378.127	-0.0387	0.2676	2146.5186	20798.2762
378.148	-0.0670	0.1356	2146.5064	20798.2750
378.168	-0.1017	0.2676	2146.4910	20798.2705
378.188	-0.1237	0.2676	2146.4976	20798.2880
378.209	-0.0576	0.2676	2146.5086	20798.3099
378.229	-0.0292	0.2676	2146.5150	20798.3273
378.249	-0.0859	0.2676	2146.5213	20798.3447
378.269	-0.1017	0.2676	2146.5275	20798.3620
378.290	-0.0764	0.1356	2146.5152	20798.3607
378.310	-0.0481	0.2676	2146.4996	20798.3561
378.330	-0.0701	0.2676	2146.5062	20798.3735
378.351	-0.0953	0.2676	2146.5170	20798.3952
378.371	-0.1048	0.2676	2146.5233	20798.4125
378.391	-0.0544	0.2676	2146.5295	20798.4298
378.412	-0.0796	0.1356	2146.5172	20798.4285
378.432	-0.1017	0.2676	2146.5016	20798.4237
378.452	-0.1017	0.1356	2146.4862	20798.4190
378.473	-0.0481	0.1356	2146.4515	20798.3946
378.493	-0.0481	0.2676	2146.4367	20798.3899
378.513	-0.0985	0.2676	2146.4440	20798.4072
378.533	-0.1048	0.2676	2146.4512	20798.4245
378.554	-0.0544	0.2676	2146.4628	20798.4462
378.574	-0.0607	0.2676	2146.4697	20798.4635
378.594	-0.1017	0.2676	2146.4766	20798.4807
378.615	-0.0764	0.1356	2146.4649	20798.4793
378.635	-0.0324	0.2676	2146.4500	20798.4745
378.656	-0.0922	0.2676	2146.4616	20798.4961
378.676	-0.1143	0.1356	2146.4467	20798.4913
378.696	-0.0576	0.2676	2146.4320	20798.4865
378.717	-0.0481	0.2676	2146.4438	20798.5082
378.737	-0.1111	0.1356	2146.4292	20798.5033
378.757	-0.1111	0.2676	2146.4147	20798.4985
378.777	-0.0324	0.2676	2146.4223	20798.5157
378.798	-0.0828	0.2676	2146.4342	20798.5373
378.818	-0.1017	0.2676	2146.4415	20798.5544
378.839	-0.0985	0.2676	2146.4532	20798.5760
378.859	-0.0355	0.2676	2146.4603	20798.5931
378.879	-0.0670	0.1356	2146.4454	20798.5881
378.899	-0.1205	0.2676	2146.4308	20798.5832
378.920	-0.1143	0.2676	2146.4426	20798.6047
378.940	-0.0387	0.2676	2146.4498	20798.6218
378.960	-0.0481	0.2676	2146.4569	20798.6388
378.981	-0.1017	0.2676	2146.4684	20798.6602
379.001	-0.0891	0.2676	2146.4753	20798.6772
379.021	-0.0166	0.2676	2146.4821	20798.6942
379.042	-0.0859	0.2676	2146.4933	20798.7155
379.062	-0.1174	0.2676	2146.4999	20798.7324
379.082	-0.1080	0.2676	2146.5064	20798.7493
379.103	-0.0355	0.2676	2146.5173	20798.7706
379.123	-0.0576	0.2676	2146.5236	20798.7875
379.143	-0.1048	0.2676	2146.5298	20798.8043
379.163	-0.1143	0.1356	2146.5141	20798.7991
379.184	-0.0544	0.2676	2146.5019	20798.7973
379.204	-0.0450	0.1356	2146.4865	20798.7921
379.224	-0.0953	0.2676	2146.4713	20798.7869
379.245	-0.1237	0.1356	2146.4597	20798.7851
379.265	-0.0733	0.2676	2146.4448	20798.7799
379.285	-0.0481	0.1356	2146.4302	20798.7748
379.305	-0.0607	0.2676	2146.4157	20798.7696
379.326	-0.1205	0.1356	2146.4048	20798.7678
379.346	-0.0733	0.2676	2146.3906	20798.7627
379.366	-0.0355	0.2676	2146.3985	20798.7795
379.387	-0.0733	0.2676	2146.4107	20798.8008
379.407	-0.0953	0.2676	2146.4183	20798.8176
379.427	-0.1205	0.2676	2146.4258	20798.8343
379.447	-0.0387	0.2676	2146.4333	20798.8511
379.468	-0.0670	0.2676	2146.4450	20798.8723
379.488	-0.0796	0.1356	2146.4304	20798.8670
379.508	-0.1174	0.2676	2146.4159	20798.8617
379.529	-0.0922	0.2676	2146.4279	20798.8829
379.549	-0.0512	0.2676	2146.4353	20798.8996
379.569	-0.0953	0.2676	2146.4426	20798.9163
379.590	-0.1143	0.2676	2146.4543	20798.9374
379.610	-0.0764	0.2676	2146.4614	20798.9540
379.630	-0.0512	0.2676	2146.4684	20798.9706
379.650	-0.0796	0.2676	2146.4753	20798.9872
379.671	-0.1205	0.2676	2146.4865	20799.0082
379.691	-0.0796	0.2676	2146.4932	20799.0247
379.711	-0.0103	0.2676	2146.4998	20799.0412
379.732	-0.0796	0.2676	2146.5107	20799.0622
379.752	-0.1205	0.2676	2146.5171	20799.0786
379.772	-0.0985	0.2676	2146.5234	20799.0951
379.793	-0.0292	0.2676	2146.5341	20799.1160
379.813	-0.0733	0.2676	2146.5401	20799.1323
379.833	-0.0922	0.2676	2146.5462	20799.1487
379.853	-0.0953	0.2676	2146.5521	20799.1651
379.874	-0.0292	0.2676	2146.5624	20799.1859
379.894	-0.0355	0.2676	2146.5681	20799.2022
379.914	-0.0953	0.2676	2146.5738	20799.2185
379.935	-0.1300	0.2676	2146.5838	20799.2392
379.955	-0.0828	0.2676	2146.5892	20799.2554
379.975	-0.0733	0.2676	2146.5946	20799.2717
379.996	-0.1111	0.2676	2146.6044	20799.2923
380.016	-0.0985	0.2676	2146.6096	20799.3085
380.036	-0.0891	0.1356	2146.5929	20799.3027
380.056	-0.0387	0.1356	2146.5545	20799.2749
380.077	-0.0544	0.2676	2146.5418	20799.2724
380.097	-0.0985	0.1356	2146.5260	20799.2667
380.117	-0.1174	0.2676	2146.5103	20799.2609
380.138	-0.0576	0.2676	2146.5211	20799.2816
380.158	-0.0701	0.1356	2146.5055	20799.2758
380.178	-0.1205	0.1356	2146.4682	20799.2480
380.198	-0.0891	0.2676	2146.4533	20799.2422
380.219	-0.0481	0.1356	2146.4419	20799.2399
380.239	-0.0355	0.2676	2146.4272	20799.2341
380.259	-0.0891	0.2676	2146.4347	20799.2504
380.280	-0.1111	0.2676	2146.4464	20799.2711
380.300	-0.0733	0.1356	2146.4317	20799.2653
380.320	-0.0544	0.2676	2146.4172	20799.2595
380.341	-0.0891	0.1356	2146.4063	20799.2571
380.361	-0.1237	0.2676	2146.3921	20799.2513
380.381	-0.0670	0.1356	2146.3781	20799.2456
380.401	-0.0481	0.2676	2146.3643	20799.2398
380.422	-0.0733	0.2676	2146.3769	20799.2605
380.442	-0.1205	0.1356	2146.3631	20799.2548
380.462	-0.0891	0.2676	2146.3495	20799.2490
380.483	-0.0418	0.2676	2146.3623	20799.2697
380.503	-0.0701	0.2676	2146.3705	20799.2859
380.523	-0.1111	0.1356	2146.3568	20799.2801
380.544	-0.0733	0.1356	2146.3236	20799.2546
380.564	-0.0166	0.2676	2146.3105	20799.2488
380.584	-0.0764	0.1356	2146.2975	20799.2431
380.604	-0.0985	0.1356	2146.2628	20799.2154
380.625	-0.1017	0.2676	2146.2538	20799.2130
380.645	-0.0639	0.2676	2146.2633	20799.2293
380.665	-0.0639	0.1356	2146.2510	20799.2236
380.686	-0.1017	0.1356	2146.2191	20799.1981
380.706	-0.1048	0.1356	2146.1854	20799.1704
380.726	-0.0450	0.1356	2146.1521	20799.1428
380.746	-0.0324	0.1356	2146.1193	20799.1152
380.767	-0.0828	0.1356	2146.0891	20799.0899
380.787	-0.1111	0.2676	2146.0789	20799.0844
380.807	-0.0828	0.2676	2146.0906	20799.1008
380.828	-0.0292	0.1356	2146.0837	20799.0986
380.848	-0.0639	0.1356	2146.0517	20799.0710
380.868	-0.0828	0.2676	2146.0420	20799.0655
380.888	-0.0796	0.1356	2146.0324	20799.0600
380.909	-0.0324	0.2676	2146.0262	20799.0578
380.929	-0.0481	0.2676	2146.0386	20799.0743
380.949	-0.0828	0.1356	2146.0290	20799.0688
380.970	-0.0953	0.2676	2146.0229	20799.0666
380.990	-0.0135	0.2676	2146.0354	20799.0831
381.010	-0.0576	0.2676	2146.0477	20799.0995
381.031	-0.0859	0.2676	2146.0643	20799.1204
381.051	-0.1080	0.1356	2146.0544	20799.1148
381.071	-0.0544	0.1356	2146.0227	20799.0872
381.092	-0.0701	0.1356	2145.9937	20799.0620
381.112	-0.1048	0.2676	2145.9847	20799.0564
381.132	-0.0985	0.2676	2145.9976	20799.0729
381.153	-0.0355	0.1356	2145.9919	20799.0707
381.173	-0.0733	0.1356	2145.9611	20799.0432
381.193	-0.1143	0.2676	2145.9524	20799.0377
381.213	-0.1017	0.2676	2145.9658	20799.0542
381.234	-0.0450	0.1356	2145.9605	20799.0521
381.254	-0.0481	0.2676	2145.9518	20799.0466
381.274	-0.0985	0.2676	2145.9652	20799.0631
381.295	-0.1080	0.2676	2145.9828	20799.0840
381.315	-0.0670	0.2676	2145.9958	20799.1004
381.335	-0.0512	0.1356	2145.9867	20799.0949
381.355	-0.0891	0.1356	2145.9559	20799.0673
381.376	-0.1174	0.1356	2145.9278	20799.0421
381.396	-0.1017	0.1356	2145.8977	20799.0146
381.416	-0.0481	0.2676	2145.8899	20799.0092
381.437	-0.0450	0.2676	2145.9085	20799.0301
381.457	-0.1237	0.2676	2145.9224	20799.0466
381.477	-0.1143	0.1356	2145.9142	20799.0411
381.498	-0.0481	0.2676	2145.9095	20799.0390
381.518	-0.0576	0.1356	2145.9016	20799.0335
381.538	-0.0891	0.1356	2145.8718	20799.0061
381.558	-0.1237	0.1356	2145.8425	20798.9786
381.579	-0.0639	0.1356	2145.8157	20798.9535
381.599	-0.0576	0.2676	2145.8089	20798.9481
381.619	-0.0544	0.2676	2145.8241	20798.9647
381.640	-0.0828	0.2676	2145.8434	20798.9858
381.660	-0.0828	0.2676	2145.8581	20799.0023
381.680	-0.0639	0.1356	2145.8508	20798.9969
381.700	-0.0701	0.2676	2145.8436	20798.9915
381.721	-0.1017	0.2676	2145.8627	20799.0125
381.741	-0.0733	0.1356	2145.8553	20799.0070
381.761	-0.0450	0.2676	2145.8480	20799.0016
381.782	-0.0764	0.2676	2145.8671	20799.0226
381.802	-0.0953	0.1356	2145.8597	20799.0171
381.822	-0.0922	0.1356	2145.8305	20798.9897
381.843	-0.0387	0.2676	2145.8268	20798.9876
381.863	-0.0701	0.1356	2145.8199	20798.9822
381.883	-0.1048	0.1356	2145.7912	20798.9548
381.904	-0.1048	0.2676	2145.7880	20798.9528
381.924	-0.0324	0.2676	2145.8034	20798.9694
381.944	-0.0607	0.2676	2145.8186	20798.9859
381.964	-0.0922	0.2676	2145.8336	20799.0025
381.985	-0.0985	0.2676	2145.8529	20799.0235
382.005	-0.0418	0.2676	2145.8675	20799.0400
382.025	-0.0512	0.2676	2145.8819	20799.0565
382.046	-0.0859	0.2676	2145.9006	20799.0774
382.066	-0.0922	0.1356	2145.8927	20799.0719
382.086	-0.0544	0.1356	2145.8631	20799.0444
382.106	-0.0481	0.2676	2145.8557	20799.0389
382.127	-0.0953	0.1356	2145.8517	20799.0368
382.147	-0.1300	0.2676	2145.8445	20799.0313
382.167	-0.0859	0.2676	2145.8592	20799.0478
382.188	-0.0355	0.2676	2145.8781	20799.0687
382.208	-0.0733	0.1356	2145.8705	20799.0632
382.228	-0.1080	0.2676	2145.8631	20799.0577
382.248	-0.1048	0.2676	2145.8775	20799.0741
382.269	-0.0387	0.2676	2145.8962	20799.0950
382.289	-0.0639	0.2676	2145.9103	20799.1115
382.309	-0.1080	0.1356	2145.9023	20799.1059
382.330	-0.1111	0.1356	2145.8748	20799.0806
382.350	-0.0544	0.1356	2145.8454	20799.0531
382.370	-0.0481	0.2676	2145.8382	20799.0476
382.391	-0.1017	0.2676	2145.8574	20799.0685
382.411	-0.1111	0.2676	2145.8720	20799.0850
382.431	-0.0481	0.2676	2145.8863	20799.1014
382.451	-0.0670	0.1356	2145.8786	20799.0958
382.472	-0.1048	0.2676	2145.8744	20799.0936
382.492	-0.1205	0.2676	2145.8887	20799.1101
382.512	-0.0639	0.2676	2145.9029	20799.1265
382.533	-0.0576	0.2676	2145.9213	20799.1473
382.553	-0.1017	0.2676	2145.9350	20799.1637
382.573	-0.1143	0.2676	2145.9486	20799.1800
382.594	-0.0418	0.2676	2145.9664	20799.2008
382.614	-0.0198	0.2676	2145.9796	20799.2171
382.634	-0.1111	0.2676	2145.9926	20799.2333
382.655	-0.1080	0.2676	2146.0099	20799.2540
382.675	-0.0450	0.1356	2146.0006	20799.2483
382.695	-0.0764	0.2676	2145.9915	20799.2425
382.716	-0.0891	0.2676	2146.0088	20799.2632
382.736	-0.0859	0.2676	2146.0215	20799.2794
382.756	-0.0387	0.2676	2146.0339	20799.2956
382.777	-0.0387	0.2676	2146.0507	20799.3163
382.797	-0.1017	0.2676	2146.0628	20799.3324
382.817	-0.0796	0.2676	2146.0748	20799.3485
382.838	-0.0481	0.2676	2146.0910	20799.3691
382.858	-0.0922	0.2676	2146.1027	20799.3852
382.878	-0.1205	0.2676	2146.1141	20799.4012
382.899	-0.0796	0.2676	2146.1299	20799.4217
382.919	-0.0324	0.2676	2146.1410	20799.4377
382.939	-0.0764	0.2676	2146.1520	20799.4537
382.960	-0.1205	0.2676	2146.1673	20799.4741
382.980	-0.0828	0.2676	2146.1780	20799.4901
383.000	-0.0387	0.2676	2146.1885	20799.5060
383.020	-0.0639	0.2676	2146.1989	20799.5219
383.041	-0.1048	0.2676	2146.2136	20799.5423
383.061	-0.1017	0.2676	2146.2237	20799.5581
383.081	-0.0292	0.2676	2146.2336	20799.5740
383.102	-0.0481	0.2676	2146.2479	20799.5943
383.122	-0.0859	0.2676	2146.2576	20799.6100
383.142	-0.1111	0.1356	2146.2453	20799.6038
383.162	-0.0576	0.2676	2146.2331	20799.5976
383.183	-0.0512	0.1356	2146.2244	20799.5948
383.203	-0.1143	0.1356	2146.1907	20799.5666
383.223	-0.1080	0.2676	2146.1792	20799.5605
383.244	-0.0701	0.2676	2146.1941	20799.5808
383.264	-0.0418	0.1356	2146.1826	20799.5746
383.284	-0.0891	0.1356	2146.1493	20799.5465
383.305	-0.1269	0.2676	2146.1417	20799.5437
383.325	-0.0701	0.1356	2146.1308	20799.5376
383.345	-0.0387	0.1356	2146.0983	20799.5095
383.365	-0.0796	0.2676	2146.0879	20799.5034
383.386	-0.0953	0.1356	2146.0811	20799.5007
383.406	-0.1048	0.2676	2146.0709	20799.4946
383.426	-0.0355	0.2676	2146.0828	20799.5106
383.447	-0.0639	0.1356	2146.0760	20799.5078
383.467	-0.0670	0.1356	2146.0441	20799.4798
383.487	-0.1080	0.1356	2146.0126	20799.4518
383.507	-0.0512	0.1356	2145.9815	20799.4238
383.528	-0.0418	0.1356	2145.9530	20799.3981
383.548	-0.0828	0.1356	2145.9226	20799.3702
383.568	-0.1017	0.1356	2145.8926	20799.3423
383.589	-0.0859	0.1356	2145.8653	20799.3167
383.609	-0.0481	0.1356	2145.8360	20799.2889
383.629	-0.1048	0.1356	2145.8071	20799.2611
383.650	-0.1205	0.1356	2145.7808	20799.2356
383.670	-0.0576	0.2676	2145.7744	20799.2299
383.690	-0.0607	0.1356	2145.7681	20799.2242
383.710	-0.0733	0.1356	2145.7401	20799.1965
383.731	-0.1143	0.1356	2145.7146	20799.1710
383.751	-0.0859	0.1356	2145.6872	20799.1434
383.771	-0.0418	0.1356	2145.6601	20799.1158
383.792	-0.0733	0.1356	2145.6357	20799.0905
383.812	-0.1205	0.1356	2145.6093	20799.0630
383.832	-0.0922	0.1356	2145.5832	20799.0355
383.853	-0.0355	0.1356	2145.5597	20799.0103
383.873	-0.0922	0.1356	2145.5342	20798.9828
383.893	-0.1017	0.2676	2145.5309	20798.9774
383.913	-0.1143	0.1356	2145.5277	20798.9720
383.934	-0.0512	0.1356	2145.5049	20798.9469
383.954	-0.0292	0.2676	2145.5019	20798.9415
383.974	-0.0828	0.1356	2145.4991	20798.9362
383.995	-0.1143	0.1356	2145.4766	20798.9111
384.015	-0.0639	0.2676	2145.4740	20798.9057
384.035	-0.0450	0.2676	2145.4934	20798.9224
384.055	-0.0639	0.1356	2145.4906	20798.9171
384.076	-0.1143	0.1356	2145.4682	20798.8920
384.096	-0.0733	0.1356	2145.4439	20798.8647
384.116	-0.0481	0.2676	2145.4418	20798.8595
384.137	-0.0796	0.1356	2145.4430	20798.8576
384.157	-0.0796	0.2676	2145.4408	20798.8523
384.177	-0.1111	0.1356	2145.4387	20798.8470
384.198	-0.0355	0.1356	2145.4170	20798.8221
384.218	-0.0450	0.1356	2145.3933	20798.7949
384.238	-0.1174	0.1356	2145.3699	20798.7677
384.258	-0.1017	0.1356	2145.3468	20798.7406
384.279	-0.0481	0.1356	2145.3263	20798.7158
384.299	-0.0418	0.1356	2145.3037	20798.6887
384.319	-0.1048	0.1356	2145.2815	20798.6617
384.340	-0.1237	0.1356	2145.2617	20798.6369
384.360	-0.0418	0.2676	2145.2618	20798.6319
384.380	-0.0576	0.1356	2145.2620	20798.6270
384.401	-0.1017	0.2676	2145.2654	20798.6254
384.421	-0.1300	0.2676	2145.2873	20798.6424
384.441	-0.0387	0.2676	2145.3090	20798.6594
384.461	-0.0607	0.2676	2145.3304	20798.6763
384.482	-0.0922	0.2676	2145.3559	20798.6977
384.502	-0.1048	0.2676	2145.3767	20798.7147
384.522	-0.0639	0.2676	2145.3973	20798.7316
384.543	-0.0387	0.2676	2145.4220	20798.7529
384.563	-0.0733	0.2676	2145.4419	20798.7698
384.583	-0.1174	0.2676	2145.4617	20798.7866
384.604	-0.0953	0.2676	2145.4856	20798.8078
384.624	-0.0072	0.2676	2145.5048	20798.8246
384.644	-0.0544	0.2676	2145.5237	20798.8414
384.664	-0.1080	0.1356	2145.5205	20798.8362
384.685	-0.1048	0.2676	2145.5208	20798.8343
384.705	-0.0512	0.2676	2145.5395	20798.8510
384.725	-0.0418	0.2676	2145.5580	20798.8678
384.746	-0.0859	0.2676	2145.5807	20798.8889
384.766	-0.0953	0.2676	2145.5987	20798.9056
384.786	-0.0481	0.2676	2145.6165	20798.9223
384.806	-0.0387	0.2676	2145.6340	20798.9389
384.827	-0.0859	0.2676	2145.6558	20798.9600
384.847	-0.1269	0.2676	2145.6728	20798.9766
384.867	-0.0953	0.2676	2145.6897	20798.9931
384.888	-0.0292	0.2676	2145.7107	20799.0142
384.908	-0.0481	0.2676	2145.7271	20799.0307
384.928	-0.1143	0.2676	2145.7432	20799.0472
384.948	-0.0859	0.2676	2145.7592	20799.0637
384.969	-0.0198	0.2676	2145.7794	20799.0846
384.989	-0.0764	0.2676	2145.7949	20799.1010
385.009	-0.0859	0.2676	2145.8102	20799.1174
385.030	-0.1048	0.2676	2145.8298	20799.1383
385.050	-0.0481	0.2676	2145.8447	20799.1547
385.070	-0.0387	0.2676	2145.8594	20799.1710
385.091	-0.0953	0.2676	2145.8783	20799.1918
385.111	-0.1143	0.2676	2145.8926	20799.2081
385.131	-0.0292	0.2676	2145.9067	20799.2244
385.152	-0.0512	0.2676	2145.9250	20799.2451
385.172	-0.0953	0.2676	2145.9387	20799.2613
385.192	-0.1017	0.2676	2145.9522	20799.2775
385.213	-0.0450	0.2676	2145.9700	20799.2982
385.233	-0.0512	0.2676	2145.9831	20799.3144
385.253	-0.0764	0.1356	2145.9742	20799.3085
385.273	-0.1269	0.2676	2145.9655	20799.3027
385.294	-0.0607	0.2676	2145.9831	20799.3233
385.314	-0.0418	0.2676	2145.9960	20799.3394
385.334	-0.0891	0.2676	2146.0088	20799.3556
385.355	-0.1048	0.2676	2146.0259	20799.3761
385.375	-0.0670	0.2676	2146.0384	20799.3922
385.395	-0.0198	0.2676	2146.0506	20799.4082
385.415	-0.0576	0.2676	2146.0628	20799.4243
385.436	-0.1111	0.2676	2146.0792	20799.4447
385.456	-0.1080	0.1356	2146.0691	20799.4387
385.476	-0.0260	0.2676	2146.0591	20799.4327
385.497	-0.0701	0.2676	2146.0755	20799.4532
385.517	-0.0985	0.2676	2146.0874	20799.4692
385.537	-0.1017	0.2676	2146.0990	20799.4851
385.557	-0.0607	0.1356	2146.0887	20799.4791
385.578	-0.0387	0.2676	2146.0818	20799.4764
385.598	-0.0953	0.2676	2146.0935	20799.4923
385.618	-0.1048	0.1356	2146.0833	20799.4863
385.639	-0.0544	0.2676	2146.0765	20799.4836
385.659	-0.0544	0.2676	2146.0883	20799.4995
385.679	-0.0701	0.1356	2146.0781	20799.4935
385.700	-0.1017	0.2676	2146.0713	20799.4908
385.720	-0.0576	0.2676	2146.0832	20799.5067
385.740	-0.0544	0.2676	2146.0949	20799.5226
385.760	-0.0796	0.1356	2146.0846	20799.5165
385.781	-0.1174	0.2676	2146.0778	20799.5138
385.801	-0.0796	0.2676	2146.0896	20799.5297
385.821	-0.0324	0.2676	2146.1012	20799.5455
385.842	-0.0859	0.2676	2146.1171	20799.5659
385.862	-0.1111	0.2676	2146.1284	20799.5817
385.882	-0.0764	0.2676	2146.1396	20799.5975
385.903	-0.0512	0.2676	2146.1550	20799.6177
385.923	-0.0639	0.2676	2146.1658	20799.6335
385.943	-0.0953	0.2676	2146.1765	20799.6493
385.964	-0.0891	0.1356	2146.1685	20799.6464
385.984	-0.0355	0.2676	2146.1573	20799.6401
386.004	-0.0701	0.2676	2146.1681	20799.6559
386.024	-0.1048	0.2676	2146.1788	20799.6716
386.045	-0.1080	0.1356	2146.1708	20799.6686
386.065	-0.0229	0.1356	2146.1377	20799.6404
386.085	-0.0639	0.2676	2146.1269	20799.6341
386.106	-0.0828	0.2676	2146.1425	20799.6543
386.126	-0.1048	0.2676	2146.1534	20799.6701
386.146	-0.0576	0.2676	2146.1643	20799.6858
386.166	-0.0544	0.1356	2146.1531	20799.6795
386.187	-0.0670	0.2676	2146.1455	20799.6765
386.207	-0.1205	0.2676	2146.1564	20799.6922
386.227	-0.0701	0.2676	2146.1672	20799.7079
386.248	-0.0355	0.2676	2146.1823	20799.7280
386.268	-0.0859	0.2676	2146.1928	20799.7436
386.288	-0.1174	0.2676	2146.2031	20799.7592
386.309	-0.0701	0.2676	2146.2178	20799.7793
386.329	-0.0387	0.2676	2146.2278	20799.7949
386.349	-0.0670	0.2676	2146.2377	20799.8104
386.369	-0.0639	0.2676	2146.2475	20799.8259
386.390	-0.1143	0.2676	2146.2616	20799.8459
386.410	-0.0481	0.2676	2146.2711	20799.8614
386.430	-0.0607	0.2676	2146.2804	20799.8768
386.451	-0.0891	0.2676	2146.2941	20799.8967
386.471	-0.1205	0.2676	2146.3032	20799.9121
386.491	-0.0481	0.2676	2146.3122	20799.9275
386.512	-0.0355	0.2676	2146.3255	20799.9474
386.532	-0.0953	0.2676	2146.3342	20799.9627
386.552	-0.1457	0.2676	2146.3427	20799.9781
386.572	-0.0544	0.2676	2146.3512	20799.9934
386.593	-0.0481	0.1356	2146.3411	20799.9900
386.613	-0.0985	0.1356	2146.3058	20799.9614
386.633	-0.1017	0.2676	2146.2929	20799.9547
386.654	-0.0481	0.2676	2146.3064	20799.9745
386.674	-0.0387	0.1356	2146.2935	20799.9679
386.694	-0.1048	0.2676	2146.2807	20799.9612
386.715	-0.1111	0.2676	2146.2944	20799.9810
386.735	-0.0512	0.1356	2146.2816	20799.9743
386.755	-0.0418	0.1356	2146.2472	20799.9457
386.776	-0.0764	0.1356	2146.2154	20799.9193
386.796	-0.1174	0.2676	2146.2036	20799.9128
386.816	-0.0544	0.2676	2146.2138	20799.9281
386.837	-0.0670	0.1356	2146.2054	20799.9249
386.857	-0.1111	0.1356	2146.1718	20799.8963
386.877	-0.1205	0.1356	2146.1387	20799.8678
386.898	-0.0512	0.1356	2146.1083	20799.8415
386.918	-0.0670	0.2676	2146.0978	20799.8350
386.938	-0.1017	0.2676	2146.1094	20799.8505
386.959	-0.0733	0.1356	2146.1022	20799.8474
386.979	-0.0292	0.1356	2146.0700	20799.8189
386.999	-0.0922	0.2676	2146.0600	20799.8124
387.020	-0.1300	0.1356	2146.0535	20799.8093
387.040	-0.0859	0.1356	2146.0219	20799.7809
387.060	-0.0607	0.1356	2145.9906	20799.7525
387.080	-0.0764	0.1356	2145.9598	20799.7241
387.101	-0.1080	0.2676	2145.9545	20799.7211
387.121	-0.0985	0.1356	2145.9460	20799.7148
387.141	-0.0324	0.1356	2145.9157	20799.6865
387.162	-0.0544	0.1356	2145.8881	20799.6605
387.182	-0.1269	0.1356	2145.8585	20799.6322
387.202	-0.1205	0.1356	2145.8293	20799.6040
387.223	-0.0292	0.1356	2145.8027	20799.5781
387.243	-0.0387	0.1356	2145.7742	20799.5499
387.263	-0.0922	0.1356	2145.7461	20799.5218
387.284	-0.1048	0.2676	2145.7435	20799.5191
387.304	-0.0324	0.1356	2145.7376	20799.5130
387.324	-0.0418	0.1356	2145.7099	20799.4849
387.344	-0.1205	0.1356	2145.6826	20799.4569
387.365	-0.1048	0.1356	2145.6578	20799.4312
387.385	-0.0450	0.1356	2145.6311	20799.4032
387.405	-0.0544	0.1356	2145.6048	20799.3753
387.426	-0.0828	0.1356	2145.5810	20799.3497
387.446	-0.1017	0.1356	2145.5553	20799.3218
387.466	-0.0733	0.2676	2145.5517	20799.3160
387.486	-0.0387	0.2676	2145.5701	20799.3321
387.507	-0.0764	0.2676	2145.5926	20799.3527
387.527	-0.1048	0.2676	2145.6105	20799.3688
387.547	-0.1080	0.2676	2145.6281	20799.3849
387.568	-0.0260	0.2676	2145.6499	20799.4054
387.588	-0.0481	0.2676	2145.6670	20799.4214
387.608	-0.1174	0.1356	2145.6621	20799.4154
387.629	-0.1080	0.1356	2145.6376	20799.3898
387.649	-0.0260	0.2676	2145.6330	20799.3838
387.669	-0.0418	0.2676	2145.6504	20799.3999
387.689	-0.1143	0.2676	2145.6675	20799.4159
387.710	-0.1017	0.2676	2145.6888	20799.4364
387.730	-0.0387	0.2676	2145.7055	20799.4524
387.750	-0.0387	0.2676	2145.7219	20799.4684
387.771	-0.0985	0.2676	2145.7426	20799.4888
387.791	-0.1080	0.2676	2145.7585	20799.5047
387.811	-0.0481	0.2676	2145.7743	20799.5206
387.832	-0.0387	0.2676	2145.7943	20799.5410
387.852	-0.0953	0.2676	2145.8096	20799.5568
387.872	-0.1048	0.2676	2145.8248	20799.5727
387.892	-0.0418	0.2676	2145.8397	20799.5885
387.913	-0.0576	0.1356	2145.8359	20799.5857
387.933	-0.0796	0.2676	2145.8289	20799.5795
387.953	-0.1426	0.2676	2145.8438	20799.5953
387.974	-0.1017	0.2676	2145.8629	20799.6156
387.994	-0.0512	0.2676	2145.8774	20799.6313
388.014	-0.0764	0.2676	2145.8917	20799.6471
388.034	-0.1111	0.1356	2145.8839	20799.6408
388.055	-0.1048	0.2676	2145.8796	20799.6380
388.075	-0.0387	0.1356	2145.8720	20799.6317
388.095	-0.0764	0.2676	2145.8645	20799.6255
388.116	-0.0859	0.2676	2145.8834	20799.6457
388.136	-0.1269	0.1356	2145.8757	20799.6394
388.156	-0.0450	0.2676	2145.8682	20799.6332
388.177	-0.0450	0.2676	2145.8870	20799.6534
388.197	-0.0859	0.2676	2145.9012	20799.6691
388.217	-0.1269	0.2676	2145.9152	20799.6848
388.237	-0.0607	0.1356	2145.9071	20799.6785
388.258	-0.0450	0.1356	2145.8796	20799.6525
388.278	-0.0670	0.2676	2145.8720	20799.6463
388.298	-0.1017	0.2676	2145.8863	20799.6620
388.319	-0.0828	0.2676	2145.9049	20799.6822
388.339	-0.0292	0.1356	2145.8970	20799.6759
388.359	-0.0670	0.1356	2145.8673	20799.6476
388.379	-0.0953	0.2676	2145.8599	20799.6413
388.400	-0.0733	0.2676	2145.8788	20799.6615
388.420	-0.0260	0.2676	2145.8931	20799.6773
388.440	-0.0324	0.2676	2145.9072	20799.6929
388.461	-0.1143	0.2676	2145.9255	20799.7131
388.481	-0.0796	0.1356	2145.9173	20799.7067
388.501	-0.0387	0.2676	2145.9093	20799.7004
388.522	-0.0481	0.2676	2145.9276	20799.7205
388.542	-0.0953	0.2676	2145.9413	20799.7362
388.562	-0.0985	0.2676	2145.9547	20799.7518
388.583	-0.0387	0.2676	2145.9725	20799.7718
388.603	-0.0355	0.2676	2145.9856	20799.7874
388.623	-0.0828	0.2676	2145.9985	20799.8030
388.643	-0.1174	0.2676	2146.0113	20799.8185
388.664	-0.0576	0.1356	2146.0054	20799.8154
388.684	-0.0324	0.1356	2145.9744	20799.7869
388.704	-0.0859	0.1356	2145.9437	20799.7585
388.725	-0.1017	0.1356	2145.9157	20799.7324
388.745	-0.0670	0.2676	2145.9077	20799.7261
388.765	-0.0324	0.1356	2145.8997	20799.7197
388.785	-0.0796	0.1356	2145.8700	20799.6914
388.806	-0.0891	0.1356	2145.8429	20799.6654
388.826	-0.0985	0.1356	2145.8139	20799.6371
388.846	-0.0481	0.2676	2145.8071	20799.6309
388.867	-0.0229	0.1356	2145.8038	20799.6280
388.887	-0.0796	0.2676	2145.7971	20799.6218
388.907	-0.1143	0.1356	2145.7906	20799.6156
388.927	-0.0512	0.2676	2145.7841	20799.6093
388.948	-0.0512	0.2676	2145.8040	20799.6296
388.968	-0.0670	0.2676	2145.8192	20799.6453
388.988	-0.1080	0.2676	2145.8342	20799.6611
389.009	-0.0891	0.2676	2145.8534	20799.6812
389.029	-0.0355	0.2676	2145.8680	20799.6969
389.049	-0.0512	0.2676	2145.8824	20799.7126
389.069	-0.1048	0.1356	2145.8748	20799.7063
389.090	-0.1143	0.2676	2145.8706	20799.7033
389.110	-0.0292	0.1356	2145.8631	20799.6970
389.130	-0.0544	0.2676	2145.8557	20799.6907
389.151	-0.0859	0.2676	2145.8747	20799.7108
389.171	-0.1143	0.2676	2145.8890	20799.7264
389.191	-0.0418	0.2676	2145.9031	20799.7421
389.212	-0.0607	0.2676	2145.9215	20799.7621
389.232	-0.0953	0.2676	2145.9353	20799.7777
389.252	-0.1048	0.2676	2145.9488	20799.7933
389.272	-0.0576	0.2676	2145.9622	20799.8088
389.293	-0.0481	0.2676	2145.9799	20799.8288
389.313	-0.0891	0.1356	2145.9710	20799.8223
389.333	-0.1237	0.2676	2145.9623	20799.8159
389.354	-0.0796	0.2676	2145.9800	20799.8358
389.374	-0.0292	0.1356	2145.9711	20799.8293
389.394	-0.0733	0.2676	2145.9624	20799.8229
389.414	-0.0859	0.2676	2145.9756	20799.8384
389.435	-0.0764	0.2676	2145.9931	20799.8583
389.455	-0.0198	0.2676	2146.0059	20799.8738
389.475	-0.0576	0.2676	2146.0186	20799.8892
389.496	-0.0764	0.2676	2146.0355	20799.9091
389.516	-0.1174	0.2676	2146.0479	20799.9245
389.536	-0.0544	0.2676	2146.0600	20799.9399
389.556	-0.0324	0.2676	2146.0720	20799.9553
389.577	-0.0922	0.2676	2146.0883	20799.9751
389.597	-0.1174	0.2676	2146.1000	20799.9904
389.617	-0.0828	0.2676	2146.1115	20800.0057
389.638	-0.0387	0.2676	2146.1273	20800.0254
389.658	-0.0733	0.2676	2146.1384	20800.0407
389.678	-0.0953	0.2676	2146.1494	20800.0559
389.699	-0.0922	0.2676	2146.1648	20800.0756
389.719	-0.0324	0.2676	2146.1755	20800.0908
389.739	-0.0701	0.2676	2146.1860	20800.1059
389.759	-0.1017	0.2676	2146.1965	20800.1211
389.780	-0.0985	0.2676	2146.2112	20800.1407
389.800	-0.0260	0.2676	2146.2213	20800.1558
389.820	-0.0607	0.2676	2146.2313	20800.1709
389.841	-0.0922	0.2676	2146.2456	20800.1904
389.861	-0.0985	0.2676	2146.2553	20800.2054
389.881	-0.0450	0.2676	2146.2648	20800.2205
389.902	-0.0670	0.2676	2146.2787	20800.2399
389.922	-0.0922	0.2676	2146.2880	20800.2549
389.942	-0.1269	0.2676	2146.2972	20800.2699
389.962	-0.0607	0.1356	2146.2843	20800.2629
389.983	-0.0260	0.1356	2146.2521	20800.2361
390.003	-0.1017	0.1356	2146.2180	20800.2071
390.023	-0.1426	0.2676	2146.2061	20800.2002
390.044	-0.0701	0.2676	2146.2208	20800.2197
390.064	-0.0260	0.1356	2146.2089	20800.2127
390.084	-0.0639	0.2676	2146.1972	20800.2057
390.104	-0.0891	0.2676	2146.2075	20800.2208
390.125	-0.0922	0.2676	2146.2221	20800.2402
390.145	-0.0355	0.2676	2146.2320	20800.2552
390.165	-0.0576	0.2676	2146.2419	20800.2702
390.186	-0.1048	0.2676	2146.2561	20800.2896
390.206	-0.1143	0.2676	2146.2656	20800.3045
390.226	-0.0512	0.2676	2146.2751	20800.3194
390.246	-0.0229	0.2676	2146.2844	20800.3343
390.267	-0.1017	0.1356	2146.2751	20800.3306
390.287	-0.1017	0.1356	2146.2407	20800.3015
390.307	-0.0828	0.1356	2146.2067	20800.2724
390.328	-0.0544	0.1356	2146.1754	20800.2457
390.348	-0.0701	0.1356	2146.1423	20800.2167
390.368	-0.1017	0.2676	2146.1314	20800.2097
390.388	-0.0764	0.1356	2146.1206	20800.2027
390.409	-0.0135	0.2676	2146.1134	20800.1992
390.429	-0.0576	0.2676	2146.1247	20800.2142
390.449	-0.0953	0.1356	2146.1140	20800.2072
390.470	-0.1111	0.2676	2146.1069	20800.2036
390.490	-0.0229	0.1356	2146.0964	20800.1967
390.510	-0.0576	0.2676	2146.0861	20800.1897
390.531	-0.1111	0.2676	2146.1022	20800.2092
390.551	-0.1080	0.2676	2146.1137	20800.2243
390.571	-0.0512	0.1356	2146.1032	20800.2173
390.592	-0.0639	0.1356	2146.0732	20800.1906
390.612	-0.0859	0.2676	2146.0632	20800.1837
390.632	-0.0953	0.2676	2146.0751	20800.1987
390.653	-0.0292	0.1356	2146.0684	20800.1951
390.673	-0.0576	0.2676	2146.0585	20800.1882
390.693	-0.0985	0.2676	2146.0705	20800.2032
390.713	-0.1237	0.2676	2146.0824	20800.2183
390.734	-0.0481	0.1356	2146.0756	20800.2147
390.754	-0.0828	0.2676	2146.0655	20800.2077
390.775	-0.0985	0.2676	2146.0819	20800.2272
390.795	-0.0639	0.2676	2146.0936	20800.2422
390.815	-0.0229	0.1356	2146.0834	20800.2352
390.835	-0.0796	0.2676	2146.0732	20800.2282
390.856	-0.0953	0.1356	2146.0665	20800.2246
390.876	-0.0355	0.2676	2146.0566	20800.2176
390.897	-0.0701	0.2676	2146.0731	20800.2371
390.917	-0.1048	0.2676	2146.0849	20800.2521
390.937	-0.0544	0.1356	2146.0748	20800.2450
390.958	-0.0292	0.2676	2146.0681	20800.2414
390.978	-0.0828	0.2676	2146.0800	20800.2564
390.998	-0.1017	0.2676	2146.0917	20800.2714
391.019	-0.1017	0.2676	2146.1078	20800.2908
391.039	-0.0355	0.1356	2146.0973	20800.2837
391.059	-0.0764	0.2676	2146.0870	20800.2766
391.079	-0.0859	0.1356	2146.0768	20800.2696
391.100	-0.1143	0.1356	2146.0471	20800.2428
391.120	-0.0260	0.2676	2146.0374	20800.2358
391.140	-0.0450	0.1356	2146.0279	20800.2289
391.161	-0.0891	0.1356	2145.9988	20800.2022
391.181	-0.1143	0.2676	2145.9897	20800.1952
391.201	-0.0418	0.2676	2146.0026	20800.2102
391.222	-0.0828	0.2676	2146.0197	20800.2297
391.242	-0.0701	0.2676	2146.0323	20800.2447
391.262	-0.1080	0.1356	2146.0228	20800.2377
391.282	-0.0670	0.2676	2146.0134	20800.2307
391.303	-0.0355	0.2676	2146.0304	20800.2502
391.323	-0.0828	0.2676	2146.0428	20800.2652
391.343	-0.1017	0.2676	2146.0550	20800.2801
391.364	-0.0953	0.2676	2146.0715	20800.2995
391.384	-0.0229	0.1356	2146.0615	20800.2924
391.404	-0.0733	0.2676	2146.0516	20800.2854
391.424	-0.0891	0.2676	2146.0637	20800.3003
391.445	-0.1080	0.1356	2146.0572	20800.2966
391.465	-0.0387	0.1356	2146.0255	20800.2675
391.485	-0.0481	0.1356	2145.9942	20800.2385
391.506	-0.0859	0.1356	2145.9656	20800.2118
391.526	-0.1111	0.2676	2145.9569	20800.2049
391.546	-0.0701	0.2676	2145.9702	20800.2199
391.567	-0.0607	0.1356	2145.9648	20800.2163
391.587	-0.1080	0.2676	2145.9561	20800.2093
391.607	-0.1300	0.2676	2145.9694	20800.2243
391.627	-0.0481	0.2676	2145.9826	20800.2393
391.648	-0.0544	0.2676	2146.0000	20800.2588
391.668	-0.0828	0.2676	2146.0127	20800.2737
391.688	-0.1111	0.1356	2146.0035	20800.2667
391.709	-0.0481	0.2676	2145.9977	20800.2630
391.729	-0.0418	0.2676	2146.0104	20800.2780
391.749	-0.0891	0.1356	2146.0012	20800.2709
391.770	-0.1205	0.2676	2145.9954	20800.2673
391.790	-0.0796	0.1356	2145.9864	20800.2602
391.810	-0.0198	0.1356	2145.9556	20800.2312
391.830	-0.0607	0.2676	2145.9470	20800.2242
391.851	-0.0922	0.2676	2145.9649	20800.2437
391.871	-0.0922	0.2676	2145.9781	20800.2587
391.891	-0.0387	0.1356	2145.9693	20800.2517
391.912	-0.0576	0.1356	2145.9409	20800.2249
391.932	-0.0953	0.2676	2145.9326	20800.2180
391.952	-0.1237	0.2676	2145.9462	20800.2330
391.972	-0.0764	0.2676	2145.9596	20800.2480
391.993	-0.0512	0.2676	2145.9773	20800.2674
392.013	-0.0985	0.2676	2145.9903	20800.2823
392.033	-0.1143	0.1356	2145.9813	20800.2753
392.054	-0.0639	0.2676	2145.9758	20800.2716
392.074	-0.0387	0.2676	2145.9889	20800.2866
392.094	-0.0764	0.2676	2146.0017	20800.3015
392.115	-0.1174	0.2676	2146.0189	20800.3209
392.135	-0.0891	0.2676	2146.0314	20800.3357
392.155	-0.0355	0.1356	2146.0219	20800.3286
392.175	-0.0859	0.2676	2146.0126	20800.3215
392.196	-0.1269	0.2676	2146.0296	20800.3409
392.216	-0.1017	0.2676	2146.0420	20800.3557
392.236	-0.0418	0.2676	2146.0542	20800.3705
392.257	-0.0544	0.2676	2146.0707	20800.3898
392.277	-0.1143	0.2676	2146.0826	20800.4046
392.297	-0.1080	0.2676	2146.0943	20800.4194
392.318	-0.0512	0.1356	2146.0874	20800.4155
392.338	-0.0701	0.1356	2146.0553	20800.3863
392.358	-0.1017	0.1356	2146.0237	20800.3572
392.378	-0.0985	0.2676	2146.0143	20800.3500
392.399	-0.0292	0.2676	2146.0313	20800.3693
392.419	-0.0639	0.2676	2146.0436	20800.3842
392.439	-0.0922	0.1356	2146.0340	20800.3770
392.460	-0.0953	0.2676	2146.0278	20800.3732
392.480	-0.0418	0.2676	2146.0402	20800.3880
392.500	-0.0292	0.2676	2146.0525	20800.4028
392.521	-0.1111	0.1356	2146.0460	20800.3990
392.541	-0.1143	0.1356	2146.0145	20800.3698
392.561	-0.0576	0.1356	2145.9834	20800.3406
392.581	-0.0418	0.2676	2145.9745	20800.3335
392.602	-0.0733	0.1356	2145.9690	20800.3298
392.622	-0.1048	0.2676	2145.9603	20800.3227
392.642	-0.0544	0.1356	2145.9517	20800.3156
392.663	-0.0418	0.1356	2145.9236	20800.2887
392.683	-0.0828	0.2676	2145.9154	20800.2817
392.703	-0.0764	0.2676	2145.9292	20800.2966
392.723	-0.0764	0.2676	2145.9429	20800.3115
392.744	-0.0229	0.1356	2145.9378	20800.3078
392.764	-0.0544	0.2676	2145.9295	20800.3007
392.784	-0.1048	0.2676	2145.9431	20800.3156
392.805	-0.0859	0.2676	2145.9610	20800.3350
392.825	-0.0355	0.2676	2145.9743	20800.3498
392.845	-0.0229	0.1356	2145.9655	20800.3427
392.866	-0.0670	0.1356	2145.9372	20800.3159
392.886	-0.1269	0.2676	2145.9289	20800.3088
392.906	-0.0701	0.2676	2145.9425	20800.3237
392.926	-0.0355	0.1356	2145.9342	20800.3166
392.947	-0.0607	0.1356	2145.9063	20800.2898
392.967	-0.1080	0.1356	2145.8765	20800.2607
392.987	-0.0985	0.2676	2145.8689	20800.2537
393.008	-0.0166	0.1356	2145.8648	20800.2500
393.028	-0.0670	0.1356	2145.8355	20800.2211
393.048	-0.0985	0.1356	2145.8066	20800.1921
393.068	-0.0701	0.1356	2145.7781	20800.1632
393.089	-0.0324	0.1356	2145.7521	20800.1366
393.109	-0.0481	0.2676	2145.7461	20800.1297
393.130	-0.0828	0.2676	2145.7665	20800.1493
393.150	-0.0450	0.2676	2145.7821	20800.1644
393.170	-0.0828	0.1356	2145.7758	20800.1575
393.191	-0.1205	0.1356	2145.7498	20800.1309
393.211	-0.0670	0.1356	2145.7220	20800.1020
393.232	-0.0450	0.1356	2145.6968	20800.0755
393.252	-0.0828	0.1356	2145.6696	20800.0467
393.272	-0.0922	0.2676	2145.6646	20800.0400
393.293	-0.0355	0.1356	2145.6630	20800.0366
393.313	-0.0922	0.1356	2145.6363	20800.0079
393.333	-0.1080	0.2676	2145.6317	20800.0011
393.354	-0.0512	0.1356	2145.6306	20799.9978
393.374	-0.0670	0.1356	2145.6042	20799.9691
393.395	-0.0953	0.1356	2145.5804	20799.9428
393.415	-0.0324	0.2676	2145.5766	20799.9361
393.435	-0.0576	0.2676	2145.5946	20799.9515
393.456	-0.1017	0.2676	2145.6169	20799.9713
393.476	-0.0512	0.2676	2145.6344	20799.9866
393.497	-0.0576	0.1356	2145.6332	20799.9833
393.517	-0.0922	0.2676	2145.6287	20799.9766
393.537	-0.1017	0.2676	2145.6461	20799.9920
393.558	-0.0324	0.2676	2145.6677	20800.0117
393.578	-0.0701	0.2676	2145.6846	20800.0270
393.598	-0.1017	0.2676	2145.7013	20800.0422
393.618	-0.1237	0.2676	2145.7178	20800.0575
393.639	-0.0481	0.2676	2145.7385	20800.0771
393.659	-0.0828	0.2676	2145.7545	20800.0923
393.679	-0.0859	0.2676	2145.7703	20800.1075
393.700	-0.1205	0.2676	2145.7904	20800.1271
393.720	-0.0198	0.1356	2145.7839	20800.1202
393.740	-0.0796	0.2676	2145.7775	20800.1134
393.761	-0.1080	0.2676	2145.7974	20800.1330
393.781	-0.0985	0.1356	2145.7909	20800.1261
393.801	-0.0387	0.2676	2145.7844	20800.1193
393.822	-0.0733	0.2676	2145.8043	20800.1389
393.842	-0.1017	0.1356	2145.7976	20800.1320
393.862	-0.0922	0.2676	2145.7910	20800.1252
393.883	-0.0544	0.2676	2145.8108	20800.1447
393.903	-0.0891	0.2676	2145.8259	20800.1598
393.923	-0.1017	0.2676	2145.8409	20800.1749
393.944	-0.0891	0.2676	2145.8600	20800.1945
393.964	-0.0292	0.2676	2145.8745	20800.2095
393.984	-0.0733	0.1356	2145.8670	20800.2025
394.004	-0.1205	0.2676	2145.8596	20800.1956
394.025	-0.1174	0.2676	2145.8785	20800.2151
394.045	-0.0418	0.2676	2145.8928	20800.2301
394.065	-0.0512	0.2676	2145.9069	20800.2451
394.086	-0.1048	0.2676	2145.9252	20800.2645
394.106	-0.1111	0.2676	2145.9389	20800.2795
394.126	-0.0355	0.2676	2145.9524	20800.2944
394.147	-0.0796	0.2676	2145.9702	20800.3138
394.167	-0.1017	0.2676	2145.9833	20800.3287
394.187	-0.1300	0.2676	2145.9963	20800.3436
394.207	-0.0764	0.2676	2146.0091	20800.3584
394.228	-0.0450	0.2676	2146.0262	20800.3777
394.248	-0.0576	0.2676	2146.0386	20800.3925
394.268	-0.1237	0.2676	2146.0509	20800.4073
394.289	-0.1017	0.1356	2146.0445	20800.4035
394.309	-0.0576	0.1356	2146.0129	20800.3743
394.329	-0.0355	0.2676	2146.0037	20800.3671
394.349	-0.1017	0.1356	2145.9945	20800.3600
394.370	-0.0953	0.2676	2145.9888	20800.3562
394.390	-0.0387	0.2676	2146.0017	20800.3710
394.410	-0.0450	0.1356	2145.9926	20800.3639
394.431	-0.1048	0.2676	2145.9869	20800.3601
394.451	-0.0953	0.1356	2145.9780	20800.3529
394.471	-0.0544	0.1356	2145.9473	20800.3238
394.492	-0.0544	0.2676	2145.9422	20800.3201
394.512	-0.0953	0.1356	2145.9338	20800.3130
394.532	-0.1080	0.2676	2145.9255	20800.3059
394.553	-0.0607	0.2676	2145.9437	20800.3252
394.573	-0.0701	0.2676	2145.9571	20800.3401
394.593	-0.0891	0.1356	2145.9486	20800.3330
394.613	-0.1080	0.2676	2145.9401	20800.3259
394.634	-0.0670	0.1356	2145.9351	20800.3221
394.654	-0.0639	0.1356	2145.9049	20800.2931
394.674	-0.1017	0.1356	2145.8752	20800.2640
394.695	-0.0953	0.1356	2145.8480	20800.2373
394.715	-0.0576	0.2676	2145.8408	20800.2303
394.735	-0.0796	0.2676	2145.8555	20800.2453
394.756	-0.0985	0.2676	2145.8745	20800.2647
394.776	-0.0639	0.1356	2145.8670	20800.2577
394.796	-0.0450	0.2676	2145.8595	20800.2507
394.817	-0.0796	0.2676	2145.8785	20800.2701
394.837	-0.1017	0.1356	2145.8709	20800.2631
394.857	-0.0512	0.2676	2145.8634	20800.2560
394.878	-0.0324	0.1356	2145.8594	20800.2524
394.898	-0.0922	0.1356	2145.8302	20800.2234
394.918	-0.1205	0.2676	2145.8232	20800.2164
394.939	-0.0701	0.2676	2145.8426	20800.2359
394.959	-0.0450	0.1356	2145.8354	20800.2289
394.979	-0.0764	0.1356	2145.8065	20800.1999
394.999	-0.1205	0.1356	2145.7780	20800.1710
395.020	-0.0953	0.1356	2145.7520	20800.1444
395.040	-0.0324	0.1356	2145.7242	20800.1155
395.060	-0.0512	0.1356	2145.6967	20800.0867
395.081	-0.0859	0.2676	2145.6947	20800.0832
395.101	-0.1111	0.1356	2145.6894	20800.0764
395.121	-0.0355	0.2676	2145.6842	20800.0697
395.142	-0.0355	0.1356	2145.6823	20800.0662
395.162	-0.1143	0.2676	2145.6772	20800.0595
395.182	-0.1111	0.2676	2145.6940	20800.0747
395.202	-0.0544	0.1356	2145.6887	20800.0679
395.223	-0.0387	0.1356	2145.6639	20800.0414
395.243	-0.0859	0.1356	2145.6371	20800.0127
395.263	-0.0891	0.2676	2145.6326	20800.0059
395.284	-0.0733	0.1356	2145.6314	20800.0026
395.304	-0.0355	0.1356	2145.6050	20799.9739
395.324	-0.0544	0.1356	2145.5790	20799.9453
395.344	-0.1048	0.1356	2145.5533	20799.9167
395.365	-0.0764	0.1356	2145.5302	20799.8904
395.385	-0.0355	0.2676	2145.5269	20799.8838
395.405	-0.0701	0.1356	2145.5237	20799.8773
395.426	-0.0985	0.1356	2145.5010	20799.8510
395.446	-0.1237	0.1356	2145.4762	20799.8225
395.466	-0.0544	0.1356	2145.4518	20799.7941
395.486	-0.0512	0.2676	2145.4496	20799.7876
395.507	-0.0764	0.1356	2145.4507	20799.7846
395.527	-0.1111	0.1356	2145.4266	20799.7561
395.547	-0.0733	0.2676	2145.4246	20799.7498
395.568	-0.0481	0.2676	2145.4490	20799.7698
395.588	-0.0670	0.1356	2145.4468	20799.7634
395.608	-0.1048	0.1356	2145.4227	20799.7350
395.629	-0.0764	0.2676	2145.4242	20799.7320
395.649	-0.0198	0.2676	2145.4441	20799.7477
395.669	-0.0639	0.2676	2145.4638	20799.7633
395.689	-0.1017	0.2676	2145.4833	20799.7788
395.710	-0.0985	0.2676	2145.5069	20799.7989
395.730	-0.0135	0.1356	2145.5040	20799.7924
395.750	-0.0512	0.2676	2145.5010	20799.7860
395.771	-0.1111	0.2676	2145.5245	20799.8060
395.791	-0.1017	0.2676	2145.5432	20799.8215
395.811	-0.0229	0.2676	2145.5616	20799.8370
395.832	-0.0639	0.2676	2145.5843	20799.8570
395.852	-0.1080	0.2676	2145.6022	20799.8725
395.872	-0.1048	0.2676	2145.6199	20799.8879
395.892	-0.0387	0.2676	2145.6374	20799.9033
395.913	-0.0418	0.1356	2145.6362	20799.9001
395.933	-0.0953	0.1356	2145.6098	20799.8716
395.953	-0.1205	0.1356	2145.5837	20799.8430
395.974	-0.0701	0.2676	2145.5831	20799.8399
395.994	-0.0229	0.1356	2145.5792	20799.8334
396.014	-0.0576	0.2676	2145.5754	20799.8269
396.035	-0.1017	0.2676	2145.5979	20799.8469
396.055	-0.0922	0.1356	2145.5938	20799.8404
396.075	-0.0355	0.1356	2145.5679	20799.8119
396.095	-0.0670	0.2676	2145.5642	20799.8055
396.116	-0.1143	0.2676	2145.5868	20799.8254
396.136	-0.1048	0.1356	2145.5829	20799.8190
396.156	-0.0260	0.1356	2145.5571	20799.7905
396.177	-0.0481	0.2676	2145.5569	20799.7874
396.197	-0.1017	0.1356	2145.5533	20799.7810
396.217	-0.1048	0.2676	2145.5498	20799.7746
396.237	-0.0512	0.2676	2145.5682	20799.7902
396.258	-0.0418	0.1356	2145.5678	20799.7871
396.278	-0.0953	0.2676	2145.5641	20799.7807
396.298	-0.1205	0.1356	2145.5605	20799.7743
396.319	-0.0701	0.1356	2145.5372	20799.7481
396.339	-0.0450	0.1356	2145.5120	20799.7198
396.359	-0.0922	0.2676	2145.5090	20799.7134
396.380	-0.1111	0.2676	2145.5324	20799.7335
396.400	-0.0607	0.2676	2145.5509	20799.7491
396.420	-0.0292	0.2676	2145.5693	20799.7647
396.441	-0.0953	0.1356	2145.5689	20799.7617
396.461	-0.1300	0.1356	2145.5433	20799.7333
396.481	-0.0576	0.1356	2145.5181	20799.7050
396.501	-0.0260	0.2676	2145.5150	20799.6987
396.522	-0.0859	0.1356	2145.5153	20799.6957
396.542	-0.1300	0.1356	2145.4904	20799.6674
396.562	-0.0922	0.1356	2145.4658	20799.6392
396.583	-0.0355	0.2676	2145.4667	20799.6363
396.603	-0.0701	0.1356	2145.4643	20799.6300
396.623	-0.0985	0.2676	2145.4618	20799.6238
396.644	-0.0796	0.1356	2145.4628	20799.6209
396.664	-0.0324	0.1356	2145.4386	20799.5927
396.684	-0.0544	0.1356	2145.4146	20799.5646
396.704	-0.0764	0.2676	2145.4128	20799.5584
396.725	-0.1080	0.1356	2145.4144	20799.5557
396.745	-0.0450	0.2676	2145.4126	20799.5495
396.765	-0.0639	0.2676	2145.4327	20799.5654
396.786	-0.0859	0.1356	2145.4340	20799.5626
396.806	-0.1174	0.1356	2145.4101	20799.5345
396.826	-0.0576	0.2676	2145.4084	20799.5283
396.846	-0.0544	0.2676	2145.4285	20799.5442
396.867	-0.0859	0.1356	2145.4299	20799.5415
396.887	-0.1174	0.1356	2145.4060	20799.5134
396.907	-0.0859	0.1356	2145.3825	20799.4853
396.928	-0.0292	0.2676	2145.3845	20799.4826
396.948	-0.0639	0.2676	2145.4049	20799.4985
396.968	-0.1017	0.2676	2145.4251	20799.5145
396.989	-0.0891	0.2676	2145.4494	20799.5348
397.009	-0.0450	0.2676	2145.4691	20799.5507
397.029	-0.0576	0.2676	2145.4885	20799.5665
397.049	-0.0922	0.1356	2145.4857	20799.5604
397.070	-0.1111	0.1356	2145.4635	20799.5345
397.090	-0.0072	0.2676	2145.4611	20799.5284
397.110	-0.0450	0.1356	2145.4587	20799.5223
397.131	-0.1017	0.1356	2145.4367	20799.4965
397.151	-0.1048	0.2676	2145.4347	20799.4904
397.171	-0.0260	0.1356	2145.4326	20799.4844
397.192	-0.0544	0.1356	2145.4110	20799.4586
397.212	-0.1048	0.1356	2145.3874	20799.4306
397.232	-0.1205	0.2676	2145.3859	20799.4246
397.252	-0.0387	0.2676	2145.4064	20799.4406
397.273	-0.0260	0.2676	2145.4310	20799.4611
397.293	-0.0859	0.2676	2145.4508	20799.4771
397.313	-0.0764	0.2676	2145.4704	20799.4930
397.334	-0.0607	0.1356	2145.4713	20799.4903
397.354	-0.0324	0.2676	2145.4688	20799.4842
397.374	-0.0859	0.1356	2145.4663	20799.4782
397.395	-0.1048	0.2676	2145.4672	20799.4755
397.415	-0.0670	0.2676	2145.4866	20799.4915
397.435	-0.0198	0.2676	2145.5058	20799.5074
397.455	-0.0701	0.1356	2145.5028	20799.5013
397.476	-0.1111	0.1356	2145.4803	20799.4755
397.496	-0.0859	0.2676	2145.4777	20799.4695
397.516	-0.0229	0.2676	2145.4970	20799.4854
397.537	-0.0544	0.1356	2145.4975	20799.4827
397.557	-0.0922	0.2676	2145.4947	20799.4767
397.577	-0.1111	0.1356	2145.4919	20799.4707
397.597	-0.0387	0.1356	2145.4673	20799.4427
397.618	-0.0418	0.1356	2145.4452	20799.4169
397.638	-0.1017	0.2676	2145.4431	20799.4110
397.658	-0.1143	0.2676	2145.4628	20799.4270
397.679	-0.0544	0.1356	2145.4637	20799.4244
397.699	-0.0418	0.2676	2145.4613	20799.4184
397.719	-0.0859	0.2676	2145.4808	20799.4344
397.740	-0.1080	0.2676	2145.5045	20799.4549
397.760	-0.0324	0.1356	2145.5015	20799.4489
397.780	-0.0418	0.2676	2145.4987	20799.4429
397.801	-0.0733	0.1356	2145.4992	20799.4402
397.821	-0.0891	0.2676	2145.4963	20799.4342
397.841	-0.0418	0.2676	2145.5154	20799.4502
397.861	-0.0292	0.2676	2145.5342	20799.4662
397.882	-0.0922	0.1356	2145.5342	20799.4636
397.902	-0.1080	0.1356	2145.5091	20799.4356
397.922	-0.0670	0.1356	2145.4842	20799.4076
397.943	-0.0229	0.2676	2145.4849	20799.4050
397.963	-0.0701	0.2676	2145.5041	20799.4210
397.983	-0.1174	0.2676	2145.5230	20799.4370
398.004	-0.0828	0.2676	2145.5462	20799.4575
398.024	-0.0229	0.1356	2145.5428	20799.4515
398.044	-0.0544	0.2676	2145.5394	20799.4455
398.064	-0.0922	0.1356	2145.5360	20799.4395
398.085	-0.0953	0.2676	2145.5360	20799.4368
398.105	-0.0418	0.2676	2145.5546	20799.4528
398.125	-0.0166	0.1356	2145.5510	20799.4468
398.146	-0.0891	0.2676	2145.5509	20799.4442
398.166	-0.0953	0.1356	2145.5474	20799.4382
398.186	-0.0512	0.1356	2145.5221	20799.4102
398.206	-0.0355	0.1356	2145.4971	20799.3823
398.227	-0.0639	0.1356	2145.4747	20799.3566
398.247	-0.1332	0.1356	2145.4503	20799.3288
398.267	-0.0764	0.1356	2145.4262	20799.3009
398.288	-0.0229	0.1356	2145.4046	20799.2754
398.308	-0.0701	0.1356	2145.3811	20799.2476
398.328	-0.1143	0.2676	2145.3797	20799.2419
398.348	-0.1143	0.1356	2145.3784	20799.2362
398.369	-0.0576	0.1356	2145.3574	20799.2107
398.389	-0.0701	0.1356	2145.3345	20799.1830
398.409	-0.1174	0.1356	2145.3118	20799.1554
398.430	-0.0796	0.1356	2145.2917	20799.1300
398.450	-0.0260	0.1356	2145.2696	20799.1024
398.470	-0.0733	0.1356	2145.2478	20799.0749
398.491	-0.1237	0.1356	2145.2284	20799.0496
398.511	-0.0859	0.1356	2145.2071	20799.0221
398.531	-0.0292	0.1356	2145.1861	20798.9947
398.552	-0.0701	0.1356	2145.1675	20798.9695
398.572	-0.1143	0.1356	2145.1469	20798.9422
398.592	-0.0828	0.1356	2145.1266	20798.9148
398.613	-0.0198	0.1356	2145.1088	20798.8898
398.633	-0.0544	0.1356	2145.0890	20798.8625
398.653	-0.1300	0.1356	2145.0694	20798.8352
398.674	-0.0607	0.1356	2145.0523	20798.8103
398.694	-0.0387	0.1356	2145.0332	20798.7831
398.714	-0.0922	0.1356	2145.0143	20798.7560
398.735	-0.0985	0.1356	2144.9979	20798.7311
398.755	-0.0324	0.1356	2144.9795	20798.7040
398.775	-0.0544	0.1356	2144.9612	20798.6770
398.796	-0.0670	0.1356	2144.9455	20798.6522
398.816	-0.1205	0.1356	2144.9277	20798.6252
398.836	-0.0544	0.1356	2144.9101	20798.5983
398.857	-0.0670	0.1356	2144.8950	20798.5736
398.877	-0.1143	0.1356	2144.8779	20798.5468
398.897	-0.0891	0.1356	2144.8609	20798.5199
398.918	-0.0387	0.1356	2144.8464	20798.4954
398.938	-0.0701	0.1356	2144.8299	20798.4686
398.958	-0.1426	0.1356	2144.8135	20798.4418
398.979	-0.1048	0.1356	2144.7996	20798.4174
398.999	-0.0324	0.1356	2144.7837	20798.3907
399.019	-0.0576	0.1356	2144.7679	20798.3640
399.039	-0.1017	0.1356	2144.7523	20798.3374
399.060	-0.1205	0.1356	2144.7392	20798.3131
399.080	-0.0260	0.1356	2144.7240	20798.2865
399.100	-0.0607	0.1356	2144.7090	20798.2600
399.121	-0.1048	0.1356	2144.6964	20798.2358
399.141	-0.1080	0.1356	2144.6817	20798.2093
399.161	-0.0670	0.1356	2144.6672	20798.1829
399.182	-0.0512	0.1356	2144.6551	20798.1587
399.202	-0.0953	0.1356	2144.6410	20798.1324
399.222	-0.1111	0.1356	2144.6270	20798.1061
399.242	-0.0512	0.1356	2144.6132	20798.0798
399.263	-0.0576	0.1356	2144.6018	20798.0558
399.283	-0.1017	0.1356	2144.5883	20798.0295
399.303	-0.1237	0.1356	2144.5749	20798.0033
399.324	-0.0859	0.1356	2144.5640	20797.9794
399.344	-0.0324	0.1356	2144.5510	20797.9533
399.364	-0.0891	0.1356	2144.5381	20797.9272
399.385	-0.1111	0.1356	2144.5277	20797.9034
399.405	-0.1080	0.1356	2144.5151	20797.8773
399.425	-0.0355	0.1356	2144.5027	20797.8513
399.445	-0.0985	0.1356	2144.4904	20797.8253
399.466	-0.1080	0.1356	2144.4806	20797.8016
399.486	-0.1269	0.1356	2144.4686	20797.7757
399.506	-0.0355	0.2676	2144.4786	20797.7718
399.527	-0.0481	0.2676	2144.5148	20797.7944
399.547	-0.0828	0.1356	2144.5242	20797.7904
399.567	-0.1269	0.2676	2144.5336	20797.7865
399.587	-0.0512	0.1356	2144.5428	20797.7826
399.608	-0.0450	0.1356	2144.5322	20797.7590
399.628	-0.0701	0.1356	2144.5196	20797.7331
399.648	-0.0953	0.1356	2144.5071	20797.7073
399.669	-0.0418	0.1356	2144.4971	20797.6838
399.689	-0.0260	0.1356	2144.4849	20797.6580
399.709	-0.0733	0.1356	2144.4728	20797.6323
399.730	-0.1111	0.2676	2144.4862	20797.6319
399.750	-0.0859	0.1356	2144.4960	20797.6282
399.770	-0.0166	0.1356	2144.4838	20797.6025
399.790	-0.0670	0.1356	2144.4718	20797.5768
399.811	-0.0922	0.2676	2144.4851	20797.5765
399.831	-0.0922	0.2676	2144.5167	20797.5949
399.851	-0.0324	0.1356	2144.5262	20797.5912
399.872	-0.0639	0.1356	2144.5159	20797.5678
399.892	-0.0922	0.1356	2144.5034	20797.5422
399.912	-0.1017	0.1356	2144.4912	20797.5166
399.933	-0.0260	0.2676	2144.5042	20797.5164
399.953	-0.0828	0.1356	2144.5138	20797.5128
399.973	-0.0891	0.2676	2144.5233	20797.5092
399.993	-0.1111	0.1356	2144.5326	20797.5057
400.014	-0.0512	0.1356	2144.5222	20797.4824
400.034	-0.0512	0.2676	2144.5316	20797.4788
400.054	-0.0701	0.1356	2144.5408	20797.4753
400.075	-0.1048	0.2676	2144.5533	20797.4751
400.095	-0.0733	0.2676	2144.5841	20797.4936
400.115	-0.0260	0.2676	2144.6145	20797.5120
400.135	-0.0607	0.1356	2144.6227	20797.5085
400.156	-0.1111	0.2676	2144.6342	20797.5083
400.176	-0.0953	0.1356	2144.6421	20797.5047
400.196	-0.0450	0.1356	2144.6281	20797.4792
400.217	-0.0670	0.1356	2144.6165	20797.4559
400.237	-0.0891	0.2676	2144.6247	20797.4524
400.257	-0.0922	0.1356	2144.6328	20797.4489
400.277	-0.0481	0.1356	2144.6189	20797.4234
400.298	-0.0607	0.1356	2144.6074	20797.4003
400.318	-0.0953	0.2676	2144.6157	20797.3968
400.338	-0.1080	0.2676	2144.6458	20797.4154
400.359	-0.0764	0.2676	2144.6798	20797.4384
400.379	-0.0355	0.1356	2144.6872	20797.4349
400.399	-0.0607	0.2676	2144.6945	20797.4314
400.420	-0.1017	0.1356	2144.7051	20797.4313
400.440	-0.0828	0.1356	2144.6903	20797.4059
400.460	-0.0292	0.2676	2144.6975	20797.4024
400.481	-0.0953	0.1356	2144.7080	20797.4024
400.501	-0.1174	0.1356	2144.6932	20797.3769
400.521	-0.0607	0.2676	2144.7004	20797.3735
400.541	-0.0387	0.2676	2144.7294	20797.3921
400.562	-0.0796	0.2676	2144.7625	20797.4151
400.582	-0.0985	0.1356	2144.7688	20797.4117
400.602	-0.0639	0.1356	2144.7532	20797.3863
400.623	-0.0260	0.1356	2144.7401	20797.3631
400.643	-0.0481	0.1356	2144.7249	20797.3378
400.663	-0.0891	0.1356	2144.7098	20797.3124
400.684	-0.1080	0.1356	2144.6972	20797.2894
400.704	-0.0450	0.2676	2144.7044	20797.2861
400.724	-0.0639	0.1356	2144.7115	20797.2828
400.744	-0.0859	0.1356	2144.6966	20797.2576
400.765	-0.1174	0.2676	2144.7071	20797.2577
400.785	-0.0544	0.1356	2144.7141	20797.2544
400.805	-0.0481	0.1356	2144.6992	20797.2292
400.826	-0.1048	0.1356	2144.6868	20797.2063
400.846	-0.1017	0.1356	2144.6722	20797.1811
400.866	-0.0764	0.2676	2144.6797	20797.1779
400.886	-0.0450	0.2676	2144.7089	20797.1968
400.907	-0.0733	0.1356	2144.7193	20797.1970
400.927	-0.1237	0.1356	2144.7043	20797.1718
400.947	-0.0985	0.2676	2144.7114	20797.1687
400.968	-0.0135	0.1356	2144.7217	20797.1689
400.988	-0.0764	0.1356	2144.7067	20797.1438
401.008	-0.1174	0.1356	2144.6919	20797.1187
401.028	-0.1080	0.1356	2144.6773	20797.0936
401.049	-0.0450	0.1356	2144.6651	20797.0708
401.069	-0.0670	0.2676	2144.6727	20797.0678
401.089	-0.0985	0.1356	2144.6801	20797.0648
401.110	-0.1080	0.1356	2144.6679	20797.0421
401.130	-0.0607	0.2676	2144.6754	20797.0391
401.150	-0.0639	0.2676	2144.7047	20797.0581
401.171	-0.1048	0.2676	2144.7381	20797.0816
401.191	-0.1111	0.1356	2144.7448	20797.0785
401.211	-0.0576	0.1356	2144.7295	20797.0535
401.232	-0.0639	0.1356	2144.7166	20797.0308
401.252	-0.0891	0.2676	2144.7236	20797.0278
401.272	-0.0922	0.1356	2144.7304	20797.0249
401.292	-0.0733	0.1356	2144.7153	20796.9999
401.313	-0.0607	0.2676	2144.7256	20797.0004
401.333	-0.0828	0.2676	2144.7542	20797.0194
401.353	-0.1332	0.1356	2144.7607	20797.0165
401.374	-0.0796	0.1356	2144.7475	20796.9938
401.394	-0.0355	0.1356	2144.7321	20796.9689
401.414	-0.0512	0.1356	2144.7170	20796.9440
401.434	-0.0953	0.1356	2144.7021	20796.9192
401.455	-0.0953	0.2676	2144.7125	20796.9197
401.475	-0.0450	0.1356	2144.7195	20796.9169
401.495	-0.0576	0.1356	2144.7045	20796.8921
401.516	-0.0953	0.1356	2144.6920	20796.8696
401.536	-0.1174	0.1356	2144.6774	20796.8448
401.556	-0.0450	0.2676	2144.6848	20796.8421
401.576	-0.0639	0.2676	2144.7140	20796.8614
401.597	-0.0733	0.1356	2144.7243	20796.8620
401.617	-0.1332	0.1356	2144.7092	20796.8372
401.637	-0.0922	0.2676	2144.7162	20796.8345
401.658	-0.0229	0.1356	2144.7265	20796.8352
401.678	-0.0796	0.2676	2144.7333	20796.8324
401.698	-0.1017	0.2676	2144.7619	20796.8517
401.719	-0.0985	0.1356	2144.7716	20796.8523
401.739	-0.0229	0.2676	2144.7778	20796.8496
401.759	-0.0733	0.2676	2144.8058	20796.8688
401.779	-0.1048	0.1356	2144.8116	20796.8661
401.800	-0.1017	0.2676	2144.8207	20796.8667
401.820	-0.0229	0.2676	2144.8482	20796.8859
401.840	-0.0639	0.2676	2144.8753	20796.9051
401.861	-0.0891	0.1356	2144.8836	20796.9056
401.881	-0.1111	0.1356	2144.8666	20796.8808
401.901	-0.0229	0.2676	2144.8717	20796.8781
401.922	-0.0512	0.2676	2144.9029	20796.9017
401.942	-0.0828	0.2676	2144.9294	20796.9209
401.962	-0.1017	0.1356	2144.9336	20796.9181
401.982	-0.0512	0.1356	2144.9160	20796.8933
402.003	-0.0292	0.2676	2144.9238	20796.8938
402.023	-0.0922	0.1356	2144.9281	20796.8910
402.043	-0.1111	0.1356	2144.9105	20796.8663
402.064	-0.0796	0.1356	2144.8954	20796.8438
402.084	-0.0324	0.2676	2144.9001	20796.8411
402.104	-0.0576	0.1356	2144.9048	20796.8383
402.124	-0.1237	0.2676	2144.9093	20796.8356
402.145	-0.0733	0.2676	2144.9401	20796.8593
402.165	-0.0229	0.2676	2144.9661	20796.8786
402.185	-0.0670	0.2676	2144.9918	20796.8978
402.206	-0.1017	0.1356	2144.9986	20796.8983
402.226	-0.1080	0.1356	2144.9802	20796.8735
402.246	-0.0324	0.2676	2144.9838	20796.8708
402.267	-0.0544	0.1356	2144.9907	20796.8714
402.287	-0.0828	0.1356	2144.9724	20796.8466
402.307	-0.1048	0.1356	2144.9542	20796.8219
402.327	-0.0670	0.1356	2144.9363	20796.7972
402.348	-0.0450	0.1356	2144.9209	20796.7748
402.368	-0.0670	0.2676	2144.9253	20796.7722
402.388	-0.0953	0.1356	2144.9296	20796.7695
402.409	-0.0891	0.1356	2144.9143	20796.7472
402.429	-0.0229	0.2676	2144.9187	20796.7446
402.449	-0.0733	0.2676	2144.9450	20796.7640
402.469	-0.0891	0.1356	2144.9490	20796.7613
402.490	-0.1017	0.2676	2144.9564	20796.7621
402.510	-0.0387	0.2676	2144.9822	20796.7814
402.530	-0.0859	0.2676	2145.0077	20796.8007
402.551	-0.1017	0.1356	2145.0143	20796.8014
402.571	-0.0796	0.1356	2144.9956	20796.7768
402.591	-0.0387	0.2676	2144.9991	20796.7741
402.612	-0.0512	0.2676	2145.0288	20796.7979
402.632	-0.0953	0.1356	2145.0318	20796.7952
402.652	-0.0859	0.1356	2145.0129	20796.7706
402.673	-0.0387	0.2676	2145.0195	20796.7713
402.693	-0.0701	0.1356	2145.0226	20796.7687
402.713	-0.1205	0.1356	2145.0039	20796.7441
402.734	-0.0764	0.2676	2145.0105	20796.7448
402.754	-0.0292	0.2676	2145.0357	20796.7642
402.774	-0.0670	0.1356	2145.0386	20796.7615
402.795	-0.1174	0.2676	2145.0448	20796.7623
402.815	-0.0639	0.2676	2145.0695	20796.7816
402.835	-0.0418	0.2676	2145.0939	20796.8010
402.856	-0.0670	0.1356	2145.0994	20796.8016
402.876	-0.1143	0.1356	2145.0797	20796.7770
402.896	-0.0701	0.2676	2145.0821	20796.7743
402.916	-0.0387	0.1356	2145.0845	20796.7717
402.937	-0.1143	0.1356	2145.0672	20796.7493
402.957	-0.0796	0.2676	2145.0697	20796.7467
402.978	-0.0481	0.1356	2145.0756	20796.7475
402.998	-0.0670	0.1356	2145.0562	20796.7229
403.018	-0.1017	0.1356	2145.0370	20796.6983
403.038	-0.0985	0.2676	2145.0399	20796.6958
403.059	-0.0355	0.1356	2145.0462	20796.6966
403.079	-0.0670	0.2676	2145.0490	20796.6940
403.099	-0.0891	0.1356	2145.0517	20796.6915
403.120	-0.1143	0.2676	2145.0578	20796.6923
403.140	-0.0387	0.1356	2145.0605	20796.6898
403.160	-0.0292	0.2676	2145.0631	20796.6872
403.181	-0.0891	0.1356	2145.0690	20796.6881
403.201	-0.1237	0.1356	2145.0497	20796.6635
403.221	-0.0324	0.2676	2145.0525	20796.6610
403.241	-0.0481	0.1356	2145.0552	20796.6585
403.262	-0.0922	0.1356	2145.0383	20796.6363
403.282	-0.1205	0.1356	2145.0193	20796.6119
403.302	-0.0828	0.2676	2145.0225	20796.6094
403.323	-0.0418	0.1356	2145.0289	20796.6104
403.343	-0.0796	0.1356	2145.0101	20796.5859
403.363	-0.0985	0.1356	2144.9915	20796.5615
403.384	-0.0922	0.1356	2144.9754	20796.5395
403.404	-0.0418	0.1356	2144.9572	20796.5151
403.424	-0.0639	0.2676	2144.9611	20796.5128
403.444	-0.0985	0.1356	2144.9650	20796.5105
403.465	-0.1017	0.1356	2144.9492	20796.4885
403.485	-0.0355	0.1356	2144.9314	20796.4642
403.505	-0.0576	0.1356	2144.9138	20796.4400
403.526	-0.1017	0.1356	2144.8986	20796.4180
403.546	-0.0953	0.1356	2144.8814	20796.3938
403.566	-0.0576	0.2676	2144.8863	20796.3917
403.586	-0.0324	0.2676	2144.9129	20796.4115
403.607	-0.0796	0.1356	2144.9207	20796.4127
403.627	-0.1174	0.1356	2144.9033	20796.3885
403.647	-0.0607	0.1356	2144.8860	20796.3644
403.668	-0.0292	0.1356	2144.8712	20796.3425
403.688	-0.0764	0.1356	2144.8543	20796.3184
403.708	-0.0985	0.1356	2144.8377	20796.2944
403.729	-0.0891	0.1356	2144.8235	20796.2726
403.749	-0.0198	0.2676	2144.8291	20796.2706
403.769	-0.0670	0.1356	2144.8346	20796.2686
403.789	-0.1017	0.2676	2144.8400	20796.2666
403.810	-0.0922	0.1356	2144.8488	20796.2679
403.830	-0.0324	0.2676	2144.8540	20796.2659
403.850	-0.0481	0.1356	2144.8592	20796.2639
403.871	-0.1237	0.1356	2144.8448	20796.2422
403.891	-0.1174	0.1356	2144.8282	20796.2182
403.911	-0.0260	0.1356	2144.8119	20796.1943
403.932	-0.0418	0.1356	2144.7980	20796.1727
403.952	-0.1017	0.1356	2144.7821	20796.1488
403.972	-0.1174	0.2676	2144.7882	20796.1470
403.992	-0.0576	0.2676	2144.8161	20796.1671
404.013	-0.0450	0.1356	2144.8251	20796.1686
404.033	-0.0764	0.2676	2144.8307	20796.1667
404.053	-0.1143	0.1356	2144.8362	20796.1648
404.074	-0.0670	0.1356	2144.8220	20796.1432
404.094	-0.0292	0.1356	2144.8057	20796.1194
404.114	-0.0891	0.2676	2144.8116	20796.1175
404.135	-0.0953	0.1356	2144.8206	20796.1191
404.155	-0.0733	0.2676	2144.8263	20796.1173
404.175	-0.0324	0.2676	2144.8537	20796.1374
404.195	-0.0576	0.1356	2144.8589	20796.1356
404.216	-0.1048	0.1356	2144.8444	20796.1140
404.236	-0.0985	0.1356	2144.8279	20796.0902
404.256	-0.0324	0.2676	2144.8334	20796.0884
404.277	-0.0544	0.1356	2144.8422	20796.0900
404.297	-0.1143	0.2676	2144.8476	20796.0882
404.317	-0.1048	0.2676	2144.8747	20796.1084
404.338	-0.0481	0.1356	2144.8830	20796.1100
404.358	-0.0764	0.2676	2144.8879	20796.1082
404.378	-0.1205	0.1356	2144.8927	20796.1064
404.399	-0.0512	0.1356	2144.8778	20796.0848
404.419	-0.0796	0.1356	2144.8608	20796.0611
404.440	-0.1080	0.1356	2144.8463	20796.0396
404.460	-0.0355	0.2676	2144.8516	20796.0379
404.481	-0.0859	0.1356	2144.8602	20796.0395
404.501	-0.0639	0.1356	2144.8435	20796.0158
404.522	-0.0418	0.1356	2144.8292	20795.9944
404.545	-0.0701	0.1356	2144.8196	20795.9775
404.565	-0.0639	0.1356	2144.8034	20795.9539
404.586	-0.0985	0.1356	2144.7896	20795.9326
404.606	-0.0639	0.1356	2144.7738	20795.9090
404.627	-0.0733	0.1356	2144.7604	20795.8877
404.648	-0.0670	0.1356	2144.7472	20795.8665
404.668	-0.0701	0.1356	2144.7318	20795.8430
404.688	-0.0953	0.1356	2144.7167	20795.8196
404.709	-0.0512	0.2676	2144.7270	20795.8215
404.729	-0.0859	0.1356	2144.7338	20795.8200
404.750	-0.1048	0.1356	2144.7209	20795.7989
404.770	-0.0607	0.2676	2144.7277	20795.7974
404.790	-0.0576	0.1356	2144.7345	20795.7960
404.811	-0.0607	0.1356	2144.7216	20795.7749
404.831	-0.0985	0.1356	2144.7066	20795.7515
404.851	-0.0260	0.1356	2144.6918	20795.7282
404.872	-0.0639	0.1356	2144.6794	20795.7071
404.892	-0.1017	0.1356	2144.6650	20795.6838
404.912	-0.0764	0.1356	2144.6507	20795.6606
404.933	-0.0418	0.1356	2144.6388	20795.6396
404.953	-0.0764	0.1356	2144.6249	20795.6164
404.974	-0.1080	0.1356	2144.6133	20795.5955
404.994	-0.0324	0.1356	2144.5997	20795.5724
405.014	-0.0544	0.1356	2144.5862	20795.5493
405.035	-0.0985	0.1356	2144.5751	20795.5284
405.055	-0.0198	0.1356	2144.5620	20795.5054
405.076	-0.0764	0.1356	2144.5512	20795.4846
405.096	-0.1111	0.1356	2144.5384	20795.4616
405.116	-0.0670	0.2676	2144.5475	20795.4606
405.137	-0.0670	0.1356	2144.5599	20795.4630
405.157	-0.1048	0.1356	2144.5469	20795.4400
405.177	-0.0922	0.1356	2144.5341	20795.4170
405.198	-0.0450	0.1356	2144.5237	20795.3964
405.218	-0.0639	0.2676	2144.5330	20795.3955
405.238	-0.1111	0.1356	2144.5422	20795.3946
405.259	-0.0166	0.1356	2144.5317	20795.3739
405.279	-0.0639	0.1356	2144.5191	20795.3511
405.300	-0.1080	0.1356	2144.5089	20795.3305
405.320	-0.0922	0.1356	2144.4965	20795.3077
405.340	-0.0324	0.1356	2144.4844	20795.2849
405.361	-0.0891	0.1356	2144.4746	20795.2644
405.381	-0.1080	0.1356	2144.4627	20795.2417
405.401	-0.0450	0.1356	2144.4509	20795.2190
405.422	-0.0576	0.1356	2144.4415	20795.1986
405.442	-0.1080	0.1356	2144.4300	20795.1759
405.462	-0.0891	0.1356	2144.4187	20795.1533
405.483	-0.0355	0.1356	2144.4097	20795.1330
405.503	-0.1017	0.1356	2144.3986	20795.1104
405.524	-0.0953	0.1356	2144.3899	20795.0901
405.544	-0.0229	0.1356	2144.3790	20795.0676
405.564	-0.0639	0.1356	2144.3683	20795.0451
405.585	-0.1017	0.2676	2144.3829	20795.0480
405.605	-0.0355	0.1356	2144.3940	20795.0476
405.625	-0.0828	0.1356	2144.3831	20795.0251
405.646	-0.1111	0.1356	2144.3746	20795.0049
405.666	-0.0607	0.1356	2144.3639	20794.9825
405.687	-0.0607	0.1356	2144.3557	20794.9624
405.707	-0.0859	0.1356	2144.3452	20794.9401
405.727	-0.0764	0.1356	2144.3349	20794.9177
405.748	-0.0544	0.1356	2144.3270	20794.8977
405.768	-0.0922	0.1356	2144.3170	20794.8754
405.788	-0.1111	0.1356	2144.3070	20794.8532
405.809	-0.0418	0.1356	2144.2994	20794.8333
405.829	-0.0639	0.1356	2144.2897	20794.8111
405.850	-0.0953	0.1356	2144.2824	20794.7912
405.870	-0.0639	0.1356	2144.2729	20794.7690
405.890	-0.0607	0.1356	2144.2635	20794.7469
405.911	-0.1080	0.1356	2144.2564	20794.7271
405.931	-0.0796	0.1356	2144.2472	20794.7051
405.951	-0.0450	0.1356	2144.2382	20794.6830
405.972	-0.0922	0.1356	2144.2315	20794.6633
405.992	-0.1111	0.1356	2144.2226	20794.6413
406.013	-0.0481	0.2676	2144.2390	20794.6447
406.033	-0.0450	0.1356	2144.2519	20794.6447
406.053	-0.0953	0.1356	2144.2428	20794.6228
406.074	-0.0953	0.1356	2144.2360	20794.6031
406.094	-0.0639	0.1356	2144.2271	20794.5812
406.114	-0.0544	0.1356	2144.2183	20794.5594
406.135	-0.0922	0.2676	2144.2347	20794.5629
406.155	-0.0418	0.1356	2144.2477	20794.5630
406.175	-0.0764	0.1356	2144.2386	20794.5412
406.196	-0.1017	0.2676	2144.2548	20794.5447
406.216	-0.0544	0.1356	2144.2675	20794.5448
406.237	-0.0450	0.1356	2144.2605	20794.5253
406.257	-0.0985	0.2676	2144.2731	20794.5254
406.277	-0.1048	0.1356	2144.2855	20794.5256
406.298	-0.0481	0.1356	2144.2782	20794.5061
406.318	-0.0733	0.1356	2144.2688	20794.4843
406.339	-0.0985	0.1356	2144.2617	20794.4648
406.359	-0.0387	0.1356	2144.2524	20794.4431
406.379	-0.0796	0.1356	2144.2433	20794.4214
406.400	-0.1048	0.1356	2144.2365	20794.4020
406.420	-0.0512	0.1356	2144.2276	20794.3803
406.441	-0.0701	0.2676	2144.2440	20794.3841
406.461	-0.0985	0.1356	2144.2568	20794.3844
406.481	-0.0355	0.1356	2144.2476	20794.3628
406.502	-0.0764	0.2676	2144.2637	20794.3665
406.522	-0.1048	0.1356	2144.2763	20794.3669
406.543	-0.0260	0.1356	2144.2691	20794.3476
406.563	-0.0733	0.2676	2144.2816	20794.3480
406.583	-0.0985	0.2676	2144.3158	20794.3704
406.604	-0.0260	0.2676	2144.3540	20794.3972
406.624	-0.0796	0.1356	2144.3655	20794.3975
406.645	-0.1080	0.1356	2144.3572	20794.3782
406.665	-0.0418	0.2676	2144.3686	20794.3785
406.685	-0.0607	0.1356	2144.3799	20794.3789
406.706	-0.1143	0.1356	2144.3714	20794.3595
406.726	-0.0859	0.2676	2144.3826	20794.3599
406.747	-0.0166	0.1356	2144.3971	20794.3637
406.767	-0.0796	0.1356	2144.3861	20794.3421
406.787	-0.1080	0.1356	2144.3753	20794.3205
406.808	-0.0450	0.2676	2144.3898	20794.3243
406.828	-0.0481	0.2676	2144.4227	20794.3467
406.848	-0.1080	0.1356	2144.4333	20794.3471
406.869	-0.0544	0.2676	2144.4471	20794.3509
406.889	-0.0450	0.1356	2144.4574	20794.3513
406.909	-0.0828	0.1356	2144.4457	20794.3297
406.930	-0.0764	0.2676	2144.4593	20794.3335
406.950	-0.0481	0.1356	2144.4695	20794.3339
406.971	-0.0576	0.1356	2144.4599	20794.3146
406.991	-0.1300	0.1356	2144.4482	20794.2931
407.011	-0.0198	0.2676	2144.4584	20794.2935
407.032	-0.0670	0.1356	2144.4719	20794.2974
407.052	-0.0859	0.2676	2144.4819	20794.2978
407.072	-0.0576	0.1356	2144.4918	20794.2983
407.093	-0.0418	0.2676	2144.5048	20794.3021
407.113	-0.0764	0.2676	2144.5362	20794.3246
407.134	-0.1174	0.2676	2144.5717	20794.3514
407.154	-0.0260	0.2676	2144.6023	20794.3738
407.174	-0.0859	0.1356	2144.6107	20794.3742
407.195	-0.0891	0.2676	2144.6222	20794.3779
407.215	-0.0481	0.2676	2144.6522	20794.4003
407.235	-0.0701	0.1356	2144.6599	20794.4006
407.256	-0.1017	0.1356	2144.6480	20794.3812
407.276	-0.0544	0.1356	2144.6339	20794.3596
407.297	-0.0198	0.1356	2144.6222	20794.3403
407.317	-0.1048	0.2676	2144.6303	20794.3407
407.337	-0.0859	0.2676	2144.6602	20794.3631
407.358	-0.0544	0.1356	2144.6712	20794.3668
407.378	-0.0891	0.2676	2144.6786	20794.3672
407.398	-0.1048	0.2676	2144.7079	20794.3896
407.419	-0.0324	0.1356	2144.7183	20794.3933
407.439	-0.0733	0.2676	2144.7252	20794.3936
407.460	-0.0922	0.2676	2144.7583	20794.4204
407.480	-0.0544	0.1356	2144.7647	20794.4207
407.500	-0.0576	0.2676	2144.7710	20794.4210
407.521	-0.0953	0.1356	2144.7806	20794.4247
407.541	-0.0764	0.2676	2144.7867	20794.4250
407.561	-0.0387	0.2676	2144.8146	20794.4473
407.582	-0.0639	0.2676	2144.8466	20794.4740
407.602	-0.1363	0.2676	2144.8738	20794.4962
407.623	-0.0355	0.1356	2144.8821	20794.4998
407.643	-0.0828	0.2676	2144.8869	20794.5000
407.663	-0.1143	0.1356	2144.8917	20794.5002
407.684	-0.1048	0.1356	2144.8768	20794.4807
407.704	-0.0639	0.1356	2144.8599	20794.4590
407.724	-0.0764	0.2676	2144.8651	20794.4593
407.745	-0.1048	0.1356	2144.8735	20794.4629
407.765	-0.0355	0.1356	2144.8566	20794.4412
407.785	-0.0670	0.1356	2144.8399	20794.4195
407.806	-0.1111	0.1356	2144.8257	20794.4001
407.826	-0.0387	0.2676	2144.8312	20794.4004
407.847	-0.0639	0.2676	2144.8630	20794.4272
407.867	-0.1080	0.1356	2144.8681	20794.4275
407.887	-0.1017	0.1356	2144.8513	20794.4058
407.909	-0.0891	0.1356	2144.8392	20794.3887
407.929	-0.0387	0.2676	2144.8445	20794.3890
407.950	-0.1048	0.1356	2144.8532	20794.3927
407.970	-0.0828	0.1356	2144.8366	20794.3711
407.990	-0.0292	0.1356	2144.8201	20794.3495
408.011	-0.1017	0.1356	2144.8062	20794.3302
408.031	-0.0701	0.1356	2144.7901	20794.3086
408.052	-0.0764	0.1356	2144.7765	20794.2893
408.073	-0.0418	0.2676	2144.7860	20794.2932
408.095	-0.0355	0.2676	2144.8228	20794.3245
408.116	-0.0764	0.1356	2144.8317	20794.3283
408.136	-0.1080	0.2676	2144.8372	20794.3288
408.156	-0.0670	0.2676	2144.8645	20794.3512
408.177	-0.0733	0.2676	2144.8959	20794.3780
408.197	-0.0891	0.2676	2144.9224	20794.4004
408.218	-0.0418	0.1356	2144.9301	20794.4041
408.238	-0.0828	0.1356	2144.9125	20794.3824
408.259	-0.1017	0.1356	2144.8974	20794.3630
408.279	-0.0418	0.1356	2144.8802	20794.3414
408.299	-0.0544	0.2676	2144.8851	20794.3419
408.320	-0.1174	0.1356	2144.8932	20794.3456
408.340	-0.0512	0.2676	2144.8979	20794.3460
408.360	-0.0576	0.1356	2144.9026	20794.3464
408.381	-0.0828	0.1356	2144.8876	20794.3271
408.401	-0.0922	0.1356	2144.8705	20794.3056
408.421	-0.0355	0.1356	2144.8537	20794.2841
408.442	-0.0670	0.2676	2144.8622	20794.2879
408.462	-0.1080	0.2676	2144.8892	20794.3104
408.483	-0.0512	0.2676	2144.9202	20794.3372
408.503	-0.0607	0.2676	2144.9465	20794.3596
408.523	-0.1174	0.1356	2144.9505	20794.3600
408.544	-0.0701	0.1356	2144.9349	20794.3407
408.564	-0.0355	0.1356	2144.9173	20794.3191
408.584	-0.0859	0.1356	2144.8998	20794.2976
408.605	-0.0733	0.1356	2144.8848	20794.2783
408.625	-0.0418	0.1356	2144.8678	20794.2568
408.646	-0.0985	0.2676	2144.8762	20794.2607
408.666	-0.1080	0.1356	2144.8811	20794.2612
408.686	-0.0166	0.1356	2144.8641	20794.2398
408.707	-0.0607	0.2676	2144.8726	20794.2437
408.727	-0.1017	0.1356	2144.8775	20794.2442
408.748	-0.0607	0.1356	2144.8628	20794.2250
408.768	-0.0733	0.2676	2144.8679	20794.2256
408.788	-0.0701	0.1356	2144.8730	20794.2261
408.809	-0.0639	0.1356	2144.8583	20794.2070
408.829	-0.0324	0.2676	2144.8635	20794.2075
408.849	-0.0953	0.1356	2144.8686	20794.2081
408.870	-0.0922	0.1356	2144.8540	20794.1890
408.890	-0.0292	0.1356	2144.8373	20794.1676
408.910	-0.0796	0.1356	2144.8209	20794.1463
408.931	-0.1111	0.2676	2144.8299	20794.1503
408.951	-0.0481	0.1356	2144.8354	20794.1509
408.972	-0.0607	0.2676	2144.8442	20794.1549
408.992	-0.0891	0.1356	2144.8495	20794.1556
409.012	-0.0859	0.2676	2144.8547	20794.1562
409.033	-0.0512	0.2676	2144.8862	20794.1833
409.053	-0.0922	0.1356	2144.8910	20794.1839
409.073	-0.1017	0.2676	2144.8958	20794.1845
409.094	-0.0355	0.1356	2144.9038	20794.1885
409.114	-0.0576	0.1356	2144.8865	20794.1671
409.135	-0.1205	0.1356	2144.8717	20794.1480
409.155	-0.0796	0.1356	2144.8549	20794.1267
409.175	-0.0481	0.1356	2144.8382	20794.1054
409.196	-0.0796	0.1356	2144.8240	20794.0864
409.216	-0.0953	0.1356	2144.8077	20794.0651
409.236	-0.0229	0.1356	2144.7917	20794.0439
409.257	-0.0639	0.1356	2144.7780	20794.0250
409.277	-0.1205	0.1356	2144.7623	20794.0038
409.298	-0.0355	0.1356	2144.7491	20793.9849
409.318	-0.0670	0.2676	2144.7556	20793.9858
409.338	-0.1080	0.1356	2144.7620	20793.9866
409.359	-0.0355	0.1356	2144.7488	20793.9678
409.379	-0.0670	0.1356	2144.7334	20793.9467
409.399	-0.1111	0.1356	2144.7183	20793.9256
409.420	-0.0828	0.2676	2144.7285	20793.9299
409.440	-0.0229	0.1356	2144.7353	20793.9308
409.461	-0.0764	0.1356	2144.7224	20793.9120
409.481	-0.0639	0.1356	2144.7074	20793.8910
409.501	-0.0166	0.2676	2144.7144	20793.8920
409.522	-0.0544	0.2676	2144.7477	20793.9194
409.542	-0.0891	0.2676	2144.7761	20793.9423
409.562	-0.0701	0.1356	2144.7822	20793.9432
409.583	-0.0544	0.2676	2144.7917	20793.9475
409.603	-0.1111	0.2676	2144.8195	20793.9704
409.624	-0.0985	0.2676	2144.8515	20793.9977
409.644	-0.0103	0.2676	2144.8786	20794.0205
409.664	-0.0828	0.2676	2144.9053	20794.0433
409.685	-0.1080	0.2676	2144.9362	20794.0706
409.705	-0.0450	0.2676	2144.9622	20794.0933
409.725	-0.0544	0.2676	2144.9879	20794.1160
409.746	-0.1017	0.2676	2145.0177	20794.1431
409.766	-0.0891	0.2676	2145.0428	20794.1658
409.786	-0.0418	0.2676	2145.0675	20794.1884
409.807	-0.0859	0.1356	2145.0734	20794.1923
409.827	-0.1111	0.2676	2145.0758	20794.1929
409.848	-0.0544	0.2676	2145.1046	20794.2200
409.868	-0.0701	0.2676	2145.1285	20794.2425
409.888	-0.1017	0.2676	2145.1521	20794.2650
409.909	-0.0701	0.2676	2145.1799	20794.2920
409.929	-0.0733	0.2676	2145.2029	20794.3144
409.950	-0.0859	0.2676	2145.2300	20794.3413
409.970	-0.0607	0.1356	2145.2305	20794.3417
409.990	-0.0355	0.2676	2145.2311	20794.3421
410.011	-0.1048	0.1356	2145.2349	20794.3459
410.031	-0.0639	0.2676	2145.2353	20794.3463
410.052	-0.0387	0.2676	2145.2621	20794.3732
410.072	-0.0985	0.2676	2145.2840	20794.3955
410.093	-0.0292	0.1356	2145.2872	20794.3992
410.113	-0.0639	0.2676	2145.2870	20794.3996
410.133	-0.0891	0.1356	2145.2868	20794.3999
410.154	-0.0701	0.2676	2145.2900	20794.4036
410.174	-0.0764	0.2676	2145.3116	20794.4259
410.195	-0.0922	0.2676	2145.3374	20794.4526
410.215	-0.1017	0.2676	2145.3584	20794.4749
410.235	-0.0355	0.2676	2145.3792	20794.4971
410.256	-0.0859	0.2676	2145.4041	20794.5238
410.276	-0.1111	0.1356	2145.4024	20794.5240
410.296	-0.0481	0.1356	2145.3789	20794.5022
410.317	-0.0355	0.1356	2145.3580	20794.4827
410.337	-0.1205	0.1356	2145.3350	20794.4609
410.357	-0.0701	0.1356	2145.3124	20794.4392
410.378	-0.0639	0.1356	2145.2923	20794.4198
410.398	-0.0796	0.1356	2145.2701	20794.3981
410.419	-0.0891	0.1356	2145.2505	20794.3787
410.439	-0.0260	0.1356	2145.2289	20794.3571
410.459	-0.0544	0.2676	2145.2295	20794.3575
410.480	-0.1017	0.1356	2145.2333	20794.3612
410.500	-0.0512	0.1356	2145.2119	20794.3396
410.520	-0.0576	0.1356	2145.1908	20794.3181
410.541	-0.0922	0.1356	2145.1722	20794.2988
410.561	-0.0891	0.1356	2145.1516	20794.2773
410.581	-0.0198	0.2676	2145.1531	20794.2778
410.602	-0.0764	0.2676	2145.1808	20794.3047
410.622	-0.1237	0.1356	2145.1820	20794.3052
410.643	-0.0544	0.2676	2145.1864	20794.3090
410.663	-0.0607	0.1356	2145.1875	20794.3094
410.683	-0.1143	0.2676	2145.1885	20794.3099
410.704	-0.0576	0.1356	2145.1929	20794.3137
410.724	-0.0701	0.1356	2145.1720	20794.2922
410.745	-0.1111	0.1356	2145.1536	20794.2729
410.765	-0.0512	0.1356	2145.1333	20794.2514
410.785	-0.0387	0.1356	2145.1131	20794.2300
410.806	-0.0859	0.1356	2145.0955	20794.2108
410.826	-0.1269	0.1356	2145.0758	20794.1894
410.846	-0.0670	0.1356	2145.0564	20794.1680
410.867	-0.0387	0.1356	2145.0395	20794.1489
410.887	-0.0859	0.2676	2145.0424	20794.1496
410.907	-0.1269	0.1356	2145.0452	20794.1502
410.927	-0.0576	0.1356	2145.0262	20794.1289
410.948	-0.0418	0.1356	2145.0096	20794.1099
410.968	-0.0764	0.1356	2144.9910	20794.0886
410.988	-0.1237	0.1356	2144.9727	20794.0673
411.009	-0.0828	0.1356	2144.9568	20794.0484
411.029	-0.0512	0.1356	2144.9389	20794.0272
411.049	-0.0607	0.1356	2144.9211	20794.0060
411.069	-0.1017	0.1356	2144.9037	20793.9849
411.090	-0.0891	0.1356	2144.8886	20793.9660
411.110	-0.0229	0.1356	2144.8716	20793.9449
411.130	-0.0828	0.1356	2144.8547	20793.9238
411.151	-0.1080	0.2676	2144.8632	20793.9281
411.171	-0.0922	0.1356	2144.8683	20793.9291
411.191	-0.0418	0.1356	2144.8515	20793.9080
411.212	-0.0733	0.1356	2144.8371	20793.8892
411.232	-0.1143	0.1356	2144.8207	20793.8682
411.253	-0.0229	0.1356	2144.8067	20793.8495
411.273	-0.0733	0.1356	2144.7906	20793.8286
411.293	-0.0953	0.1356	2144.7748	20793.8076
411.314	-0.0481	0.1356	2144.7614	20793.7890
411.334	-0.0481	0.1356	2144.7459	20793.7681
411.354	-0.0828	0.1356	2144.7306	20793.7473
411.375	-0.1111	0.1356	2144.7177	20793.7287
411.395	-0.0733	0.1356	2144.7028	20793.7079
411.415	-0.0512	0.1356	2144.6880	20793.6872
411.436	-0.0796	0.1356	2144.6757	20793.6687
411.456	-0.1269	0.1356	2144.6613	20793.6479
411.476	-0.0828	0.1356	2144.6470	20793.6272
411.496	-0.0292	0.1356	2144.6330	20793.6066
411.517	-0.0512	0.1356	2144.6213	20793.5882
411.537	-0.0985	0.1356	2144.6076	20793.5676
411.557	-0.0985	0.1356	2144.5940	20793.5470
411.578	-0.0512	0.1356	2144.5828	20793.5287
411.598	-0.0576	0.1356	2144.5696	20793.5081
411.618	-0.0985	0.1356	2144.5565	20793.4876
411.638	-0.1048	0.1356	2144.5436	20793.4671
411.659	-0.0576	0.1356	2144.5330	20793.4489
411.679	-0.0701	0.1356	2144.5204	20793.4284
411.699	-0.1174	0.1356	2144.5079	20793.4080
411.720	-0.1111	0.1356	2144.4978	20793.3899
411.740	-0.0544	0.2676	2144.5075	20793.3915
411.760	-0.0639	0.2676	2144.5389	20793.4151
411.781	-0.1017	0.2676	2144.5743	20793.4431
411.801	-0.0764	0.1356	2144.5830	20793.4446
411.822	-0.0512	0.2676	2144.5949	20793.4495
411.842	-0.1080	0.2676	2144.6252	20793.4730
411.862	-0.0828	0.1356	2144.6333	20793.4745
411.883	-0.0260	0.2676	2144.6446	20793.4794
411.903	-0.0701	0.1356	2144.6524	20793.4809
411.923	-0.1111	0.2676	2144.6602	20793.4824
411.944	-0.0859	0.2676	2144.6941	20793.5103
411.964	0.0023	0.2676	2144.7231	20793.5337
411.984	-0.0607	0.2676	2144.7518	20793.5571
412.004	-0.0828	0.1356	2144.7583	20793.5585
412.025	-0.1143	0.1356	2144.7451	20793.5402
412.045	-0.0418	0.1356	2144.7298	20793.5197
412.065	-0.0292	0.2676	2144.7366	20793.5211
412.086	-0.1017	0.2676	2144.7696	20793.5490
412.106	-0.0764	0.2676	2144.7977	20793.5724
412.126	-0.0544	0.2676	2144.8254	20793.5957
412.147	-0.0481	0.2676	2144.8573	20793.6235
412.167	-0.0985	0.2676	2144.8843	20793.6468
412.187	-0.0953	0.2676	2144.9110	20793.6701
412.207	-0.0544	0.1356	2144.9155	20793.6713
412.228	-0.0512	0.2676	2144.9233	20793.6759
412.248	-0.0733	0.2676	2144.9495	20793.6992
412.268	-0.1237	0.2676	2144.9754	20793.7224
412.289	-0.0922	0.1356	2144.9824	20793.7269
412.309	-0.0387	0.1356	2144.9641	20793.7061
412.329	-0.0828	0.2676	2144.9680	20793.7073
412.350	-0.1237	0.1356	2144.9751	20793.7119
412.370	-0.0576	0.1356	2144.9569	20793.6911
412.391	-0.0828	0.1356	2144.9412	20793.6726
412.411	-0.1111	0.1356	2144.9235	20793.6519
412.431	-0.0450	0.1356	2144.9060	20793.6312
412.452	-0.0607	0.1356	2144.8909	20793.6128
412.472	-0.0828	0.1356	2144.8738	20793.5921
412.492	-0.1111	0.2676	2144.8788	20793.5935
412.512	-0.0512	0.2676	2144.9055	20793.6168
412.533	-0.0544	0.2676	2144.9364	20793.6446
412.553	-0.0639	0.2676	2144.9624	20793.6678
412.573	-0.1017	0.2676	2144.9881	20793.6911
412.594	-0.0544	0.2676	2145.0180	20793.7187
412.614	-0.0576	0.2676	2145.0430	20793.7419
412.634	-0.0859	0.2676	2145.0677	20793.7651
412.655	-0.1143	0.2676	2145.0965	20793.7926
412.675	-0.0639	0.2676	2145.1206	20793.8157
412.695	-0.0450	0.2676	2145.1443	20793.8388
412.715	-0.0701	0.2676	2145.1677	20793.8618
412.736	-0.1048	0.2676	2145.1953	20793.8892
412.756	-0.1048	0.2676	2145.2181	20793.9122
412.776	-0.0198	0.2676	2145.2406	20793.9351
412.797	-0.0670	0.2676	2145.2673	20793.9625
412.817	-0.1080	0.1356	2145.2673	20793.9634
412.837	-0.1048	0.1356	2145.2455	20793.9423
412.858	-0.0387	0.2676	2145.2492	20793.9466
412.878	-0.0481	0.1356	2145.2495	20793.9475
412.898	-0.0859	0.2676	2145.2497	20793.9484
412.919	-0.0859	0.1356	2145.2533	20793.9526
412.939	-0.0418	0.2676	2145.2536	20793.9535
412.959	-0.1048	0.2676	2145.2756	20793.9764
412.980	-0.1174	0.2676	2145.3019	20794.0037
413.000	-0.0260	0.2676	2145.3233	20794.0265
413.020	-0.0764	0.2676	2145.3445	20794.0493
413.041	-0.1205	0.2676	2145.3699	20794.0765
413.061	-0.0607	0.1356	2145.3687	20794.0773
413.081	-0.0260	0.1356	2145.3456	20794.0561
413.102	-0.0607	0.1356	2145.3251	20794.0371
413.122	-0.1080	0.2676	2145.3244	20794.0379
413.142	-0.1048	0.2676	2145.3456	20794.0607
413.163	-0.0229	0.2676	2145.3709	20794.0879
413.183	-0.0796	0.2676	2145.3916	20794.1106
413.203	-0.0922	0.1356	2145.3900	20794.1113
413.223	-0.0985	0.2676	2145.3886	20794.1120
413.244	-0.0418	0.2676	2145.4134	20794.1391
413.264	-0.0576	0.1356	2145.4116	20794.1398
413.284	-0.1237	0.1356	2145.3880	20794.1185
413.305	-0.1080	0.2676	2145.3899	20794.1225
413.325	-0.0418	0.1356	2145.3884	20794.1232
413.345	-0.0387	0.1356	2145.3651	20794.1019
413.366	-0.0953	0.2676	2145.3672	20794.1060
413.386	-0.1237	0.1356	2145.3660	20794.1067
413.406	-0.0639	0.1356	2145.3430	20794.0854
413.426	-0.0355	0.1356	2145.3202	20794.0642
413.447	-0.0764	0.2676	2145.3230	20794.0683
413.467	-0.1143	0.1356	2145.3223	20794.0690
413.487	-0.0701	0.2676	2145.3217	20794.0698
413.508	-0.0544	0.1356	2145.3244	20794.0739
413.528	-0.1143	0.2676	2145.3237	20794.0747
413.549	-0.0450	0.1356	2145.3264	20794.0788
413.569	-0.0639	0.1356	2145.3038	20794.0575
413.590	-0.0764	0.1356	2145.2838	20794.0386
413.610	-0.0481	0.1356	2145.2618	20794.0174
413.631	-0.1111	0.1356	2145.2423	20793.9985
413.651	-0.0639	0.1356	2145.2208	20793.9773
413.672	-0.0764	0.1356	2145.2018	20793.9585
413.692	-0.1111	0.1356	2145.1808	20793.9374
413.712	-0.0544	0.1356	2145.1601	20793.9163
413.733	-0.0512	0.2676	2145.1648	20793.9207
413.753	-0.0670	0.1356	2145.1662	20793.9216
413.773	-0.0891	0.2676	2145.1675	20793.9225
413.793	-0.0953	0.1356	2145.1688	20793.9235
413.814	-0.0198	0.1356	2145.1504	20793.9047
413.834	-0.0701	0.1356	2145.1301	20793.8837
413.854	-0.0828	0.1356	2145.1100	20793.8627
413.875	-0.1048	0.2676	2145.1153	20793.8670
413.895	-0.0418	0.1356	2145.1173	20793.8680
413.915	-0.0576	0.2676	2145.1192	20793.8691
413.936	-0.1080	0.1356	2145.1244	20793.8734
413.956	-0.1017	0.1356	2145.1044	20793.8524
413.976	-0.0450	0.1356	2145.0846	20793.8315
413.997	-0.0544	0.1356	2145.0674	20793.8128
414.017	-0.0796	0.2676	2145.0699	20793.8139
414.037	-0.1048	0.2676	2145.0943	20793.8369
414.057	-0.0512	0.2676	2145.1183	20793.8600
414.078	-0.0324	0.2676	2145.1465	20793.8874
414.098	-0.0670	0.1356	2145.1481	20793.8884
414.118	-0.1205	0.1356	2145.1278	20793.8674
414.139	-0.0764	0.2676	2145.1329	20793.8718
414.159	-0.0229	0.1356	2145.1346	20793.8728
414.179	-0.0891	0.2676	2145.1363	20793.8738
414.200	-0.1269	0.1356	2145.1413	20793.8781
414.220	-0.0292	0.2676	2145.1430	20793.8791
414.240	-0.0576	0.1356	2145.1446	20793.8801
414.261	-0.1017	0.1356	2145.1265	20793.8614
414.281	-0.0985	0.1356	2145.1065	20793.8404
414.301	-0.0544	0.1356	2145.0867	20793.8195
414.322	-0.0450	0.2676	2145.0923	20793.8239
414.342	-0.0891	0.2676	2145.1164	20793.8470
414.362	-0.1017	0.2676	2145.1402	20793.8700
414.382	-0.0512	0.2676	2145.1637	20793.8930
414.403	-0.0607	0.1356	2145.1684	20793.8973
414.423	-0.0891	0.2676	2145.1697	20793.8983
414.443	-0.1205	0.2676	2145.1928	20793.9212
414.464	-0.0701	0.2676	2145.2200	20793.9486
414.484	-0.0355	0.2676	2145.2425	20793.9715
414.504	-0.0828	0.2676	2145.2647	20793.9943
414.525	-0.1237	0.1356	2145.2682	20793.9985
414.545	-0.0891	0.1356	2145.2463	20793.9774
414.565	-0.0387	0.1356	2145.2248	20793.9563
414.585	-0.0701	0.2676	2145.2254	20793.9572
414.606	-0.1143	0.2676	2145.2522	20793.9845
414.626	-0.1080	0.1356	2145.2525	20793.9854
414.646	-0.0260	0.1356	2145.2308	20793.9642
414.667	-0.0733	0.1356	2145.2117	20793.9454
414.687	-0.0985	0.1356	2145.1906	20793.9243
414.707	-0.0639	0.2676	2145.1916	20793.9253
414.728	-0.0670	0.2676	2145.2189	20793.9527
414.748	-0.1080	0.2676	2145.2414	20793.9755
414.769	-0.0796	0.1356	2145.2451	20793.9798
414.789	-0.0324	0.1356	2145.2236	20793.9586
414.809	-0.0639	0.1356	2145.2023	20793.9376
414.829	-0.0985	0.1356	2145.1813	20793.9165
414.850	-0.1080	0.2676	2145.1858	20793.9208
414.870	-0.0544	0.1356	2145.1869	20793.9217
414.890	-0.0576	0.2676	2145.1879	20793.9227
414.911	-0.0985	0.1356	2145.1923	20793.9270
414.931	-0.1143	0.2676	2145.1933	20793.9279
414.951	-0.0733	0.1356	2145.1942	20793.9288
414.971	-0.0418	0.1356	2145.1733	20793.9078
414.992	-0.0985	0.1356	2145.1550	20793.8890
415.012	-0.1363	0.1356	2145.1345	20793.8680
415.032	-0.0670	0.2676	2145.1363	20793.8690
415.053	-0.0229	0.2676	2145.1642	20793.8965
415.073	-0.0733	0.1356	2145.1656	20793.8974
415.093	-0.0953	0.1356	2145.1450	20793.8764
415.114	-0.0670	0.2676	2145.1499	20793.8808
415.134	-0.0166	0.1356	2145.1514	20793.8818
415.154	-0.0764	0.2676	2145.1529	20793.8828
415.174	-0.1269	0.2676	2145.1763	20793.9057
415.195	-0.0828	0.2676	2145.2037	20793.9331
415.215	-0.0576	0.1356	2145.2046	20793.9341
415.235	-0.0387	0.1356	2145.1836	20793.9130
415.256	-0.1111	0.1356	2145.1650	20793.8942
415.276	-0.0387	0.2676	2145.1664	20793.8952
415.297	-0.0985	0.1356	2145.1710	20793.8995
415.317	-0.1300	0.1356	2145.1504	20793.8785
415.338	-0.0292	0.2676	2145.1552	20793.8829
415.358	-0.0481	0.2676	2145.1786	20793.9058
415.378	-0.0828	0.1356	2145.1797	20793.9068
415.398	-0.1080	0.1356	2145.1590	20793.8858
415.419	-0.0701	0.2676	2145.1637	20793.8901
415.439	-0.0324	0.2676	2145.1869	20793.9131
415.459	-0.0639	0.1356	2145.1880	20793.9140
415.480	-0.1143	0.2676	2145.1924	20793.9183
415.500	-0.0891	0.2676	2145.2152	20793.9413
415.520	-0.0229	0.1356	2145.2159	20793.9422
415.540	-0.0733	0.2676	2145.2166	20793.9431
415.561	-0.1080	0.1356	2145.2206	20793.9474
415.581	-0.1017	0.1356	2145.1994	20793.9263
415.601	-0.0292	0.1356	2145.1784	20793.9052
415.622	-0.0764	0.1356	2145.1600	20793.8865
415.642	-0.1111	0.2676	2145.1613	20793.8875
415.662	-0.1269	0.1356	2145.1627	20793.8884
415.683	-0.0481	0.1356	2145.1445	20793.8697
415.703	-0.0576	0.2676	2145.1460	20793.8707
415.723	-0.0985	0.2676	2145.1695	20793.8937
415.743	-0.1174	0.2676	2145.1926	20793.9166
415.764	-0.0450	0.2676	2145.2199	20793.9440
415.784	-0.0481	0.2676	2145.2424	20793.9669
415.804	-0.0733	0.2676	2145.2646	20793.9898
415.825	-0.0922	0.1356	2145.2680	20793.9940
415.845	-0.0387	0.2676	2145.2680	20793.9948
415.866	-0.0922	0.1356	2145.2714	20793.9990
415.886	-0.0701	0.2676	2145.2714	20793.9999
415.906	-0.0544	0.2676	2145.2933	20794.0227
415.927	-0.0891	0.2676	2145.3193	20794.0500
415.947	-0.1237	0.1356	2145.3187	20794.0507
415.967	-0.0481	0.2676	2145.3181	20794.0515
415.988	-0.0103	0.1356	2145.3208	20794.0557
416.008	-0.0859	0.1356	2145.2983	20794.0344
416.028	-0.1205	0.1356	2145.2761	20794.0133
416.049	-0.1111	0.1356	2145.2565	20793.9944
416.069	-0.0229	0.1356	2145.2348	20793.9732
416.089	-0.0544	0.1356	2145.2134	20793.9521
416.109	-0.1111	0.1356	2145.1923	20793.9310
416.130	-0.1080	0.2676	2145.1966	20793.9353
416.150	-0.0324	0.1356	2145.1975	20793.9363
416.170	-0.0576	0.1356	2145.1766	20793.9152
416.191	-0.0922	0.1356	2145.1581	20793.8964
416.211	-0.0922	0.2676	2145.1595	20793.8974
416.231	-0.0260	0.2676	2145.1828	20793.9203
416.252	-0.0796	0.2676	2145.2102	20793.9477
416.272	-0.0953	0.1356	2145.2109	20793.9486
416.292	-0.0922	0.2676	2145.2117	20793.9495
416.313	-0.0355	0.2676	2145.2387	20793.9769
416.333	-0.0670	0.1356	2145.2391	20793.9777
416.353	-0.1017	0.2676	2145.2395	20793.9786
416.373	-0.1300	0.1356	2145.2399	20793.9795
416.394	-0.0481	0.1356	2145.2207	20793.9606
416.414	-0.0733	0.1356	2145.1995	20793.9395
416.435	-0.1111	0.2676	2145.2037	20793.9438
416.455	-0.0512	0.2676	2145.2264	20793.9667
416.475	-0.0639	0.1356	2145.2270	20793.9676
416.496	-0.1048	0.2676	2145.2309	20793.9718
416.516	-0.0733	0.2676	2145.2532	20793.9947
416.536	-0.0387	0.2676	2145.2753	20794.0175
416.557	-0.0670	0.2676	2145.3015	20794.0448
416.577	-0.1048	0.1356	2145.3012	20794.0455
416.597	-0.0953	0.1356	2145.2789	20794.0244
416.618	-0.0198	0.1356	2145.2592	20794.0054
416.638	-0.0576	0.2676	2145.2594	20794.0063
416.658	-0.0828	0.1356	2145.2595	20794.0071
416.678	-0.1332	0.1356	2145.2378	20793.9860
416.699	-0.0418	0.2676	2145.2415	20793.9902
416.719	-0.0481	0.1356	2145.2419	20793.9910
416.739	-0.1048	0.1356	2145.2204	20793.9699
416.760	-0.1363	0.1356	2145.2014	20793.9511
416.780	-0.0544	0.1356	2145.1805	20793.9300
416.800	-0.0450	0.2676	2145.1816	20793.9309
416.821	-0.0953	0.1356	2145.1860	20793.9352
416.841	-0.1111	0.2676	2145.1871	20793.9361
416.861	-0.0576	0.2676	2145.2100	20793.9590
416.881	-0.0387	0.1356	2145.2108	20793.9599
416.902	-0.1017	0.2676	2145.2149	20793.9642
416.922	-0.1048	0.2676	2145.2374	20793.9870
416.942	-0.0828	0.2676	2145.2597	20794.0099
416.963	-0.0544	0.2676	2145.2861	20794.0371
416.983	-0.0953	0.1356	2145.2859	20794.0379
417.004	-0.0450	0.2676	2145.2891	20794.0421
417.024	-0.0355	0.1356	2145.2889	20794.0429
417.045	-0.0922	0.1356	2145.2690	20794.0239
417.065	-0.0418	0.1356	2145.2472	20794.0028
417.086	-0.0670	0.1356	2145.2279	20793.9839
417.106	-0.0985	0.2676	2145.2284	20793.9847
417.127	-0.0450	0.2676	2145.2553	20794.0120
417.147	-0.0828	0.2676	2145.2773	20794.0348
417.167	-0.1237	0.1356	2145.2772	20794.0356
417.187	-0.0576	0.2676	2145.2772	20794.0364
417.208	-0.0292	0.1356	2145.2804	20794.0406
417.228	-0.0859	0.2676	2145.2803	20794.0414
417.248	-0.1080	0.1356	2145.2802	20794.0422
417.269	-0.0701	0.2676	2145.2834	20794.0463
417.289	-0.0387	0.2676	2145.3051	20794.0691
417.309	-0.0764	0.1356	2145.3047	20794.0698
417.329	-0.0985	0.1356	2145.2824	20794.0486
417.350	-0.0922	0.1356	2145.2627	20794.0297
417.370	-0.0450	0.1356	2145.2409	20794.0085
417.390	-0.0796	0.1356	2145.2194	20793.9873
417.411	-0.0764	0.1356	2145.2005	20793.9685
417.431	-0.0796	0.1356	2145.1795	20793.9474
417.451	-0.0292	0.2676	2145.1806	20793.9483
417.472	-0.0607	0.1356	2145.1851	20793.9525
417.492	-0.1111	0.1356	2145.1643	20793.9315
417.512	-0.0828	0.1356	2145.1438	20793.9104
417.533	-0.0639	0.1356	2145.1258	20793.8916
417.553	-0.0576	0.2676	2145.1276	20793.8926
417.573	-0.0891	0.1356	2145.1294	20793.8936
417.593	-0.1237	0.2676	2145.1311	20793.8946
417.614	-0.0512	0.1356	2145.1362	20793.8989
417.634	-0.0481	0.1356	2145.1161	20793.8779
417.654	-0.0922	0.1356	2145.0961	20793.8569
417.675	-0.0701	0.1356	2145.0787	20793.8382
417.695	-0.0796	0.1356	2145.0593	20793.8173
417.716	-0.0953	0.1356	2145.0423	20793.7986
417.736	-0.0639	0.1356	2145.0233	20793.7777
417.756	-0.0355	0.1356	2145.0045	20793.7569
417.777	-0.0764	0.1356	2144.9882	20793.7383
417.797	-0.0953	0.1356	2144.9699	20793.7175
417.817	-0.0985	0.1356	2144.9518	20793.6967
417.838	-0.0355	0.1356	2144.9362	20793.6782
417.858	-0.0607	0.1356	2144.9185	20793.6575
417.878	-0.0796	0.1356	2144.9011	20793.6367
417.898	-0.1174	0.1356	2144.8838	20793.6161
417.919	-0.0481	0.2676	2144.8920	20793.6207
417.939	-0.0450	0.1356	2144.8967	20793.6221
417.959	-0.1017	0.1356	2144.8796	20793.6014
417.980	-0.1111	0.1356	2144.8648	20793.5830
418.000	-0.0481	0.1356	2144.8481	20793.5624
418.020	-0.0324	0.1356	2144.8315	20793.5418
418.041	-0.0985	0.2676	2144.8403	20793.5466
418.061	-0.1363	0.2676	2144.8675	20793.5700
418.081	-0.0670	0.1356	2144.8726	20793.5714
418.101	-0.0292	0.2676	2144.8776	20793.5727
418.122	-0.0701	0.2676	2144.9088	20793.6005
418.142	-0.1080	0.1356	2144.9133	20793.6019
418.162	-0.0733	0.1356	2144.8959	20793.5813
418.183	-0.0229	0.1356	2144.8810	20793.5629
418.203	-0.0764	0.2676	2144.8858	20793.5643
418.223	-0.1111	0.2676	2144.9125	20793.5877
418.244	-0.0418	0.1356	2144.9203	20793.5924
418.264	-0.0450	0.2676	2144.9247	20793.5937
418.285	-0.1143	0.1356	2144.9324	20793.5984
418.305	-0.0607	0.2676	2144.9366	20793.5998
418.325	-0.0355	0.1356	2144.9408	20793.6011
418.346	-0.0985	0.2676	2144.9482	20793.6058
418.366	-0.1111	0.2676	2144.9741	20793.6291
418.386	-0.0764	0.2676	2144.9997	20793.6524
418.406	-0.0135	0.1356	2145.0031	20793.6537
418.427	-0.0670	0.1356	2144.9868	20793.6353
418.447	-0.0953	0.1356	2144.9685	20793.6146
418.467	-0.1205	0.2676	2144.9723	20793.6159
418.488	-0.0450	0.1356	2144.9794	20793.6206
418.508	-0.0670	0.1356	2144.9612	20793.5999
418.528	-0.0828	0.1356	2144.9432	20793.5793
418.548	-0.1237	0.2676	2144.9473	20793.5807
418.569	-0.0481	0.1356	2144.9546	20793.5854
418.589	-0.0576	0.1356	2144.9367	20793.5648
418.609	-0.0828	0.1356	2144.9191	20793.5442
418.630	-0.1174	0.1356	2144.9038	20793.5259
418.650	-0.0701	0.1356	2144.8866	20793.5053
418.670	-0.0387	0.2676	2144.8914	20793.5068
418.691	-0.1017	0.1356	2144.8995	20793.5116
418.711	-0.1363	0.1356	2144.8822	20793.4911
418.731	-0.0639	0.1356	2144.8652	20793.4706
418.752	-0.0512	0.1356	2144.8507	20793.4524
418.772	-0.0828	0.1356	2144.8341	20793.4319
418.792	-0.1143	0.1356	2144.8177	20793.4115
418.813	-0.0292	0.1356	2144.8037	20793.3933
418.833	-0.1143	0.1356	2144.7877	20793.3730
418.854	-0.0891	0.1356	2144.7741	20793.3549
418.874	-0.0418	0.1356	2144.7585	20793.3345
418.894	-0.0828	0.2676	2144.7649	20793.3362
418.914	-0.1300	0.2676	2144.7931	20793.3599
418.935	-0.1017	0.2676	2144.8253	20793.3879
418.955	-0.0576	0.1356	2144.8309	20793.3896
418.975	-0.0670	0.1356	2144.8145	20793.3692
418.996	-0.1017	0.1356	2144.8006	20793.3511
419.016	-0.1080	0.1356	2144.7846	20793.3308
419.036	-0.0450	0.1356	2144.7689	20793.3105
419.057	-0.0701	0.1356	2144.7555	20793.2925
419.077	-0.1111	0.1356	2144.7401	20793.2722
419.097	-0.1048	0.1356	2144.7249	20793.2520
419.117	-0.0450	0.2676	2144.7317	20793.2538
419.138	-0.0576	0.2676	2144.7647	20793.2820
419.158	-0.0891	0.1356	2144.7710	20793.2837
419.178	-0.0922	0.1356	2144.7554	20793.2635
419.199	-0.0512	0.1356	2144.7423	20793.2455
419.219	-0.0355	0.1356	2144.7270	20793.2253
419.239	-0.0764	0.2676	2144.7338	20793.2271
419.260	-0.1237	0.1356	2144.7439	20793.2323
419.280	-0.0859	0.2676	2144.7504	20793.2341
419.300	-0.0512	0.2676	2144.7788	20793.2579
419.320	-0.0639	0.1356	2144.7849	20793.2597
419.341	-0.1111	0.2676	2144.7944	20793.2648
419.361	-0.0859	0.1356	2144.8003	20793.2666
419.382	-0.0733	0.1356	2144.7866	20793.2486
419.402	-0.1143	0.1356	2144.7708	20793.2284
419.422	-0.0670	0.2676	2144.7770	20793.2302
419.443	-0.0639	0.1356	2144.7865	20793.2354
419.463	-0.0922	0.1356	2144.7707	20793.2152
419.483	-0.1080	0.1356	2144.7551	20793.1951
419.504	-0.0607	0.1356	2144.7419	20793.1772
419.524	-0.0324	0.1356	2144.7267	20793.1571
419.544	-0.0764	0.2676	2144.7335	20793.1590
419.565	-0.1111	0.2676	2144.7665	20793.1873
419.585	-0.0764	0.1356	2144.7728	20793.1892
419.605	-0.0324	0.2676	2144.7790	20793.1910
419.625	-0.0764	0.1356	2144.7852	20793.1929
419.646	-0.1017	0.1356	2144.7716	20793.1750
419.666	-0.1269	0.1356	2144.7560	20793.1549
419.686	-0.0387	0.1356	2144.7406	20793.1348
419.707	-0.0512	0.2676	2144.7505	20793.1401
419.727	-0.1111	0.1356	2144.7570	20793.1420
419.747	-0.1143	0.1356	2144.7416	20793.1220
419.768	-0.0229	0.2676	2144.7516	20793.1273
419.788	-0.0544	0.2676	2144.7799	20793.1512
419.808	-0.0796	0.2676	2144.8079	20793.1751
419.828	-0.1143	0.1356	2144.8137	20793.1770
419.849	-0.0670	0.1356	2144.7998	20793.1591
419.869	-0.0387	0.1356	2144.7838	20793.1390
419.889	-0.0607	0.1356	2144.7680	20793.1190
419.910	-0.0985	0.1356	2144.7547	20793.1012
419.930	-0.0292	0.1356	2144.7393	20793.0812
419.951	-0.0796	0.1356	2144.7263	20793.0635
419.971	-0.1017	0.1356	2144.7113	20793.0435
419.991	-0.0387	0.1356	2144.6964	20793.0236
420.012	-0.0607	0.1356	2144.6840	20793.0059
420.032	-0.0985	0.1356	2144.6694	20792.9860
420.052	-0.0985	0.1356	2144.6551	20792.9662
420.073	-0.0292	0.1356	2144.6432	20792.9486
420.093	-0.0701	0.1356	2144.6292	20792.9288
420.113	-0.0985	0.1356	2144.6153	20792.9090
420.133	-0.1017	0.1356	2144.6017	20792.8892
420.154	-0.0607	0.1356	2144.5904	20792.8717
420.174	-0.0512	0.1356	2144.5771	20792.8520
420.194	-0.0733	0.1356	2144.5639	20792.8323
420.215	-0.0953	0.1356	2144.5531	20792.8149
420.235	-0.0481	0.2676	2144.5620	20792.8172
420.255	-0.0481	0.2676	2144.5928	20792.8415
420.276	-0.0796	0.1356	2144.6046	20792.8472
420.296	-0.1111	0.1356	2144.5910	20792.8275
420.316	-0.0985	0.1356	2144.5777	20792.8078
420.336	-0.0260	0.2676	2144.5863	20792.8101
420.357	-0.0576	0.1356	2144.5982	20792.8158
420.377	-0.1363	0.1356	2144.5848	20792.7962
420.397	-0.0953	0.1356	2144.5715	20792.7766
420.418	-0.0576	0.1356	2144.5606	20792.7592
420.438	-0.0764	0.1356	2144.5476	20792.7396
420.458	-0.0859	0.1356	2144.5348	20792.7201
420.479	-0.0922	0.2676	2144.5473	20792.7259
420.499	-0.0387	0.2676	2144.5782	20792.7503
420.520	-0.0922	0.1356	2144.5902	20792.7561
420.540	-0.0796	0.1356	2144.5769	20792.7365
420.561	-0.0828	0.2676	2144.5889	20792.7423
420.581	-0.0953	0.1356	2144.5974	20792.7447
420.601	-0.0292	0.1356	2144.5839	20792.7251
420.622	-0.1048	0.1356	2144.5729	20792.7079
420.642	-0.1017	0.1356	2144.5598	20792.6883
420.662	-0.0576	0.1356	2144.5468	20792.6688
420.683	-0.0198	0.1356	2144.5362	20792.6516
420.703	-0.0639	0.1356	2144.5236	20792.6322
420.723	-0.1174	0.2676	2144.5329	20792.6347
420.744	-0.0922	0.1356	2144.5455	20792.6407
420.764	-0.0512	0.1356	2144.5327	20792.6212
420.784	-0.0576	0.1356	2144.5200	20792.6018
420.804	-0.1048	0.2676	2144.5294	20792.6044
420.825	-0.0859	0.1356	2144.5420	20792.6104
420.845	-0.0324	0.1356	2144.5293	20792.5910
420.865	-0.0701	0.2676	2144.5385	20792.5936
420.886	-0.1143	0.1356	2144.5510	20792.5995
420.906	-0.0985	0.1356	2144.5381	20792.5802
420.926	-0.0512	0.1356	2144.5254	20792.5608
420.947	-0.0544	0.1356	2144.5151	20792.5437
420.967	-0.0985	0.1356	2144.5027	20792.5244
420.987	-0.1048	0.1356	2144.4905	20792.5051
421.008	-0.0418	0.1356	2144.4806	20792.4881
421.028	-0.0544	0.1356	2144.4686	20792.4689
421.048	-0.0859	0.2676	2144.4786	20792.4717
421.068	-0.1048	0.2676	2144.5104	20792.4964
421.089	-0.0544	0.2676	2144.5462	20792.5256
421.109	-0.0450	0.2676	2144.5771	20792.5502
421.129	-0.1111	0.1356	2144.5857	20792.5529
421.150	-0.0607	0.1356	2144.5747	20792.5358
421.170	-0.0639	0.1356	2144.5615	20792.5165
421.191	-0.1017	0.1356	2144.5508	20792.4995
421.211	-0.0828	0.1356	2144.5379	20792.4803
421.232	-0.0512	0.2676	2144.5504	20792.4864
421.252	-0.0922	0.2676	2144.5813	20792.5111
421.272	-0.1269	0.1356	2144.5899	20792.5138
421.292	-0.0544	0.2676	2144.5984	20792.5165
421.313	-0.0387	0.1356	2144.6101	20792.5226
421.333	-0.0733	0.1356	2144.5965	20792.5033
421.353	-0.1080	0.1356	2144.5831	20792.4840
421.374	-0.0796	0.1356	2144.5721	20792.4671
421.394	-0.0324	0.1356	2144.5590	20792.4478
421.414	-0.0953	0.1356	2144.5460	20792.4287
421.434	-0.1143	0.2676	2144.5550	20792.4315
421.455	-0.0953	0.1356	2144.5673	20792.4376
421.475	-0.0324	0.1356	2144.5543	20792.4185
421.495	-0.0576	0.1356	2144.5413	20792.3993
421.516	-0.1017	0.1356	2144.5309	20792.3824
421.536	-0.1174	0.2676	2144.5401	20792.3853
421.556	-0.0387	0.1356	2144.5492	20792.3882
421.577	-0.0576	0.1356	2144.5386	20792.3713
421.597	-0.0891	0.1356	2144.5259	20792.3522
421.617	-0.0953	0.2676	2144.5352	20792.3551
421.637	-0.0387	0.1356	2144.5444	20792.3580
421.658	-0.0355	0.1356	2144.5339	20792.3412
421.678	-0.1080	0.2676	2144.5431	20792.3441
421.699	-0.0828	0.2676	2144.5785	20792.3735
421.719	-0.0292	0.1356	2144.5871	20792.3764
421.739	-0.1174	0.1356	2144.5738	20792.3573
421.760	-0.1143	0.1356	2144.5629	20792.3405
421.780	-0.0198	0.2676	2144.5717	20792.3434
421.800	-0.0639	0.2676	2144.6023	20792.3683
421.821	-0.0985	0.1356	2144.6140	20792.3745
421.841	-0.1048	0.1356	2144.6004	20792.3554
421.861	-0.0639	0.1356	2144.5869	20792.3364
421.882	-0.0324	0.1356	2144.5758	20792.3196
421.902	-0.0985	0.1356	2144.5626	20792.3006
421.922	-0.1080	0.1356	2144.5496	20792.2815
421.942	-0.0576	0.1356	2144.5368	20792.2626
421.963	-0.0418	0.1356	2144.5263	20792.2459
421.983	-0.0670	0.1356	2144.5138	20792.2269
422.003	-0.1143	0.1356	2144.5014	20792.2080
422.024	-0.0733	0.1356	2144.4914	20792.1914
422.044	-0.0229	0.1356	2144.4793	20792.1725
422.064	-0.0922	0.1356	2144.4673	20792.1537
422.085	-0.1237	0.1356	2144.4577	20792.1371
422.105	-0.0670	0.1356	2144.4460	20792.1183
422.125	-0.0450	0.1356	2144.4345	20792.0995
422.145	-0.0701	0.2676	2144.4449	20792.1028
422.166	-0.1111	0.1356	2144.4586	20792.1093
422.186	-0.0796	0.2676	2144.4687	20792.1126
422.206	-0.0324	0.1356	2144.4787	20792.1158
422.227	-0.0859	0.1356	2144.4690	20792.0993
422.248	-0.0670	0.2676	2144.4824	20792.1058
422.268	-0.0450	0.1356	2144.4922	20792.1091
422.288	-0.1048	0.1356	2144.4801	20792.0903
422.309	-0.0387	0.1356	2144.4704	20792.0738
422.329	-0.0701	0.1356	2144.4585	20792.0551
422.349	-0.1143	0.1356	2144.4468	20792.0364
422.370	-0.0922	0.2676	2144.4604	20792.0431
422.390	-0.0512	0.1356	2144.4706	20792.0464
422.410	-0.0418	0.2676	2144.4806	20792.0497
422.431	-0.0828	0.1356	2144.4938	20792.0563
422.451	-0.1300	0.1356	2144.4816	20792.0376
422.471	-0.0450	0.1356	2144.4696	20792.0189
422.492	-0.0387	0.2676	2144.4830	20792.0256
422.512	-0.0985	0.1356	2144.4928	20792.0289
422.532	-0.1048	0.1356	2144.4807	20792.0103
422.552	-0.0670	0.1356	2144.4687	20791.9916
422.573	-0.0324	0.1356	2144.4591	20791.9753
422.593	-0.0891	0.1356	2144.4474	20791.9567
422.613	-0.1174	0.1356	2144.4358	20791.9381
422.634	-0.0922	0.1356	2144.4266	20791.9218
422.654	-0.0387	0.1356	2144.4153	20791.9033
422.674	-0.0544	0.1356	2144.4041	20791.8848
422.694	-0.1205	0.2676	2144.4150	20791.8883
422.715	-0.1205	0.1356	2144.4290	20791.8951
422.735	-0.0418	0.1356	2144.4177	20791.8766
422.755	-0.0859	0.2676	2144.4283	20791.8801
422.776	-0.1048	0.1356	2144.4422	20791.8870
422.796	-0.1017	0.2676	2144.4525	20791.8905
422.816	-0.0387	0.2676	2144.4846	20791.9160
422.837	-0.0891	0.2676	2144.5207	20791.9459
422.857	-0.0985	0.1356	2144.5301	20791.9493
422.878	-0.0355	0.2676	2144.5427	20791.9561
422.898	-0.0639	0.2676	2144.5736	20791.9814
422.918	-0.1174	0.2676	2144.6042	20792.0068
422.939	-0.0670	0.2676	2144.6388	20792.0366
422.959	-0.0135	0.2676	2144.6686	20792.0619
422.979	-0.0607	0.2676	2144.6980	20792.0871
423.000	-0.1017	0.1356	2144.7084	20792.0937
423.020	-0.0576	0.1356	2144.6936	20792.0750
423.040	-0.0292	0.2676	2144.7008	20792.0782
423.060	-0.0512	0.2676	2144.7298	20792.1035
423.081	-0.1017	0.2676	2144.7629	20792.1331
423.101	-0.1143	0.2676	2144.7911	20792.1583
423.121	-0.0103	0.1356	2144.7971	20792.1614
423.142	-0.0512	0.2676	2144.8063	20792.1680
423.162	-0.0891	0.1356	2144.8121	20792.1711
423.182	-0.0701	0.2676	2144.8178	20792.1742
423.203	-0.0355	0.2676	2144.8498	20792.2038
423.223	-0.0576	0.2676	2144.8769	20792.2289
423.243	-0.1080	0.2676	2144.9037	20792.2539
423.264	-0.1143	0.2676	2144.9346	20792.2834
423.284	-0.0450	0.1356	2144.9388	20792.2864
423.304	-0.0512	0.1356	2144.9211	20792.2674
423.324	-0.0985	0.2676	2144.9254	20792.2704
423.345	-0.1174	0.1356	2144.9331	20792.2768
423.365	-0.0418	0.1356	2144.9155	20792.2578
423.386	-0.0639	0.1356	2144.9003	20792.2411
423.406	-0.1080	0.1356	2144.8831	20792.2222
423.426	-0.0324	0.2676	2144.8879	20792.2253
423.447	-0.0985	0.1356	2144.8960	20792.2317
423.467	-0.1174	0.1356	2144.8789	20792.2128
423.487	-0.0828	0.1356	2144.8619	20792.1939
423.508	-0.0324	0.1356	2144.8474	20792.1773
423.528	-0.0859	0.1356	2144.8308	20792.1584
423.548	-0.1143	0.2676	2144.8363	20792.1616
423.568	-0.1080	0.2676	2144.8636	20792.1867
423.589	-0.0198	0.2676	2144.8950	20792.2163
423.609	-0.0450	0.1356	2144.8997	20792.2193
423.629	-0.1048	0.1356	2144.8825	20792.2004
423.650	-0.0985	0.1356	2144.8677	20792.1838
423.670	-0.0512	0.1356	2144.8509	20792.1650
423.690	-0.0639	0.1356	2144.8343	20792.1461
423.711	-0.0985	0.1356	2144.8201	20792.1296
423.731	-0.1395	0.1356	2144.8039	20792.1108
423.751	-0.0512	0.1356	2144.7879	20792.0920
423.772	-0.0481	0.1356	2144.7743	20792.0755
423.792	-0.0922	0.1356	2144.7586	20792.0568
423.812	-0.1174	0.1356	2144.7432	20792.0381
423.832	-0.0512	0.1356	2144.7279	20792.0194
423.853	-0.0229	0.1356	2144.7151	20792.0030
423.873	-0.0733	0.1356	2144.7002	20791.9844
423.893	-0.1143	0.1356	2144.6855	20791.9658
423.914	-0.0733	0.1356	2144.6732	20791.9495
423.934	-0.0418	0.1356	2144.6588	20791.9309
423.955	-0.1111	0.2676	2144.6698	20791.9377
423.975	-0.0670	0.2676	2144.6991	20791.9631
423.995	-0.0512	0.2676	2144.7281	20791.9885
424.016	-0.1080	0.2676	2144.7612	20792.0183
424.036	-0.0450	0.1356	2144.7676	20792.0216
424.057	-0.0764	0.1356	2144.7542	20792.0052
424.077	-0.0670	0.2676	2144.7607	20792.0086
424.098	-0.0324	0.1356	2144.7704	20792.0153
424.118	-0.0796	0.1356	2144.7548	20791.9966
424.139	-0.0796	0.1356	2144.7416	20791.9803
424.159	-0.0387	0.1356	2144.7264	20791.9617
424.179	-0.0796	0.2676	2144.7332	20791.9651
424.199	-0.1048	0.1356	2144.7399	20791.9685
424.220	-0.0985	0.1356	2144.7269	20791.9521
424.240	-0.0355	0.2676	2144.7337	20791.9555
424.260	-0.0828	0.2676	2144.7623	20791.9809
424.281	-0.1048	0.2676	2144.7949	20792.0107
424.301	-0.1521	0.1356	2144.8009	20792.0141
424.321	-0.0450	0.1356	2144.7849	20791.9954
424.342	-0.0701	0.2676	2144.7943	20792.0022
424.362	-0.0859	0.1356	2144.8003	20792.0055
424.382	-0.1111	0.2676	2144.8061	20792.0089
424.402	-0.0512	0.1356	2144.8119	20792.0122
424.423	-0.0481	0.2676	2144.8210	20792.0189
424.443	-0.0859	0.2676	2144.8485	20792.0442
424.463	-0.1048	0.2676	2144.8756	20792.0695
424.484	-0.0701	0.1356	2144.8839	20792.0761
424.504	-0.0481	0.2676	2144.8887	20792.0794
424.524	-0.0985	0.2676	2144.9154	20792.1046
424.545	-0.1143	0.1356	2144.9232	20792.1112
424.565	-0.0828	0.1356	2144.9056	20792.0924
424.585	-0.0355	0.1356	2144.8883	20792.0737
424.606	-0.1174	0.2676	2144.8965	20792.0803
424.626	-0.0544	0.1356	2144.9011	20792.0835
424.647	-0.0639	0.1356	2144.8862	20792.0671
424.667	-0.0985	0.1356	2144.8691	20792.0483
424.687	-0.0418	0.1356	2144.8523	20792.0297
424.708	-0.0607	0.1356	2144.8379	20792.0132
424.728	-0.0891	0.2676	2144.8433	20792.0166
424.748	-0.1269	0.1356	2144.8486	20792.0199
424.769	-0.0733	0.1356	2144.8343	20792.0035
424.789	-0.0670	0.2676	2144.8398	20792.0069
424.809	-0.0733	0.1356	2144.8451	20792.0102
424.830	-0.1269	0.1356	2144.8309	20791.9938
424.850	-0.0764	0.1356	2144.8145	20791.9752
424.870	-0.0229	0.1356	2144.7983	20791.9566
424.890	-0.0639	0.1356	2144.7824	20791.9380
424.911	-0.0985	0.2676	2144.7918	20791.9448
424.931	-0.1143	0.1356	2144.7978	20791.9483
424.951	-0.0292	0.1356	2144.7819	20791.9297
424.972	-0.0670	0.1356	2144.7684	20791.9134
424.992	-0.1017	0.2676	2144.7746	20791.9169
425.012	-0.1237	0.1356	2144.7808	20791.9203
425.033	-0.0481	0.2676	2144.7903	20791.9271
425.053	-0.0607	0.1356	2144.7963	20791.9306
425.073	-0.1017	0.1356	2144.7804	20791.9120
425.093	-0.1048	0.1356	2144.7646	20791.8935
425.114	-0.0450	0.1356	2144.7514	20791.8773
425.134	-0.0481	0.1356	2144.7360	20791.8588
425.154	-0.0922	0.2676	2144.7427	20791.8623
425.175	-0.1237	0.1356	2144.7526	20791.8692
425.195	-0.0450	0.1356	2144.7372	20791.8508
425.216	-0.0828	0.2676	2144.7472	20791.8577
425.236	-0.1174	0.2676	2144.7756	20791.8832
425.256	-0.0387	0.1356	2144.7818	20791.8867
425.276	-0.0576	0.1356	2144.7661	20791.8682
425.297	-0.0859	0.1356	2144.7528	20791.8520
425.317	-0.1143	0.2676	2144.7592	20791.8555
425.337	-0.0764	0.2676	2144.7875	20791.8810
425.358	-0.0418	0.2676	2144.8198	20791.9110
425.378	-0.0859	0.1356	2144.8255	20791.9144
425.398	-0.1017	0.1356	2144.8092	20791.8959
425.419	-0.1048	0.2676	2144.8183	20791.9028
425.439	-0.0229	0.1356	2144.8239	20791.9062
425.459	-0.0544	0.2676	2144.8295	20791.9097
425.479	-0.1017	0.2676	2144.8569	20791.9352
425.500	-0.0922	0.1356	2144.8654	20791.9419
425.520	-0.0544	0.1356	2144.8486	20791.9234
425.540	-0.0670	0.2676	2144.8539	20791.9268
425.561	-0.0828	0.2676	2144.8854	20791.9567
425.581	-0.1237	0.1356	2144.8902	20791.9601
425.601	-0.0387	0.1356	2144.8731	20791.9416
425.622	-0.0670	0.2676	2144.8814	20791.9483
425.642	-0.0922	0.2676	2144.9081	20791.9737
425.662	-0.1111	0.1356	2144.9127	20791.9771
425.682	-0.0481	0.1356	2144.8953	20791.9585
425.703	-0.0607	0.2676	2144.9033	20791.9653
425.723	-0.1080	0.2676	2144.9298	20791.9907
425.744	-0.0544	0.2676	2144.9603	20792.0205
425.764	-0.0639	0.1356	2144.9642	20792.0238
425.784	-0.0891	0.2676	2144.9680	20792.0271
425.805	-0.1237	0.2676	2144.9981	20792.0569
425.825	-0.0450	0.2676	2145.0234	20792.0821
425.845	-0.0418	0.2676	2145.0483	20792.1074
425.866	-0.0828	0.1356	2145.0544	20792.1139
425.886	-0.1048	0.1356	2145.0353	20792.0952
425.906	-0.0544	0.1356	2145.0164	20792.0764
425.926	-0.0450	0.1356	2144.9977	20792.0577
425.947	-0.0764	0.1356	2144.9815	20792.0412
425.967	-0.1332	0.2676	2144.9851	20792.0446
425.987	-0.0828	0.2676	2145.0105	20792.0698
426.008	-0.0355	0.2676	2145.0401	20792.0995
426.028	-0.0922	0.1356	2145.0430	20792.1028
426.048	-0.1205	0.2676	2145.0458	20792.1060
426.069	-0.0922	0.2676	2145.0749	20792.1356
426.089	-0.0450	0.2676	2145.0992	20792.1608
426.109	-0.0733	0.1356	2145.1014	20792.1640
426.129	-0.1111	0.1356	2145.0816	20792.1451
426.150	-0.1048	0.1356	2145.0644	20792.1286
426.170	-0.0418	0.2676	2145.0670	20792.1318
426.190	-0.0670	0.1356	2145.0695	20792.1349
426.211	-0.1017	0.2676	2145.0754	20792.1415
426.231	-0.0891	0.2676	2145.0997	20792.1666
426.251	-0.0292	0.1356	2145.1018	20792.1698
426.272	-0.0764	0.1356	2145.0843	20792.1532
426.292	-0.1111	0.2676	2145.0866	20792.1564
426.313	-0.0576	0.1356	2145.0923	20792.1629
426.333	-0.0859	0.2676	2145.0945	20792.1660
426.353	-0.1269	0.1356	2145.0967	20792.1692
426.374	-0.0670	0.2676	2145.1022	20792.1757
426.394	-0.0450	0.1356	2145.1044	20792.1788
426.414	-0.0639	0.1356	2145.0846	20792.1599
426.434	-0.1174	0.1356	2145.0651	20792.1411
426.455	-0.0828	0.1356	2145.0480	20792.1246
426.475	-0.0260	0.2676	2145.0508	20792.1278
426.495	-0.0701	0.2676	2145.0754	20792.1529
426.516	-0.1080	0.1356	2145.0812	20792.1595
426.536	-0.1048	0.2676	2145.0836	20792.1626
426.556	-0.0292	0.1356	2145.0859	20792.1658
426.577	-0.0607	0.2676	2145.0916	20792.1723
426.597	-0.1205	0.1356	2145.0938	20792.1754
426.617	-0.1143	0.1356	2145.0742	20792.1565
426.637	-0.0450	0.2676	2145.0766	20792.1597
426.658	-0.0387	0.1356	2145.0824	20792.1662
426.678	-0.0859	0.2676	2145.0847	20792.1694
426.698	-0.1111	0.1356	2145.0871	20792.1725
426.719	-0.0576	0.2676	2145.0927	20792.1790
426.739	-0.0387	0.1356	2145.0949	20792.1821
426.759	-0.0953	0.2676	2145.0971	20792.1852
426.780	-0.0953	0.2676	2145.1256	20792.2148
426.800	-0.0828	0.2676	2145.1493	20792.2399
426.820	-0.0576	0.2676	2145.1726	20792.2649
426.841	-0.0859	0.1356	2145.1772	20792.2713
426.861	-0.1080	0.2676	2145.1784	20792.2743
426.882	-0.0450	0.2676	2145.2058	20792.3037
426.902	-0.1143	0.2676	2145.2285	20792.3287
426.922	-0.1300	0.1356	2145.2290	20792.3316
426.942	-0.0576	0.1356	2145.2077	20792.3126
426.963	-0.0576	0.2676	2145.2118	20792.3189
426.983	-0.0953	0.2676	2145.2344	20792.3438
427.003	-0.1143	0.2676	2145.2567	20792.3687
427.024	-0.0733	0.1356	2145.2603	20792.3750
427.044	-0.0512	0.1356	2145.2385	20792.3559
427.064	-0.0733	0.1356	2145.2171	20792.3368
427.085	-0.1174	0.2676	2145.2211	20792.3431
427.105	-0.0985	0.1356	2145.2217	20792.3460
427.125	-0.0387	0.1356	2145.2005	20792.3270
427.145	-0.0891	0.2676	2145.2014	20792.3299
427.166	-0.0891	0.1356	2145.2056	20792.3362
427.186	-0.0985	0.1356	2145.1845	20792.3171
427.206	-0.0576	0.2676	2145.1856	20792.3201
427.227	-0.0576	0.1356	2145.1900	20792.3264
427.247	-0.1237	0.1356	2145.1692	20792.3074
427.267	-0.1174	0.2676	2145.1704	20792.3103
427.288	-0.0418	0.2676	2145.1980	20792.3397
427.308	-0.0891	0.1356	2145.1989	20792.3427
427.328	-0.0922	0.1356	2145.1779	20792.3236
427.348	-0.1080	0.2676	2145.1791	20792.3265
427.369	-0.0764	0.1356	2145.1836	20792.3328
427.389	-0.0450	0.1356	2145.1628	20792.3138
427.410	-0.1363	0.2676	2145.1675	20792.3201
427.430	-0.0450	0.1356	2145.1688	20792.3231
427.451	-0.0764	0.1356	2145.1505	20792.3063
427.471	-0.0953	0.1356	2145.1301	20792.2873
427.492	-0.0387	0.2676	2145.1352	20792.2936
427.512	-0.0922	0.2676	2145.1588	20792.3186
427.532	-0.0891	0.1356	2145.1602	20792.3215
427.553	-0.0387	0.1356	2145.1420	20792.3048
427.573	-0.1017	0.2676	2145.1436	20792.3077
427.593	-0.1363	0.2676	2145.1670	20792.3327
427.614	-0.0576	0.2676	2145.1946	20792.3621
427.634	-0.0512	0.2676	2145.2174	20792.3869
427.654	-0.0828	0.2676	2145.2400	20792.4118
427.675	-0.1111	0.2676	2145.2666	20792.4411
427.695	-0.0639	0.1356	2145.2667	20792.4439
427.715	-0.0450	0.2676	2145.2667	20792.4467
427.735	-0.1048	0.2676	2145.2886	20792.4714
427.756	-0.1111	0.1356	2145.2918	20792.4775
427.776	-0.0670	0.2676	2145.2915	20792.4803
427.796	-0.0292	0.2676	2145.3131	20792.5050
427.817	-0.0764	0.1356	2145.3159	20792.5111
427.837	-0.1237	0.2676	2145.3154	20792.5138
427.857	-0.0985	0.2676	2145.3367	20792.5385
427.878	-0.0324	0.1356	2145.3392	20792.5445
427.898	-0.0701	0.2676	2145.3383	20792.5472
427.918	-0.1143	0.1356	2145.3375	20792.5499
427.939	-0.1017	0.1356	2145.3171	20792.5328
427.959	-0.0198	0.1356	2145.2946	20792.5135
427.979	-0.0670	0.1356	2145.2725	20792.4942
427.999	-0.1080	0.1356	2145.2506	20792.4750
428.020	-0.1143	0.1356	2145.2312	20792.4580
428.040	-0.0481	0.1356	2145.2099	20792.4388
428.061	-0.0544	0.1356	2145.1910	20792.4219
428.081	-0.1143	0.2676	2145.1920	20792.4247
428.101	-0.0544	0.1356	2145.1930	20792.4275
428.122	-0.0639	0.1356	2145.1744	20792.4106
428.142	-0.0922	0.1356	2145.1537	20792.3915
428.162	-0.0985	0.2676	2145.1552	20792.3944
428.183	-0.0355	0.2676	2145.1829	20792.4237
428.203	-0.0828	0.1356	2145.1840	20792.4265
428.223	-0.1143	0.1356	2145.1633	20792.4073
428.243	-0.1300	0.2676	2145.1646	20792.4102
428.264	-0.0418	0.1356	2145.1693	20792.4163
428.284	-0.0607	0.2676	2145.1706	20792.4192
428.304	-0.0891	0.2676	2145.1937	20792.4440
428.325	-0.1143	0.1356	2145.1980	20792.4501
428.345	-0.0796	0.2676	2145.1989	20792.4529
428.365	-0.0481	0.1356	2145.1998	20792.4557
428.386	-0.1111	0.1356	2145.1811	20792.4388
428.406	-0.1237	0.2676	2145.1822	20792.4416
428.426	-0.0796	0.1356	2145.1833	20792.4444
428.446	-0.0387	0.2676	2145.1844	20792.4472
428.467	-0.0859	0.2676	2145.2118	20792.4764
428.487	-0.1395	0.1356	2145.2125	20792.4791
428.507	-0.0859	0.2676	2145.2132	20792.4819
428.528	-0.0324	0.2676	2145.2403	20792.5111
428.548	-0.0481	0.2676	2145.2625	20792.5358
428.568	-0.1111	0.1356	2145.2626	20792.5384
428.588	-0.1080	0.2676	2145.2627	20792.5411
428.609	-0.0512	0.2676	2145.2891	20792.5702
428.629	-0.0639	0.1356	2145.2889	20792.5729
428.650	-0.0953	0.2676	2145.2920	20792.5789
428.670	-0.0450	0.1356	2145.2917	20792.5815
428.691	-0.0764	0.2676	2145.2948	20792.5875
428.711	-0.1300	0.2676	2145.3164	20792.6121
428.731	-0.0859	0.1356	2145.3158	20792.6146
428.751	-0.0512	0.2676	2145.3152	20792.6172
428.772	-0.0922	0.2676	2145.3410	20792.6462
428.792	-0.1332	0.1356	2145.3401	20792.6488
428.812	-0.0922	0.1356	2145.3174	20792.6293
428.833	-0.0576	0.1356	2145.2972	20792.6122
428.853	-0.0859	0.2676	2145.2969	20792.6148
428.873	-0.0891	0.2676	2145.3184	20792.6393
428.894	-0.1332	0.1356	2145.3212	20792.6452
428.914	-0.0198	0.2676	2145.3205	20792.6478
428.934	-0.0764	0.1356	2145.3199	20792.6503
428.954	-0.1080	0.1356	2145.2975	20792.6309
428.975	-0.1080	0.2676	2145.3005	20792.6368
428.995	-0.0229	0.1356	2145.3001	20792.6393
429.015	-0.0355	0.2676	2145.2997	20792.6419
429.036	-0.0922	0.1356	2145.3027	20792.6478
429.056	-0.1111	0.2676	2145.3023	20792.6503
429.076	-0.0544	0.1356	2145.3019	20792.6529
429.097	-0.0512	0.1356	2145.2819	20792.6357
429.117	-0.0985	0.1356	2145.2599	20792.6163
429.137	-0.1269	0.1356	2145.2382	20792.5969
429.158	-0.0576	0.1356	2145.2190	20792.5797
429.178	-0.0670	0.1356	2145.1978	20792.5604
429.199	-0.0953	0.1356	2145.1791	20792.5433
429.219	-0.0355	0.2676	2145.1803	20792.5460
429.239	-0.0891	0.1356	2145.1814	20792.5486
429.259	-0.1111	0.2676	2145.1825	20792.5513
429.280	-0.1080	0.1356	2145.1870	20792.5573
429.300	-0.0450	0.1356	2145.1662	20792.5380
429.320	-0.0512	0.1356	2145.1456	20792.5187
429.341	-0.0922	0.1356	2145.1276	20792.5017
429.361	-0.1111	0.1356	2145.1075	20792.4824
429.381	-0.0670	0.2676	2145.1095	20792.4852
429.402	-0.0607	0.1356	2145.1149	20792.4913
429.422	-0.0828	0.1356	2145.0950	20792.4720
429.442	-0.1143	0.2676	2145.0972	20792.4748
429.462	-0.0733	0.1356	2145.0994	20792.4775
429.483	-0.0450	0.2676	2145.1048	20792.4836
429.503	-0.0828	0.2676	2145.1288	20792.5084
429.523	-0.1017	0.2676	2145.1524	20792.5331
429.544	-0.0670	0.2676	2145.1802	20792.5622
429.564	-0.0355	0.1356	2145.1813	20792.5648
429.584	-0.0764	0.2676	2145.1824	20792.5675
429.605	-0.0985	0.2676	2145.2098	20792.5966
429.625	-0.0859	0.2676	2145.2325	20792.6211
429.645	-0.0355	0.1356	2145.2329	20792.6237
429.665	-0.0828	0.1356	2145.2116	20792.6043
429.686	-0.0953	0.2676	2145.2156	20792.6103
429.706	-0.0733	0.1356	2145.2163	20792.6128
429.727	-0.0607	0.2676	2145.2204	20792.6188
429.747	-0.1017	0.2676	2145.2428	20792.6433
429.768	-0.0512	0.1356	2145.2465	20792.6492
429.788	-0.0512	0.2676	2145.2468	20792.6518
429.808	-0.0953	0.2676	2145.2690	20792.6763
429.828	-0.1017	0.2676	2145.2909	20792.7008
429.849	-0.0639	0.1356	2145.2940	20792.7066
429.869	-0.0607	0.1356	2145.2718	20792.6871
429.889	-0.0922	0.1356	2145.2500	20792.6676
429.910	-0.1205	0.2676	2145.2536	20792.6735
429.930	-0.0450	0.1356	2145.2538	20792.6760
429.950	-0.0387	0.2676	2145.2540	20792.6785
429.971	-0.0796	0.1356	2145.2576	20792.6843
429.991	-0.1363	0.2676	2145.2577	20792.6868
430.011	-0.0639	0.2676	2145.2798	20792.7113
430.031	-0.0544	0.1356	2145.2796	20792.7138
430.052	-0.0764	0.1356	2145.2599	20792.6965
430.072	-0.1017	0.1356	2145.2382	20792.6770
430.092	-0.0512	0.2676	2145.2386	20792.6795
430.113	-0.0260	0.1356	2145.2424	20792.6854
430.133	-0.0764	0.1356	2145.2209	20792.6659
430.153	-0.1048	0.1356	2145.1996	20792.6464
430.174	-0.0922	0.1356	2145.1809	20792.6292
430.194	-0.0607	0.2676	2145.1820	20792.6318
430.214	-0.0828	0.2676	2145.2050	20792.6563
430.234	-0.1174	0.2676	2145.2277	20792.6808
430.255	-0.0796	0.1356	2145.2316	20792.6867
430.275	-0.0576	0.2676	2145.2321	20792.6892
430.296	-0.1237	0.2676	2145.2588	20792.7181
430.316	-0.0387	0.1356	2145.2590	20792.7206
430.337	-0.0450	0.2676	2145.2625	20792.7264
430.357	-0.1143	0.2676	2145.2844	20792.7508
430.377	-0.0891	0.2676	2145.3061	20792.7752
430.398	-0.0418	0.2676	2145.3320	20792.8040
430.418	-0.0639	0.2676	2145.3531	20792.8283
430.438	-0.0953	0.1356	2145.3521	20792.8306
430.458	-0.0796	0.2676	2145.3510	20792.8329
430.479	-0.0418	0.2676	2145.3763	20792.8617
430.499	-0.0639	0.1356	2145.3750	20792.8639
430.519	-0.0891	0.1356	2145.3519	20792.8442
430.540	-0.0891	0.1356	2145.3312	20792.8268
430.560	-0.0512	0.1356	2145.3086	20792.8071
430.580	-0.0481	0.1356	2145.2863	20792.7875
430.601	-0.1080	0.1356	2145.2665	20792.7701
430.621	-0.1174	0.2676	2145.2666	20792.7725
430.641	-0.0670	0.1356	2145.2666	20792.7749
430.661	-0.0324	0.1356	2145.2448	20792.7553
430.682	-0.0764	0.2676	2145.2485	20792.7611
430.702	-0.1237	0.2676	2145.2706	20792.7854
430.722	-0.0576	0.2676	2145.2925	20792.8098
430.743	-0.0324	0.1356	2145.2956	20792.8155
430.763	-0.0859	0.2676	2145.2953	20792.8178
430.783	-0.0985	0.2676	2145.3168	20792.8421
430.804	-0.0859	0.2676	2145.3425	20792.8708
430.824	-0.0450	0.1356	2145.3416	20792.8731
430.844	-0.0859	0.2676	2145.3408	20792.8754
430.865	-0.0544	0.2676	2145.3662	20792.9041
430.885	-0.0576	0.2676	2145.3868	20792.9283
430.906	-0.0764	0.2676	2145.4117	20792.9569
430.926	-0.0260	0.2676	2145.4318	20792.9810
430.947	-0.1205	0.1356	2145.4331	20792.9865
430.967	-0.1017	0.1356	2145.4092	20792.9666
430.988	-0.0418	0.1356	2145.3879	20792.9490
431.008	-0.0733	0.2676	2145.3864	20792.9512
431.028	-0.1111	0.2676	2145.4069	20792.9753
431.048	-0.1048	0.2676	2145.4270	20792.9994
431.069	-0.0324	0.2676	2145.4514	20793.0280
431.089	-0.0828	0.1356	2145.4491	20793.0300
431.109	-0.0891	0.2676	2145.4469	20793.0321
431.130	-0.1332	0.1356	2145.4480	20793.0375
431.150	-0.0292	0.1356	2145.4240	20793.0176
431.170	-0.0512	0.2676	2145.4221	20793.0197
431.191	-0.0891	0.1356	2145.4235	20793.0251
431.211	-0.1332	0.2676	2145.4216	20793.0272
431.231	-0.0324	0.2676	2145.4416	20793.0512
431.252	-0.0481	0.2676	2145.4657	20793.0797
431.272	-0.1017	0.2676	2145.4852	20793.1036
431.292	-0.1205	0.1356	2145.4825	20793.1056
431.312	-0.0481	0.2676	2145.4799	20793.1076
431.333	-0.0481	0.2676	2145.5035	20793.1360
431.353	-0.0544	0.1356	2145.5006	20793.1379
431.373	-0.0922	0.2676	2145.4978	20793.1398
431.394	-0.0828	0.1356	2145.4983	20793.1451
431.414	-0.0260	0.1356	2145.4736	20793.1250
431.434	-0.0576	0.2676	2145.4711	20793.1270
431.455	-0.1080	0.2676	2145.4948	20793.1553
431.475	-0.0828	0.2676	2145.5139	20793.1792
431.495	-0.0544	0.1356	2145.5109	20793.1811
431.516	-0.1111	0.2676	2145.5112	20793.1863
431.536	-0.0544	0.1356	2145.5082	20793.1882
431.557	-0.0481	0.1356	2145.4856	20793.1703
431.577	-0.0764	0.2676	2145.4830	20793.1722
431.597	-0.1143	0.1356	2145.4803	20793.1741
431.617	-0.0324	0.1356	2145.4558	20793.1540
431.638	-0.0387	0.1356	2145.4339	20793.1362
431.658	-0.0891	0.1356	2145.4100	20793.1161
431.678	-0.0891	0.2676	2145.4083	20793.1181
431.699	-0.0670	0.1356	2145.4099	20793.1234
431.719	-0.0198	0.1356	2145.3863	20793.1033
431.739	-0.0764	0.1356	2145.3630	20793.0833
431.760	-0.0953	0.2676	2145.3652	20793.0887
431.780	-0.0607	0.2676	2145.3859	20793.1126
431.800	-0.0229	0.1356	2145.3845	20793.1146
431.820	-0.0670	0.2676	2145.3831	20793.1165
431.841	-0.1080	0.2676	2145.4080	20793.1449
431.861	-0.0828	0.1356	2145.4062	20793.1468
431.881	-0.0418	0.1356	2145.3827	20793.1268
431.902	-0.0576	0.1356	2145.3617	20793.1090
431.922	-0.1017	0.2676	2145.3606	20793.1110
431.942	-0.1048	0.1356	2145.3594	20793.1129
431.963	-0.0387	0.2676	2145.3617	20793.1182
431.983	-0.0828	0.1356	2145.3605	20793.1202
432.003	-0.1080	0.2676	2145.3594	20793.1221
432.023	-0.0891	0.2676	2145.3802	20793.1460
432.044	-0.0324	0.2676	2145.4051	20793.1744
432.064	-0.0922	0.2676	2145.4253	20793.1983
432.085	-0.1048	0.2676	2145.4497	20793.2265
432.105	-0.0418	0.1356	2145.4474	20793.2284
432.125	-0.0701	0.1356	2145.4234	20793.2082
432.146	-0.1111	0.2676	2145.4248	20793.2134
432.166	-0.1080	0.1356	2145.4229	20793.2152
432.186	-0.0292	0.2676	2145.4210	20793.2170
432.207	-0.0418	0.2676	2145.4454	20793.2453
432.227	-0.0828	0.2676	2145.4651	20793.2691
432.247	-0.0891	0.2676	2145.4845	20793.2928
432.268	-0.0387	0.2676	2145.5081	20793.3210
432.288	-0.0544	0.2676	2145.5270	20793.3446
432.308	-0.0891	0.2676	2145.5457	20793.3683
432.328	-0.1143	0.2676	2145.5641	20793.3919
432.349	-0.0481	0.1356	2145.5638	20793.3969
432.369	-0.0607	0.2676	2145.5601	20793.3985
432.389	-0.0607	0.1356	2145.5565	20793.4001
432.410	-0.1174	0.2676	2145.5563	20793.4050
432.430	-0.0639	0.2676	2145.5746	20793.4286
432.450	-0.0450	0.2676	2145.5927	20793.4521
432.471	-0.0733	0.2676	2145.6149	20793.4801
432.491	-0.1174	0.2676	2145.6325	20793.5036
432.511	-0.0922	0.2676	2145.6499	20793.5270
432.531	-0.0387	0.2676	2145.6670	20793.5504
432.552	-0.0670	0.2676	2145.6883	20793.5783
432.572	-0.1017	0.2676	2145.7050	20793.6016
432.592	-0.0670	0.2676	2145.7214	20793.6249
432.613	-0.0544	0.1356	2145.7191	20793.6296
432.633	-0.0859	0.1356	2145.6917	20793.6089
432.654	-0.0576	0.2676	2145.6898	20793.6136
432.674	-0.0481	0.2676	2145.7064	20793.6369
432.694	-0.0764	0.2676	2145.7228	20793.6602
432.715	-0.1111	0.1356	2145.7205	20793.6648
432.735	-0.0607	0.2676	2145.7149	20793.6661
432.755	-0.0387	0.1356	2145.7093	20793.6673
432.776	-0.0953	0.1356	2145.6843	20793.6489
432.796	-0.1017	0.2676	2145.6791	20793.6502
432.816	-0.0764	0.1356	2145.6740	20793.6514
432.836	-0.0450	0.1356	2145.6471	20793.6307
432.857	-0.0764	0.2676	2145.6458	20793.6354
432.877	-0.1080	0.2676	2145.6629	20793.6587
432.897	-0.0922	0.1356	2145.6580	20793.6600
432.918	-0.0292	0.1356	2145.6336	20793.6415
432.938	-0.0953	0.2676	2145.6291	20793.6428
432.958	-0.1017	0.1356	2145.6246	20793.6441
432.979	-0.0891	0.2676	2145.6235	20793.6487
432.999	-0.0355	0.2676	2145.6410	20793.6720
433.019	-0.0450	0.2676	2145.6582	20793.6952
433.039	-0.1080	0.1356	2145.6534	20793.6964
433.060	-0.0891	0.2676	2145.6520	20793.7010
433.080	-0.0229	0.1356	2145.6472	20793.7022
433.100	-0.0481	0.1356	2145.6206	20793.6815
433.121	-0.0953	0.1356	2145.5967	20793.6630
433.141	-0.0953	0.1356	2145.5707	20793.6423
433.161	-0.0260	0.1356	2145.5451	20793.6216
433.182	-0.0764	0.1356	2145.5221	20793.6032
433.202	-0.0891	0.2676	2145.5190	20793.6045
433.223	-0.0229	0.1356	2145.5192	20793.6092
433.243	-0.0670	0.1356	2145.4943	20793.5886
433.263	-0.0796	0.2676	2145.4915	20793.5899
433.284	-0.0859	0.2676	2145.5150	20793.6177
433.304	-0.0576	0.1356	2145.5120	20793.6190
433.324	-0.0859	0.1356	2145.4871	20793.5984
433.344	-0.1017	0.2676	2145.4844	20793.5997
433.365	-0.1017	0.2676	2145.5080	20793.6275
433.385	-0.0324	0.1356	2145.5051	20793.6288
433.405	-0.0701	0.2676	2145.5021	20793.6301
433.426	-0.0796	0.2676	2145.5255	20793.6579
433.446	-0.0953	0.1356	2145.5224	20793.6591
433.466	-0.0512	0.1356	2145.4974	20793.6384
433.487	-0.0512	0.1356	2145.4749	20793.6200
433.507	-0.0859	0.1356	2145.4505	20793.5993
433.527	-0.1395	0.2676	2145.4483	20793.6007
433.547	-0.0670	0.2676	2145.4679	20793.6240
433.568	-0.0481	0.2676	2145.4918	20793.6518
433.588	-0.0859	0.1356	2145.4890	20793.6530
433.608	-0.1111	0.1356	2145.4644	20793.6323
433.629	-0.0544	0.2676	2145.4654	20793.6370
433.649	-0.0450	0.1356	2145.4629	20793.6383
433.669	-0.0859	0.1356	2145.4387	20793.6176
433.690	-0.1143	0.2676	2145.4399	20793.6223
433.710	-0.0733	0.2676	2145.4597	20793.6456
433.730	-0.0670	0.1356	2145.4573	20793.6469
433.751	-0.1048	0.1356	2145.4354	20793.6284
433.771	-0.0450	0.1356	2145.4115	20793.6078
433.792	-0.0576	0.1356	2145.3901	20793.5894
433.812	-0.0891	0.2676	2145.3886	20793.5907
433.832	-0.1111	0.1356	2145.3872	20793.5921
433.852	-0.0418	0.2676	2145.3857	20793.5934
433.873	-0.0260	0.2676	2145.4106	20793.6212
433.893	-0.0796	0.1356	2145.4088	20793.6225
433.913	-0.1143	0.1356	2145.3852	20793.6019
433.934	-0.0607	0.1356	2145.3642	20793.5835
433.954	-0.0576	0.1356	2145.3412	20793.5629
433.974	-0.0639	0.1356	2145.3185	20793.5423
433.995	-0.1017	0.1356	2145.2983	20793.5240
434.015	-0.0796	0.1356	2145.2761	20793.5034
434.035	-0.0260	0.1356	2145.2541	20793.4829
434.055	-0.0576	0.1356	2145.2325	20793.4624
434.076	-0.0859	0.1356	2145.2134	20793.4442
434.096	-0.0953	0.1356	2145.1922	20793.4238
434.116	-0.0229	0.1356	2145.1714	20793.4034
434.137	-0.0607	0.1356	2145.1530	20793.3852
434.157	-0.0985	0.1356	2145.1326	20793.3649
434.177	-0.1237	0.1356	2145.1125	20793.3445
434.198	-0.0796	0.1356	2145.0948	20793.3265
434.218	-0.0670	0.2676	2145.0970	20793.3282
434.238	-0.1017	0.1356	2145.0992	20793.3298
434.258	-0.1017	0.2676	2145.1014	20793.3315
434.279	-0.0387	0.1356	2145.1068	20793.3366
434.299	-0.0922	0.1356	2145.0870	20793.3163
434.320	-0.1048	0.1356	2145.0697	20793.2982
434.340	-0.0607	0.2676	2145.0722	20793.3000
434.361	-0.1174	0.2676	2145.1010	20793.3281
434.381	-0.0639	0.2676	2145.1250	20793.3518
434.402	-0.0828	0.1356	2145.1301	20793.3568
434.422	-0.1048	0.2676	2145.1319	20793.3584
434.443	-0.0418	0.2676	2145.1599	20793.3865
434.463	-0.0828	0.1356	2145.1613	20793.3881
434.483	-0.1143	0.1356	2145.1408	20793.3678
434.504	-0.0764	0.2676	2145.1458	20793.3728
434.524	-0.0324	0.2676	2145.1692	20793.3964
434.544	-0.0733	0.2676	2145.1923	20793.4199
434.564	-0.1080	0.2676	2145.2152	20793.4435
434.585	-0.1017	0.1356	2145.2192	20793.4484
434.605	-0.0355	0.2676	2145.2199	20793.4499
434.625	-0.0607	0.2676	2145.2424	20793.4734
434.646	-0.0922	0.2676	2145.2690	20793.5014
434.666	-0.1237	0.2676	2145.2909	20793.5248
434.686	-0.0260	0.2676	2145.3125	20793.5482
434.707	-0.0481	0.2676	2145.3383	20793.5761
434.727	-0.0891	0.1356	2145.3374	20793.5775
434.747	-0.1363	0.2676	2145.3366	20793.5788
434.767	-0.0481	0.2676	2145.3576	20793.6022
434.788	-0.0481	0.2676	2145.3829	20793.6300
434.808	-0.0953	0.1356	2145.3815	20793.6313
434.828	-0.0953	0.2676	2145.3801	20793.6326
434.849	-0.0796	0.2676	2145.4050	20793.6603
434.869	-0.0355	0.2676	2145.4252	20793.6836
434.889	-0.0764	0.1356	2145.4233	20793.6848
434.910	-0.1143	0.2676	2145.4247	20793.6894
434.930	-0.0670	0.2676	2145.4446	20793.7126
434.950	-0.0512	0.2676	2145.4643	20793.7358
434.971	-0.1111	0.2676	2145.4882	20793.7634
434.991	-0.0324	0.1356	2145.4855	20793.7645
435.012	-0.0639	0.1356	2145.4632	20793.7459
435.032	-0.0796	0.2676	2145.4608	20793.7471
435.052	-0.1237	0.2676	2145.4803	20793.7702
435.072	-0.0418	0.1356	2145.4777	20793.7714
435.093	-0.0450	0.1356	2145.4555	20793.7528
435.113	-0.0891	0.2676	2145.4532	20793.7539
435.133	-0.1143	0.1356	2145.4509	20793.7551
435.154	-0.0481	0.2676	2145.4520	20793.7596
435.174	-0.0512	0.2676	2145.4716	20793.7827
435.194	-0.0764	0.1356	2145.4691	20793.7838
435.215	-0.1269	0.2676	2145.4700	20793.7883
435.235	-0.0670	0.1356	2145.4675	20793.7894
435.255	-0.0292	0.2676	2145.4650	20793.7905
435.276	-0.0953	0.1356	2145.4659	20793.7950
435.296	-0.1111	0.1356	2145.4417	20793.7741
435.316	-0.0828	0.1356	2145.4177	20793.7532
435.336	-0.0450	0.2676	2145.4158	20793.7544
435.357	-0.0764	0.1356	2145.4174	20793.7589
435.377	-0.0985	0.1356	2145.3937	20793.7381
435.397	-0.0764	0.1356	2145.3703	20793.7172
435.418	-0.0387	0.2676	2145.3724	20793.7218
435.438	-0.0544	0.1356	2145.3711	20793.7230
435.458	-0.1080	0.1356	2145.3480	20793.7022
435.479	-0.0891	0.1356	2145.3275	20793.6837
435.499	-0.0828	0.1356	2145.3049	20793.6629
435.520	-0.1111	0.2676	2145.3078	20793.6676
435.540	-0.0576	0.2676	2145.3292	20793.6908
435.560	-0.0418	0.2676	2145.3503	20793.7140
435.581	-0.0859	0.2676	2145.3756	20793.7417
435.601	-0.1143	0.1356	2145.3743	20793.7428
435.621	-0.0544	0.2676	2145.3730	20793.7440
435.641	-0.0512	0.1356	2145.3718	20793.7451
435.662	-0.0639	0.2676	2145.3738	20793.7497
435.682	-0.1269	0.1356	2145.3726	20793.7508
435.702	-0.0701	0.1356	2145.3494	20793.7300
435.723	-0.0166	0.2676	2145.3518	20793.7345
435.743	-0.0576	0.2676	2145.3727	20793.7577
435.763	-0.1205	0.1356	2145.3714	20793.7588
435.783	-0.1048	0.2676	2145.3701	20793.7600
435.804	-0.0387	0.1356	2145.3722	20793.7645
435.824	-0.0670	0.2676	2145.3710	20793.7656
435.844	-0.1143	0.2676	2145.3916	20793.7887
435.865	-0.1174	0.1356	2145.3934	20793.7932
435.885	-0.0450	0.1356	2145.3700	20793.7723
435.905	-0.0828	0.1356	2145.3469	20793.7515
435.926	-0.0953	0.2676	2145.3493	20793.7560
435.946	-0.1205	0.1356	2145.3483	20793.7571
435.966	-0.0607	0.2676	2145.3474	20793.7583
435.987	-0.0292	0.2676	2145.3727	20793.7858
436.007	-0.1048	0.1356	2145.3715	20793.7870
436.027	-0.1174	0.2676	2145.3702	20793.7881
436.048	-0.0355	0.2676	2145.3952	20793.8156
436.068	-0.0701	0.1356	2145.3937	20793.8167
436.089	-0.0953	0.1356	2145.3726	20793.7980
436.109	-0.0387	0.2676	2145.3713	20793.7991
436.129	-0.0733	0.1356	2145.3700	20793.8002
436.149	-0.1174	0.1356	2145.3469	20793.7793
436.170	-0.0985	0.1356	2145.3264	20793.7607
436.190	-0.0324	0.1356	2145.3038	20793.7399
436.211	-0.0764	0.1356	2145.2838	20793.7213
436.231	-0.0953	0.1356	2145.2618	20793.7005
436.251	-0.0481	0.1356	2145.2401	20793.6798
436.272	-0.0670	0.2676	2145.2438	20793.6844
436.292	-0.1017	0.1356	2145.2441	20793.6856
436.312	-0.1269	0.2676	2145.2445	20793.6869
436.332	-0.1017	0.2676	2145.2667	20793.7101
436.353	0.0054	0.1356	2145.2700	20793.7146
436.373	-0.0828	0.1356	2145.2482	20793.6938
436.393	-0.1174	0.1356	2145.2266	20793.6731
436.414	-0.1237	0.2676	2145.2305	20793.6777
436.434	-0.0418	0.2676	2145.2529	20793.7009
436.454	-0.0639	0.1356	2145.2531	20793.7021
436.474	-0.1048	0.1356	2145.2315	20793.6814
436.495	-0.0859	0.1356	2145.2124	20793.6629
436.515	-0.0324	0.2676	2145.2131	20793.6642
436.535	-0.0701	0.2676	2145.2357	20793.6874
436.556	-0.1237	0.1356	2145.2395	20793.6920
436.576	-0.1080	0.2676	2145.2399	20793.6932
436.596	-0.0481	0.1356	2145.2402	20793.6945
436.617	-0.0701	0.1356	2145.2210	20793.6760
436.637	-0.1111	0.1356	2145.1998	20793.6552
436.658	-0.0544	0.2676	2145.2040	20793.6599
436.678	-0.0922	0.2676	2145.2267	20793.6831
436.698	-0.1017	0.2676	2145.2491	20793.7063
436.719	-0.0544	0.2676	2145.2757	20793.7340
436.739	-0.0450	0.2676	2145.2975	20793.7571
436.759	-0.0796	0.1356	2145.2972	20793.7583
436.780	-0.1017	0.1356	2145.2772	20793.7397
436.800	-0.0828	0.1356	2145.2553	20793.7189
436.820	-0.0292	0.1356	2145.2336	20793.6981
436.840	-0.0607	0.1356	2145.2122	20793.6773
436.861	-0.0985	0.1356	2145.1934	20793.6589
436.881	-0.0891	0.2676	2145.1943	20793.6601
436.901	-0.0387	0.2676	2145.2171	20793.6834
436.922	-0.0607	0.2676	2145.2441	20793.7111
436.942	-0.1080	0.2676	2145.2663	20793.7342
436.962	-0.1080	0.1356	2145.2664	20793.7354
436.983	-0.0418	0.1356	2145.2468	20793.7169
437.003	-0.0764	0.2676	2145.2471	20793.7181
437.023	-0.1017	0.2676	2145.2693	20793.7412
437.043	-0.1080	0.2676	2145.2911	20793.7644
437.064	-0.0355	0.1356	2145.2942	20793.7689
437.084	-0.0512	0.1356	2145.2721	20793.7480
437.104	-0.0828	0.1356	2145.2502	20793.7272
437.125	-0.1048	0.1356	2145.2309	20793.7087
437.145	-0.0576	0.2676	2145.2314	20793.7099
437.165	-0.0450	0.1356	2145.2319	20793.7111
437.186	-0.1017	0.2676	2145.2357	20793.7156
437.206	-0.0607	0.1356	2145.2361	20793.7168
437.227	-0.0418	0.2676	2145.2399	20793.7214
437.247	-0.1017	0.1356	2145.2403	20793.7226
437.267	-0.1017	0.1356	2145.2188	20793.7018
437.288	-0.0166	0.1356	2145.1999	20793.6833
437.308	-0.0733	0.1356	2145.1789	20793.6625
437.328	-0.0733	0.2676	2145.1801	20793.6638
437.348	-0.0953	0.2676	2145.2030	20793.6871
437.369	-0.0670	0.2676	2145.2302	20793.7147
437.389	-0.0324	0.2676	2145.2526	20793.7379
437.409	-0.0985	0.2676	2145.2746	20793.7611
437.430	-0.1143	0.2676	2145.3009	20793.7886
437.450	-0.0639	0.1356	2145.3005	20793.7897
437.470	-0.0576	0.2676	2145.3001	20793.7908
437.491	-0.1143	0.2676	2145.3261	20793.8184
437.511	-0.0953	0.2676	2145.3472	20793.8414
437.531	-0.0324	0.1356	2145.3463	20793.8425
437.552	-0.0324	0.1356	2145.3257	20793.8238
437.572	-0.1017	0.1356	2145.3032	20793.8029
437.592	-0.1174	0.2676	2145.3028	20793.8040
437.613	-0.0198	0.1356	2145.3057	20793.8084
437.633	-0.0512	0.2676	2145.3053	20793.8095
437.653	-0.0953	0.2676	2145.3267	20793.8325
437.673	-0.1237	0.2676	2145.3479	20793.8556
437.694	-0.0355	0.1356	2145.3503	20793.8600
437.714	-0.0512	0.1356	2145.3274	20793.8390
437.735	-0.0985	0.2676	2145.3301	20793.8434
437.755	-0.0639	0.1356	2145.3293	20793.8444
437.775	-0.0796	0.1356	2145.3067	20793.8235
437.796	-0.1017	0.1356	2145.2867	20793.8048
437.817	-0.0387	0.2676	2145.2898	20793.8093
437.837	-0.0953	0.1356	2145.2896	20793.8104
437.857	-0.0639	0.1356	2145.2675	20793.7895
437.878	-0.0701	0.2676	2145.2709	20793.7939
437.898	-0.1174	0.1356	2145.2709	20793.7950
437.919	-0.0607	0.2676	2145.2742	20793.7995
437.939	-0.0387	0.1356	2145.2742	20793.8006
437.959	-0.0670	0.1356	2145.2523	20793.7797
437.979	-0.1048	0.1356	2145.2307	20793.7588
438.000	-0.0922	0.2676	2145.2345	20793.7633
438.020	-0.0355	0.2676	2145.2568	20793.7864
438.040	-0.0607	0.1356	2145.2570	20793.7875
438.061	-0.0922	0.2676	2145.2605	20793.7920
438.081	-0.1080	0.2676	2145.2825	20793.8151
438.101	-0.0324	0.2676	2145.3042	20793.8381
438.122	-0.0418	0.1356	2145.3072	20793.8425
438.142	-0.0953	0.2676	2145.3067	20793.8436
438.162	-0.1017	0.1356	2145.3063	20793.8446
438.182	-0.0450	0.2676	2145.3058	20793.8457
438.203	-0.0796	0.1356	2145.3087	20793.8500
438.223	-0.1143	0.1356	2145.2864	20793.8291
438.243	-0.1426	0.1356	2145.2644	20793.8082
438.264	-0.0355	0.2676	2145.2678	20793.8126
438.284	-0.0450	0.1356	2145.2678	20793.8137
438.304	-0.0891	0.2676	2145.2679	20793.8148
438.325	-0.0985	0.1356	2145.2712	20793.8192
438.345	-0.0544	0.1356	2145.2494	20793.7983
438.365	-0.0418	0.2676	2145.2496	20793.7994
438.386	-0.0828	0.1356	2145.2533	20793.8038
438.406	-0.1017	0.1356	2145.2316	20793.7829
438.427	-0.0324	0.2676	2145.2355	20793.7874
438.447	-0.1237	0.1356	2145.2359	20793.7885
438.467	-0.0701	0.2676	2145.2363	20793.7896
438.488	-0.0324	0.2676	2145.2631	20793.8172
438.508	-0.0481	0.2676	2145.2850	20793.8402
438.528	-0.0828	0.2676	2145.3067	20793.8632
438.548	-0.1143	0.1356	2145.3063	20793.8642
438.569	-0.0512	0.2676	2145.3092	20793.8686
438.589	-0.0733	0.2676	2145.3305	20793.8916
438.609	-0.0733	0.1356	2145.3298	20793.8926
438.630	-0.1363	0.2676	2145.3324	20793.8969
438.650	-0.0670	0.2676	2145.3535	20793.9199
438.670	-0.0387	0.1356	2145.3525	20793.9208
438.690	-0.0828	0.2676	2145.3514	20793.9217
438.711	-0.1017	0.1356	2145.3538	20793.9260
438.731	-0.0670	0.1356	2145.3309	20793.9050
438.751	-0.0418	0.1356	2145.3083	20793.8840
438.772	-0.1017	0.2676	2145.3112	20793.8883
438.792	-0.1048	0.2676	2145.3325	20793.9113
438.812	-0.0985	0.2676	2145.3536	20793.9342
438.833	-0.0135	0.2676	2145.3789	20793.9616
438.853	-0.0576	0.1356	2145.3775	20793.9625
438.873	-0.1111	0.1356	2145.3543	20793.9414
438.894	-0.0922	0.1356	2145.3337	20793.9226
438.914	-0.0324	0.2676	2145.3329	20793.9235
438.934	-0.0639	0.1356	2145.3321	20793.9244
438.955	-0.1332	0.2676	2145.3347	20793.9287
438.975	-0.0387	0.1356	2145.3339	20793.9297
438.995	-0.0701	0.2676	2145.3331	20793.9306
439.016	-0.1080	0.2676	2145.3586	20793.9580
439.036	-0.0859	0.1356	2145.3575	20793.9589
439.056	-0.0355	0.1356	2145.3346	20793.9378
439.077	-0.0607	0.2676	2145.3372	20793.9420
439.097	-0.1111	0.1356	2145.3363	20793.9430
439.117	-0.1017	0.2676	2145.3355	20793.9439
439.138	-0.0387	0.2676	2145.3610	20793.9712
439.158	-0.0670	0.1356	2145.3599	20793.9721
439.178	-0.0764	0.1356	2145.3369	20793.9510
439.198	-0.1237	0.2676	2145.3361	20793.9519
439.219	-0.0796	0.2676	2145.3616	20793.9792
439.239	-0.0733	0.2676	2145.3823	20794.0021
439.259	-0.0733	0.2676	2145.4028	20794.0249
439.280	-0.0796	0.1356	2145.4045	20794.0291
439.300	-0.0828	0.1356	2145.3809	20794.0079
439.320	-0.0450	0.1356	2145.3577	20793.9867
439.341	-0.0701	0.1356	2145.3370	20793.9679
439.361	-0.1205	0.2676	2145.3362	20793.9688
439.381	-0.0764	0.1356	2145.3354	20793.9696
439.401	-0.0576	0.2676	2145.3346	20793.9705
439.422	-0.0796	0.2676	2145.3601	20793.9978
439.442	-0.1174	0.2676	2145.3808	20794.0207
439.462	-0.0764	0.2676	2145.4013	20794.0435
439.483	-0.0418	0.2676	2145.4260	20794.0707
439.503	-0.0670	0.1356	2145.4240	20794.0714
439.524	-0.0922	0.2676	2145.4255	20794.0755
439.544	-0.0450	0.2676	2145.4454	20794.0983
439.564	-0.0891	0.2676	2145.4651	20794.1210
439.585	-0.1048	0.1356	2145.4660	20794.1250
439.605	-0.0229	0.1356	2145.4417	20794.1037
439.625	-0.0796	0.1356	2145.4177	20794.0824
439.646	-0.1048	0.2676	2145.4192	20794.0865
439.666	-0.1205	0.2676	2145.4392	20794.1092
439.686	-0.0544	0.2676	2145.4590	20794.1319
439.707	-0.0544	0.2676	2145.4829	20794.1590
439.727	-0.0891	0.1356	2145.4803	20794.1597
439.747	-0.1332	0.2676	2145.4777	20794.1603
439.767	-0.0639	0.1356	2145.4751	20794.1610
439.788	-0.0639	0.2676	2145.4759	20794.1650
439.808	-0.0764	0.1356	2145.4733	20794.1656
439.828	-0.1237	0.2676	2145.4708	20794.1662
439.849	-0.0796	0.1356	2145.4716	20794.1702
439.869	-0.0387	0.1356	2145.4473	20794.1489
439.889	-0.0607	0.2676	2145.4451	20794.1495
439.910	-0.1111	0.1356	2145.4462	20794.1535
439.930	-0.0891	0.2676	2145.4440	20794.1542
439.950	-0.0292	0.1356	2145.4419	20794.1548
439.970	-0.0859	0.1356	2145.4179	20794.1335
439.991	-0.1237	0.1356	2145.3965	20794.1144
440.011	-0.0859	0.1356	2145.3730	20794.0932
440.031	-0.0292	0.2676	2145.3718	20794.0939
440.052	-0.0670	0.2676	2145.3968	20794.1210
440.072	-0.1111	0.1356	2145.3952	20794.1217
440.093	-0.0544	0.2676	2145.3970	20794.1258
440.113	-0.0922	0.2676	2145.4173	20794.1484
440.133	-0.1174	0.1356	2145.4155	20794.1491
440.154	-0.0512	0.1356	2145.3941	20794.1300
440.174	-0.0607	0.1356	2145.3707	20794.1087
440.194	-0.0953	0.2676	2145.3694	20794.1094
440.215	-0.1269	0.2676	2145.3945	20794.1366
440.235	-0.0481	0.2676	2145.4148	20794.1592
440.255	-0.0418	0.1356	2145.4130	20794.1599
440.276	-0.0922	0.2676	2145.4146	20794.1639
440.296	-0.1237	0.2676	2145.4346	20794.1865
440.316	-0.0828	0.2676	2145.4544	20794.2091
440.336	-0.0260	0.1356	2145.4522	20794.2096
440.357	-0.0576	0.2676	2145.4532	20794.2136
440.377	-0.1174	0.2676	2145.4728	20794.2361
440.397	-0.0891	0.1356	2145.4703	20794.2367
440.418	-0.0260	0.2676	2145.4711	20794.2406
440.438	-0.0733	0.2676	2145.4905	20794.2631
440.458	-0.1048	0.2676	2145.5096	20794.2856
440.479	-0.1080	0.2676	2145.5329	20794.3125
440.499	-0.0512	0.2676	2145.5515	20794.3349
440.519	-0.0576	0.1356	2145.5480	20794.3354
440.539	-0.0828	0.2676	2145.5446	20794.3358
440.560	-0.0891	0.2676	2145.5674	20794.3626
440.580	-0.0450	0.2676	2145.5856	20794.3850
440.600	-0.0450	0.2676	2145.6035	20794.4073
440.621	-0.0701	0.1356	2145.6027	20794.4110
440.641	-0.0985	0.2676	2145.5986	20794.4113
440.662	-0.0387	0.2676	2145.6208	20794.4381
440.682	-0.1111	0.2676	2145.6382	20794.4604
440.702	-0.1017	0.2676	2145.6555	20794.4826
440.723	-0.0292	0.2676	2145.6770	20794.5093
440.743	-0.0607	0.2676	2145.6938	20794.5315
440.763	-0.1237	0.1356	2145.6885	20794.5316
440.783	-0.1143	0.1356	2145.6614	20794.5098
440.804	-0.0324	0.2676	2145.6599	20794.5134
440.824	-0.0576	0.2676	2145.6769	20794.5356
440.844	-0.0859	0.2676	2145.6937	20794.5577
440.865	-0.1048	0.1356	2145.6918	20794.5612
440.885	-0.0418	0.2676	2145.6865	20794.5614
440.905	-0.0639	0.1356	2145.6813	20794.5615
440.926	-0.1143	0.1356	2145.6566	20794.5419
440.946	-0.1205	0.2676	2145.6518	20794.5421
440.966	-0.0450	0.1356	2145.6470	20794.5422
440.986	-0.0324	0.1356	2145.6205	20794.5204
441.007	-0.0953	0.2676	2145.6194	20794.5240
441.027	-0.1111	0.1356	2145.6151	20794.5241
441.047	-0.0796	0.2676	2145.6108	20794.5243
441.068	-0.0355	0.1356	2145.6099	20794.5279
441.088	-0.0733	0.1356	2145.5838	20794.5061
441.108	-0.1080	0.2676	2145.5799	20794.5063
441.129	-0.0733	0.1356	2145.5794	20794.5098
441.149	-0.0418	0.1356	2145.5537	20794.4880
441.169	-0.0764	0.2676	2145.5501	20794.4883
441.190	-0.0512	0.2676	2145.5729	20794.5149
441.210	-0.0512	0.1356	2145.5692	20794.5151
441.231	-0.0891	0.1356	2145.5458	20794.4956
441.252	-0.0544	0.2676	2145.5458	20794.4992
441.272	-0.0891	0.1356	2145.5423	20794.4994
441.292	-0.1111	0.2676	2145.5389	20794.4996
441.313	-0.0292	0.1356	2145.5389	20794.5032
441.333	-0.0764	0.1356	2145.5137	20794.4814
441.353	-0.1111	0.1356	2145.4888	20794.4597
441.374	-0.1017	0.2676	2145.4895	20794.4633
441.394	-0.0260	0.2676	2145.5086	20794.4855
441.414	-0.0607	0.1356	2145.5056	20794.4858
441.434	-0.1174	0.2676	2145.5027	20794.4860
441.455	-0.1080	0.1356	2145.5031	20794.4896
441.475	-0.0481	0.2676	2145.5002	20794.4898
441.495	-0.0512	0.2676	2145.5192	20794.5120
441.516	-0.0859	0.1356	2145.5195	20794.5156
441.536	-0.1080	0.2676	2145.5164	20794.5158
441.556	-0.0576	0.1356	2145.5133	20794.5160
441.576	-0.0544	0.2676	2145.5103	20794.5161
441.597	-0.1048	0.1356	2145.5106	20794.5197
441.617	-0.1205	0.2676	2145.5076	20794.5199
441.637	-0.0922	0.1356	2145.5047	20794.5201
441.658	-0.0229	0.1356	2145.4822	20794.5005
441.678	-0.0859	0.1356	2145.4577	20794.4788
441.698	-0.1143	0.1356	2145.4335	20794.4570
441.719	-0.0953	0.1356	2145.4118	20794.4376
441.739	-0.0418	0.1356	2145.3882	20794.4159
441.759	-0.0544	0.1356	2145.3649	20794.3942
441.780	-0.0985	0.1356	2145.3441	20794.3748
441.800	-0.0576	0.2676	2145.3432	20794.3752
441.821	-0.0922	0.2676	2145.3686	20794.4020
441.841	-0.1205	0.1356	2145.3674	20794.4024
441.861	-0.0450	0.2676	2145.3662	20794.4027
441.882	-0.0701	0.2676	2145.3913	20794.4295
441.902	-0.0953	0.1356	2145.3898	20794.4298
441.922	-0.1111	0.1356	2145.3664	20794.4081
441.942	-0.0481	0.2676	2145.3653	20794.4084
441.963	-0.0324	0.2676	2145.3904	20794.4352
441.983	-0.0828	0.1356	2145.3889	20794.4355
442.003	-0.1300	0.2676	2145.3874	20794.4358
442.024	-0.0701	0.2676	2145.4122	20794.4625
442.044	-0.0292	0.2676	2145.4323	20794.4847
442.064	-0.0733	0.2676	2145.4522	20794.5070
442.085	-0.0891	0.2676	2145.4762	20794.5336
442.105	-0.0796	0.1356	2145.4736	20794.5338
442.125	-0.0229	0.2676	2145.4711	20794.5339
442.145	-0.0576	0.1356	2145.4686	20794.5341
442.166	-0.1111	0.2676	2145.4695	20794.5376
442.186	-0.0733	0.1356	2145.4670	20794.5378
442.206	-0.0355	0.2676	2145.4646	20794.5380
442.227	-0.0764	0.1356	2145.4655	20794.5415
442.247	-0.1017	0.1356	2145.4412	20794.5197
442.267	-0.1017	0.2676	2145.4391	20794.5199
442.288	-0.0324	0.2676	2145.4633	20794.5465
442.308	-0.0985	0.1356	2145.4609	20794.5466
442.328	-0.1174	0.2676	2145.4585	20794.5468
442.349	-0.0670	0.2676	2145.4824	20794.5734
442.369	-0.0607	0.2676	2145.5017	20794.5955
442.390	-0.1143	0.1356	2145.5021	20794.5989
442.410	-0.0544	0.1356	2145.4774	20794.5770
442.430	-0.0292	0.1356	2145.4529	20794.5552
442.451	-0.0985	0.1356	2145.4311	20794.5356
442.471	-0.1205	0.2676	2145.4291	20794.5358
442.491	-0.1017	0.1356	2145.4271	20794.5359
442.511	-0.0292	0.1356	2145.4033	20794.5141
442.532	-0.0670	0.1356	2145.3820	20794.4946
442.552	-0.0891	0.1356	2145.3588	20794.4728
442.572	-0.0859	0.1356	2145.3358	20794.4511
442.593	-0.0229	0.2676	2145.3384	20794.4547
442.613	-0.0670	0.2676	2145.3594	20794.4770
442.633	-0.1048	0.1356	2145.3583	20794.4772
442.653	-0.1048	0.1356	2145.3353	20794.4555
442.674	-0.0576	0.1356	2145.3149	20794.4360
442.694	-0.0355	0.2676	2145.3144	20794.4363
442.714	-0.0891	0.2676	2145.3357	20794.4586
442.735	-0.1174	0.2676	2145.3612	20794.4853
442.755	-0.0607	0.1356	2145.3600	20794.4855
442.775	-0.0324	0.2676	2145.3589	20794.4858
442.796	-0.0796	0.1356	2145.3612	20794.4894
442.816	-0.1205	0.1356	2145.3382	20794.4676
442.836	-0.0701	0.1356	2145.3155	20794.4459
442.856	-0.0607	0.1356	2145.2931	20794.4242
442.877	-0.0985	0.1356	2145.2732	20794.4048
442.897	-0.0985	0.2676	2145.2732	20794.4051
442.918	-0.0260	0.2676	2145.2994	20794.4319
442.938	-0.0639	0.1356	2145.2991	20794.4322
442.958	-0.1080	0.2676	2145.2987	20794.4325
442.979	-0.0733	0.2676	2145.3247	20794.4592
442.999	-0.0260	0.1356	2145.3240	20794.4595
443.019	-0.0544	0.2676	2145.3233	20794.4597
443.039	-0.1237	0.2676	2145.3445	20794.4820
443.060	-0.1017	0.1356	2145.3470	20794.4856
443.080	-0.0260	0.2676	2145.3460	20794.4858
443.100	-0.0576	0.2676	2145.3669	20794.5080
443.121	-0.1048	0.1356	2145.3691	20794.5116
443.141	-0.0891	0.1356	2145.3460	20794.4898
443.161	-0.0229	0.1356	2145.3232	20794.4680
443.182	-0.0544	0.1356	2145.3029	20794.4486
443.202	-0.0953	0.1356	2145.2807	20794.4269
443.222	-0.1143	0.1356	2145.2587	20794.4052
443.242	-0.0544	0.1356	2145.2370	20794.3835
443.263	-0.0229	0.1356	2145.2178	20794.3642
443.283	-0.0796	0.2676	2145.2185	20794.3646
443.303	-0.1111	0.2676	2145.2410	20794.3869
443.324	-0.0544	0.1356	2145.2447	20794.3906
443.344	-0.0324	0.1356	2145.2232	20794.3690
443.364	-0.0796	0.1356	2145.2019	20794.3474
443.385	-0.1898	0.2676	2145.2061	20794.3512
443.405	-0.0859	0.2676	2145.2288	20794.3735
443.425	-0.0292	0.2676	2145.2512	20794.3959
443.446	-0.0701	0.2676	2145.2777	20794.4227
443.466	-0.0764	0.2676	2145.2995	20794.4450
443.486	-0.0512	0.2676	2145.3210	20794.4672
443.507	-0.0764	0.2676	2145.3467	20794.4939
443.527	-0.0985	0.2676	2145.3676	20794.5161
443.547	-0.0891	0.2676	2145.3882	20794.5383
443.568	-0.0387	0.2676	2145.4131	20794.5649
443.588	-0.0639	0.2676	2145.4331	20794.5870
443.608	-0.1174	0.2676	2145.4530	20794.6091
443.628	-0.0922	0.2676	2145.4726	20794.6312
443.649	-0.0481	0.2676	2145.4963	20794.6576
443.669	-0.0355	0.1356	2145.4935	20794.6577
443.689	-0.0828	0.2676	2145.4907	20794.6577
443.710	-0.1174	0.2676	2145.5143	20794.6841
443.730	-0.0639	0.1356	2145.5112	20794.6841
443.750	-0.0512	0.2676	2145.5082	20794.6841
443.771	-0.0796	0.2676	2145.5316	20794.7105
443.791	-0.0953	0.1356	2145.5283	20794.7105
443.811	-0.0733	0.2676	2145.5251	20794.7104
443.831	-0.0229	0.1356	2145.5219	20794.7103
443.852	-0.0764	0.2676	2145.5221	20794.7137
443.872	-0.1269	0.1356	2145.5190	20794.7136
443.892	-0.0859	0.2676	2145.5159	20794.7135
443.913	-0.0639	0.2676	2145.5391	20794.7399
443.933	-0.0544	0.2676	2145.5577	20794.7618
443.953	-0.1048	0.2676	2145.5759	20794.7837
443.974	-0.0922	0.2676	2145.5984	20794.8100
443.994	-0.0670	0.2676	2145.6162	20794.8318
444.014	-0.1048	0.2676	2145.6337	20794.8536
444.035	-0.0953	0.2676	2145.6555	20794.8798
444.055	-0.0198	0.2676	2145.6725	20794.9015
444.075	-0.0859	0.2676	2145.6894	20794.9232
444.096	-0.0985	0.2676	2145.7105	20794.9493
444.116	-0.1205	0.2676	2145.7268	20794.9709
444.136	-0.0450	0.2676	2145.7430	20794.9925
444.157	-0.0544	0.2676	2145.7634	20795.0186
444.177	-0.0859	0.2676	2145.7791	20795.0401
444.197	-0.0953	0.1356	2145.7727	20795.0396
444.217	-0.0450	0.2676	2145.7665	20795.0392
444.238	-0.0355	0.2676	2145.7866	20795.0651
444.258	-0.0859	0.2676	2145.8020	20795.0866
444.278	-0.1048	0.2676	2145.8172	20795.1081
444.299	-0.0576	0.2676	2145.8367	20795.1340
444.319	-0.0103	0.2676	2145.8515	20795.1554
444.339	-0.0796	0.1356	2145.8442	20795.1548
444.359	-0.1174	0.1356	2145.8152	20795.1322
444.380	-0.0859	0.2676	2145.8118	20795.1349
444.400	-0.0260	0.1356	2145.8050	20795.1344
444.420	-0.0544	0.1356	2145.7765	20795.1118
444.441	-0.0859	0.2676	2145.7735	20795.1146
444.461	-0.1080	0.2676	2145.7891	20795.1360
444.481	-0.0387	0.2676	2145.8045	20795.1574
444.502	-0.0544	0.1356	2145.8012	20795.1602
444.522	-0.0922	0.1356	2145.7727	20795.1376
444.542	-0.0733	0.2676	2145.7664	20795.1370
444.563	-0.0198	0.1356	2145.7636	20795.1397
444.583	-0.1048	0.1356	2145.7356	20795.1172
444.604	-0.0418	0.1356	2145.7102	20795.0969
444.624	-0.0764	0.1356	2145.6828	20795.0744
444.645	-0.0607	0.2676	2145.6810	20795.0772
444.665	-0.0639	0.1356	2145.6759	20795.0767
444.686	-0.0985	0.1356	2145.6512	20795.0565
444.706	-0.0985	0.2676	2145.6465	20795.0560
444.726	-0.0260	0.2676	2145.6637	20795.0775
444.747	-0.0450	0.2676	2145.6850	20795.1034
444.767	-0.0985	0.2676	2145.7017	20795.1248
444.787	-0.1143	0.2676	2145.7182	20795.1463
444.807	-0.0355	0.2676	2145.7345	20795.1676
444.828	-0.0544	0.1356	2145.7320	20795.1704
444.848	-0.0670	0.1356	2145.7044	20795.1478
444.868	-0.1048	0.2676	2145.6990	20795.1472
444.889	-0.0607	0.1356	2145.6970	20795.1499
444.909	-0.0450	0.1356	2145.6698	20795.1273
444.929	-0.0670	0.1356	2145.6430	20795.1048
444.949	-0.1048	0.1356	2145.6165	20795.0822
444.970	-0.0922	0.1356	2145.5926	20795.0620
444.990	-0.0229	0.2676	2145.5885	20795.0615
445.010	-0.0764	0.1356	2145.5846	20795.0610
445.031	-0.1048	0.2676	2145.5840	20795.0639
445.051	-0.1048	0.1356	2145.5801	20795.0634
445.071	-0.0701	0.2676	2145.5762	20795.0629
445.092	-0.0481	0.2676	2145.5987	20795.0888
445.112	-0.1017	0.2676	2145.6165	20795.1103
445.132	-0.0985	0.2676	2145.6340	20795.1317
445.152	-0.0292	0.1356	2145.6295	20795.1311
445.173	-0.0450	0.2676	2145.6284	20795.1339
445.193	-0.1048	0.1356	2145.6239	20795.1333
445.214	-0.0512	0.2676	2145.6228	20795.1361
445.234	-0.0324	0.2676	2145.6403	20795.1575
445.254	-0.0985	0.2676	2145.6575	20795.1789
445.275	-0.0859	0.2676	2145.6790	20795.2047
445.295	-0.0324	0.2676	2145.6958	20795.2260
445.315	-0.0544	0.2676	2145.7123	20795.2473
445.336	-0.0922	0.2676	2145.7331	20795.2730
445.356	-0.1111	0.1356	2145.7273	20795.2722
445.376	-0.0450	0.2676	2145.7216	20795.2715
445.397	-0.0324	0.2676	2145.7423	20795.2971
445.417	-0.0922	0.1356	2145.7364	20795.2964
445.437	-0.1332	0.2676	2145.7306	20795.2956
445.457	-0.0733	0.2676	2145.7467	20795.3168
445.478	-0.0355	0.2676	2145.7671	20795.3424
445.498	-0.0576	0.1356	2145.7609	20795.3415
445.518	-0.1017	0.2676	2145.7548	20795.3407
445.538	-0.0985	0.1356	2145.7487	20795.3399
445.559	-0.0355	0.1356	2145.7231	20795.3193
445.579	-0.0733	0.2676	2145.7175	20795.3185
445.599	-0.0828	0.2676	2145.7338	20795.3396
445.620	-0.1017	0.2676	2145.7543	20795.3652
445.640	-0.0512	0.2676	2145.7701	20795.3863
445.660	-0.0450	0.2676	2145.7857	20795.4074
445.681	-0.0796	0.2676	2145.8056	20795.4329
445.701	-0.1174	0.2676	2145.8208	20795.4540
445.721	-0.0544	0.1356	2145.8139	20795.4530
445.742	-0.0859	0.1356	2145.7875	20795.4323
445.762	-0.1048	0.2676	2145.7811	20795.4313
445.783	-0.0260	0.2676	2145.8010	20795.4568
445.803	-0.0512	0.2676	2145.8162	20795.4778
445.823	-0.0859	0.1356	2145.8094	20795.4768
445.843	-0.1143	0.2676	2145.8027	20795.4758
445.864	-0.0229	0.1356	2145.7994	20795.4781
445.884	-0.0324	0.2676	2145.7928	20795.4771
445.904	-0.0607	0.1356	2145.7863	20795.4761
445.925	-0.1300	0.2676	2145.7832	20795.4784
445.945	-0.0576	0.1356	2145.7768	20795.4774
445.965	-0.0355	0.1356	2145.7486	20795.4544
445.985	-0.0796	0.1356	2145.7208	20795.4314
446.006	-0.1111	0.2676	2145.7185	20795.4338
446.026	-0.1111	0.1356	2145.7129	20795.4329
446.046	-0.0292	0.2676	2145.7074	20795.4319
446.067	-0.0701	0.2676	2145.7283	20795.4574
446.087	-0.0828	0.2676	2145.7444	20795.4784
446.107	-0.1174	0.1356	2145.7385	20795.4774
446.127	-0.0387	0.1356	2145.7108	20795.4544
446.148	-0.0355	0.2676	2145.7086	20795.4568
446.168	-0.1174	0.2676	2145.7250	20795.4777
446.188	-0.1017	0.1356	2145.7194	20795.4767
446.209	-0.0418	0.2676	2145.7171	20795.4791
446.229	-0.0512	0.2676	2145.7334	20795.5000
446.249	-0.1017	0.1356	2145.7276	20795.4990
446.270	-0.0922	0.2676	2145.7253	20795.5013
446.290	-0.0544	0.2676	2145.7414	20795.5222
446.311	-0.1143	0.2676	2145.7619	20795.5476
446.331	-0.0701	0.2676	2145.7776	20795.5685
446.352	-0.0639	0.1356	2145.7746	20795.5707
446.372	-0.1017	0.2676	2145.7683	20795.5696
446.392	-0.1143	0.2676	2145.7840	20795.5904
446.412	-0.0764	0.1356	2145.7776	20795.5893
446.433	-0.0387	0.2676	2145.7746	20795.5915
446.453	-0.1080	0.2676	2145.7901	20795.6123
446.473	-0.1048	0.1356	2145.7837	20795.6111
446.494	-0.0733	0.1356	2145.7576	20795.5902
446.514	-0.0607	0.1356	2145.7297	20795.5671
446.534	-0.0733	0.2676	2145.7240	20795.5660
446.554	-0.1017	0.2676	2145.7402	20795.5868
446.575	-0.1080	0.1356	2145.7377	20795.5890
446.595	-0.0450	0.2676	2145.7318	20795.5879
446.615	-0.0733	0.1356	2145.7261	20795.5867
446.636	-0.0922	0.2676	2145.7237	20795.5889
446.656	-0.0701	0.2676	2145.7399	20795.6097
446.676	-0.0355	0.2676	2145.7559	20795.6305
446.696	-0.0512	0.2676	2145.7717	20795.6513
446.717	-0.1048	0.1356	2145.7688	20795.6534
446.737	-0.1237	0.2676	2145.7626	20795.6522
446.757	-0.0764	0.2676	2145.7783	20795.6729
446.778	-0.0229	0.1356	2145.7753	20795.6750
446.798	-0.0701	0.2676	2145.7690	20795.6738
446.818	-0.1300	0.2676	2145.7847	20795.6945
446.839	-0.0859	0.1356	2145.7816	20795.6966
446.859	-0.0544	0.1356	2145.7534	20795.6733
446.880	-0.0891	0.2676	2145.7507	20795.6754
446.900	-0.0764	0.2676	2145.7666	20795.6961
446.920	-0.0450	0.2676	2145.7822	20795.7168
446.940	-0.0796	0.2676	2145.7977	20795.7375
446.961	-0.1111	0.1356	2145.7945	20795.7395
446.981	-0.0891	0.1356	2145.7661	20795.7162
447.001	-0.0166	0.2676	2145.7599	20795.7149
447.022	-0.0544	0.1356	2145.7571	20795.7169
447.042	-0.1048	0.2676	2145.7511	20795.7156
447.062	-0.0922	0.2676	2145.7669	20795.7362
447.083	-0.0292	0.2676	2145.7870	20795.7613
447.103	-0.0764	0.2676	2145.8024	20795.7820
447.123	-0.1017	0.2676	2145.8176	20795.8025
447.143	-0.1143	0.2676	2145.8327	20795.8231
447.164	-0.0576	0.1356	2145.8290	20795.8250
447.184	-0.0418	0.1356	2145.8002	20795.8016
447.204	-0.0859	0.1356	2145.7717	20795.7782
447.225	-0.0953	0.2676	2145.7688	20795.7801
447.245	-0.0859	0.2676	2145.7844	20795.8007
447.265	-0.0481	0.1356	2145.7780	20795.7993
447.286	-0.1048	0.2676	2145.7750	20795.8012
447.306	-0.1363	0.1356	2145.7687	20795.7998
447.326	-0.0733	0.2676	2145.7625	20795.7984
447.346	-0.0324	0.1356	2145.7564	20795.7970
447.367	-0.0670	0.2676	2145.7537	20795.7989
447.387	-0.1048	0.2676	2145.7695	20795.8195
447.408	-0.0733	0.2676	2145.7896	20795.8445
447.428	-0.0764	0.2676	2145.8049	20795.8650
447.448	-0.1205	0.1356	2145.7983	20795.8635
447.469	-0.0418	0.2676	2145.7950	20795.8653
447.489	-0.0512	0.2676	2145.8104	20795.8858
447.509	-0.1048	0.2676	2145.8255	20795.9063
447.530	-0.1048	0.2676	2145.8448	20795.9312
447.550	-0.0481	0.2676	2145.8595	20795.9516
447.570	-0.0260	0.1356	2145.8522	20795.9499
447.591	-0.0796	0.2676	2145.8483	20795.9517
447.611	-0.1080	0.2676	2145.8629	20795.9721
447.631	-0.1017	0.2676	2145.8774	20795.9924
447.651	-0.0355	0.2676	2145.8917	20796.0127
447.672	-0.0670	0.2676	2145.9102	20796.0375
447.692	-0.1048	0.1356	2145.9022	20796.0358
447.712	-0.0953	0.2676	2145.8943	20796.0340
447.733	-0.0229	0.1356	2145.8899	20796.0357
447.753	-0.0607	0.1356	2145.8603	20796.0120
447.773	-0.0891	0.2676	2145.8530	20796.0103
447.793	-0.0891	0.1356	2145.8457	20796.0086
447.814	-0.0481	0.2676	2145.8418	20796.0103
447.834	-0.0512	0.1356	2145.8347	20796.0086
447.854	-0.0859	0.1356	2145.8058	20795.9850
447.875	-0.1111	0.2676	2145.8025	20795.9867
447.895	-0.0639	0.2676	2145.8177	20796.0070
447.915	-0.0481	0.2676	2145.8327	20796.0273
447.936	-0.0796	0.2676	2145.8520	20796.0520
447.956	-0.1174	0.2676	2145.8666	20796.0723
447.977	-0.0324	0.1356	2145.8625	20796.0739
447.997	-0.0796	0.2676	2145.8551	20796.0721
448.018	-0.0764	0.1356	2145.8512	20796.0737
448.038	-0.0701	0.2676	2145.8439	20796.0719
448.058	-0.1111	0.2676	2145.8586	20796.0922
448.079	-0.0481	0.2676	2145.8776	20796.1168
448.099	-0.0985	0.2676	2145.8919	20796.1370
448.120	-0.1237	0.2676	2145.9104	20796.1616
448.140	-0.0355	0.2676	2145.9243	20796.1817
448.161	-0.0764	0.2676	2145.9424	20796.2062
448.181	-0.1143	0.1356	2145.9340	20796.2043
448.201	-0.0576	0.2676	2145.9257	20796.2023
448.221	-0.0355	0.2676	2145.9394	20796.2224
448.242	-0.0796	0.2676	2145.9574	20796.2469
448.262	-0.1332	0.2676	2145.9707	20796.2669
448.282	-0.0639	0.2676	2145.9838	20796.2869
448.303	-0.0355	0.2676	2146.0012	20796.3113
448.323	-0.0701	0.2676	2146.0139	20796.3312
448.343	-0.1269	0.2676	2146.0265	20796.3511
448.364	-0.0922	0.2676	2146.0433	20796.3754
448.384	-0.0387	0.2676	2146.0555	20796.3952
448.404	-0.0607	0.2676	2146.0676	20796.4151
448.424	-0.1080	0.2676	2146.0795	20796.4348
448.445	-0.0891	0.2676	2146.0957	20796.4591
448.465	-0.0292	0.2676	2146.1073	20796.4788
448.485	-0.0670	0.2676	2146.1187	20796.4985
448.506	-0.0639	0.2676	2146.1344	20796.5226
448.526	-0.1080	0.1356	2146.1236	20796.5203
448.546	-0.0481	0.2676	2146.1130	20796.5180
448.567	-0.0922	0.2676	2146.1287	20796.5421
448.587	-0.0859	0.2676	2146.1399	20796.5617
448.607	-0.1048	0.2676	2146.1509	20796.5813
448.628	-0.0450	0.1356	2146.1432	20796.5823
448.648	-0.0764	0.2676	2146.1323	20796.5799
448.669	-0.0922	0.2676	2146.1479	20796.6039
448.689	-0.0355	0.2676	2146.1588	20796.6235
448.709	-0.0576	0.1356	2146.1477	20796.6210
448.730	-0.1174	0.2676	2146.1401	20796.6219
448.750	-0.0922	0.1356	2146.1292	20796.6195
448.770	-0.0324	0.1356	2146.0967	20796.5951
448.790	-0.0733	0.1356	2146.0645	20796.5707
448.811	-0.1143	0.2676	2146.0579	20796.5716
448.831	-0.1017	0.2676	2146.0700	20796.5912
448.851	-0.0292	0.2676	2146.0818	20796.6108
448.872	-0.0387	0.2676	2146.0980	20796.6348
448.892	-0.0953	0.2676	2146.1095	20796.6543
448.912	-0.1080	0.1356	2146.0991	20796.6518
448.933	-0.0387	0.2676	2146.0921	20796.6527
448.953	-0.0512	0.2676	2146.1037	20796.6722
448.973	-0.0859	0.1356	2146.0933	20796.6697
448.994	-0.0953	0.2676	2146.0863	20796.6705
449.014	-0.0387	0.1356	2146.0762	20796.6680
449.037	-0.0764	0.2676	2146.0761	20796.6756
449.057	-0.0891	0.1356	2146.0661	20796.6730
449.077	-0.0828	0.1356	2146.0343	20796.6485
449.098	-0.0229	0.1356	2146.0051	20796.6263
449.118	-0.0701	0.2676	2145.9960	20796.6239
449.138	-0.0922	0.1356	2145.9869	20796.6214
449.158	-0.0985	0.2676	2145.9780	20796.6190
449.179	-0.0324	0.2676	2145.9954	20796.6430
449.199	-0.0670	0.2676	2146.0083	20796.6625
449.220	-0.1174	0.2676	2146.0253	20796.6864
449.240	-0.0639	0.2676	2146.0378	20796.7058
449.260	-0.0639	0.2676	2146.0501	20796.7253
449.281	-0.0639	0.2676	2146.0666	20796.7491
449.301	-0.0985	0.2676	2146.0785	20796.7685
449.321	-0.0135	0.1356	2146.0685	20796.7659
449.342	-0.0355	0.2676	2146.0618	20796.7666
449.362	-0.1017	0.1356	2146.0520	20796.7639
449.382	-0.1017	0.1356	2146.0204	20796.7393
449.402	-0.0292	0.1356	2145.9891	20796.7148
449.423	-0.0418	0.2676	2145.9835	20796.7155
449.443	-0.0796	0.2676	2145.9965	20796.7350
449.463	-0.1269	0.1356	2145.9874	20796.7324
449.484	-0.0953	0.2676	2145.9818	20796.7331
449.504	-0.0040	0.2676	2145.9948	20796.7525
449.524	-0.0859	0.2676	2146.0076	20796.7719
449.544	-0.1048	0.2676	2146.0203	20796.7912
449.565	-0.1017	0.1356	2146.0142	20796.7919
449.585	-0.0260	0.2676	2146.0050	20796.7892
449.605	-0.0733	0.1356	2145.9958	20796.7866
449.626	-0.0985	0.1356	2145.9671	20796.7642
449.646	-0.0922	0.2676	2145.9584	20796.7616
449.666	-0.0450	0.2676	2145.9717	20796.7809
449.687	-0.0481	0.2676	2145.9893	20796.8047
449.707	-0.1174	0.2676	2146.0021	20796.8240
449.727	-0.0922	0.2676	2146.0149	20796.8433
449.748	-0.0292	0.1356	2146.0089	20796.8439
449.768	-0.0733	0.2676	2145.9997	20796.8412
449.788	-0.1143	0.2676	2146.0125	20796.8604
449.809	-0.0355	0.2676	2146.0295	20796.8841
449.829	-0.0953	0.2676	2146.0419	20796.9033
449.850	-0.0796	0.2676	2146.0585	20796.9270
449.870	-0.0576	0.1356	2146.0487	20796.9241
449.890	-0.0481	0.2676	2146.0390	20796.9213
449.911	-0.0953	0.1356	2146.0328	20796.9218
449.931	-0.1174	0.1356	2146.0014	20796.8970
449.951	-0.0733	0.2676	2145.9923	20796.8942
449.971	-0.0418	0.2676	2146.0051	20796.9134
449.992	-0.0670	0.2676	2146.0222	20796.9370
450.012	-0.1205	0.1356	2146.0129	20796.9342
450.032	-0.1143	0.1356	2145.9817	20796.9093
450.053	-0.0292	0.1356	2145.9532	20796.8868
450.073	-0.0450	0.1356	2145.9229	20796.8620
450.093	-0.0891	0.2676	2145.9147	20796.8593
450.113	-0.0891	0.2676	2145.9286	20796.8785
450.134	-0.0229	0.2676	2145.9466	20796.9022
450.154	-0.0450	0.2676	2145.9601	20796.9214
450.174	-0.0796	0.2676	2145.9733	20796.9405
450.195	-0.0953	0.2676	2145.9908	20796.9641
450.215	-0.0355	0.2676	2146.0037	20796.9832
450.235	-0.0544	0.1356	2145.9945	20796.9803
450.265	-0.0544	0.2676	2146.0189	20797.0110
450.286	-0.1143	0.2676	2146.0358	20797.0345
450.306	-0.0512	0.2676	2146.0481	20797.0535
450.327	-0.0859	0.2676	2146.0647	20797.0769
450.347	-0.0891	0.1356	2146.0548	20797.0739
450.368	-0.0418	0.1356	2146.0254	20797.0512
450.388	-0.1017	0.2676	2146.0160	20797.0482
450.408	-0.0985	0.2676	2146.0286	20797.0672
450.429	-0.0387	0.1356	2146.0224	20797.0675
450.449	-0.0260	0.1356	2145.9912	20797.0425
450.469	-0.0701	0.1356	2145.9603	20797.0176
450.490	-0.1143	0.2676	2145.9551	20797.0180
450.510	-0.0859	0.1356	2145.9465	20797.0150
450.530	-0.0229	0.2676	2145.9381	20797.0121
450.550	-0.0764	0.2676	2145.9516	20797.0311
450.571	-0.1143	0.1356	2145.9465	20797.0315
450.591	-0.0922	0.1356	2145.9162	20797.0065
450.611	-0.0324	0.2676	2145.9081	20797.0036
450.632	-0.0324	0.1356	2145.9035	20797.0040
450.652	-0.0891	0.1356	2145.8737	20796.9791
450.672	-0.0985	0.1356	2145.8444	20796.9542
450.693	-0.0733	0.2676	2145.8405	20796.9547
450.713	-0.0764	0.2676	2145.8553	20796.9738
450.733	-0.0891	0.2676	2145.8699	20796.9929
450.753	-0.1205	0.2676	2145.8842	20797.0120
450.774	-0.0260	0.1356	2145.8799	20797.0124
450.794	-0.0387	0.1356	2145.8505	20796.9875
450.814	-0.0701	0.2676	2145.8432	20796.9846
450.835	-0.1017	0.1356	2145.8394	20796.9850
450.855	-0.0260	0.2676	2145.8323	20796.9821
450.875	-0.0733	0.1356	2145.8253	20796.9792
450.896	-0.1111	0.2676	2145.8217	20796.9797
450.916	-0.0418	0.2676	2145.8367	20796.9988
450.937	-0.0576	0.2676	2145.8559	20797.0223
450.957	-0.1300	0.2676	2145.8705	20797.0413
450.977	-0.0733	0.2676	2145.8849	20797.0603
450.998	-0.0324	0.2676	2145.9035	20797.0837
451.018	-0.0670	0.2676	2145.9174	20797.1027
451.040	-0.0450	0.2676	2145.9401	20797.1305
451.060	-0.0796	0.2676	2145.9536	20797.1494
451.081	-0.1174	0.1356	2145.9484	20797.1496
451.101	-0.0985	0.2676	2145.9399	20797.1465
451.121	-0.0387	0.2676	2145.9534	20797.1654
451.142	-0.0639	0.2676	2145.9712	20797.1887
451.162	-0.0953	0.1356	2145.9625	20797.1855
451.182	-0.1080	0.2676	2145.9538	20797.1824
451.203	-0.0418	0.2676	2145.9716	20797.2057
451.223	-0.0891	0.2676	2145.9847	20797.2245
451.243	-0.1174	0.2676	2145.9977	20797.2432
451.263	-0.0828	0.2676	2146.0104	20797.2620
451.284	-0.0260	0.1356	2146.0045	20797.2621
451.304	-0.0512	0.2676	2145.9954	20797.2588
451.324	-0.0922	0.2676	2146.0082	20797.2776
451.345	-0.1205	0.1356	2146.0023	20797.2776
451.365	-0.0544	0.1356	2145.9713	20797.2524
451.385	-0.0355	0.1356	2145.9407	20797.2272
451.406	-0.1048	0.2676	2145.9357	20797.2273
451.426	-0.1048	0.2676	2145.9493	20797.2461
451.446	-0.0260	0.2676	2145.9627	20797.2648
451.467	-0.0639	0.1356	2145.9574	20797.2649
451.487	-0.0891	0.2676	2145.9488	20797.2617
451.508	-0.0292	0.1356	2145.9437	20797.2618
451.528	-0.0922	0.1356	2145.9134	20797.2365
451.549	-0.0701	0.2676	2145.9087	20797.2367
451.569	-0.0701	0.2676	2145.9226	20797.2554
451.590	-0.1174	0.2676	2145.9408	20797.2786
451.610	-0.0481	0.2676	2145.9543	20797.2973
451.631	-0.0859	0.2676	2145.9720	20797.3204
451.651	-0.1205	0.2676	2145.9851	20797.3391
451.671	-0.0481	0.2676	2145.9981	20797.3577
451.691	-0.0607	0.2676	2146.0108	20797.3763
451.712	-0.0953	0.2676	2146.0279	20797.3994
451.732	-0.1143	0.2676	2146.0403	20797.4179
451.752	-0.0512	0.2676	2146.0525	20797.4364
451.773	-0.0481	0.2676	2146.0691	20797.4594
451.793	-0.0922	0.2676	2146.0810	20797.4779
451.813	-0.1269	0.2676	2146.0927	20797.4963
451.834	-0.0387	0.2676	2146.1087	20797.5192
451.854	-0.0450	0.2676	2146.1201	20797.5376
451.874	-0.1017	0.2676	2146.1314	20797.5560
451.895	-0.1300	0.2676	2146.1469	20797.5788
451.915	-0.0639	0.2676	2146.1579	20797.5971
451.935	-0.0576	0.1356	2146.1468	20797.5935
451.956	-0.0891	0.2676	2146.1392	20797.5932
451.976	-0.1111	0.1356	2146.1283	20797.5895
451.996	-0.0576	0.1356	2146.0958	20797.5638
452.016	-0.0260	0.2676	2146.0855	20797.5602
452.037	-0.0796	0.2676	2146.1016	20797.5830
452.057	-0.1080	0.2676	2146.1131	20797.6013
452.077	-0.0922	0.2676	2146.1244	20797.6196
452.098	-0.0260	0.1356	2146.1171	20797.6193
452.118	-0.0670	0.1356	2146.0847	20797.5936
452.138	-0.1143	0.2676	2146.0745	20797.5899
452.159	-0.0450	0.1356	2146.0678	20797.5896
452.179	-0.0764	0.2676	2146.0579	20797.5859
452.200	-0.1363	0.2676	2146.0743	20797.6087
452.220	-0.0387	0.2676	2146.0862	20797.6270
452.240	-0.0607	0.1356	2146.0760	20797.6233
452.261	-0.0953	0.2676	2146.0693	20797.6229
452.281	-0.1205	0.1356	2146.0593	20797.6192
452.301	-0.0324	0.2676	2146.0495	20797.6155
452.322	-0.0292	0.2676	2146.0660	20797.6383
452.342	-0.1174	0.1356	2146.0561	20797.6345
452.362	-0.1111	0.2676	2146.0463	20797.6308
452.383	-0.0229	0.2676	2146.0629	20797.6535
452.403	-0.0418	0.2676	2146.0749	20797.6718
452.423	-0.0796	0.2676	2146.0867	20797.6900
452.443	-0.0922	0.2676	2146.0984	20797.7082
452.464	-0.0512	0.2676	2146.1143	20797.7308
452.484	-0.0544	0.1356	2146.1038	20797.7269
452.504	-0.0953	0.2676	2146.0934	20797.7231
452.525	-0.1174	0.1356	2146.0865	20797.7226
452.545	-0.0576	0.1356	2146.0544	20797.6968
452.565	-0.0544	0.2676	2146.0446	20797.6930
452.586	-0.0859	0.2676	2146.0613	20797.7157
452.606	-0.1143	0.2676	2146.0733	20797.7338
452.626	-0.0701	0.2676	2146.0851	20797.7519
452.646	-0.0450	0.1356	2146.0749	20797.7481
452.667	-0.0796	0.2676	2146.0682	20797.7476
452.687	-0.1205	0.2676	2146.0801	20797.7657
452.708	-0.0670	0.1356	2146.0734	20797.7651
452.728	-0.0733	0.2676	2146.0634	20797.7613
452.748	-0.1017	0.2676	2146.0753	20797.7794
452.769	-0.0512	0.1356	2146.0686	20797.7788
452.789	-0.0607	0.1356	2146.0368	20797.7529
452.809	-0.0796	0.2676	2146.0272	20797.7491
452.830	-0.0891	0.2676	2146.0441	20797.7716
452.850	-0.0828	0.2676	2146.0563	20797.7897
452.870	-0.0544	0.2676	2146.0683	20797.8078
452.891	-0.1017	0.1356	2146.0617	20797.8072
452.911	-0.1363	0.2676	2146.0518	20797.8032
452.931	-0.0953	0.2676	2146.0639	20797.8213
452.951	-0.0418	0.2676	2146.0759	20797.8393
452.972	-0.0512	0.1356	2146.0692	20797.8387
452.992	-0.1017	0.2676	2146.0592	20797.8347
453.012	-0.0953	0.2676	2146.0712	20797.8527
453.033	-0.0355	0.1356	2146.0646	20797.8521
453.053	-0.0701	0.1356	2146.0328	20797.8261
453.073	-0.1048	0.2676	2146.0233	20797.8221
453.093	-0.0985	0.2676	2146.0358	20797.8402
453.114	-0.0292	0.1356	2146.0296	20797.8395
453.134	-0.0701	0.1356	2145.9982	20797.8136
453.154	-0.1048	0.2676	2145.9891	20797.8096
453.175	-0.1111	0.2676	2146.0065	20797.8321
453.195	-0.0512	0.2676	2146.0191	20797.8501
453.215	-0.0607	0.2676	2146.0317	20797.8681
453.236	-0.1017	0.1356	2146.0255	20797.8674
453.256	-0.1048	0.2676	2146.0161	20797.8634
453.277	-0.0576	0.2676	2146.0331	20797.8859
453.297	-0.1111	0.2676	2146.0454	20797.9038
453.317	-0.1017	0.2676	2146.0576	20797.9217
453.338	-0.0324	0.2676	2146.0741	20797.9441
453.358	-0.0639	0.1356	2146.0640	20797.9400
453.378	-0.0985	0.1356	2146.0323	20797.9139
453.398	-0.1017	0.2676	2146.0228	20797.9098
453.419	-0.0450	0.2676	2146.0397	20797.9322
453.439	-0.0576	0.2676	2146.0519	20797.9500
453.459	-0.0670	0.2676	2146.0640	20797.9679
453.480	-0.1174	0.1356	2146.0575	20797.9671
453.500	-0.0670	0.2676	2146.0476	20797.9630
453.520	-0.0292	0.2676	2146.0598	20797.9808
453.541	-0.0764	0.1356	2146.0533	20797.9800
453.561	-0.1174	0.2676	2146.0435	20797.9759
453.581	-0.0764	0.2676	2146.0557	20797.9937
453.601	-0.0418	0.1356	2146.0459	20797.9895
453.622	-0.1111	0.1356	2146.0166	20797.9656
453.642	-0.0953	0.2676	2146.0073	20797.9615
453.662	-0.0764	0.2676	2146.0200	20797.9793
453.683	-0.0387	0.2676	2146.0369	20798.0016
453.703	-0.1080	0.1356	2146.0274	20797.9974
453.723	-0.1174	0.2676	2146.0179	20797.9933
453.744	-0.1017	0.1356	2146.0119	20797.9924
453.764	-0.0166	0.1356	2145.9808	20797.9663
453.784	-0.0796	0.2676	2145.9720	20797.9621
453.805	-0.1017	0.1356	2145.9666	20797.9614
453.825	-0.0544	0.1356	2145.9360	20797.9353
453.846	-0.0985	0.2676	2145.9310	20797.9345
453.866	-0.1048	0.2676	2145.9447	20797.9524
453.886	-0.0418	0.1356	2145.9363	20797.9483
453.906	-0.0544	0.2676	2145.9279	20797.9442
453.927	-0.0859	0.2676	2145.9460	20797.9665
453.947	-0.1332	0.2676	2145.9595	20797.9843
453.967	-0.0733	0.2676	2145.9727	20798.0021
453.988	-0.0324	0.1356	2145.9673	20798.0013
454.008	-0.0953	0.2676	2145.9586	20797.9971
454.028	-0.1237	0.1356	2145.9500	20797.9929
454.049	-0.0639	0.2676	2145.9449	20797.9921
454.069	-0.0260	0.1356	2145.9365	20797.9880
454.089	-0.0639	0.1356	2145.9063	20797.9618
454.110	-0.1174	0.2676	2145.9017	20797.9610
454.130	-0.0859	0.2676	2145.9157	20797.9789
454.150	-0.0355	0.1356	2145.9076	20797.9747
454.170	-0.0701	0.1356	2145.8778	20797.9486
454.191	-0.1048	0.1356	2145.8506	20797.9248
454.211	-0.1017	0.1356	2145.8215	20797.8987
454.231	-0.0670	0.2676	2145.8147	20797.8946
454.252	-0.0512	0.1356	2145.8112	20797.8939
454.272	-0.1174	0.2676	2145.8045	20797.8899
454.292	-0.1017	0.2676	2145.8197	20797.9078
454.313	-0.0481	0.1356	2145.8162	20797.9071
454.333	-0.0670	0.2676	2145.8093	20797.9030
454.353	-0.1300	0.1356	2145.8026	20797.8990
454.374	-0.0607	0.2676	2145.7993	20797.8983
454.394	-0.0953	0.2676	2145.8146	20797.9162
454.415	-0.1048	0.2676	2145.8341	20797.9386
454.435	-0.0828	0.1356	2145.8271	20797.9345
454.455	-0.0418	0.2676	2145.8201	20797.9304
454.475	-0.0859	0.1356	2145.8133	20797.9263
454.496	-0.1205	0.2676	2145.8098	20797.9255
454.516	-0.0953	0.2676	2145.8250	20797.9434
454.536	-0.0481	0.2676	2145.8399	20797.9613
454.557	-0.0450	0.2676	2145.8591	20797.9836
454.577	-0.1017	0.2676	2145.8736	20798.0014
454.597	-0.0953	0.2676	2145.8879	20798.0192
454.617	-0.0764	0.2676	2145.9021	20798.0370
454.638	-0.0512	0.2676	2145.9205	20798.0592
454.658	-0.0859	0.2676	2145.9342	20798.0769
454.678	-0.1143	0.2676	2145.9478	20798.0946
454.699	-0.0828	0.2676	2145.9656	20798.1168
454.719	-0.0450	0.1356	2145.9570	20798.1124
454.739	-0.0891	0.2676	2145.9484	20798.1081
454.760	-0.1174	0.1356	2145.9433	20798.1072
454.780	-0.0764	0.2676	2145.9349	20798.1028
454.800	-0.0198	0.2676	2145.9485	20798.1205
454.821	-0.0796	0.1356	2145.9433	20798.1195
454.841	-0.1174	0.1356	2145.9131	20798.0932
454.861	-0.0828	0.1356	2145.8832	20798.0669
454.881	-0.0450	0.2676	2145.8756	20798.0627
454.902	-0.0859	0.1356	2145.8714	20798.0618
454.922	-0.1080	0.2676	2145.8639	20798.0575
454.943	-0.0292	0.2676	2145.8827	20798.0797
454.963	-0.0953	0.2676	2145.8970	20798.0974
454.984	-0.0450	0.2676	2145.9154	20798.1195
455.004	-0.0512	0.2676	2145.9293	20798.1372
455.025	-0.0985	0.2676	2145.9473	20798.1592
455.048	-0.0418	0.2676	2145.9740	20798.1902
455.068	-0.1111	0.2676	2145.9871	20798.2078
455.089	-0.0859	0.2676	2146.0045	20798.2298
455.109	-0.0355	0.2676	2146.0171	20798.2473
455.129	-0.0544	0.2676	2146.0297	20798.2648
455.149	-0.0859	0.2676	2146.0421	20798.2822
455.170	-0.1017	0.1356	2146.0358	20798.2810
455.190	-0.0260	0.2676	2146.0262	20798.2765
455.211	-0.0922	0.2676	2146.0431	20798.2984
455.231	-0.0985	0.2676	2146.0553	20798.3158
455.251	-0.0701	0.1356	2146.0455	20798.3113
455.271	-0.0387	0.2676	2146.0358	20798.3067
455.292	-0.0607	0.2676	2146.0526	20798.3286
455.312	-0.1269	0.2676	2146.0647	20798.3459
455.332	-0.0859	0.2676	2146.0766	20798.3633
455.353	-0.0481	0.2676	2146.0929	20798.3851
455.373	-0.0796	0.2676	2146.1044	20798.4024
455.393	-0.1080	0.2676	2146.1159	20798.4197
455.414	-0.0891	0.1356	2146.1087	20798.4184
455.434	-0.0324	0.2676	2146.0982	20798.4137
455.454	-0.0544	0.2676	2146.1098	20798.4309
455.474	-0.1111	0.1356	2146.0993	20798.4262
455.495	-0.0922	0.2676	2146.0923	20798.4249
455.515	-0.0260	0.2676	2146.1039	20798.4421
455.535	-0.0576	0.2676	2146.1153	20798.4594
455.556	-0.1080	0.2676	2146.1311	20798.4810
455.576	-0.0859	0.1356	2146.1203	20798.4762
455.597	-0.0576	0.2676	2146.1131	20798.4748
455.617	-0.1017	0.1356	2146.1026	20798.4700
455.637	-0.0796	0.1356	2146.0703	20798.4433
455.658	-0.0450	0.2676	2146.0637	20798.4419
455.678	-0.0733	0.2676	2146.0756	20798.4592
455.698	-0.1143	0.2676	2146.0874	20798.4764
455.719	-0.0953	0.2676	2146.1035	20798.4980
455.739	-0.0387	0.1356	2146.0931	20798.4932
455.759	-0.0764	0.1356	2146.0610	20798.4664
455.780	-0.0922	0.2676	2146.0545	20798.4650
455.800	-0.0544	0.2676	2146.0666	20798.4822
455.820	-0.0450	0.2676	2146.0785	20798.4994
455.841	-0.1143	0.2676	2146.0947	20798.5211
455.861	-0.1237	0.2676	2146.1063	20798.5382
455.881	-0.0670	0.2676	2146.1177	20798.5553
455.901	-0.0512	0.2676	2146.1290	20798.5724
455.922	-0.0985	0.2676	2146.1446	20798.5940
455.942	-0.1143	0.1356	2146.1336	20798.5890
455.962	-0.0733	0.1356	2146.1010	20798.5621
455.983	-0.0450	0.2676	2146.0940	20798.5606
456.003	-0.0701	0.2676	2146.1056	20798.5777
456.023	-0.1017	0.1356	2146.0951	20798.5728
456.044	-0.0701	0.2676	2146.0882	20798.5712
456.064	-0.0544	0.2676	2146.0998	20798.5883
456.084	-0.0670	0.1356	2146.0895	20798.5834
456.104	-0.0891	0.2676	2146.0793	20798.5785
456.125	-0.1080	0.2676	2146.0955	20798.6000
456.145	-0.0544	0.2676	2146.1070	20798.6171
456.166	-0.0985	0.2676	2146.1229	20798.6385
456.186	-0.0670	0.2676	2146.1341	20798.6555
456.206	-0.0260	0.2676	2146.1452	20798.6725
456.227	-0.0607	0.2676	2146.1606	20798.6939
456.247	-0.1080	0.1356	2146.1494	20798.6889
456.267	-0.0639	0.2676	2146.1385	20798.6838
456.288	-0.0198	0.2676	2146.1539	20798.7052
456.308	-0.0701	0.2676	2146.1648	20798.7221
456.328	-0.1143	0.2676	2146.1755	20798.7390
456.348	-0.0953	0.2676	2146.1860	20798.7559
456.369	-0.0512	0.1356	2146.1779	20798.7541
456.389	-0.0576	0.1356	2146.1448	20798.7270
456.409	-0.0953	0.2676	2146.1338	20798.7219
456.430	-0.1363	0.2676	2146.1494	20798.7433
456.450	-0.0450	0.2676	2146.1602	20798.7601
456.470	-0.0450	0.2676	2146.1710	20798.7770
456.491	-0.0733	0.1356	2146.1631	20798.7752
456.511	-0.0985	0.1356	2146.1301	20798.7480
456.531	-0.0576	0.2676	2146.1194	20798.7429
456.552	-0.0418	0.2676	2146.1351	20798.7642
456.572	-0.0953	0.2676	2146.1461	20798.7811
456.592	-0.1237	0.2676	2146.1571	20798.7979
456.612	-0.0481	0.2676	2146.1679	20798.8147
456.633	-0.0418	0.1356	2146.1600	20798.8128
456.653	-0.0922	0.2676	2146.1489	20798.8076
456.673	-0.0953	0.2676	2146.1598	20798.8244
456.694	-0.0450	0.2676	2146.1750	20798.8456
456.714	-0.0859	0.2676	2146.1856	20798.8624
456.735	-0.1269	0.1356	2146.1775	20798.8605
456.755	-0.0576	0.1356	2146.1443	20798.8332
456.775	-0.0544	0.2676	2146.1334	20798.8280
456.796	-0.0953	0.2676	2146.1489	20798.8492
456.816	-0.1017	0.1356	2146.1379	20798.8440
456.836	-0.0481	0.2676	2146.1271	20798.8387
456.856	-0.0292	0.2676	2146.1383	20798.8555
456.877	-0.0639	0.2676	2146.1537	20798.8766
456.897	-0.0576	0.1356	2146.1427	20798.8714
456.917	-0.0733	0.2676	2146.1318	20798.8661
456.938	-0.0292	0.2676	2146.1474	20798.8872
456.958	-0.0607	0.2676	2146.1583	20798.9039
456.978	-0.1048	0.1356	2146.1472	20798.8986
456.999	-0.1205	0.2676	2146.1396	20798.8967
457.019	-0.0355	0.2676	2146.1506	20798.9133
457.039	-0.0450	0.2676	2146.1615	20798.9300
457.059	-0.0607	0.2676	2146.1722	20798.9466
457.080	-0.0764	0.2676	2146.1873	20798.9677
457.100	-0.0324	0.1356	2146.1758	20798.9623
457.120	-0.0544	0.2676	2146.1645	20798.9569
457.141	-0.0859	0.1356	2146.1567	20798.9549
457.161	-0.1017	0.1356	2146.1238	20798.9275
457.181	-0.0355	0.2676	2146.1131	20798.9222
457.202	-0.0260	0.2676	2146.1289	20798.9432
457.222	-0.1080	0.1356	2146.1182	20798.9379
457.242	-0.0796	0.2676	2146.1076	20798.9325
457.263	-0.0544	0.2676	2146.1235	20798.9536
457.283	-0.0859	0.2676	2146.1347	20798.9702
457.304	-0.0828	0.2676	2146.1502	20798.9912
457.324	-0.0324	0.2676	2146.1611	20799.0078
457.344	-0.0607	0.2676	2146.1718	20799.0243
457.364	-0.1048	0.1356	2146.1606	20799.0189
457.385	-0.0859	0.2676	2146.1528	20799.0168
457.405	-0.0292	0.2676	2146.1636	20799.0333
457.425	-0.0576	0.1356	2146.1525	20799.0278
457.446	-0.0922	0.2676	2146.1448	20799.0257
457.466	-0.1143	0.2676	2146.1558	20799.0422
457.486	-0.0481	0.2676	2146.1666	20799.0587
457.507	-0.0544	0.2676	2146.1817	20799.0796
457.527	-0.0985	0.1356	2146.1703	20799.0741
457.547	-0.1080	0.1356	2146.1372	20799.0466
457.567	-0.0576	0.2676	2146.1264	20799.0411
457.588	-0.0387	0.2676	2146.1420	20799.0620
457.608	-0.0796	0.2676	2146.1530	20799.0785
457.628	-0.1143	0.2676	2146.1638	20799.0949
457.649	-0.0764	0.2676	2146.1790	20799.1158
457.669	-0.0355	0.2676	2146.1895	20799.1322
457.689	-0.0544	0.2676	2146.1999	20799.1486
457.710	-0.1237	0.1356	2146.1916	20799.1463
457.730	-0.0985	0.2676	2146.1801	20799.1407
457.750	-0.0544	0.2676	2146.1906	20799.1570
457.770	-0.0764	0.2676	2146.2010	20799.1734
457.791	-0.1143	0.2676	2146.2157	20799.1942
457.811	-0.0450	0.1356	2146.2039	20799.1885
457.832	-0.0701	0.1356	2146.1726	20799.1631
457.852	-0.1174	0.2676	2146.1614	20799.1574
457.872	-0.0828	0.1356	2146.1502	20799.1518
457.893	-0.0418	0.2676	2146.1426	20799.1495
457.913	-0.0639	0.1356	2146.1317	20799.1439
457.933	-0.1080	0.2676	2146.1210	20799.1383
457.954	-0.0859	0.2676	2146.1366	20799.1591
457.974	-0.0355	0.2676	2146.1477	20799.1755
457.994	-0.0418	0.1356	2146.1367	20799.1698
458.014	-0.0985	0.2676	2146.1259	20799.1641
458.035	-0.1111	0.2676	2146.1415	20799.1849
458.055	-0.0418	0.2676	2146.1525	20799.2013
458.075	-0.0639	0.2676	2146.1634	20799.2175
458.096	-0.0701	0.1356	2146.1556	20799.2152
458.116	-0.1080	0.1356	2146.1227	20799.1875
458.136	-0.0355	0.2676	2146.1120	20799.1818
458.157	-0.0387	0.2676	2146.1278	20799.2026
458.177	-0.0796	0.1356	2146.1171	20799.1969
458.197	-0.1080	0.2676	2146.1066	20799.1912
458.217	-0.0639	0.2676	2146.1180	20799.2075
458.238	-0.0355	0.2676	2146.1337	20799.2283
458.258	-0.0891	0.1356	2146.1229	20799.2225
458.278	-0.1111	0.2676	2146.1123	20799.2168
458.299	-0.0733	0.1356	2146.1051	20799.2145
458.319	-0.0481	0.1356	2146.0729	20799.1868
458.339	-0.0796	0.1356	2146.0410	20799.1591
458.360	-0.0828	0.2676	2146.0347	20799.1568
458.380	-0.0512	0.2676	2146.0470	20799.1732
458.401	-0.0670	0.2676	2146.0636	20799.1940
458.421	-0.1048	0.2676	2146.0756	20799.2103
458.442	-0.0450	0.2676	2146.0918	20799.2310
458.462	-0.1143	0.2676	2146.1034	20799.2473
458.483	-0.0607	0.2676	2146.1193	20799.2679
458.503	-0.0544	0.1356	2146.1087	20799.2622
458.523	-0.1143	0.2676	2146.0983	20799.2564
458.544	-0.1017	0.2676	2146.1142	20799.2771
458.564	-0.0292	0.2676	2146.1256	20799.2933
458.584	-0.0670	0.1356	2146.1149	20799.2875
458.604	-0.1111	0.1356	2146.0825	20799.2597
458.625	-0.1111	0.2676	2146.0757	20799.2573
458.645	-0.0292	0.2676	2146.0875	20799.2735
458.665	-0.0512	0.1356	2146.0773	20799.2677
458.686	-0.1048	0.2676	2146.0706	20799.2653
458.706	-0.1205	0.2676	2146.0825	20799.2815
458.726	-0.0512	0.1356	2146.0723	20799.2757
458.747	-0.0544	0.1356	2146.0427	20799.2502
458.767	-0.0953	0.2676	2146.0331	20799.2445
458.787	-0.1111	0.2676	2146.0454	20799.2607
458.807	-0.0576	0.2676	2146.0576	20799.2769
458.828	-0.0418	0.2676	2146.0741	20799.2976
458.848	-0.0733	0.2676	2146.0859	20799.3137
458.868	-0.1363	0.1356	2146.0757	20799.3079
458.889	-0.1048	0.1356	2146.0461	20799.2823
458.909	-0.0450	0.2676	2146.0364	20799.2766
458.929	-0.0670	0.1356	2146.0268	20799.2708
458.950	-0.1174	0.1356	2145.9978	20799.2453
458.970	-0.0796	0.2676	2145.9887	20799.2395
458.990	-0.0260	0.1356	2145.9797	20799.2338
459.011	-0.0796	0.2676	2145.9742	20799.2314
459.031	-0.0891	0.2676	2145.9873	20799.2477
459.051	-0.0481	0.2676	2146.0002	20799.2639
459.072	-0.0859	0.2676	2146.0174	20799.2846
459.092	-0.1080	0.2676	2146.0299	20799.3007
459.112	-0.0922	0.1356	2146.0205	20799.2949
459.133	-0.0292	0.2676	2146.0144	20799.2925
459.153	-0.0828	0.1356	2146.0052	20799.2867
459.173	-0.1300	0.2676	2145.9960	20799.2809
459.194	-0.0764	0.2676	2146.0132	20799.3015
459.214	-0.0387	0.2676	2146.0258	20799.3177
459.234	-0.0764	0.1356	2146.0164	20799.3118
459.254	-0.1048	0.2676	2146.0071	20799.3060
459.275	-0.1143	0.1356	2146.0012	20799.3035
459.295	-0.0387	0.2676	2145.9921	20799.2977
459.315	-0.0512	0.2676	2146.0050	20799.3139
459.336	-0.0953	0.2676	2146.0221	20799.3345
459.356	-0.1111	0.2676	2146.0346	20799.3506
459.376	-0.0229	0.2676	2146.0469	20799.3667
459.397	-0.0701	0.2676	2146.0635	20799.3873
459.417	-0.0701	0.2676	2146.0754	20799.4033
459.437	-0.1111	0.2676	2146.0873	20799.4194
459.457	-0.0544	0.2676	2146.0989	20799.4354
459.478	-0.0355	0.1356	2146.0919	20799.4327
459.498	-0.0828	0.2676	2146.0817	20799.4268
459.518	-0.1269	0.2676	2146.0934	20799.4428
459.539	-0.0607	0.2676	2146.1094	20799.4632
459.559	-0.0639	0.2676	2146.1208	20799.4792
459.580	-0.1080	0.2676	2146.1365	20799.4996
459.600	-0.0733	0.2676	2146.1475	20799.5155
459.620	-0.0670	0.2676	2146.1585	20799.5314
459.641	-0.1111	0.2676	2146.1737	20799.5517
459.661	-0.0953	0.2676	2146.1842	20799.5676
459.681	-0.0481	0.2676	2146.1947	20799.5834
459.702	-0.0544	0.2676	2146.2095	20799.6037
459.722	-0.1205	0.2676	2146.2196	20799.6194
459.742	-0.1300	0.2676	2146.2296	20799.6352
459.762	-0.0639	0.2676	2146.2395	20799.6509
459.783	-0.0418	0.2676	2146.2537	20799.6711
459.803	-0.1080	0.2676	2146.2633	20799.6868
459.823	-0.1237	0.2676	2146.2727	20799.7025
459.844	-0.0733	0.2676	2146.2865	20799.7226
459.864	-0.0292	0.1356	2146.2738	20799.7163
459.884	-0.0922	0.1356	2146.2395	20799.6880
459.905	-0.1269	0.2676	2146.2307	20799.6850
459.925	-0.0859	0.2676	2146.2406	20799.7007
459.945	-0.0229	0.1356	2146.2285	20799.6944
459.965	-0.0796	0.2676	2146.2165	20799.6881
459.986	-0.1174	0.2676	2146.2310	20799.7082
460.006	-0.1143	0.1356	2146.2190	20799.7019
460.026	-0.0260	0.2676	2146.2072	20799.6956
460.047	-0.0639	0.2676	2146.2218	20799.7157
460.067	-0.1048	0.2676	2146.2317	20799.7313
460.087	-0.1111	0.2676	2146.2416	20799.7469
460.108	-0.0198	0.1356	2146.2328	20799.7439
460.128	-0.0701	0.2676	2146.2208	20799.7376
460.149	-0.0985	0.2676	2146.2352	20799.7576
460.169	-0.0418	0.2676	2146.2451	20799.7732
460.189	-0.0828	0.2676	2146.2548	20799.7888
460.210	-0.1143	0.2676	2146.2688	20799.8088
460.230	-0.0544	0.2676	2146.2782	20799.8243
460.250	-0.0324	0.2676	2146.2874	20799.8398
460.270	-0.0544	0.1356	2146.2747	20799.8333
460.291	-0.1080	0.2676	2146.2656	20799.8302
460.311	-0.0859	0.2676	2146.2750	20799.8457
460.331	-0.0387	0.2676	2146.2843	20799.8612
460.352	-0.0544	0.2676	2146.2979	20799.8811
460.372	-0.0891	0.2676	2146.3070	20799.8965
460.392	-0.0985	0.1356	2146.2940	20799.8900
460.413	-0.0324	0.2676	2146.2846	20799.8868
460.433	-0.0576	0.2676	2146.2938	20799.9022
460.453	-0.1111	0.2676	2146.3029	20799.9176
460.473	-0.1143	0.1356	2146.2900	20799.9110
460.494	-0.0418	0.1356	2146.2577	20799.8847
460.514	-0.0701	0.1356	2146.2235	20799.8562
460.534	-0.0953	0.2676	2146.2116	20799.8497
460.555	-0.1174	0.1356	2146.2032	20799.8465
460.575	-0.0387	0.2676	2146.1916	20799.8400
460.595	-0.0576	0.2676	2146.2019	20799.8555
460.616	-0.0764	0.2676	2146.2166	20799.8754
460.636	-0.1111	0.1356	2146.2048	20799.8689
460.656	-0.0450	0.2676	2146.1931	20799.8624
460.677	-0.0355	0.2676	2146.2079	20799.8823
460.697	-0.0985	0.2676	2146.2180	20799.8977
460.718	-0.0544	0.2676	2146.2325	20799.9176
460.738	-0.0733	0.1356	2146.2205	20799.9110
460.758	-0.1237	0.1356	2146.1868	20799.8824
460.779	-0.0859	0.2676	2146.1787	20799.8793
460.799	-0.0512	0.2676	2146.1892	20799.8947
460.819	-0.0639	0.2676	2146.1996	20799.9101
460.839	-0.0891	0.2676	2146.2099	20799.9255
460.860	-0.1048	0.2676	2146.2244	20799.9453
460.880	-0.0481	0.1356	2146.2125	20799.9387
460.900	-0.0512	0.2676	2146.2008	20799.9321
460.921	-0.0828	0.1356	2146.1925	20799.9289
460.941	-0.1111	0.1356	2146.1591	20799.9003
460.961	-0.0576	0.2676	2146.1480	20799.8937
460.982	-0.0512	0.2676	2146.1634	20799.9136
461.002	-0.0859	0.1356	2146.1522	20799.9070
461.022	-0.1143	0.2676	2146.1412	20799.9004
461.042	-0.0796	0.2676	2146.1522	20799.9158
461.063	-0.0292	0.2676	2146.1675	20799.9357
461.083	-0.0891	0.2676	2146.1782	20799.9510
461.103	-0.1174	0.2676	2146.1887	20799.9664
461.124	-0.0828	0.2676	2146.2035	20799.9862
461.144	-0.0260	0.2676	2146.2137	20800.0015
461.164	-0.0891	0.1356	2146.2020	20799.9948
461.185	-0.1269	0.2676	2146.1937	20799.9914
461.205	-0.0891	0.2676	2146.2040	20800.0067
461.225	-0.0418	0.2676	2146.2142	20800.0220
461.246	-0.1048	0.1356	2146.2058	20800.0187
461.266	-0.1205	0.2676	2146.1941	20800.0119
461.287	-0.0450	0.2676	2146.2089	20800.0317
461.307	-0.0859	0.2676	2146.2190	20800.0469
461.327	-0.1269	0.1356	2146.2072	20800.0402
461.347	-0.0450	0.2676	2146.1955	20800.0334
461.368	-0.0544	0.1356	2146.1873	20800.0300
461.388	-0.1017	0.2676	2146.1758	20800.0233
461.408	-0.1143	0.2676	2146.1864	20800.0386
461.429	-0.0607	0.1356	2146.1783	20800.0352
461.449	-0.0450	0.2676	2146.1670	20800.0284
461.469	-0.0953	0.2676	2146.1776	20800.0437
461.490	-0.1080	0.1356	2146.1697	20800.0403
461.510	-0.0701	0.1356	2146.1366	20800.0116
461.530	-0.0355	0.2676	2146.1258	20800.0049
461.550	-0.1017	0.2676	2146.1370	20800.0201
461.571	-0.1080	0.2676	2146.1524	20800.0399
461.591	-0.0859	0.1356	2146.1414	20800.0331
461.611	-0.0418	0.2676	2146.1306	20800.0264
461.632	-0.0922	0.2676	2146.1461	20800.0461
461.652	-0.1300	0.2676	2146.1570	20800.0613
461.672	-0.0985	0.2676	2146.1678	20800.0765
461.693	-0.0355	0.2676	2146.1829	20800.0962
461.713	-0.0733	0.2676	2146.1934	20800.1113
461.733	-0.0891	0.2676	2146.2037	20800.1265
461.754	-0.1080	0.2676	2146.2184	20800.1461
461.774	-0.0418	0.2676	2146.2284	20800.1612
461.794	-0.0891	0.2676	2146.2383	20800.1763
461.815	-0.0922	0.2676	2146.2525	20800.1958
461.835	-0.0387	0.2676	2146.2621	20800.2108
461.856	-0.1080	0.2676	2146.2760	20800.2303
461.876	-0.0859	0.2676	2146.2853	20800.2453
461.897	-0.0512	0.2676	2146.2990	20800.2647
461.917	-0.1237	0.2676	2146.3080	20800.2797
461.938	-0.0355	0.1356	2146.2984	20800.2760
461.958	-0.0733	0.2676	2146.2855	20800.2690
461.978	-0.1017	0.2676	2146.2947	20800.2839
461.999	-0.0481	0.2676	2146.3082	20800.3033
462.019	-0.0764	0.2676	2146.3171	20800.3182
462.039	-0.1111	0.2676	2146.3259	20800.3331
462.060	-0.1237	0.2676	2146.3390	20800.3524
462.080	-0.0512	0.2676	2146.3476	20800.3673
462.100	-0.0481	0.2676	2146.3560	20800.3821
462.121	-0.0953	0.2676	2146.3687	20800.4013
462.141	-0.1363	0.2676	2146.3769	20800.4161
462.161	-0.0607	0.2676	2146.3849	20800.4309
462.182	-0.0576	0.2676	2146.3973	20800.4501
462.202	-0.0953	0.2676	2146.4051	20800.4648
462.222	-0.1205	0.1356	2146.3909	20800.4575
462.242	-0.0576	0.2676	2146.3769	20800.4503
462.263	-0.0355	0.2676	2146.3894	20800.4694
462.283	-0.0828	0.1356	2146.3755	20800.4622
462.303	-0.1111	0.2676	2146.3617	20800.4549
462.324	-0.1048	0.2676	2146.3743	20800.4741
462.344	-0.0229	0.1356	2146.3606	20800.4668
462.364	-0.0859	0.1356	2146.3251	20800.4375
462.385	-0.0953	0.2676	2146.3153	20800.4336
462.405	-0.1048	0.2676	2146.3241	20800.4484
462.425	-0.0450	0.2676	2146.3328	20800.4631
462.445	-0.0701	0.2676	2146.3414	20800.4778
462.466	-0.1048	0.2676	2146.3543	20800.4969
462.486	-0.0481	0.1356	2146.3408	20800.4896
462.507	-0.0891	0.1356	2146.3078	20800.4626
462.527	-0.1048	0.1356	2146.2730	20800.4333
462.548	-0.0355	0.1356	2146.2409	20800.4064
462.568	-0.0512	0.2676	2146.2288	20800.3992
462.588	-0.0985	0.1356	2146.2168	20800.3920
462.608	-0.1143	0.1356	2146.1831	20800.3628
462.629	-0.0733	0.2676	2146.1751	20800.3590
462.649	-0.0512	0.2676	2146.1857	20800.3738
462.669	-0.0796	0.1356	2146.1742	20800.3667
462.690	-0.1111	0.1356	2146.1434	20800.3398
462.710	-0.0764	0.2676	2146.1325	20800.3327
462.730	-0.0324	0.1356	2146.1217	20800.3256
462.750	-0.0796	0.2676	2146.1111	20800.3185
462.771	-0.1143	0.1356	2146.1039	20800.3147
462.791	-0.0953	0.2676	2146.0935	20800.3076
462.811	-0.0701	0.2676	2146.1051	20800.3225
462.832	-0.0607	0.2676	2146.1210	20800.3419
462.852	-0.1269	0.2676	2146.1322	20800.3567
462.872	-0.0985	0.1356	2146.1215	20800.3496
462.893	-0.0198	0.2676	2146.1142	20800.3458
462.913	-0.0512	0.2676	2146.1255	20800.3607
462.933	-0.0985	0.2676	2146.1367	20800.3755
462.953	-0.1205	0.2676	2146.1478	20800.3903
462.974	-0.0481	0.2676	2146.1631	20800.4096
462.994	-0.0733	0.2676	2146.1738	20800.4243
463.014	-0.1017	0.2676	2146.1844	20800.4391
463.035	-0.0985	0.2676	2146.1993	20800.4583
463.055	-0.0387	0.1356	2146.1877	20800.4510
463.076	-0.0985	0.2676	2146.1796	20800.4471
463.096	-0.1048	0.2676	2146.1901	20800.4618
463.116	-0.0512	0.2676	2146.2005	20800.4765
463.137	-0.0764	0.2676	2146.2152	20800.4957
463.157	-0.1269	0.2676	2146.2252	20800.5104
463.177	-0.0891	0.2676	2146.2352	20800.5250
463.198	-0.0450	0.1356	2146.2265	20800.5210
463.218	-0.0764	0.2676	2146.2145	20800.5137
463.238	-0.1143	0.2676	2146.2246	20800.5283
463.258	-0.0891	0.1356	2146.2127	20800.5209
463.279	-0.0387	0.1356	2146.1813	20800.4939
463.299	-0.0733	0.1356	2146.1481	20800.4646
463.319	-0.0922	0.1356	2146.1153	20800.4353
463.340	-0.1143	0.1356	2146.0851	20800.4084
463.360	-0.0135	0.1356	2146.0531	20800.3792
463.380	-0.0355	0.2676	2146.0434	20800.3720
463.401	-0.0922	0.2676	2146.0600	20800.3913
463.421	-0.1017	0.2676	2146.0720	20800.4061
463.441	-0.0418	0.2676	2146.0839	20800.4208
463.462	-0.0607	0.1356	2146.0770	20800.4170
463.482	-0.0607	0.1356	2146.0451	20800.3878
463.502	-0.1363	0.2676	2146.0355	20800.3806
463.522	-0.0764	0.2676	2146.0478	20800.3954
463.543	-0.0418	0.2676	2146.0644	20800.4147
463.563	-0.0859	0.1356	2146.0545	20800.4074
463.583	-0.1205	0.2676	2146.0447	20800.4002
463.604	-0.0387	0.2676	2146.0613	20800.4195
463.624	-0.0733	0.2676	2146.0733	20800.4342
463.645	-0.1111	0.1356	2146.0666	20800.4303
463.665	-0.0544	0.1356	2146.0348	20800.4011
463.685	-0.0481	0.2676	2146.0253	20800.3939
463.706	-0.0796	0.1356	2146.0192	20800.3901
463.726	-0.1174	0.1356	2145.9880	20800.3609
463.746	-0.0701	0.2676	2145.9790	20800.3538
463.767	-0.0292	0.2676	2145.9965	20800.3731
463.787	-0.0953	0.2676	2146.0093	20800.3879
463.807	-0.1174	0.2676	2146.0219	20800.4027
463.827	-0.0576	0.2676	2146.0344	20800.4175
463.848	-0.0544	0.2676	2146.0512	20800.4367
463.868	-0.1174	0.1356	2146.0414	20800.4295
463.888	-0.1300	0.2676	2146.0318	20800.4222
463.909	-0.0985	0.2676	2146.0486	20800.4414
463.929	-0.0292	0.2676	2146.0607	20800.4562
463.949	-0.0828	0.2676	2146.0727	20800.4709
463.969	-0.1048	0.2676	2146.0846	20800.4856
463.990	-0.0953	0.2676	2146.1007	20800.5047
464.010	-0.0292	0.2676	2146.1122	20800.5194
464.030	-0.0764	0.1356	2146.1017	20800.5120
464.051	-0.1111	0.2676	2146.0947	20800.5080
464.071	-0.0922	0.2676	2146.1062	20800.5227
464.091	-0.0450	0.1356	2146.0958	20800.5153
464.112	-0.0607	0.2676	2146.0888	20800.5114
464.132	-0.0953	0.2676	2146.1005	20800.5260
464.152	-0.1143	0.1356	2146.0901	20800.5186
464.173	-0.0229	0.2676	2146.0832	20800.5147
464.193	-0.0796	0.1356	2146.0731	20800.5073
464.214	-0.0985	0.2676	2146.0664	20800.5033
464.234	-0.0450	0.2676	2146.0784	20800.5180
464.254	-0.0639	0.2676	2146.0901	20800.5326
464.274	-0.0953	0.2676	2146.1018	20800.5473
464.295	-0.0891	0.2676	2146.1177	20800.5663
464.315	-0.0355	0.1356	2146.1071	20800.5589
464.335	-0.0639	0.1356	2146.0748	20800.5295
464.356	-0.0953	0.2676	2146.0681	20800.5255
464.376	-0.1174	0.1356	2146.0581	20800.5182
464.396	-0.0544	0.2676	2146.0483	20800.5108
464.417	-0.0733	0.1356	2146.0420	20800.5068
464.437	-0.0985	0.1356	2146.0105	20800.4775
464.457	-0.1300	0.2676	2146.0012	20800.4702
464.477	-0.0701	0.2676	2146.0140	20800.4849
464.498	-0.0324	0.2676	2146.0310	20800.5041
464.518	-0.0891	0.1356	2146.0215	20800.4967
464.538	-0.1174	0.2676	2146.0121	20800.4894
464.559	-0.0576	0.2676	2146.0292	20800.5086
464.579	-0.0387	0.2676	2146.0415	20800.5232
464.599	-0.0953	0.1356	2146.0319	20800.5159
464.620	-0.1111	0.2676	2146.0258	20800.5119
464.640	-0.0922	0.2676	2146.0382	20800.5265
464.660	-0.0512	0.2676	2146.0505	20800.5411
464.680	-0.0891	0.2676	2146.0626	20800.5557
464.701	-0.1174	0.1356	2146.0561	20800.5517
464.721	-0.0764	0.1356	2146.0244	20800.5223
464.742	-0.0607	0.2676	2146.0183	20800.5183
464.762	-0.1017	0.2676	2146.0308	20800.5330
464.782	-0.0576	0.2676	2146.0432	20800.5476
464.803	-0.0512	0.2676	2146.0599	20800.5667
464.823	-0.1111	0.1356	2146.0500	20800.5593
464.843	-0.1174	0.2676	2146.0403	20800.5519
464.864	-0.0828	0.1356	2146.0340	20800.5478
464.884	-0.0324	0.2676	2146.0245	20800.5404
464.904	-0.0733	0.2676	2146.0369	20800.5551
464.925	-0.0985	0.1356	2146.0307	20800.5510
464.945	-0.0953	0.2676	2146.0212	20800.5436
464.965	-0.0450	0.2676	2146.0337	20800.5582
464.985	-0.0607	0.1356	2146.0242	20800.5508
465.006	-0.1080	0.2676	2146.0181	20800.5468
465.026	-0.0985	0.1356	2146.0088	20800.5394
465.046	-0.0387	0.2676	2145.9996	20800.5321
465.067	-0.0576	0.2676	2146.0168	20800.5511
465.087	-0.1111	0.1356	2146.0075	20800.5437
465.107	-0.1017	0.2676	2145.9983	20800.5364
465.128	-0.0387	0.2676	2146.0155	20800.5554
465.148	-0.0670	0.2676	2146.0280	20800.5700
465.168	-0.0859	0.2676	2146.0404	20800.5846
465.188	-0.1205	0.2676	2146.0527	20800.5992
465.209	-0.0450	0.1356	2146.0463	20800.5951
465.229	-0.0418	0.2676	2146.0366	20800.5876
465.249	-0.0796	0.1356	2146.0270	20800.5802
465.270	-0.1048	0.1356	2145.9980	20800.5530
465.290	-0.0701	0.2676	2145.9889	20800.5457
465.311	-0.0859	0.1356	2145.9833	20800.5416
465.331	-0.0828	0.2676	2145.9744	20800.5343
465.351	-0.0544	0.2676	2145.9874	20800.5489
465.372	-0.0828	0.2676	2146.0048	20800.5679
465.392	-0.1143	0.2676	2146.0175	20800.5825
465.412	-0.0639	0.2676	2146.0300	20800.5971
465.433	-0.0260	0.2676	2146.0468	20800.6160
465.453	-0.0733	0.1356	2146.0371	20800.6086
465.473	-0.1237	0.2676	2146.0276	20800.6011
465.494	-0.0828	0.2676	2146.0444	20800.6201
465.514	-0.0418	0.2676	2146.0566	20800.6346
465.534	-0.0670	0.1356	2146.0468	20800.6271
465.554	-0.1017	0.2676	2146.0371	20800.6196
465.575	-0.1111	0.2676	2146.0538	20800.6386
465.595	-0.0544	0.2676	2146.0659	20800.6531
465.615	-0.0607	0.2676	2146.0779	20800.6676
465.636	-0.0796	0.2676	2146.0941	20800.6865
465.656	-0.1017	0.2676	2146.1056	20800.7009
465.676	-0.0481	0.2676	2146.1171	20800.7153
465.697	-0.0576	0.2676	2146.1328	20800.7341
465.717	-0.0828	0.2676	2146.1439	20800.7485
465.737	-0.1048	0.2676	2146.1549	20800.7628
465.757	-0.0828	0.2676	2146.1657	20800.7772
465.778	-0.0355	0.1356	2146.1578	20800.7729
465.798	-0.0733	0.2676	2146.1468	20800.7652
465.818	-0.1174	0.1356	2146.1358	20800.7575
465.839	-0.0607	0.2676	2146.1284	20800.7533
465.859	-0.0512	0.2676	2146.1395	20800.7676
465.880	-0.1237	0.1356	2146.1320	20800.7633
465.900	-0.0607	0.2676	2146.1213	20800.7556
465.920	-0.0418	0.2676	2146.1325	20800.7700
465.941	-0.0922	0.2676	2146.1480	20800.7888
465.961	-0.1237	0.2676	2146.1589	20800.8031
465.981	-0.0576	0.2676	2146.1697	20800.8173
466.001	-0.0260	0.1356	2146.1585	20800.8096
466.022	-0.0733	0.2676	2146.1507	20800.8053
466.042	-0.1174	0.2676	2146.1616	20800.8195
466.062	-0.0859	0.1356	2146.1505	20800.8118
466.083	-0.0418	0.2676	2146.1429	20800.8075
466.103	-0.0859	0.2676	2146.1538	20800.8217
466.123	-0.1111	0.2676	2146.1647	20800.8360
466.144	-0.0733	0.2676	2146.1798	20800.8547
466.164	-0.0418	0.2676	2146.1903	20800.8689
466.184	-0.0544	0.2676	2146.2007	20800.8831
466.204	-0.0796	0.1356	2146.1891	20800.8753
466.225	-0.0922	0.2676	2146.1809	20800.8708
466.245	-0.0198	0.2676	2146.1914	20800.8850
466.265	-0.0764	0.2676	2146.2018	20800.8992
466.286	-0.1237	0.2676	2146.2165	20800.9178
466.306	-0.1111	0.2676	2146.2265	20800.9320
466.326	-0.0324	0.2676	2146.2364	20800.9461
466.347	-0.0701	0.1356	2146.2277	20800.9415
466.367	-0.1174	0.1356	2146.1939	20800.9117
466.387	-0.0859	0.1356	2146.1605	20800.8819
466.408	-0.0355	0.2676	2146.1528	20800.8774
466.428	-0.1017	0.2676	2146.1636	20800.8916
466.449	-0.0985	0.1356	2146.1558	20800.8872
466.469	-0.0418	0.1356	2146.1229	20800.8574
466.489	-0.1143	0.2676	2146.1123	20800.8496
466.510	-0.1143	0.2676	2146.1280	20800.8683
466.530	-0.0733	0.2676	2146.1392	20800.8825
466.550	-0.0481	0.2676	2146.1502	20800.8966
466.571	-0.0796	0.2676	2146.1655	20800.9153
466.591	-0.1111	0.1356	2146.1544	20800.9074
466.611	-0.0891	0.2676	2146.1433	20800.8996
466.631	-0.0135	0.2676	2146.1543	20800.9137
466.652	-0.0922	0.2676	2146.1696	20800.9323
466.672	-0.0985	0.2676	2146.1802	20800.9465
466.692	-0.0953	0.2676	2146.1907	20800.9605
466.713	-0.0481	0.1356	2146.1825	20800.9560
466.733	-0.0828	0.2676	2146.1712	20800.9481
466.753	-0.1143	0.2676	2146.1818	20800.9622
466.773	-0.0953	0.2676	2146.1923	20800.9763
466.794	-0.0670	0.2676	2146.2070	20800.9948
466.814	-0.0701	0.1356	2146.1954	20800.9869
466.834	-0.1017	0.1356	2146.1620	20800.9569
466.855	-0.1080	0.2676	2146.1542	20800.9524
466.875	-0.0576	0.2676	2146.1650	20800.9665
466.895	-0.0639	0.2676	2146.1757	20800.9806
466.916	-0.0828	0.2676	2146.1907	20800.9991
466.936	-0.1205	0.2676	2146.2011	20801.0131
466.956	-0.0544	0.2676	2146.2113	20801.0271
466.977	-0.0576	0.2676	2146.2258	20801.0456
466.997	-0.1205	0.2676	2146.2358	20801.0596
467.018	-0.0387	0.2676	2146.2500	20801.0780
467.038	-0.0764	0.2676	2146.2597	20801.0919
467.058	-0.1017	0.2676	2146.2692	20801.1058
467.079	-0.0953	0.2676	2146.2830	20801.1242
467.099	-0.0387	0.2676	2146.2922	20801.1380
467.119	-0.0764	0.2676	2146.3013	20801.1519
467.139	-0.0953	0.1356	2146.2885	20801.1438
467.160	-0.0985	0.2676	2146.2791	20801.1390
467.180	-0.0544	0.2676	2146.2884	20801.1528
467.200	-0.0701	0.1356	2146.2756	20801.1447
467.221	-0.0828	0.2676	2146.2664	20801.1399
467.241	-0.0953	0.2676	2146.2759	20801.1538
467.261	-0.0796	0.2676	2146.2852	20801.1676
467.281	-0.0544	0.1356	2146.2725	20801.1595
467.302	-0.0953	0.1356	2146.2404	20801.1316
467.322	-0.1237	0.1356	2146.2064	20801.1015
467.342	-0.0733	0.2676	2146.1948	20801.0934
467.363	-0.0481	0.2676	2146.2095	20801.1118
467.383	-0.1048	0.1356	2146.1978	20801.1037
467.403	-0.1111	0.2676	2146.1862	20801.0956
467.424	-0.0891	0.1356	2146.1781	20801.0909
467.444	-0.0418	0.2676	2146.1668	20801.0828
467.464	-0.0828	0.2676	2146.1775	20801.0968
467.485	-0.1111	0.2676	2146.1924	20801.1151
467.505	-0.0922	0.2676	2146.2028	20801.1290
467.525	-0.0292	0.2676	2146.2130	20801.1429
467.546	-0.0670	0.2676	2146.2275	20801.1612
467.566	-0.1080	0.2676	2146.2375	20801.1750
467.587	-0.0544	0.2676	2146.2517	20801.1933
467.607	-0.1080	0.2676	2146.2613	20801.2071
467.627	-0.0985	0.2676	2146.2708	20801.2208
467.648	-0.0418	0.2676	2146.2846	20801.2390
467.668	-0.0260	0.2676	2146.2938	20801.2528
467.688	-0.1111	0.2676	2146.3029	20801.2665
467.708	-0.1300	0.2676	2146.3118	20801.2802
467.729	-0.0639	0.2676	2146.3251	20801.2983
467.749	-0.0229	0.1356	2146.3120	20801.2900
467.769	-0.0733	0.2676	2146.2990	20801.2817
467.790	-0.1111	0.1356	2146.2895	20801.2767
467.810	-0.0953	0.2676	2146.2767	20801.2684
467.830	-0.0355	0.1356	2146.2642	20801.2602
467.850	-0.0764	0.2676	2146.2518	20801.2519
467.871	-0.1143	0.2676	2146.2658	20801.2700
467.891	-0.1174	0.2676	2146.2753	20801.2837
467.911	-0.0512	0.2676	2146.2846	20801.2974
467.932	-0.0639	0.2676	2146.2982	20801.3155
467.952	-0.1111	0.2676	2146.3072	20801.3292
467.972	-0.0953	0.1356	2146.2943	20801.3208
467.993	-0.0607	0.2676	2146.2849	20801.3158
468.013	-0.0670	0.2676	2146.2941	20801.3294
468.033	-0.0859	0.2676	2146.3031	20801.3431
468.054	-0.0953	0.1356	2146.2936	20801.3380
468.074	-0.0166	0.2676	2146.2808	20801.3297
468.094	-0.0639	0.2676	2146.2901	20801.3433
468.115	-0.1080	0.2676	2146.3036	20801.3613
468.135	-0.0355	0.1356	2146.2907	20801.3529
468.156	-0.0953	0.2676	2146.2813	20801.3479
468.176	-0.1237	0.2676	2146.2906	20801.3615
468.196	-0.0544	0.2676	2146.2997	20801.3751
468.216	-0.0292	0.2676	2146.3087	20801.3886
468.237	-0.0859	0.1356	2146.2991	20801.3835
468.257	-0.1080	0.2676	2146.2863	20801.3751
468.277	-0.0859	0.2676	2146.2954	20801.3887
468.298	-0.0260	0.2676	2146.3089	20801.4067
468.318	-0.0607	0.2676	2146.3178	20801.4202
468.338	-0.1237	0.2676	2146.3266	20801.4337
468.359	-0.1048	0.1356	2146.3168	20801.4285
468.379	-0.0260	0.2676	2146.3037	20801.4201
468.399	-0.0670	0.2676	2146.3127	20801.4336
468.419	-0.0796	0.2676	2146.3215	20801.4471
468.440	-0.1174	0.2676	2146.3347	20801.4650
468.460	-0.0701	0.2676	2146.3433	20801.4784
468.480	-0.0544	0.2676	2146.3517	20801.4919
468.501	-0.0891	0.2676	2146.3645	20801.5097
468.521	-0.1048	0.2676	2146.3727	20801.5231
468.541	-0.0481	0.1356	2146.3590	20801.5145
468.562	-0.0418	0.2676	2146.3487	20801.5093
468.582	-0.0891	0.2676	2146.3571	20801.5227
468.602	-0.1174	0.2676	2146.3654	20801.5360
468.622	-0.0859	0.1356	2146.3518	20801.5274
468.643	-0.0544	0.1356	2146.3186	20801.4991
468.663	-0.0859	0.2676	2146.3056	20801.4905
468.684	-0.0796	0.2676	2146.3189	20801.5084
468.704	-0.0512	0.2676	2146.3277	20801.5218
468.725	-0.1017	0.1356	2146.3179	20801.5165
468.745	-0.0512	0.2676	2146.3048	20801.5079
468.765	-0.0639	0.2676	2146.3137	20801.5213
468.786	-0.1017	0.2676	2146.3270	20801.5391
468.806	-0.0450	0.2676	2146.3357	20801.5525
468.827	-0.1080	0.2676	2146.3487	20801.5703
468.847	-0.0891	0.2676	2146.3571	20801.5836
468.868	-0.0450	0.2676	2146.3698	20801.6014
468.888	-0.0639	0.2676	2146.3779	20801.6146
468.908	-0.1080	0.2676	2146.3860	20801.6279
468.928	-0.1143	0.2676	2146.3939	20801.6411
468.949	-0.0387	0.2676	2146.4062	20801.6588
468.969	-0.0607	0.2676	2146.4138	20801.6720
468.989	-0.0922	0.1356	2146.3996	20801.6632
469.010	-0.1017	0.1356	2146.3659	20801.6347
469.030	-0.0576	0.1356	2146.3303	20801.6040
469.050	-0.0544	0.2676	2146.3171	20801.5953
469.071	-0.0922	0.2676	2146.3303	20801.6130
469.091	-0.1300	0.1356	2146.3171	20801.6043
469.111	-0.0387	0.1356	2146.2822	20801.5736
469.131	-0.0450	0.1356	2146.2477	20801.5430
469.152	-0.0859	0.1356	2146.2159	20801.5146
469.172	-0.1332	0.1356	2146.1822	20801.4840
469.192	-0.0576	0.2676	2146.1709	20801.4755
469.213	-0.0387	0.1356	2146.1630	20801.4703
469.233	-0.0764	0.2676	2146.1518	20801.4617
469.253	-0.1174	0.2676	2146.1627	20801.4752
469.274	-0.0701	0.2676	2146.1778	20801.4931
469.294	-0.0701	0.2676	2146.1884	20801.5065
469.314	-0.1048	0.2676	2146.1988	20801.5199
469.335	-0.0639	0.1356	2146.1905	20801.5146
469.356	-0.0953	0.1356	2146.1594	20801.4863
469.376	-0.1017	0.2676	2146.1483	20801.4778
469.396	-0.0481	0.2676	2146.1592	20801.4912
469.417	-0.0450	0.2676	2146.1744	20801.5091
469.437	-0.0891	0.1356	2146.1632	20801.5005
469.457	-0.1143	0.2676	2146.1520	20801.4919
469.477	-0.0607	0.2676	2146.1629	20801.5053
469.498	-0.0544	0.1356	2146.1551	20801.5001
469.518	-0.0891	0.2676	2146.1440	20801.4915
469.538	-0.1269	0.1356	2146.1331	20801.4829
469.559	-0.0828	0.2676	2146.1257	20801.4777
469.579	-0.0292	0.1356	2146.1150	20801.4692
469.599	-0.0639	0.2676	2146.1045	20801.4606
469.620	-0.1017	0.1356	2146.0974	20801.4555
469.640	-0.0953	0.2676	2146.0871	20801.4470
469.660	-0.0324	0.1356	2146.0769	20801.4384
469.680	-0.0544	0.1356	2146.0450	20801.4080
469.701	-0.1017	0.2676	2146.0387	20801.4029
469.721	-0.1048	0.2676	2146.0509	20801.4164
469.741	-0.0355	0.2676	2146.0631	20801.4299
469.762	-0.0607	0.2676	2146.0795	20801.4478
469.782	-0.1111	0.2676	2146.0912	20801.4613
469.802	-0.1017	0.2676	2146.1028	20801.4748
469.823	-0.0481	0.2676	2146.1187	20801.4926
469.843	-0.0701	0.2676	2146.1300	20801.5061
469.863	-0.1143	0.1356	2146.1193	20801.4975
469.884	-0.0701	0.2676	2146.1120	20801.4923
469.904	-0.0544	0.2676	2146.1234	20801.5057
469.925	-0.1111	0.2676	2146.1390	20801.5235
469.945	-0.0764	0.2676	2146.1500	20801.5369
469.965	-0.0544	0.2676	2146.1609	20801.5503
469.986	-0.1111	0.1356	2146.1531	20801.5450
470.006	-0.1143	0.2676	2146.1421	20801.5363
470.026	-0.0418	0.2676	2146.1531	20801.5497
470.047	-0.0733	0.2676	2146.1684	20801.5675
470.067	-0.1080	0.2676	2146.1790	20801.5808
470.087	-0.0828	0.1356	2146.1677	20801.5721
470.108	-0.0701	0.2676	2146.1598	20801.5668
470.128	-0.0985	0.1356	2146.1487	20801.5582
470.149	-0.0985	0.1356	2146.1182	20801.5298
470.169	-0.0607	0.2676	2146.1076	20801.5212
470.189	-0.0859	0.1356	2146.0971	20801.5126
470.210	-0.1048	0.2676	2146.0902	20801.5073
470.230	-0.0764	0.1356	2146.0799	20801.4987
470.250	-0.0733	0.2676	2146.0698	20801.4902
470.271	-0.1426	0.2676	2146.0862	20801.5080
470.291	-0.0828	0.2676	2146.0978	20801.5214
470.311	-0.0418	0.2676	2146.1094	20801.5348
470.332	-0.0859	0.1356	2146.1022	20801.5295
470.352	-0.1678	0.2676	2146.0919	20801.5209
470.373	-0.0512	0.2676	2146.1079	20801.5388
470.393	-0.0639	0.2676	2146.1193	20801.5521
470.413	-0.1332	0.2676	2146.1306	20801.5654
470.434	-0.0733	0.2676	2146.1461	20801.5832
470.454	-0.0639	0.2676	2146.1570	20801.5965
470.475	-0.1080	0.2676	2146.1723	20801.6143
470.495	-0.0733	0.1356	2146.1610	20801.6055
470.515	-0.0670	0.2676	2146.1499	20801.5968
470.536	-0.0859	0.2676	2146.1652	20801.6146
470.556	-0.0828	0.2676	2146.1759	20801.6278
470.576	-0.0198	0.2676	2146.1865	20801.6411
470.597	-0.0796	0.1356	2146.1784	20801.6357
470.617	-0.1080	0.2676	2146.1670	20801.6269
470.638	-0.0355	0.2676	2146.1821	20801.6446
470.658	-0.0481	0.2676	2146.1926	20801.6578
470.678	-0.1048	0.1356	2146.1811	20801.6491
470.699	-0.0764	0.2676	2146.1731	20801.6437
470.719	-0.0418	0.2676	2146.1837	20801.6569
470.739	-0.0828	0.1356	2146.1723	20801.6481
470.760	-0.1205	0.1356	2146.1414	20801.6196
470.780	-0.0387	0.2676	2146.1305	20801.6109
470.800	-0.0607	0.2676	2146.1417	20801.6242
470.821	-0.1143	0.1356	2146.1341	20801.6188
470.841	-0.0670	0.2676	2146.1234	20801.6100
470.862	-0.0670	0.2676	2146.1390	20801.6278
470.882	-0.1111	0.1356	2146.1282	20801.6190
470.902	-0.0985	0.2676	2146.1175	20801.6103
470.923	-0.0292	0.2676	2146.1332	20801.6280
470.943	-0.0891	0.1356	2146.1224	20801.6193
470.963	-0.1017	0.1356	2146.0899	20801.5886
470.984	-0.0418	0.2676	2146.0830	20801.5832
471.005	-0.1269	0.1356	2146.0762	20801.5779
471.025	-0.0576	0.1356	2146.0443	20801.5473
471.046	-0.0733	0.2676	2146.0380	20801.5420
471.066	-0.0985	0.2676	2146.0503	20801.5553
471.086	-0.0450	0.2676	2146.0624	20801.5687
471.107	-0.0670	0.2676	2146.0788	20801.5864
471.127	-0.1143	0.2676	2146.0906	20801.5997
471.147	-0.0859	0.2676	2146.1022	20801.6130
471.168	-0.0418	0.1356	2146.0952	20801.6076
471.188	-0.1205	0.2676	2146.0849	20801.5989
471.208	-0.1143	0.2676	2146.0966	20801.6122
471.229	-0.0607	0.2676	2146.1126	20801.6299
471.249	-0.0764	0.2676	2146.1239	20801.6432
471.270	-0.1111	0.2676	2146.1395	20801.6609
471.290	-0.0544	0.2676	2146.1506	20801.6741
471.310	-0.0512	0.1356	2146.1396	20801.6653
471.331	-0.0796	0.1356	2146.1091	20801.6367
471.351	-0.1143	0.2676	2146.0986	20801.6280
471.371	-0.0198	0.1356	2146.0883	20801.6193
471.392	-0.0733	0.2676	2146.0814	20801.6139
471.412	-0.1237	0.2676	2146.0932	20801.6271
471.433	-0.0576	0.2676	2146.1092	20801.6448
471.453	-0.0607	0.2676	2146.1206	20801.6581
471.473	-0.0859	0.2676	2146.1318	20801.6713
471.494	-0.0701	0.2676	2146.1474	20801.6889
471.514	-0.0576	0.2676	2146.1583	20801.7021
471.534	-0.1111	0.1356	2146.1472	20801.6932
471.555	-0.1017	0.1356	2146.1167	20801.6647
471.575	-0.0418	0.1356	2146.0842	20801.6339
471.595	-0.0828	0.2676	2146.0741	20801.6252
471.616	-0.1174	0.1356	2146.0674	20801.6198
471.636	-0.0733	0.2676	2146.0575	20801.6111
471.657	-0.0544	0.2676	2146.0739	20801.6288
471.677	-0.0985	0.2676	2146.0858	20801.6421
471.697	-0.0891	0.2676	2146.0974	20801.6553
471.718	-0.0607	0.2676	2146.1134	20801.6729
471.738	-0.0953	0.1356	2146.1029	20801.6641
471.759	-0.0891	0.1356	2146.0729	20801.6356
471.779	-0.0387	0.1356	2146.0410	20801.6049
471.799	-0.0828	0.2676	2146.0314	20801.5962
471.820	-0.1237	0.1356	2146.0252	20801.5909
471.840	-0.0670	0.2676	2146.0158	20801.5822
471.860	-0.0828	0.2676	2146.0284	20801.5955
471.881	-0.1111	0.2676	2146.0452	20801.6132
471.901	-0.0859	0.2676	2146.0574	20801.6265
471.922	-0.0576	0.2676	2146.0739	20801.6442
471.942	-0.1017	0.2676	2146.0857	20801.6574
471.962	-0.0891	0.2676	2146.0974	20801.6706
471.983	-0.0324	0.2676	2146.1134	20801.6882
472.003	-0.0796	0.2676	2146.1247	20801.7014
472.023	-0.0985	0.2676	2146.1359	20801.7146
472.044	-0.0764	0.2676	2146.1514	20801.7321
472.064	-0.0418	0.1356	2146.1404	20801.7233
472.084	-0.0985	0.1356	2146.1077	20801.6924
472.105	-0.0985	0.2676	2146.1006	20801.6870
472.125	-0.0355	0.2676	2146.1121	20801.7001
472.146	-0.0891	0.2676	2146.1279	20801.7177
472.166	-0.1205	0.2676	2146.1390	20801.7309
472.186	-0.0544	0.2676	2146.1500	20801.7440
472.207	-0.0701	0.2676	2146.1653	20801.7615
472.227	-0.1174	0.1356	2146.1542	20801.7526
472.247	-0.0922	0.2676	2146.1431	20801.7437
472.268	-0.0576	0.1356	2146.1356	20801.7382
472.288	-0.0922	0.2676	2146.1248	20801.7293
472.309	-0.0859	0.1356	2146.1175	20801.7238
472.329	-0.0450	0.1356	2146.0850	20801.6930
472.349	-0.0953	0.2676	2146.0749	20801.6842
472.370	-0.0764	0.2676	2146.0911	20801.7018
472.391	-0.0859	0.2676	2146.1072	20801.7194
