## Supplementary Data Files 1 for "Inexpensive multi-patient respiratory monitoring system for helmet ventilation during COVID-19 pandemic": calibrated_waveforms_auxport.csv (part 2 of 3)

time (sec)	pressure (cm H2O)	flow (L/min)	volume (mL)	minbias volume (mL)
472.411	-0.1017	0.2676	2146.1186	20801.7325
472.431	-0.0764	0.1356	2146.1080	20801.7237
472.452	-0.0576	0.2676	2146.1009	20801.7182
472.472	-0.1017	0.2676	2146.1124	20801.7313
472.492	-0.0985	0.2676	2146.1237	20801.7444
472.513	-0.0387	0.2676	2146.1394	20801.7620
472.533	-0.0891	0.1356	2146.1285	20801.7530
472.553	-0.1300	0.1356	2146.0960	20801.7222
472.574	-0.0764	0.2676	2146.0890	20801.7167
472.594	-0.0607	0.2676	2146.1007	20801.7298
472.614	-0.0985	0.2676	2146.1122	20801.7429
472.635	-0.1111	0.1356	2146.1050	20801.7374
472.655	-0.0292	0.2676	2146.0946	20801.7285
472.676	-0.0985	0.1356	2146.0876	20801.7230
472.696	-0.1174	0.1356	2146.0556	20801.6922
472.716	-0.0576	0.2676	2146.0458	20801.6833
472.737	-0.1080	0.2676	2146.0624	20801.7010
472.757	-0.1143	0.1356	2146.0525	20801.6921
472.777	-0.0891	0.2676	2146.0428	20801.6833
472.798	-0.0387	0.2676	2146.0594	20801.7010
472.818	-0.0859	0.1356	2146.0496	20801.6921
472.839	-0.0859	0.2676	2146.0432	20801.6867
472.859	-0.0387	0.1356	2146.0335	20801.6779
472.879	-0.0828	0.2676	2146.0240	20801.6690
472.900	-0.1269	0.2676	2146.0409	20801.6867
472.920	-0.0576	0.2676	2146.0531	20801.6999
472.940	-0.0670	0.1356	2146.0434	20801.6910
472.961	-0.1269	0.2676	2146.0371	20801.6856
472.981	-0.0701	0.2676	2146.0494	20801.6987
473.002	-0.0828	0.1356	2146.0430	20801.6933
473.022	-0.1269	0.2676	2146.0333	20801.6845
473.042	-0.0859	0.2676	2146.0457	20801.6976
473.063	-0.0481	0.2676	2146.0623	20801.7152
473.083	-0.1017	0.2676	2146.0743	20801.7284
473.103	-0.1143	0.2676	2146.0861	20801.7415
473.124	-0.0544	0.2676	2146.1022	20801.7590
473.144	-0.0733	0.1356	2146.0918	20801.7501
473.165	-0.1174	0.1356	2146.0620	20801.7215
473.185	-0.0670	0.1356	2146.0302	20801.6907
473.205	-0.0387	0.2676	2146.0208	20801.6819
473.226	-0.0828	0.1356	2146.0147	20801.6764
473.246	-0.1080	0.2676	2146.0054	20801.6676
473.266	-0.0387	0.1356	2145.9963	20801.6588
473.287	-0.0639	0.2676	2145.9906	20801.6534
473.307	-0.0891	0.2676	2146.0034	20801.6666
473.327	-0.0576	0.2676	2146.0161	20801.6798
473.348	-0.0607	0.2676	2146.0331	20801.6974
473.368	-0.1080	0.1356	2146.0236	20801.6886
473.389	-0.1269	0.2676	2146.0175	20801.6832
473.409	-0.0355	0.1356	2146.0082	20801.6744
473.429	-0.0891	0.2676	2145.9990	20801.6656
473.450	-0.0985	0.1356	2145.9933	20801.6601
473.470	-0.0607	0.2676	2145.9842	20801.6514
473.490	-0.0607	0.2676	2145.9972	20801.6646
473.511	-0.1111	0.2676	2146.0144	20801.6822
473.531	-0.0670	0.1356	2146.0051	20801.6734
473.552	-0.0544	0.2676	2145.9993	20801.6680
473.572	-0.0985	0.2676	2146.0121	20801.6812
473.592	-0.0764	0.2676	2146.0247	20801.6943
473.613	-0.0576	0.2676	2146.0416	20801.7120
473.633	-0.1143	0.1356	2146.0319	20801.7031
473.654	-0.1143	0.1356	2146.0028	20801.6746
473.674	-0.0324	0.2676	2145.9937	20801.6658
473.694	-0.0670	0.2676	2146.0065	20801.6790
473.715	-0.1080	0.2676	2146.0236	20801.6966
473.735	-0.0481	0.1356	2146.0142	20801.6878
473.755	-0.0639	0.2676	2146.0049	20801.6789
473.776	-0.1143	0.1356	2145.9991	20801.6735
473.796	-0.0922	0.2676	2145.9900	20801.6647
473.816	-0.0512	0.2676	2146.0029	20801.6779
473.837	-0.0828	0.1356	2145.9971	20801.6725
473.857	-0.1205	0.1356	2145.9662	20801.6417
473.878	-0.0607	0.1356	2145.9379	20801.6132
473.898	-0.0828	0.2676	2145.9296	20801.6045
473.918	-0.0985	0.2676	2145.9432	20801.6178
473.939	-0.0639	0.1356	2145.9381	20801.6124
473.959	-0.0544	0.1356	2145.9079	20801.5817
473.979	-0.1205	0.2676	2145.9000	20801.5730
474.000	-0.1111	0.2676	2145.9184	20801.5908
474.020	-0.0387	0.1356	2145.9103	20801.5821
474.041	-0.0828	0.1356	2145.8828	20801.5537
474.061	-0.1080	0.2676	2145.8751	20801.5450
474.081	-0.0481	0.2676	2145.8894	20801.5584
474.102	-0.0639	0.1356	2145.8850	20801.5531
474.122	-0.1017	0.2676	2145.8774	20801.5444
474.142	-0.0891	0.2676	2145.8917	20801.5578
474.163	-0.0576	0.1356	2145.8872	20801.5525
474.183	-0.0953	0.2676	2145.8796	20801.5439
474.204	-0.0985	0.1356	2145.8753	20801.5386
474.224	-0.0135	0.2676	2145.8677	20801.5300
474.244	-0.0796	0.2676	2145.8822	20801.5433
474.265	-0.1080	0.2676	2145.9008	20801.5611
474.285	-0.0481	0.2676	2145.9148	20801.5744
474.305	-0.0576	0.1356	2145.9068	20801.5658
474.326	-0.0953	0.1356	2145.8792	20801.5374
474.346	-0.0670	0.2676	2145.8716	20801.5288
474.367	-0.0355	0.2676	2145.8904	20801.5466
474.387	-0.0985	0.1356	2145.8827	20801.5380
474.407	-0.0922	0.1356	2145.8532	20801.5074
474.428	-0.0229	0.2676	2145.8493	20801.5021
474.448	-0.0701	0.2676	2145.8639	20801.5155
474.468	-0.0985	0.2676	2145.8783	20801.5289
474.489	-0.0764	0.2676	2145.8970	20801.5467
474.509	-0.0701	0.2676	2145.9111	20801.5601
474.529	-0.1174	0.1356	2145.9031	20801.5514
474.550	-0.0922	0.2676	2145.8985	20801.5461
474.570	-0.0387	0.2676	2145.9126	20801.5595
474.591	-0.0828	0.1356	2145.9079	20801.5542
474.611	-0.1017	0.1356	2145.8781	20801.5236
474.631	-0.0544	0.1356	2145.8486	20801.4930
474.652	-0.0512	0.1356	2145.8218	20801.4647
474.672	-0.0985	0.2676	2145.8149	20801.4561
474.692	-0.0953	0.2676	2145.8300	20801.4696
474.713	-0.0450	0.2676	2145.8493	20801.4875
474.733	-0.0859	0.1356	2145.8421	20801.4789
474.753	-0.1174	0.1356	2145.8131	20801.4484
474.774	-0.0701	0.2676	2145.8097	20801.4432
474.794	-0.0639	0.1356	2145.8029	20801.4347
474.815	-0.0953	0.1356	2145.7767	20801.4065
474.835	-0.0859	0.1356	2145.7485	20801.3761
474.855	-0.0764	0.2676	2145.7426	20801.3677
474.876	-0.1017	0.1356	2145.7400	20801.3626
474.896	-0.0828	0.2676	2145.7342	20801.3542
474.917	-0.0481	0.2676	2145.7547	20801.3722
474.937	-0.0891	0.1356	2145.7486	20801.3638
474.957	-0.0828	0.2676	2145.7427	20801.3554
474.978	-0.0418	0.2676	2145.7631	20801.3735
474.998	-0.1174	0.2676	2145.7788	20801.3870
475.018	-0.1017	0.1356	2145.7724	20801.3786
475.039	-0.0324	0.2676	2145.7695	20801.3735
475.059	-0.0639	0.1356	2145.7633	20801.3651
475.080	-0.1426	0.2676	2145.7605	20801.3600
475.100	-0.0418	0.2676	2145.7762	20801.3736
475.120	-0.0544	0.1356	2145.7699	20801.3652
475.141	-0.1080	0.2676	2145.7670	20801.3602
475.161	-0.0985	0.1356	2145.7608	20801.3518
475.181	-0.0260	0.2676	2145.7547	20801.3434
475.202	-0.0891	0.2676	2145.7750	20801.3614
475.222	-0.1048	0.1356	2145.7687	20801.3530
475.242	-0.0701	0.2676	2145.7625	20801.3446
475.263	-0.0512	0.1356	2145.7597	20801.3396
475.283	-0.1048	0.2676	2145.7536	20801.3312
475.304	-0.0891	0.1356	2145.7509	20801.3262
475.324	-0.0481	0.2676	2145.7449	20801.3179
475.344	-0.1080	0.2676	2145.7608	20801.3315
475.365	-0.1269	0.2676	2145.7810	20801.3496
475.385	-0.0544	0.2676	2145.7965	20801.3631
475.405	-0.0576	0.1356	2145.7899	20801.3547
475.426	-0.1174	0.2676	2145.7868	20801.3497
475.446	-0.0576	0.2676	2145.8022	20801.3633
475.467	-0.0512	0.1356	2145.7989	20801.3582
475.487	-0.1143	0.2676	2145.7923	20801.3498
475.507	-0.0701	0.2676	2145.8077	20801.3634
475.528	-0.0481	0.2676	2145.8272	20801.3815
475.548	-0.1017	0.2676	2145.8422	20801.3950
475.569	-0.0576	0.1356	2145.8384	20801.3899
475.589	-0.1048	0.2676	2145.8313	20801.3815
475.610	-0.0859	0.2676	2145.8506	20801.3995
475.630	-0.0481	0.2676	2145.8652	20801.4130
475.651	-0.0922	0.2676	2145.8841	20801.4310
475.671	-0.0670	0.2676	2145.8983	20801.4445
475.691	-0.0450	0.2676	2145.9123	20801.4580
475.712	-0.0859	0.2676	2145.9306	20801.4759
475.732	-0.1017	0.2676	2145.9442	20801.4893
475.752	-0.0922	0.2676	2145.9576	20801.5027
475.773	-0.0481	0.1356	2145.9524	20801.4975
475.793	-0.0670	0.2676	2145.9439	20801.4889
475.813	-0.1143	0.2676	2145.9574	20801.5023
475.833	-0.1237	0.2676	2145.9706	20801.5157
475.854	-0.0481	0.2676	2145.9882	20801.5336
475.874	-0.0512	0.2676	2146.0011	20801.5469
475.894	-0.0953	0.2676	2146.0138	20801.5603
475.915	-0.0891	0.2676	2146.0308	20801.5781
475.935	-0.0324	0.2676	2146.0432	20801.5914
475.955	-0.0450	0.1356	2146.0336	20801.5827
475.976	-0.0985	0.2676	2146.0274	20801.5773
475.996	-0.1143	0.2676	2146.0398	20801.5907
476.016	-0.0701	0.2676	2146.0521	20801.6039
476.036	-0.0576	0.2676	2146.0642	20801.6172
476.057	-0.0828	0.2676	2146.0805	20801.6349
476.077	-0.1143	0.1356	2146.0704	20801.6262
476.097	-0.0922	0.2676	2146.0605	20801.6174
476.118	-0.0229	0.2676	2146.0769	20801.6352
476.138	-0.0733	0.2676	2146.0887	20801.6484
476.158	-0.1017	0.1356	2146.0785	20801.6396
476.179	-0.0544	0.2676	2146.0717	20801.6342
476.199	-0.0828	0.2676	2146.0836	20801.6475
476.220	-0.1363	0.2676	2146.0997	20801.6651
476.240	-0.0387	0.1356	2146.0894	20801.6563
476.260	-0.0796	0.2676	2146.0792	20801.6476
476.281	-0.1205	0.1356	2146.0724	20801.6422
476.301	-0.1080	0.1356	2146.0405	20801.6114
476.321	-0.0639	0.2676	2146.0309	20801.6027
476.342	-0.0576	0.2676	2146.0477	20801.6204
476.362	-0.0859	0.2676	2146.0599	20801.6337
476.382	-0.1080	0.2676	2146.0719	20801.6469
476.402	-0.0639	0.1356	2146.0619	20801.6382
476.423	-0.0607	0.1356	2146.0324	20801.6097
476.443	-0.0953	0.2676	2146.0229	20801.6010
476.463	-0.1205	0.1356	2146.0135	20801.5923
476.484	-0.0701	0.2676	2146.0076	20801.5869
476.504	-0.0355	0.2676	2146.0202	20801.6002
476.524	-0.0764	0.2676	2146.0327	20801.6135
476.545	-0.1048	0.2676	2146.0495	20801.6312
476.565	-0.0828	0.2676	2146.0617	20801.6445
476.585	-0.0260	0.2676	2146.0736	20801.6577
476.605	-0.0733	0.2676	2146.0855	20801.6709
476.626	-0.1143	0.2676	2146.1016	20801.6885
476.646	-0.0764	0.2676	2146.1131	20801.7017
476.666	-0.0481	0.1356	2146.1026	20801.6929
476.687	-0.0670	0.2676	2146.0955	20801.6874
476.707	-0.1048	0.2676	2146.1071	20801.7006
476.727	-0.0764	0.1356	2146.0966	20801.6917
476.748	-0.0512	0.2676	2146.0897	20801.6863
476.768	-0.1048	0.1356	2146.0794	20801.6775
476.789	-0.0639	0.1356	2146.0497	20801.6489
476.809	-0.0639	0.1356	2146.0182	20801.6182
476.829	-0.0922	0.1356	2145.9870	20801.5875
476.850	-0.1111	0.2676	2145.9814	20801.5822
476.870	-0.0764	0.2676	2145.9944	20801.5955
476.890	-0.0355	0.2676	2146.0072	20801.6087
476.910	-0.0512	0.2676	2146.0198	20801.6220
476.931	-0.0985	0.2676	2146.0368	20801.6397
476.951	-0.0922	0.2676	2146.0491	20801.6529
476.971	-0.0450	0.2676	2146.0612	20801.6662
476.992	-0.0922	0.2676	2146.0776	20801.6838
477.012	-0.0764	0.2676	2146.0894	20801.6970
477.032	-0.1080	0.1356	2146.0792	20801.6882
477.053	-0.0607	0.1356	2146.0495	20801.6596
477.073	-0.0481	0.2676	2146.0398	20801.6508
477.093	-0.0922	0.2676	2146.0520	20801.6641
477.113	-0.0891	0.1356	2146.0423	20801.6553
477.134	-0.0481	0.2676	2146.0360	20801.6499
477.154	-0.0544	0.1356	2146.0264	20801.6411
477.174	-0.0859	0.1356	2145.9951	20801.6103
477.195	-0.1269	0.1356	2145.9665	20801.5819
477.215	-0.0512	0.1356	2145.9360	20801.5513
477.235	-0.0481	0.1356	2145.9058	20801.5206
477.256	-0.0639	0.1356	2145.8783	20801.4923
477.276	-0.1363	0.1356	2145.8488	20801.4618
477.296	-0.0576	0.2676	2145.8416	20801.4532
477.317	-0.0607	0.1356	2145.8378	20801.4481
477.337	-0.1048	0.1356	2145.8089	20801.4176
477.357	-0.0544	0.2676	2145.8022	20801.4091
477.378	-0.0418	0.1356	2145.7989	20801.4040
477.398	-0.0701	0.1356	2145.7704	20801.3736
477.418	-0.1300	0.2676	2145.7642	20801.3651
477.439	-0.0639	0.1356	2145.7614	20801.3601
477.459	-0.0135	0.2676	2145.7552	20801.3517
477.479	-0.0828	0.2676	2145.7711	20801.3653
477.499	-0.0922	0.1356	2145.7648	20801.3569
477.520	-0.1080	0.1356	2145.7390	20801.3287
477.540	-0.0260	0.2676	2145.7332	20801.3204
477.560	-0.0764	0.2676	2145.7493	20801.3340
477.581	-0.1143	0.1356	2145.7466	20801.3290
477.601	-0.0922	0.2676	2145.7407	20801.3206
477.621	-0.0418	0.1356	2145.7348	20801.3123
477.642	-0.0512	0.2676	2145.7324	20801.3073
477.662	-0.0859	0.2676	2145.7485	20801.3209
477.682	-0.1237	0.1356	2145.7425	20801.3126
477.702	-0.0764	0.2676	2145.7366	20801.3042
477.723	-0.0481	0.2676	2145.7571	20801.3223
477.743	-0.0922	0.2676	2145.7729	20801.3360
477.763	-0.1111	0.1356	2145.7666	20801.3276
477.784	-0.0828	0.2676	2145.7638	20801.3226
477.804	-0.0387	0.2676	2145.7795	20801.3362
477.824	-0.0796	0.1356	2145.7731	20801.3278
477.845	-0.1048	0.2676	2145.7702	20801.3228
477.865	-0.0481	0.1356	2145.7640	20801.3145
477.886	-0.0922	0.2676	2145.7612	20801.3095
477.906	-0.1111	0.2676	2145.7769	20801.3231
477.926	-0.0764	0.2676	2145.7924	20801.3368
477.946	-0.0544	0.2676	2145.8078	20801.3504
477.967	-0.0922	0.2676	2145.8274	20801.3684
477.987	-0.1111	0.2676	2145.8423	20801.3820
478.007	-0.1237	0.2676	2145.8570	20801.3955
478.028	-0.0481	0.2676	2145.8760	20801.4135
478.048	-0.0701	0.2676	2145.8903	20801.4270
478.068	-0.1080	0.2676	2145.9044	20801.4405
478.089	-0.0891	0.1356	2145.8998	20801.4354
478.109	-0.0512	0.2676	2145.8920	20801.4269
478.129	-0.0670	0.2676	2145.9061	20801.4404
478.149	-0.0891	0.2676	2145.9200	20801.4539
478.170	-0.1174	0.2676	2145.9382	20801.4718
478.190	-0.0387	0.2676	2145.9517	20801.4852
478.210	-0.0481	0.2676	2145.9651	20801.4986
478.231	-0.1017	0.2676	2145.9827	20801.5165
478.251	-0.1111	0.1356	2145.9738	20801.5079
478.271	-0.0450	0.1356	2145.9432	20801.4773
478.292	-0.0828	0.2676	2145.9381	20801.4721
478.312	-0.0828	0.2676	2145.9516	20801.4856
478.332	-0.1174	0.1356	2145.9431	20801.4770
478.352	-0.0828	0.1356	2145.9129	20801.4465
478.373	-0.0418	0.2676	2145.9082	20801.4413
478.393	-0.0891	0.2676	2145.9221	20801.4548
478.414	-0.0922	0.2676	2145.9403	20801.4727
478.434	-0.0292	0.2676	2145.9538	20801.4862
478.454	-0.0701	0.2676	2145.9671	20801.4996
478.474	-0.0828	0.2676	2145.9803	20801.5130
478.495	-0.1174	0.1356	2145.9748	20801.5078
478.515	-0.0292	0.2676	2145.9660	20801.4992
478.535	-0.0796	0.2676	2145.9791	20801.5126
478.556	-0.1174	0.1356	2145.9736	20801.5073
478.576	-0.1017	0.1356	2145.9430	20801.4768
478.596	-0.0512	0.2676	2145.9346	20801.4682
478.617	-0.0512	0.2676	2145.9526	20801.4861
478.637	-0.0985	0.2676	2145.9660	20801.4995
478.657	-0.1111	0.2676	2145.9792	20801.5129
478.677	-0.0639	0.1356	2145.9703	20801.5043
478.698	-0.0355	0.2676	2145.9649	20801.4991
478.718	-0.0764	0.2676	2145.9781	20801.5125
478.738	-0.0985	0.1356	2145.9693	20801.5039
478.759	-0.1080	0.2676	2145.9639	20801.4987
478.779	-0.0324	0.1356	2145.9552	20801.4901
478.799	-0.0512	0.1356	2145.9248	20801.4596
478.819	-0.0922	0.2676	2145.9167	20801.4511
478.840	-0.1111	0.2676	2145.9349	20801.4690
478.860	-0.0576	0.1356	2145.9266	20801.4604
478.880	-0.0450	0.2676	2145.9184	20801.4519
478.901	-0.0922	0.1356	2145.9137	20801.4467
478.921	-0.0733	0.2676	2145.9057	20801.4382
478.941	-0.0387	0.2676	2145.9196	20801.4517
478.962	-0.1111	0.2676	2145.9378	20801.4696
478.982	-0.0859	0.1356	2145.9295	20801.4611
479.003	-0.0576	0.2676	2145.9246	20801.4559
479.023	-0.1048	0.2676	2145.9383	20801.4694
479.044	-0.0355	0.2676	2145.9562	20801.4873
479.064	-0.0953	0.2676	2145.9695	20801.5007
479.085	-0.1048	0.2676	2145.9871	20801.5186
479.105	-0.0639	0.1356	2145.9782	20801.5100
479.125	-0.0387	0.1356	2145.9475	20801.4794
479.146	-0.0953	0.2676	2145.9424	20801.4742
479.166	-0.1111	0.2676	2145.9558	20801.4876
479.186	-0.0450	0.2676	2145.9691	20801.5010
479.206	-0.0292	0.2676	2145.9823	20801.5144
479.227	-0.0922	0.1356	2145.9767	20801.5092
479.247	-0.1237	0.1356	2145.9461	20801.4786
479.267	-0.0953	0.2676	2145.9376	20801.4701
479.288	-0.0260	0.2676	2145.9556	20801.4880
479.308	-0.0764	0.2676	2145.9689	20801.5014
479.328	-0.1017	0.2676	2145.9820	20801.5148
479.349	-0.1143	0.2676	2145.9995	20801.5326
479.369	-0.0387	0.1356	2145.9904	20801.5240
479.389	-0.0828	0.1356	2145.9595	20801.4934
479.409	-0.0922	0.1356	2145.9291	20801.4629
479.430	-0.1269	0.1356	2145.9012	20801.4346
479.450	-0.0260	0.2676	2145.8934	20801.4261
479.470	-0.0418	0.2676	2145.9075	20801.4396
479.491	-0.0922	0.1356	2145.9028	20801.4345
479.511	-0.1111	0.2676	2145.8950	20801.4260
479.531	-0.0387	0.2676	2145.9090	20801.4395
479.552	-0.0481	0.1356	2145.9044	20801.4343
479.572	-0.0796	0.2676	2145.8965	20801.4258
479.592	-0.1205	0.2676	2145.9105	20801.4393
479.613	-0.0607	0.2676	2145.9288	20801.4573
479.633	-0.1111	0.1356	2145.9206	20801.4488
479.654	-0.0796	0.1356	2145.8929	20801.4205
479.674	-0.0544	0.2676	2145.8851	20801.4120
479.694	-0.0576	0.2676	2145.8993	20801.4256
479.714	-0.0985	0.1356	2145.8915	20801.4171
479.735	-0.1080	0.1356	2145.8641	20801.3889
479.755	-0.0512	0.2676	2145.8567	20801.3804
479.775	-0.0639	0.2676	2145.8713	20801.3940
479.796	-0.1363	0.1356	2145.8671	20801.3889
479.816	-0.0891	0.1356	2145.8378	20801.3585
479.836	-0.0450	0.1356	2145.8089	20801.3281
479.857	-0.0701	0.2676	2145.8055	20801.3231
479.877	-0.1048	0.2676	2145.8207	20801.3367
479.897	-0.1174	0.2676	2145.8357	20801.3503
479.918	-0.0639	0.2676	2145.8549	20801.3684
479.938	-0.0733	0.2676	2145.8695	20801.3819
479.958	-0.1048	0.2676	2145.8839	20801.3955
479.978	-0.1332	0.1356	2145.8762	20801.3870
479.999	-0.0701	0.2676	2145.8720	20801.3820
480.019	-0.0701	0.2676	2145.8863	20801.3955
480.039	-0.0828	0.2676	2145.9005	20801.4091
480.060	-0.1269	0.1356	2145.8960	20801.4039
480.080	-0.0922	0.2676	2145.8882	20801.3955
480.100	-0.0418	0.2676	2145.9023	20801.4090
480.121	-0.0828	0.2676	2145.9207	20801.4270
480.141	-0.1111	0.2676	2145.9345	20801.4405
480.161	-0.0701	0.2676	2145.9481	20801.4540
480.182	-0.0701	0.2676	2145.9659	20801.4719
480.202	-0.1269	0.1356	2145.9572	20801.4633
480.223	-0.0481	0.2676	2145.9520	20801.4582
480.243	-0.0607	0.2676	2145.9653	20801.4716
480.263	-0.0796	0.2676	2145.9785	20801.4851
480.283	-0.1300	0.2676	2145.9915	20801.4985
480.304	-0.0292	0.2676	2146.0088	20801.5163
480.324	-0.0387	0.1356	2145.9996	20801.5077
480.344	-0.0891	0.1356	2145.9687	20801.4772
480.365	-0.0985	0.2676	2145.9633	20801.4720
480.385	-0.0576	0.2676	2145.9765	20801.4854
480.405	-0.0450	0.1356	2145.9677	20801.4769
480.425	-0.0891	0.2676	2145.9590	20801.4683
480.446	-0.1080	0.1356	2145.9537	20801.4631
480.466	-0.0922	0.2676	2145.9452	20801.4546
480.486	-0.0418	0.1356	2145.9368	20801.4461
480.507	-0.0607	0.2676	2145.9318	20801.4409
480.527	-0.0891	0.2676	2145.9454	20801.4544
480.547	-0.0764	0.1356	2145.9370	20801.4459
480.568	-0.0544	0.2676	2145.9320	20801.4407
480.588	-0.0544	0.1356	2145.9238	20801.4322
480.608	-0.0891	0.2676	2145.9156	20801.4237
480.628	-0.1174	0.2676	2145.9294	20801.4372
480.649	-0.0544	0.2676	2145.9475	20801.4552
480.669	-0.0481	0.2676	2145.9609	20801.4686
480.689	-0.0733	0.2676	2145.9742	20801.4821
480.710	-0.1174	0.2676	2145.9917	20801.5000
480.730	-0.0576	0.1356	2145.9827	20801.4914
480.751	-0.0733	0.1356	2145.9542	20801.4631
480.771	-0.1048	0.2676	2145.9456	20801.4546
480.791	-0.0387	0.2676	2145.9591	20801.4680
480.812	-0.0576	0.2676	2145.9768	20801.4859
480.832	-0.0922	0.1356	2145.9680	20801.4774
480.852	-0.0891	0.2676	2145.9593	20801.4688
480.873	-0.0355	0.2676	2145.9769	20801.4867
480.893	-0.0512	0.2676	2145.9900	20801.5001
480.913	-0.0922	0.2676	2146.0029	20801.5135
480.933	-0.1143	0.1356	2145.9937	20801.5049
480.954	-0.0355	0.2676	2145.9880	20801.4997
480.974	-0.0450	0.2676	2146.0009	20801.5131
480.994	-0.0859	0.2676	2146.0137	20801.5265
481.015	-0.1174	0.2676	2146.0307	20801.5443
481.035	-0.0828	0.2676	2146.0431	20801.5577
481.055	-0.0418	0.1356	2146.0334	20801.5490
481.075	-0.0922	0.2676	2146.0239	20801.5404
481.096	-0.0985	0.2676	2146.0408	20801.5582
481.116	-0.0891	0.2676	2146.0530	20801.5715
481.136	-0.0418	0.2676	2146.0651	20801.5848
481.157	-0.0481	0.2676	2146.0815	20801.6026
481.177	-0.1111	0.1356	2146.0714	20801.5939
481.197	-0.1269	0.2676	2146.0614	20801.5852
481.218	-0.0450	0.1356	2146.0549	20801.5799
481.238	-0.0764	0.2676	2146.0451	20801.5712
481.259	-0.1048	0.2676	2146.0617	20801.5889
481.279	-0.0355	0.2676	2146.0737	20801.6022
481.299	-0.0796	0.2676	2146.0855	20801.6155
481.320	-0.0985	0.2676	2146.1016	20801.6332
481.340	-0.0135	0.2676	2146.1131	20801.6465
481.361	-0.0859	0.2676	2146.1289	20801.6641
481.381	-0.0859	0.2676	2146.1400	20801.6773
481.401	-0.0512	0.1356	2146.1292	20801.6685
481.421	-0.0450	0.2676	2146.1185	20801.6597
481.442	-0.0639	0.2676	2146.1342	20801.6774
481.462	-0.1205	0.2676	2146.1453	20801.6906
481.482	-0.0953	0.2676	2146.1562	20801.7037
481.503	-0.0512	0.1356	2146.1485	20801.6983
481.523	-0.0796	0.2676	2146.1375	20801.6894
481.543	-0.1111	0.2676	2146.1486	20801.7026
481.564	-0.0953	0.2676	2146.1639	20801.7202
481.584	-0.0292	0.1356	2146.1527	20801.7114
481.604	-0.0733	0.2676	2146.1417	20801.7025
481.624	-0.0922	0.2676	2146.1527	20801.7157
481.645	-0.1048	0.2676	2146.1680	20801.7332
481.665	-0.0324	0.2676	2146.1786	20801.7464
481.685	-0.0512	0.2676	2146.1892	20801.7594
481.706	-0.0891	0.2676	2146.2040	20801.7770
481.726	-0.1395	0.2676	2146.2142	20801.7900
481.746	-0.0387	0.1356	2146.2024	20801.7811
481.767	-0.0607	0.2676	2146.1941	20801.7755
481.787	-0.0701	0.2676	2146.2045	20801.7886
481.807	-0.1017	0.2676	2146.2147	20801.8016
481.827	-0.0859	0.2676	2146.2247	20801.8146
481.848	-0.0387	0.1356	2146.2162	20801.8090
481.868	-0.1111	0.2676	2146.2044	20801.8001
481.889	-0.0639	0.2676	2146.2190	20801.8175
481.909	-0.0324	0.2676	2146.2290	20801.8305
481.929	-0.1048	0.1356	2146.2170	20801.8216
481.950	-0.0922	0.2676	2146.2086	20801.8159
481.970	-0.0387	0.1356	2146.1969	20801.8070
481.990	-0.0796	0.2676	2146.1853	20801.7980
482.011	-0.0985	0.2676	2146.2002	20801.8155
482.031	-0.1205	0.2676	2146.2104	20801.8285
482.051	-0.0324	0.1356	2146.1987	20801.8195
482.072	-0.0544	0.1356	2146.1675	20801.7908
482.092	-0.0922	0.2676	2146.1563	20801.7818
482.112	-0.1143	0.2676	2146.1671	20801.7949
482.132	-0.0418	0.1356	2146.1559	20801.7859
482.153	-0.0576	0.2676	2146.1482	20801.7804
482.173	-0.0953	0.2676	2146.1591	20801.7934
482.193	-0.0922	0.2676	2146.1699	20801.8065
482.214	-0.0450	0.2676	2146.1849	20801.8239
482.234	-0.0481	0.2676	2146.1954	20801.8369
482.254	-0.0953	0.2676	2146.2057	20801.8499
482.275	-0.1080	0.2676	2146.2203	20801.8673
482.295	-0.0639	0.1356	2146.2085	20801.8583
482.315	-0.0355	0.2676	2146.1968	20801.8493
482.335	-0.0733	0.2676	2146.2071	20801.8622
482.356	-0.0985	0.2676	2146.2217	20801.8796
482.376	-0.0828	0.2676	2146.2316	20801.8925
482.396	-0.0135	0.1356	2146.2196	20801.8835
482.417	-0.0733	0.1356	2146.1882	20801.8547
482.437	-0.1111	0.1356	2146.1549	20801.8237
482.458	-0.0701	0.2676	2146.1472	20801.8181
482.478	-0.0607	0.2676	2146.1581	20801.8311
482.498	-0.1048	0.2676	2146.1689	20801.8441
482.519	-0.0512	0.2676	2146.1840	20801.8615
482.539	-0.0796	0.2676	2146.1944	20801.8744
482.560	-0.0953	0.2676	2146.2092	20801.8918
482.580	-0.0418	0.2676	2146.2193	20801.9047
482.601	-0.1143	0.1356	2146.2108	20801.8990
482.621	-0.0733	0.2676	2146.1991	20801.8899
482.642	-0.0607	0.2676	2146.2138	20801.9073
482.662	-0.0953	0.2676	2146.2239	20801.9202
482.682	-0.1205	0.2676	2146.2338	20801.9331
482.702	-0.0450	0.2676	2146.2436	20801.9459
482.723	-0.0512	0.2676	2146.2578	20801.9632
482.743	-0.0764	0.1356	2146.2455	20801.9541
482.763	-0.1143	0.2676	2146.2333	20801.9449
482.784	-0.0764	0.2676	2146.2476	20801.9622
482.804	-0.0292	0.2676	2146.2572	20801.9750
482.824	-0.0985	0.2676	2146.2668	20801.9878
482.845	-0.1205	0.2676	2146.2806	20802.0051
482.865	-0.0985	0.2676	2146.2899	20802.0178
482.885	-0.0450	0.1356	2146.2772	20802.0086
482.905	-0.0670	0.2676	2146.2646	20801.9994
482.926	-0.1048	0.2676	2146.2785	20802.0166
482.946	-0.1017	0.2676	2146.2878	20802.0294
482.966	-0.0418	0.2676	2146.2969	20802.0421
482.987	-0.0764	0.2676	2146.3104	20802.0593
483.007	-0.1174	0.2676	2146.3193	20802.0720
483.027	-0.1111	0.2676	2146.3280	20802.0847
483.048	-0.0355	0.2676	2146.3411	20802.1018
483.068	-0.0481	0.2676	2146.3496	20802.1145
483.088	-0.0922	0.2676	2146.3580	20802.1271
483.108	-0.1174	0.1356	2146.3444	20802.1177
483.129	-0.0701	0.2676	2146.3344	20802.1117
483.149	-0.0764	0.2676	2146.3429	20802.1244
483.170	-0.1489	0.2676	2146.3558	20802.1414
483.190	-0.0576	0.2676	2146.3642	20802.1540
483.210	-0.0733	0.2676	2146.3724	20802.1666
483.231	-0.1111	0.2676	2146.3849	20802.1836
483.251	-0.1111	0.2676	2146.3928	20802.1962
483.271	-0.0229	0.2676	2146.4007	20802.2087
483.292	-0.0544	0.1356	2146.3899	20802.2026
483.312	-0.1111	0.1356	2146.3541	20802.1712
483.332	-0.1111	0.2676	2146.3406	20802.1617
483.352	-0.0387	0.1356	2146.3272	20802.1523
483.373	-0.0512	0.2676	2146.3174	20802.1463
483.393	-0.1143	0.1356	2146.3043	20802.1369
483.413	-0.1269	0.1356	2146.2695	20802.1055
483.434	-0.0670	0.1356	2146.2375	20802.0765
483.454	-0.0387	0.2676	2146.2254	20802.0672
483.474	-0.0891	0.2676	2146.2353	20802.0799
483.495	-0.1269	0.1356	2146.2266	20802.0739
483.515	-0.0576	0.2676	2146.2147	20802.0646
483.535	-0.0324	0.2676	2146.2248	20802.0773
483.555	-0.0670	0.2676	2146.2347	20802.0900
483.576	-0.1300	0.1356	2146.2260	20802.0840
483.596	-0.0701	0.1356	2146.1922	20802.0527
483.616	-0.0481	0.2676	2146.1807	20802.0435
483.637	-0.0796	0.1356	2146.1727	20802.0376
483.657	-0.1017	0.2676	2146.1615	20802.0283
483.677	-0.0796	0.1356	2146.1503	20802.0191
483.698	-0.0166	0.1356	2146.1197	20801.9901
483.718	-0.0796	0.1356	2146.0873	20801.9589
483.739	-0.0953	0.1356	2146.0575	20801.9301
483.759	-0.0324	0.2676	2146.0477	20801.9210
483.779	-0.0859	0.2676	2146.0598	20801.9338
483.800	-0.1111	0.2676	2146.0763	20801.9511
483.820	-0.0418	0.1356	2146.0662	20801.9420
483.840	-0.0418	0.2676	2146.0563	20801.9329
483.860	-0.0733	0.2676	2146.0683	20801.9457
483.881	-0.1174	0.2676	2146.0847	20801.9630
483.901	-0.0922	0.1356	2146.0745	20801.9539
483.921	-0.0229	0.1356	2146.0426	20801.9227
483.942	-0.0922	0.2676	2146.0363	20801.9170
483.962	-0.1048	0.2676	2146.0486	20801.9299
483.982	-0.0859	0.2676	2146.0608	20801.9427
484.003	-0.0387	0.1356	2146.0542	20801.9370
484.023	-0.0576	0.1356	2146.0226	20801.9058
484.043	-0.0953	0.1356	2145.9914	20801.8748
484.063	-0.1080	0.1356	2145.9605	20801.8437
484.084	-0.0292	0.1356	2145.9323	20801.8150
484.104	-0.0450	0.1356	2145.9022	20801.7841
484.124	-0.0985	0.2676	2145.8943	20801.7751
484.145	-0.1080	0.1356	2145.8898	20801.7696
484.165	-0.0355	0.1356	2145.8603	20801.7387
484.185	-0.0607	0.1356	2145.8311	20801.7078
484.206	-0.0891	0.2676	2145.8274	20801.7023
484.226	-0.1080	0.2676	2145.8423	20801.7155
484.246	-0.0639	0.2676	2145.8570	20801.7286
484.267	-0.0764	0.1356	2145.8531	20801.7231
484.287	-0.1048	0.2676	2145.8458	20801.7142
484.308	-0.0166	0.1356	2145.8419	20801.7088
484.328	-0.0828	0.2676	2145.8348	20801.6999
484.348	-0.1111	0.2676	2145.8496	20801.7131
484.369	-0.0481	0.2676	2145.8687	20801.7307
484.389	-0.0450	0.2676	2145.8831	20801.7438
484.409	-0.0953	0.2676	2145.8973	20801.7569
484.430	-0.1111	0.1356	2145.8928	20801.7513
484.450	-0.0481	0.1356	2145.8632	20801.7204
484.470	-0.0670	0.2676	2145.8558	20801.7116
484.491	-0.0859	0.1356	2145.8518	20801.7061
484.511	-0.1205	0.2676	2145.8446	20801.6973
484.531	-0.0828	0.1356	2145.8374	20801.6884
484.551	-0.0544	0.1356	2145.8085	20801.6576
484.572	-0.0859	0.1356	2145.7822	20801.6292
484.592	-0.1111	0.2676	2145.7758	20801.6204
484.612	-0.0922	0.1356	2145.7695	20801.6117
484.633	-0.0292	0.2676	2145.7666	20801.6063
484.653	-0.0481	0.1356	2145.7604	20801.5976
484.673	-0.1111	0.2676	2145.7543	20801.5889
484.694	-0.0922	0.2676	2145.7746	20801.6067
484.714	-0.0292	0.1356	2145.7683	20801.5979
484.734	-0.0607	0.1356	2145.7402	20801.5673
484.754	-0.1111	0.2676	2145.7343	20801.5586
484.775	-0.1017	0.1356	2145.7319	20801.5533
484.795	-0.0418	0.1356	2145.7043	20801.5227
484.815	-0.0481	0.1356	2145.6770	20801.4921
484.836	-0.0985	0.1356	2145.6523	20801.4638
484.856	-0.0701	0.2676	2145.6476	20801.4553
484.877	-0.0355	0.2676	2145.6692	20801.4732
484.897	-0.1048	0.1356	2145.6642	20801.4646
484.917	-0.0859	0.2676	2145.6593	20801.4561
484.938	-0.0418	0.1356	2145.6578	20801.4509
484.958	-0.0764	0.2676	2145.6529	20801.4424
484.978	-0.1174	0.1356	2145.6482	20801.4339
484.999	-0.0891	0.1356	2145.6239	20801.4057
485.019	-0.0324	0.2676	2145.6195	20801.3972
485.039	-0.0764	0.2676	2145.6370	20801.4108
485.059	-0.1111	0.2676	2145.6542	20801.4243
485.080	-0.1017	0.1356	2145.6528	20801.4192
485.100	-0.0324	0.1356	2145.6262	20801.3887
485.120	-0.0796	0.1356	2145.5999	20801.3583
485.141	-0.0733	0.2676	2145.5991	20801.3533
485.161	-0.1174	0.2676	2145.6169	20801.3668
485.181	-0.0670	0.2676	2145.6344	20801.3804
485.202	-0.0355	0.2676	2145.6562	20801.3984
485.222	-0.0701	0.2676	2145.6732	20801.4119
485.242	-0.1111	0.2676	2145.6901	20801.4255
485.262	-0.0607	0.2676	2145.7067	20801.4390
485.283	-0.0292	0.1356	2145.7046	20801.4338
485.303	-0.0922	0.2676	2145.6992	20801.4253
485.323	-0.1300	0.2676	2145.7157	20801.4388
485.344	-0.0639	0.2676	2145.7364	20801.4567
485.364	-0.0292	0.2676	2145.7525	20801.4702
485.384	-0.0859	0.1356	2145.7464	20801.4617
485.405	-0.1111	0.1356	2145.7209	20801.4334
485.425	-0.0512	0.1356	2145.6934	20801.4029
485.445	-0.0796	0.1356	2145.6663	20801.3725
485.466	-0.0922	0.1356	2145.6417	20801.3444
485.486	-0.0859	0.1356	2145.6153	20801.3140
485.506	-0.0576	0.2676	2145.6110	20801.3057
485.527	-0.0670	0.2676	2145.6330	20801.3238
485.547	-0.0859	0.1356	2145.6285	20801.3154
485.567	-0.1080	0.2676	2145.6240	20801.3071
485.588	-0.0607	0.1356	2145.6230	20801.3021
485.608	-0.0701	0.2676	2145.6186	20801.2937
485.628	-0.0828	0.2676	2145.6361	20801.3074
485.648	-0.0891	0.1356	2145.6315	20801.2991
485.669	-0.0450	0.2676	2145.6304	20801.2941
485.689	-0.0450	0.1356	2145.6259	20801.2858
485.709	-0.0859	0.2676	2145.6214	20801.2775
485.730	-0.1237	0.2676	2145.6434	20801.2956
485.750	-0.0324	0.2676	2145.6606	20801.3093
485.770	-0.0450	0.2676	2145.6776	20801.3229
485.791	-0.0796	0.1356	2145.6758	20801.3179
485.811	-0.0922	0.1356	2145.6489	20801.2876
485.831	-0.0670	0.1356	2145.6223	20801.2573
485.851	-0.0292	0.2676	2145.6179	20801.2490
485.872	-0.0922	0.2676	2145.6399	20801.2672
485.892	-0.1363	0.2676	2145.6571	20801.2809
485.912	-0.0953	0.1356	2145.6523	20801.2726
485.933	-0.0576	0.2676	2145.6509	20801.2677
485.953	-0.0764	0.2676	2145.6680	20801.2814
485.974	-0.0418	0.1356	2145.6664	20801.2764
485.994	-0.0670	0.1356	2145.6396	20801.2461
486.015	-0.1017	0.2676	2145.6383	20801.2412
486.035	-0.0355	0.2676	2145.6556	20801.2550
486.056	-0.0891	0.1356	2145.6542	20801.2500
486.076	-0.0891	0.1356	2145.6275	20801.2198
486.097	-0.0701	0.2676	2145.6264	20801.2149
486.117	-0.0985	0.1356	2145.6220	20801.2067
486.138	-0.0481	0.1356	2145.5980	20801.1788
486.158	-0.0733	0.2676	2145.5939	20801.1706
486.178	-0.1174	0.2676	2145.6117	20801.1844
486.199	-0.0764	0.1356	2145.6108	20801.1796
486.219	-0.0260	0.1356	2145.5847	20801.1494
486.239	-0.0733	0.1356	2145.5589	20801.1193
486.260	-0.1300	0.1356	2145.5357	20801.0915
486.280	-0.0512	0.2676	2145.5324	20801.0834
486.300	-0.0229	0.1356	2145.5291	20801.0754
486.321	-0.0639	0.1356	2145.5063	20801.0476
486.341	-0.1111	0.1356	2145.4815	20801.0176
486.361	-0.0796	0.1356	2145.4570	20800.9877
486.381	-0.0292	0.1356	2145.4329	20800.9578
486.402	-0.0418	0.1356	2145.4112	20800.9301
486.422	-0.1048	0.1356	2145.3876	20800.9003
486.442	-0.0828	0.2676	2145.3862	20800.8925
486.463	-0.0733	0.1356	2145.3881	20800.8880
486.483	-0.0733	0.1356	2145.3647	20800.8582
486.503	-0.0985	0.1356	2145.3417	20800.8285
486.524	-0.0922	0.1356	2145.3212	20800.8010
486.544	-0.0229	0.1356	2145.2987	20800.7713
486.564	-0.0764	0.1356	2145.2765	20800.7417
486.584	-0.1048	0.1356	2145.2546	20800.7121
486.605	-0.0764	0.1356	2145.2352	20800.6848
486.625	-0.0292	0.1356	2145.2138	20800.6552
486.645	-0.0828	0.1356	2145.1927	20800.6257
486.666	-0.1143	0.1356	2145.1740	20800.5985
486.686	-0.0418	0.1356	2145.1534	20800.5691
486.707	-0.1017	0.1356	2145.1352	20800.5420
486.727	-0.1143	0.1356	2145.1151	20800.5126
486.747	-0.1017	0.1356	2145.0952	20800.4833
486.768	-0.0355	0.1356	2145.0778	20800.4563
486.788	-0.0639	0.1356	2145.0583	20800.4270
486.808	-0.0953	0.2676	2145.0610	20800.4198
486.828	-0.1080	0.1356	2145.0636	20800.4126
486.849	-0.0198	0.1356	2145.0466	20800.3857
486.869	-0.0733	0.1356	2145.0275	20800.3565
486.889	-0.0796	0.2676	2145.0306	20800.3494
486.910	-0.0985	0.1356	2145.0369	20800.3456
486.930	-0.0607	0.2676	2145.0398	20800.3385
486.950	-0.0576	0.1356	2145.0427	20800.3313
486.971	-0.1111	0.2676	2145.0489	20800.3276
486.991	-0.1269	0.2676	2145.0735	20800.3425
487.011	-0.0544	0.1356	2145.0760	20800.3353
487.032	-0.0450	0.2676	2145.0818	20800.3316
487.052	-0.0953	0.1356	2145.0841	20800.3245
487.072	-0.0953	0.1356	2145.0646	20800.2954
487.092	-0.0828	0.2676	2145.0672	20800.2883
487.113	-0.0481	0.1356	2145.0731	20800.2846
487.133	-0.0828	0.1356	2145.0537	20800.2556
487.153	-0.1080	0.1356	2145.0346	20800.2266
487.174	-0.0859	0.1356	2145.0179	20800.1999
487.194	-0.0229	0.1356	2144.9992	20800.1710
487.214	-0.0891	0.1356	2144.9807	20800.1421
487.235	-0.0985	0.2676	2144.9877	20800.1386
487.255	-0.0387	0.1356	2144.9913	20800.1317
487.276	-0.0796	0.2676	2144.9981	20800.1282
487.296	-0.1174	0.1356	2145.0015	20800.1213
487.316	-0.0733	0.1356	2144.9830	20800.0925
487.336	-0.0418	0.1356	2144.9647	20800.0637
487.357	-0.0953	0.1356	2144.9490	20800.0372
487.377	-0.1363	0.1356	2144.9311	20800.0085
487.397	-0.0922	0.1356	2144.9135	20799.9798
487.418	-0.0450	0.2676	2144.9213	20799.9765
487.438	-0.0859	0.1356	2144.9257	20799.9698
487.458	-0.1080	0.1356	2144.9081	20799.9412
487.479	-0.1048	0.1356	2144.8931	20799.9149
487.499	-0.0135	0.1356	2144.8759	20799.8863
487.519	-0.0544	0.1356	2144.8590	20799.8578
487.539	-0.1080	0.2676	2144.8642	20799.8512
487.560	-0.1143	0.2676	2144.8955	20799.8712
487.580	-0.0418	0.2676	2144.9221	20799.8866
487.600	-0.0639	0.2676	2144.9483	20799.9021
487.621	-0.0922	0.2676	2144.9786	20799.9219
487.641	-0.1300	0.1356	2144.9823	20799.9153
487.661	-0.0701	0.2676	2144.9859	20799.9087
487.681	-0.0387	0.1356	2144.9894	20799.9022
487.702	-0.0764	0.1356	2144.9733	20799.8759
487.722	-0.1269	0.1356	2144.9552	20799.8473
487.742	-0.0859	0.2676	2144.9591	20799.8408
487.763	-0.0639	0.1356	2144.9664	20799.8377
487.783	-0.1017	0.1356	2144.9483	20799.8092
487.804	-0.0639	0.1356	2144.9327	20799.7831
487.824	-0.0576	0.1356	2144.9151	20799.7547
487.845	-0.1174	0.1356	2144.8999	20799.7285
487.865	-0.0670	0.1356	2144.8827	20799.7002
487.885	-0.0387	0.1356	2144.8657	20799.6719
487.905	-0.0859	0.1356	2144.8489	20799.6437
487.926	-0.0859	0.1356	2144.8346	20799.6177
487.946	-0.1048	0.2676	2144.8400	20799.6115
487.966	-0.0387	0.1356	2144.8454	20799.6053
487.987	-0.0355	0.2676	2144.8541	20799.6024
488.007	-0.0922	0.1356	2144.8593	20799.5962
488.027	-0.1174	0.2676	2144.8644	20799.5900
488.047	-0.0355	0.1356	2144.8695	20799.5839
488.068	-0.0418	0.2676	2144.8778	20799.5811
488.088	-0.1017	0.1356	2144.8828	20799.5749
488.108	-0.1143	0.1356	2144.8658	20799.5467
488.129	-0.0796	0.1356	2144.8512	20799.5209
488.149	-0.0292	0.2676	2144.8564	20799.5148
488.169	-0.0670	0.2676	2144.8835	20799.5307
488.190	-0.1111	0.1356	2144.8917	20799.5280
488.210	-0.1111	0.2676	2144.8964	20799.5219
488.230	-0.0229	0.2676	2144.9229	20799.5377
488.250	-0.0828	0.1356	2144.9273	20799.5316
488.271	-0.1111	0.2676	2144.9349	20799.5289
488.291	-0.1143	0.1356	2144.9391	20799.5228
488.311	-0.0292	0.1356	2144.9214	20799.4947
488.332	-0.0764	0.2676	2144.9291	20799.4920
488.352	-0.1237	0.1356	2144.9334	20799.4859
488.373	-0.0387	0.2676	2144.9409	20799.4832
488.393	-0.0953	0.2676	2144.9669	20799.4992
488.413	-0.1174	0.2676	2144.9926	20799.5151
488.434	-0.1111	0.2676	2145.0223	20799.5355
488.454	-0.0355	0.2676	2145.0473	20799.5513
488.474	-0.0922	0.2676	2145.0719	20799.5672
488.495	-0.1017	0.1356	2145.0778	20799.5644
488.515	-0.0544	0.1356	2145.0583	20799.5362
488.535	-0.0260	0.1356	2145.0391	20799.5082
488.556	-0.0891	0.2676	2145.0454	20799.5054
488.576	-0.1205	0.2676	2145.0700	20799.5213
488.596	-0.0733	0.2676	2145.0944	20799.5372
488.616	-0.0450	0.2676	2145.1185	20799.5531
488.637	-0.0796	0.2676	2145.1467	20799.5734
488.657	-0.0953	0.2676	2145.1701	20799.5892
488.677	-0.0796	0.1356	2145.1713	20799.5830
488.698	-0.0512	0.2676	2145.1759	20799.5802
488.718	-0.0796	0.2676	2145.1990	20799.5960
488.738	-0.1237	0.1356	2145.1999	20799.5899
488.758	-0.1017	0.1356	2145.1789	20799.5617
488.779	-0.0576	0.1356	2145.1604	20799.5358
488.799	-0.0639	0.2676	2145.1618	20799.5297
488.819	-0.1080	0.2676	2145.1850	20799.5456
488.840	-0.1332	0.2676	2145.2124	20799.5659
488.860	-0.0639	0.2676	2145.2350	20799.5817
488.880	-0.0607	0.1356	2145.2354	20799.5756
488.901	-0.0796	0.2676	2145.2392	20799.5728
488.921	-0.0985	0.1356	2145.2396	20799.5666
488.942	-0.0166	0.1356	2145.2204	20799.5407
488.962	-0.1017	0.2676	2145.2210	20799.5346
488.982	-0.0859	0.2676	2145.2435	20799.5505
489.003	-0.0292	0.2676	2145.2702	20799.5708
489.023	-0.0733	0.1356	2145.2702	20799.5647
489.043	-0.0985	0.2676	2145.2702	20799.5585
489.063	-0.1080	0.2676	2145.2920	20799.5743
489.084	-0.0387	0.2676	2145.3181	20799.5946
489.104	-0.0481	0.2676	2145.3393	20799.6104
489.124	-0.0828	0.2676	2145.3603	20799.6262
489.145	-0.1269	0.2676	2145.3855	20799.6464
489.165	-0.0481	0.2676	2145.4060	20799.6621
489.185	-0.0607	0.2676	2145.4261	20799.6778
489.206	-0.0733	0.1356	2145.4275	20799.6749
489.226	-0.1174	0.2676	2145.4256	20799.6686
489.246	-0.0607	0.2676	2145.4455	20799.6843
489.266	-0.0481	0.2676	2145.4652	20799.7000
489.287	-0.0670	0.2676	2145.4890	20799.7201
489.307	-0.0891	0.2676	2145.5082	20799.7358
489.327	-0.0922	0.2676	2145.5271	20799.7514
489.348	-0.0355	0.2676	2145.5502	20799.7714
489.368	-0.0607	0.2676	2145.5685	20799.7870
489.388	-0.1111	0.2676	2145.5867	20799.8026
489.408	-0.0922	0.2676	2145.6046	20799.8181
489.429	-0.0355	0.2676	2145.6267	20799.8381
489.449	-0.0576	0.2676	2145.6441	20799.8536
489.470	-0.1111	0.1356	2145.6428	20799.8504
489.490	-0.0576	0.2676	2145.6382	20799.8439
489.510	-0.0639	0.2676	2145.6554	20799.8594
489.531	-0.1143	0.1356	2145.6540	20799.8562
489.552	-0.0260	0.2676	2145.6525	20799.8531
489.572	-0.1080	0.2676	2145.6696	20799.8685
489.592	-0.0985	0.1356	2145.6647	20799.8620
489.613	-0.0670	0.1356	2145.6401	20799.8358
489.633	-0.1143	0.2676	2145.6355	20799.8293
489.654	-0.0733	0.2676	2145.6573	20799.8492
489.674	-0.0418	0.1356	2145.6524	20799.8427
489.694	-0.0701	0.2676	2145.6477	20799.8362
489.715	-0.0953	0.1356	2145.6463	20799.8331
489.735	-0.1080	0.2676	2145.6416	20799.8266
489.755	-0.0135	0.2676	2145.6589	20799.8421
489.775	-0.0576	0.2676	2145.6759	20799.8576
489.796	-0.0985	0.2676	2145.6971	20799.8775
489.816	-0.0891	0.2676	2145.7136	20799.8930
489.836	-0.0260	0.2676	2145.7300	20799.9084
489.857	-0.0512	0.2676	2145.7505	20799.9283
489.877	-0.0764	0.2676	2145.7664	20799.9436
489.897	-0.1174	0.2676	2145.7821	20799.9590
489.918	-0.0450	0.2676	2145.8020	20799.9788
489.938	-0.0701	0.2676	2145.8172	20799.9941
489.958	-0.0985	0.2676	2145.8322	20800.0094
489.978	-0.1269	0.2676	2145.8471	20800.0247
489.999	-0.0512	0.2676	2145.8662	20800.0444
490.019	-0.0512	0.2676	2145.8806	20800.0596
490.039	-0.0859	0.2676	2145.8949	20800.0748
490.060	-0.1269	0.2676	2145.9133	20800.0945
490.080	-0.0576	0.2676	2145.9272	20800.1096
490.100	-0.0512	0.2676	2145.9408	20800.1248
490.121	-0.1048	0.2676	2145.9588	20800.1444
490.141	-0.0985	0.2676	2145.9720	20800.1595
490.162	-0.0387	0.2676	2145.9896	20800.1790
490.182	-0.0891	0.2676	2146.0025	20800.1941
490.202	-0.0922	0.2676	2146.0152	20800.2091
490.223	-0.0481	0.2676	2146.0322	20800.2286
490.243	-0.0796	0.2676	2146.0445	20800.2436
490.263	-0.1048	0.2676	2146.0567	20800.2586
490.284	-0.0764	0.2676	2146.0732	20800.2780
490.304	-0.0512	0.2676	2146.0850	20800.2929
490.324	-0.0828	0.1356	2146.0749	20800.2859
490.344	-0.0922	0.2676	2146.0648	20800.2788
490.365	-0.1111	0.2676	2146.0812	20800.2982
490.385	-0.0512	0.2676	2146.0930	20800.3131
490.405	-0.0355	0.2676	2146.1046	20800.3280
490.426	-0.1048	0.2676	2146.1204	20800.3473
490.446	-0.1363	0.2676	2146.1317	20800.3622
490.466	-0.0544	0.2676	2146.1428	20800.3770
490.487	-0.0670	0.2676	2146.1582	20800.3963
490.507	-0.0859	0.2676	2146.1690	20800.4111
490.527	-0.1363	0.2676	2146.1796	20800.4259
490.547	-0.0607	0.2676	2146.1901	20800.4406
490.568	-0.0387	0.1356	2146.1820	20800.4367
490.588	-0.1017	0.1356	2146.1488	20800.4075
490.608	-0.1048	0.2676	2146.1378	20800.4003
490.629	-0.1143	0.2676	2146.1533	20800.4195
490.649	-0.0512	0.2676	2146.1641	20800.4343
490.669	-0.0828	0.2676	2146.1748	20800.4490
490.690	-0.1080	0.2676	2146.1898	20800.4682
490.710	-0.0607	0.2676	2146.2002	20800.4829
490.730	-0.0764	0.2676	2146.2104	20800.4976
490.751	-0.0922	0.2676	2146.2250	20800.5167
490.771	-0.0544	0.2676	2146.2349	20800.5313
490.792	-0.0828	0.2676	2146.2492	20800.5504
490.812	-0.1080	0.2676	2146.2588	20800.5650
490.832	-0.0922	0.2676	2146.2684	20800.5796
490.852	-0.0701	0.2676	2146.2778	20800.5941
490.873	-0.0450	0.2676	2146.2915	20800.6131
490.893	-0.0796	0.2676	2146.3006	20800.6277
490.913	-0.1143	0.2676	2146.3096	20800.6422
490.934	-0.0985	0.2676	2146.3229	20800.6611
490.954	-0.0450	0.2676	2146.3316	20800.6756
490.974	-0.0922	0.2676	2146.3402	20800.6900
490.994	-0.1048	0.2676	2146.3488	20800.7044
491.015	-0.0922	0.2676	2146.3616	20800.7233
491.035	-0.0387	0.2676	2146.3698	20800.7376
491.055	-0.0607	0.2676	2146.3780	20800.7520
491.076	-0.1080	0.2676	2146.3904	20800.7708
491.096	-0.0953	0.2676	2146.3983	20800.7851
491.116	-0.0450	0.2676	2146.4061	20800.7994
491.137	-0.0701	0.2676	2146.4182	20800.8182
491.157	-0.1363	0.1356	2146.4039	20800.8104
491.177	-0.1017	0.2676	2146.3897	20800.8027
491.198	-0.0418	0.2676	2146.4020	20800.8215
491.218	-0.0859	0.2676	2146.4098	20800.8357
491.238	-0.0985	0.2676	2146.4174	20800.8500
491.259	-0.0953	0.2676	2146.4294	20800.8686
491.279	-0.0355	0.2676	2146.4368	20800.8828
491.299	-0.0985	0.2676	2146.4441	20800.8970
491.320	-0.1269	0.1356	2146.4328	20800.8925
491.340	-0.0450	0.2676	2146.4183	20800.8847
491.361	-0.0922	0.2676	2146.4302	20800.9034
491.381	-0.1332	0.2676	2146.4376	20800.9175
491.401	-0.0985	0.2676	2146.4449	20800.9316
491.421	-0.0418	0.2676	2146.4521	20800.9458
491.442	-0.0733	0.2676	2146.4636	20800.9643
491.462	-0.1332	0.2676	2146.4706	20800.9784
491.482	-0.1017	0.2676	2146.4775	20800.9924
491.503	-0.0481	0.2676	2146.4887	20801.0109
491.523	-0.0450	0.2676	2146.4953	20801.0250
491.543	-0.1237	0.2676	2146.5019	20801.0390
491.563	-0.0859	0.2676	2146.5084	20801.0529
491.584	-0.0450	0.2676	2146.5192	20801.0714
491.604	-0.0796	0.2676	2146.5255	20801.0853
491.624	-0.1080	0.2676	2146.5317	20801.0992
491.645	-0.1111	0.2676	2146.5422	20801.1176
491.665	-0.0544	0.2676	2146.5482	20801.1315
491.685	-0.0576	0.2676	2146.5541	20801.1453
491.706	-0.0859	0.2676	2146.5644	20801.1636
491.726	-0.1174	0.2676	2146.5701	20801.1775
491.746	-0.0701	0.2676	2146.5757	20801.1913
491.766	-0.0544	0.2676	2146.5813	20801.2051
491.787	-0.0796	0.2676	2146.5912	20801.2233
491.807	-0.1143	0.2676	2146.5966	20801.2370
491.827	-0.0733	0.2676	2146.6019	20801.2508
491.848	-0.0512	0.2676	2146.6116	20801.2689
491.868	-0.0733	0.2676	2146.6167	20801.2826
491.889	-0.0733	0.2676	2146.6262	20801.3008
491.909	-0.0355	0.1356	2146.6093	20801.2924
491.929	-0.0796	0.2676	2146.5925	20801.2841
491.950	-0.0891	0.2676	2146.6023	20801.3023
491.970	-0.0418	0.2676	2146.6076	20801.3159
491.990	-0.0607	0.2676	2146.6127	20801.3295
492.011	-0.0953	0.2676	2146.6223	20801.3476
492.031	-0.1395	0.2676	2146.6272	20801.3612
492.051	-0.0481	0.2676	2146.6322	20801.3748
492.072	-0.0607	0.2676	2146.6415	20801.3928
492.092	-0.1174	0.2676	2146.6462	20801.4063
492.112	-0.1017	0.2676	2146.6509	20801.4199
492.132	-0.0418	0.2676	2146.6555	20801.4334
492.153	-0.0292	0.2676	2146.6645	20801.4513
492.173	-0.0544	0.2676	2146.6690	20801.4648
492.193	-0.0985	0.2676	2146.6734	20801.4782
492.214	-0.0828	0.2676	2146.6821	20801.4961
492.234	-0.0355	0.1356	2146.6645	20801.4875
492.254	-0.0764	0.2676	2146.6471	20801.4790
492.275	-0.1017	0.2676	2146.6562	20801.4969
492.295	-0.0828	0.2676	2146.6608	20801.5103
492.315	-0.0387	0.2676	2146.6653	20801.5236
492.335	-0.0701	0.2676	2146.6697	20801.5370
492.356	-0.1205	0.2676	2146.6786	20801.5548
492.376	-0.0922	0.2676	2146.6828	20801.5682
492.396	-0.0418	0.2676	2146.6871	20801.5815
492.417	-0.0450	0.2676	2146.6957	20801.5992
492.437	-0.1048	0.2676	2146.6997	20801.6125
492.458	-0.0481	0.2676	2146.7082	20801.6302
492.478	-0.0418	0.2676	2146.7121	20801.6435
492.498	-0.1080	0.2676	2146.7159	20801.6567
492.518	-0.0922	0.2676	2146.7198	20801.6699
492.539	-0.0544	0.2676	2146.7280	20801.6875
492.559	-0.0607	0.2676	2146.7316	20801.7007
492.579	-0.0701	0.2676	2146.7352	20801.7139
492.600	-0.1048	0.2676	2146.7432	20801.7315
492.620	-0.0355	0.2676	2146.7467	20801.7446
492.640	-0.0450	0.2676	2146.7501	20801.7577
492.661	-0.1017	0.2676	2146.7580	20801.7752
492.681	-0.1205	0.1356	2146.7394	20801.7663
492.701	-0.0481	0.2676	2146.7211	20801.7574
492.721	-0.0355	0.1356	2146.7030	20801.7485
492.742	-0.0891	0.1356	2146.6655	20801.7198
492.762	-0.1080	0.1356	2146.6262	20801.6890
492.782	-0.0701	0.1356	2146.5874	20801.6582
492.803	-0.0292	0.1356	2146.5514	20801.6297
492.823	-0.0891	0.1356	2146.5135	20801.5990
492.843	-0.1017	0.2676	2146.4980	20801.5903
492.864	-0.0922	0.1356	2146.4860	20801.5850
492.884	-0.0260	0.1356	2146.4490	20801.5543
492.904	-0.0733	0.1356	2146.4124	20801.5237
492.924	-0.1111	0.1356	2146.3763	20801.4931
492.945	-0.0701	0.1356	2146.3429	20801.4648
492.965	-0.0512	0.1356	2146.3077	20801.4343
492.986	-0.1174	0.1356	2146.2751	20801.4061
493.006	-0.0607	0.1356	2146.2407	20801.3756
493.027	-0.0891	0.1356	2146.2090	20801.3475
493.047	-0.0891	0.1356	2146.1754	20801.3171
493.068	-0.0512	0.2676	2146.1675	20801.3121
493.088	-0.0953	0.2676	2146.1781	20801.3258
493.109	-0.0733	0.1356	2146.1701	20801.3208
493.129	-0.0544	0.2676	2146.1589	20801.3124
493.149	-0.0985	0.1356	2146.1478	20801.3041
493.170	-0.0891	0.2676	2146.1402	20801.2991
493.190	-0.0418	0.2676	2146.1512	20801.3127
493.210	-0.0481	0.2676	2146.1621	20801.3264
493.230	-0.0796	0.2676	2146.1728	20801.3400
493.251	-0.1143	0.1356	2146.1649	20801.3350
493.271	-0.0922	0.1356	2146.1319	20801.3046
493.291	-0.0450	0.2676	2146.1211	20801.2963
493.312	-0.0733	0.2676	2146.1368	20801.3144
493.332	-0.1237	0.1356	2146.1260	20801.3061
493.352	-0.0891	0.1356	2146.0934	20801.2758
493.373	-0.0481	0.1356	2146.0636	20801.2477
493.393	-0.0639	0.2676	2146.0537	20801.2395
493.413	-0.0985	0.2676	2146.0658	20801.2532
493.434	-0.1080	0.1356	2146.0592	20801.2483
493.454	-0.0387	0.1356	2146.0275	20801.2181
493.474	-0.0481	0.2676	2146.0180	20801.2098
493.494	-0.0891	0.1356	2146.0087	20801.2016
493.515	-0.1205	0.2676	2146.0028	20801.1968
493.535	-0.0324	0.2676	2146.0155	20801.2106
493.555	-0.0828	0.2676	2146.0281	20801.2243
493.576	-0.0985	0.2676	2146.0449	20801.2425
493.596	-0.1332	0.2676	2146.0571	20801.2563
493.616	-0.0355	0.2676	2146.0692	20801.2700
493.637	-0.0450	0.2676	2146.0855	20801.2881
493.657	-0.1205	0.1356	2146.0753	20801.2798
493.678	-0.0387	0.1356	2146.0457	20801.2518
493.698	-0.0450	0.1356	2146.0141	20801.2215
493.718	-0.1048	0.1356	2145.9830	20801.1913
493.738	-0.1080	0.1356	2145.9523	20801.1611
493.759	-0.0450	0.2676	2145.9471	20801.1564
493.779	-0.0607	0.2676	2145.9605	20801.1702
493.799	-0.0733	0.2676	2145.9737	20801.1840
493.820	-0.1017	0.2676	2145.9913	20801.2023
493.840	-0.0701	0.2676	2146.0041	20801.2160
493.860	-0.0387	0.2676	2146.0168	20801.2298
493.881	-0.1017	0.2676	2146.0338	20801.2480
493.901	-0.1017	0.1356	2146.0243	20801.2397
493.921	-0.0418	0.2676	2146.0149	20801.2315
493.941	-0.0450	0.2676	2146.0274	20801.2452
493.962	-0.0701	0.2676	2146.0443	20801.2634
493.982	-0.0985	0.2676	2146.0565	20801.2771
494.002	-0.0639	0.1356	2146.0467	20801.2688
494.023	-0.0607	0.2676	2146.0403	20801.2639
494.043	-0.0701	0.2676	2146.0526	20801.2776
494.063	-0.1111	0.2676	2146.0647	20801.2913
494.084	-0.0796	0.2676	2146.0811	20801.3094
494.104	-0.0103	0.2676	2146.0928	20801.3230
494.124	-0.0859	0.1356	2146.0825	20801.3147
494.145	-0.1332	0.2676	2146.0757	20801.3097
494.165	-0.0764	0.2676	2146.0875	20801.3233
494.185	-0.0355	0.2676	2146.0992	20801.3369
494.206	-0.0891	0.2676	2146.1152	20801.3550
494.226	-0.0733	0.2676	2146.1265	20801.3686
494.247	-0.0450	0.2676	2146.1421	20801.3866
494.267	-0.0922	0.2676	2146.1531	20801.4002
494.287	-0.1300	0.2676	2146.1639	20801.4137
494.307	-0.0481	0.2676	2146.1746	20801.4272
494.328	-0.0260	0.2676	2146.1896	20801.4451
494.348	-0.0670	0.1356	2146.1781	20801.4366
494.368	-0.1269	0.1356	2146.1450	20801.4062
494.389	-0.0701	0.1356	2146.1144	20801.3780
494.409	-0.0292	0.2676	2146.1039	20801.3695
494.429	-0.0670	0.2676	2146.1154	20801.3831
494.450	-0.1048	0.2676	2146.1311	20801.4011
494.470	-0.0701	0.2676	2146.1422	20801.4146
494.490	-0.0418	0.2676	2146.1532	20801.4282
494.510	-0.0764	0.1356	2146.1422	20801.4197
494.531	-0.1143	0.2676	2146.1346	20801.4146
494.551	-0.0796	0.1356	2146.1239	20801.4061
494.571	-0.0292	0.2676	2146.1132	20801.3976
494.592	-0.0670	0.1356	2146.1060	20801.3925
494.612	-0.0859	0.2676	2146.0956	20801.3841
494.632	-0.1017	0.2676	2146.1072	20801.3976
494.653	-0.0198	0.2676	2146.1230	20801.4156
494.673	-0.0481	0.2676	2146.1342	20801.4291
494.693	-0.1111	0.2676	2146.1453	20801.4426
494.713	-0.0985	0.1356	2146.1344	20801.4341
494.734	-0.0260	0.2676	2146.1269	20801.4290
494.754	-0.0733	0.2676	2146.1381	20801.4425
494.775	-0.1111	0.2676	2146.1536	20801.4604
494.795	-0.0324	0.2676	2146.1644	20801.4739
494.815	-0.0544	0.2676	2146.1751	20801.4873
494.836	-0.1080	0.2676	2146.1901	20801.5052
494.856	-0.1017	0.1356	2146.1786	20801.4966
494.876	-0.0418	0.1356	2146.1454	20801.4660
494.897	-0.0733	0.1356	2146.1149	20801.4378
494.917	-0.1174	0.2676	2146.1044	20801.4293
494.937	-0.1111	0.2676	2146.1158	20801.4428
494.957	-0.0418	0.1356	2146.1053	20801.4343
494.978	-0.0512	0.2676	2146.0982	20801.4291
494.998	-0.0796	0.2676	2146.1097	20801.4426
495.018	-0.1174	0.1356	2146.0993	20801.4341
495.039	-0.0512	0.2676	2146.0922	20801.4290
495.059	-0.0576	0.2676	2146.1039	20801.4425
495.079	-0.0828	0.2676	2146.1153	20801.4559
495.100	-0.1269	0.1356	2146.1081	20801.4508
495.120	-0.0733	0.2676	2146.0977	20801.4423
495.140	-0.0387	0.2676	2146.1092	20801.4557
495.161	-0.0764	0.2676	2146.1250	20801.4736
495.181	-0.1143	0.2676	2146.1362	20801.4871
495.201	-0.0891	0.2676	2146.1473	20801.5005
495.221	-0.1269	0.1356	2146.1363	20801.4919
495.242	-0.0639	0.2676	2146.1288	20801.4867
495.262	-0.1017	0.1356	2146.1181	20801.4781
495.282	-0.1237	0.1356	2146.0857	20801.4476
495.303	-0.0607	0.1356	2146.0559	20801.4194
495.324	-0.1111	0.1356	2146.0265	20801.3912
495.344	-0.0355	0.1356	2145.9952	20801.3608
495.364	-0.1048	0.1356	2145.9643	20801.3304
495.385	-0.0828	0.1356	2145.9360	20801.3023
495.405	-0.0418	0.1356	2145.9059	20801.2720
495.425	-0.0670	0.2676	2145.8980	20801.2637
495.446	-0.0953	0.2676	2145.9164	20801.2818
495.466	-0.1111	0.1356	2145.9084	20801.2735
495.486	-0.0355	0.1356	2145.8785	20801.2433
495.507	-0.0607	0.2676	2145.8743	20801.2384
495.527	-0.0891	0.2676	2145.8886	20801.2521
495.547	-0.1174	0.1356	2145.8809	20801.2438
495.567	-0.0450	0.1356	2145.8514	20801.2136
495.588	-0.0450	0.1356	2145.8246	20801.1857
495.608	-0.0670	0.1356	2145.7958	20801.1555
495.628	-0.1205	0.1356	2145.7674	20801.1254
495.649	-0.0922	0.2676	2145.7645	20801.1206
495.669	-0.0544	0.2676	2145.7802	20801.1345
495.689	-0.0764	0.1356	2145.7739	20801.1264
495.709	-0.1269	0.1356	2145.7457	20801.0963
495.730	-0.0953	0.1356	2145.7202	20801.0685
495.750	-0.0387	0.2676	2145.7146	20801.0605
495.770	-0.0481	0.2676	2145.7309	20801.0744
495.791	-0.1017	0.1356	2145.7285	20801.0697
495.811	-0.0985	0.2676	2145.7228	20801.0617
495.831	-0.0292	0.1356	2145.7172	20801.0537
495.852	-0.0639	0.2676	2145.7149	20801.0490
495.872	-0.0922	0.1356	2145.7094	20801.0410
495.893	-0.0733	0.1356	2145.6843	20801.0133
495.913	-0.0576	0.1356	2145.6573	20800.9833
495.933	-0.1269	0.1356	2145.6306	20800.9534
495.954	-0.0639	0.2676	2145.6294	20800.9489
495.974	-0.0324	0.2676	2145.6468	20800.9630
495.994	-0.0796	0.2676	2145.6640	20800.9771
496.014	-0.1143	0.1356	2145.6591	20800.9691
496.035	-0.0764	0.2676	2145.6576	20800.9646
496.055	-0.0544	0.2676	2145.6746	20800.9787
496.075	-0.0639	0.1356	2145.6696	20800.9707
496.096	-0.1048	0.1356	2145.6450	20800.9431
496.116	-0.1080	0.1356	2145.6185	20800.9132
496.136	-0.0103	0.1356	2145.5923	20800.8834
496.157	-0.0481	0.1356	2145.5686	20800.8559
496.177	-0.1048	0.1356	2145.5431	20800.8261
496.197	-0.1017	0.2676	2145.5397	20800.8184
496.218	-0.0481	0.1356	2145.5397	20800.8140
496.238	-0.0481	0.1356	2145.5144	20800.7843
496.258	-0.0859	0.1356	2145.4895	20800.7547
496.278	-0.0922	0.1356	2145.4650	20800.7251
496.299	-0.0512	0.2676	2145.4659	20800.7208
496.319	-0.0355	0.2676	2145.4853	20800.7352
496.339	-0.0859	0.1356	2145.4826	20800.7276
496.360	-0.1237	0.1356	2145.4604	20800.7003
496.380	-0.0481	0.1356	2145.4362	20800.6707
496.400	-0.0355	0.2676	2145.4341	20800.6632
496.421	-0.0922	0.2676	2145.4583	20800.6821
496.441	-0.0953	0.1356	2145.4560	20800.6745
496.462	-0.0576	0.2676	2145.4570	20800.6703
496.482	-0.0922	0.2676	2145.4766	20800.6848
496.503	-0.0418	0.1356	2145.4773	20800.6806
496.523	-0.0796	0.2676	2145.4748	20800.6730
496.543	-0.0953	0.1356	2145.4722	20800.6655
496.564	-0.0859	0.1356	2145.4501	20800.6382
496.584	-0.0103	0.1356	2145.4260	20800.6088
496.604	-0.0481	0.2676	2145.4241	20800.6013
496.624	-0.1143	0.1356	2145.4222	20800.5939
496.645	-0.1048	0.2676	2145.4236	20800.5898
496.665	-0.0292	0.1356	2145.4217	20800.5823
496.685	-0.0324	0.2676	2145.4198	20800.5749
496.706	-0.0859	0.1356	2145.4213	20800.5709
496.726	-0.1143	0.1356	2145.3976	20800.5415
496.746	-0.0387	0.2676	2145.3960	20800.5341
496.767	-0.0450	0.2676	2145.4207	20800.5532
496.787	-0.0828	0.2676	2145.4407	20800.5678
496.807	-0.1111	0.1356	2145.4386	20800.5604
496.827	-0.0544	0.2676	2145.4365	20800.5530
496.848	-0.0387	0.2676	2145.4607	20800.5720
496.868	-0.0859	0.1356	2145.4584	20800.5646
496.888	-0.1174	0.1356	2145.4342	20800.5352
496.909	-0.0922	0.1356	2145.4125	20800.5081
496.929	-0.0355	0.2676	2145.4107	20800.5008
496.949	-0.0701	0.1356	2145.4090	20800.4935
496.969	-0.1143	0.2676	2145.4073	20800.4861
496.990	-0.0828	0.1356	2145.4089	20800.4822
497.011	-0.0607	0.1356	2145.3876	20800.4552
497.031	-0.1426	0.2676	2145.3861	20800.4479
497.051	-0.0544	0.1356	2145.3847	20800.4407
497.072	-0.0450	0.1356	2145.3637	20800.4137
497.092	-0.0891	0.1356	2145.3407	20800.3845
497.112	-0.1111	0.1356	2145.3179	20800.3553
497.132	-0.0481	0.2676	2145.3173	20800.3482
497.153	-0.0387	0.1356	2145.3201	20800.3444
497.173	-0.0891	0.1356	2145.2976	20800.3153
497.193	-0.1174	0.1356	2145.2754	20800.2862
497.214	-0.0922	0.2676	2145.2787	20800.2825
497.234	-0.0355	0.2676	2145.3005	20800.2975
497.254	-0.0639	0.1356	2145.3001	20800.2904
497.274	-0.1363	0.1356	2145.2779	20800.2614
497.295	-0.0828	0.1356	2145.2582	20800.2346
497.315	-0.0229	0.2676	2145.2584	20800.2276
497.335	-0.0670	0.2676	2145.2804	20800.2426
497.356	-0.1017	0.2676	2145.3066	20800.2621
497.376	-0.0922	0.1356	2145.3061	20800.2551
497.396	-0.0512	0.1356	2145.2838	20800.2261
497.417	-0.0607	0.1356	2145.2640	20800.1994
497.437	-0.0859	0.1356	2145.2423	20800.1704
497.457	-0.1237	0.2676	2145.2426	20800.1635
497.477	-0.0387	0.1356	2145.2430	20800.1566
497.498	-0.0481	0.1356	2145.2237	20800.1300
497.518	-0.1111	0.1356	2145.2025	20800.1012
497.538	-0.1017	0.1356	2145.1815	20800.0724
497.559	-0.0544	0.2676	2145.1859	20800.0689
497.579	-0.0544	0.2676	2145.2088	20800.0841
497.600	-0.0891	0.2676	2145.2359	20800.1038
497.620	-0.0292	0.1356	2145.2364	20800.0970
497.640	-0.0607	0.1356	2145.2149	20800.0682
497.661	-0.1111	0.2676	2145.2190	20800.0647
497.681	-0.1017	0.1356	2145.2196	20800.0580
497.701	-0.0418	0.1356	2145.1984	20800.0292
497.721	-0.0387	0.1356	2145.1775	20800.0005
497.742	-0.0796	0.2676	2145.1820	20799.9972
497.762	-0.1143	0.2676	2145.2049	20800.0125
497.782	-0.0512	0.1356	2145.2058	20800.0058
497.803	-0.0260	0.2676	2145.2099	20800.0024
497.823	-0.0670	0.1356	2145.2107	20799.9957
497.843	-0.1080	0.2676	2145.2114	20799.9890
497.864	-0.1048	0.1356	2145.2155	20799.9857
497.884	-0.0324	0.2676	2145.2162	20799.9790
497.904	-0.0701	0.2676	2145.2388	20799.9943
497.924	-0.1111	0.1356	2145.2392	20799.9877
497.945	-0.1111	0.1356	2145.2199	20799.9612
497.965	-0.0166	0.1356	2145.1987	20799.9326
497.985	-0.0544	0.2676	2145.1996	20799.9260
498.006	-0.0828	0.1356	2145.2039	20799.9228
498.026	-0.1143	0.1356	2145.1828	20799.8942
498.046	-0.0387	0.1356	2145.1621	20799.8657
498.067	-0.0828	0.2676	2145.1668	20799.8625
498.087	-0.0922	0.1356	2145.1681	20799.8560
498.107	-0.0764	0.2676	2145.1694	20799.8494
498.128	-0.0450	0.1356	2145.1740	20799.8463
498.148	-0.1111	0.1356	2145.1533	20799.8178
498.169	-0.0859	0.2676	2145.1581	20799.8147
498.189	-0.0260	0.2676	2145.1814	20799.8302
498.209	-0.0701	0.2676	2145.2044	20799.8457
498.229	-0.0891	0.1356	2145.2052	20799.8392
498.250	-0.0953	0.2676	2145.2094	20799.8361
498.270	-0.0292	0.2676	2145.2320	20799.8516
498.290	-0.0639	0.2676	2145.2544	20799.8671
498.311	-0.1048	0.2676	2145.2809	20799.8870
498.331	-0.1017	0.2676	2145.3026	20799.9024
498.351	-0.0481	0.2676	2145.3241	20799.9178
498.372	-0.0670	0.1356	2145.3267	20799.9146
498.392	-0.1080	0.2676	2145.3260	20799.9080
498.412	-0.1269	0.2676	2145.3472	20799.9234
498.432	-0.0607	0.1356	2145.3463	20799.9168
498.453	-0.0576	0.2676	2145.3487	20799.9136
498.473	-0.0859	0.1356	2145.3477	20799.9070
498.493	-0.0985	0.2676	2145.3467	20799.9004
498.514	-0.0512	0.1356	2145.3491	20799.8972
498.534	-0.0450	0.2676	2145.3481	20799.8906
498.554	-0.0796	0.2676	2145.3690	20799.9060
498.575	-0.1111	0.1356	2145.3712	20799.9028
498.595	-0.0544	0.2676	2145.3699	20799.8963
498.615	-0.0418	0.2676	2145.3905	20799.9117
498.635	-0.0733	0.2676	2145.4109	20799.9271
498.656	-0.1363	0.1356	2145.4125	20799.9238
498.676	-0.0670	0.1356	2145.3889	20799.8952
498.697	-0.0544	0.1356	2145.3678	20799.8690
498.717	-0.1080	0.2676	2145.3666	20799.8624
498.737	-0.1521	0.2676	2145.3872	20799.8779
498.758	-0.0135	0.2676	2145.4121	20799.8978
498.778	-0.0828	0.1356	2145.4103	20799.8912
498.798	-0.1237	0.2676	2145.4086	20799.8847
498.819	-0.0639	0.1356	2145.4102	20799.8815
498.839	-0.0292	0.2676	2145.4085	20799.8749
498.859	-0.0670	0.1356	2145.4067	20799.8684
498.879	-0.0985	0.2676	2145.4051	20799.8619
498.900	-0.0828	0.1356	2145.4067	20799.8587
498.920	-0.0418	0.2676	2145.4050	20799.8522
498.940	-0.0481	0.2676	2145.4252	20799.8677
498.961	-0.1017	0.1356	2145.4266	20799.8645
498.981	-0.0953	0.2676	2145.4247	20799.8580
499.001	-0.0450	0.2676	2145.4446	20799.8734
499.022	-0.0512	0.1356	2145.4458	20799.8702
499.042	-0.0859	0.1356	2145.4218	20799.8417
499.062	-0.1017	0.2676	2145.4199	20799.8352
499.083	-0.0260	0.2676	2145.4443	20799.8552
499.103	-0.0324	0.1356	2145.4421	20799.8487
499.123	-0.0922	0.2676	2145.4400	20799.8422
499.143	-0.1111	0.2676	2145.4597	20799.8577
499.164	-0.0198	0.1356	2145.4607	20799.8545
499.184	-0.0607	0.2676	2145.4584	20799.8480
499.204	-0.0796	0.2676	2145.4779	20799.8635
499.225	-0.0953	0.2676	2145.5016	20799.8834
499.245	-0.0481	0.2676	2145.5206	20799.8988
499.266	-0.1017	0.2676	2145.5437	20799.9187
499.286	-0.1048	0.1356	2145.5403	20799.9121
499.306	-0.0324	0.2676	2145.5370	20799.9055
499.327	-0.0701	0.1356	2145.5370	20799.9023
499.347	-0.1048	0.1356	2145.5118	20799.8737
499.367	-0.0891	0.2676	2145.5088	20799.8672
499.387	-0.0512	0.2676	2145.5277	20799.8827
499.408	-0.0701	0.2676	2145.5508	20799.9025
499.428	-0.0922	0.2676	2145.5691	20799.9180
499.448	-0.1143	0.1356	2145.5654	20799.9114
499.469	-0.0607	0.1356	2145.5421	20799.8851
499.489	-0.0387	0.2676	2145.5387	20799.8785
499.509	-0.0701	0.2676	2145.5573	20799.8939
499.530	-0.1332	0.2676	2145.5800	20799.9138
499.550	-0.0387	0.2676	2145.5980	20799.9292
499.570	-0.0166	0.2676	2145.6157	20799.9446
499.591	-0.0796	0.2676	2145.6377	20799.9644
499.611	-0.1080	0.2676	2145.6550	20799.9797
499.631	-0.0639	0.1356	2145.6502	20799.9731
499.651	-0.0324	0.2676	2145.6455	20799.9664
499.672	-0.0764	0.1356	2145.6441	20799.9631
499.692	-0.1143	0.2676	2145.6395	20799.9565
499.712	-0.0922	0.2676	2145.6567	20799.9718
499.733	-0.0355	0.2676	2145.6782	20799.9916
499.753	-0.0387	0.2676	2145.6950	20800.0069
499.773	-0.1048	0.2676	2145.7116	20800.0222
499.794	-0.0764	0.2676	2145.7323	20800.0419
499.814	-0.0764	0.2676	2145.7484	20800.0571
499.835	-0.0922	0.2676	2145.7688	20800.0768
499.855	-0.0733	0.2676	2145.7844	20800.0920
499.876	-0.0796	0.2676	2145.8043	20800.1116
499.896	-0.1080	0.2676	2145.8195	20800.1267
499.917	-0.0481	0.2676	2145.8389	20800.1463
499.937	-0.0859	0.1356	2145.8318	20800.1394
499.957	-0.0859	0.2676	2145.8248	20800.1326
499.978	-0.0512	0.1356	2145.8212	20800.1291
499.998	-0.0891	0.1356	2145.7925	20800.1002
500.018	-0.0985	0.1356	2145.7642	20800.0714
500.039	-0.0544	0.1356	2145.7384	20800.0449
500.059	-0.0576	0.2676	2145.7325	20800.0382
500.079	-0.0701	0.2676	2145.7486	20800.0534
500.100	-0.1017	0.2676	2145.7690	20800.0731
500.120	-0.0639	0.2676	2145.7846	20800.0883
500.140	-0.0418	0.1356	2145.7782	20800.0815
500.161	-0.0796	0.2676	2145.7752	20800.0780
500.181	-0.1143	0.1356	2145.7689	20800.0713
500.201	-0.0701	0.1356	2145.7408	20800.0425
500.221	-0.0355	0.1356	2145.7131	20800.0138
500.242	-0.0922	0.2676	2145.7109	20800.0104
500.262	-0.1048	0.1356	2145.7054	20800.0037
500.282	-0.0733	0.1356	2145.6782	20799.9750
500.303	-0.0324	0.1356	2145.6535	20799.9486
500.323	-0.0701	0.1356	2145.6268	20799.9200
500.343	-0.0891	0.1356	2145.6005	20799.8915
500.364	-0.0891	0.1356	2145.5768	20799.8652
500.384	-0.0481	0.1356	2145.5511	20799.8367
500.404	-0.0922	0.1356	2145.5258	20799.8082
500.424	-0.1080	0.1356	2145.5007	20799.7798
500.445	-0.0953	0.1356	2145.4783	20799.7536
500.465	-0.0544	0.1356	2145.4538	20799.7253
500.486	-0.1080	0.1356	2145.4319	20799.6992
500.506	-0.0701	0.1356	2145.4081	20799.6709
500.526	-0.0481	0.1356	2145.3845	20799.6426
500.547	-0.0607	0.1356	2145.3635	20799.6167
500.567	-0.1269	0.2676	2145.3623	20799.6105
500.587	-0.0828	0.2676	2145.3830	20799.6262
500.608	-0.0355	0.2676	2145.4079	20799.6464
500.628	-0.0733	0.2676	2145.4281	20799.6622
500.648	-0.1143	0.1356	2145.4261	20799.6559
500.668	-0.1174	0.1356	2145.4023	20799.6277
500.689	-0.0387	0.2676	2145.4040	20799.6248
500.709	-0.0670	0.1356	2145.4023	20799.6186
500.729	-0.1017	0.1356	2145.3789	20799.5904
500.750	-0.1048	0.1356	2145.3579	20799.5645
500.770	-0.0576	0.1356	2145.3350	20799.5363
500.790	-0.0576	0.1356	2145.3123	20799.5082
500.811	-0.0796	0.2676	2145.3151	20799.5055
500.831	-0.1111	0.1356	2145.3146	20799.4995
500.851	-0.0544	0.2676	2145.3140	20799.4934
500.871	-0.0292	0.1356	2145.3135	20799.4873
500.892	-0.0828	0.1356	2145.2934	20799.4616
500.912	-0.1174	0.1356	2145.2712	20799.4336
500.932	-0.0701	0.1356	2145.2494	20799.4056
500.953	-0.0481	0.1356	2145.2300	20799.3799
500.973	-0.0764	0.1356	2145.2087	20799.3520
500.993	-0.0985	0.2676	2145.2095	20799.3462
501.014	-0.0859	0.2676	2145.2365	20799.3667
501.034	-0.0670	0.2676	2145.2588	20799.3828
501.055	-0.0985	0.1356	2145.2623	20799.3802
501.075	-0.0701	0.2676	2145.2624	20799.3743
501.095	-0.0387	0.2676	2145.2844	20799.3904
501.116	-0.0828	0.2676	2145.3105	20799.4109
501.136	-0.1205	0.1356	2145.3100	20799.4049
501.156	-0.0670	0.2676	2145.3095	20799.3990
501.176	-0.0450	0.1356	2145.3090	20799.3931
501.197	-0.0891	0.1356	2145.2889	20799.3674
501.217	-0.1174	0.2676	2145.2887	20799.3615
501.237	-0.0828	0.2676	2145.3104	20799.3776
501.258	-0.0355	0.1356	2145.3132	20799.3750
501.278	-0.0828	0.1356	2145.2908	20799.3472
501.298	-0.1017	0.1356	2145.2687	20799.3193
501.319	-0.0953	0.2676	2145.2721	20799.3168
501.339	-0.0229	0.2676	2145.2939	20799.3330
501.359	-0.0670	0.2676	2145.3155	20799.3491
501.379	-0.1048	0.2676	2145.3368	20799.3652
501.400	-0.0985	0.2676	2145.3623	20799.3857
501.420	-0.0418	0.1356	2145.3611	20799.3798
501.440	-0.0481	0.2676	2145.3600	20799.3739
501.461	-0.1111	0.2676	2145.3852	20799.3944
501.481	-0.0922	0.1356	2145.3838	20799.3885
501.501	-0.0450	0.2676	2145.3824	20799.3826
501.522	-0.0481	0.1356	2145.3843	20799.3800
501.542	-0.0922	0.2676	2145.3829	20799.3741
501.562	-0.1205	0.2676	2145.4034	20799.3902
501.583	-0.0292	0.2676	2145.4280	20799.4107
501.603	-0.0828	0.1356	2145.4260	20799.4047
501.624	-0.0953	0.2676	2145.4274	20799.4021
501.644	-0.0229	0.2676	2145.4473	20799.4182
501.664	-0.0764	0.2676	2145.4670	20799.4342
501.685	-0.1174	0.2676	2145.4908	20799.4546
501.705	-0.0512	0.2676	2145.5099	20799.4706
501.725	-0.0512	0.2676	2145.5288	20799.4866
501.746	-0.0828	0.1356	2145.5289	20799.4839
501.766	-0.1080	0.2676	2145.5257	20799.4778
501.786	-0.0418	0.1356	2145.5225	20799.4718
501.807	-0.0544	0.2676	2145.5227	20799.4691
501.827	-0.0828	0.2676	2145.5415	20799.4851
501.847	-0.1773	0.1356	2145.5381	20799.4790
501.867	-0.0481	0.2676	2145.5347	20799.4730
501.888	-0.0292	0.1356	2145.5348	20799.4703
501.908	-0.0733	0.1356	2145.5096	20799.4423
501.928	-0.0953	0.2676	2145.5067	20799.4363
501.949	-0.0733	0.1356	2145.5071	20799.4337
501.969	-0.0481	0.1356	2145.4823	20799.4057
501.989	-0.0512	0.1356	2145.4578	20799.3778
502.009	-0.1048	0.2676	2145.4554	20799.3719
502.030	-0.0828	0.2676	2145.4794	20799.3924
502.050	-0.0324	0.1356	2145.4768	20799.3865
502.070	-0.0639	0.2676	2145.4742	20799.3805
502.091	-0.1080	0.2676	2145.4980	20799.4011
502.111	-0.0953	0.2676	2145.5170	20799.4171
502.131	-0.0292	0.2676	2145.5358	20799.4331
502.152	-0.0670	0.2676	2145.5588	20799.4536
502.172	-0.0891	0.1356	2145.5552	20799.4476
502.193	-0.0418	0.2676	2145.5550	20799.4449
502.213	-0.0670	0.2676	2145.5733	20799.4609
502.233	-0.0922	0.2676	2145.5914	20799.4769
502.254	-0.0985	0.1356	2145.5907	20799.4742
502.274	-0.0355	0.2676	2145.5867	20799.4682
502.294	-0.0733	0.2676	2145.6046	20799.4841
502.314	-0.1111	0.2676	2145.6223	20799.5000
502.335	-0.1143	0.2676	2145.6442	20799.5204
502.355	-0.0229	0.2676	2145.6614	20799.5363
502.375	-0.0670	0.2676	2145.6784	20799.5522
502.396	-0.1143	0.1356	2145.6767	20799.5494
502.416	-0.0953	0.1356	2145.6497	20799.5213
502.436	-0.0355	0.1356	2145.6232	20799.4932
502.457	-0.0512	0.2676	2145.6221	20799.4905
502.477	-0.0828	0.2676	2145.6396	20799.5064
502.497	-0.1237	0.2676	2145.6568	20799.5223
502.517	-0.0292	0.2676	2145.6739	20799.5382
502.538	-0.0418	0.2676	2145.6951	20799.5586
502.558	-0.0764	0.1356	2145.6898	20799.5524
502.578	-0.1205	0.2676	2145.6846	20799.5463
502.599	-0.0639	0.1356	2145.6828	20799.5435
502.619	-0.0324	0.1356	2145.6558	20799.5154
502.639	-0.0733	0.2676	2145.6510	20799.5093
502.660	-0.1143	0.2676	2145.6725	20799.5297
502.680	-0.0733	0.1356	2145.6675	20799.5236
502.700	-0.0260	0.2676	2145.6626	20799.5175
502.721	-0.0607	0.1356	2145.6610	20799.5148
502.741	-0.1048	0.2676	2145.6561	20799.5087
502.761	-0.0198	0.2676	2145.6732	20799.5246
502.782	-0.0764	0.2676	2145.6944	20799.5449
502.802	-0.1300	0.2676	2145.7110	20799.5608
502.822	-0.0544	0.1356	2145.7055	20799.5546
502.843	-0.0639	0.2676	2145.7034	20799.5519
502.863	-0.0859	0.2676	2145.7199	20799.5677
502.883	-0.1174	0.2676	2145.7361	20799.5835
502.904	-0.0764	0.1356	2145.7337	20799.5807
502.924	-0.0418	0.2676	2145.7279	20799.5745
502.944	-0.0733	0.2676	2145.7441	20799.5904
502.964	-0.1143	0.1356	2145.7381	20799.5842
502.985	-0.1174	0.1356	2145.7127	20799.5583
503.005	-0.0355	0.1356	2145.6853	20799.5302
503.025	-0.0512	0.1356	2145.6583	20799.5021
503.046	-0.0953	0.1356	2145.6339	20799.4763
503.066	-0.1237	0.1356	2145.6075	20799.4483
503.086	-0.0481	0.2676	2145.6033	20799.4423
503.107	-0.0544	0.1356	2145.6025	20799.4396
503.127	-0.0859	0.2676	2145.5983	20799.4337
503.147	-0.1111	0.2676	2145.6161	20799.4497
503.167	-0.0639	0.1356	2145.6118	20799.4437
503.188	-0.0292	0.2676	2145.6109	20799.4410
503.208	-0.0859	0.2676	2145.6285	20799.4570
503.228	-0.1205	0.2676	2145.6459	20799.4730
503.249	-0.0828	0.1356	2145.6445	20799.4703
503.269	-0.0450	0.2676	2145.6399	20799.4643
503.290	-0.1111	0.1356	2145.6386	20799.4616
503.310	-0.0733	0.2676	2145.6340	20799.4556
503.330	-0.0512	0.1356	2145.6295	20799.4496
503.351	-0.0985	0.1356	2145.6054	20799.4239
503.371	-0.0544	0.2676	2145.6012	20799.4179
503.392	-0.0639	0.1356	2145.6004	20799.4153
503.412	-0.0828	0.1356	2145.5745	20799.3873
503.433	-0.0607	0.2676	2145.5740	20799.3848
503.453	-0.0891	0.2676	2145.5921	20799.4008
503.474	-0.0953	0.2676	2145.6144	20799.4213
503.494	-0.0418	0.2676	2145.6319	20799.4373
503.514	-0.0922	0.1356	2145.6274	20799.4313
503.535	-0.1237	0.1356	2145.6034	20799.4056
503.555	-0.0985	0.2676	2145.5992	20799.3997
503.575	-0.0576	0.2676	2145.6170	20799.4157
503.595	-0.0670	0.1356	2145.6127	20799.4098
503.616	-0.1143	0.2676	2145.6117	20799.4072
503.636	-0.0891	0.1356	2145.6075	20799.4012
503.656	-0.0418	0.1356	2145.5814	20799.3733
503.677	-0.0733	0.1356	2145.5579	20799.3477
503.697	-0.1017	0.1356	2145.5325	20799.3198
503.717	-0.1048	0.2676	2145.5292	20799.3140
503.738	-0.0387	0.2676	2145.5523	20799.3346
503.758	-0.0701	0.1356	2145.5488	20799.3287
503.778	-0.0985	0.2676	2145.5453	20799.3229
503.798	-0.0985	0.1356	2145.5419	20799.3170
503.819	-0.0512	0.1356	2145.5189	20799.2915
503.839	-0.0481	0.1356	2145.4939	20799.2637
503.859	-0.0796	0.2676	2145.4912	20799.2579
503.880	-0.0859	0.1356	2145.4918	20799.2555
503.900	-0.0418	0.2676	2145.4890	20799.2498
503.920	-0.0324	0.2676	2145.5081	20799.2660
503.941	-0.0828	0.2676	2145.5315	20799.2867
503.961	-0.0891	0.1356	2145.5282	20799.2809
503.982	-0.0450	0.2676	2145.5283	20799.2784
504.002	-0.0796	0.2676	2145.5470	20799.2946
504.022	-0.1143	0.2676	2145.5654	20799.3108
504.043	-0.0260	0.1356	2145.5651	20799.3083
504.063	-0.0796	0.1356	2145.5395	20799.2805
504.083	-0.1080	0.1356	2145.5143	20799.2527
504.104	-0.0859	0.1356	2145.4917	20799.2273
504.124	-0.0450	0.1356	2145.4671	20799.1996
504.144	-0.0891	0.1356	2145.4428	20799.1719
504.165	-0.1143	0.1356	2145.4210	20799.1465
504.185	-0.0922	0.1356	2145.3973	20799.1189
504.205	-0.0387	0.2676	2145.3957	20799.1133
504.225	-0.0764	0.1356	2145.3941	20799.1077
504.246	-0.1017	0.2676	2145.3959	20799.1055
504.266	-0.1205	0.2676	2145.4162	20799.1219
504.286	-0.0355	0.1356	2145.4144	20799.1163
504.307	-0.0701	0.2676	2145.4160	20799.1141
504.327	-0.0828	0.1356	2145.4142	20799.1085
504.347	-0.0891	0.1356	2145.3905	20799.0810
504.367	-0.0607	0.2676	2145.3890	20799.0754
504.388	-0.0481	0.2676	2145.4138	20799.0963
504.408	-0.0670	0.1356	2145.4121	20799.0908
504.428	-0.1017	0.1356	2145.3884	20799.0633
504.449	-0.0607	0.1356	2145.3674	20799.0380
504.469	-0.0418	0.1356	2145.3443	20799.0105
504.489	-0.1017	0.2676	2145.3434	20799.0051
504.510	-0.0891	0.2676	2145.3688	20799.0261
504.530	-0.0544	0.1356	2145.3676	20799.0206
504.551	-0.0891	0.2676	2145.3697	20799.0185
504.571	-0.1048	0.2676	2145.3903	20799.0350
504.591	-0.0387	0.1356	2145.3888	20799.0295
504.612	-0.0292	0.1356	2145.3677	20799.0043
504.632	-0.0764	0.1356	2145.3447	20798.9769
504.652	-0.1017	0.1356	2145.3219	20798.9495
504.672	-0.0764	0.2676	2145.3213	20798.9442
504.693	-0.0355	0.2676	2145.3469	20798.9652
504.713	-0.0891	0.1356	2145.3460	20798.9598
504.733	-0.1174	0.2676	2145.3451	20798.9544
504.754	-0.0576	0.1356	2145.3475	20798.9524
504.774	-0.0512	0.1356	2145.3247	20798.9251
504.794	-0.0701	0.1356	2145.3021	20798.8977
504.815	-0.1111	0.1356	2145.2821	20798.8727
504.835	-0.0828	0.1356	2145.2601	20798.8455
504.855	-0.0387	0.2676	2145.2603	20798.8402
504.875	-0.0733	0.1356	2145.2604	20798.8350
504.896	-0.0828	0.2676	2145.2639	20798.8331
504.916	-0.0985	0.2676	2145.2858	20798.8498
504.936	-0.0292	0.1356	2145.2856	20798.8446
504.957	-0.0733	0.1356	2145.2658	20798.8196
504.977	-0.0985	0.1356	2145.2441	20798.7924
504.997	-0.1048	0.2676	2145.2444	20798.7873
505.017	-0.0324	0.1356	2145.2447	20798.7821
505.038	-0.0481	0.1356	2145.2254	20798.7572
505.058	-0.1080	0.2676	2145.2260	20798.7521
505.078	-0.1111	0.2676	2145.2484	20798.7689
505.099	-0.0576	0.2676	2145.2750	20798.7902
505.119	-0.0796	0.1356	2145.2750	20798.7850
505.140	-0.0985	0.1356	2145.2553	20798.7601
505.160	-0.0198	0.1356	2145.2336	20798.7330
505.180	-0.0576	0.1356	2145.2122	20798.7059
505.201	-0.1017	0.2676	2145.2163	20798.7042
505.221	-0.1080	0.1356	2145.2170	20798.6992
505.241	-0.0607	0.1356	2145.1958	20798.6721
505.262	-0.0607	0.2676	2145.2001	20798.6705
505.282	-0.0922	0.1356	2145.2010	20798.6654
505.302	-0.1111	0.1356	2145.1800	20798.6384
505.322	-0.0576	0.1356	2145.1593	20798.6115
505.343	-0.0387	0.1356	2145.1411	20798.5868
505.363	-0.1205	0.1356	2145.1208	20798.5599
505.383	-0.1017	0.1356	2145.1009	20798.5330
505.404	-0.0481	0.1356	2145.0834	20798.5085
505.424	-0.0450	0.2676	2145.0857	20798.5036
505.444	-0.0733	0.1356	2145.0880	20798.4988
505.465	-0.0953	0.2676	2145.0937	20798.4974
505.485	-0.0544	0.2676	2145.1177	20798.5145
505.505	-0.0418	0.2676	2145.1415	20798.5317
505.526	-0.0859	0.1356	2145.1465	20798.5302
505.546	-0.1332	0.1356	2145.1262	20798.5034
505.566	-0.0796	0.2676	2145.1280	20798.4986
505.586	-0.0387	0.1356	2145.1298	20798.4938
505.607	-0.0607	0.1356	2145.1119	20798.4692
505.627	-0.0985	0.1356	2145.0920	20798.4425
505.647	-0.0544	0.1356	2145.0724	20798.4158
505.668	-0.0639	0.2676	2145.0782	20798.4144
505.688	-0.1017	0.1356	2145.0806	20798.4097
505.709	-0.0450	0.1356	2145.0634	20798.3853
505.729	-0.0544	0.2676	2145.0660	20798.3806
505.749	-0.0701	0.2676	2145.0904	20798.3979
505.770	-0.1048	0.1356	2145.0960	20798.3966
505.790	-0.0670	0.1356	2145.0763	20798.3700
505.810	-0.0481	0.2676	2145.0788	20798.3653
505.830	-0.0733	0.1356	2145.0812	20798.3607
505.851	-0.1205	0.1356	2145.0639	20798.3363
505.871	-0.0891	0.2676	2145.0665	20798.3317
505.891	-0.0481	0.2676	2145.0909	20798.3491
505.912	-0.0733	0.1356	2145.0965	20798.3478
505.932	-0.1017	0.2676	2145.0987	20798.3432
505.952	-0.1080	0.2676	2145.1227	20798.3606
505.973	-0.0418	0.1356	2145.1279	20798.3593
505.993	-0.0701	0.1356	2145.1078	20798.3327
506.013	-0.1205	0.2676	2145.1099	20798.3281
506.033	-0.0985	0.1356	2145.1119	20798.3235
506.054	-0.0229	0.2676	2145.1172	20798.3223
506.074	-0.0607	0.2676	2145.1410	20798.3397
506.094	-0.1332	0.1356	2145.1426	20798.3350
506.115	-0.1143	0.2676	2145.1476	20798.3338
506.135	-0.0387	0.1356	2145.1491	20798.3292
506.155	-0.0607	0.1356	2145.1288	20798.3026
506.176	-0.0891	0.2676	2145.1339	20798.3014
506.196	-0.1174	0.1356	2145.1356	20798.2969
506.216	-0.0576	0.1356	2145.1154	20798.2703
506.237	-0.0639	0.1356	2145.0978	20798.2461
506.257	-0.0891	0.2676	2145.0999	20798.2416
506.278	-0.0166	0.1356	2145.1054	20798.2405
506.298	-0.0450	0.2676	2145.1075	20798.2360
506.318	-0.1205	0.1356	2145.1095	20798.2315
506.338	-0.1111	0.1356	2145.0897	20798.2050
506.359	-0.0355	0.2676	2145.0953	20798.2040
506.379	-0.0764	0.2676	2145.1193	20798.2215
506.399	-0.0891	0.2676	2145.1431	20798.2390
506.420	-0.1174	0.2676	2145.1710	20798.2610
506.440	-0.0544	0.2676	2145.1941	20798.2784
506.460	-0.0512	0.1356	2145.1950	20798.2739
506.481	-0.0953	0.2676	2145.1993	20798.2727
506.501	-0.1205	0.2676	2145.2221	20798.2902
506.521	-0.0544	0.2676	2145.2446	20798.3076
506.541	-0.0544	0.2676	2145.2667	20798.3250
506.562	-0.0639	0.1356	2145.2701	20798.3238
506.582	-0.1111	0.1356	2145.2483	20798.2972
506.602	-0.0512	0.2676	2145.2486	20798.2927
506.623	-0.0418	0.1356	2145.2522	20798.2915
506.643	-0.0891	0.1356	2145.2306	20798.2650
506.663	-0.1143	0.1356	2145.2092	20798.2385
506.684	-0.0670	0.2676	2145.2133	20798.2373
506.704	-0.0418	0.1356	2145.2141	20798.2329
506.724	-0.0670	0.2676	2145.2148	20798.2284
506.745	-0.1080	0.1356	2145.2188	20798.2273
506.765	-0.0701	0.2676	2145.2195	20798.2228
506.785	-0.0670	0.1356	2145.2201	20798.2183
506.806	-0.1048	0.2676	2145.2241	20798.2172
506.826	-0.0355	0.1356	2145.2247	20798.2128
506.847	-0.0985	0.1356	2145.2056	20798.1886
506.867	-0.0922	0.2676	2145.2065	20798.1842
506.888	-0.0576	0.1356	2145.2106	20798.1831
506.908	-0.0891	0.2676	2145.2114	20798.1787
506.929	-0.0985	0.1356	2145.2154	20798.1777
506.949	-0.0481	0.1356	2145.1943	20798.1513
506.969	-0.0639	0.2676	2145.1952	20798.1469
506.989	-0.0953	0.2676	2145.2180	20798.1645
507.010	-0.0985	0.1356	2145.2220	20798.1635
507.030	-0.0260	0.2676	2145.2227	20798.1591
507.050	-0.0639	0.2676	2145.2451	20798.1767
507.071	-0.0953	0.1356	2145.2488	20798.1757
507.091	-0.0953	0.2676	2145.2491	20798.1713
507.111	-0.0544	0.2676	2145.2712	20798.1889
507.131	-0.0450	0.2676	2145.2930	20798.2064
507.152	-0.0764	0.1356	2145.2961	20798.2053
507.172	-0.1205	0.1356	2145.2739	20798.1789
507.192	-0.0607	0.2676	2145.2739	20798.1745
507.213	-0.0418	0.2676	2145.3002	20798.1965
507.233	-0.0828	0.1356	2145.2998	20798.1921
507.253	-0.1300	0.2676	2145.2994	20798.1877
507.274	-0.0733	0.1356	2145.3024	20798.1866
507.294	-0.0355	0.1356	2145.2802	20798.1602
507.314	-0.0764	0.2676	2145.2801	20798.1558
507.335	-0.1237	0.1356	2145.2833	20798.1548
507.355	-0.0985	0.2676	2145.2831	20798.1504
507.375	-0.0229	0.2676	2145.3048	20798.1681
507.395	-0.0670	0.1356	2145.3044	20798.1637
507.416	-0.1143	0.1356	2145.2844	20798.1395
507.436	-0.0512	0.2676	2145.2842	20798.1352
507.457	-0.0576	0.1356	2145.2874	20798.1342
507.477	-0.1300	0.1356	2145.2653	20798.1079
507.498	-0.0576	0.2676	2145.2687	20798.1069
507.518	-0.0512	0.2676	2145.2906	20798.1246
507.538	-0.0859	0.2676	2145.3122	20798.1422
507.558	-0.1017	0.2676	2145.3336	20798.1598
507.579	-0.0701	0.2676	2145.3591	20798.1819
507.599	-0.0481	0.2676	2145.3799	20798.1995
507.619	-0.1017	0.1356	2145.3785	20798.1950
507.640	-0.1143	0.2676	2145.3805	20798.1940
507.660	-0.0922	0.2676	2145.4010	20798.2115
507.680	-0.0355	0.2676	2145.4212	20798.2290
507.700	-0.0450	0.1356	2145.4193	20798.2246
507.721	-0.1080	0.1356	2145.3979	20798.2004
507.741	-0.1237	0.2676	2145.3963	20798.1959
507.761	-0.0450	0.2676	2145.4166	20798.2135
507.782	-0.0670	0.1356	2145.4181	20798.2124
507.802	-0.0953	0.1356	2145.3944	20798.1860
507.822	-0.1080	0.2676	2145.3929	20798.1816
507.842	-0.0387	0.1356	2145.3914	20798.1772
507.863	-0.0512	0.2676	2145.3932	20798.1761
507.883	-0.1048	0.1356	2145.3917	20798.1717
507.903	-0.0985	0.2676	2145.3902	20798.1673
507.924	-0.0387	0.1356	2145.3920	20798.1663
507.944	-0.0639	0.2676	2145.3905	20798.1619
507.964	-0.0891	0.1356	2145.3890	20798.1575
507.985	-0.0953	0.2676	2145.3909	20798.1565
508.005	-0.0670	0.1356	2145.3894	20798.1521
508.026	-0.0828	0.1356	2145.3683	20798.1280
508.046	-0.1615	0.2676	2145.3671	20798.1236
508.066	-0.0355	0.2676	2145.3877	20798.1413
508.087	-0.0387	0.2676	2145.4126	20798.1634
508.107	-0.0796	0.2676	2145.4327	20798.1810
508.127	-0.0985	0.1356	2145.4306	20798.1766
508.147	-0.0670	0.2676	2145.4287	20798.1721
508.168	-0.0544	0.1356	2145.4300	20798.1711
508.188	-0.0953	0.1356	2145.4062	20798.1447
508.208	-0.1269	0.1356	2145.3826	20798.1184
508.229	-0.0985	0.2676	2145.3846	20798.1174
508.249	-0.0481	0.1356	2145.3832	20798.1131
508.269	-0.0639	0.2676	2145.3818	20798.1088
508.289	-0.1048	0.2676	2145.4022	20798.1264
508.310	-0.0985	0.1356	2145.4039	20798.1254
508.330	-0.0387	0.1356	2145.3804	20798.0991
508.350	-0.0544	0.2676	2145.3791	20798.0948
508.371	-0.1080	0.2676	2145.4040	20798.1169
508.391	-0.0828	0.2676	2145.4242	20798.1346
508.411	-0.0198	0.1356	2145.4223	20798.1302
508.432	-0.0544	0.2676	2145.4237	20798.1293
508.452	-0.0859	0.1356	2145.4218	20798.1249
508.472	-0.1048	0.2676	2145.4199	20798.1206
508.492	-0.0450	0.2676	2145.4399	20798.1382
508.513	-0.0512	0.2676	2145.4641	20798.1603
508.533	-0.0953	0.2676	2145.4836	20798.1779
508.554	-0.1017	0.1356	2145.4843	20798.1768
508.574	-0.0260	0.2676	2145.4816	20798.1724
508.594	-0.1017	0.2676	2145.5008	20798.1900
508.615	-0.0764	0.2676	2145.5242	20798.2120
508.635	-0.0292	0.1356	2145.5211	20798.2076
508.655	-0.0764	0.1356	2145.4961	20798.1812
508.676	-0.1017	0.2676	2145.4966	20798.1801
508.696	-0.1048	0.1356	2145.4938	20798.1757
508.716	-0.0418	0.1356	2145.4692	20798.1493
508.737	-0.0387	0.1356	2145.4471	20798.1252
508.757	-0.1048	0.2676	2145.4449	20798.1209
508.777	-0.1237	0.2676	2145.4646	20798.1385
508.797	-0.0701	0.2676	2145.4840	20798.1562
508.818	-0.0355	0.2676	2145.5076	20798.1782
508.838	-0.0891	0.1356	2145.5047	20798.1738
508.858	-0.1080	0.2676	2145.5018	20798.1694
508.879	-0.0985	0.1356	2145.5022	20798.1684
508.899	-0.0355	0.1356	2145.4775	20798.1420
508.919	-0.0733	0.2676	2145.4749	20798.1376
508.940	-0.1080	0.1356	2145.4757	20798.1366
508.960	-0.0701	0.2676	2145.4731	20798.1323
508.980	-0.0387	0.1356	2145.4706	20798.1279
509.000	-0.0764	0.2676	2145.4681	20798.1236
509.021	-0.1080	0.2676	2145.4920	20798.1457
509.041	-0.0985	0.2676	2145.5111	20798.1633
509.061	-0.0229	0.2676	2145.5299	20798.1809
509.082	-0.0859	0.2676	2145.5530	20798.2029
509.102	-0.1017	0.2676	2145.5713	20798.2205
509.123	-0.0701	0.2676	2145.5938	20798.2425
509.143	-0.0764	0.2676	2145.6117	20798.2599
509.163	-0.1111	0.1356	2145.6074	20798.2554
509.184	-0.0481	0.1356	2145.5836	20798.2312
509.204	-0.0512	0.1356	2145.5579	20798.2048
509.224	-0.0985	0.2676	2145.5543	20798.2003
509.245	-0.0922	0.2676	2145.5770	20798.2223
509.265	-0.0040	0.1356	2145.5732	20798.2179
509.285	-0.0512	0.1356	2145.5476	20798.1914
509.306	-0.0733	0.2676	2145.5475	20798.1904
509.326	-0.1174	0.2676	2145.5659	20798.2079
509.346	-0.0512	0.2676	2145.5840	20798.2255
509.366	-0.0544	0.1356	2145.5801	20798.2210
509.387	-0.0607	0.2676	2145.5796	20798.2199
509.407	-0.1205	0.2676	2145.5976	20798.2374
509.427	-0.0670	0.2676	2145.6154	20798.2549
509.448	-0.0229	0.2676	2145.6374	20798.2768
509.468	-0.0796	0.2676	2145.6547	20798.2943
509.488	-0.1017	0.2676	2145.6717	20798.3117
509.509	-0.0733	0.1356	2145.6701	20798.3105
509.529	-0.0481	0.1356	2145.6432	20798.2840
509.549	-0.0576	0.1356	2145.6167	20798.2574
509.569	-0.1111	0.2676	2145.6124	20798.2529
509.590	-0.0859	0.1356	2145.6115	20798.2518
509.610	-0.0040	0.2676	2145.6072	20798.2473
509.630	-0.0512	0.1356	2145.6030	20798.2428
509.651	-0.0953	0.2676	2145.6022	20798.2417
509.672	-0.0387	0.2676	2145.6244	20798.2636
509.692	-0.1048	0.1356	2145.6200	20798.2591
509.712	-0.0828	0.2676	2145.6156	20798.2546
509.733	-0.0292	0.1356	2145.6146	20798.2534
509.753	-0.0796	0.1356	2145.5885	20798.2270
509.773	-0.1205	0.2676	2145.5845	20798.2225
509.793	-0.1205	0.2676	2145.6025	20798.2400
509.814	-0.0355	0.1356	2145.6017	20798.2389
509.834	-0.0607	0.1356	2145.5757	20798.2124
509.854	-0.1080	0.1356	2145.5500	20798.1860
509.875	-0.1111	0.2676	2145.5499	20798.1849
509.895	-0.0576	0.2676	2145.5683	20798.2025
509.915	-0.0355	0.2676	2145.5864	20798.2201
509.936	-0.0891	0.2676	2145.6088	20798.2420
509.956	-0.1174	0.1356	2145.6045	20798.2375
509.976	-0.0764	0.2676	2145.6004	20798.2331
509.996	-0.0450	0.1356	2145.5963	20798.2286
510.017	-0.0764	0.2676	2145.5955	20798.2275
510.037	-0.1111	0.2676	2145.6133	20798.2450
510.057	-0.0701	0.2676	2145.6309	20798.2625
510.078	-0.0355	0.2676	2145.6527	20798.2844
510.098	-0.0828	0.2676	2145.6698	20798.3018
510.118	-0.1111	0.2676	2145.6867	20798.3193
510.139	-0.0985	0.2676	2145.7078	20798.3411
510.159	-0.0292	0.2676	2145.7242	20798.3585
510.179	-0.0512	0.1356	2145.7185	20798.3539
510.200	-0.1332	0.2676	2145.7163	20798.3526
510.220	-0.0639	0.2676	2145.7326	20798.3699
510.241	-0.0764	0.1356	2145.7302	20798.3686
510.261	-0.0953	0.1356	2145.7026	20798.3420
510.281	-0.0450	0.2676	2145.6972	20798.3374
510.302	-0.0828	0.1356	2145.6952	20798.3362
510.323	-0.1017	0.1356	2145.6703	20798.3118
510.343	-0.0796	0.2676	2145.6653	20798.3073
510.363	-0.1237	0.2676	2145.6822	20798.3247
510.384	-0.0953	0.2676	2145.7034	20798.3465
510.404	-0.0324	0.2676	2145.7198	20798.3639
510.424	-0.0639	0.1356	2145.7142	20798.3592
510.444	-0.1080	0.2676	2145.7087	20798.3546
510.465	-0.0891	0.2676	2145.7295	20798.3764
510.485	-0.0481	0.2676	2145.7457	20798.3937
510.505	-0.0544	0.1356	2145.7397	20798.3891
510.526	-0.1017	0.1356	2145.7143	20798.3647
510.546	-0.1111	0.1356	2145.6869	20798.3381
510.566	-0.0512	0.1356	2145.6598	20798.3115
510.587	-0.0292	0.1356	2145.6354	20798.2872
510.607	-0.0764	0.1356	2145.6090	20798.2606
510.627	-0.1205	0.1356	2145.5829	20798.2342
510.647	-0.0733	0.1356	2145.5571	20798.2077
510.668	-0.0450	0.1356	2145.5340	20798.1835
510.688	-0.0891	0.2676	2145.5307	20798.1791
510.708	-0.1300	0.1356	2145.5274	20798.1747
510.729	-0.0859	0.2676	2145.5276	20798.1737
510.749	-0.0512	0.1356	2145.5244	20798.1693
510.769	-0.0891	0.1356	2145.4993	20798.1429
510.790	-0.1111	0.1356	2145.4769	20798.1188
510.810	-0.1017	0.1356	2145.4525	20798.0925
510.830	-0.0324	0.2676	2145.4502	20798.0882
510.850	-0.0670	0.2676	2145.4698	20798.1059
510.871	-0.1111	0.1356	2145.4707	20798.1049
510.891	-0.0607	0.1356	2145.4463	20798.0786
510.912	-0.0922	0.1356	2145.4245	20798.0546
510.932	-0.1174	0.1356	2145.4007	20798.0284
510.952	-0.0639	0.2676	2145.3991	20798.0242
510.973	-0.0418	0.1356	2145.4009	20798.0233
510.993	-0.0922	0.1356	2145.3774	20797.9971
511.013	-0.1111	0.1356	2145.3542	20797.9710
511.036	-0.1111	0.2676	2145.3632	20797.9769
511.056	-0.0481	0.1356	2145.3620	20797.9728
511.076	-0.0324	0.1356	2145.3390	20797.9466
511.097	-0.0764	0.1356	2145.3186	20797.9228
511.117	-0.1300	0.2676	2145.3180	20797.9187
511.137	-0.1017	0.1356	2145.3174	20797.9146
511.158	-0.0292	0.2676	2145.3202	20797.9139
511.178	-0.0733	0.1356	2145.3195	20797.9098
511.198	-0.0859	0.1356	2145.2971	20797.8838
511.219	-0.0922	0.1356	2145.2771	20797.8600
511.239	-0.0450	0.2676	2145.2771	20797.8560
511.259	-0.0670	0.1356	2145.2770	20797.8520
511.279	-0.1143	0.1356	2145.2551	20797.8260
511.300	-0.1174	0.2676	2145.2586	20797.8254
511.320	-0.0544	0.1356	2145.2588	20797.8215
511.340	-0.0639	0.1356	2145.2371	20797.7955
511.361	-0.0953	0.1356	2145.2179	20797.7719
511.381	-0.0953	0.2676	2145.2185	20797.7680
511.401	-0.0512	0.1356	2145.2192	20797.7641
511.422	-0.0292	0.1356	2145.2002	20797.7405
511.442	-0.1111	0.1356	2145.1793	20797.7146
511.462	-0.0607	0.2676	2145.1804	20797.7108
511.483	-0.0576	0.1356	2145.1849	20797.7104
511.503	-0.1111	0.2676	2145.1860	20797.7065
511.523	-0.1111	0.2676	2145.2089	20797.7247
511.544	-0.0670	0.1356	2145.2130	20797.7242
511.564	-0.0891	0.1356	2145.1919	20797.6984
511.584	-0.0828	0.1356	2145.1710	20797.6726
511.605	-0.1111	0.1356	2145.1526	20797.6491
511.625	-0.0324	0.2676	2145.1541	20797.6454
511.645	-0.0733	0.2676	2145.1774	20797.6636
511.666	-0.1143	0.1356	2145.1819	20797.6632
511.686	-0.1205	0.1356	2145.1612	20797.6375
511.706	-0.0576	0.1356	2145.1407	20797.6118
511.726	-0.0701	0.1356	2145.1205	20797.5861
511.747	-0.0985	0.1356	2145.1027	20797.5627
511.767	-0.1237	0.1356	2145.0830	20797.5371
511.787	-0.0418	0.1356	2145.0635	20797.5115
511.808	-0.0607	0.1356	2145.0465	20797.4882
511.828	-0.1237	0.1356	2145.0274	20797.4627
511.848	-0.1300	0.2676	2145.0305	20797.4592
511.869	-0.0670	0.1356	2145.0368	20797.4591
511.889	-0.0292	0.1356	2145.0179	20797.4336
511.909	-0.1080	0.1356	2144.9992	20797.4081
511.930	-0.1363	0.1356	2144.9830	20797.3850
511.950	-0.0922	0.1356	2144.9647	20797.3596
511.970	-0.0387	0.2676	2144.9685	20797.3562
511.991	-0.0922	0.1356	2144.9756	20797.3562
512.011	-0.1111	0.1356	2144.9575	20797.3308
512.032	-0.0324	0.1356	2144.9418	20797.3078
512.052	-0.1048	0.1356	2144.9240	20797.2825
512.072	-0.1111	0.1356	2144.9065	20797.2572
512.092	-0.0387	0.1356	2144.8892	20797.2320
512.113	-0.0701	0.2676	2144.8973	20797.2321
512.133	-0.1017	0.1356	2144.9020	20797.2289
512.153	-0.1332	0.1356	2144.8847	20797.2037
512.174	-0.0828	0.1356	2144.8700	20797.1808
512.194	-0.0450	0.2676	2144.8750	20797.1777
512.214	-0.0953	0.1356	2144.8799	20797.1745
512.235	-0.1237	0.2676	2144.8881	20797.1747
512.255	-0.0701	0.2676	2144.9148	20797.1936
512.275	-0.0387	0.1356	2144.9192	20797.1904
512.295	-0.0891	0.2676	2144.9236	20797.1872
512.316	-0.1143	0.2676	2144.9542	20797.2105
512.336	-0.1048	0.2676	2144.9801	20797.2293
512.356	-0.0198	0.1356	2144.9837	20797.2261
512.377	-0.0639	0.1356	2144.9677	20797.2031
512.397	-0.1174	0.1356	2144.9496	20797.1780
512.417	-0.0953	0.1356	2144.9318	20797.1528
512.438	-0.0292	0.2676	2144.9393	20797.1531
512.458	-0.0418	0.1356	2144.9435	20797.1500
512.478	-0.0985	0.1356	2144.9257	20797.1249
512.498	-0.1205	0.2676	2144.9300	20797.1218
512.519	-0.0450	0.2676	2144.9606	20797.1451
512.539	-0.0639	0.2676	2144.9863	20797.1640
512.560	-0.1080	0.1356	2144.9932	20797.1642
512.580	-0.0639	0.1356	2144.9748	20797.1391
512.601	-0.0670	0.2676	2144.9819	20797.1394
512.621	-0.1017	0.2676	2145.0073	20797.1583
512.641	-0.0387	0.1356	2145.0106	20797.1551
512.662	-0.0292	0.2676	2145.0172	20797.1554
512.682	-0.1080	0.1356	2145.0204	20797.1523
512.702	-0.0922	0.1356	2145.0017	20797.1272
512.722	-0.0764	0.2676	2145.0050	20797.1241
512.743	-0.0387	0.1356	2145.0117	20797.1243
512.763	-0.0796	0.1356	2144.9931	20797.0993
512.783	-0.1300	0.2676	2144.9965	20797.0962
512.804	-0.0891	0.1356	2145.0033	20797.0965
512.824	-0.0229	0.1356	2144.9848	20797.0715
512.844	-0.0576	0.2676	2144.9884	20797.0685
512.864	-0.1143	0.2676	2145.0137	20797.0875
512.885	-0.0639	0.1356	2145.0203	20797.0878
512.905	-0.0512	0.2676	2145.0234	20797.0847
512.925	-0.0576	0.1356	2145.0265	20797.0817
512.946	-0.1174	0.2676	2145.0329	20797.0820
512.966	-0.0953	0.1356	2145.0359	20797.0790
512.986	-0.0387	0.2676	2145.0388	20797.0760
513.007	-0.0764	0.2676	2145.0680	20797.0994
513.027	-0.1174	0.1356	2145.0706	20797.0963
513.047	-0.1300	0.1356	2145.0512	20797.0713
513.067	-0.0166	0.2676	2145.0539	20797.0683
513.088	-0.0670	0.1356	2145.0600	20797.0687
513.108	-0.1111	0.1356	2145.0408	20797.0437
513.129	-0.1048	0.1356	2145.0240	20797.0210
513.149	-0.0607	0.2676	2145.0271	20797.0180
513.170	-0.1080	0.1356	2145.0335	20797.0184
513.190	-0.0576	0.2676	2145.0365	20797.0155
513.210	-0.0544	0.1356	2145.0394	20797.0125
513.231	-0.0859	0.1356	2145.0227	20796.9898
513.251	-0.1080	0.1356	2145.0039	20796.9650
513.271	-0.0544	0.1356	2144.9854	20796.9401
513.292	-0.0639	0.1356	2144.9694	20796.9175
513.312	-0.1174	0.1356	2144.9513	20796.8927
513.332	-0.1395	0.1356	2144.9334	20796.8679
513.352	-0.0639	0.1356	2144.9158	20796.8432
513.373	-0.0639	0.2676	2144.9236	20796.8438
513.393	-0.0953	0.1356	2144.9279	20796.8411
513.413	-0.1332	0.1356	2144.9103	20796.8164
513.434	-0.0733	0.2676	2144.9182	20796.8171
513.454	-0.0324	0.1356	2144.9226	20796.8144
513.474	-0.0796	0.1356	2144.9051	20796.7897
513.495	-0.1269	0.1356	2144.8900	20796.7673
513.515	-0.0796	0.2676	2144.8948	20796.7647
513.535	-0.0292	0.1356	2144.8995	20796.7620
513.555	-0.0670	0.1356	2144.8823	20796.7374
513.576	-0.1080	0.1356	2144.8675	20796.7151
513.596	-0.1457	0.2676	2144.8726	20796.7125
513.616	-0.0355	0.1356	2144.8775	20796.7100
513.637	-0.0733	0.1356	2144.8628	20796.6877
513.657	-0.1111	0.1356	2144.8461	20796.6632
513.677	-0.1143	0.2676	2144.8514	20796.6607
513.698	-0.0576	0.2676	2144.8829	20796.6846
513.718	-0.0953	0.2676	2144.9096	20796.7041
513.739	-0.0796	0.1356	2144.9175	20796.7049
513.759	-0.0544	0.2676	2144.9219	20796.7023
513.780	-0.0953	0.2676	2144.9525	20796.7262
513.800	-0.0544	0.1356	2144.9565	20796.7236
513.820	-0.0576	0.1356	2144.9386	20796.6990
513.841	-0.1143	0.1356	2144.9231	20796.6768
513.861	-0.0512	0.1356	2144.9056	20796.6523
513.882	-0.0733	0.1356	2144.8906	20796.6301
513.902	-0.1017	0.2676	2144.8953	20796.6276
513.923	-0.0260	0.2676	2144.9263	20796.6516
513.943	-0.0607	0.1356	2144.9306	20796.6491
513.963	-0.1143	0.1356	2144.9130	20796.6246
513.983	-0.1111	0.2676	2144.9175	20796.6222
514.004	-0.0418	0.2676	2144.9482	20796.6462
514.024	-0.0670	0.1356	2144.9522	20796.6437
514.044	-0.1048	0.1356	2144.9343	20796.6192
514.065	-0.1205	0.1356	2144.9189	20796.5970
514.085	-0.0576	0.1356	2144.9015	20796.5726
514.105	-0.0387	0.1356	2144.8842	20796.5483
514.126	-0.0953	0.1356	2144.8694	20796.5262
514.146	-0.1205	0.1356	2144.8526	20796.5019
514.166	-0.0733	0.2676	2144.8578	20796.4996
514.186	-0.0576	0.2676	2144.8849	20796.5193
514.207	-0.0764	0.2676	2144.9160	20796.5434
514.227	-0.1080	0.1356	2144.9204	20796.5410
514.247	-0.0733	0.1356	2144.9029	20796.5167
514.268	-0.0418	0.1356	2144.8879	20796.4946
514.288	-0.0701	0.1356	2144.8708	20796.4704
514.308	-0.1080	0.2676	2144.8758	20796.4681
514.329	-0.0953	0.1356	2144.8841	20796.4692
514.349	-0.0512	0.2676	2144.8889	20796.4670
514.369	-0.0733	0.2676	2144.9156	20796.4867
514.389	-0.1080	0.1356	2144.9200	20796.4844
514.410	-0.0796	0.1356	2144.9048	20796.4624
514.430	-0.0639	0.1356	2144.8875	20796.4382
514.451	-0.1205	0.1356	2144.8727	20796.4162
514.471	-0.0891	0.1356	2144.8558	20796.3920
514.491	-0.0166	0.1356	2144.8391	20796.3679
514.512	-0.0607	0.2676	2144.8479	20796.3691
514.532	-0.1205	0.1356	2144.8531	20796.3670
514.552	-0.1017	0.1356	2144.8365	20796.3429
514.573	-0.0355	0.1356	2144.8223	20796.3211
514.593	-0.0701	0.2676	2144.8279	20796.3190
514.613	-0.1174	0.1356	2144.8335	20796.3169
514.633	-0.0953	0.1356	2144.8171	20796.2929
514.654	-0.0450	0.2676	2144.8261	20796.2942
514.674	-0.0544	0.1356	2144.8316	20796.2921
514.694	-0.0891	0.1356	2144.8153	20796.2681
514.715	-0.1080	0.1356	2144.8013	20796.2464
514.735	-0.0607	0.1356	2144.7854	20796.2224
514.755	-0.0639	0.1356	2144.7696	20796.1985
514.776	-0.0796	0.2676	2144.7792	20796.1999
514.796	-0.1080	0.1356	2144.7853	20796.1980
514.816	-0.0607	0.2676	2144.7914	20796.1961
514.836	-0.0544	0.1356	2144.7974	20796.1942
514.857	-0.0701	0.2676	2144.8066	20796.1956
514.877	-0.1205	0.1356	2144.8124	20796.1937
514.897	-0.0953	0.2676	2144.8181	20796.1918
514.918	-0.0418	0.1356	2144.8271	20796.1932
514.938	-0.0733	0.2676	2144.8327	20796.1913
514.958	-0.1174	0.1356	2144.8382	20796.1894
514.979	-0.0355	0.1356	2144.8240	20796.1678
514.999	-0.0796	0.1356	2144.8077	20796.1439
515.020	-0.1174	0.2676	2144.8168	20796.1454
515.040	-0.0387	0.2676	2144.8443	20796.1656
515.060	-0.0512	0.2676	2144.8715	20796.1857
515.081	-0.0922	0.2676	2144.9028	20796.2102
515.101	-0.1174	0.1356	2144.9074	20796.2083
515.121	-0.0607	0.2676	2144.9119	20796.2063
515.141	-0.0512	0.2676	2144.9383	20796.2264
515.162	-0.0796	0.2676	2144.9687	20796.2509
515.182	-0.1174	0.1356	2144.9725	20796.2489
515.202	-0.0891	0.1356	2144.9544	20796.2249
515.223	-0.0450	0.1356	2144.9387	20796.2032
515.243	-0.0828	0.1356	2144.9210	20796.1793
515.263	-0.1205	0.2676	2144.9254	20796.1774
515.284	-0.1048	0.1356	2144.9330	20796.1789
515.304	-0.0418	0.1356	2144.9154	20796.1550
515.324	-0.0512	0.1356	2144.8980	20796.1312
515.344	-0.1174	0.2676	2144.9027	20796.1293
515.365	-0.1048	0.2676	2144.9335	20796.1539
515.385	-0.0198	0.1356	2144.9378	20796.1521
515.405	-0.0450	0.1356	2144.9201	20796.1282
515.426	-0.0985	0.1356	2144.9048	20796.1067
515.446	-0.0985	0.1356	2144.8876	20796.0829
515.466	-0.0701	0.1356	2144.8705	20796.0591
515.487	-0.0796	0.1356	2144.8559	20796.0377
515.507	-0.1048	0.2676	2144.8611	20796.0360
515.527	-0.0670	0.1356	2144.8662	20796.0342
515.548	-0.0607	0.2676	2144.8746	20796.0359
515.568	-0.0764	0.2676	2144.9014	20796.0562
515.588	-0.1111	0.2676	2144.9279	20796.0764
515.609	-0.0828	0.1356	2144.9355	20796.0780
515.629	-0.0324	0.1356	2144.9178	20796.0542
515.649	-0.0639	0.1356	2144.9004	20796.0305
515.669	-0.0953	0.1356	2144.8831	20796.0068
515.690	-0.1143	0.1356	2144.8684	20795.9854
515.710	-0.0576	0.1356	2144.8516	20795.9618
515.730	-0.0576	0.1356	2144.8349	20795.9382
515.751	-0.0985	0.1356	2144.8208	20795.9169
515.771	-0.1174	0.1356	2144.8045	20795.8933
515.791	-0.0607	0.2676	2144.8104	20795.8918
515.812	-0.0450	0.2676	2144.8424	20795.9167
515.832	-0.0985	0.2676	2144.8696	20795.9371
515.852	-0.1332	0.1356	2144.8746	20795.9355
515.872	-0.0576	0.1356	2144.8577	20795.9119
515.893	-0.0639	0.1356	2144.8433	20795.8907
515.913	-0.0985	0.1356	2144.8268	20795.8671
515.933	-0.1205	0.2676	2144.8323	20795.8656
515.954	-0.0576	0.2676	2144.8641	20795.8906
515.974	-0.0450	0.2676	2144.8910	20795.9110
515.994	-0.0796	0.2676	2144.9176	20795.9314
516.015	-0.1111	0.1356	2144.9254	20795.9332
516.035	-0.0639	0.2676	2144.9297	20795.9316
516.055	-0.0544	0.2676	2144.9558	20795.9520
516.076	-0.1111	0.1356	2144.9631	20795.9538
516.096	-0.0576	0.1356	2144.9451	20795.9302
516.117	-0.0387	0.1356	2144.9295	20795.9089
516.137	-0.1111	0.2676	2144.9338	20795.9073
516.157	-0.1143	0.1356	2144.9380	20795.9058
516.178	-0.0481	0.1356	2144.9226	20795.8845
516.198	-0.0481	0.1356	2144.9051	20795.8610
516.218	-0.0922	0.1356	2144.8878	20795.8375
516.238	-0.1111	0.2676	2144.8926	20795.8360
516.259	-0.0512	0.1356	2144.9006	20795.8379
516.279	-0.0355	0.2676	2144.9052	20795.8365
516.299	-0.1205	0.2676	2144.9317	20795.8570
516.320	-0.1237	0.1356	2144.9392	20795.8589
516.340	-0.0324	0.1356	2144.9215	20795.8354
516.361	-0.0859	0.1356	2144.9063	20795.8142
516.381	-0.1174	0.1356	2144.8890	20795.7908
516.401	-0.0512	0.1356	2144.8719	20795.7674
516.422	-0.0355	0.2676	2144.8802	20795.7694
516.442	-0.0985	0.1356	2144.8851	20795.7680
516.462	-0.1017	0.2676	2144.8899	20795.7666
516.483	-0.0260	0.1356	2144.8980	20795.7686
516.503	-0.0859	0.2676	2144.9027	20795.7672
516.523	-0.1017	0.1356	2144.9073	20795.7658
516.544	-0.0733	0.2676	2144.9152	20795.7678
516.564	-0.0639	0.2676	2144.9415	20795.7884
516.586	-0.0891	0.2676	2144.9763	20795.8179
516.607	-0.0859	0.2676	2145.0063	20795.8429
516.627	-0.1111	0.1356	2145.0096	20795.8414
516.647	-0.0764	0.1356	2144.9910	20795.8180
516.668	-0.0512	0.2676	2144.9978	20795.8199
516.688	-0.1174	0.2676	2145.0231	20795.8404
516.709	-0.0639	0.2676	2145.0525	20795.8654
516.729	-0.0324	0.2676	2145.0771	20795.8859
516.749	-0.0922	0.1356	2145.0795	20795.8843
516.770	-0.1111	0.1356	2145.0623	20795.8631
516.790	-0.0670	0.1356	2145.0430	20795.8396
516.810	-0.0607	0.2676	2145.0459	20795.8381
516.831	-0.1048	0.2676	2145.0750	20795.8631
516.851	-0.0796	0.2676	2145.0993	20795.8836
516.871	-0.0512	0.2676	2145.1233	20795.9040
516.892	-0.0828	0.2676	2145.1514	20795.9289
516.912	-0.0953	0.2676	2145.1748	20795.9493
516.932	-0.0576	0.1356	2145.1760	20795.9477
516.953	-0.0387	0.2676	2145.1805	20795.9495
516.973	-0.0985	0.1356	2145.1816	20795.9479
516.993	-0.1048	0.2676	2145.1827	20795.9463
517.014	-0.0324	0.2676	2145.2101	20795.9711
517.034	-0.0639	0.2676	2145.2328	20795.9914
517.055	-0.1017	0.1356	2145.2366	20795.9931
517.075	-0.0891	0.1356	2145.2151	20795.9695
517.095	-0.0639	0.1356	2145.1940	20795.9459
517.116	-0.0891	0.1356	2145.1753	20795.9246
517.136	-0.1143	0.2676	2145.1765	20795.9230
517.156	-0.0198	0.1356	2145.1777	20795.9214
517.177	-0.0670	0.1356	2145.1593	20795.9001
517.197	-0.1205	0.1356	2145.1388	20795.8766
517.218	-0.0324	0.2676	2145.1438	20795.8784
517.238	-0.0701	0.1356	2145.1454	20795.8769
517.258	-0.1111	0.2676	2145.1470	20795.8754
517.279	-0.0292	0.1356	2145.1518	20795.8772
517.299	-0.0796	0.1356	2145.1315	20795.8537
517.320	-0.0985	0.1356	2145.1136	20795.8325
517.340	-0.0607	0.2676	2145.1156	20795.8311
517.360	-0.0576	0.1356	2145.1175	20795.8296
517.381	-0.0639	0.1356	2145.0998	20795.8084
517.401	-0.0828	0.1356	2145.0801	20795.7850
517.421	-0.0387	0.1356	2145.0606	20795.7617
517.442	-0.0828	0.2676	2145.0666	20795.7636
517.462	-0.1080	0.1356	2145.0692	20795.7623
517.482	-0.0639	0.1356	2145.0498	20795.7389
517.503	-0.0481	0.1356	2145.0330	20795.7178
517.523	-0.1017	0.1356	2145.0141	20795.6945
517.544	-0.0764	0.1356	2144.9977	20795.6735
517.564	-0.0733	0.1356	2144.9792	20795.6503
517.584	-0.0670	0.2676	2144.9829	20795.6491
517.605	-0.1111	0.1356	2144.9898	20795.6512
517.625	-0.0607	0.1356	2144.9715	20795.6280
517.645	-0.0639	0.1356	2144.9534	20795.6048
517.666	-0.1048	0.1356	2144.9377	20795.5839
517.686	-0.1111	0.1356	2144.9200	20795.5608
517.706	-0.0512	0.1356	2144.9026	20795.5377
517.727	-0.0607	0.1356	2144.8875	20795.5169
517.747	-0.1143	0.1356	2144.8705	20795.4938
517.767	-0.0733	0.1356	2144.8536	20795.4708
517.788	-0.0324	0.1356	2144.8392	20795.4501
517.808	-0.1048	0.1356	2144.8228	20795.4271
517.829	-0.0764	0.2676	2144.8317	20795.4295
517.849	-0.0355	0.2676	2144.8590	20795.4505
517.869	-0.0828	0.2676	2144.8860	20795.4715
517.890	-0.0953	0.2676	2144.9171	20795.4970
517.910	-0.0324	0.2676	2144.9434	20795.5179
517.930	-0.0701	0.2676	2144.9694	20795.5388
517.951	-0.0828	0.2676	2144.9994	20795.5642
517.971	-0.0733	0.2676	2145.0247	20795.5850
517.992	-0.0576	0.2676	2145.0540	20795.6103
518.012	-0.0796	0.2676	2145.0786	20795.6311
518.032	-0.0985	0.2676	2145.1029	20795.6519
518.053	-0.0324	0.2676	2145.1313	20795.6771
518.073	-0.0733	0.2676	2145.1549	20795.6978
518.093	-0.1269	0.2676	2145.1782	20795.7185
518.114	-0.0607	0.2676	2145.2056	20795.7436
518.134	-0.0576	0.2676	2145.2283	20795.7643
518.154	-0.0953	0.2676	2145.2507	20795.7849
518.175	-0.1017	0.2676	2145.2772	20795.8099
518.195	-0.0607	0.2676	2145.2990	20795.8304
518.216	-0.0733	0.2676	2145.3249	20795.8554
518.236	-0.1111	0.2676	2145.3461	20795.8759
518.256	-0.0828	0.2676	2145.3670	20795.8964
518.277	-0.0292	0.2676	2145.3921	20795.9213
518.297	-0.0764	0.2676	2145.4125	20795.9417
518.317	-0.1048	0.2676	2145.4326	20795.9621
518.338	-0.0450	0.2676	2145.4568	20795.9869
518.358	-0.0922	0.2676	2145.4764	20796.0072
518.378	-0.1205	0.2676	2145.4957	20796.0275
518.399	-0.0733	0.2676	2145.5192	20796.0522
518.419	-0.0828	0.1356	2145.5161	20796.0505
518.440	-0.0796	0.1356	2145.4934	20796.0290
518.460	-0.0450	0.1356	2145.4688	20796.0054
518.480	-0.0828	0.2676	2145.4663	20796.0037
518.501	-0.1237	0.1356	2145.4672	20796.0054
518.521	-0.0639	0.1356	2145.4429	20795.9817
518.542	-0.0607	0.1356	2145.4211	20795.9603
518.562	-0.0922	0.1356	2145.3974	20795.9367
518.582	-0.1080	0.1356	2145.3740	20795.9132
518.603	-0.0292	0.1356	2145.3531	20795.8919
518.623	-0.0733	0.2676	2145.3520	20795.8903
518.643	-0.1363	0.2676	2145.3729	20795.9108
518.664	-0.0576	0.1356	2145.3750	20795.9126
518.684	-0.0544	0.1356	2145.3518	20795.8891
518.705	-0.1048	0.1356	2145.3312	20795.8678
518.725	-0.0733	0.1356	2145.3086	20795.8443
518.745	-0.0639	0.1356	2145.2863	20795.8209
518.766	-0.1080	0.1356	2145.2665	20795.7997
518.786	-0.1017	0.1356	2145.2447	20795.7763
518.806	-0.0576	0.1356	2145.2231	20795.7529
518.827	-0.0670	0.1356	2145.2041	20795.7318
518.847	-0.1332	0.1356	2145.1831	20795.7085
518.867	-0.0733	0.1356	2145.1623	20795.6852
518.888	-0.0387	0.1356	2145.1441	20795.6642
518.908	-0.1017	0.1356	2145.1238	20795.6410
518.929	-0.1080	0.1356	2145.1060	20795.6201
518.949	-0.0481	0.1356	2145.0862	20795.5969
518.969	-0.0796	0.1356	2145.0667	20795.5738
518.990	-0.1174	0.1356	2145.0496	20795.5529
519.010	-0.0355	0.1356	2145.0305	20795.5298
519.030	-0.0481	0.1356	2145.0117	20795.5067
519.051	-0.1017	0.1356	2144.9953	20795.4860
519.071	-0.1174	0.2676	2144.9988	20795.4849
519.091	-0.0544	0.1356	2145.0022	20795.4839
519.112	-0.0639	0.1356	2144.9859	20795.4632
519.132	-0.1048	0.1356	2144.9676	20795.4402
519.152	-0.1143	0.1356	2144.9495	20795.4173
519.173	-0.0639	0.2676	2144.9569	20795.4197
519.193	-0.0828	0.1356	2144.9608	20795.4187
519.213	-0.1363	0.1356	2144.9428	20795.3958
519.233	-0.1174	0.2676	2144.9469	20795.3949
519.254	-0.0324	0.1356	2144.9543	20795.3973
519.274	-0.0607	0.1356	2144.9364	20795.3744
519.294	-0.1017	0.1356	2144.9188	20795.3516
519.315	-0.1174	0.1356	2144.9035	20795.3310
519.335	-0.0639	0.1356	2144.8863	20795.3082
519.355	-0.0387	0.1356	2144.8692	20795.2854
519.375	-0.0639	0.1356	2144.8524	20795.2627
519.396	-0.0985	0.1356	2144.8380	20795.2422
519.416	-0.0796	0.1356	2144.8216	20795.2195
519.436	-0.0198	0.1356	2144.8053	20795.1968
519.457	-0.0922	0.1356	2144.7915	20795.1764
519.477	-0.1143	0.1356	2144.7756	20795.1538
519.497	-0.1080	0.1356	2144.7600	20795.1312
519.518	-0.0481	0.2676	2144.7697	20795.1340
519.538	-0.0576	0.1356	2144.7760	20795.1334
519.558	-0.1017	0.1356	2144.7603	20795.1109
519.578	-0.1269	0.2676	2144.7667	20795.1103
519.599	-0.0481	0.1356	2144.7763	20795.1131
519.619	-0.0544	0.1356	2144.7606	20795.0906
519.639	-0.0764	0.1356	2144.7451	20795.0681
519.660	-0.1269	0.1356	2144.7321	20795.0478
519.680	-0.0828	0.1356	2144.7170	20795.0254
519.700	-0.0481	0.1356	2144.7020	20795.0030
519.720	-0.0544	0.1356	2144.6873	20794.9806
519.741	-0.1080	0.1356	2144.6750	20794.9605
519.761	-0.0985	0.2676	2144.6824	20794.9601
519.781	-0.0260	0.2676	2144.7116	20794.9817
519.802	-0.0701	0.1356	2144.7219	20794.9847
519.822	-0.0922	0.2676	2144.7288	20794.9843
519.842	-0.1048	0.2676	2144.7574	20795.0059
519.863	-0.0544	0.2676	2144.7901	20795.0319
519.883	-0.0764	0.1356	2144.7961	20795.0314
519.903	-0.0985	0.2676	2144.8021	20795.0310
519.923	-0.0922	0.2676	2144.8298	20795.0525
519.944	-0.0481	0.2676	2144.8616	20795.0784
519.964	-0.0859	0.2676	2144.8886	20795.0999
519.984	-0.1143	0.2676	2144.9152	20795.1214
520.005	-0.1174	0.2676	2144.9459	20795.1472
520.025	-0.0418	0.2676	2144.9718	20795.1686
520.045	-0.0576	0.2676	2144.9974	20795.1900
520.066	-0.0891	0.2676	2145.0271	20795.2157
520.086	-0.1457	0.1356	2145.0302	20795.2151
520.106	-0.0828	0.2676	2145.0332	20795.2144
520.126	-0.0324	0.2676	2145.0580	20795.2357
520.147	-0.0733	0.1356	2145.0640	20795.2383
520.167	-0.1174	0.2676	2145.0666	20795.2376
520.187	-0.0922	0.2676	2145.0910	20795.2589
520.208	-0.0387	0.2676	2145.1196	20795.2846
520.228	-0.0450	0.1356	2145.1214	20795.2838
520.248	-0.1174	0.1356	2145.1015	20795.2610
520.268	-0.1143	0.2676	2145.1036	20795.2603
520.289	-0.0796	0.2676	2145.1320	20795.2860
520.309	-0.0544	0.1356	2145.1337	20795.2852
520.329	-0.0985	0.1356	2145.1136	20795.2625
520.350	-0.1080	0.2676	2145.1189	20795.2651
520.370	-0.1111	0.1356	2145.1208	20795.2643
520.390	-0.0355	0.2676	2145.1226	20795.2636
520.410	-0.0670	0.1356	2145.1245	20795.2628
520.431	-0.1143	0.1356	2145.1067	20795.2424
520.451	-0.1205	0.2676	2145.1088	20795.2417
520.471	-0.0512	0.1356	2145.1108	20795.2409
520.492	-0.0859	0.1356	2145.0932	20795.2205
520.512	-0.0922	0.2676	2145.0954	20795.2198
520.532	-0.0859	0.2676	2145.1195	20795.2411
520.553	-0.0764	0.2676	2145.1476	20795.2668
520.573	-0.1300	0.1356	2145.1492	20795.2661
520.594	-0.0450	0.1356	2145.1311	20795.2456
520.614	-0.0512	0.1356	2145.1110	20795.2229
520.634	-0.1080	0.1356	2145.0911	20795.2002
520.655	-0.1080	0.2676	2145.0967	20795.2029
520.675	-0.0828	0.1356	2145.0989	20795.2022
520.695	-0.0418	0.2676	2145.1010	20795.2016
520.715	-0.0828	0.1356	2145.1032	20795.2009
520.736	-0.1143	0.2676	2145.1086	20795.2036
520.756	-0.1017	0.2676	2145.1325	20795.2249
520.776	-0.0576	0.1356	2145.1342	20795.2242
520.797	-0.0701	0.2676	2145.1393	20795.2269
520.817	-0.0953	0.1356	2145.1409	20795.2262
520.837	-0.1080	0.2676	2145.1425	20795.2255
520.857	-0.0891	0.1356	2145.1441	20795.2248
520.878	-0.0072	0.1356	2145.1261	20795.2043
520.898	-0.0859	0.1356	2145.1061	20795.1817
520.918	-0.1174	0.2676	2145.1081	20795.1811
520.939	-0.0859	0.1356	2145.1135	20795.1838
520.959	-0.0450	0.2676	2145.1155	20795.1831
520.979	-0.0670	0.2676	2145.1393	20795.2045
520.999	-0.0796	0.2676	2145.1628	20795.2258
521.020	-0.1174	0.2676	2145.1904	20795.2515
521.040	-0.0544	0.2676	2145.2133	20795.2728
521.060	-0.0387	0.2676	2145.2359	20795.2940
521.081	-0.1080	0.1356	2145.2396	20795.2965
521.101	-0.1111	0.1356	2145.2182	20795.2738
521.121	-0.0639	0.1356	2145.1970	20795.2510
521.142	-0.0355	0.1356	2145.1783	20795.2306
521.162	-0.0891	0.2676	2145.1794	20795.2299
521.182	-0.0953	0.1356	2145.1806	20795.2292
521.202	-0.0387	0.1356	2145.1599	20795.2065
521.223	-0.0576	0.1356	2145.1416	20795.1861
521.243	-0.0922	0.1356	2145.1214	20795.1635
521.263	-0.1048	0.1356	2145.1014	20795.1409
521.284	-0.0355	0.2676	2145.1069	20795.1436
521.304	-0.0544	0.1356	2145.1089	20795.1430
521.324	-0.1017	0.2676	2145.1109	20795.1425
521.345	-0.1205	0.2676	2145.1392	20795.1683
521.365	-0.0576	0.2676	2145.1627	20795.1896
521.385	-0.0418	0.2676	2145.1859	20795.2110
521.405	-0.0828	0.1356	2145.1870	20795.2103
521.426	-0.1048	0.1356	2145.1684	20795.1899
521.446	-0.0733	0.2676	2145.1697	20795.1892
521.466	-0.0198	0.2676	2145.1929	20795.2106
521.487	-0.0450	0.1356	2145.1972	20795.2132
521.507	-0.0922	0.1356	2145.1762	20795.1906
521.527	-0.1174	0.2676	2145.1774	20795.1899
521.548	-0.0450	0.1356	2145.1819	20795.1926
521.568	-0.0450	0.2676	2145.1830	20795.1920
521.588	-0.1080	0.1356	2145.1841	20795.1913
521.608	-0.1205	0.2676	2145.1852	20795.1907
521.629	-0.0796	0.1356	2145.1896	20795.1934
521.649	-0.0607	0.1356	2145.1688	20795.1707
521.669	-0.1237	0.2676	2145.1701	20795.1701
521.690	-0.1269	0.2676	2145.1976	20795.1959
521.710	-0.0481	0.1356	2145.1985	20795.1952
521.730	-0.0040	0.1356	2145.1776	20795.1726
521.750	-0.0639	0.2676	2145.1788	20795.1720
521.771	-0.0859	0.2676	2145.2062	20795.1978
521.791	-0.0922	0.2676	2145.2289	20795.2191
521.811	-0.0229	0.1356	2145.2294	20795.2184
521.832	-0.0953	0.1356	2145.2103	20795.1980
521.852	-0.0985	0.1356	2145.1892	20795.1754
521.872	-0.1017	0.1356	2145.1684	20795.1527
521.893	-0.0481	0.1356	2145.1500	20795.1324
521.913	-0.0639	0.1356	2145.1297	20795.1099
521.933	-0.0985	0.1356	2145.1096	20795.0873
521.954	-0.1048	0.1356	2145.0920	20795.0671
521.974	-0.0198	0.2676	2145.0942	20795.0666
521.994	-0.0576	0.1356	2145.0965	20795.0661
522.014	-0.1048	0.1356	2145.0768	20795.0436
522.035	-0.1048	0.1356	2145.0596	20795.0234
522.055	-0.0512	0.2676	2145.0622	20795.0230
522.075	-0.0418	0.1356	2145.0648	20795.0225
522.096	-0.0953	0.1356	2145.0478	20795.0024
522.116	-0.1237	0.1356	2145.0287	20794.9800
522.136	-0.0544	0.1356	2145.0099	20794.9576
522.156	-0.0260	0.1356	2144.9913	20794.9352
522.177	-0.0891	0.1356	2144.9752	20794.9152
522.197	-0.1143	0.1356	2144.9570	20794.8929
522.217	-0.1111	0.1356	2144.9391	20794.8706
522.238	-0.0607	0.1356	2144.9236	20794.8507
522.258	-0.0701	0.2676	2144.9280	20794.8504
522.278	-0.1017	0.2676	2144.9541	20794.8722
522.298	-0.1111	0.1356	2144.9581	20794.8719
522.319	-0.0324	0.2676	2144.9653	20794.8750
522.339	-0.0450	0.1356	2144.9691	20794.8748
522.359	-0.0891	0.1356	2144.9511	20794.8525
522.380	-0.1363	0.2676	2144.9584	20794.8557
522.400	-0.0796	0.2676	2144.9842	20794.8774
522.420	-0.0387	0.2676	2145.0096	20794.8991
522.441	-0.0828	0.1356	2145.0162	20794.9022
522.461	-0.1080	0.2676	2145.0194	20794.9019
522.481	-0.0828	0.2676	2145.0444	20794.9236
522.501	-0.0576	0.2676	2145.0691	20794.9453
522.522	-0.0639	0.2676	2145.0979	20794.9714
522.542	-0.1143	0.2676	2145.1219	20794.9930
522.562	-0.0828	0.1356	2145.1238	20794.9925
522.583	-0.0544	0.2676	2145.1289	20794.9955
522.603	-0.0891	0.1356	2145.1307	20794.9951
522.623	-0.0985	0.1356	2145.1106	20794.9727
522.644	-0.0512	0.1356	2145.0930	20794.9526
522.664	-0.0450	0.1356	2145.0734	20794.9303
522.684	-0.0828	0.1356	2145.0540	20794.9080
522.705	-0.1237	0.1356	2145.0371	20794.8879
522.725	-0.1017	0.2676	2145.0400	20794.8877
522.745	-0.0292	0.1356	2145.0429	20794.8874
522.765	-0.0701	0.1356	2145.0239	20794.8651
522.786	-0.0985	0.2676	2145.0303	20794.8682
522.806	-0.0859	0.1356	2145.0333	20794.8680
522.826	-0.0229	0.1356	2145.0144	20794.8458
522.847	-0.1048	0.1356	2144.9980	20794.8258
522.867	-0.1363	0.2676	2145.0014	20794.8256
522.887	-0.1080	0.2676	2145.0267	20794.8474
522.908	-0.0418	0.2676	2145.0560	20794.8736
522.928	-0.0733	0.1356	2145.0587	20794.8734
522.948	-0.1174	0.1356	2145.0395	20794.8511
522.968	-0.1205	0.2676	2145.0424	20794.8509
522.989	-0.0701	0.2676	2145.0715	20794.8771
523.009	-0.0260	0.1356	2145.0740	20794.8769
523.029	-0.0576	0.1356	2145.0546	20794.8546
523.050	-0.1174	0.1356	2145.0377	20794.8347
523.070	-0.0764	0.1356	2145.0188	20794.8125
523.090	-0.0639	0.1356	2145.0001	20794.7903
523.111	-0.1017	0.1356	2144.9838	20794.7704
523.131	-0.0922	0.2676	2144.9874	20794.7703
523.152	-0.0355	0.2676	2145.0172	20794.7966
523.172	-0.0891	0.2676	2145.0423	20794.8184
523.192	-0.1048	0.1356	2145.0451	20794.8183
523.213	-0.0355	0.2676	2145.0513	20794.8214
523.233	-0.0639	0.2676	2145.0759	20794.8432
523.253	-0.1111	0.2676	2145.1002	20794.8650
523.274	-0.0639	0.1356	2145.1057	20794.8681
523.294	-0.0544	0.1356	2145.0859	20794.8459
523.314	-0.1017	0.1356	2145.0663	20794.8237
523.335	-0.1048	0.1356	2145.0493	20794.8037
523.355	-0.0355	0.1356	2145.0302	20794.7816
523.376	-0.0764	0.1356	2145.0136	20794.7617
523.396	-0.0922	0.1356	2144.9949	20794.7396
523.416	-0.0670	0.1356	2144.9765	20794.7176
523.437	-0.0639	0.1356	2144.9606	20794.6978
523.457	-0.0859	0.1356	2144.9426	20794.6758
523.477	-0.0985	0.2676	2144.9467	20794.6758
523.498	-0.0324	0.1356	2144.9541	20794.6791
523.518	-0.0701	0.1356	2144.9362	20794.6571
523.538	-0.1174	0.1356	2144.9185	20794.6352
523.559	-0.0512	0.2676	2144.9263	20794.6386
523.579	-0.0607	0.1356	2144.9306	20794.6386
523.599	-0.1080	0.1356	2144.9130	20794.6167
523.620	-0.0859	0.2676	2144.9208	20794.6201
523.640	-0.0355	0.2676	2144.9470	20794.6421
523.661	-0.0859	0.2676	2144.9774	20794.6686
523.681	-0.1048	0.1356	2144.9810	20794.6686
523.701	-0.0481	0.1356	2144.9628	20794.6466
523.722	-0.0891	0.1356	2144.9470	20794.6269
523.742	-0.1111	0.1356	2144.9292	20794.6050
523.763	-0.0324	0.1356	2144.9139	20794.5854
523.783	-0.1017	0.1356	2144.8965	20794.5635
523.804	-0.0985	0.1356	2144.8815	20794.5439
523.824	-0.0607	0.1356	2144.8646	20794.5221
523.844	-0.0576	0.2676	2144.8696	20794.5223
523.865	-0.1174	0.1356	2144.8780	20794.5258
523.885	-0.0324	0.1356	2144.8610	20794.5040
523.905	-0.0701	0.2676	2144.8662	20794.5042
523.926	-0.0953	0.1356	2144.8746	20794.5078
523.946	-0.0796	0.2676	2144.8795	20794.5080
523.967	-0.0481	0.1356	2144.8877	20794.5115
523.987	-0.0796	0.1356	2144.8707	20794.4898
524.007	-0.0985	0.1356	2144.8538	20794.4680
524.028	-0.0418	0.1356	2144.8394	20794.4485
524.048	-0.0639	0.2676	2144.8448	20794.4488
524.068	-0.1080	0.2676	2144.8720	20794.4711
524.089	-0.0324	0.1356	2144.8803	20794.4747
524.109	-0.0481	0.1356	2144.8633	20794.4529
524.130	-0.1143	0.1356	2144.8488	20794.4335
524.150	-0.0764	0.1356	2144.8322	20794.4118
524.170	-0.0355	0.1356	2144.8158	20794.3902
524.191	-0.0859	0.2676	2144.8249	20794.3939
524.211	-0.0891	0.1356	2144.8304	20794.3942
524.231	-0.0355	0.2676	2144.8359	20794.3946
524.252	-0.0891	0.1356	2144.8447	20794.3983
524.272	-0.0922	0.1356	2144.8282	20794.3766
524.293	-0.0387	0.2676	2144.8371	20794.3803
524.313	-0.0576	0.1356	2144.8425	20794.3807
524.333	-0.0953	0.1356	2144.8260	20794.3591
524.354	-0.0859	0.2676	2144.8349	20794.3628
524.374	-0.0324	0.1356	2144.8403	20794.3632
524.394	-0.0733	0.1356	2144.8238	20794.3416
524.415	-0.0985	0.1356	2144.8098	20794.3223
524.435	-0.0891	0.1356	2144.7937	20794.3008
524.455	-0.0418	0.1356	2144.7778	20794.2793
524.475	-0.0828	0.1356	2144.7621	20794.2578
524.496	-0.0891	0.1356	2144.7489	20794.2386
524.516	-0.0733	0.2676	2144.7554	20794.2391
524.536	-0.0450	0.1356	2144.7618	20794.2396
524.557	-0.0670	0.1356	2144.7486	20794.2205
524.577	-0.1017	0.1356	2144.7332	20794.1990
524.597	-0.0733	0.2676	2144.7400	20794.1996
524.618	-0.0292	0.1356	2144.7499	20794.2036
524.638	-0.0764	0.2676	2144.7564	20794.2042
524.658	-0.1048	0.1356	2144.7629	20794.2048
524.679	-0.0953	0.2676	2144.7726	20794.2087
524.699	-0.0260	0.2676	2144.8006	20794.2313
524.719	-0.0764	0.2676	2144.8284	20794.2538
524.739	-0.1111	0.1356	2144.8339	20794.2543
524.760	-0.0922	0.1356	2144.8197	20794.2351
524.780	-0.0387	0.2676	2144.8254	20794.2357
524.800	-0.0639	0.1356	2144.8309	20794.2362
524.821	-0.0985	0.1356	2144.8168	20794.2170
524.841	-0.1174	0.1356	2144.8006	20794.1956
524.861	-0.0260	0.2676	2144.8065	20794.1962
524.881	-0.0450	0.2676	2144.8342	20794.2188
524.902	-0.0796	0.1356	2144.8430	20794.2227
524.922	-0.1332	0.2676	2144.8483	20794.2233
524.942	-0.0607	0.1356	2144.8536	20794.2238
524.963	-0.0481	0.1356	2144.8392	20794.2047
524.983	-0.0764	0.1356	2144.8227	20794.1833
525.003	-0.1174	0.2676	2144.8283	20794.1839
525.024	-0.1048	0.1356	2144.8372	20794.1878
525.044	-0.0355	0.1356	2144.8208	20794.1665
525.064	-0.0670	0.2676	2144.8264	20794.1671
525.084	-0.1143	0.1356	2144.8319	20794.1677
525.105	-0.0985	0.1356	2144.8178	20794.1486
525.125	-0.0355	0.1356	2144.8016	20794.1273
525.145	-0.0607	0.2676	2144.8075	20794.1280
525.166	-0.0891	0.1356	2144.8166	20794.1320
525.186	-0.0859	0.1356	2144.8004	20794.1107
525.206	-0.0450	0.1356	2144.7845	20794.0894
525.227	-0.0418	0.1356	2144.7709	20794.0705
525.247	-0.0828	0.2676	2144.7772	20794.0712
525.267	-0.1174	0.1356	2144.7833	20794.0720
525.287	-0.0670	0.1356	2144.7676	20794.0507
525.308	-0.0576	0.1356	2144.7542	20794.0318
525.328	-0.0701	0.1356	2144.7388	20794.0106
525.348	-0.1111	0.1356	2144.7236	20793.9895
525.369	-0.0701	0.2676	2144.7338	20793.9937
525.389	-0.0450	0.1356	2144.7405	20793.9945
525.409	-0.0764	0.2676	2144.7471	20793.9954
525.430	-0.1143	0.1356	2144.7570	20793.9996
525.450	-0.0701	0.1356	2144.7416	20793.9784
525.470	-0.0481	0.1356	2144.7263	20793.9573
525.490	-0.0576	0.2676	2144.7331	20793.9582
525.511	-0.0891	0.1356	2144.7432	20793.9625
525.531	-0.1237	0.2676	2144.7498	20793.9633
525.551	-0.0418	0.1356	2144.7563	20793.9642
525.572	-0.0859	0.2676	2144.7661	20793.9685
525.592	-0.1017	0.1356	2144.7724	20793.9694
525.612	-0.1300	0.1356	2144.7567	20793.9483
525.632	-0.0481	0.2676	2144.7632	20793.9492
525.653	-0.0481	0.2676	2144.7958	20793.9765
525.673	-0.0701	0.2676	2144.8236	20793.9994
525.693	-0.1395	0.1356	2144.8292	20794.0002
525.714	-0.0701	0.2676	2144.8380	20794.0044
525.734	-0.0324	0.1356	2144.8434	20794.0052
525.754	-0.0828	0.1356	2144.8269	20793.9841
525.774	-0.1048	0.2676	2144.8325	20793.9849
525.795	-0.1017	0.1356	2144.8413	20793.9892
525.815	-0.0387	0.2676	2144.8467	20793.9900
525.835	-0.0764	0.2676	2144.8738	20794.0129
525.856	-0.1080	0.1356	2144.8821	20794.0170
525.876	-0.1332	0.1356	2144.8651	20793.9959
525.896	-0.0260	0.1356	2144.8483	20793.9747
525.917	-0.0544	0.1356	2144.8340	20793.9559
525.937	-0.1143	0.1356	2144.8176	20793.9348
525.957	-0.1332	0.1356	2144.8014	20793.9138
525.978	-0.0355	0.1356	2144.7877	20793.8950
525.998	-0.0512	0.1356	2144.7718	20793.8740
526.018	-0.0891	0.2676	2144.7781	20793.8750
526.038	-0.1048	0.1356	2144.7842	20793.8760
526.059	-0.0544	0.2676	2144.7937	20793.8803
526.079	-0.0607	0.1356	2144.7996	20793.8813
526.099	-0.0764	0.1356	2144.7836	20793.8603
526.120	-0.1143	0.2676	2144.7931	20793.8647
526.140	-0.0544	0.1356	2144.7990	20793.8657
526.160	-0.0260	0.1356	2144.7831	20793.8447
526.181	-0.0891	0.1356	2144.7696	20793.8261
526.201	-0.1080	0.2676	2144.7758	20793.8271
526.221	-0.0733	0.2676	2144.8039	20793.8502
526.241	-0.0229	0.1356	2144.8097	20793.8512
526.262	-0.0859	0.1356	2144.7959	20793.8325
526.282	-0.1237	0.1356	2144.7799	20793.8116
526.302	-0.0922	0.2676	2144.7861	20793.8126
526.323	-0.0103	0.2676	2144.8184	20793.8401
526.343	-0.0639	0.1356	2144.8241	20793.8412
526.363	-0.1080	0.1356	2144.8078	20793.8203
526.383	-0.1111	0.1356	2144.7917	20793.7993
526.404	-0.0072	0.1356	2144.7781	20793.7807
526.424	-0.0607	0.1356	2144.7624	20793.7598
526.444	-0.0828	0.1356	2144.7469	20793.7390
526.465	-0.1143	0.2676	2144.7568	20793.7435
526.485	-0.0387	0.1356	2144.7632	20793.7447
526.505	-0.0229	0.1356	2144.7477	20793.7239
526.526	-0.1017	0.1356	2144.7346	20793.7053
526.546	-0.1300	0.2676	2144.7413	20793.7066
526.566	-0.0670	0.1356	2144.7479	20793.7078
526.587	-0.0796	0.1356	2144.7348	20793.6892
526.607	-0.1111	0.1356	2144.7197	20793.6685
526.627	-0.0355	0.1356	2144.7047	20793.6478
526.648	-0.0481	0.2676	2144.7151	20793.6524
526.668	-0.0859	0.1356	2144.7221	20793.6537
526.688	-0.1300	0.1356	2144.7071	20793.6330
526.709	-0.0733	0.1356	2144.6945	20793.6146
526.729	-0.0292	0.1356	2144.6798	20793.5939
526.749	-0.1080	0.1356	2144.6654	20793.5733
526.770	-0.1143	0.1356	2144.6533	20793.5549
526.790	-0.0828	0.1356	2144.6392	20793.5344
526.810	-0.0324	0.1356	2144.6252	20793.5138
526.830	-0.0701	0.1356	2144.6114	20793.4933
526.851	-0.0859	0.1356	2144.6000	20793.4750
526.871	-0.0953	0.1356	2144.5866	20793.4546
526.891	-0.0166	0.1356	2144.5733	20793.4341
526.912	-0.0481	0.1356	2144.5624	20793.4159
526.932	-0.0985	0.1356	2144.5494	20793.3955
526.952	-0.0891	0.1356	2144.5365	20793.3751
526.973	-0.0544	0.1356	2144.5261	20793.3570
526.993	-0.0828	0.1356	2144.5135	20793.3367
527.013	-0.0953	0.2676	2144.5230	20793.3384
527.033	-0.1269	0.1356	2144.5323	20793.3401
527.054	-0.0387	0.1356	2144.5219	20793.3220
527.074	-0.0481	0.1356	2144.5094	20793.3017
527.094	-0.0922	0.1356	2144.4971	20793.2815
527.115	-0.0670	0.1356	2144.4871	20793.2635
527.135	-0.0764	0.1356	2144.4751	20793.2433
527.156	-0.1269	0.1356	2144.4654	20793.2253
527.176	-0.0544	0.1356	2144.4536	20793.2052
527.197	-0.0891	0.1356	2144.4442	20793.1873
527.217	-0.0828	0.1356	2144.4327	20793.1672
527.238	-0.0701	0.1356	2144.4235	20793.1493
527.258	-0.1017	0.1356	2144.4123	20793.1293
527.278	-0.1646	0.1356	2144.4011	20793.1092
527.299	-0.0450	0.1356	2144.3924	20793.0915
527.319	-0.0387	0.1356	2144.3815	20793.0715
527.339	-0.0985	0.1356	2144.3708	20793.0515
527.360	-0.1017	0.1356	2144.3624	20793.0338
527.380	-0.0450	0.1356	2144.3519	20793.0139
527.400	-0.0324	0.1356	2144.3415	20792.9940
527.421	-0.0639	0.1356	2144.3335	20792.9763
527.441	-0.1048	0.1356	2144.3234	20792.9565
527.461	-0.0764	0.1356	2144.3133	20792.9367
527.481	-0.0481	0.1356	2144.3034	20792.9169
527.502	-0.0701	0.2676	2144.3189	20792.9224
527.522	-0.1269	0.1356	2144.3307	20792.9246
527.542	-0.1048	0.1356	2144.3206	20792.9048
527.563	-0.0292	0.2676	2144.3358	20792.9104
527.583	-0.0512	0.1356	2144.3475	20792.9126
527.603	-0.1017	0.1356	2144.3372	20792.8928
527.624	-0.0922	0.2676	2144.3522	20792.8984
527.644	-0.0229	0.2676	2144.3855	20792.9226
527.664	-0.0701	0.1356	2144.3966	20792.9248
527.684	-0.0796	0.2676	2144.4075	20792.9270
527.705	-0.1111	0.2676	2144.4446	20792.9556
527.725	-0.0198	0.2676	2144.4768	20792.9798
527.745	-0.0544	0.2676	2144.5085	20793.0039
527.766	-0.0985	0.1356	2144.5214	20793.0093
527.786	-0.0701	0.2676	2144.5308	20793.0114
527.807	-0.0450	0.2676	2144.5663	20793.0399
527.827	-0.1143	0.2676	2144.5970	20793.0640
527.847	-0.0891	0.2676	2144.6272	20793.0880
527.868	-0.0450	0.2676	2144.6616	20793.1164
527.888	-0.0450	0.2676	2144.6910	20793.1403
527.908	-0.1017	0.2676	2144.7201	20793.1642
527.928	-0.0985	0.2676	2144.7489	20793.1881
527.949	-0.0450	0.2676	2144.7817	20793.2164
527.969	-0.0324	0.2676	2144.8096	20793.2402
527.989	-0.0764	0.2676	2144.8373	20793.2640
528.010	-0.1174	0.2676	2144.8690	20793.2922
528.030	-0.0512	0.2676	2144.8958	20793.3159
528.050	-0.0324	0.2676	2144.9224	20793.3396
528.071	-0.0953	0.2676	2144.9530	20793.3677
528.091	-0.1143	0.2676	2144.9789	20793.3913
528.111	-0.0953	0.2676	2145.0044	20793.4149
528.131	-0.0260	0.2676	2145.0296	20793.4384
528.152	-0.0828	0.2676	2145.0589	20793.4664
528.172	-0.1080	0.2676	2145.0834	20793.4899
528.192	-0.0639	0.2676	2145.1076	20793.5134
528.213	-0.0355	0.2676	2145.1359	20793.5412
528.233	-0.0796	0.2676	2145.1594	20793.5646
528.253	-0.1300	0.2676	2145.1827	20793.5880
528.274	-0.0828	0.2676	2145.2101	20793.6158
528.294	-0.0040	0.2676	2145.2327	20793.6391
528.314	-0.0481	0.2676	2145.2550	20793.6624
528.335	-0.0985	0.2676	2145.2815	20793.6901
528.355	-0.0292	0.2676	2145.3033	20793.7133
528.376	-0.0891	0.2676	2145.3291	20793.7409
528.396	-0.1205	0.2676	2145.3503	20793.7641
528.416	-0.0922	0.2676	2145.3711	20793.7872
528.436	-0.0418	0.2676	2145.3917	20793.8103
528.457	-0.0922	0.2676	2145.4165	20793.8378
528.477	-0.1174	0.2676	2145.4366	20793.8608
528.497	-0.1111	0.2676	2145.4564	20793.8838
528.518	-0.0355	0.2676	2145.4803	20793.9112
528.538	-0.0544	0.2676	2145.4996	20793.9342
528.558	-0.0859	0.1356	2145.4967	20793.9351
528.578	-0.1017	0.2676	2145.4939	20793.9360
528.599	-0.0418	0.2676	2145.5174	20793.9634
528.619	-0.0544	0.1356	2145.5143	20793.9643
528.639	-0.0859	0.2676	2145.5113	20793.9652
528.660	-0.1111	0.1356	2145.5116	20793.9694
528.680	-0.0512	0.2676	2145.5086	20793.9703
528.700	-0.0387	0.1356	2145.5057	20793.9712
528.721	-0.0828	0.2676	2145.5061	20793.9754
528.741	-0.1143	0.1356	2145.5031	20793.9763
528.761	-0.0764	0.2676	2145.5002	20793.9771
528.781	-0.0576	0.1356	2145.4974	20793.9780
528.802	-0.0796	0.1356	2145.4749	20793.9591
528.822	-0.1174	0.2676	2145.4724	20793.9600
528.842	-0.0859	0.1356	2145.4699	20793.9609
528.863	-0.0292	0.2676	2145.4707	20793.9652
528.883	-0.0670	0.2676	2145.4901	20793.9880
528.904	-0.1143	0.2676	2145.5137	20794.0153
528.924	-0.0355	0.2676	2145.5325	20794.0381
528.944	-0.0796	0.2676	2145.5511	20794.0609
528.965	-0.1111	0.2676	2145.5739	20794.0881
528.985	-0.0859	0.2676	2145.5919	20794.1108
529.005	-0.0292	0.1356	2145.5879	20794.1115
529.025	-0.0544	0.2676	2145.5840	20794.1122
529.046	-0.0985	0.2676	2145.6064	20794.1394
529.066	-0.0922	0.1356	2145.6022	20794.1400
529.086	-0.0292	0.1356	2145.5762	20794.1187
529.107	-0.0639	0.2676	2145.5757	20794.1228
529.127	-0.1300	0.1356	2145.5719	20794.1235
529.147	-0.1143	0.2676	2145.5682	20794.1241
529.167	-0.0387	0.2676	2145.5863	20794.1468
529.188	-0.0733	0.1356	2145.5857	20794.1508
529.208	-0.1017	0.1356	2145.5599	20794.1295
529.228	-0.1174	0.1356	2145.5344	20794.1082
529.249	-0.0481	0.2676	2145.5345	20794.1123
529.269	-0.0450	0.2676	2145.5531	20794.1349
529.289	-0.0922	0.1356	2145.5495	20794.1356
529.310	-0.1048	0.1356	2145.5265	20794.1166
529.330	-0.0733	0.1356	2145.5014	20794.0953
529.350	-0.0544	0.2676	2145.4985	20794.0960
529.371	-0.0701	0.1356	2145.4990	20794.1001
529.391	-0.1174	0.1356	2145.4743	20794.0788
529.411	-0.0922	0.2676	2145.4718	20794.0795
529.431	-0.0481	0.2676	2145.4911	20794.1023
529.452	-0.0953	0.1356	2145.4917	20794.1063
529.472	-0.0733	0.1356	2145.4671	20794.0851
529.493	-0.0639	0.1356	2145.4451	20794.0661
529.513	-0.0891	0.1356	2145.4210	20794.0449
529.533	-0.1205	0.1356	2145.3973	20794.0237
529.554	-0.0481	0.2676	2145.3991	20794.0278
529.574	-0.0324	0.1356	2145.3975	20794.0286
529.594	-0.1017	0.1356	2145.3740	20794.0075
529.615	-0.1205	0.1356	2145.3531	20793.9886
529.635	-0.0607	0.1356	2145.3303	20793.9674
529.655	-0.0481	0.1356	2145.3077	20793.9463
529.675	-0.0828	0.1356	2145.2853	20793.9253
529.696	-0.0985	0.1356	2145.2656	20793.9065
529.716	-0.0953	0.1356	2145.2438	20793.8855
529.736	-0.0229	0.2676	2145.2441	20793.8864
529.757	-0.0764	0.1356	2145.2478	20793.8908
529.777	-0.1174	0.2676	2145.2481	20793.8918
529.797	-0.0859	0.2676	2145.2702	20793.9147
529.818	-0.0387	0.2676	2145.2965	20793.9421
529.838	-0.0639	0.1356	2145.2962	20793.9430
529.858	-0.0859	0.1356	2145.2740	20793.9220
529.878	-0.1332	0.2676	2145.2740	20793.9229
529.899	-0.0701	0.2676	2145.3002	20793.9503
529.919	-0.0639	0.2676	2145.3217	20793.9732
529.939	-0.1048	0.1356	2145.3211	20793.9740
529.960	-0.1300	0.2676	2145.3238	20793.9783
529.980	-0.0701	0.2676	2145.3450	20794.0011
530.000	-0.0418	0.2676	2145.3659	20794.0239
530.021	-0.1017	0.2676	2145.3911	20794.0512
530.041	-0.0764	0.1356	2145.3896	20794.0519
530.062	-0.0701	0.2676	2145.3914	20794.0561
530.082	-0.0953	0.2676	2145.4118	20794.0788
530.102	-0.1205	0.1356	2145.4100	20794.0796
530.122	-0.0481	0.2676	2145.4083	20794.0803
530.143	-0.0324	0.2676	2145.4329	20794.1075
530.163	-0.1080	0.2676	2145.4527	20794.1302
530.183	-0.1143	0.2676	2145.4723	20794.1528
530.204	-0.0828	0.2676	2145.4961	20794.1799
530.224	-0.0387	0.2676	2145.5151	20794.2025
530.244	-0.0733	0.2676	2145.5339	20794.2251
530.264	-0.1048	0.2676	2145.5525	20794.2476
530.285	-0.1205	0.2676	2145.5753	20794.2746
530.305	-0.0260	0.2676	2145.5933	20794.2971
530.325	-0.0639	0.2676	2145.6111	20794.3195
530.346	-0.0985	0.2676	2145.6332	20794.3464
530.366	-0.1237	0.2676	2145.6505	20794.3688
530.386	-0.0450	0.2676	2145.6676	20794.3911
530.407	-0.0418	0.2676	2145.6890	20794.4179
530.427	-0.0891	0.2676	2145.7056	20794.4402
530.447	-0.1174	0.2676	2145.7220	20794.4625
530.467	-0.0670	0.2676	2145.7383	20794.4847
530.488	-0.0355	0.2676	2145.7587	20794.5114
530.508	-0.0670	0.2676	2145.7745	20794.5336
530.528	-0.1017	0.2676	2145.7901	20794.5557
530.549	-0.0607	0.2676	2145.8099	20794.5823
530.569	-0.0387	0.2676	2145.8250	20794.6044
530.590	-0.1017	0.2676	2145.8444	20794.6309
530.610	-0.0607	0.2676	2145.8591	20794.6529
530.631	-0.1237	0.2676	2145.8780	20794.6794
530.651	-0.1080	0.2676	2145.8923	20794.7014
530.671	-0.0418	0.2676	2145.9064	20794.7233
530.692	-0.0576	0.2676	2145.9247	20794.7497
530.712	-0.1017	0.2676	2145.9384	20794.7716
530.732	-0.1111	0.2676	2145.9520	20794.7934
530.752	-0.0639	0.2676	2145.9653	20794.8152
530.773	-0.0512	0.2676	2145.9829	20794.8415
530.793	-0.0859	0.1356	2145.9740	20794.8413
530.813	-0.1048	0.2676	2145.9653	20794.8411
530.834	-0.0576	0.2676	2145.9829	20794.8673
530.854	-0.0355	0.2676	2145.9959	20794.8890
530.874	-0.0639	0.1356	2145.9868	20794.8887
530.895	-0.0859	0.2676	2145.9812	20794.8918
530.915	-0.0701	0.2676	2145.9942	20794.9135
530.935	-0.0355	0.2676	2146.0070	20794.9352
530.955	-0.0481	0.2676	2146.0197	20794.9568
530.976	-0.1048	0.2676	2146.0366	20794.9829
530.996	-0.0985	0.2676	2146.0489	20795.0045
531.016	-0.0292	0.2676	2146.0611	20795.0261
531.037	-0.0639	0.2676	2146.0775	20795.0521
531.057	-0.1017	0.2676	2146.0893	20795.0736
531.077	-0.1080	0.2676	2146.1009	20795.0950
531.098	-0.0292	0.2676	2146.1168	20795.1209
531.118	-0.0701	0.2676	2146.1281	20795.1423
531.138	-0.0953	0.2676	2146.1393	20795.1637
531.159	-0.0418	0.2676	2146.1547	20795.1896
531.179	-0.0639	0.1356	2146.1437	20795.1889
531.200	-0.1080	0.2676	2146.1361	20795.1916
531.220	-0.0387	0.2676	2146.1472	20795.2129
531.240	-0.0418	0.2676	2146.1581	20795.2342
531.261	-0.0764	0.2676	2146.1733	20795.2600
531.281	-0.1048	0.2676	2146.1839	20795.2812
531.301	-0.0891	0.2676	2146.1944	20795.3024
531.321	-0.0355	0.2676	2146.2047	20795.3236
531.342	-0.0512	0.2676	2146.2193	20795.3492
531.362	-0.1111	0.2676	2146.2293	20795.3703
531.382	-0.0701	0.2676	2146.2392	20795.3914
531.403	-0.0166	0.2676	2146.2534	20795.4170
531.423	-0.0733	0.2676	2146.2630	20795.4380
531.443	-0.1269	0.2676	2146.2725	20795.4590
531.464	-0.1017	0.2676	2146.2863	20795.4845
531.484	-0.0355	0.2676	2146.2954	20795.5054
531.504	-0.0733	0.2676	2146.3045	20795.5264
531.525	-0.0953	0.2676	2146.3179	20795.5517
531.545	-0.0985	0.2676	2146.3267	20795.5726
531.565	-0.0292	0.2676	2146.3354	20795.5934
531.585	-0.0796	0.2676	2146.3439	20795.6143
531.606	-0.0922	0.2676	2146.3568	20795.6395
531.626	-0.1080	0.2676	2146.3651	20795.6603
531.646	-0.0198	0.2676	2146.3733	20795.6810
531.667	-0.0576	0.2676	2146.3858	20795.7062
531.687	-0.1237	0.2676	2146.3938	20795.7269
531.707	-0.0701	0.2676	2146.4016	20795.7475
531.728	-0.0701	0.2676	2146.4138	20795.7726
531.748	-0.1205	0.2676	2146.4214	20795.7932
531.769	-0.0670	0.2676	2146.4333	20795.8182
531.789	-0.0135	0.2676	2146.4406	20795.8387
531.809	-0.0450	0.2676	2146.4479	20795.8593
531.829	-0.1017	0.2676	2146.4550	20795.8797
531.850	-0.1111	0.2676	2146.4665	20795.9047
531.870	-0.0387	0.2676	2146.4735	20795.9251
531.890	-0.0859	0.2676	2146.4803	20795.9455
531.911	-0.1080	0.2676	2146.4915	20795.9703
531.931	-0.1111	0.2676	2146.4981	20795.9907
531.951	-0.0576	0.2676	2146.5046	20796.0110
531.971	-0.0324	0.1356	2146.4892	20796.0093
531.992	-0.0828	0.2676	2146.4774	20796.0110
532.012	-0.1080	0.1356	2146.4623	20796.0093
532.032	-0.0670	0.1356	2146.4256	20795.9856
532.053	-0.0450	0.1356	2146.3915	20795.9643
532.073	-0.0828	0.1356	2146.3557	20795.9407
532.093	-0.1017	0.1356	2146.3203	20795.9171
532.114	-0.0701	0.1356	2146.2876	20795.8958
532.134	-0.0418	0.1356	2146.2530	20795.8723
532.154	-0.0733	0.1356	2146.2189	20795.8488
532.174	-0.1017	0.1356	2146.1852	20795.8253
532.195	-0.0828	0.1356	2146.1542	20795.8042
532.215	-0.0387	0.1356	2146.1213	20795.7807
532.235	-0.0639	0.1356	2146.0888	20795.7574
532.256	-0.0953	0.1356	2146.0590	20795.7363
532.276	-0.0733	0.1356	2146.0273	20795.7130
532.297	-0.0701	0.1356	2145.9983	20795.6919
532.317	-0.1111	0.1356	2145.9673	20795.6687
532.337	-0.0670	0.1356	2145.9368	20795.6454
532.358	-0.0387	0.1356	2145.9088	20795.6245
532.378	-0.0764	0.1356	2145.8790	20795.6013
532.398	-0.1174	0.1356	2145.8496	20795.5782
532.419	-0.1017	0.1356	2145.8227	20795.5573
532.439	-0.0701	0.1356	2145.7940	20795.5342
532.459	-0.0922	0.1356	2145.7656	20795.5111
532.479	-0.1048	0.1356	2145.7376	20795.4881
532.500	-0.1111	0.1356	2145.7121	20795.4673
532.520	-0.0544	0.1356	2145.6848	20795.4444
532.540	-0.0418	0.1356	2145.6577	20795.4214
532.561	-0.0891	0.1356	2145.6333	20795.4007
532.581	-0.1080	0.1356	2145.6069	20795.3778
532.601	-0.0387	0.2676	2145.6027	20795.3770
532.622	-0.0450	0.1356	2145.6019	20795.3794
532.642	-0.0701	0.1356	2145.5759	20795.3566
532.662	-0.1048	0.1356	2145.5503	20795.3337
532.682	-0.0450	0.2676	2145.5468	20795.3329
532.703	-0.0260	0.2676	2145.5696	20795.3585
532.723	-0.1080	0.2676	2145.5878	20795.3796
532.743	-0.1143	0.1356	2145.5838	20795.3787
532.764	-0.0733	0.2676	2145.5832	20795.3812
532.784	-0.0387	0.1356	2145.5793	20795.3803
532.804	-0.0733	0.1356	2145.5536	20795.3574
532.825	-0.0891	0.2676	2145.5534	20795.3599
532.845	-0.0544	0.2676	2145.5718	20795.3810
532.866	-0.0796	0.2676	2145.5943	20795.4066
532.886	-0.1205	0.2676	2145.6121	20795.4276
532.906	-0.0764	0.2676	2145.6297	20795.4486
532.926	-0.0418	0.1356	2145.6252	20795.4477
532.947	-0.0985	0.2676	2145.6242	20795.4500
532.967	-0.1237	0.2676	2145.6416	20795.4710
532.987	-0.0891	0.2676	2145.6588	20795.4920
533.008	-0.0166	0.2676	2145.6803	20795.5174
533.028	-0.0701	0.1356	2145.6752	20795.5164
533.048	-0.1205	0.2676	2145.6701	20795.5153
533.069	-0.1080	0.2676	2145.6914	20795.5407
533.089	-0.0292	0.1356	2145.6862	20795.5396
533.109	-0.0450	0.2676	2145.6810	20795.5385
533.129	-0.1048	0.2676	2145.6977	20795.5594
533.150	-0.0859	0.2676	2145.7187	20795.5847
533.170	-0.0292	0.2676	2145.7350	20795.6055
533.190	-0.0481	0.2676	2145.7510	20795.6263
533.211	-0.0891	0.2676	2145.7713	20795.6516
533.231	-0.1395	0.2676	2145.7869	20795.6723
533.251	-0.0701	0.1356	2145.7805	20795.6710
533.271	-0.0512	0.2676	2145.7741	20795.6698
533.292	-0.0607	0.2676	2145.7941	20795.6950
533.312	-0.1111	0.2676	2145.8095	20795.7157
533.332	-0.0764	0.2676	2145.8246	20795.7363
533.353	-0.0198	0.2676	2145.8440	20795.7614
533.373	-0.0828	0.2676	2145.8587	20795.7820
533.394	-0.0733	0.2676	2145.8776	20795.8071
533.414	-0.0355	0.2676	2145.8919	20795.8276
533.434	-0.0701	0.1356	2145.8842	20795.8262
533.455	-0.1205	0.1356	2145.8569	20795.8050
533.475	-0.0512	0.2676	2145.8496	20795.8036
533.495	-0.0229	0.1356	2145.8423	20795.8022
533.515	-0.0891	0.1356	2145.8134	20795.7787
533.536	-0.1269	0.1356	2145.7870	20795.7576
533.556	-0.0922	0.1356	2145.7587	20795.7343
533.576	-0.0292	0.1356	2145.7307	20795.7110
533.597	-0.0670	0.2676	2145.7283	20795.7130
533.617	-0.1048	0.2676	2145.7445	20795.7337
533.637	-0.0796	0.1356	2145.7386	20795.7324
533.658	-0.0229	0.1356	2145.7131	20795.7113
533.678	-0.0701	0.0000	2145.6633	20795.6654
533.698	-0.1143	0.1356	2145.6141	20795.6196
533.719	-0.1143	0.1356	2145.5902	20795.5987
533.739	-0.0260	0.2676	2145.5862	20795.5975
533.759	-0.0796	0.2676	2145.6041	20795.6183
533.779	-0.0891	0.0000	2145.5775	20795.5946
533.800	-0.0922	-0.1356	2145.4833	20795.5025
533.820	-0.0481	-0.5213	2145.3051	20795.3249
533.840	-0.0544	-0.6435	2145.0450	20795.0630
533.861	-0.0922	-0.3961	2144.8002	20794.8135
533.881	-0.1332	-0.8793	2144.5281	20794.5337
533.901	-0.0733	-0.7628	2144.1987	20794.1933
533.922	-0.0764	-0.2676	2143.9661	20793.9465
533.942	-0.1489	-0.1356	2143.8489	20793.8131
533.962	-0.0985	0.2676	2143.8217	20793.7691
533.983	-0.1048	0.6435	2143.9315	20793.8624
534.003	-0.1269	0.7628	2144.1143	20794.0305
534.024	-0.0576	0.6435	2144.3066	20794.2101
534.044	-0.0796	0.2676	2144.4028	20794.2952
534.065	-0.0859	0.1356	2144.4169	20794.2991
534.085	-0.0544	-0.1356	2144.3608	20794.2324
534.106	-0.0607	0.2676	2144.3284	20794.1889
534.126	-0.0985	0.1356	2144.3401	20794.1895
534.146	-0.0355	0.1356	2144.3299	20794.1681
534.166	-0.0639	0.0000	2144.2974	20794.1242
534.187	-0.1363	0.0000	2144.2427	20794.0577
534.207	-0.1584	0.2676	2144.2331	20794.0359
534.227	-0.1300	0.0000	2144.2236	20794.0141
534.248	-0.0828	0.0000	2144.1699	20793.9478
534.268	-0.0922	0.1356	2144.1394	20793.9041
534.288	-0.1111	0.1356	2144.1317	20793.8831
534.309	-0.1143	0.1356	2144.1263	20793.8644
534.329	-0.0512	0.3961	2144.1619	20793.8868
534.349	-0.0891	0.3961	2144.2401	20793.9525
534.369	-0.1205	0.5213	2144.3382	20794.0391
534.390	-0.1143	0.0000	2144.3737	20794.0639
534.410	-0.0481	-0.1356	2144.2957	20793.9750
534.430	-0.0733	0.1356	2144.2411	20793.9087
534.451	-0.0953	0.0000	2144.2108	20793.8662
534.471	-0.1237	0.0000	2144.1573	20793.8001
534.491	-0.0544	0.1356	2144.1269	20793.7566
534.512	-0.0576	0.0000	2144.0980	20793.7143
534.532	-0.0922	0.1356	2144.0683	20793.6709
534.552	-0.1143	0.1356	2144.0615	20793.6502
534.572	-0.0607	0.2676	2144.0766	20793.6515
534.593	-0.0607	0.2676	2144.1178	20793.6792
534.613	-0.1048	0.1356	2144.1322	20793.6805
534.634	-0.0670	0.1356	2144.1268	20793.6620
534.654	-0.0512	0.1356	2144.1192	20793.6413
534.674	-0.1080	0.1356	2144.1117	20793.6206
534.695	-0.1017	0.1356	2144.1066	20793.6022
534.715	-0.0764	0.0000	2144.0768	20793.5589
534.735	-0.0576	0.1356	2144.0474	20793.5158
534.755	-0.0828	0.1356	2144.0409	20793.4952
534.776	-0.1143	0.0000	2144.0130	20793.4533
534.796	-0.1080	0.0000	2143.9620	20793.3877
534.816	-0.0355	0.1356	2143.9340	20793.3447
534.837	-0.0733	0.1356	2143.9311	20793.3267
534.857	-0.0985	0.0000	2143.9035	20793.2838
534.877	-0.0985	0.1356	2143.8763	20793.2409
534.898	-0.0387	0.0000	2143.8505	20793.1993
534.918	-0.0418	0.0000	2143.8015	20793.1340
534.938	-0.0764	0.0000	2143.7531	20793.0688
534.958	-0.0733	0.0000	2143.7053	20793.0037
534.979	-0.0418	0.0000	2143.6580	20792.9386
534.999	-0.0166	0.1356	2143.6339	20792.8962
535.019	-0.0891	0.1356	2143.6325	20792.8765
535.040	-0.1300	0.1356	2143.6333	20792.8590
535.060	-0.0576	0.1356	2143.6319	20792.8393
535.080	-0.0481	0.1356	2143.6305	20792.8196
535.101	-0.0828	0.1356	2143.6314	20792.8022
535.121	-0.0985	0.1356	2143.6300	20792.7826
535.141	-0.0607	0.1356	2143.6287	20792.7630
535.162	-0.0670	0.1356	2143.6296	20792.7456
535.182	-0.1017	0.1356	2143.6282	20792.7261
535.203	-0.0355	0.1356	2143.6291	20792.7088
535.223	-0.0481	0.1356	2143.6277	20792.6893
535.243	-0.0859	0.1356	2143.6264	20792.6698
535.263	-0.1205	0.1356	2143.6251	20792.6503
535.284	-0.0576	0.1356	2143.6260	20792.6331
535.304	-0.0576	0.1356	2143.6247	20792.6137
535.324	-0.1017	0.0000	2143.6010	20792.5717
535.345	-0.0733	0.0000	2143.5551	20792.5072
535.365	-0.0418	0.1356	2143.5322	20792.4653
535.385	-0.0324	0.0000	2143.5096	20792.4236
535.405	-0.0733	0.0000	2143.4648	20792.3592
535.426	-0.0922	0.0000	2143.4206	20792.2950
535.446	-0.0828	0.1356	2143.3994	20792.2534
535.466	-0.0355	0.1356	2143.4009	20792.2345
535.487	-0.0450	0.1356	2143.4046	20792.2178
535.507	-0.0985	0.1356	2143.4061	20792.1989
535.527	-0.0985	0.1356	2143.4075	20792.1800
535.548	-0.0355	0.1356	2143.4112	20792.1634
535.568	-0.0544	0.1356	2143.4126	20792.1446
535.588	-0.0859	0.1356	2143.4139	20792.1258
535.608	-0.0859	0.1356	2143.4153	20792.1070
535.629	-0.0387	0.1356	2143.4188	20792.0905
535.649	-0.0450	0.1356	2143.4201	20792.0717
535.669	-0.0891	0.2676	2143.4432	20792.0750
535.690	-0.0953	0.1356	2143.4694	20792.0816
535.710	-0.0450	0.1356	2143.4700	20792.0629
535.731	-0.0859	0.2676	2143.4958	20792.0695
535.751	-0.0985	0.2676	2143.5399	20792.0948
535.771	-0.0387	0.2676	2143.5833	20792.1200
535.792	-0.0481	0.2676	2143.6307	20792.1496
535.812	-0.0828	0.1356	2143.6512	20792.1528
535.832	-0.1080	0.2676	2143.6714	20792.1559
535.853	-0.0355	0.2676	2143.7177	20792.1855
535.873	-0.0607	0.2676	2143.7589	20792.2106
535.893	-0.0733	0.2676	2143.7997	20792.2357
535.913	-0.0953	0.2676	2143.8399	20792.2607
535.934	-0.0040	0.2676	2143.8841	20792.2902
535.954	-0.0544	0.2676	2143.9233	20792.3152
535.974	-0.0764	0.2676	2143.9619	20792.3401
535.995	-0.1143	0.1356	2143.9816	20792.3464
536.015	-0.0481	0.1356	2143.9759	20792.3273
536.035	-0.0512	0.2676	2143.9921	20792.3303
536.056	-0.1174	0.1356	2144.0114	20792.3366
536.076	-0.1111	0.2676	2144.0271	20792.3395
536.096	-0.0607	0.1356	2144.0426	20792.3424
536.117	-0.0387	0.1356	2144.0384	20792.3256
536.137	-0.0953	0.1356	2144.0319	20792.3066
536.157	-0.1143	0.1356	2144.0255	20792.2876
536.177	-0.0701	0.1356	2144.0192	20792.2686
536.198	-0.0418	0.1356	2144.0152	20792.2519
536.218	-0.0670	0.1356	2144.0091	20792.2329
536.238	-0.1111	0.1356	2144.0030	20792.2140
536.259	-0.0481	0.1356	2143.9992	20792.1974
536.279	-0.0733	0.1356	2143.9932	20792.1785
536.300	-0.1205	0.1356	2143.9896	20792.1619
536.320	-0.0859	0.1356	2143.9837	20792.1431
536.340	-0.0544	0.1356	2143.9779	20792.1243
536.361	-0.0828	0.1356	2143.9745	20792.1078
536.381	-0.1111	0.1356	2143.9688	20792.0890
536.401	-0.0796	0.1356	2143.9632	20792.0702
536.421	-0.0229	0.1356	2143.9577	20792.0515
536.442	-0.0891	0.1356	2143.9545	20792.0351
536.462	-0.1048	0.1356	2143.9491	20792.0164
536.482	-0.0764	0.1356	2143.9437	20791.9978
536.503	-0.0355	0.1356	2143.9407	20791.9814
536.523	-0.0701	0.1356	2143.9354	20791.9628
536.543	-0.1048	0.1356	2143.9303	20791.9442
536.564	-0.0544	0.1356	2143.9274	20791.9279
536.584	-0.0387	0.1356	2143.9223	20791.9094
536.604	-0.0796	0.1356	2143.9173	20791.8909
536.625	-0.1143	0.1356	2143.9146	20791.8746
536.645	-0.0859	0.1356	2143.9097	20791.8562
536.665	-0.0544	0.1356	2143.9048	20791.8377
536.685	-0.0922	0.1356	2143.9000	20791.8193
536.706	-0.1300	0.1356	2143.8975	20791.8032
536.726	-0.0607	0.1356	2143.8928	20791.7848
536.746	-0.0135	0.1356	2143.8882	20791.7664
536.767	-0.0481	0.1356	2143.8859	20791.7503
536.787	-0.1017	0.1356	2143.8813	20791.7320
536.807	-0.0796	0.1356	2143.8768	20791.7137
536.828	-0.0450	0.1356	2143.8746	20791.6977
536.848	-0.0922	0.1356	2143.8702	20791.6795
536.869	-0.0953	0.1356	2143.8681	20791.6635
536.889	-0.0418	0.1356	2143.8637	20791.6453
536.909	-0.0701	0.2676	2143.8813	20791.6491
536.930	-0.0891	0.2676	2143.9249	20791.6793
536.950	-0.0166	0.1356	2143.9418	20791.6831
536.970	-0.0764	0.2676	2143.9584	20791.6868
536.991	-0.1205	0.2676	2144.0010	20791.7170
537.011	-0.0670	0.1356	2144.0169	20791.7207
537.032	-0.0260	0.2676	2144.0359	20791.7278
537.052	-0.1017	0.2676	2144.0732	20791.7535
537.072	-0.1205	0.2676	2144.1100	20791.7791
537.093	-0.0260	0.2676	2144.1508	20791.8092
537.113	-0.0607	0.2676	2144.1866	20791.8348
537.133	-0.1111	0.2676	2144.2220	20791.8603
537.154	-0.0576	0.2676	2144.2614	20791.8903
537.174	-0.0450	0.2676	2144.2959	20791.9157
537.194	-0.0764	0.2676	2144.3299	20791.9412
537.215	-0.1080	0.2676	2144.3680	20791.9710
537.235	-0.0103	0.2676	2144.4011	20791.9964
537.256	-0.0701	0.2676	2144.4382	20792.0262
537.276	-0.1048	0.2676	2144.4705	20792.0515
537.296	-0.0512	0.2676	2144.5024	20792.0768
537.317	-0.0450	0.2676	2144.5382	20792.1065
537.337	-0.1080	0.2676	2144.5693	20792.1317
537.357	-0.0764	0.2676	2144.5999	20792.1568
537.378	-0.0260	0.2676	2144.6345	20792.1864
537.398	-0.0922	0.2676	2144.6644	20792.2115
537.418	-0.1143	0.1356	2144.6719	20792.2146
537.439	-0.0544	0.2676	2144.6828	20792.2210
537.459	-0.0639	0.2676	2144.7120	20792.2461
537.480	-0.1363	0.2676	2144.7452	20792.2756
537.500	-0.0544	0.2676	2144.7737	20792.3006
537.520	-0.0418	0.2676	2144.8017	20792.3255
537.541	-0.1174	0.1356	2144.8109	20792.3318
537.561	-0.0733	0.2676	2144.8167	20792.3348
537.582	-0.0418	0.2676	2144.8486	20792.3641
537.602	-0.1017	0.2676	2144.8758	20792.3890
537.622	-0.1080	0.2676	2144.9026	20792.4139
537.643	-0.0355	0.1356	2144.9105	20792.4200
537.663	-0.1174	0.2676	2144.9150	20792.4229
537.684	-0.0576	0.2676	2144.9457	20792.4521
537.704	-0.0576	0.2676	2144.9717	20792.4769
537.724	-0.0953	0.1356	2144.9754	20792.4796
537.745	-0.1080	0.2676	2144.9824	20792.4858
537.765	-0.0418	0.2676	2145.0079	20792.5105
537.785	-0.0828	0.2676	2145.0330	20792.5352
537.806	-0.0985	0.1356	2145.0393	20792.5412
537.826	-0.0607	0.2676	2145.0422	20792.5439
537.847	-0.0481	0.1356	2145.0484	20792.5499
537.867	-0.1017	0.1356	2145.0294	20792.5306
537.887	-0.0922	0.2676	2145.0324	20792.5333
537.908	-0.0512	0.2676	2145.0616	20792.5624
537.928	-0.0607	0.2676	2145.0861	20792.5870
537.948	-0.1017	0.1356	2145.0884	20792.5896
537.969	-0.0481	0.2676	2145.0940	20792.5956
537.989	-0.0670	0.1356	2145.0963	20792.5982
538.009	-0.1048	0.2676	2145.0984	20792.6008
538.030	-0.1017	0.1356	2145.1039	20792.6068
538.050	-0.0229	0.2676	2145.1060	20792.6094
538.071	-0.0859	0.2676	2145.1344	20792.6384
538.091	-0.1111	0.1356	2145.1361	20792.6409
538.111	-0.0355	0.2676	2145.1378	20792.6435
538.132	-0.0639	0.1356	2145.1428	20792.6494
538.152	-0.1174	0.1356	2145.1225	20792.6299
538.172	-0.0639	0.2676	2145.1244	20792.6325
538.193	-0.0512	0.2676	2145.1525	20792.6615
538.213	-0.1205	0.1356	2145.1540	20792.6640
538.234	-0.0828	0.2676	2145.1588	20792.6699
538.254	-0.0512	0.1356	2145.1602	20792.6724
538.274	-0.0859	0.2676	2145.1616	20792.6749
538.295	-0.1017	0.2676	2145.1892	20792.7039
538.315	-0.0418	0.1356	2145.1902	20792.7063
538.336	-0.0764	0.1356	2145.1716	20792.6891
538.356	-0.1174	0.2676	2145.1729	20792.6916
538.376	-0.0260	0.1356	2145.1741	20792.6940
538.397	-0.0607	0.2676	2145.1787	20792.6999
538.417	-0.1269	0.1356	2145.1798	20792.7024
538.437	-0.0859	0.1356	2145.1591	20792.6828
538.458	-0.0418	0.2676	2145.1638	20792.6887
538.478	-0.0891	0.1356	2145.1652	20792.6912
538.498	-0.1111	0.2676	2145.1665	20792.6937
538.519	-0.0324	0.1356	2145.1711	20792.6995
538.539	-0.0701	0.2676	2145.1724	20792.7020
538.560	-0.1048	0.1356	2145.1770	20792.7078
538.580	-0.0670	0.1356	2145.1563	20792.6883
538.600	-0.0450	0.1356	2145.1358	20792.6688
538.621	-0.0985	0.1356	2145.1179	20792.6516
538.641	-0.0953	0.1356	2145.0980	20792.6321
538.661	-0.0481	0.2676	2145.1001	20792.6347
538.682	-0.0891	0.2676	2145.1286	20792.6637
538.702	-0.1174	0.1356	2145.1303	20792.6662
538.723	-0.0670	0.2676	2145.1354	20792.6721
538.743	-0.0512	0.1356	2145.1371	20792.6746
538.763	-0.1017	0.2676	2145.1388	20792.6771
538.784	-0.0859	0.2676	2145.1667	20792.7060
538.804	-0.0355	0.1356	2145.1681	20792.7085
538.824	-0.0985	0.1356	2145.1475	20792.6890
538.845	-0.0922	0.1356	2145.1294	20792.6718
538.865	-0.0229	0.2676	2145.1312	20792.6743
538.886	-0.0733	0.2676	2145.1592	20792.7032
538.906	-0.1080	0.2676	2145.1825	20792.7277
538.926	-0.0576	0.1356	2145.1836	20792.7301
538.946	-0.0418	0.1356	2145.1628	20792.7106
538.967	-0.0953	0.2676	2145.1675	20792.7164
538.987	-0.1205	0.2676	2145.1907	20792.7408
539.007	-0.0701	0.2676	2145.2135	20792.7652
539.028	-0.0166	0.2676	2145.2405	20792.7940
539.048	-0.0859	0.1356	2145.2409	20792.7964
539.068	-0.1048	0.1356	2145.2194	20792.7768
539.089	-0.0859	0.2676	2145.2234	20792.7825
539.109	-0.0387	0.1356	2145.2240	20792.7849
539.129	-0.0512	0.2676	2145.2246	20792.7872
539.149	-0.0922	0.2676	2145.2470	20792.8116
539.170	-0.1205	0.1356	2145.2507	20792.8173
539.190	-0.0607	0.2676	2145.2509	20792.8196
539.210	-0.0418	0.1356	2145.2512	20792.8219
539.231	-0.0891	0.1356	2145.2318	20792.8045
539.251	-0.1017	0.1356	2145.2104	20792.7849
539.271	-0.0639	0.2676	2145.2112	20792.7873
539.291	-0.0387	0.2676	2145.2338	20792.8116
539.312	-0.0733	0.1356	2145.2376	20792.8173
539.332	-0.1080	0.2676	2145.2380	20792.8196
539.352	-0.0670	0.1356	2145.2384	20792.8219
539.373	-0.0324	0.1356	2145.2192	20792.8045
539.393	-0.0859	0.1356	2145.1980	20792.7849
539.413	-0.1363	0.1356	2145.1771	20792.7653
539.434	-0.0953	0.1356	2145.1586	20792.7480
539.454	-0.0450	0.2676	2145.1601	20792.7504
539.474	-0.0418	0.2676	2145.1833	20792.7748
539.494	-0.0985	0.2676	2145.2062	20792.7991
539.515	-0.1205	0.1356	2145.2104	20792.8048
539.535	-0.0324	0.2676	2145.2112	20792.8072
539.555	-0.0481	0.2676	2145.2338	20792.8315
539.576	-0.1080	0.2676	2145.2605	20792.8602
539.596	-0.1174	0.2676	2145.2825	20792.8845
539.616	-0.0639	0.2676	2145.3042	20792.9087
539.636	-0.0418	0.2676	2145.3257	20792.9329
539.657	-0.0953	0.1356	2145.3283	20792.9384
539.677	-0.1111	0.2676	2145.3276	20792.9406
539.697	-0.0387	0.1356	2145.3269	20792.9428
539.718	-0.0512	0.2676	2145.3295	20792.9483
539.738	-0.0985	0.1356	2145.3288	20792.9505
539.758	-0.1205	0.2676	2145.3281	20792.9526
539.779	-0.0764	0.1356	2145.3307	20792.9581
539.799	-0.0324	0.2676	2145.3300	20792.9603
539.819	-0.1017	0.1356	2145.3292	20792.9624
539.840	-0.1048	0.2676	2145.3318	20792.9679
539.860	-0.0576	0.2676	2145.3529	20792.9921
539.880	-0.0512	0.1356	2145.3519	20792.9942
539.901	-0.0859	0.1356	2145.3313	20792.9765
539.921	-0.1017	0.2676	2145.3306	20792.9787
539.941	-0.0387	0.2676	2145.3517	20793.0028
539.962	-0.0891	0.1356	2145.3540	20793.0082
539.982	-0.1048	0.2676	2145.3530	20793.0103
540.002	-0.0796	0.1356	2145.3519	20793.0124
540.023	-0.0229	0.1356	2145.3313	20792.9948
540.043	-0.0891	0.2676	2145.3306	20792.9969
540.064	-0.1048	0.1356	2145.3332	20793.0023
540.084	-0.0260	0.2676	2145.3324	20793.0044
540.104	-0.0670	0.2676	2145.3535	20793.0285
540.125	-0.0985	0.1356	2145.3558	20793.0339
540.145	-0.0450	0.2676	2145.3547	20793.0360
540.165	-0.0450	0.1356	2145.3537	20793.0380
540.186	-0.0922	0.2676	2145.3560	20793.0434
540.206	-0.0828	0.1356	2145.3549	20793.0455
540.226	-0.0418	0.1356	2145.3320	20793.0255
540.247	-0.0859	0.2676	2145.3346	20793.0309
540.267	-0.1143	0.1356	2145.3338	20793.0330
540.288	-0.0450	0.2676	2145.3364	20793.0384
540.308	-0.1017	0.2676	2145.3574	20793.0624
540.328	-0.0796	0.1356	2145.3563	20793.0645
540.349	-0.0229	0.1356	2145.3357	20793.0468
540.369	-0.0701	0.1356	2145.3130	20793.0268
540.390	-0.1205	0.1356	2145.2929	20793.0092
540.410	-0.0670	0.1356	2145.2707	20792.9893
540.430	-0.0512	0.2676	2145.2707	20792.9914
540.451	-0.1080	0.1356	2145.2741	20792.9968
540.471	-0.0953	0.1356	2145.2522	20792.9770
540.491	-0.0292	0.2676	2145.2524	20792.9791
540.512	-0.0481	0.2676	2145.2789	20793.0076
540.532	-0.0764	0.2676	2145.3007	20793.0317
540.552	-0.0891	0.1356	2145.3003	20793.0338
540.573	-0.0418	0.2676	2145.3033	20793.0392
540.593	-0.0891	0.1356	2145.3029	20793.0412
540.613	-0.1174	0.1356	2145.2806	20793.0213
540.634	-0.0387	0.2676	2145.2839	20793.0267
540.654	-0.0670	0.2676	2145.3056	20793.0508
540.675	-0.1017	0.2676	2145.3314	20793.0792
540.695	-0.0481	0.2676	2145.3525	20793.1032
540.715	-0.0418	0.1356	2145.3515	20793.1052
540.736	-0.0891	0.2676	2145.3538	20793.1105
540.756	-0.1205	0.2676	2145.3747	20793.1344
540.776	-0.0387	0.2676	2145.3952	20793.1583
540.797	-0.0733	0.2676	2145.4200	20793.1867
540.817	-0.1174	0.2676	2145.4400	20793.2105
540.837	-0.0796	0.2676	2145.4597	20793.2343
540.858	-0.0607	0.1356	2145.4607	20793.2395
540.878	-0.1080	0.2676	2145.4583	20793.2413
540.899	-0.0953	0.2676	2145.4823	20793.2695
540.919	-0.0481	0.1356	2145.4796	20793.2713
540.939	-0.0859	0.2676	2145.4770	20793.2730
540.960	-0.0859	0.2676	2145.5007	20793.3012
540.980	-0.0355	0.2676	2145.5197	20793.3249
541.001	-0.0764	0.2676	2145.5429	20793.3531
541.021	-0.0953	0.2676	2145.5614	20793.3767
541.041	-0.0292	0.1356	2145.5578	20793.3783
541.062	-0.0733	0.2676	2145.5575	20793.3833
541.082	-0.1174	0.2676	2145.5758	20793.4069
541.103	-0.0450	0.2676	2145.5983	20793.4349
541.123	-0.0796	0.2676	2145.6160	20793.4584
541.143	-0.0922	0.1356	2145.6117	20793.4600
541.164	-0.0481	0.2676	2145.6108	20793.4648
541.184	-0.0544	0.2676	2145.6284	20793.4883
541.205	-0.1111	0.1356	2145.6273	20793.4932
541.225	-0.0355	0.1356	2145.6010	20793.4727
541.245	-0.0701	0.1356	2145.5750	20793.4522
541.266	-0.1205	0.1356	2145.5516	20793.4340
541.286	-0.0544	0.1356	2145.5263	20793.4136
541.307	-0.0607	0.1356	2145.5035	20793.3954
541.327	-0.1017	0.1356	2145.4787	20793.3750
541.347	-0.1111	0.1356	2145.4543	20793.3547
541.368	-0.0292	0.1356	2145.4324	20793.3366
541.388	-0.0670	0.1356	2145.4085	20793.3163
541.408	-0.1080	0.1356	2145.3849	20793.2960
541.429	-0.0450	0.1356	2145.3639	20793.2780
541.449	-0.0544	0.1356	2145.3409	20793.2578
541.469	-0.0733	0.1356	2145.3181	20793.2376
541.490	-0.1080	0.1356	2145.2979	20793.2197
541.510	-0.0229	0.1356	2145.2757	20793.1995
541.530	-0.0512	0.2676	2145.2757	20793.2014
541.551	-0.1017	0.1356	2145.2790	20793.2066
541.571	-0.0639	0.1356	2145.2570	20793.1864
541.592	-0.0324	0.1356	2145.2376	20793.1686
541.612	-0.1048	0.2676	2145.2380	20793.1704
541.632	-0.1017	0.2676	2145.2603	20793.1943
541.653	-0.0292	0.2676	2145.2867	20793.2226
541.673	-0.0828	0.1356	2145.2865	20793.2244
541.693	-0.1048	0.2676	2145.2863	20793.2262
541.714	-0.0576	0.1356	2145.2895	20793.2314
541.734	-0.0512	0.1356	2145.2674	20793.2112
541.754	-0.0922	0.2676	2145.2674	20793.2131
541.775	-0.0828	0.2676	2145.2937	20793.2413
541.795	-0.0324	0.2676	2145.3153	20793.2651
541.816	-0.1111	0.2676	2145.3411	20793.2933
541.836	-0.0859	0.2676	2145.3620	20793.3170
541.856	-0.0544	0.2676	2145.3828	20793.3407
541.877	-0.0859	0.1356	2145.3847	20793.3457
541.897	-0.1237	0.1356	2145.3614	20793.3254
541.917	-0.0544	0.2676	2145.3603	20793.3271
541.938	-0.0324	0.2676	2145.3855	20793.3552
541.958	-0.0891	0.2676	2145.4059	20793.3788
541.979	-0.0985	0.2676	2145.4305	20793.4069
541.999	-0.0387	0.2676	2145.4504	20793.4305
542.019	-0.0953	0.2676	2145.4700	20793.4540
542.040	-0.1080	0.2676	2145.4938	20793.4820
542.060	-0.0512	0.1356	2145.4910	20793.4835
542.080	-0.0639	0.2676	2145.4883	20793.4849
542.101	-0.1080	0.2676	2145.5118	20793.5129
542.121	-0.0891	0.2676	2145.5307	20793.5363
542.141	-0.0292	0.2676	2145.5493	20793.5597
542.162	-0.0701	0.2676	2145.5721	20793.5875
542.182	-0.1080	0.2676	2145.5902	20793.6109
542.203	-0.0481	0.2676	2145.6125	20793.6386
542.223	-0.0512	0.1356	2145.6083	20793.6399
542.243	-0.1080	0.1356	2145.5822	20793.6192
542.264	-0.0922	0.1356	2145.5587	20793.6008
542.284	-0.0481	0.2676	2145.5551	20793.6022
542.304	-0.0891	0.1356	2145.5516	20793.6035
542.325	-0.1205	0.1356	2145.5284	20793.5851
542.345	-0.0512	0.1356	2145.5034	20793.5645
542.365	-0.0733	0.1356	2145.4786	20793.5439
542.386	-0.1080	0.1356	2145.4564	20793.5256
542.406	-0.0576	0.1356	2145.4322	20793.5051
542.427	-0.0670	0.1356	2145.4106	20793.4868
542.447	-0.0922	0.1356	2145.3870	20793.4663
542.467	-0.1080	0.1356	2145.3637	20793.4459
542.488	-0.0418	0.1356	2145.3429	20793.4277
542.508	-0.0764	0.1356	2145.3202	20793.4073
542.528	-0.1080	0.1356	2145.2977	20793.3869
542.549	-0.0418	0.1356	2145.2778	20793.3687
542.569	-0.0418	0.2676	2145.2777	20793.3704
542.589	-0.0891	0.1356	2145.2776	20793.3720
542.610	-0.0985	0.1356	2145.2579	20793.3539
542.630	-0.0387	0.2676	2145.2581	20793.3556
542.651	-0.0639	0.1356	2145.2616	20793.3606
542.671	-0.0985	0.1356	2145.2398	20793.3402
542.691	-0.0670	0.2676	2145.2402	20793.3419
542.712	-0.0576	0.1356	2145.2440	20793.3469
542.732	-0.0985	0.1356	2145.2224	20793.3266
542.752	-0.0922	0.1356	2145.2012	20793.3063
542.773	-0.0292	0.1356	2145.1825	20793.2883
542.793	-0.0859	0.1356	2145.1617	20793.2681
542.813	-0.1300	0.1356	2145.1412	20793.2479
542.834	-0.0481	0.1356	2145.1232	20793.2299
542.854	-0.0701	0.2676	2145.1251	20793.2317
542.874	-0.1017	0.2676	2145.1488	20793.2555
542.895	-0.0922	0.1356	2145.1536	20793.2606
542.915	-0.0450	0.1356	2145.1332	20793.2404
542.936	-0.0953	0.1356	2145.1153	20793.2225
542.956	-0.0796	0.1356	2145.0954	20793.2023
542.976	-0.0544	0.1356	2145.0758	20793.1822
542.997	-0.0859	0.1356	2145.0586	20793.1644
543.017	-0.1080	0.1356	2145.0394	20793.1443
543.038	-0.0450	0.1356	2145.0227	20793.1265
543.058	-0.0670	0.1356	2145.0039	20793.1064
543.078	-0.1111	0.1356	2144.9854	20793.0864
543.099	-0.0828	0.1356	2144.9694	20793.0687
543.119	-0.0544	0.1356	2144.9513	20793.0487
543.139	-0.0859	0.1356	2144.9334	20793.0287
543.160	-0.1174	0.1356	2144.9180	20793.0111
543.180	-0.0260	0.1356	2144.9006	20792.9912
543.200	-0.0796	0.2676	2144.9052	20792.9933
543.221	-0.1269	0.1356	2144.9131	20792.9988
543.241	-0.0733	0.2676	2144.9176	20793.0009
543.261	-0.0292	0.2676	2144.9438	20793.0249
543.282	-0.0922	0.2676	2144.9742	20793.0534
543.302	-0.1300	0.2676	2144.9998	20793.0774
543.323	-0.0544	0.2676	2145.0295	20793.1059
543.343	-0.0796	0.2676	2145.0543	20793.1298
543.363	-0.1174	0.1356	2145.0570	20793.1318
543.384	-0.0639	0.1356	2145.0401	20793.1140
543.404	-0.0292	0.2676	2145.0430	20793.1159
543.424	-0.0891	0.1356	2145.0458	20793.1179
543.445	-0.0891	0.1356	2145.0290	20793.1001
543.465	-0.0103	0.2676	2145.0321	20793.1021
543.485	-0.0701	0.1356	2145.0350	20793.1040
543.506	-0.1205	0.1356	2145.0184	20793.0863
543.526	-0.0418	0.2676	2145.0215	20793.0883
543.547	-0.0670	0.1356	2145.0280	20793.0936
543.567	-0.0828	0.2676	2145.0310	20793.0956
543.587	-0.0576	0.1356	2145.0340	20793.0976
543.608	-0.0387	0.1356	2145.0174	20793.0798
543.628	-0.0985	0.1356	2144.9987	20793.0598
543.649	-0.0922	0.2676	2145.0054	20793.0652
543.669	-0.0355	0.2676	2145.0306	20793.0892
543.689	-0.0891	0.2676	2145.0555	20793.1132
543.710	-0.1048	0.1356	2145.0615	20793.1185
543.730	-0.0670	0.2676	2145.0641	20793.1204
543.750	-0.0607	0.2676	2145.0885	20793.1444
543.771	-0.1143	0.2676	2145.1171	20793.1727
543.791	-0.0859	0.1356	2145.1190	20793.1746
543.812	-0.0418	0.1356	2145.1013	20793.1568
543.832	-0.0922	0.1356	2145.0816	20793.1367
543.852	-0.1269	0.2676	2145.0840	20793.1386
543.873	-0.0198	0.2676	2145.1126	20793.1670
543.893	-0.0670	0.2676	2145.1364	20793.1908
543.913	-0.1048	0.2676	2145.1600	20793.2147
543.934	-0.0607	0.1356	2145.1647	20793.2199
543.954	-0.0324	0.1356	2145.1442	20793.1997
543.974	-0.0828	0.1356	2145.1239	20793.1796
543.995	-0.1017	0.2676	2145.1291	20793.1848
544.015	-0.0292	0.1356	2145.1308	20793.1867
544.035	-0.0733	0.1356	2145.1107	20793.1665
544.056	-0.0985	0.1356	2145.0931	20793.1487
544.076	-0.0576	0.2676	2145.0953	20793.1506
544.097	-0.0481	0.1356	2145.1009	20793.1559
544.117	-0.0859	0.1356	2145.0811	20793.1358
544.137	-0.0953	0.2676	2145.0835	20793.1377
544.158	-0.0355	0.1356	2145.0892	20793.1430
544.178	-0.0796	0.1356	2145.0696	20793.1229
544.198	-0.1111	0.1356	2145.0503	20793.1029
544.219	-0.0607	0.1356	2145.0334	20793.0851
544.239	-0.0576	0.1356	2145.0145	20793.0652
544.260	-0.1048	0.2676	2145.0211	20793.0705
544.280	-0.0639	0.2676	2145.0460	20793.0945
544.300	-0.0639	0.1356	2145.0489	20793.0965
544.321	-0.0985	0.1356	2145.0320	20793.0788
544.341	-0.0796	0.1356	2145.0131	20793.0588
544.362	-0.0481	0.1356	2144.9968	20793.0411
544.382	-0.1237	0.1356	2144.9783	20793.0211
544.402	-0.0764	0.1356	2144.9601	20793.0012
544.423	-0.0135	0.1356	2144.9444	20792.9836
544.443	-0.1048	0.1356	2144.9266	20792.9637
544.464	-0.0953	0.1356	2144.9113	20792.9462
544.484	-0.0576	0.1356	2144.8939	20792.9263
544.504	-0.0922	0.1356	2144.8768	20792.9065
544.525	-0.0953	0.1356	2144.8621	20792.8890
544.545	-0.0355	0.1356	2144.8454	20792.8693
544.566	-0.1048	0.1356	2144.8311	20792.8518
544.586	-0.0859	0.1356	2144.8147	20792.8321
544.606	-0.0229	0.2676	2144.8204	20792.8344
544.627	-0.0859	0.2676	2144.8523	20792.8632
544.647	-0.1174	0.1356	2144.8576	20792.8655
544.668	-0.0544	0.1356	2144.8431	20792.8480
544.688	-0.0450	0.1356	2144.8266	20792.8283
544.708	-0.1017	0.1356	2144.8103	20792.8086
544.729	-0.0891	0.1356	2144.7964	20792.7913
544.749	-0.0292	0.1356	2144.7805	20792.7716
544.769	-0.0891	0.1356	2144.7648	20792.7520
544.790	-0.0922	0.1356	2144.7515	20792.7347
544.810	-0.0292	0.1356	2144.7361	20792.7152
544.831	-0.0607	0.1356	2144.7232	20792.6979
544.851	-0.1174	0.1356	2144.7082	20792.6784
544.871	-0.0544	0.1356	2144.6933	20792.6589
544.892	-0.0418	0.1356	2144.6809	20792.6417
544.912	-0.0985	0.1356	2144.6665	20792.6223
544.932	-0.0764	0.2676	2144.6740	20792.6249
544.953	-0.0481	0.1356	2144.6848	20792.6308
544.973	-0.0796	0.1356	2144.6703	20792.6114
544.993	-0.1017	0.1356	2144.6559	20792.5920
545.014	-0.0607	0.1356	2144.6440	20792.5749
545.034	-0.0607	0.1356	2144.6300	20792.5555
545.055	-0.1205	0.1356	2144.6184	20792.5384
545.075	-0.0953	0.1356	2144.6047	20792.5191
545.095	-0.0544	0.1356	2144.5911	20792.4999
545.116	-0.0922	0.1356	2144.5800	20792.4829
545.136	-0.0859	0.1356	2144.5668	20792.4636
545.156	-0.0481	0.1356	2144.5537	20792.4444
545.177	-0.0764	0.1356	2144.5431	20792.4275
545.197	-0.0985	0.1356	2144.5303	20792.4083
545.218	-0.0418	0.1356	2144.5199	20792.3914
545.238	-0.0733	0.1356	2144.5075	20792.3723
545.258	-0.1017	0.1356	2144.4951	20792.3532
545.279	-0.0607	0.1356	2144.4852	20792.3364
545.299	-0.0324	0.1356	2144.4732	20792.3174
545.319	-0.0922	0.1356	2144.4613	20792.2983
545.340	-0.0859	0.1356	2144.4518	20792.2816
545.360	-0.0324	0.1356	2144.4402	20792.2626
545.381	-0.0891	0.1356	2144.4309	20792.2459
545.401	-0.1174	0.1356	2144.4196	20792.2270
545.421	-0.0481	0.1356	2144.4083	20792.2081
545.442	-0.0450	0.1356	2144.3995	20792.1914
545.462	-0.0953	0.1356	2144.3885	20792.1726
545.482	-0.0953	0.1356	2144.3777	20792.1537
545.503	-0.0355	0.1356	2144.3692	20792.1372
545.523	-0.0670	0.2676	2144.3805	20792.1403
545.543	-0.1111	0.2676	2144.4135	20792.1655
545.564	-0.0639	0.1356	2144.4275	20792.1720
545.584	-0.0512	0.1356	2144.4162	20792.1532
545.604	-0.0922	0.1356	2144.4050	20792.1343
545.625	-0.0859	0.1356	2144.3962	20792.1178
545.645	-0.0607	0.1356	2144.3853	20792.0990
545.666	-0.0576	0.1356	2144.3767	20792.0825
545.686	-0.1017	0.1356	2144.3661	20792.0638
545.706	-0.0512	0.2676	2144.3774	20792.0671
545.727	-0.0607	0.1356	2144.3919	20792.0737
545.747	-0.1017	0.1356	2144.3810	20792.0550
545.767	-0.0891	0.2676	2144.3921	20792.0583
545.788	-0.0355	0.1356	2144.4064	20792.0649
545.808	-0.0796	0.1356	2144.3954	20792.0462
545.829	-0.1017	0.1356	2144.3867	20792.0298
545.849	-0.0544	0.1356	2144.3759	20792.0111
545.869	-0.0639	0.1356	2144.3652	20791.9925
545.890	-0.0859	0.1356	2144.3569	20791.9761
545.910	-0.0324	0.1356	2144.3464	20791.9575
545.930	-0.0670	0.1356	2144.3361	20791.9389
545.951	-0.0953	0.1356	2144.3282	20791.9226
545.971	-0.0544	0.1356	2144.3181	20791.9041
545.992	-0.0450	0.1356	2144.3104	20791.8879
546.012	-0.1048	0.1356	2144.3006	20791.8694
546.032	-0.0859	0.1356	2144.2908	20791.8509
546.053	-0.0229	0.1356	2144.2834	20791.8347
546.073	-0.0828	0.1356	2144.2739	20791.8163
546.093	-0.1080	0.1356	2144.2645	20791.7979
546.114	-0.0481	0.1356	2144.2575	20791.7818
546.134	-0.0544	0.2676	2144.2701	20791.7854
546.154	-0.1048	0.1356	2144.2826	20791.7890
546.175	-0.0859	0.1356	2144.2754	20791.7729
546.195	-0.0387	0.2676	2144.2878	20791.7766
546.216	-0.0796	0.2676	2144.3264	20791.8066
546.236	-0.1143	0.1356	2144.3382	20791.8102
546.256	-0.0450	0.2676	2144.3498	20791.8138
546.277	-0.0418	0.1356	2144.3647	20791.8208
546.297	-0.0891	0.1356	2144.3541	20791.8024
546.317	-0.0953	0.1356	2144.3437	20791.7840
546.338	-0.0292	0.1356	2144.3357	20791.7679
546.358	-0.0859	0.1356	2144.3255	20791.7496
546.378	-0.1174	0.1356	2144.3155	20791.7312
546.399	-0.0418	0.1356	2144.3078	20791.7152
546.419	-0.0481	0.1356	2144.2980	20791.6969
546.440	-0.1048	0.2676	2144.3134	20791.7040
546.460	-0.0481	0.1356	2144.3254	20791.7078
546.480	-0.0544	0.1356	2144.3154	20791.6895
546.501	-0.1080	0.1356	2144.3077	20791.6735
546.521	-0.0764	0.2676	2144.3197	20791.6773
546.541	-0.0607	0.1356	2144.3316	20791.6810
546.562	-0.0639	0.1356	2144.3237	20791.6651
546.582	-0.0859	0.1356	2144.3137	20791.6469
546.603	-0.0355	0.1356	2144.3060	20791.6309
546.623	-0.0639	0.1356	2144.2962	20791.6128
546.643	-0.0922	0.1356	2144.2865	20791.5946
546.664	-0.0355	0.1356	2144.2792	20791.5788
546.684	-0.0512	0.1356	2144.2698	20791.5607
546.704	-0.0859	0.1356	2144.2604	20791.5426
546.725	-0.0859	0.1356	2144.2534	20791.5268
546.745	-0.0260	0.2676	2144.2661	20791.5307
546.766	-0.0859	0.1356	2144.2820	20791.5380
546.786	-0.1237	0.2676	2144.2944	20791.5420
546.806	-0.0450	0.1356	2144.3066	20791.5459
546.827	-0.0639	0.1356	2144.2990	20791.5301
546.847	-0.0922	0.1356	2144.2893	20791.5121
546.867	-0.1143	0.1356	2144.2797	20791.4941
546.888	-0.0260	0.1356	2144.2725	20791.4783
546.908	-0.0607	0.1356	2144.2631	20791.4604
546.928	-0.1017	0.1356	2144.2538	20791.4424
546.949	-0.0450	0.1356	2144.2469	20791.4267
546.969	-0.0701	0.2676	2144.2597	20791.4308
546.989	-0.1048	0.1356	2144.2723	20791.4349
547.010	-0.0576	0.1356	2144.2652	20791.4192
547.030	-0.0324	0.1356	2144.2559	20791.4013
547.051	-0.0953	0.1356	2144.2489	20791.3857
547.071	-0.1111	0.1356	2144.2399	20791.3678
547.092	-0.0481	0.1356	2144.2331	20791.3523
547.112	-0.0639	0.1356	2144.2242	20791.3345
547.132	-0.1017	0.1356	2144.2154	20791.3167
547.152	-0.0576	0.1356	2144.2068	20791.2989
547.173	-0.0355	0.1356	2144.2005	20791.2834
547.193	-0.1080	0.1356	2144.1920	20791.2657
547.214	-0.0670	0.1356	2144.1858	20791.2502
547.234	-0.0387	0.1356	2144.1775	20791.2325
547.254	-0.0985	0.1356	2144.1693	20791.2149
547.275	-0.0891	0.2676	2144.1864	20791.2226
547.295	-0.0324	0.2676	2144.2218	20791.2489
547.315	-0.0953	0.2676	2144.2568	20791.2752
547.336	-0.1237	0.1356	2144.2728	20791.2828
547.356	-0.0607	0.1356	2144.2634	20791.2651
547.377	-0.0387	0.1356	2144.2564	20791.2496
547.397	-0.0953	0.1356	2144.2472	20791.2319
547.417	-0.1080	0.1356	2144.2381	20791.2143
547.438	-0.0418	0.1356	2144.2314	20791.1989
547.458	-0.0576	0.2676	2144.2444	20791.2032
547.478	-0.1048	0.1356	2144.2572	20791.2076
547.499	-0.0544	0.1356	2144.2503	20791.1922
547.519	-0.0387	0.1356	2144.2412	20791.1746
547.539	-0.0828	0.1356	2144.2322	20791.1570
547.560	-0.0985	0.2676	2144.2485	20791.1648
547.580	0.0023	0.1356	2144.2612	20791.1692
547.600	-0.0607	0.2676	2144.2739	20791.1736
547.621	-0.1111	0.1356	2144.2896	20791.1813
547.641	-0.0576	0.1356	2144.2800	20791.1637
547.662	-0.0670	0.1356	2144.2728	20791.1484
547.682	-0.0859	0.1356	2144.2634	20791.1308
547.702	-0.0828	0.1356	2144.2541	20791.1133
547.723	-0.0544	0.1356	2144.2472	20791.0981
547.743	-0.0859	0.1356	2144.2382	20791.0806
547.763	-0.1048	0.1356	2144.2292	20791.0631
547.784	-0.0639	0.1356	2144.2226	20791.0479
547.804	-0.0764	0.1356	2144.2138	20791.0305
547.825	-0.1080	0.1356	2144.2074	20791.0153
547.845	-0.0607	0.1356	2144.1989	20790.9979
547.865	-0.0481	0.1356	2144.1904	20790.9806
547.886	-0.0764	0.1356	2144.1843	20790.9655
547.906	-0.0701	0.1356	2144.1760	20790.9481
547.927	-0.0576	0.1356	2144.1701	20790.9331
547.947	-0.0922	0.1356	2144.1619	20790.9158
547.967	-0.0796	0.1356	2144.1539	20790.8985
547.988	-0.0418	0.1356	2144.1483	20790.8835
548.008	-0.0859	0.2676	2144.1623	20790.8883
548.029	-0.0985	0.1356	2144.1795	20790.8964
548.049	-0.0418	0.1356	2144.1713	20790.8792
548.069	-0.0828	0.1356	2144.1631	20790.8619
548.090	-0.0796	0.1356	2144.1574	20790.8470
548.110	-0.0229	0.1356	2144.1494	20790.8298
548.131	-0.0828	0.1356	2144.1438	20790.8149
548.151	-0.1300	0.1356	2144.1360	20790.7978
548.171	-0.0481	0.1356	2144.1284	20790.7807
548.192	-0.0576	0.2676	2144.1460	20790.7889
548.212	-0.1111	0.2676	2144.1819	20790.8158
548.232	-0.0639	0.1356	2144.1955	20790.8206
548.253	-0.0639	0.1356	2144.1893	20790.8057
548.273	-0.0953	0.1356	2144.1809	20790.7886
548.294	-0.0891	0.2676	2144.1979	20790.7968
548.314	-0.0418	0.2676	2144.2332	20790.8237
548.334	-0.0607	0.1356	2144.2461	20790.8285
548.355	-0.1080	0.1356	2144.2393	20790.8136
548.375	-0.0670	0.1356	2144.2303	20790.7965
548.395	-0.0670	0.2676	2144.2433	20790.8013
548.416	-0.1017	0.1356	2144.2595	20790.8095
548.436	-0.0796	0.2676	2144.2721	20790.8144
548.456	-0.0387	0.1356	2144.2846	20790.8192
548.477	-0.0733	0.1356	2144.2773	20790.8043
548.497	-0.1269	0.2676	2144.2897	20790.8092
548.517	-0.0796	0.2676	2144.3238	20790.8360
548.538	-0.0639	0.1356	2144.3390	20790.8442
548.558	-0.0891	0.2676	2144.3507	20790.8490
548.579	-0.0922	0.1356	2144.3655	20790.8572
548.599	-0.0324	0.1356	2144.3549	20790.8400
548.619	-0.0828	0.2676	2144.3664	20790.8448
548.640	-0.0985	0.1356	2144.3810	20790.8529
548.660	-0.0418	0.1356	2144.3703	20790.8357
548.680	-0.0639	0.1356	2144.3597	20790.8186
548.701	-0.1205	0.1356	2144.3514	20790.8037
548.721	-0.0796	0.1356	2144.3411	20790.7866
548.742	-0.0418	0.2676	2144.3560	20790.7948
548.762	-0.0953	0.1356	2144.3674	20790.7997
548.782	-0.0607	0.1356	2144.3569	20790.7826
548.803	-0.0292	0.2676	2144.3716	20790.7908
548.823	-0.0985	0.1356	2144.3829	20790.7957
548.844	-0.1048	0.1356	2144.3743	20790.7808
548.864	-0.0355	0.1356	2144.3637	20790.7637
548.884	-0.0764	0.2676	2144.3750	20790.7686
548.905	-0.1017	0.1356	2144.3895	20790.7769
548.925	-0.0701	0.2676	2144.4006	20790.7818
548.945	-0.0324	0.1356	2144.4114	20790.7866
548.966	-0.0922	0.1356	2144.4025	20790.7718
548.986	-0.1048	0.1356	2144.3915	20790.7547
549.006	-0.0229	0.1356	2144.3807	20790.7376
549.027	-0.0639	0.1356	2144.3722	20790.7229
549.047	-0.1143	0.2676	2144.3834	20790.7278
549.067	-0.0764	0.2676	2144.4163	20790.7548
549.088	-0.0512	0.1356	2144.4304	20790.7630
549.108	-0.1048	0.2676	2144.4409	20790.7679
549.129	-0.1111	0.2676	2144.4775	20790.7993
549.149	-0.0198	0.2676	2144.5093	20790.8261
549.169	-0.0701	0.2676	2144.5406	20790.8529
549.190	-0.0891	0.2676	2144.5761	20790.8841
549.210	-0.0544	0.1356	2144.5847	20790.8889
549.230	-0.0450	0.1356	2144.5714	20790.8717
549.251	-0.1048	0.1356	2144.5606	20790.8567
549.271	-0.1048	0.1356	2144.5476	20790.8395
549.291	-0.0512	0.1356	2144.5348	20790.8224
549.312	-0.0922	0.1356	2144.5244	20790.8075
549.332	-0.1048	0.1356	2144.5118	20790.7903
549.353	-0.0639	0.1356	2144.5017	20790.7755
549.373	-0.0544	0.1356	2144.4894	20790.7584
549.393	-0.1080	0.1356	2144.4773	20790.7413
549.414	-0.0828	0.1356	2144.4676	20790.7265
549.434	-0.0418	0.2676	2144.4777	20790.7315
549.454	-0.0922	0.1356	2144.4876	20790.7364
549.475	-0.0953	0.1356	2144.4778	20790.7217
549.495	-0.0387	0.1356	2144.4658	20790.7046
549.516	-0.0859	0.1356	2144.4563	20790.6899
549.536	-0.0953	0.2676	2144.4664	20790.6949
549.556	-0.0418	0.1356	2144.4765	20790.6999
549.577	-0.0922	0.2676	2144.4897	20790.7082
549.597	-0.0953	0.1356	2144.4995	20790.7132
549.617	-0.0670	0.2676	2144.5091	20790.7182
549.638	-0.0544	0.2676	2144.5449	20790.7496
549.658	-0.1048	0.1356	2144.5540	20790.7545
549.679	-0.0796	0.2676	2144.5663	20790.7628
549.699	-0.0229	0.1356	2144.5751	20790.7677
549.719	-0.0922	0.2676	2144.5838	20790.7726
549.740	-0.1237	0.1356	2144.5957	20790.7808
549.760	-0.0607	0.1356	2144.5823	20790.7637
549.780	-0.0512	0.1356	2144.5690	20790.7466
549.801	-0.1080	0.1356	2144.5582	20790.7319
549.821	-0.0891	0.1356	2144.5452	20790.7148
549.841	-0.0512	0.1356	2144.5324	20790.6978
549.862	-0.1174	0.2676	2144.5450	20790.7062
549.882	-0.1237	0.1356	2144.5541	20790.7111
549.903	-0.0828	0.1356	2144.5434	20790.6964
549.923	-0.0607	0.1356	2144.5307	20790.6794
549.943	-0.1080	0.1356	2144.5180	20790.6624
549.964	-0.0828	0.1356	2144.5078	20790.6477
549.984	-0.0324	0.1356	2144.4955	20790.6308
550.004	-0.0796	0.1356	2144.4833	20790.6139
550.025	-0.1080	0.1356	2144.4736	20790.5993
550.045	-0.0512	0.1356	2144.4617	20790.5824
550.065	-0.0859	0.2676	2144.4718	20790.5875
550.086	-0.1017	0.2676	2144.5080	20790.6191
550.106	-0.0481	0.2676	2144.5394	20790.6462
550.127	-0.0450	0.1356	2144.5519	20790.6546
550.147	-0.0953	0.1356	2144.5390	20790.6376
550.167	-0.0607	0.1356	2144.5263	20790.6207
550.188	-0.0512	0.2676	2144.5390	20790.6292
550.208	-0.0859	0.2676	2144.5700	20790.6562
550.229	-0.0985	0.1356	2144.5820	20790.6646
550.249	-0.0229	0.1356	2144.5688	20790.6477
550.269	-0.0828	0.1356	2144.5557	20790.6307
550.290	-0.1269	0.2676	2144.5680	20790.6392
550.310	-0.0607	0.1356	2144.5768	20790.6442
550.330	-0.0355	0.1356	2144.5636	20790.6273
550.351	-0.0953	0.2676	2144.5757	20790.6357
550.371	-0.0891	0.1356	2144.5844	20790.6408
550.391	-0.0198	0.1356	2144.5712	20790.6239
550.412	-0.0639	0.1356	2144.5603	20790.6092
550.432	-0.1143	0.1356	2144.5473	20790.5924
550.452	-0.0481	0.1356	2144.5345	20790.5755
550.473	-0.0481	0.2676	2144.5470	20790.5840
550.493	-0.1111	0.1356	2144.5561	20790.5891
550.514	-0.0733	0.1356	2144.5454	20790.5745
550.534	-0.0387	0.2676	2144.5544	20790.5797
550.554	-0.0891	0.1356	2144.5634	20790.5848
550.575	-0.1174	0.1356	2144.5526	20790.5702
550.595	-0.0639	0.1356	2144.5397	20790.5534
550.615	-0.0481	0.1356	2144.5270	20790.5366
550.636	-0.1017	0.1356	2144.5167	20790.5220
550.656	-0.1017	0.1356	2144.5043	20790.5053
550.677	-0.0512	0.1356	2144.4942	20790.4908
550.697	-0.1017	0.1356	2144.4821	20790.4740
550.717	-0.1205	0.1356	2144.4701	20790.4573
550.738	-0.0418	0.1356	2144.4605	20790.4429
550.758	-0.0733	0.1356	2144.4487	20790.4262
550.778	-0.1143	0.1356	2144.4371	20790.4096
550.799	-0.0260	0.1356	2144.4279	20790.3952
550.819	-0.0733	0.1356	2144.4166	20790.3786
550.840	-0.1080	0.1356	2144.4077	20790.3643
550.860	-0.0670	0.1356	2144.3966	20790.3477
550.880	-0.0764	0.1356	2144.3857	20790.3311
550.901	-0.0985	0.1356	2144.3771	20790.3169
550.921	-0.0828	0.2676	2144.3883	20790.3223
550.941	-0.0355	0.1356	2144.3993	20790.3278
550.962	-0.0701	0.1356	2144.3906	20790.3135
550.982	-0.1080	0.1356	2144.3797	20790.2970
551.002	-0.0418	0.1356	2144.3690	20790.2805
551.023	-0.0607	0.1356	2144.3606	20790.2663
551.043	-0.0922	0.1356	2144.3501	20790.2499
551.064	-0.1048	0.1356	2144.3420	20790.2357
551.084	-0.0355	0.1356	2144.3318	20790.2193
551.104	-0.0922	0.2676	2144.3435	20790.2249
551.125	-0.1017	0.1356	2144.3584	20790.2338
551.145	-0.0481	0.1356	2144.3480	20790.2174
551.165	-0.0544	0.1356	2144.3376	20790.2010
551.186	-0.1080	0.1356	2144.3297	20790.1869
551.206	-0.0891	0.1356	2144.3196	20790.1705
551.226	-0.0324	0.1356	2144.3096	20790.1542
551.247	-0.0796	0.1356	2144.3020	20790.1402
551.267	-0.1080	0.1356	2144.2923	20790.1239
551.288	-0.0450	0.2676	2144.3078	20790.1329
551.308	-0.0418	0.2676	2144.3417	20790.1606
551.328	-0.1143	0.1356	2144.3533	20790.1663
551.349	-0.0859	0.1356	2144.3452	20790.1522
551.369	-0.0733	0.1356	2144.3349	20790.1359
551.389	-0.1143	0.1356	2144.3247	20790.1196
551.410	-0.0764	0.1356	2144.3169	20790.1056
551.430	-0.0418	0.1356	2144.3070	20790.0894
551.451	-0.1080	0.1356	2144.2994	20790.0754
551.471	-0.0828	0.2676	2144.3115	20790.0812
551.492	-0.0512	0.1356	2144.3269	20790.0903
551.512	-0.1017	0.1356	2144.3168	20790.0741
551.532	-0.0796	0.2676	2144.3287	20790.0798
551.553	-0.0355	0.1356	2144.3438	20790.0889
551.573	-0.0922	0.2676	2144.3554	20790.0947
551.594	-0.0922	0.1356	2144.3702	20790.1038
551.614	-0.0292	0.1356	2144.3596	20790.0876
551.634	-0.0859	0.1356	2144.3491	20790.0713
551.655	-0.0701	0.2676	2144.3639	20790.0805
551.675	-0.0576	0.2676	2144.3971	20790.1082
551.696	-0.1017	0.2676	2144.4343	20790.1404
551.716	-0.1017	0.2676	2144.4666	20790.1680
551.736	-0.0324	0.2676	2144.4985	20790.1957
551.757	-0.0828	0.1356	2144.5115	20790.2046
551.777	-0.0985	0.2676	2144.5210	20790.2103
551.797	-0.0670	0.1356	2144.5304	20790.2159
551.818	-0.0512	0.2676	2144.5430	20790.2248
551.838	-0.0922	0.1356	2144.5521	20790.2304
551.859	-0.1080	0.2676	2144.5644	20790.2393
551.879	-0.0544	0.2676	2144.5951	20790.2669
551.899	-0.0953	0.1356	2144.6035	20790.2724
551.920	-0.1111	0.2676	2144.6152	20790.2813
551.940	-0.0324	0.1356	2144.6234	20790.2868
551.960	-0.0607	0.2676	2144.6315	20790.2923
551.981	-0.0859	0.2676	2144.6657	20790.3242
552.001	-0.0828	0.2676	2144.6951	20790.3517
552.021	-0.0324	0.2676	2144.7242	20790.3791
552.042	-0.0701	0.2676	2144.7573	20790.4109
552.062	-0.1048	0.1356	2144.7637	20790.4162
552.083	-0.0166	0.2676	2144.7734	20790.4249
552.103	-0.0418	0.2676	2144.8015	20790.4523
552.123	-0.1017	0.2676	2144.8292	20790.4795
552.144	-0.0796	0.2676	2144.8610	20790.5112
552.164	-0.0229	0.1356	2144.8661	20790.5164
552.184	-0.0828	0.2676	2144.8712	20790.5217
552.205	-0.0953	0.2676	2144.9025	20790.5533
552.225	-0.0229	0.2676	2144.9289	20790.5805
552.246	-0.0576	0.2676	2144.9595	20790.6120
552.266	-0.1017	0.2676	2144.9852	20790.6391
552.286	-0.0418	0.2676	2145.0107	20790.6662
552.307	-0.0639	0.1356	2145.0173	20790.6745
552.327	-0.1111	0.2676	2145.0204	20790.6796
552.347	-0.0576	0.2676	2145.0454	20790.7065
552.368	-0.0576	0.1356	2145.0516	20790.7149
552.388	-0.0891	0.2676	2145.0543	20790.7198
552.409	-0.0922	0.2676	2145.0833	20790.7512
552.429	-0.0418	0.2676	2145.1075	20790.7781
552.449	-0.0828	0.2676	2145.1314	20790.8050
552.470	-0.1237	0.2676	2145.1594	20790.8363
552.490	-0.0481	0.2676	2145.1827	20790.8631
552.510	-0.0576	0.1356	2145.1838	20790.8679
552.531	-0.1080	0.1356	2145.1653	20790.8529
552.551	-0.0953	0.1356	2145.1447	20790.8357
552.571	-0.0229	0.1356	2145.1245	20790.8186
552.592	-0.0639	0.1356	2145.1067	20790.8037
552.612	-0.1111	0.1356	2145.0869	20790.7866
552.633	-0.0481	0.2676	2145.0925	20790.7948
552.653	-0.0544	0.1356	2145.0947	20790.7997
552.673	-0.0891	0.2676	2145.0969	20790.8045
552.694	-0.0859	0.1356	2145.1025	20790.8127
552.714	-0.0198	0.1356	2145.0827	20790.7956
552.734	-0.0670	0.2676	2145.0851	20790.8005
552.755	-0.1048	0.1356	2145.0907	20790.8087
552.775	-0.0260	0.1356	2145.0711	20790.7916
552.795	-0.0512	0.1356	2145.0518	20790.7744
552.816	-0.1017	0.1356	2145.0349	20790.7596
552.836	-0.0796	0.1356	2145.0160	20790.7425
552.857	-0.0355	0.2676	2145.0225	20790.7508
552.877	-0.0891	0.2676	2145.0475	20790.7777
552.897	-0.0891	0.2676	2145.0721	20790.8046
552.918	-0.0198	0.1356	2145.0779	20790.8128
552.938	-0.0922	0.1356	2145.0585	20790.7957
552.959	-0.0891	0.2676	2145.0645	20790.8039
552.979	-0.0166	0.2676	2145.0889	20790.8307
552.999	-0.0607	0.1356	2145.0912	20790.8356
553.020	-0.1269	0.2676	2145.0968	20790.8437
553.040	-0.0292	0.1356	2145.0990	20790.8485
553.060	-0.0576	0.1356	2145.0792	20790.8314
553.081	-0.1048	0.1356	2145.0620	20790.8164
553.101	-0.0953	0.1356	2145.0428	20790.7993
553.121	-0.0418	0.1356	2145.0238	20790.7822
553.142	-0.0701	0.1356	2145.0073	20790.7673
553.162	-0.1080	0.1356	2144.9887	20790.7503
553.183	-0.0355	0.1356	2144.9726	20790.7355
553.203	-0.0324	0.2676	2144.9763	20790.7404
553.223	-0.1048	0.1356	2144.9800	20790.7453
553.244	-0.0639	0.1356	2144.9640	20790.7306
553.264	-0.0229	0.1356	2144.9460	20790.7135
553.284	-0.0670	0.1356	2144.9282	20790.6965
553.305	-0.0891	0.1356	2144.9129	20790.6818
553.325	-0.0418	0.1356	2144.8955	20790.6648
553.345	-0.0796	0.1356	2144.8783	20790.6479
553.366	-0.0985	0.1356	2144.8636	20790.6332
553.386	-0.0576	0.1356	2144.8469	20790.6163
553.406	-0.0418	0.1356	2144.8303	20790.5994
553.427	-0.0828	0.1356	2144.8162	20790.5848
553.447	-0.1205	0.1356	2144.8000	20790.5679
553.468	-0.0450	0.1356	2144.7863	20790.5533
553.488	-0.0639	0.1356	2144.7705	20790.5365
553.508	-0.0922	0.1356	2144.7549	20790.5197
553.529	-0.0512	0.1356	2144.7417	20790.5052
553.549	-0.0544	0.1356	2144.7265	20790.4885
553.569	-0.1017	0.1356	2144.7114	20790.4718
553.590	-0.0764	0.1356	2144.6988	20790.4573
553.610	-0.0387	0.1356	2144.6841	20790.4406
553.631	-0.0953	0.1356	2144.6718	20790.4262
553.651	-0.0796	0.1356	2144.6574	20790.4096
553.671	-0.0481	0.1356	2144.6432	20790.3929
553.692	-0.0859	0.1356	2144.6315	20790.3786
553.712	-0.1143	0.1356	2144.6176	20790.3620
553.732	-0.0576	0.1356	2144.6039	20790.3454
553.753	-0.0324	0.1356	2144.5926	20790.3311
553.773	-0.0985	0.1356	2144.5792	20790.3146
553.794	-0.0796	0.1356	2144.5683	20790.3003
553.814	-0.0481	0.1356	2144.5552	20790.2838
553.834	-0.0639	0.1356	2144.5423	20790.2674
553.855	-0.1332	0.1356	2144.5318	20790.2532
553.875	-0.0324	0.1356	2144.5191	20790.2367
553.895	-0.0764	0.1356	2144.5067	20790.2203
553.916	-0.1174	0.2676	2144.5196	20790.2293
553.936	-0.0953	0.1356	2144.5289	20790.2349
553.956	-0.0450	0.1356	2144.5164	20790.2184
553.977	-0.0859	0.2676	2144.5291	20790.2274
553.997	-0.1174	0.1356	2144.5384	20790.2330
554.018	-0.0481	0.1356	2144.5279	20790.2188
554.038	-0.0828	0.1356	2144.5153	20790.2024
554.058	-0.1048	0.1356	2144.5029	20790.1861
554.079	-0.0733	0.1356	2144.4929	20790.1720
554.099	-0.0576	0.1356	2144.4808	20790.1556
554.119	-0.0828	0.1356	2144.4688	20790.1393
554.140	-0.0985	0.1356	2144.4592	20790.1253
554.160	-0.0198	0.1356	2144.4475	20790.1090
554.180	-0.0764	0.1356	2144.4359	20790.0928
554.201	-0.0985	0.1356	2144.4267	20790.0788
554.221	-0.0512	0.1356	2144.4154	20790.0626
554.242	-0.0670	0.1356	2144.4065	20790.0486
554.262	-0.1332	0.1356	2144.3954	20790.0325
554.283	-0.0260	0.1356	2144.3867	20790.0186
554.303	-0.0670	0.1356	2144.3759	20790.0024
554.323	-0.1080	0.1356	2144.3653	20789.9863
554.344	-0.0796	0.1356	2144.3570	20789.9725
554.364	-0.0324	0.1356	2144.3465	20789.9564
554.384	-0.0828	0.2676	2144.3581	20789.9623
554.405	-0.1080	0.1356	2144.3728	20789.9716
554.425	-0.0450	0.1356	2144.3622	20789.9555
554.445	-0.0796	0.1356	2144.3517	20789.9394
554.466	-0.1048	0.1356	2144.3435	20789.9256
554.486	-0.0859	0.1356	2144.3333	20789.9096
554.506	-0.0544	0.1356	2144.3231	20789.8936
554.527	-0.0670	0.1356	2144.3153	20789.8799
554.547	-0.1048	0.1356	2144.3054	20789.8639
554.568	-0.0481	0.1356	2144.2979	20789.8502
554.588	-0.0607	0.1356	2144.2882	20789.8343
554.608	-0.0733	0.1356	2144.2786	20789.8184
554.629	-0.0576	0.1356	2144.2714	20789.8048
554.649	-0.0481	0.1356	2144.2620	20789.7889
554.669	-0.0922	0.1356	2144.2527	20789.7731
554.690	-0.1143	0.1356	2144.2458	20789.7595
554.710	-0.0639	0.1356	2144.2368	20789.7437
554.730	-0.0764	0.1356	2144.2278	20789.7279
554.751	-0.1205	0.1356	2144.2213	20789.7144
554.772	-0.0670	0.1356	2144.2148	20789.7009
554.792	-0.0355	0.1356	2144.2061	20789.6851
554.812	-0.0985	0.1356	2144.1975	20789.6694
554.832	-0.0450	0.1356	2144.1891	20789.6537
554.853	-0.0355	0.1356	2144.1830	20789.6403
554.873	-0.0859	0.1356	2144.1747	20789.6246
554.894	-0.0891	0.1356	2144.1688	20789.6112
554.914	-0.0229	0.1356	2144.1607	20789.5956
554.934	-0.0764	0.1356	2144.1527	20789.5800
554.955	-0.0764	0.1356	2144.1471	20789.5667
554.975	-0.0355	0.1356	2144.1393	20789.5511
554.996	-0.1048	0.1356	2144.1338	20789.5378
555.016	-0.0733	0.1356	2144.1261	20789.5223
555.036	-0.0324	0.1356	2144.1186	20789.5068
555.057	-0.0576	0.1356	2144.1133	20789.4935
555.077	-0.1080	0.2676	2144.1278	20789.5000
555.098	-0.0355	0.1356	2144.1454	20789.5099
555.118	-0.0764	0.1356	2144.1376	20789.4944
555.139	-0.1080	0.1356	2144.1322	20789.4811
555.159	-0.0166	0.1356	2144.1245	20789.4657
555.179	-0.0859	0.1356	2144.1170	20789.4502
555.200	-0.1017	0.1356	2144.1118	20789.4371
555.220	-0.0418	0.1356	2144.1044	20789.4217
555.241	-0.0639	0.1356	2144.0994	20789.4085
555.261	-0.1237	0.1356	2144.0921	20789.3932
555.281	-0.0639	0.1356	2144.0850	20789.3778
555.302	-0.0544	0.1356	2144.0802	20789.3647
555.322	-0.0953	0.1356	2144.0732	20789.3494
555.342	-0.1080	0.1356	2144.0663	20789.3341
555.363	-0.0355	0.1356	2144.0618	20789.3211
555.383	-0.0828	0.1356	2144.0550	20789.3058
555.403	-0.1017	0.1356	2144.0483	20789.2906
555.424	-0.0260	0.1356	2144.0440	20789.2776
555.444	-0.0512	0.1356	2144.0375	20789.2624
555.465	-0.1174	0.1356	2144.0333	20789.2495
555.485	-0.0828	0.1356	2144.0269	20789.2343
555.505	-0.0450	0.1356	2144.0205	20789.2191
555.526	-0.0891	0.1356	2144.0165	20789.2063
555.546	-0.1080	0.1356	2144.0104	20789.1911
555.566	-0.0260	0.1356	2144.0042	20789.1760
555.587	-0.0796	0.2676	2144.0234	20789.1863
555.607	-0.1017	0.1356	2144.0390	20789.1932
555.627	-0.0828	0.1356	2144.0325	20789.1781
555.648	-0.0355	0.1356	2144.0284	20789.1653
555.668	-0.0764	0.1356	2144.0220	20789.1502
555.688	-0.1111	0.1356	2144.0158	20789.1351
555.709	-0.0387	0.1356	2144.0118	20789.1224
555.729	-0.0701	0.1356	2144.0057	20789.1074
555.750	-0.1080	0.1356	2144.0019	20789.0946
555.770	-0.0701	0.1356	2143.9959	20789.0796
555.790	-0.0828	0.1356	2143.9900	20789.0647
555.811	-0.1205	0.1356	2143.9863	20789.0520
555.831	-0.0576	0.1356	2143.9805	20789.0371
555.852	-0.0260	0.2676	2144.0000	20789.0475
555.872	-0.1143	0.1356	2144.0159	20789.0546
555.892	-0.0733	0.1356	2144.0097	20789.0396
555.913	-0.0229	0.1356	2144.0058	20789.0270
555.933	-0.0985	0.1356	2143.9998	20789.0121
555.953	-0.1017	0.1356	2143.9938	20788.9972
555.974	-0.0418	0.1356	2143.9901	20788.9846
555.994	-0.0701	0.1356	2143.9843	20788.9698
556.015	-0.1143	0.1356	2143.9807	20788.9572
556.035	-0.0544	0.1356	2143.9750	20788.9424
556.055	-0.0544	0.1356	2143.9693	20788.9276
556.076	-0.1143	0.1356	2143.9660	20788.9151
556.096	-0.0828	0.1356	2143.9604	20788.9004
556.116	-0.0166	0.1356	2143.9549	20788.8856
556.137	-0.0796	0.1356	2143.9517	20788.8732
556.157	-0.0828	0.1356	2143.9464	20788.8585
556.178	-0.0418	0.1356	2143.9433	20788.8460
556.198	-0.0828	0.2676	2143.9599	20788.8534
556.218	-0.0828	0.1356	2143.9762	20788.8607
556.239	-0.0764	0.1356	2143.9728	20788.8482
556.259	-0.0481	0.1356	2143.9672	20788.8336
556.279	-0.0828	0.1356	2143.9616	20788.8189
556.300	-0.0891	0.1356	2143.9583	20788.8065
556.320	-0.0481	0.1356	2143.9529	20788.7919
556.340	-0.0733	0.1356	2143.9475	20788.7773
556.361	-0.1174	0.1356	2143.9444	20788.7650
556.381	-0.0639	0.1356	2143.9391	20788.7504
556.402	-0.0418	0.1356	2143.9361	20788.7381
556.422	-0.1080	0.2676	2143.9528	20788.7456
556.442	-0.0828	0.1356	2143.9693	20788.7530
556.463	-0.0355	0.2676	2143.9889	20788.7638
556.483	-0.1111	0.1356	2144.0049	20788.7712
556.504	-0.0701	0.1356	2144.0011	20788.7589
556.524	-0.0607	0.1356	2143.9951	20788.7444
556.544	-0.0796	0.1356	2143.9891	20788.7298
556.565	-0.0859	0.1356	2143.9855	20788.7176
556.585	-0.0387	0.1356	2143.9797	20788.7031
556.606	-0.0764	0.2676	2143.9992	20788.7139
556.626	-0.1048	0.2676	2144.0369	20788.7434
556.646	-0.0481	0.2676	2144.0742	20788.7728
556.667	-0.0450	0.2676	2144.1154	20788.8066
556.687	-0.0922	0.1356	2144.1299	20788.8140
556.707	-0.0764	0.1356	2144.1223	20788.7994
556.728	-0.0418	0.1356	2144.1170	20788.7870
556.748	-0.0796	0.1356	2144.1096	20788.7724
556.768	-0.1205	0.1356	2144.1022	20788.7579
556.789	-0.0198	0.1356	2144.0972	20788.7456
556.809	-0.0324	0.1356	2144.0900	20788.7310
556.830	-0.0891	0.1356	2144.0851	20788.7188
556.850	-0.0733	0.1356	2144.0781	20788.7042
556.870	-0.0481	0.1356	2144.0711	20788.6898
556.891	-0.1205	0.2676	2144.0895	20788.7006
556.911	-0.1111	0.2676	2144.1261	20788.7301
556.931	-0.0292	0.1356	2144.1404	20788.7376
556.952	-0.0733	0.1356	2144.1349	20788.7253
556.972	-0.1174	0.1356	2144.1272	20788.7108
556.993	-0.0576	0.1356	2144.1219	20788.6985
557.013	-0.0512	0.1356	2144.1144	20788.6841
557.033	-0.1143	0.1356	2144.1070	20788.6696
557.054	-0.0796	0.1356	2144.1019	20788.6574
557.074	-0.0544	0.1356	2144.0946	20788.6430
557.094	-0.0922	0.1356	2144.0875	20788.6286
557.115	-0.0922	0.1356	2144.0826	20788.6164
557.135	-0.0639	0.1356	2144.0756	20788.6020
557.156	-0.0764	0.1356	2144.0709	20788.5899
557.176	-0.1111	0.1356	2144.0641	20788.5756
557.196	-0.0355	0.1356	2144.0573	20788.5613
557.217	-0.0796	0.1356	2144.0528	20788.5492
557.237	-0.1111	0.1356	2144.0462	20788.5349
557.257	-0.0764	0.1356	2144.0396	20788.5207
557.278	-0.0481	0.2676	2144.0584	20788.5317
557.298	-0.0828	0.1356	2144.0735	20788.5394
557.319	-0.1048	0.1356	2144.0688	20788.5274
557.339	-0.0324	0.1356	2144.0620	20788.5132
557.359	-0.0607	0.1356	2144.0552	20788.4989
557.380	-0.1017	0.1356	2144.0508	20788.4869
557.400	-0.0512	0.1356	2144.0442	20788.4727
557.420	-0.0607	0.1356	2144.0377	20788.4585
557.441	-0.1143	0.1356	2144.0335	20788.4466
557.461	-0.1048	0.1356	2144.0271	20788.4324
557.481	-0.0355	0.1356	2144.0207	20788.4183
557.502	-0.0796	0.1356	2144.0167	20788.4064
557.522	-0.1111	0.1356	2144.0105	20788.3923
557.543	-0.0292	0.2676	2144.0296	20788.4035
557.563	-0.0701	0.1356	2144.0451	20788.4114
557.583	-0.1111	0.1356	2144.0386	20788.3973
557.604	-0.0639	0.1356	2144.0344	20788.3854
557.624	-0.0512	0.1356	2144.0279	20788.3714
557.644	-0.0985	0.1356	2144.0216	20788.3573
557.665	-0.0985	0.1356	2144.0176	20788.3455
557.685	-0.0607	0.2676	2144.0333	20788.3534
557.706	-0.0764	0.2676	2144.0750	20788.3878
557.726	-0.0891	0.1356	2144.0899	20788.3957
557.746	-0.0481	0.2676	2144.1047	20788.4036
557.767	-0.0733	0.1356	2144.1226	20788.4148
557.787	-0.0859	0.1356	2144.1151	20788.4007
557.807	-0.0418	0.1356	2144.1077	20788.3866
557.828	-0.0355	0.1356	2144.1026	20788.3747
557.848	-0.1048	0.1356	2144.0953	20788.3607
557.869	-0.0796	0.1356	2144.0904	20788.3489
557.889	-0.0670	0.1356	2144.0833	20788.3348
557.909	-0.1080	0.1356	2144.0763	20788.3208
557.930	-0.0891	0.1356	2144.0716	20788.3090
557.950	-0.0355	0.1356	2144.0647	20788.2950
557.971	-0.0701	0.1356	2144.0601	20788.2833
557.991	-0.0985	0.1356	2144.0534	20788.2694
558.011	-0.0607	0.1356	2144.0468	20788.2554
558.032	-0.0701	0.1356	2144.0424	20788.2438
558.052	-0.1143	0.1356	2144.0359	20788.2299
558.072	-0.0796	0.1356	2144.0295	20788.2160
558.093	-0.0260	0.1356	2144.0254	20788.2043
558.113	-0.0953	0.1356	2144.0191	20788.1905
558.134	-0.0796	0.1356	2144.0151	20788.1789
558.154	-0.0135	0.1356	2144.0089	20788.1651
558.174	-0.0859	0.2676	2144.0247	20788.1732
558.195	-0.1111	0.2676	2144.0665	20788.2078
558.215	-0.0324	0.2676	2144.1034	20788.2379
558.235	-0.0512	0.1356	2144.1180	20788.2460
558.256	-0.0859	0.1356	2144.1128	20788.2344
558.276	-0.1111	0.1356	2144.1054	20788.2205
558.296	-0.0229	0.1356	2144.0981	20788.2066
558.317	-0.0796	0.2676	2144.1161	20788.2180
558.337	-0.1143	0.1356	2144.1305	20788.2261
558.358	-0.0418	0.1356	2144.1252	20788.2145
558.378	-0.0481	0.1356	2144.1176	20788.2006
558.398	-0.0922	0.1356	2144.1102	20788.1868
558.419	-0.0922	0.1356	2144.1051	20788.1752
558.439	-0.0260	0.2676	2144.1196	20788.1834
558.459	-0.0796	0.2676	2144.1559	20788.2135
558.480	-0.0953	0.1356	2144.1731	20788.2250
558.500	-0.0796	0.1356	2144.1650	20788.2111
558.521	-0.0670	0.1356	2144.1592	20788.1995
558.541	-0.1111	0.1356	2144.1512	20788.1856
558.561	-0.0324	0.1356	2144.1433	20788.1718
558.582	-0.0670	0.1356	2144.1378	20788.1602
558.602	-0.1017	0.1356	2144.1301	20788.1464
558.623	-0.0355	0.2676	2144.1477	20788.1579
558.643	-0.0639	0.1356	2144.1617	20788.1661
558.663	-0.1080	0.1356	2144.1537	20788.1523
558.684	-0.0576	0.1356	2144.1481	20788.1408
558.704	-0.0639	0.1356	2144.1402	20788.1270
558.725	-0.1080	0.1356	2144.1347	20788.1155
558.745	-0.0355	0.1356	2144.1271	20788.1017
558.765	-0.0481	0.2676	2144.1414	20788.1100
558.786	-0.1048	0.2676	2144.1818	20788.1447
558.806	-0.0828	0.1356	2144.1954	20788.1529
558.826	-0.0576	0.2676	2144.2088	20788.1610
558.847	-0.0891	0.1356	2144.2254	20788.1726
558.867	-0.1111	0.1356	2144.2166	20788.1588
558.888	-0.0544	0.1356	2144.2102	20788.1472
558.908	-0.0544	0.1356	2144.2015	20788.1334
558.928	-0.1300	0.1356	2144.1930	20788.1196
558.949	-0.0639	0.1356	2144.1869	20788.1082
558.969	-0.0576	0.1356	2144.1786	20788.0944
558.989	-0.0828	0.1356	2144.1704	20788.0807
559.010	-0.0922	0.1356	2144.1645	20788.0692
559.030	-0.0607	0.1356	2144.1565	20788.0555
559.051	-0.1017	0.1356	2144.1508	20788.0441
559.071	-0.0922	0.1356	2144.1429	20788.0305
559.091	-0.0387	0.1356	2144.1351	20788.0168
559.112	-0.0639	0.1356	2144.1297	20788.0055
559.132	-0.0953	0.1356	2144.1221	20787.9919
559.152	-0.1017	0.2676	2144.1365	20788.0002
559.173	-0.0040	0.1356	2144.1540	20788.0120
559.193	-0.1017	0.1356	2144.1461	20787.9984
559.214	-0.1017	0.1356	2144.1405	20787.9870
559.234	-0.0166	0.2676	2144.1546	20787.9954
559.254	-0.0796	0.1356	2144.1686	20788.0038
559.275	-0.1111	0.1356	2144.1627	20787.9924
559.295	-0.0324	0.2676	2144.1766	20788.0008
559.316	-0.0639	0.1356	2144.1936	20788.0126
559.336	-0.0859	0.1356	2144.1852	20787.9989
559.356	-0.0481	0.1356	2144.1769	20787.9853
559.377	-0.0701	0.2676	2144.1939	20787.9971
559.397	-0.0859	0.1356	2144.2073	20788.0055
559.417	-0.0859	0.2676	2144.2206	20788.0138
559.438	-0.0229	0.1356	2144.2371	20788.0255
559.458	-0.0859	0.2676	2144.2500	20788.0339
559.478	-0.0985	0.2676	2144.2846	20788.0642
559.499	-0.0418	0.1356	2144.3002	20788.0759
559.519	-0.0891	0.2676	2144.3124	20788.0841
559.540	-0.1174	0.1356	2144.3277	20788.0958
559.560	-0.0796	0.1356	2144.3176	20788.0820
559.580	-0.0639	0.2676	2144.3295	20788.0903
559.601	-0.1080	0.1356	2144.3446	20788.1019
559.621	-0.0985	0.1356	2144.3343	20788.0882
559.641	-0.0324	0.1356	2144.3242	20788.0745
559.662	-0.0701	0.2676	2144.3393	20788.0861
559.682	-0.0828	0.1356	2144.3510	20788.0944
559.702	-0.0544	0.1356	2144.3406	20788.0807
559.723	-0.0670	0.2676	2144.3556	20788.0923
559.743	-0.1017	0.1356	2144.3670	20788.1006
559.764	-0.0859	0.1356	2144.3587	20788.0891
559.784	-0.0355	0.1356	2144.3482	20788.0754
559.804	-0.0607	0.1356	2144.3379	20788.0617
559.825	-0.1237	0.1356	2144.3299	20788.0503
559.845	-0.0387	0.1356	2144.3198	20788.0366
559.865	-0.0639	0.1356	2144.3098	20788.0229
559.886	-0.1080	0.1356	2144.3022	20788.0116
559.906	-0.0387	0.1356	2144.2925	20787.9979
559.927	-0.0481	0.1356	2144.2851	20787.9866
559.947	-0.1080	0.1356	2144.2755	20787.9730
559.967	-0.0544	0.1356	2144.2661	20787.9594
559.988	-0.0387	0.2676	2144.2820	20787.9712
560.008	-0.1048	0.1356	2144.2944	20787.9796
560.029	-0.0828	0.1356	2144.2869	20787.9683
560.049	-0.0450	0.1356	2144.2774	20787.9548
560.069	-0.0607	0.1356	2144.2679	20787.9412
560.090	-0.0953	0.1356	2144.2608	20787.9299
560.110	-0.0418	0.1356	2144.2516	20787.9164
560.130	-0.0701	0.1356	2144.2425	20787.9029
560.151	-0.1111	0.1356	2144.2357	20787.8917
560.171	-0.0450	0.1356	2144.2268	20787.8782
560.192	-0.0481	0.1356	2144.2202	20787.8670
560.212	-0.1300	0.1356	2144.2115	20787.8536
560.232	-0.0891	0.1356	2144.2029	20787.8402
560.253	-0.0260	0.1356	2144.1966	20787.8290
560.273	-0.0796	0.1356	2144.1881	20787.8156
560.293	-0.1080	0.1356	2144.1798	20787.8023
560.314	-0.0418	0.1356	2144.1738	20787.7912
560.334	-0.0387	0.1356	2144.1657	20787.7778
560.354	-0.1174	0.1356	2144.1576	20787.7645
560.375	-0.1111	0.2676	2144.1749	20787.7765
560.395	-0.0324	0.1356	2144.1886	20787.7852
560.416	-0.0859	0.1356	2144.1825	20787.7741
560.436	-0.1143	0.1356	2144.1742	20787.7608
560.456	-0.0387	0.1356	2144.1660	20787.7475
560.477	-0.0607	0.1356	2144.1602	20787.7365
560.497	-0.0922	0.1356	2144.1522	20787.7232
560.517	-0.0985	0.1356	2144.1444	20787.7099
560.538	-0.0576	0.1356	2144.1388	20787.6990
560.559	-0.0796	0.1356	2144.1333	20787.6880
560.579	-0.0418	0.2676	2144.1476	20787.6968
560.599	-0.0859	0.1356	2144.1616	20787.7055
560.620	-0.1048	0.1356	2144.1558	20787.6945
560.640	-0.0292	0.1356	2144.1479	20787.6813
560.661	-0.0607	0.1356	2144.1423	20787.6704
560.681	-0.1048	0.1356	2144.1346	20787.6572
560.701	-0.0512	0.2676	2144.1487	20787.6660
560.722	-0.0859	0.1356	2144.1661	20787.6781
560.742	-0.1111	0.1356	2144.1580	20787.6649
560.762	-0.0701	0.1356	2144.1501	20787.6518
560.783	-0.0450	0.1356	2144.1445	20787.6408
560.803	-0.0859	0.1356	2144.1367	20787.6277
560.824	-0.1017	0.1356	2144.1312	20787.6168
560.844	-0.0260	0.1356	2144.1236	20787.6037
560.864	-0.0733	0.1356	2144.1161	20787.5906
560.885	-0.1205	0.1356	2144.1109	20787.5798
560.905	-0.0544	0.1356	2144.1035	20787.5667
560.925	-0.0512	0.1356	2144.0963	20787.5536
560.946	-0.1111	0.1356	2144.0913	20787.5428
560.966	-0.0985	0.2676	2144.1061	20787.5518
560.986	-0.0229	0.1356	2144.1206	20787.5607
561.007	-0.0796	0.1356	2144.1154	20787.5499
561.027	-0.1174	0.1356	2144.1079	20787.5369
561.048	-0.0418	0.1356	2144.1029	20787.5261
561.068	-0.0733	0.2676	2144.1174	20787.5351
561.088	-0.1143	0.2676	2144.1537	20787.5660
561.109	-0.0418	0.2676	2144.1939	20787.6014
561.129	-0.0701	0.2676	2144.2293	20787.6322
561.149	-0.0922	0.2676	2144.2641	20787.6631
561.170	-0.0891	0.1356	2144.2800	20787.6752
561.190	-0.0324	0.2676	2144.2924	20787.6840
561.211	-0.0733	0.2676	2144.3309	20787.7192
561.231	-0.0985	0.2676	2144.3645	20787.7499
561.251	-0.0544	0.1356	2144.3758	20787.7586
561.272	-0.0576	0.1356	2144.3674	20787.7476
561.292	-0.1174	0.2676	2144.3787	20787.7563
561.313	-0.0229	0.1356	2144.3932	20787.7683
561.333	-0.0355	0.1356	2144.3823	20787.7550
561.353	-0.1174	0.2676	2144.3934	20787.7637
561.374	-0.0576	0.2676	2144.4306	20787.7988
561.394	-0.0670	0.2676	2144.4630	20787.8294
561.414	-0.0922	0.2676	2144.4949	20787.8600
561.435	-0.0639	0.2676	2144.5309	20787.8950
561.455	-0.0324	0.2676	2144.5620	20787.9254
561.476	-0.0764	0.2676	2144.5972	20787.9604
561.496	-0.1080	0.2676	2144.6274	20787.9908
561.516	-0.0166	0.2676	2144.6573	20788.0211
561.537	-0.0512	0.1356	2144.6683	20788.0328
561.557	-0.1080	0.2676	2144.6759	20788.0412
561.577	-0.0576	0.2676	2144.7051	20788.0715
561.598	-0.0512	0.2676	2144.7385	20788.1062
561.618	-0.1048	0.2676	2144.7670	20788.1364
561.638	-0.1205	0.2676	2144.7952	20788.1666
561.659	-0.0198	0.2676	2144.8274	20788.2012
561.679	-0.0639	0.2676	2144.8548	20788.2313
561.700	-0.1048	0.2676	2144.8863	20788.2658
561.720	-0.0733	0.2676	2144.9129	20788.2959
561.740	-0.0418	0.2676	2144.9393	20788.3258
561.761	-0.0576	0.2676	2144.9697	20788.3602
561.781	-0.1080	0.1356	2144.9735	20788.3682
561.801	-0.0418	0.2676	2144.9772	20788.3761
561.822	-0.0922	0.1356	2144.9842	20788.3873
561.842	-0.1269	0.2676	2144.9878	20788.3952
561.862	-0.0639	0.2676	2145.0132	20788.4251
561.883	-0.0450	0.2676	2145.0427	20788.4594
561.903	-0.0922	0.2676	2145.0674	20788.4892
561.924	-0.0828	0.1356	2145.0733	20788.5003
561.944	-0.0387	0.1356	2145.0539	20788.4860
561.964	-0.0796	0.2676	2145.0566	20788.4938
561.985	-0.1111	0.1356	2145.0626	20788.5049
562.005	-0.0260	0.1356	2145.0434	20788.4907
562.026	-0.0891	0.1356	2145.0266	20788.4787
562.046	-0.1111	0.1356	2145.0078	20788.4645
562.066	-0.0544	0.2676	2145.0111	20788.4723
562.087	-0.0733	0.2676	2145.0406	20788.5065
562.107	-0.1143	0.1356	2145.0435	20788.5143
562.127	-0.0512	0.1356	2145.0245	20788.5000
562.148	-0.0607	0.1356	2145.0079	20788.4880
562.168	-0.1048	0.1356	2144.9894	20788.4738
562.189	-0.0512	0.2676	2144.9962	20788.4850
562.209	-0.0701	0.2676	2145.0215	20788.5147
562.229	-0.0828	0.1356	2145.0246	20788.5224
562.250	-0.0639	0.1356	2145.0081	20788.5104
562.270	-0.0512	0.1356	2144.9895	20788.4962
562.291	-0.1048	0.1356	2144.9734	20788.4842
562.311	-0.0670	0.1356	2144.9553	20788.4700
562.332	-0.0481	0.1356	2144.9396	20788.4581
562.352	-0.1048	0.1356	2144.9219	20788.4439
562.372	-0.0701	0.1356	2144.9044	20788.4297
562.393	-0.0607	0.1356	2144.8894	20788.4178
562.413	-0.0828	0.1356	2144.8723	20788.4037
562.433	-0.1080	0.1356	2144.8554	20788.3896
562.454	-0.0229	0.1356	2144.8410	20788.3778
562.474	-0.0512	0.1356	2144.8245	20788.3637
562.495	-0.0891	0.1356	2144.8105	20788.3519
562.515	-0.0607	0.1356	2144.7944	20788.3378
562.535	-0.0544	0.1356	2144.7785	20788.3238
562.556	-0.1017	0.1356	2144.7650	20788.3121
562.576	-0.0985	0.1356	2144.7495	20788.2981
562.596	-0.0229	0.1356	2144.7341	20788.2841
562.617	-0.0512	0.1356	2144.7212	20788.2724
562.637	-0.1080	0.2676	2144.7281	20788.2804
562.657	-0.0701	0.1356	2144.7349	20788.2884
562.678	-0.0450	0.1356	2144.7220	20788.2767
562.698	-0.0733	0.1356	2144.7070	20788.2628
562.719	-0.0922	0.1356	2144.6944	20788.2511
562.739	-0.0198	0.1356	2144.6797	20788.2372
562.759	-0.0891	0.2676	2144.6871	20788.2453
562.780	-0.1205	0.1356	2144.6977	20788.2567
562.800	-0.0607	0.2676	2144.7049	20788.2647
562.820	-0.0576	0.1356	2144.7120	20788.2728
562.841	-0.1017	0.1356	2144.6993	20788.2611
562.861	-0.1048	0.1356	2144.6846	20788.2472
562.881	-0.0260	0.1356	2144.6701	20788.2333
562.902	-0.0701	0.2676	2144.6809	20788.2447
562.922	-0.0891	0.2676	2144.7102	20788.2747
562.943	-0.0607	0.1356	2144.7205	20788.2861
562.963	-0.0324	0.1356	2144.7055	20788.2722
562.983	-0.0922	0.1356	2144.6907	20788.2582
563.004	-0.0544	0.1356	2144.6784	20788.2466
563.024	-0.0450	0.1356	2144.6639	20788.2326
563.045	-0.0891	0.1356	2144.6519	20788.2210
563.065	-0.0796	0.1356	2144.6378	20788.2071
563.085	-0.0324	0.1356	2144.6238	20788.1933
563.106	-0.0796	0.1356	2144.6123	20788.1817
563.126	-0.0985	0.2676	2144.6205	20788.1898
563.146	-0.0103	0.1356	2144.6286	20788.1980
563.167	-0.0796	0.2676	2144.6400	20788.2094
563.187	-0.0985	0.1356	2144.6479	20788.2176
563.207	-0.0387	0.1356	2144.6338	20788.2037
563.228	-0.0387	0.1356	2144.6222	20788.1921
563.248	-0.0796	0.1356	2144.6084	20788.1782
563.269	-0.0985	0.2676	2144.6200	20788.1897
563.289	-0.0670	0.2676	2144.6500	20788.2199
563.309	-0.0670	0.2676	2144.6796	20788.2499
563.330	-0.1143	0.2676	2144.7133	20788.2844
563.350	-0.0576	0.2676	2144.7421	20788.3144
563.370	-0.0387	0.2676	2144.7706	20788.3444
563.391	-0.0764	0.2676	2144.8031	20788.3788
563.411	-0.0891	0.2676	2144.8308	20788.4087
563.431	-0.0450	0.1356	2144.8363	20788.4165
563.452	-0.0670	0.1356	2144.8221	20788.4047
563.472	-0.1048	0.2676	2144.8277	20788.4125
563.492	-0.0418	0.1356	2144.8333	20788.4204
563.513	-0.0670	0.2676	2144.8421	20788.4316
563.533	-0.0922	0.1356	2144.8474	20788.4394
563.554	-0.0828	0.2676	2144.8561	20788.4506
563.574	-0.0260	0.2676	2144.8831	20788.4804
563.594	-0.0828	0.1356	2144.8880	20788.4882
563.615	-0.0764	0.2676	2144.8961	20788.4993
563.635	-0.0544	0.2676	2144.9226	20788.5290
563.656	-0.0670	0.2676	2144.9533	20788.5632
563.676	-0.1017	0.2676	2144.9791	20788.5928
563.696	-0.0292	0.2676	2145.0046	20788.6224
563.717	-0.0576	0.2676	2145.0342	20788.6565
563.737	-0.1111	0.2676	2145.0590	20788.6860
563.757	-0.0512	0.1356	2145.0617	20788.6935
563.778	-0.0576	0.1356	2145.0447	20788.6813
563.798	-0.0859	0.2676	2145.0475	20788.6888
563.818	-0.1048	0.2676	2145.0721	20788.7183
563.839	-0.0324	0.1356	2145.0780	20788.7291
563.859	-0.0607	0.2676	2145.0804	20788.7366
563.880	-0.0953	0.1356	2145.0861	20788.7474
563.900	-0.0670	0.2676	2145.0884	20788.7548
563.920	-0.0607	0.2676	2145.1125	20788.7842
563.941	-0.0953	0.2676	2145.1408	20788.8181
563.961	-0.1048	0.1356	2145.1424	20788.8254
563.981	-0.0418	0.1356	2145.1222	20788.8108
564.002	-0.0764	0.1356	2145.1044	20788.7984
564.022	-0.1048	0.2676	2145.1065	20788.8058
564.043	-0.0418	0.1356	2145.1119	20788.8165
564.063	-0.0481	0.2676	2145.1139	20788.8239
564.083	-0.0953	0.2676	2145.1377	20788.8532
564.104	-0.0828	0.1356	2145.1427	20788.8638
564.124	-0.0355	0.2676	2145.1443	20788.8711
564.144	-0.0828	0.1356	2145.1459	20788.8784
564.165	-0.1143	0.1356	2145.1279	20788.8660
564.185	-0.0512	0.2676	2145.1297	20788.8733
564.205	-0.0701	0.2676	2145.1533	20788.9025
564.226	-0.1205	0.1356	2145.1581	20788.9131
564.246	-0.0639	0.2676	2145.1595	20788.9203
564.267	-0.0607	0.1356	2145.1642	20788.9309
564.287	-0.0985	0.2676	2145.1656	20788.9381
564.307	-0.0764	0.2676	2145.1887	20788.9673
564.328	-0.0607	0.2676	2145.2161	20789.0009
564.348	-0.1205	0.1356	2145.2167	20789.0080
564.369	-0.1048	0.2676	2145.2208	20789.0185
564.389	-0.0481	0.2676	2145.2432	20789.0476
564.409	-0.0859	0.2676	2145.2654	20789.0766
564.430	-0.1080	0.2676	2145.2918	20789.1101
564.450	-0.0576	0.2676	2145.3134	20789.1390
564.470	-0.0639	0.2676	2145.3347	20789.1680
564.491	-0.0922	0.1356	2145.3373	20789.1782
564.511	-0.0953	0.1356	2145.3146	20789.1631
564.532	-0.0324	0.1356	2145.2944	20789.1503
564.552	-0.0922	0.2676	2145.2941	20789.1573
564.572	-0.1174	0.2676	2145.3157	20789.1862
564.593	-0.0418	0.1356	2145.3185	20789.1964
564.613	-0.0733	0.1356	2145.2960	20789.1813
564.633	-0.1143	0.1356	2145.2739	20789.1662
564.654	-0.0828	0.1356	2145.2542	20789.1534
564.674	-0.0387	0.1356	2145.2326	20789.1384
564.694	-0.1048	0.1356	2145.2112	20789.1233
564.715	-0.1174	0.1356	2145.1923	20789.1106
564.735	-0.0418	0.1356	2145.1715	20789.0956
564.756	-0.0796	0.2676	2145.1761	20789.1059
564.776	-0.0985	0.1356	2145.1772	20789.1129
564.796	-0.0639	0.1356	2145.1566	20789.0979
564.817	-0.0607	0.2676	2145.1613	20789.1083
564.837	-0.1174	0.2676	2145.1846	20789.1372
564.857	-0.1017	0.1356	2145.1856	20789.1442
564.878	-0.0387	0.1356	2145.1671	20789.1314
564.898	-0.0891	0.1356	2145.1465	20789.1164
564.919	-0.1143	0.1356	2145.1285	20789.1036
564.939	-0.0387	0.1356	2145.1084	20789.0886
564.959	-0.0891	0.1356	2145.0886	20789.0737
564.980	-0.1174	0.1356	2145.0712	20789.0610
565.000	-0.0198	0.1356	2145.0519	20789.0460
565.020	-0.0670	0.1356	2145.0328	20789.0311
565.041	-0.1143	0.1356	2145.0161	20789.0185
565.061	-0.0701	0.2676	2145.0193	20789.0256
565.082	-0.0355	0.1356	2145.0258	20789.0360
565.102	-0.0985	0.1356	2145.0070	20789.0211
565.122	-0.0953	0.2676	2145.0103	20789.0282
565.143	-0.0260	0.1356	2145.0169	20789.0386
565.163	-0.0733	0.1356	2144.9982	20789.0237
565.183	-0.1205	0.1356	2144.9798	20789.0088
565.204	-0.0576	0.2676	2144.9867	20789.0193
565.224	-0.0576	0.1356	2144.9903	20789.0264
565.244	-0.0859	0.1356	2144.9719	20789.0115
565.265	-0.0764	0.1356	2144.9561	20788.9989
565.285	-0.0324	0.1356	2144.9381	20788.9840
565.306	-0.0733	0.2676	2144.9456	20788.9945
565.326	-0.1205	0.1356	2144.9497	20789.0017
565.346	-0.0418	0.2676	2144.9537	20789.0088
565.367	-0.0544	0.2676	2144.9840	20789.0423
565.387	-0.1017	0.2676	2145.0094	20789.0714
565.407	-0.0701	0.1356	2145.0127	20789.0784
565.428	-0.0418	0.1356	2144.9963	20789.0657
565.448	-0.1143	0.1356	2144.9779	20789.0508
565.468	-0.0985	0.2676	2144.9815	20789.0578
565.489	-0.0355	0.1356	2144.9885	20789.0682
565.509	-0.0544	0.1356	2144.9702	20789.0533
565.530	-0.0891	0.2676	2144.9773	20789.0637
565.550	-0.0544	0.1356	2144.9809	20789.0707
565.570	-0.0639	0.2676	2144.9845	20789.0778
565.591	-0.1017	0.1356	2144.9915	20789.0881
565.611	-0.0607	0.2676	2144.9950	20789.0952
565.632	-0.0481	0.2676	2145.0247	20789.1286
565.652	-0.0891	0.1356	2145.0278	20789.1355
565.672	-0.0828	0.1356	2145.0089	20789.1205
565.693	-0.0355	0.1356	2144.9926	20789.1078
565.713	-0.0764	0.1356	2144.9742	20789.0928
565.734	-0.0450	0.2676	2144.9813	20789.1031
565.754	-0.0607	0.1356	2144.9849	20789.1101
565.775	-0.1111	0.2676	2144.9918	20789.1205
565.795	-0.0670	0.1356	2144.9953	20789.1274
565.815	-0.0544	0.1356	2144.9769	20789.1124
565.836	-0.0701	0.2676	2144.9839	20789.1227
565.856	-0.0985	0.2676	2145.0093	20789.1517
565.876	-0.0607	0.2676	2145.0345	20789.1806
565.897	-0.0607	0.1356	2145.0408	20789.1909
565.917	-0.1048	0.2676	2145.0436	20789.1977
565.937	-0.0544	0.1356	2145.0465	20789.2046
565.958	-0.0512	0.1356	2145.0297	20789.1917
565.978	-0.0922	0.1356	2145.0108	20789.1766
565.999	-0.0891	0.1356	2144.9945	20789.1638
566.019	-0.0355	0.1356	2144.9761	20789.1488
566.039	-0.0639	0.1356	2144.9579	20789.1337
566.060	-0.1174	0.1356	2144.9422	20789.1209
566.080	-0.0576	0.2676	2144.9463	20789.1279
566.100	-0.0418	0.1356	2144.9504	20789.1349
566.121	-0.1017	0.1356	2144.9347	20789.1221
566.141	-0.0828	0.1356	2144.9171	20789.1071
566.161	-0.0450	0.1356	2144.8997	20789.0921
566.182	-0.0733	0.1356	2144.8847	20789.0794
566.202	-0.1143	0.1356	2144.8677	20789.0644
566.223	-0.0481	0.2676	2144.8760	20789.0748
566.243	-0.0670	0.1356	2144.8810	20789.0818
566.263	-0.1143	0.1356	2144.8640	20789.0669
566.284	-0.0418	0.1356	2144.8495	20789.0542
566.304	-0.0387	0.1356	2144.8329	20789.0393
566.325	-0.1174	0.1356	2144.8187	20789.0266
566.345	-0.0670	0.1356	2144.8025	20789.0117
566.365	-0.0355	0.1356	2144.7865	20788.9968
566.386	-0.0891	0.1356	2144.7729	20788.9842
566.406	-0.0953	0.1356	2144.7573	20788.9694
566.426	-0.0260	0.1356	2144.7419	20788.9546
566.447	-0.0670	0.1356	2144.7289	20788.9420
566.467	-0.1143	0.1356	2144.7138	20788.9273
566.488	-0.0324	0.1356	2144.7011	20788.9147
566.508	-0.0639	0.1356	2144.6864	20788.9000
566.528	-0.0922	0.1356	2144.6718	20788.8853
566.549	-0.0828	0.2676	2144.6827	20788.8959
566.569	-0.0292	0.2676	2144.7119	20788.9251
566.589	-0.0828	0.1356	2144.7188	20788.9323
566.610	-0.0828	0.1356	2144.7061	20788.9198
566.630	-0.0324	0.1356	2144.6913	20788.9050
566.650	-0.0701	0.1356	2144.6767	20788.8903
566.671	-0.1174	0.1356	2144.6645	20788.8778
566.691	-0.0639	0.1356	2144.6502	20788.8631
566.712	-0.0670	0.1356	2144.6384	20788.8507
566.732	-0.0796	0.1356	2144.6244	20788.8360
566.752	-0.0639	0.2676	2144.6325	20788.8434
566.773	-0.0387	0.1356	2144.6438	20788.8540
566.793	-0.0859	0.1356	2144.6298	20788.8394
566.813	-0.1048	0.2676	2144.6378	20788.8467
566.834	-0.0450	0.1356	2144.6491	20788.8573
566.854	-0.0544	0.1356	2144.6350	20788.8427
566.875	-0.1080	0.1356	2144.6233	20788.8303
566.895	-0.0639	0.1356	2144.6095	20788.8156
566.915	-0.0450	0.1356	2144.5959	20788.8010
566.936	-0.0891	0.1356	2144.5848	20788.7886
566.956	-0.0670	0.2676	2144.5933	20788.7960
566.977	-0.0292	0.1356	2144.6051	20788.8068
566.997	-0.0953	0.2676	2144.6134	20788.8141
567.017	-0.1017	0.1356	2144.6217	20788.8215
567.038	-0.0260	0.1356	2144.6102	20788.8091
567.058	-0.0953	0.2676	2144.6184	20788.8165
567.078	-0.1269	0.1356	2144.6266	20788.8238
567.099	-0.0639	0.1356	2144.6150	20788.8114
567.119	-0.0733	0.1356	2144.6013	20788.7968
567.139	-0.0891	0.1356	2144.5878	20788.7822
567.160	-0.0796	0.1356	2144.5768	20788.7699
567.180	-0.0198	0.1356	2144.5636	20788.7553
567.201	-0.0701	0.1356	2144.5528	20788.7430
567.221	-0.1237	0.2676	2144.5618	20788.7504
567.241	-0.0607	0.1356	2144.5706	20788.7579
567.262	-0.0576	0.2676	2144.5827	20788.7687
567.282	-0.1205	0.1356	2144.5913	20788.7761
567.302	-0.0796	0.1356	2144.5779	20788.7615
567.323	-0.0387	0.1356	2144.5670	20788.7492
567.343	-0.0891	0.1356	2144.5539	20788.7346
567.364	-0.1111	0.1356	2144.5433	20788.7224
567.384	-0.0260	0.1356	2144.5305	20788.7079
567.404	-0.0828	0.1356	2144.5179	20788.6934
567.425	-0.0891	0.2676	2144.5306	20788.7042
567.445	-0.0418	0.2676	2144.5617	20788.7337
567.465	-0.0576	0.2676	2144.5925	20788.7631
567.486	-0.0922	0.1356	2144.6043	20788.7739
567.506	-0.1048	0.1356	2144.5907	20788.7593
567.526	-0.0324	0.2676	2144.5992	20788.7668
567.547	-0.0764	0.1356	2144.6110	20788.7775
567.567	-0.1048	0.1356	2144.5973	20788.7630
567.588	-0.0576	0.1356	2144.5862	20788.7506
567.608	-0.0796	0.1356	2144.5728	20788.7361
567.628	-0.1237	0.1356	2144.5597	20788.7216
567.649	-0.0418	0.1356	2144.5490	20788.7093
567.669	-0.0576	0.1356	2144.5361	20788.6948
567.690	-0.1017	0.1356	2144.5257	20788.6826
567.710	-0.0481	0.1356	2144.5132	20788.6681
567.730	-0.0639	0.1356	2144.5008	20788.6537
567.751	-0.0953	0.1356	2144.4908	20788.6415
567.771	-0.1017	0.1356	2144.4787	20788.6271
567.791	-0.0229	0.1356	2144.4667	20788.6127
567.812	-0.0859	0.1356	2144.4571	20788.6006
567.832	-0.1300	0.1356	2144.4454	20788.5863
567.853	-0.0701	0.1356	2144.4361	20788.5742
567.873	-0.0512	0.1356	2144.4247	20788.5599
567.893	-0.1080	0.2676	2144.4353	20788.5675
567.914	-0.0922	0.1356	2144.4491	20788.5785
567.934	-0.0387	0.1356	2144.4375	20788.5642
567.954	-0.0859	0.1356	2144.4260	20788.5499
567.975	-0.1080	0.2676	2144.4399	20788.5609
567.995	-0.0355	0.2676	2144.4722	20788.5906
568.015	-0.0922	0.1356	2144.4821	20788.5982
568.036	-0.1237	0.1356	2144.4724	20788.5861
568.056	-0.0607	0.1356	2144.4605	20788.5718
568.077	-0.0450	0.1356	2144.4510	20788.5597
568.097	-0.0828	0.1356	2144.4394	20788.5454
568.117	-0.0953	0.1356	2144.4279	20788.5311
568.138	-0.0481	0.1356	2144.4188	20788.5191
568.158	-0.0701	0.1356	2144.4076	20788.5049
568.178	-0.1048	0.1356	2144.3965	20788.4906
568.199	-0.0639	0.1356	2144.3879	20788.4787
568.219	-0.0544	0.1356	2144.3770	20788.4645
568.240	-0.1205	0.1356	2144.3686	20788.4525
568.260	-0.0481	0.1356	2144.3580	20788.4384
568.280	-0.0859	0.1356	2144.3475	20788.4242
568.301	-0.0859	0.1356	2144.3395	20788.4123
568.321	-0.0764	0.1356	2144.3292	20788.3982
568.342	-0.0418	0.2676	2144.3443	20788.4094
568.362	-0.0859	0.1356	2144.3559	20788.4173
568.382	-0.0859	0.1356	2144.3455	20788.4032
568.403	-0.0166	0.1356	2144.3374	20788.3913
568.423	-0.0796	0.1356	2144.3272	20788.3772
568.443	-0.1143	0.1356	2144.3172	20788.3631
568.464	-0.0481	0.2676	2144.3324	20788.3744
568.484	-0.0450	0.1356	2144.3441	20788.3823
568.504	-0.1174	0.1356	2144.3339	20788.3682
568.525	-0.1269	0.1356	2144.3260	20788.3564
568.545	-0.0418	0.1356	2144.3159	20788.3424
568.566	-0.0891	0.1356	2144.3082	20788.3306
568.586	-0.1111	0.1356	2144.2984	20788.3166
568.606	-0.0481	0.2676	2144.3105	20788.3246
568.627	-0.0670	0.1356	2144.3259	20788.3359
568.647	-0.1048	0.1356	2144.3158	20788.3219
568.667	-0.0922	0.1356	2144.3059	20788.3079
568.688	-0.0387	0.1356	2144.2983	20788.2961
568.708	-0.0953	0.1356	2144.2886	20788.2822
568.728	-0.1080	0.1356	2144.2790	20788.2682
568.749	-0.0544	0.1356	2144.2718	20788.2565
568.769	-0.0922	0.1356	2144.2624	20788.2426
568.790	-0.1080	0.1356	2144.2554	20788.2309
568.810	-0.0828	0.1356	2144.2462	20788.2170
568.830	-0.0701	0.1356	2144.2372	20788.2032
568.851	-0.1111	0.1356	2144.2305	20788.1916
568.871	-0.0607	0.2676	2144.2435	20788.1997
568.892	-0.0639	0.1356	2144.2596	20788.2112
568.912	-0.1080	0.1356	2144.2504	20788.1973
568.933	-0.0166	0.2676	2144.2665	20788.2088
568.953	-0.0764	0.1356	2144.2791	20788.2169
568.973	-0.1269	0.2676	2144.2914	20788.2250
568.994	-0.0639	0.1356	2144.3070	20788.2365
569.014	-0.0260	0.2676	2144.3191	20788.2445
569.034	-0.0891	0.2676	2144.3528	20788.2746
569.055	-0.1048	0.1356	2144.3676	20788.2860
569.075	-0.0418	0.1356	2144.3570	20788.2720
569.096	-0.0828	0.1356	2144.3488	20788.2603
569.116	-0.0953	0.1356	2144.3385	20788.2464
569.136	-0.0607	0.1356	2144.3283	20788.2325
569.157	-0.0733	0.1356	2144.3204	20788.2208
569.177	-0.1205	0.1356	2144.3105	20788.2070
569.197	-0.0985	0.1356	2144.3006	20788.1931
569.218	-0.0324	0.2676	2144.3161	20788.2046
569.238	-0.0859	0.1356	2144.3280	20788.2127
569.258	-0.1048	0.1356	2144.3179	20788.1988
569.279	-0.0418	0.1356	2144.3102	20788.1872
569.299	-0.0796	0.1356	2144.3003	20788.1734
569.320	-0.0922	0.1356	2144.2929	20788.1618
569.340	-0.0670	0.1356	2144.2832	20788.1480
569.360	-0.0450	0.1356	2144.2737	20788.1342
569.381	-0.0828	0.1356	2144.2665	20788.1227
569.401	-0.1080	0.2676	2144.2791	20788.1310
569.421	-0.0355	0.1356	2144.2915	20788.1392
569.442	-0.0764	0.2676	2144.3070	20788.1507
569.462	-0.1080	0.1356	2144.3191	20788.1589
569.483	-0.0355	0.1356	2144.3114	20788.1474
569.503	-0.0670	0.1356	2144.3015	20788.1336
569.523	-0.1205	0.1356	2144.2917	20788.1198
569.544	-0.0512	0.1356	2144.2844	20788.1083
569.564	-0.0481	0.2676	2144.2967	20788.1165
569.584	-0.1017	0.1356	2144.3088	20788.1248
569.605	-0.0985	0.1356	2144.3013	20788.1133
569.625	-0.0260	0.1356	2144.2915	20788.0995
569.645	-0.0764	0.1356	2144.2819	20788.0858
569.666	-0.0891	0.2676	2144.2976	20788.0974
569.686	-0.0828	0.1356	2144.3097	20788.1057
569.707	-0.0324	0.1356	2144.3021	20788.0942
569.727	-0.0828	0.1356	2144.2924	20788.0805
569.747	-0.1174	0.1356	2144.2827	20788.0668
569.768	-0.0260	0.1356	2144.2755	20788.0553
569.788	-0.0701	0.1356	2144.2660	20788.0417
569.808	-0.1143	0.1356	2144.2567	20788.0280
569.829	-0.0607	0.1356	2144.2498	20788.0166
569.849	-0.0607	0.1356	2144.2407	20788.0030
569.869	-0.0891	0.1356	2144.2317	20787.9894
569.890	-0.0891	0.1356	2144.2251	20787.9781
569.910	-0.0324	0.1356	2144.2163	20787.9645
569.931	-0.0733	0.1356	2144.2098	20787.9532
569.951	-0.1111	0.1356	2144.2012	20787.9396
569.971	-0.0481	0.1356	2144.1927	20787.9261
569.992	-0.0512	0.1356	2144.1866	20787.9149
570.012	-0.1111	0.1356	2144.1783	20787.9014
570.032	-0.0670	0.1356	2144.1701	20787.8879
570.053	-0.0576	0.1356	2144.1642	20787.8767
570.073	-0.0922	0.1356	2144.1562	20787.8632
570.094	-0.0701	0.1356	2144.1505	20787.8521
570.114	-0.0387	0.1356	2144.1426	20787.8386
570.134	-0.1017	0.1356	2144.1349	20787.8252
570.155	-0.0891	0.2676	2144.1524	20787.8372
570.175	-0.0418	0.1356	2144.1664	20787.8458
570.195	-0.0607	0.1356	2144.1583	20787.8324
570.216	-0.0922	0.1356	2144.1526	20787.8212
570.236	-0.0544	0.1356	2144.1447	20787.8078
570.257	-0.0481	0.1356	2144.1391	20787.7967
570.277	-0.0953	0.1356	2144.1314	20787.7834
570.297	-0.0985	0.2676	2144.1457	20787.7920
570.318	-0.0544	0.1356	2144.1631	20787.8040
570.338	-0.0922	0.1356	2144.1550	20787.7907
570.358	-0.0922	0.1356	2144.1471	20787.7773
570.379	-0.0512	0.1356	2144.1415	20787.7663
570.399	-0.0387	0.1356	2144.1338	20787.7530
570.419	-0.1111	0.1356	2144.1261	20787.7397
570.440	-0.0922	0.1356	2144.1208	20787.7286
570.460	-0.0355	0.1356	2144.1133	20787.7154
570.481	-0.0796	0.1356	2144.1082	20787.7044
570.501	-0.0764	0.1356	2144.1008	20787.6912
570.521	-0.0387	0.1356	2144.0936	20787.6779
570.542	-0.0544	0.1356	2144.0887	20787.6670
570.562	-0.1017	0.1356	2144.0816	20787.6538
570.582	-0.0733	0.1356	2144.0746	20787.6406
570.603	-0.0387	0.1356	2144.0699	20787.6298
570.623	-0.0764	0.1356	2144.0631	20787.6166
570.644	-0.0985	0.1356	2144.0585	20787.6057
570.664	-0.0166	0.1356	2144.0518	20787.5926
570.684	-0.0639	0.1356	2144.0452	20787.5795
570.705	-0.1080	0.1356	2144.0409	20787.5687
570.725	-0.0701	0.1356	2144.0344	20787.5557
570.745	-0.0544	0.1356	2144.0280	20787.5426
570.766	-0.1017	0.1356	2144.0239	20787.5318
570.786	-0.0953	0.2676	2144.0395	20787.5408
570.806	-0.0260	0.2676	2144.0767	20787.5717
570.827	-0.0859	0.1356	2144.0950	20787.5840
570.847	-0.1237	0.1356	2144.0878	20787.5709
570.868	-0.0198	0.1356	2144.0830	20787.5601
570.888	-0.0701	0.1356	2144.0759	20787.5471
570.908	-0.1143	0.1356	2144.0690	20787.5340
570.929	-0.0512	0.1356	2144.0644	20787.5233
570.949	-0.0387	0.1356	2144.0576	20787.5103
570.969	-0.0953	0.1356	2144.0509	20787.4973
570.990	-0.1111	0.1356	2144.0466	20787.4866
571.010	-0.0135	0.1356	2144.0400	20787.4736
571.030	-0.0953	0.1356	2144.0335	20787.4607
571.051	-0.1174	0.1356	2144.0293	20787.4500
571.071	-0.0764	0.1356	2144.0230	20787.4371
571.092	-0.0828	0.1356	2144.0190	20787.4264
571.112	-0.0796	0.1356	2144.0128	20787.4136
571.132	-0.0859	0.1356	2144.0066	20787.4007
571.153	-0.0607	0.1356	2144.0028	20787.3901
571.173	-0.0922	0.1356	2143.9968	20787.3773
571.194	-0.0796	0.1356	2143.9931	20787.3667
571.214	-0.0418	0.1356	2143.9872	20787.3539
571.234	-0.0828	0.1356	2143.9814	20787.3411
571.255	-0.1143	0.1356	2143.9778	20787.3306
571.275	-0.0544	0.1356	2143.9721	20787.3178
571.295	-0.0701	0.1356	2143.9665	20787.3051
571.316	-0.0985	0.1356	2143.9632	20787.2946
571.336	-0.0733	0.2676	2143.9795	20787.3039
571.356	-0.0512	0.1356	2143.9956	20787.3131
571.377	-0.0828	0.1356	2143.9920	20787.3026
571.397	-0.1205	0.1356	2143.9861	20787.2899
571.418	-0.0701	0.1356	2143.9825	20787.2794
571.438	-0.0670	0.1356	2143.9768	20787.2667
571.458	-0.1080	0.1356	2143.9711	20787.2541
571.479	-0.0922	0.1356	2143.9677	20787.2437
571.499	-0.0481	0.1356	2143.9621	20787.2310
571.519	-0.0607	0.1356	2143.9566	20787.2184
571.540	-0.0985	0.1356	2143.9534	20787.2080
571.560	-0.0387	0.1356	2143.9480	20787.1954
571.580	-0.0607	0.1356	2143.9427	20787.1828
571.601	-0.0796	0.1356	2143.9396	20787.1725
571.621	-0.0670	0.1356	2143.9344	20787.1599
571.641	-0.0418	0.1356	2143.9292	20787.1474
571.662	-0.1017	0.1356	2143.9264	20787.1371
571.682	-0.1300	0.1356	2143.9213	20787.1246
571.703	-0.0260	0.1356	2143.9186	20787.1143
571.723	-0.0481	0.1356	2143.9136	20787.1018
571.743	-0.1017	0.2676	2143.9306	20787.1113
571.764	-0.0544	0.1356	2143.9506	20787.1242
571.784	-0.0450	0.1356	2143.9453	20787.1117
571.804	-0.1048	0.2676	2143.9618	20787.1212
571.825	-0.0639	0.1356	2143.9815	20787.1340
571.845	-0.0418	0.1356	2143.9758	20787.1215
571.866	-0.0828	0.1356	2143.9723	20787.1112
571.886	-0.1017	0.1356	2143.9667	20787.0988
571.906	-0.0387	0.1356	2143.9611	20787.0863
571.927	-0.0828	0.1356	2143.9579	20787.0761
571.947	-0.1111	0.1356	2143.9524	20787.0636
571.968	-0.0387	0.1356	2143.9493	20787.0535
571.988	-0.0481	0.1356	2143.9439	20787.0411
572.008	-0.1143	0.1356	2143.9386	20787.0287
572.029	-0.0796	0.1356	2143.9357	20787.0185
572.049	-0.0387	0.2676	2143.9523	20787.0281
572.069	-0.0922	0.1356	2143.9688	20787.0377
572.090	-0.1205	0.1356	2143.9655	20787.0276
572.110	-0.0576	0.1356	2143.9599	20787.0152
572.130	-0.0733	0.1356	2143.9544	20787.0028
572.151	-0.1111	0.1356	2143.9513	20786.9928
572.171	-0.0544	0.1356	2143.9459	20786.9804
572.192	-0.0576	0.2676	2143.9658	20786.9934
572.212	-0.1048	0.1356	2143.9821	20787.0031
572.232	-0.0796	0.1356	2143.9763	20786.9907
572.253	-0.0544	0.1356	2143.9729	20786.9806
572.273	-0.0891	0.1356	2143.9672	20786.9683
572.294	-0.0953	0.1356	2143.9639	20786.9583
572.314	-0.0355	0.1356	2143.9584	20786.9460
572.334	-0.0607	0.1356	2143.9529	20786.9337
572.355	-0.1111	0.1356	2143.9498	20786.9237
572.375	-0.0512	0.1356	2143.9444	20786.9114
572.395	-0.0764	0.1356	2143.9391	20786.8992
572.416	-0.1143	0.1356	2143.9361	20786.8892
572.436	-0.0764	0.1356	2143.9309	20786.8770
572.457	-0.0355	0.1356	2143.9281	20786.8671
572.477	-0.1143	0.2676	2143.9448	20786.8769
572.497	-0.1143	0.2676	2143.9833	20786.9086
572.517	-0.0639	0.1356	2143.9993	20786.9184
572.538	-0.0355	0.1356	2143.9956	20786.9084
572.558	-0.0891	0.2676	2144.0115	20786.9182
572.578	-0.1048	0.1356	2144.0273	20786.9279
572.599	-0.0418	0.1356	2144.0232	20786.9179
572.619	-0.0387	0.1356	2144.0169	20786.9056
572.639	-0.1048	0.1356	2144.0107	20786.8934
572.660	-0.0922	0.1356	2144.0069	20786.8835
572.680	-0.0481	0.1356	2144.0008	20786.8713
572.700	-0.0701	0.1356	2143.9948	20786.8591
572.721	-0.0953	0.1356	2143.9911	20786.8492
572.741	-0.0796	0.1356	2143.9852	20786.8370
572.762	-0.0639	0.1356	2143.9817	20786.8271
572.782	-0.1017	0.1356	2143.9759	20786.8150
572.802	-0.0859	0.1356	2143.9703	20786.8029
572.823	-0.0387	0.1356	2143.9669	20786.7930
572.843	-0.0639	0.1356	2143.9613	20786.7809
572.863	-0.0796	0.1356	2143.9558	20786.7689
572.883	-0.0891	0.1356	2143.9504	20786.7568
572.904	-0.0418	0.1356	2143.9473	20786.7470
572.924	-0.0576	0.1356	2143.9419	20786.7350
572.944	-0.0922	0.2676	2143.9585	20786.7450
572.965	-0.0985	0.1356	2143.9783	20786.7583
572.985	-0.0229	0.1356	2143.9726	20786.7462
573.005	-0.0544	0.1356	2143.9669	20786.7342
573.026	-0.0859	0.1356	2143.9636	20786.7244
573.046	-0.1111	0.1356	2143.9581	20786.7124
573.066	-0.0796	0.1356	2143.9526	20786.7004
573.086	-0.0355	0.1356	2143.9472	20786.6885
573.107	-0.0922	0.1356	2143.9441	20786.6788
573.127	-0.1269	0.1356	2143.9388	20786.6668
573.147	-0.1174	0.1356	2143.9336	20786.6549
573.168	-0.0324	0.1356	2143.9307	20786.6452
573.188	-0.0670	0.1356	2143.9256	20786.6333
573.208	-0.0953	0.1356	2143.9205	20786.6214
573.228	-0.1017	0.1356	2143.9156	20786.6096
573.249	-0.0387	0.1356	2143.9129	20786.6000
573.269	-0.0512	0.1356	2143.9080	20786.5881
573.289	-0.1080	0.1356	2143.9031	20786.5763
573.310	-0.0859	0.1356	2143.9006	20786.5667
573.330	-0.0418	0.1356	2143.8959	20786.5549
573.350	-0.0512	0.1356	2143.8912	20786.5431
573.371	-0.1048	0.1356	2143.8888	20786.5336
573.391	-0.1332	0.1356	2143.8842	20786.5219
573.411	-0.0166	0.1356	2143.8797	20786.5101
573.432	-0.0576	0.1356	2143.8774	20786.5006
573.452	-0.0922	0.1356	2143.8730	20786.4889
573.472	-0.1143	0.1356	2143.8686	20786.4772
573.493	-0.0544	0.1356	2143.8665	20786.4678
573.513	-0.0481	0.1356	2143.8622	20786.4561
573.533	-0.0953	0.1356	2143.8579	20786.4444
573.553	-0.1395	0.1356	2143.8537	20786.4328
573.574	-0.0639	0.2676	2143.8747	20786.4465
573.594	-0.0481	0.1356	2143.8922	20786.4568
573.614	-0.0922	0.1356	2143.8875	20786.4452
573.635	-0.1300	0.1356	2143.8852	20786.4358
573.655	-0.0828	0.2676	2143.9025	20786.4461
573.675	-0.0292	0.1356	2143.9196	20786.4564
573.695	-0.0639	0.1356	2143.9146	20786.4448
573.716	-0.1048	0.1356	2143.9120	20786.4354
573.736	-0.0953	0.1356	2143.9071	20786.4237
573.756	-0.0576	0.2676	2143.9241	20786.4341
573.777	-0.0387	0.1356	2143.9443	20786.4478
573.797	-0.1111	0.1356	2143.9390	20786.4361
573.817	-0.1111	0.1356	2143.9338	20786.4245
573.837	-0.0512	0.1356	2143.9286	20786.4129
573.858	-0.0387	0.1356	2143.9258	20786.4035
573.878	-0.0670	0.1356	2143.9207	20786.3919
573.898	-0.0891	0.1356	2143.9157	20786.3803
573.919	-0.0891	0.1356	2143.9130	20786.3710
573.939	-0.0166	0.1356	2143.9081	20786.3595
573.959	-0.0639	0.1356	2143.9033	20786.3479
573.979	-0.1174	0.1356	2143.8985	20786.3364
574.000	-0.1017	0.1356	2143.8960	20786.3271
574.020	-0.0355	0.1356	2143.8914	20786.3156
574.040	-0.0481	0.1356	2143.8867	20786.3041
574.061	-0.0922	0.1356	2143.8844	20786.2949
574.081	-0.0922	0.1356	2143.8799	20786.2835
574.101	-0.0418	0.1356	2143.8754	20786.2720
574.122	-0.0576	0.1356	2143.8732	20786.2628
574.142	-0.1237	0.1356	2143.8688	20786.2514
574.162	-0.1080	0.1356	2143.8645	20786.2400
574.183	-0.0292	0.1356	2143.8624	20786.2309
574.203	-0.0607	0.2676	2143.8800	20786.2415
574.223	-0.0953	0.1356	2143.8974	20786.2520
574.243	-0.1048	0.1356	2143.8927	20786.2406
574.264	-0.0229	0.1356	2143.8903	20786.2315
574.284	-0.0544	0.1356	2143.8857	20786.2201
574.304	-0.1017	0.1356	2143.8811	20786.2087
574.325	-0.1143	0.1356	2143.8789	20786.1997
574.345	-0.0639	0.1356	2143.8744	20786.1883
574.365	-0.0481	0.1356	2143.8700	20786.1770
574.385	-0.0828	0.1356	2143.8656	20786.1657
574.406	-0.1017	0.1356	2143.8636	20786.1566
574.426	-0.0891	0.2676	2143.8811	20786.1673
574.446	-0.0355	0.1356	2143.8985	20786.1780
574.467	-0.0670	0.1356	2143.8960	20786.1689
574.487	-0.0953	0.1356	2143.8913	20786.1576
574.507	-0.1017	0.1356	2143.8867	20786.1463
574.528	-0.0292	0.1356	2143.8844	20786.1373
574.548	-0.0701	0.1356	2143.8798	20786.1261
574.568	-0.0764	0.1356	2143.8754	20786.1148
574.588	-0.1143	0.1356	2143.8709	20786.1036
574.609	-0.0576	0.1356	2143.8688	20786.0946
574.629	-0.0450	0.1356	2143.8645	20786.0834
574.649	-0.0828	0.1356	2143.8602	20786.0722
574.669	-0.1269	0.1356	2143.8559	20786.0610
574.690	-0.0859	0.1356	2143.8540	20786.0521
574.710	-0.0512	0.1356	2143.8498	20786.0409
574.730	-0.0891	0.1356	2143.8457	20786.0298
574.751	-0.1111	0.1356	2143.8439	20786.0209
574.771	-0.0796	0.1356	2143.8399	20786.0098
574.791	-0.0324	0.1356	2143.8359	20785.9987
574.812	-0.0418	0.1356	2143.8342	20785.9899
574.832	-0.1111	0.1356	2143.8303	20785.9788
574.852	-0.0985	0.2676	2143.8483	20785.9897
574.873	-0.0387	0.1356	2143.8694	20786.0040
574.893	-0.0639	0.1356	2143.8650	20785.9929
574.913	-0.0985	0.1356	2143.8607	20785.9818
574.933	-0.0891	0.1356	2143.8565	20785.9707
574.954	-0.0292	0.1356	2143.8546	20785.9619
574.974	-0.0512	0.1356	2143.8504	20785.9509
574.994	-0.0796	0.1356	2143.8463	20785.9398
575.015	-0.1048	0.1356	2143.8445	20785.9311
575.035	-0.0639	0.1356	2143.8404	20785.9201
575.056	-0.1017	0.2676	2143.8616	20785.9344
575.076	-0.0639	0.2676	2143.9011	20785.9674
575.097	-0.0607	0.1356	2143.9215	20785.9817
575.117	-0.1111	0.2676	2143.9384	20785.9926
575.137	-0.0701	0.2676	2143.9769	20786.0254
575.158	-0.0355	0.2676	2144.0193	20786.0627
575.178	-0.0953	0.1356	2144.0350	20786.0736
575.199	-0.0891	0.1356	2144.0308	20786.0646
575.219	-0.0292	0.2676	2144.0463	20786.0754
575.239	-0.0670	0.2676	2144.0834	20786.1082
575.260	-0.1174	0.2676	2144.1245	20786.1454
575.280	-0.0450	0.1356	2144.1389	20786.1561
575.300	-0.0670	0.1356	2144.1311	20786.1448
575.321	-0.0891	0.1356	2144.1258	20786.1358
575.341	-0.0859	0.1356	2144.1182	20786.1245
575.362	-0.0639	0.1356	2144.1130	20786.1155
575.382	-0.0639	0.1356	2144.1056	20786.1043
575.402	-0.0985	0.2676	2144.1202	20786.1151
575.423	-0.0512	0.2676	2144.1608	20786.1522
575.443	-0.0922	0.1356	2144.1747	20786.1629
575.463	-0.1048	0.2676	2144.1884	20786.1736
575.484	-0.0260	0.2676	2144.2282	20786.2107
575.504	-0.0639	0.1356	2144.2412	20786.2213
575.524	-0.0922	0.1356	2144.2322	20786.2100
575.545	-0.1048	0.1356	2144.2256	20786.2009
575.565	-0.0260	0.1356	2144.2168	20786.1895
575.586	-0.0701	0.1356	2144.2103	20786.1805
575.606	-0.0859	0.1356	2144.2017	20786.1691
575.626	-0.0324	0.1356	2144.1932	20786.1578
575.647	-0.0544	0.1356	2144.1871	20786.1488
575.667	-0.0922	0.1356	2144.1788	20786.1375
575.687	-0.1048	0.1356	2144.1705	20786.1263
575.708	-0.0229	0.2676	2144.1876	20786.1403
575.728	-0.0828	0.1356	2144.2011	20786.1511
575.749	-0.0512	0.1356	2144.1949	20786.1420
575.769	-0.0796	0.2676	2144.2083	20786.1527
575.790	-0.1143	0.1356	2144.2249	20786.1668
575.810	-0.0544	0.1356	2144.2162	20786.1555
575.831	-0.0387	0.2676	2144.2327	20786.1695
575.851	-0.0828	0.1356	2144.2456	20786.1802
575.872	-0.0450	0.1356	2144.2388	20786.1712
575.892	-0.0796	0.2676	2144.2517	20786.1818
575.912	-0.0922	0.1356	2144.2645	20786.1925
575.933	-0.0512	0.1356	2144.2574	20786.1834
575.953	-0.1143	0.1356	2144.2482	20786.1721
575.974	-0.0418	0.1356	2144.2414	20786.1630
575.994	-0.0576	0.1356	2144.2324	20786.1517
576.014	-0.0953	0.1356	2144.2235	20786.1405
576.035	-0.0859	0.1356	2144.2170	20786.1315
576.055	-0.0292	0.1356	2144.2083	20786.1202
576.076	-0.0701	0.1356	2144.2019	20786.1112
576.096	-0.0985	0.2676	2144.2153	20786.1220
576.116	-0.0607	0.1356	2144.2285	20786.1327
576.137	-0.0639	0.1356	2144.2219	20786.1237
576.157	-0.1143	0.2676	2144.2350	20786.1344
576.177	-0.0733	0.1356	2144.2479	20786.1451
576.198	-0.0512	0.1356	2144.2411	20786.1361
576.218	-0.0922	0.1356	2144.2321	20786.1249
576.238	-0.1143	0.2676	2144.2451	20786.1356
576.259	-0.0355	0.1356	2144.2612	20786.1497
576.279	-0.0701	0.1356	2144.2520	20786.1384
576.300	-0.1174	0.1356	2144.2451	20786.1294
576.320	-0.0576	0.2676	2144.2579	20786.1401
576.340	-0.0701	0.2676	2144.2924	20786.1728
576.361	-0.0985	0.1356	2144.3080	20786.1868
576.381	-0.0828	0.1356	2144.2981	20786.1755
576.401	-0.0387	0.2676	2144.3103	20786.1862
576.422	-0.0828	0.1356	2144.3256	20786.2002
576.442	-0.1143	0.1356	2144.3156	20786.1888
576.463	-0.0418	0.1356	2144.3079	20786.1798
576.483	-0.0544	0.1356	2144.2981	20786.1684
576.503	-0.0953	0.1356	2144.2884	20786.1571
576.524	-0.0324	0.1356	2144.2810	20786.1481
576.544	-0.0796	0.2676	2144.2934	20786.1588
576.565	-0.1205	0.1356	2144.3089	20786.1729
576.585	-0.0701	0.1356	2144.2991	20786.1615
576.605	-0.0512	0.1356	2144.2894	20786.1503
576.626	-0.0891	0.1356	2144.2820	20786.1412
576.646	-0.1111	0.1356	2144.2725	20786.1300
576.666	-0.0292	0.2676	2144.2850	20786.1407
576.687	-0.0796	0.2676	2144.3236	20786.1778
576.707	-0.0953	0.1356	2144.3354	20786.1885
576.728	-0.0481	0.2676	2144.3504	20786.2025
576.748	-0.0512	0.2676	2144.3838	20786.2351
576.768	-0.1017	0.1356	2144.3949	20786.2457
576.789	-0.0670	0.1356	2144.3862	20786.2366
576.809	-0.0260	0.2676	2144.3973	20786.2472
576.829	-0.0607	0.2676	2144.4300	20786.2797
576.850	-0.1080	0.1356	2144.4439	20786.2936
576.870	-0.0292	0.1356	2144.4323	20786.2822
576.890	-0.0733	0.1356	2144.4210	20786.2707
576.911	-0.1237	0.1356	2144.4120	20786.2615
576.931	-0.0701	0.2676	2144.4227	20786.2721
576.952	-0.0450	0.1356	2144.4366	20786.2860
576.972	-0.1048	0.2676	2144.4471	20786.2965
576.992	-0.1080	0.1356	2144.4573	20786.3070
577.013	-0.0103	0.2676	2144.4708	20786.3209
577.033	-0.0481	0.1356	2144.4808	20786.3314
577.053	-0.1143	0.2676	2144.4907	20786.3419
577.074	-0.0292	0.1356	2144.5038	20786.3557
577.094	-0.0670	0.2676	2144.5134	20786.3661
577.115	-0.1048	0.1356	2144.5262	20786.3799
577.135	-0.0512	0.1356	2144.5136	20786.3683
577.155	-0.0733	0.1356	2144.5012	20786.3568
577.176	-0.1080	0.2676	2144.5142	20786.3706
577.196	-0.0828	0.1356	2144.5236	20786.3810
577.216	-0.0481	0.1356	2144.5111	20786.3694
577.237	-0.0922	0.1356	2144.5010	20786.3601
577.257	-0.1111	0.1356	2144.4887	20786.3486
577.278	-0.0418	0.1356	2144.4789	20786.3393
577.298	-0.0764	0.2676	2144.4888	20786.3498
577.318	-0.1017	0.2676	2144.5204	20786.3822
577.339	-0.0481	0.2676	2144.5561	20786.4190
577.359	-0.0544	0.1356	2144.5650	20786.4294
577.379	-0.0796	0.1356	2144.5520	20786.4178
577.400	-0.1080	0.2676	2144.5643	20786.4315
577.420	0.0054	0.1356	2144.5731	20786.4418
577.440	-0.0764	0.1356	2144.5600	20786.4302
577.461	-0.0953	0.1356	2144.5492	20786.4208
577.481	-0.0639	0.1356	2144.5364	20786.4092
577.502	-0.0418	0.1356	2144.5260	20786.3998
577.522	-0.1048	0.1356	2144.5134	20786.3883
577.542	-0.0953	0.1356	2144.5010	20786.3767
577.563	-0.0292	0.2676	2144.5140	20786.3904
577.583	-0.0953	0.2676	2144.5453	20786.4228
577.603	-0.0985	0.2676	2144.5762	20786.4552
577.624	-0.0355	0.1356	2144.5882	20786.4688
577.644	-0.0701	0.2676	2144.5968	20786.4791
577.665	-0.1174	0.2676	2144.6315	20786.5159
577.685	-0.0544	0.2676	2144.6613	20786.5481
577.705	-0.0701	0.2676	2144.6908	20786.5803
577.726	-0.1111	0.2676	2144.7243	20786.6169
577.746	-0.0387	0.2676	2144.7530	20786.6489
577.767	-0.0544	0.1356	2144.7628	20786.6624
577.787	-0.1080	0.2676	2144.7692	20786.6724
577.807	-0.0985	0.2676	2144.7973	20786.7045
577.828	-0.0260	0.2676	2144.8295	20786.7409
577.848	-0.0764	0.2676	2144.8569	20786.7728
577.868	-0.1080	0.1356	2144.8620	20786.7827
577.889	-0.0355	0.2676	2144.8705	20786.7960
577.909	-0.0670	0.2676	2144.8973	20786.8279
577.929	-0.0953	0.2676	2144.9239	20786.8597
577.950	-0.0576	0.2676	2144.9545	20786.8960
577.970	-0.0229	0.2676	2144.9803	20786.9277
577.991	-0.0639	0.2676	2145.0102	20786.9639
578.011	-0.1080	0.2676	2145.0353	20786.9955
578.031	-0.0260	0.1356	2145.0383	20787.0052
578.052	-0.0607	0.1356	2145.0216	20786.9951
578.072	-0.1111	0.2676	2145.0247	20787.0047
578.093	-0.0260	0.2676	2145.0541	20787.0408
578.113	-0.0512	0.1356	2145.0568	20787.0503
578.133	-0.1048	0.2676	2145.0594	20787.0599
578.154	-0.0828	0.2676	2145.0884	20787.0959
578.174	-0.0324	0.1356	2145.0907	20787.1054
578.194	-0.0953	0.2676	2145.0929	20787.1149
578.215	-0.0670	0.1356	2145.0985	20787.1278
578.235	-0.0324	0.2676	2145.1006	20787.1372
578.256	-0.0828	0.2676	2145.1290	20787.1731
578.276	-0.0764	0.1356	2145.1308	20787.1825
578.296	-0.0418	0.1356	2145.1107	20787.1700
578.317	-0.0828	0.1356	2145.0931	20787.1597
578.337	-0.0922	0.1356	2145.0735	20787.1471
578.357	-0.0576	0.2676	2145.0759	20787.1566
578.378	-0.0229	0.2676	2145.1047	20787.1924
578.398	-0.0796	0.1356	2145.1067	20787.2018
578.418	-0.1017	0.2676	2145.1088	20787.2112
578.439	-0.0701	0.1356	2145.1142	20787.2239
578.459	-0.0260	0.2676	2145.1161	20787.2333
578.479	-0.0607	0.2676	2145.1399	20787.2646
578.499	-0.0922	0.1356	2145.1415	20787.2739
578.520	-0.0859	0.2676	2145.1465	20787.2865
578.540	-0.0387	0.1356	2145.1481	20787.2958
578.560	-0.0355	0.1356	2145.1277	20787.2831
578.581	-0.0859	0.2676	2145.1329	20787.2957
578.601	-0.1017	0.2676	2145.1564	20787.3270
578.621	-0.0796	0.2676	2145.1797	20787.3582
578.642	-0.0260	0.2676	2145.2072	20787.3938
578.662	-0.0764	0.1356	2145.2080	20787.4029
578.682	-0.1300	0.1356	2145.1869	20787.3901
578.702	-0.0701	0.2676	2145.1879	20787.3992
578.723	-0.0481	0.1356	2145.1923	20787.4117
578.743	-0.0796	0.1356	2145.1714	20787.3988
578.763	-0.0953	0.1356	2145.1508	20787.3860
578.784	-0.0544	0.1356	2145.1327	20787.3754
578.804	-0.0701	0.2676	2145.1345	20787.3846
578.824	-0.0985	0.1356	2145.1362	20787.3937
578.845	-0.1205	0.1356	2145.1182	20787.3831
578.865	-0.0355	0.2676	2145.1201	20787.3923
578.885	-0.0481	0.1356	2145.1220	20787.4014
578.906	-0.0891	0.1356	2145.1043	20787.3908
578.926	-0.1111	0.2676	2145.1064	20787.4000
578.946	-0.0733	0.1356	2145.1084	20787.4091
578.966	-0.0324	0.2676	2145.1105	20787.4182
578.987	-0.0670	0.1356	2145.1158	20787.4307
579.007	-0.1143	0.1356	2145.0959	20787.4178
579.027	-0.0828	0.1356	2145.0762	20787.4049
579.048	-0.0324	0.1356	2145.0590	20787.3943
579.068	-0.0733	0.2676	2145.0617	20787.4035
579.088	-0.1080	0.1356	2145.0643	20787.4126
579.108	-0.1111	0.1356	2145.0450	20787.3997
579.129	-0.0450	0.1356	2145.0282	20787.3891
579.149	-0.0418	0.2676	2145.0313	20787.3983
579.169	-0.0985	0.2676	2145.0561	20787.4294
579.190	-0.1205	0.2676	2145.0851	20787.4649
579.210	-0.0828	0.1356	2145.0874	20787.4740
579.230	-0.0198	0.2676	2145.0897	20787.4830
579.251	-0.0828	0.1356	2145.0953	20787.4954
579.271	-0.1332	0.2676	2145.0975	20787.5044
579.291	-0.0607	0.2676	2145.1215	20787.5354
579.312	-0.0670	0.2676	2145.1497	20787.5708
579.332	-0.0859	0.2676	2145.1731	20787.6017
579.352	-0.0512	0.2676	2145.1961	20787.6325
579.373	-0.0607	0.2676	2145.2234	20787.6678
579.393	-0.0953	0.1356	2145.2240	20787.6766
579.414	-0.0512	0.1356	2145.2049	20787.6656
579.434	-0.0828	0.2676	2145.2058	20787.6744
579.455	-0.1017	0.2676	2145.2329	20787.7097
579.475	-0.0324	0.2676	2145.2552	20787.7404
579.495	-0.0481	0.1356	2145.2554	20787.7491
579.516	-0.0985	0.2676	2145.2589	20787.7611
579.536	-0.0764	0.2676	2145.2809	20787.7918
579.556	-0.0198	0.2676	2145.3027	20787.8224
579.577	-0.0891	0.1356	2145.3056	20787.8344
579.597	-0.1048	0.1356	2145.2833	20787.8210
579.618	-0.0292	0.1356	2145.2636	20787.8098
579.638	-0.0701	0.2676	2145.2637	20787.8185
579.658	-0.1143	0.2676	2145.2856	20787.8490
579.679	-0.0796	0.2676	2145.3117	20787.8840
579.699	-0.0512	0.2676	2145.3331	20787.9145
579.719	-0.0828	0.2676	2145.3541	20787.9450
579.740	-0.0922	0.2676	2145.3794	20787.9799
579.760	-0.0260	0.2676	2145.3999	20788.0103
579.781	-0.0701	0.2676	2145.4246	20788.0451
579.801	-0.1237	0.2676	2145.4445	20788.0754
579.821	-0.0512	0.1356	2145.4424	20788.0837
579.842	-0.0576	0.2676	2145.4436	20788.0953
579.862	-0.0922	0.1356	2145.4414	20788.1035
579.882	-0.0891	0.2676	2145.4393	20788.1118
579.903	-0.0450	0.1356	2145.4405	20788.1234
579.923	-0.0639	0.1356	2145.4165	20788.1096
579.943	-0.1205	0.1356	2145.3929	20788.0959
579.964	-0.0324	0.1356	2145.3717	20788.0844
579.984	-0.0607	0.1356	2145.3486	20788.0707
580.005	-0.1143	0.2676	2145.3510	20788.0824
580.025	-0.0418	0.2676	2145.3719	20788.1126
580.045	-0.0639	0.2676	2145.3925	20788.1428
580.066	-0.1111	0.2676	2145.4172	20788.1775
580.086	-0.0355	0.1356	2145.4154	20788.1856
580.107	-0.0544	0.2676	2145.4169	20788.1971
580.127	-0.0985	0.2676	2145.4370	20788.2272
580.147	-0.1017	0.2676	2145.4568	20788.2573
580.168	-0.0576	0.2676	2145.4807	20788.2918
580.188	-0.0828	0.2676	2145.5000	20788.3218
580.208	-0.1111	0.1356	2145.4971	20788.3297
580.229	-0.0512	0.2676	2145.4976	20788.3411
580.249	-0.0639	0.2676	2145.5166	20788.3710
580.270	-0.0891	0.2676	2145.5399	20788.4053
580.290	-0.0764	0.2676	2145.5584	20788.4352
580.310	-0.0544	0.2676	2145.5766	20788.4650
580.331	-0.0859	0.2676	2145.5991	20788.4992
580.351	-0.0922	0.1356	2145.5950	20788.5070
580.371	-0.0387	0.2676	2145.5910	20788.5147
580.392	-0.0576	0.2676	2145.6133	20788.5489
580.412	-0.1048	0.2676	2145.6308	20788.5785
580.432	-0.0701	0.2676	2145.6482	20788.6082
580.453	-0.0544	0.2676	2145.6698	20788.6422
580.473	-0.0953	0.2676	2145.6867	20788.6718
580.494	-0.0985	0.2676	2145.7078	20788.7057
580.514	-0.0260	0.2676	2145.7242	20788.7352
580.534	-0.0670	0.2676	2145.7404	20788.7646
580.555	-0.1143	0.2676	2145.7608	20788.7985
580.575	-0.0512	0.2676	2145.7765	20788.8278
580.595	-0.0512	0.2676	2145.7921	20788.8572
580.616	-0.1017	0.2676	2145.8119	20788.8909
580.636	-0.0764	0.2676	2145.8270	20788.9201
580.657	-0.0639	0.2676	2145.8463	20788.9538
580.677	-0.0828	0.2676	2145.8610	20788.9830
580.697	-0.1080	0.2676	2145.8755	20789.0121
580.717	-0.0450	0.2676	2145.8898	20789.0412
580.738	-0.0576	0.2676	2145.9083	20789.0747
580.758	-0.0859	0.2676	2145.9222	20789.1037
580.778	-0.0891	0.2676	2145.9360	20789.1326
580.799	-0.0733	0.2676	2145.9540	20789.1660
580.819	-0.0260	0.2676	2145.9673	20789.1949
580.839	-0.0607	0.2676	2145.9804	20789.2238
580.860	-0.0828	0.2676	2145.9979	20789.2571
580.880	-0.0544	0.1356	2145.9888	20789.2639
580.900	-0.0355	0.2676	2145.9798	20789.2706
580.920	-0.0701	0.1356	2145.9710	20789.2774
580.941	-0.1080	0.1356	2145.9426	20789.2645
580.961	-0.0985	0.2676	2145.9343	20789.2713
580.981	-0.0260	0.1356	2145.9260	20789.2780
581.002	-0.0607	0.1356	2145.8982	20789.2651
581.022	-0.1143	0.1356	2145.8685	20789.2499
581.042	-0.1237	0.1356	2145.8392	20789.2347
581.062	-0.0418	0.1356	2145.8102	20789.2196
581.083	-0.0481	0.1356	2145.7839	20789.2067
581.103	-0.0670	0.1356	2145.7556	20789.1916
581.123	-0.1143	0.1356	2145.7277	20789.1765
581.144	-0.0796	0.1356	2145.7024	20789.1637
581.164	-0.0292	0.1356	2145.6752	20789.1486
581.184	-0.0859	0.1356	2145.6483	20789.1335
581.204	-0.0828	0.1356	2145.6217	20789.1185
581.225	-0.0828	0.1356	2145.5977	20789.1058
581.245	0.0086	0.1356	2145.5718	20789.0908
581.265	-0.0701	0.1356	2145.5461	20789.0758
581.286	-0.0922	0.1356	2145.5231	20789.0631
581.306	-0.1017	0.1356	2145.4981	20789.0482
581.326	-0.0450	0.1356	2145.4734	20789.0332
581.347	-0.0450	0.1356	2145.4513	20789.0206
581.367	-0.1017	0.1356	2145.4272	20789.0057
581.387	-0.1205	0.1356	2145.4034	20788.9908
581.407	-0.0450	0.1356	2145.3798	20788.9760
581.428	-0.0607	0.1356	2145.3589	20788.9634
581.448	-0.0859	0.1356	2145.3359	20788.9486
581.468	-0.0953	0.1356	2145.3133	20788.9338
581.489	-0.0639	0.1356	2145.2931	20788.9213
581.509	-0.0418	0.1356	2145.2710	20788.9065
581.529	-0.0953	0.1356	2145.2491	20788.8918
581.550	-0.1269	0.1356	2145.2298	20788.8793
581.570	-0.0607	0.1356	2145.2085	20788.8646
581.590	-0.0639	0.1356	2145.1874	20788.8499
581.611	-0.0701	0.1356	2145.1688	20788.8375
581.631	-0.1237	0.1356	2145.1482	20788.8229
581.651	-0.0922	0.1356	2145.1279	20788.8082
581.671	-0.0072	0.1356	2145.1078	20788.7936
581.692	-0.0764	0.1356	2145.0903	20788.7813
581.712	-0.1080	0.1356	2145.0707	20788.7667
581.732	-0.0828	0.1356	2145.0513	20788.7521
581.753	-0.0292	0.1356	2145.0344	20788.7398
581.773	-0.0481	0.1356	2145.0155	20788.7253
581.793	-0.0733	0.1356	2144.9969	20788.7108
581.813	-0.1174	0.1356	2144.9784	20788.6963
581.834	-0.0355	0.1356	2144.9625	20788.6840
581.854	-0.0450	0.1356	2144.9445	20788.6696
581.874	-0.0985	0.1356	2144.9267	20788.6551
581.895	-0.1269	0.1356	2144.9114	20788.6430
581.915	-0.0733	0.1356	2144.8940	20788.6286
581.935	-0.0355	0.1356	2144.8769	20788.6142
581.955	-0.0764	0.1356	2144.8600	20788.5998
581.976	-0.1111	0.1356	2144.8455	20788.5877
581.996	-0.1080	0.1356	2144.8289	20788.5733
582.016	-0.0166	0.1356	2144.8126	20788.5590
582.037	-0.0512	0.1356	2144.7987	20788.5470
582.057	-0.0922	0.1356	2144.7828	20788.5327
582.077	-0.1174	0.1356	2144.7670	20788.5184
582.097	-0.0418	0.1356	2144.7514	20788.5042
582.118	-0.0355	0.1356	2144.7383	20788.4922
582.138	-0.0764	0.1356	2144.7231	20788.4780
582.158	-0.1111	0.1356	2144.7081	20788.4638
582.179	-0.0512	0.1356	2144.6955	20788.4518
582.199	-0.0512	0.1356	2144.6808	20788.4377
582.219	-0.0512	0.1356	2144.6664	20788.4235
582.240	-0.1300	0.1356	2144.6543	20788.4116
582.260	-0.0701	0.1356	2144.6401	20788.3975
582.280	-0.0639	0.1356	2144.6262	20788.3834
582.301	-0.0764	0.1356	2144.6146	20788.3716
582.321	-0.1048	0.1356	2144.6010	20788.3575
582.341	-0.0512	0.1356	2144.5875	20788.3434
582.361	-0.0418	0.1356	2144.5741	20788.3294
582.382	-0.0828	0.1356	2144.5632	20788.3176
582.402	-0.1300	0.1356	2144.5502	20788.3036
582.422	-0.0796	0.2676	2144.5592	20788.3116
582.443	-0.0387	0.1356	2144.5715	20788.3230
582.463	-0.0859	0.2676	2144.5802	20788.3310
582.483	-0.0922	0.1356	2144.5888	20788.3389
582.504	-0.1080	0.1356	2144.5777	20788.3271
582.524	-0.0418	0.1356	2144.5645	20788.3131
582.544	-0.0733	0.1356	2144.5515	20788.2991
582.564	-0.1300	0.2676	2144.5605	20788.3071
582.585	-0.1237	0.2676	2144.5956	20788.3416
582.605	-0.0355	0.2676	2144.6259	20788.3715
582.625	-0.0387	0.1356	2144.6340	20788.3794
582.646	-0.0891	0.2676	2144.6453	20788.3907
582.666	-0.1017	0.1356	2144.6531	20788.3985
582.686	-0.0607	0.1356	2144.6390	20788.3844
582.706	-0.0481	0.2676	2144.6469	20788.3923
582.727	-0.0544	0.1356	2144.6580	20788.4036
582.747	-0.1017	0.2676	2144.6656	20788.4114
582.767	-0.1174	0.2676	2144.6951	20788.4413
582.788	-0.0450	0.1356	2144.7056	20788.4525
582.808	-0.0764	0.1356	2144.6908	20788.4383
582.828	-0.1111	0.1356	2144.6762	20788.4241
582.848	-0.0985	0.2676	2144.6836	20788.4320
582.869	-0.0512	0.1356	2144.6943	20788.4432
582.889	-0.0576	0.1356	2144.6796	20788.4290
582.909	-0.1080	0.1356	2144.6652	20788.4149
582.930	-0.0891	0.1356	2144.6531	20788.4030
582.950	-0.0324	0.2676	2144.6608	20788.4109
582.970	-0.0576	0.1356	2144.6685	20788.4187
582.991	-0.0764	0.1356	2144.6564	20788.4069
583.011	-0.1080	0.1356	2144.6422	20788.3927
583.031	-0.0418	0.1356	2144.6282	20788.3786
583.052	-0.0481	0.1356	2144.6166	20788.3668
583.072	-0.0891	0.1356	2144.6029	20788.3528
583.092	-0.0891	0.1356	2144.5894	20788.3387
583.113	-0.0450	0.1356	2144.5783	20788.3269
583.133	-0.0544	0.1356	2144.5651	20788.3129
583.153	-0.1017	0.2676	2144.5739	20788.3209
583.174	-0.0953	0.2676	2144.6089	20788.3553
583.194	-0.0450	0.1356	2144.6172	20788.3632
583.214	-0.0670	0.1356	2144.6035	20788.3492
583.235	-0.1143	0.1356	2144.5922	20788.3374
583.255	-0.0828	0.1356	2144.5788	20788.3234
583.275	-0.0670	0.1356	2144.5656	20788.3094
583.296	-0.0891	0.1356	2144.5548	20788.2976
583.316	-0.1237	0.2676	2144.5638	20788.3056
583.336	-0.0418	0.1356	2144.5726	20788.3136
583.357	-0.0355	0.1356	2144.5617	20788.3019
583.377	-0.0796	0.1356	2144.5487	20788.2879
583.397	-0.1017	0.2676	2144.5577	20788.2959
583.417	-0.0639	0.2676	2144.5885	20788.3259
583.438	-0.0355	0.2676	2144.6233	20788.3603
583.458	-0.0701	0.2676	2144.6533	20788.3902
583.478	-0.1143	0.2676	2144.6828	20788.4201
583.499	-0.0733	0.1356	2144.6935	20788.4313
583.519	-0.0260	0.1356	2144.6789	20788.4171
583.539	-0.0701	0.1356	2144.6644	20788.4030
583.559	-0.0953	0.2676	2144.6720	20788.4109
583.580	-0.1048	0.2676	2144.7058	20788.4452
583.600	-0.0324	0.2676	2144.7347	20788.4750
583.620	-0.0544	0.2676	2144.7632	20788.5047
583.641	-0.0953	0.2676	2144.7959	20788.5389
583.661	-0.1174	0.1356	2144.8018	20788.5466
583.681	-0.0607	0.2676	2144.8077	20788.5543
583.701	-0.0418	0.1356	2144.8134	20788.5620
583.722	-0.0576	0.2676	2144.8225	20788.5730
583.742	-0.1174	0.2676	2144.8500	20788.6026
583.762	-0.0607	0.2676	2144.8771	20788.6322
583.783	-0.0103	0.2676	2144.9083	20788.6663
583.803	-0.0733	0.1356	2144.9128	20788.6738
583.823	-0.0985	0.2676	2144.9173	20788.6813
583.843	-0.1080	0.2676	2144.9436	20788.7108
583.864	-0.0355	0.2676	2144.9739	20788.7447
583.884	-0.0418	0.1356	2144.9777	20788.7522
583.904	-0.0670	0.2676	2144.9813	20788.7596
583.925	-0.1300	0.1356	2144.9883	20788.7704
583.945	-0.0292	0.1356	2144.9700	20788.7558
583.965	-0.0387	0.2676	2144.9737	20788.7633
583.986	-0.0733	0.2676	2145.0037	20788.7971
584.006	-0.0891	0.1356	2145.0071	20788.8045
584.026	-0.0639	0.1356	2144.9885	20788.7899
584.046	-0.0198	0.1356	2144.9702	20788.7753
584.067	-0.0796	0.1356	2144.9543	20788.7630
584.087	-0.0922	0.2676	2144.9583	20788.7704
584.107	-0.0922	0.1356	2144.9622	20788.7778
584.128	-0.0229	0.2676	2144.9694	20788.7885
584.148	-0.0670	0.2676	2144.9950	20788.8179
584.168	-0.1111	0.1356	2144.9984	20788.8253
584.189	-0.0953	0.1356	2144.9822	20788.8129
584.209	-0.0229	0.2676	2144.9858	20788.8202
584.229	-0.0701	0.2676	2145.0113	20788.8496
584.249	-0.0701	0.1356	2145.0145	20788.8569
584.270	-0.0985	0.2676	2145.0210	20788.8675
584.290	-0.0355	0.1356	2145.0242	20788.8748
584.310	-0.0481	0.1356	2145.0054	20788.8601
584.331	-0.0733	0.1356	2144.9891	20788.8477
584.351	-0.1048	0.1356	2144.9708	20788.8330
584.371	-0.0544	0.1356	2144.9527	20788.8184
584.391	-0.0260	0.1356	2144.9348	20788.8037
584.412	-0.0576	0.1356	2144.9194	20788.7914
584.432	-0.1174	0.1356	2144.9019	20788.7768
584.452	-0.1017	0.2676	2144.9065	20788.7842
584.473	-0.0355	0.1356	2144.9144	20788.7949
584.493	-0.0512	0.1356	2144.8970	20788.7803
584.513	-0.1048	0.1356	2144.8798	20788.7657
584.533	-0.0953	0.1356	2144.8628	20788.7512
584.554	-0.0418	0.1356	2144.8483	20788.7389
584.574	-0.0481	0.1356	2144.8318	20788.7243
584.594	-0.0922	0.1356	2144.8154	20788.7098
584.615	-0.0985	0.1356	2144.8015	20788.6976
584.635	-0.0733	0.1356	2144.7855	20788.6831
584.655	-0.0260	0.1356	2144.7697	20788.6687
584.676	-0.1017	0.1356	2144.7563	20788.6565
584.696	-0.1237	0.2676	2144.7628	20788.6640
584.716	-0.0544	0.2676	2144.7910	20788.6935
584.736	-0.0512	0.1356	2144.7970	20788.7010
584.757	-0.0953	0.1356	2144.7833	20788.6888
584.777	-0.1080	0.1356	2144.7675	20788.6744
584.797	-0.0670	0.1356	2144.7519	20788.6599
584.818	-0.0512	0.1356	2144.7388	20788.6477
584.838	-0.0639	0.1356	2144.7236	20788.6333
584.858	-0.1174	0.1356	2144.7086	20788.6189
584.879	-0.0922	0.1356	2144.6960	20788.6068
584.899	-0.0418	0.1356	2144.6813	20788.5924
584.919	-0.0512	0.1356	2144.6668	20788.5781
584.939	-0.1080	0.2676	2144.6744	20788.5857
584.960	-0.0953	0.1356	2144.6852	20788.5967
584.980	-0.0450	0.1356	2144.6706	20788.5824
585.000	-0.0135	0.1356	2144.6563	20788.5680
585.021	-0.0828	0.1356	2144.6443	20788.5560
585.041	-0.0985	0.1356	2144.6303	20788.5417
585.061	-0.0701	0.1356	2144.6164	20788.5274
585.081	-0.0387	0.1356	2144.6028	20788.5131
585.102	-0.0764	0.1356	2144.5915	20788.5011
585.122	-0.1017	0.2676	2144.6000	20788.5089
585.142	-0.0796	0.1356	2144.6084	20788.5166
585.163	-0.0292	0.1356	2144.5970	20788.5046
585.183	-0.0481	0.1356	2144.5836	20788.4904
585.203	-0.0953	0.1356	2144.5703	20788.4762
585.223	-0.1048	0.1356	2144.5572	20788.4620
585.244	-0.0260	0.1356	2144.5465	20788.4500
585.264	-0.0418	0.1356	2144.5337	20788.4359
585.284	-0.1174	0.1356	2144.5211	20788.4217
585.305	-0.0953	0.1356	2144.5108	20788.4098
585.325	-0.0387	0.1356	2144.4985	20788.3957
585.345	-0.0324	0.2676	2144.5081	20788.4036
585.366	-0.0764	0.1356	2144.5210	20788.4148
585.386	-0.1678	0.1356	2144.5085	20788.4007
585.406	-0.0576	0.1356	2144.4961	20788.3866
585.426	-0.0450	0.1356	2144.4840	20788.3725
585.447	-0.0764	0.1356	2144.4742	20788.3607
585.467	-0.1143	0.1356	2144.4623	20788.3466
585.487	-0.0828	0.1356	2144.4505	20788.3326
585.508	-0.0481	0.1356	2144.4412	20788.3208
585.528	-0.0828	0.1356	2144.4297	20788.3068
585.548	-0.1048	0.1356	2144.4183	20788.2928
585.569	-0.0828	0.2676	2144.4323	20788.3042
585.589	-0.0418	0.1356	2144.4428	20788.3122
585.609	-0.0387	0.1356	2144.4313	20788.2982
585.629	-0.0985	0.1356	2144.4199	20788.2842
585.650	-0.0922	0.1356	2144.4109	20788.2725
585.670	-0.0481	0.1356	2144.3998	20788.2586
585.690	-0.0387	0.1356	2144.3888	20788.2446
585.711	-0.0859	0.1356	2144.3802	20788.2330
585.731	-0.0953	0.2676	2144.3914	20788.2411
585.751	-0.0512	0.1356	2144.4023	20788.2491
585.771	-0.0260	0.2676	2144.4132	20788.2572
585.792	-0.0891	0.2676	2144.4502	20788.2917
585.812	-0.0953	0.1356	2144.4604	20788.2997
585.832	-0.0639	0.2676	2144.4706	20788.3077
585.853	-0.0198	0.1356	2144.4839	20788.3190
585.873	-0.0701	0.1356	2144.4719	20788.3050
585.893	-0.1237	0.2676	2144.4819	20788.3130
585.913	-0.0828	0.1356	2144.4917	20788.3210
585.934	-0.0260	0.2676	2144.5048	20788.3324
585.954	-0.0576	0.2676	2144.5362	20788.3623
585.974	-0.0828	0.2676	2144.5672	20788.3922
585.995	-0.0985	0.1356	2144.5794	20788.4034
586.015	-0.0387	0.1356	2144.5662	20788.3893
586.035	-0.0418	0.1356	2144.5531	20788.3752
586.056	-0.0670	0.1356	2144.5425	20788.3634
586.076	-0.1269	0.1356	2144.5297	20788.3494
586.096	-0.0639	0.2676	2144.5390	20788.3573
586.116	-0.0292	0.1356	2144.5481	20788.3652
586.137	-0.0544	0.1356	2144.5375	20788.3534
586.157	-0.1174	0.1356	2144.5248	20788.3394
586.177	-0.0891	0.2676	2144.5341	20788.3473
586.198	-0.0324	0.1356	2144.5467	20788.3586
586.218	-0.0639	0.1356	2144.5339	20788.3446
586.238	-0.0985	0.2676	2144.5431	20788.3525
586.259	-0.0859	0.1356	2144.5555	20788.3638
586.279	-0.0355	0.1356	2144.5426	20788.3497
586.299	-0.0544	0.1356	2144.5298	20788.3357
586.319	-0.0639	0.2676	2144.5391	20788.3436
586.340	-0.0985	0.1356	2144.5516	20788.3549
586.360	-0.0166	0.1356	2144.5387	20788.3409
586.380	-0.0576	0.2676	2144.5478	20788.3488
586.401	-0.0891	0.2676	2144.5832	20788.3832
586.421	-0.0953	0.2676	2144.6136	20788.4131
586.441	-0.0324	0.2676	2144.6437	20788.4429
586.461	-0.0166	0.1356	2144.6515	20788.4507
586.482	-0.0828	0.1356	2144.6396	20788.4388
586.502	-0.1048	0.1356	2144.6257	20788.4247
586.522	-0.0733	0.1356	2144.6119	20788.4105
586.543	-0.0229	0.1356	2144.6005	20788.3987
586.563	-0.0639	0.1356	2144.5870	20788.3846
586.583	-0.1111	0.1356	2144.5737	20788.3705
586.604	-0.0922	0.2676	2144.5857	20788.3818
586.624	-0.0324	0.1356	2144.5943	20788.3897
586.644	-0.0576	0.1356	2144.5809	20788.3756
586.664	-0.1048	0.2676	2144.5895	20788.3835
586.685	-0.1080	0.1356	2144.6014	20788.3947
586.705	-0.0418	0.1356	2144.5879	20788.3806
586.725	-0.0355	0.1356	2144.5745	20788.3665
586.746	-0.0828	0.1356	2144.5636	20788.3547
586.766	-0.1111	0.2676	2144.5725	20788.3627
586.786	-0.0670	0.1356	2144.5812	20788.3706
586.807	-0.0450	0.2676	2144.5931	20788.3818
586.827	-0.0764	0.1356	2144.6016	20788.3897
586.847	-0.0418	0.2676	2144.6100	20788.3976
586.868	-0.0481	0.1356	2144.6216	20788.4089
586.888	-0.0670	0.2676	2144.6297	20788.4167
586.908	-0.1048	0.1356	2144.6377	20788.4246
586.929	-0.0576	0.1356	2144.6260	20788.4127
586.949	-0.0292	0.1356	2144.6122	20788.3986
586.969	-0.0796	0.1356	2144.5986	20788.3845
586.990	-0.0953	0.2676	2144.6103	20788.3957
587.010	-0.0670	0.2676	2144.6404	20788.4256
587.030	-0.0166	0.1356	2144.6483	20788.4334
587.050	-0.0387	0.1356	2144.6342	20788.4193
587.071	-0.0828	0.1356	2144.6225	20788.4074
587.091	-0.1017	0.2676	2144.6306	20788.4153
587.111	-0.0166	0.2676	2144.6605	20788.4451
587.132	-0.0387	0.1356	2144.6715	20788.4563
587.152	-0.0607	0.1356	2144.6571	20788.4421
587.172	-0.0953	0.2676	2144.6648	20788.4499
587.192	-0.0607	0.2676	2144.6942	20788.4797
587.213	-0.0198	0.2676	2144.7277	20788.5139
587.233	-0.0733	0.1356	2144.7345	20788.5217
587.253	-0.0953	0.1356	2144.7193	20788.5074
587.274	-0.0701	0.1356	2144.7066	20788.4954
587.294	-0.0418	0.2676	2144.7136	20788.5032
587.314	-0.0544	0.1356	2144.7206	20788.5109
587.334	-0.0922	0.1356	2144.7056	20788.4967
587.355	-0.0985	0.2676	2144.7160	20788.5078
587.375	-0.0512	0.1356	2144.7230	20788.5155
587.395	-0.0355	0.1356	2144.7079	20788.5013
587.416	-0.0828	0.1356	2144.6954	20788.4893
587.436	-0.1017	0.1356	2144.6807	20788.4751
587.456	-0.0324	0.1356	2144.6662	20788.4609
587.477	-0.0418	0.2676	2144.6771	20788.4720
587.497	-0.0859	0.1356	2144.6845	20788.4798
587.517	-0.1080	0.1356	2144.6700	20788.4656
587.537	-0.0481	0.1356	2144.6556	20788.4514
587.558	-0.0607	0.1356	2144.6437	20788.4395
587.578	-0.0891	0.1356	2144.6297	20788.4253
587.598	-0.1237	0.1356	2144.6158	20788.4112
587.619	-0.0639	0.1356	2144.6044	20788.3993
587.639	-0.0418	0.1356	2144.5909	20788.3852
587.659	-0.0576	0.1356	2144.5775	20788.3711
587.679	-0.0796	0.1356	2144.5643	20788.3571
587.700	-0.0953	0.1356	2144.5535	20788.3453
587.720	-0.0387	0.2676	2144.5625	20788.3532
587.740	-0.0512	0.1356	2144.5713	20788.3612
587.761	-0.0891	0.1356	2144.5605	20788.3494
587.781	-0.1080	0.1356	2144.5475	20788.3353
587.801	-0.0450	0.1356	2144.5347	20788.3213
587.821	-0.0355	0.1356	2144.5220	20788.3073
587.842	-0.0922	0.2676	2144.5347	20788.3186
587.862	-0.1143	0.1356	2144.5439	20788.3266
587.882	-0.0796	0.1356	2144.5311	20788.3126
587.903	-0.0260	0.1356	2144.5208	20788.3009
587.923	-0.0481	0.2676	2144.5301	20788.3089
587.943	-0.0953	0.1356	2144.5394	20788.3168
587.963	-0.1048	0.1356	2144.5267	20788.3028
587.984	-0.0260	0.1356	2144.5163	20788.2911
588.004	-0.0512	0.1356	2144.5039	20788.2771
588.024	-0.0953	0.1356	2144.4916	20788.2632
588.045	-0.1205	0.2676	2144.5047	20788.2746
588.065	-0.0670	0.2676	2144.5361	20788.3046
588.085	-0.0324	0.1356	2144.5453	20788.3126
588.105	-0.0701	0.1356	2144.5325	20788.2986
588.126	-0.1017	0.1356	2144.5221	20788.2869
588.146	-0.0828	0.1356	2144.5096	20788.2729
588.166	-0.0512	0.1356	2144.4973	20788.2590
588.187	-0.0639	0.1356	2144.4873	20788.2473
588.207	-0.1048	0.1356	2144.4753	20788.2334
588.227	-0.0733	0.1356	2144.4633	20788.2195
588.248	-0.0355	0.2676	2144.4768	20788.2309
588.268	-0.0639	0.1356	2144.4867	20788.2390
588.288	-0.0985	0.1356	2144.4746	20788.2251
588.309	-0.0891	0.1356	2144.4650	20788.2135
588.329	-0.0166	0.1356	2144.4532	20788.1996
588.349	-0.0607	0.1356	2144.4415	20788.1858
588.369	-0.0701	0.1356	2144.4300	20788.1719
588.390	-0.0828	0.2676	2144.4439	20788.1834
588.410	-0.0260	0.1356	2144.4542	20788.1916
588.430	-0.0576	0.1356	2144.4426	20788.1778
588.451	-0.0701	0.1356	2144.4333	20788.1662
588.471	-0.1111	0.2676	2144.4437	20788.1743
588.491	-0.0796	0.2676	2144.4759	20788.2045
588.511	-0.0292	0.1356	2144.4859	20788.2126
588.532	-0.0670	0.2676	2144.4990	20788.2241
588.552	-0.1080	0.1356	2144.5087	20788.2322
588.572	-0.0859	0.2676	2144.5182	20788.2403
588.593	-0.0292	0.1356	2144.5309	20788.2517
588.613	-0.0701	0.2676	2144.5402	20788.2597
588.633	-0.1048	0.1356	2144.5493	20788.2678
588.653	-0.0953	0.2676	2144.5583	20788.2758
588.674	-0.0355	0.2676	2144.5935	20788.3103
588.694	-0.0481	0.1356	2144.6020	20788.3183
588.714	-0.1017	0.1356	2144.5885	20788.3043
588.735	-0.1143	0.1356	2144.5774	20788.2926
588.755	-0.0764	0.1356	2144.5642	20788.2786
588.775	-0.0260	0.1356	2144.5511	20788.2646
588.795	-0.0701	0.1356	2144.5383	20788.2507
588.816	-0.0985	0.1356	2144.5278	20788.2390
588.836	-0.0796	0.2676	2144.5371	20788.2471
588.856	-0.0387	0.1356	2144.5463	20788.2552
588.877	-0.0764	0.1356	2144.5357	20788.2435
588.897	-0.1174	0.1356	2144.5230	20788.2296
588.917	-0.0985	0.1356	2144.5105	20788.2157
588.938	-0.0387	0.1356	2144.5004	20788.2041
588.958	-0.0764	0.1356	2144.4882	20788.1902
588.978	-0.0985	0.1356	2144.4761	20788.1764
588.998	-0.0953	0.1356	2144.4642	20788.1626
589.019	-0.0292	0.2676	2144.4776	20788.1741
589.039	-0.0355	0.2676	2144.5093	20788.2042
589.059	-0.0891	0.1356	2144.5189	20788.2123
589.080	-0.0985	0.1356	2144.5086	20788.2007
589.100	-0.0544	0.1356	2144.4963	20788.1869
589.120	-0.0229	0.1356	2144.4841	20788.1730
589.140	-0.0701	0.1356	2144.4721	20788.1592
589.161	-0.1017	0.1356	2144.4625	20788.1477
589.181	-0.0828	0.1356	2144.4507	20788.1339
589.201	-0.0324	0.1356	2144.4391	20788.1201
589.222	-0.0607	0.2676	2144.4528	20788.1317
589.242	-0.0891	0.1356	2144.4630	20788.1399
589.262	-0.0922	0.1356	2144.4513	20788.1261
589.282	-0.0292	0.1356	2144.4397	20788.1124
589.303	-0.0512	0.2676	2144.4534	20788.1240
589.323	-0.0891	0.1356	2144.4636	20788.1322
589.343	-0.1017	0.1356	2144.4518	20788.1184
589.364	-0.0670	0.1356	2144.4424	20788.1069
589.384	-0.0198	0.1356	2144.4309	20788.0932
589.404	-0.0922	0.1356	2144.4196	20788.0794
589.425	-0.1269	0.1356	2144.4106	20788.0680
589.445	-0.0733	0.1356	2144.3995	20788.0543
589.465	-0.0450	0.1356	2144.3885	20788.0406
589.486	-0.0796	0.1356	2144.3799	20788.0292
589.506	-0.1332	0.1356	2144.3692	20788.0156
589.526	-0.0544	0.1356	2144.3586	20788.0020
589.546	-0.0355	0.1356	2144.3481	20787.9884
589.567	-0.0922	0.1356	2144.3400	20787.9770
589.587	-0.1111	0.1356	2144.3298	20787.9635
589.607	-0.0859	0.1356	2144.3197	20787.9499
589.628	-0.0324	0.1356	2144.3120	20787.9386
589.648	-0.0639	0.1356	2144.3021	20787.9251
589.668	-0.1080	0.1356	2144.2923	20787.9116
589.688	-0.0953	0.1356	2144.2827	20787.8981
589.709	-0.0481	0.1356	2144.2754	20787.8869
589.729	-0.0639	0.1356	2144.2660	20787.8734
589.749	-0.0859	0.1356	2144.2567	20787.8600
589.770	-0.1111	0.1356	2144.2498	20787.8488
589.790	-0.0607	0.2676	2144.2625	20787.8574
589.810	-0.0544	0.2676	2144.2970	20787.8879
589.831	-0.0953	0.1356	2144.3125	20787.8998
589.851	-0.1111	0.1356	2144.3026	20787.8863
589.871	-0.0670	0.1356	2144.2928	20787.8728
589.891	-0.0260	0.1356	2144.2832	20787.8594
589.912	-0.0733	0.1356	2144.2759	20787.8482
589.932	-0.1048	0.2676	2144.2883	20787.8568
589.952	-0.1017	0.1356	2144.3006	20787.8653
589.973	-0.0481	0.2676	2144.3161	20787.8772
589.993	-0.0639	0.2676	2144.3499	20787.9078
590.013	-0.1174	0.1356	2144.3614	20787.9162
590.033	-0.0922	0.1356	2144.3509	20787.9027
590.054	-0.0544	0.1356	2144.3427	20787.8915
590.074	-0.0576	0.2676	2144.3543	20787.9000
590.094	-0.0733	0.2676	2144.3876	20787.9305
590.115	-0.1174	0.1356	2144.4020	20787.9423
590.135	-0.0450	0.1356	2144.3910	20787.9288
590.155	-0.0418	0.2676	2144.4020	20787.9373
590.176	-0.0859	0.1356	2144.4162	20787.9491
590.196	-0.1080	0.2676	2144.4269	20787.9575
590.216	-0.0324	0.1356	2144.4374	20787.9660
590.237	-0.0166	0.2676	2144.4512	20787.9777
590.257	-0.0733	0.1356	2144.4614	20787.9861
590.277	-0.1269	0.2676	2144.4715	20787.9945
590.297	-0.0544	0.1356	2144.4815	20788.0029
590.318	-0.0512	0.1356	2144.4717	20787.9916
590.338	-0.0796	0.1356	2144.4599	20787.9780
590.358	-0.0922	0.1356	2144.4481	20787.9644
590.379	-0.0576	0.1356	2144.4388	20787.9531
590.399	-0.0450	0.1356	2144.4273	20787.9395
590.419	-0.0859	0.1356	2144.4160	20787.9260
590.440	-0.1080	0.1356	2144.4071	20787.9148
590.460	-0.0701	0.1356	2144.3960	20787.9013
590.480	-0.0355	0.1356	2144.3851	20787.8878
590.501	-0.1111	0.1356	2144.3766	20787.8766
590.521	-0.1269	0.1356	2144.3659	20787.8631
590.541	-0.0481	0.1356	2144.3553	20787.8497
590.562	-0.0387	0.1356	2144.3471	20787.8385
590.582	-0.0922	0.1356	2144.3368	20787.8251
590.602	-0.1111	0.1356	2144.3266	20787.8118
590.623	-0.0355	0.1356	2144.3188	20787.8007
590.643	-0.0764	0.1356	2144.3088	20787.7873
590.663	-0.1048	0.1356	2144.2990	20787.7740
590.684	-0.1017	0.2676	2144.3145	20787.7860
590.704	-0.0418	0.1356	2144.3264	20787.7946
590.724	-0.0796	0.1356	2144.3164	20787.7813
590.744	-0.1300	0.1356	2144.3064	20787.7679
590.765	-0.0953	0.1356	2144.2989	20787.7569
590.785	-0.0324	0.1356	2144.2892	20787.7436
590.805	-0.0733	0.1356	2144.2796	20787.7303
590.826	-0.0985	0.1356	2144.2723	20787.7193
590.846	-0.1111	0.1356	2144.2629	20787.7061
590.866	-0.0607	0.1356	2144.2537	20787.6928
590.887	-0.0639	0.1356	2144.2468	20787.6819
590.907	-0.0922	0.1356	2144.2377	20787.6687
590.927	-0.1332	0.2676	2144.2506	20787.6774
590.947	-0.0701	0.1356	2144.2634	20787.6862
590.968	-0.0324	0.1356	2144.2563	20787.6753
590.988	-0.0512	0.1356	2144.2471	20787.6621
591.008	-0.1111	0.2676	2144.2599	20787.6709
591.029	-0.0953	0.1356	2144.2759	20787.6830
591.049	-0.0229	0.1356	2144.2665	20787.6698
591.069	-0.0512	0.1356	2144.2572	20787.6566
591.089	-0.1080	0.1356	2144.2480	20787.6435
591.110	-0.0891	0.1356	2144.2411	20787.6326
591.130	-0.0639	0.1356	2144.2321	20787.6194
591.150	-0.0607	0.1356	2144.2233	20787.6063
591.171	-0.0985	0.1356	2144.2167	20787.5954
591.191	-0.1143	0.1356	2144.2080	20787.5823
591.211	-0.0796	0.1356	2144.1995	20787.5693
591.231	-0.0450	0.1356	2144.1910	20787.5562
591.252	-0.0512	0.1356	2144.1849	20787.5454
591.272	-0.1332	0.1356	2144.1766	20787.5324
591.292	-0.0859	0.1356	2144.1684	20787.5194
591.313	-0.0292	0.1356	2144.1625	20787.5086
591.333	-0.0828	0.1356	2144.1545	20787.4956
591.353	-0.0985	0.1356	2144.1466	20787.4827
591.373	-0.1174	0.1356	2144.1388	20787.4697
591.394	-0.0418	0.1356	2144.1333	20787.4590
591.414	-0.0733	0.1356	2144.1257	20787.4461
591.434	-0.1017	0.2676	2144.1400	20787.4552
591.455	-0.1174	0.1356	2144.1574	20787.4676
591.475	-0.0481	0.1356	2144.1495	20787.4547
591.495	-0.0418	0.1356	2144.1416	20787.4417
591.516	-0.1048	0.2676	2144.1591	20787.4542
591.536	-0.1174	0.1356	2144.1730	20787.4632
591.556	-0.0355	0.2676	2144.1867	20787.4723
591.576	-0.0355	0.2676	2144.2221	20787.5033
591.597	-0.0733	0.1356	2144.2385	20787.5157
591.617	-0.1174	0.2676	2144.2514	20787.5246
591.637	-0.0796	0.1356	2144.2642	20787.5336
591.658	-0.0260	0.2676	2144.2801	20787.5459
591.678	-0.0607	0.2676	2144.3143	20787.5769
591.698	-0.1048	0.1356	2144.3262	20787.5858
591.719	-0.0922	0.1356	2144.3184	20787.5749
591.739	-0.0387	0.2676	2144.3303	20787.5839
591.759	-0.0576	0.2676	2144.3639	20787.6147
591.779	-0.0985	0.1356	2144.3753	20787.6236
591.800	-0.1143	0.1356	2144.3668	20787.6127
591.820	-0.0607	0.2676	2144.3781	20787.6216
591.840	-0.0355	0.2676	2144.4111	20787.6524
591.861	-0.0859	0.1356	2144.4252	20787.6646
591.881	-0.1237	0.2676	2144.4358	20787.6734
591.901	-0.0576	0.2676	2144.4681	20787.7041
591.921	-0.0418	0.2676	2144.5000	20787.7349
591.942	-0.0891	0.2676	2144.5359	20787.7700
591.962	-0.1048	0.2676	2144.5669	20787.8007
591.982	-0.0922	0.1356	2144.5757	20787.8093
592.003	-0.0355	0.1356	2144.5648	20787.7982
592.023	-0.0576	0.2676	2144.5736	20787.8068
592.043	-0.0733	0.1356	2144.5823	20787.8154
592.063	-0.1111	0.2676	2144.5909	20787.8240
592.084	-0.0040	0.2676	2144.6257	20787.8591
592.104	-0.0512	0.2676	2144.6556	20787.8896
592.124	-0.1111	0.2676	2144.6852	20787.9201
592.145	-0.0891	0.2676	2144.7188	20787.9550
592.165	-0.0008	0.2676	2144.7475	20787.9854
592.185	-0.0355	0.2676	2144.7759	20788.0158
592.206	-0.0891	0.2676	2144.8084	20788.0506
592.226	-0.0953	0.2676	2144.8360	20788.0809
592.246	-0.0324	0.1356	2144.8414	20788.0892
592.267	-0.0292	0.2676	2144.8502	20788.1008
592.287	-0.0985	0.2676	2144.8773	20788.1310
592.307	-0.0985	0.1356	2144.8822	20788.1392
592.327	-0.0324	0.1356	2144.8652	20788.1255
592.348	-0.0418	0.2676	2144.8736	20788.1370
592.368	-0.0796	0.1356	2144.8786	20788.1452
592.388	-0.1080	0.1356	2144.8616	20788.1314
592.409	-0.0733	0.1356	2144.8471	20788.1199
592.429	-0.0387	0.1356	2144.8305	20788.1062
592.449	-0.0733	0.1356	2144.8142	20788.0924
592.469	-0.0922	0.1356	2144.7980	20788.0787
592.490	-0.0985	0.2676	2144.8073	20788.0904
592.510	-0.0229	0.2676	2144.8349	20788.1206
592.530	-0.0292	0.1356	2144.8404	20788.1288
592.551	-0.1111	0.2676	2144.8491	20788.1404
592.571	-0.1080	0.1356	2144.8544	20788.1486
592.591	-0.0292	0.2676	2144.8596	20788.1568
592.612	-0.0418	0.1356	2144.8680	20788.1683
592.632	-0.1080	0.1356	2144.8512	20788.1545
592.652	-0.1205	0.1356	2144.8346	20788.1407
592.672	-0.0481	0.1356	2144.8182	20788.1269
592.693	-0.0292	0.1356	2144.8042	20788.1154
592.713	-0.0764	0.2676	2144.8101	20788.1237
592.733	-0.1017	0.1356	2144.8158	20788.1319
592.754	-0.0859	0.2676	2144.8249	20788.1434
592.774	-0.0387	0.1356	2144.8304	20788.1516
592.794	-0.0764	0.1356	2144.8141	20788.1378
592.815	-0.1111	0.1356	2144.8002	20788.1263
592.835	-0.0953	0.2676	2144.8061	20788.1345
592.855	-0.0324	0.1356	2144.8119	20788.1427
592.876	-0.0859	0.1356	2144.7980	20788.1312
592.896	-0.1174	0.2676	2144.8039	20788.1394
592.916	-0.0828	0.2676	2144.8316	20788.1696
592.936	-0.0260	0.1356	2144.8371	20788.1778
592.957	-0.0450	0.1356	2144.8229	20788.1662
592.977	-0.0953	0.1356	2144.8066	20788.1524
592.997	-0.1080	0.2676	2144.8124	20788.1606
593.018	-0.0450	0.1356	2144.8215	20788.1721
593.038	-0.0512	0.1356	2144.8052	20788.1583
593.058	-0.0859	0.2676	2144.8111	20788.1665
593.078	-0.0859	0.1356	2144.8168	20788.1746
593.099	-0.0481	0.2676	2144.8258	20788.1862
593.119	-0.0355	0.1356	2144.8314	20788.1943
593.139	-0.0859	0.2676	2144.8369	20788.2024
593.160	-0.1017	0.1356	2144.8456	20788.2139
593.180	-0.0733	0.1356	2144.8291	20788.2000
593.200	-0.0008	0.1356	2144.8128	20788.1862
593.220	-0.0481	0.1356	2144.7966	20788.1723
593.241	-0.1080	0.1356	2144.7829	20788.1608
593.261	-0.1205	0.2676	2144.7890	20788.1690
593.281	-0.0387	0.1356	2144.7950	20788.1771
593.302	-0.0450	0.1356	2144.7814	20788.1655
593.322	-0.0922	0.1356	2144.7656	20788.1517
593.342	-0.1080	0.1356	2144.7501	20788.1379
593.362	-0.0576	0.2676	2144.7566	20788.1461
593.383	-0.0355	0.1356	2144.7664	20788.1577
593.403	-0.0796	0.1356	2144.7508	20788.1439
593.423	-0.1174	0.2676	2144.7573	20788.1521
593.444	-0.0576	0.1356	2144.7671	20788.1636
593.464	-0.0544	0.1356	2144.7515	20788.1498
593.484	-0.0639	0.2676	2144.7580	20788.1580
593.505	-0.1111	0.1356	2144.7677	20788.1695
593.525	-0.0701	0.2676	2144.7740	20788.1777
593.545	-0.0418	0.2676	2144.8021	20788.2078
593.565	-0.0891	0.1356	2144.8079	20788.2160
593.586	-0.1332	0.1356	2144.7941	20788.2043
593.606	-0.0922	0.2676	2144.8001	20788.2125
593.626	-0.0355	0.1356	2144.8060	20788.2206
593.647	-0.0639	0.1356	2144.7921	20788.2089
593.667	-0.0796	0.2676	2144.7981	20788.2171
593.687	-0.1048	0.2676	2144.8259	20788.2471
593.708	-0.0292	0.2676	2144.8577	20788.2816
593.728	-0.0387	0.2676	2144.8848	20788.3116
593.748	-0.0891	0.1356	2144.8896	20788.3196
593.768	-0.1143	0.1356	2144.8725	20788.3056
593.789	-0.0796	0.2676	2144.8808	20788.3170
593.809	-0.0355	0.2676	2144.9075	20788.3469
593.829	-0.0607	0.2676	2144.9339	20788.3769
593.849	-0.1080	0.2676	2144.9600	20788.4067
593.870	-0.0764	0.2676	2144.9902	20788.4410
593.890	-0.0292	0.2676	2145.0155	20788.4708
593.910	-0.0701	0.2676	2145.0406	20788.5006
593.931	-0.0922	0.2676	2145.0698	20788.5348
593.951	-0.0953	0.1356	2145.0723	20788.5425
593.971	-0.0103	0.2676	2145.0748	20788.5502
593.992	-0.0418	0.2676	2145.1035	20788.5843
594.012	-0.0764	0.2676	2145.1274	20788.6139
594.032	-0.1017	0.2676	2145.1511	20788.6435
594.052	-0.0387	0.2676	2145.1744	20788.6731
594.073	-0.0198	0.1356	2145.1790	20788.6840
594.093	-0.0796	0.2676	2145.1801	20788.6915
594.113	-0.0922	0.2676	2145.2031	20788.7210
594.134	-0.0544	0.2676	2145.2303	20788.7549
594.154	-0.0135	0.2676	2145.2526	20788.7843
594.174	-0.0859	0.2676	2145.2747	20788.8136
594.194	-0.0922	0.2676	2145.2965	20788.8430
594.215	-0.0953	0.2676	2145.3225	20788.8767
594.235	-0.0135	0.2676	2145.3437	20788.9060
594.255	-0.0607	0.2676	2145.3647	20788.9352
594.276	-0.0796	0.2676	2145.3898	20788.9689
594.296	-0.0764	0.2676	2145.4102	20788.9980
594.316	-0.0324	0.1356	2145.4084	20789.0051
594.337	-0.0450	0.2676	2145.4101	20789.0156
594.357	-0.1017	0.2676	2145.4302	20789.0447
594.377	-0.0796	0.2676	2145.4500	20789.0737
594.398	-0.0324	0.2676	2145.4741	20789.1072
594.418	-0.0576	0.2676	2145.4934	20789.1361
594.438	-0.1111	0.2676	2145.5125	20789.1651
594.459	-0.0733	0.2676	2145.5358	20789.1984
594.479	-0.0324	0.2676	2145.5543	20789.2273
594.499	-0.0639	0.2676	2145.5726	20789.2561
594.520	-0.0859	0.2676	2145.5952	20789.2893
594.540	-0.0324	0.2676	2145.6130	20789.3181
594.560	-0.0639	0.2676	2145.6306	20789.3468
594.581	-0.0985	0.2676	2145.6524	20789.3799
594.601	-0.0796	0.2676	2145.6695	20789.4085
594.621	-0.0166	0.2676	2145.6863	20789.4371
594.642	-0.0828	0.2676	2145.7074	20789.4701
594.662	-0.1080	0.2676	2145.7238	20789.4986
594.682	-0.0733	0.2676	2145.7401	20789.5271
594.703	-0.0324	0.2676	2145.7605	20789.5600
594.723	-0.0670	0.2676	2145.7762	20789.5884
594.743	-0.1017	0.2676	2145.7918	20789.6167
594.763	-0.1017	0.2676	2145.8071	20789.6451
594.784	-0.0512	0.2676	2145.8267	20789.6778
594.804	-0.0450	0.2676	2145.8416	20789.7061
594.824	-0.0764	0.2676	2145.8564	20789.7343
594.845	-0.0891	0.2676	2145.8754	20789.7669
594.865	-0.0576	0.2676	2145.8897	20789.7950
594.885	-0.0292	0.2676	2145.9038	20789.8232
594.905	-0.0764	0.2676	2145.9178	20789.8512
594.926	-0.1205	0.2676	2145.9360	20789.8837
594.946	-0.1017	0.2676	2145.9495	20789.9117
594.966	-0.0292	0.2676	2145.9629	20789.9397
594.987	-0.0418	0.2676	2145.9806	20789.9720
595.007	-0.0796	0.1356	2145.9717	20789.9779
595.027	-0.1269	0.1356	2145.9411	20789.9618
595.047	-0.0450	0.2676	2145.9327	20789.9678
595.068	-0.0418	0.2676	2145.9507	20790.0001
595.088	-0.0859	0.1356	2145.9423	20790.0060
595.108	-0.1017	0.1356	2145.9120	20789.9898
595.129	-0.0828	0.1356	2145.8844	20789.9760
595.149	-0.0103	0.2676	2145.8767	20789.9819
595.169	-0.0670	0.1356	2145.8692	20789.9878
595.189	-0.1174	0.1356	2145.8399	20789.9717
595.210	-0.0922	0.1356	2145.8131	20789.9579
595.230	-0.0260	0.1356	2145.7845	20789.9418
595.250	-0.0891	0.1356	2145.7562	20789.9257
595.271	-0.1269	0.6435	2145.8189	20790.0008
595.291	-0.0607	0.0000	2145.8519	20790.0467
595.311	-0.0512	-0.3961	2145.7123	20789.9194
595.332	-0.0764	0.0000	2145.5711	20789.7889
595.352	-0.1048	0.6435	2145.6072	20789.8351
595.372	-0.0576	-0.7628	2145.5164	20789.7542
595.393	-0.0607	-0.2676	2145.2674	20789.5130
595.413	-0.0891	0.5213	2145.2427	20789.4946
595.433	-0.1174	0.6435	2145.3692	20789.6280
595.453	-0.1017	0.2676	2145.4521	20789.7189
595.474	-0.0450	0.5213	2145.5203	20789.7959
595.494	-0.0576	1.1049	2145.7198	20790.0058
595.514	-0.0764	1.4272	2146.0667	20790.3662
595.535	-0.1143	1.3216	2146.4681	20790.7852
595.555	-0.0418	0.9933	2146.7698	20791.1085
595.575	-0.0324	0.7628	2146.9751	20791.3383
595.595	-0.0639	0.7628	2147.1397	20791.5294
595.616	-0.1205	0.7628	2147.3149	20791.7330
595.636	-0.0701	0.3961	2147.4146	20791.8626
595.656	-0.0544	0.0000	2147.3866	20791.8649
595.677	-0.0953	-0.3961	2147.2246	20791.7321
595.697	-0.1300	-0.6435	2146.9612	20791.4954
595.717	-0.1426	0.0000	2146.7668	20791.3251
595.737	-0.0764	-0.3961	2146.6157	20791.1962
595.758	-0.1332	-0.9933	2146.2905	20790.8904
595.778	-0.1269	-0.5213	2145.9602	20790.5757
595.798	-0.0639	0.9933	2145.9630	20790.5923
595.819	-0.0512	1.1049	2146.2524	20790.8973
595.839	-0.0670	0.5213	2146.4427	20791.1057
595.859	-0.0953	0.0000	2146.4477	20791.1299
595.880	-0.1017	0.1356	2146.3898	20791.0909
595.900	-0.0922	0.9933	2146.4960	20791.2162
595.920	-0.0387	0.6435	2146.6850	20791.4261
595.940	-0.0891	0.1356	2146.7297	20791.4927
595.961	-0.1111	0.6435	2146.7802	20791.5658
595.981	-0.0891	0.7628	2146.9275	20791.7368
596.001	-0.0355	0.5213	2147.0527	20791.8872
596.022	-0.0418	0.2676	2147.1008	20791.9616
596.042	-0.1237	-0.1356	2147.0331	20791.9198
596.062	-0.1300	-1.5310	2146.6683	20791.5785
596.083	-0.0166	-0.2676	2146.2713	20791.2007
596.103	-0.0418	0.1356	2146.1701	20791.1159
596.123	-0.0670	-0.3961	2146.0490	20791.0098
596.143	-0.0764	0.1356	2145.9294	20790.9039
596.164	-0.0260	-0.2676	2145.8314	20790.8184
596.184	-0.0387	0.0000	2145.7134	20790.7115
596.204	-0.0701	0.1356	2145.6635	20790.6719
596.225	-0.0764	0.2676	2145.6620	20790.6803
596.245	-0.0324	0.3961	2145.7002	20790.7287
596.265	0.0023	0.6435	2145.8003	20790.8397
596.286	-0.0733	0.7628	2145.9715	20791.0233
596.306	-0.0828	0.8793	2146.1679	20791.2342
596.326	-0.0544	0.7628	2146.3619	20791.4449
596.346	0.0054	0.7628	2146.5342	20791.6359
596.367	-0.0355	0.6435	2146.6962	20791.8185
596.387	-0.0701	0.5213	2146.8045	20791.9489
596.407	-0.0859	0.2676	2146.8493	20792.0166
596.428	-0.0072	0.1356	2146.8329	20792.0233
596.448	-0.0450	0.0000	2146.7691	20791.9820
596.468	-0.0764	-0.1356	2146.6612	20791.8957
596.488	-0.1205	0.0000	2146.5546	20791.8094
596.509	-0.0229	0.1356	2146.4953	20791.7696
596.529	-0.0103	0.3961	2146.5013	20791.7946
596.549	-0.0701	0.3961	2146.5504	20791.8630
596.570	-0.0701	0.6435	2146.6485	20791.9812
596.590	-0.0796	0.7628	2146.7974	20792.1517
596.610	-0.0040	0.9933	2147.0024	20792.3802
596.630	-0.0324	0.9933	2147.2430	20792.6468
596.651	-0.0670	1.2142	2147.5355	20792.9682
596.671	-0.0670	1.5310	2147.8952	20793.3605
596.691	-0.0072	1.6334	2148.3198	20793.8221
596.712	-0.0387	1.8345	2148.8180	20794.3625
596.732	-0.0828	1.8345	2149.3146	20794.9068
596.752	-0.0922	1.8345	2149.8050	20795.4505
596.773	-0.0103	1.8345	2150.3197	20796.0240
596.793	-0.0229	1.7345	2150.7810	20796.5496
596.813	-0.0481	1.7345	2151.2199	20797.0579
596.833	-0.0576	1.5310	2151.6197	20797.5317
596.854	-0.0103	1.3216	2151.9698	20797.9598
596.874	0.0117	1.1049	2152.2213	20798.2927
596.894	-0.0324	0.8793	2152.3963	20798.5515
596.915	-0.0796	0.6435	2152.5054	20798.7458
596.935	-0.0008	0.5213	2152.5412	20798.8675
596.955	0.0464	0.5213	2152.5563	20798.9688
596.976	-0.0418	0.5213	2152.5799	20799.0786
596.996	-0.0764	0.5213	2152.5946	20799.1796
597.016	-0.0229	0.3961	2152.5883	20799.2596
597.036	0.0180	0.2676	2152.5400	20799.2972
597.057	0.0306	0.1356	2152.4526	20799.2947
597.077	-0.0324	0.3961	2152.3842	20799.3103
597.097	-0.0418	0.1356	2152.3167	20799.3259
597.117	0.0495	0.2676	2152.2287	20799.3201
597.138	0.0244	0.2676	2152.1681	20799.3407
597.158	-0.0135	0.3961	2152.1251	20799.3782
597.178	-0.0229	0.3961	2152.1039	20799.4371
597.199	0.0275	0.3961	2152.0896	20799.5025
597.219	0.0338	0.3961	2152.0689	20799.5612
597.239	0.0054	0.3961	2152.0484	20799.6198
597.259	-0.0229	0.2676	2152.0069	20799.6570
597.280	-0.0040	0.2676	2151.9491	20799.6772
597.300	0.0527	0.3961	2151.9088	20799.7143
597.320	0.0244	0.2676	2151.8691	20799.7513
597.341	-0.0072	0.1356	2151.7900	20799.7483
597.361	-0.0260	0.0000	2151.6643	20799.6974
597.381	0.0653	0.0000	2151.5177	20799.6239
597.402	0.0464	-0.1356	2151.3493	20799.5268
597.422	-0.0040	-0.1356	2151.1617	20799.4084
597.442	-0.0355	-0.1356	2150.9765	20799.2902
597.462	0.0275	-0.2676	2150.7717	20799.1501
597.483	0.0338	-0.2676	2150.5432	20798.9837
597.503	-0.0103	-0.5213	2150.2799	20798.7797
597.523	-0.0103	-0.5213	2149.9779	20798.5338
597.544	0.0054	-0.6435	2149.6498	20798.2580
597.564	0.0558	-0.6435	2149.3152	20797.9720
597.584	0.0023	-0.6435	2148.9847	20797.6864
597.605	-0.0355	-0.6435	2148.6478	20797.3903
597.625	0.0244	-0.5213	2148.3459	20797.1258
597.645	0.0495	-0.3961	2148.0888	20796.9027
597.665	0.0244	-0.3961	2147.8556	20796.7008
597.686	-0.0324	-0.2676	2147.6412	20796.5151
597.706	-0.0260	-0.1356	2147.4781	20796.3785
597.726	0.0495	-0.1356	2147.3388	20796.2640
597.747	0.0117	-0.3961	2147.1538	20796.1019
597.767	-0.0229	-0.3961	2146.9323	20795.9010
597.787	-0.0418	-0.1356	2146.7567	20795.7437
597.807	0.0401	-0.1356	2146.6265	20795.6301
597.828	0.0495	-0.3961	2146.4503	20795.4687
597.848	-0.0040	-0.5213	2146.2169	20795.2478
597.868	-0.0450	-0.6435	2145.9454	20794.9859
597.889	-0.0008	-0.5213	2145.6676	20794.7146
597.909	0.0306	-0.3961	2145.4439	20794.4946
597.929	-0.0260	-0.1356	2145.2869	20794.3391
597.949	-0.0198	0.0000	2145.1975	20794.2498
597.970	-0.0292	-0.1356	2145.1081	20794.1595
597.990	0.0369	-0.1356	2144.9984	20794.0478
598.010	-0.0135	-0.1356	2144.8902	20793.9363
598.031	-0.0198	-0.2676	2144.7580	20793.7996
598.051	-0.0355	-0.2676	2144.6091	20793.6444
598.071	0.0054	-0.3961	2144.4406	20793.4680
598.091	0.0401	-0.3961	2144.2530	20793.2704
598.112	-0.0292	-0.2676	2144.0836	20793.0889
598.132	-0.0576	-0.2676	2143.9430	20792.9347
598.152	-0.0135	-0.1356	2143.8260	20792.8025
598.173	0.0369	-0.2676	2143.7072	20792.6672
598.193	-0.0166	-0.3961	2143.5501	20792.4921
598.213	-0.0355	-0.5213	2143.3528	20792.2748
598.234	0.0054	-0.5213	2143.1287	20792.0284
598.254	0.0244	-0.3961	2142.9367	20791.8117
598.274	-0.0135	-0.5213	2142.7472	20791.5954
598.295	-0.0481	-0.5213	2142.5306	20791.3497
598.315	-0.0166	-0.3961	2142.3461	20791.1339
598.335	0.0180	-0.2676	2142.2059	20790.9607
598.355	-0.0135	0.0000	2142.1331	20790.8536
598.376	-0.0764	0.3961	2142.1744	20790.8606
598.396	-0.0135	0.7628	2142.3383	20790.9912
598.416	-0.0072	1.1049	2142.6174	20791.2398
598.437	-0.0607	1.4272	2143.0242	20791.6197
598.457	-0.0859	1.6334	2143.4924	20792.0662
598.477	-0.0135	1.8345	2144.0222	20792.5799
598.498	-0.0135	2.0317	2144.6433	20793.1916
598.518	-0.0607	2.2261	2145.2896	20793.8355
598.538	-0.0859	2.3223	2145.9759	20794.5270
598.559	-0.0103	2.4178	2146.7247	20795.2890
598.579	-0.0260	2.1292	2147.3929	20795.9784
598.599	-0.0544	1.9335	2147.9725	20796.5863
598.620	-0.0576	2.0317	2148.5616	20797.2102
598.640	0.0275	1.9335	2149.1104	20797.8003
598.660	-0.0324	1.6334	2149.5865	20798.3234
598.681	-0.0450	1.2142	2149.9611	20798.7496
598.701	-0.0418	1.2142	2150.2379	20799.0819
598.721	0.0244	1.1049	2150.4933	20799.3955
598.742	-0.0135	0.9933	2150.7261	20799.6893
598.762	-0.0198	0.8793	2150.9014	20799.9278
598.782	0.0117	0.2676	2150.9543	20800.0450
598.803	0.0685	-0.2676	2150.8165	20799.9711
598.823	0.0054	-0.2676	2150.5919	20799.8082
598.843	-0.0607	0.5213	2150.5007	20799.7769
598.863	-0.0796	0.3961	2150.5205	20799.8561
598.884	-0.0418	0.2676	2150.5036	20799.8985
598.904	-0.0481	0.2676	2150.4601	20799.9139
598.924	-0.0764	0.3961	2150.4385	20799.9507
598.945	-0.0859	0.5213	2150.4667	20800.0374
598.965	-0.0355	0.6435	2150.5280	20800.1575
598.985	-0.0450	0.5213	2150.5885	20800.2775
599.006	-0.0387	0.6435	2150.6579	20800.4070
599.026	-0.0450	0.7628	2150.7568	20800.5669
599.046	0.0180	0.8793	2150.8935	20800.7658
599.066	0.0117	0.2676	2150.9464	20800.8820
599.087	-0.0135	0.3961	2150.9242	20800.9232
599.107	-0.0701	0.6435	2150.9590	20801.0213
599.127	-0.0544	0.5213	2151.0141	20801.1402
599.148	-0.0072	0.5213	2151.0570	20801.2473
599.168	-0.0166	0.3961	2151.0699	20801.3247
599.188	-0.0481	0.2676	2151.0406	20801.3597
599.208	-0.0701	0.8793	2151.0917	20801.4752
599.229	0.0180	0.7628	2151.2378	20801.6867
599.249	0.0117	0.7628	2151.3492	20801.8648
599.269	-0.0355	0.7628	2151.4592	20802.0427
599.290	-0.0796	1.2142	2151.6590	20802.3121
599.310	0.0023	1.1049	2151.8965	20802.6216
599.330	0.0275	1.1049	2152.1130	20802.9125
599.350	-0.0229	1.3216	2152.3627	20803.2392
599.371	-0.0292	1.1049	2152.6293	20803.5856
599.391	-0.0040	0.7628	2152.7800	20803.8183
599.411	-0.0166	0.3961	2152.8114	20803.9327
599.432	-0.0260	0.1356	2152.7429	20803.9469
599.452	-0.0292	-0.2676	2152.5610	20803.8461
599.472	-0.0103	-0.7628	2152.2325	20803.5959
599.493	0.0401	-1.3216	2151.7163	20803.1530
599.513	0.0086	-1.2142	2151.1491	20802.6528
599.533	-0.0481	-0.6435	2150.7012	20802.2662
599.553	-0.0229	-0.3961	2150.3944	20802.0163
599.574	0.0464	-0.5213	2150.1041	20801.7795
599.594	-0.0040	-0.6435	2149.7841	20801.5094
599.614	-0.0229	-0.7628	2149.4281	20801.1995
599.635	-0.0544	-0.6435	2149.0648	20800.8782
599.655	0.0054	-0.5213	2148.7577	20800.6092
599.675	0.0212	-0.3961	2148.4955	20800.3818
599.696	-0.0355	-0.2676	2148.2730	20800.1914
599.716	-0.0859	-0.1356	2148.1020	20800.0502
599.736	-0.0512	0.0000	2147.9774	20799.9537
599.756	0.0212	0.1356	2147.8993	20799.9025
599.777	-0.0103	0.1356	2147.8469	20799.8762
599.797	-0.0450	0.2676	2147.8147	20799.8697
599.817	-0.0639	0.2676	2147.8048	20799.8851
599.838	0.0117	0.2676	2147.7995	20799.9050
599.858	-0.0008	0.1356	2147.7679	20799.8984
599.878	-0.0355	0.1356	2147.7148	20799.8699
599.898	-0.0481	0.0000	2147.6400	20799.8188
599.919	0.0054	-0.1356	2147.5201	20799.7215
599.939	0.0180	-0.2676	2147.3585	20799.5808
599.959	-0.0387	-0.5213	2147.1350	20799.3761
599.980	-0.0639	-0.6435	2146.8423	20799.0993
600.000	-0.0418	-0.6435	2146.5428	20798.8123
600.020	0.0369	-0.7628	2146.2272	20798.5057
600.040	-0.0198	-0.7628	2145.8959	20798.1796
600.061	-0.0607	-0.8793	2145.5357	20797.8209
600.081	-0.0387	-0.8793	2145.1744	20797.4569
600.101	0.0338	-0.9933	2144.7987	20797.0744
600.122	0.0054	-1.1049	2144.3729	20796.6372
600.142	-0.0355	-1.1049	2143.9514	20796.1996
600.162	-0.0103	-0.8793	2143.5725	20795.8000
600.183	-0.0040	-0.6435	2143.2621	20795.4651
600.203	0.0054	-0.5213	2143.0275	20795.2030
600.223	-0.0418	-0.3961	2142.8368	20794.9824
600.244	-0.0292	-0.3961	2142.6627	20794.7763
600.264	0.0369	-0.5213	2142.4765	20794.5562
600.284	0.0054	-0.5213	2142.2720	20794.3155
600.304	-0.0450	-0.6435	2142.0497	20794.0548
600.325	-0.0072	-0.5213	2141.8206	20793.7847
600.345	0.0180	-0.5213	2141.6242	20793.5450
600.365	0.0212	-0.2676	2141.4723	20793.3479
600.386	-0.0418	-0.1356	2141.3829	20793.2119
600.406	-0.0260	0.0000	2141.3422	20793.1240
600.426	0.0054	0.0000	2141.3245	20793.0588
600.446	0.0244	0.1356	2141.3295	20793.0162
600.467	-0.0072	0.1356	2141.3591	20792.9986
600.487	-0.0324	0.1356	2141.3861	20792.9787
600.507	-0.0324	0.3961	2141.4559	20793.0022
600.528	0.0275	0.5213	2141.5963	20793.0976
600.548	-0.0040	0.6435	2141.7684	20793.2265
600.568	-0.0450	0.7628	2141.9783	20793.3954
600.588	-0.0324	0.8793	2142.2246	20793.6033
600.609	0.0275	0.7628	2142.4814	20793.8247
600.629	0.0023	0.6435	2142.6824	20793.9928
600.649	-0.0072	0.6435	2142.8611	20794.1409
600.670	-0.0387	0.5213	2143.0270	20794.2781
600.690	0.0275	0.2676	2143.1189	20794.3429
600.710	0.0180	0.2676	2143.1676	20794.3653
600.731	-0.0166	0.1356	2143.1973	20794.3690
600.751	-0.0387	0.1356	2143.2013	20794.3474
600.771	0.0149	0.1356	2143.2053	20794.3258
600.791	0.0244	0.1356	2143.2092	20794.3043
600.812	-0.0292	0.1356	2143.2154	20794.2850
600.832	-0.0229	0.1356	2143.2192	20794.2635
600.852	-0.0198	0.1356	2143.2229	20794.2420
600.873	0.0244	0.1356	2143.2289	20794.2229
600.893	-0.0008	0.0000	2143.2101	20794.1789
600.913	-0.0544	0.0000	2143.1691	20794.1123
600.934	-0.0324	0.0000	2143.1286	20794.0459
600.954	0.0306	0.0000	2143.0885	20793.9795
600.974	0.0054	0.1356	2143.0715	20793.9358
600.994	-0.0670	0.1356	2143.0771	20793.9148
601.015	-0.0292	0.0000	2143.0613	20793.8723
601.035	0.0180	0.1356	2143.0446	20793.8287
601.055	-0.0103	0.1356	2143.0505	20793.8078
601.076	-0.0135	0.1356	2143.0586	20793.7891
601.096	-0.0733	0.0000	2143.0420	20793.7457
601.116	-0.0008	0.0000	2143.0030	20793.6797
601.136	0.0180	0.0000	2142.9646	20793.6138
601.157	-0.0229	0.0000	2142.9266	20793.5480
601.177	-0.0576	0.0000	2142.8891	20793.4822
601.197	-0.0166	0.1356	2142.8746	20793.4392
601.218	0.0244	0.2676	2142.9078	20793.4441
601.238	-0.0166	0.3961	2142.9805	20793.4890
601.258	-0.0544	0.3961	2143.0735	20793.5553
601.278	-0.0481	0.5213	2143.1861	20793.6423
601.299	0.0275	0.6435	2143.3480	20793.7802
601.319	0.0149	0.7628	2143.5381	20793.9484
601.339	-0.0324	0.8793	2143.7650	20794.1556
601.360	-0.0544	0.7628	2144.0026	20794.3763
601.380	0.0086	0.7628	2144.2043	20794.5636
601.400	-0.0072	0.6435	2144.3838	20794.7308
601.421	-0.0576	0.5213	2144.5306	20794.8673
601.441	-0.0166	0.3961	2144.6251	20794.9527
601.461	0.0275	0.3961	2144.6976	20795.0172
601.482	-0.0166	0.5213	2144.7975	20795.1100
601.502	-0.0450	0.3961	2144.8886	20795.1951
601.523	0.0244	0.3961	2144.9644	20795.2659
601.543	-0.0355	0.3961	2145.0326	20795.3299
601.563	-0.0607	0.2676	2145.0787	20795.3725
601.584	0.0023	0.2676	2145.1074	20795.3980
601.604	0.0117	0.2676	2145.1313	20795.4191
601.624	-0.0355	0.1356	2145.1331	20795.4182
601.645	-0.0481	0.1356	2145.1152	20795.3975
601.665	0.0306	0.1356	2145.0953	20795.3746
601.685	-0.0198	0.1356	2145.0756	20795.3517
601.706	-0.0733	0.1356	2145.0584	20795.3312
601.726	-0.0040	0.1356	2145.0392	20795.3083
601.747	-0.0103	0.1356	2145.0225	20795.2878
601.767	-0.0670	0.1356	2145.0038	20795.2651
601.787	-0.1395	0.2676	2145.0071	20795.2643
601.808	0.0023	0.2676	2145.0367	20795.2900
601.828	-0.0418	0.2676	2145.0615	20795.3112
601.848	-0.0544	0.2676	2145.0860	20795.3324
601.869	-0.0166	0.2676	2145.1146	20795.3580
601.889	-0.0072	0.2676	2145.1384	20795.3791
601.909	-0.0544	0.2676	2145.1619	20795.4002
601.930	-0.0292	0.2676	2145.1895	20795.4257
601.950	0.0054	0.2676	2145.2124	20795.4467
601.971	-0.0324	0.2676	2145.2394	20795.4722
601.991	-0.0450	0.1356	2145.2398	20795.4712
602.011	0.0212	0.0000	2145.1959	20795.4256
602.032	-0.0292	-0.1356	2145.1065	20795.3338
602.052	-0.0481	-0.2676	2144.9750	20795.1987
602.073	-0.0072	-0.1356	2144.8418	20795.0604
602.093	-0.0198	-0.1356	2144.7355	20794.9476
602.113	-0.0292	-0.1356	2144.6305	20794.8349
602.134	-0.0040	0.0000	2144.5482	20794.7438
602.154	-0.0135	0.1356	2144.5129	20794.6992
602.175	-0.0481	0.1356	2144.5027	20794.6794
602.195	-0.0260	0.1356	2144.4905	20794.6574
602.215	-0.0040	0.2676	2144.5002	20794.6574
602.236	-0.0135	0.2676	2144.5361	20794.6839
602.256	-0.0512	0.3961	2144.5885	20794.7273
602.276	0.0054	0.3961	2144.6614	20794.7920
602.297	-0.0229	0.3961	2144.7400	20794.8632
602.317	-0.0544	0.3961	2144.8111	20794.9278
602.337	-0.0418	0.3961	2144.8812	20794.9922
602.358	0.0306	0.2676	2144.9348	20795.0408
602.378	-0.0072	0.3961	2144.9821	20795.0837
602.398	-0.0260	0.2676	2145.0288	20795.1265
602.418	-0.0544	0.2676	2145.0537	20795.1479
602.439	-0.0040	0.2676	2145.0827	20795.1738
602.459	0.0117	0.1356	2145.0851	20795.1731
602.479	-0.0260	0.1356	2145.0656	20795.1505
602.499	-0.0450	0.1356	2145.0463	20795.1280
602.520	-0.0387	0.1356	2145.0295	20795.1077
602.540	0.0054	0.1356	2145.0106	20795.0851
602.560	-0.0135	0.2676	2145.0139	20795.0846
602.581	-0.0260	0.1356	2145.0204	20795.0874
602.601	-0.0576	0.1356	2145.0017	20795.0649
602.621	0.0023	0.0000	2144.9607	20795.0199
602.642	-0.0387	0.0000	2144.8979	20794.9523
602.662	-0.0544	0.0000	2144.8357	20794.8848
602.683	0.0306	0.0000	2144.7744	20794.8174
602.703	0.0023	0.0000	2144.7138	20794.7500
602.723	-0.0292	0.0000	2144.6540	20794.6828
602.743	-0.0450	0.0000	2144.5950	20794.6156
602.764	-0.0072	0.1356	2144.5602	20794.5723
602.784	0.0180	0.2676	2144.5691	20794.5724
602.804	-0.0040	0.3961	2144.6210	20794.6159
602.824	-0.0292	0.3961	2144.6936	20794.6807
602.845	-0.0450	0.3961	2144.7718	20794.7521
602.865	0.0306	0.3961	2144.8424	20794.8168
602.885	0.0086	0.3961	2144.9122	20794.8814
602.906	-0.0450	0.3961	2144.9877	20794.9525
602.926	-0.0544	0.3961	2145.0556	20795.0170
602.946	0.0086	0.3961	2145.1228	20795.0813
602.966	0.0275	0.3961	2145.1890	20795.1456
602.987	-0.0324	0.2676	2145.2387	20795.1939
603.007	-0.0481	0.2676	2145.2610	20795.2153
603.027	-0.0387	0.1356	2145.2611	20795.2146
603.048	0.0054	0.1356	2145.2416	20795.1942
603.068	0.0086	0.1356	2145.2201	20795.1715
603.088	-0.0355	0.1356	2145.1989	20795.1489
603.108	-0.0670	0.1356	2145.1779	20795.1263
603.129	-0.0292	0.2676	2145.1824	20795.1291
603.149	0.0117	0.2676	2145.2054	20795.1505
603.169	-0.0418	0.3961	2145.2494	20795.1933
603.190	-0.0607	0.3961	2145.3206	20795.2640
603.210	0.0306	0.3961	2145.3844	20795.3281
603.231	-0.0639	0.5213	2145.4758	20795.4206
603.251	-0.1017	0.5213	2145.5792	20795.5261
603.271	-0.0387	0.5213	2145.6812	20795.6316
603.291	-0.0040	0.5213	2145.7820	20795.7369
603.312	-0.0229	0.3961	2145.8684	20795.8288
603.332	-0.0828	0.2676	2145.9041	20795.8708
603.352	-0.0733	0.2676	2145.9181	20795.8913
603.373	-0.0103	0.2676	2145.9363	20795.9162
603.393	-0.0229	0.2676	2145.9498	20795.9366
603.413	-0.0607	0.3961	2145.9845	20795.9784
603.433	-0.0985	0.5213	2146.0608	20796.0624
603.454	-0.0450	0.5213	2146.1655	20796.1758
603.474	-0.0008	0.3961	2146.2395	20796.2596
603.494	-0.0387	0.2676	2146.2705	20796.3010
603.514	-0.0576	0.2676	2146.2799	20796.3209
603.535	-0.0450	0.2676	2146.2936	20796.3453
603.555	0.0244	0.2676	2146.3027	20796.3652
603.575	-0.0387	0.3961	2146.3329	20796.4064
603.596	-0.0607	0.3961	2146.3907	20796.4756
603.616	-0.0953	0.3961	2146.4411	20796.5382
603.636	-0.0166	0.3961	2146.4909	20796.6006
603.656	-0.0072	0.5213	2146.5609	20796.6838
603.677	-0.0481	0.6435	2146.6806	20796.8179
603.697	-0.0701	0.6435	2146.8093	20796.9624
603.717	-0.0481	0.6435	2146.9365	20797.1067
603.738	-0.0008	0.6435	2147.0728	20797.2616
603.758	-0.0733	0.5213	2147.1764	20797.3852
603.779	-0.0260	0.3961	2147.2454	20797.4751
603.799	-0.0260	0.3961	2147.2852	20797.5364
603.819	-0.0324	0.2676	2147.3032	20797.5762
603.840	-0.0670	0.2676	2147.3041	20797.5989
603.860	-0.0387	0.1356	2147.2787	20797.5953
603.880	0.0117	0.0000	2147.2093	20797.5470
603.900	-0.0292	0.1356	2147.1408	20797.4989
603.921	-0.0512	0.1356	2147.0978	20797.4756
603.941	-0.0418	0.7628	2147.1570	20797.5545
603.961	-0.0260	0.8793	2147.3387	20797.7573
603.981	-0.0008	0.7628	2147.5181	20797.9597
604.002	-0.0292	0.5213	2147.6465	20798.1130
604.022	-0.0418	0.3961	2147.7020	20798.1944
604.042	-0.0639	0.5213	2147.7569	20798.2756
604.063	-0.0072	0.7628	2147.8824	20798.4285
604.083	-0.0103	0.5213	2147.9957	20798.5705
604.103	-0.0639	0.2676	2148.0255	20798.6299
604.123	-0.0891	0.1356	2147.9911	20798.6249
604.144	-0.0008	0.0000	2147.9140	20798.5765
604.164	-0.0008	0.0000	2147.8142	20798.5044
604.184	-0.0450	0.0000	2147.7157	20798.4325
604.205	-0.0670	0.0000	2147.6184	20798.3606
604.225	-0.0418	0.1356	2147.5447	20798.3114
604.245	-0.0733	0.3961	2147.5376	20798.3282
604.265	-0.0355	0.5213	2147.5945	20798.4093
604.286	-0.0387	0.5213	2147.6800	20798.5198
604.306	-0.0008	0.2676	2147.7138	20798.5792
604.327	0.0149	-0.1356	2147.6395	20798.5302
604.347	-0.0229	-0.3961	2147.4551	20798.3697
604.367	-0.0166	0.0000	2147.2955	20798.2319
604.388	0.0338	0.0000	2147.2034	20798.1603
604.408	-0.0481	0.0000	2147.1125	20798.0888
604.428	-0.0607	0.0000	2147.0228	20798.0173
604.449	-0.0008	0.1356	2146.9577	20797.9697
604.469	-0.0324	0.2676	2146.9366	20797.9655
604.490	-0.0670	0.3961	2146.9645	20798.0103
604.510	-0.0355	0.3961	2147.0077	20798.0709
604.530	0.0023	0.3961	2147.0505	20798.1314
604.551	-0.0512	0.3961	2147.0993	20798.1985
604.571	-0.0733	0.2676	2147.1196	20798.2374
604.591	-0.0072	0.2676	2147.1183	20798.2549
604.612	-0.0008	0.1356	2147.0986	20798.2538
604.632	-0.0544	0.1356	2147.0539	20798.2273
604.652	-0.0544	0.2676	2147.0317	20798.2228
604.673	-0.0103	0.2676	2147.0360	20798.2448
604.693	-0.0450	0.2676	2147.0358	20798.2623
604.713	-0.0576	0.1356	2147.0138	20798.2578
604.734	0.0117	0.1356	2146.9724	20798.2336
604.754	-0.0229	0.1356	2146.9293	20798.2071
604.775	-0.0639	0.2676	2146.9119	20798.2060
604.795	-0.0450	0.2676	2146.9133	20798.2236
604.815	0.0149	0.2676	2146.9146	20798.2411
604.836	-0.0481	0.2676	2146.9204	20798.2630
604.856	-0.1017	0.2676	2146.9216	20798.2805
604.876	-0.0450	0.3961	2146.9442	20798.3194
604.897	-0.0135	0.5213	2147.0161	20798.4081
604.917	-0.0324	0.6435	2147.1204	20798.5302
604.938	0.0054	0.6435	2147.2544	20798.6833
604.958	0.0054	0.8793	2147.4150	20798.8648
604.978	-0.0670	0.7628	2147.5935	20799.0659
604.999	0.0023	0.7628	2147.7630	20799.2600
605.019	0.0338	1.1049	2147.9744	20799.4981
605.039	-0.0072	0.9933	2148.2214	20799.7744
605.060	-0.0166	0.7628	2148.4232	20800.0080
605.080	-0.0607	1.1049	2148.6264	20800.2452
605.100	-0.0008	0.9933	2148.8652	20800.5205
605.121	-0.0229	0.3961	2148.9951	20800.6890
605.141	0.0086	0.1356	2148.9699	20800.7028
605.162	-0.0008	0.0000	2148.8805	20800.6518
605.182	-0.1048	-0.1356	2148.7462	20800.5546
605.202	-0.0229	-0.5213	2148.5273	20800.3706
605.223	0.0180	-0.9933	2148.1564	20800.0314
605.243	-0.0135	-1.3216	2147.6702	20799.5720
605.263	-0.0512	-1.5310	2147.1010	20799.0235
605.284	0.0023	-1.3216	2146.5153	20798.4520
605.304	-0.0135	-1.1049	2146.0311	20797.9759
605.325	-0.0859	-0.7628	2145.6301	20797.5780
605.345	-0.0260	-0.6435	2145.3259	20797.2730
605.365	0.0180	-0.6435	2145.0453	20796.9882
605.386	-0.1048	-0.5213	2144.7788	20796.7144
605.406	-0.0355	-0.3961	2144.5662	20796.4919
605.426	-0.0324	-0.5213	2144.3563	20796.2697
605.447	-0.0135	-0.3961	2144.1414	20796.0401
605.467	-0.0733	-0.5213	2143.9368	20795.8184
605.487	-0.0072	-0.5213	2143.7140	20795.5761
605.508	0.0117	-0.8793	2143.4231	20795.2629
605.528	-0.0670	-0.7628	2143.1074	20794.9215
605.549	-0.0450	-0.2676	2142.8885	20794.6739
605.569	-0.0512	0.2676	2142.8515	20794.6067
605.590	-0.0670	0.5213	2142.9521	20794.6776
605.610	-0.0260	0.2676	2143.0450	20794.7418
605.631	-0.0544	0.2676	2143.0991	20794.7682
605.651	-0.0859	0.3961	2143.1693	20794.8114
605.671	-0.0103	1.1049	2143.3774	20794.9941
605.692	-0.0008	0.3961	2143.5953	20795.1891
605.712	-0.0701	0.0000	2143.6150	20795.1872
605.732	-0.0292	0.2676	2143.6133	20795.1640
605.753	-0.0008	0.5213	2143.7044	20795.2342
605.773	-0.0796	1.1049	2143.9265	20795.4372
605.794	-0.0639	1.6334	2144.3528	20795.8480
605.814	0.0369	1.7345	2144.8553	20796.3403
605.834	-0.0198	1.4272	2145.3173	20796.7977
605.855	-0.0607	1.1049	2145.6903	20797.1707
605.875	-0.0324	1.1049	2145.9843	20797.4685
605.895	-0.0292	1.3216	2146.3105	20797.8020
605.916	-0.0607	1.3216	2146.6905	20798.1932
605.936	-0.0481	1.2142	2147.0260	20798.5440
605.956	0.0369	1.2142	2147.3395	20798.8765
605.977	-0.0387	1.3216	2147.6879	20799.2475
605.997	-0.0544	1.6334	2148.0804	20799.6668
606.018	0.0212	1.7345	2148.5642	20800.1824
606.038	-0.0166	1.6334	2149.0142	20800.6693
606.058	-0.0891	1.5310	2149.4248	20801.1217
606.079	-0.0544	1.5310	2149.8387	20801.5820
606.099	0.0117	1.5310	2150.2220	20802.0162
606.119	-0.0450	1.5310	2150.6006	20802.4498
606.140	-0.0701	1.5310	2150.9998	20802.9085
606.160	-0.0135	1.4272	2151.3514	20803.3237
606.180	-0.0324	1.6334	2151.7156	20803.7554
606.201	-0.0607	1.5310	2152.1187	20804.2303
606.221	-0.0292	1.6334	2152.4905	20804.6782
606.242	-0.0135	1.6334	2152.9017	20805.1699
606.262	-0.0260	1.4272	2153.2466	20805.5993
606.282	-0.0450	1.1049	2153.4996	20805.9402
606.303	0.0117	0.6435	2153.6341	20806.1646
606.323	-0.0701	0.2676	2153.6138	20806.2348
606.343	-0.0544	0.1356	2153.5096	20806.2203
606.364	-0.0072	0.0000	2153.3635	20806.1623
606.384	-0.0355	-0.3961	2153.1301	20806.0148
606.405	-0.0512	-0.7628	2152.7637	20805.7307
606.425	-0.0198	-1.2142	2152.2759	20805.3204
606.445	-0.0418	-1.1049	2151.7375	20804.8536
606.466	-0.0576	-0.3961	2151.3290	20804.5112
606.486	-0.0576	-0.3961	2151.0554	20804.2997
606.506	0.0180	-0.5213	2150.7644	20804.0677
606.527	-0.0324	-0.3961	2150.4695	20803.8283
606.547	-0.0733	-0.3961	2150.2066	20803.6177
606.567	-0.0387	-0.6435	2149.9060	20803.3662
606.588	0.0054	-0.7628	2149.5368	20803.0421
606.608	-0.0512	-0.7628	2149.1641	20802.7104
606.629	-0.0544	-0.8793	2148.7632	20802.3460
606.649	-0.0040	-0.9933	2148.3426	20801.9573
606.669	-0.0544	-0.7628	2147.9467	20801.5885
606.690	-0.0764	-0.7628	2147.5812	20801.2459
606.710	0.0149	-0.3961	2147.2936	20800.9774
606.730	0.0149	-0.2676	2147.0917	20800.7918
606.751	-0.0292	-0.5213	2146.8650	20800.5790
606.771	-0.0544	-0.6435	2146.5854	20800.3105
606.792	-0.0103	-0.7628	2146.2577	20799.9903
606.812	-0.0481	-0.7628	2145.9259	20799.6624
606.832	-0.0859	-0.6435	2145.6180	20799.3547
606.853	0.0023	-0.6435	2145.3231	20799.0566
606.873	-0.0198	-0.6435	2145.0425	20798.7696
606.893	-0.0670	-0.2676	2144.8277	20798.5455
606.914	-0.0135	0.1356	2144.7435	20798.4504
606.934	-0.0355	0.1356	2144.7283	20798.4237
606.954	-0.0670	0.0000	2144.6907	20798.3744
606.975	-0.0828	-0.2676	2144.5847	20798.2558
606.995	-0.0103	-0.2676	2144.4379	20798.0951
607.016	-0.0670	-0.2676	2144.2884	20797.9300
607.036	-0.0891	0.1356	2144.2121	20797.8368
607.056	-0.0135	0.2676	2144.2253	20797.8328
607.077	-0.0135	0.3961	2144.2870	20797.8778
607.097	-0.0639	0.2676	2144.3424	20797.9171
607.117	-0.0512	0.2676	2144.3759	20797.9350
607.138	-0.0355	0.2676	2144.4134	20797.9574
607.158	-0.0922	0.1356	2144.4241	20797.9532
607.178	-0.0796	0.2676	2144.4347	20797.9491
607.199	-0.0135	0.1356	2144.4484	20797.9484
607.219	-0.0324	0.2676	2144.4587	20797.9442
607.240	-0.0670	0.2676	2144.4951	20797.9666
607.260	-0.0324	0.2676	2144.5267	20797.9844
607.280	-0.0166	0.2676	2144.5578	20798.0022
607.301	-0.0639	0.2676	2144.5930	20798.0245
607.321	-0.0764	0.2676	2144.6234	20798.0422
607.341	0.0023	0.2676	2144.6533	20798.0600
607.362	-0.0607	0.3961	2144.7097	20798.1046
607.382	-0.0796	0.2676	2144.7598	20798.1437
607.403	0.0054	0.2676	2144.7925	20798.1658
607.423	-0.0292	0.2676	2144.8203	20798.1834
607.443	-0.0733	0.2676	2144.8478	20798.2010
607.464	-0.0324	0.2676	2144.8794	20798.2230
607.484	-0.0260	0.3961	2144.9274	20798.2619
607.504	-0.0512	0.5213	2145.0169	20798.3430
607.525	-0.0418	0.6435	2145.1559	20798.4750
607.545	-0.0166	0.7628	2145.3234	20798.6373
607.565	-0.0260	0.7628	2145.5087	20798.8192
607.586	-0.0922	0.6435	2145.6835	20798.9928
607.606	-0.0324	0.3961	2145.7838	20799.0934
607.627	0.0054	0.1356	2145.8030	20799.1137
607.647	-0.0764	0.2676	2145.7964	20799.1081
607.667	-0.0639	0.2676	2145.8117	20799.1245
607.688	-0.0008	0.5213	2145.8754	20799.1897
607.708	-0.0450	0.5213	2145.9737	20799.2906
607.728	-0.0764	0.3961	2146.0501	20799.3704
607.749	0.0212	0.3961	2146.1114	20799.4359
607.769	-0.0198	0.3961	2146.1653	20799.4947
607.789	-0.0701	0.5213	2146.2394	20799.5743
607.810	-0.0639	0.5213	2146.3418	20799.6834
607.830	-0.0198	0.5213	2146.4344	20799.7836
607.851	-0.0670	0.1356	2146.4673	20799.8249
607.871	-0.0764	0.3961	2146.4737	20799.8398
607.891	-0.0198	0.3961	2146.5231	20799.8981
607.912	-0.0324	0.3961	2146.5784	20799.9630
607.932	-0.0828	0.3961	2146.6265	20800.0211
607.953	-0.0166	0.1356	2146.6353	20800.0402
607.973	-0.0103	0.1356	2146.5964	20800.0115
607.993	-0.0764	0.2676	2146.5798	20800.0048
608.014	-0.0764	0.2676	2146.5898	20800.0245
608.034	-0.0103	0.2676	2146.5952	20800.0398
608.054	-0.0670	0.2676	2146.6005	20800.0550
608.075	-0.0828	0.2676	2146.6102	20800.0747
608.095	-0.0324	0.1356	2146.5935	20800.0679
608.115	-0.0260	0.1356	2146.5551	20800.0391
608.136	-0.1048	0.1356	2146.5194	20800.0127
608.156	-0.0387	0.1356	2146.4820	20799.9840
608.177	-0.0229	0.1356	2146.4473	20799.9576
608.197	-0.0670	0.2676	2146.4326	20799.9510
608.217	-0.0859	0.1356	2146.4181	20799.9443
608.238	-0.0008	0.1356	2146.3841	20799.9180
608.258	-0.0418	0.2676	2146.3702	20799.9114
608.278	-0.0733	0.1356	2146.3565	20799.9048
608.299	-0.0260	0.1356	2146.3233	20799.8785
608.319	-0.0072	0.1356	2146.2884	20799.8500
608.339	-0.0450	0.1356	2146.2538	20799.8215
608.360	-0.0512	0.1356	2146.2219	20799.7953
608.380	0.0054	0.2676	2146.2100	20799.7889
608.400	-0.0292	0.2676	2146.2202	20799.8044
608.421	-0.0576	0.2676	2146.2346	20799.8244
608.441	-0.0418	0.2676	2146.2444	20799.8399
608.462	-0.0135	0.2676	2146.2586	20799.8599
608.482	-0.0670	0.2676	2146.2681	20799.8753
608.502	-0.0450	0.3961	2146.2988	20799.9122
608.523	-0.0135	0.2676	2146.3346	20799.9545
608.543	-0.0670	0.2676	2146.3432	20799.9698
608.563	-0.0701	0.2676	2146.3516	20799.9852
608.584	-0.0040	0.2676	2146.3644	20800.0049
608.604	-0.0072	0.2676	2146.3726	20800.0202
608.625	-0.0576	0.2676	2146.3852	20800.0399
608.645	-0.0512	0.2676	2146.3931	20800.0552
608.665	-0.0198	0.2676	2146.4009	20800.0704
608.686	-0.0670	0.2676	2146.4131	20800.0900
608.706	-0.0544	0.2676	2146.4207	20800.1052
608.726	-0.0072	0.2676	2146.4282	20800.1204
608.747	-0.0355	0.2676	2146.4401	20800.1400
608.767	-0.0670	0.1356	2146.4255	20800.1331
608.787	-0.0260	0.2676	2146.4110	20800.1262
608.808	-0.0135	0.2676	2146.4231	20800.1458
608.828	-0.0576	0.1356	2146.4087	20800.1389
608.849	-0.0796	0.1356	2146.3749	20800.1123
608.869	0.0023	0.1356	2146.3392	20800.0835
608.889	-0.0450	0.0000	2146.2816	20800.0322
608.910	-0.0701	0.0000	2146.2022	20799.9583
608.930	-0.0198	0.1356	2146.1463	20799.9071
608.950	-0.0103	0.1356	2146.1135	20799.8785
608.971	-0.0639	0.1356	2146.0833	20799.8523
608.991	-0.0639	0.1356	2146.0513	20799.8238
609.011	0.0054	0.1356	2146.0197	20799.7953
609.032	-0.0639	0.1356	2145.9908	20799.7691
609.052	-0.0450	0.2676	2145.9818	20799.7627
609.073	-0.0103	0.2676	2145.9992	20799.7828
609.093	-0.0764	0.3961	2146.0333	20799.8198
609.114	-0.0607	0.3961	2146.0947	20799.8847
609.134	-0.0135	0.3961	2146.1489	20799.9429
609.154	-0.0670	0.3961	2146.2023	20800.0011
609.175	-0.0639	0.3961	2146.2617	20800.0658
609.195	-0.0198	0.3961	2146.3138	20800.1238
609.216	-0.0576	0.3961	2146.3717	20800.1883
609.236	-0.0733	0.2676	2146.4011	20800.2248
609.256	-0.0103	0.2676	2146.4089	20800.2398
609.277	-0.0387	0.2676	2146.4210	20800.2592
609.297	-0.0544	0.1356	2146.4066	20800.2522
609.318	-0.0072	0.1356	2146.3728	20800.2255
609.338	-0.0450	0.1356	2146.3372	20800.1965
609.358	-0.0985	0.2676	2146.3239	20800.1896
609.379	-0.0103	0.2676	2146.3370	20800.2091
609.399	-0.0166	0.2676	2146.3456	20800.2241
609.420	-0.0607	0.2676	2146.3584	20800.2436
609.440	-0.0387	0.2676	2146.3667	20800.2586
609.460	-0.0135	0.2676	2146.3749	20800.2735
609.481	-0.0607	0.2676	2146.3874	20800.2929
609.501	-0.0733	0.2676	2146.3953	20800.3078
609.522	0.0023	0.2676	2146.4076	20800.3272
609.542	-0.0576	0.3961	2146.4365	20800.3635
609.562	-0.0764	0.3961	2146.4864	20800.4211
609.583	-0.0072	0.3961	2146.5422	20800.4853
609.603	-0.0481	0.3961	2146.5907	20800.5428
609.623	-0.0796	0.3961	2146.6387	20800.6002
609.644	-0.0260	0.3961	2146.6926	20800.6641
609.664	-0.0292	0.3961	2146.7393	20800.7214
609.684	-0.0607	0.3961	2146.7854	20800.7786
609.705	-0.0355	0.2676	2146.8151	20800.8198
609.725	-0.0008	0.2676	2146.8177	20800.8341
609.746	-0.0324	0.2676	2146.8247	20800.8528
609.766	-0.0639	0.1356	2146.8053	20800.8450
609.786	-0.0072	0.1356	2146.7642	20800.8153
609.807	-0.0292	0.1356	2146.7260	20800.7879
609.827	-0.0418	0.1356	2146.6860	20800.7582
609.847	-0.0166	0.1356	2146.6464	20800.7286
609.868	-0.0040	0.2676	2146.6326	20800.7243
609.888	-0.0733	0.2676	2146.6374	20800.7387
609.909	-0.0607	0.2676	2146.6467	20800.7575
609.929	-0.0040	0.2676	2146.6514	20800.7718
609.949	-0.0418	0.2676	2146.6560	20800.7862
609.970	-0.0859	0.2676	2146.6650	20800.8049
609.990	-0.0103	0.1356	2146.6476	20800.7972
610.010	-0.0166	0.1356	2146.6085	20800.7675
610.031	-0.0607	0.2676	2146.5951	20800.7632
610.051	-0.0355	0.2676	2146.6005	20800.7776
610.071	-0.0229	0.3961	2146.6270	20800.8133
610.092	-0.0576	0.3961	2146.6811	20800.8770
610.112	-0.0828	0.3961	2146.7279	20800.9340
610.133	0.0023	0.3961	2146.7807	20800.9975
610.153	-0.0481	0.3961	2146.8263	20801.0543
610.174	-0.0607	0.3961	2146.8778	20801.1177
610.194	0.0023	0.3961	2146.9222	20801.1744
610.214	-0.0355	0.2676	2146.9447	20801.2096
610.235	-0.0891	0.2676	2146.9501	20801.2278
610.255	-0.0387	0.2676	2146.9510	20801.2416
610.275	-0.0103	0.2676	2146.9519	20801.2553
610.296	-0.0670	0.1356	2146.9342	20801.2504
610.316	-0.0576	0.0000	2146.8691	20801.1976
610.336	-0.0103	0.1356	2146.8049	20801.1448
610.357	-0.0481	0.1356	2146.7661	20801.1170
610.377	-0.0670	0.1356	2146.7256	20801.0869
610.398	-0.0103	0.0000	2146.6642	20801.0354
610.418	-0.0166	0.0000	2146.5801	20800.9602
610.438	-0.0828	0.0000	2146.4969	20800.8852
610.459	-0.0292	0.0000	2146.4149	20800.8102
610.479	-0.0040	0.0000	2146.3338	20800.7354
610.499	-0.0891	0.0000	2146.2538	20800.6606
610.520	-0.0985	0.0000	2146.1747	20800.5859
610.540	0.0212	0.0000	2146.0967	20800.5114
610.560	-0.0512	0.0000	2146.0196	20800.4369
610.581	-0.0859	0.1356	2145.9671	20800.3862
610.601	-0.0260	0.1356	2145.9365	20800.3570
610.622	-0.0135	0.1356	2145.9086	20800.3302
610.642	-0.0828	0.1356	2145.8788	20800.3011
610.662	-0.0670	0.2676	2145.8712	20800.2940
610.683	-0.0008	0.3961	2145.9123	20800.3359
610.703	-0.0355	0.3961	2145.9687	20800.3935
610.723	-0.0701	0.5213	2146.0452	20800.4720
610.744	0.0117	0.3961	2146.1283	20800.5580
610.764	-0.0103	0.2676	2146.1608	20800.5940
610.785	-0.0670	0.2676	2146.1759	20800.6130
610.805	-0.0135	0.2676	2146.1865	20800.6275
610.825	-0.0072	0.2676	2146.1969	20800.6420
610.846	-0.0764	0.2676	2146.2116	20800.6610
610.866	-0.0544	0.1356	2146.1999	20800.6534
610.887	-0.0166	0.2676	2146.1916	20800.6493
610.907	-0.0922	0.2676	2146.2020	20800.6638
610.927	-0.0607	0.2676	2146.2122	20800.6782
610.948	-0.0103	0.2676	2146.2268	20800.6971
610.968	-0.0387	0.2676	2146.2367	20800.7115
610.988	-0.0576	0.1356	2146.2246	20800.7039
611.009	-0.0198	0.1356	2146.1931	20800.6766
611.029	-0.0198	0.2676	2146.1816	20800.6691
611.049	-0.0859	0.1356	2146.1702	20800.6615
611.070	-0.0512	0.1356	2146.1394	20800.6343
611.090	0.0023	0.2676	2146.1285	20800.6268
611.111	-0.0387	0.2676	2146.1441	20800.6458
611.131	-0.0828	0.3961	2146.1764	20800.6816
611.151	0.0212	0.1356	2146.1863	20800.6955
611.172	-0.0260	0.3961	2146.2006	20800.7138
611.192	-0.0764	0.3961	2146.2534	20800.7710
611.212	-0.0387	0.2676	2146.2843	20800.8067
611.233	-0.0040	0.3961	2146.3203	20800.8479
611.253	-0.0607	0.3961	2146.3716	20800.9049
611.274	-0.0512	0.3961	2146.4289	20800.9685
611.294	-0.0040	0.3961	2146.4788	20801.0254
611.314	-0.0418	0.6435	2146.5692	20801.1234
611.335	-0.0796	0.7628	2146.7307	20801.2941
611.355	-0.0387	0.9933	2146.9366	20801.5111
611.376	-0.0387	0.9933	2147.1945	20801.7828
611.396	-0.0922	1.1049	2147.4512	20802.0562
611.416	-0.0481	0.9933	2147.7047	20802.3292
611.437	-0.0103	0.7628	2147.9129	20802.5596
611.457	-0.0387	0.7628	2148.0658	20802.7366
611.477	-0.0607	0.6435	2148.1971	20802.8935
611.498	-0.0103	0.5213	2148.2963	20803.0198
611.518	-0.0355	0.3961	2148.3437	20803.0950
611.538	-0.0670	0.2676	2148.3485	20803.1278
611.559	-0.0387	0.2676	2148.3363	20803.1436
611.579	-0.0512	0.3961	2148.3412	20803.1763
611.599	-0.0891	0.2676	2148.3460	20803.2090
611.620	-0.1048	0.3961	2148.3562	20803.2472
611.640	-0.0166	0.3961	2148.3821	20803.3012
611.660	-0.0639	0.3961	2148.4077	20803.3552
611.681	-0.0985	0.3961	2148.4395	20803.4157
611.701	-0.0512	0.2676	2148.4431	20803.4481
611.722	-0.0135	0.2676	2148.4298	20803.4635
611.742	-0.0796	0.2676	2148.4122	20803.4744
611.762	-0.0607	0.2676	2148.3948	20803.4853
611.783	-0.0072	0.1356	2148.3592	20803.4776
611.803	-0.0387	0.1356	2148.2987	20803.4446
611.823	-0.0985	-0.1356	2148.1942	20803.3664
611.844	-0.0387	-0.2676	2148.0208	20803.2179
611.864	-0.0135	-0.2676	2147.8310	20803.0508
611.884	-0.0733	-0.3961	2147.6224	20802.8626
611.905	-0.0859	-0.3961	2147.3885	20802.6467
611.925	-0.0103	-0.5213	2147.1433	20802.4167
611.946	-0.0607	-0.6435	2146.8506	20802.1361
611.966	-0.0733	-0.6435	2146.5510	20801.8452
611.986	-0.0008	-0.5213	2146.2753	20801.5750
612.007	-0.0292	-0.3961	2146.0364	20801.3388
612.027	-0.0764	-0.1356	2145.8721	20801.1747
612.047	-0.0512	0.0000	2145.7753	20801.0768
612.068	-0.0387	0.0000	2145.7023	20801.0016
612.088	-0.0418	0.0000	2145.6301	20800.9265
612.108	-0.0733	0.0000	2145.5588	20800.8515
612.129	0.0054	0.0000	2145.4885	20800.7766
612.149	-0.0481	0.0000	2145.4190	20800.7018
612.170	-0.0733	0.1356	2145.3740	20800.6508
612.190	-0.0418	0.0000	2145.3284	20800.5987
612.210	-0.0072	-0.1356	2145.2384	20800.5015
612.231	-0.0670	0.0000	2145.1485	20800.4033
612.251	-0.0576	0.1356	2145.1057	20800.3516
612.271	-0.0103	0.1356	2145.0859	20800.3224
612.292	-0.0324	0.1356	2145.0686	20800.2956
612.312	-0.0576	0.1356	2145.0493	20800.2666
612.332	-0.0324	0.1356	2145.0302	20800.2376
612.353	-0.0040	0.2676	2145.0365	20800.2339
612.373	-0.0670	0.3961	2145.0826	20800.2703
612.394	-0.0576	0.3961	2145.1560	20800.3347
612.414	0.0275	0.3961	2145.2218	20800.3924
612.434	-0.0103	0.3961	2145.2869	20800.4500
612.455	-0.0576	0.5213	2145.3794	20800.5360
612.475	0.0054	0.5213	2145.4840	20800.6352
612.495	-0.0135	0.5213	2145.5873	20800.7342
612.516	-0.0576	0.6435	2145.7191	20800.8631
612.536	-0.0135	0.5213	2145.8397	20800.9822
612.557	0.0117	0.5213	2145.9471	20801.0895
612.577	-0.0229	0.3961	2146.0239	20801.1671
612.597	-0.0701	0.3961	2146.0789	20801.2237
612.618	0.0212	0.3961	2146.1398	20801.2869
612.638	-0.0324	0.3961	2146.1934	20801.3434
612.658	-0.0544	0.3961	2146.2463	20801.3998
612.679	-0.0166	0.3961	2146.3051	20801.4627
612.699	0.0054	0.3961	2146.3566	20801.5190
612.719	-0.0512	0.2676	2146.3862	20801.5538
612.740	-0.0639	0.2676	2146.3986	20801.5716
612.760	0.0086	0.2676	2146.4063	20801.5849
612.781	-0.0292	0.2676	2146.4185	20801.6026
612.801	-0.0418	0.3961	2146.4473	20801.6373
612.821	-0.0008	0.3961	2146.4970	20801.6934
612.842	-0.0040	0.3961	2146.5527	20801.7559
612.862	-0.0450	0.5213	2146.6219	20801.8327
612.882	-0.0292	0.5213	2146.7109	20801.9302
612.903	-0.0008	0.3961	2146.7857	20802.0144
612.923	-0.0387	0.2676	2146.8099	20802.0486
612.943	-0.0796	0.1356	2146.7907	20802.0393
612.964	0.0023	0.1356	2146.7521	20802.0103
612.984	-0.0292	0.0000	2146.6893	20801.9565
613.005	-0.0544	0.0000	2146.6048	20801.8802
613.025	-0.0544	0.0000	2146.5214	20801.8040
613.045	0.0117	0.0000	2146.4390	20801.7279
613.066	-0.0607	0.0000	2146.3577	20801.6519
613.086	-0.0576	0.0000	2146.2773	20801.5760
613.107	-0.0072	0.1356	2146.2216	20801.5239
613.127	-0.0733	0.1356	2146.1879	20801.4933
613.147	-0.0639	0.2676	2146.1764	20801.4847
613.168	0.0086	0.3961	2146.2137	20801.5251
613.188	-0.0828	0.3961	2146.2664	20801.5813
613.209	-0.0324	0.5213	2146.3467	20801.6659
613.229	-0.0040	0.3961	2146.4185	20801.7428
613.249	-0.0670	0.3961	2146.4686	20801.7987
613.270	-0.0607	0.3961	2146.5246	20801.8611
613.290	-0.0008	0.3961	2146.5734	20801.9169
613.311	-0.0450	0.3961	2146.6281	20801.9792
613.331	-0.0576	0.3961	2146.6756	20802.0348
613.351	-0.0229	0.3961	2146.7225	20802.0903
613.372	-0.0355	0.3961	2146.7754	20802.1524
613.392	-0.0701	0.3961	2146.8210	20802.2078
613.412	-0.0639	0.3961	2146.8661	20802.2631
613.433	0.0086	0.3961	2146.9171	20802.3250
613.453	-0.0260	0.3961	2146.9610	20802.3801
613.473	-0.0701	0.3961	2147.0043	20802.4353
613.494	-0.0008	0.3961	2147.0537	20802.4969
613.514	-0.0229	0.2676	2147.0746	20802.5305
613.534	-0.0859	0.2676	2147.0739	20802.5426
613.555	-0.0450	0.2676	2147.0777	20802.5591
613.575	-0.0198	0.2676	2147.0770	20802.5712
613.596	-0.0512	0.2676	2147.0807	20802.5877
613.616	-0.0922	0.2676	2147.0800	20802.5997
613.636	-0.0008	0.2676	2147.0792	20802.6118
613.657	-0.0292	0.2676	2147.0829	20802.6282
613.677	-0.0576	0.2676	2147.0822	20802.6402
613.697	-0.0387	0.3961	2147.1027	20802.6736
613.718	-0.0229	0.3961	2147.1508	20802.7349
613.738	-0.0450	0.3961	2147.1918	20802.7896
613.758	-0.0701	0.3961	2147.2322	20802.8442
613.779	0.0054	0.3961	2147.2787	20802.9053
613.799	-0.0260	0.2676	2147.2968	20802.9384
613.820	-0.0701	0.2676	2147.2978	20802.9544
613.840	-0.0229	0.2676	2147.2943	20802.9660
613.860	-0.0229	0.2676	2147.2909	20802.9775
613.881	-0.0701	0.2676	2147.2920	20802.9935
613.901	-0.0260	0.2676	2147.2886	20803.0051
613.922	-0.0292	0.2676	2147.2897	20803.0210
613.942	-0.0544	0.2676	2147.2863	20803.0325
613.962	-0.0576	0.2676	2147.2830	20803.0440
613.983	0.0086	0.2676	2147.2842	20803.0599
614.003	-0.0355	0.2676	2147.2809	20803.0714
614.023	-0.0796	0.2676	2147.2777	20803.0828
614.044	-0.0103	0.1356	2147.2560	20803.0756
614.064	-0.0512	0.1356	2147.2093	20803.0431
614.085	-0.0701	0.2676	2147.1884	20803.0359
614.105	0.0054	0.2676	2147.1864	20803.0474
614.125	-0.0040	0.2676	2147.1843	20803.0588
614.146	-0.0733	0.2676	2147.1867	20803.0747
614.166	-0.0387	0.2676	2147.1846	20803.0862
614.186	0.0212	0.2676	2147.1826	20803.0976
614.207	-0.0512	0.2676	2147.1850	20803.1134
614.227	-0.0828	0.2676	2147.1830	20803.1248
614.248	-0.0103	0.2676	2147.1854	20803.1406
614.268	-0.0135	0.3961	2147.2046	20803.1734
614.288	-0.0733	0.3961	2147.2449	20803.2275
614.309	-0.0198	0.3961	2147.2912	20803.2881
614.329	-0.0355	0.2676	2147.3091	20803.3207
614.349	-0.0607	0.2676	2147.3056	20803.3318
614.370	-0.0450	0.2676	2147.3064	20803.3474
614.390	0.0023	0.2676	2147.3029	20803.3584
614.411	-0.0764	0.3961	2147.3261	20803.3964
614.431	-0.0733	0.3961	2147.3649	20803.4503
614.451	-0.0166	0.3961	2147.4032	20803.5040
614.472	-0.0639	0.2676	2147.4252	20803.5419
614.492	-0.0670	0.2676	2147.4202	20803.5527
614.512	-0.0166	0.3961	2147.4365	20803.5849
614.533	0.0086	0.3961	2147.4804	20803.6451
614.553	-0.0324	0.2676	2147.4960	20803.6772
614.573	-0.0544	0.2676	2147.4900	20803.6879
614.594	0.0054	0.2676	2147.4886	20803.7030
614.614	-0.0103	0.1356	2147.4609	20803.6917
614.634	-0.0576	0.1356	2147.4117	20803.6584
614.655	-0.0922	0.1356	2147.3654	20803.6274
614.675	-0.0040	0.1356	2147.3174	20803.5941
614.695	-0.0166	0.1356	2147.2700	20803.5609
614.716	-0.0512	0.1356	2147.2254	20803.5301
614.736	-0.0701	0.2676	2147.2010	20803.5189
614.756	-0.0229	0.2676	2147.1987	20803.5298
614.776	-0.0135	0.3961	2147.2178	20803.5621
614.797	-0.0387	0.3961	2147.2645	20803.6223
614.817	-0.0576	0.3961	2147.3040	20803.6758
614.837	-0.0544	0.3961	2147.3431	20803.7293
614.858	-0.0040	0.3961	2147.3882	20803.7893
614.878	-0.0229	0.3961	2147.4262	20803.8427
614.898	-0.0733	0.3961	2147.4637	20803.8959
614.919	-0.0639	0.3961	2147.5073	20803.9557
614.939	-0.0040	0.3961	2147.5438	20804.0089
614.959	-0.0450	0.5213	2147.6006	20804.0828
614.979	-0.0701	0.5213	2147.6774	20804.1775
615.000	-0.0544	0.5213	2147.7619	20804.2808
615.020	-0.0292	0.5213	2147.8367	20804.3752
615.040	-0.0292	0.5213	2147.9106	20804.4695
615.061	-0.0670	0.5213	2147.9922	20804.5724
615.081	-0.0922	0.6435	2148.0844	20804.6869
615.101	-0.0260	0.6435	2148.1956	20804.8215
615.122	-0.0292	0.7628	2148.3369	20804.9876
615.142	-0.0607	0.7628	2148.4845	20805.1615
615.162	-0.0764	0.7628	2148.6303	20805.3353
615.182	-0.0418	0.7628	2148.7742	20805.5089
615.203	-0.0260	0.7628	2148.9290	20805.6949
615.223	-0.0639	0.7628	2149.0692	20805.8680
615.243	-0.0828	0.6435	2149.1879	20806.0210
615.264	-0.0292	0.6435	2149.2961	20806.1647
615.284	-0.0135	0.6435	2149.3922	20806.2975
615.304	-0.0607	0.6435	2149.4871	20806.4301
615.325	-0.1174	0.6435	2149.5915	20806.5733
615.345	-0.0418	0.6435	2149.6839	20806.7055
615.365	-0.0198	0.5213	2149.7550	20806.8173
615.385	-0.0544	0.6435	2149.8251	20806.9289
615.406	-0.0733	0.5213	2149.9041	20807.0501
615.426	-0.0764	0.5213	2149.9521	20807.1410
615.446	-0.0166	0.3961	2149.9789	20807.2110
615.467	-0.0324	0.2676	2149.9687	20807.2442
615.487	-0.0796	0.1356	2149.9100	20807.2284
615.507	-0.0985	0.1356	2149.8303	20807.1906
615.527	-0.0260	0.2676	2149.7733	20807.1749
615.548	-0.0198	0.2676	2149.7434	20807.1857
615.568	-0.0670	0.1356	2149.6875	20807.1699
615.588	-0.1048	0.0000	2149.5881	20807.1097
615.609	-0.0418	0.0000	2149.4674	20807.0269
615.629	-0.0166	0.0000	2149.3482	20806.9442
615.649	-0.0229	0.1356	2149.2530	20806.8843
615.669	-0.0953	0.2676	2149.2033	20806.8689
615.690	-0.0953	0.3961	2149.2028	20806.9025
615.710	-0.0292	0.5213	2149.2389	20806.9728
615.730	-0.0450	0.6435	2149.3155	20807.0842
615.751	-0.0922	0.5213	2149.4008	20807.2052
615.771	-0.1174	0.5213	2149.4551	20807.2960
615.791	-0.0324	0.2676	2149.4668	20807.3444
615.811	-0.0355	0.1356	2149.4144	20807.3285
615.832	-0.0607	0.0000	2149.3194	20807.2691
615.852	-0.1205	0.0000	2149.2021	20807.1861
615.872	-0.0922	0.0000	2149.0862	20807.1033
615.893	0.0086	0.0000	2148.9718	20807.0205
615.913	-0.0796	0.0000	2148.8588	20806.9379
615.933	-0.1205	0.1356	2148.7697	20806.8779
615.954	-0.0387	0.1356	2148.7064	20806.8428
615.974	-0.0324	0.0000	2148.6192	20806.7830
615.994	-0.0701	-0.1356	2148.4882	20806.6780
616.015	-0.0922	-0.2676	2148.3111	20806.5253
616.035	-0.0607	-0.2676	2148.1178	20806.3541
616.055	-0.0166	-0.1356	2147.9487	20806.2052
616.075	-0.0544	0.0000	2147.8260	20806.1010
616.096	-0.0953	0.2676	2147.7739	20806.0662
616.116	-0.0639	0.3961	2147.7857	20806.0953
616.136	-0.0166	0.5213	2147.8395	20806.1666
616.157	-0.0576	0.5213	2147.9220	20806.2674
616.177	-0.0796	0.6435	2148.0150	20806.3797
616.197	-0.0859	0.6435	2148.1272	20806.5122
616.218	-0.0355	0.7628	2148.2693	20806.6761
616.238	-0.0229	0.6435	2148.3980	20806.8281
616.258	-0.0607	0.5213	2148.4851	20806.9397
616.278	-0.0891	0.5213	2148.5509	20807.0308
616.299	-0.0229	0.2676	2148.5803	20807.0861
616.319	-0.0229	0.2676	2148.5609	20807.0925
616.339	-0.0701	0.1356	2148.5198	20807.0769
616.360	-0.1048	0.2676	2148.4826	20807.0647
616.380	-0.0701	0.2676	2148.4643	20807.0711
616.401	-0.0639	0.2676	2148.4507	20807.0820
616.421	-0.0953	0.2676	2148.4329	20807.0884
616.441	-0.0135	0.3961	2148.4365	20807.1162
616.462	-0.0764	0.5213	2148.4898	20807.1938
616.482	-0.0859	0.5213	2148.5555	20807.2846
616.503	-0.0324	0.3961	2148.6073	20807.3621
616.523	-0.0639	0.2676	2148.6087	20807.3895
616.544	-0.0859	0.2676	2148.5933	20807.4000
616.564	-0.0166	0.1356	2148.5519	20807.3840
616.584	-0.0828	0.2676	2148.5109	20807.3680
616.605	-0.0764	0.1356	2148.4738	20807.3554
616.625	-0.0387	0.1356	2148.4119	20807.3175
616.645	-0.0166	0.2676	2148.3727	20807.3016
616.666	-0.0576	0.1356	2148.3373	20807.2891
616.686	-0.0796	0.5213	2148.3410	20807.3156
616.706	-0.0198	0.9933	2148.4868	20807.4848
616.726	-0.0135	1.1049	2148.7274	20807.7510
616.747	-0.0387	1.4272	2149.0578	20808.1103
616.767	-0.0985	1.3216	2149.3990	20808.4841
616.787	-0.0260	1.3216	2149.7184	20808.8399
616.808	-0.0355	1.2142	2150.0371	20809.1984
616.828	-0.0576	1.2142	2150.3131	20809.5175
616.848	-0.0733	0.9933	2150.5490	20809.7994
616.869	-0.0481	0.6435	2150.7009	20809.9995
616.889	-0.0229	0.3961	2150.7385	20810.0863
616.909	-0.0607	0.3961	2150.7347	20810.1317
616.930	-0.0985	0.3961	2150.7374	20810.1837
616.950	-0.0135	0.6435	2150.7746	20810.2702
616.970	-0.0198	0.7628	2150.8720	20810.4177
616.991	-0.0387	0.7628	2151.0006	20810.5976
617.011	-0.1017	0.6435	2151.0952	20810.7446
617.031	-0.0418	0.5213	2151.1486	20810.8513
617.051	-0.0072	0.3961	2151.1604	20810.9166
617.072	-0.0260	0.2676	2151.1355	20810.9452
617.092	-0.0828	0.3961	2151.1054	20810.9681
617.112	-0.0576	0.5213	2151.1177	20811.0333
617.133	-0.0072	0.6435	2151.1805	20811.1493
617.153	-0.0481	0.7628	2151.2728	20811.2957
617.173	-0.0733	0.7628	2151.3838	20811.4618
617.193	-0.0701	0.6435	2151.4736	20811.6078
617.214	-0.0198	0.3961	2151.5101	20811.7011
617.234	-0.0103	0.2676	2151.4754	20811.7231
617.254	-0.0450	0.3961	2151.4410	20811.7451
617.275	-0.0922	0.5213	2151.4567	20811.8170
617.295	-0.0292	0.6435	2151.5057	20811.9223
617.315	0.0086	0.3961	2151.5332	20812.0066
617.335	-0.0828	0.3961	2151.5194	20812.0497
617.356	-0.0796	0.2676	2151.4900	20812.0767
617.376	-0.0607	0.0000	2151.3899	20812.0323
617.396	-0.0103	0.0000	2151.2467	20811.9434
617.417	-0.0450	0.0000	2151.1053	20811.8545
617.437	-0.0701	-0.1356	2150.9433	20811.7432
617.457	-0.0733	-0.1356	2150.7607	20811.6094
617.477	-0.0292	-0.1356	2150.5805	20811.4759
617.498	-0.0355	0.0000	2150.4238	20811.3639
617.518	-0.0512	0.2676	2150.3370	20811.3203
617.538	-0.0953	0.3961	2150.3169	20811.3428
617.559	-0.0292	0.3961	2150.3249	20811.3933
617.579	-0.0072	0.5213	2150.3470	20811.4579
617.599	-0.0387	0.6435	2150.4097	20811.5637
617.620	-0.0859	0.8793	2150.5436	20811.7417
617.640	-0.0544	0.9933	2150.7211	20811.9650
617.660	-0.0387	0.9933	2150.9153	20812.2070
617.680	-0.0450	0.9933	2151.1071	20812.4487
617.701	-0.0859	0.7628	2151.2728	20812.6663
617.721	-0.0670	0.6435	2151.3640	20812.8108
617.741	-0.0198	0.5213	2151.4141	20812.9149
617.762	-0.0512	0.5213	2151.4519	20813.0072
617.782	-0.0796	0.3961	2151.4599	20813.0698
617.802	-0.0922	0.2676	2151.4258	20813.0901
617.822	-0.0229	0.1356	2151.3489	20813.0669
617.843	-0.0450	0.1356	2151.2534	20813.0241
617.863	-0.0891	0.0000	2151.1344	20812.9565
617.883	-0.0733	-0.1356	2150.9719	20812.8438
617.904	-0.0481	0.0000	2150.8104	20812.7301
617.924	-0.0229	0.1356	2150.6969	20812.6629
617.944	-0.0796	0.2676	2150.6291	20812.6403
617.965	-0.1017	0.3961	2150.6109	20812.6666
617.985	-0.0796	0.5213	2150.6294	20812.7297
618.005	-0.0103	0.5213	2150.6684	20812.8135
618.025	-0.0355	0.7628	2150.7469	20812.9375
618.046	-0.1205	0.7628	2150.8770	20813.1142
618.066	-0.0796	0.7628	2150.9929	20813.2780
618.086	-0.0260	0.3961	2151.0466	20813.3805
618.107	-0.0450	0.1356	2151.0002	20813.3828
618.127	-0.0891	0.1356	2150.9068	20813.3373
618.147	-0.1111	0.1356	2150.8145	20813.2919
618.167	-0.0387	0.3961	2150.7666	20813.2899
618.188	-0.0355	0.3961	2150.7690	20813.3379
618.208	-0.0796	0.3961	2150.7647	20813.3793
618.228	-0.1017	0.3961	2150.7605	20813.4206
618.249	-0.0292	0.3961	2150.7630	20813.4684
618.269	-0.0387	0.5213	2150.7796	20813.5304
618.289	-0.0639	0.6435	2150.8369	20813.6336
618.310	-0.1143	0.7628	2150.9452	20813.7886
618.330	-0.0324	0.9933	2151.0984	20813.9899
618.350	-0.0292	1.1049	2151.3064	20814.2480
618.371	-0.0607	0.8793	2151.5093	20814.5033
618.391	-0.1017	0.3961	2151.5759	20814.6236
618.411	-0.0481	0.2676	2151.5403	20814.6420
618.431	-0.0103	0.1356	2151.4620	20814.6169
618.452	-0.0418	0.0000	2151.3415	20814.5484
618.472	-0.0828	-0.1356	2151.1764	20814.4337
618.492	-0.0859	-0.5213	2150.9271	20814.2323
618.513	-0.0292	-0.7628	2150.5664	20813.9160
618.533	-0.0512	-0.8793	2150.1615	20813.5512
618.553	-0.0859	-0.9933	2149.7236	20813.1484
618.573	-0.0733	-0.9933	2149.2722	20812.7272
618.594	-0.0355	-0.8793	2148.8298	20812.3099
618.614	-0.0229	-0.6435	2148.4664	20811.9670
618.634	-0.1017	-0.3961	2148.1875	20811.7049
618.655	-0.0953	-0.1356	2147.9919	20811.5234
618.675	-0.0544	-0.2676	2147.8243	20811.3680
618.695	-0.0229	-0.2676	2147.6371	20811.1907
618.715	-0.0512	-0.2676	2147.4521	20811.0137
618.736	-0.0922	-0.2676	2147.2651	20810.8324
618.756	-0.0922	-0.2676	2147.0848	20810.6559
618.776	-0.0008	-0.2676	2146.9067	20810.4795
618.797	-0.0324	0.0000	2146.7730	20810.3457
618.817	-0.0828	0.1356	2146.7099	20810.2815
618.837	-0.1048	0.2676	2146.6920	20810.2619
618.857	-0.0260	0.1356	2146.6742	20810.2423
618.878	-0.0512	0.2676	2146.6600	20810.2261
618.898	-0.0639	0.1356	2146.6427	20810.2065
618.918	-0.0985	0.1356	2146.6037	20810.1650
618.939	-0.0260	0.2676	2146.5904	20810.1489
618.959	-0.0450	0.3961	2146.6171	20810.1729
618.979	-0.0796	0.3961	2146.6647	20810.2182
619.000	-0.0922	0.3961	2146.7183	20810.2701
619.020	-0.0607	0.2676	2146.7433	20810.2939
619.040	-0.0544	0.3961	2146.7681	20810.3176
619.061	-0.0796	0.2676	2146.7980	20810.3469
619.081	-0.1048	0.2676	2146.8008	20810.3492
619.101	-0.0764	0.1356	2146.7817	20810.3295
619.121	-0.0450	-0.1356	2146.6961	20810.2427
619.142	-0.0733	-0.3961	2146.5191	20810.0630
619.162	-0.0953	-0.5213	2146.2848	20809.8237
619.182	-0.1080	-0.6435	2146.0124	20809.5435
619.203	-0.0355	-0.6435	2145.7126	20809.2326
619.223	-0.0418	-0.7628	2145.4074	20808.9130
619.243	-0.1174	-0.7628	2145.0862	20808.5738
619.263	-0.1080	-0.9933	2144.7309	20808.1967
619.284	-0.0324	-0.9933	2144.3254	20807.7652
619.304	-0.0355	-0.9933	2143.9415	20807.3507
619.324	-0.0891	-0.8793	2143.5812	20806.9557
619.345	-0.1174	-0.6435	2143.2707	20806.6068
619.365	-0.0512	-0.5213	2143.0359	20806.3307
619.385	-0.0198	-0.3961	2142.8451	20806.0961
619.405	-0.0576	-0.2676	2142.6988	20805.9041
619.426	-0.0828	0.0000	2142.6176	20805.7760
619.446	-0.0607	0.1356	2142.6064	20805.7175
619.466	-0.0260	0.2676	2142.6397	20805.7036
619.487	-0.0764	0.2676	2142.6988	20805.7162
619.507	-0.0891	0.2676	2142.7528	20805.7243
619.527	-0.0891	0.3961	2142.8274	20805.7538
619.548	-0.0387	0.3961	2142.9289	20805.8113
619.568	-0.0576	0.5213	2143.0433	20805.8830
619.588	-0.0891	0.5213	2143.1771	20805.9754
619.608	-0.1205	0.5213	2143.3091	20806.0677
619.629	-0.0512	0.5213	2143.4482	20806.1686
619.649	-0.0450	0.3961	2143.5561	20806.2398
619.669	-0.0639	0.3961	2143.6420	20806.2901
619.690	-0.1143	0.1356	2143.6880	20806.3013
619.710	-0.0576	0.0000	2143.6635	20806.2422
619.730	-0.0324	-0.1356	2143.5943	20806.1379
619.751	-0.0544	0.0000	2143.5249	20806.0326
619.771	-0.1174	0.2676	2143.5243	20805.9958
619.791	-0.0670	0.6435	2143.6302	20806.0661
619.811	-0.0198	0.6435	2143.7971	20806.1991
619.832	-0.0576	0.6435	2143.9725	20806.3425
619.852	-0.1017	0.7628	2144.1549	20806.4949
619.872	-0.0670	0.9933	2144.3929	20806.7054
619.893	-0.0040	1.1049	2144.7020	20806.9901
619.913	-0.0418	1.1049	2145.0083	20807.2755
619.933	-0.0450	0.8793	2145.2734	20807.5230
619.953	-0.0512	0.5213	2145.4386	20807.6730
619.974	-0.0040	0.1356	2145.4840	20807.7044
619.994	0.0306	0.2676	2145.4813	20807.6881
620.014	-0.0324	0.6435	2145.5628	20807.7563
620.035	-0.0576	0.7628	2145.7370	20807.9187
620.055	-0.0166	0.8793	2145.9364	20808.1084
620.075	0.0149	0.9933	2146.1714	20808.3363
620.096	-0.0229	1.2142	2146.4773	20808.6380
620.116	-0.0639	1.5310	2146.8502	20809.0106
620.136	-0.0387	1.6334	2147.2878	20809.4525
620.156	0.0086	1.7345	2147.7536	20809.9278
620.177	-0.0387	1.8345	2148.2765	20810.4656
620.197	-0.0387	1.8345	2148.7799	20810.9897
620.217	-0.0355	1.8345	2149.2770	20811.5132
620.238	0.0180	1.6334	2149.7633	20812.0314
620.258	0.0149	0.9933	2150.0755	20812.3800
620.278	-0.0292	0.3961	2150.1788	20812.5220
620.298	-0.0481	-0.1356	2150.0939	20812.4758
620.319	0.0244	-0.3961	2149.8744	20812.2933
620.339	0.0306	-0.6435	2149.5780	20812.0309
620.359	-0.0450	-0.7628	2149.2245	20811.7077
620.380	-0.0544	-0.7628	2148.8431	20811.3524
620.400	0.0023	-0.5213	2148.5190	20811.0504
620.420	0.0117	-0.2676	2148.2810	20810.8313
620.441	-0.0040	-0.1356	2148.1066	20810.6733
620.461	-0.0324	-0.1356	2147.9595	20810.5409
620.481	0.0244	0.1356	2147.8591	20810.4538
620.502	-0.0166	0.2676	2147.8302	20810.4374
620.522	-0.0418	0.2676	2147.8201	20810.4395
620.542	-0.0072	0.2676	2147.8101	20810.4417
620.563	0.0212	0.1356	2147.7817	20810.4253
620.583	-0.0198	0.1356	2147.7285	20810.3835
620.603	-0.0387	0.0000	2147.6535	20810.3192
620.624	-0.0355	0.0000	2147.5570	20810.2324
620.644	0.0369	0.0000	2147.4617	20810.1457
620.664	-0.0260	0.0000	2147.3675	20810.0591
620.685	-0.0387	0.0000	2147.2746	20809.9726
620.705	-0.0166	0.0000	2147.1828	20809.8863
620.725	0.0244	0.2676	2147.1365	20809.8446
620.746	-0.0103	0.3961	2147.1618	20809.8744
620.766	-0.0639	0.3961	2147.2026	20809.9201
620.786	0.0023	0.5213	2147.2637	20809.9866
620.806	0.0338	0.6435	2147.3650	20810.0943
620.827	-0.0072	0.7628	2147.5166	20810.2537
620.847	-0.0544	0.7628	2147.6744	20810.4211
620.867	-0.0135	0.7628	2147.8303	20810.5882
620.888	0.0244	0.7628	2147.9969	20810.7679
620.908	-0.0040	0.8793	2148.1680	20810.9540
620.928	-0.0576	0.7628	2148.3371	20811.1399
620.949	-0.0072	0.7628	2148.4973	20811.3189
620.969	0.0306	0.6435	2148.6232	20811.4651
620.989	-0.0040	0.3961	2148.6867	20811.5500
621.009	-0.0324	0.2676	2148.6872	20811.5722
621.030	-0.0450	0.1356	2148.6479	20811.5543
621.050	0.0149	0.1356	2148.5838	20811.5111
621.070	-0.0008	0.1356	2148.5206	20811.4680
621.091	-0.0418	0.1356	2148.4604	20811.4272
621.111	-0.0355	0.0000	2148.3763	20811.3616
621.131	0.0212	0.0000	2148.2707	20811.2734
621.152	0.0117	-0.2676	2148.1200	20811.1387
621.172	-0.0387	-0.3961	2147.9077	20810.9403
621.192	-0.0450	-0.5213	2147.6561	20810.6999
621.212	0.0306	-0.5213	2147.3868	20810.4390
621.233	0.0149	-0.7628	2147.0703	20810.1274
621.253	-0.0135	-0.8793	2146.7091	20809.7674
621.273	-0.0544	-1.1049	2146.2958	20809.3508
621.294	-0.0008	-1.2142	2145.8129	20808.8596
621.314	0.0149	-1.2142	2145.3371	20808.3701
621.334	-0.0198	-1.4272	2144.8321	20807.8458
621.354	-0.0764	-1.7345	2144.2471	20807.2355
621.375	-0.0260	-1.6334	2143.6074	20806.5636
621.395	0.0369	-1.4272	2143.0545	20805.9717
621.416	-0.0229	-1.2142	2142.5561	20805.4284
621.436	-0.0481	-0.8793	2142.1765	20804.9991
621.456	0.0149	-0.5213	2141.9163	20804.6857
621.477	-0.0040	-0.3961	2141.7319	20804.4455
621.497	-0.0387	-0.1356	2141.6213	20804.2775
621.517	0.0117	-0.1356	2141.5552	20804.1531
621.538	0.0180	-0.1356	2141.4877	20804.0266
621.558	-0.0450	0.0000	2141.4457	20803.9252
621.579	-0.0418	0.2676	2141.4732	20803.8932
621.599	0.0149	0.3961	2141.5638	20803.9250
621.619	-0.0198	0.6435	2141.7155	20804.0194
621.640	-0.0324	0.7628	2141.9377	20804.1864
621.660	-0.0008	0.6435	2142.1455	20804.3415
621.680	-0.0103	0.5213	2142.3106	20804.4563
621.701	-0.0576	0.7628	2142.5042	20804.6014
621.721	-0.0512	0.8793	2142.7439	20804.7953
621.741	0.0023	0.8793	2143.0000	20805.0083
621.762	-0.0544	0.6435	2143.2264	20805.1945
621.782	-0.0701	0.6435	2143.3983	20805.3285
621.803	-0.0229	0.6435	2143.5787	20805.4731
621.823	-0.0481	0.7628	2143.7660	20805.6266
621.843	-0.0796	0.5213	2143.9307	20805.7595
621.864	-0.0639	0.1356	2143.9949	20805.7934
621.884	-0.0450	0.1356	2143.9890	20805.7574
621.904	-0.0859	0.2676	2144.0050	20805.7435
621.925	-0.1017	0.0000	2144.0006	20805.7092
621.945	-0.0198	-0.2676	2143.9054	20805.5836
621.965	-0.0733	-0.5213	2143.7250	20805.3714
621.986	-0.1174	-0.6435	2143.4750	20805.0871
622.006	-0.0450	-1.3216	2143.1051	20804.6795
622.027	-0.0544	-1.8345	2142.5166	20804.0479
622.047	-0.0859	-2.0317	2141.8438	20803.3250
622.067	-0.1080	-1.8345	2141.1795	20802.6030
622.088	-0.0828	-1.5310	2140.5786	20801.9373
622.108	-0.1111	-1.4272	2140.0805	20801.3683
622.129	-0.1332	-1.7345	2139.5287	20800.7398
622.149	-0.0387	-1.6334	2138.9758	20800.1041
622.169	-0.0670	-1.2142	2138.5160	20799.5558
622.190	-0.1205	-0.8793	2138.1695	20799.1164
622.210	-0.0481	-0.7628	2137.9195	20798.7701
622.230	-0.0639	-0.5213	2137.7318	20798.4840
622.251	-0.1237	-0.1356	2137.6450	20798.2971
622.271	-0.0828	0.0000	2137.6510	20798.2028
622.291	-0.0292	0.2676	2137.7237	20798.1758
622.312	-0.0859	0.5213	2137.8883	20798.2422
622.332	-0.1237	0.7628	2138.1264	20798.3845
622.353	-0.0607	0.9933	2138.4543	20798.6198
622.373	-0.0701	0.9933	2138.8017	20798.8785
622.393	-0.1111	0.9933	2139.1447	20799.1370
622.414	-0.0953	0.8793	2139.4801	20799.3917
622.434	-0.0701	0.8793	2139.7769	20799.6116
622.454	-0.1111	0.8793	2140.0700	20799.8311
622.475	-0.1205	0.9933	2140.3938	20800.0850
622.495	-0.0418	0.7628	2140.6788	20800.3035
622.516	-0.0891	0.2676	2140.8486	20800.4095
622.536	-0.1174	-0.1356	2140.8589	20800.3571
622.556	-0.0733	-0.6435	2140.7182	20800.1530
622.577	-0.0387	-1.1049	2140.4042	20799.7732
622.597	-0.0891	-1.7345	2139.9279	20799.2268
622.617	-0.0891	-2.0317	2139.3041	20798.5266
622.638	-0.0481	-1.6334	2138.6745	20797.8136
622.658	-0.0764	-1.3216	2138.2007	20797.2503
622.678	-0.0953	-1.3216	2137.7844	20796.7396
622.699	-0.0072	-0.9933	2137.4085	20796.2651
622.719	-0.0607	-0.8793	2137.1298	20795.8840
622.740	-0.0701	-0.8793	2136.8589	20795.5078
622.760	-0.0481	-0.9933	2136.5870	20795.1277
622.780	-0.0639	-1.1049	2136.2812	20794.7105
622.801	-0.0953	-0.9933	2135.9618	20794.2764
622.821	-0.1174	-0.9933	2135.6823	20793.8788
622.841	-0.0418	-0.8793	2135.4251	20793.5008
622.862	-0.0576	-0.7628	2135.1958	20793.1479
622.882	-0.0953	-0.6435	2135.0219	20792.8485
622.902	-0.0828	-0.6435	2134.8700	20792.5692
622.923	-0.0292	-0.3961	2134.7523	20792.3229
622.943	-0.0418	-0.1356	2134.7288	20792.1702
622.963	-0.0891	0.2676	2134.8156	20792.1281
622.983	-0.1143	0.5213	2135.0100	20792.1956
623.004	-0.0198	0.6435	2135.2740	20792.3353
623.024	-0.0607	0.6435	2135.5452	20792.4854
623.044	-0.0512	1.2142	2135.9076	20792.7304
623.065	-0.0985	1.7345	2136.4705	20793.1814
623.085	-0.0387	2.6066	2137.2327	20793.8392
623.105	-0.0135	1.8345	2138.0018	20794.5128
623.126	-0.0512	0.9933	2138.5176	20794.9404
623.146	-0.0701	-0.5213	2138.6133	20794.9515
623.166	-0.0229	0.8793	2138.6890	20794.9436
623.187	-0.0324	1.4272	2139.1055	20795.2795
623.207	-0.0576	1.5310	2139.6057	20795.7043
623.227	-0.1080	1.2142	2140.0644	20796.0932
623.247	-0.0481	1.1049	2140.4467	20796.4105
623.268	-0.0166	1.4272	2140.8806	20796.7840
623.288	-0.0544	1.6334	2141.3755	20797.2240
623.308	-0.0701	1.4272	2141.8643	20797.6634
623.329	-0.0670	1.2142	2142.2995	20798.0544
623.349	-0.0135	1.2142	2142.6720	20798.3875
623.369	-0.0701	1.4272	2143.0752	20798.7557
623.389	-0.0733	1.5310	2143.5258	20799.1761
623.410	-0.0701	1.3216	2143.9769	20799.6022
623.430	-0.0292	0.8793	2144.2908	20799.8955
623.450	-0.0387	0.6435	2144.4885	20800.0754
623.471	-0.1111	0.5213	2144.6341	20800.2052
623.491	-0.0796	0.2676	2144.7059	20800.2625
623.511	-0.0135	0.0000	2144.6905	20800.2329
623.532	-0.0418	-0.1356	2144.6074	20800.1350
623.552	-0.0670	-0.2676	2144.4822	20799.9939
623.572	-0.1080	-0.3961	2144.3154	20799.8095
623.592	-0.0324	-0.6435	2144.0883	20799.5627
623.613	-0.0260	-0.8793	2143.7715	20799.2231
623.633	-0.0701	-1.1049	2143.3949	20798.8198
623.653	-0.0891	-0.9933	2143.0040	20798.3979
623.674	-0.0324	-1.3216	2142.5630	20797.9213
623.694	-0.0260	-1.3216	2142.0922	20797.4098
623.714	-0.0733	-1.2142	2141.6452	20796.9168
623.735	-0.1111	-1.2142	2141.2013	20796.4221
623.755	-0.0670	-1.1049	2140.8013	20795.9665
623.775	-0.0292	-0.9933	2140.4428	20795.5482
623.795	-0.0576	-0.8793	2140.1262	20795.1681
623.816	-0.0922	-0.7628	2139.8381	20794.8132
623.836	-0.0670	-0.7628	2139.5865	20794.4917
623.856	-0.0229	-0.7628	2139.3381	20794.1707
623.877	-0.0450	-0.6435	2139.1009	20793.8583
623.897	-0.0985	-0.6435	2138.8980	20793.5778
623.917	-0.1080	-0.5213	2138.7179	20793.3180
623.938	-0.0512	-0.5213	2138.5516	20793.0702
623.958	-0.0418	-0.3961	2138.4168	20792.8522
623.978	-0.1017	-0.3961	2138.3044	20792.6554
623.998	-0.1111	-0.2676	2138.2148	20792.4803
624.019	-0.0670	-0.1356	2138.1660	20792.3454
624.039	-0.0229	0.0000	2138.1655	20792.2586
624.059	-0.0764	0.2676	2138.2318	20792.2390
624.080	-0.0985	0.1356	2138.3230	20792.2454
624.100	-0.0701	0.2676	2138.4098	20792.2485
624.120	-0.0260	0.1356	2138.4955	20792.2515
624.140	-0.0764	0.0000	2138.5358	20792.2100
624.161	-0.1017	0.0000	2138.5531	20792.1459
624.181	-0.0891	0.0000	2138.5702	20792.0819
624.201	-0.0324	-0.1356	2138.5647	20791.9955
624.222	-0.0733	0.0000	2138.5581	20791.9080
624.242	-0.1174	0.1356	2138.5976	20791.8669
624.262	-0.0764	0.1356	2138.6591	20791.8484
624.283	-0.0229	0.2676	2138.7450	20791.8553
624.303	-0.0576	0.2676	2138.8484	20791.8808
624.323	-0.1080	0.3961	2138.9717	20791.9277
624.344	-0.0701	0.3961	2139.1214	20792.0025
624.364	-0.0260	0.2676	2139.2413	20792.0493
624.384	-0.0607	0.2676	2139.3385	20792.0745
624.405	-0.0953	0.1356	2139.4159	20792.0812
624.425	-0.0639	0.1356	2139.4672	20792.0624
624.445	-0.0260	0.1356	2139.5178	20792.0437
624.466	-0.0922	0.0000	2139.5464	20792.0036
624.486	-0.1080	0.0000	2139.5512	20791.9398
624.506	-0.0481	0.0000	2139.5558	20791.8761
624.526	-0.0324	0.1356	2139.5829	20791.8350
624.547	-0.0639	0.1356	2139.6343	20791.8189
624.567	-0.0922	0.1356	2139.6828	20791.8005
624.587	-0.0544	0.1356	2139.7308	20791.7821
624.608	-0.0481	0.2676	2139.8033	20791.7891
624.628	-0.0828	0.1356	2139.8716	20791.7927
624.648	-0.1017	0.1356	2139.9172	20791.7743
624.669	-0.0418	0.1356	2139.9644	20791.7582
624.689	-0.0418	0.2676	2140.0307	20791.7619
624.709	-0.0796	0.2676	2140.1180	20791.7875
624.730	-0.0953	0.3961	2140.2310	20791.8400
624.750	-0.0450	0.3961	2140.3583	20791.9084
624.770	-0.0512	0.3961	2140.4841	20791.9767
624.791	-0.1017	0.3961	2140.6149	20792.0514
624.811	-0.1080	0.3961	2140.7375	20792.1195
624.831	-0.0576	0.5213	2140.8793	20792.2084
624.852	-0.0544	0.3961	2141.0269	20792.3048
624.872	-0.1143	0.3961	2141.1443	20792.3725
624.892	-0.0985	0.2676	2141.2390	20792.4188
624.912	-0.0355	0.1356	2141.2893	20792.4216
624.933	-0.0544	0.1356	2141.3194	20792.4047
624.953	-0.0859	0.1356	2141.3469	20792.3856
624.973	-0.1111	0.2676	2141.3959	20792.3885
624.994	-0.0418	0.2676	2141.4706	20792.4178
625.014	-0.0544	0.2676	2141.5399	20792.4426
625.034	-0.0639	0.1356	2141.5865	20792.4454
625.055	-0.1080	0.1356	2141.6129	20792.4284
625.075	-0.0576	0.2676	2141.6586	20792.4312
625.095	-0.0260	0.2676	2141.7256	20792.4560
625.116	-0.0764	0.2676	2141.7962	20792.4853
625.136	-0.1048	0.3961	2141.8827	20792.5314
625.156	-0.0512	0.5213	2142.0102	20792.6197
625.176	-0.0418	0.5213	2142.1568	20792.7288
625.197	-0.0481	0.5213	2142.3103	20792.8465
625.217	-0.0922	0.5213	2142.4532	20792.9553
625.237	-0.0733	0.3961	2142.5735	20793.0431
625.258	0.0023	0.2676	2142.6559	20793.0940
625.278	-0.0512	0.2676	2142.7104	20793.1180
625.298	-0.0796	0.2676	2142.7642	20793.1419
625.318	-0.0828	0.2676	2142.8174	20793.1658
625.339	-0.0260	0.2676	2142.8743	20793.1942
625.359	-0.0166	0.3961	2142.9474	20793.2394
625.379	-0.0670	0.3961	2143.0408	20793.3060
625.400	-0.0701	0.3961	2143.1397	20793.3791
625.420	-0.0481	0.3961	2143.2307	20793.4455
625.440	0.0212	0.3961	2143.3206	20793.5118
625.460	-0.0764	0.2676	2143.3881	20793.5567
625.481	-0.1300	0.1356	2143.4150	20793.5614
625.501	-0.0733	0.0000	2143.3938	20793.5183
625.521	-0.0103	-0.1356	2143.3281	20793.4300
625.542	-0.0576	0.0000	2143.2620	20793.3407
625.562	-0.1048	0.1356	2143.2428	20793.2978
625.582	-0.0733	0.1356	2143.2462	20793.2775
625.603	-0.0072	0.2676	2143.2749	20793.2826
625.623	-0.0576	0.1356	2143.2998	20793.2844
625.643	-0.0953	0.1356	2143.3025	20793.2641
625.664	-0.0796	0.2676	2143.3305	20793.2692
625.684	-0.0229	0.2676	2143.3766	20793.2930
625.704	-0.0387	0.2676	2143.4221	20793.3167
625.724	-0.0764	0.1356	2143.4452	20793.3184
625.745	-0.0796	0.1356	2143.4484	20793.3004
625.765	0.0023	0.1356	2143.4493	20793.2801
625.785	-0.0229	0.2676	2143.4720	20793.2819
625.806	-0.0544	0.2676	2143.5208	20793.3100
625.826	-0.1080	0.1356	2143.5426	20793.3117
625.846	-0.0828	0.1356	2143.5424	20793.2915
625.866	-0.0103	0.1356	2143.5421	20793.2712
625.887	-0.0639	0.2676	2143.5670	20793.2763
625.907	-0.0922	0.2676	2143.6102	20793.3001
625.927	-0.1048	0.2676	2143.6527	20793.3238
625.948	-0.0135	0.1356	2143.6763	20793.3288
625.968	-0.0072	0.1356	2143.6744	20793.3085
625.988	-0.0764	0.1356	2143.6724	20793.2882
626.008	-0.0859	0.1356	2143.6705	20793.2680
626.029	-0.0040	0.1356	2143.6709	20793.2500
626.049	-0.0355	0.1356	2143.6690	20793.2298
626.069	-0.0828	0.1356	2143.6672	20793.2097
626.090	-0.0859	0.1356	2143.6676	20793.1918
626.110	-0.0135	0.1356	2143.6658	20793.1716
626.131	-0.0512	0.1356	2143.6662	20793.1538
626.151	-0.0985	0.1356	2143.6644	20793.1337
626.171	0.0117	0.1356	2143.6626	20793.1137
626.192	-0.0387	0.1356	2143.6631	20793.0959
626.212	-0.0796	0.1356	2143.6613	20793.0759
626.232	-0.0922	0.1356	2143.6596	20793.0559
626.252	-0.0229	0.1356	2143.6578	20793.0360
626.273	-0.0418	0.2676	2143.6813	20793.0414
626.293	-0.0733	0.1356	2143.7012	20793.0434
626.313	-0.0859	0.2676	2143.7208	20793.0455
626.334	-0.0355	0.2676	2143.7664	20793.0739
626.354	-0.0355	0.2676	2143.8071	20793.0979
626.374	-0.0639	0.3961	2143.8685	20793.1433
626.395	-0.1111	0.5213	2143.9788	20793.2385
626.415	-0.0387	0.5213	2144.1008	20793.3468
626.435	-0.0166	0.6435	2144.2416	20793.4754
626.455	-0.0576	0.6435	2144.4009	20793.6241
626.476	-0.0953	0.7628	2144.5895	20793.8042
626.496	-0.0828	0.8793	2144.8032	20794.0116
626.516	-0.0166	0.7628	2145.0142	20794.2188
626.537	-0.0576	0.7628	2145.2160	20794.4190
626.557	-0.0639	0.9933	2145.4407	20794.6447
626.577	-0.0891	0.9933	2145.7009	20794.9084
626.598	-0.0103	0.7628	2145.9341	20795.1481
626.618	-0.0450	0.3961	2146.0510	20795.2734
626.638	-0.1111	0.0000	2146.0401	20795.2714
626.659	-0.0953	-0.2676	2145.9172	20795.1567
626.679	-0.0355	-0.2676	2145.7537	20794.9998
626.699	-0.1080	-0.2676	2145.5923	20794.8431
626.720	-0.0922	-0.3961	2145.4061	20794.6597
626.740	-0.0292	-0.2676	2145.2277	20794.4821
626.761	-0.1111	0.0000	2145.1150	20794.3683
626.781	-0.1426	0.3961	2145.1158	20794.3675
626.801	-0.0355	0.5213	2145.2029	20794.4536
626.822	-0.0260	0.5213	2145.3183	20794.5691
626.842	-0.0733	0.5213	2145.4236	20794.6757
626.862	-0.1111	0.3961	2145.5069	20794.7614
626.882	-0.0387	0.2676	2145.5471	20794.8046
626.903	-0.0292	0.2676	2145.5699	20794.8309
626.923	-0.0733	0.2676	2145.5880	20794.8527
626.943	-0.0953	0.2676	2145.6059	20794.8744
626.964	-0.0701	0.2676	2145.6281	20794.9006
626.984	-0.0512	0.1356	2145.6236	20794.9003
627.004	-0.0953	0.1356	2145.5973	20794.8780
627.025	-0.1143	0.1356	2145.5736	20794.8581
627.045	-0.0701	0.1356	2145.5480	20794.8358
627.065	-0.0229	0.1356	2145.5227	20794.8137
627.085	-0.0764	0.1356	2145.4977	20794.7915
627.106	-0.1111	0.2676	2145.4982	20794.7947
627.126	-0.0922	0.1356	2145.4954	20794.7945
627.146	-0.0512	0.2676	2145.4926	20794.7944
627.167	-0.0544	0.2676	2145.5161	20794.8207
627.187	-0.0985	0.2676	2145.5349	20794.8425
627.207	-0.1017	0.2676	2145.5535	20794.8642
627.228	-0.0450	0.2676	2145.5762	20794.8904
627.248	-0.0544	0.2676	2145.5943	20794.9121
627.268	-0.0859	0.2676	2145.6121	20794.9338
627.289	-0.0292	0.1356	2145.6112	20794.9368
627.309	-0.0544	0.1356	2145.5851	20794.9145
627.330	-0.1111	0.1356	2145.5615	20794.8945
627.350	-0.0544	0.0000	2145.5136	20794.8496
627.370	-0.0260	0.0000	2145.4438	20794.7822
627.390	-0.0670	-0.1356	2145.3524	20794.6924
627.411	-0.1143	-0.1356	2145.2375	20794.5778
627.431	-0.0701	0.0000	2145.1487	20794.4882
627.451	-0.0135	0.0000	2145.0834	20794.4212
627.472	-0.0670	0.0000	2145.0190	20794.3544
627.492	-0.0859	0.0000	2144.9554	20794.2877
627.512	-0.0828	0.0000	2144.8925	20794.2210
627.532	-0.0292	0.0000	2144.8305	20794.1544
627.553	-0.0481	0.0000	2144.7692	20794.0879
627.573	-0.0701	0.0000	2144.7087	20794.0215
627.593	-0.1017	0.1356	2144.6714	20793.9777
627.614	-0.0324	0.0000	2144.6357	20793.9352
627.634	-0.0229	0.1356	2144.5993	20793.8915
627.654	-0.0891	0.1356	2144.5859	20793.8705
627.675	-0.1048	0.2676	2144.5978	20793.8749
627.695	-0.0512	0.2676	2144.6280	20793.8979
627.715	-0.0292	0.2676	2144.6579	20793.9208
627.735	-0.0733	0.2676	2144.6874	20793.9437
627.756	-0.0733	0.2676	2144.7210	20793.9711
627.776	-0.0544	0.3961	2144.7710	20794.0153
627.797	-0.0355	0.5213	2144.8700	20794.1095
627.817	-0.0985	0.3961	2144.9602	20794.1958
627.838	-0.0418	0.3961	2145.0351	20794.2678
627.858	-0.0450	0.2676	2145.0812	20794.3117
627.878	-0.0701	0.2676	2145.1054	20794.3341
627.898	-0.0922	0.1356	2145.1075	20794.3346
627.919	-0.0229	0.1356	2145.0899	20794.3153
627.939	-0.0512	0.1356	2145.0703	20794.2937
627.959	-0.0512	0.1356	2145.0510	20794.2722
627.980	-0.0764	0.2676	2145.0571	20794.2761
628.000	-0.0355	0.2676	2145.0816	20794.2985
628.020	-0.0355	0.2676	2145.1058	20794.3210
628.041	-0.0481	0.3961	2145.1565	20794.3703
628.061	-0.1174	0.3961	2145.2224	20794.4355
628.081	-0.0418	0.2676	2145.2661	20794.4792
628.101	-0.0166	0.2676	2145.2881	20794.5014
628.122	-0.0764	0.2676	2145.3141	20794.5281
628.142	-0.0922	0.2676	2145.3354	20794.5502
628.162	-0.0512	0.1356	2145.3346	20794.5504
628.183	-0.0260	-0.1356	2145.2671	20794.4834
628.203	-0.0670	-0.3961	2145.1123	20794.3279
628.223	-0.0859	-0.2676	2144.9376	20794.1506
628.244	-0.0576	-0.1356	2144.8049	20794.0136
628.264	-0.0008	-0.1356	2144.6990	20793.9022
628.284	-0.0576	-0.1356	2144.5945	20793.7908
628.305	-0.0796	-0.2676	2144.4661	20793.6543
628.325	-0.0701	-0.5213	2144.2787	20793.4570
628.346	-0.0198	-0.7628	2144.0010	20793.1668
628.366	-0.0387	-0.9933	2143.6592	20792.8090
628.386	-0.0576	-1.3216	2143.2292	20792.3587
628.407	-0.0103	-1.6334	2142.6740	20791.7776
628.427	-0.0733	-1.7345	2142.0819	20791.1531
628.448	-0.0576	-1.8345	2141.4343	20790.4662
628.468	-0.0324	-2.0317	2140.7751	20789.7604
628.489	-0.0701	-2.2261	2140.0240	20788.9548
628.509	-0.0008	-2.2261	2139.2853	20788.1532
628.529	-0.0764	-2.2261	2138.5559	20787.3527
628.550	-0.0670	-2.2261	2137.7987	20786.5161
628.570	-0.0292	-2.2261	2137.0879	20785.7176
628.591	-0.0922	-2.1292	2136.3659	20784.9000
628.611	-0.0607	-1.9335	2135.7374	20784.1684
628.632	-0.0260	-1.7345	2135.1518	20783.4730
628.652	-0.1017	-2.4178	2134.5237	20782.7283
628.672	-0.0607	-1.3216	2133.9718	20782.0533
628.693	-0.0418	-0.7628	2133.6836	20781.6374
628.713	-0.0670	-0.5213	2133.5489	20781.3728
628.733	-0.1048	-0.8793	2133.3965	20781.0890
628.753	-0.1174	-1.6334	2133.0619	20780.6204
628.774	-0.0733	-3.0653	2132.3304	20779.7492
628.794	-0.0387	-3.5046	2131.3371	20778.6065
628.814	-0.0607	-3.3311	2130.3122	20777.4209
628.835	-0.0985	-3.1547	2129.3043	20776.2411
628.855	-0.0922	-2.2261	2128.5457	20775.3009
628.875	-0.0764	-1.5310	2128.0655	20774.6323
628.896	-0.0828	-0.9933	2127.7746	20774.1488
628.916	-0.1143	-0.5213	2127.6755	20773.8551
628.936	-0.0607	-0.1356	2127.7197	20773.7047
628.956	0.0212	1.2142	2128.0507	20773.8436
628.977	-0.1143	0.0000	2128.4102	20774.0149
628.997	-0.1615	-0.6435	2128.4474	20773.8665
629.017	-0.0859	-1.3216	2128.2652	20773.4982
629.038	-0.0512	-1.4272	2127.9328	20772.9769
629.058	-0.0670	-2.0317	2127.5097	20772.3609
629.078	-0.1237	-0.6435	2127.2216	20771.8762
629.099	-0.1048	-0.7628	2127.1357	20771.5917
629.119	-0.0733	-0.2676	2127.1248	20771.3819
629.139	-0.1111	0.0000	2127.2403	20771.2995
629.160	-0.1269	-0.1356	2127.3751	20771.2380
629.180	-0.0670	-1.1049	2127.3264	20770.9936
629.200	-0.1111	-1.2142	2127.0996	20770.5700
629.221	-0.1457	-0.7628	2126.9160	20770.1873
629.241	-0.0891	0.0000	2126.9521	20770.0239
629.261	-0.0576	1.1049	2127.2971	20770.1717
629.282	-0.0985	1.8345	2127.9659	20770.6494
629.302	-0.1080	1.6334	2128.6896	20771.1900
629.322	-0.0985	0.5213	2129.1868	20771.5112
629.343	-0.0292	0.6435	2129.5235	20771.6769
629.363	-0.0481	0.9933	2129.9245	20771.9112
629.383	-0.0922	1.1049	2130.3968	20772.2221
629.403	-0.0764	1.4272	2130.9352	20772.6049
629.424	0.0023	1.3216	2131.5255	20773.0462
629.444	-0.0418	0.3961	2131.9149	20773.2923
629.464	-0.1080	-0.5213	2131.9941	20773.2312
629.485	-0.1678	0.0000	2132.0025	20773.0998
629.505	-0.0733	-0.3961	2132.0358	20772.9937
629.525	-0.0639	0.0000	2132.0687	20772.8878
629.546	-0.1269	-0.6435	2132.0549	20772.7355
629.566	-0.1269	-0.9933	2131.8821	20772.4233
629.586	-0.0828	-0.9933	2131.6535	20772.0532
629.606	-0.1363	-1.1049	2131.4093	20771.6650
629.627	-0.0639	0.2676	2131.3700	20771.4803
629.647	-0.2277	0.3961	2131.5868	20771.5528
629.667	-0.1332	0.0000	2131.7565	20771.5807
629.688	-0.0701	0.5213	2131.9492	20771.6337
629.708	-0.1237	-0.1356	2132.1127	20771.6597
629.729	-0.0418	0.0000	2132.1866	20771.5978
629.749	-0.0670	0.3961	2132.3489	20771.6256
629.769	-0.1048	0.8793	2132.6547	20771.7998
629.790	-0.0828	-0.1356	2132.8748	20771.8914
629.810	-0.0387	0.5213	2133.0267	20771.9171
629.830	-0.0701	0.7628	2133.3256	20772.0924
629.851	-0.0953	0.6435	2133.6525	20772.2996
629.871	-0.1017	0.5213	2133.9238	20772.4545
629.891	-0.0418	0.5213	2134.1714	20772.5890
629.912	-0.0607	0.0000	2134.3339	20772.6407
629.932	-0.1080	0.7628	2134.5300	20772.7283
629.952	-0.1017	0.1356	2134.7462	20772.8383
629.972	-0.0544	0.0000	2134.8333	20772.8212
629.993	-0.0450	0.3961	2134.9658	20772.8507
630.013	-0.1017	0.2676	2135.1376	20772.9215
630.033	-0.1080	0.1356	2135.2642	20772.9488
630.054	-0.0922	0.2676	2135.3925	20772.9795
630.074	-0.0450	0.2676	2135.5377	20773.0287
630.094	-0.0891	0.1356	2135.6592	20773.0559
630.114	-0.1111	0.1356	2135.7574	20773.0610
630.135	-0.1143	0.1356	2135.8566	20773.0684
630.155	-0.0450	0.1356	2135.9523	20773.0736
630.175	-0.0607	0.1356	2136.0468	20773.0787
630.196	-0.1111	0.2676	2136.1654	20773.1092
630.216	-0.1269	0.2676	2136.3009	20773.1583
630.236	-0.0450	0.2676	2136.4348	20773.2073
630.257	-0.0512	0.2676	2136.5715	20773.2606
630.277	-0.1269	0.2676	2136.7020	20773.3095
630.298	-0.0544	0.2676	2136.8353	20773.3628
630.318	-0.0859	0.2676	2136.9625	20773.4115
630.338	-0.1143	0.2676	2137.0881	20773.4602
630.359	-0.0701	0.2676	2137.2166	20773.5133
630.379	-0.0607	0.2676	2137.3390	20773.5618
630.399	-0.0859	0.2676	2137.4599	20773.6103
630.420	-0.1300	0.1356	2137.5608	20773.6401
630.440	-0.0953	0.0000	2137.6128	20773.6219
630.460	-0.0387	0.0000	2137.6416	20773.5812
630.480	-0.0639	-0.1356	2137.6477	20773.5180
630.501	-0.1205	-0.1356	2137.6290	20773.4300
630.521	-0.1174	0.0000	2137.6352	20773.3669
630.541	-0.0387	0.0000	2137.6638	20773.3265
630.562	-0.0576	0.1356	2137.7156	20773.3099
630.582	-0.0985	0.1356	2137.7881	20773.3147
630.602	-0.1143	0.1356	2137.8597	20773.3196
630.622	-0.0544	0.1356	2137.9303	20773.3244
630.643	-0.0576	0.2676	2138.0254	20773.3546
630.663	-0.1426	0.2676	2138.1377	20773.4033
630.683	-0.1111	0.2676	2138.2486	20773.4520
630.704	-0.0607	0.2676	2138.3626	20773.5051
630.724	-0.0544	0.2676	2138.4708	20773.5537
630.744	-0.0922	0.2676	2138.5775	20773.6022
630.765	-0.1143	0.2676	2138.6874	20773.6550
630.785	-0.0670	0.2676	2138.7915	20773.7034
630.805	-0.0544	0.2676	2138.8943	20773.7517
630.826	-0.1205	0.2676	2139.0002	20773.8044
630.846	-0.1048	0.2676	2139.1004	20773.8526
630.867	-0.0418	0.2676	2139.2037	20773.9052
630.887	-0.0828	0.2676	2139.3013	20773.9533
630.907	-0.0985	0.2676	2139.3977	20774.0013
630.927	-0.0576	0.2676	2139.4929	20774.0492
630.948	-0.0701	0.2676	2139.5914	20774.1015
630.968	-0.0922	0.2676	2139.6842	20774.1493
630.988	-0.1269	0.2676	2139.7758	20774.1971
631.009	-0.0701	0.2676	2139.8707	20774.2492
631.029	-0.0576	0.2676	2139.9600	20774.2969
631.049	-0.0764	0.2676	2140.0482	20774.3444
631.070	-0.1300	0.2676	2140.1397	20774.3964
631.090	-0.0733	0.2676	2140.2256	20774.4438
631.110	-0.0544	0.2676	2140.3105	20774.4912
631.130	-0.0670	0.2676	2140.3943	20774.5385
631.151	-0.1205	0.2676	2140.4815	20774.5902
631.171	-0.0922	0.2676	2140.5632	20774.6374
631.191	-0.0103	0.2676	2140.6438	20774.6846
631.212	-0.0670	0.2676	2140.7279	20774.7361
631.232	-0.1017	0.2676	2140.8065	20774.7831
631.252	-0.0859	0.2676	2140.8841	20774.8301
631.273	-0.0450	0.2676	2140.9652	20774.8814
631.293	-0.0733	0.2676	2141.0408	20774.9283
631.313	-0.1017	0.2676	2141.1155	20774.9750
631.333	-0.1017	0.2676	2141.1892	20775.0218
631.354	-0.0481	0.2676	2141.2665	20775.0729
631.374	-0.0701	0.2676	2141.3384	20775.1195
631.395	-0.0859	0.2676	2141.4138	20775.1704
631.415	-0.0639	0.2676	2141.4838	20775.2169
631.436	-0.0985	0.2676	2141.5574	20775.2678
631.456	-0.1111	0.2676	2141.6256	20775.3141
631.476	-0.0639	0.2676	2141.6930	20775.3604
631.496	-0.0607	0.2676	2141.7595	20775.4066
631.517	-0.0859	0.2676	2141.8297	20775.4573
631.537	-0.1363	0.2676	2141.8945	20775.5034
631.557	-0.1143	0.2676	2141.9585	20775.5494
631.578	-0.0166	0.2676	2142.0262	20775.5999
631.598	-0.0859	0.2676	2142.0886	20775.6458
631.618	-0.1143	0.2676	2142.1502	20775.6917
631.639	-0.1017	0.2676	2142.2154	20775.7420
631.659	-0.0387	0.2676	2142.2754	20775.7877
631.679	-0.0639	0.2676	2142.3347	20775.8334
631.699	-0.0891	0.2676	2142.3932	20775.8790
631.720	-0.1174	0.2676	2142.4555	20775.9291
631.740	-0.0387	0.2676	2142.5125	20775.9746
631.760	-0.0701	0.2676	2142.5688	20776.0200
631.781	-0.1017	0.2676	2142.6288	20776.0699
631.801	-0.1269	0.2676	2142.6837	20776.1152
631.821	-0.0639	0.2676	2142.7378	20776.1605
631.841	-0.0481	0.2676	2142.7913	20776.2057
631.862	-0.0985	0.2676	2142.8486	20776.2554
631.882	-0.1237	0.2676	2142.9007	20776.3005
631.902	-0.0764	0.2676	2142.9522	20776.3455
631.923	-0.0450	0.2676	2143.0074	20776.3950
631.943	-0.0828	0.2676	2143.0575	20776.4399
631.964	-0.0576	0.2676	2143.1115	20776.4892
631.984	-0.0733	0.2676	2143.1603	20776.5340
632.005	-0.1205	0.2676	2143.2129	20776.5833
632.025	-0.0828	0.2676	2143.2605	20776.6280
632.045	-0.0512	0.2676	2143.3075	20776.6726
632.065	-0.0670	0.2676	2143.3538	20776.7172
632.086	-0.1174	0.2676	2143.4041	20776.7662
632.106	-0.0985	0.2676	2143.4492	20776.8106
632.126	-0.0670	0.2676	2143.4939	20776.8550
632.147	-0.0607	0.2676	2143.5423	20776.9038
632.167	-0.1143	0.2676	2143.5858	20776.9481
632.187	-0.1111	0.2676	2143.6287	20776.9924
632.207	-0.0576	0.2676	2143.6711	20777.0365
632.228	-0.0764	0.2676	2143.7173	20777.0851
632.248	-0.1143	0.2676	2143.7586	20777.1292
632.268	-0.1048	0.2676	2143.7993	20777.1732
632.289	-0.0733	0.2676	2143.8440	20777.2216
632.309	-0.0544	0.2676	2143.8837	20777.2655
632.329	-0.0828	0.2676	2143.9229	20777.3093
632.350	-0.1300	0.2676	2143.9660	20777.3576
632.370	-0.0764	0.2676	2144.0041	20777.4013
632.390	-0.0512	0.2676	2144.0418	20777.4450
632.411	-0.0828	0.2676	2144.0835	20777.4930
632.431	-0.1237	0.2676	2144.1201	20777.5366
632.451	-0.0764	0.2676	2144.1564	20777.5801
632.471	-0.0701	0.2676	2144.1921	20777.6235
632.492	-0.0891	0.2676	2144.2319	20777.6714
632.512	-0.1017	0.2676	2144.2667	20777.7147
632.533	-0.0544	0.2676	2144.3056	20777.7624
632.553	-0.1017	0.2676	2144.3395	20777.8056
632.573	-0.1269	0.2676	2144.3730	20777.8488
632.594	-0.0450	0.2676	2144.4105	20777.8964
632.614	-0.0576	0.2676	2144.4431	20777.9394
632.634	-0.0985	0.2676	2144.4753	20777.9824
632.655	-0.1174	0.2676	2144.5115	20778.0298
632.675	-0.0891	0.2676	2144.5429	20778.0727
632.695	-0.0544	0.2676	2144.5738	20778.1155
632.716	-0.0859	0.2676	2144.6088	20778.1627
632.736	-0.1300	0.2676	2144.6389	20778.2054
632.756	-0.0828	0.2676	2144.6687	20778.2481
632.776	-0.0355	0.2676	2144.6981	20778.2907
632.797	-0.0953	0.2676	2144.7315	20778.3377
632.817	-0.1300	0.2676	2144.7601	20778.3802
632.837	-0.1048	0.2676	2144.7883	20778.4226
632.858	-0.0387	0.2676	2144.8207	20778.4695
632.878	-0.0639	0.2676	2144.8481	20778.5118
632.898	-0.1017	0.2676	2144.8753	20778.5541
632.918	-0.1111	0.2676	2144.9021	20778.5963
632.939	-0.0512	0.2676	2144.9330	20778.6429
632.959	-0.0701	0.2676	2144.9590	20778.6850
632.979	-0.1111	0.2676	2144.9848	20778.7271
633.000	-0.1363	0.2676	2145.0147	20778.7735
633.020	-0.0544	0.2676	2145.0397	20778.8155
633.040	-0.0733	0.2676	2145.0645	20778.8574
633.061	-0.0891	0.2676	2145.0933	20778.9037
633.082	-0.0796	0.2676	2145.1218	20778.9499
633.102	-0.1237	0.2676	2145.1456	20778.9916
633.122	-0.0764	0.2676	2145.1690	20779.0333
633.143	-0.0418	0.2676	2145.1966	20779.0794
633.163	-0.1080	0.2676	2145.2193	20779.1209
633.183	-0.1237	0.2676	2145.2418	20779.1624
633.204	-0.0922	0.2676	2145.2685	20779.2083
633.224	-0.0544	0.2676	2145.2904	20779.2497
633.244	-0.0859	0.2676	2145.3120	20779.2911
633.265	-0.1111	0.2676	2145.3378	20779.3368
633.285	-0.1017	0.2676	2145.3588	20779.3781
633.305	-0.0418	0.2676	2145.3796	20779.4192
633.325	-0.0828	0.2676	2145.4001	20779.4604
633.346	-0.1111	0.2676	2145.4247	20779.5059
633.366	-0.1111	0.2676	2145.4447	20779.5469
633.386	-0.0512	0.1356	2145.4425	20779.5659
633.407	-0.0796	0.1356	2145.4208	20779.5652
633.427	-0.1174	0.2676	2145.4189	20779.5841
633.447	-0.1205	0.2676	2145.4389	20779.6251
633.468	-0.0639	0.2676	2145.4631	20779.6704
633.488	-0.0764	0.2676	2145.4826	20779.7112
633.508	-0.1017	0.2676	2145.5018	20779.7520
633.528	-0.1395	0.2676	2145.5207	20779.7927
633.549	-0.0922	0.2676	2145.5439	20779.8378
633.569	-0.0670	0.1356	2145.5405	20779.8565
633.589	-0.0891	0.2676	2145.5371	20779.8751
633.610	-0.1300	0.2676	2145.5601	20779.9201
633.630	-0.0512	0.2676	2145.5784	20779.9606
633.651	-0.0922	0.1356	2145.5779	20779.9824
633.671	-0.1300	0.1356	2145.5522	20779.9789
633.691	-0.0512	0.2676	2145.5487	20779.9973
633.712	-0.0387	0.1356	2145.5485	20780.0191
633.732	-0.1080	0.1356	2145.5232	20780.0155
633.752	-0.1111	0.2676	2145.5201	20780.0339
633.772	-0.0576	0.1356	2145.5170	20780.0523
633.793	-0.0607	0.2676	2145.5172	20780.0740
633.813	-0.1080	0.2676	2145.5360	20780.1143
633.833	-0.1205	0.2676	2145.5546	20780.1546
633.854	-0.0764	0.1356	2145.5544	20780.1762
633.874	-0.0387	0.2676	2145.5508	20780.1944
633.894	-0.0796	0.2676	2145.5692	20780.2345
633.915	-0.1205	0.1356	2145.5688	20780.2560
633.935	-0.1174	0.2676	2145.5651	20780.2741
633.955	-0.0607	0.2676	2145.5833	20780.3142
633.975	-0.0764	0.2676	2145.6012	20780.3542
633.996	-0.1143	0.2676	2145.6234	20780.3986
634.016	-0.1237	0.2676	2145.6408	20780.4385
634.036	-0.0576	0.1356	2145.6362	20780.4564
634.057	-0.0828	0.2676	2145.6350	20780.4776
634.077	-0.1237	0.2676	2145.6523	20780.5174
634.097	-0.1143	0.2676	2145.6694	20780.5571
634.118	-0.0355	0.2676	2145.6907	20780.6013
634.138	-0.0639	0.2676	2145.7073	20780.6410
634.158	-0.1080	0.1356	2145.7019	20780.6586
634.179	-0.1111	0.2676	2145.6999	20780.6795
634.199	-0.0512	0.2676	2145.7164	20780.7191
634.219	-0.1174	0.2676	2145.7327	20780.7586
634.240	-0.0953	0.2676	2145.7532	20780.8025
634.260	-0.0481	0.1356	2145.7472	20780.8199
634.280	-0.0796	0.2676	2145.7412	20780.8373
634.301	-0.1174	0.2676	2145.7616	20780.8811
634.321	-0.1017	0.1356	2145.7555	20780.8984
634.341	-0.0607	0.2676	2145.7495	20780.9157
634.362	-0.0828	0.2676	2145.7698	20780.9594
634.382	-0.1174	0.1356	2145.7635	20780.9766
634.402	-0.1237	0.2676	2145.7574	20780.9938
634.423	-0.0639	0.2676	2145.7776	20781.0374
634.443	-0.0670	0.2676	2145.7931	20781.0765
634.463	-0.0828	0.2676	2145.8085	20781.1156
634.483	-0.1111	0.2676	2145.8236	20781.1546
634.504	-0.0701	0.2676	2145.8430	20781.1980
634.524	-0.0418	0.1356	2145.8359	20781.2149
634.544	-0.0985	0.2676	2145.8288	20781.2318
634.565	-0.1300	0.1356	2145.8252	20781.2521
634.585	-0.0891	0.2676	2145.8183	20781.2689
634.605	-0.0481	0.2676	2145.8333	20781.3077
634.625	-0.0607	0.2676	2145.8481	20781.3465
634.646	-0.1237	0.2676	2145.8672	20781.3896
634.666	-0.0891	0.1356	2145.8598	20781.4063
634.686	-0.0355	0.2676	2145.8524	20781.4230
634.707	-0.0953	0.2676	2145.8714	20781.4661
634.727	-0.1017	0.2676	2145.8858	20781.5046
634.748	-0.0701	0.1356	2145.8815	20781.5245
634.768	-0.1332	0.2676	2145.8738	20781.5410
634.789	-0.0576	0.2676	2145.8926	20781.5839
634.809	-0.0701	0.2676	2145.9067	20781.6224
634.829	-0.1017	0.1356	2145.8988	20781.6387
634.850	-0.1174	0.2676	2145.8943	20781.6585
634.870	-0.0544	0.2676	2145.9083	20781.6968
634.890	-0.0639	0.2676	2145.9222	20781.7351
634.911	-0.1080	0.2676	2145.9404	20781.7777
634.931	-0.1237	0.2676	2145.9539	20781.8159
634.951	-0.0891	0.1356	2145.9454	20781.8320
634.971	-0.0639	0.2676	2145.9369	20781.8482
634.992	-0.1111	0.2676	2145.9549	20781.8907
635.012	-0.1395	0.2676	2145.9682	20781.9287
635.032	-0.0828	0.2676	2145.9814	20781.9667
635.053	-0.0544	0.2676	2145.9988	20782.0091
635.073	-0.0859	0.2676	2146.0116	20782.0470
635.093	-0.1205	0.2676	2146.0242	20782.0848
635.114	-0.0859	0.2676	2146.0411	20782.1271
635.134	-0.0544	0.2676	2146.0533	20782.1648
635.154	-0.0733	0.2676	2146.0654	20782.2025
635.174	-0.1080	0.1356	2146.0555	20782.2181
635.195	-0.0985	0.2676	2146.0490	20782.2371
635.215	-0.0576	0.2676	2146.0612	20782.2747
635.235	-0.0859	0.1356	2146.0513	20782.2903
635.256	-0.1048	0.1356	2146.0219	20782.2861
635.276	-0.1080	0.2676	2146.0126	20782.3017
635.296	-0.0639	0.2676	2146.0252	20782.3392
635.317	-0.0985	0.2676	2146.0420	20782.3811
635.337	-0.1269	0.2676	2146.0543	20782.4185
635.358	-0.0418	0.2676	2146.0708	20782.4603
635.378	-0.0859	0.2676	2146.0826	20782.4977
635.399	-0.0891	0.2676	2146.0988	20782.5394
635.419	-0.0670	0.2676	2146.1103	20782.5766
635.440	-0.1269	0.2676	2146.1261	20782.6182
635.460	-0.0418	0.2676	2146.1373	20782.6553
635.481	-0.0828	0.2676	2146.1528	20782.6969
635.501	-0.1395	0.2676	2146.1636	20782.7339
635.521	-0.0701	0.2676	2146.1743	20782.7708
635.542	-0.0922	0.2676	2146.1893	20782.8122
635.562	-0.1237	0.2676	2146.1997	20782.8491
635.582	-0.0576	0.2676	2146.2100	20782.8859
635.603	-0.0639	0.2676	2146.2245	20782.9272
635.623	-0.0953	0.2676	2146.2345	20782.9639
635.643	-0.1332	0.2676	2146.2443	20783.0006
635.664	-0.0953	0.2676	2146.2585	20783.0417
635.684	-0.0324	0.2676	2146.2680	20783.0782
635.704	-0.0828	0.2676	2146.2774	20783.1148
635.725	-0.1143	0.2676	2146.2911	20783.1557
635.745	-0.0922	0.2676	2146.3002	20783.1922
635.765	-0.0292	0.2676	2146.3092	20783.2286
635.785	-0.0828	0.1356	2146.2963	20783.2429
635.806	-0.1017	0.2676	2146.2868	20783.2606
635.826	-0.0859	0.1356	2146.2741	20783.2750
635.846	-0.0544	0.2676	2146.2616	20783.2893
635.867	-0.0828	0.2676	2146.2755	20783.3300
635.887	-0.1080	0.2676	2146.2848	20783.3662
635.907	-0.1143	0.2676	2146.2940	20783.4024
635.928	-0.0481	0.2676	2146.3075	20783.4430
635.948	-0.0733	0.2676	2146.3165	20783.4791
635.968	-0.1017	0.2676	2146.3253	20783.5151
635.988	-0.1237	0.2676	2146.3339	20783.5511
636.009	-0.0387	0.2676	2146.3470	20783.5915
636.029	-0.0576	0.2676	2146.3554	20783.6274
636.049	-0.1080	0.2676	2146.3637	20783.6632
636.070	-0.0953	0.2676	2146.3763	20783.7035
636.090	-0.0544	0.2676	2146.3844	20783.7392
636.111	-0.0985	0.2676	2146.3968	20783.7794
636.131	-0.1143	0.2676	2146.4046	20783.8151
636.151	-0.0387	0.2676	2146.4123	20783.8507
636.172	-0.0733	0.2676	2146.4243	20783.8907
636.192	-0.0922	0.2676	2146.4318	20783.9262
636.212	-0.1174	0.2676	2146.4391	20783.9617
636.232	-0.0639	0.2676	2146.4464	20783.9971
636.253	-0.0355	0.2676	2146.4580	20784.0369
636.273	-0.0891	0.2676	2146.4651	20784.0723
636.293	-0.1269	0.2676	2146.4720	20784.1076
636.314	-0.0733	0.2676	2146.4833	20784.1473
636.334	-0.0229	0.2676	2146.4900	20784.1825
636.354	-0.0859	0.2676	2146.4966	20784.2176
636.374	-0.1048	0.2676	2146.5032	20784.2527
636.395	-0.0701	0.2676	2146.5141	20784.2922
636.415	-0.0450	0.2676	2146.5204	20784.3273
636.435	-0.0953	0.2676	2146.5267	20784.3622
636.456	-0.1111	0.2676	2146.5373	20784.4016
636.476	-0.1080	0.2676	2146.5433	20784.4365
636.496	-0.0418	0.2676	2146.5493	20784.4713
636.517	-0.0607	0.2676	2146.5596	20784.5106
636.537	-0.1205	0.2676	2146.5654	20784.5453
636.557	-0.1237	0.2676	2146.5711	20784.5800
636.578	-0.0544	0.2676	2146.5811	20784.6191
636.598	-0.0544	0.2676	2146.5866	20784.6537
636.618	-0.1174	0.2676	2146.5921	20784.6883
636.639	-0.0701	0.2676	2146.6019	20784.7272
636.659	-0.0670	0.2676	2146.6071	20784.7617
636.680	-0.0891	0.2676	2146.6167	20784.8006
636.700	-0.0859	0.2676	2146.6218	20784.8350
636.720	-0.0355	0.2676	2146.6267	20784.8693
636.740	-0.0828	0.2676	2146.6317	20784.9036
636.761	-0.1363	0.2676	2146.6410	20784.9423
636.781	-0.0859	0.2676	2146.6457	20784.9765
636.801	-0.0450	0.2676	2146.6504	20785.0106
636.822	-0.0512	0.2676	2146.6595	20785.0492
636.842	-0.1017	0.2676	2146.6640	20785.0833
636.862	-0.0859	0.2676	2146.6685	20785.1173
636.883	-0.0607	0.2676	2146.6773	20785.1557
636.903	-0.0796	0.2676	2146.6816	20785.1896
636.923	-0.1017	0.2676	2146.6858	20785.2235
636.943	-0.1143	0.2676	2146.6900	20785.2574
636.964	-0.0576	0.2676	2146.6986	20785.2956
636.984	-0.0512	0.2676	2146.7026	20785.3294
637.004	-0.0796	0.2676	2146.7066	20785.3631
637.025	-0.1237	0.2676	2146.7150	20785.4012
637.045	-0.0764	0.2676	2146.7188	20785.4348
637.065	-0.0387	0.2676	2146.7226	20785.4684
637.085	-0.0701	0.2676	2146.7263	20785.5019
637.106	-0.1363	0.2676	2146.7344	20785.5399
637.126	-0.0891	0.2676	2146.7380	20785.5733
637.146	-0.0512	0.2676	2146.7415	20785.6067
637.167	-0.0733	0.2676	2146.7495	20785.6446
637.187	-0.0985	0.2676	2146.7528	20785.6779
637.208	-0.0355	0.2676	2146.7606	20785.7156
637.228	-0.0891	0.2676	2146.7639	20785.7488
637.248	-0.1363	0.2676	2146.7671	20785.7820
637.269	-0.0701	0.2676	2146.7747	20785.8196
637.289	-0.0701	0.2676	2146.7778	20785.8527
637.309	-0.0891	0.2676	2146.7808	20785.8858
637.330	-0.1457	0.2676	2146.7883	20785.9232
637.350	-0.0796	0.2676	2146.7912	20785.9562
637.370	-0.0387	0.2676	2146.7940	20785.9891
637.390	-0.0859	0.2676	2146.7969	20786.0220
637.411	-0.1048	0.2676	2146.8041	20786.0593
637.431	-0.1174	0.2676	2146.8068	20786.0921
637.451	-0.0481	0.2676	2146.8095	20786.1248
637.472	-0.0891	0.2676	2146.8166	20786.1620
637.492	-0.0953	0.2676	2146.8191	20786.1947
637.512	-0.1174	0.2676	2146.8217	20786.2273
637.532	-0.0576	0.2676	2146.8242	20786.2599
637.553	-0.0387	0.2676	2146.8311	20786.2969
637.573	-0.0953	0.2676	2146.8334	20786.3294
637.593	-0.1269	0.2676	2146.8358	20786.3618
637.614	-0.0670	0.2676	2146.8425	20786.3987
637.634	-0.0544	0.2676	2146.8448	20786.4311
637.654	-0.0922	0.2676	2146.8470	20786.4634
637.675	-0.1237	0.2676	2146.8536	20786.5001
637.695	-0.0796	0.2676	2146.8557	20786.5324
637.715	-0.0544	0.2676	2146.8577	20786.5646
637.736	-0.0953	0.2676	2146.8642	20786.6012
637.756	-0.0953	0.2676	2146.8662	20786.6333
637.777	-0.0387	0.2676	2146.8725	20786.6698
637.797	-0.1143	0.2676	2146.8744	20786.7019
637.817	-0.0985	0.2676	2146.8762	20786.7338
637.837	-0.0576	0.2676	2146.8780	20786.7658
637.858	-0.0670	0.2676	2146.8843	20786.8022
637.878	-0.1080	0.2676	2146.8860	20786.8340
637.898	-0.1363	0.2676	2146.8877	20786.8658
637.919	-0.0701	0.2676	2146.8938	20786.9021
637.939	-0.0576	0.2676	2146.8954	20786.9338
637.959	-0.0764	0.2676	2146.8969	20786.9655
637.980	-0.1269	0.2676	2146.9029	20787.0016
638.000	-0.0764	0.2676	2146.9044	20787.0332
638.020	-0.0481	0.2676	2146.9059	20787.0648
638.040	-0.0922	0.2676	2146.9073	20787.0963
638.061	-0.1205	0.2676	2146.9131	20787.1323
638.081	-0.0985	0.2676	2146.9145	20787.1637
638.101	-0.0481	0.2676	2146.9158	20787.1951
638.122	-0.0828	0.2676	2146.9216	20787.2310
638.142	-0.1174	0.2676	2146.9228	20787.2623
638.162	-0.1174	0.2676	2146.9241	20787.2936
638.183	-0.0512	0.2676	2146.9297	20787.3293
638.203	-0.0764	0.2676	2146.9308	20787.3605
638.223	-0.1017	0.2676	2146.9320	20787.3916
638.243	-0.1143	0.2676	2146.9331	20787.4227
638.264	-0.0607	0.2676	2146.9386	20787.4583
638.284	-0.0828	0.2676	2146.9397	20787.4893
638.305	-0.1205	0.2676	2146.9451	20787.5248
638.325	-0.0891	0.2676	2146.9461	20787.5557
638.346	-0.0764	0.2676	2146.9514	20787.5911
638.366	-0.1269	0.2676	2146.9523	20787.6220
638.386	-0.0512	0.2676	2146.9532	20787.6528
638.406	-0.0701	0.2676	2146.9540	20787.6836
638.427	-0.0922	0.2676	2146.9593	20787.7188
638.447	-0.1300	0.2676	2146.9601	20787.7495
638.467	-0.1080	0.2676	2146.9608	20787.7802
638.488	-0.0418	0.2676	2146.9660	20787.8153
638.508	-0.0639	0.2676	2146.9667	20787.8459
638.528	-0.1017	0.2676	2146.9674	20787.8764
638.548	-0.1111	0.2676	2146.9681	20787.9069
638.569	-0.0418	0.2676	2146.9732	20787.9418
638.589	-0.0418	0.2676	2146.9738	20787.9723
638.609	-0.0953	0.2676	2146.9743	20788.0027
638.630	-0.1174	0.2676	2146.9794	20788.0375
638.650	-0.0764	0.2676	2146.9799	20788.0678
638.670	-0.0418	0.2676	2146.9804	20788.0981
638.691	-0.1017	0.2676	2146.9853	20788.1327
638.711	-0.1363	0.2676	2146.9858	20788.1629
638.731	-0.0891	0.2676	2146.9862	20788.1931
638.751	-0.0701	0.2676	2146.9867	20788.2232
638.772	-0.0985	0.2676	2146.9915	20788.2577
638.792	-0.1363	0.2676	2146.9919	20788.2878
638.812	-0.0922	0.2676	2146.9923	20788.3178
638.833	-0.0355	0.2676	2146.9971	20788.3522
638.853	-0.0828	0.2676	2146.9974	20788.3821
638.874	-0.1205	0.2676	2147.0021	20788.4164
638.894	-0.0481	0.2676	2147.0023	20788.4463
638.914	-0.0891	0.2676	2147.0026	20788.4761
638.935	-0.0639	0.2676	2147.0072	20788.5103
638.955	-0.0576	0.2676	2147.0074	20788.5400
638.976	-0.1363	0.2676	2147.0120	20788.5741
638.996	-0.0544	0.2676	2147.0121	20788.6038
639.017	-0.1048	0.2676	2147.0167	20788.6378
639.037	-0.1269	0.2676	2147.0167	20788.6674
639.057	-0.1048	0.2676	2147.0168	20788.6969
639.078	-0.0670	0.2676	2147.0213	20788.7308
639.098	-0.0828	0.2676	2147.0213	20788.7603
639.118	-0.1332	0.2676	2147.0213	20788.7897
639.139	-0.1017	0.2676	2147.0257	20788.8235
639.159	-0.0544	0.2676	2147.0257	20788.8528
639.179	-0.0512	0.2676	2147.0256	20788.8821
639.199	-0.1269	0.2676	2147.0256	20788.9113
639.220	-0.1111	0.2676	2147.0299	20788.9450
639.240	-0.0607	0.2676	2147.0298	20788.9742
639.260	-0.0607	0.2676	2147.0297	20789.0033
639.281	-0.1111	0.2676	2147.0341	20789.0369
639.301	-0.1269	0.2676	2147.0339	20789.0659
639.321	-0.0639	0.2676	2147.0337	20789.0949
639.341	-0.0639	0.2676	2147.0336	20789.1239
639.362	-0.0828	0.2676	2147.0379	20789.1573
639.382	-0.1521	0.2676	2147.0377	20789.1862
639.402	-0.0796	0.2676	2147.0374	20789.2151
639.423	-0.0576	0.2676	2147.0417	20789.2484
639.443	-0.0764	0.2676	2147.0414	20789.2772
639.463	-0.1237	0.2676	2147.0412	20789.3059
639.484	-0.0764	0.2676	2147.0454	20789.3391
639.504	-0.0733	0.2676	2147.0451	20789.3678
639.524	-0.1080	0.2676	2147.0448	20789.3964
639.545	-0.0891	0.2676	2147.0489	20789.4295
639.565	-0.0670	0.2676	2147.0486	20789.4580
639.586	-0.1143	0.2676	2147.0526	20789.4910
639.606	-0.1048	0.2676	2147.0522	20789.5195
639.626	-0.0670	0.2676	2147.0519	20789.5479
639.647	-0.0670	0.2676	2147.0559	20789.5808
639.667	-0.1080	0.2676	2147.0555	20789.6092
639.687	-0.1300	0.2676	2147.0551	20789.6375
639.707	-0.0701	0.2676	2147.0546	20789.6658
639.728	-0.0481	0.2676	2147.0586	20789.6985
639.748	-0.0953	0.2676	2147.0582	20789.7268
639.768	-0.1205	0.2676	2147.0577	20789.7549
639.789	-0.0953	0.2676	2147.0617	20789.7876
639.809	-0.0576	0.2676	2147.0612	20789.8157
639.829	-0.0639	0.2676	2147.0607	20789.8437
639.849	-0.1017	0.2676	2147.0602	20789.8718
639.870	-0.1017	0.2676	2147.0641	20789.9042
639.890	-0.0450	0.2676	2147.0636	20789.9322
639.910	-0.0828	0.2676	2147.0631	20789.9601
639.931	-0.1269	0.2676	2147.0670	20789.9925
639.951	-0.0985	0.2676	2147.0664	20790.0203
639.971	-0.0387	0.2676	2147.0659	20790.0482
639.992	-0.0701	0.2676	2147.0697	20790.0804
640.012	-0.1080	0.2676	2147.0691	20790.1082
640.032	-0.1174	0.2676	2147.0685	20790.1359
640.053	-0.0607	0.2676	2147.0724	20790.1680
640.073	-0.0733	0.2676	2147.0717	20790.1956
640.093	-0.1395	0.2676	2147.0711	20790.2232
640.114	-0.0260	0.2676	2147.0749	20790.2552
640.134	-0.0985	0.2676	2147.0742	20790.2828
640.155	-0.1237	0.2676	2147.0780	20790.3147
640.175	-0.0701	0.2676	2147.0773	20790.3422
640.195	-0.0418	0.2676	2147.0766	20790.3696
640.215	-0.0764	0.2676	2147.0759	20790.3970
640.236	-0.1269	0.2676	2147.0797	20790.4288
640.256	-0.1205	0.2676	2147.0789	20790.4561
640.276	-0.0229	0.2676	2147.0782	20790.4833
640.297	-0.0796	0.2676	2147.0819	20790.5150
640.317	-0.1300	0.2676	2147.0812	20790.5422
640.337	-0.1174	0.2676	2147.0804	20790.5694
640.357	-0.0670	0.2676	2147.0797	20790.5965
640.378	-0.0733	0.2676	2147.0834	20790.6281
640.398	-0.1205	0.2676	2147.0826	20790.6551
640.418	-0.1363	0.2676	2147.0819	20790.6822
640.439	-0.0670	0.2676	2147.0855	20790.7136
640.459	-0.0733	0.2676	2147.0847	20790.7405
640.479	-0.1048	0.2676	2147.0839	20790.7675
640.500	-0.1332	0.2676	2147.0876	20790.7988
640.520	-0.0828	0.2676	2147.0868	20790.8256
640.540	-0.0544	0.2676	2147.0859	20790.8525
640.560	-0.0639	0.2676	2147.0851	20790.8792
640.581	-0.1111	0.2676	2147.0888	20790.9104
640.601	-0.1017	0.2676	2147.0879	20790.9371
640.621	-0.0450	0.2676	2147.0871	20790.9638
640.642	-0.0859	0.2676	2147.0907	20790.9949
640.662	-0.0953	0.2676	2147.0898	20791.0215
640.683	-0.0418	0.2676	2147.0934	20791.0525
640.703	-0.1143	0.2676	2147.0925	20791.0790
640.723	-0.1300	0.2676	2147.0916	20791.1055
640.744	-0.0701	0.2676	2147.0952	20791.1364
640.764	-0.0670	0.2676	2147.0943	20791.1628
640.784	-0.1048	0.2676	2147.0933	20791.1892
640.805	-0.1205	0.2676	2147.0969	20791.2200
640.825	-0.0764	0.2676	2147.0959	20791.2463
640.845	-0.0481	0.2676	2147.0950	20791.2726
640.865	-0.0670	0.2676	2147.0941	20791.2989
640.886	-0.1174	0.2676	2147.0976	20791.3295
640.906	-0.1205	0.2676	2147.0966	20791.3557
640.926	-0.0387	0.2676	2147.0957	20791.3819
640.947	-0.0701	0.2676	2147.0992	20791.4124
640.967	-0.1048	0.2676	2147.0982	20791.4385
640.987	-0.1300	0.3961	2147.1186	20791.4859
641.008	-0.0764	0.2676	2147.1441	20791.5389
641.028	-0.0828	0.2676	2147.1426	20791.5648
641.048	-0.1237	0.2676	2147.1411	20791.5906
641.068	-0.1332	0.2676	2147.1396	20791.6165
641.089	-0.0670	0.2676	2147.1425	20791.6468
641.109	-0.0544	0.2676	2147.1410	20791.6725
641.129	-0.0985	0.2676	2147.1395	20791.6983
641.150	-0.1237	0.2676	2147.1425	20791.7285
641.170	-0.0796	0.2676	2147.1410	20791.7541
641.190	-0.0576	0.2676	2147.1395	20791.7798
641.211	-0.0922	0.2676	2147.1424	20791.8098
641.231	-0.1205	0.2676	2147.1409	20791.8354
641.252	-0.0701	0.2676	2147.1439	20791.8654
641.272	-0.1174	0.2676	2147.1423	20791.8909
641.292	-0.1111	0.2676	2147.1408	20791.9164
641.312	-0.0607	0.2676	2147.1393	20791.9418
641.333	-0.0764	0.2676	2147.1423	20791.9717
641.353	-0.0985	0.2676	2147.1408	20791.9970
641.373	-0.1269	0.2676	2147.1393	20792.0224
641.394	-0.0828	0.2676	2147.1422	20792.0521
641.414	-0.0544	0.2676	2147.1407	20792.0774
641.434	-0.0764	0.2676	2147.1392	20792.1026
641.454	-0.1111	0.2676	2147.1378	20792.1278
641.475	-0.1332	0.2676	2147.1407	20792.1575
641.495	-0.0512	0.2676	2147.1392	20792.1826
641.515	-0.0764	0.2676	2147.1378	20792.2077
641.536	-0.1111	0.2676	2147.1408	20792.2372
641.556	-0.1174	0.2676	2147.1393	20792.2623
641.576	-0.0733	0.2676	2147.1378	20792.2873
641.596	-0.0544	0.2676	2147.1363	20792.3123
641.617	-0.1017	0.2676	2147.1393	20792.3417
641.637	-0.1332	0.2676	2147.1379	20792.3666
641.657	-0.0859	0.2676	2147.1364	20792.3914
641.678	-0.0481	0.2676	2147.1394	20792.4207
641.698	-0.0764	0.2676	2147.1379	20792.4455
641.718	-0.1174	0.2676	2147.1365	20792.4703
641.739	-0.0985	0.2676	2147.1395	20792.4995
641.759	-0.0387	0.2676	2147.1380	20792.5242
641.779	-0.1269	0.2676	2147.1365	20792.5489
641.800	-0.1111	0.2676	2147.1395	20792.5780
641.820	-0.0387	0.2676	2147.1380	20792.6026
641.840	-0.0733	0.2676	2147.1366	20792.6272
641.861	-0.1237	0.1356	2147.1166	20792.6331
641.881	-0.0953	0.2676	2147.0936	20792.6357
641.901	-0.0292	0.2676	2147.0927	20792.6602
641.922	-0.0639	0.2676	2147.0962	20792.6891
641.942	-0.1080	0.2676	2147.0953	20792.7136
641.962	-0.1395	0.2676	2147.0944	20792.7381
641.983	-0.0544	0.2676	2147.0979	20792.7669
642.003	-0.0701	0.1356	2147.0751	20792.7693
642.023	-0.1205	0.1356	2147.0307	20792.7497
642.043	-0.1300	0.1356	2146.9868	20792.7301
642.064	-0.0418	0.1356	2146.9458	20792.7129
642.084	-0.0512	0.1356	2146.9030	20792.6933
642.104	-0.0985	0.1356	2146.8608	20792.6738
642.125	-0.1426	0.1356	2146.8213	20792.6566
642.145	-0.0796	0.1356	2146.7801	20792.6372
642.165	-0.0387	0.1356	2146.7394	20792.6177
642.186	-0.0985	0.1356	2146.7015	20792.6006
642.206	-0.1363	0.1356	2146.6617	20792.5812
642.226	-0.1017	0.1356	2146.6225	20792.5619
642.246	-0.0387	0.1356	2146.5838	20792.5425
642.267	-0.0701	0.1356	2146.5478	20792.5255
642.287	-0.1174	0.1356	2146.5100	20792.5062
642.308	-0.1300	0.1356	2146.4749	20792.4892
642.328	-0.0450	0.1356	2146.4380	20792.4699
642.348	-0.1237	0.1356	2146.4016	20792.4507
642.369	-0.1017	0.1356	2146.3679	20792.4338
642.389	-0.0733	0.1356	2146.3323	20792.4146
642.410	-0.0985	0.1356	2146.2994	20792.3977
642.430	-0.0481	0.1356	2146.2647	20792.3786
642.451	-0.0828	0.0000	2146.2091	20792.3380
642.471	-0.0953	0.0000	2146.1307	20792.2738
642.492	-0.0576	0.0000	2146.0531	20792.2097
642.512	-0.1111	0.0000	2145.9766	20792.1456
642.532	-0.0922	0.0000	2145.9010	20792.0816
642.553	-0.0764	0.0000	2145.8264	20792.0177
642.573	-0.1017	0.0000	2145.7527	20791.9539
642.593	-0.1237	0.0000	2145.6799	20791.8902
642.614	-0.0764	0.0000	2145.6080	20791.8265
642.634	-0.0450	-0.1356	2145.5146	20791.7404
642.654	-0.1174	-0.1356	2145.3999	20791.6317
642.675	-0.1300	-0.1356	2145.2843	20791.5210
642.695	-0.0796	0.0000	2145.1949	20791.4352
642.715	-0.0324	0.0000	2145.1291	20791.3721
642.735	-0.0733	0.0000	2145.0641	20791.3091
642.756	-0.1237	0.0000	2144.9999	20791.2462
642.776	-0.1080	0.0000	2144.9366	20791.1833
642.796	-0.0387	0.0000	2144.8740	20791.1206
642.817	-0.0607	0.0000	2144.8122	20791.0579
642.837	-0.1174	0.0000	2144.7511	20790.9953
642.857	-0.1363	0.0000	2144.6908	20790.9327
642.878	-0.0450	0.0000	2144.6313	20790.8703
642.898	-0.0891	0.0000	2144.5725	20790.8079
642.918	-0.1017	0.0000	2144.5145	20790.7456
642.938	-0.1395	0.1356	2144.4796	20790.7060
642.959	-0.0828	0.0000	2144.4463	20790.6675
642.979	-0.0733	0.1356	2144.4123	20790.6280
642.999	-0.1174	0.1356	2144.4012	20790.6111
643.020	-0.1300	0.1356	2144.3924	20790.5964
643.040	-0.0796	0.1356	2144.3815	20790.5796
643.060	-0.0733	0.1356	2144.3708	20790.5627
643.081	-0.1174	0.1356	2144.3624	20790.5482
643.101	-0.0607	0.1356	2144.3519	20790.5314
643.122	-0.0701	0.1356	2144.3438	20790.5168
643.142	-0.1300	0.1356	2144.3335	20790.5001
643.162	-0.1237	0.1356	2144.3234	20790.4833
643.183	-0.0576	0.1356	2144.3156	20790.4689
643.203	-0.0922	0.1356	2144.3057	20790.4522
643.223	-0.1205	0.1356	2144.2959	20790.4355
643.243	-0.1363	0.1356	2144.2862	20790.4188
643.264	-0.0576	0.1356	2144.2789	20790.4044
643.284	-0.0607	0.1356	2144.2694	20790.3878
643.304	-0.1111	0.1356	2144.2600	20790.3712
643.325	-0.1143	0.1356	2144.2531	20790.3569
643.345	-0.0796	0.2676	2144.2658	20790.3623
643.365	-0.0796	0.2676	2144.3002	20790.3897
643.385	-0.0859	0.2676	2144.3342	20790.4170
643.406	-0.1174	0.2676	2144.3722	20790.4488
643.426	-0.1143	0.2676	2144.4052	20790.4761
643.446	-0.0544	0.2676	2144.4379	20790.5033
643.467	-0.0828	0.2676	2144.4746	20790.5350
643.487	-0.1205	0.2676	2144.5064	20790.5622
643.507	-0.1269	0.2676	2144.5378	20790.5893
643.528	-0.0260	0.2676	2144.5733	20790.6209
643.548	-0.0796	0.2676	2144.6038	20790.6480
643.568	-0.1048	0.2676	2144.6340	20790.6750
643.588	-0.1174	0.3961	2144.6851	20790.7234
643.609	-0.0639	0.3961	2144.7634	20790.7997
643.629	-0.0891	0.3961	2144.8342	20790.8694
643.650	-0.1269	0.3961	2144.9106	20790.9456
643.670	-0.0418	0.3961	2144.9796	20791.0150
643.690	-0.0796	0.3961	2145.0476	20791.0844
643.711	-0.0985	0.5213	2145.1432	20791.1822
643.731	-0.1205	0.5213	2145.2507	20791.2931
643.751	-0.0450	0.5213	2145.3569	20791.4039
643.772	-0.0576	0.5213	2145.4704	20791.5232
643.792	-0.1174	0.5213	2145.5738	20791.6336
643.812	-0.1363	0.5213	2145.6760	20791.7440
643.832	-0.0544	0.5213	2145.7768	20791.8542
643.853	-0.0607	0.5213	2145.8851	20791.9729
643.873	-0.1205	0.5213	2145.9833	20792.0828
643.893	-0.1300	0.5213	2146.0803	20792.1926
643.914	-0.1017	0.5213	2146.1848	20792.3109
643.934	-0.0764	0.5213	2146.2793	20792.4204
643.954	-0.0953	0.5213	2146.3726	20792.5297
643.975	-0.1269	0.5213	2146.4734	20792.6476
643.995	-0.0828	0.5213	2146.5643	20792.7567
644.015	-0.0670	0.5213	2146.6541	20792.8656
644.036	-0.0922	0.5213	2146.7514	20792.9831
644.056	-0.1143	0.3961	2146.8181	20793.0708
644.076	-0.1080	0.5213	2146.8839	20793.1585
644.096	-0.0512	0.5213	2146.9697	20793.2669
644.117	-0.0859	0.3961	2147.0413	20793.3620
644.137	-0.1205	0.3961	2147.0836	20793.4284
644.157	-0.1017	0.5213	2147.1461	20793.5156
644.178	-0.0953	0.3961	2147.2155	20793.6104
644.198	-0.0828	0.3961	2147.2556	20793.6765
644.219	-0.1111	0.3961	2147.3018	20793.7491
644.239	-0.0481	0.3961	2147.3409	20793.8151
644.259	-0.1048	0.3961	2147.3795	20793.8810
644.280	-0.1332	0.3961	2147.4242	20793.9533
644.300	-0.0828	0.3961	2147.4617	20794.0190
644.320	-0.0450	0.3961	2147.4988	20794.0846
644.341	-0.1048	0.3961	2147.5419	20794.1568
644.361	-0.1269	0.3961	2147.5780	20794.2222
644.381	-0.0859	0.3961	2147.6136	20794.2876
644.401	-0.0418	0.3961	2147.6488	20794.3528
644.422	-0.0953	0.3961	2147.6901	20794.4246
644.442	-0.1332	0.3961	2147.7243	20794.4897
644.462	-0.0953	0.3961	2147.7581	20794.5547
644.483	-0.0355	0.3961	2147.7981	20794.6263
644.503	-0.0859	0.5213	2147.8517	20794.7120
644.523	-0.1269	0.3961	2147.9046	20794.7976
644.544	-0.1048	0.3961	2147.9427	20794.8688
644.564	-0.0387	0.3961	2147.9738	20794.9334
644.584	-0.0607	0.3961	2148.0045	20794.9978
644.604	-0.1143	0.2676	2148.0135	20795.0408
644.625	-0.1080	0.3961	2148.0279	20795.0893
644.645	-0.0670	0.2676	2148.0366	20795.1321
644.665	-0.0859	0.2676	2148.0239	20795.1535
644.686	-0.1048	0.2676	2148.0158	20795.1793
644.706	-0.1363	0.2676	2148.0034	20795.2007
644.726	-0.0764	0.2676	2147.9911	20795.2220
644.747	-0.0828	0.3961	2148.0058	20795.2702
644.767	-0.1048	0.2676	2148.0148	20795.3129
644.788	-0.0544	0.3961	2148.0292	20795.3610
644.808	-0.0733	0.3961	2148.0592	20795.4249
644.828	-0.1111	0.3961	2148.0888	20795.4887
644.848	-0.1111	0.3961	2148.1180	20795.5525
644.869	-0.0481	0.3961	2148.1534	20795.6228
644.889	-0.0670	0.3961	2148.1819	20795.6864
644.909	-0.1017	0.3961	2148.2100	20795.7499
644.930	-0.1174	0.2676	2148.2219	20795.7974
644.950	-0.0733	0.2676	2148.2069	20795.8180
644.970	-0.0701	0.2676	2148.1921	20795.8386
644.991	-0.1174	0.2676	2148.1819	20795.8635
645.011	-0.1143	0.2676	2148.1674	20795.8840
645.031	-0.0701	0.2676	2148.1531	20795.9045
645.051	-0.0481	0.2676	2148.1390	20795.9249
645.072	-0.0701	0.2676	2148.1294	20795.9497
645.092	-0.1457	0.2676	2148.1156	20795.9701
645.112	-0.0796	0.2676	2148.1019	20795.9905
645.133	-0.0512	0.2676	2148.0929	20796.0152
645.153	-0.1017	0.2676	2148.0795	20796.0355
645.173	-0.1363	0.2676	2148.0663	20796.0558
645.194	-0.1080	0.2676	2148.0577	20796.0805
645.214	-0.0355	0.2676	2148.0447	20796.1007
645.234	-0.0701	0.2676	2148.0319	20796.1209
645.255	-0.0922	0.1356	2148.0008	20796.1224
645.275	-0.0891	0.1356	2147.9449	20796.0986
645.295	-0.0481	0.1356	2147.8896	20796.0748
645.316	-0.0953	0.1356	2147.8373	20796.0534
645.336	-0.0922	0.1356	2147.7834	20796.0296
645.356	-0.0481	0.1356	2147.7302	20796.0060
645.377	-0.0953	0.1356	2147.6798	20795.9846
645.397	-0.1205	0.1356	2147.6279	20795.9609
645.417	-0.0859	0.0000	2147.5542	20795.9147
645.438	-0.0387	0.1356	2147.4825	20795.8697
645.458	-0.0985	0.1356	2147.4330	20795.8462
645.478	-0.1111	0.1356	2147.3841	20795.8228
645.499	-0.1017	0.0000	2147.3146	20795.7779
645.519	-0.0355	0.1356	2147.2447	20795.7320
645.539	-0.0607	0.1356	2147.1982	20795.7086
645.559	-0.0922	0.1356	2147.1523	20795.6854
645.580	-0.1269	0.1356	2147.1092	20795.6644
645.600	-0.0544	0.1356	2147.0644	20795.6411
645.620	-0.0670	0.1356	2147.0201	20795.6179
645.641	-0.1143	0.1356	2146.9787	20795.5970
645.661	-0.1300	0.1356	2146.9355	20795.5739
645.681	-0.0512	0.1356	2146.8928	20795.5508
645.702	-0.0576	0.1356	2146.8530	20795.5299
645.722	-0.0985	0.1356	2146.8114	20795.5069
645.742	-0.1017	0.1356	2146.7703	20795.4838
645.762	-0.0512	0.1356	2146.7297	20795.4608
645.783	-0.0544	0.1356	2146.6919	20795.4401
645.803	-0.0828	0.1356	2146.6523	20795.4172
645.823	-0.1300	0.2676	2146.6350	20795.4162
645.844	-0.0701	0.1356	2146.6213	20795.4186
645.864	-0.0639	0.2676	2146.6045	20795.4177
645.885	-0.1080	0.1356	2146.5912	20795.4201
645.905	-0.0670	0.1356	2146.5528	20795.3972
645.926	-0.0607	0.1356	2146.5172	20795.3766
645.946	-0.1237	0.1356	2146.4798	20795.3537
645.967	-0.0764	0.1356	2146.4451	20795.3331
645.987	-0.1174	0.1356	2146.4086	20795.3103
646.007	-0.0859	0.1356	2146.3725	20795.2875
646.028	-0.0764	0.1356	2146.3391	20795.2670
646.048	-0.1300	0.1356	2146.3039	20795.2443
646.068	-0.0922	0.1356	2146.2692	20795.2216
646.089	-0.0387	0.1356	2146.2371	20795.2012
646.109	-0.0607	0.1356	2146.2032	20795.1785
646.129	-0.1111	0.1356	2146.1697	20795.1559
646.150	-0.1048	0.0000	2146.1153	20795.1119
646.170	-0.0733	0.1356	2146.0604	20795.0667
646.190	-0.0481	0.1356	2146.0287	20795.0443
646.211	-0.1080	0.1356	2145.9996	20795.0241
646.231	-0.1363	0.1356	2145.9687	20795.0016
646.251	-0.0701	0.1356	2145.9381	20794.9792
646.271	-0.0481	0.1356	2145.9079	20794.9569
646.292	-0.0953	0.1356	2145.8804	20794.9368
646.312	-0.1300	0.1356	2145.8509	20794.9145
646.332	-0.0796	0.1356	2145.8218	20794.8922
646.353	-0.0292	0.1356	2145.7953	20794.8722
646.373	-0.1017	0.1356	2145.7669	20794.8500
646.393	-0.1111	0.1356	2145.7389	20794.8277
646.414	-0.0828	0.1356	2145.7134	20794.8078
646.434	-0.0607	0.1356	2145.6860	20794.7857
646.454	-0.0953	0.1356	2145.6590	20794.7635
646.475	-0.1237	0.1356	2145.6345	20794.7437
646.495	-0.0418	0.1356	2145.6081	20794.7216
646.515	-0.0859	0.2676	2145.6039	20794.7216
646.536	-0.1080	0.1356	2145.6031	20794.7249
646.556	-0.0387	0.1356	2145.5771	20794.7028
646.577	-0.0733	0.2676	2145.5766	20794.7061
646.597	-0.1111	0.2676	2145.5947	20794.7281
646.618	-0.0796	0.2676	2145.6169	20794.7544
646.638	-0.0733	0.1356	2145.6126	20794.7543
646.658	-0.1080	0.1356	2145.5865	20794.7322
646.679	-0.0701	0.1356	2145.5629	20794.7124
646.699	-0.0512	0.1356	2145.5374	20794.6904
646.719	-0.1143	0.1356	2145.5122	20794.6684
646.740	-0.1300	0.1356	2145.4896	20794.6487
646.760	-0.0418	0.1356	2145.4650	20794.6267
646.781	-0.0922	0.1356	2145.4430	20794.6071
646.801	-0.1395	0.1356	2145.4190	20794.5851
646.821	-0.0733	0.1356	2145.3953	20794.5633
646.842	-0.0324	0.1356	2145.3741	20794.5437
646.862	-0.1111	0.1356	2145.3510	20794.5219
646.882	-0.0985	0.1356	2145.3281	20794.5001
646.903	-0.0387	0.1356	2145.3078	20794.4806
646.923	-0.1048	0.1356	2145.2855	20794.4588
646.943	-0.1174	0.1356	2145.2634	20794.4371
646.964	-0.0544	0.1356	2145.2439	20794.4177
646.984	-0.0828	0.2676	2145.2443	20794.4180
647.005	-0.1300	0.3961	2145.2932	20794.4672
647.025	-0.0576	0.2676	2145.3361	20794.5109
647.045	-0.0355	0.0000	2145.3128	20794.4885
647.066	-0.0733	0.1356	2145.2691	20794.4453
647.086	-0.1017	0.3961	2145.2904	20794.4670
647.106	-0.1017	0.2676	2145.3333	20794.5106
647.127	-0.0764	-0.2676	2145.2658	20794.4437
647.147	-0.1111	0.5213	2145.2411	20794.4191
647.168	-0.0292	0.3961	2145.3343	20794.5127
647.188	-0.0576	0.1356	2145.3548	20794.5343
647.208	-0.0953	0.1356	2145.3319	20794.5125
647.229	-0.0324	0.6435	2145.3998	20794.5818
647.249	-0.0355	0.7628	2145.5644	20794.7490
647.270	-0.0922	0.9933	2145.7993	20794.9888
647.290	-0.0891	0.8793	2146.0361	20795.2332
647.310	-0.0166	1.3216	2146.3243	20795.5319
647.331	-0.0733	1.7345	2146.7758	20795.9982
647.351	-0.1048	2.0317	2147.3141	20796.5566
647.371	-0.0701	2.1292	2147.9109	20797.1802
647.392	-0.1017	2.1292	2148.5518	20797.8546
647.412	-0.1080	1.8345	2149.1005	20798.4437
647.432	-0.0387	1.7345	2149.5770	20798.9663
647.453	-0.0639	1.8345	2150.0772	20799.5179
647.473	-0.0891	2.1292	2150.6069	20800.1048
647.493	-0.1174	2.2261	2151.1948	20800.7563
647.514	-0.0607	2.0317	2151.7945	20801.4262
647.534	-0.0670	2.0317	2152.3193	20802.0273
647.554	-0.0859	1.8345	2152.8048	20802.5949
647.575	-0.1237	1.6334	2153.2471	20803.1243
647.595	-0.0953	1.4272	2153.5876	20803.5563
647.615	-0.0387	1.2142	2153.8545	20803.9180
647.635	-0.0891	0.8793	2154.0273	20804.1879
647.656	-0.1426	0.3961	2154.0729	20804.3318
647.676	-0.1048	0.1356	2153.9843	20804.3411
647.697	-0.0701	0.0000	2153.8323	20804.2855
647.717	-0.1080	-0.1356	2153.6362	20804.1837
647.737	-0.0796	-0.1356	2153.4200	20804.0595
647.758	-0.0828	-0.1356	2153.2043	20803.9331
647.778	-0.1269	-0.1356	2152.9936	20803.8092
647.798	-0.1332	-0.3961	2152.7423	20803.6420
647.819	-0.0733	-0.5213	2152.4227	20803.4031
647.839	-0.0324	-0.6435	2152.0737	20803.1310
647.859	-0.0733	-0.5213	2151.7290	20802.8592
647.880	-0.1080	-0.5213	2151.4003	20802.5994
647.900	-0.0922	-0.3961	2151.1050	20802.3695
647.920	-0.0292	-0.1356	2150.8774	20802.2041
647.940	-0.0701	0.1356	2150.7406	20802.1275
647.961	-0.1111	0.2676	2150.6756	20802.1215
647.981	-0.0922	0.3961	2150.6513	20802.1555
648.001	-0.0166	0.3961	2150.6485	20802.2109
648.022	-0.0481	0.7628	2150.7161	20802.3370
648.042	-0.0922	0.6435	2150.8142	20802.4944
648.062	-0.1205	0.7628	2150.9112	20802.6517
648.083	-0.0387	0.8793	2151.0595	20802.8617
648.103	-0.0355	0.8793	2151.2117	20803.0772
648.123	-0.0670	0.8793	2151.3620	20803.2924
648.143	-0.1048	0.9933	2151.5293	20803.5263
648.164	-0.0418	0.6435	2151.6691	20803.7343
648.184	-0.0198	0.5213	2151.7153	20803.8497
648.204	-0.0733	0.8793	2151.8000	20804.0044
648.225	-0.0891	0.6435	2151.9166	20804.1918
648.245	-0.0292	1.1049	2152.0564	20804.4039
648.266	-0.0701	1.1049	2152.2892	20804.7110
648.286	-0.1048	1.1049	2152.5007	20804.9993
648.306	-0.0229	1.1049	2152.7097	20805.2872
648.327	-0.0512	1.2142	2152.9533	20805.6123
648.347	-0.0796	1.4272	2153.2281	20805.9714
648.367	-0.1048	1.6334	2153.5689	20806.3998
648.387	-0.0796	1.9335	2153.9892	20806.9121
648.408	-0.0355	1.9335	2154.4861	20807.5058
648.428	-0.0733	2.0317	2154.9610	20808.0830
648.448	-0.1143	2.0317	2155.4462	20808.6758
648.469	-0.0355	2.0317	2155.9590	20809.3017
648.489	0.0212	1.8345	2156.3991	20809.8601
648.509	-0.0040	1.4272	2156.7335	20810.3172
648.529	-0.0450	1.6334	2157.0305	20810.7402
648.550	-0.0450	0.9933	2157.2737	20811.1122
648.570	0.0306	0.5213	2157.3079	20811.2767
648.590	-0.0072	0.6435	2157.2838	20811.3827
648.611	-0.0701	0.6435	2157.2908	20811.5196
648.631	-0.0639	0.7628	2157.3068	20811.6656
648.651	-0.0103	0.7628	2157.3424	20811.8312
648.672	-0.0135	0.7628	2157.3902	20812.0093
648.692	-0.0512	0.3961	2157.3640	20812.1133
648.712	-0.0544	0.1356	2157.2343	20812.1128
648.733	-0.0229	0.1356	2157.0653	20812.0712
648.753	-0.0512	0.0000	2156.8737	20812.0048
648.773	-0.0639	0.0000	2156.6620	20811.9159
648.794	-0.0324	0.1356	2156.4766	20811.8508
648.814	-0.0355	-0.1356	2156.2699	20811.7621
648.835	-0.0859	-0.2676	2155.9956	20811.6029
648.855	-0.0292	-0.3961	2155.6850	20811.4040
648.875	-0.0260	-0.3961	2155.3570	20811.1839
648.896	-0.0670	-0.5213	2155.0047	20810.9356
648.916	-0.0953	-0.6435	2154.6235	20810.6540
648.936	-0.0418	-0.6435	2154.2268	20810.3524
648.956	-0.0103	-0.6435	2153.8350	20810.0512
648.977	-0.0670	-0.7628	2153.4167	20809.7188
648.997	-0.0859	-0.5213	2153.0355	20809.4189
649.017	-0.0891	-0.7628	2152.6591	20809.1193
649.038	-0.0166	-0.6435	2152.2555	20808.7881
649.058	-0.0670	-0.5213	2151.9086	20808.5092
649.078	-0.0922	-0.7628	2151.5463	20808.2108
649.098	-0.0701	-0.8793	2151.1292	20807.8531
649.119	-0.0198	-0.8793	2150.6834	20807.4619
649.139	-0.0512	-0.9933	2150.2389	20807.0667
649.159	-0.0607	-0.5213	2149.8593	20806.7318
649.180	-0.0985	-0.7628	2149.5119	20806.4249
649.200	-0.0733	-0.5213	2149.1795	20806.1291
649.220	-0.0008	-0.6435	2148.8710	20805.8535
649.241	-0.0481	-1.2142	2148.4362	20805.4475
649.261	-0.0891	-1.7345	2147.8415	20804.8756
649.281	-0.0733	-1.3216	2147.2364	20804.2866
649.301	-0.0481	-0.6435	2146.8197	20803.8801
649.322	-0.0260	-0.2676	2146.5751	20803.6420
649.342	-0.0607	0.0000	2146.4477	20803.5191
649.363	-0.0355	-0.2676	2146.3197	20803.3940
649.383	-0.0639	0.8793	2146.3412	20803.4178
649.403	-0.1111	-0.5213	2146.3204	20803.3993
649.424	-0.0198	0.2676	2146.1963	20803.2768
649.444	-0.0418	0.0000	2146.1623	20803.2434
649.465	-0.0796	0.0000	2146.0844	20803.1655
649.485	-0.0198	-0.2676	2145.9632	20803.0431
649.506	-0.0576	0.3961	2145.9101	20802.9879
649.526	-0.0198	0.8793	2146.0466	20803.1227
649.547	-0.0198	0.2676	2146.1696	20803.2455
649.567	-0.0607	0.2676	2146.1802	20803.2568
649.588	-0.0008	0.2676	2146.1952	20803.2724
649.608	-0.0544	0.9933	2146.3257	20803.4045
649.628	-0.0796	1.1049	2146.5932	20803.6758
649.649	-0.0512	1.2142	2146.9133	20804.0029
649.669	0.0054	0.9933	2147.1916	20804.2918
649.689	-0.0229	0.7628	2147.3917	20804.5050
649.709	-0.0733	0.6435	2147.5314	20804.6597
649.730	-0.0512	0.6435	2147.6602	20804.8051
649.750	0.0338	0.6435	2147.7767	20804.9396
649.770	0.0086	0.5213	2147.8716	20805.0536
649.791	-0.0292	0.3961	2147.9319	20805.1338
649.811	-0.0764	0.2676	2147.9418	20805.1641
649.831	-0.0292	0.2676	2147.9303	20805.1729
649.851	-0.0166	0.3961	2147.9402	20805.2031
649.872	-0.0733	0.3961	2147.9779	20805.2612
649.892	-0.0639	0.3961	2148.0085	20805.3127
649.912	-0.0229	0.2676	2148.0175	20805.3428
649.933	0.0117	0.5213	2148.0536	20805.4002
649.953	-0.0607	0.3961	2148.1040	20805.4724
649.973	-0.0828	0.6435	2148.1741	20805.5648
649.994	-0.0387	0.5213	2148.2736	20805.6877
650.014	0.0338	0.5213	2148.3420	20805.7804
650.034	-0.0166	0.3961	2148.3889	20805.8521
650.055	-0.0733	0.2676	2148.3986	20805.8869
650.075	-0.0355	0.0000	2148.3371	20805.8503
650.095	0.0086	-0.1356	2148.2095	20805.7465
650.116	-0.0639	-0.1356	2148.0589	20805.6180
650.136	-0.0576	0.2676	2147.9792	20805.5591
650.157	-0.0198	0.8793	2148.0780	20805.6788
650.177	-0.0260	0.7628	2148.2482	20805.8714
650.197	-0.0828	0.7628	2148.3969	20806.0442
650.217	-0.0260	0.6435	2148.5240	20806.1970
650.238	-0.0008	0.8793	2148.6814	20806.3817
650.258	-0.0544	1.1049	2148.9007	20806.6304
650.278	-0.1017	1.2142	2149.1727	20806.9345
650.299	-0.0544	1.1049	2149.4605	20807.2575
650.319	0.0023	1.1049	2149.7074	20807.5426
650.339	-0.0387	0.9933	2149.9327	20807.8087
650.359	-0.0544	0.7628	2150.0986	20808.0176
650.380	-0.0576	0.5213	2150.1949	20808.1582
650.400	-0.0229	0.3961	2150.2185	20808.2270
650.420	-0.0198	0.2676	2150.1999	20808.2533
650.441	-0.0670	0.1356	2150.1417	20808.2396
650.461	-0.1080	0.1356	2150.0590	20808.2006
650.481	-0.0292	0.1356	2149.9774	20808.1616
650.502	-0.0260	0.1356	2149.8990	20808.1250
650.522	-0.0733	0.2676	2149.8412	20808.1081
650.542	-0.0733	0.2676	2149.8060	20808.1132
650.562	-0.0198	0.1356	2149.7493	20808.0963
650.583	-0.0260	0.1356	2149.6738	20808.0597
650.603	-0.0512	0.0000	2149.5745	20807.9983
650.623	-0.0922	0.0000	2149.4540	20807.9144
650.644	-0.0418	-0.1356	2149.3114	20807.8069
650.664	-0.0135	-0.1356	2149.1493	20807.6781
650.685	-0.0764	-0.1356	2148.9869	20807.5472
650.705	-0.0135	-0.1356	2148.8288	20807.4187
650.725	-0.0355	-0.3961	2148.6296	20807.2470
650.746	-0.0512	-0.5213	2148.3613	20807.0036
650.766	-0.0292	-0.5213	2148.0833	20806.7473
650.786	-0.0166	-0.5213	2147.8087	20806.4913
650.807	-0.0103	-0.5213	2147.5289	20806.2270
650.827	-0.0512	-0.5213	2147.2612	20805.9717
650.847	-0.1080	-0.5213	2146.9969	20805.7167
650.868	-0.0040	-0.3961	2146.7491	20805.4752
650.888	-0.0198	-0.3961	2146.5326	20805.2625
650.908	-0.0450	-0.3961	2146.3189	20805.0502
650.928	-0.0859	-0.3961	2146.1079	20804.8380
650.949	-0.0450	-0.5213	2145.8711	20804.5977
650.969	-0.0166	-0.6435	2145.6039	20804.3240
650.989	-0.0544	-0.5213	2145.3400	20804.0507
651.010	-0.0891	-0.5213	2145.0911	20803.7895
651.030	-0.0576	-0.3961	2144.8746	20803.5581
651.050	-0.0103	-0.3961	2144.6816	20803.3478
651.071	-0.0859	-0.1356	2144.5297	20803.1768
651.091	-0.0733	0.0000	2144.4498	20803.0764
651.111	-0.0544	0.2676	2144.4376	20803.0432
651.131	0.0023	0.3961	2144.4911	20803.0761
651.152	-0.0481	0.5213	2144.5936	20803.1588
651.172	-0.0639	0.5213	2144.7080	20803.2547
651.192	-0.0607	0.6435	2144.8412	20803.3708
651.213	-0.0040	0.8793	2145.0446	20803.5590
651.233	-0.0639	1.2142	2145.3274	20803.8294
651.254	-0.0418	1.2142	2145.6823	20804.1755
651.274	0.0117	0.8793	2145.9571	20804.4451
651.294	-0.0607	0.5213	2146.1138	20804.5990
651.315	-0.0733	0.1356	2146.1507	20804.6342
651.335	-0.0260	-0.2676	2146.0511	20804.5326
651.355	0.0023	-0.3961	2145.8647	20804.3425
651.376	-0.0450	-0.3961	2145.6527	20804.1247
651.396	-0.0891	-0.2676	2145.4713	20803.9351
651.416	-0.0324	0.0000	2145.3577	20803.8118
651.436	0.0180	0.2676	2145.3342	20803.7777
651.457	-0.0324	0.3961	2145.3820	20803.8152
651.477	-0.0450	0.5213	2145.4658	20803.8894
651.497	-0.0733	0.5213	2145.5693	20803.9843
651.518	-0.0166	0.5213	2145.6801	20804.0878
651.538	-0.0135	0.5213	2145.7809	20804.1825
651.558	-0.0701	0.2676	2145.8385	20804.2348
651.578	-0.0828	0.1356	2145.8314	20804.2228
651.599	-0.0418	0.1356	2145.8048	20804.1911
651.619	-0.0103	0.2676	2145.7981	20804.1791
651.639	-0.0859	0.1356	2145.7915	20804.1672
651.660	-0.0733	0.0000	2145.7418	20804.1118
651.680	-0.0544	0.0000	2145.6692	20804.0328
651.700	-0.0418	-0.1356	2145.5750	20803.9313
651.720	-0.0733	-0.1356	2145.4595	20803.8074
651.741	-0.1174	0.0000	2145.3668	20803.7050
651.761	-0.0701	-0.1356	2145.2764	20803.6040
651.782	-0.0229	-0.5213	2145.0953	20803.4107
651.802	-0.0891	-0.6435	2144.8378	20803.1386
651.823	-0.0450	-0.5213	2144.5739	20802.8571
651.843	-0.0512	-0.3961	2144.3639	20802.6268
651.863	-0.0764	-0.3961	2144.1772	20802.4178
651.884	-0.0764	-0.2676	2144.0087	20802.2248
651.904	-0.0198	-0.3961	2143.8478	20802.0376
651.924	-0.0418	-0.3961	2143.6676	20801.8293
651.944	-0.0922	-0.3961	2143.4896	20801.6212
651.965	-0.0922	-0.3961	2143.3074	20801.4068
651.985	-0.0229	-0.3961	2143.1339	20801.1993
652.005	-0.0670	-0.3961	2142.9626	20800.9920
652.026	-0.0922	-0.6435	2142.7439	20800.7351
652.046	-0.1174	-0.7628	2142.4758	20800.4261
652.066	-0.0576	-0.5213	2142.2312	20800.1378
652.087	-0.0701	-0.1356	2142.0882	20799.9489
652.107	-0.1017	-0.3961	2141.9731	20799.7866
652.127	-0.0985	0.1356	2141.9044	20799.6696
652.147	-0.0418	0.2676	2141.9464	20799.6634
652.168	-0.0355	0.3961	2142.0366	20799.7060
652.188	-0.0607	0.6435	2142.1824	20799.8057
652.208	-0.0985	0.3961	2142.3264	20799.9052
652.229	-0.0544	0.2676	2142.4118	20799.9476
652.249	-0.0292	0.0000	2142.4250	20799.9184
652.269	-0.0607	-0.3961	2142.3282	20799.7786
652.290	-0.0764	0.2676	2142.2758	20799.6826
652.310	-0.0764	-0.3961	2142.2252	20799.5878
652.330	-0.0512	-0.7628	2142.0045	20799.3214
652.351	-0.0859	-0.6435	2141.7340	20799.0025
652.371	-0.0985	-0.7628	2141.4785	20798.6957
652.391	-0.0450	-0.7628	2141.2064	20798.3694
652.412	-0.0985	-1.1049	2140.8656	20797.9710
652.432	-0.1300	-1.1049	2140.4879	20797.5316
652.452	-0.0576	-0.7628	2140.1715	20797.1498
652.473	-0.0450	-0.5213	2139.9451	20796.8550
652.493	-0.0859	-0.3961	2139.7929	20796.6323
652.513	-0.1080	-0.5213	2139.6426	20796.4099
652.534	-0.0639	-0.5213	2139.4648	20796.1582
652.554	-0.0292	-0.3961	2139.3186	20795.9363
652.574	-0.0764	-0.2676	2139.2162	20795.7571
652.595	-0.1269	0.0000	2139.1785	20795.6418
652.615	-0.0891	0.0000	2139.1879	20795.5734
652.635	-0.0324	0.0000	2139.1971	20795.5051
652.655	-0.0733	0.0000	2139.2061	20795.4369
652.676	-0.1080	0.1356	2139.2387	20795.3925
652.696	-0.0891	0.1356	2139.2922	20795.3696
652.716	-0.0481	0.1356	2139.3450	20795.3468
652.737	-0.0512	0.6435	2139.4877	20795.4150
652.757	-0.0953	1.6334	2139.8703	20795.7262
652.777	-0.0639	1.8345	2140.4453	20796.2353
652.797	-0.0292	1.3216	2140.9615	20796.6919
652.818	-0.0355	0.0000	2141.1784	20796.8534
652.838	-0.0796	-0.6435	2141.0562	20796.6763
652.858	-0.1300	-0.1356	2140.9130	20796.4769
652.879	-0.0828	0.1356	2140.9007	20796.4074
652.899	-0.0544	-0.1356	2140.8885	20796.3381
652.919	-0.1048	-0.2676	2140.8097	20796.2017
652.940	-0.0796	-0.3961	2140.6832	20796.0166
652.960	-0.0135	-0.2676	2140.5638	20795.8372
652.981	-0.0796	-0.3961	2140.4404	20795.6525
653.001	-0.0481	-0.6435	2140.2618	20795.4110
653.022	-0.0607	-0.3961	2140.0768	20795.1611
653.042	-0.1080	-0.1356	2139.9868	20795.0048
653.063	-0.0576	-0.1356	2139.9389	20794.8898
653.083	-0.0544	-0.2676	2139.8719	20794.7552
653.103	-0.1048	-0.2676	2139.7840	20794.5988
653.123	-0.1205	-0.2676	2139.6971	20794.4427
653.144	-0.0135	-0.3961	2139.5845	20794.2597
653.164	-0.0512	-0.5213	2139.4368	20794.0403
653.184	-0.1017	-0.3961	2139.2910	20793.8211
653.205	-0.1300	-0.3961	2139.1611	20793.6165
653.225	-0.0576	-0.3961	2139.0394	20793.4188
653.245	-0.0639	-0.3961	2138.9193	20793.2212
653.266	-0.0828	-0.5213	2138.7723	20792.9955
653.286	-0.1205	-0.5213	2138.6140	20792.7568
653.306	-0.0985	-0.5213	2138.4577	20792.5183
653.326	-0.0544	-0.3961	2138.3240	20792.3011
653.347	-0.1048	-0.3961	2138.2063	20792.0984
653.367	-0.1080	-0.2676	2138.1178	20791.9239
653.387	-0.1237	-0.1356	2138.0736	20791.7931
653.408	-0.0387	0.0000	2138.0731	20791.7058
653.428	-0.1080	0.1356	2138.1187	20791.6650
653.448	-0.1143	0.3961	2138.2293	20791.6902
653.468	-0.1237	0.5213	2138.4024	20791.7796
653.489	-0.0701	0.5213	2138.6028	20791.8984
653.509	-0.0670	0.2676	2138.7499	20791.9661
653.529	-0.0922	0.2676	2138.8532	20791.9915
653.550	-0.0796	0.2676	2138.9597	20792.0213
653.570	-0.0481	0.2676	2139.0603	20792.0466
653.591	-0.1017	0.2676	2139.1642	20792.0763
653.611	-0.1237	0.2676	2139.2623	20792.1016
653.631	-0.0481	0.2676	2139.3592	20792.1268
653.652	-0.1111	0.1356	2139.4364	20792.1333
653.672	-0.1237	0.1356	2139.4874	20792.1145
653.693	-0.0796	0.0000	2139.5164	20792.0743
653.713	-0.0764	0.1356	2139.5440	20792.0330
653.733	-0.1489	0.1356	2139.5936	20792.0143
653.754	-0.1048	0.1356	2139.6449	20791.9980
653.774	-0.0324	0.0000	2139.6709	20791.9567
653.794	-0.1174	0.0000	2139.6740	20791.8930
653.815	-0.1300	0.0000	2139.6771	20791.8293
653.835	-0.0607	0.0000	2139.6802	20791.7658
653.855	-0.0922	0.0000	2139.6833	20791.7023
653.876	-0.1205	0.0000	2139.6863	20791.6388
653.896	-0.0891	0.0000	2139.6893	20791.5755
653.917	-0.0764	-0.1356	2139.6686	20791.4885
653.937	-0.1143	-0.1356	2139.6269	20791.3802
653.957	-0.1205	-0.1356	2139.5857	20791.2720
653.978	-0.0701	-0.1356	2139.5428	20791.1617
653.998	-0.1111	-0.1356	2139.5026	20791.0538
654.018	-0.1237	-0.1356	2139.4630	20790.9460
654.039	-0.0796	-0.1356	2139.4216	20790.8361
654.059	-0.0796	0.0000	2139.4054	20790.7512
654.079	-0.1205	0.0000	2139.4119	20790.6890
654.100	-0.1017	0.1356	2139.4419	20790.6506
654.120	-0.0639	0.1356	2139.4928	20790.6336
654.141	-0.1143	0.1356	2139.5454	20790.6190
654.161	-0.1395	0.1356	2139.5950	20790.6021
654.181	-0.0450	0.0000	2139.6216	20790.5626
654.202	-0.0828	0.1356	2139.6489	20790.5243
654.222	-0.1615	0.1356	2139.6973	20790.5076
654.242	-0.0701	0.1356	2139.7450	20790.4908
654.263	-0.0576	0.0000	2139.7709	20790.4526
654.283	-0.1426	0.1356	2139.7952	20790.4134
654.304	-0.1017	0.1356	2139.8440	20790.3990
654.324	-0.0324	0.1356	2139.8899	20790.3824
654.344	-0.1426	0.2676	2139.9571	20790.3878
654.365	-0.1205	0.3961	2140.0721	20790.4420
654.385	-0.0387	0.3961	2140.2015	20790.5122
654.406	-0.1363	0.2676	2140.3134	20790.5663
654.426	-0.1269	0.2676	2140.3972	20790.5934
654.446	-0.0576	0.3961	2140.5012	20790.6419
654.467	-0.0922	0.3961	2140.6318	20790.7184
654.487	-0.1300	0.3961	2140.7541	20790.7881
654.507	-0.1048	0.2676	2140.8537	20790.8364
654.528	-0.0639	0.1356	2140.9122	20790.8446
654.548	-0.1174	0.0000	2140.9223	20790.8048
654.568	-0.1300	0.0000	2140.9098	20790.7425
654.589	-0.1017	0.0000	2140.8975	20790.6803
654.609	-0.1080	-0.1356	2140.8629	20790.5956
654.630	-0.1332	-0.2676	2140.7811	20790.4630
654.650	-0.0891	-0.2676	2140.6818	20790.3120
654.670	-0.0828	-0.1356	2140.6055	20790.1832
654.691	-0.1205	0.0000	2140.5734	20790.0980
654.711	-0.1205	0.1356	2140.5878	20790.0592
654.731	-0.0387	0.2676	2140.6463	20790.0650
654.752	-0.0828	0.2676	2140.7303	20790.0972
654.772	-0.1300	0.2676	2140.8089	20790.1249
654.793	-0.0607	0.2676	2140.8909	20790.1571
654.813	-0.0859	0.1356	2140.9456	20790.1627
654.833	-0.1489	0.1356	2140.9778	20790.1464
654.854	-0.1426	0.1356	2141.0118	20790.1324
654.874	-0.0828	0.1356	2141.0431	20790.1161
654.894	-0.1048	0.0000	2141.0516	20790.0772
654.915	-0.1300	0.0000	2141.0375	20790.0159
654.935	-0.0639	0.1356	2141.0461	20789.9771
654.956	-0.1048	0.1356	2141.0792	20789.9633
654.976	-0.1363	0.1356	2141.1097	20789.9472
654.996	-0.0764	0.1356	2141.1398	20789.9312
655.017	-0.1048	0.2676	2141.1947	20789.9405
655.037	-0.1426	0.2676	2141.2675	20789.9684
655.058	-0.0701	0.2676	2141.3438	20790.0008
655.078	-0.1143	0.2676	2141.4147	20790.0286
655.098	-0.1521	0.1356	2141.4629	20790.0344
655.119	-0.1143	0.2676	2141.5138	20790.0436
655.139	-0.0701	0.2676	2141.5825	20790.0714
655.159	-0.1237	0.2676	2141.6504	20790.0991
655.180	-0.1678	0.2676	2141.7220	20790.1313
655.200	-0.0764	0.2676	2141.7881	20790.1590
655.220	-0.0764	0.2676	2141.8535	20790.1866
655.241	-0.1489	0.2676	2141.9224	20790.2187
655.261	-0.1174	0.2676	2141.9861	20790.2463
655.282	-0.0828	0.2676	2142.0534	20790.2783
655.302	-0.1269	0.2676	2142.1155	20790.3058
655.322	-0.1174	0.2676	2142.1767	20790.3332
655.343	-0.0891	0.2676	2142.2417	20790.3651
655.363	-0.1017	0.1356	2142.2795	20790.3705
655.383	-0.1521	0.2676	2142.3169	20790.3759
655.404	-0.0922	0.2676	2142.3800	20790.4078
655.424	-0.0796	0.2676	2142.4380	20790.4351
655.444	-0.1426	0.2676	2142.4952	20790.4624
655.465	-0.1300	0.1356	2142.5332	20790.4710
655.485	-0.0733	0.1356	2142.5456	20790.4543
655.506	-0.1205	0.2676	2142.5829	20790.4630
655.526	-0.1363	0.2676	2142.6384	20790.4902
655.546	-0.0828	0.2676	2142.6931	20790.5175
655.567	-0.0796	0.2676	2142.7516	20790.5491
655.587	-0.1269	0.2676	2142.8049	20790.5763
655.607	-0.0859	0.2676	2142.8576	20790.6034
655.628	-0.0764	0.2676	2142.9140	20790.6349
655.648	-0.1300	0.2676	2142.9653	20790.6620
655.669	-0.0985	0.2676	2143.0204	20790.6934
655.689	-0.0796	0.2676	2143.0703	20790.7204
655.709	-0.1363	0.2676	2143.1197	20790.7474
655.730	-0.1363	0.2676	2143.1728	20790.7787
655.750	-0.0859	0.3961	2143.2422	20790.8270
655.771	-0.1205	0.3961	2143.3385	20790.9032
655.791	-0.1269	0.3961	2143.4271	20790.9727
655.811	-0.0985	0.3961	2143.5145	20791.0422
655.832	-0.0891	0.2676	2143.5851	20791.0956
655.852	-0.1457	0.3961	2143.6493	20791.1435
655.872	-0.1395	0.3961	2143.7340	20791.2127
655.893	-0.0796	0.3961	2143.8242	20791.2885
655.913	-0.1363	0.3961	2143.9067	20791.3575
655.933	-0.1552	0.2676	2143.9668	20791.4051
655.954	-0.0796	0.2676	2144.0094	20791.4356
655.974	-0.0922	0.2676	2144.0470	20791.4616
655.995	-0.1426	0.2676	2144.0886	20791.4921
656.015	-0.1080	0.2676	2144.1252	20791.5181
656.035	-0.0764	0.2676	2144.1614	20791.5440
656.056	-0.1205	0.2676	2144.2015	20791.5744
656.076	-0.1332	0.2676	2144.2368	20791.6002
656.096	-0.0922	0.2676	2144.2715	20791.6261
656.117	-0.1048	0.2676	2144.3103	20791.6563
656.137	-0.1457	0.2676	2144.3442	20791.6821
656.157	-0.0701	0.2676	2144.3776	20791.7078
656.178	-0.0764	0.2676	2144.4150	20791.7380
656.198	-0.1269	0.2676	2144.4476	20791.7637
656.219	-0.1332	0.2676	2144.4842	20791.7937
656.239	-0.0828	0.2676	2144.5158	20791.8193
656.259	-0.1363	0.2676	2144.5471	20791.8449
656.280	-0.1363	0.2676	2144.5825	20791.8749
656.300	-0.0607	0.2676	2144.6129	20791.9004
656.321	-0.1395	0.2676	2144.6474	20791.9303
656.341	-0.1363	0.2676	2144.6771	20791.9557
656.361	-0.0701	0.3961	2144.7276	20792.0025
656.382	-0.1048	0.3961	2144.8054	20792.0772
656.402	-0.1552	0.3961	2144.8756	20792.1453
656.423	-0.0953	0.3961	2144.9516	20792.2199
656.443	-0.0922	0.2676	2144.9987	20792.2663
656.463	-0.1489	0.2676	2145.0240	20792.2913
656.484	-0.0796	0.2676	2145.0533	20792.3207
656.504	-0.1080	0.3961	2145.0992	20792.3671
656.525	-0.1552	0.3961	2145.1723	20792.4414
656.545	-0.1048	0.3961	2145.2380	20792.5089
656.565	-0.1080	0.3961	2145.3028	20792.5765
656.586	-0.1332	0.3961	2145.3734	20792.6505
656.606	-0.0891	0.3961	2145.4366	20792.7178
656.627	-0.0922	0.3961	2145.5055	20792.7916
656.647	-0.1395	0.2676	2145.5457	20792.8374
656.667	-0.0953	0.2676	2145.5642	20792.8617
656.688	-0.0764	0.2676	2145.5868	20792.8904
656.708	-0.1174	0.2676	2145.6047	20792.9146
656.729	-0.1205	0.3961	2145.6492	20792.9657
656.749	-0.0764	0.3961	2145.7089	20793.0326
656.769	-0.1080	0.2676	2145.7466	20793.0781
656.790	-0.1205	0.3961	2145.7893	20793.1290
656.810	-0.0796	0.2676	2145.8259	20793.1743
656.830	-0.0985	0.2676	2145.8409	20793.1982
656.851	-0.1332	0.2676	2145.8600	20793.2265
656.871	-0.1080	0.2676	2145.8745	20793.2503
656.892	-0.0859	0.2676	2145.8933	20793.2785
656.912	-0.1552	0.2676	2145.9074	20793.3022
656.932	-0.1143	0.3961	2145.9426	20793.3473
656.953	-0.0796	0.3961	2146.0052	20793.4204
656.973	-0.1426	0.3961	2146.0604	20793.4867
656.993	-0.1363	0.6435	2146.1560	20793.5942
657.014	-0.0481	0.6435	2146.3020	20793.7535
657.034	-0.0953	0.7628	2146.4553	20793.9217
657.055	-0.1457	0.7628	2146.6390	20794.1223
657.075	-0.0828	0.8793	2146.8271	20794.3294
657.095	-0.0828	0.8793	2147.0322	20794.5556
657.116	-0.1143	0.7628	2147.2290	20794.7757
657.136	-0.1269	0.8793	2147.4097	20794.9819
657.156	-0.0639	0.8793	2147.6075	20795.2073
657.177	-0.1143	0.8793	2147.8174	20795.4470
657.197	-0.1521	0.7628	2147.9908	20795.6524
657.217	-0.0985	0.7628	2148.1427	20795.8381
657.238	-0.0701	0.6435	2148.2846	20796.0155
657.258	-0.1332	0.6435	2148.3934	20796.1610
657.279	-0.1395	0.6435	2148.5114	20796.3170
657.299	-0.0701	0.6435	2148.6174	20796.4622
657.319	-0.0922	0.5213	2148.7017	20796.5868
657.340	-0.1269	0.3961	2148.7517	20796.6777
657.360	-0.0670	0.5213	2148.7934	20796.7608
657.380	-0.0764	0.6435	2148.8755	20796.8851
657.401	-0.1363	0.7628	2149.0083	20797.0611
657.421	-0.1111	0.7628	2149.1475	20797.2450
657.441	-0.0733	0.6435	2149.2653	20797.4089
657.462	-0.0891	0.6435	2149.3724	20797.5634
657.482	-0.1395	0.7628	2149.4874	20797.7268
657.503	-0.0544	0.8793	2149.6535	20797.9430
657.523	-0.0922	0.9933	2149.8421	20798.1836
657.543	-0.1300	0.8793	2150.0284	20798.4240
657.564	-0.0576	0.9933	2150.2279	20798.6796
657.584	-0.1080	0.9933	2150.4282	20798.9383
657.605	-0.1205	0.9933	2150.6425	20799.2132
657.625	-0.1017	0.9933	2150.8377	20799.4712
657.645	-0.0764	0.9933	2151.0304	20799.7289
657.666	-0.1237	0.8793	2151.2174	20799.9829
657.686	-0.1111	0.6435	2151.3286	20800.1627
657.706	-0.0481	0.5213	2151.3791	20800.2827
657.727	-0.1048	0.6435	2151.4386	20800.4122
657.747	-0.1395	0.6435	2151.5080	20800.5522
657.768	-0.0639	0.6435	2151.5871	20800.7028
657.788	-0.0796	0.5213	2151.6344	20800.8221
657.808	-0.1174	0.6435	2151.6811	20800.9412
657.829	-0.0985	0.7628	2151.7788	20801.1121
657.849	-0.0512	0.7628	2151.8835	20801.2910
657.869	-0.1080	0.7628	2151.9868	20801.4696
657.890	-0.1237	0.7628	2152.1014	20801.6607
657.910	-0.0450	0.7628	2152.2020	20801.8389
657.930	-0.0701	0.7628	2152.3014	20802.0168
657.951	-0.1237	0.6435	2152.3914	20802.1864
657.971	-0.0701	0.5213	2152.4286	20802.3038
657.992	-0.0544	0.3961	2152.4320	20802.3875
658.012	-0.0922	0.3961	2152.4070	20802.4426
658.032	-0.1143	0.3961	2152.3823	20802.4977
658.053	-0.0324	0.2676	2152.3421	20802.5367
658.073	-0.0733	0.1356	2152.2538	20802.5269
658.093	-0.1300	0.1356	2152.1448	20802.4950
658.114	-0.0796	0.2676	2152.0623	20802.4885
658.134	-0.0764	0.2676	2151.9993	20802.5007
658.155	-0.1269	0.0000	2151.8951	20802.4705
658.175	-0.0796	-0.1356	2151.7231	20802.3710
658.195	-0.0512	-0.1356	2151.5309	20802.2490
658.216	-0.1457	-0.2676	2151.3158	20802.1018
658.236	-0.1111	-0.2676	2151.0849	20801.9362
658.257	-0.0576	-0.2676	2150.8525	20801.7664
658.277	-0.1080	-0.1356	2150.6493	20801.6232
658.297	-0.1143	0.0000	2150.4929	20801.5247
658.318	-0.0544	0.0000	2150.3609	20801.4489
658.338	-0.0764	0.0000	2150.2306	20801.3733
658.358	-0.1300	-0.1356	2150.0794	20801.2751
658.379	-0.0639	-0.1356	2149.9054	20801.1523
658.399	-0.0576	-0.1356	2149.7359	20801.0318
658.419	-0.1363	-0.1356	2149.5684	20800.9115
658.440	-0.1048	-0.1356	2149.4008	20800.7891
658.460	-0.0512	-0.1356	2149.2376	20800.6691
658.481	-0.0953	-0.1356	2149.0741	20800.5470
658.501	-0.1174	-0.2676	2148.8931	20800.4053
658.521	-0.0576	-0.2676	2148.6924	20800.2418
658.542	-0.0796	-0.2676	2148.4899	20800.0741
658.562	-0.1174	-0.1356	2148.3162	20799.9330
658.582	-0.0985	0.0000	2148.1889	20799.8367
658.603	-0.0544	0.0000	2148.0857	20799.7630
658.623	-0.0985	0.0000	2147.9838	20799.6895
658.643	-0.0922	0.1356	2147.9056	20799.6386
658.664	-0.0481	0.2676	2147.8760	20799.6357
658.684	-0.0891	0.2676	2147.8653	20799.6515
658.705	-0.1332	0.3961	2147.8816	20799.6941
658.725	-0.0828	0.3961	2147.9134	20799.7526
658.745	-0.0670	0.2676	2147.9236	20799.7896
658.766	-0.1143	0.2676	2147.9167	20799.8096
658.786	-0.1174	0.2676	2147.9055	20799.8252
658.806	-0.0639	0.2676	2147.8945	20799.8407
658.827	-0.0891	0.2676	2147.8880	20799.8606
658.847	-0.0985	0.3961	2147.8985	20799.8975
658.868	-0.0355	0.2676	2147.9143	20799.9398
658.888	-0.0639	0.3961	2147.9245	20799.9766
658.908	-0.1332	0.2676	2147.9345	20800.0133
658.929	-0.0418	0.2676	2147.9275	20800.0330
658.949	-0.0670	0.2676	2147.9162	20800.0483
658.970	-0.1205	0.3961	2147.9318	20800.0904
658.990	-0.0481	0.3961	2147.9630	20800.1484
659.010	-0.0450	0.3961	2147.9938	20800.2063
659.031	-0.1111	0.3961	2148.0308	20800.2708
659.051	-0.1080	0.3961	2148.0608	20800.3285
659.071	-0.0450	0.3961	2148.0903	20800.3862
659.092	-0.1143	0.3961	2148.1261	20800.4504
659.112	-0.1269	0.3961	2148.1549	20800.5080
659.133	-0.0544	0.3961	2148.1899	20800.5720
659.153	-0.0670	0.3961	2148.2179	20800.6294
659.173	-0.1205	0.3961	2148.2455	20800.6867
659.194	-0.0764	0.3961	2148.2793	20800.7506
659.214	-0.0544	0.2676	2148.2849	20800.7863
659.234	-0.0922	0.2676	2148.2691	20800.8006
659.255	-0.1269	0.2676	2148.2580	20800.8193
659.275	-0.0324	0.2676	2148.2425	20800.8336
659.295	-0.0985	0.2676	2148.2273	20800.8478
659.316	-0.1395	0.2676	2148.2167	20800.8665
659.336	-0.0796	0.2676	2148.2017	20800.8807
659.357	-0.0701	0.2676	2148.1914	20800.8994
659.377	-0.1237	0.2676	2148.1768	20800.9135
659.397	-0.0953	0.3961	2148.1837	20800.9491
659.418	-0.0355	0.3961	2148.2183	20801.0126
659.438	-0.0796	0.3961	2148.2459	20801.0694
659.458	-0.1332	0.3961	2148.2732	20801.1262
659.479	-0.0576	0.3961	2148.3067	20801.1894
659.499	-0.0953	0.3961	2148.3332	20801.2460
659.520	-0.1205	0.3961	2148.3660	20801.3092
659.540	-0.0733	0.3961	2148.3917	20801.3656
659.560	-0.0701	0.3961	2148.4172	20801.4220
659.581	-0.1111	0.3961	2148.4489	20801.4849
659.601	-0.0922	0.3961	2148.4736	20801.5412
659.622	-0.0512	0.3961	2148.5046	20801.6039
659.642	-0.1048	0.3961	2148.5287	20801.6600
659.662	-0.1080	0.3961	2148.5524	20801.7160
659.683	-0.0355	0.3961	2148.5824	20801.7786
659.703	-0.0859	0.3961	2148.6055	20801.8344
659.723	-0.1237	0.3961	2148.6283	20801.8902
659.744	-0.0639	0.3961	2148.6574	20801.9525
659.764	-0.0639	0.2676	2148.6582	20801.9868
659.784	-0.1111	0.2676	2148.6378	20801.9996
659.805	-0.0922	0.3961	2148.6444	20802.0393
659.825	-0.0544	0.3961	2148.6667	20802.0948
659.846	-0.0733	0.3961	2148.6953	20802.1569
659.866	-0.1174	0.3961	2148.7169	20802.2123
659.886	-0.0639	0.3961	2148.7383	20802.2676
659.907	-0.0701	0.2676	2148.7437	20802.3070
659.927	-0.1237	0.3961	2148.7435	20802.3408
659.947	-0.0701	0.3961	2148.7645	20802.3959
659.968	-0.0324	0.3961	2148.7919	20802.4576
659.988	-0.0922	0.3961	2148.8123	20802.5126
660.009	-0.1143	0.3961	2148.8391	20802.5742
660.029	-0.0512	0.3961	2148.8590	20802.6290
660.049	-0.0953	0.3961	2148.8786	20802.6838
660.070	-0.1332	0.3961	2148.9045	20802.7452
660.090	-0.0387	0.3961	2148.9236	20802.7998
660.110	-0.0670	0.3961	2148.9424	20802.8544
660.131	-0.0922	0.3961	2148.9676	20802.9155
660.151	-0.0796	0.2676	2148.9645	20802.9485
660.172	-0.0355	0.3961	2148.9671	20802.9871
660.192	-0.1080	0.3961	2148.9853	20803.0414
660.212	-0.0764	0.3961	2149.0034	20803.0957
660.233	-0.0512	0.3961	2149.0278	20803.1565
660.253	-0.0828	0.3961	2149.0453	20803.2106
660.274	-0.1111	0.2676	2149.0468	20803.2488
660.294	-0.0387	0.2676	2149.0215	20803.2600
660.314	-0.0953	0.2676	2148.9965	20803.2712
660.335	-0.1143	0.2676	2148.9763	20803.2869
660.355	-0.0607	0.2676	2148.9519	20803.2980
660.376	-0.0859	0.2676	2148.9322	20803.3136
660.396	-0.1048	0.2676	2148.9083	20803.3247
660.416	-0.0324	0.3961	2148.9060	20803.3573
660.437	-0.0733	0.3961	2148.9316	20803.4177
660.457	-0.1174	0.3961	2148.9504	20803.4715
660.478	-0.0576	0.3961	2148.9754	20803.5319
660.498	-0.0828	0.3961	2148.9936	20803.5856
660.518	-0.1237	0.3961	2149.0115	20803.6391
660.539	-0.0481	0.3961	2149.0358	20803.6993
660.559	-0.0512	0.3961	2149.0532	20803.7527
660.580	-0.1111	0.3961	2149.0770	20803.8127
660.600	-0.0670	0.3961	2149.0939	20803.8660
660.620	-0.0607	0.3961	2149.1106	20803.9193
660.641	-0.0859	0.2676	2149.1112	20803.9566
660.661	-0.0796	0.3961	2149.1064	20803.9883
660.682	-0.0859	0.3961	2149.1295	20804.0480
660.702	-0.1080	0.2676	2149.1245	20804.0796
660.722	-0.1048	0.2676	2149.0982	20804.0898
660.743	-0.0512	0.3961	2149.0991	20804.1268
660.763	-0.0985	0.3961	2149.1157	20804.1798
660.783	-0.1080	0.3961	2149.1321	20804.2326
660.804	-0.0387	0.3961	2149.1549	20804.2920
660.824	-0.0607	0.3961	2149.1708	20804.3447
660.845	-0.1205	0.3961	2149.1931	20804.4039
660.865	-0.0733	0.3961	2149.2086	20804.4565
660.885	-0.0512	0.3961	2149.2238	20804.5090
660.906	-0.0764	0.3961	2149.2454	20804.5680
660.926	-0.1143	0.3961	2149.2602	20804.6204
660.946	-0.0576	0.2676	2149.2536	20804.6513
660.967	-0.0891	0.2676	2149.2301	20804.6652
660.987	-0.1269	0.2676	2149.2025	20804.6746
661.007	-0.0639	0.2676	2149.1753	20804.6840
661.028	-0.0796	0.3961	2149.1752	20804.7204
661.048	-0.1205	0.3961	2149.1909	20804.7725
661.069	-0.0985	0.3961	2149.2129	20804.8313
661.089	-0.0355	0.3961	2149.2281	20804.8833
661.109	-0.1143	0.3961	2149.2431	20804.9353
661.130	-0.1205	0.3961	2149.2645	20804.9938
661.150	-0.0544	0.3961	2149.2791	20805.0456
661.170	-0.0670	0.3961	2149.2934	20805.0973
661.191	-0.1300	0.3961	2149.3142	20805.1556
661.211	-0.0859	0.3961	2149.3281	20805.2073
661.232	-0.0639	0.3961	2149.3485	20805.2654
661.252	-0.1143	0.3961	2149.3620	20805.3169
661.272	-0.1048	0.3961	2149.3753	20805.3683
661.293	-0.0544	0.2676	2149.3727	20805.4038
661.313	-0.1174	0.3961	2149.3646	20805.4337
661.334	-0.1080	0.3961	2149.3845	20805.4916
661.354	-0.0576	0.3961	2149.3975	20805.5428
661.374	-0.0859	0.3961	2149.4104	20805.5939
661.395	-0.1237	0.3961	2149.4297	20805.6516
661.415	-0.0387	0.3961	2149.4422	20805.7026
661.435	-0.0607	0.2676	2149.4333	20805.7321
661.456	-0.1363	0.2676	2149.4076	20805.7447
661.476	-0.0953	0.3961	2149.3991	20805.7742
661.497	-0.0544	0.3961	2149.4185	20805.8316
661.517	-0.1111	0.3961	2149.4312	20805.8824
661.537	-0.0764	0.3961	2149.4436	20805.9331
661.558	-0.0418	0.3961	2149.4625	20805.9903
661.578	-0.0701	0.3961	2149.4746	20806.0409
661.598	-0.1143	0.3961	2149.4865	20806.0914
661.619	-0.0828	0.3961	2149.5049	20806.1485
661.639	-0.0450	0.3961	2149.5165	20806.1989
661.659	-0.1300	0.3961	2149.5279	20806.2492
661.680	-0.0922	0.3961	2149.5457	20806.3060
661.700	-0.0260	0.3961	2149.5567	20806.3562
661.721	-0.0891	0.3961	2149.5742	20806.4129
661.741	-0.1269	0.3961	2149.5849	20806.4630
661.761	-0.0607	0.3961	2149.5955	20806.5129
661.782	-0.0607	0.2676	2149.5901	20806.5470
661.802	-0.1111	0.3961	2149.5793	20806.5755
661.822	-0.0764	0.2676	2149.5687	20806.6039
661.843	-0.0670	0.3961	2149.5636	20806.6378
661.863	-0.0922	0.2676	2149.5532	20806.6662
661.884	-0.0891	0.2676	2149.5260	20806.6775
661.904	-0.0481	0.2676	2149.4947	20806.6844
661.924	-0.0576	0.2676	2149.4638	20806.6913
661.944	-0.0922	0.3961	2149.4546	20806.7196
661.965	-0.0859	0.2676	2149.4510	20806.7534
661.985	-0.0450	0.2676	2149.4206	20806.7602
662.005	-0.0701	0.2676	2149.3907	20806.7670
662.026	-0.1174	0.2676	2149.3655	20806.7783
662.046	-0.0701	0.2676	2149.3362	20806.7850
662.066	-0.0544	0.3961	2149.3286	20806.8132
662.087	-0.0670	0.3961	2149.3489	20806.8693
662.107	-0.1048	0.3961	2149.3624	20806.9188
662.127	-0.1143	0.3961	2149.3758	20806.9682
662.148	-0.0418	0.2676	2149.3732	20807.0017
662.168	-0.0576	0.3961	2149.3651	20807.0296
662.188	-0.1174	0.3961	2149.3784	20807.0789
662.208	-0.1269	0.3961	2149.3915	20807.1281
662.229	-0.0701	0.3961	2149.4111	20807.1838
662.249	-0.0450	0.3961	2149.4238	20807.2329
662.269	-0.0733	0.3961	2149.4364	20807.2819
662.289	-0.1080	0.3961	2149.4488	20807.3309
662.310	-0.1174	0.3961	2149.4676	20807.3864
662.330	-0.0450	0.3961	2149.4796	20807.4352
662.350	-0.0544	0.2676	2149.4702	20807.4625
662.371	-0.1048	0.2676	2149.4440	20807.4729
662.391	-0.1332	0.3961	2149.4351	20807.5002
662.411	-0.0198	0.2676	2149.4262	20807.5275
662.432	-0.0512	0.2676	2149.4006	20807.5378
662.452	-0.0733	0.2676	2149.3709	20807.5436
662.472	-0.1300	0.2676	2149.3416	20807.5494
662.492	-0.0733	0.2676	2149.3126	20807.5552
662.513	-0.0512	0.2676	2149.2884	20807.5655
662.533	-0.0828	0.3961	2149.2814	20807.5927
662.553	-0.1111	0.2676	2149.2744	20807.6198
662.574	-0.0922	0.2676	2149.2507	20807.6300
662.594	-0.0450	0.2676	2149.2229	20807.6357
662.614	-0.0891	0.2676	2149.1954	20807.6414
662.635	-0.1174	0.3961	2149.1950	20807.6740
662.655	-0.0670	0.2676	2149.1892	20807.7011
662.675	-0.0450	0.2676	2149.1621	20807.7067
662.696	-0.0859	0.3961	2149.1622	20807.7392
662.716	-0.1300	0.3961	2149.1780	20807.7876
662.736	-0.0607	0.3961	2149.1936	20807.8359
662.756	-0.0355	0.3961	2149.2091	20807.8842
662.777	-0.0922	0.3961	2149.2309	20807.9390
662.797	-0.1269	0.3961	2149.2459	20807.9871
662.817	-0.0859	0.3961	2149.2607	20808.0352
662.838	-0.0418	0.3961	2149.2818	20808.0898
662.858	-0.0576	0.3961	2149.2962	20808.1377
662.878	-0.1143	0.3961	2149.3103	20808.1856
662.898	-0.1174	0.3961	2149.3243	20808.2334
662.919	-0.0481	0.3961	2149.3447	20808.2878
662.939	-0.0670	0.3961	2149.3583	20808.3355
662.959	-0.0733	0.3961	2149.3716	20808.3831
662.980	-0.1174	0.3961	2149.3914	20808.4373
663.000	-0.0701	0.3961	2149.4044	20808.4848
663.020	-0.0355	0.3961	2149.4172	20808.5322
663.040	-0.0891	0.3961	2149.4299	20808.5796
663.061	-0.1174	0.3961	2149.4489	20808.6335
663.081	-0.1080	0.3961	2149.4612	20808.6808
663.101	-0.0481	0.3961	2149.4733	20808.7280
663.122	-0.0733	0.3961	2149.4918	20808.7817
663.142	-0.1017	0.3961	2149.5035	20808.8288
663.162	-0.1143	0.3961	2149.5151	20808.8758
663.183	-0.0481	0.3961	2149.5331	20808.9294
663.203	-0.0701	0.3961	2149.5443	20808.9762
663.223	-0.1080	0.3961	2149.5553	20809.0231
663.243	-0.1080	0.3961	2149.5663	20809.0698
663.264	-0.0512	0.3961	2149.5836	20809.1232
663.284	-0.0639	0.2676	2149.5729	20809.1484
663.304	-0.0891	0.2676	2149.5410	20809.1522
663.325	-0.1111	0.3961	2149.5364	20809.1829
663.345	-0.0639	0.3961	2149.5475	20809.2295
663.365	-0.0607	0.3961	2149.5586	20809.2760
663.386	-0.0922	0.3961	2149.5760	20809.3290
663.406	-0.1237	0.5213	2149.6074	20809.3963
663.426	-0.0828	0.5213	2149.6592	20809.4843
663.446	-0.0260	0.6435	2149.7305	20809.5926
663.467	-0.0764	0.5213	2149.8107	20809.7104
663.487	-0.1205	0.3961	2149.8391	20809.7772
663.507	-0.0764	0.2676	2149.8252	20809.8016
663.528	-0.0198	0.1356	2149.7717	20809.7859
663.548	-0.0733	0.1356	2149.6936	20809.7450
663.568	-0.1017	0.2676	2149.6384	20809.7260
663.588	-0.1836	0.2676	2149.6057	20809.7291
663.609	-0.0324	0.2676	2149.5779	20809.7366
663.629	-0.0481	0.2676	2149.5460	20809.7397
663.649	-0.0764	0.2676	2149.5144	20809.7427
663.670	-0.1269	0.3961	2149.5101	20809.7727
663.690	-0.0544	0.3961	2149.5216	20809.8186
663.710	-0.0481	0.3961	2149.5329	20809.8643
663.731	-0.0922	0.3961	2149.5507	20809.9166
663.751	-0.1363	0.3961	2149.5617	20809.9623
663.771	-0.0859	0.3961	2149.5725	20810.0079
663.791	-0.0450	0.3961	2149.5832	20810.0534
663.812	-0.0859	0.3961	2149.6004	20810.1055
663.832	-0.1300	0.3961	2149.6107	20810.1509
663.852	-0.1017	0.3961	2149.6210	20810.1962
663.873	-0.0387	0.3961	2149.6376	20810.2481
663.893	-0.0576	0.3961	2149.6475	20810.2934
663.913	-0.1017	0.3961	2149.6573	20810.3385
663.933	-0.0922	0.3961	2149.6670	20810.3836
663.954	-0.0450	0.3961	2149.6831	20810.4353
663.974	-0.0639	0.3961	2149.6924	20810.4803
663.994	-0.0891	0.3961	2149.7016	20810.5252
664.015	-0.1080	0.2676	2149.6949	20810.5542
664.035	-0.0576	0.1356	2149.6397	20810.5343
664.055	-0.0544	0.0000	2149.5408	20810.4698
664.076	-0.0701	-0.1356	2149.3971	20810.3591
664.096	-0.0040	-0.3961	2149.1908	20810.1837
664.117	-0.0166	-1.1049	2148.8140	20809.8346
664.137	-0.0607	-1.5310	2148.2665	20809.3093
664.157	-0.0670	-1.8345	2147.6049	20808.6632
664.177	-0.0229	-2.4178	2146.8047	20807.8703
664.198	-0.0828	-2.5126	2145.8613	20806.9243
664.218	-0.1836	-2.2261	2145.0023	20806.0524
664.238	-0.1804	-1.1049	2144.3872	20805.4162
664.259	-0.1174	-0.2676	2144.0928	20805.0955
664.279	-0.1143	-0.1356	2143.9740	20804.9481
664.299	-0.1332	0.1356	2143.9234	20804.8681
664.319	-0.1773	0.5213	2143.9823	20804.8975
664.340	-0.1489	0.8793	2144.1752	20805.0625
664.360	-0.1143	1.3216	2144.4866	20805.3489
664.380	-0.1363	1.4272	2144.8849	20805.7262
664.401	-0.1678	1.5310	2145.3374	20806.1625
664.421	-0.1552	1.4272	2145.7598	20806.5736
664.441	-0.0796	1.2142	2146.1244	20806.9315
664.461	-0.1174	1.1049	2146.4311	20807.2352
664.482	-0.1363	0.6435	2146.6539	20807.4581
664.502	-0.1615	0.3961	2146.7420	20807.5480
664.522	-0.1205	0.2676	2146.7668	20807.5752
664.543	-0.0828	0.2676	2146.7744	20807.5855
664.563	-0.1111	0.3961	2146.7988	20807.6126
664.583	-0.1426	0.3961	2146.8441	20807.6612
664.604	-0.1426	0.5213	2146.9173	20807.7382
664.624	-0.0733	0.5213	2147.0026	20807.8283
664.644	-0.0922	0.5213	2147.0869	20807.9183
664.664	-0.1269	0.5213	2147.1702	20808.0081
664.685	-0.1426	0.3961	2147.2392	20808.0847
664.705	-0.0733	0.3961	2147.2791	20808.1326
664.725	-0.1080	0.2676	2147.2971	20808.1591
664.746	-0.1269	0.3961	2147.3205	20808.1911
664.766	-0.1426	0.3961	2147.3593	20808.2389
664.786	-0.0576	0.3961	2147.3977	20808.2866
664.807	-0.1017	0.3961	2147.4421	20808.3409
664.827	-0.1552	0.5213	2147.5002	20808.4094
664.847	-0.1300	0.5213	2147.5782	20808.4987
664.868	-0.0828	0.5213	2147.6640	20808.5965
664.888	-0.1048	0.5213	2147.7400	20808.6856
664.908	-0.1426	0.5213	2147.8151	20808.7745
664.928	-0.1552	0.3961	2147.8685	20808.8424
664.949	-0.0985	0.3961	2147.9071	20808.8960
664.969	-0.0733	0.2676	2147.9173	20808.9215
664.989	-0.0953	0.1356	2147.8842	20808.9036
665.010	-0.1332	0.0000	2147.8084	20808.8423
665.030	-0.1300	-0.1356	2147.6875	20808.7348
665.050	-0.0544	-0.1356	2147.5457	20808.6048
665.070	-0.1017	-0.1356	2147.4056	20808.4750
665.091	-0.1489	-0.1356	2147.2650	20808.3431
665.111	-0.1395	-0.1356	2147.1284	20808.2136
665.131	-0.0701	-0.1356	2146.9935	20808.0843
665.152	-0.1363	-0.1356	2146.8581	20807.9529
665.172	-0.1395	-0.1356	2146.7266	20807.8239
665.192	-0.1584	-0.1356	2146.5967	20807.6950
665.212	-0.0891	-0.1356	2146.4685	20807.5664
665.233	-0.0859	0.0000	2146.3632	20807.4593
665.253	-0.1332	0.0000	2146.2828	20807.3761
665.273	-0.1521	0.1356	2146.2258	20807.3156
665.294	-0.0985	0.1356	2146.1943	20807.2800
665.314	-0.1017	0.2676	2146.1828	20807.2641
665.334	-0.1300	0.2676	2146.1932	20807.2703
665.355	-0.1363	0.3961	2146.2304	20807.3034
665.375	-0.1332	0.3961	2146.2828	20807.3523
665.395	-0.0764	0.3961	2146.3346	20807.4012
665.415	-0.1080	0.5213	2146.4065	20807.4708
665.436	-0.1584	0.5213	2146.5069	20807.5700
665.456	-0.1363	0.5213	2146.5974	20807.6603
665.476	-0.0670	0.3961	2146.6660	20807.7296
665.497	-0.1143	0.3961	2146.7195	20807.7846
665.517	-0.1395	0.2676	2146.7446	20807.8115
665.537	-0.1332	0.2676	2146.7480	20807.8170
665.558	-0.0891	0.1356	2146.7329	20807.8039
665.578	-0.1111	0.1356	2146.6928	20807.7654
665.598	-0.1395	0.1356	2146.6532	20807.7270
665.618	-0.1552	0.1356	2146.6141	20807.6886
665.639	-0.1048	0.1356	2146.5777	20807.6525
665.659	-0.1080	0.2676	2146.5614	20807.6362
665.679	-0.1143	0.2676	2146.5671	20807.6419
665.700	-0.1363	0.2676	2146.5772	20807.6520
665.720	-0.1174	0.2676	2146.5828	20807.6577
665.740	-0.0733	0.2676	2146.5883	20807.6634
665.760	-0.1205	0.3961	2146.6150	20807.6905
665.781	-0.1426	0.3961	2146.6692	20807.7455
665.801	-0.1205	0.3961	2146.7161	20807.7939
665.821	-0.0953	0.3961	2146.7625	20807.8422
665.842	-0.0796	0.2676	2146.7925	20807.8746
665.862	-0.1332	0.3961	2146.8167	20807.9014
665.882	-0.1426	0.3961	2146.8618	20807.9495
665.903	-0.0796	0.3961	2146.9129	20808.0042
665.923	-0.0764	0.2676	2146.9356	20808.0309
665.943	-0.1269	0.2676	2146.9366	20808.0361
665.963	-0.1332	0.2676	2146.9377	20808.0413
665.984	-0.0922	0.2676	2146.9432	20808.0509
666.004	-0.0953	0.2676	2146.9442	20808.0561
666.024	-0.1237	0.1356	2146.9233	20808.0393
666.045	-0.1521	0.1356	2146.8830	20808.0028
666.065	-0.1363	0.2676	2146.8629	20807.9860
666.085	-0.0953	0.2676	2146.8649	20807.9913
666.106	-0.1552	0.2676	2146.8713	20808.0010
666.126	-0.1395	0.3961	2146.8944	20808.0276
666.146	-0.0891	0.3961	2146.9386	20808.0757
666.166	-0.0922	0.3961	2146.9822	20808.1236
666.187	-0.1143	0.3961	2147.0318	20808.1781
666.207	-0.1930	0.3961	2147.0742	20808.2259
666.227	-0.1143	0.2676	2147.0949	20808.2523
666.248	-0.0764	0.2676	2147.0984	20808.2617
666.268	-0.1143	0.1356	2147.0756	20808.2446
666.288	-0.1709	0.1356	2147.0312	20808.2056
666.309	-0.1205	0.1356	2146.9896	20808.1689
666.329	-0.0607	0.1356	2146.9463	20808.1299
666.349	-0.1205	0.1356	2146.9035	20808.0911
666.369	-0.1395	0.1356	2146.8612	20808.0522
666.390	-0.1741	0.1356	2146.8218	20808.0157
666.410	-0.0764	0.2676	2146.8024	20807.9989
666.430	-0.0953	0.2676	2146.8051	20808.0042
666.451	-0.1426	0.3961	2146.8346	20808.0363
666.471	-0.1457	0.3961	2146.8795	20808.0843
666.491	-0.1080	0.5213	2146.9446	20808.1532
666.511	-0.0953	0.6435	2147.0499	20808.2631
666.532	-0.1395	0.6435	2147.1847	20808.4040
666.552	-0.1678	0.7628	2147.3269	20808.5538
666.572	-0.1111	0.8793	2147.5065	20808.7427
666.593	-0.0450	0.9933	2147.7374	20808.9854
666.613	-0.1143	1.1049	2147.9874	20809.2497
666.633	-0.1521	1.1049	2148.2527	20809.5323
666.654	-0.0670	0.9933	2148.5135	20809.8134
666.674	-0.0859	0.8793	2148.7164	20810.0392
666.694	-0.1426	0.7628	2148.8786	20810.2262
666.715	-0.1300	0.7628	2149.0320	20810.4063
666.735	-0.0764	0.6435	2149.1512	20810.5536
666.756	-0.1080	0.5213	2149.2386	20810.6703
666.776	-0.1521	0.5213	2149.2949	20810.7567
666.796	-0.0670	0.5213	2149.3506	20810.8430
666.817	-0.1017	0.6435	2149.4355	20810.9593
666.837	-0.1205	0.6435	2149.5299	20811.0860
666.857	-0.1017	0.6435	2149.6231	20811.2126
666.878	-0.0355	0.7628	2149.7465	20811.3706
666.898	-0.1048	0.7628	2149.8765	20811.5366
666.919	-0.1174	0.7628	2150.0175	20811.7151
666.939	-0.0418	0.7628	2150.1441	20811.8806
666.959	-0.0891	0.7628	2150.2692	20812.0459
666.980	-0.1237	0.6435	2150.3845	20812.2029
667.000	-0.0639	0.6435	2150.4671	20812.3281
667.020	-0.0355	0.7628	2150.5683	20812.4730
667.041	-0.1269	0.8793	2150.7210	20812.6707
667.061	-0.1048	1.1049	2150.9148	20812.9114
667.081	-0.0450	1.1049	2151.1435	20813.1894
667.102	-0.0922	1.1049	2151.3877	20813.4855
667.122	-0.1395	1.1049	2151.6105	20813.7627
667.142	-0.0418	1.2142	2151.8487	20814.0579
667.163	-0.0796	0.6435	2152.0228	20814.2913
667.183	-0.1111	0.9933	2152.1428	20814.4721
667.204	-0.0324	0.7628	2152.2956	20814.6872
667.224	-0.0544	0.7628	2152.3938	20814.8490
667.245	-0.1017	0.5213	2152.4614	20814.9811
667.265	-0.0512	0.2676	2152.4355	20815.0198
667.286	-0.0796	0.1356	2152.3494	20814.9976
667.306	-0.1017	0.0000	2152.2167	20814.9275
667.327	-0.0198	-0.1356	2152.0396	20814.8112
667.347	-0.0922	-0.2676	2151.8215	20814.6517
667.367	-0.1332	-0.1356	2151.6062	20814.4923
667.388	-0.0387	-0.1356	2151.4131	20814.3528
667.408	-0.0764	-0.1356	2151.2247	20814.2158
667.428	-0.1269	-0.1356	2151.0387	20814.0789
667.449	-0.0701	-0.1356	2150.8527	20813.9400
667.469	-0.0512	-0.1356	2150.6714	20813.8034
667.489	-0.1111	0.0000	2150.5147	20813.6897
667.510	-0.1111	0.1356	2150.4060	20813.6224
667.530	-0.0544	0.1356	2150.3200	20813.5766
667.550	-0.0828	0.1356	2150.2351	20813.5308
667.571	-0.1269	0.1356	2150.1535	20813.4874
667.591	-0.1017	0.2676	2150.0926	20813.4638
667.611	-0.0607	0.1356	2150.0323	20813.4402
667.632	-0.1017	0.2676	2149.9762	20813.4200
667.652	-0.1426	0.2676	2149.9393	20813.4184
667.673	-0.0985	0.2676	2149.9073	20813.4213
667.693	-0.0922	0.3961	2149.8926	20813.4412
667.713	-0.1205	0.3961	2149.8993	20813.4824
667.734	-0.1048	0.2676	2149.8901	20813.5077
667.754	-0.0387	0.2676	2149.8543	20813.5060
667.774	-0.1048	0.2676	2149.8189	20813.5043
667.795	-0.1237	0.2676	2149.7884	20813.5071
667.815	-0.0733	0.2676	2149.7538	20813.5054
667.835	-0.0701	0.3961	2149.7410	20813.5251
667.856	-0.1143	0.3961	2149.7562	20813.5729
667.876	-0.0953	0.3961	2149.7646	20813.6139
667.897	-0.0733	0.2676	2149.7571	20813.6390
667.917	-0.1205	0.2676	2149.7230	20813.6372
667.937	-0.0891	0.2676	2149.6892	20813.6354
667.958	-0.0859	0.2676	2149.6603	20813.6380
667.978	-0.1143	0.1356	2149.6055	20813.6142
667.999	-0.0828	0.2676	2149.5547	20813.5937
668.019	-0.0764	0.2676	2149.5231	20813.5919
668.039	-0.0891	0.2676	2149.4919	20813.5901
668.060	-0.1489	0.2676	2149.4654	20813.5928
668.080	-0.0576	0.3961	2149.4562	20813.6124
668.100	-0.1017	0.3961	2149.4684	20813.6535
668.121	-0.1332	0.3961	2149.4869	20813.7010
668.141	-0.1269	0.3961	2149.4987	20813.7419
668.161	-0.0639	0.3961	2149.5103	20813.7827
668.182	-0.1048	0.3961	2149.5284	20813.8301
668.202	-0.1174	0.3961	2149.5397	20813.8709
668.223	-0.0733	0.3961	2149.5573	20813.9181
668.243	-0.0764	0.3961	2149.5682	20813.9588
668.263	-0.1521	0.3961	2149.5790	20813.9993
668.284	-0.0953	0.3961	2149.5962	20814.0464
668.304	-0.0607	0.2676	2149.5853	20814.0655
668.324	-0.0764	0.1356	2149.5315	20814.0411
668.345	-0.1395	0.0000	2149.4351	20813.9734
668.365	-0.1111	0.0000	2149.3163	20813.8820
668.385	-0.0985	0.1356	2149.2215	20813.8133
668.406	-0.0701	0.2676	2149.1755	20813.7926
668.426	-0.0985	0.3961	2149.1699	20813.8120
668.447	-0.0450	0.3961	2149.1922	20813.8593
668.467	-0.1269	0.3961	2149.2076	20813.9000
668.487	-0.1143	0.2676	2149.2016	20813.9193
668.508	-0.0576	0.2676	2149.1788	20813.9215
668.528	-0.0953	0.3961	2149.1732	20813.9407
668.548	-0.1111	0.3961	2149.1889	20813.9813
668.569	-0.0576	0.5213	2149.2327	20814.0504
668.589	-0.0859	0.3961	2149.2684	20814.1117
668.610	-0.1237	0.3961	2149.2895	20814.1587
668.630	-0.0796	0.3961	2149.3037	20814.1990
668.650	-0.0639	0.3961	2149.3178	20814.2392
668.671	-0.1363	0.3961	2149.3382	20814.2861
668.691	-0.0985	0.3961	2149.3519	20814.3262
668.712	-0.0418	0.3961	2149.3719	20814.3729
668.732	-0.0985	0.3961	2149.3851	20814.4130
668.752	-0.1143	0.3961	2149.3982	20814.4530
668.773	-0.0324	0.3961	2149.4176	20814.4995
668.793	-0.0859	0.5213	2149.4510	20814.5603
668.813	-0.1048	0.6435	2149.5250	20814.6622
668.834	-0.0639	0.6435	2149.6289	20814.7950
668.854	-0.0450	0.8793	2149.7599	20814.9562
668.874	-0.0859	0.9933	2149.9472	20815.1755
668.895	-0.1111	1.2142	2150.2060	20815.4686
668.915	-0.0418	1.2142	2150.4798	20815.7799
668.936	-0.0922	1.1049	2150.7513	20816.0918
668.956	-0.2025	0.7628	2150.9254	20816.3088
668.976	-0.0701	0.6435	2151.0209	20816.4487
668.997	-0.0701	0.6435	2151.1062	20816.5793
669.017	-0.1300	0.5213	2151.1595	20816.6787
669.037	-0.1174	0.3961	2151.1711	20816.7367
669.058	-0.0355	0.1356	2151.1231	20816.7348
669.078	-0.0922	0.1356	2151.0282	20816.6851
669.098	-0.1457	0.0000	2150.9120	20816.6129
669.119	-0.0859	-0.2676	2150.7282	20816.4714
669.139	-0.0859	-0.2676	2150.5047	20816.2877
669.159	-0.1111	-0.3961	2150.2626	20816.0829
669.180	-0.1017	-0.3961	2149.9958	20815.8503
669.200	-0.0576	-0.5213	2149.7181	20815.6038
669.221	-0.0922	-0.6435	2149.3932	20815.3066
669.241	-0.1080	-0.6435	2149.0618	20814.9992
669.261	-0.0260	-0.6435	2148.7345	20814.6922
669.282	-0.1174	-0.6435	2148.4007	20814.3748
669.302	-0.1205	-0.5213	2148.1019	20814.0889
669.323	-0.0512	-0.2676	2147.8626	20813.8594
669.343	-0.0512	0.0000	2147.7191	20813.7236
669.363	-0.1048	0.3961	2147.6874	20813.6985
669.384	-0.0764	0.5213	2147.7500	20813.7679
669.404	-0.0670	0.7628	2147.8649	20813.8906
669.424	-0.1080	0.8793	2148.0377	20814.0728
669.445	-0.0891	0.9933	2148.2621	20814.3088
669.465	-0.0607	0.9933	2148.4870	20814.5479
669.486	-0.1174	1.1049	2148.7449	20814.8227
669.506	-0.1269	1.1049	2149.0007	20815.0983
669.526	-0.0418	1.1049	2149.2534	20815.3735
669.547	-0.0639	0.9933	2149.5018	20815.6473
669.567	-0.1174	0.9933	2149.7112	20815.8847
669.587	-0.0922	0.7628	2149.8798	20816.0834
669.608	-0.0670	0.6435	2150.0000	20816.2353
669.628	-0.1048	0.3961	2150.0464	20816.3142
669.649	-0.1205	0.3961	2150.0577	20816.3584
669.669	-0.0355	0.3961	2150.0624	20816.3960
669.689	-0.0796	0.3961	2150.0670	20816.4335
669.710	-0.1080	0.2676	2150.0557	20816.4551
669.730	-0.0701	0.1356	2149.9960	20816.4277
669.750	-0.0544	0.1356	2149.9151	20816.3784
669.771	-0.1048	-0.1356	2149.7903	20816.2840
669.791	-0.1300	0.0000	2149.6447	20816.1671
669.811	-0.0481	-0.1356	2149.5008	20816.0504
669.832	-0.0764	-0.1356	2149.3341	20815.9090
669.852	-0.1300	0.0000	2149.1941	20815.7926
669.872	-0.0859	-0.1356	2149.0559	20815.6763
669.893	-0.0701	-0.1356	2148.8947	20815.5354
669.913	-0.1205	0.0000	2148.7602	20815.4194
669.934	-0.0953	0.0000	2148.6499	20815.3262
669.954	-0.0544	0.1356	2148.5634	20815.2557
669.974	-0.0828	0.1356	2148.5004	20815.2079
669.995	-0.1205	0.2676	2148.4634	20815.1854
670.015	-0.0796	0.2676	2148.4454	20815.1817
670.035	-0.0544	0.3961	2148.4489	20815.1993
670.055	-0.0922	0.3961	2148.4737	20815.2383
670.076	-0.1205	0.3961	2148.5047	20815.2839
670.096	-0.1080	0.3961	2148.5287	20815.3228
670.116	-0.0292	0.3961	2148.5525	20815.3616
670.137	-0.0953	0.3961	2148.5825	20815.4070
670.157	-0.0985	0.2676	2148.5843	20815.4244
670.177	-0.0953	0.1356	2148.5429	20815.3983
670.197	-0.0387	0.0000	2148.4577	20815.3277
670.218	-0.0764	0.0000	2148.3511	20815.2346
670.238	-0.1205	-0.1356	2148.2235	20815.1191
670.258	-0.1426	-0.2676	2148.0530	20814.9591
670.279	-0.0859	-0.2676	2147.8585	20814.7729
670.299	-0.0670	-0.2676	2147.6708	20814.5914
670.319	-0.0985	-0.1356	2147.5073	20814.4320
670.340	-0.1237	-0.1356	2147.3654	20814.2926
670.360	-0.1300	0.0000	2147.2500	20814.1783
670.380	-0.0481	0.1356	2147.1810	20814.1092
670.400	-0.1017	0.1356	2147.1353	20814.0628
670.421	-0.1111	0.1356	2147.0924	20814.0187
670.441	-0.1017	-0.1356	2147.0029	20813.9273
670.461	-0.0701	0.0000	2146.8920	20813.8134
670.482	-0.0670	-0.1356	2146.7814	20813.6985
670.502	-0.1017	-0.3961	2146.6077	20813.5189
670.522	-0.1174	-0.3961	2146.3931	20813.2961
670.542	-0.0828	-0.3961	2146.1811	20813.0736
670.563	-0.0639	-0.2676	2145.9876	20812.8673
670.583	-0.0796	-0.2676	2145.8232	20812.6882
670.603	-0.1205	-0.2676	2145.6609	20812.5093
670.624	-0.1111	-0.1356	2145.5192	20812.3492
670.644	-0.0670	0.1356	2145.4493	20812.2599
670.664	-0.1080	0.3961	2145.4684	20812.2592
670.685	-0.1489	0.3961	2145.5369	20812.3085
670.705	-0.0891	0.5213	2145.6187	20812.3720
670.725	-0.0481	0.5213	2145.7203	20812.4563
670.746	-0.1143	0.7628	2145.8713	20812.5914
670.766	-0.1332	0.9933	2146.0878	20812.7942
670.786	-0.0953	1.1049	2146.3584	20813.0538
670.806	-0.0639	1.2142	2146.6621	20813.3498
670.827	-0.0922	1.2142	2147.0003	20813.6839
670.847	-0.1678	1.2142	2147.3142	20813.9974
670.867	-0.0891	1.2142	2147.6241	20814.3105
670.888	-0.0922	1.2142	2147.9503	20814.6434
670.908	-0.1489	1.1049	2148.2342	20814.9374
670.928	-0.1332	0.8793	2148.4590	20815.1753
670.949	-0.0953	0.7628	2148.6380	20815.3696
670.969	-0.0450	0.6435	2148.7621	20815.5106
670.989	-0.1174	0.6435	2148.8649	20815.6317
671.010	-0.1395	0.6435	2148.9770	20815.7633
671.030	-0.0576	0.5213	2149.0569	20815.8637
671.050	-0.0922	0.3961	2149.0948	20815.9227
671.071	-0.1395	0.2676	2149.0957	20815.9449
671.091	-0.1426	0.3961	2149.0911	20815.9616
671.111	-0.0953	0.3961	2149.1078	20815.9997
671.132	-0.1080	0.3961	2149.1309	20816.0443
671.152	-0.1300	0.2676	2149.1258	20816.0608
671.172	-0.1237	0.1356	2149.0777	20816.0339
671.193	-0.0576	0.1356	2149.0105	20815.9874
671.213	-0.0922	0.1356	2148.9420	20815.9386
671.233	-0.1237	0.2676	2148.8961	20815.9119
671.253	-0.1426	0.3961	2148.8940	20815.9286
671.274	-0.0953	0.5213	2148.9416	20815.9952
671.294	-0.0953	0.6435	2149.0219	20816.0953
671.314	-0.1237	0.5213	2149.1012	20816.1953
671.335	-0.1678	0.3961	2149.1461	20816.2616
671.355	-0.1300	0.2676	2149.1409	20816.2778
671.375	-0.0796	0.1356	2149.0926	20816.2507
671.395	-0.1269	0.3961	2149.0661	20816.2450
671.416	-0.1678	0.3961	2149.0897	20816.2893
671.436	-0.1300	0.3961	2149.1065	20816.3269
671.456	-0.0953	0.2676	2149.1017	20816.3431
671.477	-0.0985	0.0000	2149.0336	20816.2955
671.497	-0.1332	0.1356	2148.9423	20816.2238
671.517	-0.1521	0.0000	2148.8522	20816.1522
671.537	-0.0953	0.1356	2148.7631	20816.0806
671.558	-0.0733	0.3961	2148.7452	20816.0796
671.578	-0.1017	0.6435	2148.8072	20816.1587
671.598	-0.1426	0.6435	2148.9095	20816.2789
671.619	-0.1048	0.6435	2149.0211	20816.4097
671.639	-0.0796	0.5213	2149.1004	20816.5093
671.659	-0.1237	0.3961	2149.1378	20816.5675
671.680	-0.1615	0.3961	2149.1605	20816.6114
671.700	-0.1174	0.2676	2149.1550	20816.6273
671.720	-0.0701	0.1356	2149.1065	20816.5997
671.740	-0.1080	0.1356	2149.0368	20816.5502
671.761	-0.1521	0.0000	2148.9466	20816.4792
671.781	-0.1489	0.0000	2148.8339	20816.3847
671.801	-0.0922	0.1356	2148.7451	20816.3129
671.822	-0.1237	0.2676	2148.7050	20816.2890
671.842	-0.1521	0.2676	2148.6840	20816.2839
671.862	-0.1426	0.2676	2148.6632	20816.2787
671.883	-0.0576	0.2676	2148.6472	20816.2780
671.903	-0.0922	0.2676	2148.6269	20816.2729
671.923	-0.1426	0.2676	2148.6068	20816.2677
671.943	-0.1457	0.2676	2148.5870	20816.2626
671.964	-0.0953	0.2676	2148.5719	20816.2619
671.984	-0.0891	0.2676	2148.5525	20816.2567
672.004	-0.1174	0.2676	2148.5334	20816.2516
672.025	-0.1615	0.2676	2148.5190	20816.2510
672.045	-0.1143	0.1356	2148.4784	20816.2238
672.065	-0.0796	0.2676	2148.4383	20816.1968
672.085	-0.1237	0.2676	2148.4206	20816.1917
672.106	-0.1552	0.2676	2148.4076	20816.1911
672.126	-0.1269	0.2676	2148.3903	20816.1861
672.146	-0.0859	0.2676	2148.3732	20816.1810
672.167	-0.1017	0.2676	2148.3607	20816.1805
672.187	-0.1395	0.2676	2148.3440	20816.1754
672.207	-0.1300	0.2676	2148.3275	20816.1704
672.228	-0.0828	0.2676	2148.3156	20816.1698
672.248	-0.0859	0.2676	2148.2995	20816.1648
672.268	-0.1395	0.2676	2148.2835	20816.1598
672.288	-0.1678	0.2676	2148.2677	20816.1548
672.309	-0.1111	0.2676	2148.2566	20816.1543
672.329	-0.0859	0.2676	2148.2412	20816.1493
672.349	-0.1111	0.2676	2148.2259	20816.1443
672.370	-0.1521	0.3961	2148.2377	20816.1662
672.390	-0.1080	0.3961	2148.2651	20816.2040
672.410	-0.0828	0.2676	2148.2708	20816.2203
672.430	-0.1143	0.2676	2148.2552	20816.2153
672.451	-0.1521	0.2676	2148.2442	20816.2146
672.471	-0.1457	0.2676	2148.2290	20816.2096
672.491	-0.0639	0.2676	2148.2139	20816.2045
672.512	-0.0891	0.2676	2148.2034	20816.2039
672.532	-0.1332	0.2676	2148.1887	20816.1988
672.552	-0.1363	0.2676	2148.1741	20816.1938
672.573	-0.0607	0.2676	2148.1641	20816.1932
672.593	-0.1111	0.2676	2148.1498	20816.1881
672.613	-0.1646	0.2676	2148.1357	20816.1831
672.634	-0.1332	0.2676	2148.1263	20816.1825
672.654	-0.0985	0.2676	2148.1125	20816.1775
672.674	-0.1205	0.2676	2148.0988	20816.1724
672.694	-0.1269	0.2676	2148.0854	20816.1674
672.715	-0.1489	0.2676	2148.0765	20816.1668
672.735	-0.0796	0.2676	2148.0633	20816.1618
672.755	-0.1048	0.2676	2148.0503	20816.1568
672.776	-0.1174	0.2676	2148.0419	20816.1563
672.796	-0.1584	0.2676	2148.0292	20816.1513
672.816	-0.1111	0.2676	2148.0166	20816.1463
672.836	-0.0828	0.2676	2148.0042	20816.1413
672.857	-0.1080	0.2676	2147.9963	20816.1407
672.877	-0.1552	0.2676	2147.9841	20816.1358
672.897	-0.1489	0.2676	2147.9721	20816.1308
672.918	-0.0796	0.2676	2147.9647	20816.1303
672.938	-0.1080	0.3961	2147.9742	20816.1467
672.958	-0.1678	0.2676	2147.9836	20816.1631
672.978	-0.1332	0.3961	2147.9928	20816.1795
672.999	-0.0891	0.2676	2148.0075	20816.2014
673.019	-0.1048	0.2676	2147.9952	20816.1964
673.039	-0.1395	0.2676	2147.9830	20816.1913
673.060	-0.1804	0.3961	2147.9978	20816.2132
673.080	-0.0859	0.2676	2148.0069	20816.2295
673.100	-0.0796	0.3961	2148.0158	20816.2458
673.121	-0.1080	0.3961	2148.0526	20816.2901
673.141	-0.1426	0.2676	2148.0610	20816.3064
673.161	-0.0891	0.1356	2148.0261	20816.2792
673.181	-0.0733	0.2676	2147.9917	20816.2521
673.202	-0.1080	0.2676	2147.9840	20816.2514
673.222	-0.1395	0.2676	2147.9720	20816.2463
673.242	-0.1205	0.2676	2147.9601	20816.2411
673.263	-0.0701	0.2676	2147.9528	20816.2405
673.283	-0.1143	0.1356	2147.9194	20816.2134
673.303	-0.1615	0.2676	2147.8863	20816.1863
673.324	-0.1174	0.2676	2147.8799	20816.1858
673.344	-0.0796	0.3961	2147.8905	20816.2021
673.364	-0.1174	0.2676	2147.9009	20816.2185
673.384	-0.1489	0.2676	2147.8899	20816.2134
673.405	-0.1300	0.1356	2147.8606	20816.1897
673.425	-0.0701	0.1356	2147.8064	20816.1407
673.445	-0.0953	0.2676	2147.7747	20816.1137
673.466	-0.1332	0.2676	2147.7697	20816.1132
673.486	-0.1615	0.3961	2147.7817	20816.1297
673.506	-0.0859	0.2676	2147.7935	20816.1461
673.527	-0.1048	0.2676	2147.7882	20816.1456
673.547	-0.1237	0.3961	2147.8000	20816.1620
673.567	-0.1552	0.3961	2147.8328	20816.1998
673.587	-0.0891	0.2676	2147.8440	20816.2162
673.608	-0.0828	0.1356	2147.8152	20816.1925
673.628	-0.1143	0.1356	2147.7615	20816.1434
673.648	-0.1584	0.2676	2147.7304	20816.1165
673.669	-0.1300	0.3961	2147.7484	20816.1385
673.689	-0.0701	0.5213	2147.8026	20816.1972
673.709	-0.1111	0.3961	2147.8562	20816.2558
673.729	-0.1395	0.3961	2147.8883	20816.2935
673.750	-0.1269	0.2676	2147.9043	20816.3152
673.770	-0.0953	0.2676	2147.8932	20816.3100
673.790	-0.1048	0.3961	2147.9036	20816.3262
673.811	-0.1300	0.3961	2147.9417	20816.3704
673.831	-0.1552	0.3961	2147.9728	20816.4080
673.851	-0.0891	0.5213	2148.0243	20816.4663
673.872	-0.0953	0.8793	2148.1667	20816.6167
673.892	-0.1489	0.3961	2148.2750	20816.7345
673.912	-0.1237	0.0000	2148.2363	20816.7056
673.932	-0.0701	0.0000	2148.1325	20816.6108
673.953	-0.0891	0.1356	2148.0536	20816.5398
673.973	-0.1300	0.3961	2148.0401	20816.5337
673.993	-0.1426	0.5213	2148.0907	20816.5919
674.014	-0.0922	0.7628	2148.2120	20816.7218
674.034	-0.1111	0.5213	2148.3212	20816.8408
674.054	-0.1489	0.3961	2148.3683	20816.8987
674.075	-0.1646	0.2676	2148.3783	20816.9197
674.095	-0.0828	-0.3961	2148.2514	20816.8032
674.115	-0.0733	-0.5213	2147.9955	20816.5554
674.136	-0.1332	-0.1356	2147.7804	20816.3459
674.156	-0.1363	0.2676	2147.7042	20816.2735
674.176	-0.1205	0.7628	2147.7777	20816.3508
674.196	-0.0985	0.8793	2147.9516	20816.5300
674.217	-0.1111	0.5213	2148.0949	20816.6803
674.237	-0.1678	0.3961	2148.1448	20816.7383
674.257	-0.1521	0.2676	2148.1521	20816.7540
674.278	-0.0953	0.2676	2148.1424	20816.7527
674.298	-0.1237	0.1356	2148.1065	20816.7250
674.318	-0.1426	0.1356	2148.0493	20816.6753
674.338	-0.1804	0.2676	2148.0146	20816.6476
674.359	-0.0828	0.2676	2148.0066	20816.6465
674.379	-0.1048	0.3961	2148.0156	20816.6623
674.399	-0.1205	0.5213	2148.0665	20816.7203
674.420	-0.1426	0.3961	2148.1243	20816.7859
674.440	-0.1143	0.3961	2148.1531	20816.8229
674.460	-0.0733	0.1356	2148.1384	20816.8165
674.480	-0.1048	0.2676	2148.1026	20816.7887
674.501	-0.1552	0.3961	2148.1159	20816.8098
674.521	-0.1584	0.5213	2148.1656	20816.8677
674.541	-0.0859	0.5213	2148.2353	20816.9463
674.562	-0.1174	0.3961	2148.2911	20817.0117
674.582	-0.1457	0.2676	2148.2965	20817.0270
674.602	-0.1678	0.2676	2148.2806	20817.0209
674.623	-0.1048	0.2676	2148.2693	20817.0193
674.643	-0.1300	0.3961	2148.2750	20817.0346
674.663	-0.1489	0.2676	2148.2806	20817.0499
674.683	-0.1584	0.2676	2148.2649	20817.0437
674.704	-0.0891	0.2676	2148.2538	20817.0421
674.724	-0.1205	0.3961	2148.2597	20817.0574
674.744	-0.1426	0.3961	2148.2868	20817.0941
674.765	-0.1521	0.2676	2148.2978	20817.1148
674.785	-0.0953	0.2676	2148.2818	20817.1086
674.805	-0.1552	0.2676	2148.2661	20817.1024
674.826	-0.1552	0.3961	2148.2773	20817.1231
674.846	-0.1048	0.3961	2148.3042	20817.1597
674.866	-0.0922	0.3961	2148.3308	20817.1963
674.887	-0.1457	0.2676	2148.3412	20817.2169
674.907	-0.1646	0.2676	2148.3247	20817.2106
674.927	-0.1395	0.2676	2148.3084	20817.2042
674.948	-0.1017	0.3961	2148.3192	20817.2249
674.968	-0.1332	0.3961	2148.3455	20817.2613
674.988	-0.1584	0.3961	2148.3716	20817.2978
675.009	-0.0985	0.3961	2148.4038	20817.3407
675.029	-0.0733	0.3961	2148.4291	20817.3770
675.049	-0.1395	0.3961	2148.4541	20817.4133
675.070	-0.1804	0.3961	2148.4854	20817.4562
675.090	-0.1237	0.2676	2148.4884	20817.4709
675.110	-0.0922	0.2676	2148.4700	20817.4643
675.131	-0.1363	0.2676	2148.4564	20817.4621
675.151	-0.1678	0.2676	2148.4385	20817.4554
675.171	-0.1205	0.2676	2148.4208	20817.4488
675.191	-0.0764	0.3961	2148.4246	20817.4636
675.212	-0.1143	0.3961	2148.4562	20817.5063
675.232	-0.1395	0.3961	2148.4808	20817.5425
675.252	-0.1237	0.2676	2148.4839	20817.5571
675.273	-0.0733	0.2676	2148.4701	20817.5548
675.293	-0.1363	0.2676	2148.4520	20817.5481
675.313	-0.1678	0.2676	2148.4341	20817.5413
675.333	-0.1489	0.2676	2148.4165	20817.5346
675.354	-0.0922	0.2676	2148.4035	20817.5323
675.374	-0.1143	0.2676	2148.3862	20817.5256
675.394	-0.1426	0.3961	2148.3905	20817.5402
675.415	-0.1709	0.3961	2148.4225	20817.5829
675.435	-0.0953	0.2676	2148.4263	20817.5975
675.455	-0.1048	0.2676	2148.4087	20817.5907
675.476	-0.1426	0.2676	2148.3958	20817.5884
675.496	-0.1804	0.2676	2148.3787	20817.5816
675.516	-0.1143	0.2676	2148.3617	20817.5748
675.536	-0.0764	0.3961	2148.3663	20817.5894
675.557	-0.1174	0.3961	2148.3986	20817.6320
675.577	-0.1552	0.3961	2148.4240	20817.6679
675.597	-0.1521	0.3961	2148.4490	20817.7039
675.618	-0.0701	0.3961	2148.4803	20817.7463
675.638	-0.1143	0.2676	2148.4834	20817.7607
675.658	-0.1426	0.3961	2148.4864	20817.7751
675.678	-0.1584	0.2676	2148.4894	20817.7895
675.699	-0.0953	0.3961	2148.4979	20817.8094
675.719	-0.1143	0.3961	2148.5220	20817.8451
675.739	-0.1363	0.3961	2148.5458	20817.8808
675.760	-0.1521	0.5213	2148.5977	20817.9449
675.780	-0.0733	0.5213	2148.6621	20818.0222
675.800	-0.1080	0.5213	2148.7257	20818.0994
675.821	-0.1269	0.5213	2148.7971	20818.1852
675.841	-0.1678	0.5213	2148.8590	20818.2622
675.861	-0.0670	0.5213	2148.9201	20818.3391
675.881	-0.0859	0.5213	2148.9804	20818.4159
675.902	-0.1017	0.5213	2149.0487	20818.5013
675.922	-0.1615	0.5213	2149.1074	20818.5778
675.942	-0.1237	0.5213	2149.1654	20818.6543
675.963	-0.0953	0.5213	2149.2313	20818.7394
675.983	-0.1174	0.7628	2149.3278	20818.8559
676.003	-0.1741	0.9933	2149.5012	20819.0509
676.024	-0.1269	1.1049	2149.7465	20819.3201
676.044	-0.0733	1.1049	2149.9898	20819.5900
676.064	-0.1300	1.1049	2150.2301	20819.8596
676.084	-0.1646	0.8793	2150.4300	20820.0913
676.105	-0.1489	0.6435	2150.5636	20820.2586
676.125	-0.0859	0.3961	2150.6030	20820.3324
676.145	-0.0670	0.1356	2150.5577	20820.3216
676.166	-0.1174	-0.3961	2150.3796	20820.1767
676.186	-0.1741	-0.9933	2150.0189	20819.8461
676.206	-0.1300	-1.4272	2149.4920	20819.3442
676.227	-0.1269	-1.1049	2148.9321	20818.8032
676.247	-0.1709	-0.2676	2148.5923	20818.4772
676.267	-0.1552	0.3961	2148.5054	20818.4015
676.287	-0.0891	0.6435	2148.5704	20818.4777
676.308	-0.0544	0.8793	2148.7273	20818.6470
676.328	-0.0670	0.9933	2148.9275	20818.8616
676.348	-0.1205	0.9933	2149.1440	20819.0950
676.369	-0.0922	0.6435	2149.3136	20819.2834
676.389	-0.0576	0.3961	2149.3685	20819.3585
676.409	-0.0891	0.5213	2149.4025	20819.4132
676.430	-0.1584	0.7628	2149.5074	20819.5395
676.450	-0.0670	0.9933	2149.6786	20819.7336
676.470	-0.0891	0.8793	2149.8669	20819.9469
676.491	-0.1363	0.6435	2150.0076	20820.1143
676.511	-0.1363	0.7628	2150.1146	20820.2494
676.531	-0.0764	0.8793	2150.2593	20820.4237
676.552	-0.1237	0.8793	2150.4361	20820.6317
676.572	-0.1363	0.6435	2150.5570	20820.7856
676.593	-0.0166	0.0000	2150.5361	20820.7982
676.613	-0.1174	-1.1049	2150.2206	20820.5142
676.633	-0.1584	-0.7628	2149.7827	20820.1036
676.654	-0.0796	-1.4272	2149.2788	20819.6215
676.674	-0.0639	-1.7345	2148.6383	20818.9964
676.694	-0.0733	-1.6334	2147.9716	20818.3377
676.715	-0.0953	-1.3216	2147.3572	20817.7240
676.735	-0.0355	-0.9933	2146.8810	20817.2424
676.755	-0.0953	-0.5213	2146.5433	20816.8946
676.776	-0.1584	-0.2676	2146.3234	20816.6616
676.796	-0.1363	-0.3961	2146.1336	20816.4563
676.817	-0.1237	-0.5213	2145.8965	20816.2013
676.837	-0.1426	-0.3961	2145.6700	20815.9543
676.857	-0.1615	-0.3961	2145.4670	20815.7285
676.878	-0.0922	-0.1356	2145.3054	20815.5419
676.898	-0.1395	-0.5213	2145.1294	20815.3391
676.918	-0.1584	-1.1049	2144.7950	20814.9752
676.939	-0.1395	-1.3216	2144.3122	20814.4582
676.959	-0.1552	-1.4272	2143.8022	20813.9083
676.979	-0.1269	-1.8345	2143.2135	20813.2738
677.000	-0.0198	-0.7628	2142.7208	20812.7290
677.020	-0.0166	0.3961	2142.6251	20812.5781
677.041	-0.1017	0.2676	2142.7068	20812.6045
677.061	-0.0953	0.0000	2142.7164	20812.5594
677.081	-0.0953	-0.7628	2142.5552	20812.3428
677.102	-0.1962	-1.5310	2142.1234	20811.8523
677.122	-0.1804	-1.4272	2141.6060	20811.2708
677.143	-0.0639	-0.6435	2141.2249	20810.8207
677.163	-0.0891	-0.5213	2141.0157	20810.5392
677.183	-0.1237	0.1356	2140.9382	20810.3879
677.204	-0.0796	0.8793	2141.1020	20810.4785
677.224	-0.0922	0.1356	2141.2554	20810.5605
677.244	-0.1269	-0.3961	2141.1957	20810.4301
677.265	-0.1363	-0.9933	2140.9382	20810.1001
677.285	-0.0292	-0.9933	2140.5965	20809.6827
677.306	-0.0953	-0.3961	2140.3465	20809.3538
677.326	-0.1930	0.3961	2140.3412	20809.2682
677.346	-0.0985	-0.1356	2140.3791	20809.2261
677.367	-0.0891	0.0000	2140.3499	20809.1169
677.387	-0.1143	-0.6435	2140.2380	20808.9245
677.407	-0.0891	-1.1049	2139.9445	20808.5482
677.428	-0.0985	-1.3216	2139.5223	20808.0393
677.448	-0.0985	-1.6334	2139.0379	20807.4631
677.469	-0.1269	-1.2142	2138.5537	20806.8819
677.489	-0.0922	-0.8793	2138.2241	20806.4507
677.509	-0.1741	0.3961	2138.1653	20806.2883
677.530	-0.1804	0.9933	2138.4289	20806.4495
677.550	-0.1489	0.8793	2138.7577	20806.6795
677.570	-0.1143	0.8793	2139.0635	20806.8901
677.591	-0.1300	0.7628	2139.3598	20807.0948
677.611	-0.1269	0.7628	2139.6195	20807.2662
677.631	-0.0953	0.8793	2139.8953	20807.4567
677.652	-0.1111	0.6435	2140.1605	20807.6398
677.672	-0.1205	0.6435	2140.3707	20807.7707
677.693	-0.0985	0.7628	2140.6097	20807.9331
677.713	-0.0953	0.6435	2140.8340	20808.0835
677.733	-0.1709	-0.1356	2140.9068	20808.0841
677.754	-0.1111	0.3961	2140.9398	20808.0457
677.774	-0.1048	0.3961	2141.0583	20808.0937
677.794	-0.1395	0.2676	2141.1541	20808.1202
677.815	-0.1143	0.5213	2141.2759	20808.1741
677.835	-0.0670	0.2676	2141.3897	20808.2214
677.856	-0.1174	0.2676	2141.4645	20808.2308
677.876	-0.1836	0.1356	2141.5120	20808.2138
677.896	-0.0953	0.0000	2141.5146	20808.1522
677.917	-0.0891	0.0000	2141.4948	20808.0681
677.937	-0.1395	0.1356	2141.4976	20808.0067
677.957	-0.1332	0.1356	2141.5229	20807.9680
677.978	-0.0733	0.1356	2141.5501	20807.9316
677.998	-0.1143	0.1356	2141.5747	20807.8930
678.018	-0.1363	0.1356	2141.5990	20807.8544
678.039	-0.0796	0.1356	2141.6253	20807.8181
678.059	-0.0985	0.2676	2141.6708	20807.8016
678.079	-0.1552	0.1356	2141.7157	20807.7851
678.100	-0.1080	0.1356	2141.7405	20807.7489
678.120	-0.0639	0.1356	2141.7628	20807.7105
678.141	-0.1300	0.1356	2141.7870	20807.6744
678.161	-0.1395	0.1356	2141.8086	20807.6361
678.181	-0.0796	0.1356	2141.8300	20807.5978
678.202	-0.0701	0.1356	2141.8534	20807.5619
678.222	-0.1457	0.1356	2141.8742	20807.5237
678.242	-0.1332	0.1356	2141.8947	20807.4856
678.263	-0.0796	0.1356	2141.9173	20807.4497
678.283	-0.1269	0.1356	2141.9373	20807.4117
678.303	-0.1646	0.1356	2141.9571	20807.3737
678.324	-0.0576	0.1356	2141.9789	20807.3381
678.344	-0.0859	0.1356	2141.9981	20807.3002
678.365	-0.1395	0.1356	2142.0194	20807.2646
678.385	-0.1048	0.1356	2142.0381	20807.2268
678.405	-0.0733	0.1356	2142.0567	20807.1890
678.426	-0.1300	0.1356	2142.0772	20807.1536
678.446	-0.1174	0.1356	2142.0952	20807.1159
678.467	-0.0733	0.1356	2142.1153	20807.0806
678.487	-0.1143	0.1356	2142.1328	20807.0430
678.507	-0.1395	0.1356	2142.1502	20807.0055
678.528	-0.0701	0.1356	2142.1695	20806.9703
678.548	-0.1205	0.2676	2142.2083	20806.9548
678.569	-0.1080	0.2676	2142.2728	20806.9658
678.589	-0.0796	0.2676	2142.3321	20806.9724
678.609	-0.1143	0.2676	2142.3906	20806.9789
678.630	-0.1300	0.2676	2142.4529	20806.9899
678.650	-0.0796	0.2676	2142.5100	20806.9964
678.671	-0.1111	0.2676	2142.5707	20807.0074
678.691	-0.1205	0.2676	2142.6263	20807.0138
678.712	-0.0764	0.2676	2142.6856	20807.0248
678.732	-0.1269	0.2676	2142.7398	20807.0312
678.752	-0.1363	0.2676	2142.7932	20807.0377
678.773	-0.0450	0.2676	2142.8505	20807.0486
678.793	-0.1143	0.2676	2142.9026	20807.0550
678.813	-0.1395	0.2676	2142.9540	20807.0615
678.834	-0.0701	0.2676	2143.0092	20807.0723
678.854	-0.1111	0.2676	2143.0593	20807.0787
678.875	-0.1552	0.2676	2143.1132	20807.0896
678.895	-0.1143	0.1356	2143.1402	20807.0740
678.915	-0.1080	0.1356	2143.1449	20807.0364
678.936	-0.1269	0.1356	2143.1519	20807.0012
678.956	-0.1426	0.1356	2143.1565	20806.9637
678.976	-0.0764	0.1356	2143.1610	20806.9263
678.997	-0.1048	0.1356	2143.1678	20806.8912
679.017	-0.1552	0.1356	2143.1722	20806.8539
679.037	-0.1143	0.1356	2143.1765	20806.8166
679.058	-0.0701	0.1356	2143.1831	20806.7816
679.078	-0.1237	0.1356	2143.1873	20806.7444
679.098	-0.1300	0.1356	2143.1915	20806.7073
679.119	-0.0828	0.1356	2143.1978	20806.6724
679.139	-0.1111	0.1356	2143.2019	20806.6354
679.160	-0.1457	0.1356	2143.2081	20806.6006
679.180	-0.1080	0.1356	2143.2120	20806.5637
679.200	-0.0670	0.1356	2143.2158	20806.5267
679.221	-0.1174	0.1356	2143.2219	20806.4921
679.241	-0.1457	0.1356	2143.2256	20806.4553
679.261	-0.0639	0.1356	2143.2293	20806.4185
679.282	-0.1080	0.1356	2143.2352	20806.3840
679.302	-0.1300	0.1356	2143.2388	20806.3473
679.322	-0.0985	0.1356	2143.2423	20806.3107
679.343	-0.0859	0.2676	2143.2710	20806.2994
679.363	-0.1300	0.2676	2143.3178	20806.3068
679.384	-0.1237	0.1356	2143.3455	20806.2956
679.404	-0.0828	0.1356	2143.3477	20806.2590
679.424	-0.1269	0.1356	2143.3499	20806.2224
679.445	-0.1395	0.1356	2143.3543	20806.1882
679.465	-0.0859	0.1356	2143.3564	20806.1518
679.486	-0.0985	0.1356	2143.3607	20806.1176
679.506	-0.1426	0.1356	2143.3627	20806.0813
679.526	-0.0639	0.1356	2143.3646	20806.0450
679.547	-0.0733	0.1356	2143.3688	20806.0109
679.567	-0.1678	0.1356	2143.3707	20805.9747
679.587	-0.1237	0.1356	2143.3726	20805.9385
679.608	-0.0639	0.1356	2143.3767	20805.9047
679.628	-0.1048	0.1356	2143.3785	20805.8686
679.648	-0.1457	0.1356	2143.3803	20805.8325
679.669	-0.0922	0.1356	2143.3843	20805.7988
679.689	-0.0953	0.1356	2143.3860	20805.7628
679.709	-0.1395	0.1356	2143.3877	20805.7269
679.730	-0.1205	0.1356	2143.3916	20805.6933
679.750	-0.0733	0.1356	2143.3932	20805.6575
679.771	-0.0985	0.1356	2143.3970	20805.6240
679.791	-0.1489	0.1356	2143.3986	20805.5882
679.811	-0.0701	0.1356	2143.4001	20805.5525
679.832	-0.0701	0.1356	2143.4039	20805.5192
679.852	-0.0985	0.1356	2143.4053	20805.4835
679.872	-0.1300	0.1356	2143.4068	20805.4480
679.893	-0.0828	0.1356	2143.4104	20805.4147
679.913	-0.1143	0.1356	2143.4118	20805.3793
679.933	-0.1363	0.1356	2143.4132	20805.3438
679.954	-0.0953	0.1356	2143.4168	20805.3107
679.974	-0.0701	0.1356	2143.4181	20805.2754
679.995	-0.1552	0.1356	2143.4216	20805.2423
680.015	-0.1205	0.1356	2143.4228	20805.2071
680.035	-0.0796	0.1356	2143.4241	20805.1718
680.056	-0.1269	0.1356	2143.4275	20805.1389
680.076	-0.1269	0.1356	2143.4287	20805.1038
680.096	-0.0576	0.1356	2143.4298	20805.0687
680.117	-0.1017	0.1356	2143.4332	20805.0359
680.137	-0.1363	0.1356	2143.4343	20805.0009
680.158	-0.0733	0.2676	2143.4606	20804.9913
680.178	-0.1017	0.2676	2143.5050	20805.0003
680.198	-0.1426	0.2676	2143.5490	20805.0093
680.219	-0.0764	0.1356	2143.5738	20804.9997
680.239	-0.0639	0.2676	2143.5950	20804.9867
680.259	-0.1300	0.1356	2143.6159	20804.9738
680.280	-0.1363	0.2676	2143.6399	20804.9642
680.300	-0.0607	0.2676	2143.6822	20804.9733
680.320	-0.0985	0.2676	2143.7239	20804.9823
680.341	-0.1584	0.2676	2143.7695	20804.9958
680.361	-0.1048	0.1356	2143.7882	20804.9828
680.382	-0.0953	0.2676	2143.8101	20804.9732
680.402	-0.1457	0.2676	2143.8502	20804.9823
680.422	-0.1237	0.2676	2143.8898	20804.9913
680.443	-0.0733	0.2676	2143.9333	20805.0048
680.463	-0.1237	0.2676	2143.9719	20805.0138
680.483	-0.1237	0.2676	2144.0100	20805.0228
680.504	-0.0985	0.2676	2144.0520	20805.0362
680.524	-0.0953	0.2676	2144.0891	20805.0452
680.544	-0.1521	0.1356	2144.1038	20805.0321
680.565	-0.1457	0.2676	2144.1218	20805.0225
680.585	-0.0576	0.1356	2144.1361	20805.0095
680.605	-0.0922	0.2676	2144.1503	20804.9965
680.626	-0.1426	0.1356	2144.1676	20804.9869
680.646	-0.0733	0.2676	2144.1814	20804.9739
680.667	-0.0922	0.1356	2144.1984	20804.9643
680.687	-0.1521	0.2676	2144.2117	20804.9514
680.707	-0.1300	0.1356	2144.2250	20804.9385
680.728	-0.0891	0.1356	2144.2184	20804.9059
680.748	-0.1237	0.1356	2144.2097	20804.8710
680.769	-0.1300	0.2676	2144.2263	20804.8616
680.789	-0.0891	0.1356	2144.2394	20804.8488
680.809	-0.1080	0.1356	2144.2304	20804.8140
680.830	-0.1395	0.2676	2144.2467	20804.8046
680.850	-0.1080	0.2676	2144.2814	20804.8139
680.870	-0.0828	0.2676	2144.3156	20804.8231
680.891	-0.1048	0.2676	2144.3538	20804.8368
680.911	-0.1363	0.2676	2144.3871	20804.8460
680.931	-0.0764	0.2676	2144.4200	20804.8552
680.952	-0.1080	0.2676	2144.4569	20804.8689
680.972	-0.1395	0.1356	2144.4671	20804.8561
680.992	-0.0891	0.1356	2144.4553	20804.8213
681.013	-0.0670	0.1356	2144.4459	20804.7888
681.033	-0.1363	0.1356	2144.4343	20804.7541
681.054	-0.1332	0.1356	2144.4251	20804.7217
681.074	-0.0670	0.1356	2144.4139	20804.6871
681.094	-0.1017	0.1356	2144.4027	20804.6526
681.115	-0.1457	0.1356	2144.3939	20804.6203
681.135	-0.0733	0.1356	2144.3830	20804.5858
681.155	-0.0764	0.1356	2144.3723	20804.5514
681.176	-0.1332	0.2676	2144.3868	20804.5424
681.196	-0.1332	0.1356	2144.3979	20804.5300
681.216	-0.0544	0.1356	2144.3869	20804.4956
681.237	-0.0764	0.1356	2144.3783	20804.4635
681.257	-0.1300	0.1356	2144.3676	20804.4293
681.277	-0.0891	0.1356	2144.3571	20804.3950
681.298	-0.0891	0.1356	2144.3489	20804.3631
681.318	-0.1457	0.1356	2144.3385	20804.3289
681.339	-0.1111	0.1356	2144.3306	20804.2971
681.359	-0.0828	0.2676	2144.3423	20804.2850
681.379	-0.1205	0.2676	2144.3758	20804.2949
681.400	-0.1363	0.1356	2144.3903	20804.2862
681.420	-0.0639	0.1356	2144.3794	20804.2521
681.441	-0.1111	0.1356	2144.3709	20804.2203
681.461	-0.1300	0.1356	2144.3603	20804.1864
681.481	-0.0922	0.2676	2144.3717	20804.1744
681.502	-0.0985	0.1356	2144.3863	20804.1658
681.522	-0.1552	0.2676	2144.3973	20804.1539
681.542	-0.1363	0.1356	2144.4082	20804.1420
681.563	-0.0733	0.2676	2144.4224	20804.1335
681.583	-0.1143	0.1356	2144.4330	20804.1216
681.603	-0.1395	0.2676	2144.4434	20804.1097
681.624	-0.0828	0.1356	2144.4571	20804.1012
681.644	-0.0764	0.1356	2144.4454	20804.0674
681.664	-0.1363	0.1356	2144.4339	20804.0336
681.685	-0.1237	0.2676	2144.4476	20804.0252
681.705	-0.0512	0.2676	2144.4798	20804.0354
681.726	-0.1111	0.2676	2144.5160	20804.0501
681.746	-0.1395	0.2676	2144.5472	20804.0603
681.766	-0.0701	0.2676	2144.5781	20804.0705
681.787	-0.0891	0.2676	2144.6131	20804.0851
681.807	-0.1332	0.2676	2144.6432	20804.0953
681.827	-0.0985	0.2676	2144.6729	20804.1054
681.848	-0.0828	0.2676	2144.7066	20804.1200
681.868	-0.1048	0.2676	2144.7355	20804.1301
681.888	-0.1300	0.2676	2144.7641	20804.1402
681.909	-0.0639	0.2676	2144.7967	20804.1548
681.929	-0.0922	0.2676	2144.8245	20804.1648
681.950	-0.1457	0.2676	2144.8563	20804.1794
681.970	-0.0701	0.2676	2144.8834	20804.1894
681.990	-0.0796	0.2676	2144.9101	20804.1994
682.011	-0.1615	0.2676	2144.9409	20804.2139
682.031	-0.0796	0.1356	2144.9450	20804.2019
682.052	-0.0953	0.2676	2144.9524	20804.1933
682.072	-0.1489	0.1356	2144.9564	20804.1813
682.092	-0.1080	0.1356	2144.9385	20804.1474
682.113	-0.0607	0.2676	2144.9459	20804.1389
682.133	-0.1426	0.2676	2144.9719	20804.1489
682.154	-0.0576	0.1356	2144.9789	20804.1404
682.174	-0.1017	0.2676	2144.9826	20804.1285
682.195	-0.1489	0.2676	2145.0125	20804.1431
682.215	-0.0828	0.1356	2145.0157	20804.1312
682.235	-0.0953	0.2676	2145.0189	20804.1193
682.256	-0.1111	0.2676	2145.0483	20804.1338
682.276	-0.1426	0.2676	2145.0730	20804.1439
682.296	-0.0733	0.2676	2145.0973	20804.1540
682.317	-0.1237	0.1356	2145.1028	20804.1455
682.337	-0.1457	0.2676	2145.1049	20804.1336
682.358	-0.0922	0.2676	2145.1333	20804.1481
682.378	-0.0701	0.1356	2145.1350	20804.1362
682.398	-0.1426	0.1356	2145.1148	20804.1024
682.419	-0.1205	0.2676	2145.1201	20804.0939
682.439	-0.0922	0.2676	2145.1439	20804.1040
682.459	-0.1205	0.2676	2145.1673	20804.1141
682.480	-0.1426	0.1356	2145.1720	20804.1056
682.500	-0.0891	0.2676	2145.1732	20804.0938
682.520	-0.0985	0.1356	2145.1744	20804.0820
682.541	-0.1300	0.1356	2145.1560	20804.0504
682.561	-0.1237	0.1356	2145.1356	20804.0166
682.581	-0.0670	0.1356	2145.1154	20803.9829
682.602	-0.0891	0.1356	2145.0978	20803.9515
682.622	-0.1426	0.1356	2145.0781	20803.9179
682.642	-0.1017	0.1356	2145.0586	20803.8843
682.663	-0.0859	0.1356	2145.0417	20803.8530
682.683	-0.1426	0.1356	2145.0227	20803.8195
682.704	-0.1017	0.1356	2145.0062	20803.7883
682.724	-0.0859	0.1356	2144.9876	20803.7548
682.744	-0.1332	0.1356	2144.9693	20803.7214
682.765	-0.1332	0.1356	2144.9535	20803.6903
682.785	-0.0607	0.1356	2144.9356	20803.6570
682.806	-0.1300	0.1356	2144.9201	20803.6260
682.826	-0.1489	0.1356	2144.9027	20803.5928
682.846	-0.0701	0.2676	2144.9073	20803.5816
682.867	-0.0985	0.1356	2144.9151	20803.5738
682.887	-0.1332	0.1356	2144.8977	20803.5406
682.907	-0.0985	0.1356	2144.8805	20803.5075
682.928	-0.0733	0.2676	2144.8888	20803.4997
682.948	-0.1300	0.2676	2144.9154	20803.5106
682.969	-0.1489	0.2676	2144.9461	20803.5260
682.989	-0.0701	0.2676	2144.9720	20803.5368
683.009	-0.1205	0.1356	2144.9758	20803.5257
683.030	-0.1395	0.2676	2144.9828	20803.5179
683.050	-0.0891	0.2676	2145.0083	20803.5288
683.070	-0.0891	0.2676	2145.0334	20803.5396
683.091	-0.1174	0.2676	2145.0626	20803.5549
683.111	-0.1205	0.2676	2145.0871	20803.5658
683.131	-0.0828	0.2676	2145.1113	20803.5766
683.152	-0.0859	0.2676	2145.1395	20803.5918
683.172	-0.1521	0.2676	2145.1630	20803.6026
683.192	-0.1111	0.2676	2145.1863	20803.6134
683.213	-0.0764	0.2676	2145.2136	20803.6286
683.233	-0.1174	0.2676	2145.2362	20803.6393
683.253	-0.1457	0.2676	2145.2585	20803.6500
683.274	-0.0796	0.2676	2145.2849	20803.6652
683.294	-0.1048	0.2676	2145.3066	20803.6759
683.315	-0.1426	0.2676	2145.3324	20803.6910
683.335	-0.0922	0.2676	2145.3535	20803.7016
683.355	-0.1048	0.2676	2145.3744	20803.7123
683.376	-0.1426	0.2676	2145.3994	20803.7273
683.396	-0.1080	0.2676	2145.4196	20803.7380
683.417	-0.0701	0.2676	2145.4440	20803.7530
683.437	-0.1395	0.2676	2145.4637	20803.7636
683.457	-0.1143	0.2676	2145.4832	20803.7741
683.478	-0.0670	0.2676	2145.5068	20803.7891
683.498	-0.1017	0.2676	2145.5257	20803.7997
683.518	-0.1521	0.2676	2145.5444	20803.8102
683.539	-0.0576	0.2676	2145.5673	20803.8251
683.559	-0.1111	0.2676	2145.5855	20803.8356
683.580	-0.1237	0.2676	2145.6078	20803.8505
683.600	-0.1205	0.2676	2145.6255	20803.8610
683.620	-0.0701	0.2676	2145.6429	20803.8714
683.641	-0.1205	0.2676	2145.6645	20803.8863
683.661	-0.1457	0.2676	2145.6815	20803.8967
683.681	-0.0607	0.2676	2145.6982	20803.9071
683.702	-0.0953	0.2676	2145.7192	20803.9219
683.722	-0.1269	0.2676	2145.7354	20803.9323
683.742	-0.1269	0.2676	2145.7515	20803.9427
683.763	-0.0387	0.2676	2145.7718	20803.9574
683.783	-0.0953	0.2676	2145.7874	20803.9678
683.803	-0.1521	0.2676	2145.8028	20803.9781
683.824	-0.0828	0.2676	2145.8224	20803.9928
683.844	-0.1017	0.2676	2145.8374	20804.0031
683.864	-0.1363	0.2676	2145.8522	20804.0133
683.885	-0.1174	0.1356	2145.8483	20804.0050
683.905	-0.0828	0.2676	2145.8411	20803.9932
683.926	-0.1111	0.1356	2145.8373	20803.9849
683.946	-0.1395	0.2676	2145.8302	20803.9732
683.966	-0.0828	0.1356	2145.8232	20803.9615
683.987	-0.1048	0.1356	2145.7967	20803.9301
684.007	-0.1332	0.1356	2145.7683	20803.8965
684.027	-0.1017	0.1356	2145.7402	20803.8629
684.048	-0.0828	0.1356	2145.7148	20803.8317
684.068	-0.1300	0.1356	2145.6874	20803.7982
684.089	-0.0859	0.1356	2145.6626	20803.7670
684.109	-0.0828	0.1356	2145.6358	20803.7336
684.129	-0.1269	0.1356	2145.6094	20803.7002
684.150	-0.1363	0.1356	2145.5856	20803.6692
684.170	-0.0544	0.1356	2145.5598	20803.6359
684.191	-0.1143	0.2676	2145.5595	20803.6280
684.211	-0.1457	0.6435	2145.6400	20803.7013
684.231	-0.0701	-0.3961	2145.6096	20803.6641
684.252	-0.0733	0.3961	2145.5386	20803.5856
684.272	-0.1332	1.1049	2145.7171	20803.7573
684.292	-0.1678	0.9933	2145.9923	20804.0282
684.313	-0.1174	0.3961	2146.1581	20804.1922
684.333	0.0180	0.6435	2146.2525	20804.2863
684.353	-0.0796	0.8793	2146.4256	20804.4607
684.374	-0.1363	0.3961	2146.5662	20804.6043
684.394	-0.0607	-0.7628	2146.4226	20804.4636
684.414	-0.0796	-2.2261	2145.8464	20803.8863
684.435	-0.0796	-2.7924	2144.8997	20802.9299
684.455	0.0244	-1.7345	2144.0878	20802.0984
684.475	-0.0260	-1.6334	2143.4780	20801.4609
684.496	-0.0922	-1.8345	2142.8305	20800.7788
684.516	-0.0670	-1.8345	2142.1865	20800.0928
684.537	-0.0355	-0.9933	2141.6665	20799.5243
684.557	-0.0796	-1.5310	2141.2267	20799.0306
684.577	-0.2025	-3.2433	2140.4197	20798.1628
684.598	-0.0733	-2.7924	2139.3638	20797.0357
684.618	-0.0764	-2.7924	2138.4458	20796.0353
684.638	-0.1080	-1.8345	2137.6980	20795.1958
684.659	-0.0639	-1.9335	2137.0705	20794.4690
684.679	-0.0953	-3.2433	2136.2487	20793.5399
684.700	-0.1395	-3.4182	2135.1361	20792.3091
684.720	-0.0953	-2.6999	2134.1826	20791.2259
684.740	-0.0166	-2.0317	2133.4706	20790.3750
684.761	-0.1269	-2.0317	2132.8446	20789.6026
684.781	-0.1363	-2.0317	2132.2600	20788.8650
684.801	-0.0355	-0.3961	2131.9536	20788.4008
684.822	-0.1269	0.0000	2131.9843	20788.2722
684.842	-0.1457	-0.3961	2132.0178	20788.1471
684.863	-0.0764	-0.3961	2131.9788	20787.9496
684.883	-0.0891	-0.1356	2131.9900	20787.8024
684.903	-0.1521	0.0000	2132.0666	20787.7213
684.924	-0.1426	-0.2676	2132.1182	20787.6161
684.944	-0.1048	-1.1049	2131.9884	20787.3292
684.964	-0.1395	-1.9335	2131.5843	20786.7652
684.985	-0.1646	-2.1292	2130.9819	20785.9974
685.005	-0.1615	-1.7345	2130.4536	20785.2976
685.025	-0.1048	-1.3216	2130.0657	20784.7332
685.046	-0.1457	-0.6435	2129.8471	20784.3349
685.066	-0.1489	0.0000	2129.8664	20784.1735
685.086	-0.0828	0.1356	2130.0144	20784.1421
685.107	-0.1584	0.2676	2130.2083	20784.1587
685.127	-0.1804	0.3961	2130.4395	20784.2153
685.148	-0.1269	0.3961	2130.6957	20784.2998
685.168	-0.1363	0.6435	2130.9832	20784.4189
685.188	-0.1552	0.7628	2131.3277	20784.5988
685.209	-0.1489	1.1049	2131.7599	20784.8709
685.229	-0.1111	1.3216	2132.2637	20785.2203
685.249	-0.1457	1.3216	2132.7972	20785.6052
685.270	-0.1678	0.9933	2133.2888	20785.9543
685.290	-0.1017	0.2676	2133.5805	20786.1081
685.310	-0.1080	0.2676	2133.7483	20786.1409
685.331	-0.1615	0.8793	2134.0249	20786.2850
685.351	-0.1048	1.1049	2134.4272	20786.5589
685.372	-0.1143	0.9933	2134.8607	20786.8688
685.392	-0.1930	1.1049	2135.2714	20787.1609
685.412	-0.1300	1.2142	2135.7136	20787.4895
685.433	-0.1111	1.3216	2136.2072	20787.8749
685.453	-0.1646	1.5310	2136.7261	20788.2914
685.474	-0.1237	1.4272	2137.2805	20788.7496
685.494	-0.0985	1.2142	2137.7510	20789.1299
685.514	-0.1678	0.8793	2138.1249	20789.4184
685.535	-0.1269	0.8793	2138.4532	20789.6654
685.555	-0.1300	1.1049	2138.8002	20789.9350
685.576	-0.1804	1.2142	2139.2176	20790.2794
685.596	-0.1489	1.1049	2139.6105	20790.6040
685.616	-0.1143	1.2142	2139.9985	20790.9283
685.637	-0.1584	1.2142	2140.4199	20791.2905
685.657	-0.1584	0.9933	2140.7793	20791.5953
685.678	-0.0859	0.6435	2141.0533	20791.8183
685.698	-0.1457	0.3961	2141.2114	20791.9279
685.719	-0.1584	0.2676	2141.3107	20791.9802
685.739	-0.1111	0.0000	2141.3377	20791.9610
685.759	-0.1584	-0.1356	2141.2976	20791.8747
685.780	-0.1898	0.0000	2141.2569	20791.7873
685.800	-0.1048	0.1356	2141.2627	20791.7464
685.820	-0.1584	0.2676	2141.3128	20791.7501
685.841	-0.1804	0.2676	2141.3885	20791.7802
685.861	-0.1395	0.5213	2141.5009	20791.8480
685.882	-0.1395	0.6435	2141.6837	20791.9882
685.902	-0.1426	0.9933	2141.9329	20792.1970
685.922	-0.1300	1.2142	2142.2734	20792.5006
685.943	-0.0859	1.1049	2142.6474	20792.8418
685.963	-0.1615	0.6435	2142.9029	20793.0682
685.983	-0.1741	0.0000	2142.9723	20793.1102
686.004	-0.1205	-0.5213	2142.8436	20792.9538
686.024	-0.1457	-0.5213	2142.6345	20792.7152
686.045	-0.1678	-0.3961	2142.4411	20792.4901
686.065	-0.1300	-0.3961	2142.2784	20792.2937
686.085	-0.1269	-0.5213	2142.0971	20792.0767
686.106	-0.1709	-0.6435	2141.8674	20791.8091
686.126	-0.1962	-0.7628	2141.6102	20791.5113
686.146	-0.1237	-0.8793	2141.3172	20791.1747
686.167	-0.1552	-0.8793	2140.9940	20790.8043
686.187	-0.1741	-0.8793	2140.6894	20790.4491
686.207	-0.1048	-0.7628	2140.4078	20790.1138
686.228	-0.0891	-0.6435	2140.1572	20789.8064
686.248	-0.1584	-0.6435	2139.9412	20789.5310
686.268	-0.1773	-0.5213	2139.7480	20789.2763
686.289	-0.1048	-0.3961	2139.5907	20789.0555
686.309	-0.1395	-0.3961	2139.4637	20788.8635
686.330	-0.1836	-0.3961	2139.3317	20788.6651
686.350	-0.0891	-0.7628	2139.1471	20788.4124
686.370	-0.1143	-0.7628	2138.9042	20788.0991
686.391	-0.1552	-0.5213	2138.6936	20787.8156
686.411	-0.1457	-0.5213	2138.5363	20787.5834
686.431	-0.1174	-0.5213	2138.3809	20787.3515
686.452	-0.1678	-0.5213	2138.2189	20787.1112
686.472	-0.1867	-0.5213	2138.0675	20786.8798
686.493	-0.1017	-0.6435	2137.8881	20786.6188
686.513	-0.1426	-0.5213	2137.7206	20786.3677
686.533	-0.1898	-0.3961	2137.5962	20786.1582
686.554	-0.1237	-0.2676	2137.5098	20785.9857
686.574	-0.1143	-0.2676	2137.4514	20785.8403
686.594	-0.1615	-0.2676	2137.3936	20785.6951
686.615	-0.1552	-0.2676	2137.3322	20785.5456
686.635	-0.0859	-0.3961	2137.2546	20785.3794
686.656	-0.1521	-0.3961	2137.1502	20785.1854
686.676	-0.1773	-0.3961	2137.0537	20784.9982
686.696	-0.1395	-0.3961	2136.9583	20784.8113
686.717	-0.1332	-0.3961	2136.8576	20784.6180
686.737	-0.1898	-0.3961	2136.7647	20784.4315
686.757	-0.1773	-0.3961	2136.6729	20784.2453
686.778	-0.1017	-0.3961	2136.5758	20784.0527
686.798	-0.1363	-0.5213	2136.4657	20783.8461
686.818	-0.1804	-0.3961	2136.3569	20783.6397
686.839	-0.1205	-0.2676	2136.2860	20783.4704
686.859	-0.1300	-0.2676	2136.2429	20783.3281
686.879	-0.1489	-0.1356	2136.2221	20783.2081
686.900	-0.1646	0.0000	2136.2447	20783.1316
686.920	-0.1111	0.1356	2136.3131	20783.1015
686.940	-0.1332	0.6435	2136.4873	20783.1787
686.961	-0.1773	0.3961	2136.7110	20783.3078
686.981	-0.1457	0.1356	2136.8392	20783.3435
687.002	-0.1080	0.2676	2136.9478	20783.3610
687.022	-0.1332	0.3961	2137.0949	20783.4186
687.042	-0.1521	0.3961	2137.2614	20783.4976
687.063	-0.1237	0.2676	2137.4101	20783.5605
687.083	-0.1709	-0.1356	2137.4633	20783.5293
687.104	-0.1646	-0.2676	2137.4240	20783.4056
687.124	-0.1300	-0.1356	2137.3884	20783.2855
687.144	-0.1300	-0.1356	2137.3752	20783.1875
687.165	-0.1962	-0.1356	2137.3598	20783.0873
687.185	-0.0953	0.0000	2137.3694	20783.0121
687.205	-0.0953	0.1356	2137.4238	20782.9822
687.226	-0.1584	0.2676	2137.5251	20783.0002
687.246	-0.1489	0.2676	2137.6437	20783.0369
687.266	-0.0953	0.0000	2137.7165	20783.0289
687.287	-0.1332	-0.1356	2137.7205	20782.9527
687.307	-0.1773	-0.1356	2137.7031	20782.8551
687.327	-0.1363	-0.1356	2137.6859	20782.7576
687.348	-0.0764	0.0000	2137.6903	20782.6817
687.368	-0.1332	0.1356	2137.7407	20782.6522
687.388	-0.1646	0.1356	2137.8128	20782.6453
687.409	-0.1205	0.1356	2137.8864	20782.6407
687.429	-0.1426	0.0000	2137.9343	20782.6112
687.450	-0.1741	0.1356	2137.9827	20782.5829
687.470	-0.0985	0.2676	2138.0737	20782.5981
687.490	-0.1080	0.2676	2138.1855	20782.6352
687.511	-0.1867	0.1356	2138.2773	20782.6537
687.531	-0.1552	-0.1356	2138.2979	20782.6016
687.551	-0.0796	0.0000	2138.2957	20782.5271
687.572	-0.1395	0.2676	2138.3626	20782.5220
687.592	-0.1962	0.6435	2138.5330	20782.6218
687.613	-0.1174	0.6435	2138.7742	20782.7949
687.633	-0.1300	0.6435	2139.0017	20782.9570
687.653	-0.1584	0.5213	2139.2061	20783.0986
687.674	-0.1300	0.6435	2139.4177	20783.2497
687.694	-0.0828	0.6435	2139.6372	20783.4112
687.715	-0.1489	0.5213	2139.8433	20783.5620
687.735	-0.1300	0.3961	2139.9963	20783.6616
687.755	-0.1269	0.3961	2140.1266	20783.7402
687.776	-0.1332	0.5213	2140.2836	20783.8472
687.796	-0.1584	0.6435	2140.4720	20783.9877
687.816	-0.1048	0.7628	2140.6981	20784.1682
687.837	-0.1048	0.8793	2140.9740	20784.4014
687.857	-0.1709	0.9933	2141.2710	20784.6590
687.877	-0.1457	0.9933	2141.5832	20784.9353
687.898	-0.0859	0.9933	2141.9080	20785.2278
687.918	-0.1489	0.9933	2142.2122	20785.5034
687.938	-0.1898	0.9933	2142.5127	20785.7786
687.959	-0.1205	1.1049	2142.8452	20786.0896
687.979	-0.1521	1.1049	2143.1747	20786.4013
687.999	-0.1615	0.8793	2143.4628	20786.6750
688.020	-0.1521	0.6435	2143.6834	20786.8842
688.040	-0.1048	0.3961	2143.8087	20787.0000
688.061	-0.1269	0.2676	2143.8756	20787.0585
688.081	-0.1773	0.2676	2143.9148	20787.0901
688.101	-0.1111	0.3961	2143.9749	20787.1430
688.122	-0.0985	0.3961	2144.0621	20787.2238
688.142	-0.1521	0.3961	2144.1416	20787.2980
688.162	-0.1395	0.2676	2144.1989	20787.3506
688.183	-0.1205	0.3961	2144.2609	20787.4087
688.203	-0.1646	0.6435	2144.3789	20787.5238
688.223	-0.1898	0.9933	2144.5944	20787.7383
688.244	-0.1080	0.9933	2144.8815	20788.0273
688.264	-0.1332	0.9933	2145.1486	20788.2993
688.285	-0.1646	0.8793	2145.4090	20788.5677
688.305	-0.0922	0.7628	2145.6125	20788.7817
688.325	-0.1269	0.8793	2145.8134	20788.9954
688.346	-0.1962	1.3216	2146.1227	20789.3203
688.366	-0.1143	1.8345	2146.5680	20789.7856
688.387	-0.0828	2.1292	2147.1743	20790.4178
688.407	-0.1457	2.3223	2147.8211	20791.0974
688.427	-0.1489	2.2261	2148.4758	20791.7924
688.448	-0.0764	2.0317	2149.1095	20792.4735
688.468	-0.1143	1.8345	2149.6351	20793.0530
688.488	-0.1646	1.5310	2150.0712	20793.5485
688.509	-0.1017	1.2142	2150.4220	20793.9629
688.529	-0.0953	0.7628	2150.6183	20794.2259
688.549	-0.1426	0.2676	2150.6554	20794.3309
688.570	-0.1457	-0.3961	2150.4990	20794.2417
688.590	-0.0576	-0.8793	2150.1558	20793.9627
688.611	-0.1080	-1.2142	2149.6639	20793.5303
688.631	-0.1773	-1.3216	2149.1223	20793.0422
688.651	-0.0985	-1.3216	2148.5696	20792.5368
688.672	-0.1080	-1.4272	2147.9836	20791.9916
688.692	-0.1363	-1.4272	2147.4102	20791.4524
688.712	-0.1332	-1.3216	2146.8615	20790.9315
688.733	-0.1048	-1.5310	2146.2787	20790.3701
688.753	-0.1615	-1.7345	2145.6585	20789.7644
688.773	-0.1773	-1.6334	2145.0291	20789.1425
688.794	-0.1111	-1.4272	2144.4331	20788.5470
688.814	-0.1111	-1.5310	2143.8868	20787.9948
688.834	-0.1804	-1.7345	2143.2965	20787.3921
688.855	-0.1489	-2.0317	2142.5994	20786.6755
688.875	-0.1237	-1.9335	2141.9093	20785.9579
688.896	-0.1457	-1.1049	2141.3561	20785.3703
688.916	-0.1646	-0.6435	2141.0487	20785.0237
688.936	-0.0985	-0.5213	2140.8417	20784.7746
688.957	-0.1489	-0.8793	2140.5867	20784.4749
688.977	-0.1836	-0.9933	2140.2682	20784.1087
688.997	-0.1205	-0.8793	2139.9538	20783.7429
689.018	-0.1363	-0.8793	2139.6476	20783.3819
689.038	-0.1836	-0.9933	2139.3409	20783.0171
689.059	-0.1143	-0.9933	2139.0027	20782.6172
689.079	-0.1237	-1.1049	2138.6668	20782.2157
689.099	-0.1395	-1.4272	2138.2631	20781.7424
689.120	-0.1426	-1.7345	2137.7340	20781.1386
689.140	-0.0891	-1.8345	2137.1702	20780.4940
689.161	-0.1836	-1.6334	2136.6015	20779.8381
689.181	-0.0922	-1.3216	2136.1536	20779.2974
689.202	-0.1237	-1.1049	2135.7787	20778.8252
689.222	-0.1773	-0.9933	2135.4830	20778.4285
689.243	-0.1205	-0.8793	2135.2128	20778.0542
689.263	-0.1269	-0.5213	2135.0397	20777.7747
689.283	-0.1646	-0.1356	2134.9919	20777.6193
689.304	-0.1237	0.0000	2135.0299	20777.5499
689.324	-0.0891	0.0000	2135.0910	20777.5042
689.344	-0.1521	0.1356	2135.1738	20777.4812
689.365	-0.1615	0.2676	2135.3033	20777.5062
689.385	-0.1017	0.3961	2135.4709	20777.5711
689.405	-0.0922	0.2676	2135.6364	20777.6360
689.426	-0.1426	0.0000	2135.7365	20777.6370
689.446	-0.1332	0.0000	2135.7888	20777.5912
689.466	-0.0670	-0.1356	2135.8180	20777.5230
689.487	-0.1048	0.1356	2135.8693	20777.4773
689.507	-0.1143	0.6435	2136.0489	20777.5616
689.528	-0.0576	0.9933	2136.3820	20777.8021
689.548	-0.0859	0.7628	2136.7170	20778.0487
689.568	-0.1048	0.7628	2137.0098	20778.2565
689.589	-0.0828	0.8793	2137.3317	20778.4971
689.609	-0.0481	1.1049	2137.6927	20778.7808
689.629	-0.1080	1.2142	2138.1047	20779.1198
689.650	-0.1048	0.8793	2138.4915	20779.4384
689.670	-0.0292	0.5213	2138.7414	20779.6236
689.690	-0.0355	0.0000	2138.8425	20779.6622
689.711	-0.0544	-0.3961	2138.7871	20779.5446
689.731	-0.0450	0.1356	2138.7582	20779.4531
689.752	-0.0607	-0.3961	2138.7274	20779.3595
689.772	-0.0953	0.3961	2138.7424	20779.3116
689.792	-0.0733	0.9933	2138.9873	20779.4951
689.813	-0.0544	1.5310	2139.4380	20779.8885
689.833	-0.1269	1.9335	2140.0178	20780.4170
689.854	-0.0828	1.9335	2140.6892	20781.0440
689.874	-0.0040	1.1049	2141.1828	20781.5001
689.894	-0.1111	0.0000	2141.3501	20781.6335
689.915	-0.1143	-0.5213	2141.2416	20781.4915
689.935	-0.0607	-0.3961	2141.0732	20781.2881
689.955	-0.1017	0.1356	2141.0157	20781.1944
689.976	-0.1237	0.3961	2141.0946	20781.2372
689.996	-0.0418	0.3961	2141.2112	20781.3188
690.017	-0.0418	0.3961	2141.3329	20781.4070
690.037	-0.1237	0.2676	2141.4252	20781.4670
690.057	-0.1017	0.0000	2141.4508	20781.4610
690.078	-0.0103	0.0000	2141.4317	20781.4105
690.098	-0.0701	0.0000	2141.4129	20781.3600
690.118	-0.1395	-0.1356	2141.3718	20781.2869
690.139	-0.0576	-0.2676	2141.2836	20781.1661
690.159	-0.0891	-0.1356	2141.1999	20781.0488
690.180	-0.1269	0.0000	2141.1604	20780.9750
690.200	-0.0953	0.0000	2141.1449	20780.9251
690.220	-0.0607	-0.2676	2141.0854	20780.8306
690.241	-0.1205	-0.3961	2140.9555	20780.6648
690.261	-0.1174	-0.3961	2140.8114	20780.4833
690.281	-0.0387	-0.6435	2140.6281	20780.2608
690.302	-0.0670	-0.7628	2140.3748	20779.9658
690.322	-0.0922	-0.7628	2140.1165	20779.6630
690.342	-0.0418	-0.7628	2139.8615	20779.3606
690.363	-0.0607	-0.9933	2139.5569	20779.0056
690.383	-0.1017	-1.4272	2139.1606	20778.5550
690.404	-0.0512	-1.4272	2138.6737	20778.0089
690.424	-0.0387	-1.2142	2138.2518	20777.5227
690.444	-0.0891	-0.9933	2137.9071	20777.1094
690.465	-0.0639	-0.3961	2137.6907	20776.8213
690.485	-0.0198	-0.7628	2137.5266	20776.5836
690.506	-0.0764	-1.6334	2137.1399	20776.1201
690.526	-0.0828	-2.4178	2136.5037	20775.4014
690.546	-0.0135	-3.1547	2135.6234	20774.4303
690.567	-0.0639	-4.2537	2134.3888	20773.0929
690.587	-0.0733	-4.8054	2132.9575	20771.5440
690.607	-0.0166	-4.6504	2131.4783	20769.9309
690.628	-0.0418	-5.4797	2129.8221	20768.1232
690.648	-0.0512	-6.1193	2128.0272	20766.1574
690.669	-0.0450	-6.8605	2125.9185	20763.8560
690.689	0.0212	-7.6247	2123.6943	20761.4149
690.709	-0.0292	-7.6865	2121.3610	20758.8392
690.730	-0.0418	-7.4376	2118.9626	20756.1720
690.750	0.0180	-7.3747	2116.7711	20753.6860
690.770	-0.0229	-7.5003	2114.5965	20751.1927
690.791	-0.0481	-7.9915	2112.2187	20748.4708
690.811	-0.0292	-8.1713	2109.8877	20745.7696
690.832	0.0149	-8.1116	2107.4311	20742.9162
690.852	-0.0418	-8.1116	2105.1499	20740.2118
690.872	-0.0418	-8.1713	2102.8873	20737.5010
690.893	-0.0135	-8.5243	2100.4463	20734.5857
690.913	-0.0040	-8.6976	2098.0869	20731.7255
690.933	-0.0481	-8.6400	2095.7379	20728.8497
690.954	0.0369	-8.5823	2093.2946	20725.8532
690.974	0.0212	-8.4076	2091.0629	20723.0426
690.994	-0.0418	-8.3489	2088.8978	20720.2744
691.015	-0.0387	-8.2899	2086.6414	20717.3907
691.035	0.0117	-7.9915	2084.6102	20714.7087
691.056	-0.0418	-7.9310	2082.5319	20711.9573
691.076	-0.0544	-8.2307	2080.5719	20709.3021
691.096	0.0244	-8.5243	2078.5380	20706.5514
691.117	-0.0260	-8.5823	2076.3296	20703.6032
691.137	-0.0639	-8.4661	2074.3002	20700.8108
691.158	-0.0040	-8.1713	2072.2263	20697.9518
691.178	-0.0072	-8.1713	2070.3650	20695.2841
691.198	-0.0450	-8.1713	2068.5269	20692.6197
691.219	0.0117	-8.2899	2066.5558	20689.8018
691.239	-0.0008	-8.5243	2064.6871	20687.0657
691.259	-0.0324	-9.1498	2062.6994	20684.1899
691.280	-0.0166	-9.0940	2060.4911	20681.0708
691.300	-0.0166	-9.0940	2058.4707	20678.1169
691.321	-0.0387	-8.7549	2056.3838	20675.0746
691.341	-0.0355	-8.4661	2054.5748	20672.2893
691.361	0.0653	-8.4076	2052.8460	20669.5653
691.382	0.0495	-8.5243	2050.9888	20666.6940
691.402	-0.0040	-8.4661	2049.2854	20663.9577
691.422	-0.0166	-8.2307	2047.6519	20661.2736
691.443	-0.0229	-7.9310	2045.9936	20658.5475
691.463	-0.0670	-7.3747	2044.6316	20656.1019
691.484	-0.1205	-7.2480	2043.2786	20653.6514
691.504	-0.0229	-7.2480	2042.0846	20651.3469
691.524	-0.0166	-6.9909	2040.9481	20649.0881
691.545	-0.0576	-7.7480	2039.6209	20646.6261
691.565	0.0180	-8.6976	2038.1497	20644.0056
691.585	0.0369	-8.9818	2036.4925	20641.1830
691.606	0.0149	-8.6976	2034.7096	20638.2167
691.626	-0.0292	-8.4661	2033.1808	20635.4872
691.646	0.0054	-7.9310	2031.7980	20632.8888
691.667	-0.0544	-7.8093	2030.4110	20630.2720
691.687	-0.0670	-7.8093	2029.1917	20627.8099
691.708	0.0180	-7.6865	2027.8797	20625.2422
691.728	-0.0418	-7.6247	2026.7430	20622.8376
691.748	-0.1080	-7.8093	2025.6002	20620.4155
691.769	-0.0387	-8.2307	2024.2384	20617.7619
691.789	-0.0198	-8.6400	2022.8888	20615.1069
691.810	-0.0828	-8.9254	2021.2956	20612.1933
691.830	-0.0072	-9.2607	2019.7650	20609.3262
691.850	0.0086	-9.2053	2018.2071	20606.4160
691.871	-0.0576	-9.4255	2016.4870	20603.3270
691.891	-0.0512	-9.6425	2014.8704	20600.3241
691.911	-0.0859	-9.7498	2013.2202	20597.2710
691.932	-0.0953	-10.5315	2011.2754	20593.9047
691.952	0.0149	-9.9622	2009.4877	20590.6762
691.973	0.1441	-10.9328	2007.4828	20587.2110
691.993	0.1094	-11.0316	2005.4989	20583.7459
692.013	-0.0040	-11.2273	2003.4909	20580.2362
692.034	-0.0607	-11.2758	2001.2813	20576.5028
692.054	0.0149	-10.7335	1999.3673	20573.0437
692.074	-0.0072	-9.8564	1997.7124	20569.8254
692.095	-0.0670	-9.0380	1996.2025	20566.7362
692.115	0.0023	-8.5823	1995.0789	20564.0204
692.135	-0.0796	-8.9254	1993.9880	20561.3268
692.156	-0.0953	-8.8119	1992.7258	20558.4506
692.176	-0.0292	-8.7549	1991.6546	20555.7541
692.197	-0.0355	-8.4076	1990.5215	20552.9855
692.217	-0.0796	-7.8703	1989.6912	20550.5106
692.237	-0.0639	-7.5626	1989.0112	20548.1795
692.258	0.0149	-7.5626	1988.2654	20545.7767
692.278	-0.0229	-7.6865	1987.6337	20543.4822
692.298	-0.0576	-8.2899	1986.8894	20541.0694
692.319	0.0275	-8.9818	1985.7968	20538.3001
692.339	0.0212	-9.6425	1984.6369	20535.4528
692.360	-0.0292	-9.6963	1983.2130	20532.3290
692.380	-0.0576	-8.8688	1982.0952	20529.4991
692.400	0.0086	-8.6976	1981.1567	20526.8391
692.421	-0.0512	-8.2899	1980.1852	20524.1373
692.441	-0.0544	-8.4661	1979.4048	20521.6190
692.462	0.0180	-8.2307	1978.5057	20518.9747
692.482	-0.0764	-8.1116	1977.8148	20516.5318
692.502	-0.0481	-6.8605	1977.3594	20514.3201
692.523	-0.0387	-6.2572	1977.1083	20512.3109
692.543	-0.0670	-5.5524	1977.1856	20510.6313
692.564	-0.0922	-5.0343	1977.3767	20509.0694
692.584	-0.0418	-4.3341	1977.8550	20507.8005
692.604	-0.0828	-4.3341	1978.4432	20506.6498
692.625	-0.0512	-5.1846	1978.8045	20505.2796
692.645	0.0054	-6.0498	1978.9558	20503.7047
692.666	-0.0387	-6.9258	1978.7094	20501.7336
692.686	-0.0450	-7.8093	1978.2822	20499.5800
692.706	0.0369	-8.7549	1977.5573	20497.1245
692.727	0.0149	-9.3158	1976.4424	20494.2707
692.747	-0.0072	-9.2607	1975.4072	20491.4866
692.768	0.0306	-8.5823	1974.3587	20488.6797
692.788	-0.0576	-7.6247	1973.7419	20486.2973
692.808	-0.0922	-5.7680	1973.5991	20484.3867
692.829	-0.0544	-3.5903	1974.0487	20483.0726
692.849	-0.0639	-3.0653	1975.0178	20482.2882
692.870	-0.0796	-3.7598	1975.8902	20481.4197
692.890	-0.0324	-4.8054	1976.5201	20480.3193
692.910	-0.0135	-5.8390	1976.7977	20478.8740
692.931	-0.0639	-7.0556	1976.5923	20476.9483
692.951	-0.0418	-8.0517	1976.1299	20474.7638
692.971	0.0244	-8.8688	1975.3729	20472.2801
692.992	0.0338	-10.0673	1974.1347	20469.3061
693.012	-0.0040	-11.7534	1972.5910	20466.0131
693.033	0.0464	-12.0795	1970.5360	20462.1905
693.053	0.0401	-11.9405	1968.6730	20458.5401
693.073	-0.0229	-12.2173	1966.8104	20454.8713
693.094	0.0023	-12.0333	1964.7549	20450.9897
693.114	0.0212	-10.9328	1963.1387	20447.5289
693.134	-0.0135	-10.0148	1961.8769	20444.4086
693.155	-0.0544	-9.9094	1960.6354	20441.2968
693.175	0.0433	-10.5822	1959.4804	20438.2603
693.195	0.0180	-11.2758	1958.1136	20435.0000
693.216	-0.0008	-11.5164	1956.4203	20431.3985
693.236	0.0244	-11.6116	1954.8813	20427.9353
693.257	0.0306	-11.8472	1953.1125	20424.2260
693.277	0.0054	-12.1255	1951.4749	20420.6311
693.297	-0.0292	-11.8472	1949.8578	20417.0407
693.318	0.0558	-11.9870	1948.0864	20413.2795
693.338	0.0023	-11.3725	1946.6131	20409.8005
693.358	-0.0324	-10.5315	1945.3994	20406.5683
693.379	0.0369	-10.4296	1944.1833	20403.3227
693.399	0.0149	-10.6328	1943.1393	20400.2388
693.420	-0.0387	-10.4806	1941.9250	20396.9745
693.440	0.0180	-10.4806	1940.9259	20393.9154
693.460	-0.0072	-10.0673	1940.0077	20390.9291
693.481	-0.0512	-9.9622	1939.0210	20387.8660
693.501	0.0086	-9.8032	1938.2562	20385.0176
693.522	0.0401	-9.8032	1937.3650	20382.0359
693.542	-0.0135	-9.7498	1936.6561	20379.2302
693.562	-0.0072	-10.0673	1935.9123	20376.3840
693.583	0.0558	-9.7498	1935.0136	20373.3763
693.603	0.0117	-9.5886	1934.3696	20370.6172
693.623	-0.0355	-9.4255	1933.7874	20367.9156
693.644	0.0023	-9.2607	1933.1120	20365.1163
693.664	-0.0103	-8.9254	1932.6826	20362.5595
693.684	-0.0733	-8.8119	1932.3329	20360.0807
693.705	-0.0229	-8.5823	1931.9003	20357.5172
693.725	0.0433	-8.4076	1931.6842	20355.1692
693.746	-0.0008	-8.5823	1931.3300	20352.6827
693.766	-0.0040	-8.9254	1931.0352	20350.2545
693.786	0.0685	-9.4801	1930.5954	20347.6798
693.807	0.0149	-9.8564	1929.8468	20344.7922
693.827	-0.0639	-9.7498	1929.2229	20342.0244
693.847	-0.0166	-9.3158	1928.6964	20339.3501
693.868	0.0212	-9.2607	1928.1037	20336.6059
693.888	-0.0166	-8.8688	1927.7462	20334.0943
693.909	-0.0355	-8.8119	1927.3211	20331.5134
693.929	0.0086	-8.9254	1927.0383	20329.0736
693.949	-0.0135	-9.0940	1926.7124	20326.5898
693.970	-0.0544	-8.9254	1926.2413	20323.9591
693.990	0.0054	-8.5243	1926.0196	20321.5766
694.010	0.0054	-8.6976	1925.8385	20319.2351
694.031	-0.0292	-9.7498	1925.3039	20316.5387
694.051	0.0275	-10.9328	1924.5585	20313.6271
694.072	0.0464	-11.8004	1923.2945	20310.1883
694.092	-0.0103	-11.4685	1922.1459	20306.8538
694.112	0.0401	-11.4206	1921.0745	20303.5869
694.133	0.0653	-11.8004	1919.7692	20300.0753
694.153	0.0244	-11.8939	1918.5941	20296.6827
694.173	-0.0103	-11.4206	1917.4966	20293.3577
694.194	0.0716	-11.3725	1916.3104	20289.9338
694.214	0.0338	-11.0807	1915.3841	20286.7607
694.235	-0.0198	-11.1297	1914.3256	20283.4470
694.255	0.0338	-11.5164	1913.3921	20280.2499
694.275	0.0306	-11.2758	1912.4461	20277.0325
694.296	0.0023	-11.1297	1911.3904	20273.6969
694.316	0.0149	-10.8335	1910.6067	20270.6258
694.336	0.0621	-10.5822	1909.9234	20267.6497
694.357	0.0086	-10.6832	1909.0975	20264.5253
694.377	-0.0292	-10.7835	1908.4246	20261.5484
694.398	0.0905	-10.8832	1907.5476	20258.3615
694.418	0.0747	-11.8004	1906.6925	20255.1896
694.438	-0.0260	-10.5822	1905.8980	20252.0719
694.459	0.0086	-10.0148	1905.2385	20249.0839
694.479	0.0558	-9.9622	1904.8606	20246.3745
694.499	0.0275	-10.9823	1904.3271	20243.5074
694.520	0.0590	-13.6196	1902.9908	20239.8298
694.540	0.1598	-15.3370	1901.1537	20235.6364
694.560	0.0999	-15.5260	1899.0238	20231.1307
694.581	0.0244	-15.1074	1896.7048	20226.4138
694.601	0.0779	-14.6785	1894.8088	20222.0991
694.622	0.0590	-14.1165	1892.8622	20217.7150
694.642	-0.0103	-13.5353	1891.3677	20213.7667
694.662	0.0244	-13.5353	1889.9880	20209.9202
694.683	0.0873	-13.2370	1888.4534	20205.9051
694.703	0.0244	-13.2799	1887.2019	20202.1607
694.724	0.0558	-13.1075	1885.7689	20198.2227
694.744	0.0842	-12.4444	1884.7108	20194.6487
694.764	0.0842	-12.3992	1883.7831	20191.1971
694.785	0.0495	-11.9870	1882.7409	20187.6229
694.805	0.0779	-12.2629	1881.9362	20184.2790
694.825	0.0842	-12.9770	1880.9776	20180.7744
694.846	0.0306	-14.0347	1879.5138	20176.7541
694.866	0.0244	-13.9525	1878.1305	20172.8014
694.886	0.0779	-13.9112	1876.7848	20168.8742
694.906	0.1378	-13.1508	1875.5887	20165.0854
694.927	0.0433	-12.8454	1874.3688	20161.2624
694.947	0.0212	-12.5792	1873.4742	20157.7560
694.967	0.0779	-13.1508	1872.5401	20154.2031
694.988	0.1062	-13.1075	1871.3127	20150.3479
695.008	0.0054	-12.8894	1870.3613	20146.7599
695.028	-0.0135	-12.5792	1869.5094	20143.2643
695.048	0.0149	-12.3539	1868.7568	20139.8623
695.069	0.0433	-11.4206	1868.0086	20136.4596
695.089	0.0180	-11.7534	1867.5661	20133.3592
695.109	-0.0229	-11.3242	1867.1451	20130.2787
695.130	-0.0355	-11.1786	1866.6382	20127.1104
695.150	0.0212	-10.5315	1866.4552	20124.2655
695.170	-0.0103	-9.6425	1866.5290	20121.6801
695.191	-0.0103	-9.3158	1866.6462	20119.1425
695.211	-0.0512	-9.3708	1866.9639	20116.8112
695.231	-0.0072	-9.0380	1867.3237	20114.5291
695.251	0.0621	-9.5344	1867.6519	20112.2227
695.272	0.0275	-9.6425	1867.7170	20109.6587
695.292	-0.0135	-9.7498	1867.9045	20107.2218
695.312	-0.0355	-9.5344	1868.1075	20104.8060
695.333	0.0244	-8.7549	1868.3213	20102.4066
695.353	0.0149	-8.6400	1868.8321	20100.3115
695.373	-0.0355	-9.2053	1869.2619	20098.1440
695.393	-0.0135	-10.0148	1869.4586	20095.7502
695.414	0.0747	-10.9328	1869.1932	20092.8973
695.434	0.0212	-10.9823	1868.9444	20090.0612
695.454	-0.0387	-11.2758	1868.6419	20087.1716
695.475	-0.0481	-11.0807	1868.1417	20084.0830
695.495	0.0338	-10.6832	1867.9311	20081.2832
695.515	-0.0072	-10.3783	1867.8394	20078.6039
695.536	-0.0324	-10.0673	1867.6816	20075.8603
695.556	0.0149	-10.0148	1867.7553	20073.3510
695.576	0.0685	-9.8564	1867.8629	20070.8799
695.597	0.0117	-10.1717	1867.7774	20068.2190
695.617	-0.0008	-10.1717	1867.8066	20065.6757
695.637	-0.0324	-10.1196	1867.8441	20063.1443
695.657	0.0149	-9.6425	1867.9687	20060.7043
695.678	0.0338	-8.9254	1868.1359	20058.3115
695.698	-0.0008	-8.6976	1868.6111	20056.2338
695.718	-0.0418	-9.1498	1869.0433	20054.1213
695.739	-0.0260	-8.9818	1869.2729	20051.8132
695.759	0.0275	-8.4661	1869.7630	20049.7728
695.779	0.0086	-8.6400	1870.3036	20047.7919
695.799	-0.0229	-9.1498	1870.7242	20045.6996
695.820	-0.0418	-9.2053	1870.8939	20043.3629
695.840	0.0180	-8.2899	1871.3559	20041.3252
695.860	0.0117	-8.2307	1871.9735	20039.4525
695.881	-0.0229	-8.5243	1872.4059	20037.4035
695.901	-0.0701	-8.8688	1872.8659	20035.3903
695.921	-0.0008	-9.0380	1873.2351	20033.2941
695.941	0.0275	-8.9818	1873.5810	20031.1817
695.962	-0.0040	-8.8119	1873.8127	20028.9614
695.982	-0.0229	-8.7549	1874.2264	20026.9299
696.002	-0.0166	-9.2607	1874.5606	20024.8263
696.023	0.0306	-10.1196	1874.5041	20022.3365
696.043	0.0117	-10.4806	1874.4068	20019.8081
696.063	-0.0072	-10.2753	1874.2848	20017.2569
696.084	0.0149	-9.8564	1874.1011	20014.6452
696.104	0.0401	-9.4801	1874.2181	20012.3369
696.124	0.0275	-9.4255	1874.4050	20010.1033
696.144	-0.0387	-9.4255	1874.5986	20007.8816
696.165	-0.0260	-9.2607	1874.6623	20005.5345
696.185	0.0306	-9.0940	1874.9349	20003.4012
696.206	-0.0072	-9.0380	1875.0909	20001.1566
696.226	-0.0040	-9.6425	1875.3041	19998.9746
696.246	0.0527	-10.3783	1875.2928	19996.5720
696.267	0.0117	-10.5315	1874.9611	19993.8502
696.287	-0.0324	-9.9622	1874.8757	19991.3753
696.307	-0.0135	-9.8564	1874.9032	19989.0159
696.328	0.0464	-9.9094	1874.7754	19986.5037
696.348	0.0244	-9.6963	1874.8394	19984.1860
696.368	-0.0198	-8.9818	1875.0562	19982.0256
696.389	0.0054	-8.5243	1875.3194	19979.9174
696.409	0.0369	-8.1713	1875.8586	19978.0926
696.429	-0.0260	-7.8703	1876.4994	19976.3790
696.450	-0.0922	-7.1842	1877.1710	19974.7066
696.470	-0.0008	-6.7948	1878.1370	19973.3409
696.490	0.0212	-6.7288	1879.1664	19972.0527
696.510	-0.0260	-7.1842	1880.1184	19970.7012
696.531	-0.0607	-7.1200	1880.8752	19969.1672
696.551	-0.0481	-6.5958	1881.8386	19967.8522
696.571	0.0117	-6.1193	1882.9556	19966.7056
696.592	-0.0481	-5.6965	1884.1098	19965.6118
696.612	-0.1017	-5.4066	1885.4655	19964.7364
696.632	-0.0544	-5.5524	1886.8281	19963.8862
696.653	0.0244	-5.9799	1887.9832	19962.8455
696.673	-0.0324	-6.5958	1889.0466	19961.7283
696.693	-0.0670	-6.5288	1890.0058	19960.5212
696.713	-0.0607	-6.3937	1890.9865	19959.3492
696.734	0.0086	-6.7948	1891.8017	19958.0246
696.754	-0.0103	-7.1842	1892.5850	19956.6798
696.774	-0.0576	-7.1200	1893.3046	19955.2825
696.795	-0.0670	-7.2480	1893.8857	19953.7566
696.815	-0.0072	-7.2480	1894.5574	19952.3311
696.835	0.0054	-7.3747	1895.1996	19950.8862
696.856	-0.0450	-7.3115	1895.7017	19949.3102
696.876	-0.0701	-7.2480	1896.3402	19947.8797
696.896	0.0149	-7.2480	1896.9812	19946.4615
696.916	0.0117	-7.2480	1897.6142	19945.0451
696.937	-0.0292	-7.1200	1898.1414	19943.5321
696.957	-0.0670	-6.8605	1898.8453	19942.2053
696.977	-0.0324	-6.9258	1899.5725	19940.9124
696.998	0.0117	-6.5958	1900.2226	19939.5526
697.018	-0.0103	-6.0498	1901.1215	19938.4531
697.038	-0.0544	-5.7680	1902.1464	19937.4929
697.058	-0.0576	-6.7288	1903.0460	19936.4207
697.079	0.0086	-7.6247	1903.5080	19934.9211
697.099	-0.0072	-7.3115	1903.9865	19933.4459
697.119	-0.0450	-6.5958	1904.6295	19932.1439
697.140	-0.0576	-6.1885	1905.3446	19930.9241
697.160	-0.0072	-5.9799	1906.2587	19929.9149
697.180	0.0212	-5.9097	1907.2075	19928.9534
697.201	-0.0260	-6.4614	1907.9622	19927.8098
697.221	-0.0481	-8.8119	1908.3293	19926.2874
697.241	0.0401	-10.4806	1908.0262	19924.0974
697.262	0.0747	-12.1255	1906.9907	19921.1699
697.282	0.0653	-13.5353	1905.6495	19917.9257
697.302	0.0433	-13.4930	1904.0986	19914.4577
697.322	0.0747	-12.4894	1902.7402	19911.1682
697.343	0.0747	-11.8939	1901.4617	19907.9462
697.363	0.0306	-11.6116	1900.5466	19905.0775
697.383	-0.0229	-11.5641	1899.6974	19902.2674
697.404	0.0275	-11.4206	1898.7002	19899.3012
697.424	0.0716	-11.1786	1897.9696	19896.5943
697.444	0.0306	-10.9328	1897.3290	19893.9721
697.464	-0.0008	-10.8832	1896.7452	19891.4024
697.485	-0.0260	-10.9823	1895.9795	19888.6455
697.505	0.0653	-10.9328	1895.3962	19886.0660
697.525	0.0149	-10.5315	1894.8948	19883.5648
697.546	-0.0040	-9.9622	1894.3907	19881.0577
697.566	-0.0324	-9.7498	1894.1921	19878.8546
697.586	0.0590	-9.5886	1894.0579	19876.7166
697.607	0.0275	-9.4801	1893.8122	19874.4673
697.627	0.0054	-9.6963	1893.7095	19872.3618
697.647	-0.0229	-10.4806	1893.4425	19870.0922
697.667	0.0464	-10.2236	1893.0914	19867.7376
697.688	0.0621	-9.5344	1892.7378	19865.3791
697.708	0.0054	-9.5344	1892.6664	19863.3029
697.728	-0.0135	-9.1498	1892.6596	19861.2933
697.749	0.0275	-8.9254	1892.6040	19859.2371
697.769	0.0401	-9.0940	1892.7081	19857.3434
697.789	0.0149	-9.2053	1892.7645	19855.4054
697.809	-0.0355	-9.1498	1892.8110	19853.4606
697.830	-0.0260	-9.1498	1892.7145	19851.3750
697.850	0.0212	-9.2053	1892.7616	19849.4353
697.870	0.0212	-8.9818	1892.8359	19847.5259
697.891	-0.0198	-8.9254	1892.8074	19845.5164
697.911	-0.0198	-8.9818	1892.9275	19843.6586
697.931	0.0369	-9.2607	1892.9906	19841.7473
697.952	0.0338	-9.2607	1892.8533	19839.6376
697.972	-0.0229	-9.1498	1892.8895	19837.7034
697.992	-0.0324	-8.9818	1892.9714	19835.8180
698.012	0.0054	-8.8119	1893.1082	19833.9912
698.033	0.0433	-8.3489	1893.2061	19832.1293
698.053	-0.0166	-7.8703	1893.6008	19830.5695
698.073	-0.0481	-7.5626	1894.1208	19829.1425
698.094	-0.0072	-7.4376	1894.5818	19827.6646
698.114	0.0149	-7.6247	1895.1509	19826.3030
698.134	-0.0135	-7.8703	1895.6413	19824.8711
698.154	-0.0229	-8.1116	1896.0449	19823.3599
698.175	-0.0008	-8.4076	1896.2177	19821.6235
698.195	0.0495	-8.5243	1896.4568	19819.9582
698.215	0.0244	-8.2307	1896.7221	19818.3244
698.236	-0.0008	-7.8703	1896.9592	19816.6674
698.256	-0.0229	-7.4376	1897.4580	19815.2788
698.276	0.0212	-7.2480	1898.0536	19813.9955
698.297	0.0149	-7.0556	1898.5866	19812.6584
698.317	-0.0260	-6.7288	1899.3174	19811.5286
698.337	-0.0639	-6.9258	1900.0605	19810.4218
698.358	-0.0040	-6.7288	1900.6813	19809.2026
698.378	-0.0040	-6.6625	1901.4511	19808.1426
698.398	-0.0418	-6.6625	1902.2222	19807.0950
698.418	-0.0512	-6.6625	1902.9837	19806.0486
698.439	0.0149	-6.6625	1903.6253	19804.8926
698.459	0.0117	-6.6625	1904.3693	19803.8491
698.479	-0.0450	-6.5958	1905.1150	19802.8179
698.500	-0.0481	-6.3937	1905.7883	19801.7247
698.520	0.0275	-6.2572	1906.6169	19800.7973
698.540	-0.0103	-6.4614	1907.4239	19799.8599
698.561	-0.0198	-6.5288	1908.0683	19798.7702
698.581	-0.0639	-6.3937	1908.8235	19797.8014
698.601	0.0180	-6.5288	1909.5692	19796.8338
698.621	0.0369	-6.6625	1910.2611	19795.8226
698.642	-0.0324	-6.7948	1910.7888	19794.6563
698.662	-0.0544	-6.5288	1911.4435	19793.6258
698.682	-0.0260	-6.1885	1912.1905	19792.6976
698.703	0.0180	-6.1885	1912.8820	19791.7242
698.723	0.0117	-6.2572	1913.6560	19790.8436
698.743	-0.0387	-6.4614	1914.3751	19789.9187
698.763	-0.0387	-6.6625	1915.0182	19788.9274
698.784	0.0369	-6.7288	1915.4980	19787.7813
698.804	-0.0260	-6.5958	1916.0937	19786.7593
698.824	-0.0229	-6.4614	1916.7263	19785.7831
698.845	-0.0544	-6.3257	1917.2899	19784.7466
698.865	-0.0198	-6.3257	1917.9748	19783.8406
698.885	0.0149	-6.4614	1918.6286	19782.9130
698.905	-0.0040	-6.3937	1919.2630	19781.9753
698.926	-0.0576	-6.1885	1919.8305	19780.9795
698.946	-0.0544	-6.0498	1920.5521	19780.1469
698.966	0.0212	-5.9097	1921.3108	19779.3619
698.987	-0.0040	-5.9097	1921.9854	19778.5027
699.007	-0.0828	-5.9799	1922.7378	19777.7314
699.027	-0.0607	-5.9097	1923.4808	19776.9610
699.048	-0.0040	-5.6965	1924.1654	19776.1421
699.068	-0.0135	-5.6965	1924.9728	19775.4564
699.088	-0.0387	-5.5524	1925.7940	19774.7956
699.108	-0.0607	-5.4066	1926.6530	19774.1839
699.129	0.0086	-5.2590	1927.4615	19773.5330
699.149	-0.0008	-5.2590	1928.3727	19772.9964
699.169	-0.0229	-5.2590	1929.2725	19772.4604
699.190	-0.0733	-5.1097	1930.1000	19771.8636
699.210	-0.0040	-4.8822	1931.0653	19771.4166
699.230	0.0149	-4.7281	1932.0819	19771.0338
699.251	-0.0418	-4.7281	1933.0329	19770.5984
699.271	0.0117	-4.8822	1934.0249	19770.2166
699.292	-0.0040	-4.7281	1934.9248	19769.7553
699.312	-0.0576	-4.4933	1935.9576	19769.4393
699.332	-0.0450	-4.5721	1937.0033	19769.1498
699.353	-0.0198	-4.6504	1937.9335	19768.7576
699.373	0.0117	-4.5721	1938.9285	19768.4427
699.393	-0.0355	-4.5721	1939.9241	19768.1413
699.413	-0.0324	-4.4933	1940.9202	19767.8534
699.434	0.0180	-4.4933	1941.8426	19767.5041
699.454	-0.0072	-4.4933	1942.8278	19767.2301
699.474	-0.0607	-4.5721	1943.7877	19766.9433
699.495	-0.0922	-4.6504	1944.6333	19766.5539
699.515	-0.0135	-4.6504	1945.5316	19766.2288
699.535	0.0149	-4.7281	1946.4059	19765.8911
699.556	-0.0670	-4.8822	1947.1513	19765.4352
699.576	-0.0512	-5.0343	1947.9162	19765.0089
699.596	-0.0450	-5.1846	1948.6215	19764.5328
699.616	0.0275	-5.3330	1949.2685	19764.0075
699.637	-0.0072	-5.3330	1949.7945	19763.3693
699.657	-0.0450	-5.2590	1950.4145	19762.8331
699.677	-0.0450	-5.2590	1951.0391	19762.3098
699.697	0.0023	-5.4797	1951.6193	19761.7505
699.718	0.0086	-5.4797	1952.0649	19761.0639
699.738	-0.0324	-5.4797	1952.5958	19760.4693
699.758	-0.0481	-5.4797	1953.1200	19759.8756
699.779	0.0212	-5.4066	1953.5596	19759.2040
699.799	0.0212	-5.2590	1954.1204	19758.6608
699.819	-0.0166	-5.0343	1954.7359	19758.1802
699.840	-0.0576	-5.0343	1955.2975	19757.6538
699.860	-0.0135	-4.9585	1955.9481	19757.2246
699.880	-0.0229	-5.0343	1956.5905	19756.7959
699.901	-0.0512	-4.8822	1957.1554	19756.2979
699.921	-0.0828	-4.7281	1957.8461	19755.9340
699.941	-0.0324	-4.6504	1958.5666	19755.6093
699.961	-0.0072	-4.5721	1959.3040	19755.3109
699.982	-0.0260	-4.5721	1959.9693	19754.9498
700.002	-0.0733	-4.5721	1960.7021	19754.6654
700.022	-0.0008	-4.4933	1961.4388	19754.3944
700.043	0.0149	-4.3341	1962.1326	19754.0898
700.063	-0.0418	-4.2537	1962.9305	19753.8991
700.083	-0.0701	-4.2537	1963.7318	19753.7220
700.104	-0.0450	-3.9267	1964.5094	19753.5314
700.124	0.0086	-4.0093	1965.3856	19753.4499
700.144	-0.0418	-3.9267	1966.2508	19753.3685
700.164	-0.0796	-4.0093	1967.1053	19753.2873
700.185	-0.0796	-3.9267	1967.8833	19753.1400
700.205	0.0086	-3.9267	1968.7310	19753.0728
700.225	-0.0198	-3.9267	1969.5682	19753.0056
700.246	-0.0450	-3.9267	1970.3298	19752.8731
700.266	-0.0796	-3.8436	1971.1608	19752.8201
700.286	0.0054	-3.7598	1972.0090	19752.7949
700.307	-0.0198	-3.6754	1972.8129	19752.7359
700.327	-0.0355	-3.7598	1973.6683	19752.7388
700.347	-0.0701	-3.7598	1974.4991	19752.7277
700.367	-0.0229	-3.9267	1975.2919	19752.6888
700.388	-0.0072	-3.8436	1975.9965	19752.5713
700.408	-0.0450	-3.6754	1976.7983	19752.5605
700.428	-0.0828	-3.7598	1977.6040	19752.5636
700.449	-0.0481	-3.8436	1978.3088	19752.4755
700.469	0.0086	-3.9267	1979.0401	19752.4229
700.489	-0.0229	-3.9267	1979.7485	19752.3566
700.509	-0.0576	-3.9267	1980.4480	19752.2903
700.530	-0.0544	-3.8436	1981.0882	19752.1733
700.550	0.0023	-3.8436	1981.7986	19752.1350
700.570	-0.0324	-3.9267	1982.4863	19752.0829
700.591	-0.0544	-4.0913	1983.0580	19751.9228
700.611	-0.0607	-4.1728	1983.6482	19751.7887
700.631	0.0117	-4.1728	1984.2176	19751.6412
700.652	-0.0260	-4.2537	1984.6966	19751.4102
700.672	-0.0764	-4.1728	1985.2395	19751.2497
700.692	-0.0670	-4.0913	1985.8024	19751.1164
700.713	0.0275	-4.0913	1986.3041	19750.9287
700.733	-0.0387	-4.0093	1986.8808	19750.8231
700.753	-0.0418	-4.0093	1987.4639	19750.7313
700.773	-0.0639	-4.0093	1988.0398	19750.6395
700.794	-0.0072	-4.0913	1988.5278	19750.4668
700.814	-0.0166	-4.0913	1989.0631	19750.3481
700.834	-0.0670	-4.0093	1989.6054	19750.2432
700.855	-0.0733	-3.9267	1990.1025	19750.0997
700.875	-0.0387	-3.8436	1990.6865	19750.0502
700.895	-0.0072	-3.6754	1991.3049	19750.0425
700.915	-0.0512	-3.6754	1991.9434	19750.0629
700.936	-0.0859	-3.5903	1992.5278	19750.0369
700.956	-0.0512	-3.5903	1993.1792	19750.0857
700.976	0.0023	-3.5046	1993.8366	19750.1486
700.997	-0.0450	-3.5046	1994.4420	19750.1674
701.017	-0.0859	-3.5046	1995.0979	19750.2445
701.037	-0.0891	-3.4182	1995.7599	19750.3359
701.057	-0.0292	-3.3311	1996.4424	19750.4561
701.078	-0.0260	-3.1547	1997.1062	19750.5660
701.098	-0.0544	-3.1547	1997.8448	19750.7592
701.118	-0.0859	-3.0653	1998.5889	19750.9670
701.139	-0.0450	-3.0653	1999.2877	19751.1384
701.159	-0.0008	-3.0653	2000.0286	19751.3607
701.179	-0.0450	-3.0653	2000.7602	19751.5826
701.199	-0.0733	-2.9752	2001.4977	19751.8193
701.220	-0.0764	-3.0653	2002.1759	19752.0054
701.240	-0.0166	-3.1547	2002.8659	19752.2117
701.260	-0.0324	-3.3311	2003.5033	19752.3734
701.281	-0.0639	-3.5903	2004.0032	19752.4047
701.301	-0.0796	-3.8436	2004.4694	19752.4083
701.321	0.0054	-3.8436	2004.8877	19752.3697
701.342	-0.0260	-3.8436	2005.2372	19752.2671
701.362	-0.0764	-3.8436	2005.6460	19752.2287
701.382	-0.0796	-3.8436	2006.0497	19752.1903
701.403	-0.0166	-3.9267	2006.3703	19752.0734
701.423	-0.0260	-3.8436	2006.7511	19752.0214
701.443	-0.0481	-3.8436	2007.1410	19751.9832
701.464	-0.0828	-3.7598	2007.4769	19751.8958
701.484	-0.0008	-3.8436	2007.8716	19751.8718
701.504	-0.0544	-3.8436	2008.2475	19751.8339
701.525	-0.0922	-3.9267	2008.5406	19751.7174
701.545	-0.0198	-4.0093	2008.8669	19751.6382
701.565	-0.0229	-4.0093	2009.1755	19751.5453
701.586	-0.0733	-3.9267	2009.4282	19751.4003
701.606	-0.0639	-3.9267	2009.7571	19751.3352
701.626	-0.0103	-3.9267	2010.0819	19751.2702
701.647	-0.0607	-3.9267	2010.3376	19751.1400
701.667	-0.0733	-3.8436	2010.6689	19751.0891
701.688	-0.0166	-3.7598	2010.9608	19751.0028
701.708	-0.0260	-3.7598	2011.3258	19750.9938
701.728	-0.0764	-3.7598	2011.6864	19750.9849
701.749	-0.0733	-3.6754	2011.9948	19750.9281
701.769	-0.0324	-3.6754	2012.3749	19750.9474
701.789	-0.0450	-3.6754	2012.7502	19750.9666
701.810	-0.0828	-3.6754	2013.0601	19750.9247
701.830	-0.0135	-3.5903	2013.4409	19750.9581
701.850	-0.0355	-3.5046	2013.8454	19751.0199
701.871	-0.0922	-3.3311	2014.2311	19751.0680
701.891	-0.0639	-3.3311	2014.6973	19751.2017
701.911	-0.0040	-3.3311	2015.1577	19751.3353
701.932	-0.0701	-3.3311	2015.5572	19751.4133
701.952	-0.1174	-3.3311	2016.0068	19751.5467
701.973	0.0117	-3.3311	2016.3957	19751.6244
701.993	-0.0387	-3.1547	2016.8641	19751.7868
702.013	-0.0733	-3.0653	2017.3707	19751.9934
702.034	-0.0292	-2.9752	2017.8507	19752.1792
702.054	-0.0512	-2.9752	2018.3896	19752.4302
702.074	-0.0607	-2.9752	2018.9219	19752.6809
702.095	-0.0544	-2.8842	2019.4140	19752.8976
702.115	-0.0260	-2.7924	2019.9787	19753.1932
702.136	-0.0387	-2.7924	2020.5053	19753.4573
702.156	-0.0764	-2.7924	2021.0717	19753.7675
702.176	-0.0260	-2.7924	2021.6309	19754.0773
702.197	-0.0355	-2.8842	2022.1210	19754.3242
702.217	-0.0733	-2.8842	2022.6367	19754.6028
702.237	-0.0544	-2.8842	2023.1460	19754.8810
702.258	-0.0040	-2.9752	2023.5854	19755.0949
702.278	-0.0701	-3.0653	2024.0377	19755.3272
702.298	-0.0828	-3.1547	2024.4547	19755.5293
702.319	-0.0260	-3.2433	2024.7841	19755.6482
702.339	-0.0260	-3.3311	2025.1331	19755.7909
702.360	-0.0764	-3.5046	2025.3778	19755.8329
702.380	-0.0324	-3.4182	2025.6617	19755.9173
702.400	-0.0198	-3.4182	2025.9563	19756.0160
702.421	-0.0670	-3.4182	2026.1906	19756.0576
702.441	-0.0670	-3.4182	2026.4786	19756.1561
702.461	-0.0072	-3.5046	2026.7488	19756.2401
702.482	-0.0481	-3.5046	2026.9431	19756.2512
702.502	-0.1048	-3.4182	2027.2075	19756.3351
702.522	-0.0544	-3.4182	2027.4828	19756.4332
702.543	-0.0229	-3.3311	2027.7132	19756.4895
702.563	-0.0859	-3.3311	2028.0111	19756.6165
702.584	-0.0576	-3.2433	2028.2653	19756.7032
702.604	-0.0166	-3.2433	2028.5854	19756.8592
702.625	-0.0701	-3.2433	2028.8477	19756.9609
702.645	-0.0324	-3.2433	2029.1605	19757.1166
702.665	-0.0387	-3.2433	2029.4694	19757.2720
702.686	-0.0922	-3.1547	2029.7361	19757.3887
702.706	-0.0355	-3.1547	2030.0671	19757.5733
702.727	-0.0292	-3.1547	2030.3418	19757.7052
702.747	-0.0733	-2.9752	2030.6950	19757.9193
702.767	-0.0355	-2.8842	2031.0886	19758.1782
702.788	-0.0166	-2.8842	2031.4446	19758.4039
702.808	-0.0544	-2.8842	2031.8439	19758.6774
702.828	-0.0733	-2.7924	2032.2534	19758.9658
702.849	-0.0324	-2.7924	2032.6268	19759.2226
702.869	-0.0229	-2.7924	2033.0417	19759.5256
702.889	-0.0701	-2.6999	2033.4668	19759.8436
702.910	-0.0418	-2.6066	2033.8734	19760.1480
702.930	-0.0135	-2.6066	2034.3344	19760.5117
702.951	-0.0639	-2.6066	2034.7464	19760.8315
702.971	-0.0859	-2.6066	2035.1964	19761.1944
702.991	-0.0198	-2.6999	2035.6253	19761.5413
703.012	-0.0292	-2.6066	2036.0050	19761.8435
703.032	-0.0796	-2.6066	2036.4393	19762.2051
703.055	-0.0260	-2.5126	2036.7566	19762.4541
703.075	-0.0355	-2.5126	2037.2127	19762.8462
703.096	-0.0796	-2.5126	2037.6214	19763.1960
703.116	-0.0670	-2.6066	2038.0511	19763.5716
703.136	0.0023	-2.6066	2038.4599	19763.9310
703.157	-0.0733	-2.5126	2038.8367	19764.2630
703.177	-0.0639	-2.6066	2039.2512	19764.6373
703.198	-0.0103	-2.5126	2039.6182	19764.9684
703.218	-0.0418	-2.6066	2040.0229	19765.3417
703.238	-0.1048	-2.6066	2040.4071	19765.6989
703.259	-0.0387	-2.6066	2040.7432	19766.0123
703.279	-0.0418	-2.6066	2041.1184	19766.3687
703.300	-0.0764	-2.6066	2041.4457	19766.6812
703.320	-0.0670	-2.6066	2041.8120	19767.0367
703.340	-0.0260	-2.6066	2042.1738	19767.3918
703.361	-0.0607	-2.6066	2042.4879	19767.7030
703.381	-0.0953	-2.6066	2042.8413	19768.0572
703.401	-0.0324	-2.5126	2043.2058	19768.4267
703.422	-0.0355	-2.6999	2043.5071	19768.7367
703.442	-0.0764	-2.6999	2043.8168	19769.0586
703.462	-0.0512	-2.6999	2044.1227	19769.3801
703.483	-0.0166	-2.6066	2044.3962	19769.6725
703.503	-0.0733	-2.6066	2044.7257	19770.0242
703.523	-0.0733	-2.5126	2045.0667	19770.3912
703.544	-0.0135	-2.6066	2045.3610	19770.7151
703.564	-0.0450	-2.6066	2045.6785	19771.0656
703.585	-0.0922	-2.6999	2045.9326	19771.3559
703.605	-0.0418	-2.6066	2046.2275	19771.6900
703.625	-0.0229	-2.5126	2046.5497	19772.0549
703.646	-0.0512	-2.4178	2046.8584	19772.4097
703.666	-0.0733	-2.4178	2047.2197	19772.8210
703.686	-0.0135	-2.4178	2047.5765	19773.2317
703.707	-0.0355	-2.4178	2047.8888	19773.6016
703.727	-0.0953	-2.4178	2048.2372	19774.0113
703.747	-0.0450	-2.3223	2048.5972	19774.4365
703.768	-0.0072	-2.3223	2048.9299	19774.8383
703.788	-0.0891	-2.3223	2049.2970	19775.2783
703.809	-0.0639	-2.3223	2049.6210	19775.6790
703.829	-0.0103	-2.3223	2049.9795	19776.1180
703.849	-0.0796	-2.3223	2050.3334	19776.5563
703.870	-0.0953	-2.2261	2050.6613	19776.9723
703.890	-0.0166	-2.3223	2051.0227	19777.4257
703.911	-0.0670	-2.3223	2051.3251	19777.8237
703.931	-0.1111	-2.3223	2051.6623	19778.2600
703.951	-0.0166	-2.2261	2052.0112	19778.7117
703.972	-0.0764	-2.2261	2052.3348	19779.1418
703.992	-0.1048	-2.2261	2052.6912	19779.6084
704.012	-0.0387	-2.2261	2053.0432	19780.0744
704.033	-0.0324	-2.1292	2053.3707	19780.5198
704.053	-0.0796	-2.1292	2053.7463	19781.0169
704.074	-0.0828	-2.0317	2054.0989	19781.4951
704.094	-0.0135	-2.0317	2054.4977	19782.0235
704.114	-0.0544	-2.1292	2054.8753	19782.5351
704.135	-0.0953	-2.1292	2055.1969	19782.9942
704.155	-0.0355	-2.1292	2055.5496	19783.4883
704.175	-0.0387	-2.2261	2055.8820	19783.9656
704.196	-0.0764	-2.2261	2056.1572	19784.3891
704.216	-0.0733	-2.2261	2056.4659	19784.8492
704.236	-0.0355	-2.2261	2056.7707	19785.3086
704.257	-0.0544	-2.2261	2057.0349	19785.7304
704.277	-0.0828	-2.3223	2057.3167	19786.1728
704.298	-0.0324	-2.3223	2057.5406	19786.5598
704.318	-0.0450	-2.4178	2057.7843	19786.9692
704.338	-0.0796	-2.4178	2058.0092	19787.3621
704.359	-0.0733	-2.4178	2058.1912	19787.7143
704.379	-0.0103	-2.4178	2058.4110	19788.1063
704.399	-0.0512	-2.3223	2058.6438	19788.5138
704.420	-0.1143	-2.2261	2058.8679	19788.9147
704.440	-0.0324	-2.1292	2059.1588	19789.3852
704.460	-0.0481	-2.1292	2059.4620	19789.8713
704.481	-0.0859	-2.0317	2059.7433	19790.3383
704.501	-0.0292	-2.0317	2060.0716	19790.8556
704.522	-0.0512	-2.0317	2060.3621	19791.3385
704.542	-0.0891	-2.0317	2060.6827	19791.8546
704.562	-0.0639	-2.1292	2060.9831	19792.3537
704.583	-0.0418	-2.0317	2061.2453	19792.8176
704.603	-0.0764	-2.0317	2061.5549	19793.3319
704.624	-0.0891	-2.1292	2061.8100	19793.7946
704.644	-0.0072	-2.1292	2062.0802	19794.2751
704.664	-0.0670	-2.0317	2062.3631	19794.7712
704.685	-0.0859	-2.0317	2062.6251	19795.2491
704.705	-0.0198	-1.9335	2062.9337	19795.7767
704.725	-0.0450	-1.9335	2063.2547	19796.3199
704.746	-0.0639	-1.9335	2063.5396	19796.8302
704.766	-0.0733	-1.9335	2063.8531	19797.3722
704.786	-0.0229	-1.9335	2064.1626	19797.9134
704.807	-0.0229	-1.9335	2064.4362	19798.4217
704.827	-0.0985	-2.0317	2064.7222	19798.9453
704.848	-0.0260	-2.0317	2064.9547	19799.4180
704.868	-0.0481	-2.0317	2065.2179	19799.9239
704.888	-0.0891	-2.0317	2065.4779	19800.4292
704.909	-0.0670	-2.0317	2065.7009	19800.9000
704.929	-0.0040	-2.0317	2065.9548	19801.4041
704.949	-0.0733	-2.0317	2066.2056	19801.9076
704.970	-0.0953	-2.0317	2066.4195	19802.3765
704.990	-0.0198	-2.1292	2066.6483	19802.8625
705.010	-0.0324	-2.1292	2066.8581	19803.3316
705.031	-0.0639	-2.2261	2067.0131	19803.7477
705.051	-0.0481	-2.2261	2067.1862	19804.1835
705.071	-0.0229	-2.2261	2067.3572	19804.6186
705.092	-0.0670	-2.3223	2067.4724	19804.9994
705.112	-0.0796	-2.3223	2067.6079	19805.4015
705.133	-0.0072	-2.3223	2067.7033	19805.7644
705.153	-0.0387	-2.3223	2067.8359	19806.1656
705.174	-0.1017	-2.3223	2067.9284	19806.5275
705.194	-0.0008	-2.3223	2068.0583	19806.9277
705.214	-0.0450	-2.4178	2068.1706	19807.3115
705.235	-0.0796	-2.4178	2068.2258	19807.6386
705.255	-0.0387	-2.4178	2068.3202	19808.0056
705.275	-0.0103	-2.4178	2068.4135	19808.3722
705.296	-0.0639	-2.4178	2068.4656	19808.6980
705.316	-0.0576	-2.4178	2068.5571	19809.0636
705.336	-0.0040	-2.4178	2068.6474	19809.4288
705.357	-0.0639	-2.3223	2068.7132	19809.7700
705.377	-0.0891	-2.3223	2068.8332	19810.1661
705.398	-0.0260	-2.3223	2068.9133	19810.5231
705.418	-0.0576	-2.3223	2069.0308	19810.9182
705.438	-0.0701	-2.3223	2069.1469	19811.3129
705.459	-0.0670	-2.3223	2069.2230	19811.6684
705.479	-0.0198	-2.3223	2069.3367	19812.0622
705.499	-0.0670	-2.3223	2069.4489	19812.4554
705.520	-0.0859	-2.3223	2069.5213	19812.8095
705.540	-0.0198	-2.3223	2069.6312	19813.2018
705.560	-0.0292	-2.3223	2069.7398	19813.5936
705.581	-0.0828	-2.3223	2069.8085	19813.9462
705.601	-0.0670	-2.2261	2069.9308	19814.3531
705.621	-0.0198	-2.2261	2070.0675	19814.7755
705.642	-0.0670	-2.2261	2070.1656	19815.1603
705.662	-0.1143	-2.2261	2070.2993	19815.5817
705.683	-0.0387	-2.2261	2070.3945	19815.9655
705.703	-0.0576	-2.2261	2070.5254	19816.3859
705.723	-0.0828	-2.1292	2070.6707	19816.8219
705.744	-0.0324	-2.1292	2070.7950	19817.2380
705.764	-0.0450	-2.1292	2070.9530	19817.6891
705.784	-0.1143	-2.1292	2071.1090	19818.1396
705.805	-0.0701	-2.2261	2071.2109	19818.5371
705.825	-0.0260	-2.2261	2071.3316	19818.9543
705.846	-0.0828	-2.2261	2071.4139	19819.3338
705.866	-0.0859	-2.1292	2071.5482	19819.7661
705.887	-0.0324	-2.1292	2071.6615	19820.1785
705.907	-0.0764	-2.1292	2071.8086	19820.6259
705.927	-0.0764	-2.1292	2071.9539	19821.0727
705.948	-0.0355	-2.2261	2072.0453	19821.4665
705.968	-0.0859	-2.2261	2072.1556	19821.8800
705.989	-0.0859	-2.2261	2072.2276	19822.2559
706.009	-0.0292	-2.2261	2072.3356	19822.6684
706.029	-0.0796	-2.1292	2072.4583	19823.0965
706.050	-0.0576	-2.1292	2072.5603	19823.5047
706.070	-0.0198	-2.1292	2072.6962	19823.9479
706.091	-0.0859	-2.2261	2072.7783	19824.3381
706.111	-0.0701	-2.2261	2072.8795	19824.7480
706.131	-0.0008	-2.3223	2072.9634	19825.1413
706.152	-0.0292	-2.3223	2072.9919	19825.4795
706.172	-0.1048	-2.3223	2073.0585	19825.8559
706.192	-0.0418	-2.3223	2073.1242	19826.2318
706.213	-0.0355	-2.2261	2073.1674	19826.5854
706.233	-0.0796	-2.2261	2073.2637	19826.9924
706.254	-0.0607	-2.2261	2073.3219	19827.3619
706.274	-0.0198	-2.2261	2073.4162	19827.7680
706.294	-0.0733	-2.1292	2073.5254	19828.1897
706.315	-0.0953	-2.0317	2073.6310	19828.6086
706.335	-0.0387	-2.0317	2073.7859	19829.0778
706.355	-0.0450	-2.0317	2073.9388	19829.5465
706.376	-0.1080	-2.0317	2074.0562	19829.9808
706.396	-0.0544	-2.0317	2074.2058	19830.4484
706.416	-0.0229	-2.0317	2074.3535	19830.9153
706.437	-0.0953	-1.9335	2074.4828	19831.3650
706.457	-0.0922	-1.9335	2074.6595	19831.8636
706.478	-0.0166	-1.9335	2074.8021	19832.3293
706.498	-0.0418	-1.8345	2074.9913	19832.8431
706.518	-0.0922	-1.8345	2075.1945	19833.3728
706.539	-0.0607	-1.8345	2075.3648	19833.8712
706.559	-0.0324	-1.8345	2075.5634	19834.3996
706.579	-0.0891	-1.8345	2075.7594	19834.9273
706.600	-0.0891	-1.9335	2075.9055	19835.4064
706.620	-0.0166	-1.9335	2076.0645	19835.8999
706.641	-0.0639	-1.9335	2076.1895	19836.3605
706.661	-0.0953	-1.8345	2076.3613	19836.8693
706.681	-0.0198	-1.8345	2076.5475	19837.3939
706.702	-0.0607	-1.8345	2076.7009	19837.8873
706.722	-0.0859	-1.8345	2076.8827	19838.4106
706.743	-0.0292	-1.8345	2077.0320	19838.9027
706.763	-0.0670	-1.8345	2077.2097	19839.4248
706.783	-0.0859	-1.8345	2077.3852	19839.9462
706.804	-0.0450	-1.9335	2077.5109	19840.4190
706.824	-0.0481	-1.9335	2077.6499	19840.9062
706.844	-0.0733	-1.9335	2077.7871	19841.3928
706.865	-0.0985	-1.8345	2077.9078	19841.8638
706.885	-0.0292	-1.8345	2078.0746	19842.3822
706.906	-0.0481	-1.8345	2078.2090	19842.8693
706.926	-0.0922	-1.8345	2078.3720	19843.3863
706.946	-0.0387	-1.8345	2078.5330	19843.9028
706.967	-0.0512	-1.8345	2078.6616	19844.3880
706.987	-0.0953	-1.8345	2078.8190	19844.9031
707.007	-0.0670	-1.8345	2078.9744	19845.4177
707.028	-0.0198	-1.9335	2079.0803	19845.8837
707.048	-0.0670	-1.9335	2079.1997	19846.3640
707.068	-0.1111	-1.9335	2079.3176	19846.8437
707.089	-0.0418	-1.9335	2079.4019	19847.2906
707.109	-0.0450	-1.9335	2079.5173	19847.7691
707.129	-0.1080	-1.9335	2079.6312	19848.2470
707.150	-0.0891	-1.8345	2079.7289	19848.7095
707.170	-0.0355	-1.8345	2079.8729	19849.2192
707.191	-0.0796	-1.8345	2079.9848	19849.6977
707.211	-0.0953	-1.7345	2080.1422	19850.2229
707.231	-0.0260	-1.7345	2080.3142	19850.7640
707.252	-0.0292	-1.7345	2080.4554	19851.2756
707.272	-0.0733	-1.7345	2080.6234	19851.8154
707.292	-0.0576	-1.6334	2080.8062	19852.3713
707.313	-0.0481	-1.6334	2080.9763	19852.9162
707.333	-0.0891	-1.6334	2081.1714	19853.4877
707.354	-0.0859	-1.6334	2081.3370	19854.0312
707.374	-0.0324	-1.6334	2081.5275	19854.6012
707.394	-0.0481	-1.7345	2081.6990	19855.1536
707.415	-0.1143	-1.8345	2081.8054	19855.6422
707.435	-0.0198	-1.9335	2081.9072	19856.1267
707.456	-0.0796	-1.9335	2081.9592	19856.5620
707.476	-0.0953	-1.9335	2082.0426	19857.0289
707.496	-0.0324	-1.8345	2082.1414	19857.5117
707.517	-0.0670	-1.9335	2082.2077	19857.9625
707.537	-0.0796	-1.9335	2082.2880	19858.4276
707.557	-0.0670	-2.0317	2082.3511	19858.8758
707.578	-0.0260	-2.0317	2082.3634	19859.2732
707.598	-0.0512	-1.9335	2082.4255	19859.7204
707.618	-0.0985	-1.9335	2082.5031	19860.1833
707.639	-0.0418	-1.8345	2082.5649	19860.6307
707.659	-0.0544	-1.9335	2082.6572	19861.1090
707.680	-0.0891	-1.9335	2082.6998	19861.5380
707.700	-0.0733	-1.9335	2082.7740	19861.9986
707.720	-0.0324	-1.9335	2082.8472	19862.4587
707.741	-0.0891	-1.8345	2082.9047	19862.9033
707.761	-0.0859	-1.8345	2083.0091	19863.3952
707.781	-0.0135	-1.8345	2083.1122	19863.8865
707.802	-0.0450	-1.8345	2083.1837	19864.3466
707.822	-0.0985	-1.8345	2083.2846	19864.8367
707.842	-0.0828	-1.7345	2083.4008	19865.3428
707.863	-0.0229	-1.7345	2083.5034	19865.8361
707.883	-0.0796	-1.8345	2083.6169	19866.3410
707.903	-0.0922	-1.8345	2083.7124	19866.8286
707.924	-0.0166	-1.7345	2083.7937	19867.3025
707.944	-0.0639	-1.7345	2083.9201	19867.8221
707.965	-0.0828	-1.7345	2084.0162	19868.3123
707.985	-0.0229	-1.7345	2084.1398	19868.8307
708.005	-0.0450	-1.7345	2084.2619	19869.3485
708.026	-0.1017	-1.7345	2084.3537	19869.8367
708.046	-0.0512	-1.7345	2084.4731	19870.3532
708.067	-0.0198	-1.7345	2084.5623	19870.8401
708.087	-0.0764	-1.6334	2084.6959	19871.3722
708.107	-0.0544	-1.6334	2084.8445	19871.9204
708.128	-0.0040	-1.6334	2084.9642	19872.4408
708.148	-0.0764	-1.6334	2085.1095	19872.9877
708.168	-0.1111	-1.6334	2085.2529	19873.5339
708.189	-0.0166	-1.6334	2085.3675	19874.0522
708.209	-0.0607	-1.5310	2085.5247	19874.6141
708.230	-0.0922	-1.5310	2085.6716	19875.1669
708.250	-0.0481	-1.6334	2085.8250	19875.7275
708.270	-0.0292	-1.5310	2085.9764	19876.2873
708.291	-0.1017	-1.6334	2086.0998	19876.8200
708.311	-0.0922	-1.6334	2086.2309	19877.3614
708.331	-0.0166	-1.6334	2086.3604	19877.9022
708.352	-0.0512	-1.7345	2086.4436	19878.3973
708.372	-0.1111	-1.7345	2086.5369	19878.9031
708.392	-0.0544	-1.8345	2086.6125	19879.3915
708.413	-0.0135	-1.8345	2086.6402	19879.8322
708.433	-0.0764	-1.8345	2086.6979	19880.3028
708.454	-0.0985	-1.8345	2086.7246	19880.7423
708.474	-0.0229	-1.7345	2086.7978	19881.2285
708.494	-0.0701	-1.7345	2086.8867	19881.7307
708.515	-0.0953	-1.7345	2086.9458	19882.2033
708.535	-0.0324	-1.7345	2087.0328	19882.7043
708.555	-0.0387	-1.7345	2087.1188	19883.2046
708.576	-0.0670	-1.7345	2087.1749	19883.6755
708.596	-0.0701	-1.7345	2087.2591	19884.1746
708.616	-0.0040	-1.7345	2087.3422	19884.6731
708.637	-0.0481	-1.7345	2087.3956	19885.1420
708.657	-0.1111	-1.7345	2087.4770	19885.6393
708.678	-0.0418	-1.7345	2087.5287	19886.1071
708.698	-0.0481	-1.6334	2087.6252	19886.6200
708.718	-0.0891	-1.6334	2087.7372	19887.1491
708.739	-0.0292	-1.5310	2087.8386	19887.6682
708.759	-0.0418	-1.5310	2087.9819	19888.2301
708.780	-0.0796	-1.5310	2088.0981	19888.7658
708.800	-0.0387	-1.5310	2088.2381	19889.3263
708.820	-0.0292	-1.5310	2088.3764	19889.8861
708.841	-0.0639	-1.4272	2088.5057	19890.4378
708.861	-0.0985	-1.4272	2088.6751	19891.0308
708.881	-0.0198	-1.4272	2088.8423	19891.6231
708.902	-0.0544	-1.4272	2088.9838	19892.1908
708.922	-0.0953	-1.4272	2089.1472	19892.7816
708.942	-0.0229	-1.4272	2089.3086	19893.3717
708.963	-0.0481	-1.4272	2089.4443	19893.9373
708.983	-0.0796	-1.4272	2089.6020	19894.5259
709.004	-0.0796	-1.4272	2089.7340	19895.0900
709.024	-0.0166	-1.4272	2089.8880	19895.6771
709.044	-0.0607	-1.4272	2090.0401	19896.2636
709.065	-0.0985	-1.4272	2090.1667	19896.8255
709.085	-0.0576	-1.4272	2090.3153	19897.4105
709.105	-0.0260	-1.4272	2090.4621	19897.9947
709.126	-0.0764	-1.4272	2090.5834	19898.5545
709.146	-0.0828	-1.4272	2090.7268	19899.1373
709.166	-0.0072	-1.5310	2090.8512	19899.7021
709.187	-0.0481	-1.5310	2090.9316	19900.2233
709.207	-0.0922	-1.5310	2091.0362	19900.7694
709.227	-0.0607	-1.5310	2091.1396	19901.3149
709.248	-0.0544	-1.5310	2091.2163	19901.8341
709.268	-0.0764	-1.5310	2091.3174	19902.3782
709.289	-0.0733	-1.5310	2091.3919	19902.8961
709.309	-0.0103	-1.6334	2091.4738	19903.4218
709.329	-0.0450	-1.6334	2091.5378	19903.9298
709.350	-0.0828	-1.7345	2091.5564	19904.3923
709.370	-0.0198	-1.6334	2091.6026	19904.8822
709.391	-0.0764	-1.6334	2091.6379	19905.3612
709.411	-0.0953	-1.6334	2091.6998	19905.8667
709.431	-0.0260	-1.6334	2091.7610	19906.3716
709.452	-0.0607	-1.5310	2091.8121	19906.8666
709.472	-0.0985	-1.5310	2091.9058	19907.4044
709.493	-0.0324	-1.4272	2091.9910	19907.9342
709.513	-0.0450	-1.4272	2092.1168	19908.5052
709.533	-0.0891	-1.4272	2092.2411	19909.0755
709.554	-0.0387	-1.4272	2092.3402	19909.6214
709.574	-0.0450	-1.4272	2092.4617	19910.1903
709.595	-0.0985	-1.4272	2092.5580	19910.7347
709.615	-0.0355	-1.4272	2092.6768	19911.3022
709.635	-0.0481	-1.4272	2092.7941	19911.8690
709.656	-0.0953	-1.4272	2092.8862	19912.4113
709.676	-0.0418	-1.3216	2093.0184	19912.9943
709.697	-0.0670	-1.3216	2093.1445	19913.5722
709.717	-0.0985	-1.3216	2093.2909	19914.1713
709.737	-0.0324	-1.3216	2093.4354	19914.7696
709.758	-0.0387	-1.3216	2093.5563	19915.3452
709.778	-0.0796	-1.2142	2093.7153	19915.9600
709.799	-0.0828	-1.2142	2093.8701	19916.5716
709.819	-0.0292	-1.2142	2094.0430	19917.2028
709.839	-0.0639	-1.2142	2094.2137	19917.8331
709.860	-0.0922	-1.2142	2094.3622	19918.4424
709.880	-0.0481	-1.2142	2094.5290	19919.0712
709.900	-0.0324	-1.2142	2094.6937	19919.6991
709.921	-0.0859	-1.2142	2094.8362	19920.3061
709.941	-0.0450	-1.2142	2094.9970	19920.9325
709.961	-0.0324	-1.2142	2095.1559	19921.5582
709.982	-0.0764	-1.2142	2095.2926	19922.1628
710.002	-0.0576	-1.3216	2095.4300	19922.7690
710.023	-0.0292	-1.2142	2095.5446	19923.3533
710.043	-0.0418	-1.2142	2095.6966	19923.9759
710.063	-0.0922	-1.2142	2095.8467	19924.5977
710.084	-0.0450	-1.2142	2095.9748	19925.1985
710.104	0.0023	-1.2142	2096.1214	19925.8188
710.124	-0.0922	-1.2142	2096.2662	19926.4383
710.145	-0.0953	-1.3216	2096.3704	19927.0180
710.165	-0.0135	-1.3216	2096.4765	19927.6003
710.185	-0.0607	-1.3216	2096.5813	19928.1818
710.206	-0.0891	-1.3216	2096.6629	19928.7405
710.226	-0.0733	-1.3216	2096.7654	19929.3206
710.247	-0.0387	-1.3216	2096.8447	19929.8779
710.267	-0.0639	-1.3216	2096.9448	19930.4565
710.287	-0.0639	-1.3216	2097.0438	19931.0344
710.308	-0.0040	-1.3216	2097.1196	19931.5896
710.328	-0.0828	-1.3216	2097.2164	19932.1661
710.349	-0.1080	-1.3216	2097.2900	19932.7198
710.369	-0.0072	-1.3216	2097.3846	19933.2949
710.389	-0.0639	-1.3216	2097.4781	19933.8692
710.410	-0.0953	-1.3216	2097.5485	19934.4209
710.430	-0.0198	-1.3216	2097.6399	19934.9938
710.450	-0.0355	-1.3216	2097.7301	19935.5660
710.471	-0.0733	-1.3216	2097.7974	19936.1155
710.491	-0.0764	-1.3216	2097.8857	19936.6863
710.511	-0.0072	-1.2142	2097.9906	19937.2742
710.532	-0.0576	-1.2142	2098.0920	19937.8591
710.552	-0.0828	-1.2142	2098.2122	19938.4635
710.572	-0.0355	-1.2142	2098.3309	19939.0671
710.593	-0.0450	-1.3216	2098.4093	19939.6310
710.613	-0.0796	-1.3216	2098.4899	19940.1974
710.634	-0.0891	-1.3216	2098.5477	19940.7410
710.654	-0.0008	-1.3216	2098.6266	19941.3060
710.674	-0.0764	-1.3216	2098.7045	19941.8703
710.695	-0.0922	-1.3216	2098.7596	19942.4119
710.715	-0.0324	-1.2142	2098.8537	19942.9926
710.735	-0.0387	-1.2142	2098.9643	19943.5906
710.756	-0.0796	-1.2142	2099.0535	19944.1675
710.776	-0.0701	-1.1049	2099.1798	19944.7822
710.797	-0.0135	-1.2142	2099.2853	19945.3768
710.817	-0.0764	-1.1049	2099.4087	19945.9900
710.837	-0.0891	-1.1049	2099.5487	19946.6206
710.858	-0.0072	-1.1049	2099.6686	19947.2320
710.878	-0.0670	-1.1049	2099.8054	19947.8611
710.898	-0.0891	-1.1049	2099.9404	19948.4893
710.919	-0.0292	-1.1049	2100.0554	19949.0984
710.939	-0.0544	-1.1049	2100.1873	19949.7251
710.960	-0.0796	-1.1049	2100.2993	19950.3326
710.980	-0.0166	-1.1049	2100.4281	19950.9578
711.000	-0.0481	-1.1049	2100.5554	19951.5822
711.021	-0.1080	-1.1049	2100.6628	19952.1873
711.041	-0.0733	-1.2142	2100.7690	19952.7920
711.061	-0.0229	-1.1049	2100.8738	19953.3958
711.082	-0.0922	-1.1049	2100.9772	19953.9987
711.102	-0.0828	-1.1049	2101.0976	19954.6193
711.123	-0.0198	-1.1049	2101.1982	19955.2206
711.143	-0.0512	-1.1049	2101.3158	19955.8397
711.163	-0.0922	-1.1049	2101.4320	19956.4579
711.184	-0.0701	-1.1049	2101.5284	19957.0570
711.204	-0.0198	-1.1049	2101.6419	19957.6737
711.224	-0.0701	-1.1049	2101.7540	19958.2896
711.245	-0.0953	-1.1049	2101.8464	19958.8864
711.265	-0.0166	-1.1049	2101.9559	19959.5008
711.285	-0.0607	-1.1049	2102.0641	19960.1144
711.306	-0.0985	-1.1049	2102.1526	19960.7089
711.326	-0.0544	-1.1049	2102.2583	19961.3211
711.347	-0.0355	-1.1049	2102.3444	19961.9140
711.367	-0.0953	-1.1049	2102.4477	19962.5246
711.387	-0.0859	-1.1049	2102.5498	19963.1345
711.408	-0.0166	-1.1049	2102.6322	19963.7252
711.428	-0.0544	-1.1049	2102.7319	19964.3335
711.448	-0.0828	-1.2142	2102.8123	19964.9228
711.469	-0.0260	-1.3216	2102.8347	19965.4542
711.489	-0.0512	-1.3216	2102.8601	19965.9882
711.510	-0.0701	-1.4272	2102.8450	19966.4810
711.530	-0.0670	-1.4272	2102.8353	19966.9785
711.550	-0.0198	-1.4272	2102.8257	19967.4754
711.571	-0.0891	-1.2142	2102.8296	19967.9851
711.591	-0.0859	-1.1049	2102.9087	19968.5699
711.611	-0.0072	-1.2142	2102.9869	19969.1539
711.632	-0.0670	-1.3216	2103.0072	19969.6800
711.652	-0.1080	-1.5310	2102.9957	19970.1738
711.672	-0.0166	-1.5310	2102.9497	19970.6320
711.693	-0.0387	-1.4272	2102.8970	19971.0824
711.713	-0.1017	-1.3216	2102.9041	19971.5917
711.734	-0.0796	-1.2142	2102.9254	19972.1147
711.754	-0.0166	-1.3216	2102.9675	19972.6582
711.774	-0.0607	-1.3216	2102.9912	19973.1831
711.795	-0.0985	-1.3216	2102.9928	19973.6853
711.815	-0.0512	-1.4272	2102.9987	19974.1914
711.835	-0.0450	-1.4272	2102.9871	19974.6792
711.856	-0.0828	-1.5310	2102.9339	19975.1245
711.876	-0.0796	-1.6334	2102.8717	19975.5595
711.896	-0.0072	-1.8345	2102.7601	19975.9434
711.917	-0.0450	-1.7345	2102.6035	19976.2803
711.937	-0.0922	-1.6334	2102.5117	19976.6799
711.957	-0.0418	-1.5310	2102.4548	19977.1130
711.978	-0.0260	-1.3216	2102.4267	19977.5736
711.998	-0.0733	-1.3216	2102.4571	19978.0924
712.019	-0.0828	-1.2142	2102.4840	19978.6072
712.039	-0.0166	-1.4272	2102.5141	19979.1250
712.059	-0.0828	-1.3216	2102.5260	19979.6242
712.080	-0.0828	-1.1049	2102.5711	19980.1562
712.100	-0.0292	-0.8793	2102.7089	19980.7815
712.120	-0.0639	-0.7628	2102.9017	19981.4630
712.141	-0.1017	-0.7628	2103.0987	19982.1503
712.161	-0.0670	-0.8793	2103.2867	19982.8301
712.182	-0.0418	-0.8793	2103.4384	19983.4749
712.202	-0.0985	-0.9933	2103.5839	19984.1146
712.222	-0.0859	-1.2142	2103.6721	19984.6977
712.243	-0.0260	-1.3216	2103.6838	19985.2042
712.263	-0.0576	-1.4272	2103.6811	19985.6958
712.283	-0.0922	-1.4272	2103.6609	19986.1692
712.304	-0.0544	-1.3216	2103.6358	19986.6367
712.324	-0.0260	-1.3216	2103.6511	19987.1440
712.344	-0.0701	-1.1049	2103.7022	19987.6868
712.365	-0.0607	-0.8793	2103.8095	19988.2861
712.385	-0.0292	-0.7628	2103.9886	19988.9582
712.406	-0.0387	-0.6435	2104.1928	19989.6570
712.426	-0.1017	-0.5213	2104.4461	19990.4068
712.446	-0.0418	-0.5213	2104.7164	19991.1760
712.467	-0.0576	-0.5213	2104.9748	19991.9355
712.487	-0.0733	-0.5213	2105.2386	19992.7028
712.507	-0.0733	-0.5213	2105.4990	19993.4692
712.528	-0.0260	-0.6435	2105.7264	19994.2045
712.548	-0.0544	-0.6435	2105.9403	19994.9283
712.568	-0.0985	-0.6435	2106.1515	19995.6511
712.589	-0.0387	-0.7628	2106.3287	19996.3415
712.609	-0.0324	-0.7628	2106.4956	19997.0228
712.630	-0.0828	-0.7628	2106.6477	19997.6906
712.650	-0.0292	-0.7628	2106.8106	19998.3702
712.670	-0.0481	-0.8793	2106.9522	19999.0296
712.691	-0.0891	-0.8793	2107.0581	19999.6541
712.711	-0.0922	-0.7628	2107.1966	20000.3119
712.731	-0.0135	-0.7628	2107.3527	20000.9882
712.752	-0.0576	-0.7628	2107.4941	20001.6510
712.772	-0.1048	-0.7628	2107.6464	20002.3257
712.792	-0.0544	-0.7628	2107.7969	20002.9995
712.813	-0.0387	-0.7628	2107.9328	20003.6598
712.833	-0.0828	-0.7628	2108.0796	20004.3319
712.854	-0.0922	-0.7628	2108.2120	20004.9905
712.874	0.0023	-0.7628	2108.3554	20005.6610
712.894	-0.0607	-0.8793	2108.4776	20006.3113
712.915	-0.0891	-0.8793	2108.5645	20006.9266
712.935	-0.0355	-0.8793	2108.6649	20007.5558
712.955	-0.0387	-0.8793	2108.7640	20008.1843
712.976	-0.0670	-0.8793	2108.8473	20008.7973
712.996	-0.0796	-0.8793	2108.9441	20009.4242
713.016	-0.0450	-0.8793	2109.0398	20010.0503
713.037	-0.0639	-0.8793	2109.1196	20010.6609
713.057	-0.1111	-0.7628	2109.2323	20011.3049
713.078	-0.0387	-0.7628	2109.3503	20011.9547
713.098	-0.0324	-0.7628	2109.4795	20012.6164
713.118	-0.0891	-0.7628	2109.6070	20013.2773
713.139	-0.0576	-0.7628	2109.7203	20013.9247
713.159	-0.0481	-0.7628	2109.8448	20014.5840
713.180	-0.0828	-0.7628	2109.9552	20015.2297
713.200	-0.0607	-0.7628	2110.0768	20015.8873
713.220	-0.0292	-0.7628	2110.1968	20016.5441
713.241	-0.0764	-0.7628	2110.3028	20017.1874
713.261	-0.0828	-0.7628	2110.4200	20017.8425
713.282	0.0117	-0.7628	2110.5232	20018.4842
713.302	-0.0953	-0.7628	2110.6377	20019.1377
713.323	-0.0229	-0.7628	2110.7381	20019.7777
713.343	-0.0229	-0.6435	2110.8697	20020.4495
713.363	-0.0796	-0.7628	2110.9996	20021.1204
713.384	-0.0576	-0.7628	2111.0955	20021.7579
713.404	-0.0229	-0.7628	2111.2029	20022.4073
713.424	-0.0544	-0.7628	2111.3089	20023.0559
713.445	-0.0859	-0.7628	2111.4010	20023.6910
713.465	-0.0229	-0.7628	2111.5045	20024.3380
713.485	-0.0418	-0.7628	2111.6067	20024.9842
713.506	-0.0639	-0.7628	2111.6951	20025.6169
713.526	-0.0576	-0.8793	2111.7756	20026.2420
713.546	-0.0355	-0.8793	2111.8359	20026.8470
713.567	-0.0481	-0.8793	2111.8809	20027.4366
713.587	-0.0859	-0.7628	2111.9591	20028.0594
713.608	-0.0260	-0.7628	2112.0430	20028.6882
713.628	-0.0576	-0.8793	2112.1193	20029.3095
713.648	-0.0639	-0.8793	2112.1752	20029.9107
713.669	-0.0260	-0.8793	2112.2159	20030.4964
713.689	-0.0324	-0.8793	2112.2707	20031.0960
713.709	-0.0764	-0.8793	2112.3248	20031.6949
713.730	-0.1080	-0.8793	2112.3636	20032.2784
713.750	-0.0103	-0.8793	2112.4165	20032.8758
713.770	-0.0418	-0.8793	2112.4688	20033.4724
713.791	-0.0859	-0.8793	2112.5058	20034.0536
713.812	-0.0450	-0.8793	2112.5424	20034.6342
713.832	-0.0733	-0.8793	2112.5931	20035.2286
713.852	-0.0701	-0.8793	2112.6431	20035.8223
713.872	-0.0450	-0.7628	2112.7119	20036.4346
713.893	-0.0418	-0.7628	2112.7864	20037.0529
713.913	-0.0639	-0.8793	2112.8533	20037.6637
713.934	-0.0639	-0.7628	2112.9058	20038.2601
713.954	-0.0260	-0.7628	2112.9906	20038.8888
713.974	-0.0544	-0.7628	2113.0743	20039.5167
713.995	-0.1048	-0.7628	2113.1443	20040.1311
714.015	-0.0324	-0.8793	2113.2067	20040.7380
714.035	-0.0512	-0.7628	2113.2684	20041.3442
714.056	-0.0985	-0.7628	2113.3360	20041.9563
714.076	-0.0576	-0.7628	2113.4154	20042.5804
714.097	-0.0324	-0.7628	2113.4811	20043.1909
714.117	-0.0701	-0.7628	2113.5587	20043.8134
714.137	-0.0985	-0.7628	2113.6353	20044.4352
714.158	-0.0198	-0.7628	2113.6983	20045.0434
714.178	-0.0512	-0.7628	2113.7731	20045.6636
714.198	-0.0733	-0.6435	2113.8668	20046.3028
714.219	-0.0576	-0.6435	2113.9684	20046.9505
714.239	-0.0481	-0.7628	2114.0596	20047.5881
714.259	-0.0828	-0.7628	2114.1300	20048.2051
714.280	-0.0764	-0.7628	2114.1868	20048.8086
714.300	-0.0040	-0.7628	2114.2555	20049.4240
714.320	-0.0481	-0.7628	2114.3234	20050.0387
714.341	-0.1017	-0.7628	2114.3778	20050.6399
714.361	-0.0450	-0.7628	2114.4442	20051.2531
714.382	-0.0355	-0.7628	2114.4971	20051.8527
714.402	-0.0607	-0.8793	2114.5427	20052.4449
714.422	-0.0828	-0.8793	2114.5684	20053.0170
714.443	-0.0166	-0.8793	2114.5792	20053.5737
714.463	-0.0576	-0.8793	2114.6045	20054.1444
714.483	-0.0733	-0.8793	2114.6294	20054.7143
714.504	-0.0008	-0.8793	2114.6394	20055.2689
714.524	-0.0481	-0.8793	2114.6639	20055.8374
714.545	-0.0953	-0.7628	2114.6938	20056.4109
714.565	-0.0072	-0.7628	2114.7562	20057.0168
714.585	-0.0450	-0.7628	2114.8179	20057.6220
714.606	-0.0953	-0.8793	2114.8459	20058.1933
714.626	-0.0512	-0.8793	2114.8678	20058.7581
714.647	-0.0418	-0.8793	2114.8749	20059.3076
714.667	-0.0670	-0.8793	2114.8964	20059.8710
714.687	-0.1017	-0.8793	2114.9177	20060.4338
714.708	-0.0198	-0.8793	2114.9242	20060.9812
714.728	-0.0576	-0.7628	2114.9644	20061.5619
714.748	-0.0891	-0.7628	2115.0234	20062.1613
714.769	-0.0512	-0.7628	2115.0691	20062.7473
714.789	-0.0387	-0.8793	2115.1075	20063.3259
714.809	-0.0607	-0.7628	2115.1455	20063.9037
714.830	-0.0670	-0.7628	2115.1896	20064.4875
714.850	-0.0166	-0.7628	2115.2459	20065.0832
714.871	-0.0512	-0.7628	2115.2887	20065.6655
714.891	-0.1080	-0.7628	2115.3437	20066.2598
714.911	-0.0512	-0.7628	2115.3980	20066.8533
714.932	-0.0292	-0.7628	2115.4390	20067.4334
714.952	-0.0670	-0.7628	2115.4921	20068.0255
714.972	-0.0733	-0.6435	2115.5643	20068.6367
714.993	-0.0355	-0.7628	2115.6240	20069.2354
715.013	-0.0670	-0.7628	2115.6748	20069.8251
715.033	-0.0953	-0.7628	2115.7250	20070.4142
715.054	-0.0135	-0.7628	2115.7619	20070.9898
715.074	-0.0387	-0.7628	2115.8109	20071.5774
715.095	-0.0828	-0.7628	2115.8468	20072.1516
715.115	-0.0260	-0.7628	2115.8948	20072.7377
715.135	-0.0512	-0.7628	2115.9422	20073.3231
715.156	-0.0891	-0.6435	2115.9971	20073.9159
715.176	-0.0355	-0.7628	2116.0630	20074.5197
715.197	-0.0324	-0.7628	2116.0957	20075.0901
715.217	-0.0670	-0.7628	2116.1406	20075.6726
715.237	-0.0922	-0.6435	2116.2047	20076.2742
715.258	-0.0355	-0.6435	2116.2771	20076.8841
715.278	-0.0418	-0.6435	2116.3593	20077.5040
715.298	-0.0922	-0.6435	2116.4404	20078.1232
715.319	-0.0481	-0.6435	2116.5099	20078.7308
715.339	-0.0324	-0.7628	2116.5693	20079.3286
715.359	-0.0891	-0.7628	2116.6083	20079.9057
715.380	-0.0764	-0.7628	2116.6342	20080.4694
715.400	-0.0135	-0.7628	2116.6724	20081.0451
715.421	-0.0544	-0.7628	2116.6975	20081.6073
715.441	-0.1017	-0.7628	2116.7349	20082.1816
715.461	-0.0324	-0.8793	2116.7525	20082.7357
715.482	-0.0355	-0.7628	2116.7563	20083.2755
715.502	-0.0859	-0.8793	2116.7737	20083.8282
715.522	-0.0891	-0.8793	2116.7715	20084.3609
715.543	-0.0135	-0.8793	2116.7548	20084.8782
715.563	-0.0292	-0.8793	2116.7529	20085.4095
715.583	-0.0922	-0.8793	2116.7510	20085.9402
715.604	-0.0260	-0.8793	2116.7346	20086.4556
715.624	-0.0450	-0.8793	2116.7329	20086.9849
715.644	-0.0733	-0.7628	2116.7506	20087.5330
715.665	-0.0733	-0.7628	2116.7747	20088.0871
715.685	-0.0135	-0.8793	2116.7918	20088.6338
715.706	-0.0922	-0.7628	2116.7951	20089.1662
715.726	-0.0764	-0.7628	2116.8313	20089.7310
715.746	-0.0292	-0.7628	2116.8670	20090.2950
715.767	-0.0828	-0.7628	2116.8896	20090.8457
715.787	-0.1048	-0.7628	2116.9246	20091.4083
715.808	-0.0166	-0.7628	2116.9466	20091.9576
715.828	-0.0670	-0.7628	2116.9809	20092.5188
715.848	-0.0891	-0.6435	2117.0345	20093.0992
715.869	-0.0355	-0.6435	2117.0965	20093.6881
715.889	-0.0292	-0.6435	2117.1684	20094.2869
715.909	-0.0859	-0.6435	2117.2394	20094.8850
715.930	-0.0828	-0.6435	2117.2989	20095.4715
715.950	-0.0166	-0.6435	2117.3683	20096.0681
715.971	-0.0544	-0.6435	2117.4262	20096.6532
715.991	-0.0891	-0.6435	2117.4940	20097.2483
716.011	-0.0292	-0.6435	2117.5609	20097.8427
716.032	-0.0481	-0.7628	2117.5956	20098.4047
716.052	-0.0796	-0.7628	2117.6218	20098.9579
716.072	-0.0418	-0.7628	2117.6477	20099.5103
716.093	-0.0324	-0.7628	2117.6606	20100.0494
716.113	-0.0576	-0.7628	2117.6859	20100.6005
716.133	-0.1080	-0.7628	2117.7110	20101.1509
716.154	-0.0450	-0.7628	2117.7231	20101.6879
716.174	-0.0418	-0.7628	2117.7477	20102.2369
716.194	-0.0607	-0.7628	2117.7719	20102.7853
716.215	-0.0512	-0.7628	2117.7833	20103.3203
716.235	-0.0324	-0.7628	2117.8071	20103.8672
716.256	-0.0701	-0.7628	2117.8180	20104.4008
716.276	-0.0953	-0.7628	2117.8414	20104.9465
716.297	-0.0701	-0.7628	2117.8519	20105.4787
716.317	-0.1111	-0.8793	2117.8556	20106.0036
716.338	-0.0260	-0.7628	2117.8456	20106.5141
716.358	-0.1017	-0.7628	2117.8687	20107.0571
716.379	-0.0418	-0.7628	2117.8788	20107.5867
716.399	-0.0481	-0.7628	2117.9015	20108.1283
716.419	-0.0891	-0.7628	2117.9238	20108.6693
716.440	-0.0387	-0.7628	2117.9333	20109.1969
716.460	-0.0166	-0.7628	2117.9552	20109.7365
716.481	-0.0953	-0.7628	2117.9643	20110.2627
716.501	-0.1048	-0.7628	2117.9859	20110.8010
716.521	-0.0387	-0.7628	2118.0072	20111.3386
716.542	-0.0670	-0.8793	2117.9953	20111.8424
716.562	-0.0828	-0.8793	2117.9779	20112.3399
716.582	-0.0576	-0.7628	2117.9800	20112.8561
716.603	-0.0166	-0.7628	2117.9887	20113.3784
716.623	-0.0544	-0.7628	2118.0100	20113.9128
716.643	-0.0764	-0.7628	2118.0310	20114.4465
716.664	-0.0135	-0.7628	2118.0391	20114.9668
716.684	-0.0229	-0.7628	2118.0598	20115.4992
716.705	-0.0953	-0.7628	2118.0675	20116.0181
716.725	-0.0260	-0.7628	2118.0878	20116.5492
716.745	-0.0260	-0.7628	2118.1078	20117.0796
716.766	-0.0859	-0.7628	2118.1150	20117.5966
716.786	-0.0764	-0.7628	2118.1347	20118.1256
716.806	-0.0229	-0.7628	2118.1541	20118.6540
716.827	-0.0481	-0.7628	2118.1607	20119.1691
716.847	-0.0891	-0.7628	2118.1798	20119.6962
716.868	-0.0292	-0.7628	2118.1861	20120.2099
716.888	-0.0512	-0.7628	2118.2049	20120.7357
716.908	-0.0985	-0.7628	2118.2234	20121.2608
716.929	-0.0576	-0.7628	2118.2291	20121.7725
716.949	-0.0135	-0.7628	2118.2474	20122.2963
716.969	-0.0576	-0.7628	2118.2655	20122.8195
716.990	-0.0953	-0.7628	2118.2706	20123.3293
717.010	-0.0512	-0.7628	2118.2884	20123.8512
717.030	-0.0198	-0.7628	2118.3059	20124.3724
717.050	-0.0481	-0.7628	2118.3232	20124.8929
717.071	-0.1111	-0.7628	2118.3277	20125.4001
717.091	-0.0670	-0.6435	2118.3645	20125.9392
717.111	-0.0229	-0.7628	2118.4008	20126.4777
717.132	-0.0544	-0.6435	2118.4250	20127.0038
717.152	-0.0953	-0.7628	2118.4606	20127.5409
717.172	-0.0828	-0.7628	2118.4760	20128.0574
717.193	0.0086	-0.7628	2118.4785	20128.5607
717.213	-0.0355	-0.7628	2118.4937	20129.0759
717.233	-0.0796	-0.7628	2118.5087	20129.5906
717.253	-0.0701	-0.7628	2118.5234	20130.1046
717.274	-0.0229	-0.7628	2118.5254	20130.6052
717.294	-0.0481	-0.7628	2118.5400	20131.1180
717.314	-0.0985	-0.7628	2118.5543	20131.6300
717.335	-0.1017	-0.7628	2118.5559	20132.1288
717.355	-0.0387	-0.7628	2118.5701	20132.6396
717.375	-0.0198	-0.7628	2118.5841	20133.1498
717.396	-0.0512	-0.6435	2118.6061	20133.6674
717.416	-0.0953	-0.6435	2118.6591	20134.2161
717.436	-0.0450	-0.6435	2118.7115	20134.7640
717.456	-0.0166	-0.6435	2118.7633	20135.3112
717.477	-0.0450	-0.6435	2118.8037	20135.8470
717.497	-0.0796	-0.6435	2118.8543	20136.3929
717.517	-0.0859	-0.6435	2118.9043	20136.9381
717.537	-0.0260	-0.6435	2118.9536	20137.4826
717.558	-0.0355	-0.6435	2118.9917	20138.0157
717.578	-0.0764	-0.6435	2119.0399	20138.5588
717.598	-0.0953	-0.6435	2119.0876	20139.1013
717.619	-0.0387	-0.6435	2119.1240	20139.6323
717.639	-0.0418	-0.6435	2119.1706	20140.1735
717.659	-0.0670	-0.6435	2119.2166	20140.7139
717.680	-0.0953	-0.6435	2119.2514	20141.2429
717.700	-0.0324	-0.6435	2119.2964	20141.7820
717.720	-0.0166	-0.6435	2119.3408	20142.3205
717.741	-0.0639	-0.6435	2119.3741	20142.8475
717.761	-0.1017	-0.6435	2119.4175	20143.3846
717.781	-0.0229	-0.6435	2119.4605	20143.9210
717.802	-0.0387	-0.6435	2119.4922	20144.4460
717.822	-0.0607	-0.6435	2119.5342	20144.9810
717.842	-0.1048	-0.6435	2119.5757	20145.5154
717.862	-0.0324	-0.6435	2119.6166	20146.0492
717.883	-0.0135	-0.6435	2119.6464	20146.5715
717.903	-0.0576	-0.6435	2119.6865	20147.1039
717.923	-0.0953	-0.6435	2119.7261	20147.6356
717.944	-0.0701	-0.6435	2119.7545	20148.1560
717.964	-0.0103	-0.6435	2119.7932	20148.6864
717.984	-0.0450	-0.6435	2119.8314	20149.2161
718.004	-0.0859	-0.6435	2119.8692	20149.7452
718.025	-0.0544	-0.6435	2119.8958	20150.2629
718.045	-0.0008	-0.6435	2119.9328	20150.7907
718.065	-0.0544	-0.6435	2119.9693	20151.3178
718.086	-0.0701	-0.6435	2119.9947	20151.8335
718.106	-0.0764	-0.6435	2120.0304	20152.3593
718.126	-0.0072	-0.6435	2120.0657	20152.8844
718.147	-0.0387	-0.6435	2120.0899	20153.3982
718.167	-0.0670	-0.6435	2120.1244	20153.9220
718.187	-0.0953	-0.6435	2120.1585	20154.4452
718.207	-0.0512	-0.6435	2120.1922	20154.9677
718.228	-0.0166	-0.6435	2120.2148	20155.4788
718.248	-0.0576	-0.8793	2120.2087	20155.9608
718.268	-0.0733	-1.5310	2120.0557	20156.2943
718.289	-0.0135	-3.6754	2119.3984	20156.1183
718.309	0.0590	-7.3747	2117.8245	20155.0125
718.329	0.1157	-11.4685	2114.9796	20152.6101
718.349	0.1157	-15.1459	2110.8830	20148.9164
718.370	0.1882	-17.4481	2105.5774	20143.9598
718.390	0.2448	-17.9803	2100.1385	20138.8088
718.410	0.1283	-17.0730	2094.8296	20133.7268
718.431	0.0527	-15.4129	2089.7432	20128.8083
718.451	0.0433	-13.6196	2085.5613	20124.7416
718.471	0.0968	-12.4894	2081.9159	20121.1671
718.492	0.0747	-12.3085	2078.3278	20117.6088
718.512	0.0558	-12.7571	2074.9455	20114.2170
718.532	0.0495	-13.4930	2071.4092	20110.6321
718.552	0.1251	-14.0757	2067.6988	20106.8321
718.573	0.1062	-14.0347	2063.7121	20102.7125
718.593	0.0685	-14.1165	2060.0013	20098.8255
718.613	0.0464	-13.8284	2056.3710	20094.9776
718.634	0.0779	-13.5353	2052.6556	20091.0035
718.654	0.0873	-12.8454	2049.3761	20087.4261
718.674	0.0810	-12.8894	2046.2445	20083.9607
718.695	0.0244	-12.5344	2042.9931	20080.3397
718.715	0.0369	-12.8454	2040.0000	20076.9423
718.735	0.0968	-12.5792	2037.0369	20073.5418
718.755	0.0621	-12.6684	2034.1401	20070.1750
718.776	0.0149	-12.6684	2031.0549	20066.5865
718.796	0.0149	-12.6238	2028.2254	20063.2210
718.816	0.1094	-12.3992	2025.4758	20059.9046
718.837	0.0779	-12.4444	2022.5846	20056.4153
718.857	0.0306	-12.3539	2019.9427	20053.1448
718.877	0.0244	-12.3992	2017.3413	20049.8860
718.897	0.0621	-12.5344	2014.7425	20046.6012
718.918	0.0716	-12.3992	2011.9696	20043.1129
718.938	0.0338	-12.2173	2009.4904	20039.8894
718.958	-0.0040	-12.0333	2007.1027	20036.7309
718.979	0.0464	-12.1255	2004.5600	20033.3905
718.999	0.1062	-12.4444	2002.1810	20030.1869
719.019	0.0779	-13.0206	1999.6835	20026.8384
719.040	0.0810	-13.9112	1996.7512	20023.0254
719.060	0.1283	-15.1074	1993.7329	20019.0939
719.080	0.2354	-16.1175	1990.3869	20014.7999
719.100	0.1566	-16.6546	1986.8264	20010.2535
719.121	0.1346	-17.1760	1982.8549	20005.2548
719.141	0.1976	-17.9146	1979.0045	20000.3343
719.161	0.2858	-18.6245	1974.9623	19995.1787
719.182	0.2386	-19.1551	1970.4522	19989.5083
719.202	0.2323	-19.6411	1966.1429	19983.9904
719.222	0.2259	-19.9976	1961.7479	19978.3390
719.243	0.2984	-20.2606	1956.9718	19972.2563
719.263	0.2889	-20.7197	1952.4691	19966.3962
719.283	0.2732	-20.8891	1947.9186	19960.4388
719.303	0.2575	-20.6629	1943.4342	19954.4983
719.324	0.3520	-21.0293	1938.6375	19948.1948
719.344	0.3520	-21.6620	1934.0804	19942.0799
719.364	0.3268	-22.4345	1929.3474	19935.7387
719.385	0.3236	-22.5651	1924.1514	19928.8802
719.405	0.3772	-23.1823	1919.2690	19922.2806
719.425	0.3960	-22.6171	1914.4390	19915.6806
719.445	0.3582	-23.5854	1909.6025	19909.0218
719.466	0.3393	-24.1298	1904.1808	19901.7219
719.486	0.3992	-24.3980	1899.0873	19894.6933
719.506	0.4559	-24.0070	1894.0778	19887.6940
719.527	0.4149	-23.8590	1888.8237	19880.3946
719.547	0.4024	-24.4707	1883.9548	19873.4257
719.567	0.4118	-25.2115	1878.9227	19866.2403
719.587	0.4811	-25.7497	1873.7416	19858.8510
719.608	0.4527	-25.5402	1868.1460	19850.9890
719.628	0.4433	-25.5635	1863.0759	19843.5950
719.648	0.4181	-26.1417	1857.9695	19836.1102
719.669	0.5094	-26.2562	1852.3782	19828.0830
719.689	0.5252	-26.6424	1847.2077	19820.4188
719.709	0.5189	-26.9797	1841.9820	19812.6438
719.730	0.4685	-26.7101	1836.3657	19804.4201
719.750	0.5410	-26.7552	1831.3013	19796.6912
719.770	0.5662	-27.6672	1826.1416	19788.8127
719.791	0.5378	-27.3361	1820.4947	19780.3892
719.811	0.5126	-27.7111	1815.3665	19772.4271
719.831	0.5787	-28.0390	1810.1859	19764.3579
719.852	0.5882	-28.7514	1804.4274	19755.6525
719.872	0.5756	-27.7769	1799.2546	19747.4748
719.892	0.5504	-28.9863	1794.1074	19739.2681
719.912	0.6197	-29.4945	1788.7401	19730.7857
719.933	0.6228	-28.6228	1783.0187	19721.8905
719.953	0.5945	-28.8370	1777.9589	19713.6000
719.973	0.5976	-30.5361	1772.6455	19705.0012
719.994	0.6764	-30.4123	1766.6327	19695.6433
720.014	0.6764	-29.3046	1761.4037	19687.0098
720.034	0.6449	-30.8648	1756.1651	19678.3118
720.055	0.6449	-30.0597	1750.3623	19668.9915
720.075	0.7300	-31.0283	1745.1094	19660.1631
720.095	0.7016	-30.5567	1739.8398	19651.2630
720.116	0.6795	-30.1844	1734.2728	19642.0088
720.136	0.6638	-30.7828	1729.2408	19633.2344
720.156	0.7677	-31.0691	1724.1252	19624.3236
720.177	0.7268	-30.5773	1718.5970	19614.9449
720.197	0.7142	-31.8577	1713.5177	19605.9600
720.217	0.7425	-31.1505	1708.4069	19596.8909
720.238	0.7992	-31.8175	1702.8451	19587.3155
720.258	0.7772	-32.2571	1697.6909	19578.0922
720.278	0.7520	-33.2607	1692.3621	19568.6402
720.299	0.7992	-33.2217	1686.3895	19558.4856
720.319	0.8969	-33.1632	1681.0582	19548.9137
720.339	0.8308	-33.4744	1675.7517	19539.3117
720.359	0.7866	-33.6099	1670.4374	19529.6474
720.380	0.7992	-34.3005	1664.4903	19519.2921
720.400	0.8906	-32.9285	1659.2927	19509.6288
720.420	0.8937	-32.1775	1654.5116	19500.3313
720.441	0.8591	-33.9373	1649.0756	19490.3269
720.461	0.8654	-34.2243	1643.9160	19480.5446
720.481	0.9410	-34.9059	1638.6605	19470.6134
720.502	0.9253	-35.4107	1632.6917	19459.9114
720.522	0.9063	-34.9998	1627.3643	19449.7928
720.542	0.8811	-35.4664	1622.0941	19439.6776
720.562	0.9505	-34.6987	1616.9397	19429.6252
720.583	0.9630	-34.3576	1611.4613	19419.1951
720.603	0.9567	-34.7364	1606.6170	19409.3469
720.623	0.9063	-35.2244	1601.6897	19399.3667
720.644	0.9599	-35.7994	1596.0596	19388.6305
720.664	1.0198	-35.2617	1591.0819	19378.4930
720.684	0.9819	-35.3735	1586.2369	19368.4393
720.704	0.9851	-35.7256	1581.3755	19358.3208
720.725	0.9788	-36.8744	1575.7250	19347.3605
720.745	1.0607	-36.6578	1570.5919	19336.8632
720.765	1.0607	-35.6332	1565.7285	19326.5859
720.786	0.9977	-38.2053	1560.0580	19315.4488
720.806	0.9946	-37.1259	1554.8226	19304.6921
720.826	1.0544	-37.4471	1549.7782	19294.0751
720.846	1.1048	-37.3046	1544.7672	19283.4417
720.867	1.0639	-37.2689	1539.2307	19272.2302
720.887	1.0229	-36.4947	1534.5150	19261.7888
720.907	1.0953	-36.9464	1529.9116	19251.4142
720.928	1.1079	-37.3937	1524.6012	19240.2838
720.948	1.1079	-37.8190	1519.8283	19229.6412
720.968	1.0670	-38.5364	1514.9256	19218.8216
720.989	1.1048	-38.1878	1509.3878	19207.3152
721.009	1.1709	-38.1703	1504.6151	19196.5231
721.029	1.1205	-37.9774	1499.9368	19185.7797
721.049	1.1111	-38.9511	1495.1877	19174.9197
721.070	1.1363	-38.7960	1489.7184	19163.2895
721.090	1.1678	-39.1912	1484.9215	19152.2814
721.110	1.1678	-37.7130	1480.3639	19141.4675
721.131	1.1395	-38.7096	1475.3101	19130.1110
721.151	1.1489	-39.7016	1470.6229	19119.0739
721.171	1.2340	-39.0026	1465.9457	19108.0020
721.192	1.2560	-39.2425	1460.7550	19096.3687
721.212	1.1867	-39.6339	1456.1725	19085.2966
721.232	1.2119	-40.6720	1451.4105	19074.0002
721.252	1.3285	-40.5726	1446.5525	19062.5617
721.273	1.3442	-40.9196	1441.0393	19050.4177
721.293	1.3033	-42.3301	1435.9787	19038.6748
721.313	1.3158	-40.9361	1430.9786	19026.9439
721.334	1.3662	-41.7354	1425.4548	19014.6384
721.354	1.4040	-40.9690	1420.6792	19003.0313
721.374	1.3726	-41.8162	1415.9498	18991.4253
721.395	1.3505	-41.4922	1410.5029	18979.0529
721.415	1.4198	-40.5560	1406.0226	18967.5998
721.435	1.4671	-41.8162	1401.5447	18956.1071
721.455	1.4607	-42.7910	1396.7524	18944.2565
721.476	1.4796	-43.4041	1391.0433	18931.4386
721.496	1.4671	-42.9490	1386.0930	18919.3282
721.516	1.5804	-43.2633	1381.2280	18907.2565
721.537	1.5741	-44.4551	1375.4478	18894.2186
721.557	1.5427	-44.0404	1370.3374	18881.7982
721.577	1.5489	-43.6534	1365.4237	18869.5268
721.597	1.6372	-44.2558	1360.5357	18857.2350
721.618	1.6718	-45.0934	1354.7303	18843.9747
721.638	1.6655	-46.9337	1349.2937	18831.0291
721.658	1.6592	-46.2141	1343.7395	18817.9131
721.679	1.6907	-46.2289	1337.6058	18804.1611
721.699	1.7600	-46.4649	1332.2727	18791.1544
721.719	1.7474	-46.6705	1326.9330	18778.0906
721.739	1.7033	-46.1254	1321.7163	18765.0997
721.760	1.7537	-46.2437	1315.8705	18751.4269
721.780	1.8356	-46.1994	1310.8504	18738.5283
721.800	1.8041	-48.1884	1305.5708	18725.3219
721.821	1.8230	-47.6439	1299.3244	18711.0934
721.841	1.8828	-48.5438	1293.8907	18697.6217
721.861	1.9584	-48.1171	1288.4464	18684.0881
721.882	1.9584	-48.2169	1282.3266	18669.8237
721.902	1.9427	-49.0516	1276.9261	18656.2238
721.922	2.0152	-49.9850	1271.3003	18642.3465
721.943	2.0750	-49.7912	1264.7959	18627.5324
721.963	2.0246	-49.4296	1259.2910	18613.6605
721.983	2.0435	-50.5762	1253.7249	18599.6752
722.003	2.0561	-51.4986	1247.8855	18585.3628
722.024	2.1790	-51.0257	1241.1957	18570.1397
722.044	2.1506	-52.2735	1235.3100	18555.6605
722.064	2.1474	-51.3909	1229.4374	18541.1387
722.085	2.1317	-51.7403	1222.8723	18525.8650
722.105	2.2419	-52.5118	1217.0577	18511.2827
722.125	2.2514	-52.0875	1211.2582	18496.6609
722.146	2.2419	-52.5118	1204.6648	18481.1863
722.166	2.2356	-51.7269	1199.0798	18466.6623
722.186	2.3175	-52.4457	1193.5754	18452.1676
722.206	2.3585	-54.5596	1187.6706	18437.2193
722.227	2.3805	-54.3047	1180.6301	18421.0734
722.247	2.3616	-53.7912	1174.7064	18405.9825
722.267	2.3774	-53.9071	1168.9225	18390.9767
722.288	2.4498	-53.4157	1162.3842	18375.1585
722.308	2.4467	-53.4027	1156.8999	18360.3380
722.328	2.4215	-53.6878	1151.4390	18345.4908
722.348	2.4561	-53.5325	1146.0247	18330.6406
722.369	2.5097	-54.2280	1139.6963	18314.8217
722.389	2.5475	-54.8259	1134.1251	18299.7046
722.409	2.5286	-55.9523	1128.3378	18284.3193
722.430	2.5254	-56.7142	1121.3770	18267.7005
722.450	2.5947	-55.3922	1115.5290	18252.1342
722.470	2.6609	-56.7752	1109.7439	18236.5773
722.490	2.6388	-56.8482	1103.7898	18220.7973
722.511	2.6262	-56.9940	1096.9312	18204.0527
722.531	2.6861	-56.9212	1091.0888	18188.2650
722.551	2.7239	-56.7996	1085.3516	18172.5296
722.572	2.7396	-57.6929	1078.6101	18155.7318
722.592	2.6703	-57.1394	1072.8447	18139.8521
722.612	2.7585	-56.5921	1067.3336	18124.1756
722.633	2.8530	-57.2723	1060.9263	18107.5485
722.653	2.8468	-58.7703	1055.1812	18091.5276
722.673	2.8436	-58.4294	1049.3163	18075.3342
722.694	2.8121	-57.0425	1042.8544	18058.4872
722.714	2.8940	-58.4648	1037.4237	18042.6172
722.734	2.9097	-58.6530	1031.7941	18026.4988
722.754	2.8782	-59.8479	1026.0056	18010.1703
722.775	2.8909	-57.5851	1019.4939	17993.0622
722.795	2.9979	-59.1786	1014.1468	17977.0651
722.815	3.0042	-58.6882	1008.6838	17960.9043
722.836	3.0011	-58.5943	1002.4145	17943.8844
722.856	2.9916	-59.8364	997.0046	17927.6713
722.876	3.0956	-57.6210	991.8235	17911.6408
722.897	3.1051	-60.3383	985.6471	17894.5643
722.917	3.0861	-60.6438	980.0240	17877.9883
722.937	3.0893	-60.3723	974.4655	17861.4273
722.957	3.1555	-61.0146	968.9150	17844.8255
722.978	3.2310	-61.5601	962.2220	17827.0258
722.998	3.1838	-60.4290	956.7247	17810.3668
723.018	3.1996	-61.0929	951.3734	17793.8065
723.039	3.2562	-62.1217	944.7882	17775.9590
723.059	3.3067	-61.6928	939.2062	17759.0601
723.079	3.2625	-61.9572	933.7212	17742.2098
723.099	3.2531	-61.7701	928.2919	17725.3679
723.120	3.2689	-62.3511	921.8373	17707.4477
723.140	3.3665	-62.5361	916.3643	17690.4562
723.160	3.3728	-61.2602	911.1403	17673.6677
723.181	3.3444	-62.1326	905.0265	17655.9399
723.201	3.3980	-63.0549	899.7137	17638.9630
723.221	3.4767	-62.2748	894.4437	17621.9838
723.242	3.4988	-64.4555	887.9580	17603.7372
723.262	3.4988	-63.0657	882.4718	17586.4372
723.282	3.4988	-64.0350	877.1238	17569.2289
723.302	3.6059	-64.5496	871.5968	17551.7951
723.323	3.6374	-65.8303	864.7618	17532.9984
723.343	3.6500	-64.3297	859.1282	17515.3477
723.363	3.6216	-65.8201	853.5667	17497.7209
723.384	3.7224	-64.8311	846.9097	17478.9446
723.404	3.7477	-64.3192	841.6663	17461.5300
723.425	3.7351	-64.4240	835.4896	17443.1329
723.445	3.8106	-65.4821	830.2637	17425.6373
723.466	3.7886	-64.8311	823.9564	17407.0107
723.486	3.7949	-67.5684	818.4615	17389.1452
723.506	3.8800	-66.2775	812.7957	17371.0612
723.526	3.8957	-67.0117	807.2928	17353.0927
723.547	3.9272	-66.4191	800.7302	17334.0119
723.567	3.9398	-68.0019	795.1905	17315.9014
723.587	4.0217	-67.3404	789.5675	17297.6601
723.608	4.0154	-66.9217	783.0816	17278.5036
723.628	4.0500	-66.3888	777.9463	17260.6478
723.648	4.0469	-68.9462	772.5398	17242.4771
723.668	4.0343	-69.1775	766.7389	17223.8648
723.689	4.1067	-68.5490	759.9357	17204.1951
723.709	4.1004	-69.5609	754.2945	17185.6331
723.729	4.1067	-68.6364	748.7093	17167.0800
723.750	4.1036	-67.7757	742.3598	17147.7114
723.770	4.1981	-68.6850	737.2112	17129.4951
723.790	4.2044	-68.9462	731.9331	17111.1067
723.811	4.1886	-69.4940	725.4404	17091.4537
723.831	4.2264	-69.0813	720.1529	17072.9559
723.851	4.2422	-70.6304	714.7433	17054.2920
723.871	4.2768	-69.8658	709.2712	17035.5209
723.892	4.3493	-70.1123	702.7941	17015.6938
723.912	4.3021	-71.1625	697.3423	16996.8415
723.932	4.3304	-70.8177	691.8417	16977.8953
723.953	4.3682	-70.6867	685.3169	16957.8738
723.973	4.4343	-70.3861	680.1168	16939.1277
723.993	4.3871	-69.5800	675.1649	16920.5895
724.013	4.4217	-71.4313	670.1018	16901.9005
724.034	4.5068	-71.0695	663.6751	16881.8001
724.054	4.4627	-71.0974	658.5641	16862.9673
724.074	4.4658	-71.1904	653.4969	16844.1380
724.095	4.5068	-71.9011	647.1748	16824.0068
724.115	4.5541	-71.9836	641.9853	16804.9605
724.135	4.5666	-72.3307	636.7895	16785.8666
724.156	4.5572	-71.0230	630.6305	16765.7627
724.176	4.5415	-70.7896	625.9908	16747.1347
724.196	4.6360	-72.3944	621.1819	16728.3016
724.217	4.6076	-71.9561	615.0445	16708.0957
724.237	4.6391	-73.0007	610.0787	16689.0164
724.257	4.6107	-73.4223	604.9320	16669.7168
724.277	4.6454	-72.6214	599.9125	16650.5046
724.298	4.7084	-72.7210	593.8682	16630.2230
724.318	4.7115	-72.6938	589.0909	16611.1651
724.338	4.6958	-73.9118	584.1762	16591.9329
724.359	4.6769	-73.4491	577.9773	16571.3718
724.379	4.7651	-72.2304	573.3547	16552.3438
724.399	4.7714	-72.4671	568.9524	16533.5032
724.419	4.7399	-73.5562	564.3856	16514.4655
724.440	4.7556	-73.8764	558.4214	16493.9891
724.460	4.8218	-73.7699	553.7173	16474.7307
724.480	4.8438	-74.1242	549.0308	16455.4553
724.501	4.7934	-74.1595	543.1104	16434.9041
724.521	4.8092	-73.6631	538.5683	16415.6906
724.541	4.8344	-72.2760	534.3948	16396.8148
724.561	4.8438	-73.6987	530.2675	16377.9569
724.582	4.8186	-74.3973	524.6141	16357.5359
724.602	4.8722	-74.1507	520.1828	16338.2987
724.622	4.8659	-74.7566	515.7473	16319.0258
724.643	4.9100	-72.8746	510.3560	16298.7601
724.663	4.9068	-73.8941	506.3975	16279.8931
724.683	4.9100	-74.5027	502.2187	16260.7785
724.704	4.9037	-74.4588	496.7650	16240.3533
724.724	4.9919	-76.2150	492.3294	16220.9092
724.744	4.9352	-74.3270	487.9710	16201.5114
724.764	4.9289	-75.5808	483.7721	16182.2437
724.785	4.8974	-75.5808	478.1661	16161.5323
724.805	4.9950	-74.8614	474.0011	16142.2258
724.825	5.0297	-74.9224	469.9972	16123.0531
724.846	4.9762	-74.7042	464.8302	16102.6846
724.866	5.0108	-74.6254	461.0161	16083.6372
724.886	5.1116	-75.3823	457.1372	16064.5008
724.907	5.0266	-76.0271	451.8208	16043.8940
724.927	5.0108	-75.8216	447.7518	16024.5009
724.947	5.0360	-74.9137	443.9181	16005.3176
724.968	5.0770	-76.3682	438.7889	15984.8075
724.988	5.0517	-75.5550	434.8704	15965.4761
725.008	5.0770	-75.2092	431.1928	15946.3621
725.028	4.9856	-76.4956	427.4053	15927.1155
725.049	5.0644	-76.5210	422.1807	15906.4002
725.069	5.1652	-76.9603	418.2115	15886.9078
725.089	5.1148	-76.3342	414.3228	15867.4710
725.109	5.0549	-74.9224	410.8202	15848.3981
725.130	5.1116	-77.0360	405.9867	15827.9667
725.150	5.1966	-75.6325	402.3544	15808.7082
725.170	5.0927	-75.7185	398.9856	15789.6933
725.191	5.1053	-76.9014	394.1849	15769.2199
725.211	5.1116	-76.4362	390.5891	15749.9238
725.231	5.1620	-76.2916	387.1392	15730.7534
725.252	5.2187	-76.1808	382.5121	15710.3799
725.272	5.2030	-77.1452	379.0640	15691.1595
725.292	5.1336	-76.3171	375.6364	15671.9406
725.312	5.1966	-76.1638	372.4141	15652.9093
725.333	5.2187	-76.5549	367.9280	15632.5904
725.353	5.1998	-77.0360	364.6182	15613.4236
725.373	5.1777	-77.5133	361.1909	15594.1213
725.394	5.2250	-74.9398	356.8912	15573.9227
725.414	5.2439	-76.7326	354.0369	15555.1492
725.434	5.2376	-76.5719	350.9480	15536.1274
725.454	5.2439	-76.6481	347.9117	15517.1435
725.475	5.1966	-77.2626	343.5243	15496.7867
725.495	5.3258	-77.9785	340.2459	15477.5156
725.515	5.2376	-76.8086	337.0836	15458.3444
725.536	5.1998	-75.7872	333.0601	15438.2913
725.556	5.2691	-75.8130	330.5154	15419.7001
725.576	5.2660	-76.2490	327.9260	15401.0554
725.597	5.2785	-76.4871	323.9924	15381.0498
725.617	5.2218	-77.1788	321.2189	15362.1864
725.637	5.2439	-76.7580	318.4351	15343.3016
725.657	5.2502	-76.6142	315.7795	15324.5346
725.678	5.2565	-76.7833	311.8826	15304.5094
725.698	5.2376	-77.6798	309.1282	15285.6094
725.718	5.2250	-78.0446	306.1993	15266.5230
725.739	5.2565	-78.0116	301.9597	15246.1057
725.759	5.2722	-77.5633	299.1451	15227.0938
725.779	5.2534	-76.6481	296.5915	15208.3329
725.799	5.1872	-78.0529	293.9886	15189.5141
725.820	5.2313	-77.2961	290.0245	15169.3172
725.840	5.2691	-75.5550	287.8101	15150.8554
725.860	5.2502	-77.4549	285.5970	15132.3904
725.881	5.2502	-77.1284	281.8708	15112.3991
725.901	5.2470	-75.9587	279.7191	15093.9696
725.921	5.2628	-77.7297	277.4947	15075.4630
725.942	5.2722	-76.4531	273.9393	15055.6132
725.962	5.2124	-76.5210	271.9054	15037.2738
725.982	5.1777	-77.7380	269.6840	15018.7434
726.002	5.2817	-75.4083	267.6747	15000.4215
726.023	5.2502	-76.4022	264.6545	14981.0810
726.043	5.2565	-76.2064	262.7971	14962.8960
726.063	5.1840	-77.4382	260.7912	14944.5613
726.084	5.2470	-76.5125	257.4848	14924.9166
726.104	5.3352	-77.0948	255.5515	14906.6358
726.124	5.2534	-76.9940	253.5626	14888.2978
726.144	5.2376	-77.2793	251.5679	14869.9520
726.165	5.2313	-77.7795	248.1840	14850.2072
726.185	5.3226	-77.5133	246.0876	14831.7395
726.205	5.2124	-77.6715	244.0354	14813.3130
726.226	5.2785	-77.0948	240.7964	14793.6904
726.246	5.2785	-76.6142	239.0546	14775.5575
726.266	5.3069	-76.6396	237.4100	14757.5232
726.287	5.3226	-75.6841	234.6785	14738.3978
726.307	5.2187	-78.1685	232.9894	14720.3105
726.327	5.2817	-76.5295	231.1813	14702.1050
726.347	5.2470	-78.0033	229.4232	14683.9499
726.368	5.2848	-77.7048	226.2029	14664.3251
726.388	5.2281	-76.4446	224.5704	14646.2813
726.408	5.2187	-76.0015	223.2404	14628.5438
726.429	5.2313	-75.7786	220.7804	14609.6755
726.449	5.2722	-74.2212	219.9030	14592.3915
726.469	5.2407	-75.5894	219.0678	14575.1607
726.490	5.2187	-76.9772	216.5231	14556.2220
726.510	5.3258	-76.2831	215.1588	14538.4620
726.530	5.2911	-77.3212	213.7546	14520.6671
726.550	5.3321	-76.2235	212.3777	14502.9044
726.571	5.2187	-77.3379	209.7436	14483.8824
726.591	5.2250	-76.7326	208.3298	14466.0784
726.611	5.3226	-77.3546	206.9308	14448.2939
726.632	5.2785	-77.6715	204.1100	14429.0843
726.652	5.2975	-77.8376	202.5282	14411.1094
726.672	5.2250	-76.7157	201.1245	14393.3163
726.692	5.3510	-77.6216	199.7741	14375.5816
726.713	5.3605	-77.2877	197.0630	14356.4837
726.733	5.2975	-78.5057	195.5221	14338.5527
726.753	5.2597	-76.8086	194.0799	14320.7240
726.774	5.3226	-75.9929	191.8064	14302.0637
726.794	5.2754	-76.8339	190.8225	14284.6951
726.814	5.2848	-76.6565	189.7411	14267.2378
726.835	5.3542	-77.9205	187.2130	14248.3341
726.855	5.3352	-77.3713	185.8782	14230.6225
726.875	5.3636	-77.1704	184.6844	14213.0580
726.895	5.3258	-77.1452	183.5429	14195.5532
726.916	5.2597	-78.0446	180.9857	14176.6324
726.936	5.3289	-76.4277	179.8644	14159.1473
726.956	5.3605	-77.9454	178.7736	14141.7006
726.977	5.3069	-77.3379	176.2597	14122.8311
726.997	5.3006	-76.3427	175.3286	14105.5454
727.017	5.1652	-76.6904	174.5163	14088.3893
727.038	5.3195	-78.1850	172.1265	14069.6581
727.058	5.3415	-76.6481	171.0561	14052.2472
727.078	5.3069	-76.9435	170.2048	14035.0650
727.098	5.3132	-78.5877	169.0427	14017.5813
727.119	5.3479	-78.2674	166.3770	13998.5928
727.139	5.3793	-76.6819	165.3592	13981.2518
727.159	5.3289	-77.6049	164.4638	13964.0429
727.180	5.3195	-76.6904	162.3004	13945.5693
727.200	5.3069	-78.0281	161.3717	13928.3334
727.220	5.3352	-76.6734	160.4574	13911.1219
727.241	5.2848	-76.9603	158.4591	13892.8304
727.261	5.2691	-77.1955	157.6716	13875.7544
727.281	5.3510	-78.0777	156.7088	13858.5138
727.302	5.3069	-78.2344	154.2915	13839.8199
727.322	5.2470	-78.4154	153.1429	13822.3951
727.342	5.2660	-76.6311	152.2743	13805.2592
727.363	5.3384	-77.5550	150.2821	13787.0041
727.383	5.3573	-77.5216	149.4442	13769.9076
727.403	5.2754	-77.2458	148.6679	13752.8841
727.424	5.2785	-78.0033	146.5359	13734.5089
727.444	5.3605	-77.5133	145.6719	13717.4050
727.464	5.2848	-77.0612	144.9747	13700.4796
727.485	5.3069	-77.5300	143.0032	13682.2852
727.505	5.3384	-77.4215	142.2769	13665.3411
727.525	5.3415	-77.3546	141.5888	13648.4475
727.546	5.3069	-77.5966	139.5970	13630.2555
727.566	5.3006	-77.2793	138.9257	13613.3893
727.586	5.3352	-76.2064	138.4931	13596.7759
727.606	5.3699	-77.9950	137.9473	13580.0641
727.627	5.3510	-77.2709	135.9463	13561.9029
727.647	5.2975	-77.6715	135.3096	13545.1115
727.667	5.3069	-77.9867	134.5623	13528.2219
727.688	5.3951	-76.7917	132.6883	13510.2111
727.708	5.3605	-76.5464	132.3580	13493.7518
727.728	5.3038	-78.8411	131.6925	13476.9719
727.748	5.3415	-79.4012	130.5624	13459.7375
727.769	5.3542	-77.3797	128.3901	13441.4625
727.789	5.3825	-78.3908	127.7106	13424.6844
727.809	5.3384	-77.5883	127.0051	13407.8926
727.830	5.3132	-79.2475	124.8677	13389.6731
727.850	5.3730	-77.7048	124.0365	13372.7633
727.870	5.3951	-76.3086	123.7024	13356.3641
727.890	5.3289	-76.7326	123.5335	13340.1475
727.911	5.3069	-77.6798	121.8609	13322.4369
727.931	5.3636	-77.5216	121.3572	13305.9030
727.951	5.2975	-76.4277	121.0672	13289.5986
727.972	5.3542	-78.2344	119.3820	13271.9078
727.992	5.2975	-78.0612	118.7280	13255.2552
728.012	5.2754	-77.6965	118.1714	13238.7131
728.033	5.4266	-77.1452	116.4911	13221.0548
728.053	5.3573	-77.9288	116.0756	13204.6695
728.073	5.3289	-77.5550	115.5974	13188.2365
728.094	5.3479	-78.2262	113.7858	13170.4773
728.114	5.4455	-78.0612	113.2031	13153.9535
728.134	5.3920	-78.1602	112.6387	13137.4614
728.154	5.3510	-77.0108	112.2552	13121.1649
728.175	5.3636	-76.6565	110.8530	13103.8596
728.195	5.4171	-77.5966	110.6438	13087.7582
728.215	5.4360	-78.3497	110.1569	13071.3951
728.236	5.3384	-78.2921	108.2636	13053.6321
728.256	5.3101	-78.8247	107.6125	13037.1168
728.276	5.3920	-78.3003	106.9682	13020.6209
728.297	5.3951	-77.6382	105.2370	13003.0447
728.317	5.3636	-75.9073	105.2152	12987.1878
728.337	5.2975	-77.9122	105.1483	12971.3052
728.357	5.3479	-76.3937	105.0016	12955.3615
728.378	5.3730	-77.3128	103.6832	12938.2576
728.398	5.3321	-76.9098	103.5687	12922.3692
728.418	5.3415	-76.5973	103.5741	12906.6201
728.439	5.3888	-76.8845	102.3125	12889.6167
728.459	5.4707	-77.4298	102.1999	12873.7742
728.479	5.4171	-78.3497	101.8460	12857.7075
728.499	5.4644	-76.6988	101.6176	12841.7828
728.520	5.3793	-77.7961	100.2043	12824.6836
728.540	5.4234	-78.5385	99.7834	12808.5861
728.560	5.4203	-77.6382	99.3939	12792.5352
728.581	5.3636	-77.5716	97.8841	12775.3728
728.601	5.3730	-77.1116	97.7657	12759.6123
728.621	5.3636	-77.7463	97.6198	12743.8426
728.641	5.3951	-77.4215	97.4244	12728.0410
728.662	5.3636	-78.3579	95.8401	12710.8600
728.682	5.3636	-77.7048	95.5187	12694.9508
728.702	5.3888	-77.1788	95.3967	12679.2579
728.723	5.4455	-78.1520	93.9157	12662.2167
728.743	5.3510	-78.4236	93.5334	12646.2831
728.763	5.3667	-78.5877	93.0838	12630.2970
728.784	5.3825	-78.3003	91.3609	12613.0449
728.804	5.4266	-77.6382	91.1160	12597.2792
728.824	5.3793	-79.0852	90.7442	12581.4025
728.845	5.3762	-78.2509	88.9726	12564.1335
728.865	5.4077	-77.5216	88.7850	12548.4569
728.885	5.4581	-77.4716	88.7289	12532.9297
728.905	5.3636	-78.9795	88.4320	12517.1792
728.926	5.3888	-77.5550	86.8287	12500.1310
728.946	5.3856	-77.5883	86.7721	12484.6396
728.966	5.4487	-77.2039	86.7744	12469.2261
728.987	5.4140	-78.4483	85.3453	12452.3924
729.007	5.3951	-78.1767	85.0618	12436.7141
729.027	5.3699	-77.8791	84.8762	12421.1503
729.047	5.4991	-77.5883	84.7903	12405.7041
729.068	5.4077	-78.4975	83.3105	12388.8743
729.088	5.4171	-78.1272	83.0525	12373.2759
729.108	5.3983	-77.0276	83.0412	12357.9418
729.129	5.4518	-78.2262	81.7280	12341.3175
729.149	5.3730	-77.0024	81.7210	12326.0113
729.169	5.4077	-78.5549	81.6596	12310.6696
729.189	5.4014	-78.3743	81.3718	12295.1186
729.210	5.4108	-78.3579	79.8223	12278.3147
729.230	5.4707	-76.8761	79.8382	12263.0867
729.250	5.3983	-77.6549	79.9704	12247.9949
729.271	5.3888	-77.9288	78.6381	12231.4511
729.291	5.3667	-77.9454	78.5627	12216.1753
729.311	5.4455	-79.4658	78.2338	12200.6627
729.332	5.3636	-78.3085	76.5422	12183.7952
729.352	5.3699	-78.5467	76.3306	12168.4159
729.372	5.3730	-78.0529	76.1639	12153.0984
729.392	5.4108	-78.1355	76.0674	12137.8687
729.413	5.4392	-78.4647	74.6071	12121.2854
729.433	5.3888	-78.1932	74.4523	12106.0174
729.454	5.3699	-77.9454	73.0924	12089.5548
729.474	5.4518	-77.8791	73.0946	12074.4655
729.494	5.4675	-77.5300	73.1655	12059.4644
729.514	5.4014	-77.4549	73.3059	12044.5528
729.535	5.3856	-77.6133	72.1465	12028.3546
729.555	5.4392	-79.1583	72.0036	12013.1844
729.575	5.3856	-76.3512	72.0715	11998.2435
729.596	5.4108	-79.4335	70.8029	11981.9781
729.616	5.3573	-79.4416	70.3284	11966.5158
729.636	5.4171	-77.1284	70.2416	11951.4568
729.656	5.4108	-78.3579	70.3353	11936.5973
729.677	5.4171	-78.6532	68.8751	11920.1949
729.697	5.3730	-78.6859	68.6791	11905.0660
729.717	5.4077	-78.5631	68.5004	11889.9712
729.738	5.4266	-78.6204	67.0332	11873.5971
729.758	5.4550	-77.3964	67.0791	11858.7470
729.778	5.3920	-77.4215	67.3231	11844.1152
729.799	5.3888	-77.9122	66.1922	11828.1223
729.819	5.4707	-78.0694	66.2545	11813.3351
729.839	5.4014	-77.0024	66.4667	11798.7181
729.859	5.3636	-77.4632	66.7767	11784.2204
729.880	5.3825	-77.9619	65.6367	11768.2867
729.900	5.4424	-77.3797	65.8120	11753.6813
729.920	5.4738	-78.3826	65.9154	11739.0242
729.941	5.4140	-77.9288	64.6320	11722.9923
729.961	5.4203	-77.8459	64.7481	11708.3716
729.981	5.3888	-77.1452	64.9925	11693.8998
730.001	5.4518	-76.8845	65.3931	11679.6064
730.022	5.4203	-77.1032	64.5204	11664.0554
730.042	5.2880	-78.0612	64.7389	11649.6104
730.062	5.4424	-76.9266	64.9839	11635.2130
730.083	5.4581	-76.9687	64.1324	11619.7340
730.103	5.4108	-77.8376	64.4151	11605.4043
730.123	5.3793	-77.6715	64.5778	11590.9755
730.144	5.3762	-77.6466	63.4840	11575.3032
730.164	5.4518	-78.9388	63.4801	11560.7330
730.184	5.4014	-78.0446	63.4103	11546.1148
730.205	5.3510	-77.1200	62.3577	11530.5257
730.225	5.3951	-76.5973	62.8429	11516.4894
730.245	5.4581	-78.3661	63.1157	11502.2633
730.265	5.4550	-78.1437	63.1289	11487.7974
730.286	5.3573	-77.5800	61.9826	11472.1837
730.306	5.4455	-78.4647	62.0870	11457.8331
730.326	5.3920	-77.5716	62.1915	11443.5019
730.347	5.4550	-78.0612	61.0727	11427.9597
730.367	5.4518	-78.0694	61.1743	11413.6503
730.387	5.4140	-77.9867	61.2869	11399.3713
730.407	5.5022	-79.0852	61.2299	11384.9410
730.428	5.4550	-77.4048	59.9740	11369.3225
730.448	5.3951	-78.5549	60.1176	11355.1152
730.468	5.4140	-79.2070	59.9609	11340.6255
730.489	5.4266	-77.9122	58.6115	11324.9526
730.509	5.4644	-78.5795	58.6840	11310.7124
730.529	5.4077	-79.2070	58.5411	11296.2745
730.549	5.4046	-78.8492	58.3553	11281.8097
730.570	5.4077	-77.0780	57.2332	11266.4191
730.590	5.4360	-77.9536	57.5647	11252.4956
730.610	5.4487	-79.0365	57.5678	11238.2634
730.631	5.3605	-79.5545	55.9922	11222.4617
730.651	5.3510	-77.2793	56.0408	11208.2932
730.671	5.4675	-78.4154	56.2773	11194.3322
730.692	5.4203	-77.0444	55.2625	11179.1333
730.712	5.4140	-78.2674	55.5722	11165.2727
730.732	5.4077	-77.0024	55.8850	11151.4366
730.752	5.4424	-78.5385	56.1490	11137.5727
730.773	5.4518	-78.3497	54.8874	11122.1952
730.793	5.3762	-77.0696	55.1840	11108.3882
730.813	5.3479	-76.7411	55.7433	11094.8666
730.834	5.4487	-78.0777	54.8466	11079.9046
730.854	5.4959	-79.4093	54.8013	11065.8064
730.874	5.4612	-77.8542	54.7935	11051.7631
730.895	5.3825	-78.4236	53.6549	11036.6001
730.915	5.4203	-77.1955	53.9338	11022.8674
730.935	5.4865	-78.8084	54.1455	11009.0878
730.955	5.4234	-78.2262	54.1838	10995.1539
730.976	5.3983	-78.6859	52.9425	10979.9510
730.996	5.4266	-78.5959	52.9550	10966.0125
731.016	5.4392	-77.2374	53.2071	10952.3328
731.037	5.3920	-77.8625	52.2932	10937.5007
731.057	5.3510	-78.8166	52.4136	10923.7158
731.077	5.4392	-77.8874	52.5283	10909.9442
731.098	5.4518	-78.6041	51.3808	10894.9219
731.118	5.4581	-77.4215	51.6208	10881.2994
731.138	5.4171	-77.7297	52.0026	10867.8397
731.159	5.4392	-79.6673	50.7043	10852.7120
731.179	5.4487	-77.9536	50.6885	10838.8767
731.199	5.3983	-77.2877	51.0670	10825.4552
731.220	5.3762	-77.1955	50.2870	10810.8903
731.240	5.4487	-77.6715	50.7326	10797.5663
731.260	5.4014	-78.2015	51.0059	10784.0915
731.281	5.4392	-79.2718	49.7067	10769.0556
731.301	5.4234	-78.7186	49.6422	10755.2639
731.321	5.4297	-77.4632	49.8780	10741.7908
731.342	5.4108	-79.4981	48.6820	10726.8975
731.362	5.3636	-77.1620	48.8506	10713.3804
731.382	5.4077	-77.8791	49.2852	10700.1498
731.402	5.4424	-77.1200	49.7214	10686.9429
731.423	5.4675	-77.8874	48.8670	10672.4603
731.443	5.4266	-78.0446	49.1539	10659.1327
731.463	5.3793	-77.3379	49.5282	10645.9134
731.484	5.4707	-78.8574	48.4697	10631.2746
731.504	5.4171	-78.6777	48.4961	10617.7318
731.524	5.4108	-77.7878	48.6992	10604.3841
731.545	5.4140	-77.5049	47.8080	10589.9552
731.565	5.4612	-76.2831	48.4632	10577.0884
731.585	5.4991	-78.1685	49.0003	10564.1272
731.605	5.4108	-77.0360	49.4060	10551.0569
731.626	5.4392	-78.7513	48.4200	10536.6085
731.646	5.4360	-77.7131	48.6243	10523.3629
731.666	5.4738	-78.3661	48.8899	10510.1981
731.687	5.4707	-78.7839	47.6733	10495.5627
731.707	5.3825	-79.3123	47.6166	10482.0968
731.727	5.3825	-76.4871	47.9411	10469.0305
731.747	5.4896	-78.9388	48.3234	10456.0427
731.768	5.4738	-77.6133	47.2179	10441.5799
731.788	5.3667	-78.6041	47.4781	10428.4948
731.808	5.3951	-76.3512	47.9441	10415.6363
731.829	5.4707	-78.0612	47.2155	10401.5985
731.849	5.4928	-78.5057	47.4178	10388.5053
731.869	5.4171	-78.4072	47.5603	10375.3710
731.890	5.3983	-79.1096	46.2966	10360.8408
731.910	5.4014	-76.8255	46.6150	10347.9041
731.930	5.4644	-78.1520	47.0881	10335.1431
731.950	5.4329	-76.1553	47.6663	10322.5098
731.971	5.3888	-77.8459	47.0127	10308.6609
731.991	5.4581	-77.5716	47.4079	10295.8759
732.011	5.4518	-76.9940	47.9393	10283.2489
732.032	5.4865	-78.0116	47.1076	10269.2735
732.052	5.3793	-77.0444	47.5615	10256.5982
732.072	5.3920	-78.7758	47.8832	10243.8116
732.093	5.4550	-78.1767	46.7136	10229.5453
732.113	5.4424	-78.5959	46.8881	10216.6340
732.133	5.3920	-77.3295	47.2008	10203.8800
732.153	5.3825	-77.8376	47.6352	10191.2683
732.174	5.4644	-79.1421	46.4639	10177.0632
732.194	5.4297	-78.0198	46.5771	10164.1530
732.214	5.4424	-78.1355	46.8556	10151.4266
732.235	5.4297	-77.6632	45.8995	10137.4781
732.255	5.4487	-78.4975	46.1855	10124.7843
732.275	5.4612	-78.9063	46.2621	10111.8994
732.296	5.4140	-77.8127	45.1533	10097.8396
732.316	5.3888	-78.0198	45.5031	10085.2503
732.336	5.3983	-77.0276	45.9785	10072.8075
732.356	5.4518	-76.4277	46.7116	10060.6456
732.377	5.4675	-77.2039	46.1341	10047.1901
732.397	5.3793	-78.9714	46.4149	10034.6073
732.417	5.4203	-76.0613	46.8813	10022.2306
732.438	5.4833	-78.7431	46.0977	10008.6182
732.458	5.4928	-77.2626	46.4070	9996.1121
732.478	5.3730	-78.0116	46.8336	9983.7435
732.498	5.3762	-77.7712	47.1705	9971.3057
732.519	5.4266	-78.0529	46.2060	9957.5790
732.539	5.4392	-77.0444	46.6644	9945.2883
732.559	5.4046	-77.0780	47.2785	9933.1753
732.580	5.4203	-77.6049	46.5111	9919.6961
732.600	5.4959	-78.2674	46.8373	9907.3238
732.620	5.4455	-78.1767	47.0647	9894.8719
732.640	5.4675	-79.3689	47.1068	9882.2521
732.661	5.3888	-77.2709	46.0013	9868.4945
732.681	5.4266	-79.0852	46.2537	9856.1060
732.701	5.4140	-77.6715	46.4366	9843.6663
732.722	5.4424	-79.7236	45.2080	9829.8251
732.742	5.4077	-78.4729	45.1656	9817.1786
732.762	5.4455	-79.1583	45.2172	9804.6422
732.783	5.4865	-79.8520	43.7230	9790.5675
732.803	5.4455	-78.8737	43.6114	9777.8822
732.823	5.3699	-79.4012	43.5759	9765.2878
732.844	5.4014	-78.7431	42.2528	9751.4140
732.864	5.4518	-77.3881	42.5893	9739.2100
732.884	5.4487	-78.1602	43.0181	9727.1184
732.905	5.3226	-77.8210	42.0781	9713.6709
732.925	5.3825	-77.9205	42.4813	9701.5791
732.945	5.4644	-78.1602	42.8233	9689.4461
732.965	5.4266	-77.6632	43.2037	9677.3712
732.986	5.4487	-78.1437	42.2917	9664.0166
733.006	5.4297	-76.6734	42.8453	9652.1412
733.026	5.4392	-77.7214	43.4620	9640.3510
733.047	5.4171	-77.5716	42.6362	9627.1328
733.067	5.3983	-77.1368	43.2035	9615.3218
733.087	5.3384	-77.5383	43.7693	9603.5312
733.107	5.4581	-78.0859	44.1708	9591.5974
733.128	5.4738	-78.0281	43.1934	9578.2968
733.148	5.4644	-77.4799	43.6213	9566.4140
733.168	5.4014	-79.0284	43.8783	9554.3795
733.189	5.4644	-78.5631	42.6475	9540.8672
733.209	5.4928	-76.6396	43.1329	9529.0823
733.229	5.4865	-78.4401	43.6325	9517.3326
733.249	5.3983	-78.1520	43.8754	9505.3458
733.270	5.4801	-78.8329	42.7502	9492.0012
733.290	5.4581	-77.2961	43.0809	9480.1234
733.310	5.5211	-77.5800	43.6149	9468.4691
733.331	5.4171	-79.1258	42.5415	9455.2197
733.351	5.4203	-78.1850	42.6790	9443.1911
733.371	5.4991	-79.0284	42.8309	9431.1939
733.392	5.4801	-77.1536	41.8584	9418.0829
733.412	5.4234	-78.4318	42.2902	9406.3884
733.432	5.4077	-76.6311	42.8031	9394.7956
733.452	5.4234	-77.8625	43.4040	9383.3122
733.473	5.4801	-78.7839	42.3435	9370.1801
733.493	5.4455	-77.8791	42.5908	9358.3662
733.513	5.4329	-77.9619	42.9711	9346.7042
733.534	5.4738	-78.0777	42.0216	9333.7241
733.554	5.4833	-75.9073	42.7164	9322.4021
733.574	5.4707	-78.1025	43.3985	9311.0902
733.595	5.4550	-78.3168	42.3776	9298.0886
733.615	5.4297	-78.7186	42.5628	9286.3032
733.635	5.4612	-77.6549	42.8553	9274.6430
733.655	5.4707	-78.2015	43.2297	9263.0835
733.676	5.4014	-78.6532	42.1352	9250.0659
733.696	5.4455	-76.6142	42.6163	9238.6354
733.716	5.5369	-77.8791	43.2195	9227.3482
733.737	5.4675	-78.1685	42.2655	9214.5166
733.757	5.4738	-78.6613	42.4861	9202.8705
733.777	5.4140	-78.3414	42.6753	9191.2102
733.797	5.5274	-77.7795	43.0082	9179.7114
733.818	5.4959	-77.7214	42.1519	9167.0353
733.838	5.4644	-77.9867	42.5597	9155.6357
733.858	5.4171	-77.6466	42.9748	9144.2628
733.879	5.4801	-79.1340	41.8964	9131.4074
733.899	5.4360	-77.7131	42.1188	9119.8628
733.919	5.4707	-78.0446	42.5188	9108.5141
733.939	5.4266	-77.0780	43.0190	9097.2854
733.960	5.4487	-78.6204	42.1282	9084.6783
733.980	5.4550	-77.8293	42.4135	9073.2585
734.000	5.5085	-77.2458	42.9228	9062.0821
734.021	5.4297	-77.7131	42.1619	9049.6485
734.041	5.4801	-78.0694	42.5572	9038.3839
734.061	5.5179	-78.4565	42.8245	9027.0096
734.082	5.4360	-76.7411	42.0233	9014.5783
734.102	5.4171	-77.4048	42.6915	9003.6303
734.122	5.4360	-77.8293	43.1711	8992.5148
734.143	5.4928	-78.6532	42.1420	8979.9021
734.163	5.4424	-78.4565	42.3178	8968.5040
734.183	5.4108	-77.6715	42.6540	8957.2838
734.203	5.4801	-78.5139	42.9765	8946.0680
734.224	5.4707	-76.7917	42.1546	8933.7195
734.244	5.4928	-79.2637	42.5048	8922.5550
734.264	5.4266	-77.8791	42.6706	8911.2234
734.285	5.4203	-75.8644	42.1241	8899.1918
734.305	5.5400	-77.2961	42.9543	8888.5529
734.325	5.4896	-76.5803	43.6554	8877.8080
734.346	5.4392	-77.5966	43.0213	8865.7426
734.366	5.4234	-79.1989	43.2382	8854.5402
734.386	5.4707	-78.1355	43.3631	8843.2622
734.406	5.4707	-79.0121	43.5174	8832.0293
734.427	5.4455	-78.4729	42.3096	8819.4429
734.447	5.3856	-78.4565	42.5132	8808.2763
734.467	5.4738	-78.0612	42.7824	8797.1924
734.488	5.5022	-77.2626	41.9598	8785.0277
734.508	5.4455	-77.6049	42.5092	8774.2478
734.528	5.4329	-77.5550	43.0034	8763.4327
734.548	5.4360	-76.7411	43.6344	8752.7751
734.569	5.5085	-77.7795	42.9408	8740.8066
734.589	5.5242	-78.0281	43.3223	8729.9256
734.609	5.4171	-76.5634	43.9004	8719.2609
734.630	5.4203	-78.7758	43.0611	8707.1914
734.650	5.4801	-77.3546	43.3876	8696.2989
734.670	5.4612	-77.4966	43.9219	8685.6331
734.691	5.4865	-78.1767	43.0242	8673.5473
734.711	5.4108	-79.0446	43.1705	8662.5154
734.731	5.4612	-78.1685	43.3164	8651.4986
734.751	5.5369	-79.1096	43.4496	8640.4849
734.772	5.4738	-77.1620	42.4538	8628.3512
734.792	5.4707	-77.9039	42.9642	8617.7350
734.812	5.4550	-77.1284	43.4738	8607.1378
734.833	5.5022	-78.0364	42.6701	8595.2395
734.853	5.4612	-78.0364	43.0110	8584.4972
734.873	5.4581	-77.4298	43.4482	8573.8694
734.894	5.5116	-78.0281	42.5939	8561.9617
734.914	5.5557	-76.8086	43.1405	8551.4671
734.934	5.4297	-75.8216	44.0458	8541.3531
734.954	5.4203	-79.0202	44.5734	8530.8835
734.975	5.4424	-78.0033	43.4328	8518.7560
734.995	5.5148	-77.3713	43.8798	8508.2260
735.015	5.4770	-77.8625	44.3446	8497.7327
735.036	5.4959	-78.3497	43.3479	8485.7887
735.056	5.4612	-77.9205	43.6477	8475.1509
735.076	5.4801	-77.8542	44.0258	8464.6091
735.097	5.4865	-77.3044	43.2163	8452.8909
735.117	5.4487	-77.1284	43.8221	8442.6005
735.137	5.4675	-77.5049	44.3870	8432.2896
735.158	5.4707	-78.2344	43.4720	8420.5105
735.178	5.5022	-77.7546	43.8168	8410.0015
735.198	5.4424	-77.5049	44.2782	8399.6273
735.218	5.4707	-78.1767	44.6638	8389.1958
735.239	5.4991	-77.1284	43.8209	8377.5467
735.259	5.4896	-78.4401	44.2310	8367.1618
735.279	5.3762	-78.7676	44.3645	8356.5169
735.300	5.4455	-77.6715	43.3280	8344.7105
735.320	5.4581	-77.6216	43.7899	8334.4127
735.340	5.5022	-78.1767	44.1623	8324.0436
735.361	5.4770	-76.6227	43.4136	8312.5648
735.381	5.4865	-78.1520	43.9603	8302.3937
735.401	5.5305	-76.5040	44.5198	8292.2551
735.422	5.4801	-78.0364	43.8116	8280.8615
735.442	5.4329	-76.3512	44.4174	8270.7947
735.462	5.4487	-77.9039	45.0376	8260.7626
735.483	5.4518	-76.3937	44.3652	8249.4510
735.503	5.4644	-78.2015	44.9297	8239.3891
735.523	5.3920	-78.0364	45.2151	8229.0662
735.544	5.4518	-78.1602	44.2103	8217.4623
735.564	5.4896	-76.5634	44.7555	8207.4191
735.584	5.4959	-76.9687	45.4912	8197.5870
735.604	5.4581	-78.4154	45.9109	8187.4588
735.625	5.4707	-77.2961	44.9818	8175.9920
735.645	5.5305	-78.5303	45.3346	8165.8173
735.665	5.4865	-76.7157	45.7792	8155.7519
735.686	5.4675	-77.4131	45.1270	8144.6017
735.706	5.4046	-78.4565	45.4709	8134.4592
735.726	5.4896	-78.0529	45.7045	8124.2228
735.746	5.4770	-77.2039	46.1427	8114.2080
735.767	5.5274	-77.1116	45.4534	8103.0773
735.787	5.4360	-77.4632	46.0077	8093.2025
735.807	5.5053	-77.1704	46.5453	8083.3304
735.828	5.5085	-78.5877	45.6001	8071.9862
735.848	5.4612	-76.9435	45.9942	8061.9913
735.868	5.4455	-78.6204	46.3779	8052.0034
735.888	5.4707	-77.1032	46.7304	8042.0015
735.909	5.5337	-77.7712	45.9365	8030.8637
735.929	5.5022	-78.6695	46.1757	8020.7689
735.949	5.4707	-77.5966	46.4409	8010.7158
735.970	5.3983	-78.9958	45.3519	7999.3169
735.990	5.5148	-77.0024	45.6717	7989.3354
736.010	5.5053	-78.1355	46.1300	7979.5097
736.031	5.4612	-77.5300	45.2061	7968.3121
736.051	5.4959	-76.9856	45.7733	7958.6165
736.071	5.4612	-78.4647	46.1786	7948.7774
736.092	5.5337	-77.8127	45.1477	7937.5114
736.112	5.4770	-77.6632	45.5565	7927.6945
736.132	5.4329	-78.5139	45.8441	7917.7731
736.152	5.5274	-77.8293	46.1007	7907.8365
736.173	5.4865	-77.1368	45.2987	7896.8512
736.193	5.5053	-77.3463	45.8702	7887.2508
736.213	5.3983	-77.2458	46.4164	7877.6442
736.234	5.4518	-76.6988	45.7882	7866.8755
736.254	5.2754	-75.1137	46.7958	7857.7575
736.274	5.2911	-76.1808	47.8766	7848.7372
736.295	5.3667	-76.8845	47.3830	7838.1586
736.315	5.5810	-78.1767	47.8327	7828.5355
736.335	5.7259	-79.7878	47.7958	7818.4410
736.355	5.6755	-79.1583	47.5969	7808.1956
736.376	5.4046	-78.6532	46.2814	7796.8378
736.396	5.1494	-74.8788	46.9981	7787.5214
736.416	5.0234	-74.2389	48.4369	7778.9519
736.437	5.1494	-75.7357	48.4739	7769.0015
736.457	5.0864	-76.1040	49.4435	7760.0018
736.477	5.1305	-76.1638	50.3301	7750.9422
736.498	5.2470	-76.1894	49.9297	7740.6110
736.518	5.3321	-75.6497	50.8812	7731.6471
736.538	5.3856	-76.9435	51.6959	7722.5689
736.558	5.3352	-77.0276	52.2723	7713.2726
736.579	5.3825	-77.6382	51.4455	7702.5842
736.599	5.3793	-77.1955	51.8821	7693.1693
736.619	5.3730	-76.9351	52.4296	7683.8833
736.640	5.3132	-76.1894	51.8690	7673.5014
736.660	5.3699	-77.2877	52.5250	7664.3490
736.680	5.3636	-76.0357	53.1982	7655.2336
736.700	5.3888	-74.7828	54.2779	7646.5470
736.721	5.3163	-75.5636	54.1773	7636.6978
736.741	5.3573	-78.0198	54.7868	7627.5739
736.761	5.5085	-76.9687	55.1561	7618.2274
736.782	5.4801	-77.0108	54.4126	7607.7784
736.802	5.3983	-77.6882	54.8345	7598.5050
736.822	5.4770	-77.7712	55.1251	7589.1166
736.843	5.4991	-77.4966	54.1580	7578.4788
736.863	5.4896	-77.4382	54.5440	7569.2029
736.883	5.3636	-76.6311	55.0685	7560.0829
736.903	5.4140	-77.7712	55.5312	7550.9188
736.924	5.4865	-77.3128	54.5910	7540.3611
736.944	5.5116	-77.6299	54.9703	7531.1318
736.964	5.4581	-77.1704	55.3684	7521.9378
736.985	5.5022	-78.3414	54.3558	7511.3417
737.005	5.5589	-78.9714	54.3455	7501.7540
737.025	5.4928	-78.2509	54.3502	7492.1935
737.046	5.4707	-77.2207	53.3574	7481.6418
737.066	5.4424	-78.1520	53.6808	7472.4146
737.086	5.4675	-77.1788	54.0072	7463.2060
737.106	5.4644	-77.5466	54.4297	7454.1098
737.127	5.3920	-76.5549	53.6741	7443.8455
737.147	5.3730	-76.2831	54.4134	7435.0880
737.167	5.3951	-78.0364	54.8981	7426.0947
737.188	5.5148	-78.2427	53.7580	7415.4848
737.208	5.4644	-76.5803	54.1675	7406.4322
737.228	5.4077	-76.8929	54.7954	7397.6158
737.248	5.4108	-77.2039	55.3122	7388.7067
737.269	5.5369	-77.9122	54.3691	7378.3471
737.289	5.5053	-77.3964	54.6905	7369.2603
737.309	5.4455	-76.5380	55.2355	7360.4138
737.330	5.4171	-77.1200	54.5470	7350.3448
737.350	5.4297	-76.3852	55.1649	7341.5935
737.370	5.4991	-77.0864	55.7806	7332.8588
737.390	5.4046	-77.5466	56.1963	7323.9417
737.411	5.3825	-77.0780	55.3277	7313.7494
737.431	5.4077	-76.3001	55.9569	7305.0653
737.451	5.4833	-75.8730	56.7778	7296.5927
737.472	5.4266	-77.0864	56.1915	7286.7260
737.492	5.4707	-76.1638	56.8311	7278.0971
737.512	5.4424	-77.3212	57.4238	7269.4400
737.533	5.4738	-77.1704	56.5630	7259.3394
737.553	5.4014	-76.5549	57.1193	7250.6658
737.573	5.4424	-77.3630	57.6367	7241.9710
737.594	5.4234	-76.5888	56.8671	7231.9993
737.614	5.5022	-77.5383	57.3530	7223.2931
737.634	5.4644	-78.2097	57.5644	7214.3279
737.654	5.4518	-76.7242	57.9080	7205.5095
737.675	5.4424	-77.5216	57.0838	7195.5322
737.695	5.5746	-76.4362	57.5951	7186.9000
737.715	5.4865	-77.7712	58.0586	7178.2370
737.736	5.4959	-77.3295	57.0839	7168.1444
737.756	5.5022	-78.1850	57.3374	7159.2873
737.776	5.5715	-78.1602	57.4500	7150.3030
737.796	5.5557	-77.4298	57.6863	7141.4557
737.817	5.5085	-78.2921	56.6083	7131.3007
737.837	5.4738	-77.3212	56.8513	7122.4734
737.857	5.5305	-77.6965	57.1899	7113.7564
737.878	5.5148	-78.7921	55.9848	7103.5021
737.898	5.5495	-78.6941	55.9253	7094.3978
737.918	5.4455	-76.4956	56.2470	7085.6874
737.938	5.4329	-78.0777	56.6668	7077.0906
737.959	5.5148	-77.2542	55.6693	7067.0847
737.979	5.4612	-77.0612	56.1390	7058.5542
737.999	5.5085	-76.4871	56.7298	7050.1622
738.020	5.4171	-78.2262	55.8392	7040.2982
738.040	5.4833	-75.5722	56.3923	7031.8875
738.060	5.4770	-76.0784	57.2944	7023.8451
738.081	5.4738	-78.1932	56.4734	7014.0914
738.101	5.4424	-78.2756	56.5764	7005.2688
738.121	5.4707	-76.5973	56.9424	6996.7231
738.142	5.4550	-78.1025	56.0514	6986.9287
738.162	5.3983	-76.5634	56.4583	6978.4405
738.182	5.4014	-78.3743	56.8150	6969.9177
738.202	5.4612	-77.4465	57.0211	6961.2585
738.223	5.4896	-77.9371	56.0102	6951.3890
738.243	5.4046	-77.2626	56.3291	6942.8565
738.263	5.3983	-76.8002	56.8324	6934.5241
738.284	5.4612	-77.8791	55.9464	6924.8113
738.304	5.4738	-76.2576	56.4422	6916.4893
738.324	5.4014	-78.1272	56.8907	6908.1364
738.345	5.3542	-77.4215	55.8528	6898.3047
738.365	5.4329	-77.1620	56.2758	6889.9416
738.385	5.3699	-78.0446	56.5903	6881.4851
738.405	5.4612	-77.4883	56.8468	6872.9849
738.426	5.3888	-77.4716	55.9118	6863.3004
738.446	5.3856	-78.1850	56.1563	6854.8024
738.466	5.4487	-76.4446	56.5678	6846.4862
738.487	5.4644	-76.4701	55.9920	6837.1926
738.507	5.4329	-76.4871	56.6826	6829.1771
738.527	5.4329	-77.6299	57.1724	6820.9784
738.547	5.4770	-77.2793	57.5250	6812.6581
738.568	5.5022	-78.0612	56.5153	6802.9827
738.588	5.3951	-76.9435	56.8603	6794.6691
738.608	5.3730	-76.7242	57.4224	6786.5887
738.629	5.4487	-77.8625	56.5450	6777.0779
738.649	5.5274	-78.8003	56.6150	6768.5206
738.669	5.4801	-78.0364	56.6553	6759.9452
738.689	5.4171	-77.0948	56.9775	6751.6645
738.710	5.4455	-77.5049	56.1035	6742.1953
738.730	5.5085	-76.7157	56.5834	6734.0886
738.750	5.4487	-76.1894	57.2753	6726.2112
738.771	5.4896	-77.3379	56.5841	6716.9615
738.791	5.4550	-78.4647	56.7960	6708.6231
738.811	5.5715	-77.5716	56.9666	6700.2561
738.832	5.4266	-77.8127	55.9562	6690.7142
738.852	5.4833	-76.0100	56.5039	6682.7385
738.872	5.4360	-78.8166	56.8785	6674.6055
738.893	5.5242	-77.1620	55.7659	6664.9919
738.913	5.4171	-76.3086	56.3743	6657.1072
738.933	5.4266	-75.8902	57.1857	6649.4441
738.953	5.3573	-77.3964	57.8069	6641.6095
738.974	5.4707	-77.0948	56.9414	6632.2974
738.994	5.4644	-79.0202	57.0971	6624.0132
739.014	5.4392	-77.3630	57.2065	6615.6948
739.035	5.4770	-78.8655	56.0463	6606.1115
739.055	5.4865	-76.8929	56.2723	6597.9195
739.076	5.4801	-76.9014	55.5471	6588.7842
739.096	5.4329	-77.5466	55.9964	6580.8324
739.116	5.4833	-77.5300	56.3359	6572.7858
739.136	5.4581	-78.3003	56.5463	6564.6237
739.157	5.4392	-76.5888	55.6274	6555.3388
739.177	5.3510	-76.4192	56.3141	6547.6688
739.197	5.5179	-78.0694	56.7471	6539.7618
739.218	5.4991	-77.5383	55.7006	6530.3824
739.238	5.4487	-78.1685	55.9394	6522.2942
739.258	5.4108	-77.4883	56.1836	6514.2245
739.279	5.4991	-76.5125	55.4236	6505.1582
739.299	5.4487	-77.0780	56.0164	6497.4541
739.319	5.4550	-78.6777	56.2432	6489.3991
739.340	5.3762	-78.4893	54.9319	6479.8103
739.360	5.4959	-76.1979	55.3492	6471.9554
739.380	5.4203	-77.5466	55.9174	6464.2674
739.401	5.4455	-77.4382	54.9897	6455.0917
739.421	5.3699	-77.4549	55.3722	6447.2336
739.441	5.4738	-78.3743	55.5948	6439.2295
739.462	5.4675	-77.3797	54.5373	6429.9507
739.482	5.4297	-78.4729	54.7665	6421.9644
739.502	5.4329	-77.5633	54.9625	6413.9574
739.523	5.5242	-77.3044	54.0670	6404.8654
739.543	5.4959	-77.6299	54.4542	6397.0635
739.563	5.4077	-77.1116	54.8685	6389.3035
739.583	5.4424	-78.5221	55.1298	6381.4047
739.604	5.4833	-76.6904	54.1723	6372.2933
739.624	5.4675	-77.0612	54.7540	6364.7292
739.644	5.4581	-78.1685	55.0837	6356.9285
739.665	5.4487	-78.9388	53.7972	6347.5165
739.685	5.4644	-77.7463	53.8978	6339.4950
739.705	5.5116	-77.1704	54.2900	6331.7781
739.725	5.4108	-77.2374	54.7616	6324.1557
739.746	5.4612	-76.3427	54.0926	6315.4016
739.766	5.5337	-77.9122	54.5919	6307.8252
739.786	5.4833	-77.6382	54.8705	6300.0426
739.807	5.5116	-76.8339	54.0450	6291.1628
739.827	5.3888	-77.6049	54.5145	6283.5862
739.847	5.3951	-76.8677	54.9726	6276.0135
739.867	5.5179	-76.6396	55.5848	6268.6111
739.888	5.4360	-77.7961	54.7567	6259.7772
739.908	5.4865	-79.0771	54.8141	6251.8346
739.928	5.4234	-77.5716	54.9080	6243.9393
739.949	5.4865	-76.8086	54.0980	6235.1461
739.969	5.4612	-75.9501	54.8451	6227.9197
739.989	5.4675	-76.3427	55.6601	6220.7799
740.009	5.4108	-77.0360	56.2850	6213.4683
740.030	5.4266	-76.7749	55.5568	6204.8129
740.050	5.4896	-77.4632	56.0407	6197.3782
740.070	5.4928	-77.9122	56.3302	6189.7634
740.091	5.4171	-78.6941	55.1153	6180.6489
740.111	5.4108	-77.4883	55.2827	6172.9207
740.131	5.4675	-77.6882	55.6146	6165.3698
740.152	5.4455	-76.8929	54.7608	6156.6401
740.172	5.3730	-78.4401	55.0733	6149.0835
740.192	5.4487	-76.6904	55.4154	6141.5702
740.213	5.4140	-78.5713	54.4458	6132.7514
740.233	5.4297	-78.1190	54.5374	6124.9987
740.253	5.4581	-79.3284	54.5025	6117.1297
740.274	5.4077	-78.5631	53.0869	6107.8816
740.294	5.4644	-77.7048	53.2654	6100.2306
740.314	5.4487	-77.8376	53.5619	6092.7099
740.334	5.3983	-78.2180	53.7697	6085.1133
740.355	5.3983	-77.8791	52.6753	6076.2193
740.375	5.4455	-76.5888	53.1571	6068.9078
740.395	5.4550	-77.9619	53.6192	6061.5917
740.416	5.4518	-77.8542	52.5756	6052.7763
740.436	5.4108	-79.0934	52.6479	6045.0813
740.456	5.4770	-78.0033	52.6947	6037.3710
740.476	5.4865	-76.0271	53.2487	6030.1812
740.497	5.4738	-78.6859	52.4015	6021.5982
740.517	5.4046	-77.7712	52.5573	6014.0240
740.537	5.4329	-76.3086	53.1049	6006.8552
740.558	5.4707	-78.0198	52.3264	5998.3688
740.578	5.4046	-77.2039	52.6873	5991.0292
740.598	5.4234	-77.4298	53.1415	5983.7971
740.619	5.4108	-76.7411	52.3900	5975.3672
740.639	5.4140	-77.6216	52.8928	5968.1999
740.659	5.4046	-77.6798	53.2338	5960.8852
740.679	5.4140	-77.6466	53.5665	5953.5755
740.700	5.4518	-78.0694	52.5409	5944.9134
740.720	5.4833	-76.1297	53.0689	5937.8116
740.740	5.4518	-76.8677	53.7894	5930.9188
740.761	5.4203	-79.0202	52.7312	5922.2550
740.781	5.4046	-77.6466	52.8481	5914.7706
740.801	5.3983	-77.0612	53.2880	5907.6220
740.821	5.4865	-78.1272	53.6428	5900.4022
740.842	5.4203	-79.2799	52.3222	5891.5110
740.862	5.4455	-75.6755	52.7277	5884.3503
740.882	5.3793	-77.1536	53.4803	5877.5527
740.903	5.4329	-77.6466	52.6151	5869.1462
740.923	5.3951	-77.6382	52.9623	5861.9587
740.943	5.3447	-78.1025	53.2297	5854.7043
740.964	5.3730	-77.4883	52.2302	5846.1882
740.984	5.4108	-76.5380	52.7907	5839.2391
741.004	5.3510	-77.9785	53.2630	5832.2172
741.025	5.3226	-77.2542	52.3253	5823.7919
741.045	5.4077	-78.3085	52.6302	5816.6151
741.065	5.4865	-78.2180	52.7716	5809.2867
741.085	5.3793	-77.9454	52.9714	5802.0281
741.106	5.3605	-78.2921	51.8626	5793.4650
741.126	5.3415	-78.0694	52.0409	5786.1932
741.146	5.4077	-77.6715	52.3198	5779.0339
741.167	5.4360	-77.3881	51.4239	5770.7057
741.187	5.3510	-78.6777	51.6567	5763.5118
741.207	5.3605	-77.7712	51.8232	5756.2630
741.227	5.4171	-77.3713	52.2039	5749.2410
741.248	5.4360	-77.0948	51.4127	5741.0540
741.268	5.4266	-78.2591	51.7635	5734.0158
741.288	5.3510	-78.1190	51.9403	5726.8159
741.309	5.3920	-78.7268	50.7386	5718.2409
741.329	5.4297	-77.9619	50.8768	5711.0091
741.349	5.3920	-77.7463	51.1756	5703.9497
741.369	5.3479	-78.8166	51.3292	5696.7568
741.390	5.3825	-78.2015	50.1051	5688.1894
741.410	5.4329	-77.1032	50.4804	5681.2258
741.430	5.3920	-78.2756	50.8388	5674.2587
741.451	5.3825	-77.7629	49.7912	5665.8908
741.471	5.3762	-78.7349	49.9728	5658.7565
741.491	5.4234	-78.1767	50.0836	5651.5623
741.512	5.4203	-77.7380	49.0670	5643.2446
741.532	5.4108	-77.0780	49.5362	5636.4189
741.552	5.3762	-78.0942	49.9405	5629.5424
741.572	5.4140	-78.4647	50.1102	5622.4436
741.593	5.4581	-76.9351	49.1828	5614.2526
741.613	5.3793	-77.8044	49.6632	5607.4760
741.633	5.3163	-78.8003	49.8287	5600.3973
741.654	5.3888	-79.3850	48.4204	5591.7468
741.674	5.4329	-77.2542	48.5957	5584.6820
741.694	5.3321	-76.8171	49.1942	5578.0539
741.715	5.3888	-77.1452	48.5282	5570.1700
741.735	5.4046	-76.9014	49.1316	5563.5642
741.755	5.3762	-78.2756	49.5402	5556.7785
741.776	5.3920	-77.4215	48.5682	5548.6179
741.796	5.3920	-78.0612	48.9332	5541.8000
741.816	5.3983	-78.3579	49.1386	5534.8347
741.836	5.4738	-77.1284	49.4959	5528.0334
741.857	5.4392	-78.2756	48.5754	5519.9602
741.877	5.3321	-78.2344	48.7702	5513.0072
741.897	5.4266	-77.6049	49.0737	5506.1746
741.918	5.4329	-76.3342	48.4132	5498.3850
741.938	5.3983	-78.4236	48.9002	5491.7509
741.958	5.3542	-77.7961	49.1390	5484.8816
741.978	5.4014	-78.3579	49.3857	5478.0319
741.999	5.4297	-77.6549	48.3608	5469.9150
742.019	5.3983	-77.5300	48.7777	5463.2456
742.039	5.3730	-79.0121	48.9647	5456.3584
742.060	5.3352	-77.7712	47.8110	5448.1340
742.080	5.3636	-77.7546	48.1783	5441.4350
742.100	5.4424	-77.0780	48.6558	5434.8600
742.120	5.3983	-79.3850	48.8574	5428.0216
742.141	5.3226	-76.5634	47.8502	5419.9788
742.161	5.3195	-76.9435	48.5515	5413.6515
742.181	5.4140	-77.1284	49.1504	5407.2381
742.202	5.3542	-76.8171	48.4878	5399.5717
742.222	5.4234	-77.6216	49.0268	5393.1148
742.242	5.4360	-78.6368	49.2576	5386.3630
742.263	5.4612	-77.4215	48.2263	5378.3532
742.283	5.3888	-78.0446	48.5984	5371.7519
742.303	5.3636	-78.0364	48.8639	5365.0564
742.323	5.3510	-76.6481	49.3575	5358.6020
742.344	5.3888	-77.1200	48.7232	5351.0277
742.364	5.3983	-76.5888	49.3801	5344.7533
742.384	5.3699	-77.6382	49.9430	5338.4006
742.405	5.3542	-78.5549	48.8797	5330.4275
742.425	5.4360	-78.6532	48.9551	5323.5962
742.445	5.3951	-76.8508	49.3117	5317.0573
742.466	5.3636	-78.3908	48.4218	5309.2775
742.486	5.3226	-78.4811	48.5586	5302.5288
742.506	5.4297	-78.5959	48.6597	5295.7543
742.526	5.3730	-77.2207	48.9683	5289.1984
742.547	5.4046	-77.4883	48.1752	5281.5467
742.567	5.3479	-76.9351	48.7206	5275.2406
742.587	5.4014	-78.5713	49.0798	5268.7620
742.608	5.4046	-78.7268	47.8352	5260.6832
742.628	5.3605	-76.9519	48.1769	5254.1942
742.648	5.3195	-77.7214	48.6809	5247.8809
742.668	5.3352	-78.5139	48.9198	5241.3152
742.689	5.4518	-78.4729	47.7313	5233.3253
742.709	5.4234	-78.8411	47.8035	5226.5983
742.729	5.4108	-76.3342	48.2290	5220.2360
742.750	5.4140	-77.6466	47.5718	5212.7983
742.770	5.3793	-78.7513	47.7977	5206.2497
742.790	5.4644	-77.6216	48.0250	5199.7134
742.811	5.2943	-78.3003	47.0328	5191.9620
742.831	5.4171	-78.0694	47.2701	5185.4442
742.851	5.4455	-77.8127	47.5851	5179.0158
742.871	5.4392	-77.1704	48.0452	5172.7453
742.892	5.3730	-78.3332	47.1255	5165.1008
742.912	5.3510	-77.5966	47.4345	5158.6901
742.932	5.3384	-78.6204	47.6921	5152.2395
742.953	5.4455	-76.7749	46.7956	5144.6398
742.973	5.3352	-78.0446	47.2926	5138.4396
742.993	5.3856	-77.9454	47.5896	5132.0523
743.013	5.3951	-78.2097	47.8555	5125.6456
743.034	5.4675	-78.2344	46.7746	5117.8958
743.054	5.4424	-77.5800	47.1071	5111.5635
743.074	5.3542	-77.8376	47.5011	5105.3053
743.095	5.3730	-76.5803	46.7770	5097.9355
743.115	5.3888	-76.4871	47.5645	5092.0858
743.135	5.3667	-77.5383	48.1834	5086.0839
743.156	5.3667	-76.3171	47.5486	5078.8366
743.176	5.3447	-75.8301	48.4788	5073.1642
743.196	5.4360	-76.0015	49.4497	5067.5515
743.217	5.4266	-76.6481	49.0088	5060.5383
743.237	5.4108	-78.4401	49.4337	5054.3991
743.257	5.3825	-77.0444	49.7876	5048.2015
743.277	5.4297	-77.3713	50.3141	5042.1897
743.298	5.3825	-78.1107	49.3698	5034.7130
743.318	5.3762	-77.2542	49.7444	5028.5601
743.339	5.2943	-76.2320	49.1543	5021.4496
743.359	5.4518	-76.6650	49.9403	5015.7244
743.379	5.4266	-78.7186	50.3046	5009.5922
743.399	5.3510	-78.5057	50.3595	5003.1611
743.420	5.3163	-76.6057	49.4791	4995.7982
743.440	5.4297	-77.2207	50.1071	4989.9504
743.460	5.3920	-78.1685	50.4684	4983.8497
743.481	5.3951	-77.8293	49.4325	4976.3560
743.501	5.3510	-77.2458	49.8542	4970.3246
743.522	5.3730	-77.5049	49.0429	4963.0661
743.542	5.3951	-77.9867	49.4005	4956.9820
743.562	5.3132	-77.2626	49.7938	4950.9460
743.582	5.4140	-77.8044	50.2123	4944.9479
743.603	5.3762	-77.6798	49.2689	4937.5929
743.623	5.3542	-75.9244	49.9363	4931.8552
743.643	5.3101	-75.9672	50.8790	4926.4099
743.664	5.4077	-77.9039	50.2079	4919.3604
743.684	5.3920	-77.2458	50.6075	4913.3881
743.704	5.3667	-78.2180	50.9502	4907.3711
743.724	5.3101	-77.0360	51.3234	4901.3966
743.745	5.3667	-78.0033	50.4435	4894.1741
743.765	5.4770	-77.0528	50.8558	4888.2491
743.785	5.3667	-78.2180	51.2273	4882.2958
743.806	5.3636	-76.2916	50.4408	4875.1900
743.826	5.3479	-76.8171	51.1756	4869.6132
743.846	5.4171	-77.8791	51.6384	4863.7790
743.867	5.4234	-77.6798	50.6642	4856.5129
743.887	5.3384	-77.6549	51.0276	4850.5888
743.907	5.4203	-77.7048	51.3823	4844.6680
743.927	5.3762	-78.7513	51.5509	4838.5720
743.948	5.3793	-78.2838	50.3211	4831.0794
743.968	5.3447	-78.0281	50.5269	4825.0245
743.988	5.3856	-77.3881	50.8785	4819.1263
744.009	5.3605	-77.9122	49.9588	4811.9616
744.029	5.4077	-79.2475	50.0287	4805.7894
744.049	5.3762	-77.9122	50.0977	4799.6250
744.069	5.3415	-78.3168	50.3201	4793.6234
744.090	5.3479	-76.8929	49.4231	4786.5065
744.110	5.4833	-76.5125	50.1215	4780.9917
744.130	5.3415	-79.1826	50.4319	4775.1024
744.151	5.3920	-77.9702	49.1956	4767.6689
744.171	5.3195	-77.7131	49.5196	4761.7983
744.191	5.4392	-78.6122	49.7332	4755.8281
744.212	5.3510	-77.7380	48.6452	4748.5592
744.232	5.3793	-79.0771	48.7885	4742.5241
744.252	5.3605	-77.9039	48.9026	4736.4689
744.273	5.4014	-77.9536	47.9107	4729.3105
744.293	5.4329	-77.8957	48.2232	4723.4604
744.313	5.3542	-77.5133	48.6048	4717.6911
744.333	5.3352	-78.1602	48.9377	4711.8849
744.354	5.4360	-77.0192	48.0633	4704.8759
744.374	5.3920	-77.4215	48.6072	4699.2911
744.394	5.3415	-78.4401	48.9090	4693.4767
744.415	5.3415	-78.0694	47.8036	4686.2583
744.435	5.4550	-78.7758	47.9525	4680.2964
744.455	5.3762	-78.0859	48.0968	4674.3393
744.476	5.3762	-77.4549	47.1700	4667.3142
744.496	5.3195	-77.2374	47.6834	4661.7347
744.516	5.3951	-78.3332	48.0449	4656.0159
744.536	5.4360	-76.7749	48.4785	4650.3814
744.557	5.3667	-77.3964	47.7852	4643.6260
744.577	5.4014	-78.0942	48.1586	4637.9433
744.597	5.3983	-76.1894	48.7274	4632.4687
744.618	5.4329	-77.0024	48.2012	4625.9071
744.638	5.3856	-79.6914	48.3703	4620.0462
744.658	5.3983	-77.7048	48.4208	4614.0757
744.678	5.3226	-78.2921	48.7025	4608.3458
744.699	5.3573	-77.0024	47.8110	4601.4468
744.719	5.4266	-77.8708	48.2865	4595.9199
744.739	5.3825	-76.9603	48.7629	4590.4069
744.760	5.3101	-79.0202	47.7513	4583.4104
744.780	5.3510	-78.9877	47.7083	4577.3840
744.800	5.4140	-78.9063	47.6847	4571.3842
744.820	5.3888	-76.5803	48.0601	4565.7928
744.841	5.3384	-79.3123	47.0726	4558.8426
744.861	5.4014	-78.4154	47.0845	4552.8938
744.881	5.3951	-78.6204	47.2108	4547.0676
744.902	5.3793	-76.3937	46.3867	4540.2946
744.922	5.4077	-77.8127	46.9903	4534.9555
744.942	5.3447	-78.4154	47.2516	4529.2864
744.963	5.4203	-77.9950	46.1841	4522.2915
744.983	5.3447	-77.9536	46.5017	4516.6848
745.003	5.4046	-77.5383	46.8910	4511.1613
745.023	5.3038	-76.5719	47.5043	4505.8749
745.044	5.4329	-78.3990	46.6841	4499.1611
745.064	5.3415	-78.0612	46.9107	4493.4984
745.084	5.3730	-77.4883	47.2854	4487.9944
745.105	5.3258	-77.5966	46.4480	4481.2831
745.125	5.4234	-78.3003	46.7709	4475.7366
745.145	5.3730	-77.2877	47.1410	4470.2485
745.166	5.3762	-76.7664	46.4847	4463.7398
745.186	5.3510	-77.0612	47.1498	4458.5600
745.206	5.4077	-77.3128	47.7162	4453.2957
745.226	5.4329	-77.8708	48.1414	4447.9031
745.247	5.4077	-76.9519	47.3389	4441.2881
745.267	5.3415	-77.7712	47.8451	4435.9873
745.287	5.3542	-78.1437	48.1476	4430.4946
745.308	5.4108	-76.9098	47.3049	4423.8611
745.328	5.4360	-77.2123	47.9110	4418.6823
745.348	5.3730	-78.3003	48.2793	4413.2784
745.368	5.3321	-77.1284	48.6569	4407.8953
745.389	5.4234	-76.4277	48.0682	4401.5520
745.409	5.4014	-76.1040	48.9283	4396.6661
745.429	5.3510	-76.6142	49.7467	4391.7553
745.450	5.3479	-76.8929	49.1529	4385.4409
745.470	5.4234	-76.9856	49.7764	4380.3509
745.490	5.4581	-78.4072	50.1412	4375.0151
745.511	5.3447	-77.3044	49.1592	4368.3361
745.531	5.3636	-77.2961	49.6629	4363.1474
745.551	5.4234	-77.5966	50.1120	4357.9165
745.571	5.3920	-76.6565	50.6614	4352.7987
745.592	5.3856	-77.3463	49.9700	4346.4465
745.612	5.3542	-79.4981	50.0920	4340.9115
745.632	5.4046	-78.6450	49.9974	4335.1671
745.653	5.4266	-77.4632	48.9482	4328.4688
745.673	5.3510	-76.6565	49.5342	4323.4102
745.693	5.3667	-76.5380	50.2662	4318.5121
745.714	5.4108	-76.4786	49.7513	4312.3754
745.734	5.4171	-77.6715	50.3222	4307.3320
745.754	5.3321	-78.1025	50.6171	4302.0244
745.774	5.3510	-78.4483	50.7797	4296.5941
745.795	5.2943	-77.7961	49.6970	4289.9204
745.815	5.4140	-78.0281	49.9914	4284.6264
745.835	5.4108	-78.6286	50.1442	4279.2003
745.856	5.3888	-76.8677	49.1996	4272.6793
745.876	5.3573	-78.4565	49.5830	4267.4901
745.896	5.4234	-77.5800	49.8436	4262.1889
745.916	5.3856	-79.0365	50.0049	4256.7977
745.937	5.3951	-78.5713	48.6948	4249.9355
745.957	5.3163	-78.5057	48.7942	4244.4830
745.977	5.3793	-78.4729	48.9087	4239.0537
745.998	5.4203	-77.8957	47.8278	4232.4306
746.018	5.4046	-77.3881	48.2350	4227.2987
746.038	5.3730	-77.8874	48.6385	4222.1747
746.058	5.3415	-77.4549	49.0259	4217.0459
746.079	5.4424	-77.2709	48.2293	4210.7378
746.099	5.4140	-78.7839	48.5038	4205.5047
746.119	5.3038	-77.8957	48.6714	4200.1742
746.140	5.3888	-77.7546	47.7183	4193.7255
746.160	5.3793	-76.8339	48.2421	4188.7580
746.180	5.3730	-76.6734	48.9383	4183.9769
746.201	5.3605	-77.4549	48.2467	4177.8147
746.221	5.3636	-78.6941	48.5054	4172.6073
746.241	5.4140	-78.2344	48.6317	4167.2766
746.262	5.3888	-78.1355	47.5541	4160.7434
746.282	5.3384	-77.1200	47.9694	4155.7063
746.302	5.3856	-77.7463	48.4440	4150.7403
746.322	5.4077	-77.2626	48.8890	4145.7568
746.343	5.4203	-77.9536	48.0088	4139.4524
746.363	5.3163	-78.1932	48.2708	4134.2935
746.383	5.2911	-78.7676	48.3947	4129.0056
746.404	5.3667	-77.4382	47.3486	4122.5491
746.424	5.4014	-78.2921	47.6878	4117.4809
746.444	5.4140	-77.6049	47.9952	4112.3912
746.464	5.3447	-78.2427	48.3070	4107.3162
746.485	5.3699	-77.0780	47.4158	4101.0418
746.505	5.3825	-77.9785	47.8658	4096.1128
746.525	5.3573	-77.0864	48.3088	4091.1885
746.546	5.3573	-78.2509	47.4147	4084.9315
746.566	5.3069	-78.5795	47.5710	4079.7272
746.586	5.4014	-77.9122	47.7813	4074.5859
746.607	5.3951	-77.6049	46.8626	4068.3182
746.627	5.3352	-77.5883	47.2969	4063.4076
746.647	5.3479	-77.5716	47.7312	4058.5086
746.667	5.3825	-77.6382	48.1519	4053.6075
746.688	5.3983	-77.8127	47.2400	4047.3777
746.708	5.3415	-78.1190	47.5473	4042.3703
746.728	5.3479	-78.1685	47.7918	4037.3099
746.749	5.3825	-77.5466	46.8385	4031.0545
746.769	5.4738	-78.0777	47.2016	4026.1188
746.789	5.3321	-77.3797	47.5879	4021.2171
746.809	5.3888	-78.1107	47.9639	4016.3161
746.830	5.3038	-76.3512	47.2264	4010.3061
746.850	5.3888	-78.0942	47.7800	4005.5928
746.870	5.4077	-79.1826	47.8577	4000.4139
746.891	5.3258	-78.2262	46.6090	3993.9085
746.911	5.3730	-78.9226	46.7226	3988.7656
746.931	5.4266	-77.1200	47.0179	3983.8133
746.952	5.3793	-76.8929	46.3703	3977.9227
746.972	5.3542	-77.9785	46.8640	3973.1791
746.992	5.3888	-79.3123	46.9509	3968.0386
747.013	5.4424	-78.2591	45.6853	3961.5454
747.033	5.3762	-78.3661	45.8971	3956.5303
747.053	5.3415	-76.4616	46.4039	3951.8209
747.074	5.4014	-76.3852	45.9668	3946.1744
747.094	5.4329	-78.1190	46.5264	3941.5319
747.114	5.3856	-77.2291	46.9392	3936.7546
747.135	5.3447	-78.2015	46.0460	3930.6752
747.155	5.4234	-78.2097	46.2888	3925.7345
747.175	5.4297	-76.9772	46.7313	3921.0040
747.196	5.3951	-78.7022	45.7974	3914.9008
747.216	5.3699	-77.8044	46.0274	3909.9640
747.236	5.4140	-78.1767	46.3416	3905.1209
747.256	5.3447	-77.9619	46.6258	3900.2577
747.277	5.3793	-77.1536	45.7914	3894.2792
747.297	5.3258	-77.1116	46.3927	3889.7417
747.317	5.3573	-78.8900	46.6990	3884.9206
747.338	5.3983	-77.0444	45.7212	3878.8182
747.358	5.3605	-78.8574	46.0523	3874.0274
747.378	5.3510	-78.6532	46.1129	3868.9748
747.399	5.4140	-77.5966	45.0876	3862.8372
747.419	5.4550	-77.6049	45.5427	3858.1832
747.439	5.3825	-79.4739	45.6811	3853.2223
747.460	5.3699	-77.1032	44.6043	3847.0473
747.480	5.4014	-76.8845	45.2664	3842.6152
747.500	5.4140	-78.2015	45.7384	3838.0059
747.521	5.3667	-78.4647	44.6453	3831.8343
747.541	5.3636	-77.3546	45.0036	3827.1164
747.561	5.3920	-79.0202	45.2654	3822.3118
747.581	5.4581	-77.3128	45.5308	3817.5202
747.602	5.3510	-76.5719	44.9241	3811.8609
747.622	5.3069	-77.5133	45.5661	3807.4568
747.642	5.3699	-78.3908	45.8988	3802.7553
747.663	5.4297	-77.8791	44.8727	3796.6974
747.683	5.3258	-77.9122	45.2327	3792.0282
747.703	5.3951	-77.8459	45.5938	3787.3704
747.724	5.3321	-79.4900	44.3861	3781.1453
747.744	5.4140	-77.2961	44.5874	3776.3300
747.764	5.3479	-78.2427	44.9929	3771.7284
747.784	5.3667	-77.4048	45.3753	3767.1146
747.805	5.3258	-77.8874	44.5257	3761.2724
747.825	5.4014	-77.9619	44.8805	3756.6380
747.845	5.3856	-77.1955	45.3455	3752.1247
747.866	5.3762	-77.4131	44.6151	3746.4209
747.886	5.3132	-79.2313	44.8371	3741.6727
747.906	5.3479	-78.4893	44.8781	3736.7513
747.926	5.4046	-76.6988	45.3380	3732.2579
747.947	5.3510	-77.3713	44.7014	3726.6732
747.967	5.3447	-78.8492	44.9925	3722.0204
747.987	5.3888	-77.3546	45.2827	3717.3763
748.008	5.3856	-78.2427	44.3813	3711.5432
748.028	5.4014	-77.3630	44.7782	3707.0119
748.048	5.3321	-77.8210	45.2400	3702.5565
748.068	5.4077	-77.1788	45.7266	3698.1374
748.089	5.4108	-77.7795	44.9307	3692.4402
748.109	5.3983	-78.2180	45.2559	3687.8676
748.129	5.3667	-76.2746	45.8263	3683.5514
748.150	5.3636	-78.5549	45.0516	3677.8951
748.170	5.3605	-77.2709	45.4037	3673.3693
748.190	5.4424	-78.0364	45.8373	3668.9356
748.211	5.3132	-78.9551	44.6864	3662.9196
748.231	5.3793	-77.3630	44.9615	3658.3306
748.251	5.3920	-78.8981	45.2427	3653.7569
748.272	5.3730	-78.0777	44.1020	3647.7627
748.292	5.3415	-77.5800	44.4938	3643.3028
748.312	5.3605	-78.2015	44.8602	3638.8279
748.332	5.4046	-77.7546	45.1931	3634.3295
748.353	5.4046	-78.8329	44.1206	3628.4275
748.373	5.3510	-77.7961	44.3513	3623.8301
748.393	5.3667	-78.6122	44.6157	3619.2752
748.414	5.3605	-77.8957	43.5642	3613.4061
748.434	5.3888	-77.9039	43.9392	3608.9657
748.454	5.4203	-78.2427	44.2521	3604.4731
748.475	5.3542	-79.0934	43.0611	3598.4777
748.495	5.3258	-78.8166	43.0929	3593.7046
748.515	5.4675	-78.7022	43.1890	3589.0026
748.535	5.4424	-77.9536	43.4269	3584.4502
748.556	5.3226	-78.6286	42.3773	3578.6118
748.576	5.3101	-77.9619	42.6362	3574.0834
748.596	5.4518	-76.3001	43.2775	3569.9485
748.617	5.3258	-78.3332	42.5687	3564.4691
748.637	5.4014	-77.4632	42.9566	3560.0907
748.657	5.3226	-77.8376	43.4219	3555.8004
748.677	5.3542	-76.7917	43.9925	3551.6272
748.698	5.4329	-78.1932	43.2136	3546.1094
748.718	5.3730	-77.8791	43.5479	3541.7081
748.738	5.3258	-78.7104	43.7923	3537.2262
748.759	5.4234	-79.6109	42.4357	3531.1429
748.779	5.4487	-77.5716	42.5957	3526.5755
748.799	5.3983	-78.3003	42.9709	3522.2321
748.820	5.3573	-77.7795	42.0144	3516.5597
748.840	5.3321	-77.8210	42.4417	3512.2741
748.860	5.4360	-77.9536	42.8349	3507.9649
748.881	5.3793	-76.1126	42.2302	3502.6625
748.901	5.3479	-77.7546	42.9420	3498.6831
748.921	5.4140	-79.0609	43.1565	3494.2176
748.941	5.4108	-77.7297	43.3725	3489.7618
748.962	5.3983	-77.0528	42.6366	3484.3571
748.982	5.3888	-77.7214	43.1930	3480.2495
749.002	5.3793	-77.4716	43.6732	3476.0774
749.023	5.3920	-78.0612	42.8030	3470.5587
749.043	5.3825	-78.9226	42.9914	3466.1004
749.063	5.3195	-78.4975	43.1052	3461.5751
749.084	5.4203	-77.8957	42.0925	3455.9241
749.104	5.3951	-77.9785	42.4736	3451.6691
749.124	5.4203	-78.2180	42.7965	3447.3657
749.144	5.3006	-78.1190	43.0921	3443.0444
749.165	5.3352	-78.5877	42.0251	3437.3618
749.185	5.4266	-76.9687	42.4596	3433.1830
749.205	5.3856	-78.2262	42.9486	3429.0696
749.226	5.3667	-77.6466	42.0284	3423.5504
749.246	5.3510	-78.6613	42.3384	3419.2638
749.266	5.3542	-77.5716	42.6569	3414.9951
749.286	5.3856	-77.3797	43.1838	3410.9452
749.307	5.3510	-78.1685	42.3171	3405.5055
749.327	5.3699	-78.1107	42.6282	3401.2463
749.347	5.3510	-78.1355	42.9410	3396.9980
749.368	5.4738	-76.5719	42.2235	3391.7229
749.388	5.3699	-78.3085	42.7676	3387.7140
749.408	5.3573	-79.0121	42.9006	3383.3037
749.428	5.2943	-78.5385	42.9939	3378.8606
749.449	5.4140	-77.2039	42.0958	3373.4273
749.469	5.4108	-77.6299	42.6491	3369.4491
749.489	5.3510	-78.3990	42.9976	3365.2769
749.510	5.3447	-77.5633	42.0612	3359.8222
749.530	5.4266	-76.9519	42.6677	3355.9142
749.550	5.3636	-78.1602	43.1678	3351.9117
749.571	5.3289	-77.6216	42.2606	3346.5053
749.591	5.3258	-77.1704	42.8188	3342.5679
749.611	5.4140	-77.1452	43.4490	3338.7149
749.632	5.4550	-78.1767	42.6183	3333.4055
749.652	5.3762	-78.1107	42.9243	3329.2355
749.672	5.3510	-77.7629	43.2951	3325.1396
749.692	5.4108	-78.2591	43.6366	3321.0242
749.713	5.4424	-77.5133	42.7252	3315.6583
749.733	5.3667	-77.3128	43.2720	3311.7539
749.753	5.3825	-77.5716	43.8022	3307.8448
749.774	5.4077	-78.6859	42.8044	3302.4106
749.794	5.3920	-77.2793	43.1615	3298.3332
749.814	5.4014	-77.7048	43.6766	3294.4243
749.834	5.3352	-77.6133	44.1300	3290.4647
749.855	5.3793	-76.9687	43.4195	3285.3453
749.875	5.4266	-77.3128	44.0478	3281.5698
749.895	5.3289	-78.7676	44.3703	3277.4994
749.916	5.3542	-77.1704	43.4209	3272.1591
749.936	5.2754	-77.3295	44.0130	3268.3638
749.956	5.3888	-77.6299	44.5216	3264.4966
749.976	5.3888	-78.0116	44.9109	3260.5208
749.997	5.3258	-78.5795	43.8412	3255.0876
750.017	5.3384	-77.2291	44.2113	3251.0957
750.037	5.3951	-77.9205	44.6859	3247.2186
750.058	5.4329	-78.7594	43.6036	3241.7866
750.078	5.3730	-78.0033	43.8186	3237.6525
750.098	5.3983	-77.4048	44.2553	3233.7493
750.119	5.3951	-78.5221	43.3094	3228.4659
750.139	5.4203	-78.6286	43.4638	3224.2839
750.159	5.3667	-77.0276	43.8638	3220.3561
750.179	5.3856	-77.5550	44.4367	3216.6120
750.200	5.3825	-78.0033	43.5526	3211.4146
750.220	5.4234	-77.7131	43.9415	3207.4929
750.240	5.4014	-76.3171	44.6049	3203.8570
750.261	5.3856	-78.3661	43.8708	3198.8287
750.281	5.3573	-77.9039	44.1641	3194.8306
750.301	5.4424	-78.0446	44.5070	3190.8911
750.322	5.3636	-77.4298	43.6366	3185.7406
750.342	5.4077	-78.0694	44.0604	3181.8874
750.362	5.3510	-78.6695	44.2737	3177.8325
750.382	5.4014	-78.7758	44.3673	3173.6650
750.403	5.4108	-77.4382	43.3700	3168.4069
750.423	5.3258	-79.2718	43.5967	3164.3737
750.443	5.3510	-77.2709	43.8482	3160.3734
750.464	5.3605	-77.0360	43.1890	3155.4655
750.484	5.4140	-76.1040	44.0092	3152.0432
750.504	5.4077	-76.9182	44.8387	3148.6448
750.525	5.3605	-78.4975	43.9744	3143.5577
750.545	5.3856	-77.9785	44.2322	3139.5948
750.565	5.4360	-78.7022	44.4530	3135.6027
750.585	5.3793	-76.6650	44.8885	3131.8343
750.606	5.3258	-76.9266	44.3408	3127.0874
750.626	5.3920	-76.5803	45.0858	3123.6396
750.646	5.4203	-75.7443	46.0174	3120.3931
750.667	5.3605	-76.0271	45.7721	3115.9788
750.687	5.3699	-77.8625	46.4359	3112.4813
750.707	5.3542	-76.2490	47.0547	3108.9511
750.727	5.4108	-77.7380	47.6863	3105.4462
750.748	5.4046	-77.7380	46.7759	3100.4028
750.768	5.3384	-78.3826	47.0577	3096.5532
750.788	5.3132	-78.1025	47.2755	3092.6477
750.809	5.3888	-77.4465	46.3576	3087.6076
750.829	5.3920	-78.0859	46.7420	3083.8721
750.849	5.3636	-77.6382	47.0898	3080.1093
750.869	5.3258	-78.2015	47.4142	3076.3319
750.890	5.4140	-78.6695	46.2646	3071.0811
750.910	5.4140	-77.6466	46.5203	3067.2358
750.930	5.3983	-76.9940	47.0504	3063.6744
750.951	5.3195	-78.3497	46.1710	3058.7066
750.971	5.4108	-79.1015	46.2399	3054.6878
750.991	5.4297	-76.9772	46.5353	3050.9026
751.012	5.4140	-76.6819	45.9553	3046.2454
751.032	5.3352	-77.7214	46.5317	3042.7499
751.052	5.3856	-78.4236	46.8125	3038.9686
751.073	5.3825	-78.3414	45.6888	3033.7833
751.093	5.3447	-79.4981	45.6994	3029.7310
751.113	5.3384	-77.2123	45.8969	3025.8720
751.134	5.4329	-77.8791	45.0758	3020.9958
751.154	5.4171	-77.7131	45.4663	3017.3339
751.174	5.4266	-78.5631	45.7386	3013.5627
751.195	5.3038	-77.6466	44.7250	3008.5064
751.215	5.4077	-77.4966	45.1942	3004.9350
751.235	5.4140	-77.7629	45.6383	3001.3487
751.256	5.3730	-77.8127	44.7362	2996.4187
751.276	5.3132	-78.9226	44.9416	2992.5973
751.296	5.4077	-79.1907	44.9162	2988.5511
751.317	5.4266	-76.6565	43.9758	2983.5896
751.337	5.4014	-78.0281	44.5304	2980.1259
751.357	5.3352	-76.7495	45.0626	2976.6511
751.378	5.4077	-77.1955	44.4512	2972.0372
751.398	5.3699	-76.9435	45.0902	2968.6788
751.418	5.3825	-77.1620	45.7268	2965.3303
751.438	5.3573	-77.2961	46.2970	2961.9273
751.459	5.4360	-77.3964	45.5402	2957.2011
751.479	5.3951	-76.7411	46.1659	2953.8617
751.499	5.4046	-77.2626	46.8059	2950.5487
751.520	5.3289	-77.3546	46.0558	2945.8501
751.540	5.4014	-78.0364	46.4674	2942.3161
751.560	5.3510	-77.6049	46.8324	2938.7449
751.581	5.3636	-77.4131	46.0123	2933.9909
751.601	5.3069	-78.5385	46.3316	2930.3785
751.621	5.4046	-77.6965	46.5999	2926.7233
751.642	5.3542	-78.0529	45.6556	2921.8566
751.662	5.3983	-78.4318	45.8910	2918.1706
751.682	5.3699	-78.2674	46.0880	2914.4535
751.702	5.3730	-77.3881	46.4554	2910.9149
751.723	5.3856	-78.5303	45.4834	2906.0384
751.743	5.4014	-76.3767	45.9823	2902.6350
751.763	5.3447	-77.8376	46.5897	2899.3513
751.784	5.3793	-77.3128	45.7496	2894.6237
751.804	5.3699	-79.2637	45.9687	2890.9566
751.824	5.4487	-77.9122	46.0857	2887.1943
751.844	5.3447	-77.9536	46.4183	2883.6549
751.865	5.3699	-78.1190	45.4200	2878.7857
751.885	5.4077	-78.9551	45.5607	2875.0556
751.905	5.3825	-77.7214	45.7656	2871.3964
751.926	5.3479	-77.7380	44.8821	2866.6498
751.946	5.3793	-76.3852	45.5183	2863.4265
751.966	5.4234	-78.1767	46.0739	2860.1341
751.987	5.3856	-76.5888	45.3072	2855.5231
752.007	5.3825	-78.4401	45.7881	2852.1628
752.027	5.3667	-78.8084	45.8954	2848.4371
752.047	5.3856	-79.0202	45.9053	2844.6195
752.068	5.3825	-77.9371	44.7595	2839.6446
752.088	5.3793	-77.9702	45.1018	2836.1580
752.108	5.2943	-78.0694	45.4179	2832.6537
752.129	5.3699	-77.5133	44.5172	2827.9343
752.149	5.3888	-77.1116	45.0749	2824.6760
752.169	5.4014	-75.5291	45.9543	2821.7523
752.190	5.2848	-77.2793	45.5294	2817.5317
752.210	5.3920	-77.4465	46.0577	2814.2696
752.230	5.3983	-77.8293	46.4884	2810.9201
752.250	5.4108	-77.9039	46.8379	2807.4985
752.271	5.4046	-77.8957	45.8818	2802.7727
752.291	5.3415	-77.4048	46.3106	2799.4335
752.311	5.4203	-78.6941	46.6017	2795.9655
752.332	5.3699	-77.5466	45.5719	2791.1771
752.352	5.3510	-80.6568	45.5237	2787.3689
752.372	5.3667	-77.9122	45.4156	2783.5046
752.393	5.4297	-77.7712	44.4975	2778.8293
752.413	5.3479	-77.5883	44.9337	2775.5103
752.433	5.3038	-77.2626	45.4488	2772.2802
752.453	5.3321	-77.2207	46.0183	2769.1154
752.474	5.4392	-78.6041	45.0681	2764.4334
752.494	5.3699	-78.0364	45.2851	2760.9191
752.514	5.3667	-78.5959	45.5007	2757.4106
752.535	5.3101	-78.9551	44.2567	2752.4414
752.555	5.4234	-78.4729	44.3534	2748.8111
752.575	5.3951	-78.3826	44.5437	2745.2806
752.595	5.3667	-77.4799	44.8961	2741.9200
752.616	5.3289	-76.8845	44.2139	2737.5276
752.636	5.3479	-78.0116	44.7304	2734.3376
752.656	5.4329	-78.7513	44.9314	2730.8408
752.677	5.4203	-78.3579	43.7713	2725.9822
752.697	5.3258	-77.9785	44.0549	2722.5669
752.717	5.3730	-78.5549	44.3023	2719.1231
752.737	5.4014	-78.0529	44.5342	2715.6711
752.758	5.4171	-78.5549	43.4663	2710.9193
752.778	5.4108	-75.9758	44.0528	2707.8237
752.798	5.3573	-77.4716	44.8113	2704.9124
752.819	5.3951	-77.2542	44.0673	2700.5032
752.839	5.3699	-77.0276	44.6874	2697.4621
752.859	5.3920	-77.3881	45.2776	2694.4025
752.880	5.3573	-77.6798	44.4683	2689.9467
752.900	5.4203	-78.7349	44.7301	2686.5636
752.920	5.3636	-77.7712	44.9736	2683.1695
752.941	5.4014	-78.4893	43.9606	2678.5192
752.961	5.3321	-77.5466	44.2915	2675.2135
752.981	5.3983	-79.0040	44.5331	2671.8263
753.001	5.4171	-77.9867	44.6987	2668.3700
753.022	5.4046	-76.6057	43.9793	2664.0300
753.042	5.3605	-77.7380	44.5903	2661.0244
753.062	5.3793	-77.8376	44.9896	2657.8173
753.083	5.4360	-77.9288	44.0624	2653.2853
753.103	5.3699	-76.9940	44.5764	2650.1967
753.123	5.3856	-77.7214	45.1184	2647.1466
753.144	5.3605	-76.8339	44.4001	2642.8398
753.164	5.4392	-77.4048	45.0233	2639.8783
753.184	5.4487	-77.7048	45.4944	2636.7754
753.204	5.3384	-78.0942	45.8454	2633.5616
753.225	5.3415	-77.2207	44.9860	2629.1391
753.245	5.4203	-78.2262	45.4017	2625.9935
753.265	5.3793	-77.4298	45.7776	2622.8171
753.286	5.3006	-77.5049	44.9851	2618.4745
753.306	5.3479	-77.4549	45.4815	2615.4234
753.326	5.3920	-78.2180	45.8536	2612.2575
753.346	5.4014	-79.1583	45.9389	2608.8118
753.367	5.3289	-76.9182	44.9459	2604.2871
753.387	5.3384	-78.6532	45.3414	2601.1520
753.407	5.4266	-76.8508	45.7432	2598.0321
753.428	5.3888	-78.2509	44.9222	2593.6914
753.448	5.3667	-77.3128	45.3193	2590.5709
753.468	5.3542	-77.6049	45.8185	2587.5619
753.488	5.3636	-78.5959	46.0989	2584.3430
753.509	5.3983	-77.4883	45.1026	2579.8477
753.529	5.3793	-78.7921	45.3788	2576.6252
753.549	5.3510	-79.4658	45.3240	2573.0774
753.570	5.3352	-78.2674	44.0506	2568.3079
753.590	5.4329	-77.8127	44.3731	2565.1332
753.610	5.3573	-78.1272	44.7147	2561.9859
753.631	5.4203	-77.8957	43.7463	2557.5294
753.651	5.3258	-78.7104	43.9855	2554.2807
753.671	5.4014	-76.9687	44.3752	2551.1905
753.692	5.4014	-78.5139	43.5050	2546.8420
753.712	5.3730	-78.0446	43.7551	2543.6147
753.732	5.3636	-77.9454	44.0962	2540.4861
753.752	5.4360	-78.9063	44.2904	2537.2179
753.773	5.3920	-77.0528	43.3384	2532.8036
753.793	5.3699	-77.8293	43.8682	2529.8731
753.813	5.3415	-77.0696	44.3886	2526.9435
753.834	5.4266	-77.7380	43.6356	2522.7435
753.854	5.3762	-77.6382	44.0798	2519.7433
753.874	5.3636	-78.3332	44.4200	2516.6478
753.895	5.2691	-77.7380	43.4468	2512.2398
753.915	5.4046	-77.1032	43.9821	2509.3419
753.935	5.4203	-77.8708	44.4886	2506.4255
753.955	5.3825	-76.8424	45.0320	2503.5563
753.976	5.3195	-79.3931	44.0227	2499.1360
753.996	5.3447	-77.1620	44.2669	2495.9691
754.016	5.4266	-77.8293	44.7670	2493.0667
754.037	5.3479	-78.2674	43.7851	2488.6838
754.057	5.3730	-77.1284	44.2242	2485.7232
754.077	5.3226	-78.0942	44.6866	2482.7951
754.097	5.4234	-77.0528	45.1557	2479.8833
754.118	5.4014	-77.6882	44.4047	2475.7540
754.138	5.3069	-78.7594	44.6619	2472.6344
754.158	5.3573	-76.5803	45.0994	2469.7033
754.179	5.3447	-77.4465	44.4733	2465.7117
754.199	5.4487	-78.2756	44.8498	2462.7256
754.219	5.3793	-77.6133	45.1940	2459.7154
754.239	5.3289	-77.8293	45.6078	2456.7833
754.260	5.3163	-78.0281	44.6571	2452.4879
754.280	5.4046	-77.8874	44.9992	2449.4861
754.300	5.3825	-78.1107	45.3235	2446.4744
754.321	5.3573	-77.5383	44.4125	2442.2283
754.341	5.3069	-77.3546	44.9271	2439.4098
754.361	5.3510	-78.3579	45.2995	2436.4582
754.382	5.3479	-78.2180	44.2277	2432.0627
754.402	5.3920	-78.6695	44.4142	2428.9247
754.422	5.3447	-75.9844	44.9684	2426.1626
754.443	5.4108	-77.1788	44.4942	2422.3768
754.463	5.3730	-77.9205	44.9736	2419.5488
754.483	5.3289	-77.5633	45.3833	2416.6604
754.503	5.2975	-78.7839	45.6449	2413.6317
754.524	5.3730	-78.2921	44.4818	2409.1773
754.544	5.3667	-77.1116	44.9109	2406.3152
754.564	5.3542	-77.2374	45.5094	2403.6323
754.585	5.3352	-77.9454	44.6771	2399.5216
754.605	5.4581	-77.6798	45.0672	2396.6347
754.625	5.3006	-78.8411	45.3040	2393.6023
754.646	5.3636	-78.5795	44.0851	2389.1128
754.666	5.3415	-78.5549	44.2326	2385.9876
754.686	5.3573	-77.3379	44.5838	2383.0731
754.706	5.4046	-77.9371	45.0330	2380.2652
754.727	5.3667	-77.6466	44.1370	2376.1137
754.747	5.3321	-77.3379	44.6399	2373.3630
754.767	5.3667	-78.1767	45.0487	2370.5274
754.788	5.3920	-78.0116	44.0474	2366.2824
754.808	5.3730	-76.6734	44.6010	2363.5938
754.828	5.3415	-78.4318	45.0781	2360.8387
754.848	5.3195	-78.0198	45.3262	2357.8627
754.869	5.4171	-77.1620	44.4964	2353.8096
754.889	5.4518	-78.7349	44.8437	2350.9349
754.909	5.3195	-78.0364	45.0418	2347.9181
754.930	5.3258	-77.9536	44.0751	2343.7362
754.950	5.3321	-78.1107	44.3999	2340.8462
754.970	5.3951	-79.1502	44.5224	2337.7606
754.991	5.3258	-76.6396	43.5970	2333.6264
755.011	5.3384	-78.6613	44.0542	2330.8763
755.031	5.3352	-78.9877	44.1168	2327.7385
755.051	5.3888	-78.0033	44.2876	2324.7143
755.072	5.3352	-78.1437	43.3029	2320.5340
755.092	5.3479	-76.3001	43.9058	2317.9431
755.112	5.3667	-76.5295	44.7684	2315.6243
755.133	5.4644	-78.4072	43.9883	2311.6672
755.153	5.4046	-78.3168	44.2049	2308.7076
755.173	5.3195	-77.2374	44.6126	2305.9466
755.194	5.3510	-78.0033	43.7815	2301.9484
755.214	5.3510	-78.1272	44.0990	2299.0999
755.234	5.4077	-77.8542	44.4372	2296.2798
755.255	5.3415	-77.1872	43.6430	2292.3286
755.275	5.3920	-77.3128	44.2323	2289.7638
755.295	5.4077	-77.3546	44.7865	2287.1743
755.315	5.3510	-78.1272	45.1989	2284.4523
755.336	5.3163	-77.9454	44.2158	2280.3357
755.356	5.3573	-78.1767	44.5293	2277.5157
755.377	5.3415	-78.0612	43.5258	2273.3788
755.397	5.3479	-76.9014	44.0400	2270.7607
755.417	5.3415	-77.0108	44.7217	2268.3209
755.438	5.4455	-77.3797	44.0371	2264.5186
755.458	5.3542	-78.2756	44.4301	2261.7963
755.478	5.3667	-79.1340	44.5276	2258.7852
755.499	5.3605	-78.4483	43.2904	2254.4367
755.519	5.4171	-78.4811	43.4817	2251.5148
755.539	5.3321	-76.6565	43.9674	2248.8950
755.560	5.3101	-78.4236	43.1723	2244.9965
755.580	5.3951	-77.9454	43.4579	2242.1798
755.600	5.3793	-78.4647	43.7332	2239.3598
755.621	5.3825	-78.1272	42.6781	2235.2089
755.641	5.3289	-77.4632	43.0988	2232.5342
755.661	5.4108	-78.9795	43.3731	2229.7209
755.681	5.4297	-78.1437	43.5313	2226.7977
755.702	5.3699	-78.2180	42.5188	2222.7029
755.722	5.3605	-78.1107	42.8192	2219.9209
755.742	5.3321	-78.0942	43.1364	2217.1630
755.763	5.4360	-78.1355	42.1518	2213.1033
755.783	5.3573	-76.4701	42.7422	2210.6204
755.803	5.3258	-77.9702	43.3527	2208.1681
755.824	5.3730	-78.0694	42.3984	2204.1530
755.844	5.3793	-78.2262	42.7058	2201.3998
755.864	5.3825	-77.8874	43.0395	2198.6804
755.884	5.4108	-78.2591	43.3637	2195.9589
755.905	5.3605	-78.3250	42.3145	2191.8639
755.925	5.4487	-77.1620	42.7569	2189.2608
755.945	5.3699	-77.5966	43.3145	2186.7823
755.966	5.3762	-78.1272	42.4156	2182.8493
755.986	5.3226	-77.3295	42.8617	2180.2626
756.006	5.3793	-77.8708	43.3448	2177.7218
756.026	5.3793	-77.7712	43.7486	2175.1107
756.047	5.3951	-77.7380	42.8816	2171.2298
756.067	5.3793	-77.3044	43.3906	2168.7267
756.087	5.3762	-78.6041	43.7498	2166.0825
756.108	5.4014	-77.8459	42.7191	2162.0485
756.128	5.4392	-77.9371	43.1075	2159.4335
756.148	5.3447	-77.4382	43.5585	2156.8898
756.169	5.4171	-77.9288	42.7186	2153.0567
756.189	5.3667	-77.6549	43.1400	2150.4863
756.209	5.3605	-77.1620	43.6830	2148.0468
756.229	5.3888	-77.2039	44.2940	2145.6855
756.250	5.3384	-77.2877	43.5972	2142.0196
756.270	5.3983	-76.7411	44.2651	2139.7220
756.290	5.3636	-77.3379	44.9164	2137.4189
756.311	5.3384	-77.4716	44.1565	2133.7078
756.331	5.3636	-76.7833	44.7800	2131.3830
756.351	5.3856	-77.3128	45.4220	2129.0875
756.372	5.4487	-78.5877	44.4660	2125.1961
756.392	5.3762	-77.8874	44.7179	2122.5121
756.412	5.3101	-76.6988	45.2795	2120.1462
756.432	5.4487	-76.9772	45.9848	2117.9348
756.453	5.4140	-79.0121	45.0064	2114.0418
756.473	5.3542	-77.8625	45.1854	2111.3054
756.493	5.3226	-76.8845	45.7145	2108.9267
756.514	5.3951	-77.7131	44.9815	2105.2884
756.534	5.4077	-78.5057	45.2694	2102.6722
756.554	5.3226	-78.4647	45.4292	2099.9341
756.575	5.3542	-76.9519	44.5574	2096.1638
756.595	5.3132	-77.4632	45.1493	2093.8595
756.615	5.3983	-77.5800	45.6298	2091.4534
756.635	5.4077	-77.4131	46.1126	2089.0587
756.656	5.3479	-78.2180	45.1949	2085.2646
756.676	5.3479	-77.3546	45.5872	2082.7812
756.696	5.4234	-76.8424	46.2024	2080.5299
756.717	5.3510	-77.8127	45.4533	2076.9173
756.737	5.3730	-76.9856	45.9705	2074.5733
756.757	5.3006	-78.0033	46.4498	2072.2004
756.777	5.3951	-78.3743	46.6931	2069.5993
756.798	5.3951	-77.9288	45.6512	2065.7121
756.818	5.3573	-76.4701	46.2322	2063.4487
756.838	5.3384	-77.2877	46.9121	2061.2949
756.859	5.3951	-77.9619	46.0507	2057.6024
756.879	5.3667	-77.2877	46.4858	2055.2075
756.899	5.3730	-79.4497	46.6690	2052.5678
756.920	5.3447	-78.5303	45.3359	2048.4087
756.940	5.4077	-77.5716	45.6387	2045.8834
756.960	5.4108	-79.2637	45.8163	2043.2391
756.981	5.3636	-77.4382	44.7160	2039.3153
757.001	5.3415	-75.7701	45.5059	2037.2833
757.021	5.4297	-78.7431	46.0697	2035.0366
757.041	5.4077	-78.1932	46.2252	2032.3891
757.062	5.4171	-77.8459	45.2351	2028.5948
757.082	5.3605	-77.4883	45.6664	2026.2222
757.102	5.3920	-78.0033	46.0662	2023.8264
757.123	5.4108	-78.5139	44.9949	2019.9593
757.143	5.3793	-77.6882	45.2854	2017.4530
757.163	5.2785	-77.1872	45.7921	2015.1708
757.184	5.3447	-78.1190	44.9349	2011.5264
757.204	5.3951	-77.2877	45.3578	2009.1631
757.224	5.3856	-77.2123	45.9257	2006.9539
757.244	5.3479	-76.8339	46.5617	2004.8230
757.265	5.3132	-77.3881	45.8834	2001.3812
757.285	5.4014	-79.5545	46.0402	1998.7749
757.305	5.3951	-77.1032	46.2421	1996.2193
757.326	5.3605	-77.2123	45.5516	1992.7719
757.346	5.3289	-77.1452	46.1406	1990.6069
757.366	5.4077	-78.3168	46.5394	1988.2608
757.386	5.3730	-77.8459	46.8171	1985.8008
757.407	5.4077	-77.6965	45.9061	1982.1520
757.427	5.3163	-77.0612	46.4244	1979.9337
757.447	5.3573	-78.1272	46.8649	1977.6465
757.468	5.4518	-77.2374	45.9842	1974.0390
757.488	5.3699	-76.9687	46.5929	1971.9228
757.508	5.3384	-78.0198	47.0644	1969.6789
757.528	5.3762	-76.7495	47.5664	1967.4744
757.549	5.4077	-78.8900	46.6290	1963.8316
757.569	5.3542	-78.6122	46.6838	1961.1792
757.589	5.4077	-78.7349	46.7635	1958.5560
757.610	5.3352	-77.9454	45.6552	1954.7423
757.630	5.3793	-78.5959	45.8813	1952.2614
757.650	5.3920	-77.2626	46.2177	1949.8974
757.671	5.3699	-78.7513	45.2321	1946.2111
757.691	5.3951	-77.7795	45.4652	1943.7427
757.711	5.3762	-78.5057	45.7360	1941.3183
757.732	5.4171	-78.7594	44.5388	1937.4239
757.752	5.4108	-78.8003	44.6102	1934.7952
757.772	5.3132	-77.7712	44.8443	1932.3343
757.792	5.4297	-79.8440	44.9026	1929.7027
757.813	5.4487	-78.2838	43.5658	1925.6721
757.833	5.3510	-77.6715	43.9150	1923.3253
757.853	5.3479	-77.0948	44.4568	1921.1795
757.874	5.3321	-77.1284	43.8046	1917.8424
757.894	5.4140	-77.8210	44.3174	1915.6730
757.914	5.3793	-78.4565	44.6039	1913.2851
757.935	5.3888	-76.6396	43.7981	1909.8054
757.955	5.3289	-77.6382	44.4222	1907.7579
757.975	5.3920	-77.3128	44.9271	1905.6009
757.995	5.3258	-77.8625	45.3885	1903.4092
758.016	5.3636	-77.8625	44.4635	1899.8319
758.036	5.3793	-77.3964	44.9168	1897.6335
758.056	5.4360	-79.3042	45.1257	1895.1978
758.077	5.3920	-78.7676	43.7959	1891.2204
758.097	5.3951	-78.0942	43.9921	1888.7659
758.117	5.3195	-76.9098	44.4936	1886.6239
758.137	5.3920	-78.7104	44.8867	1884.3819
758.158	5.3510	-77.9619	43.8032	1880.6628
758.178	5.4424	-77.1116	44.2955	1878.5194
758.198	5.3132	-76.6988	44.9909	1876.5891
758.219	5.3605	-77.1452	44.3979	1873.3744
758.239	5.4550	-78.2344	44.8321	1871.1892
758.259	5.3667	-78.1520	45.0941	1868.8390
758.279	5.3226	-76.9687	45.5625	1866.7026
758.300	5.3730	-78.2756	44.7189	1863.2554
758.320	5.3605	-78.3414	44.9441	1860.8768
758.340	5.3951	-78.5959	45.1135	1858.4478
758.361	5.3510	-77.8625	44.0644	1854.7987
758.381	5.3163	-78.4729	44.3444	1852.4776
758.401	5.4014	-78.9307	44.4440	1849.9815
758.422	5.3856	-77.8376	43.3494	1846.2888
758.442	5.3636	-77.8791	43.7408	1844.0814
758.462	5.3636	-76.1467	44.4074	1842.1585
758.483	5.4424	-76.9351	43.9543	1839.1203
758.503	5.4140	-77.9867	44.4699	1837.0544
758.523	5.3888	-78.7431	44.6795	1834.6899
758.543	5.4014	-78.3743	44.8224	1832.2638
758.564	5.4108	-78.7676	43.6580	1828.5280
758.585	5.3730	-78.8084	42.4327	1824.7209
758.605	5.4171	-78.4236	42.5846	1822.2883
758.625	5.3888	-76.7495	43.0756	1820.2016
758.646	5.3542	-77.2207	42.4847	1817.0356
758.666	5.3510	-76.6988	43.1846	1815.1644
758.686	5.3983	-78.0198	43.7434	1813.1623
758.706	5.4046	-76.9098	44.2603	1811.1277
758.727	5.3415	-78.0116	43.4891	1807.8068
758.747	5.3730	-79.2232	43.6274	1805.3949
758.767	5.3289	-78.3990	43.6998	1802.9216
758.788	5.4077	-78.4154	42.6064	1799.2799
758.808	5.4046	-78.0116	42.8895	1797.0133
758.828	5.3951	-77.1620	43.3766	1794.9583
758.848	5.3510	-77.0276	44.0206	1793.0697
758.869	5.3573	-77.5883	43.3056	1789.8249
758.889	5.3983	-75.9501	44.0584	1788.0513
758.909	5.3258	-78.7022	44.6172	1786.0944
758.930	5.3479	-76.4786	43.7965	1782.7595
758.950	5.3793	-78.0859	44.3732	1780.8239
758.970	5.3730	-77.7878	44.7258	1778.6726
758.990	5.3352	-77.6299	45.1496	1776.5999
759.011	5.3636	-77.2626	44.3724	1773.3274
759.031	5.3888	-77.7048	44.8751	1771.3365
759.051	5.4203	-78.2509	45.2079	1769.1835
759.072	5.3573	-77.7214	44.2422	1765.7314
759.092	5.3163	-77.8874	44.6404	1763.6432
759.112	5.3730	-77.2961	45.1040	1761.6285
759.133	5.4266	-76.8592	44.4555	1758.5037
759.153	5.3825	-77.8791	44.9952	1756.5696
759.173	5.3605	-76.7411	45.5477	1754.6576
759.193	5.3384	-77.1368	46.2162	1752.8716
759.214	5.3542	-76.8171	45.5889	1749.7930
759.234	5.3856	-77.7297	46.1462	1747.9017
759.254	5.3793	-77.2207	46.6296	1745.9456
759.275	5.3605	-78.0116	45.7748	1742.6521
759.295	5.4266	-78.2921	46.0387	1740.4772
759.315	5.3605	-77.1368	46.4443	1738.4507
759.336	5.3920	-77.6632	45.6669	1735.2422
759.356	5.3479	-78.2838	45.9913	1733.1360
759.376	5.4550	-79.0690	46.0787	1730.7982
759.397	5.3951	-77.7463	44.9555	1727.2470
759.417	5.3983	-77.0696	45.4761	1725.3391
759.437	5.3793	-77.4215	46.0439	1723.4878
759.457	5.3258	-77.8791	46.4707	1721.5040
759.478	5.3762	-77.3463	45.6190	1718.2425
759.498	5.3289	-78.2591	46.0006	1716.2145
759.518	5.3384	-78.0116	46.2671	1714.0782
759.539	5.3667	-76.9940	45.4563	1710.8645
759.559	5.4108	-78.6532	45.8329	1708.8388
759.579	5.3699	-78.1932	46.0063	1706.6159
759.599	5.4077	-77.2877	46.4036	1704.6232
759.620	5.3258	-75.6497	45.9507	1701.7830
759.640	5.4360	-77.4298	46.7464	1700.1964
759.660	5.3920	-77.2961	47.2595	1698.3376
759.681	5.4140	-78.3579	46.3235	1695.0302
759.701	5.3542	-78.1685	46.5437	1692.8779
759.721	5.3415	-78.5221	46.7340	1690.7010
759.741	5.4550	-76.4786	47.2017	1688.8083
759.762	5.3825	-77.4048	46.5744	1685.8226
759.782	5.2943	-78.7594	46.8514	1683.7422
759.802	5.3447	-77.9619	47.0327	1681.5717
759.823	5.4108	-77.7297	46.0930	1678.2787
759.843	5.3793	-78.7921	46.3168	1676.1483
759.863	5.3605	-77.4883	46.5779	1674.0607
759.883	5.3510	-78.5877	46.8695	1672.0098
759.904	5.4329	-77.6882	45.8302	1668.6267
759.924	5.3730	-77.1284	46.3397	1666.7924
759.944	5.3951	-78.7758	46.6628	1664.7793
759.965	5.3605	-77.5716	45.6136	1661.3928
759.985	5.3983	-78.6859	45.8872	1659.3275
760.005	5.3636	-78.2838	46.0394	1657.1463
760.026	5.3542	-78.4483	44.9312	1653.7021
760.046	5.3415	-78.1602	45.1551	1651.5880
760.066	5.4424	-77.1284	45.5949	1649.6965
760.087	5.3636	-77.9205	44.7849	1646.5560
760.107	5.3888	-76.8677	45.3122	1644.7541
760.127	5.3636	-77.8127	45.8508	1642.9725
760.147	5.3825	-77.4799	46.2812	1641.0911
760.168	5.4203	-76.7580	45.6037	1638.1033
760.188	5.3888	-76.8845	46.3105	1636.5029
760.208	5.3384	-78.8084	46.6689	1634.5629
760.229	5.3667	-77.7878	45.5764	1631.1708
760.249	5.4392	-77.2291	46.0559	1629.3502
760.269	5.4014	-78.3579	46.4351	1627.4369
760.289	5.2534	-78.6859	46.5682	1625.2834
760.310	5.3730	-77.5466	45.5402	1621.9665
760.330	5.3888	-77.1368	46.0754	1620.2130
760.350	5.4203	-77.6882	46.5805	1618.4381
760.371	5.3573	-79.1502	45.4470	1615.0239
760.391	5.2975	-77.8293	45.6031	1612.8967
760.411	5.4171	-77.0108	46.1116	1611.1284
760.432	5.4171	-78.2756	45.2538	1607.9948
760.452	5.3699	-77.6299	45.5902	1606.0553
760.472	5.3888	-77.3964	46.0680	1604.2646
760.492	5.3667	-78.6286	46.3744	1602.3099
760.513	5.4266	-77.1368	45.4301	1599.1036
760.533	5.4455	-78.0364	45.8855	1597.2972
760.553	5.3479	-77.2793	46.3117	1595.4694
760.574	5.3352	-78.1520	45.4263	1592.3301
760.594	5.4171	-77.3630	45.8252	1590.4753
760.614	5.4140	-78.3085	46.1932	1588.5967
760.634	5.3573	-77.6632	46.5069	1586.6705
760.655	5.4360	-77.1452	45.7273	1583.6512
760.675	5.3762	-78.5795	46.0877	1581.7724
760.695	5.3510	-78.9388	46.1466	1579.5972
760.716	5.3605	-76.3767	45.2833	1576.4981
760.736	5.3730	-79.4900	45.6258	1574.6046
760.756	5.4297	-78.2674	45.6508	1572.3985
760.777	5.3667	-76.1723	44.9460	1569.4616
760.797	5.3699	-77.8708	45.5947	1567.8807
760.817	5.3132	-78.2427	45.8924	1565.9569
760.838	5.4612	-77.4465	44.9673	1562.8096
760.858	5.4203	-78.5385	45.2941	1560.9136
760.878	5.3793	-77.6549	45.5823	1558.9852
760.898	5.3384	-78.2509	45.9146	1557.1072
760.919	5.3825	-76.8592	45.0899	1554.0723
760.939	5.3573	-77.5883	45.6699	1552.4433
760.959	5.3352	-78.6122	45.9522	1550.5244
760.980	5.2943	-78.7921	44.7281	1547.0965
761.000	5.4140	-77.8293	44.9525	1545.1142
761.020	5.4046	-77.8791	45.3253	1543.2865
761.040	5.3636	-77.8874	45.6838	1541.4513
761.061	5.3289	-77.9122	44.7421	1538.3155
761.081	5.3447	-76.0870	45.4006	1536.7810
761.101	5.4140	-77.0780	46.1891	1535.3874
761.122	5.3856	-77.7214	45.4150	1532.4341
761.142	5.3132	-78.7268	45.6595	1530.4990
761.162	5.3667	-76.6904	46.0718	1528.7382
761.183	5.3636	-77.8791	45.3392	1525.8334
761.203	5.4171	-77.2877	45.7968	1524.1201
761.223	5.3951	-78.0364	46.2228	1522.3828
761.243	5.3793	-78.3497	46.4675	1520.4707
761.264	5.3762	-78.2838	45.3710	1517.2154
761.284	5.4581	-77.6798	45.6963	1515.3802
761.304	5.3888	-78.5221	45.9780	1513.5076
761.325	5.3888	-78.6368	44.7963	1510.1691
761.345	5.3605	-77.8708	45.0387	1508.2521
761.365	5.4424	-77.2207	45.5126	1506.5734
761.385	5.3447	-76.8339	46.1523	1505.0696
761.406	5.3163	-78.0529	45.3635	1502.1391
761.426	5.3479	-77.6798	45.7272	1500.3612
761.446	5.4108	-76.2490	46.3850	1498.8861
761.467	5.3510	-77.2709	45.8310	1496.2024
761.487	5.3667	-76.8086	46.4626	1494.7074
761.507	5.3415	-76.9014	47.1476	1493.2758
761.528	5.3983	-78.0612	46.3332	1490.3469
761.548	5.3793	-78.2756	46.5847	1488.4833
761.568	5.3636	-77.5550	46.9169	1486.7063
761.589	5.3479	-77.3546	46.1146	1483.7949
761.609	5.4360	-78.8818	46.3854	1481.9562
761.629	5.3636	-78.6368	46.4405	1479.9063
761.649	5.3542	-76.3852	46.9084	1478.2748
761.670	5.3479	-77.2961	46.3198	1475.5887
761.690	5.4046	-77.2709	46.8646	1474.0384
761.710	5.3636	-77.8293	47.3142	1472.4013
761.731	5.3542	-77.9536	46.3551	1469.3550
761.751	5.2880	-77.2793	46.7891	1467.7016
761.771	5.4329	-77.8791	47.2301	1466.0627
761.791	5.3415	-77.6715	47.6006	1464.3606
761.812	5.3510	-77.8293	46.6869	1461.3738
761.832	5.3352	-77.2207	47.1471	1459.7609
761.852	5.3479	-77.4883	47.6580	1458.2068
761.873	5.4329	-77.5550	46.8232	1455.3078
761.893	5.4234	-78.2838	47.1511	1453.5711
761.913	5.3258	-75.7099	47.7804	1452.1439
761.934	5.3825	-77.1452	47.3246	1449.6352
761.954	5.3636	-77.4799	47.8472	1448.1078
761.974	5.3762	-77.9371	48.2321	1446.4505
761.994	5.3888	-79.5223	48.2740	1444.4550
762.015	5.3605	-77.6466	47.0618	1441.2015
762.035	5.4140	-78.4893	47.3375	1439.4331
762.055	5.4455	-78.1025	47.5342	1437.5909
762.076	5.3352	-77.7878	46.5536	1434.5696
762.096	5.3132	-77.2123	47.0238	1432.9987
762.116	5.3793	-75.7099	47.8321	1431.7758
762.136	5.4171	-77.9205	48.5132	1430.4365
762.157	5.3888	-78.9633	47.3476	1427.2505
762.177	5.3321	-76.9856	47.6507	1425.5307
762.197	5.4108	-77.4966	48.1929	1424.0574
762.218	5.4046	-77.2626	47.4008	1421.2510
762.238	5.3888	-76.0271	48.1436	1419.9817
762.258	5.3479	-78.4483	48.6808	1418.5165
762.279	5.3983	-77.5466	47.6677	1415.5008
762.299	5.4077	-77.7546	48.0741	1413.9037
762.319	5.3605	-77.2207	48.5293	1412.3629
762.340	5.3605	-78.8166	47.5108	1409.3476
762.360	5.3793	-78.0281	47.6634	1407.5011
762.380	5.3920	-77.3295	48.0604	1405.9046
762.401	5.3730	-78.3661	47.1072	1402.9572
762.421	5.3920	-77.5049	47.4261	1401.2809
762.441	5.3730	-76.3086	48.0819	1399.9494
762.462	5.3699	-77.7712	47.4093	1397.2920
762.482	5.3730	-77.7961	47.7748	1395.6734
762.502	5.3573	-77.3463	48.2061	1394.1276
762.523	5.4108	-78.8981	47.1556	1391.0990
762.543	5.3447	-77.9785	47.3074	1389.2701
762.563	5.3006	-77.4632	47.6949	1387.6825
762.584	5.3605	-77.1788	46.9295	1384.9422
762.604	5.3605	-77.4048	47.4639	1383.5030
762.624	5.4203	-77.3630	47.9611	1382.0349
762.645	5.3920	-79.4658	46.8120	1378.9193
762.665	5.3920	-78.4729	46.7922	1376.9288
762.685	5.4014	-77.9122	47.0300	1375.1995
762.705	5.3920	-77.6882	47.3947	1373.6032
762.726	5.3163	-78.6368	46.3403	1370.5863
762.746	5.3636	-79.1583	46.3502	1368.6301
762.766	5.3762	-77.5800	46.5349	1366.8525
762.787	5.3352	-77.8376	45.6491	1364.0027
762.807	5.4014	-78.5139	45.9066	1362.2953
762.827	5.3888	-78.5303	46.0463	1360.4747
762.848	5.4297	-79.0040	44.7984	1357.2628
762.868	5.3762	-78.9144	44.8071	1355.3028
762.888	5.4014	-77.8791	45.0020	1353.5328
762.908	5.3447	-78.3497	45.2880	1351.8589
762.929	5.3920	-78.6613	44.1406	1348.7493
762.949	5.4675	-77.7712	44.4036	1347.0476
762.969	5.4140	-77.3630	44.8783	1345.5642
762.990	5.3605	-78.6532	43.9091	1342.6365
763.010	5.3951	-78.9388	43.9829	1340.7493
763.030	5.4014	-77.9205	44.1772	1338.9865
763.050	5.3573	-78.0777	44.5117	1337.3694
763.071	5.3384	-75.9330	43.8958	1334.8027
763.091	5.3573	-78.8574	44.4338	1333.3920
763.111	5.4171	-78.4729	44.5445	1331.5600
763.132	5.3730	-77.6965	43.5527	1328.6231
763.152	5.3101	-78.5139	43.8599	1326.9837
763.173	5.4014	-78.7104	42.6932	1323.8680
763.193	5.4455	-79.2151	42.7270	1321.9488
763.213	5.4046	-78.3168	42.8256	1320.0976
763.234	5.3352	-79.1096	41.6367	1316.9553
763.254	5.4108	-77.1704	41.9562	1315.3189
763.274	5.3730	-79.3204	42.2369	1313.6494
763.295	5.3479	-76.7749	41.2869	1310.7480
763.315	5.3667	-77.9785	41.8636	1309.3737
763.335	5.3636	-78.0777	42.2174	1307.7841
763.356	5.3479	-77.6133	41.3379	1304.9607
763.376	5.3888	-77.5633	41.8439	1303.5231
763.397	5.4108	-78.2921	40.9405	1300.6763
763.417	5.3384	-78.1520	41.2416	1299.0330
763.437	5.3699	-78.2097	41.5525	1297.4055
763.458	5.4014	-78.6041	40.4861	1294.3988
763.478	5.3920	-77.6882	40.8180	1292.7887
763.498	5.3352	-78.7104	41.1281	1291.1629
763.519	5.4046	-78.5139	39.9955	1288.0922
763.539	5.3636	-77.0612	40.4523	1286.6094
763.559	5.3226	-77.4382	41.0815	1285.3077
763.580	5.4077	-76.9435	40.4439	1282.7415
763.600	5.3983	-76.7664	41.2040	1281.5762
763.621	5.3888	-79.4335	40.2487	1278.6967
763.641	5.3006	-77.7878	40.4296	1276.9515
763.661	5.3983	-78.6122	40.7444	1275.3454
763.682	5.4266	-77.8625	39.7470	1272.4256
763.702	5.3510	-76.7749	40.3622	1271.1188
763.722	5.4046	-77.3713	41.0510	1269.8953
763.743	5.3983	-77.7048	40.2930	1267.2270
763.763	5.3825	-77.4048	40.8232	1265.8480
763.784	5.3258	-78.0446	40.0031	1263.1196
763.804	5.3825	-78.3743	40.3201	1261.5276
763.824	5.3636	-77.5466	40.7155	1260.0206
763.845	5.3384	-77.7463	39.9240	1257.3268
763.865	5.3951	-78.6695	40.2424	1255.7427
763.885	5.3636	-76.5380	40.7570	1254.3618
763.906	5.3163	-77.3797	40.2041	1251.9156
763.926	5.2880	-78.3908	40.6259	1250.4458
763.946	5.3856	-77.7463	40.9818	1248.9167
763.967	5.4014	-78.0612	40.0975	1246.1468
763.987	5.3730	-78.4893	40.3914	1244.5543
764.008	5.3542	-78.7104	39.2724	1241.5465
764.028	5.3447	-79.2880	39.3368	1239.7185
764.048	5.3888	-77.3546	39.6250	1238.1187
764.069	5.3636	-77.8874	38.8560	1235.4613
764.089	5.4203	-78.6859	39.1617	1233.8784
764.109	5.3573	-78.2509	39.4033	1232.2370
764.130	5.3479	-78.3826	38.3951	1229.3436
764.150	5.3951	-76.2150	39.0337	1228.0975
764.170	5.3479	-77.1788	39.8638	1227.0534
764.191	5.3479	-77.9288	39.1152	1224.4334
764.211	5.4077	-77.8708	39.5458	1222.9932
764.231	5.3699	-78.8574	39.8172	1221.4002
764.252	5.3793	-78.3168	38.7098	1218.4259
764.272	5.3573	-79.1583	38.8679	1216.7142
764.293	5.3825	-78.6613	37.6601	1213.6329
764.313	5.3983	-78.3579	37.9068	1212.0031
764.333	5.2754	-77.7463	38.3020	1210.5278
764.354	5.3605	-76.8002	37.6705	1208.0267
764.374	5.4046	-78.2756	38.2390	1206.7276
764.394	5.3226	-78.2756	38.5560	1205.1845
764.415	5.3667	-78.5631	37.5227	1202.2892
764.435	5.3983	-76.2661	38.1339	1201.0385
764.456	5.3258	-77.2709	37.6800	1198.7258
764.476	5.3195	-76.5125	38.4624	1197.6537
764.496	5.4424	-76.7833	39.3158	1196.6642
764.517	5.3573	-76.1467	38.9527	1194.4632
764.537	5.3352	-78.9795	39.4969	1193.1728
764.557	5.3510	-77.5216	39.8065	1191.6550
764.578	5.4203	-78.0529	38.9774	1188.9978
764.598	5.3226	-78.3990	39.3017	1187.4935
764.618	5.3384	-78.0859	39.6164	1185.9855
764.639	5.3856	-77.9619	38.7073	1183.2527
764.659	5.4171	-77.1704	39.2535	1181.9754
764.680	5.3636	-77.2542	38.6313	1179.5314
764.700	5.3605	-77.6299	39.2196	1178.3001
764.720	5.3951	-78.7513	39.5525	1176.8210
764.741	5.3605	-78.1685	38.4926	1173.9472
764.761	5.3920	-77.3964	38.9699	1172.6095
764.781	5.4675	-76.1297	39.7788	1171.6130
764.802	5.3667	-78.3826	39.1348	1169.1668
764.822	5.3983	-78.6777	39.3563	1167.5860
764.842	5.3983	-77.2626	39.7606	1166.1938
764.863	5.4046	-76.1040	39.3160	1163.9547
764.883	5.3101	-78.0364	40.0189	1162.8668
764.904	5.3888	-77.7629	39.1480	1160.2065
764.924	5.4266	-78.0859	39.5701	1158.8388
764.944	5.4046	-78.0612	39.9374	1157.4231
764.965	5.3762	-78.3743	38.9569	1154.6583
764.985	5.4738	-78.2921	39.2459	1153.1613
765.005	5.3352	-78.0446	39.5859	1151.7212
765.026	5.3321	-78.6941	38.5571	1148.9106
765.046	5.3793	-76.9435	39.0215	1147.5922
765.067	5.3605	-77.6049	38.3806	1145.1698
765.087	5.3605	-77.6798	38.9056	1143.9149
765.107	5.3415	-78.4236	39.2885	1142.5252
765.128	5.3920	-78.6122	38.2117	1139.6741
765.148	5.3856	-78.3579	38.4597	1138.1454
765.168	5.3038	-77.6715	38.8604	1136.7753
765.189	5.4046	-78.2344	37.9855	1134.1291
765.209	5.4612	-77.2039	38.4900	1132.8625
765.229	5.3573	-76.6988	39.2426	1131.8532
765.250	5.3384	-77.2961	38.6952	1129.5474
765.270	5.4077	-78.6286	39.1103	1128.2055
765.291	5.4171	-77.8708	38.1291	1125.4663
765.311	5.3699	-78.8981	38.4114	1123.9889
765.331	5.4266	-77.6299	38.7301	1122.5535
765.352	5.3636	-76.7917	38.1149	1120.1847
765.372	5.3069	-78.8818	38.5789	1118.8965
765.392	5.3542	-78.3579	38.7777	1117.3489
765.413	5.4140	-78.9144	37.6661	1114.4881
765.433	5.3920	-76.3767	38.1990	1113.2707
765.453	5.3888	-78.6368	38.7713	1112.1011
765.474	5.4108	-78.8574	37.6212	1109.2081
765.494	5.3793	-78.4729	37.8170	1107.6576
765.515	5.3163	-77.6549	36.9165	1105.0092
765.535	5.4329	-78.5385	37.3093	1103.6534
765.555	5.4297	-77.9454	37.6491	1102.2509
765.576	5.3856	-77.6466	36.8439	1099.7029
765.596	5.3415	-77.6632	37.3840	1098.5010
765.616	5.4455	-77.7297	37.9035	1097.2866
765.637	5.3289	-77.3881	37.1776	1094.8279
765.657	5.3289	-77.2542	37.8241	1093.7432
765.677	5.3793	-79.3689	38.1344	1092.3300
765.697	5.3920	-79.0202	38.1484	1090.6244
765.718	5.4234	-79.1421	36.8899	1087.6415
765.738	5.3573	-78.3826	37.0626	1086.0857
765.758	5.3983	-78.2180	37.3861	1084.6859
765.779	5.4046	-77.0864	36.6342	1082.2103
765.799	5.4108	-78.0116	37.2120	1081.0656
765.819	5.3920	-78.5713	37.5366	1079.6749
765.839	5.3983	-78.1850	37.8285	1078.2572
765.860	5.3636	-76.8339	37.1207	1075.8396
765.880	5.4234	-77.0360	37.8958	1074.9074
765.900	5.3667	-77.8293	38.4963	1073.8106
765.921	5.3195	-78.5139	37.5499	1071.1670
765.941	5.3101	-77.4465	37.9734	1069.8925
765.961	5.3983	-77.7629	38.5160	1068.7446
765.982	5.3542	-76.6142	37.9112	1066.4512
766.002	5.3636	-77.5383	38.6296	1065.4838
766.023	5.3605	-78.5139	37.7321	1062.9015
766.043	5.3951	-77.8625	38.0844	1061.5681
766.063	5.3510	-76.8002	38.7162	1060.5218
766.084	5.3888	-77.9950	38.0362	1058.1656
766.104	5.3951	-80.3234	38.0631	1056.5147
766.125	5.3856	-77.3212	36.8957	1053.6651
766.145	5.4392	-77.4883	37.5180	1052.6043
766.165	5.3226	-76.9856	38.1882	1051.6008
766.186	5.3573	-78.0116	37.4797	1049.2204
766.206	5.3510	-76.8424	38.0873	1048.1578
766.227	5.4455	-76.6311	37.6450	1046.0483
766.247	5.2975	-77.3713	38.3916	1045.1314
766.267	5.3762	-76.9351	39.0786	1044.1651
766.288	5.4014	-77.9454	38.3792	1041.8145
766.308	5.3667	-76.9435	38.9699	1040.7554
766.329	5.4014	-78.4483	38.1830	1038.3197
766.349	5.3636	-77.7629	38.5570	1037.0446
766.369	5.2754	-78.4236	38.9305	1035.7753
766.390	5.4014	-78.8574	37.8155	1033.0155
766.410	5.4234	-78.0033	38.0866	1031.6389
766.431	5.3352	-77.9454	37.2139	1029.1173
766.451	5.2817	-77.5716	37.7150	1027.9694
766.471	5.4424	-77.9371	38.2113	1026.8244
766.492	5.3510	-78.6777	37.2212	1024.1923
766.512	5.3384	-78.2921	37.4816	1022.8087
766.533	5.4234	-77.4716	36.6486	1020.3305
766.553	5.4108	-78.9877	37.0008	1019.0367
766.573	5.3163	-77.9867	37.2632	1017.6588
766.594	5.3793	-77.7878	36.4310	1015.1851
766.614	5.3605	-78.7921	36.7659	1013.8777
766.634	5.3038	-77.5049	37.1434	1012.6191
766.655	5.3951	-77.6299	36.4240	1010.2636
766.675	5.3542	-77.9619	36.9226	1009.1270
766.695	5.3983	-77.3964	37.4537	1008.0307
766.716	5.3573	-76.4446	36.9554	1005.9073
766.736	5.4329	-78.1025	37.6204	1004.9502
766.757	5.4297	-77.8625	36.7507	1002.4592
766.777	5.3573	-79.2475	36.9938	1001.0795
766.797	5.4046	-76.8677	37.3986	999.8672
766.818	5.4865	-77.9039	36.7391	997.5913
766.838	5.3983	-77.2374	37.3084	996.5456
766.858	5.3888	-77.6133	37.9187	995.5497
766.879	5.3762	-78.7839	36.9701	992.9949
766.899	5.3825	-77.6798	37.3175	991.7347
766.919	5.3289	-76.3427	38.0649	990.8827
766.940	5.3384	-77.5800	37.5448	988.7666
766.960	5.4392	-77.8293	38.0596	987.6874
766.981	5.4046	-77.1955	37.3479	985.3825
767.001	5.3352	-77.4716	37.9881	984.4311
767.021	5.3699	-78.8084	38.3532	983.2123
767.042	5.3730	-78.5057	37.2397	980.5127
767.062	5.3352	-78.9470	37.4199	979.1034
767.083	5.3920	-77.5216	36.4651	976.5568
767.103	5.4424	-77.9536	36.9825	975.4819
767.123	5.3479	-78.3085	37.3631	974.2773
767.144	5.3793	-78.2344	36.3961	971.7238
767.164	5.3920	-78.0446	36.7812	970.5211
767.184	5.3573	-78.3085	37.1493	969.3076
767.205	5.4014	-77.8127	36.2582	966.8340
767.225	5.4234	-77.5049	36.8043	965.7976
767.246	5.3920	-78.3085	35.9711	963.3822
767.266	5.3542	-78.3497	36.2988	962.1269
767.286	5.4140	-77.8874	36.6921	960.9432
767.307	5.4266	-78.0198	35.8440	958.5176
767.327	5.3258	-77.4048	36.3775	957.4738
767.347	5.4140	-78.4154	36.8389	956.3654
767.368	5.4487	-77.3964	36.0056	953.9622
767.388	5.3195	-77.4465	36.6334	953.0211
767.408	5.3384	-77.9205	37.1667	951.9938
767.429	5.3951	-78.7513	36.1797	949.4457
767.449	5.3793	-78.3990	36.4232	948.1258
767.470	5.3856	-78.3579	35.4307	945.5677
767.490	5.3951	-77.9454	35.8239	944.3938
767.510	5.4234	-79.0040	36.1052	943.1138
767.531	5.3321	-78.3743	35.0086	940.4533
767.551	5.3384	-77.8874	35.4139	939.2928
767.571	5.3730	-78.4811	35.7965	938.1159
767.592	5.3793	-77.9950	34.8607	935.6195
767.612	5.3762	-76.3342	35.5879	934.7869
767.632	5.3920	-77.1536	36.4455	934.0955
767.653	5.3825	-78.3990	35.6621	931.7656
767.674	5.3415	-77.4632	34.8347	929.3845
767.694	5.3321	-77.2374	35.5008	928.4979
767.714	5.4424	-77.4382	36.1627	927.6165
767.734	5.3856	-78.1685	36.6621	926.5812
767.755	5.3793	-78.1437	35.7439	924.1279
767.775	5.4360	-77.9702	36.1646	923.0125
767.796	5.3793	-77.6632	35.3707	920.6824
767.816	5.3352	-77.2291	35.9983	919.7748
767.836	5.4550	-77.0276	36.7234	918.9742
767.857	5.3510	-77.9619	36.0345	916.7618
767.877	5.3447	-78.6695	36.3658	915.5694
767.897	5.3195	-78.2509	36.6451	914.3304
767.918	5.4046	-78.0116	35.7358	911.9012
767.938	5.3793	-78.9307	36.0193	910.6632
767.958	5.3636	-78.6941	36.1863	909.3130
767.979	5.4234	-77.1872	35.3490	906.9568
767.999	5.4077	-78.0859	35.9138	906.0030
768.020	5.3352	-77.9950	35.0452	903.6159
768.040	5.4266	-78.7676	35.3672	902.4182
768.060	5.3825	-77.5550	35.7579	901.2953
768.081	5.3888	-76.9266	35.1694	899.1939
768.101	5.3101	-76.6904	36.0108	898.5257
768.121	5.4360	-78.8737	36.5192	897.5341
768.142	5.3856	-78.7676	35.3717	894.8848
768.162	5.3352	-77.4966	35.7721	893.7811
768.182	5.3825	-78.6122	36.1932	892.7046
768.203	5.3542	-77.7380	35.2743	890.2872
768.223	5.3289	-76.6650	35.9841	889.4993
768.244	5.3793	-78.6450	35.2488	887.2678
768.264	5.4360	-78.2097	35.5529	886.0753
768.284	5.3542	-77.8459	35.9855	885.0174
768.305	5.3542	-77.9702	35.1621	882.7030
768.325	5.4360	-77.2207	35.7429	881.7934
768.345	5.3951	-78.3579	36.2522	880.8203
768.366	5.3163	-77.7131	35.3811	878.4667
768.386	5.4140	-77.5800	35.9422	877.5453
768.407	5.3951	-77.6216	35.2262	875.3478
768.427	5.3573	-78.9388	35.5794	874.2193
768.447	5.4077	-77.4131	35.9626	873.1269
768.468	5.4203	-78.1520	35.1831	870.8714
768.488	5.3384	-77.3797	35.7072	869.9199
768.509	5.3384	-77.7961	34.9986	867.7365
768.529	5.3888	-77.5466	35.5563	866.8203
768.549	5.3951	-77.7297	36.1180	865.9164
768.570	5.3384	-78.2344	35.2671	863.6001
768.590	5.3920	-76.1553	35.9793	862.8479
768.610	5.3856	-76.9687	36.8922	862.3075
768.631	5.3479	-77.9288	36.2172	860.1823
768.651	5.3605	-76.9687	36.8334	859.3498
768.671	5.4171	-77.5300	37.5079	858.5848
768.692	5.3258	-79.0690	36.5294	856.1667
768.712	5.3573	-77.2542	36.9055	855.1018
768.733	5.4424	-78.5795	36.0676	852.8219
768.753	5.3793	-77.9122	36.4216	851.7331
768.773	5.3542	-76.9182	37.0463	850.9224
768.794	5.3415	-76.2661	36.6673	849.1112
768.814	5.4140	-78.7268	37.2621	848.2767
768.834	5.3667	-79.3527	37.3382	846.9292
768.855	5.3479	-76.9687	36.4100	844.5743
768.875	5.4329	-78.9714	36.8511	843.5877
768.895	5.3825	-78.1520	37.0907	842.4053
768.916	5.3699	-77.7214	36.2436	840.1345
768.936	5.4046	-76.5549	36.9623	839.4306
768.956	5.3762	-78.4647	37.5490	838.6038
768.977	5.3636	-78.7513	36.4626	836.1030
768.997	5.3762	-79.4093	36.5353	834.7572
769.018	5.4077	-78.3497	35.3671	832.1662
769.038	5.4140	-76.5464	35.9941	831.3691
769.058	5.3384	-79.0609	36.4955	830.4546
769.079	5.4108	-77.1116	35.6038	828.1464
769.099	5.4455	-78.4975	36.1098	827.2356
769.120	5.3415	-77.0360	35.3339	825.0432
769.140	5.3951	-78.3743	35.8762	824.1695
769.160	5.3951	-78.4072	36.1846	823.0684
769.181	5.3920	-77.6466	35.3174	820.7903
769.201	5.3636	-79.2394	35.6154	819.6760
769.221	5.4550	-78.5549	35.7594	818.4119
769.242	5.3636	-77.6133	34.8775	816.1196
769.262	5.3195	-79.0934	35.2108	815.0411
769.282	5.4203	-79.3284	35.2559	813.6783
769.303	5.3605	-78.2921	34.1278	811.1380
769.323	5.3951	-78.6941	34.4241	810.0192
769.344	5.3258	-79.5223	33.2028	807.3793
769.364	5.3825	-77.3797	33.5246	806.2792
769.384	5.3384	-77.1116	34.2417	805.5821
769.405	5.3793	-78.2674	33.5161	803.4439
769.425	5.3667	-78.6532	33.8309	802.3457
769.445	5.4014	-77.6133	34.2502	801.3578
769.466	5.3132	-77.6882	33.5379	799.2386
769.486	5.3825	-77.6216	34.1193	798.4139
769.506	5.4203	-77.3797	34.7445	797.6417
769.527	5.3920	-79.4174	33.7660	795.2655
769.547	5.3321	-77.3797	34.0982	794.1982
769.568	5.3951	-78.4729	33.2920	791.9915
769.588	5.3888	-78.8655	33.5404	790.8381
769.608	5.4140	-79.0690	33.6870	789.5868
769.629	5.4077	-76.9856	32.8508	787.3506
769.649	5.4108	-78.2674	33.4502	786.5504
769.669	5.3447	-78.4401	33.8011	785.5089
769.690	5.3447	-78.8003	32.7573	783.0704
769.710	5.3951	-77.7546	33.1422	782.0587
769.731	5.3762	-78.4565	32.2856	779.8046
769.751	5.3321	-76.9435	32.8677	778.9893
769.771	5.4014	-78.1272	33.4970	778.2300
769.792	5.3447	-78.0777	32.6370	775.9817
769.812	5.3573	-78.8981	32.9537	774.9088
769.833	5.4266	-78.0859	31.9650	772.5285
769.853	5.3793	-78.4318	32.3660	771.5362
769.873	5.3415	-78.0281	32.7715	770.5548
769.894	5.3920	-76.6565	32.1850	768.5821
769.914	5.3951	-78.1107	32.8731	767.8863
769.935	5.3006	-78.4483	31.9593	765.5891
769.955	5.4014	-78.0942	32.3563	764.6014
769.975	5.4266	-78.7268	32.7021	763.5686
769.996	5.3542	-77.1200	31.9143	761.4014
770.016	5.3384	-76.8508	32.7377	760.8473
770.037	5.4612	-77.7878	32.1596	758.8948
770.057	5.3762	-76.6988	32.8945	758.2580
770.077	5.3793	-78.8981	33.4364	757.4370
770.098	5.3920	-78.0529	32.4474	755.0844
770.118	5.3510	-77.7712	32.9572	754.2295
770.139	5.3762	-79.0934	31.9893	751.8960
770.159	5.3951	-77.7463	32.3366	750.8760
770.179	5.3888	-78.4072	32.7932	749.9716
770.200	5.3415	-76.0357	32.2485	748.0670
770.220	5.4266	-78.2756	33.0113	747.4730
770.240	5.4171	-78.0281	33.4346	746.5478
770.261	5.3415	-78.5795	32.5054	744.2689
770.281	5.3699	-78.1025	32.8724	743.2848
770.301	5.4234	-77.3128	33.4446	742.5128
770.322	5.4046	-75.9672	33.0940	740.8210
770.342	5.3195	-78.3661	33.8426	740.2324
770.362	5.3920	-77.2458	34.3701	739.4315
770.383	5.4266	-78.6859	33.5468	737.2798
770.403	5.2943	-78.2015	33.8667	736.2702
770.424	5.3920	-76.7664	33.2173	734.2910
770.444	5.4424	-78.0612	33.8825	733.6282
770.464	5.4424	-76.1638	34.6393	733.0667
770.485	5.3321	-77.6216	34.1858	731.2983
770.505	5.4455	-78.1520	34.6823	730.4818
770.525	5.4014	-77.2961	35.2264	729.7205
770.546	5.3699	-77.2961	34.6253	727.8152
770.566	5.3479	-77.0276	35.3565	727.2445
770.586	5.4171	-77.0864	36.1132	726.7095
770.607	5.3667	-77.0948	35.5724	724.8798
770.627	5.3762	-77.2961	36.2806	724.3016
770.648	5.4108	-77.9454	35.5534	722.2896
770.668	5.3289	-77.0276	36.1654	721.6177
770.688	5.3321	-77.6798	36.8137	720.9909
770.709	5.3636	-78.0364	35.9973	718.9000
770.729	5.3888	-77.9867	36.4298	718.0575
770.750	5.2943	-76.8508	35.7710	716.1240
770.770	5.3951	-76.4022	36.6652	715.7463
770.790	5.3352	-78.2427	37.3176	715.1373
770.811	5.3730	-77.4966	36.4909	713.0497
770.831	5.4234	-77.5633	37.0768	712.3749
770.851	5.4171	-77.6299	37.6333	711.6788
770.872	5.4014	-78.1107	36.8024	709.5954
770.892	5.3321	-77.0276	37.3714	708.9119
770.913	5.3730	-78.3990	36.5984	706.8868
770.933	5.3793	-78.9958	36.7962	705.8308
770.953	5.3226	-78.9633	36.8981	704.6822
770.974	5.3793	-77.8127	35.8963	702.4265
770.994	5.3762	-77.4883	36.4497	701.7249
771.014	5.3636	-77.8542	36.9893	701.0173
771.035	5.3447	-78.2015	36.1117	698.8921
771.055	5.3825	-76.7495	36.7203	698.2533
771.075	5.4266	-78.6859	37.2411	697.5345
771.096	5.3636	-78.4893	36.1657	695.2180
771.116	5.3888	-78.6368	36.4134	694.2214
771.137	5.4833	-78.2838	35.3925	691.9535
771.157	5.3384	-78.0777	35.7766	691.0884
771.177	5.3289	-77.4716	36.2903	690.3597
771.198	5.4266	-77.1704	35.6673	688.4952
771.218	5.4234	-77.0444	36.4034	687.9920
771.238	5.3573	-76.9435	37.1679	687.5273
771.259	5.4203	-77.9205	36.4953	685.6275
771.279	5.3983	-78.4401	36.8657	684.7705
771.299	5.3573	-77.8044	37.2507	683.9339
771.320	5.3447	-77.3546	36.5257	681.9870
771.340	5.4297	-77.1452	37.2039	681.4445
771.361	5.3762	-78.6695	36.3655	679.3861
771.381	5.3542	-77.5466	36.7615	678.5610
771.401	5.4266	-77.7214	37.3095	677.8949
771.422	5.3605	-78.4729	36.4038	675.7745
771.442	5.3667	-77.0528	36.9136	675.0690
771.463	5.3825	-78.8329	36.0664	673.0061
771.483	5.3983	-79.1015	36.1815	671.9028
771.503	5.3573	-77.9454	36.4422	670.9488
771.524	5.3856	-79.5384	35.3230	668.6116
771.544	5.3920	-77.6549	35.5701	667.6373
771.564	5.4077	-77.3463	36.1773	667.0294
771.585	5.3132	-77.7629	35.4744	665.1124
771.605	5.3825	-78.4236	35.8863	664.3102
771.626	5.3825	-77.8542	34.9838	662.1923
771.646	5.3447	-78.7594	35.3312	661.3226
771.666	5.4329	-77.0696	35.8042	660.5846
771.687	5.3888	-76.9603	35.2936	658.8645
771.707	5.4014	-77.9702	35.9159	658.2794
771.727	5.3856	-78.5713	36.2635	657.4266
771.748	5.4014	-77.8376	35.3336	655.2944
771.768	5.3888	-77.7712	35.8430	654.6007
771.788	5.3605	-77.6466	36.3776	653.9397
771.809	5.4266	-77.7463	35.6229	651.9896
771.829	5.3920	-78.6041	36.0059	651.1766
771.849	5.3699	-78.7104	36.2244	650.2040
771.870	5.3289	-76.8845	35.4365	648.2232
771.890	5.3951	-78.6286	35.9605	647.5543
771.911	5.3856	-77.5633	35.0720	645.4725
771.931	5.3321	-77.7878	35.6273	644.8341
771.951	5.4077	-78.4483	36.0292	644.0491
771.972	5.3762	-77.5883	35.1669	641.9988
771.992	5.3573	-78.4975	35.5994	641.2424
772.012	5.3510	-78.1437	35.9345	640.3944
772.033	5.3793	-77.5800	35.1278	638.4034
772.053	5.3289	-77.9536	35.6522	637.7435
772.074	5.3983	-77.6466	34.8705	635.7774
772.094	5.4203	-78.5795	35.2835	635.0055
772.114	5.3888	-78.0942	35.6171	634.1599
772.135	5.3573	-78.1272	34.7278	632.0897
772.155	5.4297	-77.8708	35.1803	631.3604
772.176	5.3825	-78.8166	34.2154	629.2122
772.196	5.3289	-77.7463	34.5808	628.3924
772.216	5.3825	-78.1767	35.0476	627.6802
772.237	5.4046	-76.2320	34.4806	625.9351
772.257	5.3479	-76.3597	35.5004	625.7809
772.277	5.3352	-76.3342	36.4905	625.6098
772.298	5.4234	-78.3743	35.8534	623.8149
772.318	5.3163	-77.9371	36.2400	623.0438
772.338	5.2880	-78.2674	36.6394	622.2914
772.359	5.3636	-77.1368	35.8795	620.3790
772.379	5.4487	-78.0777	36.4474	619.7949
772.399	5.3384	-78.1685	36.8373	619.0397
772.420	5.3983	-78.3003	35.8897	616.9452
772.440	5.3856	-78.1355	36.2552	616.1619
772.461	5.3920	-77.7878	35.4098	614.1665
772.481	5.3920	-77.5883	35.9568	613.5632
772.501	5.4297	-76.7242	36.6731	613.1379
772.522	5.3920	-78.0446	36.0233	611.3481
772.542	5.3667	-77.4382	36.5449	610.7307
772.562	5.3730	-79.2475	36.8609	609.9136
772.583	5.4487	-78.1850	35.7454	607.6621
772.603	5.3762	-78.4647	36.0773	606.8548
772.623	5.3762	-78.2921	36.3873	606.0308
772.644	5.4171	-79.1502	35.2760	603.7824
772.664	5.4140	-77.5550	35.6046	602.9708
772.685	5.3321	-76.8592	35.0297	601.2559
772.705	5.3793	-78.9877	35.5035	600.5904
772.725	5.4014	-77.7214	35.8286	599.7822
772.746	5.3605	-78.4401	34.9470	597.7657
772.766	5.3793	-78.4483	35.2494	596.9311
772.787	5.3605	-78.8900	34.1704	594.7124
772.807	5.3321	-76.6819	34.7005	594.1009
772.827	5.3573	-77.3379	35.4810	593.7488
772.848	5.4108	-77.5466	34.8259	591.9631
772.868	5.3699	-77.9039	35.3678	591.3754
772.888	5.4077	-77.7712	35.8658	590.7509
772.909	5.4077	-77.5383	35.1320	588.8947
772.929	5.3730	-78.1932	35.6236	588.2640
772.950	5.3762	-79.0284	34.5603	586.0765
772.970	5.3667	-78.0446	34.8368	585.2259
772.990	5.4581	-78.0033	35.2797	584.5471
773.011	5.3762	-78.7758	34.2977	582.4417
773.031	5.3415	-78.6368	34.5213	581.5391
773.051	5.3447	-77.5800	34.9401	580.8368
773.072	5.4140	-78.3250	34.1143	578.8889
773.092	5.3730	-78.0116	34.5184	578.1700
773.112	5.3920	-78.2344	34.9325	577.4670
773.133	5.4077	-77.8210	34.0806	575.4971
773.153	5.3667	-78.3003	34.5207	574.8182
773.174	5.3730	-78.2921	33.5806	572.7577
773.194	5.4140	-78.2591	33.9558	572.0107
773.214	5.3951	-76.3597	34.6464	571.5865
773.235	5.3793	-78.3743	34.0279	569.8551
773.255	5.4424	-78.0364	34.4208	569.1351
773.275	5.4203	-79.3204	34.6521	568.2585
773.296	5.3321	-77.2123	33.7207	566.2167
773.316	5.3384	-77.4215	34.4118	565.7973
773.336	5.4014	-77.4131	35.0609	565.3450
773.357	5.4014	-78.2756	34.2712	563.4543
773.377	5.3699	-77.9702	34.6884	562.7699
773.398	5.4392	-76.7580	34.0704	561.0505
773.418	5.3730	-77.6049	34.8019	560.6827
773.438	5.3542	-76.9182	35.4978	560.2887
773.459	5.3951	-77.4465	34.9328	558.6360
773.479	5.3636	-79.9082	35.1581	557.7729
773.500	5.3793	-78.6368	33.8704	555.3923
773.520	5.4140	-78.5057	34.1441	554.5687
773.540	5.3730	-77.3797	34.6226	553.9554
773.561	5.3542	-78.7513	33.7614	552.0018
773.581	5.3132	-77.4298	34.1957	551.3425
773.602	5.4108	-77.7214	33.5102	549.5635
773.622	5.3258	-77.8293	34.0520	549.0123
773.643	5.3983	-77.0528	33.4152	547.2832
773.663	5.3415	-77.8210	34.0703	546.8476
773.683	5.3510	-78.8981	34.4115	546.1052
773.704	5.3951	-77.4131	33.5217	544.1299
773.724	5.3983	-77.6798	34.1391	543.6617
773.744	5.3289	-77.9371	34.6621	543.1069
773.765	5.3479	-75.9244	34.1952	541.5638
773.785	5.4171	-79.1177	34.8126	541.1074
773.806	5.3415	-78.7349	33.6497	538.8687
773.826	5.3636	-77.0528	34.1505	538.2915
773.846	5.3825	-78.0942	34.7512	537.8217
773.867	5.3479	-77.5466	33.9736	535.9740
773.887	5.3699	-77.6549	34.5675	535.4980
773.907	5.3636	-77.6549	35.1360	535.0046
773.928	5.3825	-77.0192	34.5218	533.3295
773.948	5.3920	-75.9501	35.4785	533.2287
773.968	5.2975	-76.8761	36.4470	533.1518
773.989	5.3920	-78.1025	35.7635	531.4258
774.009	5.4077	-77.2542	36.3093	530.9297
774.030	5.3667	-76.8171	35.7852	529.3652
774.050	5.3542	-77.4549	36.5104	529.0524
774.070	5.3384	-77.3295	37.1417	528.6545
774.091	5.3793	-77.7463	36.4326	526.9172
774.111	5.3038	-78.1107	36.8871	526.3434
774.131	5.3983	-78.0859	37.2798	525.7138
774.152	5.4297	-76.4277	36.6667	524.0785
774.172	5.3384	-77.8542	37.3793	523.7706
774.193	5.4140	-76.8086	36.7390	522.1116
774.213	5.3856	-78.1025	37.3464	521.7014
774.233	5.3258	-77.4215	37.8448	521.1897
774.254	5.4140	-76.0528	37.4054	519.7418
774.274	5.3983	-77.8542	38.1708	519.5018
774.295	5.3163	-76.5634	37.5633	517.8911
774.315	5.3479	-76.6142	38.4475	517.7749
774.335	5.4518	-77.1536	39.2230	517.5606
774.356	5.3699	-78.0777	38.4608	515.8100
774.376	5.3573	-77.9039	38.8694	515.2294
774.396	5.4392	-77.4799	39.3719	514.7491
774.417	5.3730	-78.0612	38.5541	512.9479
774.437	5.3605	-77.3964	39.0483	512.4582
774.457	5.4077	-78.2591	39.5036	511.9361
774.478	5.4234	-76.0015	38.9067	510.3623
774.498	5.4203	-78.0364	39.6317	510.1123
774.519	5.3605	-77.5716	38.7990	508.3052
774.539	5.4234	-77.8874	39.2899	507.8211
774.559	5.3983	-77.7297	39.7485	507.3112
774.580	5.3920	-76.9519	39.0754	505.6697
774.600	5.4297	-77.7795	39.6834	505.3100
774.620	5.3793	-77.3881	40.2116	504.8782
774.641	5.3132	-77.5216	39.4930	503.1998
774.661	5.4455	-77.7380	40.0083	502.7553
774.682	5.4392	-76.8592	39.3466	501.1342
774.702	5.3951	-77.3295	40.0411	500.8706
774.722	5.4014	-77.4298	40.6325	500.5124
774.743	5.4675	-78.3743	39.7531	498.6830
774.763	5.4518	-76.8508	40.2708	498.2499
774.783	5.4046	-79.3770	40.6161	497.6504
774.804	5.4171	-77.3964	39.5684	495.6551
774.824	5.4770	-78.3085	40.0090	495.1459
774.845	5.4266	-78.7349	38.9219	493.1065
774.865	5.4707	-78.3579	39.1407	492.3694
774.885	5.3920	-77.8210	39.5081	491.7853
774.906	5.3856	-79.1583	38.4384	489.7614
774.926	5.3888	-76.5549	38.8917	489.2582
774.946	5.4392	-78.7431	39.4082	488.8248
774.967	5.4991	-78.5795	38.2800	486.7446
774.987	5.4297	-79.1826	38.3960	485.9039
775.007	5.3983	-77.4799	38.6927	485.2475
775.027	5.4266	-79.1015	38.9990	484.6054
775.048	5.4770	-76.7749	38.1275	482.7833
775.068	5.4297	-78.3085	38.6891	482.3938
775.088	5.4392	-78.0942	39.0251	481.7851
775.109	5.4487	-78.8900	37.9606	479.7728
775.129	5.5369	-78.4483	38.1507	479.0115
775.149	5.4392	-77.4966	38.5693	478.4833
775.170	5.4455	-78.1850	37.7370	476.7030
775.190	5.4550	-77.1116	38.2681	476.2856
775.210	5.4266	-77.9288	38.8350	475.9114
775.230	5.4644	-78.9307	39.0936	475.2347
775.251	5.4171	-78.0446	38.0297	473.2323
775.271	5.4455	-78.6532	38.3251	472.5859
775.291	5.4833	-78.7268	38.5038	471.8267
775.312	5.3920	-78.5713	37.3912	469.7720
775.332	5.3730	-78.0612	37.7054	469.1409
775.352	5.4108	-78.2344	38.0714	468.5666
775.373	5.3951	-77.1536	37.2964	466.8501
775.393	5.4550	-78.0529	37.8480	466.4601
775.414	5.4612	-77.9536	36.9682	464.6381
775.434	5.5305	-79.6190	37.1319	463.8568
775.454	5.5116	-78.8655	37.1426	462.9245
775.475	5.4329	-76.9014	36.3133	461.1489
775.495	5.4455	-77.7463	36.9696	460.8591
775.515	5.5148	-78.2015	37.4025	460.3532
775.535	5.4675	-76.9519	37.9615	459.9802
775.556	5.3825	-77.8874	37.2832	458.3705
775.576	5.4046	-77.7463	37.7642	457.9200
775.596	5.5116	-77.8127	38.2515	457.4824
775.617	5.4550	-76.2064	37.7123	456.0193
775.637	5.4203	-78.0281	38.4196	455.8048
775.657	5.4108	-77.8874	38.8397	455.3106
775.678	5.4644	-79.3931	37.7259	453.2798
775.698	5.4171	-77.7131	37.9575	452.5904
775.718	5.3951	-77.0612	38.5723	452.2903
775.739	5.3856	-78.8492	37.7002	450.5029
775.759	5.4518	-78.0529	37.9658	449.8510
775.779	5.4108	-77.8044	38.4012	449.3739
775.800	5.3479	-77.8127	37.5822	447.6415
775.820	5.4140	-77.6133	38.0938	447.2390
775.840	5.4928	-77.0864	38.7193	446.9581
775.860	5.4203	-77.6382	39.3329	446.6733
775.881	5.4203	-77.6216	38.5644	445.0067
775.901	5.3605	-77.8625	39.0541	444.5979
775.921	5.4738	-77.8791	39.4951	444.1467
775.942	5.4455	-77.7712	38.6567	442.4151
775.962	5.4234	-78.2344	39.0589	441.9226
775.983	5.4707	-76.7326	38.3447	440.3132
776.003	5.4140	-76.0100	39.2912	440.3670
776.023	5.3793	-77.4048	40.1146	440.3086
776.044	5.4833	-76.5973	39.5551	438.8700
776.064	5.5148	-77.1200	40.3251	438.7632
776.084	5.4612	-76.2831	41.1375	438.7089
776.105	5.4108	-77.1116	40.6708	437.3785
776.125	5.4550	-76.9266	41.3737	437.2201
776.145	5.5053	-78.8655	41.7773	436.7697
776.165	5.4329	-78.1355	41.9757	436.1186
776.186	5.4675	-77.0276	41.1910	434.4822
776.206	5.4455	-76.2320	42.0164	434.4572
776.226	5.4738	-77.2291	42.7980	434.3986
776.247	5.5179	-77.2709	42.1184	432.8803
776.267	5.4203	-76.6904	42.8160	432.7404
776.287	5.4675	-76.6227	43.6122	432.7086
776.308	5.4928	-76.0784	43.2352	431.5071
776.328	5.5274	-75.6411	44.2902	431.7422
776.348	5.4424	-76.5719	45.2502	431.8949
776.368	5.4424	-75.7958	46.1725	432.0217
776.389	5.4424	-78.0777	45.5597	430.6160
776.409	5.5432	-76.3257	46.1411	430.4053
776.429	5.4581	-76.9435	46.9031	430.3837
776.450	5.4046	-75.8473	46.4694	429.1694
776.470	5.5085	-76.5380	47.3737	429.2966
776.490	5.4865	-75.7872	48.2766	429.4337
776.511	5.4077	-76.8002	47.8612	428.2562
776.531	5.4707	-76.4192	48.6099	428.2456
776.552	5.4581	-76.0271	48.2149	427.0943
776.572	5.4077	-77.2039	48.9572	427.0832
776.592	5.4928	-75.5636	49.7671	427.1494
776.613	5.4928	-76.6565	49.3969	426.0390
776.633	5.4203	-75.9244	50.2322	426.1376
776.653	5.4550	-77.3128	50.9484	426.1267
776.674	5.5022	-77.2709	50.1524	424.6042
776.694	5.4865	-77.5966	50.5995	424.3237
776.714	5.4297	-76.9940	51.0869	424.0897
776.735	5.4077	-76.8508	50.4178	422.6990
776.755	5.4833	-77.6382	50.9243	422.4839
776.775	5.4360	-76.8592	51.4230	422.2677
776.796	5.5179	-76.8255	50.7775	420.9073
776.816	5.4203	-76.8761	51.4099	420.8256
776.836	5.4675	-77.7878	51.8751	420.5838
776.856	5.5274	-76.8677	52.3358	420.3437
776.877	5.4644	-75.6841	51.8759	419.1838
776.897	5.4108	-75.0181	52.9914	419.6039
776.917	5.4455	-75.1398	54.1831	420.1141
776.938	5.5400	-77.4716	53.6898	418.9441
776.958	5.4991	-76.9014	54.1746	418.7531
776.978	5.4140	-75.4255	54.9923	418.9032
776.999	5.4738	-76.9687	54.5266	417.7726
777.019	5.4518	-77.2207	55.0314	417.6137
777.039	5.4801	-76.0613	55.6802	417.6060
777.060	5.3730	-76.3001	55.2117	416.4829
777.080	5.4865	-76.1211	56.0008	416.6200
777.101	5.4644	-77.0864	55.3810	415.3501
777.121	5.4329	-77.7214	55.7728	415.0912
777.142	5.4738	-77.3463	54.8324	413.4979
777.162	5.4550	-76.3682	55.4121	413.4235
777.183	5.4991	-78.3661	54.5342	411.8906
777.203	5.4612	-76.7326	54.8883	411.5875
777.223	5.4424	-76.5125	55.5450	411.5936
777.244	5.4707	-77.5883	54.7756	410.1738
777.264	5.4108	-77.1032	55.1942	409.9408
777.285	5.4014	-77.0444	54.4210	408.5148
777.305	5.4550	-76.8002	54.9843	408.4249
777.325	5.4360	-77.5466	55.4573	408.2515
777.346	5.4046	-77.5216	54.5208	406.6667
777.366	5.3573	-77.2709	54.9258	406.4212
777.386	5.4675	-76.1808	55.5478	406.3994
777.406	5.4550	-77.6632	56.0970	406.3122
777.427	5.4108	-76.5634	55.2989	404.8771
777.447	5.3605	-76.9182	55.9113	404.8522
777.467	5.4865	-76.9351	56.4545	404.7654
777.488	5.4801	-77.1704	55.6729	403.3534
777.508	5.3951	-77.1620	56.1398	403.1887
777.528	5.3983	-76.9772	56.6328	403.0565
777.549	5.4738	-77.2374	55.8300	401.6275
777.569	5.4738	-76.4956	56.3941	401.5648
777.589	5.4392	-77.7048	56.8738	401.4244
777.609	5.3793	-76.5295	57.3419	401.2785
777.630	5.4266	-78.0033	56.4750	399.7961
777.650	5.4266	-78.1932	56.6230	399.3254
777.670	5.4171	-78.4483	56.6955	398.7812
777.691	5.3983	-78.9877	55.3318	396.7942
777.711	5.4518	-77.7131	55.4106	396.2433
777.731	5.4518	-77.9536	55.6597	395.8653
777.752	5.4077	-77.9039	54.5834	394.1580
777.772	5.4266	-76.7580	55.0092	393.9500
777.792	5.4014	-76.5803	55.6490	393.9627
777.813	5.5116	-77.4549	54.8897	392.5765
777.833	5.4046	-77.2374	55.3067	392.3654
777.854	5.4770	-78.0116	54.3406	390.7690
777.874	5.4550	-77.9039	54.5619	390.3564
777.894	5.4550	-77.7463	54.8243	389.9886
777.914	5.4203	-77.7048	55.1164	389.6544
777.935	5.4675	-77.6133	54.1407	388.0492
777.955	5.5022	-77.5633	54.4868	387.7632
777.975	5.4487	-78.2344	54.7258	387.3740
777.996	5.4077	-77.9867	53.5979	385.6138
778.016	5.4046	-77.5383	53.8931	385.2728
778.036	5.4770	-77.1200	54.3282	385.0765
778.057	5.4487	-78.1107	53.3775	383.4924
778.077	5.4203	-77.6882	53.6301	383.1084
778.097	5.3542	-77.1284	54.0422	382.8885
778.117	5.4424	-77.2626	54.5197	382.7398
778.138	5.4266	-76.9435	53.7448	381.3378
778.158	5.4518	-77.6299	54.1958	381.1607
778.178	5.3762	-77.8293	54.4944	380.8362
778.199	5.4203	-77.4215	53.5382	379.2539
778.219	5.4203	-77.3212	53.9637	379.0511
778.239	5.3762	-76.8845	54.4728	378.9381
778.260	5.3920	-78.0364	53.5742	377.4159
778.280	5.4675	-77.5049	53.8670	377.0824
778.300	5.4833	-77.1872	54.2968	376.8908
778.320	5.4424	-77.1788	54.7753	376.7538
778.341	5.4140	-76.6988	54.0543	375.4168
778.361	5.4203	-77.2123	54.6112	375.3574
778.382	5.4297	-76.8677	53.8571	373.9867
778.402	5.4046	-77.4215	54.3537	373.8662
778.422	5.4550	-76.3001	54.9382	373.8403
778.443	5.4801	-77.0024	54.3152	372.6075
778.463	5.4550	-76.0100	55.0176	372.7013
778.483	5.4014	-75.9672	55.8827	372.9674
778.504	5.4518	-77.0108	55.3043	371.7924
778.524	5.5274	-77.6882	55.7151	371.6064
778.544	5.4140	-76.7326	56.1667	371.4668
778.565	5.3951	-76.8424	55.4810	370.1894
778.585	5.4770	-77.3128	55.9796	370.0959
778.605	5.5022	-77.3713	56.3843	369.9144
778.625	5.4234	-76.6819	56.8885	369.8382
778.646	5.4014	-76.6311	56.2393	368.6086
778.666	5.4329	-78.0198	56.6463	368.4345
778.686	5.5305	-77.1200	56.9672	368.1792
778.707	5.4770	-76.6650	56.2350	366.8692
778.727	5.4392	-75.5463	57.0461	367.1036
778.747	5.4455	-76.6227	57.8541	367.3448
778.768	5.5179	-75.3564	57.4249	366.3516
778.788	5.4896	-76.5210	58.2764	366.6424
778.808	5.4360	-76.3852	58.9470	366.7613
778.828	5.4581	-75.9844	59.6980	366.9696
778.849	5.5369	-75.3218	59.3628	366.0946
778.869	5.5305	-76.9266	60.1287	366.3238
778.889	5.4959	-76.8929	60.6248	366.2911
778.910	5.4518	-76.3682	59.9380	365.0750
778.930	5.4833	-77.2793	60.4650	365.0725
778.951	5.4833	-76.4616	59.6967	363.7740
778.971	5.4455	-76.5549	60.3313	363.8782
778.991	5.5305	-77.7214	60.7492	363.7725
779.012	5.4928	-76.5210	59.8902	362.3880
779.032	5.4896	-77.0192	60.4356	362.4067
779.052	5.4329	-76.1382	61.0375	362.4892
779.073	5.4928	-76.8424	60.3944	361.3270
779.093	5.4581	-77.1368	60.8607	361.2739
779.113	5.4297	-76.4446	61.3871	361.2872
779.133	5.4487	-77.1116	61.9111	361.3046
779.154	5.4487	-78.0364	60.8801	359.7648
779.174	5.4770	-77.5800	61.0693	359.4410
779.194	5.4392	-75.7099	61.6414	359.5051
779.215	5.3983	-77.2961	60.9863	358.3422
779.235	5.4487	-76.6650	61.4483	358.2959
779.255	5.4581	-76.3086	62.0680	358.4142
779.276	5.4612	-76.4701	61.4471	357.2924
779.296	5.4360	-76.2576	62.1076	357.4528
779.316	5.5148	-75.5463	62.9128	357.7670
779.336	5.5337	-76.9435	63.5944	357.9665
779.357	5.5211	-75.7615	62.9673	356.8581
779.377	5.4896	-75.2179	63.8983	357.3103
779.397	5.4991	-77.0780	64.5997	357.5427
779.418	5.5085	-75.6153	63.9621	356.4369
779.438	5.5242	-76.3001	64.7257	356.7338
779.458	5.4550	-76.0528	65.4073	356.9574
779.479	5.5369	-75.8301	64.9005	355.9940
779.499	5.5873	-75.6067	65.7316	356.3712
779.520	5.5148	-74.5641	65.5185	355.7080
779.540	5.5620	-75.0442	66.6448	356.3900
779.560	5.5589	-76.4192	67.4498	356.7622
779.581	5.5526	-75.9758	66.8284	355.7096
779.601	5.5211	-75.9501	67.5545	356.0056
779.621	5.5148	-76.8255	68.1308	356.1597
779.641	5.5305	-76.7326	68.5703	356.1833
779.662	5.5778	-76.6227	67.7679	354.9634
779.682	5.5211	-76.4956	68.2848	355.0618
779.702	5.5337	-75.3131	69.0121	355.3781
779.723	5.6093	-76.5040	68.4717	354.4283
779.743	5.5904	-74.9050	69.2628	354.8120
779.763	5.5778	-74.1595	70.4325	355.5857
779.784	5.6093	-75.4946	70.2505	355.0139
779.804	5.6660	-73.7965	71.3702	355.7497
779.824	5.6408	-72.6304	72.9504	356.9615
779.844	5.7069	-71.3110	74.9224	358.5859
779.865	5.7385	-70.8177	75.9931	359.3264
779.885	5.9621	-67.5189	78.8555	361.8814
779.905	5.9904	-64.9453	82.6548	365.4112
779.926	6.1322	-62.0669	86.2577	368.7869
779.946	6.1984	-60.2133	91.6513	374.0043
779.966	6.4125	-57.1273	97.7956	380.0379
779.987	6.5165	-54.0999	103.9546	386.1559
780.007	6.5890	-49.8605	112.1614	394.4029
780.027	6.5764	-48.7983	121.1438	403.5226
780.048	6.6677	-45.3946	129.9736	412.5903
780.068	6.6614	-43.2476	140.3926	423.3555
780.088	6.7433	-38.2927	151.8577	435.2901
780.109	6.8725	-33.9181	164.1268	448.1623
780.129	6.9354	-31.1505	178.0237	462.8093
780.149	6.9858	-28.5583	192.6347	478.3306
780.170	7.0268	-26.6650	207.3488	494.1197
780.190	7.1087	-24.0808	223.0782	511.0947
780.210	7.2221	-20.3475	239.6574	529.1006
780.231	7.2127	-16.8998	256.9105	547.9697
780.251	7.2693	-14.4399	275.2350	568.1093
780.271	7.4111	-9.4801	294.5596	589.4595
780.291	7.4867	-0.5213	315.9482	613.1012
780.312	7.5812	6.5958	339.7825	639.4414
780.332	7.5717	10.1196	365.0313	667.4703
780.352	7.6473	10.1717	390.5570	696.0596
780.373	7.6946	8.1116	415.5829	724.4308
780.393	7.7009	6.3257	439.5077	751.9735
780.413	7.7198	6.3257	462.8380	779.1842
780.434	7.7765	5.1097	485.7703	806.2534
780.454	7.8426	3.9267	507.9242	832.7938
780.474	7.8238	2.1292	529.3077	858.8044
780.494	7.8426	1.3216	549.9928	884.3485
780.515	7.8804	3.8436	570.7462	910.1890
780.535	7.9277	4.4140	591.7099	936.4691
780.555	7.9151	3.7598	612.3979	962.7023
780.576	7.8426	1.1049	632.3197	988.3919
780.596	7.8363	-2.9752	650.8370	1012.8869
780.617	7.8017	-6.6625	667.7568	1035.9771
780.637	7.7544	-6.3937	683.9789	1058.5492
780.658	7.8048	-6.4614	699.9253	1081.0194
780.678	7.7230	-7.8093	715.5445	1103.3327
780.699	7.7072	-8.2307	730.5427	1125.1896
780.719	7.7167	-9.8564	745.1475	1146.8117
780.739	7.6536	-9.8564	759.3006	1168.1359
780.759	7.6285	-8.9254	773.4312	1189.5883
780.780	7.6095	-8.6976	787.4313	1211.0601
780.800	7.5781	-12.6238	800.7899	1232.0357
780.820	7.4583	-18.6245	812.3376	1251.3314
780.841	7.3544	-23.6104	821.5717	1268.4213
780.861	7.2473	-27.0021	829.6526	1284.4460
780.881	7.2095	-29.8511	836.5990	1299.4112
780.902	7.1591	-31.4144	842.2205	1313.1124
780.922	7.0866	-33.0069	847.7565	1326.7810
780.942	7.0646	-32.4357	853.0541	1340.2623
780.962	7.1087	-30.3709	858.7222	1354.1657
780.983	7.0929	-28.1695	864.5414	1368.2747
781.003	6.9701	-28.7942	871.0338	1383.1162
781.023	6.8252	-33.3968	876.5793	1397.0684
781.044	6.6992	-41.1659	879.3891	1408.3214
781.064	6.6047	-47.7302	880.4072	1417.7938
781.084	6.4598	-51.1612	879.7572	1425.5895
781.105	6.4409	-52.7359	877.4258	1431.6764
781.125	6.4913	-53.3507	875.6212	1438.2563
781.145	6.5008	-51.4582	874.0508	1445.0406
781.166	6.4724	-50.1781	872.1839	1451.4985
781.186	6.4724	-46.2437	872.0455	1459.6632
781.206	6.5480	-45.1991	872.7336	1468.6470
781.227	6.5543	-43.9478	873.0551	1477.2595
781.247	6.5732	-42.3939	874.5754	1487.0708
781.268	6.6299	-42.8701	875.5491	1496.3393
781.288	6.5890	-43.5445	877.0262	1506.1145
781.308	6.5480	-45.4097	878.0643	1515.4545
781.329	6.5827	-45.8134	877.9581	1523.6451
781.349	6.6551	-45.0783	878.6636	1532.6403
781.369	6.5984	-43.2633	879.7827	1542.0490
781.390	6.5890	-44.2865	880.2938	1550.8486
781.410	6.6362	-45.0330	881.2306	1560.0716
781.430	6.6110	-44.6383	882.0973	1569.2243
781.451	6.5858	-42.5849	882.6364	1578.0469
781.471	6.6362	-44.0712	883.9850	1587.6793
781.492	6.6141	-45.0330	884.1734	1596.1498
781.512	6.5323	-46.8461	884.6377	1604.8895
781.532	6.4976	-48.8124	884.4703	1612.9887
781.553	6.5102	-48.3593	883.2496	1620.0165
781.573	6.4913	-47.3262	883.0951	1628.0922
781.593	6.4598	-47.0503	883.1592	1636.3759
781.614	6.5386	-46.1105	882.6525	1644.0757
781.634	6.4787	-45.3646	883.2027	1652.8225
781.655	6.4661	-44.9573	883.1891	1660.9982
781.675	6.5165	-44.2558	884.1073	1670.1005
781.695	6.5858	-42.6485	885.3964	1679.5760
781.716	6.6047	-41.3456	886.4558	1688.8248
781.736	6.7464	-37.8366	888.9946	1699.5629
781.757	6.8819	-32.7517	892.3405	1711.1311
781.777	7.0016	-28.4938	897.7766	1724.8288
781.797	7.1119	-21.4988	905.0085	1740.3836
781.817	7.3134	-15.6011	914.2855	1758.0664
781.838	7.4142	-9.1498	925.2871	1777.5776
781.858	7.4804	-1.2142	938.7390	1799.6668
781.878	7.4836	5.5524	954.4580	1824.1771
781.899	7.5024	5.0343	971.1033	1849.7855
781.919	7.4993	-3.2433	985.9962	1873.8086
781.939	7.5308	-8.4661	998.4672	1895.5528
781.960	7.5308	-10.4296	1009.4357	1915.9154
781.980	7.5182	-12.0795	1019.8253	1935.8080
782.000	7.5528	-13.6196	1029.5567	1955.1442
782.020	7.4678	-14.3596	1038.7890	1974.0764
782.041	7.5087	-11.9405	1047.9662	1993.0454
782.061	7.6032	-5.3330	1058.7417	2013.7131
782.081	7.7639	3.9267	1072.0107	2036.9978
782.102	7.8238	10.3783	1087.8346	2062.9892
782.122	7.8206	12.8894	1104.8269	2090.3217
782.142	7.8616	13.6616	1122.1508	2118.1668
782.162	7.9371	12.0333	1139.1166	2145.8343
782.183	7.9340	9.0940	1155.2890	2172.8822
782.203	7.9183	6.6625	1170.1948	2198.8256
782.223	7.8962	4.8822	1184.2170	2224.0349
782.244	7.9875	2.4178	1197.4214	2248.5664
782.264	7.9655	-1.1049	1209.4089	2272.0090
782.285	7.8489	-4.3341	1220.0834	2294.2523
782.305	7.9120	-6.9258	1229.7055	2315.5434
782.325	7.9057	-6.6625	1238.8218	2336.4199
782.346	7.8206	-6.1885	1247.8400	2357.2860
782.366	7.7797	-7.8093	1256.6620	2378.0419
782.386	7.7576	-9.8564	1264.7663	2398.1608
782.407	7.7450	-11.8472	1271.9210	2417.4012
782.427	7.6253	-12.3085	1278.7598	2436.3897
782.447	7.6001	-12.4444	1285.4144	2455.2548
782.467	7.6127	-13.3228	1291.8179	2473.9274
782.488	7.5340	-15.2608	1297.4382	2491.8693
782.508	7.4930	-16.4417	1302.7084	2509.5073
782.528	7.4363	-17.9803	1307.4625	2526.6701
782.549	7.4142	-20.0857	1311.2384	2542.8874
782.569	7.4111	-22.6950	1314.5015	2558.6161
782.589	7.2819	-24.3008	1317.0257	2573.6230
782.610	7.2347	-25.7264	1318.6020	2587.6894
782.630	7.1938	-27.0021	1320.1255	2601.7049
782.650	7.1717	-26.5066	1321.5008	2615.5729
782.671	7.1465	-26.8676	1322.4392	2629.0013
782.691	7.0709	-27.6012	1323.6265	2642.6750
782.711	7.1056	-28.4075	1324.5440	2656.0751
782.731	7.1433	-29.7046	1325.1017	2669.1080
782.752	7.0993	-31.1302	1324.6976	2681.1644
782.772	7.0520	-31.3131	1324.5360	2693.4444
782.792	7.0488	-29.1775	1324.6998	2706.0342
782.813	7.1056	-26.7552	1325.1533	2718.9015
782.833	7.0520	-25.6101	1326.6551	2732.8127
782.854	7.0646	-26.0499	1327.8273	2746.3937
782.874	7.0678	-26.9349	1329.1931	2760.1672
782.894	7.0394	-27.8863	1330.2378	2773.6175
782.915	7.0236	-27.8207	1330.6613	2786.4395
782.935	7.0866	-26.7101	1331.7357	2799.9051
782.955	7.0929	-26.4385	1333.0257	2813.5842
782.976	7.1433	-24.5432	1334.2362	2827.1823
782.996	7.1560	-21.0013	1336.7543	2842.0936
783.016	7.3323	-16.7250	1340.5359	2858.2884
783.036	7.4111	-11.2273	1345.8891	2876.0909
783.057	7.3260	-13.7452	1351.4622	2894.1593
783.077	7.2410	-18.8135	1355.9160	2911.1494
783.097	7.1843	-25.0695	1358.4386	2926.2320
783.118	7.0615	-32.5742	1358.1731	2938.5236
783.138	6.8913	-38.5537	1356.1551	2949.0338
783.158	6.7433	-39.9546	1352.9398	2958.3016
783.178	6.6803	-43.9169	1348.8764	2966.6644
783.199	6.7213	-43.4041	1343.5694	2973.7150
783.219	6.7590	-41.4434	1339.4613	2981.8959
783.239	6.7339	-38.8478	1336.1593	2990.8254
783.260	6.6992	-37.9774	1332.8363	2999.6812
783.280	6.7843	-38.1178	1330.3119	3009.2873
783.300	6.7874	-37.3759	1327.9187	3018.9815
783.321	6.7717	-37.0362	1325.1183	3028.2240
783.341	6.7559	-37.2153	1322.9957	3038.1013
783.361	6.8063	-38.3101	1320.6885	3047.7541
783.382	6.7433	-38.1353	1317.6248	3056.6048
783.402	6.7181	-40.5228	1314.8659	3065.7125
783.423	6.7590	-39.9714	1311.1708	3073.8326
783.443	6.7905	-38.7269	1308.4858	3082.9120
783.463	6.7590	-37.3046	1306.2761	3092.4242
783.484	6.8031	-34.4146	1304.2143	3102.0454
783.504	6.9386	-34.0906	1303.3044	3112.7871
783.524	6.9858	-30.3502	1303.0791	3124.1923
783.544	7.0520	-26.6650	1304.0865	3136.8201
783.565	7.1969	-20.4628	1306.3286	3150.6863
783.585	7.4395	-11.4685	1311.4500	3167.4588
783.605	7.5591	1.9335	1320.2168	3187.9405
783.626	7.6316	10.1717	1332.5585	3212.1018
783.646	7.7167	13.9936	1346.6433	3238.1407
783.666	7.8742	15.8243	1361.4885	3265.0885
783.687	7.9466	18.5928	1377.1951	3293.0550
783.707	7.9718	20.9733	1393.2733	3321.5575
783.727	8.0348	22.6690	1409.8258	3350.7030
783.747	8.1577	22.9270	1426.4952	3380.1374
783.768	8.2332	22.9526	1443.3834	3409.9642
783.788	8.2522	22.7467	1459.6508	3439.3414
783.808	8.3120	23.1059	1475.7405	3468.7072
783.829	8.3813	23.9331	1492.2153	3498.6255
783.849	8.4349	23.5604	1508.1701	3528.1902
783.869	8.4349	23.0294	1523.7760	3557.5672
783.890	8.4632	22.6171	1539.4088	3587.1303
783.910	8.5482	22.6690	1554.4086	3616.2162
783.930	8.5829	23.0294	1569.2894	3645.3342
783.951	8.5703	23.0805	1584.4344	3674.8682
783.971	8.6081	22.2504	1598.8794	3703.8513
783.992	8.6616	21.2515	1613.2013	3732.8557
784.012	8.6459	21.2515	1626.8186	3761.2950
784.033	8.7247	21.8778	1640.7268	3790.1621
784.053	8.7121	20.6913	1654.0114	3818.5404
784.074	8.7089	19.7308	1667.1092	3846.8621
784.094	8.7751	18.8760	1679.4081	3874.5093
784.114	8.7247	19.9681	1691.5927	3902.1613
784.135	8.7593	20.4628	1704.2227	3930.3795
784.155	8.8002	20.8891	1716.5127	3958.3790
784.175	8.8034	20.8046	1728.7059	3986.4003
784.196	8.7876	20.3186	1740.9928	4014.6338
784.216	8.8066	20.5774	1752.7482	4042.4516
784.236	8.8255	21.0013	1764.4698	4070.3481
784.256	8.8696	20.9733	1776.1106	4098.2755
784.277	8.8255	21.3343	1788.0115	4126.5757
784.297	8.8129	19.4300	1799.1578	4154.2309
784.317	8.8506	17.7161	1809.5657	4181.2488
784.338	8.8758	17.5155	1819.8183	4208.2072
784.358	8.8884	17.3466	1829.5898	4234.7768
784.378	8.7971	16.8301	1839.1259	4261.1989
784.399	8.7845	14.7965	1848.3824	4287.4265
784.419	8.8255	12.6684	1856.5721	4312.6646
784.439	8.7625	12.3992	1864.2624	4337.4716
784.459	8.7530	12.7571	1871.8715	4362.2623
784.480	8.7247	13.8284	1879.8423	4387.4813
784.500	8.7530	13.2370	1887.5730	4412.5272
784.520	8.7184	12.2173	1894.9403	4437.2732
784.541	8.6680	11.0807	1902.0513	4461.8231
784.561	8.6427	9.4801	1908.4273	4485.6922
784.581	8.6553	9.4255	1914.4495	4509.2556
784.602	8.6239	9.6425	1920.5813	4532.9752
784.622	8.5798	9.1498	1926.4330	4556.4604
784.642	8.6207	9.0940	1932.1207	4579.8247
784.663	8.5671	8.3489	1937.7493	4603.1715
784.683	8.5262	7.4376	1942.8887	4626.0679
784.704	8.5073	6.2572	1947.7309	4648.7011
784.724	8.5041	4.4933	1951.9116	4670.7015
784.744	8.4537	4.4933	1955.7479	4692.3804
784.764	8.4254	4.6504	1959.5624	4714.0583
784.785	8.4349	5.0343	1963.4990	4735.8797
784.805	8.4286	5.9097	1967.5148	4757.8028
784.825	8.3498	4.1728	1971.3378	4779.5549
784.846	8.2931	1.6334	1974.4529	4800.6157
784.866	8.2773	-0.8793	1976.6442	4820.7603
784.886	8.2931	-2.0317	1978.2011	4840.2691
784.907	8.2018	-4.4140	1979.0998	4859.1110
784.927	8.0820	-8.5823	1978.9557	4876.8918
784.947	7.9970	-11.8472	1977.5822	4893.4122
784.967	7.9875	-13.8699	1975.3501	4909.0311
784.988	7.9120	-14.9915	1972.3861	4923.8664
785.008	7.7954	-16.8301	1969.2079	4938.4303
785.028	7.6883	-18.7192	1965.4519	4952.3550
785.049	7.6631	-20.0564	1960.8874	4965.4019
785.069	7.6536	-19.7010	1956.5383	4978.5918
785.089	7.6316	-17.5826	1952.6534	4992.1773
785.110	7.6694	-12.3992	1949.7780	5006.7121
785.130	7.7293	-3.9267	1949.4485	5023.7530
785.150	7.8206	1.2142	1951.3779	5043.0399
785.171	7.7891	-2.2261	1953.5565	5062.5775
785.191	7.8238	-3.5046	1954.9348	5081.3129
785.212	7.8458	-4.8822	1955.7864	5099.5126
785.232	7.8206	-6.8605	1956.1410	5117.2003
785.252	7.7293	-9.5886	1955.7117	5134.0819
785.272	7.7167	-13.6196	1954.1683	5149.8164
785.293	7.6599	-16.4060	1951.2664	5164.1457
785.313	7.5844	-17.2785	1948.0433	5178.0975
785.333	7.5749	-16.2263	1944.8903	5192.0618
785.354	7.5781	-14.7965	1941.9308	5206.1636
785.374	7.6190	-12.9770	1939.8033	5221.0472
785.394	7.5812	-11.7534	1938.2065	5236.4190
785.415	7.5434	-10.8335	1936.7975	5251.9405
785.435	7.5434	-12.2629	1935.5088	5267.5457
785.455	7.5875	-13.1939	1933.8453	5282.7381
785.475	7.5119	-15.8243	1931.6126	5297.3182
785.496	7.3481	-19.5509	1928.0620	5310.5266
785.516	7.2725	-26.5746	1923.0682	5322.2225
785.536	7.1874	-33.8797	1915.7635	5331.5170
785.557	7.0299	-40.0386	1905.7080	5337.9416
785.577	6.8598	-44.8512	1894.5729	5343.1464
785.597	6.7559	-48.3735	1882.1964	5346.9563
785.617	6.7023	-52.8936	1868.6425	5349.4219
785.638	6.5732	-54.9523	1853.2751	5349.8905
785.658	6.5291	-54.4450	1838.7358	5350.9982
785.678	6.4692	-54.5469	1824.4451	5352.1720
785.699	6.4882	-52.6174	1809.7482	5352.7563
785.719	6.4692	-52.0875	1796.5296	5354.6420
785.739	6.4724	-49.0937	1784.0597	5357.1123
785.760	6.5323	-45.7091	1772.0169	5359.8523
785.780	6.6331	-42.5214	1761.9981	5364.4731
785.801	6.7780	-36.8024	1752.9227	5369.9110
785.821	7.0111	-27.2473	1747.1473	5378.5467
785.841	7.2788	-14.9138	1745.0694	5390.8175
785.861	7.3859	-5.1097	1746.6839	5406.7601
785.882	7.3764	-7.1842	1749.4568	5423.8677
785.902	7.3009	-10.8832	1751.3405	5440.0946
785.922	7.1465	-21.1962	1750.8800	5453.9673
785.943	6.9984	-33.7257	1746.1871	5463.5604
785.963	6.7559	-43.1221	1738.3761	5469.9469
785.983	6.5858	-49.6663	1728.0225	5473.6703
786.003	6.5070	-50.7128	1716.5410	5476.1246
786.024	6.5984	-49.0797	1704.4736	5477.8425
786.044	6.5354	-47.8308	1693.8606	5480.8694
786.064	6.5291	-48.2597	1683.5160	5484.0290
786.085	6.4850	-47.7877	1672.5124	5486.3920
786.105	6.5291	-45.9027	1662.8319	5489.9444
786.125	6.4976	-48.3735	1653.1752	5493.3949
786.146	6.4094	-49.2619	1642.2743	5495.4683
786.166	6.3937	-49.9574	1632.0557	5498.0885
786.186	6.4031	-50.8763	1621.6973	5500.4365
786.207	6.4251	-50.8627	1610.4758	5501.7834
786.227	6.4220	-50.4255	1600.3117	5504.0511
786.247	6.3747	-48.8688	1590.6047	5506.6480
786.267	6.4629	-48.6004	1581.3212	5509.5456
786.288	6.4314	-47.8882	1571.5170	5511.7993
786.309	6.4441	-49.2899	1561.7153	5513.9297
786.329	6.4125	-50.1092	1552.4730	5516.4967
786.349	6.4031	-48.9814	1543.3971	5519.1119
786.370	6.3968	-49.6802	1533.6886	5520.9736
786.390	6.4598	-49.0516	1524.9068	5523.6429
786.410	6.4157	-49.7218	1516.2277	5526.3020
786.431	6.3842	-48.2312	1506.9817	5528.2785
786.451	6.4000	-47.8021	1498.9804	5531.3882
786.471	6.4661	-46.5237	1491.3617	5534.7783
786.492	6.4976	-45.9473	1483.3796	5537.7030
786.512	6.5417	-43.8085	1476.7127	5541.8463
786.532	6.6582	-40.7051	1470.9973	5546.8577
786.552	6.9071	-34.0523	1466.9691	5553.4877
786.573	7.1213	-24.1298	1465.2547	5562.3857
786.593	7.3387	-12.1255	1467.6752	5575.4092
786.613	7.5591	7.6865	1475.3351	5593.7158
786.634	7.7135	17.7161	1488.0523	5617.1814
786.654	7.8143	22.2768	1502.8167	5642.8362
786.674	7.8175	24.1298	1518.4591	5669.5270
786.695	7.9277	26.0499	1534.9466	5697.2307
786.715	8.0852	26.5292	1551.2101	5724.8813
786.735	8.1639	25.2351	1567.1355	5752.3615
786.756	8.2049	22.8241	1582.6464	5779.5903
786.776	8.2616	22.4345	1597.1017	5805.9182
786.796	8.3341	24.1788	1611.6009	5832.4386
786.816	8.4191	23.5353	1626.1014	5859.1091
786.837	8.4286	21.6620	1640.3782	5885.7033
786.857	8.4412	21.3892	1653.7469	5911.5303
786.878	8.5671	22.0382	1667.3707	5937.7491
786.898	8.5640	22.3295	1680.6204	5963.7300
786.918	8.5703	22.3558	1693.7573	5989.7311
786.939	8.6081	21.1129	1706.8886	6015.8590
786.959	8.6239	18.7821	1718.9040	6040.9968
786.979	8.6490	18.3374	1730.3097	6065.6407
787.000	8.6490	18.8760	1741.8967	6090.5792
787.020	8.7184	19.3996	1753.2067	6115.3535
787.040	8.6994	18.1434	1764.2542	6139.9746
787.060	8.6743	17.0039	1774.7669	6164.1657
787.081	8.6616	15.6758	1785.0103	6188.1876
787.101	8.6680	16.2624	1794.7322	6211.7836
787.121	8.7561	17.4481	1804.6263	6235.6453
787.142	8.7341	18.2083	1815.0145	6260.0980
787.162	8.6994	17.2444	1824.9439	6284.1891
787.182	8.6900	16.4417	1834.4567	6307.9558
787.203	8.7782	16.4417	1843.9901	6331.8328
787.223	8.7656	16.7250	1853.1790	6355.4531
787.243	8.7467	16.5485	1862.2708	6379.0615
787.263	8.7435	16.2624	1871.1725	6402.5632
787.284	8.7782	16.3343	1880.1975	6426.2712
787.304	8.8002	17.3126	1889.0138	6449.8529
787.324	8.7939	18.4336	1898.0677	6473.7546
787.345	8.7688	19.0625	1907.6088	6498.2300
787.365	8.8223	18.7821	1916.7781	6522.4205
787.385	8.8286	18.9384	1925.8122	6546.5599
787.406	8.8097	19.5509	1935.1797	6571.1176
787.426	8.8506	19.9976	1944.2868	6595.5004
787.447	8.9105	20.2897	1953.7362	6620.3111
787.467	8.8570	20.6059	1962.8347	6644.8564
787.488	8.9011	21.1962	1972.3159	6669.8701
787.508	8.8979	21.9046	1981.5476	6694.7205
787.529	8.9357	22.9013	1991.3175	6720.1969
787.549	8.9735	22.8499	2000.7509	6745.4255
787.569	8.9137	22.4868	2009.9978	6770.5535
787.590	8.9546	21.5533	2019.2793	6795.8007
787.610	8.9578	20.6629	2027.7780	6820.3456
787.631	8.9483	20.6344	2036.3604	6845.0506
787.651	8.9672	21.7432	2044.6725	6869.5605
787.671	9.0019	21.8509	2053.0824	6894.2423
787.692	9.0050	20.6059	2061.5504	6919.0573
787.712	8.9987	19.7308	2069.2100	6943.1344
787.732	8.9703	19.8499	2076.6487	6967.0553
787.752	9.0113	19.7308	2083.9944	6990.9462
787.773	9.0082	20.1149	2091.6224	7015.1830
787.793	8.9798	20.5202	2098.9558	7039.1891
787.813	8.9829	20.5488	2106.2695	7063.2373
787.834	9.0617	21.1129	2113.9351	7087.7009
787.854	9.0586	21.3067	2121.2854	7111.9132
787.874	9.0365	22.0915	2128.7061	7136.2580
787.895	8.9892	21.2515	2136.3838	7160.9240
787.915	9.0333	19.9091	2143.2453	7184.8345
787.935	9.0491	18.2729	2149.5278	7208.2190
787.955	9.0145	17.8156	2155.3850	7231.2253
787.976	8.9987	18.1759	2161.4511	7254.4863
787.996	8.9609	17.6828	2167.1215	7277.3963
788.016	9.0207	16.4774	2172.4396	7299.9946
788.037	8.9672	15.7502	2177.6382	7322.5110
788.057	8.9546	16.1538	2182.4514	7344.6768
788.077	8.9294	15.9715	2187.2411	7366.8517
788.098	8.9388	16.0811	2192.2244	7389.2535
788.118	8.9357	15.2990	2196.7686	7411.2483
788.138	8.8633	14.7965	2201.0433	7433.0015
788.159	8.8790	14.0347	2205.2940	7454.7568
788.179	8.8129	11.5641	2208.7175	7475.7064
788.199	8.7247	7.9915	2211.0973	7495.6230
788.220	8.5955	-0.5213	2211.5076	7513.5639
788.240	8.4506	-13.8284	2208.2370	7527.7857
788.260	8.2238	-24.0562	2201.1092	7538.0696
788.281	7.9151	-32.5940	2190.4932	7544.7432
788.301	7.5844	-40.4230	2177.7682	7549.1541
788.321	7.3733	-47.9455	2162.6595	7551.0024
788.342	7.0993	-52.4325	2144.9191	7550.0122
788.362	6.9417	-55.4422	2126.9899	7548.6105
788.382	6.8441	-57.2240	2108.4910	7546.4125
788.402	6.8913	-53.8814	2090.4816	7544.4772
788.423	6.8819	-50.9986	2072.8596	7542.7078
788.443	6.8819	-46.7730	2057.5036	7542.9981
788.463	6.7685	-43.7775	2043.5353	7544.4907
788.484	6.7843	-42.2502	2029.7782	7546.0184
788.504	6.7937	-41.3782	2017.3027	7548.6602
788.524	6.7118	-41.4759	2005.1112	7551.4277
788.545	6.6110	-43.2789	1992.0553	7553.1693
788.565	6.6015	-45.7091	1979.1631	7554.9094
788.585	6.6141	-45.2593	1966.1040	7556.3175
788.605	6.5165	-46.9046	1953.0100	7557.5247
788.626	6.4787	-48.5296	1938.7475	7557.3909
788.646	6.4724	-48.4587	1925.1960	7557.7932
788.671	6.5070	-48.8969	1907.7218	7554.0799
788.691	6.5165	-47.7733	1894.6104	7554.5393
788.712	6.4945	-47.6151	1881.0852	7554.4173
788.732	6.4441	-46.9046	1868.6626	7555.2345
788.752	6.4819	-46.4649	1856.5858	7556.2423
788.773	6.5574	-45.1236	1844.1962	7556.7827
788.793	6.5795	-43.7620	1833.1675	7558.5353
788.813	6.5574	-42.4099	1822.7260	7560.7378
788.834	6.6110	-41.3945	1812.1130	7562.6339
788.854	6.7181	-39.9041	1802.7416	7565.6429
788.874	6.8000	-37.0362	1794.2090	7569.3741
788.894	6.8284	-34.8118	1786.6264	7573.9487
788.915	6.9008	-32.8500	1779.2715	7578.6514
788.935	7.0646	-29.3680	1773.4705	7584.8184
788.955	7.1748	-23.9578	1769.2147	7592.4588
788.976	7.2568	-17.3466	1766.6610	7601.7479
788.996	7.3954	-9.0940	1766.9431	7613.8451
789.016	7.5591	0.6435	1770.2013	7628.9235
789.037	7.6568	8.4661	1776.4026	7646.9837
789.057	7.7513	13.4930	1784.5793	7667.0856
789.077	7.8647	17.6495	1794.1749	7688.6919
789.097	8.0033	21.4714	1804.9721	7711.5999
789.118	8.0569	25.3997	1817.3062	7736.1604
789.138	8.1356	28.2345	1830.2183	7761.4262
789.158	8.1986	28.0173	1843.4027	7787.0962
789.179	8.2647	26.2562	1856.5442	7812.8565
789.199	8.3498	22.4083	1868.1432	7837.1982
789.219	8.3781	21.3892	1878.7912	7860.6986
789.240	8.4600	21.3343	1889.4822	7884.3465
789.260	8.5357	22.6950	1899.9021	7907.8264
789.280	8.5294	22.6171	1910.4044	7931.4904
789.301	8.5514	21.2791	1920.9046	7955.2545
789.321	8.5986	19.7904	1930.4419	7978.1523
789.341	8.6868	20.8891	1939.7955	8000.9565
789.362	8.7057	22.4083	1949.8245	8024.5286
789.382	8.7057	22.7726	1959.6816	8048.0242
789.402	8.6868	21.9849	1969.3455	8071.4198
789.423	8.7908	22.1180	1979.1455	8095.0443
789.443	8.7782	21.5261	1988.3819	8118.1954
789.463	8.7845	21.2791	1997.3640	8141.1777
789.483	8.7656	21.1129	2006.1655	8164.0623
789.504	8.8696	21.3067	2015.2130	8187.2760
789.524	8.8664	21.5805	2023.8737	8210.1853
789.544	8.8790	22.3558	2032.5999	8233.2404
789.565	8.8443	22.0649	2041.6653	8256.7173
789.585	8.9200	22.5390	2050.2799	8279.8252
789.605	8.9231	21.9849	2058.7737	8302.8908
789.626	8.9262	21.1962	2067.2966	8326.0634
789.646	8.9325	22.2504	2075.3995	8348.8915
789.666	8.9892	22.7467	2083.6580	8371.9491
789.686	8.9735	21.7702	2091.7338	8394.8979
789.707	8.9294	21.0572	2099.7836	8417.8930
789.727	8.9420	19.8499	2107.0601	8440.1828
789.748	8.9892	19.0934	2114.2431	8462.4418
789.768	8.9924	20.4053	2121.1058	8484.4410
789.788	8.9861	21.4167	2128.2676	8506.7996
789.809	9.0019	22.0116	2135.9656	8529.7593
789.829	8.9987	20.8610	2143.1159	8552.2360
789.849	8.9735	19.3083	2149.7291	8574.2341
789.870	8.9766	18.7821	2156.2309	8596.1756
789.890	9.0270	19.4905	2162.3662	8617.8027
789.910	9.0239	20.0857	2168.6408	8639.6198
789.931	8.9987	20.6629	2175.3686	8661.9440
789.951	8.9956	20.9733	2181.8221	8684.0488
789.971	9.0491	21.3343	2188.3061	8706.2376
789.991	9.0270	21.3343	2194.7689	8728.4586
790.012	9.0270	20.9173	2201.4318	8750.9342
790.032	8.9861	20.0564	2207.4500	8772.8168
790.052	9.0145	19.0625	2213.0859	8794.3630
790.073	9.0491	18.3052	2218.6707	8815.9016
790.093	9.0082	18.2729	2223.7456	8836.9705
790.113	8.9578	18.1434	2228.7304	8857.9860
790.134	9.0050	18.3374	2233.9656	8879.2896
790.154	9.0333	18.5293	2238.8973	8900.3270
790.174	8.9798	18.0783	2243.7245	8921.2948
790.194	8.9641	17.9474	2248.3950	8942.1393
790.215	8.9609	17.7825	2253.2541	8963.2059
790.235	8.9735	17.3126	2257.6515	8983.8428
790.255	8.9609	16.6193	2261.8014	9004.2600
790.276	8.9137	16.7601	2266.0843	9024.8376
790.296	8.9325	16.6193	2270.0373	9045.1113
790.317	8.9672	15.9715	2274.0802	9065.4997
790.337	8.8821	15.7130	2277.6526	9085.4400
790.357	8.9137	15.2990	2281.0691	9105.2433
790.378	8.9137	15.1843	2284.6077	9125.1875
790.398	8.8633	14.8748	2287.7795	9144.7821
790.418	8.8129	13.5775	2290.6455	9164.0846
790.439	8.8192	12.8454	2293.3584	9183.2448
790.459	8.8443	12.2173	2295.5933	9201.9343
790.479	8.7908	11.5641	2297.5881	9220.3869
790.499	8.7435	11.2758	2299.4021	9238.6596
790.520	8.7751	11.2273	2301.3240	9257.0406
790.540	8.7908	11.6116	2303.0911	9275.2670
790.560	8.7309	11.7534	2304.9233	9293.5582
790.581	8.6837	10.7335	2306.7734	9311.8675
790.601	8.5955	6.7288	2307.5820	9329.1295
790.621	8.5231	-2.6999	2306.1556	9344.1324
790.642	8.3341	-13.5353	2301.2562	9355.6060
790.662	8.1041	-22.6950	2293.2408	9363.8700
790.682	7.8773	-29.4102	2282.6963	9369.4795
790.703	7.6977	-35.3176	2269.6567	9372.4404
790.723	7.4489	-40.9196	2255.4097	9374.0196
790.743	7.2536	-44.2712	2239.8577	9374.1055
790.763	7.1465	-45.9176	2223.6721	9373.3588
790.784	7.1307	-47.4997	2206.3803	9371.2973
790.804	7.0646	-47.3262	2189.8448	9369.7818
790.824	6.9733	-46.9483	2173.6071	9368.3600
790.845	6.9071	-45.8432	2157.0493	9366.4143
790.865	6.8315	-46.4796	2141.5444	9365.3218
790.886	6.7433	-45.0027	2125.6147	9363.6088
790.906	6.6708	-46.2880	2110.6733	9362.6918
790.927	6.6425	-46.6118	2094.8826	9360.7342
790.947	6.5700	-48.1171	2079.7555	9359.2481
790.968	6.5795	-48.4445	2063.7142	9356.6545
790.988	6.5606	-47.4419	2048.7846	9354.9807
791.009	6.5196	-47.2392	2033.4570	9352.7212
791.029	6.5574	-46.9629	2019.1843	9351.3329
791.049	6.5133	-46.0809	2005.2816	9350.1393
791.070	6.5574	-46.2289	1990.9097	9348.3007
791.090	6.5417	-44.8664	1977.6828	9347.4354
791.110	6.5511	-45.3496	1964.7668	9346.7177
791.131	6.5480	-43.8395	1951.4436	9345.4292
791.151	6.6204	-42.9490	1939.4229	9345.2849
791.171	6.7055	-40.7216	1928.0687	9345.6601
791.192	6.7780	-35.9099	1917.3876	9346.5691
791.212	6.8913	-30.6802	1909.1376	9349.7876
791.232	7.0866	-25.4700	1902.7198	9354.7410
791.253	7.2883	-18.5293	1898.0302	9361.3456
791.273	7.3828	-11.0316	1896.1550	9370.7133
791.293	7.4867	-0.7628	1897.2457	9383.0284
791.313	7.6473	9.6425	1901.7470	9398.7716
791.334	7.8206	16.1901	1909.2139	9417.5338
791.354	7.9245	20.2897	1918.1370	9437.8307
791.374	8.0096	22.5911	1928.0089	9459.1684
791.395	8.0852	23.7350	1938.7117	9481.4389
791.415	8.1608	24.9983	1949.2960	9503.6965
791.435	8.2647	26.7777	1960.2520	9526.4331
791.456	8.2710	26.4839	1971.7584	9549.8320
791.476	8.3404	24.3737	1982.2818	9572.3576
791.496	8.4254	22.1711	1991.9594	9594.1366
791.516	8.5104	20.9453	2000.9484	9615.3172
791.537	8.5231	21.8778	2010.1312	9636.7789
791.557	8.5451	23.0038	2019.1857	9658.2000
791.578	8.6396	23.0294	2028.6990	9680.1693
791.598	8.6396	23.0038	2037.7123	9701.7277
791.619	8.6648	23.1059	2047.0075	9723.6557
791.639	8.7372	23.4098	2055.8721	9745.2398
791.659	8.7435	23.6104	2064.7095	9766.8809
791.680	8.7751	24.3494	2073.9894	9789.0507
791.700	8.8664	24.6396	2082.9266	9810.9646
791.720	8.8758	24.5432	2091.7844	9832.8833
791.741	8.8570	23.6353	2100.7641	9855.0085
791.761	8.8443	23.0805	2108.9905	9876.4609
791.781	8.9420	23.0805	2117.0223	9897.7941
791.801	8.9483	23.1568	2124.9664	9919.1131
791.822	8.9609	23.2583	2133.2251	9940.8216
791.842	8.9262	22.5911	2140.9026	9962.0220
791.862	8.9735	21.6077	2148.2109	9982.9208
791.883	9.0019	20.6629	2155.4586	10003.8243
791.903	8.9735	19.5208	2161.9201	10024.0019
791.923	8.9294	18.7192	2167.9789	10043.8304
791.944	8.9578	18.0130	2174.0166	10063.6888
791.964	8.9829	16.5839	2179.3210	10082.8607
791.984	8.9231	16.0447	2184.2331	10101.6806
792.004	8.8727	14.5198	2188.7421	10120.1331
792.025	8.8506	13.4930	2193.0041	10138.3707
792.045	8.8790	13.7869	2196.8594	10156.2301
792.065	8.8538	14.5993	2200.8499	10174.2512
792.086	8.8317	14.6785	2205.1807	10192.6421
792.106	8.8160	15.2990	2209.3308	10210.8826
792.126	8.8664	15.5636	2213.5757	10229.2476
792.147	8.8192	15.5260	2218.0626	10247.8863
792.167	8.7561	15.0689	2222.1542	10266.1603
792.188	8.8255	14.8357	2226.3279	10284.5453
792.208	8.7908	14.6785	2230.1372	10302.5932
792.228	8.7751	14.9915	2233.9247	10320.6444
792.249	8.7971	14.9527	2237.9583	10338.9680
792.269	8.8223	15.1459	2241.7192	10357.0449
792.289	8.7593	15.0302	2245.4459	10375.1120
792.310	8.7593	14.8748	2249.3289	10393.3604
792.330	8.7656	14.5596	2252.8377	10411.2583
792.350	8.8034	13.7452	2256.1156	10428.9457
792.370	8.7498	13.4506	2259.1690	10446.4261
792.391	8.7152	13.5353	2262.3729	10464.0743
792.411	8.7688	13.6616	2265.3483	10481.5108
792.431	8.7719	14.7573	2268.4888	10499.1289
792.452	8.7530	14.9138	2272.0433	10517.1806
792.472	8.7247	15.4507	2275.4226	10535.0779
792.492	8.7247	14.7965	2278.7402	10552.9333
792.513	8.7813	14.1573	2282.0419	10570.7920
792.533	8.7341	13.9936	2284.9296	10588.2533
792.553	8.7121	12.8894	2287.5713	10605.4816
792.573	8.6963	11.8472	2289.8245	10622.3307
792.594	8.6806	10.4296	2291.8267	10638.9344
792.614	8.6806	9.4801	2293.2273	10654.9375
792.634	8.6333	9.6963	2294.4889	10670.7984
792.655	8.6333	10.7335	2296.1116	10687.0183
792.675	8.6616	10.7335	2297.7166	10703.2204
792.695	8.6144	9.2053	2299.0484	10719.1476
792.716	8.5608	7.5626	2299.9773	10734.6663
792.736	8.5640	6.9909	2300.3890	10749.6571
792.757	8.5419	6.7948	2300.7826	10764.6159
792.777	8.5167	7.7480	2301.1824	10779.5673
792.797	8.5167	8.4661	2301.8541	10794.7782
792.818	8.5199	7.3747	2302.5867	10810.0398
792.838	8.4317	5.3330	2302.6601	10824.6285
792.858	8.3687	1.7345	2301.7985	10838.2594
792.878	8.3120	-2.5126	2299.6481	10850.5664
792.899	8.2805	-6.9258	2296.0120	10861.3368
792.919	8.1639	-11.1297	2291.0723	10870.7371
792.939	8.0096	-15.4884	2284.7761	10878.6993
792.960	7.8363	-21.6077	2276.5159	10884.5974
792.980	7.6946	-27.2473	2266.7185	10888.8384
793.000	7.5087	-33.0265	2255.1522	10891.1721
793.021	7.3387	-38.2228	2241.3224	10891.0815
793.041	7.1717	-41.4108	2226.8668	10890.1878
793.061	7.1497	-42.2182	2211.9299	10888.6298
793.081	7.1119	-44.4092	2196.6830	10886.5743
793.102	7.0111	-45.3345	2180.3671	10883.2549
793.122	6.9071	-45.3345	2164.8449	10880.5330
793.142	6.8126	-45.1387	2149.5489	10877.8471
793.163	6.8378	-44.5467	2133.8318	10874.5488
793.183	6.7780	-43.4821	2119.3280	10872.2776
793.203	6.7181	-42.9490	2105.2700	10870.2753
793.224	6.6929	-41.9613	2090.9362	10867.8217
793.244	6.7339	-41.8001	2077.6749	10866.2697
793.265	6.6960	-41.1331	2064.0296	10864.1670
793.285	6.7181	-41.5572	2051.2817	10862.7980
793.306	6.6488	-42.2021	2037.8224	10860.5551
793.326	6.6519	-41.5734	2025.2220	10859.0098
793.346	6.7622	-40.5726	2013.0489	10857.7380
793.367	6.7874	-36.9824	2001.1460	10856.5865
793.387	6.8221	-34.3576	1991.0633	10857.1176
793.407	6.9354	-31.2319	1982.0590	10858.6057
793.427	7.1591	-24.6877	1974.7687	10861.7027
793.448	7.2630	-18.4655	1969.3265	10866.5628
793.468	7.3387	-14.1165	1966.0605	10873.5369
793.488	7.4142	-8.5243	1964.4818	10882.1581
793.509	7.5497	-1.8345	1964.8713	10892.7279
793.529	7.6410	4.0093	1967.4176	10905.4584
793.549	7.7009	6.1885	1971.2609	10919.5091
793.570	7.7891	7.8093	1975.8015	10934.2917
793.590	7.8584	10.5822	1980.8972	10949.6711
793.610	7.9624	12.1715	1986.6517	10965.7577
793.630	7.9561	10.7835	1992.3677	10981.8576
793.651	7.9183	10.7335	1997.9524	10997.8769
793.671	7.9844	12.2173	2003.5266	11013.9358
793.691	8.0947	13.6196	2009.5092	11030.4552
793.712	8.1514	15.6385	2016.2260	11047.7673
793.732	8.1545	16.0811	2023.0244	11065.2241
793.752	8.2143	15.7130	2029.7501	11082.6714
793.773	8.2994	15.1459	2036.4926	11100.1979
793.793	8.3246	14.6785	2042.7240	11117.2732
793.813	8.3026	14.4799	2048.7672	11134.2160
793.834	8.3498	14.9138	2055.0173	11151.4216
793.854	8.3908	14.0347	2060.8723	11168.2866
793.875	8.3404	11.8472	2066.3605	11184.8353
793.895	8.3908	10.4296	2070.9688	11200.5471
793.915	8.4002	10.6328	2075.3184	11216.0369
793.936	8.4065	11.6116	2079.9937	11231.8894
793.956	8.3971	12.2173	2084.6888	11247.8006
793.976	8.4191	11.6116	2089.3252	11263.6919
793.996	8.4506	11.0807	2093.7156	11279.3738
794.017	8.4317	10.8832	2098.1123	11295.0977
794.037	8.4506	11.1786	2102.2885	11310.6353
794.057	8.4695	11.9870	2106.5953	11326.3371
794.078	8.4978	13.3228	2111.4131	11342.5872
794.098	8.4978	14.3596	2116.3540	11359.0013
794.118	8.4506	14.0757	2121.3580	11375.5201
794.139	8.4474	12.6684	2126.2408	11391.9593
794.159	8.5136	11.1297	2130.3533	11407.6644
794.179	8.5231	10.0148	2133.9749	11422.9077
794.199	8.5104	10.7835	2137.4940	11438.0743
794.220	8.4978	12.0333	2141.4923	11453.7481
794.240	8.5294	11.5641	2145.3811	11469.3421
794.260	8.5199	10.5315	2148.9725	11484.6665
794.281	8.5010	10.3269	2152.4870	11499.9392
794.301	8.4506	10.1196	2155.7166	11514.9504
794.321	8.5388	10.2236	2158.8887	11529.9256
794.341	8.5419	11.2273	2162.2047	11545.0665
794.362	8.4853	11.1297	2165.8145	11560.5254
794.382	8.5073	11.7063	2169.2734	11575.8586
794.403	8.5451	11.0807	2172.8697	11591.3541
794.423	8.4821	9.0940	2175.7998	11606.2052
794.444	8.4632	7.5626	2178.2485	11620.5905
794.464	8.4947	6.7948	2180.1478	11634.4360
794.484	8.4443	7.0556	2181.9395	11648.1797
794.505	8.4443	7.3747	2183.9244	11662.1228
794.526	8.4222	7.8703	2186.0261	11676.1910
794.546	8.3876	7.3747	2187.9754	11690.1145
794.566	8.4033	6.5958	2189.6892	11703.8082
794.587	8.3781	4.6504	2191.0235	11717.1247
794.607	8.3372	3.6754	2191.7643	11729.8443
794.628	8.3971	4.3341	2192.5098	11742.5620
794.648	8.3561	6.1885	2193.5960	11755.6156
794.668	8.3372	6.0498	2194.9527	11768.9385
794.688	8.2868	4.6504	2196.0377	11781.9886
794.709	8.3120	1.9335	2196.4819	11794.3914
794.729	8.2427	-0.2676	2196.0516	11805.9047
794.749	8.1671	-1.7345	2195.0191	11816.7926
794.770	8.1639	-2.4178	2193.6089	11827.2741
794.790	8.1986	-2.5126	2192.1219	11837.6475
794.810	8.1545	-1.3216	2190.8350	11848.1904
794.831	8.0726	-0.7628	2189.8367	11858.9941
794.851	8.0411	-0.9933	2188.9226	11869.8563
794.871	8.0694	-1.1049	2187.9632	11880.6479
794.891	8.0915	-0.5213	2187.0940	11891.5046
794.912	8.0316	-0.1356	2186.3907	11902.5035
794.932	8.0128	0.0000	2185.7879	11913.5810
794.952	8.0506	-1.1049	2185.0322	11924.4831
794.973	8.0285	-1.1049	2184.0846	11935.1692
794.993	7.9938	-0.7628	2183.2238	11945.9171
795.013	7.9812	0.6435	2182.6633	11956.9428
795.034	8.0222	1.7345	2182.5431	11968.3904
795.054	8.0789	2.4178	2182.6986	11980.0993
795.074	8.0348	1.6334	2182.8355	11991.7767
795.094	8.0065	0.2676	2182.6144	12003.0813
795.115	8.0253	-0.9933	2181.9551	12013.9281
795.135	8.0222	-1.8345	2180.9619	12024.4173
795.156	7.9687	-2.7924	2179.6448	12034.5550
795.176	7.9687	-3.1547	2178.1637	12044.4987
795.196	7.9561	-5.1846	2176.3050	12054.0314
795.217	7.8899	-6.1885	2173.8728	12062.9522
795.237	7.8395	-8.5823	2171.0024	12071.3905
795.257	7.8238	-10.4296	2167.4655	12079.1118
795.278	7.8048	-13.0641	2163.0358	12085.8812
795.298	7.6852	-16.0081	2157.9321	12091.9087
795.318	7.5403	-19.9681	2151.7486	12096.7786
795.339	7.4520	-23.7598	2143.9963	12099.9871
795.359	7.3828	-28.4291	2135.3016	12102.1465
795.379	7.2001	-33.9756	2125.0235	12102.6016
795.399	7.0488	-38.2578	2113.2459	12101.4190
795.420	6.9291	-40.3731	2099.9046	12098.5175
795.440	6.9354	-42.2662	2086.7171	12095.6068
795.460	6.8850	-43.0120	2073.2573	12092.2603
795.481	6.8441	-44.6840	2058.8389	12087.7849
795.501	6.8315	-43.7310	2045.2077	12083.9257
795.521	6.8662	-42.7277	2032.0707	12080.3972
795.541	6.8378	-41.2313	2019.5118	12077.2894
795.562	6.7370	-40.3564	2006.8268	12073.9011
795.582	6.7055	-39.8198	1995.2097	12071.4316
795.602	6.7401	-39.4471	1983.8882	12069.1167
795.623	6.7433	-39.9209	1972.0341	12066.1268
795.643	6.7086	-41.4271	1960.6574	12063.4719
795.663	6.6772	-41.8969	1949.0955	12060.4912
795.684	6.6740	-40.6389	1937.1250	12056.9582
795.704	6.6236	-42.7436	1925.8473	12053.9759
795.724	6.5511	-44.9573	1913.9951	12050.2781
795.745	6.5291	-45.9919	1900.9998	12045.2865
795.765	6.5858	-45.9622	1888.7535	12040.8912
795.785	6.5858	-45.2292	1876.7865	12036.6284
795.806	6.5449	-44.5620	1864.4573	12031.8564
795.826	6.5323	-45.3796	1853.0006	12027.8132
795.846	6.5984	-44.5925	1841.6820	12023.7699
795.867	6.6268	-43.1064	1830.1550	12019.3800
795.887	6.6173	-42.0899	1819.9127	12016.1429
795.907	6.6173	-41.6707	1810.0361	12013.1489
795.927	6.7244	-38.7615	1800.8341	12010.7131
795.948	6.8031	-38.4321	1791.6442	12008.1768
795.968	6.9008	-33.4550	1784.0872	12007.1705
795.988	6.9827	-28.4722	1778.2741	12007.8244
796.009	7.1433	-21.8778	1774.0342	12009.9865
796.029	7.3985	-12.7571	1772.8670	12015.1827
796.049	7.6032	4.5721	1776.0952	12024.7779
796.069	7.7167	16.4417	1784.1192	12039.2246
796.090	7.8269	22.2504	1795.2913	12056.9198
796.110	7.9812	23.6603	1807.1991	12075.4729
796.130	8.0002	23.8837	1819.2288	12094.2748
796.151	8.0159	23.2330	1831.4276	12113.3742
796.171	8.1419	23.0549	1842.9466	12131.9193
796.192	8.2490	23.3846	1854.7314	12150.8531
796.212	8.2994	22.9526	1865.9676	12169.3593
796.232	8.3718	22.2504	1876.8756	12187.6533
796.253	8.4128	21.3343	1887.7403	12206.0178
796.273	8.4380	20.4915	1897.8170	12223.7033
796.293	8.4222	20.2316	1907.5853	12241.1829
796.314	8.5104	18.7192	1917.2605	12258.6697
796.334	8.5104	16.4774	1925.8707	12275.1849
796.354	8.5294	16.4060	1933.9901	12291.2941
796.375	8.5231	17.2103	1942.4080	12307.7850
796.395	8.6018	17.8156	1950.6758	12324.2101
796.415	8.6553	18.6561	1959.0798	12340.8554
796.436	8.6112	19.1551	1967.9138	12358.0178
796.456	8.6081	19.3996	1976.4476	12374.9675
796.476	8.6648	18.4655	1984.7605	12391.7811
796.496	8.7215	17.9146	1992.7237	12408.3263
796.517	8.7278	18.4974	2000.8943	12425.1592
796.537	8.7152	19.6411	2008.9472	12441.9553
796.557	8.7372	20.2606	2017.1916	12459.0240
796.578	8.7688	20.2606	2025.7713	12476.5120
796.598	8.7845	19.4905	2033.7807	12493.5122
796.618	8.7561	19.0625	2041.4916	12510.2915
796.639	8.7719	19.2165	2049.3778	12527.3229
796.659	8.8570	19.5509	2056.9295	12544.0955
796.679	8.8664	19.9386	2064.5064	12560.9672
796.699	8.7939	19.6711	2072.0086	12577.8378
796.720	8.8160	18.2407	2079.4499	12594.7202
796.740	8.8317	16.9693	2086.0368	12610.8156
796.760	8.8475	16.3343	2092.2257	12626.5732
796.781	8.8192	17.2444	2098.6609	12642.6365
796.801	8.8633	18.1434	2105.0374	12658.7014
796.822	8.8664	18.4974	2111.8452	12675.2599
796.842	8.8097	17.9474	2118.2320	12691.4598
796.862	8.8349	16.5839	2124.2222	12707.3207
796.883	8.8727	15.5636	2130.0090	12723.0323
796.903	8.8412	15.4507	2135.2696	12738.2677
796.923	8.8317	15.6011	2140.4707	12753.4902
796.943	8.7876	15.1459	2145.5564	12768.6429
796.964	8.8412	14.6785	2150.6727	12783.8712
796.984	8.7971	13.7869	2155.2531	12798.6056
797.004	8.7593	13.4506	2159.5729	12813.1170
797.025	8.7404	13.0206	2163.9311	12827.7031
797.045	8.7719	13.0206	2167.9444	12841.9787
797.065	8.7625	13.6616	2172.0137	12856.3431
797.086	8.7309	13.9112	2176.4081	12871.0675
797.106	8.7184	13.8699	2180.5537	12885.5785
797.126	8.7247	13.0641	2184.5073	12899.9301
797.147	8.6994	11.4206	2188.2086	12914.0597
797.167	8.6806	10.9328	2191.3080	12927.6127
797.187	8.6270	10.0148	2194.1358	12940.9144
797.207	8.6616	9.4255	2196.6786	12953.9484
797.228	8.6522	8.9818	2199.1710	12966.9473
797.248	8.5798	8.3489	2201.3016	12979.5972
797.268	8.5199	7.3747	2203.1393	12991.9636
797.289	8.5577	7.5003	2204.9367	13004.2969
797.309	8.5703	8.4076	2206.7596	13016.6629
797.329	8.4884	6.2572	2208.3539	13028.8064
797.350	8.4380	4.3341	2209.3412	13040.3443
797.370	8.4096	0.2676	2209.2365	13050.7819
797.391	8.3435	-1.9335	2208.0812	13060.1485
797.411	8.2522	-4.0093	2206.2458	13068.8049
797.431	8.2805	-4.4933	2204.0093	13077.0241
797.451	8.2396	-3.7598	2201.8421	13085.2745
797.472	8.1671	-2.8842	2199.9134	13093.7272
797.492	8.1293	-2.0317	2198.3501	13102.5125
797.512	8.1010	-3.7598	2196.6612	13111.1409
797.533	8.1010	-4.1728	2194.5732	13119.3357
797.553	8.0379	-4.4933	2192.4554	13127.4642
797.573	7.9907	-4.9585	2190.2339	13135.4516
797.594	7.9687	-5.9097	2187.7156	13143.1025
797.614	7.9466	-8.3489	2184.7572	13150.2697
797.634	7.8395	-11.9870	2180.8291	13156.4155
797.654	7.6914	-17.3805	2175.4543	13161.0494
797.675	7.5528	-24.3980	2167.7450	13163.2623
797.695	7.4079	-31.2522	2158.1805	13163.5098
797.715	7.2001	-38.3973	2146.4167	13161.4253
797.736	7.0583	-43.2633	2132.1343	13156.6627
797.756	6.9260	-47.0794	2117.2685	13151.1401
797.776	6.9103	-51.2289	2101.2690	13144.2976
797.797	6.7717	-52.6833	2083.6807	13135.6649
797.817	6.6425	-53.9457	2066.7225	13127.4560
797.837	6.5354	-55.4672	2049.5150	13118.7937
797.857	6.5102	-55.1287	2032.3265	13109.9452
797.878	6.4629	-54.9649	2014.5241	13100.2746
797.898	6.4062	-55.1035	1997.8599	13091.5372
797.919	6.3810	-53.6878	1980.7144	13082.1175
797.939	6.3590	-54.8765	1964.7216	13073.6535
797.960	6.2614	-54.8259	1947.8315	13064.0969
797.980	6.3369	-55.1915	1932.0086	13055.4134
798.001	6.2614	-54.7753	1915.4810	13045.8335
798.021	6.2551	-54.0485	1900.2598	13037.3718
798.042	6.2960	-55.0028	1884.2879	13027.9746
798.062	6.2834	-53.8556	1869.4506	13019.5296
798.082	6.2834	-54.2408	1854.9247	13011.2221
798.103	6.3023	-54.2536	1839.6158	13001.9552
798.123	6.2424	-52.7228	1825.6481	12993.8563
798.144	6.2267	-55.2919	1810.7882	12984.6951
798.164	6.2582	-56.6532	1796.3575	12975.7903
798.184	6.1952	-56.5309	1781.9017	12966.6903
798.205	6.2204	-57.0062	1766.6278	12956.5974
798.225	6.2676	-55.7787	1752.6094	12947.5880
798.245	6.3684	-54.3940	1739.1988	12939.0250
798.265	6.4251	-50.3294	1726.8581	12931.3804
798.286	6.5165	-46.0067	1715.2630	12924.3401
798.306	6.6803	-39.7692	1706.3595	12919.8699
798.326	6.9512	-31.6365	1699.9472	12917.7988
798.347	7.1654	-21.6077	1696.1821	12918.3119
798.367	7.4017	-7.0556	1696.9762	12923.3620
798.387	7.5938	13.6616	1703.6019	12934.2803
798.407	7.7891	23.0549	1715.1319	12950.2002
798.428	7.9088	25.7032	1728.9161	12968.5119
798.448	7.9624	26.6876	1742.7261	12986.9995
798.468	8.0348	28.4507	1756.8187	13005.9215
798.489	8.1923	30.8238	1771.9112	13026.0024
798.509	8.3214	30.3502	1786.6390	13045.8808
798.529	8.3467	28.5153	1800.8005	13065.3497
798.549	8.3624	25.4700	1813.9769	13083.9813
798.570	8.4474	23.5854	1826.5784	13102.1769
798.590	8.5545	23.7101	1838.3249	13119.6480
798.610	8.5829	25.3528	1850.2174	13137.3915
798.631	8.6176	26.1417	1862.7905	13155.9466
798.651	8.6490	25.7960	1874.8536	13174.1234
798.672	8.7184	24.7836	1886.9600	13192.4724
798.692	8.7152	24.5191	1898.2848	13210.1644
798.712	8.8002	24.4707	1909.4164	13227.7821
798.733	8.8916	26.0729	1921.0849	13246.0574
798.753	8.8255	24.5191	1932.1971	13263.8968
798.773	8.8443	23.4098	1942.7295	13281.2703
798.794	8.8601	23.2330	1953.3036	13298.7962
798.814	8.9703	23.4350	1963.3636	13315.9159
798.834	8.9546	24.5191	1973.5109	13333.2282
798.854	8.9200	25.3057	1983.8414	13350.8304
798.875	8.9451	24.3980	1994.4344	13368.8043
798.895	9.0019	23.9824	2004.2643	13386.1212
798.915	9.0333	24.1298	2013.9271	13403.3718
798.936	9.0460	24.5673	2023.9694	13421.1036
798.956	9.0239	24.5673	2033.5554	13438.4805
798.976	9.1027	24.3251	2042.9816	13455.7952
798.997	9.0932	25.1169	2052.7905	13473.5915
799.017	9.1027	25.3057	2062.2300	13491.1170
799.037	9.0869	26.3474	2071.7553	13508.8255
799.057	9.1215	26.1646	2081.3040	13526.6548
799.078	9.1625	24.8075	2090.9005	13544.6297
799.098	9.1436	24.5191	2099.6825	13561.8834
799.118	9.1499	24.5914	2108.3190	13579.0795
799.139	9.1782	25.3997	2117.4075	13596.8170
799.159	9.2538	26.2333	2126.2405	13614.3894
799.179	9.1909	26.5292	2135.1502	13632.1278
799.200	9.2097	26.4385	2144.4213	13650.3192
799.220	9.2476	26.3246	2153.1041	13668.0126
799.241	9.2223	26.9349	2162.2017	13686.2101
799.261	9.2444	28.6871	2171.1360	13704.3346
799.281	9.3105	30.0597	2180.4762	13722.9568
799.302	9.3358	30.3295	2190.4719	13742.3321
799.322	9.3011	31.0691	2200.0099	13761.3483
799.342	9.3137	30.5155	2209.4595	13780.3716
799.363	9.4176	30.3709	2219.1798	13799.7618
799.383	9.3830	30.5155	2228.2744	13818.6206
799.403	9.3358	30.8443	2237.3339	13837.5345
799.423	9.3263	29.6207	2246.1320	13856.2756
799.444	9.4428	29.1987	2255.0348	13875.2090
799.464	9.4744	30.5361	2263.4909	13893.7812
799.484	9.4113	31.0487	2272.1478	13912.6382
799.505	9.4145	30.7007	2281.2353	13932.0132
799.525	9.4712	30.7828	2289.6538	13950.8053
799.545	9.5216	30.7213	2297.9707	13969.5772
799.565	9.4744	30.9262	2306.2074	13988.3495
799.586	9.4964	31.3942	2314.9688	14007.7292
799.606	9.4995	31.3739	2323.1789	14026.6402
799.626	9.5405	31.1709	2331.2494	14045.4903
799.647	9.5468	30.1013	2339.5158	14064.6150
799.667	9.5311	31.0079	2347.1446	14083.1783
799.687	9.5405	31.0283	2354.8316	14101.8726
799.708	9.6224	30.3916	2362.8292	14120.9523
799.728	9.5279	30.1637	2370.0751	14139.3525
799.748	9.5279	28.4075	2376.9018	14157.3992
799.769	9.5436	28.3211	2383.8080	14175.5887
799.789	9.5248	27.2695	2389.9696	14193.0934
799.810	9.5342	26.8452	2396.2580	14210.7810
799.830	9.5311	26.8452	2401.9494	14227.9250
799.850	9.5216	26.4157	2407.4986	14244.9759
799.870	9.4775	25.5168	2412.7585	14261.7842
799.891	9.4617	24.4707	2418.0445	14278.6637
799.911	9.4712	24.6155	2422.7012	14294.9555
799.931	9.5121	24.5191	2427.3079	14311.2350
799.952	9.4366	24.3251	2432.2134	14327.8524
799.972	9.4113	23.6104	2436.5026	14343.8908
799.992	9.3987	22.8499	2440.4939	14359.6634
800.013	9.4240	22.0116	2444.5421	14375.5235
800.033	9.4050	22.3558	2448.0864	14390.9077
800.053	9.3389	21.6891	2451.5331	14406.2189
800.073	9.2854	20.4053	2454.6136	14421.1860
800.094	9.3105	18.1759	2457.3933	14435.8705
800.114	9.2948	17.4143	2459.3234	14449.7170
800.134	9.2633	17.2103	2461.0694	14463.3853
800.155	9.2003	18.0457	2463.1902	14477.4352
800.175	9.2318	17.6161	2465.0598	14491.2414
800.195	9.1972	17.3126	2466.7845	14504.9082
800.216	9.1373	16.3702	2468.5604	14518.6308
800.236	9.1058	15.6758	2469.7640	14531.7831
800.256	9.1310	14.9138	2470.7114	14544.6762
800.277	9.0964	14.8357	2471.7541	14557.6610
800.297	9.0491	14.8748	2472.5310	14570.3752
800.317	8.9829	14.3193	2473.2127	14582.9875
800.338	9.0333	14.1573	2474.0029	14595.7015
800.358	8.9641	13.0641	2474.3394	14607.9534
800.379	8.9294	12.5344	2474.6150	14620.1327
800.399	8.9609	12.2629	2474.5424	14631.9502
800.419	8.9137	11.7534	2474.3414	14643.6227
800.439	8.8066	11.2273	2473.9714	14655.1080
800.460	8.8192	10.0148	2473.4940	14666.4662
800.480	8.8160	9.9622	2472.6370	14677.4226
800.500	8.8223	10.3783	2471.8510	14688.4257
800.521	8.7845	11.2273	2471.4633	14699.8057
800.541	8.7593	12.3085	2471.2211	14711.3130
800.561	8.7782	12.3992	2471.1761	14723.0009
800.581	8.7593	11.8939	2471.0630	14734.6052
800.602	8.7247	11.1297	2470.9317	14746.1752
800.622	8.6806	11.3242	2470.5170	14757.4440
800.642	8.7278	12.3539	2470.3102	14768.9026
800.663	8.7435	13.7869	2470.7304	14780.9746
800.683	8.7184	13.7452	2471.1593	14793.0456
800.703	8.6680	12.6684	2471.3976	14804.9151
800.724	8.6806	11.4685	2471.4557	14816.5914
800.744	8.7057	11.5164	2471.1225	14827.8603
800.764	8.6711	12.6238	2470.9847	14839.3074
800.784	8.6648	13.3228	2471.1478	14851.0410
800.805	8.6806	13.4081	2471.6602	14863.1131
800.825	8.6994	12.8454	2471.8657	14874.8679
800.845	8.6648	11.3242	2471.7235	14886.2609
800.866	8.6302	10.3783	2471.3542	14897.4094
800.886	8.6239	10.1196	2470.6103	14908.1624
800.907	8.6553	10.6832	2470.0984	14919.1261
800.927	8.6270	11.2758	2469.6121	14930.0952
800.947	8.6396	11.6116	2469.2857	14941.2053
800.968	8.6648	11.5164	2469.1948	14952.5340
800.988	8.6176	11.2273	2468.8497	14963.5920
801.008	8.5671	10.1717	2468.2863	14974.4120
801.029	8.5577	10.4296	2467.7684	14985.2572
801.049	8.6616	11.2758	2467.2693	14996.1011
801.069	8.6239	11.8472	2467.0111	15007.1674
801.089	8.5986	11.9405	2466.8663	15018.3307
801.110	8.5482	10.6832	2466.7179	15029.4744
801.130	8.5923	8.7549	2465.8563	15039.8851
801.150	8.5514	8.4661	2464.6383	15049.9134
801.171	8.5451	8.5823	2463.5480	15060.0424
801.191	8.5451	9.8564	2462.5605	15070.2483
801.211	8.5861	10.2753	2461.8658	15080.7233
801.232	8.5482	10.2753	2461.4193	15091.4261
801.252	8.4916	8.5823	2460.5277	15101.6623
801.272	8.4821	7.2480	2459.1459	15111.3815
801.292	8.5199	7.1842	2457.5498	15120.8555
801.313	8.5262	8.4661	2456.3049	15130.6509
801.333	8.4537	8.4661	2455.1583	15140.5171
801.353	8.3876	5.6247	2453.5555	15149.8977
801.374	8.3971	2.4178	2451.0375	15158.3261
801.394	8.3845	0.2676	2447.5970	15165.7846
801.414	8.3498	-0.6435	2443.6925	15172.7239
801.435	8.2710	0.9933	2439.9599	15179.7782
801.455	8.2931	-0.5213	2436.2912	15186.8411
801.475	8.3026	0.0000	2432.5038	15193.7297
801.496	8.1986	1.1049	2429.0422	15200.8897
801.517	8.2553	0.3961	2425.6927	15208.1100
801.537	8.1671	-0.2676	2422.1453	15215.0801
801.557	8.1577	-1.4272	2418.3402	15221.7378
801.578	8.1482	-1.6334	2414.3310	15228.1342
801.598	8.0789	-1.9335	2410.3135	15234.4636
801.619	8.1419	-1.8345	2406.2816	15240.7203
801.639	8.0852	0.0000	2402.6514	15247.3225
801.660	8.0694	0.1356	2399.3941	15254.2457
801.680	8.1136	0.6435	2396.2828	15261.2663
801.700	8.0442	-0.6435	2393.0814	15268.1482
801.721	8.0379	-1.7345	2389.5064	15274.6057
801.741	7.9718	-3.5046	2385.5219	15280.5982
801.761	7.9749	-8.2307	2380.5111	15285.5012
801.782	7.8773	-12.8454	2373.8414	15288.6668
801.802	7.7702	-17.4818	2365.8972	15290.4630
801.822	7.6883	-21.7162	2356.5831	15290.7794
801.843	7.6883	-25.4232	2345.6795	15289.3801
801.863	7.6348	-29.5997	2333.9968	15287.0620
801.883	7.4993	-33.3774	2321.1426	15283.4220
801.903	7.3796	-36.7663	2307.2619	15278.5929
801.924	7.2851	-39.1056	2291.9775	15272.1838
801.944	7.1560	-41.8646	2276.6679	15265.5655
801.964	6.9890	-45.6194	2260.4706	15257.8706
801.985	6.7653	-47.8308	2242.7136	15248.4133
802.005	6.7276	-49.7635	2225.2658	15239.0559
802.025	6.6803	-51.2964	2207.4619	15229.1330
802.046	6.6236	-51.2289	2188.7886	15218.1247
802.066	6.5890	-50.9307	2171.2581	15208.0449
802.086	6.6110	-51.7938	2153.8529	15197.8837
802.106	6.5764	-50.3020	2136.7693	15187.8400
802.127	6.5449	-48.0027	2119.7128	15177.6217
802.147	6.5259	-48.3024	2104.0145	15168.5679
802.167	6.5417	-47.2247	2088.6412	15159.6551
802.188	6.5165	-47.8164	2072.7533	15150.0429
802.208	6.4441	-48.0027	2057.7220	15141.1048
802.229	6.4094	-49.9435	2041.7150	15131.0078
802.249	6.4314	-50.2470	2026.3473	15121.3654
802.269	6.3779	-50.5214	2011.0758	15111.6389
802.290	6.3590	-50.4666	1995.1223	15101.0470
802.310	6.4031	-51.1883	1980.0939	15091.1983
802.330	6.3842	-50.3569	1965.2713	15081.3803
802.351	6.3527	-50.3981	1949.9304	15070.8671
802.371	6.2929	-51.2289	1935.4710	15061.0610
802.391	6.3212	-51.9675	1920.9322	15051.0058
802.411	6.3496	-52.4854	1906.3669	15040.7539
802.432	6.3086	-53.1814	1890.9073	15029.4327
802.452	6.2802	-52.9329	1876.4418	15018.9312
802.472	6.2960	-52.3663	1862.2919	15008.5787
802.493	6.3433	-52.4457	1847.5314	14997.4474
802.513	6.3212	-50.8763	1834.0700	14987.4512
802.533	6.3369	-50.9035	1821.0322	14977.7244
802.554	6.3905	-50.2470	1807.4237	14967.2722
802.574	6.4755	-46.1105	1795.6167	14958.4739
802.594	6.6362	-42.6643	1785.2130	14950.9496
802.614	6.8221	-33.6292	1777.0065	14945.5137
802.635	7.0835	-23.1823	1771.6587	14942.8564
802.655	7.3481	-9.6425	1770.8210	14944.6709
802.675	7.5308	7.7480	1775.1166	14951.6349
802.696	7.6442	14.9915	1783.6269	14962.8826
802.716	7.6946	17.2444	1793.4155	14975.5086
802.736	7.8962	18.4016	1803.6466	14988.6867
802.757	7.9529	21.4167	1814.7708	15002.8748
802.777	8.0506	23.3089	1826.2390	15017.5309
802.798	8.1482	24.3251	1838.4403	15033.0497
802.818	8.1734	24.7117	1850.3270	15048.3859
802.838	8.1955	23.1059	1861.8634	15063.4998
802.859	8.3026	21.8240	1873.1494	15078.4880
802.879	8.4537	22.1446	1883.7633	15092.9230
802.899	8.4853	23.9331	1894.5939	15107.6911
802.919	8.4317	22.9270	1905.4189	15122.5711
802.940	8.4916	21.6077	1916.0923	15137.4159
802.960	8.5419	20.6629	1925.8887	15151.4941
802.980	8.5703	19.9091	1935.2813	15165.2717
803.001	8.5955	19.8202	1944.7461	15179.2225
803.021	8.5955	20.0857	1953.7930	15192.8543
803.041	8.6553	20.4628	1962.8333	15206.5760
803.062	8.7026	21.3618	1972.3184	15220.8413
803.082	8.6931	21.7162	1981.5463	15234.9492
803.102	8.6743	21.5805	1990.6952	15249.0758
803.122	8.7467	21.3618	1999.6711	15263.1256
803.143	8.7813	21.7702	2008.9236	15277.5486
803.163	8.7751	22.1180	2017.8286	15291.7202
803.183	8.7751	22.7467	2026.7841	15306.0367
803.204	8.8412	23.6353	2036.2632	15320.9742
803.224	8.8916	23.6852	2045.3952	15335.6630
803.244	8.8601	22.4607	2054.2186	15350.1377
803.265	8.8538	22.1976	2063.0553	15364.7184
803.285	8.9137	21.1962	2071.2024	15378.6982
803.305	8.9609	21.4167	2079.1184	15392.5303
803.326	8.8884	21.4988	2087.3411	15406.7529
803.346	8.9420	21.0851	2095.0507	15420.5450
803.366	8.9641	21.0851	2102.5956	15434.2509
803.387	8.9137	20.4915	2110.2922	15448.1870
803.407	8.9325	19.9386	2117.3585	15461.5683
803.427	8.9325	19.6711	2124.2007	15474.7962
803.448	8.9735	19.7904	2131.2597	15488.3114
803.468	8.9892	19.9091	2137.9432	15501.5207
803.488	8.9546	19.3388	2144.4684	15514.6382
803.509	8.9483	19.5208	2151.1696	15527.9981
803.529	8.9829	18.1109	2157.2620	15540.8131
803.549	8.9546	18.2083	2163.0609	15553.3934
803.569	8.9388	17.1417	2168.6268	15565.7965
803.590	8.9168	16.7952	2174.1703	15578.2312
803.610	8.9388	17.6161	2179.4420	15590.4467
803.630	8.9483	17.9474	2184.8388	15602.8388
803.651	8.8821	17.3466	2190.4157	15615.4644
803.671	8.8538	15.7130	2195.2607	15627.4080
803.691	8.9137	14.9915	2199.6551	15638.9444
803.711	8.9105	15.1843	2203.9071	15650.3782
803.732	8.8727	15.9715	2208.5263	15662.2203
803.752	8.8443	15.6758	2212.9112	15673.8700
803.772	8.8412	14.8748	2217.0597	15685.3223
803.793	8.8821	14.3596	2221.1805	15696.7845
803.813	8.8317	14.5596	2224.9556	15707.9364
803.833	8.8129	15.0689	2228.8009	15719.1924
803.854	8.8223	15.1843	2232.9523	15730.7903
803.874	8.8192	14.3998	2236.6904	15742.0102
803.895	8.7751	13.7869	2240.3839	15753.2180
803.915	8.8192	13.7034	2243.6824	15764.0609
803.935	8.8034	13.2370	2246.8487	15774.7987
803.956	8.7845	13.4930	2250.1620	15785.7106
803.976	8.7404	13.8284	2253.3105	15796.4847
803.996	8.7751	14.0757	2256.5162	15807.3422
804.016	8.7845	14.5596	2259.8029	15818.3079
804.037	8.7372	14.4799	2263.3560	15829.5691
804.057	8.7089	13.7034	2266.4825	15840.4316
804.077	8.7309	13.3228	2269.3783	15851.0878
804.098	8.8097	14.0757	2272.5264	15862.0207
804.118	8.7688	14.7179	2275.6394	15872.9441
804.138	8.7215	14.7179	2278.8199	15883.9608
804.158	8.7057	13.9936	2281.8408	15894.8430
804.179	8.7341	12.2173	2284.6268	15905.5134
804.199	8.7184	11.1297	2286.6866	15915.4750
804.219	8.6648	11.2273	2288.5567	15925.2592
804.240	8.6868	11.4206	2290.6392	15935.2681
804.260	8.7278	12.1715	2292.6645	15945.2332
804.280	8.6868	12.6684	2294.8712	15955.3936
804.301	8.6680	12.7571	2297.3579	15965.8505
804.321	8.6490	13.4930	2299.7396	15976.2199
804.341	8.7215	14.5993	2302.3966	15986.8831
804.361	8.7247	15.2990	2305.3196	15997.8337
804.382	8.7026	15.2990	2308.5753	16009.1420
804.402	8.6648	15.0302	2311.4925	16020.1364
804.422	8.7152	14.2790	2314.2043	16030.9471
804.443	8.7435	14.0757	2316.9590	16041.8214
804.463	8.7057	14.7965	2319.5301	16052.5322
804.484	8.7782	15.7502	2322.5995	16063.7627
804.504	8.7593	16.2263	2325.6144	16074.9629
804.524	8.7404	16.0081	2328.6343	16086.1921
804.545	8.7278	15.4507	2331.7486	16097.5399
804.565	8.7939	14.9138	2334.3822	16108.4292
804.585	8.7971	15.6385	2337.0141	16119.3361
804.606	8.7845	16.3702	2340.1193	16130.7384
804.626	8.7372	15.9715	2342.9759	16141.9154
804.646	8.7876	14.5993	2345.5035	16152.7833
804.667	8.7845	13.3228	2347.7921	16163.4290
804.687	8.7247	13.0206	2349.5594	16173.5658
804.707	8.7057	13.2370	2351.2904	16183.6755
804.727	8.7467	13.7034	2353.1128	16193.8863
804.748	8.7625	14.2790	2355.3169	16204.4909
804.768	8.7341	14.4799	2357.3902	16214.9785
804.788	8.6994	14.0347	2359.3973	16225.4122
804.809	8.7121	12.8454	2361.3311	16235.7844
804.829	8.7498	12.1715	2362.7096	16245.6094
804.849	8.6963	12.3992	2363.9970	16255.3477
804.869	8.6931	13.0641	2365.4162	16265.2225
804.890	8.6931	13.6196	2367.2407	16275.5103
804.910	8.7561	13.4081	2368.8784	16285.6203
804.930	8.6931	12.5792	2370.3234	16295.5444
804.951	8.6459	11.4206	2371.6199	16305.3248
804.971	8.6396	10.6832	2372.3874	16314.5772
804.991	8.6837	11.0807	2373.0891	16323.7614
805.012	8.6396	11.9405	2374.1809	16333.3352
805.032	8.6585	12.7128	2375.3387	16342.9772
805.053	8.6774	13.2370	2376.9117	16353.0390
805.073	8.6207	13.0206	2378.3011	16362.9234
805.094	8.6522	13.1939	2379.8832	16373.0065
805.114	8.6333	11.9870	2381.0572	16382.6865
805.135	8.5798	11.0807	2382.0575	16392.1945
805.155	8.6239	10.0148	2382.5277	16401.1699
805.176	8.6239	11.9405	2383.3163	16410.4601
805.196	8.5703	11.6590	2384.1855	16419.8296
805.216	8.6585	11.7063	2385.0050	16429.1483
805.237	8.5892	12.2173	2386.1049	16438.7476
805.257	8.5892	11.7063	2386.9929	16448.1356
805.277	8.5955	10.3783	2387.5653	16457.2055
805.298	8.6176	9.8564	2387.9917	16466.1244
805.318	8.5608	8.9254	2388.0046	16474.6216
805.338	8.5482	9.3158	2387.9278	16483.0181
805.359	8.5231	9.0380	2388.0226	16491.5756
805.379	8.5735	8.5243	2387.8331	16499.8377
805.399	8.5357	8.3489	2387.5318	16507.9746
805.419	8.5136	8.8688	2387.2914	16516.1587
805.440	8.4758	8.7549	2387.2671	16524.5469
805.460	8.5262	8.3489	2387.0111	16532.6913
805.480	8.5010	7.5626	2386.5608	16540.6268
805.501	8.4537	6.5288	2385.9314	16548.3665
805.521	8.4222	5.6965	2384.8841	16555.6683
805.541	8.4443	4.8822	2383.5771	16562.6867
805.562	8.4191	4.9585	2382.2457	16569.6554
805.582	8.3971	5.3330	2380.9242	16576.6084
805.602	8.3718	6.0498	2379.7998	16583.7344
805.622	8.3876	6.4614	2378.8764	16591.0395
805.643	8.4096	6.2572	2378.1043	16598.4758
805.663	8.3750	5.3330	2377.0495	16605.6089
805.683	8.3026	5.5524	2375.8912	16612.6157
805.704	8.3372	5.1097	2374.7986	16619.6653
805.724	8.3687	5.4066	2373.6073	16626.5929
805.744	8.2994	6.3257	2372.6322	16633.7144
805.765	8.3529	6.9909	2372.0420	16641.2017
805.785	8.3214	6.9258	2371.4482	16648.6687
805.806	8.3026	5.9799	2370.8013	16656.0654
805.826	8.2773	4.8054	2369.7045	16662.9921
805.846	8.3120	4.1728	2368.3220	16669.6092
805.867	8.2963	3.3311	2366.7747	16676.0348
805.887	8.2522	2.2261	2364.8622	16682.0657
805.907	8.2301	1.9335	2362.7421	16687.8562
805.927	8.2522	2.3223	2360.6644	16693.6554
805.948	8.2143	1.4272	2358.5599	16699.3943
805.968	8.1702	0.5213	2356.1523	16704.7947
805.988	8.1167	-1.2142	2353.3372	16709.7484
806.009	8.1324	-3.1547	2349.9123	16714.0472
806.029	8.1545	-3.3311	2346.2158	16718.0244
806.049	8.0978	-1.3216	2342.8690	16722.3019
806.070	8.0632	0.5213	2340.1954	16727.2091
806.090	8.0757	0.6435	2337.8873	16732.4441
806.110	8.0947	0.3961	2335.5873	16737.6516
806.130	8.0569	0.2676	2333.2538	16742.7900
806.151	8.0128	0.0000	2330.8860	16747.8582
806.171	8.0285	0.0000	2328.5013	16752.8732
806.191	8.0915	-0.2676	2326.1020	16757.8374
806.212	8.0411	-0.3961	2323.6616	16762.7239
806.232	7.9938	-1.6334	2321.0309	16767.3822
806.252	7.9844	-3.2433	2317.9615	16771.5604
806.273	7.9907	-3.9267	2314.4913	16775.2917
806.293	7.9340	-4.4140	2310.9298	16778.8831
806.314	7.9340	-4.9585	2307.1644	16782.2200
806.334	7.9277	-6.5958	2303.1622	16785.2674
806.354	7.8332	-9.0380	2298.5343	16787.6314
806.375	7.7607	-12.1255	2292.8731	16788.8952
806.395	7.7418	-15.4129	2286.4019	16789.2718
806.415	7.6253	-18.9695	2278.8781	16788.5081
806.436	7.4867	-23.2330	2269.8035	16786.0913
806.456	7.3418	-28.3859	2259.6321	16782.4605
806.476	7.2189	-34.6609	2247.6950	16776.9309
806.497	7.0299	-41.2803	2233.1424	16768.6280
806.517	6.8031	-47.5719	2217.2621	16758.8176
806.537	6.6803	-55.1161	2199.2885	16746.7149
806.557	6.5795	-60.7564	2179.3556	16732.4314
806.578	6.4441	-64.8830	2157.0136	16715.4928
806.598	6.3559	-67.9234	2134.8040	16698.4279
806.618	6.1889	-69.0524	2112.1812	16680.6901
806.639	6.1385	-68.8206	2088.5506	16661.6769
806.659	6.1196	-67.0317	2066.6915	16644.1723
806.679	6.0062	-68.0314	2045.2360	16626.8212
806.699	5.9306	-67.5486	2023.9630	16609.4057
806.720	5.9180	-68.1784	2001.8072	16590.8574
806.740	6.0251	-67.9725	1980.9819	16573.3920
806.760	6.0188	-69.9038	1960.1309	16555.6612
806.781	5.9904	-69.3791	1938.1538	16536.5584
806.801	6.0975	-69.3024	1917.7043	16518.7397
806.821	6.1448	-69.2256	1897.5356	16500.9690
806.842	6.0944	-70.7990	1876.2112	16481.8052
806.862	6.0598	-70.2258	1856.1471	16463.6650
806.883	6.1479	-71.2553	1835.0864	16444.2932
806.903	6.0755	-71.1811	1815.3020	16425.9650
806.923	6.0881	-71.9561	1795.6487	16407.5431
806.944	6.1322	-71.2275	1775.0474	16387.9441
806.964	6.1070	-70.4708	1756.1351	16369.8096
806.984	6.0724	-71.1811	1737.4666	16351.7056
807.005	6.0377	-69.3024	1718.0614	16332.6489
807.025	6.1007	-69.5705	1700.3287	16315.0545
807.045	6.1322	-69.7040	1682.7510	16297.4152
807.065	6.1007	-69.2256	1665.4498	16279.8555
807.086	6.0755	-69.9987	1647.1630	16261.1093
807.106	6.0755	-70.5647	1630.0357	16243.3231
807.126	6.0724	-69.7992	1613.1553	16225.5925
807.147	6.0786	-70.6117	1595.3151	16206.7069
807.167	6.0566	-69.9797	1578.8306	16188.9844
807.187	6.0503	-69.1679	1562.7912	16171.5246
807.208	6.2047	-70.7990	1545.6572	16152.7846
807.228	6.1322	-70.0555	1529.7493	16135.0859
807.248	6.0786	-69.9418	1514.1820	16117.5522
807.268	6.0345	-70.4049	1498.7512	16099.9824
807.289	6.0944	-70.6023	1482.2361	16081.1503
807.309	6.0975	-72.1026	1466.8137	16063.2334
807.329	6.0566	-70.3390	1451.6275	16045.3829
807.350	6.0220	-70.6023	1435.7123	16026.6309
807.370	6.0692	-68.5684	1421.4563	16009.3711
807.390	6.0944	-70.6117	1407.3767	15992.1315
807.411	6.0692	-69.9797	1392.0749	15973.5075
807.431	6.1070	-70.2824	1378.1831	15956.1327
807.452	6.1416	-69.1390	1363.4493	15937.7586
807.472	6.1479	-67.2410	1350.5579	15921.0752
807.492	6.0881	-68.0608	1338.0061	15904.5924
807.513	6.2330	-67.8250	1324.3890	15886.9014
807.533	6.2172	-66.4696	1312.3308	15870.6293
807.553	6.2393	-66.4292	1300.6544	15854.6101
807.573	6.2488	-63.0657	1289.6875	15839.1780
807.594	6.3433	-61.2714	1278.6822	15823.5889
807.614	6.3559	-60.2474	1269.3108	15809.5243
807.634	6.3842	-57.6450	1260.6570	15796.0813
807.655	6.4283	-51.8340	1252.5982	15783.1448
807.675	6.5449	-47.1085	1247.2917	15772.8913
807.695	6.6992	-41.2150	1243.8103	15764.4194
807.716	6.7685	-36.1301	1241.5502	15757.1426
807.736	6.9480	-29.6207	1241.8791	15752.4503
807.756	7.1150	-21.6077	1244.6092	15750.1827
807.776	7.2568	-14.4799	1249.8129	15750.4398
807.797	7.3513	-8.8119	1256.8781	15752.6340
807.817	7.3733	-4.6504	1265.6759	15756.6565
807.837	7.4332	-3.7598	1275.2007	15761.5156
807.858	7.5497	-2.9752	1284.8281	15766.5914
807.878	7.5560	-2.1292	1294.6612	15771.9886
807.898	7.5875	-1.7345	1304.5770	15777.5856
807.918	7.6253	-0.6435	1314.6150	15783.4231
807.939	7.7324	0.9933	1324.9823	15789.7105
807.959	7.6852	1.7345	1335.6112	15796.3831
807.979	7.7009	3.7598	1346.5655	15803.5082
808.000	7.7198	4.1728	1357.8526	15811.0965
808.020	7.7797	2.6999	1368.7574	15818.4327
808.041	7.8143	4.5721	1379.6525	15825.8868
808.061	7.8238	4.4140	1390.6351	15833.5564
808.081	7.9183	4.0093	1401.3874	15841.1226
808.102	7.9183	4.5721	1412.1027	15848.7772
808.122	7.9277	4.7281	1422.7321	15856.4704
808.142	7.8710	2.8842	1432.9493	15863.8728
808.162	7.8804	-2.7924	1441.7932	15870.0133
808.183	7.8363	-6.9909	1448.8101	15874.4197
808.203	7.8710	-7.0556	1455.1143	15878.1921
808.223	7.8616	-2.1292	1462.1451	15882.7694
808.244	7.9245	1.7345	1470.5406	15888.8018
808.264	7.9434	3.5903	1479.7818	15895.7826
808.284	7.8899	0.9933	1488.7849	15902.6312
808.305	7.9057	-0.9933	1496.9164	15908.7077
808.325	7.9434	0.9933	1504.9463	15914.7766
808.345	7.9970	2.1292	1513.3931	15921.3579
808.365	8.0065	3.2433	1522.1071	15928.3058
808.386	8.0348	6.8605	1531.5796	15936.1171
808.406	8.0852	9.8564	1541.9454	15944.9359
808.426	8.0537	11.4685	1552.9449	15954.5113
808.447	8.1451	11.4685	1564.2641	15964.5341
808.467	8.1765	11.7063	1575.2913	15974.3929
808.487	8.1702	12.5792	1586.3648	15984.4243
808.508	8.2584	13.0641	1597.7372	15994.8828
808.528	8.2206	12.3085	1608.7105	16005.0696
808.549	8.2868	11.4685	1619.4793	16015.1758
808.569	8.3404	12.6238	1629.9690	16025.1239
808.590	8.3026	13.9936	1640.9663	16035.7017
808.610	8.3876	15.0689	1652.0108	16046.4518
808.631	8.3687	15.3370	1663.3917	16057.6654
808.651	8.3845	13.6196	1674.1387	16068.3703
808.672	8.4096	12.9770	1684.5808	16078.8901
808.692	8.3971	13.6616	1694.6792	16089.1822
808.713	8.4569	14.1979	1705.0844	16099.8968
808.733	8.4726	14.8748	1715.3299	16110.5680
808.753	8.4159	14.5596	1725.5074	16121.2860
808.773	8.4349	13.3655	1735.3078	16131.7392
808.794	8.5136	12.3539	1744.8334	16142.0260
808.814	8.5262	12.5792	1753.8969	16151.9548
808.834	8.4978	13.7869	1763.0846	16162.1098
808.855	8.4947	13.9525	1772.6146	16172.7118
808.875	8.5482	12.8894	1781.6473	16182.9199
808.895	8.5104	10.2236	1789.9496	16192.4942
808.916	8.4695	8.0517	1797.4983	16201.4028
808.936	8.4159	7.0556	1804.2767	16209.6204
808.956	8.4726	7.6865	1810.9100	16217.7669
808.976	8.4758	7.4376	1817.5237	16225.9667
808.997	8.4002	6.8605	1824.0364	16234.1378
809.017	8.3845	6.1885	1830.1425	16241.9714
809.037	8.3939	6.0498	1836.0381	16249.6602
809.058	8.4412	7.5626	1842.2003	16257.6816
809.078	8.3971	9.2607	1848.7047	16266.1144
809.098	8.4002	9.8032	1855.4990	16274.9097
809.118	8.3813	9.3708	1862.2266	16283.7123
809.139	8.4254	8.1713	1868.7452	16292.3782
809.159	8.3624	6.1193	1874.4986	16300.3455
809.179	8.3624	4.7281	1879.6099	16307.7294
809.200	8.3214	5.3330	1884.6104	16315.0567
809.220	8.4065	6.5288	1889.7634	16322.5910
809.241	8.3183	7.0556	1895.2499	16330.5159
809.261	8.3341	6.9909	1900.6318	16338.3947
809.282	8.3561	6.8605	1906.0290	16346.3464
809.302	8.3341	7.3115	1911.2971	16354.2262
809.322	8.2931	6.7948	1916.4886	16362.0851
809.342	8.3498	6.6625	1921.5078	16369.8261
809.363	8.3561	7.1200	1926.6323	16377.7263
809.383	8.3277	8.1713	1931.8285	16385.7531
809.403	8.3183	9.4801	1937.3507	16394.1629
809.424	8.3183	9.1498	1943.1204	16402.8803
809.444	8.4033	8.3489	1948.4763	16411.2432
809.464	8.3592	8.2307	1953.6131	16419.4425
809.484	8.3435	8.4076	1958.6955	16427.6413
809.505	8.3781	8.6400	1963.9234	16436.0399
809.525	8.4065	8.9254	1969.0306	16444.3723
809.545	8.3939	8.3489	1974.0259	16452.6457
809.566	8.3687	8.2307	1978.9809	16460.9311
809.586	8.3687	8.6400	1983.7850	16469.1165
809.606	8.4632	9.1498	1988.6814	16477.4447
809.627	8.4600	9.8032	1993.8662	16486.1140
809.647	8.4065	9.8032	1998.9375	16494.7234
809.667	8.4286	8.9254	2003.8001	16503.1759
809.687	8.4474	8.1116	2008.3218	16511.3359
809.708	8.4349	7.6865	2012.7126	16519.4109
809.728	8.4096	7.4376	2016.8062	16527.2319
809.748	8.3845	6.9258	2020.7227	16534.9165
809.769	8.3718	5.5524	2024.3814	16542.3812
809.790	8.3151	2.7924	2027.2755	16549.1137
809.810	8.3057	-0.7628	2029.0184	16554.7164
809.831	8.2112	-3.8436	2029.6024	16559.1684
809.851	8.1482	-6.5958	2029.2510	16562.6816
809.871	8.1167	-7.3747	2028.3193	16565.6023
809.891	8.0820	-8.7549	2027.0415	16568.1596
809.912	8.0128	-7.7480	2025.5812	16570.5141
809.932	7.9687	-6.7948	2024.6005	16573.3296
809.952	7.9781	-5.2590	2024.0442	16576.5561
809.973	8.0002	-2.7924	2024.0911	16580.3781
809.993	7.9907	0.6435	2025.1818	16585.2456
810.013	7.9655	3.5903	2027.3159	16591.1700
810.034	7.9938	4.6504	2030.1553	16597.8230
810.054	8.0600	3.8436	2032.9329	16604.4412
810.074	8.0694	3.3311	2035.4573	16610.8314
810.094	8.0883	4.0093	2037.9777	16617.2412
810.115	8.0915	4.8054	2040.7837	16623.9619
810.135	8.1356	5.0343	2043.6515	16630.7714
810.155	8.1514	4.0913	2046.3653	16637.4535
810.176	8.1230	2.6999	2048.7147	16643.7949
810.196	8.0852	0.8793	2050.4465	16649.5368
810.216	8.1261	-0.7628	2051.5832	16654.6947
810.237	8.1198	-0.6435	2052.4419	16659.5808
810.257	8.0789	0.5213	2053.5141	16664.6863
810.277	8.0978	3.5903	2055.2742	16670.4907
810.297	8.1765	6.6625	2058.0295	16677.3106
810.318	8.1955	8.3489	2061.6628	16685.0395
810.338	8.2238	8.8688	2065.4918	16693.0013
810.359	8.1765	8.5243	2069.4461	16701.1271
810.379	8.2522	7.3115	2072.9490	16708.8384
810.399	8.1923	3.5903	2075.5911	16715.7183
810.420	8.1482	-0.6435	2076.9069	16721.2891
810.440	8.1136	-5.4797	2076.6797	16725.3176
810.460	8.0096	-11.1786	2074.7105	16727.5863
810.481	7.9025	-15.6758	2070.8547	16727.9302
810.501	7.7418	-20.0270	2065.8040	16727.0235
810.521	7.6158	-24.2276	2059.3999	16724.6936
810.541	7.5245	-28.8156	2051.6201	16720.9027
810.562	7.2725	-34.3005	2041.7465	16714.9133
810.582	7.0615	-40.4563	2030.5909	16707.5180
810.602	6.8882	-45.5146	2017.7173	16698.2642
810.623	6.7496	-49.3458	2002.7465	16686.7514
810.643	6.6141	-52.9591	1987.5152	16674.8030
810.663	6.5039	-56.1500	1971.3472	16661.7364
810.684	6.5732	-55.4797	1954.0392	16647.3366
810.704	6.6362	-52.8148	1938.4241	16634.4402
810.724	6.6110	-52.6833	1923.4673	16622.0257
810.744	6.5323	-51.3909	1908.9330	16609.8639
810.765	6.5008	-48.9673	1894.3646	16597.5006
810.785	6.5165	-50.6035	1880.9397	16586.1197
810.805	6.4692	-48.7277	1867.7221	16574.7931
810.826	6.4472	-48.3166	1854.2446	16563.0534
810.846	6.4629	-47.5719	1841.9306	16552.3291
810.866	6.4850	-47.1230	1829.9680	16541.8171
810.887	6.4882	-46.8900	1817.4892	16530.6490
810.907	6.4378	-46.6265	1806.0271	16520.3605
810.927	6.4787	-45.4547	1794.9458	16510.3240
810.948	6.4819	-46.1846	1783.3172	16499.6106
810.968	6.4724	-46.5384	1772.4132	16489.4932
810.989	6.4724	-45.4397	1761.0070	16478.7467
811.009	6.5417	-44.6078	1750.8247	16469.1012
811.029	6.5196	-46.4649	1740.5998	16459.2970
811.049	6.4913	-45.6194	1730.3351	16449.3367
811.070	6.5417	-45.0783	1719.6771	16438.8645
811.090	6.5921	-43.8240	1710.2006	16429.4598
811.110	6.5953	-43.5756	1701.0914	16420.3173
811.131	6.5764	-45.1840	1691.1356	16410.2205
811.151	6.5795	-44.5315	1681.8809	16400.7163
811.171	6.5953	-45.4247	1672.7019	16391.1841
811.192	6.5637	-46.3028	1662.5845	16380.6048
811.212	6.5417	-45.9325	1653.2690	16370.7182
811.232	6.5165	-46.7584	1643.9944	16360.7680
811.252	6.5606	-46.5825	1634.7279	16350.7221
811.273	6.5259	-46.6118	1624.8297	16339.9372
811.293	6.4976	-47.6151	1615.6558	16329.7698
811.313	6.4755	-46.4355	1606.6257	16319.6447
811.334	6.4913	-45.6344	1597.2739	16309.0954
811.354	6.5669	-45.9771	1588.8774	16299.4025
811.374	6.4850	-47.6007	1580.2600	16289.3942
811.395	6.4504	-47.4708	1570.7155	16278.3579
811.415	6.4441	-47.6727	1562.0656	16268.1153
811.435	6.5070	-47.2537	1553.5596	16257.9217
811.456	6.4472	-48.3308	1544.2593	16246.8352
811.476	6.4787	-46.3028	1536.0242	16236.7171
811.496	6.5764	-44.6687	1528.4985	16227.2216
811.517	6.5890	-41.6221	1521.1275	16217.7991
811.537	6.6425	-38.5190	1515.5816	16210.1313
811.558	6.7780	-37.3759	1510.1798	16202.5484
811.578	6.8441	-35.2244	1506.0196	16196.1558
811.598	6.9670	-28.8583	1503.3221	16191.1900
811.618	7.1811	-20.8610	1503.0372	16188.6227
811.639	7.4583	-7.0556	1506.1358	16189.4577
811.659	7.6883	13.1508	1515.0601	16196.1893
811.679	7.7954	23.4852	1528.9313	16207.9993
811.700	7.8930	27.8863	1545.4953	16222.6767
811.720	8.0632	30.8648	1562.6493	16238.1369
811.740	8.1545	33.4162	1580.5050	16254.4989
811.760	8.2332	32.9089	1598.4762	16271.1807
811.781	8.3088	31.5559	1616.4487	16288.0687
811.801	8.3908	29.9764	1633.1773	16303.9101
811.821	8.5262	28.0826	1649.1216	16319.1530
811.842	8.5482	28.1695	1665.0335	16334.5444
811.862	8.5955	28.2995	1680.3167	16349.4841
811.882	8.6270	27.0244	1695.2194	16364.2143
811.903	8.7152	25.2586	1709.8653	16378.8549
811.923	8.7026	22.7467	1723.1868	16392.3292
811.943	8.7247	23.2076	1736.0023	16405.4450
811.964	8.7625	24.9269	1749.4175	16419.3083
811.984	8.8349	24.6155	1762.4997	16432.9878
812.004	8.8129	24.3008	1775.3148	16446.5459
812.025	8.8160	23.0549	1788.1035	16460.2214
812.045	8.8633	23.2076	1800.1594	16473.3032
812.066	8.8633	22.6431	1812.3762	16486.6819
812.086	8.8821	21.9582	1823.8538	16499.4538
812.107	8.9578	23.5353	1835.7125	16512.7372
812.127	8.8947	23.0294	1847.2239	16525.8034
812.147	8.9011	22.0382	1858.3435	16538.6038
812.168	8.8884	19.7308	1869.1239	16551.1867
812.188	8.8884	19.8202	1879.0563	16563.0364
812.209	8.9609	20.5202	1889.3295	16575.3387
812.229	8.9798	21.3067	1899.3866	16587.5371
812.250	8.9042	21.0013	1909.7481	16600.1528
812.270	8.9798	19.8795	1919.3935	16612.1625
812.290	8.9641	19.1551	1928.6127	16623.8496
812.311	8.9546	18.8135	1937.8545	16635.6607
812.331	8.9483	20.1149	1946.8256	16647.3006
812.351	9.0176	21.4441	1956.1202	16659.3641
812.371	9.0365	22.2504	1965.6525	16671.7681
812.392	8.9956	21.8778	1975.5031	16684.5963
812.412	8.9703	21.4167	1984.7271	16696.9020
812.432	8.9861	20.8046	1993.6581	16709.0135
812.453	9.0396	19.8795	2002.5600	16721.1925
812.473	9.0050	19.5509	2010.8061	16732.8086
812.493	8.9703	19.8499	2018.9443	16744.4053
812.514	9.0113	20.0857	2027.4002	16756.4089
812.534	9.0396	20.1149	2035.4637	16768.1091
812.554	9.0207	19.9976	2043.4119	16779.7800
812.574	9.0082	20.4628	2051.3184	16791.4941
812.595	9.0365	20.5202	2059.5522	16803.6218
812.615	9.0711	20.6629	2067.3769	16815.4264
812.635	9.0523	20.4915	2075.0991	16827.2113
812.656	9.0491	22.0382	2083.3049	16839.5647
812.676	9.0460	22.3295	2091.3604	16851.8546
812.696	9.0964	21.1962	2099.1758	16863.9887
812.717	9.0743	21.0851	2107.0377	16876.2525
812.737	9.0743	21.3892	2114.4833	16888.1809
812.757	9.1152	22.6950	2122.1025	16900.3624
812.778	9.1405	24.1543	2130.4724	16913.3794
812.798	9.1152	23.9824	2138.5632	16926.2043
812.819	9.1090	23.8342	2146.8958	16939.3580
812.839	9.1405	22.9270	2154.5536	16951.9212
812.859	9.0964	22.8756	2161.9570	16964.3090
812.880	9.1058	21.4714	2169.3942	16976.8080
812.900	9.1373	21.2515	2176.1022	16988.6515
812.920	9.1625	22.2504	2182.8555	17000.6100
812.940	9.1373	22.2240	2189.6855	17012.7153
812.961	9.0774	22.0649	2196.7662	17025.1434
812.981	9.1341	21.6077	2203.2897	17037.0844
813.001	9.1719	20.5774	2209.4853	17048.7627
813.022	9.1468	20.6913	2215.7936	17060.6173
813.042	9.0964	20.2025	2221.6192	17072.0509
813.062	9.0711	19.5509	2227.1832	17083.2802
813.082	9.0774	18.2407	2232.3527	17094.1687
813.103	9.0711	16.5485	2237.2486	17104.8331
813.123	9.0176	16.1901	2241.4555	17114.8528
813.143	9.0050	17.1417	2245.7082	17124.9587
813.164	9.0428	17.8156	2250.4665	17135.6139
813.184	9.0491	17.7825	2254.9820	17146.0713
813.204	8.9956	17.5491	2259.3970	17156.4711
813.225	8.9515	16.8650	2263.8899	17166.9917
813.245	8.9829	16.2624	2267.8286	17176.9981
813.265	9.0302	16.9693	2271.7353	17187.0093
813.286	8.9420	17.6161	2276.1039	17197.5215
813.306	8.9420	17.6495	2280.2442	17207.8457
813.326	8.9451	16.5130	2284.1500	17217.9732
813.347	8.9325	15.0302	2287.8345	17227.9145
813.367	8.8696	14.4399	2290.8684	17237.2352
813.388	8.9231	13.9525	2293.9211	17246.6012
813.408	8.8758	13.7452	2296.5854	17255.6033
813.428	8.8412	13.4506	2299.1333	17264.5104
813.448	8.8097	13.0641	2301.5367	17273.2930
813.469	8.8223	12.4894	2303.9624	17282.1172
813.489	8.7939	11.4206	2305.8740	17290.4438
813.509	8.7372	10.2753	2307.3950	17298.3911
813.530	8.7184	9.5886	2308.7581	17306.1888
813.550	8.7593	9.6425	2309.8348	17313.7058
813.570	8.7372	9.9094	2310.9513	17321.2668
813.591	8.6868	11.1297	2312.4743	17329.2413
813.611	8.6553	11.7063	2314.1018	17337.3298
813.631	8.7026	12.3085	2315.9041	17345.6045
813.651	8.7215	12.9770	2317.8944	17354.0804
813.672	8.6522	13.1075	2320.2082	17362.8961
813.692	8.6616	12.4444	2322.1888	17371.3947
813.712	8.6364	11.6116	2323.8970	17379.6335
813.733	8.6648	9.8564	2325.3330	17387.6096
813.753	8.5923	8.8688	2326.1189	17394.9401
813.773	8.5735	8.8119	2326.7221	17402.0874
813.794	8.5829	9.0380	2327.4936	17409.4026
813.814	8.6081	8.2307	2328.0114	17416.4632
813.834	8.5199	5.6247	2327.9574	17422.9464
813.854	8.3939	-0.6435	2326.4342	17427.9433
813.875	8.2963	-9.5344	2322.3350	17430.3242
813.895	8.2143	-17.0385	2315.6559	17430.0561
813.916	8.0506	-21.7432	2306.7170	17427.4319
813.936	7.9151	-24.9269	2296.9043	17423.8200
813.957	7.8206	-25.8423	2286.1147	17419.1071
813.977	7.7324	-25.6800	2275.7557	17414.6975
813.997	7.6410	-23.6104	2265.8956	17410.6652
814.017	7.6914	-19.5208	2257.1789	17407.6638
814.038	7.7639	-14.6389	2249.7740	17405.8760
814.058	7.8300	-8.8119	2244.5181	17406.1587
814.078	7.8742	-1.7345	2241.4651	17408.5904
814.099	7.8930	2.1292	2240.2657	17412.8446
814.119	7.9371	2.3223	2239.7500	17417.7660
814.139	7.9183	-1.2142	2238.6869	17422.1243
814.159	7.8489	-6.3937	2236.1934	17425.0254
814.180	7.7702	-12.1255	2231.7706	17425.9511
814.200	7.7167	-18.5293	2225.5464	17425.0087
814.220	7.5245	-25.2586	2217.2247	17421.8799
814.241	7.3072	-31.4346	2206.4000	17416.1334
814.261	7.1433	-38.2053	2194.0356	17408.7098
814.281	7.0174	-43.0749	2179.8978	17399.3567
814.302	6.9166	-44.9724	2164.0865	17388.1549
814.322	6.8126	-46.8754	2148.5724	17377.0675
814.342	6.7811	-47.3117	2132.8646	17365.6043
814.362	6.7464	-47.6583	2117.2232	17354.0252
814.383	6.7433	-47.2247	2101.0059	17341.6848
814.403	6.6929	-46.5678	2085.9574	17330.3319
814.423	6.6110	-46.6265	2071.1959	17319.0928
814.444	6.6582	-45.2593	2056.0746	17307.3205
814.464	6.5858	-46.4355	2041.9347	17296.3600
814.485	6.5386	-45.5596	2027.1598	17284.5972
814.505	6.5669	-45.9176	2013.4170	17273.7016
814.525	6.5511	-45.3946	1999.8732	17262.8471
814.546	6.5008	-45.1689	1985.8725	17251.3767
814.566	6.4945	-46.6412	1972.5901	17240.4673
814.586	6.5637	-46.4796	1959.2566	17229.3533
814.606	6.5196	-45.3496	1946.3035	17218.4684
814.627	6.5449	-45.4997	1932.9221	17207.0038
814.647	6.5574	-43.3259	1920.7953	17196.6472
814.667	6.6425	-41.8969	1909.4167	17186.9038
814.688	6.6929	-38.8305	1898.2562	17177.2490
814.708	6.7023	-39.6677	1888.2729	17168.6500
814.728	6.7149	-37.8013	1878.5846	17160.2332
814.749	6.7780	-37.2332	1868.7992	17151.6075
814.769	6.8567	-36.7302	1859.9348	17143.7960
814.789	6.8913	-34.2815	1851.6699	17136.4860
814.809	6.9166	-32.4952	1844.2097	17129.8905
814.830	6.9543	-28.6442	1837.2700	17123.7331
814.850	7.1119	-27.2251	1831.7962	17118.9704
814.870	7.1307	-25.7032	1826.8778	17114.7035
814.891	7.1465	-24.2520	1822.0996	17110.5212
814.911	7.1780	-21.6620	1818.4640	17107.4332
814.931	7.3040	-19.0934	1815.7283	17105.2084
814.952	7.3544	-16.2263	1813.6345	17103.5976
814.972	7.3638	-12.0333	1813.0288	17103.4589
814.992	7.4867	-6.3257	1814.0703	17104.9694
815.013	7.6599	3.8436	1817.7080	17109.1019
815.033	7.7293	11.4685	1824.2679	17116.2137
815.054	7.7734	13.7869	1832.6020	17125.1830
815.074	7.8867	13.7869	1841.0067	17134.3169
815.094	7.9812	14.3998	1849.4081	17143.5414
815.114	8.0128	17.1760	1858.2659	17153.3189
815.135	8.0852	20.4053	1868.3189	17164.3973
815.155	8.1545	22.4083	1878.8018	17176.0204
815.175	8.2269	21.6349	1889.3574	17187.8336
815.196	8.2332	20.9173	1899.8866	17199.7381
815.216	8.3404	21.6891	1909.9409	17211.2822
815.236	8.4349	22.7467	1920.1727	17223.1166
815.256	8.4537	21.9046	1930.3124	17234.9719
815.277	8.4317	20.7480	1940.3476	17246.8348
815.297	8.4506	19.7010	1949.5394	17257.9604
815.317	8.5451	20.1149	1958.5115	17268.9667
815.338	8.5986	20.5488	1967.8487	17280.4390
815.358	8.5923	20.4053	1976.7806	17291.6065
815.378	8.6302	19.7607	1985.4705	17302.6288
815.398	8.6176	18.8760	1993.7986	17313.3826
815.419	8.6711	17.6828	2001.9813	17324.0812
815.439	8.6837	17.8156	2009.5834	17334.2852
815.459	8.6900	17.6828	2017.0905	17344.4765
815.480	8.6648	18.0130	2024.8323	17354.9851
815.500	8.7561	18.5611	2032.3272	17365.3296
815.520	8.7435	18.6561	2039.8350	17375.7681
815.541	8.7467	18.6561	2047.5738	17386.5201
815.561	8.7404	19.1551	2054.9896	17397.0310
815.582	8.7876	19.5509	2062.7815	17408.0001
815.602	8.7719	18.8760	2070.1094	17418.5865
815.622	8.8097	17.5826	2077.0197	17428.8319
815.643	8.8192	17.8156	2083.9613	17439.1825
815.663	8.7593	17.1417	2090.4500	17449.1519
815.684	8.8349	16.7250	2096.9575	17459.2092
815.704	8.7751	16.4417	2102.9874	17468.8552
815.725	8.7845	16.8650	2109.2409	17478.7898
815.745	8.8286	16.7601	2115.1933	17488.4875
815.766	8.7813	15.4129	2121.0973	17498.1992
815.786	8.7372	14.2790	2126.2501	17507.2174
815.806	8.7908	14.5198	2131.1907	17516.0756
815.826	8.8192	15.0302	2136.1940	17525.0478
815.847	8.7908	15.7502	2141.5935	17534.4700
815.867	8.7625	16.5485	2146.9222	17543.8769
815.887	8.7939	17.3805	2152.4543	17553.5435
815.908	8.8317	17.6161	2158.3840	17563.6673
815.928	8.8349	17.2444	2163.9273	17573.4642
815.948	8.8129	16.7250	2169.2538	17583.1004
815.968	8.7939	15.6758	2174.2539	17592.4633
815.989	8.8255	15.6011	2179.2645	17601.8876
816.009	8.8412	16.4060	2184.0744	17611.1613
816.029	8.8255	16.8650	2189.0336	17620.6338
816.050	8.7939	17.5155	2194.3993	17630.5656
816.070	8.8475	17.7825	2199.5653	17640.3514
816.090	8.8570	17.5826	2204.6779	17650.1361
816.111	8.8223	16.9693	2209.8781	17660.0607
816.131	8.8192	16.5485	2214.5559	17669.5130
816.151	8.8443	16.0081	2219.0161	17678.7933
816.171	8.8506	15.7130	2223.2823	17687.9227
816.192	8.8349	15.8612	2227.7323	17697.2792
816.212	8.8066	16.5130	2231.9977	17706.4942
816.232	8.8506	16.9346	2236.3877	17715.8764
816.253	8.8412	16.8301	2241.0550	17725.5809
816.273	8.8129	16.4417	2245.3027	17734.9099
816.294	8.8633	16.1538	2249.6554	17744.3860
816.314	8.8412	16.4774	2253.6896	17753.5846
816.334	8.8317	16.4774	2257.7271	17762.8256
816.355	8.8255	16.7601	2262.0362	17772.3789
816.375	8.8821	16.8998	2266.0862	17781.7138
816.395	8.8758	17.0730	2270.1375	17791.0891
816.416	8.8601	17.2103	2274.4735	17800.7898
816.436	8.8255	16.9693	2278.4542	17810.1755
816.456	8.8475	16.7601	2282.3107	17819.4744
816.476	8.8916	16.5839	2286.0553	17828.6975
816.497	8.8538	16.6193	2290.0047	17838.1621
816.517	8.8160	17.0039	2293.6993	17847.4083
816.537	8.8412	17.3126	2297.4627	17856.7583
816.558	8.8979	16.8998	2301.4451	17866.3641
816.578	8.8727	16.8301	2305.0146	17875.5926
816.598	8.8349	15.8980	2308.3736	17884.6426
816.619	8.8286	14.9915	2311.6419	17893.6323
816.639	8.8601	14.1979	2314.3320	17902.0703
816.659	8.8066	14.2790	2316.8705	17910.3789
816.680	8.7939	14.3596	2319.6412	17918.9426
816.700	8.7719	14.3998	2322.1602	17927.2772
816.720	8.8255	14.1573	2324.6142	17935.5676
816.740	8.7625	13.4930	2326.8874	17943.6965
816.761	8.7625	13.1075	2329.1786	17951.8619
816.781	8.7561	12.9770	2331.1355	17959.7096
816.802	8.7309	12.5792	2333.1920	17967.6722
816.822	8.7057	12.0333	2334.8549	17975.2549
816.842	8.7184	11.4206	2336.3052	17982.6350
816.863	8.7404	10.7835	2337.7143	17989.9826
816.883	8.6743	10.7335	2338.8080	17997.0217
816.903	8.6018	10.3783	2339.8210	18003.9843
816.924	8.6176	9.0940	2340.7111	18010.8274
816.944	8.6396	8.6976	2341.1504	18017.2197
816.964	8.5892	7.9915	2341.4016	18023.4204
816.984	8.5262	6.7288	2341.3236	18029.2853
817.005	8.5104	5.9799	2341.0186	18034.9137
817.025	8.5514	5.5524	2340.4174	18040.2333
817.045	8.4916	5.0343	2339.6671	18045.3886
817.066	8.4506	5.1846	2338.9498	18050.5614
817.086	8.4317	5.7680	2338.2784	18055.7647
817.106	8.4947	6.5288	2337.8380	18061.1853
817.127	8.4286	5.9799	2337.5418	18066.7387
817.147	8.4033	5.5524	2336.9840	18072.0183
817.167	8.3467	5.4066	2336.3382	18077.1957
817.187	8.4033	5.9097	2335.7596	18082.4261
817.208	8.3813	5.6247	2335.3199	18087.7824
817.228	8.3435	4.6504	2334.5816	18092.8261
817.248	8.3151	4.1728	2333.6121	18097.6217
817.269	8.3277	3.5903	2332.5434	18102.2993
817.289	8.3120	2.7924	2331.1951	18106.6765
817.309	8.2522	0.9933	2329.4335	18110.6156
817.330	8.2018	-0.9933	2327.0669	18113.9192
817.350	8.2238	-2.2261	2324.1966	18116.6825
817.370	8.1734	-1.4272	2321.2903	18119.3700
817.391	8.1514	0.2676	2318.8238	18122.4598
817.411	8.2206	2.0317	2316.9705	18126.1315
817.432	8.2206	4.3341	2315.8666	18130.5290
817.452	8.1608	4.3341	2315.1051	18135.2514
817.472	8.1577	4.4933	2314.3794	18139.9943
817.492	8.1734	4.2537	2313.6496	18144.7180
817.513	8.1860	2.8842	2312.7214	18149.2271
817.533	8.1514	1.2142	2311.2423	18153.1649
817.553	8.1324	0.0000	2309.3040	18156.6173
817.574	8.1261	-0.3961	2307.1199	18159.7939
817.594	8.1545	-0.1356	2304.9439	18162.9472
817.614	8.1073	0.1356	2302.8831	18166.1851
817.634	8.0632	-0.5213	2300.7842	18169.3547
817.655	8.0474	-1.3216	2298.4548	18172.2622
817.675	8.0789	-2.3223	2295.8716	18174.8815
817.695	8.0159	-4.3341	2292.8216	18176.9957
817.716	7.9749	-6.3257	2289.0584	18178.3516
817.736	7.8773	-9.0380	2284.6514	18179.0112
817.756	7.8458	-13.3228	2279.1405	18178.5045
817.777	7.7293	-19.0625	2271.7699	18176.0589
817.797	7.5591	-24.9983	2262.8258	18171.9415
817.817	7.3481	-30.6596	2252.0726	18165.8976
817.837	7.2315	-36.6216	2239.5286	18157.9253
817.858	7.0740	-41.1167	2224.7654	18147.5738
817.878	6.9103	-44.6687	2209.4976	18136.5425
817.898	6.8158	-47.7877	2193.3156	18124.4138
817.919	6.8409	-48.7842	2175.8543	18110.8106
817.939	6.7811	-48.9954	2159.2108	18097.8276
817.960	6.7149	-49.0797	2141.9139	18083.9949
817.980	6.7339	-49.3318	2125.5896	18070.9403
818.000	6.6078	-47.3986	2109.7475	18058.1822
818.021	6.5858	-49.0657	2093.3485	18044.6810
818.041	6.4976	-49.8189	2077.5523	18031.5970
818.061	6.5133	-49.9159	2061.8126	18018.3878
818.081	6.4629	-50.3706	2046.1780	18005.1033
818.102	6.4188	-49.8189	2029.9250	17991.0173
818.122	6.3937	-51.7269	2014.4800	17977.5574
818.142	6.4094	-50.2470	1999.1571	17964.0432
818.163	6.4031	-51.1477	1983.2817	17949.7979
818.183	6.3874	-50.1092	1968.4671	17936.4380
818.203	6.3937	-50.2194	1953.9912	17923.2494
818.224	6.3684	-50.0817	1938.8701	17909.2466
818.244	6.4346	-49.1919	1924.9386	17896.2679
818.264	6.4157	-48.5438	1911.4358	17883.5617
818.285	6.4157	-45.5296	1897.9291	17870.6979
818.305	6.5228	-45.1387	1885.9341	17859.2010
818.325	6.6394	-43.2006	1874.4747	17848.1063
818.345	6.7464	-39.0370	1864.1690	17838.0420
818.366	6.8472	-32.9285	1855.0973	17829.1018
818.386	6.9607	-28.6228	1848.4597	17822.5069
818.406	7.1497	-22.3821	1843.6518	17817.6769
818.427	7.2977	-15.1843	1840.8187	17814.7784
818.447	7.3954	-5.4797	1841.1314	17815.0117
818.467	7.4583	1.5310	1844.2088	17818.0288
818.488	7.6158	4.5721	1848.9630	17822.7673
818.508	7.6505	7.5626	1854.6064	17828.4536
818.529	7.7607	9.5886	1861.1522	17835.1111
818.549	7.8742	12.1715	1868.2376	17842.3851
818.569	7.9497	15.4884	1876.2116	17850.6327
818.590	8.0128	19.2165	1885.5403	17860.3323
818.610	8.0947	22.3295	1895.5982	17870.8702
818.630	8.2018	23.9824	1906.3198	17882.1888
818.650	8.2553	24.6877	1917.2981	17893.8858
818.671	8.2490	24.0562	1928.5552	17905.9864
818.691	8.3529	24.1053	1939.1716	17917.5689
818.711	8.4821	23.4350	1949.5525	17929.0334
818.732	8.4916	23.4601	1960.0852	17940.7665
818.752	8.5041	23.0549	1970.0352	17952.0311
818.772	8.5419	23.1568	1979.8106	17963.2310
818.793	8.6459	23.5604	1989.9346	17974.8901
818.813	8.6427	23.4852	1999.5997	17986.2001
818.833	8.6680	23.1059	2009.0688	17997.4203
818.853	8.6774	21.5261	2018.0951	18008.3001
818.874	8.7341	21.1407	2027.0366	18019.1942
818.894	8.7719	21.6620	2035.5356	18029.7419
818.914	8.7782	21.5805	2044.0013	18040.3497
818.935	8.7498	21.7432	2052.7335	18051.3184
818.955	8.8223	21.0572	2060.9112	18061.8254
818.975	8.8412	20.4053	2068.7652	18072.0964
818.995	8.8380	20.6913	2076.4605	18082.2935
819.016	8.8034	20.7197	2084.4547	18092.8751
819.036	8.8979	21.6349	2092.1624	18103.2556
819.057	8.8790	21.5805	2100.2744	18114.1264
819.077	8.8884	21.7971	2107.9540	18124.6507
819.098	8.9388	21.9582	2115.9626	18135.5891
819.118	8.9357	21.6620	2123.4865	18146.1268
819.139	8.9074	22.1180	2131.3054	18157.0425
819.159	9.0082	22.6171	2138.8223	18167.7390
819.180	8.9515	23.4098	2146.8405	18179.0205
819.200	9.0145	23.2836	2154.4878	18190.0156
819.220	9.0207	23.2836	2162.0187	18200.9758
819.241	8.9956	23.4350	2169.8675	18212.3366
819.261	9.0711	24.0316	2177.3552	18223.4186
819.282	9.0680	24.2032	2185.2762	18235.0164
819.302	9.0523	23.3089	2192.5791	18246.0775
819.322	9.0491	22.6690	2199.5367	18256.8691
819.343	9.1152	21.9314	2206.5486	18267.7893
819.363	9.0964	21.9314	2212.9814	18278.2014
819.383	9.0774	22.9270	2219.4988	18288.7662
819.403	9.0900	23.7846	2226.2417	18299.6265
819.424	9.1531	23.8342	2233.4450	18311.0208
819.444	9.1688	24.7357	2240.3216	18322.1626
819.464	9.1184	24.5673	2247.2337	18333.4126
819.485	9.1121	24.3251	2254.3963	18344.9872
819.505	9.1845	25.2351	2261.1752	18356.2513
819.525	9.2223	25.1642	2268.0085	18367.6411
819.546	9.1972	24.9507	2275.1243	18379.3865
819.566	9.1751	24.4465	2281.6174	18390.5803
819.586	9.1972	24.1298	2287.8934	18401.6233
819.606	9.2066	23.7101	2293.9691	18412.5298
819.627	9.1909	22.2240	2300.0337	18423.4876
819.647	9.1625	21.3067	2305.2440	18433.6489
819.667	9.1719	20.6344	2310.1260	18443.5326
819.688	9.1877	20.5488	2315.1626	18453.6207
819.708	9.1436	20.2316	2319.7285	18463.2860
819.728	9.1121	19.7904	2324.1118	18472.8129
819.749	9.0995	19.7010	2328.6795	18482.5683
819.769	9.1310	18.8760	2332.7117	18491.8303
819.789	9.1152	18.3695	2336.4730	18500.8588
819.810	9.0648	17.5155	2340.2591	18509.9483
819.830	9.0837	17.6161	2343.5760	18518.6020
819.850	9.0396	17.2785	2346.8122	18527.2053
819.871	9.0176	17.5826	2350.2912	18536.0827
819.891	9.0019	18.2083	2353.5920	18544.8134
819.911	9.0743	17.8487	2356.8957	18553.5774
819.932	9.0176	17.8816	2360.3999	18562.5736
819.952	9.0176	18.0457	2363.5971	18571.2938
819.972	9.0019	17.5826	2366.7048	18579.9532
819.993	9.0082	17.3466	2369.9472	18588.7761
820.013	8.9735	16.6899	2372.7120	18597.1484
820.033	8.9262	16.3343	2375.2746	18605.3416
820.053	8.9168	16.1175	2377.7104	18613.4292
820.074	8.9987	17.0039	2380.5010	18621.8939
820.094	8.9546	17.0039	2383.1292	18630.2199
820.114	8.9294	16.0081	2385.5597	18638.3695
820.135	8.8853	15.5636	2387.9827	18646.5319
820.155	8.9137	14.2790	2389.8277	18654.1331
820.175	8.8821	13.8699	2391.3690	18661.4427
820.196	8.8538	13.7452	2393.0314	18668.8842
820.216	8.8160	13.1075	2394.3181	18675.9593
820.236	8.8317	13.2370	2395.5046	18682.9409
820.256	8.8570	13.4930	2396.7401	18689.9780
820.277	8.8097	13.8284	2398.2843	18697.3323
820.297	8.7876	14.0757	2399.6795	18704.5468
820.317	8.7939	13.4930	2401.0018	18711.6965
820.338	8.7939	12.8894	2402.3295	18718.8592
820.358	8.7530	12.2629	2403.2185	18725.5884
820.379	8.7467	12.0795	2404.1638	18732.3770
820.399	8.7372	12.0333	2404.8576	18738.9160
820.419	8.7152	11.5641	2405.4575	18745.3610
820.440	8.6743	11.5164	2406.1553	18751.9040
820.460	8.7247	11.5164	2406.6454	18758.2387
820.480	8.6806	11.2273	2407.0815	18764.5172
820.501	8.6490	10.4806	2407.5204	18770.7961
820.521	8.6081	10.1196	2407.5906	18776.7018
820.541	8.6490	9.5344	2407.5032	18782.4426
820.561	8.6553	9.1498	2407.2562	18788.0145
820.582	8.6302	9.4255	2407.1481	18793.7161
820.602	8.5766	9.8032	2406.9958	18799.3646
820.622	8.5923	10.0673	2406.9517	18805.1129
820.643	8.6112	10.6328	2407.2169	18811.1646
820.663	8.5861	10.5315	2407.3843	18817.1136
820.683	8.5357	10.0148	2407.4473	18822.9522
820.704	8.5419	9.4801	2407.4967	18828.7707
820.724	8.5892	9.3158	2407.2683	18834.3031
820.744	8.5514	9.0940	2406.9789	18839.7643
820.764	8.4978	8.6976	2406.5906	18845.1156
820.785	8.4790	8.6400	2406.2756	18850.5290
820.805	8.5451	8.6400	2405.8114	18855.7816
820.825	8.5388	8.4076	2405.3145	18860.9888
820.846	8.4663	7.4376	2404.7559	18866.1213
820.866	8.4506	6.2572	2403.7169	18870.7571
820.886	8.4758	5.8390	2402.4261	18875.1209
820.907	8.4191	5.6247	2401.1416	18879.4693
820.927	8.4033	5.4066	2399.7066	18883.6448
820.948	8.4474	5.9799	2398.4426	18887.9690
820.968	8.4096	6.7288	2397.3191	18892.4131
820.988	8.3592	5.6965	2396.1627	18896.8045
821.008	8.3435	3.5046	2394.4867	18900.6534
821.029	8.3718	2.4178	2392.3377	18904.0006
821.049	8.3088	-0.2676	2389.5417	18906.6660
821.069	8.2269	-2.1292	2386.0275	18908.5707
821.090	8.1324	-5.9097	2381.5561	18909.4663
821.110	8.1136	-10.6328	2375.7987	18909.0113
821.130	7.9718	-17.0730	2368.2643	18906.6975
821.151	7.7513	-24.6877	2358.1503	18901.6978
821.171	7.5056	-32.0778	2346.0232	18894.5530
821.191	7.3260	-39.4301	2331.6059	18884.9616
821.211	7.1433	-46.2880	2315.0150	18873.0154
821.232	6.9701	-51.2154	2295.8719	18858.3092
821.252	6.8346	-55.1664	2276.3048	18842.9547
821.272	6.7843	-57.3206	2255.9709	18826.6025
821.293	6.7244	-57.7168	2234.5159	18808.8881
821.313	6.5795	-58.3940	2214.1037	18791.9751
821.333	6.4378	-58.9923	2193.7351	18774.8709
821.354	6.4000	-59.3757	2172.4780	18756.6389
821.374	6.3874	-59.2830	2152.4185	18739.3672
821.394	6.3023	-56.4942	2133.0868	18722.5971
821.414	6.2519	-57.6330	2114.2697	18706.1229
821.435	6.2361	-55.9523	2094.8368	18688.8137
821.455	6.2708	-55.1915	2076.9916	18672.8789
821.476	6.2551	-56.2363	2058.3994	18655.9888
821.496	6.2865	-55.7911	2040.8628	18639.9480
821.516	6.3684	-55.5795	2023.6540	18624.0367
821.537	6.3149	-56.2363	2005.6604	18607.1401
821.557	6.2614	-56.4574	1988.6721	18591.0496
821.577	6.2929	-55.8283	1971.9635	18575.0473
821.598	6.2456	-56.3470	1954.5529	18558.1494
821.618	6.1984	-55.4672	1938.3485	18542.2669
821.638	6.2235	-53.6749	1922.7890	18526.8495
821.659	6.3180	-53.1292	1906.9266	18510.9515
821.679	6.3401	-50.3844	1892.6918	18496.5109
821.699	6.4094	-49.2899	1879.2706	18482.7279
821.720	6.5354	-46.1698	1865.9245	18468.8693
821.740	6.7023	-40.5394	1854.9850	18457.2805
821.760	6.8158	-34.0140	1846.1954	18447.7310
821.781	6.9575	-28.0173	1839.0758	18439.7626
821.801	7.1213	-21.1685	1834.6864	18434.4604
821.821	7.3859	-10.2753	1833.2903	18432.1200
821.842	7.5528	5.1097	1836.2212	18434.1164
821.862	7.6631	14.9915	1843.3432	18440.3619
821.882	7.7481	19.9386	1852.8322	18449.0694
821.902	7.8710	22.2504	1863.4050	18458.9751
821.923	7.9812	24.2764	1874.9496	18469.9783
821.943	8.0033	24.6396	1886.3604	18480.9782
821.963	8.0915	24.6877	1897.6968	18492.0327
821.984	8.1702	22.7467	1908.9709	18503.1531
822.004	8.2868	20.9733	1919.0963	18513.2459
822.024	8.2994	20.8891	1928.7875	18523.0166
822.045	8.3341	20.8046	1938.6750	18533.0941
822.065	8.4412	20.8046	1948.0798	18542.7976
822.086	8.4096	20.3186	1957.6272	18552.7506
822.106	8.4286	17.8487	1966.2253	18561.8561
822.126	8.4978	16.5130	1974.0856	18570.3164
822.147	8.4916	17.0385	1981.9915	18578.9105
822.167	8.5514	18.6561	1989.8757	18587.5714
822.187	8.5798	20.4915	1998.2334	18596.7965
822.207	8.6459	21.8509	2007.0158	18606.5422
822.228	8.6806	21.5533	2016.2239	18616.8140
822.248	8.6616	21.4714	2024.8947	18626.6482
822.268	8.6648	21.3618	2033.4255	18636.4382
822.289	8.7341	21.5805	2042.2234	18646.5916
822.309	8.7404	21.1129	2050.5147	18656.3332
822.329	8.7656	21.1685	2058.6341	18665.9940
822.350	8.7688	21.3343	2067.0408	18676.0334
822.370	8.7971	21.2239	2074.9997	18685.7155
822.390	8.8664	21.2239	2082.8410	18695.3671
822.410	8.8570	21.8778	2090.6926	18705.1154
822.431	8.8443	21.9314	2098.9261	18715.3343
822.451	8.8790	21.6620	2106.6583	18725.1394
822.471	8.8884	20.3764	2114.0364	18734.6733
822.492	8.8947	20.0270	2121.3861	18744.2594
822.512	8.8790	20.0270	2128.2516	18753.4387
822.532	8.8790	20.2025	2135.0604	18762.6357
822.553	8.9578	20.2025	2142.1479	18772.1869
822.573	8.9388	20.5202	2148.8649	18781.4426
822.593	8.9200	20.8328	2155.6024	18790.7916
822.614	8.9451	20.5202	2162.5982	18800.4732
822.634	8.9388	20.4628	2169.1029	18809.7367
822.655	8.9420	20.8610	2175.9250	18819.3894
822.675	8.9735	20.4628	2182.3197	18828.6859
822.696	8.9578	19.5208	2188.7437	18838.0805
822.716	8.9578	19.6411	2194.6203	18846.9934
822.737	8.9987	20.5488	2200.9265	18856.4010
822.757	8.9703	21.1129	2207.0650	18865.7073
822.778	9.0396	21.2239	2213.5892	18875.4669
822.798	9.0333	21.5533	2219.7543	18884.9351
822.818	8.9956	21.9314	2225.9596	18894.5092
822.838	8.9956	21.4167	2232.0647	18904.0485
822.859	9.0428	21.1685	2238.3199	18913.8034
822.879	9.0428	19.9091	2243.8947	18922.9403
822.899	8.9987	18.8135	2249.0097	18931.6734
822.920	8.9798	19.2777	2254.2718	18940.6077
822.940	9.0113	19.0625	2259.1940	18949.2550
822.960	9.0428	19.2471	2264.0496	18957.8864
822.980	9.0176	19.3083	2268.8853	18966.5478
823.001	8.9987	19.6111	2274.0432	18975.5831
823.021	9.0145	20.0270	2278.9334	18984.4027
823.041	9.0523	19.6411	2283.7675	18993.2161
823.062	9.0333	19.2165	2288.7288	19002.2071
823.082	8.9924	18.1759	2293.0637	19010.6192
823.102	8.9987	18.4336	2297.2148	19018.8903
823.123	9.0396	18.5293	2301.6786	19027.5177
823.143	8.9956	17.7825	2305.6728	19035.7180
823.163	8.9515	17.0730	2309.3759	19043.6654
823.183	8.9231	16.1538	2312.7630	19051.3316
823.204	8.9703	16.1175	2316.2168	19059.0978
823.224	8.9703	16.2263	2319.3722	19066.5975
823.244	8.9105	16.0081	2322.4701	19074.0695
823.265	8.9074	15.5636	2325.6810	19081.6848
823.285	8.9105	15.2990	2328.4729	19088.9094
823.306	8.8727	15.2990	2331.4395	19096.3357
823.326	8.8916	15.3370	2334.1219	19103.5042
823.346	8.8979	15.1459	2336.7456	19110.6382
823.367	8.8664	14.8748	2339.5085	19117.9363
823.387	8.8034	15.0302	2341.9691	19124.9559
823.407	8.8317	14.6785	2344.3665	19131.9340
823.428	8.8758	14.9138	2346.9597	19139.1304
823.448	8.8443	14.7965	2349.2950	19146.0909
823.468	8.7971	15.0302	2351.6205	19153.0621
823.488	8.8223	15.6011	2354.0501	19160.1586
823.509	8.8475	16.1901	2356.9048	19167.7041
823.529	8.8506	16.5130	2359.6116	19175.1273
823.549	8.8192	16.3343	2362.3085	19182.5651
823.570	8.7845	15.9348	2365.1432	19190.1661
823.590	8.8412	15.2608	2367.4975	19197.3100
823.610	8.8475	14.9915	2369.6661	19204.2878
823.631	8.8192	14.8357	2371.9842	19211.4344
823.651	8.7971	15.2608	2374.0710	19218.3685
823.671	8.8380	15.7873	2376.2893	19225.4523
823.691	8.8223	15.2608	2378.4800	19232.5273
823.712	8.7845	14.4799	2380.6730	19239.6233
823.732	8.7435	13.2799	2382.2642	19246.1328
823.752	8.7625	12.1715	2383.4533	19252.2496
823.773	8.7530	11.8472	2384.5891	19258.3202
823.793	8.7341	12.1715	2385.5119	19264.1830
823.813	8.6868	12.6684	2386.5591	19270.1753
823.834	8.7341	13.1075	2387.9617	19276.5307
823.854	8.7121	12.8454	2389.1627	19282.6928
823.875	8.6837	12.6684	2390.4872	19288.9866
823.895	8.7341	12.6238	2391.5472	19295.0231
823.915	8.7121	12.8454	2392.6233	19301.0815
823.936	8.6774	13.3228	2394.0184	19307.4666
823.956	8.6837	13.2799	2395.2514	19313.6982
823.976	8.6994	13.2799	2396.4618	19319.9148
823.996	8.7057	12.3992	2397.5113	19325.9769
824.017	8.6837	11.8004	2398.5030	19331.9865
824.037	8.6270	11.5641	2399.1436	19337.6478
824.057	8.6427	11.3725	2399.7054	19343.2308
824.078	8.6994	11.5164	2400.4417	19348.9895
824.098	8.6585	11.3725	2400.9794	19354.5503
824.118	8.6081	10.9328	2401.4136	19360.0070
824.138	8.5892	10.0148	2401.6176	19365.2306
824.159	8.6112	9.8564	2401.8053	19370.4339
824.179	8.6049	9.8032	2401.7911	19375.4299
824.199	8.5766	9.4801	2401.7147	19380.3570
824.220	8.5294	9.3158	2401.7142	19385.3532
824.240	8.5798	8.7549	2401.4379	19390.0659
824.260	8.5671	8.4076	2401.0146	19394.6213
824.281	8.4947	7.3747	2400.4988	19399.0726
824.301	8.4600	6.1193	2399.4797	19403.0057
824.321	8.4821	4.9585	2398.0731	19406.5314
824.341	8.4506	2.9752	2396.1634	19409.5290
824.362	8.3655	0.6435	2393.5927	19411.8342
824.382	8.2994	-1.5310	2390.2779	19413.3559
824.403	8.2647	-4.8054	2386.0495	19413.9153
824.423	8.0789	-12.3539	2380.1339	19412.7240
824.444	7.9151	-20.4053	2371.4370	19408.6632
824.464	7.7797	-27.8645	2360.5512	19402.2967
824.484	7.5403	-33.8989	2347.5664	19393.6908
824.504	7.3481	-38.9855	2332.9018	19383.2433
824.525	7.1874	-41.9291	2316.4202	19370.7975
824.545	7.0678	-45.7389	2299.6960	19357.9164
824.565	7.0268	-48.8265	2282.0383	19343.9025
824.586	6.8725	-50.0954	2263.0603	19328.3569
824.606	6.8126	-50.4940	2244.8624	19313.3768
824.626	6.7780	-50.7537	2226.7826	19298.3059
824.646	6.7339	-50.2882	2208.9628	19283.2882
824.667	6.6425	-49.0095	2190.8320	19267.7530
824.687	6.5449	-48.3593	2174.0695	19253.3855
824.707	6.5700	-49.9297	2157.3639	19238.8827
824.728	6.5354	-48.6994	2139.9938	19223.5201
824.748	6.5196	-48.6004	2123.8775	19209.2197
824.768	6.4882	-48.1742	2108.0495	19195.0246
824.789	6.4755	-49.2199	2091.5100	19179.9331
824.809	6.4819	-48.1028	2075.9955	19165.6836
824.829	6.4629	-48.1884	2060.8455	19151.6237
824.849	6.4125	-48.9814	2045.7392	19137.4352
824.870	6.4125	-50.6991	2029.5802	19122.0162
824.890	6.4755	-49.8466	2014.3052	19107.3025
824.910	6.4188	-48.2739	1999.6226	19093.0113
824.931	6.4000	-48.7983	1984.4932	19078.1042
824.951	6.3968	-49.4017	1970.1697	19063.8364
824.972	6.3937	-48.5721	1955.2513	19048.8083
824.992	6.3590	-50.0954	1941.2156	19034.4994
825.012	6.3937	-49.5132	1927.1993	19020.0517
825.033	6.4819	-47.6727	1912.9545	19005.2164
825.053	6.4819	-46.7438	1900.1511	18991.6703
825.073	6.4692	-46.1254	1887.7638	18978.3990
825.094	6.5449	-43.2163	1875.3757	18964.9879
825.114	6.6394	-41.7192	1864.6119	18953.0715
825.134	6.6614	-41.3130	1854.2977	18941.4871
825.154	6.6456	-40.8702	1844.2529	18930.0587
825.175	6.6803	-39.9209	1833.8951	18918.2036
825.195	6.7780	-39.3279	1824.5912	18907.2932
825.215	6.8378	-36.8024	1815.9199	18896.9159
825.236	6.8850	-34.7176	1807.5283	18886.7239
825.256	6.9921	-29.2834	1801.0791	18878.3927
825.276	7.1780	-23.1823	1796.6209	18871.9933
825.296	7.3323	-15.1074	1794.5663	18867.9632
825.317	7.4772	-3.4182	1795.6574	18867.0757
825.337	7.6158	10.1717	1801.0752	18870.5542
825.357	7.7859	18.6245	1810.0762	18877.6998
825.378	7.9057	21.5533	1821.1826	18887.0668
825.398	7.9875	23.0549	1832.5513	18896.8253
825.418	8.0694	24.4465	1844.2573	18907.0535
825.439	8.1387	25.6101	1856.6548	18918.1113
825.459	8.2963	26.1646	1868.7676	18929.0246
825.479	8.3214	26.4839	1880.8737	18940.0696
825.500	8.3183	24.6396	1892.9995	18951.2726
825.520	8.4286	23.2330	1904.0121	18961.4942
825.540	8.5010	22.5651	1914.5435	18971.3575
825.561	8.5104	22.7209	1925.2337	18981.5002
825.581	8.5640	23.1314	1935.5091	18991.3474
825.601	8.6490	23.8342	1945.8405	19001.3676
825.622	8.6648	24.2764	1956.6311	19011.9666
825.642	8.7026	24.6155	1967.0178	19022.2818
825.662	8.7152	25.1642	1977.4219	19032.7320
825.683	8.8097	24.7597	1988.1334	19043.6087
825.703	8.8192	24.9507	1998.2623	19054.0205
825.723	8.8066	24.2520	2008.1806	19064.3347
825.743	8.8129	23.6852	2017.7655	19074.4251
825.764	8.8758	23.3846	2027.4768	19084.7503
825.784	8.8916	23.6852	2036.6771	19094.6706
825.804	8.9105	22.5651	2045.6267	19104.4420
825.825	8.9011	21.8509	2054.5285	19114.2654
825.845	8.9357	21.9849	2062.8553	19123.6100
825.865	8.9325	22.2240	2071.1399	19133.0050
825.886	8.9074	21.0851	2079.5307	19142.5989
825.906	8.9011	21.4167	2087.3242	19151.6857
825.926	8.9641	22.3821	2095.2353	19160.9771
825.946	9.0145	22.3821	2103.2075	19170.4176
825.967	8.9829	22.0649	2111.3957	19180.1636
825.987	8.9829	21.7971	2119.0166	19189.4298
826.007	8.9703	21.5805	2126.4622	19198.6037
826.028	9.0333	22.3295	2134.2666	19208.2204
826.048	9.0302	22.8499	2141.8201	19217.6707
826.068	9.0145	23.4350	2149.4624	19227.2933
826.089	9.0586	23.4098	2157.4900	19237.3873
826.109	9.0774	23.3594	2165.0168	19247.0658
826.130	9.0460	23.8342	2172.9108	19257.1959
826.150	9.1310	23.9331	2180.4103	19267.0158
826.171	9.0995	23.7350	2188.1946	19277.2038
826.191	9.0995	23.6353	2195.4375	19286.9325
826.212	9.0964	22.7209	2202.8059	19296.8661
826.232	9.0396	21.2515	2209.3036	19306.0041
826.253	9.0648	19.6411	2215.5488	19314.9582
826.273	9.0869	18.6561	2220.9474	19323.1282
826.293	9.0460	18.5928	2226.1049	19331.1133
826.314	9.0806	19.5208	2231.6569	19339.5499
826.334	9.0837	19.9681	2237.0518	19347.8875
826.354	9.0365	19.1551	2242.3186	19356.1537
826.375	8.9956	18.7821	2247.6375	19364.5280
826.395	9.0554	18.6561	2252.4931	19372.4926
826.415	9.0648	18.8448	2257.2985	19380.4578
826.435	9.0396	19.0934	2262.1162	19388.4857
826.456	9.0050	19.6111	2267.3213	19396.9535
826.476	9.0333	19.9976	2272.2906	19405.2390
826.496	9.0711	19.8795	2277.2423	19413.5588
826.517	9.0617	19.4905	2282.3742	19422.1115
826.537	9.0019	19.0316	2286.9755	19430.1844
826.557	9.0082	17.9474	2291.2638	19437.9902
826.578	9.0523	18.1434	2295.6503	19445.9387
826.598	9.0113	18.2729	2299.7371	19453.6310
826.618	8.9798	18.4336	2303.8209	19461.3619
826.639	8.9861	18.4655	2308.1912	19469.4225
826.659	9.0082	17.5491	2312.0548	19477.0183
826.679	9.0050	16.6193	2315.5644	19484.2971
826.699	8.9546	16.7601	2318.8995	19491.4353
826.720	8.9357	16.9693	2322.5302	19498.9038
826.740	8.9672	16.8650	2325.8537	19506.0994
826.760	8.9641	16.2984	2329.0245	19513.1743
826.781	8.8947	15.9715	2332.2750	19520.3602
826.801	8.9262	15.1459	2335.0267	19527.0763
826.822	8.8979	14.3193	2337.7145	19533.7543
826.842	8.8255	14.0757	2339.9474	19540.0002
826.862	8.8758	13.9112	2342.0849	19546.1702
826.883	8.8601	13.6616	2344.3554	19552.4932
826.903	8.8223	13.1075	2346.2361	19558.4448
826.923	8.7751	13.2799	2348.0301	19564.3253
826.944	8.7688	12.7128	2349.9516	19570.3491
826.964	8.8160	12.2173	2351.4578	19575.9720
826.984	8.7498	12.4444	2352.9008	19581.5430
827.004	8.7152	11.6116	2354.2254	19587.0062
827.025	8.7057	11.6116	2355.5879	19592.5172
827.045	8.7184	10.0148	2356.4766	19597.5619
827.065	8.7057	8.5243	2356.8428	19602.0860
827.086	8.6522	8.0517	2357.0166	19606.4156
827.106	8.6081	8.1116	2356.9826	19610.5329
827.126	8.6176	7.9915	2356.9391	19614.6350
827.147	8.5955	7.8093	2356.9768	19618.8132
827.167	8.5451	7.6247	2356.8225	19622.7934
827.187	8.4978	6.6625	2356.4802	19626.5777
827.207	8.5104	5.4066	2355.7748	19629.9877
827.228	8.5136	4.4140	2354.7871	19633.1008
827.248	8.4506	3.0653	2353.3427	19635.7381
827.268	8.4065	1.9335	2351.5054	19637.9590
827.289	8.3939	0.8793	2349.3523	19639.8365
827.309	8.3718	-0.9933	2346.7181	19641.2006
827.329	8.2963	-1.6334	2343.7006	19642.1446
827.350	8.2396	-2.4178	2340.4513	19642.8163
827.370	8.2332	-2.6066	2337.1149	19643.3588
827.391	8.2081	-1.8345	2333.8801	19643.9608
827.411	8.1828	-0.2676	2331.1098	19644.9887
827.431	8.2206	1.2142	2328.8790	19646.5231
827.452	8.2206	2.4178	2327.1510	19648.5330
827.472	8.1923	3.8436	2325.8499	19650.9481
827.492	8.1261	4.1728	2324.8558	19653.6526
827.512	8.1955	2.1292	2323.5902	19656.0680
827.533	8.1734	1.7345	2321.9685	19658.1065
827.553	8.1639	1.9335	2320.3026	19660.0777
827.573	8.1324	2.4178	2318.7707	19662.1602
827.594	8.1797	2.5126	2317.3947	19664.3775
827.614	8.1828	1.7345	2315.8818	19666.4373
827.634	8.1010	-0.8793	2313.8261	19667.9295
827.654	8.0128	-5.0343	2310.6750	19668.2923
827.675	7.9277	-10.2236	2305.8892	19666.9713
827.695	7.9183	-15.2226	2299.6020	19664.0820
827.715	7.7450	-20.9173	2291.6223	19659.4152
827.736	7.5434	-27.2695	2281.3478	19652.3463
827.756	7.3323	-34.3386	2269.3778	19643.4522
827.776	7.2221	-41.3619	2255.2232	19632.2220
827.797	7.0394	-46.3470	2238.5301	19618.2753
827.817	6.9134	-50.0817	2221.3276	19603.6241
827.837	6.8189	-51.9275	2203.4157	19588.0619
827.858	6.8000	-53.5455	2184.2803	19571.0639
827.878	6.7401	-52.1274	2166.2242	19554.9323
827.898	6.6425	-51.0121	2148.8132	19539.2430
827.919	6.5700	-50.8354	2130.9901	19522.9403
827.939	6.5574	-50.8490	2114.2601	19507.5335
827.959	6.4188	-51.2829	2097.6649	19492.0715
827.980	6.4283	-51.4717	2080.3229	19475.6694
828.000	6.4472	-51.1342	2064.0730	19460.1685
828.020	6.3747	-51.8072	2047.9704	19444.6312
828.041	6.3621	-51.5524	2031.1438	19428.1829
828.061	6.3842	-51.0800	2015.5036	19412.7372
828.081	6.4378	-51.0935	2000.1348	19397.3873
828.102	6.4251	-50.6172	1984.1923	19381.2867
828.122	6.4000	-49.8328	1969.5000	19366.2634
828.142	6.3874	-47.7446	1955.4669	19351.7375
828.162	6.4787	-47.2972	1942.0290	19337.6521
828.183	6.5165	-47.0358	1928.0951	19322.9168
828.203	6.5291	-46.3470	1915.2739	19309.1439
828.223	6.5228	-44.9270	1902.9620	19295.7396
828.244	6.5858	-44.3938	1890.3876	19281.9335
828.264	6.6772	-43.6534	1878.9209	19269.1008
828.284	6.6803	-40.2563	1868.2828	19256.9734
828.305	6.6677	-39.3961	1857.8229	19244.9070
828.325	6.7905	-37.5359	1848.6039	19233.9722
828.345	6.9008	-35.0748	1840.2157	19223.7708
828.365	6.9543	-31.7171	1832.8960	19214.5515
828.386	7.0299	-27.4468	1826.4412	19206.1216
828.406	7.1370	-24.1788	1821.8054	19199.4505
828.426	7.2693	-19.7010	1818.5105	19194.0781
828.447	7.3607	-13.7034	1816.7151	19190.1789
828.467	7.4552	-6.1193	1817.4682	19188.8250
828.488	7.6127	4.4933	1821.2123	19190.4902
828.508	7.7135	11.9405	1827.9142	19195.1749
828.528	7.7702	15.8243	1836.4092	19201.7410
828.549	7.9340	17.6495	1846.0208	19209.5286
828.569	8.0379	19.0316	1855.7665	19217.5618
828.589	8.0915	21.1407	1865.9686	19226.1665
828.610	8.0947	23.0038	1877.0669	19235.7896
828.630	8.1923	23.1568	1887.9948	19245.3687
828.650	8.2584	22.1976	1898.6528	19254.8016
828.670	8.2742	19.9386	1908.6447	19263.6866
828.691	8.2900	18.3052	1918.1838	19272.2306
828.711	8.3971	18.5611	1927.0589	19280.2159
828.731	8.4821	20.0270	1936.1084	19288.4780
828.752	8.5199	21.4441	1945.8658	19297.5553
828.772	8.5262	22.1180	1955.5042	19306.6241
828.792	8.5451	21.7162	1965.0674	19315.7268
828.813	8.6333	21.3892	1974.7473	19325.0557
828.833	8.6711	21.4441	1983.9044	19333.9685
828.853	8.6680	22.6950	1993.1633	19343.0877
828.873	8.6963	23.2076	2002.5988	19352.4891
828.894	8.7782	23.4852	2012.4339	19362.3993
828.914	8.7498	22.4607	2021.6359	19371.7837
828.934	8.7372	20.9173	2030.2976	19380.7286
828.955	8.7688	20.0564	2038.7922	19389.6030
828.975	8.7908	19.3996	2046.5901	19397.8723
828.995	8.8664	20.2897	2054.3292	19406.1700
829.016	8.8633	21.6620	2062.6938	19415.1835
829.036	8.8412	22.6690	2071.0007	19424.2327
829.057	8.8947	22.9526	2079.7954	19433.8654
829.077	8.8884	22.3295	2088.0461	19443.0495
829.097	8.9105	22.1446	2096.0601	19452.0875
829.118	8.9703	22.3821	2104.3514	19461.4937
829.138	8.9262	21.8778	2112.1262	19470.4728
829.158	8.9483	20.9173	2119.5613	19479.1967
829.178	8.9546	20.5774	2126.6882	19487.6930
829.199	8.9861	20.6059	2134.0155	19496.4697
829.219	8.9703	21.1129	2140.9991	19504.9817
829.239	8.9956	21.5533	2148.0523	19513.6408
829.260	8.9829	21.8509	2155.4991	19522.7734
829.280	9.0113	21.5805	2162.4980	19531.5376
829.300	9.0302	21.0293	2169.2734	19540.1539
829.320	9.0176	21.1962	2175.9005	19548.6954
829.341	8.9735	20.8891	2182.7702	19557.5533
829.361	9.0082	20.4341	2189.0793	19565.9227
829.381	9.0648	20.0564	2195.1717	19574.1428
829.402	9.0145	20.4628	2201.5284	19582.6949
829.422	8.9703	19.8499	2207.4359	19590.8643
829.442	8.9892	19.3996	2213.0935	19598.8465
829.463	9.0239	18.2729	2218.7313	19606.8697
829.483	9.0019	17.2444	2223.6298	19614.2100
829.503	8.9672	16.7952	2228.2223	19621.2951
829.523	8.9578	16.5130	2232.6363	19628.2494
829.544	8.9892	16.6546	2237.2466	19635.4478
829.564	8.9641	16.8650	2241.5830	19642.4195
829.584	8.9357	17.3126	2245.9741	19649.4921
829.605	8.9483	16.8650	2250.5935	19656.8405
829.625	8.9357	16.8301	2254.7923	19663.8146
829.646	8.8129	16.2624	2259.1128	19670.9552
829.666	8.9294	15.8980	2262.9510	19677.6559
829.687	8.9168	16.2624	2267.0075	19684.6161
829.707	8.8758	16.4417	2270.8372	19691.3903
829.727	8.8696	16.1538	2274.6010	19698.1379
829.748	8.9011	15.9348	2278.4996	19705.0598
829.768	8.8601	15.7130	2282.0107	19711.6324
829.789	8.8727	15.0302	2285.5828	19718.3020
829.809	8.8633	15.3370	2288.7934	19724.6447
829.830	8.8223	15.5636	2292.3082	19731.3255
829.850	8.8506	15.4129	2295.5357	19737.7533
829.870	8.8443	14.5596	2298.5567	19744.0057
829.891	8.8160	13.6616	2301.4835	19750.1936
829.911	8.7971	13.4930	2303.9634	19755.9611
829.931	8.8506	13.7452	2306.4263	19761.7353
829.952	8.8129	14.3193	2309.2276	19767.8736
829.972	8.7719	14.2385	2311.8433	19773.8526
829.992	8.8160	14.0347	2314.3791	19779.7766
830.013	8.7971	13.7452	2317.0316	19785.8425
830.033	8.7467	13.3228	2319.3031	19791.5508
830.054	8.7372	13.4930	2321.7264	19797.4332
830.074	8.7719	13.5353	2323.9327	19803.1203
830.094	8.7278	13.1508	2326.0547	19808.7433
830.115	8.7057	12.8894	2328.2588	19814.4685
830.135	8.7372	12.2173	2330.0652	19819.8141
830.155	8.7089	11.8472	2331.6764	19824.9795
830.176	8.6837	12.3085	2333.4827	19830.3547
830.196	8.6963	12.7571	2335.2170	19835.6736
830.217	8.7372	12.4894	2337.1688	19841.2262
830.237	8.6459	11.9405	2338.7518	19846.4255
830.257	8.6364	10.4806	2339.9823	19851.2837
830.278	8.6774	9.2607	2340.9172	19855.8539
830.298	8.6144	9.4255	2341.5021	19860.0782
830.318	8.6081	10.1196	2342.2219	19864.4402
830.339	8.6459	10.7835	2343.3308	19869.1970
830.359	8.6490	11.8004	2344.5312	19874.0537
830.380	8.6018	12.0333	2346.1209	19879.3110
830.400	8.6049	12.2173	2347.5624	19884.4327
830.420	8.6302	11.3242	2348.8685	19889.4297
830.441	8.5861	10.5822	2350.0689	19894.3307
830.461	8.6176	10.4296	2350.9247	19898.8940
830.481	8.6333	10.8335	2351.8114	19903.4934
830.502	8.5262	9.4255	2352.6885	19908.0885
830.522	8.4821	5.8390	2352.5597	19911.6773
830.543	8.4317	-2.7924	2350.4341	19913.2519
830.563	8.3026	-10.7835	2345.5567	19912.0304
830.583	8.1514	-15.8612	2338.5757	19908.6337
830.604	8.0442	-19.8795	2329.8794	19903.4286
830.624	7.9025	-24.2032	2320.2060	19897.1382
830.644	7.6631	-28.7514	2309.1839	19889.3780
830.665	7.4741	-34.5474	2296.0621	19879.3774
830.685	7.3355	-39.6000	2281.8315	19868.1096
830.705	7.1433	-43.5912	2266.2807	19855.3496
830.726	7.0016	-47.0066	2248.9472	19840.6174
830.746	6.8913	-49.4435	2231.6110	19825.6835
830.767	6.8693	-51.5524	2212.9021	19809.1701
830.787	6.7811	-52.6174	2194.7375	19792.9898
830.807	6.6677	-52.9984	2176.5603	19776.5891
830.828	6.6394	-53.2205	2157.6305	19759.2238
830.848	6.5417	-52.4193	2139.9127	19742.8615
830.868	6.4598	-51.9809	2122.6215	19726.7261
830.889	6.4755	-51.6598	2104.8137	19709.8744
830.909	6.4535	-51.4582	2088.1731	19693.9941
830.929	6.3842	-51.9675	2071.6894	19678.0824
830.950	6.4094	-50.9035	2054.6515	19661.4264
830.970	6.4157	-51.3099	2038.7872	19645.7575
830.991	6.3338	-50.6308	2022.3220	19629.3048
831.011	6.3621	-49.0937	2007.2736	19614.0909
831.031	6.3810	-50.9307	1992.3635	19598.8461
831.052	6.3243	-51.9542	1976.3139	19582.2872
831.072	6.3275	-51.4313	1961.2337	19566.5225
831.093	6.3653	-51.6196	1945.5439	19549.9751
831.113	6.3243	-50.7537	1931.0157	19534.4196
831.133	6.3243	-50.1230	1916.9167	19519.1329
831.154	6.4094	-48.5580	1902.5403	19503.4093
831.174	6.4661	-47.2102	1889.6431	19489.0125
831.194	6.5449	-45.4097	1877.4284	19475.1581
831.215	6.6551	-40.0721	1865.8405	19461.7981
831.235	6.8662	-33.2217	1857.1239	19451.1969
831.256	6.9827	-27.1138	1850.1628	19442.2649
831.276	7.1307	-22.0649	1845.6361	19435.7048
831.296	7.3544	-13.4930	1843.4219	19431.4218
831.317	7.5024	-1.8345	1844.4591	19430.3860
831.337	7.6410	11.9870	1849.8304	19433.7232
831.357	7.7985	19.8202	1858.7212	19440.6631
831.378	7.9781	23.9578	1869.8462	19449.9527
831.398	8.0411	26.7552	1881.6183	19460.0212
831.418	8.1387	28.6228	1894.0161	19470.8540
831.439	8.2836	30.2052	1907.3176	19482.7378
831.459	8.3246	29.5997	1920.1277	19494.2794
831.480	8.3687	28.3644	1932.9529	19505.9827
831.500	8.4884	27.6892	1944.8215	19516.8704
831.520	8.5861	28.0608	1956.4916	19527.6938
831.541	8.5955	27.8863	1968.5119	19539.0023
831.561	8.6459	27.3804	1979.8061	19549.7175
831.581	8.7530	27.2695	1990.8572	19560.3164
831.602	8.7561	26.9797	2002.1531	19571.2871
831.622	8.7939	27.5351	2012.9026	19581.8364
831.643	8.8979	26.9797	2023.9694	19592.8265
831.663	8.8884	27.9082	2034.5083	19603.4109
831.683	8.9011	28.1260	2045.1055	19614.1730
831.704	8.9956	28.3859	2056.1174	19625.4717
831.724	9.0523	28.4938	2066.5848	19636.3469
831.745	9.0176	29.8093	2077.6400	19647.9311
831.765	9.0711	29.7675	2088.2853	19659.2273
831.785	9.1625	30.5155	2098.9146	19670.6270
831.806	9.1278	30.2259	2109.9901	19682.5945
831.826	9.1562	29.9972	2120.3384	19693.9549
831.846	9.2255	29.5786	2130.4503	19705.1931
831.867	9.2318	29.1351	2140.7794	19716.7626
831.887	9.1972	27.7331	2150.1875	19727.5212
831.907	9.2444	27.2251	2159.1619	19737.9482
831.928	9.2759	27.6232	2168.4602	19748.8006
831.948	9.2444	26.8452	2177.1252	19759.1192
831.969	9.2664	28.1478	2186.2243	19769.9703
831.989	9.3105	26.7552	2194.7394	19780.3348
832.009	9.2727	26.3930	2202.8576	19790.3939
832.030	9.2476	25.8423	2211.1558	19800.7235
832.050	9.3042	25.2115	2218.7221	19810.4082
832.070	9.2727	24.9031	2226.0383	19819.9243
832.091	9.2444	25.6101	2233.7476	19829.9155
832.111	9.2538	24.4707	2240.8706	19839.4015
832.131	9.3389	24.3980	2247.7039	19848.6737
832.152	9.2633	23.9824	2254.7716	19858.2559
832.172	9.2286	23.5353	2261.2076	19867.2794
832.193	9.3105	22.6690	2267.7283	19876.4576
832.213	9.2633	22.5911	2273.6285	19885.0822
832.233	9.2413	22.3821	2279.4075	19893.6482
832.254	9.2633	21.8240	2285.3534	19902.4438
832.274	9.2350	20.7480	2290.5883	19910.5880
832.294	9.1531	19.6711	2295.4013	19918.3634
832.315	9.2066	18.8135	2300.1524	19926.1273
832.335	9.1782	18.2407	2304.2886	19933.3228
832.356	9.1373	18.4016	2308.6084	19940.7457
832.376	9.1341	18.9073	2312.6811	19947.9652
832.396	9.1593	18.9695	2316.7971	19955.2702
832.417	9.1090	19.0934	2321.2077	19962.9140
832.437	9.0932	19.5509	2325.3444	19970.3281
832.458	9.1215	19.6711	2329.8498	19978.1558
832.478	9.1152	19.1243	2333.9035	19985.5759
832.498	9.0460	18.8135	2337.7646	19992.8438
832.519	9.0554	18.3374	2341.7547	20000.2809
832.539	9.0648	17.7825	2345.2166	20007.2276
832.559	9.0050	16.6899	2348.3625	20013.8912
832.580	8.9641	15.7873	2351.4075	20020.4845
832.600	9.0333	15.4129	2353.9340	20026.5863
832.620	8.9735	14.3193	2356.1859	20032.4360
832.641	8.8979	12.7571	2358.1940	20038.0616
832.661	8.9137	11.5164	2359.4885	20042.9876
832.682	8.8853	10.1196	2360.5093	20047.6484
832.702	8.8034	9.7498	2361.0455	20051.8289
832.722	8.7719	9.7498	2361.5137	20055.9425
832.743	8.8066	9.9622	2362.1746	20060.2506
832.763	8.7688	11.1297	2362.8925	20064.6188
832.783	8.7152	11.6590	2363.8824	20069.2643
832.804	8.7719	11.9405	2365.1898	20074.2354
832.824	8.7435	11.9405	2366.3320	20079.0507
832.845	8.6806	11.9405	2367.6576	20084.0588
832.865	8.7247	12.0333	2368.7844	20088.8772
832.885	8.7089	11.2273	2369.7789	20093.5708
832.906	8.6207	9.6425	2370.5379	20098.0340
832.926	8.6049	6.1193	2370.2685	20101.4671
832.947	8.5861	1.1049	2368.6483	20103.5339
832.967	8.4002	-5.1846	2365.1163	20103.6552
832.987	8.3026	-12.5344	2359.3694	20101.5046
833.008	8.2018	-18.6245	2351.2102	20096.8586
833.028	7.9938	-23.6852	2341.5640	20090.6206
833.048	7.8048	-27.7769	2330.5225	20082.8660
833.069	7.6631	-33.2996	2317.5206	20073.0110
833.089	7.4552	-39.1399	2303.3049	20061.7845
833.110	7.2442	-43.8085	2286.8393	20048.1309
833.130	7.1433	-47.1376	2269.9415	20033.8531
833.151	6.9921	-51.3639	2251.1877	20017.5145
833.171	6.8535	-52.8542	2232.5371	20001.0646
833.191	6.8441	-53.4677	2213.7708	19984.2849
833.212	6.6929	-53.6102	2194.2270	19966.5086
833.232	6.5574	-52.6964	2175.9417	19949.7748
833.253	6.5637	-52.8279	2157.1405	19932.3136
833.273	6.4566	-53.3247	2139.3438	19915.6484
833.293	6.4661	-53.3897	2121.6764	19898.9106
833.314	6.4692	-53.2987	2103.3504	19881.3097
833.334	6.4251	-54.4195	2085.9662	19864.4478
833.355	6.3559	-55.1161	2067.5910	19846.3922
833.375	6.3810	-54.8639	2050.2787	19829.1974
833.395	6.3527	-53.8298	2033.3957	19812.2385
833.416	6.2897	-54.8006	2015.8344	19794.4068
833.436	6.2834	-53.6749	1999.4177	19777.5279
833.457	6.2897	-55.7414	1982.1441	19759.6023
833.477	6.2204	-54.3940	1965.8732	19742.4906
833.497	6.2172	-55.1538	1949.9027	19725.4984
833.518	6.2519	-56.0760	1932.9321	19707.3209
833.538	6.2172	-56.6410	1916.8481	19689.8450
833.558	6.2393	-55.7538	1901.0184	19672.4446
833.579	6.2865	-55.6294	1884.6316	19654.3070
833.599	6.2739	-55.0154	1869.4940	19637.2427
833.620	6.2802	-53.0377	1854.0800	19619.7317
833.640	6.3716	-52.0342	1840.2470	19603.6391
833.660	6.5039	-48.8406	1827.2819	19588.2658
833.681	6.5637	-45.1991	1814.8320	19573.2672
833.701	6.6614	-41.0839	1804.6011	19560.3624
833.721	6.8409	-34.8307	1796.2152	19549.2009
833.742	6.9543	-28.3644	1789.5174	19539.6457
833.762	7.0835	-23.1059	1785.3685	19532.5817
833.782	7.2378	-17.7825	1783.0240	19527.2891
833.803	7.3166	-13.4930	1782.0419	19523.3438
833.823	7.3450	-10.5822	1782.5237	19520.8632
833.844	7.4426	-6.6625	1783.9880	19519.3798
833.864	7.5844	-0.2676	1787.2852	19519.7600
833.884	7.6883	8.2899	1793.0177	19522.6301
833.905	7.8017	16.0081	1801.5755	19528.4100
833.925	7.9371	20.4053	1811.8318	19535.9981
833.945	7.9844	21.8240	1822.9233	19544.5455
833.966	7.9938	22.7209	1834.6287	19553.8388
833.986	8.1545	23.9084	1846.1643	19563.0966
834.007	8.2490	24.9745	1858.3339	19573.1252
834.027	8.2647	24.2276	1869.9996	19582.7874
834.047	8.3561	22.5911	1881.1248	19592.0404
834.068	8.4033	21.5261	1892.0290	19601.1992
834.088	8.4096	21.3343	1902.2235	19609.7698
834.109	8.4853	24.0070	1913.0771	19619.1204
834.129	8.5829	25.3293	1924.0814	19628.7472
834.149	8.6112	25.4466	1935.1867	19638.6016
834.170	8.6176	24.4707	1946.4244	19648.7163
834.190	8.6806	23.2330	1956.7418	19658.0339
834.210	8.6774	22.4083	1966.5888	19666.9963
834.231	8.7404	22.6690	1976.5927	19676.2289
834.251	8.7876	24.0808	1986.3754	19685.3531
834.271	8.8129	24.7836	1996.3861	19694.8181
834.292	8.8160	24.2764	2006.7105	19704.7123
834.312	8.8160	22.7726	2016.1667	19713.8505
834.333	8.8633	21.8509	2025.4725	19722.9449
834.353	8.8664	21.1962	2034.0315	19731.3937
834.373	8.8664	21.5533	2042.4343	19739.7823
834.394	8.9200	22.8241	2051.3694	19748.8011
834.414	8.9515	23.0294	2060.0698	19757.6849
834.434	8.9200	23.5854	2068.7876	19766.6843
834.455	8.9262	23.5604	2077.8750	19776.1535
834.475	9.0082	24.0070	2086.5283	19785.2883
834.496	8.9798	24.2520	2095.5877	19794.9289
834.516	8.9924	24.3737	2104.1950	19804.2164
834.536	9.0270	23.9578	2112.6462	19813.4433
834.557	9.0554	23.2330	2121.1937	19822.8617
834.577	9.0082	22.6171	2129.0215	19831.6518
834.597	9.0396	21.8240	2136.5183	19840.1963
834.618	9.0774	22.4868	2144.2668	19849.0774
834.638	9.0617	22.7467	2151.7044	19857.7319
834.658	9.0270	22.9783	2159.1306	19866.4575
834.679	9.0964	21.6891	2166.6587	19875.3679
834.699	9.0774	21.8240	2173.5317	19883.7029
834.720	9.0680	21.7971	2180.6981	19892.4087
834.740	9.1184	21.8509	2187.4182	19900.7447
834.760	9.1184	21.2239	2193.9594	19908.9749
834.781	9.0743	21.3067	2200.6809	19917.4582
834.801	9.1152	20.7480	2206.8876	19925.4974
834.822	9.0900	20.7763	2213.2727	19933.7840
834.842	9.0711	21.0293	2219.2808	19941.7612
834.862	9.0932	22.1711	2225.4449	19949.9608
834.883	9.1215	22.1446	2232.0838	19958.7048
834.903	9.0932	21.1129	2238.0974	19966.8926
834.923	9.0711	20.3764	2243.7432	19974.7755
834.944	9.1310	19.8499	2249.4423	19982.7732
834.964	9.0964	20.0270	2254.6793	19990.3677
834.985	9.0586	20.1734	2260.2373	19998.3412
835.005	9.0869	20.6913	2265.5031	20006.0807
835.025	9.1027	20.1442	2270.6983	20013.8055
835.046	9.0680	20.0857	2276.0615	20021.7548
835.066	9.0617	19.4603	2280.9112	20029.2452
835.086	9.0774	18.8135	2285.4897	20036.5142
835.107	9.0523	17.3466	2289.9603	20043.7232
835.127	8.9829	17.4143	2293.8440	20050.3890
835.147	8.9956	16.9346	2297.6109	20056.9778
835.168	9.0145	16.0447	2301.3770	20063.6048
835.188	8.9578	15.2608	2304.5458	20069.6701
835.209	8.9578	15.2226	2307.7913	20075.8447
835.229	8.9798	15.3750	2310.7627	20081.7766
835.249	8.9105	15.2990	2313.7097	20087.7139
835.270	8.8821	14.9915	2316.8071	20093.8321
835.290	8.9388	14.9138	2319.5513	20099.6262
835.310	8.9262	14.5596	2322.1897	20105.3410
835.331	8.8223	13.9936	2324.8791	20111.1332
835.351	8.8570	13.4506	2327.1149	20116.4957
835.372	8.8317	12.5792	2329.3040	20121.8326
835.392	8.7719	11.7063	2330.9613	20126.6554
835.412	8.7530	10.3783	2332.2334	20131.1057
835.433	8.7215	7.8703	2333.0054	20135.0633
835.453	8.5798	-0.1356	2331.8753	20137.1129
835.474	8.3624	-12.7128	2327.2437	20135.6245
835.494	8.2206	-23.5103	2318.9050	20130.3516
835.514	7.9624	-31.3131	2307.5897	20121.9872
835.535	7.6883	-37.2689	2293.5690	20110.7705
835.555	7.5087	-43.1692	2278.3276	20098.1643
835.575	7.2725	-45.7091	2261.8787	20084.1682
835.596	7.0772	-47.8451	2244.0859	20068.6316
835.616	6.9701	-51.0257	2226.4096	20053.0081
835.636	6.8945	-52.3531	2208.2073	20036.6534
835.657	6.8000	-51.7537	2189.2497	20019.3310
835.677	6.6708	-52.7096	2171.3319	20002.8379
835.698	6.7118	-51.9542	2152.7379	19985.4605
835.718	6.6078	-52.1939	2135.3282	19969.0625
835.738	6.5764	-51.0121	2118.2920	19952.8420
835.759	6.5228	-49.4714	2101.0873	19936.2585
835.779	6.5606	-48.5154	2085.3432	19920.9485
835.799	6.4913	-48.1884	2070.0081	19905.8714
835.820	6.4692	-49.1078	2053.9607	19889.9043
835.840	6.5228	-48.0742	2038.9384	19874.7866
835.860	6.4472	-48.2169	2024.2512	19859.8362
835.881	6.4031	-49.1499	2008.7629	19843.9146
835.901	6.4629	-48.6570	1994.2015	19828.7505
835.922	6.4535	-49.1779	1979.0071	19812.7861
835.942	6.4000	-49.5550	1964.6639	19797.5069
835.962	6.3842	-49.6802	1950.4166	19782.1632
835.983	6.4188	-49.4435	1935.5449	19766.0318
836.003	6.4283	-49.6107	1921.6912	19750.7578
836.024	6.4346	-48.6994	1907.3197	19734.8082
836.044	6.4692	-48.1742	1894.1797	19719.9366
836.064	6.4724	-45.9176	1881.6645	19705.5471
836.084	6.5449	-43.9787	1870.0005	19691.8744
836.105	6.6645	-40.0386	1858.7601	19678.4984
836.125	6.8819	-34.8683	1849.8648	19667.3563
836.145	7.0299	-27.1806	1843.2102	19658.3699
836.166	7.1465	-20.2606	1838.6652	19651.4328
836.186	7.3040	-12.8454	1836.9441	19647.2872
836.206	7.4646	-5.1097	1837.7539	19645.6703
836.227	7.6190	5.6965	1841.6295	19647.1488
836.247	7.7355	14.2790	1848.6631	19651.8499
836.267	7.8395	20.4341	1858.0498	19658.9998
836.287	7.9970	23.5604	1868.8564	19667.6867
836.308	8.1293	24.8792	1880.6656	19677.5065
836.328	8.2049	26.4157	1892.3990	19687.3861
836.348	8.2081	27.6232	1904.4403	19697.7104
836.368	8.2868	27.0468	1916.4359	19708.1268
836.389	8.3592	25.5168	1928.3680	19718.6170
836.409	8.4474	23.5353	1939.1342	19728.0715
836.429	8.4853	23.4852	1949.4295	19737.1756
836.450	8.5167	24.3980	1960.1357	19746.8108
836.470	8.6364	25.0932	1970.5779	19756.3030
836.490	8.7026	26.0958	1981.1710	19766.0660
836.510	8.7215	26.6650	1991.8921	19776.0786
836.531	8.7530	27.1583	2003.1010	19786.7038
836.551	8.7876	27.4025	2013.8463	19796.9903
836.571	8.8790	28.2562	2024.6393	19807.4467
836.591	8.9388	28.7728	2035.5245	19818.1182
836.612	8.9325	28.6228	2046.8098	19829.3154
836.632	8.9200	27.8863	2057.3320	19839.8729
836.652	8.9703	26.7327	2067.4097	19850.1023
836.673	9.0207	26.5972	2077.5898	19860.5482
836.693	9.0050	26.0958	2087.0955	19870.4308
836.713	9.0333	26.1188	2096.4033	19880.2214
836.734	9.0932	26.9573	2106.1772	19890.5851
836.754	9.1373	27.0021	2115.5357	19900.6409
836.774	9.1499	27.8426	2124.9240	19910.8316
836.795	9.1468	27.4910	2134.7342	19921.5517
836.815	9.2003	28.2129	2144.0250	19931.8592
836.836	9.1814	28.2562	2153.7942	19942.7515
836.856	9.2129	28.2995	2162.9881	19953.1743
836.876	9.2570	28.8797	2172.1704	19963.6878
836.896	9.2664	29.1563	2181.3800	19974.3308
836.917	9.2854	28.9223	2190.9626	19985.4513
836.937	9.2601	30.1637	2200.1114	19996.2419
836.957	9.3295	30.9875	2209.4880	20007.3629
836.978	9.3735	31.1505	2219.4255	20019.1518
836.998	9.3704	30.3916	2228.6257	20030.3092
837.018	9.3641	29.5576	2237.4471	20041.1872
837.038	9.3641	28.9223	2245.9151	20051.8068
837.059	9.4113	28.9223	2254.6511	20062.7891
837.079	9.4208	28.9437	2262.8025	20073.2793
837.099	9.3956	28.3644	2270.7596	20083.6635
837.119	9.3578	27.1583	2278.3218	20093.7372
837.140	9.3546	25.8886	2285.8187	20103.8277
837.160	9.4082	24.5432	2292.3496	20113.0282
837.180	9.3735	23.6852	2298.4339	20121.8501
837.201	9.3483	23.5103	2304.6621	20130.8819
837.221	9.3389	23.3594	2310.3677	20139.4551
837.241	9.3231	23.0038	2315.9181	20147.9332
837.261	9.3421	21.4988	2321.0911	20156.0907
837.282	9.2822	21.1407	2326.2440	20164.2827
837.302	9.2444	20.2897	2330.7792	20171.9080
837.322	9.2413	19.5810	2334.9994	20179.2638
837.343	9.2538	19.1858	2339.3051	20186.7495
837.363	9.2350	19.4905	2343.2210	20193.8878
837.383	9.1688	18.9695	2347.0522	20200.9811
837.403	9.1405	18.2407	2350.6286	20207.8574
837.424	9.1656	17.8487	2354.2735	20214.8388
837.444	9.1341	16.6193	2357.3055	20221.2409
837.464	9.0806	15.2608	2359.8710	20227.2039
837.485	9.0302	14.5993	2362.3172	20233.0717
837.505	9.0680	14.1165	2364.2960	20238.4928
837.525	9.0460	14.3596	2366.2104	20243.8671
837.545	9.0019	15.1459	2368.2714	20249.4062
837.566	8.9578	15.5636	2370.7604	20255.3946
837.586	8.9451	15.2608	2372.9830	20261.1389
837.606	8.9609	14.1573	2374.9450	20266.6417
837.627	8.9137	13.5775	2376.8333	20272.0882
837.647	8.8979	13.7869	2378.4070	20277.2352
837.667	8.8664	14.1573	2380.0571	20282.4723
837.687	8.8727	14.5198	2381.8080	20287.8249
837.708	8.8947	14.3193	2383.8026	20293.4380
837.728	8.8570	14.2790	2385.4937	20298.7637
837.748	8.8160	14.1573	2387.1368	20304.0557
837.769	8.8255	14.2385	2388.9878	20309.5709
837.789	8.8601	14.1979	2390.5873	20314.8493
837.809	8.8192	13.1075	2391.9795	20319.9328
837.829	8.7498	11.4685	2392.9023	20324.5553
837.850	8.7247	10.3269	2393.5334	20328.8904
837.870	8.7813	10.2236	2393.7700	20332.8311
837.890	8.7309	9.8032	2393.9170	20336.6797
837.911	8.7057	8.8688	2393.9923	20340.4532
837.931	8.6049	7.4376	2393.5202	20343.6725
837.951	8.6144	5.4797	2392.4928	20346.3233
837.971	8.6049	3.3311	2390.7980	20348.2868
837.992	8.4947	-0.8793	2388.0914	20349.2090
838.012	8.3655	-7.5626	2383.5941	20348.2952
838.032	8.1923	-15.7130	2376.6961	20344.9118
838.052	8.0600	-23.6852	2367.2139	20338.8472
838.073	7.8521	-30.0389	2355.0325	20329.9567
838.093	7.6348	-35.1870	2341.5431	20319.6090
838.113	7.4709	-40.5892	2326.4747	20307.5170
838.134	7.4048	-43.1064	2309.5898	20293.4241
838.154	7.2883	-44.6078	2292.9433	20279.3766
838.174	7.1560	-46.9921	2275.8611	20264.6996
838.195	6.9984	-49.1358	2257.4461	20248.4862
838.215	6.9166	-49.0095	2239.7231	20232.7577
838.235	6.8472	-49.8882	2222.0968	20216.9236
838.255	6.7307	-48.3451	2204.8006	20201.2201
838.276	6.6519	-47.5142	2187.3198	20185.1334
838.296	6.6204	-47.6727	2170.9625	20169.9772
838.316	6.6394	-48.8124	2154.5945	20154.6238
838.337	6.5764	-48.8547	2137.4263	20138.2795
838.357	6.5574	-49.5411	2121.1606	20122.6477
838.377	6.5070	-48.8124	2105.1050	20107.0425
838.397	6.5323	-49.6524	2089.2315	20091.4384
838.418	6.5291	-49.7496	2072.5778	20074.8700
838.438	6.4629	-47.7015	2057.2784	20059.4752
838.458	6.4692	-48.0027	2042.4594	20044.3907
838.479	6.4346	-48.4729	2026.8988	20028.3931
838.499	6.4692	-47.0503	2012.4891	20013.3778
838.519	6.4378	-47.4708	1998.4254	19998.5482
838.539	6.4755	-46.6998	1984.5953	19983.7956
838.560	6.4314	-46.4207	1970.3407	19968.4609
838.580	6.5133	-45.3345	1957.2614	19954.1484
838.600	6.5700	-46.0513	1944.4067	19939.9154
838.620	6.5386	-44.6535	1931.8253	19925.8137
838.641	6.5890	-41.5409	1919.4342	19911.7632
838.661	6.6898	-39.2254	1908.8107	19899.3522
838.681	6.8504	-36.2580	1899.1948	19887.8368
838.702	6.9449	-30.3295	1890.6210	19877.2630
838.722	7.0803	-24.3737	1884.6740	19869.2365
838.742	7.2378	-17.3126	1880.9573	19863.3882
838.762	7.4741	-6.1885	1880.2989	19860.5762
838.783	7.6789	10.7835	1884.3402	19862.4857
838.803	7.7954	20.0857	1892.6447	19868.7309
838.823	7.8993	24.5673	1903.1285	19877.2641
838.844	8.0316	26.4157	1914.9519	19887.2655
838.864	8.1639	28.0173	1926.7769	19897.4044
838.884	8.2049	28.2129	1938.7519	19907.8299
838.904	8.2710	27.7111	1950.5266	19918.1913
838.925	8.3813	29.0076	1962.7556	19929.1444
838.945	8.4758	29.4102	1974.6436	19939.8944
838.965	8.5325	28.5798	1986.3123	19950.5596
838.986	8.5419	27.1138	1997.9161	19961.2928
839.006	8.5955	26.0039	2008.4872	19971.1196
839.026	8.6931	25.6800	2018.6888	19980.6953
839.046	8.7372	25.0932	2028.6121	19990.1073
839.067	8.7435	24.2764	2038.5879	19999.6848
839.087	8.7593	24.0070	2047.8504	20008.6582
839.107	8.8002	25.0932	2057.1325	20017.7564
839.128	8.8947	26.0039	2067.0526	20027.6013
839.148	8.8979	26.0729	2076.5879	20037.1715
839.168	8.8758	25.2115	2085.8729	20046.5977
839.188	8.8664	23.7350	2094.6547	20055.6226
839.209	8.9042	23.1314	2103.3704	20064.6801
839.229	8.9798	23.6603	2111.5768	20073.3234
839.249	8.9578	24.1053	2119.8420	20082.1181
839.269	8.9451	23.7846	2128.0246	20090.9224
839.290	8.9451	22.9270	2136.2967	20099.9085
839.310	9.0270	22.1976	2143.8158	20108.2299
839.330	9.0050	21.4714	2151.0000	20116.2984
839.351	8.9956	21.4714	2158.3297	20124.5935
839.371	8.9892	21.4988	2165.2169	20132.5251
839.391	9.0207	22.3295	2172.1601	20140.5896
839.411	9.0523	22.7209	2179.2191	20148.8475
839.432	9.0270	22.7467	2186.6355	20157.5433
839.452	9.0523	23.1823	2193.6592	20165.9263
839.472	9.0460	23.1059	2200.6547	20174.3586
839.493	9.1058	22.7467	2207.8704	20183.0896
839.513	9.0837	21.9314	2214.4217	20191.2322
839.533	9.0396	21.6620	2220.7116	20199.1839
839.554	9.0680	21.4167	2227.1944	20207.3986
839.574	9.1090	21.3067	2233.1807	20215.1851
839.594	9.0743	21.0851	2239.0373	20222.9066
839.614	9.0617	20.9733	2244.7655	20230.5628
839.635	9.0302	20.8046	2250.7217	20238.5106
839.655	9.0964	20.9173	2256.2483	20246.0912
839.675	9.0869	21.4714	2261.8163	20253.7733
839.695	9.0648	21.1129	2267.3472	20261.4784
839.716	9.0460	20.4341	2272.9813	20269.3470
839.736	9.0396	20.6344	2278.1216	20276.7800
839.756	9.0900	20.1734	2283.1547	20284.1603
839.777	9.1058	20.3186	2288.4078	20291.8159
839.797	9.0523	21.0851	2293.4111	20299.2766
839.817	9.0586	20.9173	2298.4510	20306.8276
839.837	9.0932	19.9976	2303.2479	20314.1879
839.858	9.0743	18.4974	2307.9028	20321.4566
839.878	9.0302	17.6495	2311.7920	20328.0044
839.898	9.0270	17.5491	2315.4755	20334.3861
839.918	9.0145	18.6561	2319.2797	20340.9274
839.939	9.0743	18.7192	2323.5398	20347.9666
839.959	9.0460	18.7821	2327.4579	20354.7068
839.979	9.0302	18.9695	2331.3687	20361.4802
840.000	9.0050	19.6111	2335.6873	20368.7044
840.020	9.0365	19.8499	2339.7784	20375.7449
840.040	9.0523	20.0270	2343.8872	20382.8458
840.060	9.0396	19.3388	2347.8601	20389.8527
840.081	9.0145	20.0857	2352.1196	20397.1889
840.101	9.0176	19.7010	2356.0594	20404.2479
840.121	9.0711	19.6411	2359.8764	20411.2239
840.142	9.0711	19.7010	2363.9715	20418.5189
840.162	9.0270	19.9976	2367.7487	20425.5364
840.182	9.0239	19.5509	2371.4538	20432.5201
840.202	9.0428	18.9073	2374.9322	20439.3134
840.223	9.0270	17.7161	2378.3664	20446.0976
840.243	9.0050	17.4818	2381.2184	20452.3308
840.263	8.9578	17.1760	2383.9454	20458.4663
840.284	8.9546	15.7873	2386.6306	20464.5863
840.304	8.9515	13.9936	2388.4822	20469.8941
840.324	8.8790	11.0807	2389.5312	20474.4112
840.345	8.7719	6.9258	2389.5455	20477.8954
840.365	8.6900	0.1356	2387.5978	20479.4023
840.385	8.5703	-9.0380	2383.0304	20478.2483
840.405	8.3813	-18.5928	2375.4180	20473.9762
840.426	8.1577	-25.5402	2364.8021	20466.5934
840.446	7.9561	-30.6391	2352.6891	20457.5810
840.466	7.7671	-35.6332	2339.0557	20446.8987
840.487	7.5340	-39.8198	2323.4471	20434.0723
840.507	7.3355	-41.2803	2307.7229	20420.9498
840.527	7.2473	-43.6223	2291.5654	20407.2105
840.548	7.1654	-44.8815	2274.2802	20392.1515
840.568	7.0520	-46.0809	2257.5366	20377.4389
840.588	6.9354	-46.8023	2240.6840	20362.4249
840.609	6.8756	-47.0940	2223.0965	20346.4791
840.629	6.8252	-48.1599	2206.2813	20331.1091
840.649	6.6835	-49.8743	2189.2156	20315.2954
840.670	6.5637	-51.7403	2170.9285	20298.0589
840.690	6.5259	-50.3981	2153.6246	20281.6030
840.710	6.5196	-50.8763	2136.6798	20265.3117
840.731	6.4629	-50.6582	2119.0628	20248.1520
840.751	6.4378	-49.2759	2102.7716	20232.1260
840.771	6.4882	-48.9110	2086.9733	20216.4111
840.791	6.4692	-48.3308	2071.5288	20200.8734
840.812	6.4850	-48.3308	2055.5727	20184.6468
840.832	6.4346	-49.2339	2040.4669	20169.0951
840.852	6.4945	-49.3318	2025.3838	20153.3963
840.873	6.5417	-49.1919	2009.6802	20136.9037
840.893	6.4819	-48.7136	1995.0910	20121.3552
840.913	6.4787	-47.1521	1981.0219	20106.1661
840.933	6.4819	-45.6941	1967.6285	20091.4989
840.954	6.5606	-45.4547	1953.9287	20076.3739
840.974	6.5669	-45.1085	1941.2518	20062.1244
840.994	6.5228	-44.3785	1928.9115	20048.0721
841.015	6.5070	-44.0866	1916.1619	20033.4708
841.035	6.5858	-44.6992	1904.2510	20019.5713
841.055	6.6488	-44.1328	1892.4812	20005.6815
841.075	6.7307	-41.1822	1881.4409	19992.3950
841.096	6.7811	-36.6397	1871.1350	19979.7251
841.116	6.9229	-30.7213	1863.3350	19969.4616
841.136	7.1528	-24.6637	1857.6159	19961.2057
841.156	7.3134	-14.3998	1854.6714	19955.6788
841.177	7.5150	1.7345	1856.0311	19954.4503
841.197	7.5654	14.4399	1862.2553	19958.1323
841.217	7.7671	20.9453	1871.5835	19965.0096
841.238	7.9340	22.9013	1882.5598	19973.6527
841.258	8.0379	24.3980	1893.6078	19982.4949
841.278	8.0537	24.9031	1904.8494	19991.6594
841.298	8.1514	26.0729	1916.2280	20001.0914
841.319	8.2584	25.2115	1927.9402	20010.9900
841.339	8.3246	24.3980	1938.8041	20020.1701
841.359	8.3277	23.5103	1949.2506	20029.0553
841.380	8.3561	21.1407	1959.3968	20037.7586
841.400	8.4191	19.0934	1968.3151	20045.3435
841.420	8.4695	18.5293	1976.6895	20052.4839
841.440	8.4978	18.0783	1984.7911	20059.4463
841.461	8.5010	18.9695	1993.1713	20066.7818
841.481	8.5482	19.9091	2001.4433	20074.1044
841.501	8.6396	20.4341	2009.8545	20081.6618
841.522	8.6427	21.2515	2018.7283	20089.7805
841.542	8.6490	21.9314	2027.3940	20097.7912
841.562	8.6648	22.0116	2036.0774	20105.9185
841.582	8.7845	22.7467	2044.7874	20114.1714
841.603	8.7688	23.4852	2054.0155	20123.0443
841.623	8.7625	23.7350	2062.9092	20131.6857
841.643	8.7751	23.2836	2071.6585	20140.2827
841.664	8.8129	22.3558	2080.4481	20149.0192
841.684	8.8696	21.3067	2088.4224	20157.0354
841.704	8.8475	21.5261	2096.1598	20164.9034
841.724	8.8097	20.9173	2103.7361	20172.6966
841.745	8.8570	20.7197	2111.4290	20180.6924
841.765	8.8916	19.9681	2118.5238	20188.1734
841.785	8.8884	20.0270	2125.4153	20195.5296
841.806	8.9042	20.4628	2132.6379	20203.2961
841.826	8.8979	21.4441	2139.6698	20210.9517
841.846	8.9325	21.8240	2146.8393	20218.8245
841.866	8.9546	21.3067	2153.8965	20226.6644
841.887	8.9546	21.1129	2161.0991	20234.7294
841.907	8.9231	20.6059	2167.7444	20242.3142
841.927	8.9357	19.6711	2174.0679	20249.6494
841.948	9.0145	19.3996	2180.4362	20257.0998
841.968	8.9861	19.3388	2186.3464	20264.1601
841.988	8.9420	19.7904	2192.2475	20271.2766
842.008	8.9294	20.2606	2198.2275	20278.5377
842.029	8.9861	20.3475	2204.5615	20286.2208
842.049	8.9672	20.2316	2210.4753	20293.5511
842.069	8.9766	19.7607	2216.2180	20300.7745
842.089	8.9609	19.6411	2221.7912	20307.8904
842.110	8.9703	19.3692	2227.5530	20315.2571
842.130	9.0145	19.4905	2232.8949	20322.2646
842.150	9.0050	19.3083	2238.1600	20329.2531
842.171	8.9546	18.4655	2243.5023	20336.3767
842.191	8.9735	18.3695	2248.3097	20343.0204
842.211	9.0302	18.6877	2253.0938	20349.6928
842.232	8.9798	18.5611	2258.1584	20356.6989
842.252	8.9388	17.7161	2262.6903	20363.2242
842.272	8.9262	16.6546	2266.8499	20369.4238
842.292	8.9861	16.3343	2270.7286	20375.3854
842.313	8.9766	16.1538	2274.7451	20381.5266
842.333	8.9105	15.8980	2278.3700	20387.3169
842.353	8.8979	16.4060	2281.9915	20393.1420
842.374	8.9042	16.8998	2286.0095	20399.4040
842.394	8.9262	16.7601	2289.7601	20405.4397
842.414	8.8979	15.9348	2293.3041	20411.3071
842.434	8.8758	15.6011	2296.6119	20416.9741
842.455	8.8696	16.4774	2300.2338	20422.9915
842.475	8.9168	17.1074	2303.7944	20428.9850
842.495	8.9231	17.3126	2307.4488	20435.1102
842.515	8.8947	16.9693	2311.0347	20441.2046
842.536	8.8633	15.7873	2314.5945	20447.3102
842.556	8.8790	14.7573	2317.4721	20452.7668
842.576	8.8884	14.5596	2320.1105	20458.0121
842.597	8.8538	14.7573	2322.9588	20463.4950
842.617	8.8097	14.3193	2325.4889	20468.6868
842.637	8.7813	13.4930	2327.7780	20473.6615
842.657	8.8066	12.4894	2329.7354	20478.3252
842.678	8.7813	10.9823	2331.4470	20482.7603
842.698	8.7026	9.2607	2332.4080	20486.4566
842.718	8.6459	7.3747	2332.7595	20489.5473
842.739	8.5577	1.4272	2331.8820	20491.4027
842.759	8.4474	-9.3158	2328.1783	20490.4025
842.779	8.2553	-19.7308	2321.0165	20485.8794
842.799	8.0411	-26.8002	2311.0482	20478.4497
842.820	7.8017	-31.7171	2298.7347	20468.5456
842.840	7.6379	-36.6940	2285.4208	20457.4933
842.860	7.4205	-40.6223	2270.7982	20444.9717
842.881	7.2252	-43.4509	2254.5429	20430.6401
842.901	7.0772	-45.0330	2238.4563	20416.2921
842.921	7.0425	-46.6705	2222.0373	20401.4258
842.941	6.9701	-47.7877	2205.3672	20386.1194
842.962	6.9071	-47.1666	2188.0367	20369.9587
842.982	6.8189	-46.7145	2171.8867	20354.7879
843.002	6.7843	-46.6559	2156.0230	20339.7212
843.023	6.7464	-46.9046	2139.5511	20323.8626
843.043	6.6708	-45.6045	2124.2339	20308.9783
843.063	6.6331	-45.8581	2109.2812	20294.2869
843.083	6.5921	-45.4397	2094.5426	20279.6414
843.104	6.6299	-44.0866	2079.5401	20264.5638
843.124	6.5953	-45.4847	2065.4588	20250.2432
843.144	6.5795	-45.3496	2051.3442	20235.7302
843.165	6.5354	-44.5315	2036.8195	20220.6457
843.185	6.5732	-44.2558	2023.4016	20206.5109
843.205	6.5827	-46.8023	2009.7751	20192.0155
843.225	6.5228	-46.3470	1995.9725	20177.1901
843.246	6.4913	-46.2880	1981.6602	20161.6974
843.266	6.4755	-45.4247	1968.4466	20147.1494
843.286	6.5354	-45.5745	1955.5162	20132.7384
843.306	6.5354	-45.3496	1942.7597	20118.3580
843.327	6.5008	-44.7448	1929.5539	20103.3836
843.347	6.4882	-44.6687	1917.3718	20089.2917
843.367	6.5070	-44.9422	1905.3091	20075.1846
843.388	6.5858	-45.0934	1892.5812	20060.2747
843.408	6.5574	-44.4245	1880.8435	20046.2196
843.428	6.5795	-42.4895	1869.6837	20032.6158
843.448	6.6362	-40.0386	1859.3897	20019.7596
843.469	6.8346	-36.4038	1849.5992	20007.2966
843.489	6.9039	-32.1775	1841.8659	19996.7953
843.509	6.9921	-26.6424	1835.8460	19987.9330
843.530	7.1433	-22.0116	1831.1821	19980.3699
843.550	7.3260	-15.2990	1828.8581	19975.1108
843.570	7.4646	-7.1200	1829.0295	19972.3388
843.591	7.5528	4.5721	1832.4689	19972.8587
843.611	7.6505	10.6832	1838.8351	19976.3646
843.631	7.8080	15.2608	1846.8921	19981.6464
843.651	7.9718	19.3996	1856.2922	19988.3734
843.672	8.0537	22.8241	1867.1772	19996.7034
843.692	8.1324	25.8886	1878.6514	20005.7520
843.712	8.2081	26.9573	1890.6669	20015.4778
843.733	8.2868	25.8192	1902.9578	20025.6193
843.753	8.3088	24.4949	1914.2504	20034.8983
843.773	8.3467	22.9526	1924.9272	20043.6883
843.793	8.3718	22.1976	1935.0901	20052.0846
843.814	8.4884	21.9849	1945.3318	20060.6771
843.834	8.5955	22.4083	1955.1145	20068.9259
843.854	8.5923	22.7209	1964.8970	20077.2870
843.874	8.5577	22.3032	1974.5399	20085.6201
843.895	8.6081	21.8240	1984.2793	20094.1608
843.915	8.7152	23.0294	1993.6519	20102.4443
843.935	8.7498	23.6603	2003.2116	20111.0232
843.956	8.7404	24.5432	2013.3018	20120.2449
843.976	8.7498	24.6155	2023.0250	20129.2127
843.996	8.8317	24.7836	2032.6666	20138.2093
844.016	8.8696	24.8315	2042.2236	20147.2305
844.037	8.8538	25.3057	2052.1629	20156.7450
844.057	8.8853	25.1169	2061.6102	20165.8775
844.077	8.9042	24.8075	2070.8570	20174.9155
844.098	8.9451	24.0070	2080.2087	20184.1639
844.118	8.9357	23.8590	2088.8823	20192.8361
844.138	8.9735	23.7846	2097.4107	20201.4604
844.158	8.9515	23.1059	2105.7080	20209.9484
844.179	9.0270	23.4601	2114.2334	20218.7595
844.199	9.0428	24.0562	2122.4242	20227.3300
844.219	8.9956	24.2032	2130.6358	20236.0135
844.240	9.0145	23.9824	2139.1316	20245.0752
844.260	9.0648	23.8094	2147.0571	20253.6585
844.280	9.0617	22.6690	2154.6660	20262.0124
844.300	9.0428	21.7432	2161.8377	20270.0115
844.321	9.0523	21.7432	2169.1267	20278.2086
844.341	9.0774	22.7209	2176.1264	20286.1961
844.361	9.1215	23.4098	2183.3147	20294.4511
844.382	9.0837	22.7726	2190.8043	20303.0890
844.402	9.0428	21.5533	2197.5105	20311.0222
844.422	9.0900	21.2239	2203.8763	20318.6875
844.443	9.1247	21.6349	2210.5311	20326.7137
844.463	9.0995	21.7432	2216.8339	20334.4594
844.483	9.0491	21.9046	2223.1027	20342.2402
844.504	9.0964	22.5129	2229.7885	20350.5095
844.524	9.1593	23.2836	2236.2514	20358.6281
844.544	9.1341	23.1314	2242.7360	20366.8395
844.564	9.0900	22.9783	2249.0890	20374.9898
844.585	9.0932	21.6891	2255.4937	20383.2616
844.605	9.1405	20.8610	2261.0979	20390.7983
844.625	9.1499	20.2316	2266.3907	20398.0828
844.646	9.0932	20.6629	2271.9232	20405.6658
844.666	9.0995	20.5774	2277.1053	20412.9562
844.686	9.1373	21.3067	2282.3292	20420.3448
844.707	9.0932	21.1407	2287.9328	20428.1713
844.727	9.0774	21.6349	2293.1692	20435.6893
844.747	9.1184	21.4714	2298.3950	20443.2528
844.768	9.1782	21.7702	2303.9360	20451.1895
844.788	9.1436	21.6891	2309.0858	20458.7924
844.808	9.0900	22.1711	2314.2377	20466.4525
844.828	9.0900	21.9046	2319.3610	20474.1389
844.849	9.1215	20.1149	2324.4276	20481.8231
844.869	9.0932	17.9803	2328.4331	20488.4940
844.889	9.0333	16.6193	2331.8096	20494.5744
844.910	9.0082	14.4399	2334.8147	20500.3160
844.930	8.9451	11.2273	2336.6321	20504.8937
844.950	8.8633	4.4140	2336.7662	20507.7957
844.970	8.6931	-5.3330	2334.1558	20507.9358
844.991	8.5010	-15.2226	2328.1554	20504.6337
845.011	8.3151	-22.3558	2319.5808	20498.6717
845.031	8.1577	-27.7988	2309.0303	20490.6224
845.052	7.8773	-33.7450	2296.2156	20480.1737
845.072	7.6442	-39.4811	2282.1357	20468.3048
845.092	7.4079	-43.7775	2266.5700	20454.7798
845.112	7.3292	-46.1846	2250.0883	20440.1552
845.133	7.1811	-48.1742	2232.3029	20424.0309
845.153	7.0488	-47.9312	2215.2318	20408.4217
845.173	6.9323	-50.3157	2198.0191	20392.4755
845.193	6.8378	-49.7912	2180.7133	20376.2394
845.214	6.7622	-50.4529	2162.7707	20359.1660
845.234	6.6740	-51.4448	2145.6085	20342.6735
845.254	6.5669	-50.5898	2128.6379	20326.1789
845.275	6.5323	-50.9035	2111.1285	20308.9500
845.295	6.5008	-49.8605	2094.7989	20292.7093
845.315	6.5354	-50.1506	2078.7980	20276.6145
845.335	6.4535	-51.5658	2062.7145	20260.2559
845.356	6.4441	-51.5927	2045.7387	20242.8185
845.376	6.4251	-51.7001	2029.8069	20226.2397
845.396	6.4976	-50.2607	2014.2947	20209.9036
845.417	6.4598	-50.2194	1998.3893	20192.9979
845.437	6.4125	-50.6718	1983.4466	20176.8817
845.457	6.4094	-49.7496	1968.7683	20160.8640
845.477	6.4188	-49.3458	1954.4930	20145.0873
845.498	6.4755	-48.0599	1939.8691	20128.8006
845.518	6.4472	-47.1376	1926.6002	20113.7134
845.538	6.4945	-47.1812	1913.6426	20098.7915
845.559	6.4819	-44.4551	1900.5322	20083.5720
845.579	6.6173	-42.1380	1889.1797	20069.9748
845.599	6.6708	-40.4230	1878.6367	20057.0662
845.619	6.7339	-38.1178	1868.8913	20044.8434
845.640	6.8535	-32.5940	1859.9787	20033.3512
845.660	7.0394	-26.7101	1853.6524	20024.3623
845.680	7.2095	-20.7197	1849.3717	20017.3625
845.700	7.3513	-11.9405	1847.5908	20012.8316
845.721	7.4772	-0.8793	1849.0120	20011.5043
845.741	7.6316	10.8335	1854.2936	20014.0787
845.761	7.8112	17.0730	1862.4826	20019.6400
845.782	7.9214	21.5533	1872.6647	20027.3015
845.802	8.0191	24.7836	1883.6769	20035.9160
845.822	8.0789	27.5351	1895.5423	20045.5161
845.842	8.1765	28.8156	1907.9273	20055.7756
845.863	8.2647	27.6012	1920.6357	20066.5032
845.883	8.2836	26.6424	1932.3584	20076.3854
845.903	8.3435	24.0808	1943.3516	20085.6689
845.924	8.4191	20.8328	1953.6172	20094.3470
845.944	8.5073	21.1129	1962.8911	20102.1460
845.964	8.5735	23.0805	1972.4215	20110.3095
845.984	8.5703	24.0316	1982.3162	20118.9488
846.005	8.5955	24.4222	1992.7109	20128.2044
846.025	8.6868	24.0316	2002.5746	20137.0448
846.045	8.7184	24.0808	2012.2585	20145.8172
846.066	8.7467	23.9824	2022.2113	20154.9707
846.086	8.7184	24.0316	2031.6337	20163.7043
846.106	8.7813	23.1823	2040.8059	20172.2935
846.126	8.8475	23.0549	2049.7018	20180.7094
846.147	8.8349	23.3089	2058.8915	20189.5218
846.167	8.8097	23.9331	2067.7279	20198.0834
846.187	8.8727	23.1059	2076.4204	20206.6004
846.208	8.9262	22.9013	2085.2145	20215.3180
846.228	8.9105	23.1823	2093.5303	20223.6542
846.248	8.9231	23.5854	2101.8556	20232.0939
846.268	8.9294	22.6171	2109.9834	20240.4288
846.289	8.9735	22.2768	2118.1647	20248.9092
846.309	8.9956	22.1446	2125.7937	20256.9264
846.329	8.9641	22.1446	2133.3056	20264.9114
846.349	8.9483	21.7702	2140.6617	20272.8241
846.370	8.9829	21.9849	2148.2618	20281.0646
846.390	9.0428	21.3618	2155.3370	20288.8624
846.410	9.0082	21.9582	2162.3195	20296.6459
846.431	8.9735	21.4441	2169.5878	20304.7949
846.451	8.9515	20.0270	2176.0860	20312.2504
846.471	9.0113	18.7821	2182.0622	20319.2532
846.491	9.0460	19.0934	2187.8092	20326.0918
846.512	8.9892	19.9976	2194.0094	20333.4497
846.532	8.9924	20.3764	2200.0209	20340.6866
846.552	8.9956	20.1442	2205.9817	20347.9387
846.573	9.0523	20.0857	2212.1531	20355.4684
846.593	9.0239	20.8891	2218.0376	20362.7777
846.613	9.0270	21.0013	2224.0002	20370.2303
846.633	9.0050	20.8891	2229.8884	20377.6735
846.654	9.0333	20.6344	2235.9862	20385.3921
846.674	9.0523	20.2897	2241.5647	20392.6554
846.694	9.0460	19.9091	2246.9533	20399.7887
846.715	8.9766	19.3996	2252.4528	20407.0922
846.735	9.0082	18.3374	2257.2978	20413.7973
846.755	9.0428	17.9803	2261.8472	20420.2576
846.775	9.0396	18.9073	2266.4341	20426.8047
846.796	8.9956	19.9386	2271.6098	20433.9933
846.816	9.0050	19.9386	2276.5700	20441.0212
846.836	9.0239	18.4016	2281.2137	20447.7842
846.857	9.0428	17.7161	2285.7304	20454.4693
846.877	8.9892	16.9693	2289.6544	20460.6066
846.897	8.9546	17.1417	2293.4342	20466.6406
846.917	9.0082	17.2785	2297.2181	20472.7185
846.938	8.9956	17.3466	2301.2754	20479.1113
846.958	8.9451	17.8816	2305.0951	20485.3081
846.978	8.9357	18.3052	2309.0259	20491.6568
846.999	8.9609	19.2165	2313.4395	20498.5324
847.019	9.0113	19.0934	2317.6177	20505.2181
847.039	8.9829	18.7507	2321.6666	20511.8179
847.059	8.9420	19.0316	2325.6547	20518.3991
847.080	8.9483	18.6561	2329.8895	20525.2701
847.100	9.0176	18.9695	2333.7490	20531.8082
847.120	9.0145	19.7010	2337.7333	20538.5122
847.141	8.9956	18.9073	2341.9773	20545.5190
847.161	8.9388	17.9803	2345.5636	20551.9088
847.181	8.9451	16.6546	2348.7320	20557.9154
847.201	8.9735	16.0081	2351.5342	20563.5859
847.222	8.9200	14.5596	2354.2075	20569.1550
847.242	8.8538	12.0333	2355.9360	20573.8004
847.262	8.7782	8.4076	2356.6240	20577.4153
847.282	8.7372	3.1547	2355.8329	20579.5468
847.303	8.6176	-5.4066	2352.7450	20579.3560
847.323	8.4412	-13.4930	2346.9570	20576.4113
847.343	8.2742	-19.3692	2338.9287	20571.1447
847.364	8.1482	-23.6852	2328.9560	20563.8284
847.384	7.9875	-26.8227	2318.2300	20555.6385
847.404	7.7576	-30.2674	2306.5477	20546.3625
847.425	7.5812	-34.7742	2293.1557	20535.2320
847.445	7.4458	-37.9774	2279.1925	20523.3731
847.466	7.2568	-39.5151	2263.9768	20510.0939
847.486	7.1150	-42.0096	2248.9250	20496.8053
847.506	7.0898	-44.3019	2233.2684	20482.7360
847.527	6.9921	-46.4060	2216.3280	20467.1966
847.547	6.8819	-46.7145	2199.9507	20452.0304
847.567	6.8535	-46.9629	2183.6856	20436.7905
847.588	6.8158	-45.4097	2167.0749	20421.0177
847.608	6.7370	-46.1846	2151.5654	20406.1637
847.628	6.6708	-45.1085	2136.2996	20391.3785
847.649	6.6866	-44.2712	2120.8010	20376.1862
847.669	6.6299	-43.8085	2106.4516	20361.9739
847.690	6.5795	-44.9270	2091.4378	20346.9312
847.710	6.6204	-45.3496	2077.0912	20332.3897
847.730	6.6456	-44.4398	2063.0044	20317.9476
847.751	6.5764	-43.8395	2048.6126	20303.0399
847.771	6.5669	-43.9941	2035.2053	20288.9605
847.791	6.6299	-43.2476	2022.0636	20274.9972
847.812	6.5827	-42.4895	2008.6251	20260.5881
847.832	6.5543	-41.9291	1996.2829	20247.1308
847.853	6.6015	-42.9490	1983.3158	20232.9069
847.873	6.6204	-42.5532	1971.1101	20219.3039
847.893	6.6078	-42.2502	1959.1726	20205.8343
847.914	6.6204	-41.4434	1946.8750	20191.8694
847.934	6.6929	-39.6339	1935.8573	20179.0549
847.954	6.6866	-40.2061	1925.1821	20166.4626
847.975	6.6960	-39.4641	1914.0086	20153.2508
847.995	6.7968	-38.1003	1903.9832	20141.0699
848.016	6.8284	-36.9464	1893.8784	20128.6987
848.036	6.8662	-33.2412	1885.3262	20117.7773
848.056	7.0174	-30.8852	1877.8846	20107.8792
848.077	7.1087	-26.1646	1871.2356	20098.6971
848.097	7.2473	-19.2165	1867.0747	20091.9452
848.117	7.4017	-11.4685	1865.3998	20087.6496
848.138	7.5812	3.0653	1867.3667	20087.0007
848.158	7.7167	13.7452	1873.5547	20090.6223
848.179	7.8269	18.7821	1882.5379	20097.1280
848.199	7.9687	21.1685	1892.3690	20104.5911
848.219	8.0474	23.1568	1902.8019	20112.7735
848.240	8.1419	24.2276	1914.0036	20121.8498
848.260	8.2616	24.3494	1924.8705	20130.7187
848.281	8.2931	23.4098	1935.8618	20139.8380
848.301	8.2963	22.4868	1946.0118	20148.2379
848.321	8.3876	22.9783	1955.9636	20156.5553
848.342	8.4159	22.1446	1966.1081	20165.1811
848.362	8.4537	21.5261	1975.5118	20173.1783
848.383	8.5451	21.0572	1984.9705	20181.3391
848.403	8.5294	19.8499	1993.6808	20188.8557
848.424	8.5735	19.8202	2002.4060	20196.4873
848.444	8.6333	19.1551	2010.5787	20203.6632
848.464	8.5955	18.7821	2018.4774	20210.6571
848.485	8.6333	19.9681	2026.7329	20218.1004
848.505	8.7184	20.9173	2034.9182	20225.5673
848.525	8.7057	20.6629	2043.1162	20233.1405
848.546	8.6806	19.7010	2051.3448	20240.8378
848.566	8.7435	18.9695	2058.8558	20247.9073
848.587	8.7751	19.2165	2066.5090	20255.2051
848.607	8.7341	19.6711	2073.8666	20262.2926
848.627	8.7813	20.2606	2081.3053	20269.5452
848.648	8.8002	18.4974	2088.7776	20276.9159
848.668	8.7561	17.8816	2095.4417	20283.5584
848.689	8.7782	17.0039	2102.0640	20290.2342
848.709	8.8317	17.0730	2108.1808	20296.4765
848.729	8.7939	17.8487	2114.3612	20302.8516
848.750	8.7845	18.2083	2120.9510	20309.7081
848.770	8.8475	18.6877	2127.2989	20316.3955
848.790	8.8696	19.7010	2133.8147	20323.3231
848.811	8.8255	19.2777	2140.6697	20330.6649
848.831	8.8570	18.8760	2146.9796	20337.5354
848.852	8.8947	17.8816	2153.2840	20344.4709
848.872	8.8286	17.8487	2159.0350	20350.9204
848.892	8.8790	18.0130	2164.7360	20357.3838
848.913	8.8979	18.0457	2170.6970	20364.1721
848.933	8.8696	18.1759	2176.3119	20370.6787
848.953	8.8129	17.5826	2181.7801	20377.1001
848.974	8.8758	15.6758	2187.0412	20383.3739
848.994	8.8506	14.9527	2191.5257	20388.9248
849.014	8.8223	14.7179	2195.7955	20394.3092
849.035	8.7971	15.4884	2200.3509	20400.0276
849.055	8.8412	15.5636	2204.7393	20405.6282
849.076	8.7939	15.5636	2209.3431	20411.4934
849.096	8.7939	14.9138	2213.5241	20416.9839
849.116	8.8317	15.1843	2217.5900	20422.4042
849.137	8.8286	15.7873	2222.0063	20428.2212
849.157	8.7845	16.6899	2226.3603	20434.0237
849.177	8.8160	16.8650	2230.8384	20439.9984
849.198	8.8538	16.1538	2235.4453	20446.1514
849.218	8.8034	15.3370	2239.4681	20451.7671
849.239	8.7404	14.1573	2243.3543	20457.2888
849.259	8.8192	13.4506	2246.6352	20462.2438
849.279	8.7813	13.7034	2249.8000	20467.1170
849.300	8.7341	14.2790	2253.2942	20472.3550
849.320	8.7908	14.1979	2256.5950	20477.4358
849.340	8.7404	12.5792	2259.5730	20482.2271
849.361	8.6743	9.8564	2261.9805	20486.4761
849.381	8.6585	5.9799	2263.0791	20489.4337
849.402	8.6176	2.6999	2263.0507	20491.2679
849.422	8.5167	0.5213	2262.0466	20492.1184
849.442	8.4790	-1.1049	2260.4249	20492.3340
849.463	8.4159	-5.2590	2257.8133	20491.5335
849.483	8.2584	-11.3725	2253.5865	20489.0769
849.503	8.0883	-17.1417	2247.4444	20484.6441
849.524	7.9907	-21.8509	2239.3206	20478.1469
849.544	7.7765	-25.6101	2230.2185	20470.5721
849.565	7.6064	-29.5576	2219.4968	20461.2636
849.585	7.4836	-33.9948	2207.9772	20451.0298
849.605	7.3418	-36.5129	2195.4494	20439.6503
849.626	7.2127	-38.3624	2181.7347	20426.9340
849.646	7.1339	-40.2396	2168.1940	20414.2366
849.666	7.0772	-41.3456	2154.3283	20401.0582
849.687	6.9764	-43.4665	2139.3990	20386.6526
849.707	6.9008	-44.9573	2124.7603	20372.3698
849.727	6.8598	-45.5146	2109.9652	20357.7638
849.748	6.7874	-45.0632	2094.5871	20342.4042
849.768	6.6677	-45.2593	2080.1936	20327.8607
849.789	6.6551	-46.0661	2065.0573	20312.4079
849.809	6.6394	-45.9176	2050.7574	20297.6254
849.829	6.5480	-46.9046	2036.4971	20282.7218
849.850	6.5070	-46.9337	2021.4696	20266.8862
849.870	6.5196	-48.3877	2007.1611	20251.6049
849.890	6.4819	-49.4156	1992.6203	20235.9295
849.911	6.4220	-50.0264	1977.1662	20219.1726
849.931	6.4472	-49.2759	1962.7517	20203.2882
849.952	6.4220	-50.8490	1947.5517	20186.4529
849.972	6.3716	-51.2018	1933.0518	20170.1517
849.992	6.3621	-52.2072	1918.5081	20153.6449
850.013	6.4031	-53.0769	1902.9635	20135.9696
850.033	6.3559	-53.5843	1888.2568	20118.9640
850.054	6.3401	-53.8685	1872.7128	20100.9530
850.074	6.3653	-53.7137	1858.2313	20083.8379
850.094	6.2802	-55.1790	1843.7137	20066.5261
850.115	6.2897	-54.0485	1828.4173	20048.2706
850.135	6.4314	-50.0403	1815.0676	20031.8036
850.155	6.5133	-46.8023	1803.0848	20016.5642
850.176	6.6110	-41.2150	1791.9844	20002.0809
850.196	6.8063	-34.0714	1783.8602	19990.4692
850.216	6.9733	-27.4910	1778.1104	19981.1581
850.237	7.0488	-23.7598	1773.7159	19973.1493
850.257	7.1528	-18.9384	1771.2172	19967.0020
850.278	7.3292	-14.5596	1769.9961	19962.1158
850.298	7.4867	-5.0343	1771.3705	19959.8306
850.318	7.6001	8.0517	1776.4728	19961.3145
850.339	7.7607	16.3343	1785.2525	19966.5587
850.359	7.8773	21.0293	1795.8700	19973.7549
850.379	7.9245	22.5651	1807.3870	19981.9799
850.400	7.9875	24.2764	1819.6858	19991.1255
850.420	8.1198	25.3997	1831.9126	20000.3416
850.440	8.1671	26.0729	1844.2843	20009.8454
850.461	8.2081	23.7101	1856.6339	20019.4704
850.481	8.3183	23.3594	1867.9676	20028.2168
850.502	8.4128	22.5651	1879.3504	20037.1439
850.522	8.4033	22.6171	1890.0878	20045.5538
850.542	8.4380	23.3342	1900.8185	20054.0811
850.563	8.5325	22.1180	1911.7089	20062.8932
850.583	8.5294	19.9976	1921.5344	20070.7599
850.604	8.5923	19.0006	1931.0437	20078.4223
850.624	8.5829	19.3996	1940.0123	20085.6507
850.645	8.5892	19.1243	1949.2084	20093.2114
850.665	8.6585	19.5810	1958.0007	20100.4720
850.685	8.6427	19.3083	1966.7136	20107.7541
850.706	8.6396	18.6877	1975.4845	20115.1948
850.726	8.7278	19.0316	1983.7853	20122.2635
850.747	8.7121	18.5293	1992.2673	20129.6098
850.767	8.6616	16.9346	1999.9850	20136.2848
850.787	8.6806	15.1459	2007.0459	20142.3879
850.808	8.7247	13.9525	2013.7657	20148.2290
850.828	8.6774	13.4081	2019.8728	20153.5309
850.848	8.6585	13.6196	2025.8485	20158.7707
850.869	8.7372	14.5596	2032.1737	20164.4304
850.889	8.7152	15.4129	2038.4835	20170.1470
850.909	8.6743	15.2608	2044.8306	20175.9732
850.930	8.7152	15.2608	2051.3261	20182.0210
850.950	8.7688	16.0447	2057.6175	20187.9376
850.971	8.7057	15.8980	2064.2005	20194.2188
850.991	8.6868	15.1074	2070.2814	20200.0701
851.011	8.7435	14.0757	2075.9846	20205.6105
851.032	8.7435	14.0757	2081.6788	20211.2065
851.052	8.7121	14.7965	2087.1882	20216.6811
851.072	8.7530	16.1538	2092.9729	20222.4949
851.093	8.8097	17.5491	2099.4204	20229.0407
851.113	8.7593	17.8487	2105.7890	20235.5798
851.133	8.7278	15.6011	2111.7555	20241.7862
851.154	8.7372	12.2629	2116.9530	20247.2865
851.174	8.7057	9.6425	2120.8680	20251.5554
851.195	8.6868	10.2236	2124.5608	20255.6448
851.215	8.7089	11.8004	2128.4004	20259.9229
851.235	8.7057	12.3539	2132.5449	20264.5505
851.256	8.6490	12.3085	2136.9260	20269.4623
851.276	8.6239	11.9405	2140.9797	20274.0937
851.296	8.6900	10.9328	2144.7550	20278.4902
851.317	8.6049	9.0380	2148.1677	20282.5640
851.337	8.5514	6.4614	2150.6319	20285.7216
851.358	8.6018	5.7680	2152.6250	20288.4324
851.378	8.5671	7.3115	2154.6327	20291.1795
851.398	8.5294	10.1196	2157.3360	20294.6480
851.419	8.5766	10.3783	2160.6833	20298.7937
851.439	8.5294	8.5823	2163.5644	20302.5074
851.459	8.4978	8.1116	2166.0342	20305.8389
851.480	8.5325	10.0148	2168.8604	20309.5558
851.500	8.5892	12.9332	2172.2999	20313.9202
851.521	8.5357	13.9936	2176.5783	20319.1660
851.541	8.5041	12.0333	2180.4313	20324.0311
851.561	8.5136	8.2899	2183.2915	20327.9401
851.582	8.4632	4.6504	2185.0004	20330.7222
851.602	8.4159	2.5126	2185.6238	20332.4308
851.622	8.4128	1.3216	2185.6882	20333.5828
851.643	8.3655	-1.6334	2185.0624	20334.0402
851.663	8.1702	-7.6247	2182.9654	20333.0094
851.684	8.0506	-15.6011	2178.3887	20329.4601
851.704	7.9529	-21.3067	2171.7955	20323.8298
851.724	7.7765	-25.5402	2163.6384	20316.5510
851.745	7.5969	-29.2834	2153.8081	20307.4962
851.765	7.4615	-32.8893	2143.3373	20297.6853
851.785	7.3292	-35.6332	2131.9455	20286.8290
851.806	7.1528	-37.4115	2119.3422	20274.6248
851.826	7.0331	-38.9855	2106.9459	20262.4859
851.846	6.9795	-40.1559	2094.2499	20249.9052
851.867	6.9008	-41.2150	2080.6692	20236.2912
851.887	6.8850	-43.4509	2067.3864	20222.8232
851.908	6.9134	-42.5055	2053.3438	20208.4413
851.928	6.8882	-42.0899	2040.4138	20195.0200
851.948	6.8000	-40.9361	2027.9053	20181.8769
851.969	6.8063	-40.6057	2015.1234	20168.3185
851.989	6.7685	-40.0554	2003.3224	20155.6029
852.010	6.7055	-40.9361	1990.9433	20142.1737
852.030	6.6992	-40.1057	1979.3812	20129.4275
852.050	6.7307	-39.9041	1968.1343	20116.8692
852.071	6.6866	-40.8372	1956.2382	20103.5324
852.091	6.6803	-41.0018	1944.9774	20090.7020
852.111	6.6929	-41.4597	1933.7541	20077.7840
852.132	6.6519	-43.1849	1921.6085	20063.8136
852.152	6.6204	-41.5084	1910.3074	20050.5576
852.173	6.6173	-43.2006	1898.4434	20036.6102
852.193	6.5795	-44.6687	1886.9056	20022.8594
852.214	6.6204	-43.0120	1874.8170	20008.4270
852.234	6.7086	-42.1701	1864.0193	19995.1592
852.254	6.7307	-38.3101	1854.1352	19982.6911
852.275	6.8252	-33.9373	1845.1398	19971.0084
852.295	7.0048	-28.3644	1838.5023	19961.5985
852.315	7.1087	-23.4350	1833.6872	19953.9498
852.336	7.2442	-16.7250	1830.5274	19947.9149
852.356	7.4489	-9.5344	1830.0419	19944.5373
852.377	7.5371	0.5213	1832.3443	19943.9615
852.397	7.6253	9.6425	1837.8688	19946.6556
852.418	7.7702	13.6616	1845.6936	19951.7291
852.438	7.8584	15.4884	1854.1960	19957.5758
852.458	7.9183	16.5485	1863.0703	19963.8961
852.479	8.0316	17.8816	1872.5153	19970.8937
852.499	8.1451	18.5928	1881.8959	19977.9364
852.519	8.1387	18.7192	1891.2980	19985.1097
852.540	8.1324	19.8499	1901.1103	19992.8046
852.560	8.2490	19.3996	1910.5934	20000.2819
852.581	8.2710	18.7192	1920.0864	20007.8790
852.601	8.2647	16.9346	1928.7370	20014.7385
852.621	8.3845	14.8357	1936.6363	20020.9426
852.642	8.4096	15.0302	1944.3688	20027.0704
852.662	8.3845	15.4507	1951.8594	20033.0442
852.683	8.4758	15.6011	1959.6081	20039.3641
852.703	8.4569	15.5636	1967.0216	20045.4364
852.723	8.4096	15.0302	1974.2479	20051.4059
852.744	8.4884	14.6785	1981.4834	20057.4680
852.764	8.5294	15.8980	1988.5263	20063.4195
852.784	8.5104	16.4774	1995.7792	20069.6632
852.805	8.5357	16.6899	2003.3473	20076.3072
852.825	8.6112	16.2263	2010.5047	20082.6248
852.846	8.5766	15.8612	2017.7011	20089.0636
852.866	8.5892	16.4417	2024.5777	20095.2631
852.886	8.6302	16.1538	2031.4168	20101.5034
852.907	8.6081	16.2263	2038.4030	20107.9698
852.927	8.6018	15.4129	2044.9110	20114.0349
852.947	8.6207	14.5993	2051.0684	20119.8214
852.968	8.6553	13.8284	2057.1218	20125.5735
852.988	8.6239	13.4506	2062.6740	20130.8903
853.008	8.5671	12.5792	2067.9499	20135.9923
853.029	8.6239	10.4296	2072.8501	20140.7764
853.049	8.5861	9.0940	2076.9213	20144.7823
853.070	8.5798	10.4296	2081.1034	20148.9458
853.090	8.6112	12.5344	2085.6414	20153.5145
853.110	8.6459	14.1979	2090.7468	20158.7051
853.131	8.6049	14.3193	2096.3203	20164.4240
853.151	8.5829	13.2799	2101.4360	20169.7454
853.171	8.6490	12.3992	2106.1698	20174.7402
853.192	8.6396	11.6590	2110.7752	20179.6591
853.212	8.6049	11.5641	2114.9856	20184.2324
853.233	8.6207	11.2758	2119.2690	20188.9263
853.253	8.6081	11.1297	2123.2379	20193.3518
853.273	8.5514	11.0316	2127.1168	20197.7311
853.294	8.5703	11.1297	2131.1307	20202.2894
853.314	8.6081	11.1786	2134.9354	20206.6819
853.334	8.5451	10.8832	2138.6517	20211.0278
853.355	8.5640	10.5822	2142.4006	20215.4477
853.375	8.5671	10.8832	2145.9249	20219.6833
853.396	8.5325	10.6328	2149.5918	20224.1012
853.416	8.5167	10.4806	2152.9680	20228.2673
853.436	8.5451	10.1717	2156.2256	20232.3514
853.457	8.5167	9.4255	2159.4302	20236.4178
853.477	8.4916	9.4255	2162.3088	20240.1916
853.498	8.5451	10.5315	2165.4999	20244.3111
853.518	8.5482	11.6116	2168.8480	20248.6233
853.538	8.4916	10.8335	2172.2043	20252.9804
853.559	8.4758	9.2607	2175.2957	20257.1078
853.579	8.5419	9.3158	2177.9307	20260.8099
853.599	8.4853	10.0673	2180.6665	20264.6417
853.620	8.4695	9.8564	2183.6226	20268.7246
853.640	8.5199	8.6976	2186.1499	20272.4083
853.660	8.4726	6.7948	2188.1385	20275.5775
853.681	8.4065	6.7288	2189.8883	20278.5274
853.701	8.4758	7.8093	2191.6722	20281.5299
853.722	8.5104	10.0673	2194.1348	20285.2337
853.742	8.4821	12.3539	2197.1714	20289.5408
853.762	8.4474	13.5353	2200.7444	20294.4202
853.783	8.5357	12.3539	2204.4872	20299.5091
853.803	8.5199	11.3242	2207.6027	20304.0076
853.823	8.4317	9.1498	2210.1485	20307.9669
853.844	8.4632	6.2572	2211.9510	20311.2055
853.864	8.4159	3.2433	2212.6250	20313.3279
853.884	8.3341	-1.3216	2212.0354	20314.1853
853.905	8.2616	-5.1097	2210.0164	20313.5968
853.925	8.2081	-8.8688	2206.8259	20311.8056
853.946	8.1041	-10.3269	2202.6522	20308.9877
853.966	8.0379	-10.6328	2198.3973	20306.0394
853.986	8.0253	-10.9823	2194.0871	20302.9856
854.007	7.9120	-11.8939	2189.4324	20299.5351
854.027	7.7954	-14.3998	2184.4592	20295.7103
854.048	7.8017	-16.7952	2178.4780	20290.8140
854.068	7.6820	-19.4603	2171.9917	20285.3409
854.088	7.5371	-23.1823	2164.5285	20278.8107
854.109	7.4237	-27.2695	2155.4473	20270.5679
854.129	7.3072	-32.1177	2145.4174	20261.2673
854.149	7.1433	-35.1683	2134.2045	20250.6627
854.170	7.0142	-38.1703	2121.5218	20238.4526
854.190	6.9795	-40.9196	2108.6523	20225.9106
854.211	6.8662	-42.3939	2094.5540	20211.9870
854.231	6.7905	-44.2712	2080.7666	20198.2165
854.251	6.8158	-44.5467	2066.7948	20184.1047
854.272	6.7937	-44.7144	2052.1848	20169.1934
854.292	6.7780	-44.8815	2038.4411	20154.9885
854.312	6.7811	-44.4245	2024.9171	20140.8497
854.333	6.7559	-43.3728	2011.0847	20126.2488
854.353	6.7055	-43.1221	1998.3678	20112.6143
854.373	6.6488	-42.1701	1986.0090	20099.1973
854.394	6.7181	-42.1380	1973.2693	20085.2589
854.414	6.6835	-41.6221	1961.4777	20072.1314
854.435	6.6456	-40.3897	1949.4437	20058.6286
854.455	6.6803	-40.5726	1938.4129	20046.0006
854.475	6.7181	-40.3731	1927.5227	20033.3912
854.496	6.6519	-40.0050	1916.1969	20020.2227
854.516	6.6677	-40.3231	1905.6864	20007.7486
854.536	6.7339	-39.9882	1895.3100	19995.2929
854.557	6.6866	-38.9167	1884.6426	19982.4299
854.577	6.6929	-37.6423	1875.1504	19970.6310
854.597	6.7874	-37.1079	1866.0764	19959.1482
854.618	6.7843	-36.7843	1856.6458	19947.2073
854.638	6.7149	-36.8924	1847.9806	19935.9327
854.659	6.8031	-36.2945	1838.8987	19924.1443
854.679	6.8504	-34.7553	1830.8902	19913.3362
854.700	6.8725	-33.3579	1822.9040	19902.4636
854.720	6.9323	-31.9978	1816.0384	19892.6311
854.740	7.0205	-31.0283	1809.6443	19883.1990
854.761	7.0394	-28.5798	1803.4026	19873.8517
854.781	7.1213	-23.8837	1798.9158	19866.2025
854.801	7.3009	-18.4655	1796.1602	19860.2476
854.822	7.3891	-12.3539	1795.0934	19855.9639
854.842	7.4426	-5.1097	1796.5073	19854.1669
854.862	7.6190	4.4933	1800.6938	19855.1782
854.883	7.7450	11.1297	1807.6471	19859.0232
854.903	7.7797	14.6785	1816.0711	19864.4298
854.924	7.8836	16.7601	1825.5828	19871.0291
854.944	8.0442	17.9474	1835.2568	19877.9029
854.964	8.0915	18.6877	1845.1292	19885.0891
854.985	8.0757	18.9695	1855.3595	19892.7501
855.005	8.1734	19.4603	1865.2782	19900.2166
855.025	8.2364	20.2025	1875.2772	19907.8791
855.046	8.2584	19.6711	1885.5164	19915.8991
855.066	8.2900	16.9346	1894.7563	19923.0326
855.086	8.3529	14.0757	1902.9541	19929.2253
855.107	8.3561	14.0347	1910.8020	19935.1612
855.127	8.3939	15.9715	1918.6331	19941.1714
855.148	8.4695	17.8156	1927.2724	19948.0851
855.168	8.4758	17.8156	1935.8295	19955.0160
855.188	8.4191	16.2984	1944.0284	19961.6854
855.209	8.4663	14.4799	1951.8273	19968.0472
855.229	8.4884	13.6196	1958.8303	19973.6984
855.249	8.4947	12.7128	1965.4531	19979.0483
855.270	8.5136	12.4894	1972.0148	19984.4130
855.290	8.5545	13.0206	1978.3368	19989.6125
855.311	8.5357	14.5198	1985.1442	19995.3729
855.331	8.5167	13.5775	1991.7307	20000.9895
855.351	8.5514	12.0795	1997.8308	20006.1925
855.372	8.5388	11.0807	2003.6330	20011.1661
855.392	8.5199	11.0807	2009.0056	20015.7742
855.412	8.5829	11.4206	2014.3673	20020.4331
855.433	8.5577	11.6590	2019.9490	20025.3746
855.453	8.5514	12.2629	2025.4093	20030.2581
855.474	8.5294	11.9870	2031.0566	20035.3920
855.494	8.5829	10.9823	2036.2205	20040.1042
855.514	8.5294	11.5641	2041.2498	20044.7400
855.535	8.5419	13.2370	2046.7951	20049.9521
855.555	8.6270	13.5775	2052.3993	20055.2865
855.575	8.5671	12.7571	2057.8541	20060.5343
855.596	8.5136	9.6425	2062.7744	20065.3066
855.616	8.5231	7.9310	2066.6485	20069.0825
855.637	8.5451	8.7549	2070.4654	20072.8447
855.657	8.5136	9.8564	2074.4153	20076.7840
855.677	8.4380	8.1116	2078.2093	20080.6112
855.698	8.4726	4.8822	2081.2397	20083.7133
855.718	8.4254	4.0913	2083.4589	20086.0336
855.738	8.4159	5.5524	2085.7613	20088.4627
855.759	8.4412	7.7480	2088.7507	20091.6086
855.779	8.4128	7.7480	2091.9563	20095.0054
855.799	8.3561	6.6625	2094.9421	20098.2172
855.820	8.3561	6.4614	2097.7862	20101.3199
855.840	8.4254	7.5626	2100.6351	20104.4594
855.861	8.3435	6.5958	2103.5880	20107.7352
855.881	8.2805	4.2537	2105.8388	20110.3379
855.901	8.3404	2.5126	2107.3851	20112.2571
855.922	8.3341	4.2537	2108.9682	20114.2304
855.942	8.2900	6.4614	2111.1295	20116.8025
855.963	8.2994	5.1846	2113.5144	20119.6234
855.983	8.2427	0.2676	2114.7472	20121.3121
856.003	8.1702	-2.7924	2114.6434	20121.6701
856.024	8.2206	-2.5126	2114.0366	20121.5203
856.044	8.1923	-0.1356	2113.9213	20121.8575
856.065	8.1073	-1.2142	2114.0112	20122.3992
856.085	8.0789	-4.8054	2113.3378	20122.1737
856.106	8.0159	-7.7480	2111.4867	20120.7556
856.126	7.9466	-8.9254	2109.0803	20118.7576
856.146	7.8962	-11.5641	2106.0719	20116.1265
856.167	7.8048	-15.0689	2101.8630	20112.2537
856.187	7.6789	-18.4655	2096.7841	20107.4580
856.208	7.6253	-22.7467	2090.1557	20101.0463
856.228	7.4395	-27.6672	2082.4274	20093.4532
856.248	7.2693	-32.7714	2073.1352	20084.1999
856.269	7.1843	-36.5492	2061.9140	20072.9015
856.289	7.0740	-38.4843	2050.4607	20061.2431
856.310	6.9480	-38.7096	2038.1533	20048.5966
856.330	6.9417	-39.0542	2026.5445	20036.5139
856.350	6.9134	-39.1227	2015.0123	20024.3775
856.371	6.9008	-38.1528	2003.1334	20011.7630
856.391	6.9260	-36.6035	1992.4601	20000.2275
856.411	6.9858	-37.0003	1982.1109	19988.8985
856.432	6.8882	-37.6068	1971.1070	19976.7952
856.452	6.8535	-36.0752	1961.0115	19965.4826
856.473	6.8976	-35.5035	1950.7978	19953.9383
856.493	6.8252	-35.7441	1941.3591	19943.0599
856.513	6.8031	-34.4716	1932.2093	19932.3670
856.534	6.8441	-36.9464	1922.3831	19920.8924
856.554	6.8063	-37.3937	1912.7871	19909.5404
856.575	6.7527	-36.3674	1902.7961	19897.6847
856.595	6.8000	-36.9824	1893.6087	19886.5268
856.615	6.8221	-36.6035	1884.4970	19875.3435
856.636	6.7717	-37.1079	1874.8678	19863.5395
856.656	6.7843	-35.9467	1866.0781	19852.4736
856.676	6.8472	-34.8118	1857.7785	19841.8040
856.697	6.8630	-34.9247	1849.1742	19830.7373
856.717	6.8662	-33.0265	1841.5506	19820.5626
856.738	6.9071	-32.7123	1833.8443	19810.2217
856.758	6.9134	-33.7450	1826.6596	19800.3216
856.778	6.8567	-34.3956	1819.2858	19790.1536
856.799	6.8725	-35.2244	1811.1825	19779.1721
856.819	6.8504	-36.3492	1803.4335	19768.4588
856.839	6.7685	-38.6577	1795.2125	19757.1871
856.860	6.7496	-39.5491	1785.9165	19744.7453
856.880	6.8126	-37.8542	1777.5174	19733.1043
856.901	6.7905	-37.5004	1768.9385	19721.1915
856.921	6.7874	-35.4850	1761.4831	19710.3159
856.941	6.8756	-33.2607	1754.8230	19700.1601
856.962	6.9291	-31.6768	1748.3391	19690.1106
856.982	6.9543	-28.8156	1743.2101	19681.3548
857.002	7.0646	-25.7728	1739.1230	19673.5935
857.023	7.2001	-22.4083	1735.7492	19666.5078
857.043	7.2315	-18.8135	1733.9692	19660.9915
857.064	7.3229	-14.5198	1733.2419	19656.5184
857.084	7.4363	-11.8004	1733.9613	19653.4967
857.104	7.4300	-9.8032	1735.4529	19651.2644
857.125	7.5403	-6.3937	1737.6872	19649.8005
857.145	7.7481	6.7288	1742.7658	19651.2269
857.166	7.8238	17.2103	1751.8887	19656.7825
857.186	7.8899	20.8610	1763.0402	19664.4856
857.206	8.0222	21.6077	1774.7806	19672.9114
857.227	8.1387	22.5911	1787.0271	19681.9830
857.247	8.1892	23.0038	1798.9858	19690.9076
857.267	8.2459	23.6104	1810.9640	19699.9908
857.288	8.3026	22.6431	1823.1159	19709.3876
857.308	8.3151	21.0572	1834.3101	19717.9623
857.328	8.3435	19.3388	1844.8173	19725.9757
857.349	8.4412	19.3996	1855.2395	19734.0257
857.369	8.5041	19.6411	1865.2608	19741.7932
857.390	8.4853	19.2165	1875.4485	19749.8441
857.410	8.5325	18.0130	1884.9174	19757.2902
857.430	8.6081	18.8760	1894.2118	19764.6701
857.451	8.5829	20.7763	1904.1761	19772.8313
857.471	8.5892	20.6344	1913.9788	19780.9449
857.491	8.6239	19.0006	1923.3650	19788.7525
857.512	8.6270	16.3343	1932.2144	19796.1284
857.532	8.6176	16.0081	1940.1651	19802.7023
857.552	8.6774	17.5491	1948.2176	19809.4702
857.573	8.7278	18.7821	1956.9299	19816.9943
857.593	8.7152	19.0316	1965.4781	19824.4533
857.614	8.7309	18.3695	1974.1609	19832.1457
857.634	8.7751	17.4818	1982.1689	19839.2588
857.654	8.7530	17.4481	1989.9242	19846.2095
857.675	8.7089	17.0385	1997.7949	19853.3648
857.695	8.7372	16.5485	2005.1327	19860.0741
857.716	8.7341	16.7952	2012.6147	19867.0121
857.736	8.7593	18.4655	2020.0447	19873.9831
857.756	8.8443	19.9091	2027.8976	19881.4639
857.777	8.8160	19.3996	2036.1326	19889.4183
857.797	8.7593	17.2785	2043.5036	19896.5972
857.817	8.8034	16.0447	2050.2269	19903.2083
857.838	8.8380	15.8612	2056.8957	19909.8407
857.858	8.7971	16.8301	2063.3471	19916.3299
857.879	8.8286	17.3466	2070.2470	19923.3430
857.899	8.8255	17.0385	2076.8122	19930.0973
857.919	8.7813	15.3750	2082.9689	19936.5148
857.940	8.7278	13.4930	2088.7005	19942.5741
857.960	8.7813	12.6684	2093.6732	19947.9345
857.980	8.8034	13.6196	2098.6047	19953.3093
858.001	8.7404	14.2385	2103.9655	19959.1709
858.021	8.7372	14.5198	2109.1776	19964.9431
858.041	8.7688	13.4081	2114.1872	19970.5697
858.062	8.7247	12.6238	2119.0358	19976.0902
858.082	8.7247	13.3228	2123.5940	19981.3728
858.103	8.7782	15.3370	2128.7821	19987.3393
858.123	8.7435	15.8243	2134.0824	19993.4763
858.143	8.6931	14.2790	2139.1412	19999.4294
858.164	8.7057	12.3085	2143.7747	20005.0109
858.184	8.7278	11.3725	2147.6488	20009.8797
858.204	8.6490	11.9870	2151.4213	20014.6890
858.225	8.6806	12.9770	2155.6192	20019.9673
858.245	8.7121	12.0795	2159.5732	20025.0465
858.265	8.6994	12.7128	2163.4340	20030.0754
858.286	8.6616	14.1573	2167.8134	20035.6678
858.306	8.7184	14.4399	2172.2015	20041.3170
858.327	8.6900	13.4081	2176.6414	20047.0663
858.347	8.6616	11.5641	2180.3189	20052.0974
858.367	8.6868	11.8472	2183.6920	20056.8623
858.388	8.6994	12.8894	2187.4473	20062.0479
858.408	8.6459	12.5344	2191.0646	20067.1354
858.429	8.6427	12.5792	2194.7934	20072.3741
858.449	8.6806	11.4206	2198.0832	20077.2114
858.469	8.6302	11.0316	2201.0756	20081.7850
858.490	8.5986	10.6328	2204.0795	20086.4020
858.510	8.6553	10.8832	2206.8419	20090.8081
858.530	8.6648	11.5641	2209.7241	20095.3638
858.551	8.5986	12.3992	2213.0198	20100.3658
858.571	8.6459	13.1075	2216.3316	20105.4190
858.592	8.6427	12.7571	2219.8755	20110.7409
858.612	8.5892	12.1715	2223.0059	20115.6848
858.632	8.5861	11.5641	2225.8996	20120.4238
858.653	8.6364	10.4296	2228.6507	20125.0499
858.673	8.5923	10.6328	2231.0312	20129.3319
858.693	8.5861	10.3783	2233.3734	20133.6000
858.714	8.6018	10.8832	2235.9040	20138.0815
858.734	8.5892	10.6832	2238.2773	20142.4310
858.754	8.5231	9.8564	2240.4510	20146.6041
858.775	8.5325	8.5243	2242.3921	20150.5654
858.795	8.5892	8.5823	2243.9458	20154.1565
858.816	8.5357	9.9094	2245.8626	20158.1277
858.836	8.5104	9.8032	2247.8046	20162.1433
858.856	8.5294	9.0940	2249.5872	20166.0181
858.877	8.4790	6.9258	2251.0037	20169.5422
858.897	8.4222	4.4140	2251.4947	20172.1489
858.917	8.3971	2.1292	2251.1851	20173.9534
858.938	8.3750	0.0000	2250.1660	20175.0381
858.958	8.3088	-1.8345	2248.4854	20175.4436
858.979	8.1955	-5.8390	2245.7952	20174.8121
858.999	8.1765	-8.8688	2242.0371	20173.0736
859.019	8.1136	-9.3708	2237.7410	20170.7491
859.040	8.0191	-8.9254	2233.3376	20168.2657
859.060	8.0222	-10.1196	2229.0167	20165.8130
859.080	7.9183	-12.4894	2224.1595	20162.7698
859.101	7.7828	-15.5636	2218.2289	20158.5900
859.121	7.7293	-18.5611	2211.5991	20153.6378
859.142	7.6127	-22.9013	2203.4934	20147.1244
859.162	7.4332	-28.1260	2194.2481	20139.3712
859.182	7.3197	-32.6335	2183.5064	20130.0068
859.203	7.2064	-36.2763	2170.9782	20118.7227
859.223	7.0552	-37.8895	2158.3066	20107.1513
859.243	7.0174	-38.3799	2145.4449	20095.2440
859.264	7.1150	-36.8024	2132.3012	20082.9066
859.284	7.2189	-32.1575	2120.9749	20072.2472
859.305	7.3670	-22.3558	2111.7312	20063.5534
859.325	7.5938	-8.1713	2107.0272	20059.3198
859.345	7.7607	11.6590	2108.0157	20060.7571
859.366	7.7765	15.2608	2113.0957	20066.3196
859.386	7.8048	13.2799	2118.1579	20071.9210
859.406	7.8836	8.1116	2121.9727	20076.3245
859.427	7.9057	2.0317	2123.9608	20078.9335
859.447	7.8930	-0.8793	2124.3511	20079.9571
859.467	8.0442	1.7345	2124.6872	20080.9300
859.488	8.0442	6.1193	2126.2433	20083.1327
859.508	8.0411	8.2899	2128.8007	20086.3592
859.529	8.0726	9.8032	2132.0862	20090.3459
859.549	8.1765	11.2758	2135.6753	20094.6742
859.569	8.1860	11.0316	2139.4230	20099.2017
859.590	8.1702	10.6832	2143.2056	20103.8057
859.610	8.2459	11.7534	2146.8807	20108.3433
859.631	8.2396	12.6238	2151.0333	20113.4014
859.651	8.2364	13.8699	2155.2826	20118.6026
859.671	8.3277	14.2790	2159.7530	20124.0730
859.692	8.3214	13.2370	2164.2906	20129.6603
859.712	8.3183	12.3085	2168.2173	20134.6832
859.733	8.3971	11.7534	2172.0485	20139.6531
859.753	8.4065	11.4685	2175.4935	20144.2765
859.773	8.3718	11.2273	2178.8083	20148.8064
859.794	8.4254	10.8832	2182.1679	20153.4172
859.814	8.4349	11.3725	2185.3265	20157.8624
859.834	8.4033	11.4685	2188.5425	20162.3994
859.855	8.4663	11.2273	2191.8824	20167.0956
859.875	8.4821	11.1786	2194.9445	20171.5485
859.896	8.4569	12.1715	2198.3181	20176.3476
859.916	8.4884	13.0641	2201.7686	20181.2603
859.937	8.4758	12.4894	2205.4402	20186.4325
859.957	8.4349	11.0316	2208.5177	20191.0469
859.977	8.4821	9.4255	2211.0494	20195.1452
859.998	8.4695	8.9254	2213.3525	20199.0404
860.018	8.4695	9.1498	2215.4293	20202.7319
860.039	8.4726	9.6963	2217.7638	20206.7041
860.059	8.5073	9.3708	2219.9498	20210.5512
860.079	8.4474	9.0940	2222.0086	20214.2932
860.100	8.4286	9.5344	2224.2232	20218.2128
860.120	8.5010	9.7498	2226.3644	20222.0816
860.140	8.4853	10.0673	2228.5672	20226.0343
860.161	8.4632	9.6425	2230.8879	20230.1284
860.181	8.4947	10.6328	2233.1100	20234.1473
860.202	8.5357	12.0795	2235.8962	20238.7562
860.222	8.5136	13.2370	2238.8907	20243.6040
860.242	8.4695	12.8894	2241.9820	20248.5806
860.263	8.5357	11.0807	2244.8761	20253.3913
860.283	8.5231	10.5822	2247.1534	20257.6122
860.303	8.4884	10.3269	2249.2774	20261.7022
860.324	8.5041	9.0940	2251.2893	20265.7009
860.344	8.4663	7.7480	2252.6880	20269.1033
860.364	8.3341	1.1049	2252.7461	20271.1707
860.385	8.2301	-7.0556	2250.3023	20270.7203
860.405	8.1923	-12.9332	2245.6132	20267.9818
860.426	8.0852	-14.7573	2239.4778	20263.7333
860.446	7.9466	-16.2263	2233.1029	20259.1722
860.466	7.9025	-17.9803	2226.2738	20254.0801
860.487	7.7324	-21.5805	2218.3155	20247.7730
860.507	7.5308	-27.2473	2209.2494	20240.2598
860.527	7.3891	-33.2607	2198.3620	20230.8106
860.548	7.2662	-36.5310	2185.4949	20219.2457
860.568	7.0520	-39.7016	2172.2997	20207.2037
860.589	6.9449	-42.7594	2157.5549	20193.4527
860.609	6.9039	-43.5600	2143.0379	20179.7631
860.629	6.8221	-42.1861	2128.7973	20166.1861
860.650	6.7590	-42.1220	2114.2744	20152.1636
860.670	6.8378	-42.8068	2100.5283	20138.7574
860.690	6.7622	-42.4736	2086.8956	20125.3095
860.711	6.7685	-43.7620	2072.5609	20111.0012
860.731	6.7653	-42.6167	2059.0955	20097.4052
860.751	6.7590	-42.5532	2045.9986	20084.0277
860.772	6.6456	-41.5572	2032.5441	20070.1429
860.792	6.6582	-42.1861	2020.0150	20057.0372
860.813	6.6488	-43.6067	2006.5925	20042.8921
860.833	6.6331	-43.4977	1993.8308	20029.2608
860.853	6.5921	-42.7752	1981.3662	20015.7851
860.874	6.6582	-41.8001	1968.6380	20001.9047
860.894	6.7118	-40.6223	1957.1257	19989.1047
860.914	6.6331	-39.8198	1946.0852	19976.6507
860.935	6.6582	-39.9209	1934.6384	19963.6650
860.955	6.7244	-39.1056	1924.1132	19951.4786
860.976	6.8094	-37.1795	1913.5417	19939.1289
860.996	6.8976	-32.3564	1904.8518	19928.5541
861.016	7.0678	-26.6876	1898.0082	19919.7402
861.037	7.2536	-18.7507	1893.1272	19912.8251
861.057	7.3828	-8.9254	1891.6254	19909.2556
861.077	7.5371	4.4140	1893.9789	19909.5490
861.098	7.7103	11.8004	1899.8701	19913.4291
861.118	7.7828	17.2444	1907.6785	19919.3065
861.139	7.9277	20.4341	1917.1314	19926.9282
861.159	8.0600	22.7984	1927.0740	19935.1517
861.179	8.1198	23.7101	1937.4351	19943.9105
861.200	8.1482	23.7846	1948.2235	19953.2182
861.220	8.2301	22.5651	1958.2942	19961.9279
861.241	8.2710	21.6077	1968.2444	19970.6319
861.261	8.3088	20.4341	1977.3516	19978.6022
861.281	8.3813	18.2729	1985.7927	19986.0070
861.302	8.4128	16.1901	1993.7108	19992.9827
861.322	8.3908	15.4129	2000.7710	19999.1862
861.342	8.4569	15.2608	2007.5892	20005.2271
861.363	8.5451	16.0447	2014.6860	20011.6264
861.383	8.4916	17.6828	2021.8361	20018.1603
861.403	8.5041	18.1434	2029.2446	20025.0357
861.424	8.5608	18.0457	2036.9203	20032.2642
861.444	8.5514	16.7601	2043.9714	20038.9518
861.465	8.5199	14.5198	2050.6095	20045.3043
861.485	8.5798	13.9936	2056.4474	20050.9275
861.505	8.6490	14.9915	2062.2906	20056.6222
861.526	8.5986	17.2444	2068.8661	20063.1197
861.546	8.5986	16.7250	2075.3797	20069.6293
861.566	8.6427	15.1074	2081.4581	20075.7747
861.587	8.6207	13.8284	2087.2203	20081.6710
861.607	8.6049	13.8699	2092.4661	20087.1127
861.627	8.6774	14.9527	2097.8325	20092.7349
861.648	8.7057	15.5636	2103.6651	20098.8863
861.668	8.6648	16.5839	2109.4424	20105.0475
861.689	8.6616	16.6546	2115.6035	20111.6595
861.709	8.7215	16.0447	2121.3231	20117.8966
861.729	8.7089	16.0811	2126.8762	20124.0303
861.750	8.6774	15.4507	2132.5228	20130.3200
861.770	8.7498	15.6011	2137.7582	20136.2592
861.790	8.7309	15.4129	2142.9220	20142.1846
861.811	8.6806	14.7573	2148.1313	20148.2134
861.831	8.7435	14.0347	2152.7975	20153.7537
861.852	8.7278	14.1573	2157.5396	20159.4220
861.872	8.6963	14.6389	2162.0890	20164.9489
861.892	8.7152	14.0347	2166.5613	20170.4486
861.913	8.7184	13.3228	2170.9863	20175.9499
861.933	8.6931	13.5353	2175.0468	20181.1333
861.954	8.6994	14.8748	2179.5489	20186.8053
861.974	8.7498	15.7873	2184.1325	20192.6087
861.994	8.7026	14.7965	2188.6459	20198.3917
862.015	8.7057	13.4081	2192.9425	20204.0061
862.035	8.7089	12.4444	2196.5622	20208.9868
862.055	8.7184	12.5792	2199.9995	20213.8231
862.076	8.6648	13.1939	2203.7314	20218.9929
862.096	8.6522	12.4894	2207.1884	20223.9266
862.116	8.6963	11.8004	2210.3714	20228.6220
862.137	8.6743	12.4444	2213.7080	20233.5059
862.157	8.6648	13.6196	2217.1034	20238.4847
862.177	8.7121	15.6758	2220.9917	20243.9956
862.198	8.7278	15.6011	2225.4186	20250.0900
862.218	8.6743	14.5993	2229.3529	20255.7370
862.239	8.6837	13.9112	2233.1943	20261.3329
862.259	8.7184	13.0641	2236.4974	20266.4286
862.279	8.6837	12.3085	2239.4937	20271.2509
862.300	8.6364	12.2173	2242.5155	20276.1304
862.320	8.6994	12.9332	2245.3999	20280.9036
862.340	8.7215	13.8699	2248.5220	20285.9460
862.361	8.6680	14.5993	2252.1168	20291.4968
862.381	8.6837	14.5198	2255.5386	20296.9117
862.401	8.7152	13.5775	2258.7485	20302.1496
862.422	8.6711	12.1715	2261.7425	20307.2042
862.442	8.6302	11.8004	2264.1916	20311.7420
862.462	8.6806	11.7063	2266.5331	20316.1967
862.483	8.6868	12.3539	2269.1362	20320.9383
862.503	8.6585	12.7571	2271.6817	20325.6486
862.523	8.6396	12.7571	2274.2621	20330.4202
862.544	8.6553	12.6684	2277.0062	20335.3828
862.564	8.6553	11.5164	2279.2999	20339.9207
862.584	8.6270	10.7335	2281.2445	20344.1306
862.605	8.5608	10.0673	2283.0971	20348.2671
862.625	8.5766	9.3708	2284.5286	20351.9982
862.645	8.5798	7.2480	2285.4753	20355.2551
862.665	8.4790	3.5903	2285.4527	20357.5450
862.686	8.4002	-0.2676	2284.2132	20358.6079
862.706	8.3435	-3.3311	2281.8153	20358.4890
862.726	8.3057	-9.0380	2277.9947	20356.9094
862.747	8.1702	-12.1255	2272.5900	20353.6907
862.767	8.0506	-15.0302	2266.4355	20349.6543
862.787	7.9120	-18.4336	2259.3132	20344.5722
862.807	7.8269	-21.9046	2251.1412	20338.3515
862.828	7.6946	-25.5635	2241.4973	20330.5557
862.848	7.5308	-28.4938	2231.2755	20322.0675
862.868	7.3513	-31.6768	2220.1689	20312.5718
862.889	7.2473	-33.8412	2207.7727	20301.6516
862.909	7.1654	-36.8384	2195.2191	20290.4311
862.929	7.0331	-39.1227	2181.9474	20278.3449
862.949	6.9134	-39.9882	2168.3198	20265.7493
862.970	6.8598	-41.7192	2153.7557	20252.0566
862.990	6.8662	-43.1535	2139.5258	20238.5343
863.010	6.9039	-41.8324	2125.4549	20225.0102
863.031	6.8756	-41.0183	2111.2273	20211.1687
863.051	6.8662	-38.2927	2098.4497	20198.6241
863.071	6.8976	-38.0301	2086.3266	20186.5930
863.092	6.8693	-36.2580	2074.0767	20174.2973
863.112	6.8221	-36.1301	2062.9096	20162.9521
863.132	6.8094	-36.2945	2051.8760	20151.6151
863.152	6.8756	-36.4220	2040.9318	20140.2437
863.173	6.8126	-37.3937	2029.3309	20128.0888
863.193	6.7464	-38.7096	2018.1073	20116.1829
863.213	6.7401	-38.7269	2006.8031	20104.0698
863.234	6.7811	-39.3620	1994.8853	20091.2130
863.254	6.8252	-37.6423	1983.9427	20079.2033
863.274	6.8976	-33.2022	1974.1569	20068.2346
863.295	7.0583	-26.1646	1965.9027	20058.6971
863.315	7.3009	-16.2984	1961.0429	20052.4815
863.335	7.5277	-2.9752	1960.0846	20050.1362
863.356	7.6946	12.8894	1964.0546	20052.7380
863.376	7.7765	20.1442	1971.7221	20059.1047
863.396	7.8710	22.0382	1980.8091	20066.9873
863.416	7.9812	20.1442	1989.7826	20074.8600
863.437	8.0600	19.0625	1998.4759	20082.5537
863.457	8.1041	18.7192	2006.5000	20089.6739
863.477	8.1955	21.7162	2014.8634	20097.2271
863.498	8.2710	20.9173	2023.8394	20105.4920
863.518	8.2616	19.0316	2031.9056	20112.9443
863.538	8.3183	18.4974	2039.4704	20119.9842
863.559	8.4286	20.0564	2047.4296	20127.5070
863.579	8.5104	20.6629	2055.3289	20135.0600
863.599	8.4853	19.0625	2062.9649	20142.4380
863.620	8.4726	17.4143	2070.2695	20149.5694
863.640	8.5357	17.6495	2076.9469	20156.1527
863.660	8.5892	18.1109	2083.6562	20162.8437
863.680	8.5735	18.1434	2090.3635	20169.6086
863.701	8.6144	18.1759	2097.2986	20176.6784
863.721	8.6806	18.9695	2103.9832	20183.5743
863.742	8.6931	19.4603	2111.1152	20190.9956
863.762	8.6868	19.9681	2118.0054	20198.2539
863.782	8.6648	20.2897	2124.9469	20205.6412
863.802	8.7057	18.3695	2131.5369	20212.7529
863.823	8.7152	17.6828	2137.9114	20219.7217
863.843	8.6868	17.1074	2143.6987	20226.1714
863.863	8.6806	16.2624	2149.1784	20232.3763
863.884	8.7215	14.2790	2154.3742	20238.3567
863.904	8.7152	14.7965	2159.0094	20243.8310
863.924	8.7278	16.2984	2163.9212	20249.6349
863.945	8.7372	17.1074	2169.4310	20256.0946
863.965	8.7876	16.9693	2174.7065	20262.3797
863.985	8.7876	16.6546	2179.8412	20268.5815
864.006	8.7656	17.2785	2185.2439	20275.1096
864.026	8.7467	17.8487	2190.4959	20281.5458
864.046	8.8192	18.2083	2195.8364	20288.1288
864.066	8.8380	18.2729	2201.1804	20294.7741
864.087	8.7939	17.3466	2206.6099	20301.5643
864.107	8.7625	15.8243	2211.2711	20307.6414
864.127	8.7561	14.8357	2215.4582	20313.2927
864.148	8.8160	14.7573	2219.6613	20319.0056
864.168	8.8034	15.5260	2223.6813	20324.5798
864.188	8.7625	15.9348	2227.8460	20330.3432
864.208	8.7057	14.5596	2231.7987	20335.9384
864.229	8.7057	11.4206	2235.1695	20340.9910
864.249	8.6837	8.6976	2237.3122	20344.8446
864.269	8.6806	9.3158	2239.0795	20348.3427
864.290	8.6585	11.4685	2241.4558	20352.4710
864.310	8.6585	11.5641	2244.0027	20356.7956
864.330	8.6270	9.7498	2246.2331	20360.8284
864.350	8.5923	6.9258	2247.6674	20364.0836
864.371	8.5545	5.9097	2248.5541	20366.8020
864.391	8.5703	7.3747	2249.3977	20369.4849
864.411	8.6270	9.2053	2250.7767	20372.7133
864.432	8.5892	10.7335	2252.8599	20376.6632
864.452	8.5041	10.4806	2254.9631	20380.6544
864.472	8.5357	9.3708	2256.8144	20384.4137
864.493	8.5545	8.5243	2258.4668	20387.9915
864.513	8.5262	7.8093	2259.6917	20391.1556
864.533	8.4758	7.4376	2260.7213	20394.1348
864.553	8.4569	6.9258	2261.5918	20396.9630
864.574	8.4695	5.7680	2262.2799	20399.6154
864.594	8.4412	3.9267	2262.3576	20401.6591
864.614	8.3750	2.4178	2261.8795	20403.1423
864.635	8.3309	2.4178	2261.1975	20404.4125
864.655	8.3750	1.9335	2260.4037	20405.5603
864.675	8.3057	0.9933	2259.3839	20406.4692
864.696	8.2364	0.3961	2258.1336	20407.1326
864.716	8.2206	-0.2676	2256.6787	20407.5735
864.736	8.2301	-1.9335	2254.8561	20407.6259
864.756	8.1797	-4.0913	2252.4230	20407.0414
864.777	8.0820	-6.7288	2249.1364	20405.5687
864.797	8.0159	-8.6976	2245.2176	20403.4207
864.817	7.9938	-10.4806	2240.7263	20400.6506
864.838	7.9624	-11.3242	2235.6754	20397.2648
864.858	7.8836	-11.3242	2230.7285	20393.9244
864.878	7.8552	-10.3783	2226.0000	20390.7457
864.898	7.8426	-8.8119	2221.7467	20387.9894
864.919	7.8552	-8.2899	2217.7508	20385.4421
864.939	7.7954	-9.4255	2213.8447	20382.9381
864.959	7.7167	-11.2273	2209.5010	20379.9481
864.980	7.6536	-14.3596	2204.1823	20375.9269
865.000	7.6694	-17.3126	2198.1341	20371.1102
865.020	7.5497	-20.4341	2191.1554	20365.2878
865.041	7.4268	-23.8094	2182.8213	20358.0222
865.061	7.3166	-28.2779	2173.6586	20349.8276
865.081	7.2568	-31.1505	2163.3945	20340.4206
865.101	7.1370	-35.0935	2152.1296	20329.8902
865.122	7.0142	-39.0542	2139.0824	20317.4391
865.142	6.8630	-43.6689	2125.3918	20304.1927
865.162	6.8221	-47.1230	2110.5358	20289.6190
865.183	6.8000	-50.2882	2093.9623	20273.1499
865.203	6.6708	-50.8354	2077.7875	20256.8943
865.223	6.6015	-50.1644	2061.8353	20240.6798
865.244	6.5574	-50.5898	2045.2886	20223.6875
865.264	6.5732	-50.6991	2029.6944	20207.4665
865.284	6.5165	-49.8189	2014.4225	20191.3943
865.304	6.4661	-48.0456	1999.7809	20175.7843
865.325	6.4566	-48.8969	1984.6720	20159.5401
865.345	6.4850	-48.7983	1970.4299	20143.9982
865.365	6.4125	-50.8763	1956.0379	20128.1462
865.386	6.3810	-51.3234	1940.5610	20111.0424
865.406	6.4251	-49.7080	1926.3172	20095.0058
865.426	6.5449	-47.7446	1912.8441	20079.5854
865.447	6.6204	-43.2006	1899.8639	20064.5109
865.467	6.7433	-36.2763	1889.6983	20052.1229
865.487	6.9260	-29.9138	1881.8603	20041.9635
865.507	7.1591	-20.6913	1876.7015	20034.4128
865.528	7.3638	-8.9254	1874.8381	20030.1207
865.548	7.5245	5.4797	1877.5778	20030.4398
865.568	7.6190	12.9770	1883.9110	20034.4066
865.589	7.7355	15.4129	1892.0453	20040.2593
865.609	7.8363	14.6389	1900.1182	20046.1451
865.629	7.9340	14.4399	1907.9291	20051.8614
865.649	7.9875	16.2984	1915.9173	20057.8469
865.670	8.0789	19.2165	1924.8910	20064.9163
865.690	8.2018	21.9046	1934.3871	20072.6149
865.710	8.2332	23.9578	1944.5499	20081.0934
865.731	8.2584	24.3251	1955.3865	20090.3666
865.751	8.3151	23.9331	1965.6838	20099.2220
865.771	8.4159	22.5911	1975.5653	20107.7774
865.791	8.5325	23.1314	1985.1907	20116.1885
865.812	8.5545	24.4465	1995.3972	20125.2943
865.832	8.5388	24.5191	2005.3120	20134.2236
865.852	8.6144	25.0932	2015.2101	20143.2494
865.873	8.7404	24.8553	2025.4540	20152.7358
865.893	8.7152	25.4466	2035.2148	20161.8532
865.913	8.7530	25.1406	2044.9010	20171.0067
865.934	8.8160	26.0729	2054.9940	20180.6795
865.954	8.8696	26.6650	2064.7894	20190.1676
865.974	8.8664	26.5746	2074.5456	20199.7273
865.995	8.8570	26.0269	2084.5098	20209.6068
866.015	8.9168	25.3997	2093.7194	20218.8401
866.035	8.9262	23.3089	2102.3638	20227.6091
866.056	8.9011	21.4167	2110.6110	20236.0762
866.076	8.9325	21.7432	2118.1254	20243.8993
866.097	9.0050	22.5911	2126.1077	20252.2775
866.117	8.9672	23.6353	2133.9366	20260.5911
866.137	8.9861	24.2032	2141.9347	20269.1627
866.158	9.0396	24.2276	2150.3320	20278.2256
866.178	9.0050	23.3846	2158.0879	20286.7374
866.198	8.9892	22.9013	2165.5272	20295.0176
866.219	9.0648	23.9084	2173.3480	20303.7645
866.239	9.0806	23.9084	2180.8503	20312.2784
866.259	9.0207	23.0805	2188.1218	20320.6436
866.280	9.0176	21.6620	2195.3010	20328.9968
866.300	9.0617	19.8499	2201.4849	20336.4287
866.320	9.0523	18.9695	2207.1456	20343.4029
866.341	9.0239	19.8202	2213.0520	20350.6864
866.361	9.0869	20.4628	2218.8106	20357.8864
866.382	9.0617	20.2316	2224.9026	20365.4849
866.402	9.0082	20.3475	2230.5623	20372.7157
866.422	9.0333	20.8046	2236.2463	20380.0328
866.443	9.0995	21.4714	2242.3955	20387.8800
866.463	9.0396	21.7162	2248.2688	20395.5172
866.483	9.0239	20.7197	2253.9443	20403.0195
866.504	9.0617	19.0625	2259.4388	20410.4017
866.524	9.0396	18.0783	2264.0978	20417.0034
866.545	8.9829	17.0385	2268.6542	20423.5521
866.565	9.0270	17.1760	2272.7134	20429.6499
866.585	9.0239	17.1417	2276.7391	20435.7572
866.606	8.9546	17.0039	2280.9687	20442.1125
866.626	8.9515	16.4774	2284.7527	20448.0649
866.646	9.0050	17.3466	2288.5462	20454.0668
866.667	8.9420	17.3805	2292.7295	20460.5008
866.687	8.8727	15.2226	2296.2211	20466.2837
866.707	8.9074	13.3655	2299.0042	20471.3907
866.728	8.8664	11.7063	2301.3778	20476.1143
866.748	8.7530	8.4076	2302.6929	20479.7974
866.769	8.7089	4.5721	2302.9175	20482.3957
866.789	8.7152	2.1292	2301.9920	20483.8369
866.809	8.6616	2.6066	2300.7524	20484.9490
866.830	8.5955	4.8822	2300.0464	20486.5805
866.850	8.6018	6.1885	2299.8803	20488.7442
866.870	8.5766	5.7680	2299.8631	20491.0528
866.891	8.4853	4.4933	2299.6503	20493.1615
866.911	8.4853	4.0913	2299.0774	20494.9029
866.931	8.4600	1.4272	2298.0039	20496.1314
866.952	8.3592	-3.0653	2295.7449	20496.1526
866.972	8.2647	-7.5003	2292.0491	20494.7005
866.992	8.2049	-11.1297	2287.0637	20491.9071
867.013	8.1261	-14.2790	2280.8075	20487.7764
867.033	8.0096	-17.1417	2273.8440	20482.8612
867.054	7.8867	-19.5810	2265.7853	20476.7632
867.074	7.8458	-20.9733	2257.4967	20470.3404
867.094	7.6977	-23.1314	2248.7235	20463.3344
867.115	7.5213	-26.3474	2238.7601	20455.0300
867.135	7.4111	-31.7573	2227.9022	20445.7114
867.156	7.2819	-37.3759	2214.7808	20433.9918
867.176	7.1150	-41.2150	2200.8293	20421.2873
867.196	7.0425	-45.8134	2185.6545	20407.1935
867.217	6.9229	-48.3877	2168.7012	20391.1381
867.237	6.8031	-48.6146	2152.2757	20375.4208
867.258	6.7023	-48.8969	2135.1635	20358.8264
867.278	6.6551	-49.0235	2119.0048	20342.9968
867.298	6.5795	-48.5013	2103.1134	20327.2529
867.319	6.6078	-48.3877	2086.7234	20310.8278
867.339	6.4976	-49.9435	2071.1015	20294.9901
867.360	6.4314	-48.0313	2054.9225	20278.4156
867.380	6.5921	-47.3696	2040.1831	20263.1066
867.400	6.5984	-47.1230	2025.7782	20247.9682
867.421	6.5606	-45.6493	2011.0699	20232.3626
867.441	6.6425	-42.6485	1998.0546	20218.2946
867.462	6.6740	-41.7354	1985.1514	20204.1934
867.482	6.7086	-40.1057	1973.5292	20191.2362
867.502	6.8189	-37.7837	1962.7066	20178.9534
867.523	6.9795	-31.0691	1952.9457	20167.6179
867.543	7.0772	-25.0221	1945.9906	20158.9955
867.564	7.2410	-17.8487	1940.9569	20152.2290
867.584	7.4268	-9.0380	1938.9885	20148.4904
867.604	7.5245	1.4272	1940.2372	20147.9671
867.625	7.6253	9.2053	1944.5800	20150.5716
867.645	7.7765	13.1075	1950.7151	20155.0298
867.665	7.8521	15.7873	1957.8636	20160.5787
867.686	7.9497	18.7821	1966.1491	20167.3537
867.706	8.0852	22.2504	1975.1153	20174.9089
867.726	8.1734	24.8075	1984.9674	20183.4581
867.747	8.2332	26.7101	1995.8619	20193.1685
867.767	8.3372	27.7769	2006.6854	20202.9322
867.788	8.4222	27.4468	2017.9531	20213.2663
867.808	8.4726	26.6424	2028.4348	20222.9385
867.828	8.4884	25.6101	2038.4815	20232.2926
867.849	8.5766	24.4465	2048.4536	20241.6862
867.869	8.6364	24.1543	2057.6454	20250.4085
867.889	8.6490	23.6603	2066.5922	20258.9890
867.910	8.6522	23.2330	2075.6631	20267.7957
867.930	8.7057	22.5390	2084.0466	20276.0141
867.950	8.7309	20.8891	2091.9373	20283.8318
867.971	8.6931	19.2777	2099.5219	20291.4310
867.991	8.7467	18.8135	2106.3353	20298.3404
868.012	8.7845	18.8760	2113.3093	20305.4881
868.032	8.7751	19.8499	2120.0556	20312.4855
868.052	8.7656	19.9681	2126.8987	20319.6561
868.073	8.8066	19.4300	2133.9129	20327.0758
868.093	8.7876	18.7821	2140.3169	20333.9606
868.113	8.7908	18.2407	2146.4440	20340.6386
868.134	8.8380	17.9146	2152.6502	20347.4649
868.154	8.8223	17.3126	2158.3258	20353.8268
868.174	8.7593	15.6758	2163.5597	20359.8079
868.195	8.7593	14.0757	2168.4386	20365.4901
868.215	8.7939	12.8894	2172.5486	20370.4533
868.235	8.7719	14.0757	2176.6073	20375.4103
868.256	8.7719	16.1175	2181.4000	20381.1502
868.276	8.7530	17.2103	2186.4020	20387.1535
868.296	8.7845	16.4060	2191.3893	20393.1973
868.317	8.7908	15.2990	2196.2603	20399.1792
868.337	8.7530	14.9138	2200.5608	20404.6410
868.357	8.7372	14.7573	2204.7179	20410.0058
868.377	8.7971	14.5993	2208.7710	20415.3114
868.398	8.7876	15.8980	2213.2149	20421.0543
868.418	8.7688	17.2785	2217.7946	20426.9824
868.438	8.7561	18.1434	2222.6889	20433.2769
868.459	8.7939	17.5155	2227.8567	20439.9000
868.479	8.8286	16.3702	2232.3709	20445.9225
868.499	8.8192	15.9348	2236.5670	20451.6741
868.519	8.7719	15.7130	2240.6018	20457.3090
868.540	8.7719	15.2608	2244.7311	20463.0826
868.560	8.8002	13.6196	2248.2056	20468.2422
868.580	8.7751	12.8894	2251.2440	20473.0004
868.601	8.7751	13.5775	2254.4566	20477.9660
868.621	8.7656	15.2608	2257.8027	20483.1000
868.641	8.7813	15.9715	2261.5035	20488.6262
868.661	8.7971	15.7873	2265.2453	20494.2332
868.682	8.8129	16.5130	2269.2975	20500.1924
868.702	8.7813	16.9693	2273.2274	20506.0719
868.722	8.8034	16.6546	2277.1317	20511.9677
868.743	8.7971	15.2226	2280.9620	20517.8306
868.763	8.7498	13.1075	2283.8929	20522.8298
868.783	8.7467	12.8013	2286.3862	20527.4195
868.804	8.7908	14.3998	2289.2876	20532.4452
868.824	8.8412	16.3702	2292.5187	20537.8324
868.844	8.7719	16.2984	2296.0238	20543.5292
868.864	8.7309	14.0757	2299.1052	20548.8366
868.885	8.7121	11.9870	2301.6498	20553.6363
868.905	8.7782	11.6590	2303.5465	20557.8104
868.925	8.7215	12.1255	2305.4426	20562.0023
868.946	8.6837	12.6684	2307.6874	20566.5635
868.966	8.6459	10.7335	2309.4683	20570.6807
868.986	8.6239	7.7480	2310.4121	20573.9732
869.007	8.5766	3.5903	2310.2548	20576.1662
869.027	8.5514	1.7345	2309.0097	20577.2603
869.047	8.5136	2.0317	2307.5219	20578.0935
869.067	8.5073	2.6999	2306.2126	20579.0865
869.088	8.4600	1.2142	2304.8167	20579.9746
869.108	8.3246	-3.3311	2302.4069	20579.8245
869.128	8.2364	-8.2307	2298.4628	20578.1014
869.149	8.1324	-12.8894	2292.8100	20574.6125
869.169	7.9844	-19.1858	2285.5883	20569.4792
869.189	7.7355	-26.6198	2276.1827	20562.0654
869.210	7.4899	-34.1861	2263.9065	20551.6560
869.230	7.2788	-41.1003	2249.8888	20539.3542
869.250	7.1339	-46.1550	2234.0638	20525.0743
869.270	6.8976	-48.9814	2217.1311	20509.4996
869.291	6.8252	-51.3099	2198.7256	20492.2506
869.311	6.7370	-53.6620	2180.6052	20475.0789
869.331	6.7118	-54.6231	2162.1623	20457.3770
869.352	6.6394	-54.3302	2142.9368	20438.6785
869.372	6.5669	-53.5196	2125.0365	20421.0948
869.392	6.5102	-53.1422	2107.5564	20403.7310
869.412	6.5354	-50.7809	2090.7483	20386.8451
869.433	6.5354	-50.4255	2073.7618	20369.5901
869.453	6.4787	-48.4019	2058.2197	20353.5959
869.473	6.4598	-47.1666	2043.4114	20338.1646
869.494	6.5039	-46.4943	2028.3283	20322.2904
869.514	6.5795	-45.4697	2014.4903	20307.4988
869.534	6.5133	-45.7240	2000.9527	20292.8541
869.555	6.5386	-44.4245	1987.0107	20277.6510
869.575	6.6456	-43.0749	1974.4282	20263.6591
869.595	6.7527	-40.4563	1962.6599	20250.3457
869.616	6.8094	-34.3386	1951.8663	20237.8813
869.636	6.9323	-29.7465	1943.6006	20227.8392
869.656	7.1307	-24.3008	1937.1006	20219.4817
869.676	7.3292	-14.1573	1933.2639	20213.7312
869.697	7.4930	-1.3216	1933.1528	20211.6866
869.717	7.6064	10.5315	1937.2603	20213.8856
869.737	7.7513	16.8998	1944.3346	20219.1168
869.758	7.8804	19.0006	1953.0205	20226.0511
869.778	7.9718	19.9976	1961.8136	20233.1937
869.798	8.0159	20.3475	1970.7201	20240.5516
869.818	8.0820	21.7971	1979.8134	20248.2001
869.839	8.1923	23.1059	1989.6218	20256.6723
869.859	8.2427	22.5651	1999.0631	20264.8878
869.879	8.2679	21.0851	2008.0518	20272.7565
869.900	8.2931	19.7308	2016.7968	20280.4831
869.920	8.4033	19.0625	2024.7596	20287.5232
869.940	8.4695	19.6111	2032.6032	20294.5345
869.961	8.4916	21.0293	2041.0111	20302.2030
869.981	8.4663	20.1149	2049.0609	20309.6074
870.001	8.4884	17.3126	2056.3945	20316.3834
870.021	8.5861	15.7130	2062.9076	20322.4177
870.042	8.5514	16.0081	2069.3859	20328.4914
870.062	8.5829	17.7825	2075.8634	20334.6379
870.082	8.5955	18.5293	2082.6776	20341.1967
870.103	8.6553	17.3805	2089.6374	20347.9793
870.123	8.6112	15.4129	2095.6968	20353.9352
870.143	8.5608	13.9112	2101.1060	20359.3058
870.163	8.5861	13.9112	2106.1989	20364.4196
870.184	8.6711	14.3998	2111.5435	20369.8441
870.204	8.6648	15.4507	2116.8420	20375.2824
870.224	8.6176	15.3370	2122.2295	20380.8700
870.245	8.6144	14.0347	2127.5584	20386.4594
870.265	8.6522	12.8454	2132.1649	20391.3821
870.285	8.6490	13.0641	2136.5531	20396.1369
870.306	8.6176	13.2799	2141.1766	20401.1776
870.326	8.6049	12.9332	2145.5025	20405.9707
870.346	8.6711	12.4444	2149.6361	20410.6187
870.366	8.6774	14.0347	2153.9004	20415.4443
870.387	8.6490	15.3370	2158.8338	20420.9902
870.407	8.6585	15.6011	2163.7218	20426.5454
870.427	8.6522	14.4399	2168.4002	20431.9443
870.448	8.6774	13.1075	2172.8353	20437.1504
870.468	8.6774	12.4444	2176.6564	20441.7882
870.488	8.6616	14.4399	2180.6504	20446.6421
870.509	8.6680	15.2226	2185.3003	20452.1997
870.529	8.7057	14.5993	2189.6729	20457.5299
870.549	8.6837	14.3596	2193.8480	20462.7096
870.569	8.6868	13.8284	2197.8433	20467.7544
870.590	8.6585	13.5775	2201.8861	20472.8908
870.610	8.6774	12.3992	2205.4147	20477.5545
870.630	8.6364	9.9622	2208.3005	20481.6102
870.651	8.5955	7.5626	2210.4943	20485.0011
870.671	8.5671	6.3257	2211.9133	20487.6361
870.691	8.5545	6.0498	2213.0640	20490.0158
870.711	8.5419	5.7680	2214.1080	20492.2997
870.732	8.4726	5.0343	2215.0601	20494.5015
870.752	8.4317	5.4797	2215.8632	20496.5626
870.772	8.4600	4.6504	2216.5927	20498.5571
870.793	8.4254	2.2261	2216.8311	20500.0644
870.813	8.3404	-0.9933	2216.0749	20500.5726
870.833	8.2836	-2.2261	2214.5907	20500.3386
870.853	8.2553	-3.0653	2212.7819	20499.7597
870.874	8.2332	-4.4933	2210.5576	20498.7410
870.894	8.1482	-5.5524	2208.0117	20497.3723
870.914	8.1010	-5.7680	2205.2864	20495.7929
870.935	8.0253	-5.9097	2202.4394	20494.0588
870.955	8.0128	-6.9258	2199.5328	20492.2313
870.976	7.9561	-7.9915	2196.1942	20489.9351
870.996	7.8993	-9.0380	2192.6709	20487.4142
871.016	7.8930	-10.0148	2188.8566	20484.5594
871.037	7.8017	-11.8939	2184.4354	20481.0501
871.057	7.7418	-13.8699	2179.6124	20477.0855
871.078	7.7324	-16.0447	2173.9144	20472.1854
871.098	7.6662	-17.5491	2167.9259	20466.9278
871.118	7.5623	-18.5611	2161.5955	20461.2577
871.139	7.5434	-20.1149	2154.5988	20454.8452
871.159	7.5119	-21.0851	2147.5918	20448.3425
871.179	7.4709	-20.6629	2140.5815	20441.7567
871.200	7.4646	-18.5611	2133.7519	20435.2728
871.220	7.5781	-14.2385	2128.3965	20430.1939
871.240	7.6095	-7.5626	2124.9297	20426.9532
871.261	7.6222	-1.5310	2123.5355	20425.7575
871.281	7.6631	-0.6435	2123.3800	20425.7914
871.301	7.7576	-2.6999	2123.0328	20425.6306
871.322	7.7040	-5.6247	2121.7961	20424.5711
871.342	7.6568	-8.8119	2119.6314	20422.5641
871.363	7.7135	-12.5792	2116.1647	20419.2232
871.383	7.6285	-14.8748	2111.9144	20415.0548
871.403	7.5213	-16.2624	2107.1070	20410.2781
871.424	7.5213	-17.2785	2101.6839	20404.8277
871.444	7.4552	-19.4300	2096.0815	20399.1359
871.464	7.3513	-23.0805	2089.5882	20392.4848
871.485	7.2505	-26.9797	2081.5110	20384.1678
871.505	7.1969	-30.6391	2072.6973	20375.0190
871.526	7.0425	-34.5663	2062.1971	20364.0751
871.546	6.8913	-37.4293	2051.2434	20352.5570
871.566	6.8693	-41.1003	2039.3443	20339.9650
871.587	6.7685	-41.4759	2026.2398	20326.0272
871.607	6.7181	-41.9613	2013.8401	20312.6511
871.628	6.8000	-41.7516	2000.8564	20298.5487
871.648	6.7843	-41.8485	1988.7467	20285.1800
871.668	6.7559	-42.5691	1976.6529	20271.6920
871.689	6.7370	-42.9962	1963.8114	20257.3171
871.709	6.7181	-43.7155	1951.6490	20243.4819
871.729	6.6425	-43.8859	1939.4911	20229.5159
871.750	6.6173	-43.5756	1926.7839	20214.8623
871.770	6.6425	-43.1535	1915.0811	20201.0775
871.791	6.6803	-41.8646	1903.1036	20186.8870
871.811	6.6960	-40.0050	1892.5013	20173.9468
871.831	6.8221	-36.1850	1882.9721	20161.9688
871.852	6.8913	-31.3942	1874.4285	20150.8773
871.872	6.9701	-27.2473	1868.0314	20141.8512
871.892	7.0740	-22.9013	1863.1209	20134.2511
871.913	7.2064	-19.7010	1859.1688	20127.5626
871.933	7.2347	-18.6245	1856.3272	20121.9497
871.953	7.2662	-16.7601	1854.0082	20116.8336
871.974	7.3985	-13.4081	1852.3323	20112.3416
871.994	7.4804	-9.0940	1852.1968	20109.3833
872.015	7.6001	2.5126	1854.6454	20109.0258
872.035	7.7450	12.3992	1860.6778	20112.3034
872.055	7.8521	16.8650	1869.0119	20117.9675
872.076	7.8930	18.8135	1878.5999	20124.9900
872.096	7.9749	17.7825	1887.9245	20131.8594
872.116	8.0947	16.5130	1896.7518	20138.3370
872.137	8.1608	18.0457	1905.7985	20145.1381
872.157	8.2143	20.0857	1915.0378	20152.2379
872.178	8.2805	21.7162	1925.1159	20160.2882
872.198	8.2522	21.5261	1934.9605	20168.2203
872.218	8.2143	16.8998	1943.8844	20175.3402
872.239	8.3372	14.2790	1951.7548	20181.5037
872.259	8.4474	15.3750	1959.0161	20187.1458
872.279	8.4726	19.0625	1966.9791	20193.5776
872.300	8.4569	19.3996	1975.8277	20200.9920
872.320	8.4600	17.0039	1983.9063	20207.7338
872.340	8.5294	14.8748	1991.1346	20213.7136
872.360	8.4978	14.8748	1997.9200	20219.3311
872.381	8.4600	14.5993	2004.8191	20225.1413
872.401	8.4569	11.9870	2010.9097	20230.2176
872.421	8.4632	8.1116	2015.8497	20234.2070
872.442	8.4254	4.6504	2019.6185	20237.0756
872.462	8.4222	5.4797	2022.7987	20239.3960
872.482	8.3750	7.6865	2026.4421	20242.2192
872.502	8.3908	5.6247	2030.0639	20245.0630
872.523	8.3750	4.5721	2033.2091	20247.4694
872.543	8.3624	5.8390	2036.2662	20249.8235
872.563	8.3687	9.0940	2040.0340	20252.9279
872.583	8.4033	10.9823	2044.6065	20256.8851
872.604	8.4254	10.2236	2049.4847	20261.2020
872.624	8.4569	11.0316	2054.1346	20265.3451
872.644	8.4632	12.2173	2059.0565	20269.8151
872.665	8.4821	13.6616	2064.5669	20274.9330
872.685	8.4695	12.0333	2069.7637	20279.7984
872.705	8.4349	8.5823	2074.0544	20283.8116
872.725	8.4632	6.7948	2077.4238	20286.9472
872.746	8.4033	6.9909	2080.6017	20289.9287
872.766	8.4065	6.4614	2083.5706	20292.7361
872.786	8.4286	7.1200	2086.5238	20295.5614
872.806	8.4191	6.1885	2089.3949	20298.3378
872.827	8.3624	4.0913	2091.8137	20300.6918
872.847	8.3561	5.3330	2093.9754	20302.8147
872.867	8.3813	7.3115	2096.6435	20305.4714
872.888	8.4254	8.9818	2100.0175	20308.8681
872.908	8.2868	4.0913	2102.6811	20311.5886
872.928	8.1293	-8.0517	2102.4903	20311.4685
872.948	8.0726	-15.0689	2099.1284	20308.1571
872.969	8.0569	-16.0811	2094.2207	20303.2531
872.989	8.0569	-12.9770	2089.9786	20298.9632
873.009	7.9812	-7.6865	2087.1799	20296.0768
873.030	7.9844	1.3216	2086.7317	20295.5227
873.050	8.0694	7.3747	2088.8363	20297.5308
873.070	8.0474	8.4076	2092.0883	20300.7168
873.091	8.0285	4.0913	2094.8593	20303.4559
873.111	7.9561	-5.1097	2095.2534	20303.8360
873.132	7.8647	-15.0302	2092.3088	20300.8630
873.152	7.7040	-21.8240	2086.7994	20295.2775
873.172	7.5528	-26.9125	2079.3908	20287.7198
873.193	7.4111	-31.3942	2070.0068	20278.0921
873.213	7.2442	-36.1118	2059.6992	20267.4297
873.233	7.0772	-38.0477	2048.4183	20255.6726
873.254	7.0205	-40.0721	2035.9754	20242.6199
873.274	6.9575	-40.8042	2023.8783	20229.7752
873.294	6.8662	-40.9031	2011.7947	20216.8081
873.315	6.8598	-40.5726	1999.2255	20203.2174
873.335	6.8441	-41.0839	1987.4582	20190.2921
873.355	6.8378	-42.2021	1975.5678	20177.1117
873.376	6.6582	-44.1328	1962.6060	20162.7210
873.396	6.5543	-46.0809	1949.8787	20148.4213
873.417	6.4913	-51.5255	1935.2775	20132.0953
873.437	6.2960	-56.9576	1919.8655	20114.7911
873.457	6.1669	-62.0669	1902.9001	20095.7528
873.478	6.1039	-65.2969	1883.7105	20074.2887
873.498	6.0566	-67.1813	1864.9683	20053.0604
873.518	5.9369	-68.6947	1845.8974	20031.2928
873.539	5.9810	-69.9892	1825.4511	20007.9299
873.560	5.9243	-69.5991	1805.1028	19984.4382
873.580	5.9967	-70.3578	1786.1036	19962.0771
873.600	5.8644	-70.7616	1767.1491	19939.5504
873.621	5.8613	-73.4848	1746.7189	19915.3299
873.641	5.8361	-76.8592	1726.7283	19891.3254
873.661	5.8330	-76.7495	1706.4468	19866.8074
873.682	5.7951	-77.2458	1685.0791	19840.9732
873.702	5.7510	-75.8044	1665.4102	19816.6114
873.722	5.7731	-77.3295	1645.9730	19792.2663
873.742	5.7889	-77.5800	1626.4845	19767.6560
873.763	5.8424	-76.4107	1606.1162	19741.9471
873.783	5.7510	-77.7878	1587.2432	19717.5184
873.803	5.6849	-78.2097	1568.3079	19692.8208
873.824	5.7668	-79.2232	1548.0675	19666.6039
873.844	5.7700	-77.7795	1529.4549	19641.8028
873.864	5.8140	-76.7664	1511.4817	19617.4420
873.884	5.6944	-75.6669	1494.0828	19593.4636
873.905	5.6912	-75.5808	1475.8450	19568.4533
873.925	5.7227	-77.1620	1458.8399	19544.4849
873.945	5.8014	-77.0276	1441.8076	19520.3057
873.965	5.7605	-77.1955	1424.9823	19496.1512
873.986	5.7195	-77.5883	1406.9925	19470.6447
874.006	5.8109	-77.2291	1390.5037	19446.4536
874.026	5.8392	-76.3427	1374.4270	19422.5004
874.047	5.7668	-77.9288	1357.1577	19397.1759
874.067	5.7794	-76.9519	1341.2806	19373.0666
874.087	5.6565	-75.8902	1325.9395	19349.3271
874.107	5.8046	-78.9714	1310.4555	19325.2810
874.128	5.7542	-77.7712	1293.5553	19299.6464
874.148	5.7132	-77.9288	1278.3368	19275.5231
874.168	5.6786	-75.8644	1263.6242	19251.7476
874.189	5.7636	-75.6497	1248.2181	19227.1198
874.209	5.7416	-76.2320	1234.1983	19203.7236
874.229	5.7227	-76.5125	1220.2106	19180.2130
874.249	5.6565	-76.4362	1206.3637	19156.6979
874.270	5.6660	-77.5133	1191.2492	19131.7636
874.290	5.7069	-76.6734	1177.5590	19108.1031
874.310	5.6124	-75.9929	1164.2915	19084.7256
874.331	5.6314	-75.3391	1150.1576	19060.3394
874.351	5.5746	-75.4342	1137.5459	19037.3372
874.371	5.7132	-74.8962	1125.1650	19014.4377
874.392	5.6471	-74.5816	1111.8421	18990.4641
874.412	5.5998	-76.6565	1099.6319	18967.4722
874.432	5.5526	-77.7214	1087.0542	18943.9862
874.453	5.6440	-77.5466	1073.2002	18919.0884
874.473	5.5274	-76.5719	1060.9955	18895.7064
874.493	5.5683	-76.6650	1049.0893	18872.5006
874.514	5.6219	-77.1452	1035.9630	18847.9476
874.534	5.5778	-77.5550	1024.1269	18824.5580
874.554	5.5432	-76.8592	1012.4861	18801.2455
874.575	5.5463	-75.5032	1000.0687	18777.0351
874.595	5.5683	-75.9159	989.2243	18754.2811
874.615	5.5715	-75.9244	978.4457	18731.4856
874.636	5.5305	-74.8526	966.7291	18707.6401
874.656	5.5274	-75.2265	956.5230	18685.1964
874.676	5.5369	-76.7833	946.1246	18662.4594
874.696	5.4959	-76.1638	935.7009	18639.5948
874.717	5.5242	-76.2831	924.2277	18615.5726
874.737	5.4392	-74.1771	914.4892	18593.1811
874.757	5.4738	-76.6227	904.8162	18570.7612
874.778	5.5274	-76.8339	893.5531	18546.6489
874.798	5.5589	-76.3257	883.7506	18523.8944
874.818	5.4329	-77.5049	873.9595	18501.0566
874.838	5.4612	-73.8941	864.6933	18478.6526
874.859	5.5179	-74.4237	854.8249	18455.5547
874.879	5.4644	-75.1918	846.0931	18433.5049
874.899	5.4738	-75.4687	837.2973	18411.3086
874.920	5.4581	-75.5808	827.2960	18387.8176
874.940	5.4266	-73.8231	818.9430	18365.8880
874.960	5.5463	-75.6841	810.6772	18343.9688
874.981	5.4550	-75.5119	800.9829	18320.5367
875.001	5.4171	-74.4588	792.8646	18298.5973
875.021	5.5463	-73.4670	785.1864	18277.0260
875.041	5.5620	-73.0547	777.8367	18255.7157
875.062	5.4612	-73.8586	769.2972	18233.1434
875.082	5.4801	-75.0355	761.7530	18211.4930
875.102	5.4234	-74.8788	754.1340	18189.6999
875.122	5.5998	-75.6411	746.5098	18167.8333
875.143	5.5116	-73.5473	737.9659	18144.9735
875.163	5.4738	-74.1683	731.0081	18123.6302
875.183	5.4770	-75.3045	723.8462	18102.0209
875.204	5.5211	-75.1745	715.3609	18079.0181
875.224	5.5148	-74.8352	708.3054	18057.3754
875.244	5.5715	-76.3852	701.1375	18035.5583
875.264	5.5022	-76.8845	693.7198	18013.4273
875.285	5.5495	-75.2352	685.3253	17990.2488
875.305	5.5620	-76.0955	678.4262	17968.4976
875.325	5.5778	-75.1658	671.6247	17946.7853
875.346	5.4959	-75.2698	663.7990	17923.9849
875.366	5.5022	-75.7701	657.2169	17902.3654
875.386	5.5085	-74.9485	650.7701	17880.8266
875.406	5.4487	-75.5377	644.4423	17859.3535
875.427	5.4928	-73.8586	637.1369	17836.8447
875.447	5.4171	-75.2525	631.2071	17815.6559
875.467	5.4644	-74.5991	625.2288	17794.3703
875.487	5.5148	-73.8054	619.5647	17773.3526
875.508	5.5432	-73.6097	612.9145	17751.2983
875.528	5.5116	-75.2265	607.3328	17730.2627
875.548	5.4801	-73.8320	601.7839	17709.2165
875.569	5.5274	-75.1571	595.0820	17686.9675
875.589	5.5400	-73.8143	589.7006	17665.9901
875.609	5.4770	-75.3304	584.3577	17645.0103
875.630	5.5400	-74.4939	577.7281	17622.6958
875.650	5.4770	-74.5991	572.5433	17601.7790
875.670	5.5369	-74.6954	567.3898	17580.8548
875.690	5.5432	-76.6057	561.9683	17559.6227
875.711	5.4266	-77.3128	554.9064	17536.6994
875.731	5.4865	-75.2265	549.4357	17515.3165
875.751	5.5620	-72.9917	544.7490	17494.6802
875.772	5.5557	-77.0696	538.5729	17472.5131
875.792	5.5179	-73.9118	533.5643	17451.4703
875.812	5.4865	-72.7029	529.3414	17431.1813
875.832	5.5305	-73.7876	525.1918	17410.9384
875.853	5.5904	-75.1398	519.4572	17389.0748
875.873	5.5495	-74.9137	514.8409	17368.2913
875.893	5.5022	-74.1065	510.4534	17347.7061
875.913	5.4865	-74.8439	506.1323	17327.1583
875.934	5.4991	-74.3797	500.5842	17305.3481
875.954	5.5337	-74.5466	496.3903	17284.8576
875.974	5.4770	-74.4413	492.2386	17264.3825
875.995	5.4707	-75.7271	486.6996	17242.4859
876.015	5.5495	-74.4061	482.4793	17221.8733
876.035	5.5179	-76.2235	478.2294	17201.2038
876.055	5.5085	-75.0616	473.9240	17180.4512
876.076	5.4738	-76.0357	468.4522	17158.4975
876.096	5.4487	-75.4601	464.2340	17137.7634
876.116	5.5148	-74.6692	460.2949	17117.2829
876.136	5.5116	-74.0358	456.6408	17097.0654
876.157	5.4360	-74.9920	451.7447	17075.5784
876.177	5.4612	-75.9758	447.8226	17055.0364
876.197	5.4675	-74.2477	444.0728	17034.6441
876.218	5.5400	-75.4860	439.2109	17013.1121
876.238	5.4928	-76.1467	435.3352	16992.5377
876.258	5.4581	-74.7654	431.6273	16972.1093
876.278	5.3951	-74.0093	428.3197	16952.0625
876.299	5.5274	-74.3005	423.9022	16930.8831
876.319	5.4675	-75.1051	420.5865	16910.7830
876.339	5.4424	-73.7076	417.4105	16890.8069
876.360	5.5148	-74.6867	413.1145	16869.6897
876.380	5.5053	-75.1485	409.8624	16849.5949
876.400	5.5274	-76.2490	406.3922	16829.2651
876.421	5.4738	-76.1126	401.5439	16807.5314
876.441	5.4738	-76.1808	398.0292	16787.1051
876.461	5.4455	-75.1398	394.7194	16766.8666
876.481	5.5305	-76.2064	391.4468	16746.6493
876.502	5.4550	-74.5203	387.0695	16725.3052
876.522	5.4550	-76.4022	383.9626	16705.2106
876.542	5.4675	-75.7357	380.6931	16684.9388
876.562	5.5116	-75.5636	377.6035	16664.8322
876.583	5.5053	-75.8644	373.2770	16643.4682
876.603	5.4928	-75.7958	370.2201	16623.3535
876.623	5.4801	-74.8352	367.3719	16603.4355
876.644	5.4991	-73.8941	363.6426	16582.6206
876.664	5.5463	-76.1894	360.9672	16562.8449
876.684	5.5179	-76.6988	357.8607	16542.6269
876.704	5.4675	-77.3546	354.5999	16522.2403
876.725	5.4455	-76.0271	350.2210	16500.7137
876.745	5.5337	-75.8473	347.4166	16480.7426
876.765	5.5116	-76.7326	344.5303	16460.6791
876.786	5.4550	-77.3212	340.1603	16439.1123
876.806	5.4612	-77.4883	336.9954	16418.7297
876.826	5.4738	-77.1368	333.9005	16398.4034
876.846	5.5148	-77.2793	330.8790	16378.1374
876.867	5.4928	-76.7073	326.6911	16356.6860
876.887	5.4108	-76.7242	323.9226	16336.6364
876.907	5.4550	-78.1932	320.9426	16316.3646
876.927	5.5085	-76.8761	317.9747	16296.0928
876.948	5.5242	-76.7495	314.0107	16274.8076
876.968	5.4644	-76.3427	311.4568	16254.9174
876.988	5.4140	-76.9351	308.9041	16235.0212
877.009	5.4487	-77.2709	304.9524	16213.7112
877.029	5.5305	-76.6904	302.3677	16193.7529
877.049	5.5022	-75.5980	300.0923	16174.0984
877.069	5.4612	-76.6565	297.8509	16154.4741
877.090	5.4707	-77.0024	294.1325	16133.3609
877.110	5.4392	-77.1872	291.6450	16113.4656
877.130	5.4487	-76.6057	289.2544	16093.6612
877.151	5.4770	-75.9244	285.8396	16072.8218
877.171	5.3825	-76.9435	283.6746	16053.2226
877.191	5.4991	-76.8424	281.3847	16033.4951
877.211	5.5557	-75.5550	279.3533	16014.0237
877.232	5.4707	-75.8644	276.2553	15993.4785
877.252	5.4203	-77.6382	274.1049	15973.8732
877.272	5.4455	-76.6481	271.8515	15954.1620
877.293	5.5085	-77.4048	268.3892	15933.2315
877.313	5.4644	-75.5205	266.4327	15913.7981
877.333	5.4801	-76.1723	264.7047	15894.5943
877.353	5.4424	-74.9833	263.0873	15875.5041
877.374	5.4424	-76.3086	260.2146	15855.1552
877.394	5.4392	-76.5634	258.3690	15835.8287
877.414	5.4077	-75.9587	256.6043	15816.5847
877.434	5.4392	-75.3650	255.0602	15797.5645
877.455	5.4424	-76.1040	252.2570	15777.2825
877.475	5.4991	-76.1894	250.6065	15758.1501
877.495	5.4644	-74.7217	249.2057	15739.2720
877.516	5.4833	-76.4531	246.5267	15719.1147
877.536	5.4171	-76.3427	244.8646	15699.9717
877.556	5.4046	-75.0181	243.4610	15681.0918
877.576	5.4959	-75.7443	242.1740	15662.3352
877.597	5.4833	-77.5133	239.2206	15641.9103
877.617	5.3920	-76.0100	237.5293	15622.7431
877.637	5.4612	-75.9844	236.1123	15603.8546
877.658	5.4991	-76.1979	233.4216	15583.6911
877.678	5.4801	-74.5991	232.2543	15565.0511
877.698	5.4234	-76.3342	231.0789	15546.4118
877.718	5.4424	-76.5040	229.6027	15527.4786
877.739	5.4612	-76.0613	226.9267	15507.3441
877.759	5.4833	-76.4362	225.5588	15488.5168
877.779	5.4455	-75.6583	224.2748	15469.7802
877.800	5.3920	-75.3477	221.9365	15449.9908
877.820	5.4896	-75.3391	220.9308	15431.5371
877.840	5.5022	-75.9330	219.8407	15413.0090
877.860	5.4675	-74.3709	218.9246	15394.6655
877.881	5.3730	-74.8352	216.9662	15375.2853
877.901	5.4140	-75.8816	216.0176	15356.9203
877.921	5.4833	-75.8816	214.9075	15338.4042
877.942	5.4487	-75.4428	212.6309	15318.7241
877.962	5.4392	-76.2746	211.5707	15300.2636
877.982	5.4581	-75.7615	210.4710	15281.7732
878.002	5.4171	-76.6481	209.3231	15263.2437
878.023	5.4550	-76.7326	206.7586	15243.2984
878.043	5.4770	-75.6239	205.6659	15224.8262
878.063	5.3920	-76.8845	204.5617	15206.3518
878.083	5.4455	-76.1723	203.3805	15187.8093
878.104	5.5369	-76.2405	201.0585	15168.1280
878.124	5.4675	-74.3621	200.3274	15150.0422
878.144	5.3856	-74.7304	199.8557	15132.2307
878.165	5.4234	-74.9398	198.0546	15113.0989
878.185	5.4329	-75.3045	197.4205	15095.1420
878.205	5.4581	-75.4342	196.7124	15077.1252
878.225	5.4203	-75.3045	196.0131	15059.1311
878.246	5.3636	-75.6669	194.0338	15039.8635
878.266	5.4392	-74.7391	193.4230	15021.9716
878.286	5.5179	-75.7786	192.8014	15004.0836
878.307	5.4644	-75.3045	190.8428	14984.8656
878.327	5.4108	-73.8586	190.4778	14967.2497
878.347	5.4171	-75.0529	190.1590	14949.6979
878.368	5.4455	-72.8385	188.7884	14931.1064
878.388	5.4140	-74.3093	188.7828	14913.8938
878.408	5.4833	-75.3045	188.3688	14896.2920
878.428	5.4234	-74.2301	187.9732	14878.7256
878.449	5.4014	-76.5888	186.1208	14859.7112
878.469	5.4644	-74.2389	185.5391	14841.9753
878.489	5.5116	-73.5919	185.4609	14824.7609
878.509	5.4014	-73.9296	185.4350	14807.6196
878.530	5.4644	-74.4939	184.0309	14789.1134
878.550	5.4770	-74.4413	183.7887	14771.7814
878.570	5.4329	-74.7916	183.5002	14754.4216
878.591	5.3888	-75.1658	181.8535	14735.7140
878.611	5.4046	-73.2881	181.7182	14718.5292
878.631	5.4297	-74.7916	181.6466	14701.4283
878.652	5.4234	-76.0528	179.8688	14682.6322
878.672	5.4140	-75.5463	179.2373	14664.9902
878.692	5.4550	-74.8875	178.8068	14647.5644
878.713	5.4360	-74.9485	177.2397	14629.0122
878.733	5.4108	-75.2179	176.8784	14611.6762
878.753	5.4203	-74.9485	176.5216	14594.3619
878.774	5.4518	-75.3823	174.8971	14575.7901
878.794	5.4770	-75.4773	174.4502	14558.4054
878.814	5.4487	-74.7042	174.1212	14541.1555
878.835	5.4203	-75.2872	172.5857	14522.7098
878.855	5.4896	-76.0100	172.0953	14505.3189
878.875	5.4959	-74.6517	171.7162	14488.0557
878.896	5.4424	-75.8387	170.1239	14469.5895
878.916	5.4770	-75.7357	169.6182	14452.2191
878.936	5.4581	-75.6583	169.1488	14434.9006
878.956	5.3983	-76.1467	168.6171	14417.5354
878.977	5.4581	-76.4277	166.7011	14398.7932
878.997	5.3762	-76.3342	166.0415	14381.3140
879.017	5.4266	-76.2064	165.4268	14363.8936
879.038	5.4896	-75.8816	163.6353	14345.3039
879.058	5.4801	-75.8387	163.1865	14328.0653
879.078	5.4360	-76.7664	162.5968	14310.7010
879.098	5.4203	-75.2005	162.1201	14293.4648
879.119	5.4770	-75.4687	160.6166	14275.2116
879.139	5.4581	-76.3257	160.1932	14258.0488
879.159	5.4707	-76.4277	159.6163	14240.7477
879.179	5.4455	-76.3767	159.0382	14223.4599
879.200	5.4297	-76.1979	157.2418	14204.9614
879.220	5.4896	-77.1032	156.6110	14187.6358
879.240	5.4203	-74.8701	156.2080	14170.5531
879.261	5.4297	-76.0357	154.7372	14152.4129
879.281	5.4171	-76.2916	154.2990	14135.3155
879.301	5.4833	-76.4022	153.8056	14118.1785
879.321	5.5305	-75.5808	153.4360	14101.1814
879.342	5.4487	-75.4428	151.9793	14083.1077
879.362	5.5085	-75.2958	151.8387	14066.3619
879.382	5.4707	-75.8559	151.6314	14049.5684
879.403	5.5463	-76.7411	149.9236	14031.2844
879.423	5.5211	-76.3512	149.4188	14014.2117
879.443	5.5022	-75.9672	149.0485	13997.2893
879.463	5.4360	-77.1536	148.5499	13980.2545
879.484	5.5274	-76.8508	146.6358	13961.8114
879.504	5.4959	-75.9244	146.2246	13944.8787
879.524	5.4675	-74.6604	146.1813	13928.3321
879.545	5.4329	-75.5463	144.9573	13910.6184
879.565	5.4108	-75.9416	144.7802	13893.9644
879.585	5.4801	-76.5973	144.4313	13877.1563
879.605	5.4675	-76.7326	143.9558	13860.2376
879.626	5.4329	-75.7185	142.3692	13842.2168
879.646	5.4360	-76.2746	142.1408	13825.5647
879.666	5.5274	-77.0696	141.6915	13808.7083
879.687	5.3920	-76.0613	140.0149	13790.6334
879.707	5.4424	-76.1382	139.7818	13774.0116
879.727	5.4424	-77.7629	139.2697	13757.1272
879.747	5.4550	-76.7749	138.6585	13740.1580
879.768	5.4707	-76.2661	137.0355	13722.1849
879.788	5.4014	-75.0964	136.9782	13705.7885
879.808	5.4424	-77.2039	136.7662	13689.2565
879.828	5.3699	-76.5549	136.3153	13672.5023
879.849	5.4801	-75.7013	134.8581	13654.7514
879.869	5.4801	-77.3797	134.5433	13638.1534
879.889	5.3888	-76.5549	134.0910	13621.4341
879.910	5.4297	-76.2746	132.5619	13603.6471
879.930	5.4360	-77.2793	132.1974	13587.0345
879.950	5.4801	-75.9501	131.8913	13570.4969
879.970	5.4487	-75.2439	131.9261	13554.3190
879.991	5.4455	-76.6227	130.5914	13536.7847
880.011	5.4360	-77.2039	130.2064	13520.2107
880.031	5.4959	-75.8816	129.9490	13503.7809
880.052	5.4014	-76.4701	128.5546	13486.2252
880.072	5.4203	-75.8387	128.4465	13469.9675
880.092	5.4077	-76.0100	128.4158	13453.8068
880.112	5.4518	-74.9659	128.5301	13437.8118
880.133	5.4770	-75.2872	127.5185	13420.7060
880.153	5.4644	-76.2235	127.5554	13404.6635
880.173	5.4455	-74.5553	127.7131	13388.7631
880.193	5.4266	-75.9929	127.9071	13372.9210
880.214	5.4833	-76.1297	126.5781	13355.5697
880.234	5.5148	-76.9603	126.3652	13339.3460
880.254	5.4234	-74.4413	126.4346	13323.4238
880.275	5.4234	-77.0108	125.2406	13306.2519
880.295	5.5053	-75.9244	125.0701	13290.1159
880.315	5.4770	-76.7242	124.9491	13274.0479
880.335	5.4644	-76.5210	124.7309	13257.9007
880.356	5.4266	-76.1723	123.3423	13240.5940
880.376	5.4612	-76.2405	123.2820	13224.6274
880.396	5.4991	-75.5722	123.3218	13208.7809
880.417	5.4487	-76.8255	122.0022	13191.5876
880.437	5.4424	-76.3682	121.8293	13175.5525
880.457	5.3825	-75.5119	121.8762	13159.7564
880.477	5.4833	-76.7580	121.8578	13143.9152
880.498	5.4991	-76.3342	120.4358	13126.6819
880.518	5.3888	-76.0870	120.4104	13110.8570
880.538	5.4234	-76.3852	120.3769	13095.0435
880.559	5.5085	-74.1595	119.4163	13078.3172
880.579	5.4550	-76.3427	119.7215	13062.8726
880.599	5.4675	-75.7958	119.7518	13047.1750
880.619	5.4675	-76.3512	119.7804	13031.4956
880.640	5.3667	-75.3131	118.6326	13014.6532
880.660	5.4801	-75.6669	118.8684	12999.2090
880.680	5.5211	-76.3257	118.9335	12983.6156
880.701	5.4612	-75.9501	117.6899	12966.7264
880.721	5.4550	-75.6841	117.8292	12951.2335
880.741	5.5116	-75.8044	117.9908	12935.7843
880.761	5.4833	-75.9672	118.1035	12920.3073
880.782	5.4612	-75.9073	116.9401	12903.5678
880.802	5.4360	-75.9073	117.0588	12888.1241
880.822	5.4329	-76.5210	117.0744	12872.5976
880.842	5.3762	-76.3342	117.0191	12857.0196
880.863	5.5179	-76.4871	115.7045	12840.1940
880.883	5.4297	-76.8002	115.5948	12824.5846
880.903	5.3793	-75.1745	115.7038	12809.2135
880.924	5.3920	-74.8265	114.8961	12792.9411
880.944	5.5148	-75.7357	115.2478	12777.8450
880.964	5.4108	-77.5383	115.1460	12762.3162
880.984	5.3951	-76.5380	114.9125	12746.6732
881.005	5.4297	-76.1297	113.6510	12730.0130
881.025	5.4770	-75.8987	113.7754	12714.7517
881.045	5.4644	-75.4169	114.0163	12699.6283
881.066	5.4455	-74.6254	113.2225	12683.4864
881.086	5.3983	-74.9050	113.7660	12668.6995
881.106	5.4140	-75.3304	114.1859	12653.8139
881.126	5.4991	-75.8044	114.4516	12638.7971
881.147	5.4171	-75.8559	113.3710	12622.4486
881.167	5.4644	-76.2746	113.4820	12607.3054
881.187	5.4297	-75.8644	113.5902	12592.1797
881.208	5.4959	-75.9501	112.4935	12575.8628
881.228	5.4675	-76.6819	112.5324	12560.6945
881.248	5.4203	-76.4531	112.4875	12545.4615
881.268	5.3793	-74.6429	112.7808	12530.5872
881.289	5.4392	-74.6604	112.1310	12514.7868
881.309	5.4928	-76.5973	112.4020	12499.9242
881.329	5.4581	-77.1116	112.2636	12484.6719
881.350	5.4455	-75.4342	111.0564	12468.3621
881.370	5.4297	-75.3045	111.4268	12453.6442
881.390	5.4991	-76.0186	111.6958	12438.8474
881.410	5.4612	-74.9833	112.0146	12424.1227
881.431	5.3699	-77.1200	110.8874	12407.9664
881.451	5.4360	-76.4022	110.7989	12392.8607
881.471	5.4738	-75.2439	111.0222	12378.0865
881.491	5.4801	-76.8592	111.1671	12363.2547
881.512	5.4518	-76.3597	109.8564	12346.9796
881.532	5.3983	-75.0529	110.1302	12332.3019
881.552	5.4392	-73.9030	110.8074	12318.0518
881.573	5.5053	-76.7411	109.9491	12302.2838
881.593	5.4487	-76.3597	109.9421	12287.3811
881.613	5.4077	-75.7271	110.1031	12272.6659
881.633	5.4392	-76.5973	110.2228	12257.9297
881.654	5.4581	-76.0699	109.0199	12241.8834
881.674	5.4612	-74.8352	109.3882	12227.4222
881.694	5.3762	-74.8788	109.9492	12213.1775
881.715	5.3793	-74.2036	109.3731	12197.8144
881.735	5.4612	-75.7185	109.8998	12183.5723
881.755	5.5085	-77.5466	109.8662	12168.7912
881.776	5.4171	-76.9266	108.3537	12152.5410
881.796	5.4360	-76.5549	108.3035	12137.7628
881.816	5.4675	-75.9330	108.4186	12123.1688
881.836	5.4612	-75.3564	108.7307	12108.7926
881.857	5.4833	-75.0790	107.9346	12093.3240
881.877	5.4329	-74.6954	108.5037	12079.2377
881.897	5.4644	-74.2565	109.2019	12065.3060
881.917	5.4801	-73.7876	110.0417	12051.5431
881.938	5.5179	-75.2612	109.4704	12036.3889
881.958	5.4297	-76.9182	109.6220	12021.9735
881.978	5.4581	-75.4860	109.7344	12007.5387
881.999	5.4675	-74.8177	108.9487	11992.2203
882.019	5.4801	-76.1979	109.2995	11978.0542
882.039	5.4991	-77.6216	109.1816	11963.4389
882.059	5.4675	-76.2831	109.0510	11948.8277
882.080	5.4108	-76.2064	107.8937	11933.2007
882.100	5.4612	-76.0699	108.0489	11918.8988
882.120	5.4991	-75.7185	108.2830	11904.6961
882.141	5.4928	-76.6057	107.1640	11889.1534
882.161	5.3888	-75.8473	107.2991	11874.8773
882.181	5.4707	-75.8387	107.5595	11860.7470
882.201	5.5085	-73.5830	108.1917	11847.0115
882.222	5.4581	-75.7013	107.6025	11832.0729
882.242	5.4234	-76.2320	107.8182	11817.9551
882.262	5.4550	-76.3086	107.9305	11803.7539
882.283	5.4675	-75.7271	106.8661	11788.3884
882.303	5.4487	-76.0442	107.1178	11774.3524
882.323	5.4171	-76.0613	107.3110	11760.2784
882.344	5.4046	-75.3910	106.3558	11745.0696
882.364	5.4833	-76.7664	106.5499	11731.0237
882.384	5.5148	-75.9073	106.6561	11716.9095
882.404	5.3951	-74.5904	107.1213	11703.1754
882.425	5.4203	-75.2439	106.4499	11688.3213
882.445	5.4707	-76.5380	106.7050	11674.4093
882.465	5.4644	-76.3257	106.7778	11660.3345
882.486	5.4612	-76.4701	105.5956	11645.0162
882.506	5.4392	-75.7185	105.7940	11631.0908
882.526	5.5085	-75.4773	106.1544	11617.3482
882.547	5.4455	-75.4255	105.3092	11602.4150
882.567	5.4140	-75.4255	105.7327	11588.7659
882.587	5.4234	-76.8761	105.9108	11574.8923
882.608	5.5022	-75.8473	104.7520	11559.6939
882.628	5.4738	-75.7271	105.0627	11545.9780
882.648	5.4297	-76.5295	105.2565	11532.1656
882.669	5.4644	-75.5980	104.2095	11517.1252
882.689	5.4896	-76.2064	104.4889	11503.4244
882.709	5.4266	-76.5125	104.6133	11489.5884
882.730	5.4171	-75.9416	103.5175	11474.5443
882.750	5.4581	-75.0268	103.9440	11461.0362
882.770	5.5022	-76.1467	104.3312	11447.5110
882.790	5.4581	-76.4786	104.4731	11433.7608
882.811	5.4329	-76.0100	103.3731	11418.7808
882.831	5.4612	-76.5040	103.5454	11405.0853
882.851	5.5589	-76.5040	103.6337	11391.3247
882.872	5.4360	-75.6583	102.6009	11376.4551
882.892	5.4518	-75.5205	103.0040	11363.0351
882.912	5.4234	-75.6755	103.3993	11349.6292
882.933	5.5116	-75.6755	102.5105	11334.9537
882.953	5.4329	-76.2576	102.7898	11321.4603
882.973	5.3573	-76.0955	102.9960	11307.9138
882.993	5.4140	-78.1520	102.8859	11294.0688
883.014	5.4203	-75.3996	101.6209	11279.0783
883.034	5.4707	-75.3823	102.1019	11265.8468
883.054	5.4266	-75.4255	102.5727	11252.6275
883.075	5.4077	-77.0696	101.4953	11237.8738
883.095	5.4266	-76.1126	101.5804	11224.2942
883.115	5.4865	-77.4966	101.5937	11210.6606
883.135	5.3888	-76.3342	101.5701	11197.0071
883.156	5.4865	-76.1894	100.5003	11182.3183
883.176	5.4203	-74.6079	100.9928	11169.2057
883.196	5.4738	-75.5463	101.5857	11156.2167
883.216	5.5053	-75.7357	101.9843	11143.0561
883.237	5.4297	-75.4255	101.1462	11128.6734
883.257	5.4424	-75.2092	101.6576	11115.6552
883.277	5.4424	-74.6954	102.2835	11102.7750
883.298	5.4738	-75.1918	101.6633	11088.6656
883.318	5.5148	-76.3171	102.0234	11075.5521
883.338	5.4612	-76.6396	102.1392	11062.2139
883.358	5.4487	-76.7664	102.1792	11048.8176
883.379	5.4014	-75.5463	101.1384	11034.3518
883.399	5.4991	-74.5466	101.7396	11021.5423
883.419	5.4360	-75.2698	102.3791	11008.7950
883.439	5.4234	-77.2374	102.5649	10995.6155
883.460	5.3793	-75.1571	101.5051	10981.2022
883.480	5.4738	-76.8086	101.7915	10968.1476
883.500	5.4424	-76.1467	101.9105	10954.9445
883.521	5.4329	-76.5464	100.8069	10940.5300
883.541	5.4518	-76.3767	100.9435	10927.3670
883.561	5.5116	-76.0784	101.1559	10914.2984
883.582	5.4329	-76.5973	100.0648	10899.9381
883.602	5.4896	-74.7916	100.4648	10887.0816
883.622	5.4046	-75.2179	101.0882	10874.4710
883.642	5.4329	-76.1894	101.4724	10861.6434
883.663	5.4928	-75.8816	100.4825	10847.4549
883.683	5.4644	-76.0870	100.7812	10834.5678
883.703	5.4392	-77.6965	100.7756	10821.3945
883.723	5.4833	-76.1382	100.7617	10808.2293
883.744	5.5495	-77.2793	99.5464	10793.8724
883.764	5.4424	-77.2542	99.4321	10780.6253
883.784	5.4487	-76.5549	99.4391	10767.5155
883.805	5.4518	-75.3218	98.5083	10753.4792
883.825	5.4424	-76.0100	98.9372	10740.8162
883.845	5.5148	-75.8559	99.2722	10728.0800
883.865	5.4550	-75.5550	99.6785	10715.4357
883.886	5.4675	-76.3767	98.7352	10701.4552
883.906	5.4234	-76.8171	98.8528	10688.5473
883.926	5.4518	-78.1932	98.6682	10675.3531
883.947	5.5148	-76.3937	97.2757	10660.9586
883.967	5.4234	-76.9182	97.3920	10648.0819
883.987	5.3069	-76.6396	97.4661	10635.1804
884.007	5.4140	-77.2123	97.4906	10622.2462
884.028	5.4959	-76.6650	96.2363	10608.0424
884.048	5.5211	-76.3001	96.4230	10595.2900
884.068	5.4581	-75.9501	96.7258	10582.6726
884.088	5.4424	-76.0699	97.0630	10570.1094
884.109	5.5305	-76.3937	96.0598	10556.2184
884.129	5.4770	-75.6153	96.4071	10543.6902
884.149	5.4108	-75.8559	96.8391	10531.2674
884.170	5.4424	-76.0100	95.9427	10517.5297
884.190	5.4392	-76.0955	96.2755	10505.0341
884.210	5.4675	-76.2235	96.5688	10492.5186
884.230	5.4518	-76.1211	96.8541	10480.0146
884.251	5.4424	-76.5634	95.8151	10466.1981
884.271	5.4297	-74.6079	96.3042	10453.9225
884.291	5.4896	-77.3881	96.6506	10441.5250
884.312	5.4487	-76.4107	95.4204	10427.5620
884.332	5.4896	-77.3546	95.4848	10414.9029
884.352	5.3573	-74.5816	95.8513	10402.5643
884.373	5.5053	-77.7795	94.8811	10388.9016
884.393	5.4865	-76.4446	94.8763	10376.2147
884.413	5.4550	-76.3512	95.1080	10363.7815
884.433	5.4424	-75.8473	95.4358	10351.4635
884.454	5.4896	-75.4428	94.6571	10338.0523
884.474	5.4865	-76.2320	95.0772	10325.8538
884.494	5.4770	-77.1872	95.2032	10313.3801
884.514	5.4140	-76.9351	95.2112	10300.8050
884.535	5.4770	-74.5378	94.4035	10287.4254
884.555	5.4455	-75.6153	95.0788	10275.5440
884.575	5.4928	-76.1808	95.4736	10263.4038
884.596	5.3856	-76.5464	94.4445	10249.8518
884.616	5.4991	-76.1894	94.6915	10237.5874
884.636	5.4770	-75.4428	95.1183	10225.5221
884.656	5.4644	-75.3996	95.6706	10213.6036
884.677	5.4801	-77.9288	94.5344	10200.0091
884.697	5.4518	-75.4342	94.6765	10187.7028
884.717	5.4644	-76.8845	94.9898	10175.5858
884.738	5.4518	-77.0696	93.7533	10161.9296
884.758	5.4738	-77.1032	93.7710	10149.5362
884.778	5.4644	-75.7013	94.0151	10137.3863
884.798	5.3951	-76.5888	94.3413	10125.3373
884.819	5.4487	-76.5634	93.2524	10111.8844
884.839	5.5305	-77.2458	93.3366	10099.6145
884.859	5.4550	-76.9856	93.3498	10087.2896
884.879	5.4550	-77.2039	93.3698	10074.9872
884.900	5.4928	-76.2831	92.2348	10061.5390
884.920	5.4833	-77.0108	92.4170	10049.4181
884.940	5.4612	-77.7463	92.3547	10037.0687
884.961	5.4077	-76.3852	91.1203	10023.5553
884.981	5.3983	-75.4601	91.5563	10011.7234
885.001	5.4612	-76.2320	92.0124	9999.9319
885.021	5.5274	-76.0870	92.3588	9988.0507
885.042	5.4707	-75.5636	91.5559	9975.0329
885.062	5.4140	-75.4083	92.1312	9963.4074
885.082	5.4297	-75.9159	92.6409	9951.7378
885.103	5.4738	-75.7701	91.8283	9938.7594
885.123	5.4612	-75.4083	92.3660	9927.1450
885.143	5.4297	-76.9014	92.7096	9915.3568
885.163	5.4046	-76.7917	92.8198	9903.3530
885.184	5.5085	-77.2291	91.5988	9890.0270
885.204	5.4266	-74.7654	92.0042	9878.3379
885.224	5.4770	-75.1398	92.7506	9867.0115
885.245	5.4297	-76.0955	92.0149	9854.2183
885.265	5.4424	-76.2746	92.3529	9842.5116
885.285	5.5022	-76.9772	92.5407	9830.6728
885.305	5.4675	-76.5719	92.6768	9818.7994
885.326	5.4140	-77.3797	91.4697	9805.5916
885.346	5.4581	-77.3630	91.4215	9793.5508
885.366	5.4707	-76.3767	91.5401	9781.6922
885.387	5.4581	-76.8424	90.4746	9768.6592
885.407	5.5242	-76.7580	90.6280	9756.8551
885.427	5.4392	-77.0780	90.7405	9745.0265
885.447	5.4707	-76.9940	90.8126	9733.1735
885.468	5.4896	-75.2352	89.9282	9720.3745
885.488	5.4297	-74.7304	90.6905	9709.2365
885.508	5.4171	-74.3973	91.5821	9698.2519
885.528	5.4550	-75.9672	92.2576	9687.0752
885.549	5.5242	-75.5205	91.4842	9674.4638
885.569	5.5085	-75.7443	92.0119	9663.1669
885.589	5.4487	-76.3597	92.3940	9651.7445
885.610	5.4077	-76.7242	91.3413	9638.8983
885.630	5.4612	-76.4446	91.5554	9627.3290
885.650	5.4707	-75.4255	91.9820	9615.9906
885.670	5.4801	-76.0271	92.4723	9604.7359
885.691	5.4612	-75.4255	91.7023	9592.2340
885.711	5.4581	-75.9244	92.2132	9581.0263
885.731	5.4896	-75.4428	92.7148	9569.8297
885.752	5.4675	-76.9772	91.7735	9557.2025
885.772	5.4234	-76.2405	91.9742	9545.7277
885.792	5.4644	-76.6904	92.2198	9534.3150
885.813	5.5022	-77.1955	91.0298	9521.4761
885.833	5.4203	-76.9603	91.0843	9509.8898
885.853	5.4738	-76.1723	91.3076	9498.4886
885.873	5.3605	-76.3597	91.6276	9487.2017
885.894	5.5022	-76.7157	90.5860	9474.5636
885.914	5.4770	-76.9351	90.7297	9463.1204
885.934	5.4612	-77.0864	90.8102	9451.6298
885.954	5.4360	-75.2698	91.1655	9440.4311
885.975	5.4487	-75.5636	90.5195	9428.2438
885.995	5.4833	-76.7833	90.8800	9417.0760
886.015	5.5652	-77.4131	90.9297	9405.6141
886.036	5.4550	-75.7958	89.8735	9393.0551
886.056	5.4801	-77.5633	90.0745	9381.7629
886.076	5.4738	-77.1200	90.0535	9370.2643
886.096	5.4707	-75.0877	90.4429	9359.1924
886.117	5.4171	-75.8130	89.7943	9347.0954
886.137	5.3951	-76.3597	90.1927	9336.0585
886.157	5.4266	-76.9772	90.3933	9324.8416
886.177	5.4991	-76.0784	90.6380	9313.6855
886.198	5.5211	-76.6819	89.6635	9301.3205
886.218	5.4581	-76.5210	89.8929	9290.1695
886.238	5.3983	-76.7833	90.1027	9279.0155
886.259	5.4550	-77.4465	88.8793	9266.4370
886.279	5.5148	-75.5291	89.1562	9255.3677
886.299	5.4360	-75.4687	89.7571	9244.6416
886.319	5.4455	-77.3128	90.0552	9233.6320
886.340	5.4108	-76.0442	88.9842	9221.2631
886.360	5.5085	-76.1467	89.3897	9210.3812
886.380	5.4581	-76.8171	89.6621	9199.3842
886.401	5.4360	-77.2542	88.4718	9186.9334
886.421	5.4297	-76.2746	88.6622	9175.8717
886.441	5.4833	-76.9435	88.9016	9164.8757
886.462	5.4487	-75.7013	87.9688	9152.7178
886.482	5.4455	-76.0528	88.4594	9141.9947
886.502	5.4329	-78.2180	88.5270	9130.8659
886.522	5.4896	-76.0100	88.6008	9119.7582
886.543	5.5053	-76.1638	87.7538	9107.7393
886.563	5.4392	-76.5973	88.0802	9096.9049
886.583	5.3573	-75.3650	88.5349	9086.2172
886.604	5.4738	-75.5808	87.9022	9074.4552
886.624	5.4487	-76.4871	88.3416	9063.7781
886.644	5.4550	-74.9833	88.8744	9053.2140
886.665	5.4329	-75.7786	88.2695	9041.5255
886.685	5.5179	-75.7099	88.8003	9030.9863
886.705	5.4707	-75.0790	89.4403	9020.5769
886.726	5.5053	-75.9330	88.7848	9008.8857
886.746	5.4581	-76.8424	89.0960	8998.1731
886.766	5.4865	-76.7073	89.2751	8987.3450
886.787	5.4392	-75.8216	88.3578	8975.4303
886.807	5.4518	-75.5205	88.9118	8964.9985
886.827	5.4896	-76.4956	89.3471	8954.4675
886.848	5.4991	-76.9351	88.2722	8942.4364
886.868	5.4329	-75.8730	88.5844	8931.8018
886.888	5.3983	-75.9159	89.0615	8921.3504
886.908	5.4108	-75.9844	89.5142	8910.8935
886.929	5.5274	-76.8086	88.5480	8899.0286
886.949	5.5369	-75.6325	88.9175	8888.5097
886.969	5.4928	-75.8044	89.4488	8878.1712
886.990	5.3352	-75.8902	88.6745	8866.5395
887.010	5.5179	-76.6650	89.0235	8856.0424
887.030	5.5211	-76.3427	89.2933	8845.4831
887.051	5.4266	-76.1382	88.3842	8833.7549
887.071	5.4833	-77.4632	88.5635	8823.1247
887.091	5.4675	-76.7073	88.6464	8812.4130
887.111	5.5274	-77.6216	88.7021	8801.6884
887.132	5.4518	-77.1872	87.3955	8789.6081
887.152	5.4550	-76.6481	87.5485	8778.9944
887.172	5.3825	-77.0780	87.7177	8768.4122
887.192	5.5085	-77.7546	87.7015	8757.6590
887.213	5.4833	-76.4192	86.5178	8745.7450
887.233	5.4424	-77.4549	86.6754	8735.1799
887.253	5.4203	-76.8761	86.7553	8724.5520
887.274	5.4770	-77.0024	85.6348	8712.7312
887.294	5.4991	-76.5464	85.8572	8702.2618
887.314	5.4833	-76.3597	86.1833	8691.9125
887.334	5.3983	-74.7916	86.7960	8681.8685
887.355	5.4675	-76.8171	86.0698	8670.4983
887.375	5.5369	-77.6882	86.1284	8659.9226
887.395	5.5369	-76.3852	86.2578	8649.4321
887.416	5.4581	-78.0364	85.0491	8637.6107
887.436	5.3825	-77.2542	84.9904	8626.9455
887.456	5.4707	-76.5295	85.1820	8616.5446
887.476	5.4770	-76.1126	85.5602	8606.3470
887.497	5.4959	-76.6396	84.6505	8594.8717
887.517	5.4140	-76.7833	84.9061	8584.5712
887.537	5.4707	-77.0612	85.0887	8574.2134
887.557	5.5179	-78.2262	85.0300	8563.6283
887.578	5.4329	-76.9856	83.6992	8551.7765
887.598	5.4581	-77.0444	83.8661	8541.4290
887.618	5.4392	-76.9182	84.0421	8531.1058
887.639	5.5148	-77.7961	82.8101	8519.3818
887.659	5.5369	-77.1620	82.8344	8508.9204
887.679	5.4991	-77.4382	82.9177	8498.5318
887.699	5.4140	-78.2427	82.8209	8487.9762
887.720	5.4014	-76.1297	81.6637	8476.3662
887.740	5.5085	-76.9098	82.0201	8466.2784
887.760	5.5305	-76.9014	82.2442	8456.0747
887.781	5.3479	-76.3171	81.2949	8444.7066
887.801	5.4108	-77.7048	81.4931	8434.4949
887.821	5.4833	-78.6450	81.3034	8423.9083
887.841	5.4675	-77.1704	81.2045	8413.4241
887.862	5.4581	-76.5380	80.1830	8402.0238
887.882	5.4675	-76.6988	80.5252	8391.9965
887.902	5.4612	-76.6057	80.8519	8381.9705
887.923	5.4707	-77.4799	79.7691	8370.5438
887.943	5.4612	-77.2793	79.8643	8360.3024
887.963	5.4518	-77.3797	79.9749	8350.0907
887.983	5.4455	-76.2064	80.2619	8340.0704
888.004	5.4297	-76.8424	79.3668	8328.8776
888.024	5.4550	-77.1536	79.5934	8318.8157
888.044	5.4518	-77.9371	79.6359	8308.5841
888.064	5.3888	-76.9940	79.7043	8298.3920
888.085	5.4644	-77.4298	78.5771	8287.0111
888.105	5.4455	-77.1620	78.7149	8276.9025
888.125	5.4612	-77.8957	78.7739	8266.7291
888.146	5.4612	-77.6965	77.4550	8255.1836
888.166	5.3888	-78.0033	77.4234	8244.9305
888.186	5.4518	-77.4799	77.4280	8234.7263
888.206	5.4801	-77.4131	77.5303	8224.6332
888.227	5.4612	-76.4616	76.5256	8213.4410
888.247	5.4550	-77.1284	76.8550	8203.5917
888.267	5.3888	-76.8761	77.1116	8193.6857
888.288	5.5148	-78.3003	75.8858	8182.3047
888.308	5.4266	-77.3546	75.8812	8172.1505
888.328	5.4455	-77.8708	75.9478	8162.0807
888.348	5.3605	-76.7073	76.1207	8152.1313
888.369	5.5022	-77.3379	75.1040	8141.0003
888.389	5.4675	-76.7749	75.3646	8131.1549
888.409	5.4550	-76.4107	75.7754	8121.4763
888.430	5.3699	-75.4428	75.1443	8110.7671
888.450	5.4738	-77.8957	75.5325	8101.0887
888.470	5.4959	-77.7463	75.5344	8091.0387
888.490	5.4046	-77.9619	75.5254	8080.9903
888.511	5.4046	-76.5634	74.4326	8069.8646
888.531	5.4612	-77.4298	74.7214	8060.1285
888.551	5.4612	-76.2576	75.0571	8050.4555
888.572	5.4959	-76.2064	74.3287	8039.7287
888.592	5.4991	-76.7411	74.7920	8030.2046
888.612	5.4203	-77.2877	75.0703	8020.5123
888.632	5.4455	-76.3171	75.4154	8010.9029
888.653	5.4455	-77.0528	74.5250	8000.0673
888.673	5.3951	-76.1723	74.9398	7990.5467
888.693	5.4266	-77.1788	75.3285	7981.0172
888.714	5.4140	-75.8473	74.4990	7970.2793
888.734	5.4455	-76.3171	75.0898	7960.9728
888.754	5.4171	-76.5210	75.5616	7951.5658
888.774	5.4612	-77.2207	75.8779	7942.0201
888.795	5.5022	-77.9950	74.6607	7930.9482
888.815	5.4424	-77.5966	74.6818	7921.1203
888.835	5.4487	-77.9867	74.7041	7911.3061
888.855	5.4675	-77.7048	74.7081	7901.4862
888.876	5.4329	-77.1955	73.5604	7890.5204
888.896	5.4108	-76.0100	73.9905	7881.1407
888.916	5.5620	-77.5216	74.3612	7871.7184
888.937	5.4770	-75.6841	73.5125	7861.0864
888.957	5.4108	-76.4192	74.1257	7851.9272
888.977	5.4140	-76.3342	74.6236	7842.6713
888.997	5.4928	-76.4616	75.1083	7833.4199
889.018	5.4801	-76.9266	74.2185	7822.8040
889.038	5.4455	-77.2626	74.4775	7813.3455
889.058	5.3856	-75.8730	74.9077	7804.0744
889.079	5.4581	-75.8987	74.3015	7793.7781
889.099	5.4550	-75.3910	75.0397	7784.8389
889.119	5.5085	-76.3257	75.6979	7775.8399
889.139	5.4171	-77.3546	76.0226	7766.5252
889.160	5.4518	-77.1620	74.9252	7755.7960
889.180	5.4801	-74.9833	75.5138	7746.7620
889.200	5.4991	-76.1467	76.2633	7737.9085
889.221	5.4865	-76.8171	75.4329	7727.4869
889.241	5.4707	-75.1311	76.0479	7718.5213
889.261	5.4455	-76.1638	76.7633	7709.6758
889.281	5.4644	-77.5550	77.0684	7700.4378
889.302	5.4865	-74.9398	76.3095	7690.1451
889.322	5.5116	-77.7297	76.7941	7681.1063
889.342	5.3983	-76.9687	76.9365	7671.7410
889.362	5.5022	-76.2405	77.3238	7662.6354
889.383	5.4865	-75.9073	76.6221	7652.4509
889.403	5.4928	-76.8424	77.0894	7643.4461
889.423	5.4140	-76.2576	77.4929	7634.3943
889.444	5.4801	-75.0355	76.9377	7624.3948
889.464	5.4865	-76.6565	77.5763	7615.6013
889.484	5.4518	-76.8845	77.9007	7606.5110
889.504	5.4203	-75.0355	78.4895	7597.7021
889.525	5.4612	-75.4428	78.0635	7587.8911
889.545	5.4644	-75.6669	78.7845	7579.2406
889.565	5.4833	-77.5383	79.1494	7570.2518
889.586	5.4487	-76.9603	78.0161	7559.7722
889.606	5.3920	-77.5966	78.1667	7550.5828
889.626	5.4550	-76.4277	78.4036	7541.4936
889.646	5.5148	-75.4687	78.9900	7532.7703
889.667	5.4644	-76.8929	78.2303	7522.7115
889.687	5.4360	-76.2405	78.6140	7513.8057
889.707	5.4581	-76.2916	79.0925	7505.0113
889.728	5.4991	-76.2235	78.3049	7494.9605
889.748	5.4896	-76.9856	78.6751	7486.0770
889.768	5.4550	-76.6057	78.9774	7477.1409
889.788	5.3920	-77.8044	79.1403	7468.0797
889.809	5.5053	-77.4632	77.8734	7457.5940
889.829	5.5179	-76.6734	78.0954	7448.6028
889.849	5.4424	-76.1723	78.5284	7439.8380
889.870	5.4612	-77.3463	77.5732	7429.6936
889.890	5.4518	-76.9014	77.7806	7420.7191
889.910	5.4203	-75.2265	78.3365	7412.1088
889.930	5.4644	-76.4871	78.9540	7403.5784
889.951	5.4046	-75.0790	78.3331	7393.8211
889.971	5.4487	-76.8677	78.9121	7385.2748
889.991	5.5116	-75.5636	79.4036	7376.6586
890.012	5.4550	-76.1638	78.7490	7366.9068
890.032	5.4203	-75.4601	79.3763	7358.4481
890.052	5.3856	-75.8044	80.0552	7350.0599
890.072	5.4707	-75.3131	80.7500	7341.7067
890.093	5.4928	-75.4860	80.2400	7332.1611
890.113	5.4140	-75.0007	81.0370	7323.9355
890.133	5.4140	-75.7529	81.7798	7315.6757
890.153	5.4297	-76.7580	82.2223	7307.1336
890.174	5.5242	-77.4966	81.0931	7297.0272
890.194	5.4707	-76.2831	81.3340	7288.2972
890.214	5.4865	-76.0015	81.8195	7279.8271
890.235	5.4581	-75.0790	81.2473	7270.3101
890.255	5.4928	-76.1382	81.9107	7262.0405
890.275	5.4738	-75.9844	82.4158	7253.6304
890.295	5.4266	-76.1723	82.9091	7245.2252
890.316	5.4455	-76.4107	82.0619	7235.4889
890.336	5.4171	-76.3597	82.4579	7227.0042
890.356	5.4928	-75.5032	82.9992	7218.6814
890.377	5.4959	-75.7185	82.3877	7209.2165
890.397	5.4612	-76.2235	82.9168	7200.9028
890.417	5.4487	-76.9098	83.2420	7192.4012
890.437	5.5053	-76.4362	83.5279	7183.8748
890.458	5.5053	-75.0616	82.8618	7174.4053
890.478	5.4297	-76.0357	83.5249	7166.2761
890.498	5.3289	-76.2916	83.9760	7157.9522
890.519	5.4518	-76.4192	83.0933	7148.3031
890.539	5.5211	-75.8130	83.5656	7140.0176
890.559	5.4424	-75.5377	84.1779	7131.8894
890.580	5.4171	-76.4022	83.4268	7122.4078
890.600	5.4392	-75.8473	83.8920	7114.1520
890.620	5.4833	-76.3937	84.3528	7105.9079
890.641	5.3825	-75.7529	83.5635	7096.4228
890.661	5.4140	-76.4616	84.0328	7088.2054
890.681	5.4738	-76.1126	84.4367	7079.9385
890.702	5.5495	-75.3823	83.7597	7070.6000
890.722	5.4203	-76.0271	84.3599	7062.5491
890.742	5.4140	-76.5210	84.7640	7054.3187
890.763	5.5337	-76.4107	83.8330	7044.7611
890.783	5.4991	-76.4531	84.1914	7036.5005
890.803	5.4171	-76.2405	84.5735	7028.2785
890.823	5.4140	-76.4107	84.9579	7020.0740
890.844	5.5305	-77.1872	83.9086	7010.4429
890.864	5.4738	-76.3512	84.1544	7002.1130
890.884	5.4424	-76.9519	84.4360	6993.8327
890.905	5.4487	-76.0699	83.4935	6984.3353
890.925	5.4833	-75.3391	84.0971	6976.3929
890.945	5.5242	-75.9758	84.7087	6968.4761
890.965	5.4581	-75.8644	85.2257	6960.4817
890.986	5.4329	-75.4342	84.5730	6951.3276
891.006	5.4487	-76.1723	85.1304	6943.3937
891.026	5.5085	-75.6841	85.6394	6935.4281
891.047	5.4991	-76.1638	84.8860	6926.2094
891.067	5.3951	-74.0093	85.6769	6918.5458
891.087	5.4360	-76.5803	86.3889	6910.8224
891.107	5.4675	-74.8526	86.9524	6902.9683
891.128	5.5148	-75.9073	86.3718	6893.9806
891.148	5.4550	-76.1723	86.8284	6886.0399
891.168	5.4266	-75.0529	87.4208	6878.2515
891.189	5.4896	-75.5980	86.8533	6869.3139
891.209	5.4896	-75.5550	87.4573	6861.5586
891.229	5.4991	-74.8701	88.1743	6853.9342
891.249	5.4077	-76.3427	88.7520	6846.1882
891.270	5.3699	-76.4786	87.7904	6836.9113
891.290	5.4644	-75.0529	88.3201	6829.1336
891.310	5.5053	-75.6583	88.9789	6821.5022
891.331	5.4644	-76.3257	88.1602	6812.4028
891.351	5.3762	-74.5115	88.8002	6804.7715
891.371	5.4738	-75.5550	89.5599	6797.2782
891.391	5.5305	-76.1211	90.0435	6789.5261
891.412	5.4203	-77.3797	88.9476	6780.2016
891.432	5.3920	-77.0444	88.9837	6772.0133
891.452	5.3888	-76.3597	89.1883	6764.0051
891.472	5.4707	-75.8473	89.5886	6756.2065
891.493	5.4991	-75.3304	88.9024	6747.3300
891.513	5.4581	-75.6067	89.5166	6739.7638
891.533	5.4297	-74.3005	90.2937	6732.3786
891.554	5.4770	-75.5636	89.8272	6723.7618
891.574	5.4896	-75.9758	90.3301	6716.1249
891.594	5.4644	-76.9014	90.6051	6708.2747
891.615	5.4360	-76.5549	89.5100	6699.0600
891.635	5.4140	-74.0800	90.1667	6691.6047
891.655	5.4203	-74.8003	91.1057	6684.4511
891.675	5.4487	-75.1051	91.8633	6677.1357
891.696	5.4234	-75.7786	91.1999	6668.4100
891.716	5.4644	-75.5980	91.7126	6660.8696
891.736	5.4738	-76.3171	92.1297	6653.2491
891.757	5.4612	-75.2439	91.3451	6644.4349
891.777	5.4865	-77.0864	91.6980	6636.7659
891.797	5.4014	-76.4277	91.8505	6628.9093
891.817	5.4140	-76.8002	92.0485	6621.1102
891.838	5.4801	-77.2709	90.8284	6611.8974
891.858	5.4108	-76.1979	90.9992	6604.0796
891.878	5.4266	-77.1284	91.1915	6596.2953
891.898	5.4707	-76.1297	91.3927	6588.5322
891.919	5.4675	-76.2831	90.4692	6579.6503
891.939	5.5022	-76.9014	90.6917	6571.9204
891.959	5.4297	-77.1452	90.7685	6564.0565
891.980	5.4424	-75.6067	89.7938	6555.1461
892.000	5.4487	-77.0108	90.1186	6547.5413
892.020	5.4801	-75.8730	90.3952	6539.9018
892.040	5.4550	-75.9159	90.8496	6532.4542
892.061	5.4392	-75.9244	90.0325	6523.7429
892.081	5.5022	-76.9351	90.3142	6516.1372
892.101	5.5432	-75.8816	90.5994	6508.5483
892.122	5.5179	-77.1955	89.5703	6499.6507
892.142	5.4550	-76.9182	89.6501	6491.8664
892.162	5.4108	-75.6669	89.9820	6484.3465
892.182	5.4928	-75.8216	90.4914	6477.0187
892.203	5.4487	-76.7495	89.5516	6468.2492
892.223	5.4329	-76.3086	89.8064	6460.6802
892.243	5.4140	-76.3086	90.1310	6453.1941
892.264	5.4550	-76.3937	89.1729	6444.4316
892.284	5.4297	-76.4446	89.4689	6436.9291
892.304	5.4424	-77.8874	89.5137	6429.1872
892.324	5.4077	-78.2509	89.2588	6421.1542
892.345	5.4801	-76.7495	87.9120	6412.0300
892.365	5.4266	-76.1553	88.2126	6404.5571
892.385	5.4234	-76.9856	88.4704	6397.0543
892.406	5.4266	-77.5633	87.2120	6388.0393
892.426	5.3920	-76.3852	87.3485	6380.4228
892.446	5.4360	-75.2352	87.8690	6373.2035
892.466	5.5274	-75.5722	88.5175	6366.1288
892.487	5.4833	-77.1032	87.5843	6357.4803
892.507	5.4487	-78.3414	87.4684	6349.6529
892.527	5.5116	-77.2039	87.3372	6341.8185
892.548	5.5179	-76.4107	86.2554	6333.0363
892.568	5.4675	-76.9351	86.5037	6325.5892
892.588	5.4266	-76.7326	86.6956	6318.0978
892.608	5.3730	-76.4531	86.9649	6310.6961
892.629	5.4329	-76.3597	86.0272	6302.0932
892.649	5.5148	-78.0859	86.0962	6294.5017
892.669	5.4392	-77.3713	85.9967	6286.7513
892.690	5.4455	-76.9182	84.8143	6277.9202
892.710	5.4392	-78.4072	84.7527	6270.2125
892.730	5.4928	-77.6632	84.5685	6262.3905
892.750	5.5116	-76.7917	84.6542	6254.8474
892.771	5.4865	-76.9940	83.5761	6246.1444
892.791	5.4518	-77.4465	83.6765	6238.6241
892.811	5.4959	-78.0529	83.6003	6230.9368
892.831	5.4833	-75.8902	83.7829	6223.5185
892.852	5.4644	-77.2961	82.8199	6214.9597
892.872	5.4108	-77.2374	82.9144	6207.4630
892.892	5.4392	-77.8044	82.9235	6199.8911
892.913	5.4801	-76.3767	81.7983	6191.1881
892.933	5.4928	-77.0528	82.0884	6183.9051
892.953	5.4392	-77.0948	82.2559	6176.5117
892.973	5.4455	-77.5466	82.3396	6169.0454
892.994	5.4770	-77.6466	81.0456	6160.2040
893.014	5.4707	-77.0192	81.1404	6152.7541
893.034	5.4644	-76.2831	81.4598	6145.5406
893.055	5.4234	-76.6396	80.5716	6137.1259
893.075	5.4675	-76.3427	80.9511	6129.9854
893.095	5.4896	-77.0108	81.2644	6122.7920
893.115	5.4518	-76.9940	81.4659	6115.4991
893.136	5.4140	-76.9266	80.4042	6106.9476
893.156	5.3920	-76.9687	80.6345	6099.6929
893.176	5.5053	-76.9519	80.8578	6092.4431
893.197	5.5053	-76.6481	79.8594	6083.9766
893.217	5.3951	-76.3171	80.2507	6076.9056
893.237	5.4171	-76.1723	80.7158	6069.9228
893.257	5.4487	-76.7495	81.1035	6062.8767
893.278	5.4612	-76.7580	80.1181	6054.4635
893.298	5.4550	-77.6715	80.2636	6047.1858
893.318	5.4234	-76.1382	80.5099	6040.0204
893.338	5.3920	-76.7495	80.9058	6033.0175
893.359	5.4738	-77.1368	79.8570	6024.5756
893.379	5.4581	-77.3713	79.9927	6017.3222
893.399	5.4581	-75.7443	80.3574	6010.3099
893.420	5.4014	-75.8987	79.7056	6002.2888
893.440	5.5085	-77.7380	79.9875	5995.2086
893.460	5.5148	-76.7664	80.1222	5987.9928
893.480	5.4675	-76.7664	80.4161	5980.9478
893.501	5.4581	-75.4773	79.6591	5972.8585
893.521	5.4077	-76.7917	80.1681	5966.0431
893.541	5.4171	-76.6565	80.4755	5959.0398
893.562	5.4171	-76.1382	79.6219	5950.8817
893.582	5.4266	-77.4632	79.9107	5943.8719
893.602	5.3856	-75.6583	80.2754	5936.9509
893.622	5.4234	-76.8086	80.7439	5930.1476
893.643	5.5274	-75.9672	79.8903	5922.0290
893.663	5.4801	-76.9182	80.2943	5915.1747
893.683	5.4266	-76.0870	80.6735	5908.3091
893.704	5.4550	-77.1704	79.7370	5900.1338
893.724	5.4675	-76.3767	80.0334	5893.1968
893.744	5.3762	-75.6067	80.5851	5886.5290
893.764	5.4077	-76.6481	81.0849	5879.8243
893.785	5.4675	-76.6227	80.1409	5871.6824
893.805	5.4487	-77.4131	80.3513	5864.6998
893.825	5.4455	-75.9844	80.6648	5857.8322
893.846	5.3983	-76.5040	79.8621	5849.8548
893.866	5.4424	-76.7242	80.2097	5843.0340
893.886	5.5116	-76.1553	80.6108	5836.2800
893.906	5.4959	-75.0790	81.2793	5829.8084
893.927	5.4424	-74.8875	80.9076	5822.3072
893.947	5.4329	-76.4022	81.5632	5815.8439
893.967	5.4707	-76.6057	81.9261	5809.1026
893.988	5.4707	-76.8255	80.9437	5801.0214
894.008	5.4550	-77.0864	81.1646	5794.1482
894.028	5.4140	-75.2179	81.6489	5787.5513
894.048	5.3983	-76.9772	82.1454	5780.9809
894.069	5.4487	-76.6481	81.1265	5772.9011
894.089	5.5116	-77.2374	81.3495	5766.0676
894.109	5.4550	-76.7917	81.5459	5759.2186
894.129	5.3762	-76.9603	81.7857	5752.4245
894.150	5.3951	-77.2458	80.6703	5744.2790
894.170	5.4770	-76.7157	80.8864	5737.4687
894.190	5.4928	-75.8902	81.3243	5730.8928
894.211	5.4266	-75.1745	80.7610	5723.3237
894.231	5.4234	-75.7099	81.4856	5717.0523
894.251	5.5053	-75.8644	82.0869	5710.6738
894.271	5.4865	-76.5634	82.5393	5704.1612
894.292	5.4550	-76.0955	81.6836	5696.3469
894.312	5.4612	-75.1832	82.3313	5690.0437
894.332	5.3951	-76.1808	82.9569	5683.7341
894.353	5.5274	-75.4342	82.2775	5676.1280
894.373	5.4865	-76.7749	82.7637	5669.6953
894.393	5.3730	-76.4871	83.0695	5663.0952
894.413	5.4329	-76.9603	83.3408	5656.4725
894.434	5.4896	-76.8339	82.2776	5648.5195
894.454	5.4518	-77.8791	82.3492	5641.7043
894.474	5.4455	-78.3003	82.1769	5634.6534
894.495	5.4644	-76.8255	80.8967	5626.4950
894.515	5.4959	-77.0612	81.1224	5619.8451
894.535	5.4896	-76.1979	81.4491	5613.3081
894.556	5.4392	-77.1872	80.4807	5605.4809
894.576	5.4424	-77.1620	80.6350	5598.7803
894.596	5.4865	-75.5808	81.0534	5592.3558
894.616	5.4581	-74.9137	81.8389	5586.3137
894.637	5.4801	-76.4956	81.2092	5578.8660
894.657	5.4487	-77.3212	81.4426	5572.2876
894.677	5.5116	-76.2746	81.7096	5565.7542
894.698	5.5148	-76.5295	80.8390	5558.0883
894.718	5.4392	-76.4701	81.2122	5551.6721
894.738	5.4077	-76.0870	81.6542	5545.3376
894.759	5.3951	-76.0784	80.8953	5537.8091
894.779	5.4959	-76.3937	81.3553	5531.5062
894.799	5.4612	-76.3171	81.7700	5525.1715
894.820	5.4487	-75.9159	80.9979	5517.6564
894.840	5.4266	-76.9940	81.3841	5511.3059
894.860	5.5116	-76.3171	81.6990	5504.8965
894.880	5.4329	-77.0192	82.0057	5498.4910
894.901	5.3605	-75.9159	81.1086	5490.8867
894.921	5.4424	-77.3128	81.4406	5484.5167
894.941	5.4675	-77.2039	81.5551	5477.9402
894.962	5.4896	-76.5464	80.5219	5470.2191
894.982	5.4518	-76.6396	80.8682	5463.8822
895.002	5.4171	-76.2576	81.2581	5457.6013
895.023	5.4329	-76.6396	80.3770	5450.0550
895.043	5.4707	-74.6254	81.0433	5444.0633
895.063	5.4644	-75.8559	81.8312	5438.2097
895.083	5.4077	-76.9182	82.2294	5431.9816
895.104	5.4266	-76.1723	81.3025	5424.4336
895.124	5.4991	-76.4701	81.7292	5418.2447
895.144	5.4455	-76.1553	82.1533	5412.0665
895.164	5.3762	-76.8508	82.5091	5405.8325
895.185	5.4644	-76.5295	81.5283	5398.2667
895.205	5.5085	-77.3964	81.7396	5391.8969
895.225	5.4455	-77.0948	81.8546	5385.4409
895.246	5.4675	-76.8677	80.7807	5377.7989
895.266	5.4424	-76.4871	81.0959	5371.5500
895.286	5.4203	-77.4131	81.3168	5365.2180
895.306	5.4801	-77.0948	81.4343	5358.7927
895.327	5.4266	-77.8459	80.1955	5351.0131
895.347	5.4297	-77.3881	80.2068	5344.4847
895.367	5.4612	-76.9772	80.3618	5338.1093
895.388	5.4675	-75.6669	79.5358	5330.7573
895.408	5.4896	-76.7917	80.0150	5324.7167
895.428	5.4392	-74.3445	80.7072	5318.9039
895.448	5.4518	-74.5203	81.7670	5313.4767
895.469	5.4865	-75.7443	81.3373	5306.5718
895.489	5.4896	-75.8387	81.9390	5300.7074
895.509	5.4455	-75.2785	82.6103	5294.9279
895.529	5.4991	-76.1808	83.2166	5289.0987
895.550	5.4865	-76.6142	82.3287	5281.7819
895.570	5.5116	-77.5633	82.4883	5275.5164
895.590	5.4833	-75.9672	82.7531	5269.3666
895.611	5.4612	-76.4446	81.9376	5262.1416
895.631	5.4108	-76.3767	82.3267	5256.1267
895.651	5.4518	-76.2746	82.7391	5250.1477
895.671	5.4991	-76.7664	83.0818	5244.1113
895.692	5.4612	-76.5634	82.1027	5236.7574
895.712	5.4140	-75.7185	82.5790	5230.8643
895.732	5.4865	-76.6988	83.0270	5224.9560
895.753	5.4865	-76.7411	82.0294	5217.6069
895.773	5.4644	-76.8508	82.2897	5211.5196
895.793	5.4487	-75.6755	82.7233	5205.6174
895.813	5.4738	-77.5300	83.0390	5199.6095
895.834	5.4644	-74.5904	82.2707	5192.5231
895.854	5.4928	-75.3737	83.1288	5187.0715
895.874	5.4392	-76.6734	83.6313	5181.2799
895.895	5.3289	-76.7580	82.6276	5173.9872
895.915	5.4801	-76.0870	83.0041	5168.0791
895.935	5.5242	-74.5991	83.7336	5162.5379
895.955	5.4392	-75.8130	84.4993	5157.0494
895.976	5.4234	-74.9920	83.9415	5150.2465
895.996	5.4329	-75.9501	84.6168	5144.6851
896.016	5.5085	-75.9244	85.1292	5138.9754
896.036	5.4801	-76.0528	85.6183	5133.2558
896.057	5.4487	-75.6927	84.8829	5126.3182
896.077	5.4046	-75.8216	85.4517	5120.6916
896.097	5.4266	-76.0357	85.9566	5115.0150
896.118	5.5116	-75.3045	85.2876	5108.1712
896.138	5.4487	-75.5894	85.9541	5102.6707
896.158	5.4455	-75.2872	86.6151	5097.1800
896.178	5.4266	-76.6057	87.0996	5091.5270
896.199	5.5116	-75.4514	86.2915	5084.5873
896.219	5.5179	-76.0186	86.8501	5079.0205
896.239	5.4581	-75.9416	87.3204	5073.3790
896.260	5.4612	-75.8473	86.5563	5066.5090
896.280	5.4329	-76.1211	87.0290	5060.8819
896.300	5.4550	-74.2301	87.7636	5055.5312
896.320	5.4770	-75.0007	88.6747	5050.3738
896.341	5.4991	-77.1452	87.8315	5043.4703
896.361	5.4518	-75.7357	88.1371	5037.7201
896.381	5.4833	-75.5032	88.7109	5032.2507
896.402	5.4928	-75.3391	88.0940	5025.5979
896.422	5.4487	-75.1832	88.7870	5020.2630
896.442	5.4234	-74.4852	89.6128	5015.0771
896.462	5.4424	-74.4413	90.5512	5010.0212
896.483	5.4329	-75.6325	90.0450	5003.5308
896.503	5.4424	-76.4192	90.4603	4997.9689
896.523	5.4234	-76.6565	90.7008	4992.2434
896.544	5.4928	-74.8090	89.9507	4985.5318
896.564	5.4487	-76.1297	90.5516	4980.1779
896.584	5.4896	-76.7411	90.8249	4974.5089
896.604	5.4108	-76.1040	91.0991	4968.8513
896.625	5.4675	-76.3767	90.1674	4961.9916
896.645	5.4550	-75.5032	90.6097	4956.5105
896.665	5.4707	-76.0100	91.1071	4951.0973
896.686	5.4707	-76.5125	90.1681	4944.2526
896.706	5.4518	-75.6239	90.5679	4938.7510
896.726	5.4203	-74.6779	91.2665	4933.5619
896.746	5.5211	-75.2958	92.0107	4928.4340
896.767	5.4455	-74.8788	91.4688	4922.0284
896.787	5.4455	-75.5894	92.1286	4916.8325
896.807	5.4266	-75.2872	92.7125	4911.5752
896.827	5.4550	-76.3682	93.1602	4906.1948
896.848	5.4487	-77.1788	92.0174	4899.2273
896.868	5.4171	-75.2958	92.3380	4893.7260
896.888	5.4014	-75.5808	92.9193	4888.4977
896.909	5.4487	-75.3304	92.2379	4882.0134
896.929	5.5116	-75.6583	92.8019	4876.7811
896.949	5.4738	-76.7073	93.1308	4871.3261
896.969	5.4046	-74.3797	93.6674	4866.0909
896.990	5.4297	-74.7741	93.2822	4859.9421
897.010	5.4550	-75.7615	93.9082	4854.8131
897.030	5.5274	-76.4362	94.2511	4849.4136
897.050	5.4550	-76.1297	94.5288	4843.9596
897.071	5.4171	-76.0100	93.6136	4837.3164
897.091	5.4896	-75.6497	94.0493	4832.0285
897.111	5.4959	-77.0696	94.3040	4826.5708
897.132	5.4518	-75.9416	93.2401	4819.7970
897.152	5.4392	-73.8054	93.9973	4814.8497
897.172	5.4644	-76.7664	94.6084	4809.7713
897.193	5.4644	-78.3497	93.1746	4802.6504
897.213	5.5053	-75.8730	93.1913	4796.9792
897.233	5.4424	-76.3427	93.5401	4791.6494
897.253	5.4518	-75.9587	93.8705	4786.3120
897.274	5.4928	-76.5125	92.9059	4779.6832
897.294	5.4928	-75.4169	93.3057	4774.4228
897.314	5.4644	-76.8677	93.6417	4769.1098
897.334	5.4360	-75.1658	94.0152	4763.8453
897.355	5.4203	-75.4687	93.3682	4757.5659
897.375	5.4675	-77.6632	93.5631	4752.1330
897.395	5.5022	-75.2872	93.7856	4746.7371
897.416	5.4108	-75.2958	93.1505	4740.4883
897.436	5.3983	-73.6898	94.0348	4735.7674
897.456	5.4865	-75.3218	94.9039	4731.0481
897.476	5.4770	-74.8177	95.5752	4726.1469
897.497	5.4140	-75.5722	94.9513	4719.9576
897.517	5.4518	-76.1126	95.3661	4714.8130
897.537	5.4770	-74.9485	95.8790	4709.7786
897.558	5.4896	-75.0616	95.3174	4703.6764
897.578	5.4707	-75.3477	95.9389	4698.7646
897.598	5.4297	-76.6734	96.2856	4693.5905
897.618	5.4234	-74.6429	96.7448	4688.5403
897.639	5.4046	-76.2490	96.0190	4682.3105
897.659	5.4550	-74.9224	96.5055	4677.2986
897.679	5.4896	-76.2490	96.9859	4672.2930
897.700	5.4077	-74.7828	96.2327	4666.0592
897.720	5.3699	-75.3737	96.8847	4661.2367
897.740	5.5022	-75.6583	97.3835	4656.2745
897.760	5.3951	-75.4687	97.8603	4651.3027
897.781	5.4108	-76.3767	96.9547	4644.9529
897.801	5.4770	-75.4169	97.3265	4639.8843
897.821	5.5022	-75.7958	97.7899	4634.9189
897.842	5.4707	-75.7872	96.9308	4628.6355
897.862	5.4487	-75.4169	97.4005	4623.6856
897.882	5.4108	-75.5808	97.8985	4618.7763
897.902	5.4424	-74.6517	98.5171	4614.0006
897.923	5.5369	-74.2565	98.1141	4608.2113
897.943	5.5053	-76.2490	98.6848	4603.4034
897.963	5.4644	-76.5464	98.8690	4598.2201
897.983	5.4487	-74.3181	99.3707	4593.3649
898.004	5.5715	-76.3512	98.6508	4587.2936
898.024	5.4518	-75.6669	98.9642	4582.2600
898.044	5.4329	-76.2576	99.2893	4577.2483
898.065	5.4550	-75.9244	98.3073	4570.9327
898.085	5.4896	-76.6819	98.5276	4565.8217
898.105	5.5211	-73.8498	99.0887	4561.0626
898.125	5.4550	-75.5377	99.8324	4556.5001
898.146	5.4392	-76.1297	98.9331	4550.3005
898.166	5.4424	-76.0015	99.2243	4545.2946
898.186	5.5053	-75.7443	99.5756	4540.3591
898.207	5.4612	-75.5722	98.7406	4534.2411
898.227	5.4392	-76.4701	99.0489	4529.2702
898.247	5.4140	-75.1311	99.4264	4524.3789
898.267	5.4108	-76.7664	99.7501	4519.4444
898.288	5.5116	-74.4149	98.9364	4513.3763
898.308	5.4077	-75.6927	99.5627	4508.7538
898.328	5.4077	-75.4255	100.0138	4503.9687
898.348	5.4424	-74.7042	100.6229	4499.3543
898.369	5.4738	-74.8352	100.0839	4493.5986
898.389	5.5053	-73.8764	100.9270	4489.2335
898.409	5.4234	-75.3564	101.6734	4484.7870
898.430	5.4644	-75.4601	100.8991	4478.8262
898.450	5.4581	-75.0790	101.4294	4474.1752
898.470	5.4991	-76.1553	101.8379	4469.4143
898.491	5.3856	-75.2958	100.9513	4463.3619
898.511	5.4046	-75.5550	101.4293	4458.6783
898.531	5.4171	-75.9330	101.7958	4453.8946
898.552	5.4612	-75.8130	100.8584	4447.8101
898.572	5.4108	-75.8559	101.2021	4443.0098
898.592	5.3920	-77.5300	101.2571	4437.9297
898.613	5.4865	-75.5291	100.0980	4431.6356
898.633	5.5179	-75.3304	100.5853	4426.9904
898.653	5.3920	-75.0007	101.1539	4422.4391
898.674	5.4266	-76.1467	100.3286	4416.4988
898.694	5.4896	-76.3001	100.5500	4411.6083
898.714	5.4014	-75.6067	100.8582	4406.8139
898.734	5.4581	-74.8003	101.4109	4402.2753
898.755	5.4801	-75.0529	100.8074	4396.5867
898.775	5.5053	-75.5636	101.3260	4392.0261
898.795	5.4801	-76.4277	101.6105	4387.2422
898.816	5.3951	-74.9311	100.7427	4381.3091
898.836	5.4928	-76.6057	101.1097	4376.6144
898.856	5.4801	-76.4022	101.2285	4371.6805
898.877	5.4991	-75.5205	100.2674	4365.6684
898.897	5.4203	-76.1638	100.6159	4360.9687
898.917	5.4014	-74.8701	101.0678	4356.3833
898.937	5.4455	-73.5830	101.9415	4352.2335
898.958	5.4770	-74.3709	101.6617	4346.9399
898.978	5.4738	-76.0442	102.2030	4342.4751
898.998	5.3951	-75.4860	102.5529	4337.8303
899.019	5.4455	-74.3005	101.9468	4332.2342
899.039	5.5116	-74.0977	102.8186	4328.1239
899.059	5.4707	-75.9844	103.4006	4323.7383
899.079	5.4203	-76.2576	103.6176	4318.9984
899.100	5.4550	-76.1979	102.5341	4312.9592
899.120	5.4865	-75.4083	102.8672	4308.3388
899.140	5.4959	-76.7749	103.1006	4303.6280
899.161	5.4738	-77.1032	101.7761	4297.3594
899.181	5.4297	-76.5634	101.7775	4292.4153
899.201	5.4108	-75.4342	102.0552	4287.7555
899.221	5.5211	-76.8677	102.2791	4283.0508
899.242	5.4644	-76.7495	101.0103	4276.8536
899.262	5.4360	-76.4446	101.0994	4272.0140
899.282	5.3888	-75.7529	101.3525	4267.3465
899.303	5.4707	-75.8902	100.4385	4261.5143
899.323	5.5022	-76.8002	100.6183	4256.7779
899.343	5.4487	-75.0616	100.9330	4252.1854
899.363	5.4046	-76.2831	101.3295	4247.6848
899.384	5.4297	-77.9288	99.9690	4241.4280
899.404	5.3951	-76.4446	99.8759	4236.4365
899.424	5.4770	-75.1398	100.2458	4231.9158
899.444	5.4959	-77.1955	100.4868	4227.2756
899.465	5.3699	-76.3257	99.2570	4221.1653
899.485	5.4392	-75.2179	99.6414	4216.6705
899.505	5.5495	-76.3937	100.0098	4212.1701
899.526	5.4234	-75.6755	99.0385	4206.3327
899.546	5.4234	-76.0357	99.3979	4201.8286
899.566	5.4360	-76.0186	99.6960	4197.2731
899.586	5.4644	-74.9659	100.1675	4192.9015
899.607	5.4077	-75.4687	99.4785	4187.3741
899.627	5.4487	-75.0703	100.0265	4183.0891
899.647	5.3983	-75.5032	100.5620	4178.8038
899.668	5.5557	-76.2064	99.6463	4173.0711
899.688	5.4833	-77.5800	99.6544	4168.2632
899.708	5.4171	-77.6216	99.4280	4163.2256
899.728	5.4329	-74.3093	99.7462	4158.7391
899.749	5.4738	-74.5904	99.3293	4153.5231
899.769	5.5305	-75.7013	99.9202	4149.3218
899.789	5.4203	-74.9137	100.4502	4145.0719
899.810	5.4108	-76.9014	99.5175	4139.3632
899.830	5.4801	-76.5210	99.5875	4134.6582
899.850	5.4612	-76.8002	99.6734	4129.9761
899.870	5.4644	-75.1485	99.9856	4125.5284
899.891	5.4329	-75.7185	99.2236	4120.0100
899.911	5.4329	-74.9572	99.7522	4115.7868
899.931	5.4675	-76.3342	100.1722	4111.4664
899.951	5.4612	-76.3427	100.3575	4106.9207
899.972	5.4424	-76.5888	99.2319	4101.0646
899.992	5.4455	-75.0964	99.5932	4096.6971
900.012	5.3920	-75.8216	100.0771	4092.4629
900.033	5.5022	-76.0271	99.1432	4086.8143
900.053	5.5179	-76.5719	99.3543	4082.3125
900.073	5.4203	-74.2741	99.8530	4078.1084
900.093	5.4171	-75.0964	100.5900	4074.1552
900.114	5.4518	-75.0529	99.9453	4068.8269
900.134	5.5022	-76.3767	100.3400	4064.5424
900.154	5.4928	-74.4325	100.8325	4060.3667
900.175	5.3983	-75.7443	100.1800	4055.0509
900.195	5.4266	-75.1398	100.6622	4050.8746
900.215	5.4896	-76.4786	101.0167	4046.5812
900.235	5.4329	-76.6481	101.1169	4042.0421
900.256	5.4991	-76.0955	100.0145	4036.3003
900.276	5.3636	-76.5380	100.2090	4031.8562
900.296	5.5400	-75.3477	100.5248	4027.5422
900.316	5.5369	-74.5553	101.1652	4023.5639
900.337	5.3762	-76.7157	100.3182	4018.1029
900.357	5.4801	-74.8526	100.6853	4013.8590
900.377	5.4738	-77.2793	100.9544	4009.5266
900.398	5.5148	-76.0870	99.7457	4003.7168
900.418	5.4392	-76.0784	100.0211	3999.3916
900.438	5.4487	-74.3885	100.5743	3995.3547
900.458	5.4550	-74.4413	101.3918	3991.5955
900.479	5.5369	-75.4514	100.7817	3986.4158
900.499	5.4991	-76.1808	101.1324	3982.2010
900.519	5.4928	-76.1040	101.3706	3977.8829
900.540	5.3920	-75.2872	100.5002	3972.4583
900.560	5.4014	-77.2793	100.6997	3968.1055
900.580	5.4833	-76.0870	100.7642	3963.6250
900.601	5.4329	-75.7443	99.8248	3958.1413
900.621	5.3983	-74.6954	100.3850	3954.1607
900.641	5.4518	-76.3342	100.8405	3950.0869
900.662	5.4550	-76.3512	99.7516	3944.4708
900.682	5.4644	-76.0015	99.9959	3940.1888
900.702	5.4360	-74.6867	100.5128	3936.1894
900.723	5.4991	-75.6755	99.8320	3930.9971
900.743	5.5179	-75.0094	100.3515	3927.0098
900.763	5.4203	-76.3852	100.7469	3922.9092
900.783	5.4108	-75.3996	101.0728	3918.7489
900.804	5.4581	-75.2092	100.3422	3913.5353
900.824	5.4203	-75.1224	100.9138	3909.6288
900.844	5.4518	-75.9929	101.3485	3905.5966
900.865	5.4140	-75.9844	100.3764	3900.1602
900.885	5.4266	-76.4022	100.6072	3895.9282
900.905	5.5715	-76.7073	100.7155	3891.5811
900.925	5.4770	-75.0094	101.0530	3887.4714
900.946	5.3888	-75.1051	100.4086	3882.3836
900.966	5.3667	-77.1452	100.6616	3878.1966
900.986	5.5179	-76.2576	100.7206	3873.8229
901.007	5.4959	-75.4083	99.8105	3868.4809
901.027	5.4140	-75.4514	100.3013	3864.5430
901.047	5.4360	-75.4255	100.7831	3860.6072
901.067	5.4738	-76.1979	101.1352	3856.5519
901.088	5.4297	-75.9672	100.1332	3851.1443
901.108	5.4518	-75.3391	100.5459	3847.1538
901.128	5.4644	-75.3996	101.0476	3843.2628
901.149	5.4581	-76.0015	100.1795	3838.0055
901.169	5.4487	-76.1553	100.4508	3833.8898
901.189	5.4675	-74.4939	100.9685	3830.0304
901.209	5.4329	-75.4083	101.6034	3826.3002
901.230	5.4140	-74.7741	100.9403	3821.2774
901.250	5.4928	-76.4871	101.3505	3817.3319
901.270	5.4487	-76.9772	101.3907	3813.0244
901.291	5.4487	-75.4342	100.3426	3807.6283
901.311	5.4266	-76.1382	100.7087	3803.6481
901.331	5.4833	-74.6779	101.1955	3799.7989
901.351	5.4612	-75.5463	101.7743	3796.0531
901.372	5.4801	-76.8424	100.7253	3790.6823
901.392	5.4833	-74.9224	101.0548	3786.6914
901.412	5.4234	-76.5295	101.4320	3782.7575
901.432	5.4707	-77.5133	101.3753	3778.3971
901.453	5.4928	-76.3171	100.0806	3772.7964
901.473	5.4801	-75.2352	100.4533	3768.8632
901.493	5.4455	-75.7013	100.9234	3765.0376
901.514	5.4487	-75.7786	100.0431	3759.8648
901.534	5.4392	-75.6325	100.4397	3755.9714
901.554	5.4518	-76.3171	100.7421	3751.9932
901.574	5.4234	-75.1658	101.1180	3748.0978
901.595	5.3856	-75.7529	100.3329	3743.0444
901.615	5.4518	-76.0870	100.6549	3739.1007
901.635	5.4865	-75.7958	100.9657	3735.1549
901.656	5.4518	-76.3512	99.9688	3729.9029
901.676	5.4171	-76.2576	100.1680	3725.8477
901.696	5.4360	-75.9758	100.4268	3721.8601
901.717	5.4707	-76.7157	99.3420	3716.5296
901.737	5.4455	-76.0357	99.5253	3712.4674
901.757	5.3951	-76.2490	99.7837	3708.4880
901.777	5.4865	-76.9014	99.8954	3704.3695
901.798	5.4612	-76.4446	98.7035	3698.9465
901.818	5.4234	-76.6311	98.8410	3694.8524
901.838	5.3730	-77.0528	98.8762	3690.6621
901.859	5.4833	-75.7958	97.7834	3685.3432
901.879	5.4424	-74.4237	98.4056	3681.7419
901.899	5.4392	-74.2389	99.2778	3678.4045
901.919	5.3793	-73.9827	100.2122	3675.1447
901.940	5.4266	-75.6153	99.6681	3670.4139
901.960	5.4644	-76.2661	99.9915	3666.5545
901.980	5.4046	-74.5290	100.4907	3662.8810
902.001	5.4550	-75.1918	99.9217	3658.1440
902.021	5.4581	-76.8002	100.2236	3654.2817
902.041	5.4801	-76.1211	100.3678	3650.2694
902.061	5.4770	-76.2235	100.6057	3646.3581
902.082	5.3983	-77.7878	99.2891	3640.8916
902.102	5.4203	-75.9758	99.3055	3636.7558
902.122	5.3856	-75.2352	99.7444	3633.0504
902.143	5.4612	-75.4083	99.0243	3628.1896
902.163	5.4518	-76.3597	99.3745	3624.4022
902.183	5.4518	-77.0948	99.4410	3620.3386
902.203	5.4455	-76.0100	99.5645	3616.3383
902.224	5.4707	-76.0015	98.6088	3611.2592
902.244	5.4234	-77.0192	98.7567	3607.2844
902.265	5.4329	-75.3650	97.7462	3602.1515
902.285	5.4234	-75.3650	98.2842	3598.5697
902.305	5.4644	-75.9672	98.7158	3594.8920
902.326	5.4518	-76.4701	97.6966	3589.7654
902.346	5.4707	-76.1382	97.9242	3585.8862
902.367	5.4644	-76.1894	96.9339	3580.7901
902.387	5.4455	-75.0964	97.3901	3577.1425
902.407	5.4266	-75.4169	97.9685	3573.6282
902.428	5.5148	-75.7786	97.1746	3568.7454
902.448	5.4140	-76.3597	97.4865	3564.9710
902.469	5.4487	-76.9098	96.3380	3559.7364
902.489	5.4487	-75.3910	96.6334	3555.9462
902.509	5.4833	-75.8559	97.0998	3552.3363
902.530	5.4707	-76.0613	96.1912	3547.3541
902.550	5.4581	-74.7828	96.7298	3543.8220
902.571	5.4234	-75.6411	96.0855	3539.1117
902.591	5.4171	-75.7615	96.5329	3535.4970
902.611	5.5022	-75.9758	96.9193	3531.8310
902.632	5.4392	-76.1979	95.9684	3526.8297
902.652	5.4077	-76.0357	96.2796	3523.0920
902.673	5.4707	-75.5291	95.4426	3518.2082
902.693	5.5148	-76.1723	95.8485	3514.5699
902.713	5.4297	-76.7495	96.0472	3510.7330
902.734	5.4550	-76.3342	94.9489	3505.5990
902.754	5.4455	-75.9758	95.2602	3501.8753
902.775	5.4140	-75.6239	94.4299	3497.0120
902.795	5.4612	-76.1211	94.8412	3493.3931
902.815	5.4550	-76.4786	95.1059	3489.6364
902.836	5.4077	-74.9137	94.3135	3484.8248
902.856	5.4266	-76.2831	94.8171	3481.3125
902.876	5.4801	-75.1571	95.2741	3477.7641
902.897	5.4550	-75.6669	94.5785	3473.0667
902.917	5.4329	-77.4632	94.7585	3469.2472
902.937	5.4203	-74.7828	95.0828	3465.5798
902.958	5.5400	-75.6927	94.4501	3460.9586
902.978	5.4581	-74.0800	95.1879	3457.7136
902.998	5.4675	-76.8171	95.7303	3454.2853
903.019	5.4801	-75.5808	94.7552	3449.3421
903.039	5.4329	-76.8677	95.0460	3445.6660
903.059	5.4171	-75.9929	95.2649	3441.9258
903.080	5.4581	-75.7271	94.4135	3437.1167
903.100	5.5053	-75.8987	94.8448	3433.5929
903.121	5.4077	-75.5808	94.0405	3428.8363
903.141	5.4424	-75.9159	94.4979	3425.3445
903.161	5.4266	-75.2958	94.9967	3421.9044
903.182	5.5085	-75.9758	94.2267	3417.1989
903.202	5.3888	-74.2124	94.8984	3413.9396
903.222	5.4487	-76.2746	95.5123	3410.6346
903.243	5.4770	-75.7099	94.6118	3405.8185
903.263	5.4266	-75.7701	95.0648	3402.3583
903.284	5.4108	-75.7099	94.2577	3397.6409
903.304	5.4644	-77.3295	94.4568	3393.9313
903.324	5.4644	-76.9098	94.4547	3390.0264
903.345	5.4928	-74.4676	93.6730	3385.3424
903.365	5.4801	-74.2036	94.6029	3382.3758
903.386	5.4801	-74.4237	94.2977	3378.1824
903.406	5.3352	-74.4588	95.1848	3375.1895
903.426	5.5337	-73.8409	96.1574	3372.2975
903.447	5.4234	-75.5291	95.7036	3367.9869
903.467	5.4455	-76.9856	95.9715	3364.4018
903.487	5.4612	-75.8130	96.1891	3360.7740
903.508	5.4801	-76.4871	95.2254	3355.9654
903.528	5.4392	-74.6254	95.7315	3352.6291
903.549	5.4360	-74.5378	95.3190	3348.3793
903.569	5.4991	-75.8987	95.9360	3345.1650
903.589	5.5022	-74.6517	96.5264	3341.9358
903.610	5.4329	-75.0703	96.0067	3337.6018
903.630	5.4865	-76.0528	96.5014	3334.2867
903.650	5.4392	-75.2612	96.9583	3330.9440
903.671	5.3730	-76.8929	96.0103	3326.1983
903.691	5.4424	-75.9844	96.2144	3322.6054
903.712	5.4770	-75.5377	95.3856	3317.9808
903.732	5.4392	-76.6481	95.7120	3314.5133
903.752	5.4644	-75.8301	95.9859	3311.0015
903.773	5.4644	-75.9416	95.1165	3306.3478
903.793	5.4266	-76.4701	95.4089	3302.8574
903.813	5.3510	-76.1040	95.6707	3299.3442
903.834	5.4896	-76.4531	94.6687	3294.5678
903.854	5.4581	-75.2958	95.0764	3291.2025
903.874	5.4644	-75.1398	95.6966	3288.0602
903.895	5.4360	-75.7013	94.9927	3283.5981
903.915	5.4360	-75.8130	95.4352	3280.2857
903.936	5.4581	-74.8962	94.7575	3275.8564
903.956	5.4266	-76.5803	95.2092	3272.5600
903.976	5.5022	-74.5290	95.7161	3269.3288
903.997	5.4424	-75.3564	95.1782	3265.0574
904.017	5.3762	-76.1297	95.6231	3261.7729
904.038	5.4424	-76.2064	94.6601	3257.0824
904.058	5.5085	-75.4169	95.0888	3253.7851
904.078	5.3920	-74.5378	95.7884	3250.7699
904.099	5.4959	-75.9929	95.1373	3246.4089
904.119	5.4801	-75.3737	95.6025	3243.1677
904.139	5.4203	-75.7872	96.0960	3239.9650
904.160	5.4833	-76.0955	95.2059	3235.3811
904.180	5.4928	-76.9098	95.3989	3231.8808
904.201	5.4392	-75.4514	94.4343	3227.2234
904.221	5.4550	-76.1211	94.8742	3223.9721
904.241	5.4833	-76.7411	95.0950	3220.5100
904.262	5.4392	-76.0271	94.0634	3215.7957
904.282	5.4077	-76.3342	94.3773	3212.4274
904.302	5.4392	-77.2709	94.4812	3208.8561
904.323	5.4455	-76.4616	93.2897	3203.9877
904.343	5.4801	-76.6734	93.4850	3200.5053
904.363	5.4612	-74.9746	93.9242	3197.2750
904.384	5.4581	-76.0015	93.2190	3192.9032
904.404	5.4297	-76.0528	93.5943	3189.6148
904.425	5.3983	-76.7833	92.5697	3184.9274
904.445	5.3825	-75.5722	92.9031	3181.5988
904.465	5.4801	-76.1553	93.3365	3178.3789
904.486	5.3825	-76.6311	92.3237	3173.7143
904.506	5.3888	-76.3682	92.5536	3170.2925
904.526	5.5022	-75.5722	92.9561	3167.0514
904.547	5.4675	-74.7042	92.3846	3162.8401
904.567	5.4266	-76.2235	92.9569	3159.7770
904.587	5.4612	-75.3477	93.4154	3156.6106
904.608	5.5369	-75.2092	92.7894	3152.3632
904.628	5.4014	-75.4083	93.4080	3149.3650
904.649	5.4424	-75.9758	92.6383	3144.9821
904.669	5.4644	-75.8730	93.0548	3141.7880
904.689	5.3983	-76.1297	93.4407	3138.5724
904.710	5.4675	-76.9435	92.3768	3133.9076
904.730	5.4738	-75.3045	92.7305	3130.6610
904.751	5.4455	-76.4956	91.8968	3126.2288
904.771	5.4392	-75.8816	92.2351	3122.9703
904.791	5.4833	-76.3086	92.6001	3119.7470
904.812	5.4518	-77.0192	91.5024	3115.0614
904.832	5.4550	-76.7833	91.6096	3111.5795
904.852	5.4203	-76.0784	91.8712	3108.2586
904.873	5.4991	-76.0528	90.9907	3103.7967
904.893	5.4329	-75.3564	91.5006	3100.7276
904.914	5.4518	-76.4446	90.6822	3096.3328
904.934	5.5148	-76.2746	90.9790	3093.0549
904.954	5.4297	-75.7872	91.3810	3089.8906
904.975	5.3415	-76.1723	90.5365	3085.4817
904.995	5.4581	-77.3546	90.7013	3082.0828
905.015	5.4707	-76.7833	90.7629	3078.5865
905.036	5.4487	-74.5290	90.0387	3074.3050
905.056	5.4234	-75.2612	90.8286	3071.5426
905.076	5.5053	-77.0192	91.1963	3068.3689
905.097	5.4392	-76.0870	90.1547	3063.7865
905.117	5.3762	-77.5550	90.3052	3060.3958
905.138	5.4612	-74.9833	89.3735	3055.9227
905.158	5.4392	-77.0444	89.8012	3052.8107
905.178	5.4171	-74.6867	90.2726	3049.7520
905.199	5.4675	-75.3477	89.7768	3045.7302
905.219	5.4581	-76.4701	90.2342	3042.6660
905.239	5.4424	-76.9519	90.4202	3039.3384
905.260	5.4581	-74.9659	89.5949	3035.0003
905.280	5.4738	-75.9244	90.2082	3032.1040
905.301	5.4077	-76.2831	89.3352	3027.7243
905.321	5.3825	-76.8424	89.5815	3024.4649
905.341	5.5148	-75.7529	89.9126	3021.2979
905.362	5.5211	-75.9929	89.1236	3017.0125
905.382	5.4140	-76.5210	89.4739	3013.8684
905.403	5.4959	-76.1808	88.5241	3009.4252
905.423	5.4424	-75.1918	89.0709	3006.4807
905.443	5.4297	-76.3427	89.5840	3003.5129
905.464	5.4959	-75.4169	88.7967	2999.2475
905.484	5.4581	-74.3358	89.6084	2996.5856
905.504	5.4392	-74.2565	90.6021	2994.1203
905.525	5.4738	-77.1788	89.8585	2989.9234
905.545	5.4518	-76.6819	89.9766	2986.5890
905.566	5.5022	-76.4107	88.9525	2982.1117
905.586	5.4077	-76.3001	89.2723	2978.9786
905.606	5.4770	-75.4687	89.7442	2976.0063
905.627	5.4487	-76.0784	88.9918	2971.8126
905.647	5.4487	-75.8559	89.4397	2968.8218
905.667	5.4234	-75.7271	89.9402	2965.8932
905.688	5.4612	-75.0616	89.3173	2961.8449
905.708	5.4424	-75.2872	90.0238	2959.1306
905.728	5.3920	-75.1224	90.7114	2956.4097
905.749	5.4644	-75.8816	90.0414	2952.3356
905.769	5.3793	-75.9073	90.5003	2949.3934
905.790	5.4581	-75.6841	89.7308	2945.2254
905.810	5.4612	-75.4860	90.2960	2942.3953
905.830	5.4644	-75.5808	90.8713	2939.5859
905.851	5.4770	-76.9266	89.9379	2935.2700
905.871	5.4487	-77.4465	89.9701	2931.9188
905.891	5.4991	-75.5550	90.2290	2928.8003
905.912	5.4928	-76.2150	89.4319	2924.6269
905.932	5.4297	-76.8761	89.6827	2921.5027
905.953	5.4959	-75.9844	88.7027	2917.1477
905.973	5.3667	-74.4061	89.4099	2914.4827
905.993	5.4487	-76.0784	90.0928	2911.8054
906.014	5.4108	-75.5205	89.3270	2907.6832
906.034	5.4392	-75.2179	89.9689	2904.9721
906.055	5.4644	-75.3477	89.3844	2901.0393
906.075	5.3856	-74.9659	90.0958	2898.4073
906.096	5.4203	-76.1126	89.4206	2894.3930
906.116	5.4014	-76.2064	89.7994	2891.4353
906.136	5.4550	-75.2958	90.3088	2888.6174
906.157	5.5022	-76.1126	89.5735	2884.5577
906.177	5.4581	-75.2612	90.1070	2881.7698
906.197	5.4928	-75.6411	90.7120	2879.0639
906.218	5.4581	-76.6396	89.8199	2874.8637
906.238	5.4360	-75.3996	90.2401	2871.9771
906.259	5.4329	-76.0357	89.5010	2867.9336
906.279	5.5369	-76.1040	89.9086	2865.0390
906.299	5.4266	-76.8761	90.1718	2862.0081
906.320	5.4014	-75.0007	89.3568	2857.8999
906.340	5.4738	-75.3650	90.0599	2855.3134
906.360	5.4424	-76.3597	90.5292	2852.5038
906.381	5.4266	-75.7872	89.6628	2848.3603
906.401	5.4487	-76.4022	90.0601	2845.4820
906.421	5.4770	-75.9758	90.4212	2842.5759
906.442	5.5337	-76.5888	89.4834	2838.3718
906.462	5.4203	-75.3477	89.9248	2835.5482
906.483	5.4581	-75.7529	89.2478	2831.6090
906.503	5.3636	-75.8987	89.7394	2828.8413
906.523	5.4707	-75.7099	90.2319	2826.0843
906.544	5.4738	-74.7828	89.6568	2822.2633
906.564	5.4360	-75.5032	90.3694	2819.7348
906.584	5.4140	-77.6965	90.5906	2816.7242
906.605	5.4581	-76.1723	89.4239	2812.3245
906.625	5.4707	-75.7529	89.8679	2809.5354
906.646	5.4266	-76.4701	88.9965	2805.4326
906.666	5.3888	-75.8130	89.3866	2802.5926
906.686	5.5242	-75.7615	89.8892	2799.8742
906.707	5.4455	-75.9844	89.1004	2795.8670
906.727	5.3920	-76.7833	89.4090	2792.9583
906.747	5.4266	-76.6650	89.6009	2789.9399
906.768	5.5116	-75.2698	88.7829	2785.9121
906.788	5.4612	-76.3427	89.2868	2783.2083
906.808	5.4234	-77.6133	89.3962	2780.1176
906.829	5.4108	-77.2123	88.0780	2775.5965
906.849	5.4518	-75.9587	88.3325	2772.6462
906.869	5.4707	-75.7185	88.8312	2769.9483
906.889	5.4518	-75.0790	89.4695	2767.4003
906.910	5.3888	-75.2265	88.9365	2763.6857
906.930	5.4644	-74.2653	89.7896	2761.3631
906.950	5.4518	-76.0186	90.5009	2758.9114
906.970	5.4865	-74.7304	91.1263	2756.3854
906.991	5.3983	-77.0612	90.3142	2752.4248
907.011	5.4140	-75.2179	90.6885	2749.6520
907.031	5.5148	-75.3737	91.3376	2747.1638
907.052	5.5053	-76.9940	90.4226	2743.1140
907.072	5.4612	-75.5291	90.7552	2740.3123
907.092	5.3825	-75.1745	91.3849	2737.8172
907.112	5.4550	-76.2490	91.8875	2735.2053
907.133	5.4896	-75.5894	91.0577	2731.2631
907.153	5.4392	-75.6325	91.5978	2728.6930
907.174	5.4077	-77.7463	90.5038	2724.4895
907.194	5.4518	-76.6311	90.5282	2721.4024
907.214	5.4424	-75.7786	90.8782	2718.6468
907.235	5.4297	-75.8816	90.0920	2714.7565
907.255	5.4392	-75.8130	90.5659	2712.1285
907.276	5.4108	-75.2092	89.8945	2708.3580
907.296	5.3699	-75.3650	90.5564	2705.9245
907.316	5.5179	-76.6481	90.9718	2703.2545
907.337	5.4644	-76.0528	90.0034	2699.2015
907.357	5.3825	-76.1467	90.3948	2696.5089
907.377	5.4487	-76.1553	90.7643	2693.8026
907.398	5.4297	-76.9772	89.7235	2689.6860
907.418	5.4581	-76.5210	89.9033	2686.7890
907.438	5.4329	-76.9603	90.0836	2683.8985
907.459	5.4738	-77.4966	88.8210	2679.5627
907.479	5.4424	-74.8003	89.2110	2676.8785
907.500	5.4203	-76.3086	88.5415	2673.1371
907.520	5.5116	-75.8044	88.9654	2670.4916
907.540	5.4801	-75.6325	89.4961	2667.9620
907.561	5.4108	-77.1704	88.5284	2663.9356
907.581	5.3951	-75.5463	88.8525	2661.2010
907.601	5.4644	-75.5205	89.4459	2658.7448
907.622	5.4770	-76.8677	88.5510	2654.8024
907.642	5.4203	-75.6669	88.9050	2652.1097
907.662	5.4865	-76.8592	89.2560	2649.4218
907.683	5.4738	-76.0955	88.2649	2645.3921
907.703	5.4707	-76.2064	88.6610	2642.7500
907.724	5.5022	-76.2320	87.7672	2638.8189
907.744	5.4991	-77.1368	87.9928	2636.0073
907.764	5.4550	-77.5466	87.9979	2632.9803
907.785	5.4360	-77.2877	86.6956	2628.6425
907.805	5.5305	-76.2405	86.9082	2625.8171
907.825	5.4581	-75.1398	87.4739	2623.3531
907.846	5.4203	-76.3427	86.7612	2619.6136
907.866	5.4833	-73.6809	87.5534	2617.3833
907.887	5.4424	-75.6411	87.2154	2614.0291
907.907	5.4644	-76.5040	87.6506	2611.4525
907.927	5.4424	-75.5808	88.0903	2608.8892
907.948	5.4738	-74.9746	87.5311	2605.3299
907.968	5.4675	-76.5719	88.0614	2602.8639
907.988	5.4297	-75.5636	88.4877	2600.3030
908.009	5.4077	-76.2320	87.7078	2596.5376
908.029	5.4833	-74.6867	88.3400	2594.1872
908.049	5.4329	-75.2352	89.1293	2592.0059
908.070	5.4455	-76.1979	88.4045	2588.3143
908.090	5.4833	-75.5980	88.8827	2585.8282
908.111	5.3983	-77.3713	87.8937	2581.8757
908.131	5.4077	-73.5562	88.5221	2579.5423
908.151	5.5432	-75.9073	89.3851	2577.4556
908.172	5.4833	-75.9672	88.5803	2573.7052
908.192	5.4046	-76.8929	88.8800	2571.0601
908.212	5.4707	-76.8255	89.0338	2568.2754
908.233	5.4991	-76.1126	88.0484	2564.3505
908.253	5.4297	-75.5463	88.5537	2561.9172
908.274	5.4329	-75.9844	87.8191	2558.2464
908.294	5.4675	-75.6239	88.3357	2555.8293
908.314	5.4424	-77.3044	88.6271	2553.1953
908.335	5.4171	-76.2916	87.5324	2549.1742
908.355	5.4738	-76.2661	87.8953	2546.6103
908.375	5.4392	-75.6497	88.3600	2544.1566
908.396	5.4424	-75.5377	87.6875	2540.5681
908.416	5.4801	-76.6650	88.1072	2538.0742
908.437	5.4928	-76.2576	87.1361	2534.1899
908.457	5.4612	-76.3427	87.4969	2531.6377
908.477	5.4360	-76.4786	87.8166	2529.0520
908.498	5.5116	-76.2235	86.8875	2525.2176
908.518	5.4297	-75.8730	87.3348	2522.7606
908.538	5.4234	-75.4946	87.8973	2520.4281
908.559	5.4833	-75.8644	87.2007	2516.8394
908.579	5.4801	-76.0100	87.6809	2514.4299
908.599	5.4833	-76.7326	88.0113	2511.8788
908.620	5.4865	-77.2291	86.8607	2507.8457
908.640	5.4612	-77.4215	86.8853	2504.9852
908.661	5.4550	-75.9844	85.8454	2501.0579
908.681	5.4046	-74.6954	86.5404	2498.8672
908.701	5.4424	-76.6311	87.1196	2496.5716
908.722	5.4360	-77.1452	86.0123	2492.5901
908.742	5.4108	-76.1723	86.2684	2489.9707
908.762	5.4518	-76.3342	86.6555	2487.4897
908.783	5.5053	-76.9098	85.6466	2483.6127
908.803	5.4046	-74.8614	86.1634	2481.2622
908.823	5.3636	-75.6153	86.8880	2479.1302
908.844	5.4801	-75.4514	86.2549	2475.6445
908.864	5.3888	-75.9159	86.8309	2473.3712
908.885	5.4203	-75.7701	86.0908	2469.7845
908.905	5.5526	-76.8086	86.4682	2467.3168
908.925	5.4234	-75.9758	86.8068	2464.8179
908.946	5.4108	-75.9159	86.0312	2461.2059
908.966	5.4865	-75.2179	86.6487	2458.9897
908.987	5.4801	-75.9587	85.9995	2455.5101
909.007	5.3888	-76.9098	86.3300	2453.0121
909.027	5.4014	-76.1638	86.6225	2450.4830
909.048	5.5022	-75.7786	85.8404	2446.8802
909.068	5.5211	-76.6565	86.2447	2444.4651
909.088	5.4014	-75.4773	86.6939	2442.1033
909.109	5.4550	-74.1418	86.3149	2438.9173
909.129	5.4959	-75.5722	87.1640	2436.9655
909.150	5.4518	-76.9098	86.2813	2433.2853
909.170	5.4455	-76.6057	86.5011	2430.7074
909.190	5.4581	-76.3852	86.8051	2428.2201
909.211	5.4266	-73.9650	86.2977	2424.9237
909.231	5.3888	-76.3682	87.0444	2422.8863
909.251	5.4707	-75.2612	87.5672	2420.6357
909.272	5.4329	-74.6954	87.1186	2417.4176
909.292	5.4171	-75.6841	87.8474	2415.3820
909.313	5.4518	-76.2405	87.0531	2411.8263
909.333	5.4865	-75.0007	87.6400	2409.6542
909.353	5.4360	-74.2653	88.5467	2407.8137
909.374	5.4360	-73.0997	88.5366	2405.0650
909.394	5.4329	-75.6497	89.5177	2403.3164
909.414	5.3762	-74.5378	90.2484	2401.3305
909.435	5.4392	-76.2661	89.6190	2397.9885
909.455	5.5148	-75.9073	90.0195	2395.6785
909.476	5.4108	-74.8788	89.3961	2392.3467
909.496	5.4801	-75.0094	90.1778	2390.4243
909.516	5.4234	-75.3823	90.8664	2388.4206
909.537	5.4612	-75.1918	90.2692	2385.1350
909.557	5.4424	-75.3304	90.9351	2383.1161
909.577	5.4360	-75.7615	91.4982	2381.0049
909.598	5.4644	-75.4860	90.7761	2377.6108
909.618	5.4014	-76.2235	91.2390	2375.4037
909.638	5.4108	-75.3737	91.7147	2373.2180
909.659	5.4675	-75.7013	91.0198	2369.8639
909.679	5.5085	-76.9435	91.3247	2367.5107
909.699	5.4171	-75.3477	91.6844	2365.2193
909.720	5.4833	-76.0613	90.9318	2361.8168
909.740	5.4077	-76.4956	91.2524	2359.4883
909.760	5.4801	-75.1051	91.7274	2357.3221
909.781	5.4203	-76.2235	90.9883	2353.9436
909.801	5.3667	-74.4676	91.6172	2351.9358
909.821	5.4959	-76.6734	92.1637	2349.8555
909.842	5.5022	-76.0528	91.1760	2346.2420
909.862	5.4171	-76.3257	91.5231	2343.9628
909.882	5.4297	-76.9014	91.7253	2341.5451
909.903	5.5053	-75.8301	90.7423	2337.9410
909.923	5.4991	-75.3996	91.2850	2335.8636
909.943	5.4203	-76.0015	91.7926	2333.7603
909.964	5.4140	-75.5808	91.0085	2330.3670
909.984	5.5116	-74.6954	91.7059	2328.4579
910.004	5.4487	-75.0268	92.4863	2326.6434
910.025	5.4297	-74.7479	92.0079	2323.5752
910.045	5.4455	-74.7828	92.8163	2321.7988
910.065	5.4738	-74.3093	93.6872	2320.0977
910.086	5.4581	-76.7411	92.9720	2316.8146
910.106	5.3888	-75.2005	93.3690	2314.6451
910.126	5.5022	-75.1051	94.0320	2312.7509
910.146	5.4392	-74.2477	94.8445	2311.0177
910.167	5.4360	-76.8424	94.1080	2307.7391
910.187	5.4171	-76.1467	94.3173	2305.4065
910.207	5.4770	-76.5634	94.5702	2303.1234
910.228	5.4833	-76.0528	93.5717	2299.5878
910.248	5.4392	-75.0094	94.1068	2297.5864
910.268	5.4140	-76.0784	94.6311	2295.5833
910.288	5.4108	-76.6481	94.8774	2293.3097
910.309	5.4833	-75.8987	93.8871	2289.7986
910.329	5.4487	-76.8339	94.1416	2287.5313
910.349	5.4801	-76.7157	94.2577	2285.1307
910.370	5.4297	-76.9519	93.0802	2281.4338
910.390	5.4297	-75.7786	93.3452	2279.1774
910.410	5.4455	-76.5040	93.6810	2276.9983
910.431	5.4266	-74.5553	92.9643	2273.7678
910.451	5.4297	-74.7479	93.7984	2272.0918
910.471	5.4801	-75.2525	94.5066	2270.3019
910.491	5.5053	-76.1040	94.9814	2268.2883
910.512	5.4896	-75.1658	94.2118	2265.0318
910.532	5.3825	-76.3682	94.6608	2262.9953
910.552	5.4644	-76.1723	94.9376	2260.7937
910.573	5.4266	-76.6142	93.9048	2257.2814
910.593	5.4234	-76.0271	94.1743	2255.0701
910.613	5.4518	-74.9137	94.7220	2253.1449
910.633	5.4392	-76.5973	95.1685	2251.1271
910.654	5.5274	-76.1723	94.1358	2247.6300
910.674	5.4644	-75.2785	94.5996	2245.6291
910.694	5.4108	-76.8592	94.9438	2243.5164
910.715	5.4046	-76.3597	93.8357	2239.9502
910.735	5.4991	-76.9687	93.9923	2237.6463
910.755	5.5179	-76.0870	94.1920	2235.3907
910.776	5.4612	-76.1211	93.2692	2232.0115
910.796	5.4297	-76.9772	93.4709	2229.7559
910.816	5.4550	-75.2525	93.8139	2227.6477
910.837	5.4770	-75.1918	93.2025	2224.5867
910.857	5.3888	-75.5032	93.8031	2222.7407
910.877	5.4171	-76.1040	94.2451	2220.7451
910.897	5.4770	-75.8301	94.6275	2218.6975
910.918	5.4203	-75.0964	93.9221	2215.5634
910.938	5.4801	-75.1398	94.5897	2213.8051
910.958	5.4077	-76.0442	95.0919	2211.8912
910.979	5.4140	-75.7529	94.2293	2208.6134
910.999	5.4675	-75.4342	94.7356	2206.7055
911.019	5.4455	-75.9501	95.2029	2204.7671
911.039	5.4014	-76.5888	95.4731	2202.6389
911.060	5.4046	-75.7185	94.5170	2199.2835
911.080	5.5116	-77.5466	94.6755	2197.0412
911.100	5.4896	-75.9758	94.7894	2194.7588
911.121	5.4455	-74.2741	94.1996	2191.7731
911.141	5.4266	-76.3086	94.8064	2189.9870
911.161	5.4738	-76.0784	95.1067	2187.9026
911.182	5.4392	-75.2352	94.3280	2184.7395
911.202	5.4046	-77.1116	94.6409	2182.6684
911.222	5.4550	-77.0528	94.6489	2180.2971
911.243	5.5148	-75.5291	93.6554	2176.9217
911.263	5.4424	-76.4956	94.0301	2174.9141
911.283	5.4518	-75.9844	94.3247	2172.8332
911.303	5.4203	-75.6497	94.7558	2170.8958
911.324	5.5116	-76.2150	93.8856	2167.6576
911.344	5.4424	-76.3767	94.1635	2165.5672
911.364	5.4424	-76.2916	94.4253	2163.4666
911.385	5.4077	-75.9073	93.5011	2160.1794
911.405	5.4612	-76.1467	93.8729	2158.1879
911.425	5.4550	-75.8559	94.2486	2156.2075
911.446	5.4833	-76.6142	93.2794	2152.8819
911.466	5.4329	-76.2064	93.5270	2150.7719
911.486	5.4487	-75.5808	93.9427	2148.8367
911.506	5.5085	-76.1467	94.3630	2146.9138
911.527	5.4360	-76.4701	93.3669	2143.5742
911.547	5.4234	-76.1808	93.6415	2141.5042
911.567	5.4424	-75.0616	94.1460	2139.6713
911.588	5.4487	-75.5119	93.5080	2136.6982
911.608	5.3888	-75.7872	94.0047	2134.8620
911.628	5.4644	-76.1297	94.3929	2132.9251
911.649	5.4865	-76.2150	93.4438	2129.6507
911.669	5.4770	-76.3937	93.7244	2127.6052
911.689	5.4581	-75.8130	94.0681	2125.6292
911.710	5.4487	-75.6927	93.2690	2122.5107
911.730	5.4833	-74.8177	93.8993	2120.8236
911.751	5.4108	-75.1137	93.3760	2117.9864
911.771	5.4046	-75.7615	93.9446	2116.2443
911.791	5.4770	-74.7304	94.5696	2114.5682
911.811	5.4487	-75.8473	95.1726	2112.8799
911.832	5.4644	-74.6604	94.5332	2109.9519
911.852	5.3825	-75.1658	95.2610	2108.3946
911.872	5.4644	-75.1224	95.9033	2106.7622
911.893	5.4392	-74.8701	95.3444	2103.9321
911.913	5.4077	-74.9311	96.0663	2102.3865
911.933	5.4455	-75.6669	96.6472	2100.7101
911.954	5.4171	-76.5888	95.6854	2097.4917
911.974	5.4234	-77.4298	95.7045	2095.2517
911.994	5.4518	-75.5377	95.8974	2093.1896
912.014	5.4770	-75.0964	96.4745	2091.5187
912.035	5.4140	-77.3713	95.4780	2088.2748
912.055	5.5432	-76.9182	95.4548	2086.0013
912.075	5.4581	-76.2490	95.6178	2083.9175
912.096	5.4234	-76.6227	94.5617	2080.6125
912.116	5.4392	-76.0015	94.8258	2078.6260
912.136	5.4675	-76.6565	95.0810	2076.6363
912.157	5.4644	-75.5550	94.1465	2073.4559
912.177	5.3793	-75.7357	94.6366	2071.7005
912.197	5.3951	-76.8339	94.9088	2069.7342
912.217	5.4707	-75.0616	95.2893	2067.8827
912.238	5.4770	-76.3001	94.4999	2064.8619
912.258	5.4550	-75.5463	94.8936	2063.0247
912.278	5.4360	-75.1832	95.4674	2061.3758
912.299	5.4612	-74.4325	94.9794	2058.6686
912.319	5.4675	-75.3910	95.7022	2057.1761
912.339	5.4518	-77.0948	95.9750	2055.2420
912.359	5.3983	-76.2320	96.1050	2053.1703
912.380	5.4392	-76.0442	95.1465	2050.0081
912.400	5.4801	-75.2785	95.6188	2048.2768
912.420	5.4266	-76.7833	95.9629	2046.4245
912.441	5.3983	-75.5377	94.9982	2043.2629
912.461	5.3856	-74.9398	95.6124	2041.6808
912.481	5.4108	-75.3650	96.2476	2040.1295
912.502	5.4581	-75.4514	95.5411	2037.2389
912.522	5.4140	-76.8171	95.8518	2035.3661
912.542	5.4234	-76.6565	95.9591	2033.2949
912.562	5.4707	-77.0864	96.0205	2031.1814
912.583	5.4928	-75.3045	95.0430	2028.0267
912.603	5.4392	-76.4446	95.4460	2026.2520
912.623	5.4360	-77.0780	95.5503	2024.1841
912.644	5.4329	-76.3171	94.4040	2020.8625
912.664	5.4266	-76.5295	94.6332	2018.9140
912.684	5.3605	-75.9929	94.9133	2017.0219
912.705	5.3983	-76.6565	93.9047	2013.8397
912.725	5.4140	-74.0888	94.4882	2012.2500
912.745	5.4612	-75.6583	95.2297	2010.8285
912.765	5.4487	-76.5210	95.5591	2009.0037
912.786	5.4329	-76.2405	94.5230	2005.8120
912.806	5.3888	-76.5719	94.7564	2003.8881
912.826	5.4833	-75.2698	95.1477	2002.1283
912.847	5.5495	-75.2785	94.5015	1999.3323
912.867	5.3793	-75.8301	95.0174	1997.7003
912.887	5.4360	-76.6311	95.3028	1995.8450
912.908	5.4865	-74.8701	94.4890	1992.8903
912.928	5.4266	-76.5888	94.9470	1991.2080
912.948	5.4203	-75.5636	95.2844	1989.4123
912.968	5.4329	-75.7872	95.7504	1987.7524
912.989	5.4612	-76.7917	94.7436	1984.6194
913.009	5.4518	-77.1620	94.7852	1982.5319
913.029	5.3983	-74.8701	95.1446	1980.7672
913.050	5.4329	-76.3001	94.3903	1977.8893
913.070	5.4550	-76.4277	94.6394	1976.0145
913.090	5.4770	-76.9856	94.7719	1974.0279
913.111	5.4266	-76.2746	93.6588	1970.7930
913.131	5.3920	-77.7131	93.7084	1968.7172
913.151	5.4581	-76.2576	93.7601	1966.6470
913.171	5.5116	-77.9039	93.7796	1964.5475
913.192	5.4675	-76.6227	92.4587	1961.1030
913.212	5.3699	-76.1979	92.7165	1959.2338
913.232	5.4171	-75.1571	93.2139	1957.6111
913.253	5.4770	-73.6542	92.8939	1955.1748
913.273	5.4455	-75.5463	93.7459	1953.9161
913.293	5.4046	-77.6549	93.9246	1951.9925
913.314	5.4487	-77.1284	92.5573	1948.5188
913.334	5.4833	-76.4616	92.6864	1946.5373
913.354	5.4392	-76.1979	92.9681	1944.7133
913.374	5.3667	-76.8592	93.1804	1942.8253
913.395	5.4928	-76.8508	92.0090	1939.5509
913.415	5.4801	-76.4107	92.1994	1937.6354
913.435	5.4329	-76.5888	92.4308	1935.7659
913.456	5.4360	-76.5888	91.3614	1932.5934
913.476	5.3479	-74.6867	91.8888	1931.0174
913.496	5.4675	-75.8644	92.5297	1929.5640
913.517	5.4612	-75.7443	91.7318	1926.6737
913.537	5.3699	-75.4342	92.2707	1925.1213
913.557	5.3983	-75.6067	92.8256	1923.5938
913.577	5.5211	-75.4687	93.3679	1922.0625
913.598	5.4266	-75.8902	92.6031	1919.2253
913.618	5.4046	-76.0870	92.9988	1917.5492
913.638	5.3762	-74.2477	93.6616	1916.1488
913.659	5.4675	-75.5463	93.1652	1913.5927
913.679	5.4612	-75.6239	93.6876	1912.0581
913.699	5.4550	-76.7749	93.9999	1910.3208
913.720	5.3825	-77.0864	92.7920	1907.0607
913.740	5.4928	-75.3996	93.1010	1905.3152
913.760	5.4487	-74.9485	93.7604	1903.9279
913.781	5.4487	-77.4883	92.8031	1900.9250
913.801	5.4266	-76.0613	92.9359	1899.0100
913.821	5.5463	-75.0094	93.4776	1897.5102
913.842	5.4801	-75.7958	92.8077	1894.8007
913.862	5.4707	-75.0355	93.3906	1893.3461
913.882	5.4360	-76.6904	93.8181	1891.7444
913.903	5.4865	-76.6142	92.7092	1888.6050
913.923	5.4550	-76.4107	92.9301	1886.7929
913.943	5.4234	-75.1224	93.3953	1885.2315
913.964	5.4707	-74.8962	92.8632	1882.6750
913.984	5.5022	-75.4773	93.5212	1881.3119
914.004	5.4360	-75.8130	94.0192	1879.7978
914.025	5.4360	-76.4277	93.0929	1876.8595
914.045	5.4518	-76.0613	93.3977	1875.1514
914.065	5.5116	-74.9920	93.9365	1873.6845
914.086	5.4077	-75.5119	93.3132	1871.0576
914.106	5.4171	-76.8592	93.6349	1869.3764
914.126	5.4770	-76.5295	93.7839	1867.5278
914.146	5.4487	-75.6239	94.1357	1865.8873
914.167	5.4612	-76.0357	93.3089	1863.0681
914.187	5.4329	-76.1638	93.6590	1861.4255
914.207	5.4329	-74.2741	94.2965	1860.0784
914.228	5.4865	-75.6927	93.7621	1857.5625
914.248	5.4455	-74.4237	94.4516	1856.2738
914.268	5.3920	-76.5295	94.9938	1854.8473
914.288	5.3951	-76.3682	95.2072	1853.0988
914.309	5.4581	-76.0271	94.2391	1850.1669
914.329	5.4424	-76.5803	94.5100	1848.4726
914.349	5.4108	-75.5463	94.8572	1846.8605
914.370	5.4487	-76.4616	93.9608	1844.0042
914.390	5.4770	-76.4956	94.1773	1842.2594
914.410	5.5242	-77.1452	94.2778	1840.4029
914.431	5.3951	-76.7917	93.0532	1837.2173
914.451	5.4266	-76.7749	93.1801	1835.3795
914.471	5.4171	-75.9587	93.4433	1833.6827
914.491	5.4770	-76.4956	93.7495	1832.0346
914.512	5.4738	-76.0699	92.7700	1829.0995
914.532	5.3762	-75.0181	93.3109	1827.6847
914.552	5.4077	-76.0699	93.8451	1826.2717
914.573	5.5242	-75.8044	92.9846	1823.4646
914.593	5.4675	-74.8439	93.5957	1822.1302
914.613	5.4770	-77.5049	93.9174	1820.5141
914.633	5.3951	-76.7664	93.9168	1818.5799
914.654	5.4928	-76.6988	92.7787	1815.5043
914.674	5.4675	-75.8044	93.0851	1813.8708
914.694	5.4487	-76.6142	93.4017	1812.2535
914.715	5.3793	-75.7529	92.4611	1809.3779
914.735	5.4455	-75.3131	93.0095	1807.9916
914.755	5.5179	-76.6734	93.3986	1806.4536
914.776	5.4360	-76.2405	92.3629	1803.4896
914.796	5.3825	-77.4716	92.4743	1801.6699
914.816	5.4644	-75.3996	92.7235	1799.9926
914.837	5.4801	-76.1553	91.9326	1797.2744
914.857	5.4014	-77.7878	92.0111	1795.4240
914.877	5.3667	-76.1211	92.0943	1793.5817
914.897	5.4518	-76.5295	92.3848	1791.9512
914.918	5.5053	-76.6142	91.3218	1788.9653
914.938	5.4171	-77.4382	91.3898	1787.1071
914.958	5.4108	-75.1571	91.6983	1785.4940
914.979	5.4424	-77.1872	90.7829	1782.6560
914.999	5.5116	-75.8987	91.0177	1780.9667
915.019	5.4392	-76.2405	91.4064	1779.4373
915.039	5.3699	-75.2872	91.8915	1778.0116
915.060	5.4424	-76.7917	91.0199	1775.2294
915.080	5.4550	-74.0093	91.6302	1773.9301
915.100	5.4801	-74.9572	92.5367	1772.9379
915.121	5.4234	-76.1638	91.8236	1770.3296
915.141	5.3888	-75.9416	92.2078	1768.8192
915.161	5.4612	-77.2877	92.4011	1767.1234
915.182	5.4770	-75.8987	91.3305	1764.1612
915.202	5.4297	-76.0442	91.7477	1762.6856
915.222	5.4203	-76.1467	92.1187	1761.1705
915.242	5.4550	-75.9672	92.4978	1759.6701
915.263	5.4455	-75.5894	91.7094	1757.0023
915.283	5.4833	-75.8987	92.1973	1755.6114
915.303	5.3888	-76.5464	92.5206	1754.0628
915.324	5.4865	-77.1200	91.3650	1751.0330
915.344	5.4928	-75.4860	91.6720	1749.4634
915.364	5.4581	-75.1918	92.2946	1748.2170
915.384	5.4612	-75.0703	92.9782	1747.0413
915.405	5.4171	-75.3477	92.3818	1744.5885
915.425	5.4991	-75.9330	92.8956	1743.2477
915.445	5.4234	-76.0357	93.2891	1741.7940
915.466	5.4707	-75.9758	92.4117	1739.0691
915.486	5.4046	-76.4362	92.7378	1737.5468
915.506	5.4329	-75.2785	93.1753	1736.1426
915.527	5.4707	-75.7271	92.4743	1733.6007
915.547	5.3983	-75.8902	92.9313	1732.2177
915.567	5.3699	-75.9672	93.3427	1730.7964
915.587	5.5085	-76.1297	93.7094	1729.3370
915.608	5.5022	-76.5040	92.7185	1726.5189
915.628	5.4424	-76.6057	92.9252	1724.8962
915.648	5.4171	-76.8929	93.0649	1723.2108
915.669	5.4297	-75.9330	92.0487	1720.3667
915.689	5.4550	-74.3797	92.7270	1719.2176
915.709	5.4297	-75.4514	93.4766	1718.1501
915.729	5.4046	-75.0964	94.0982	1716.9647
915.750	5.4738	-74.9050	93.5603	1714.6225
915.770	5.4550	-76.3257	94.0677	1713.3277
915.790	5.4738	-77.0276	94.2172	1711.6810
915.811	5.4424	-74.8265	93.3556	1709.0214
915.831	5.4203	-74.5290	94.1761	1708.0460
915.851	5.4108	-73.8498	95.1482	1707.2344
915.872	5.4675	-74.4325	94.8961	1705.2051
915.892	5.4234	-75.5032	95.6013	1704.1379
915.912	5.4455	-75.7872	96.0734	1702.8463
915.932	5.4518	-76.8255	96.3205	1701.3361
915.953	5.4581	-76.8086	95.1231	1698.3782
915.973	5.3510	-76.2405	95.3098	1696.8009
915.993	5.3888	-73.2254	96.0876	1695.8224
916.014	5.4360	-76.9519	95.4943	1693.4760
916.034	5.4171	-75.3996	95.7919	1692.0211
916.054	5.4550	-76.3852	96.1797	1690.6624
916.074	5.4266	-74.5991	96.6952	1689.4387
916.095	5.4329	-76.2064	95.9850	1686.9904
916.115	5.4707	-76.0870	96.2861	1685.5533
916.136	5.4108	-75.1918	95.4987	1683.0272
916.156	5.4518	-75.3650	96.0935	1681.8843
916.176	5.4297	-76.6734	96.4355	1680.4961
916.196	5.4234	-75.1485	96.8090	1679.1457
916.217	5.4360	-76.4446	95.9605	1676.5726
916.237	5.4360	-75.2179	96.3664	1675.2536
916.258	5.4675	-75.4428	95.6855	1672.8485
916.278	5.4046	-74.9224	96.3097	1671.7503
916.298	5.4108	-75.4255	96.9290	1670.6564
916.319	5.4612	-74.1595	96.4281	1668.4452
916.339	5.4392	-74.8875	97.2614	1667.5721
916.359	5.3856	-74.1418	98.0872	1666.7030
916.380	5.4518	-75.5463	97.5539	1664.4787
916.400	5.4675	-76.6904	97.8448	1663.0794
916.420	5.3825	-75.4601	98.1464	1661.6961
916.441	5.4046	-76.8508	97.1563	1659.0194
916.461	5.4234	-74.9572	97.5231	1657.6983
916.482	5.4991	-75.7872	96.8132	1655.3005
916.502	5.4644	-75.3218	97.3002	1654.1005
916.522	5.4329	-76.1553	97.7201	1652.8407
916.543	5.4896	-76.4701	96.6806	1650.1201
916.563	5.4234	-76.1211	96.9237	1648.6797
916.583	5.3793	-75.7958	97.2754	1647.3534
916.604	5.4329	-76.3767	96.3203	1644.7189
916.624	5.4203	-74.0623	96.9243	1643.6438
916.645	5.3983	-74.5553	96.5918	1641.6357
916.665	5.4487	-73.9384	97.5146	1640.8884
916.685	5.4140	-74.7042	98.4013	1640.1173
916.706	5.4360	-73.4491	98.1310	1638.1948
916.727	5.3479	-76.3427	97.5792	1635.9882
916.747	5.3605	-74.0181	98.1805	1634.9370
916.767	5.4833	-75.3477	98.9391	1634.0529
916.788	5.4865	-75.1485	98.2547	1631.7283
916.808	5.4360	-76.0015	98.7168	1630.5510
916.829	5.4203	-76.5295	97.6813	1627.8750
916.849	5.4612	-75.6583	97.9787	1626.5297
916.869	5.3920	-75.7529	98.4011	1625.3155
916.890	5.3983	-75.0703	97.6665	1622.9446
916.910	5.4707	-74.8614	98.3378	1621.9813
916.930	5.4077	-75.5808	98.9161	1620.9342
916.951	5.4046	-75.0268	98.2126	1618.6066
916.971	5.4424	-75.1398	98.8381	1617.6096
916.992	5.4581	-73.9739	98.3954	1615.5474
917.012	5.4329	-74.6604	99.2725	1614.8095
917.032	5.4392	-73.4670	100.2225	1614.1570
917.053	5.4833	-74.9050	99.8915	1612.2288
917.073	5.4738	-73.5384	100.7815	1611.5269
917.093	5.3573	-75.3650	101.5842	1610.7492
917.114	5.4234	-74.6517	100.9501	1608.5377
917.134	5.4360	-73.9650	101.7982	1607.8115
917.154	5.3825	-74.0004	102.7435	1607.1948
917.175	5.3951	-76.3427	102.0382	1604.9307
917.195	5.4297	-76.2064	102.2214	1603.5540
917.215	5.4234	-74.4413	102.7172	1602.4958
917.236	5.4518	-75.5291	102.0770	1600.3028
917.256	5.3951	-74.9311	102.6057	1599.2799
917.276	5.4171	-75.4083	103.1478	1598.2784
917.296	5.4833	-75.2698	103.6270	1597.2218
917.317	5.3856	-74.6079	102.9916	1595.0516
917.337	5.4046	-74.1418	103.7921	1594.3202
917.357	5.4644	-76.6481	104.2447	1593.2499
917.378	5.4518	-76.3171	103.0647	1590.5447
917.398	5.3951	-75.6841	103.3258	1589.2774
917.418	5.4077	-75.3391	103.7456	1588.1746
917.439	5.4077	-75.6497	102.9155	1585.8214
917.459	5.4675	-76.1894	103.2053	1584.5870
917.479	5.4203	-75.9672	103.4389	1583.3013
917.500	5.3920	-75.7615	102.4839	1580.8249
917.520	5.3825	-76.2320	102.7536	1579.5711
917.540	5.4770	-75.6755	103.0341	1578.3331
917.561	5.4550	-75.1398	102.2430	1576.0227
917.581	5.4297	-74.9050	102.8384	1575.0995
917.601	5.4234	-76.0357	103.2780	1574.0282
917.622	5.3951	-75.9501	102.2803	1571.5185
917.642	5.3730	-75.6067	102.6248	1570.3491
917.662	5.4077	-75.0964	103.1064	1569.3234
917.683	5.5085	-76.7580	102.1338	1566.8425
917.703	5.4140	-75.3218	102.3935	1565.5919
917.723	5.3920	-77.1955	102.5775	1564.2699
917.744	5.4077	-76.2831	101.3289	1561.5114
917.764	5.3983	-75.2092	101.6960	1560.3653
917.784	5.4234	-74.5641	102.3432	1559.5070
917.805	5.4203	-76.8002	101.4653	1557.1241
917.825	5.4801	-75.2612	101.7364	1555.8888
917.845	5.4360	-73.5116	102.5488	1555.2027
917.866	5.3856	-75.2612	102.1190	1553.2785
917.886	5.4046	-75.0703	102.6685	1552.3361
917.906	5.4833	-74.0712	103.4082	1551.5931
917.927	5.4675	-74.7391	102.9611	1549.6669
917.947	5.4455	-75.3910	103.5334	1548.7626
917.967	5.4612	-74.7916	104.0899	1547.8507
917.988	5.4266	-74.3445	103.5777	1545.8722
918.008	5.3762	-74.7566	104.3127	1545.1440
918.028	5.4329	-73.6898	105.1469	1544.5258
918.048	5.3825	-74.6954	105.9809	1543.9186
918.069	5.4455	-75.0790	105.3341	1541.8334
918.089	5.4360	-74.8003	105.9183	1540.9807
918.109	5.4360	-75.0616	106.4981	1540.1319
918.130	5.4108	-74.5027	105.8813	1538.0882
918.150	5.4550	-74.3709	106.6252	1537.4077
918.170	5.4392	-75.4514	107.2027	1536.5701
918.191	5.4329	-75.3737	106.3579	1534.3104
918.211	5.3825	-75.1224	106.8272	1533.3644
918.231	5.4266	-74.0093	107.5165	1532.6468
918.251	5.4675	-74.7916	108.2521	1531.9853
918.272	5.3825	-75.7615	107.4415	1529.7789
918.292	5.4077	-75.9416	107.6973	1528.6376
918.312	5.3856	-75.6067	107.9756	1527.5235
918.333	5.4424	-74.7391	107.2045	1525.3589
918.353	5.4360	-73.0907	108.1048	1524.8683
918.373	5.4392	-74.5904	109.0185	1524.4030
918.394	5.4360	-74.8265	108.3959	1522.4049
918.414	5.4644	-75.4687	108.8730	1521.5073
918.434	5.4675	-75.2179	109.2793	1520.5456
918.454	5.4077	-75.5463	109.6676	1519.5723
918.475	5.3730	-75.2092	108.8041	1517.3461
918.495	5.4896	-75.9159	109.1387	1516.3166
918.515	5.4928	-76.2916	109.2897	1515.1082
918.536	5.4392	-74.8003	108.3725	1512.8288
918.556	5.4014	-74.5729	109.0025	1512.0968
918.576	5.4297	-74.6517	109.6494	1511.3905
918.596	5.4203	-74.6079	110.2823	1510.6792
918.617	5.4487	-75.8130	109.4693	1508.5227
918.637	5.4203	-76.1638	109.6545	1507.3625
918.657	5.4424	-74.9398	109.9820	1506.3491
918.678	5.4266	-75.2525	109.2125	1504.2380
918.698	5.4266	-74.0800	109.8388	1503.5236
918.718	5.3825	-76.4192	110.2641	1502.6158
918.739	5.4455	-74.9485	109.2867	1500.3038
918.759	5.4455	-74.0535	109.9668	1499.6494
918.779	5.4140	-76.6396	110.3584	1498.7141
918.800	5.3983	-76.9940	108.9858	1496.0108
918.820	5.4581	-74.6342	109.2347	1494.9243
918.840	5.4329	-73.0727	110.1300	1494.4923
918.860	5.3983	-74.8788	110.9736	1494.0202
918.881	5.3762	-74.2036	110.3848	1492.1187
918.901	5.4612	-74.7217	111.0639	1491.4873
918.921	5.5053	-75.1311	111.5809	1490.7023
918.942	5.4014	-75.1918	110.7688	1488.5880
918.962	5.4108	-75.8387	111.0944	1487.6104
918.982	5.4171	-74.8875	111.4664	1486.6847
919.003	5.4550	-73.6186	110.9716	1484.8932
919.023	5.4234	-73.3150	111.9733	1484.6026
919.043	5.3636	-74.5991	112.8001	1484.1491
919.063	5.4360	-75.4601	113.2612	1483.3389
919.084	5.4581	-75.3996	112.3348	1481.1400
919.104	5.4297	-74.5553	112.8190	1480.3509
919.124	5.4266	-74.6692	113.4182	1479.6845
919.145	5.4014	-73.6097	112.9385	1477.9415
919.165	5.4014	-76.2320	113.4340	1477.1753
919.185	5.4644	-73.7343	113.9026	1476.3893
919.205	5.3793	-73.0817	114.8872	1476.1290
919.226	5.3920	-73.6809	114.6529	1474.6557
919.246	5.4612	-74.6254	115.3812	1474.1493
919.266	5.4424	-73.9650	116.0534	1473.5963
919.287	5.4171	-73.2433	115.7271	1472.0482
919.307	5.4203	-73.2612	116.7405	1471.8452
919.327	5.3730	-76.1553	117.2589	1471.1575
919.347	5.4550	-76.4786	117.2379	1469.9348
919.368	5.4108	-76.8592	115.8308	1467.3193
919.388	5.3730	-75.7357	115.8341	1466.1078
919.408	5.3983	-75.3131	116.0935	1465.1554
919.429	5.4203	-74.4852	115.3162	1463.1650
919.449	5.4612	-76.2746	115.6300	1462.2644
919.469	5.4550	-75.6067	115.7540	1461.1782
919.490	5.4266	-75.7701	114.7065	1458.9167
919.510	5.3983	-76.9519	114.7028	1457.6946
919.530	5.4770	-76.4362	114.5889	1456.3632
919.551	5.4140	-76.6565	113.2575	1453.8076
919.571	5.3699	-76.6565	113.1740	1452.4935
919.591	5.4108	-77.0780	113.0218	1451.1109
919.611	5.4644	-76.0955	112.9643	1449.8234
919.632	5.4234	-75.3304	111.9431	1447.5675
919.652	5.3605	-75.6755	112.2581	1446.6455
919.672	5.4865	-76.8086	112.3244	1445.4785
919.693	5.5116	-75.0355	111.2384	1443.1550
919.713	5.3920	-75.1918	111.6913	1442.3682
919.733	5.3762	-76.2235	111.9417	1441.3846
919.754	5.4360	-75.1918	110.9350	1439.1412
919.774	5.4644	-75.2698	111.3528	1438.3204
919.794	5.4801	-75.8902	111.6497	1437.3844
919.814	5.3825	-75.6497	111.8800	1436.3863
919.835	5.3888	-75.2612	110.9619	1434.2374
919.855	5.4738	-75.1398	111.3894	1433.4329
919.875	5.4550	-75.5032	111.7715	1432.5891
919.896	5.3542	-76.9435	110.5876	1430.1764
919.916	5.4203	-76.3086	110.5476	1428.9021
919.936	5.4297	-76.5464	110.5738	1427.6956
919.956	5.4329	-73.3955	111.0822	1426.9758
919.977	5.4108	-73.0817	110.9451	1425.6141
919.997	5.4171	-74.7741	111.7943	1425.2444
920.017	5.4297	-75.7357	112.1934	1424.4331
920.038	5.4991	-75.6841	111.1829	1422.2102
920.058	5.4392	-75.4601	111.4845	1421.2970
920.078	5.4014	-75.7529	111.7710	1420.3736
920.098	5.4581	-74.6254	112.1922	1419.5903
920.119	5.4266	-76.1467	111.2943	1417.4867
920.139	5.4392	-73.9473	111.7685	1416.7544
920.159	5.4770	-74.0446	112.5849	1416.3732
920.180	5.4014	-75.1311	111.9597	1414.5528
920.200	5.4550	-74.7828	112.4555	1413.8542
920.220	5.4329	-74.2829	113.0855	1413.2977
920.241	5.3605	-75.4083	112.3644	1411.3911
920.261	5.4014	-75.9501	112.6158	1410.4559
920.281	5.5053	-74.8614	112.9547	1409.6129
920.302	5.4612	-76.5040	111.9441	1407.4181
920.322	5.3793	-74.8614	112.1996	1406.4867
920.342	5.3573	-74.4237	112.7965	1405.9030
920.362	5.4455	-75.8644	113.2198	1405.1529
920.383	5.4455	-75.3650	112.2295	1402.9875
920.403	5.4234	-74.3709	112.7513	1402.3330
920.423	5.4424	-74.7741	113.3645	1401.7778
920.444	5.4360	-75.1398	112.6012	1399.8467
920.464	5.4991	-76.1211	112.8658	1398.9422
920.484	5.4424	-74.1418	113.2924	1398.2050
920.504	5.3951	-74.0888	114.0503	1397.8073
920.525	5.4014	-73.6720	113.6528	1396.2577
920.545	5.4077	-73.7432	114.5413	1395.9983
920.565	5.4234	-75.6755	115.0868	1395.4054
920.586	5.3793	-75.1485	114.1437	1393.3232
920.606	5.3920	-73.5562	114.8124	1392.8526
920.626	5.4581	-73.6631	115.7188	1392.6301
920.646	5.4865	-75.3823	116.3114	1392.1036
920.667	5.3888	-75.5722	115.3303	1390.0027
920.687	5.3384	-74.7479	115.7167	1389.2673
920.707	5.4644	-74.1065	116.3410	1388.7769
920.728	5.4959	-75.0094	115.6793	1387.0017
920.748	5.4046	-75.0355	116.1069	1386.3158
920.768	5.3730	-73.9296	116.7079	1385.8107
920.789	5.4297	-75.6325	115.9641	1383.9612
920.809	5.4455	-75.4860	116.2103	1383.1003
920.829	5.3699	-75.0355	116.5523	1382.3400
920.850	5.4171	-74.6867	115.7825	1380.4669
920.870	5.4046	-74.9572	116.2752	1379.8560
920.890	5.4959	-75.3131	116.6580	1379.1416
920.910	5.4234	-74.9224	117.0418	1378.4339
920.931	5.3573	-74.9398	116.2416	1376.5412
920.951	5.3573	-73.8675	116.8671	1376.0746
920.971	5.4455	-74.4237	117.5703	1375.6946
920.992	5.4140	-74.6079	116.9079	1373.9505
921.012	5.3888	-74.0446	117.5508	1373.5130
921.032	5.3825	-75.5550	118.0287	1372.9183
921.053	5.4550	-75.8987	116.9394	1370.7541
921.073	5.4455	-76.2320	117.0058	1369.7413
921.093	5.3573	-73.4044	117.4844	1369.1451
921.113	5.3983	-75.0355	118.1553	1368.7490
921.134	5.4865	-74.9311	117.3230	1366.8502
921.154	5.4203	-75.6239	117.6456	1366.1047
921.174	5.4424	-75.6583	117.8437	1365.2390
921.195	5.4014	-74.2036	117.0335	1363.3629
921.215	5.4392	-74.2477	117.7081	1362.9722
921.235	5.4581	-75.3910	118.1776	1362.3842
921.255	5.4487	-75.6583	118.4076	1361.5620
921.276	5.4108	-75.9159	117.2926	1359.3911
921.296	5.4392	-74.3533	117.6629	1358.7025
921.316	5.3920	-75.7701	118.0527	1358.0391
921.337	5.4738	-75.2005	117.0471	1355.9782
921.357	5.3920	-74.9746	117.4360	1355.3096
921.377	5.4518	-75.8816	117.7073	1354.5284
921.398	5.4833	-74.1507	116.8692	1352.6360
921.418	5.4518	-74.8614	117.4530	1352.1653
921.438	5.3983	-74.3358	117.9988	1351.6645
921.458	5.4675	-76.0784	118.3363	1350.9615
921.479	5.4612	-76.1553	117.1074	1348.6885
921.499	5.4928	-75.7529	117.2086	1347.7404
921.519	5.4360	-74.2829	117.6186	1347.1054
921.540	5.4046	-74.8352	116.9405	1345.3822
921.560	5.4487	-75.3131	117.3352	1344.7314
921.580	5.4518	-75.0703	117.6861	1344.0422
921.601	5.4675	-75.9501	116.6764	1341.9901
921.621	5.4360	-75.0790	116.9285	1341.1969
921.641	5.4297	-75.2179	117.2987	1340.5266
921.662	5.4360	-75.4428	116.3564	1338.5418
921.682	5.3762	-74.6429	116.7688	1337.9100
921.702	5.4329	-73.8409	117.4413	1337.5459
921.723	5.4487	-75.5808	116.7127	1335.7815
921.744	5.4329	-74.5027	115.8781	1333.9037
921.764	5.4707	-76.5040	116.1439	1333.1243
921.784	5.3983	-75.6411	116.2178	1332.1563
921.805	5.4108	-76.2490	115.0752	1329.9670
921.825	5.4675	-76.0528	115.1365	1328.9769
921.845	5.4455	-75.6325	115.2992	1328.0907
921.866	5.4171	-76.0528	114.2037	1325.9424
921.886	5.3856	-76.3682	114.2561	1324.9374
921.906	5.5179	-75.8216	114.3462	1323.9723
921.927	5.4644	-76.1979	113.2045	1321.7707
921.947	5.4644	-76.3171	113.2539	1320.7553
921.967	5.4675	-76.6565	113.2267	1319.6649
921.988	5.4297	-75.4428	112.0850	1317.4547
922.008	5.4046	-75.8301	112.3541	1316.6516
922.028	5.4487	-75.3650	112.6327	1315.8625
922.049	5.4612	-74.8614	111.8242	1313.9847
922.069	5.4928	-75.9330	112.1758	1313.2657
922.089	5.4424	-77.9950	112.0039	1312.0257
922.109	5.4581	-76.4871	111.7425	1310.6950
922.130	5.4455	-75.4083	110.6549	1308.5317
922.150	5.4738	-74.1330	111.2286	1308.0283
922.170	5.4392	-75.7872	111.7324	1307.4624
922.191	5.4487	-76.8845	110.5099	1305.1675
922.211	5.4297	-75.6153	110.5954	1304.1755
922.231	5.5211	-75.9844	110.8290	1303.3347
922.252	5.4424	-75.7099	109.7877	1301.2159
922.272	5.4266	-75.3823	110.1154	1300.4633
922.292	5.4077	-76.1894	110.3596	1299.6319
922.312	5.5242	-76.5040	110.4150	1298.6146
922.333	5.4959	-74.0004	109.5858	1296.7098
922.353	5.4392	-74.8875	110.2811	1296.3300
922.373	5.3384	-74.4588	110.8918	1295.8744
922.394	5.4581	-76.1808	110.0331	1293.9494
922.414	5.4707	-75.4342	110.2712	1293.1189
922.434	5.4203	-76.8002	110.4037	1292.1863
922.455	5.4108	-76.0955	109.1588	1289.8714
922.475	5.4392	-75.4946	109.4119	1289.0501
922.495	5.4266	-75.1137	109.8244	1288.3934
922.515	5.4329	-76.5040	110.0646	1287.5694
922.536	5.4140	-77.3128	108.6637	1285.0992
922.556	5.4203	-75.6669	108.6928	1284.0525
922.576	5.4140	-76.4277	108.8682	1283.1546
922.597	5.4707	-77.3546	107.4883	1280.6959
922.617	5.3384	-76.2405	107.4302	1279.5522
922.637	5.4077	-74.5816	107.8320	1278.8719
922.657	5.3888	-75.6669	108.3239	1278.2879
922.678	5.5053	-75.6153	107.3856	1276.2726
922.698	5.3667	-74.8265	107.8510	1275.6597
922.718	5.3951	-74.5641	108.4847	1275.2227
922.739	5.5053	-73.5830	108.0896	1273.7596
922.759	5.4896	-76.5210	108.6022	1273.2061
922.779	5.4455	-76.5634	108.6147	1272.1569
922.800	5.3856	-76.5634	107.3520	1269.8267
922.820	5.4675	-75.4514	107.5573	1268.9599
922.840	5.4991	-74.8090	108.0506	1268.3864
922.860	5.4738	-76.3852	108.3831	1267.6581
922.881	5.3856	-75.7357	107.2982	1265.5094
922.901	5.4171	-74.5641	107.7882	1264.9337
922.921	5.4959	-74.8439	108.4198	1264.5073
922.942	5.4707	-76.6311	107.4468	1262.4755
922.962	5.3730	-75.9758	107.5528	1261.5193
922.982	5.4297	-75.8473	107.7874	1260.6949
923.003	5.5116	-76.1297	106.7349	1258.5802
923.023	5.3983	-77.1032	106.7462	1257.5246
923.043	5.3730	-74.5729	107.0152	1256.7297
923.063	5.3951	-75.1051	107.6117	1256.2686
923.084	5.4896	-75.5205	106.7965	1254.3958
923.104	5.4234	-77.1620	106.8982	1253.4371
923.124	5.4770	-76.1894	106.8878	1252.3683
923.145	5.4203	-75.7271	105.8571	1250.2746
923.165	5.4612	-75.6497	106.1867	1249.5387
923.185	5.4266	-75.7443	106.5094	1248.8007
923.206	5.4140	-75.3391	105.6283	1246.8572
923.226	5.3825	-74.9833	106.1355	1246.3012
923.246	5.4487	-75.7443	106.5691	1245.6783
923.266	5.5085	-75.6755	106.8828	1244.9409
923.287	5.4329	-76.1723	105.8641	1242.8686
923.307	5.4392	-74.7217	106.2736	1242.2223
923.327	5.4487	-76.0100	106.7049	1241.6039
923.348	5.4707	-76.7326	105.5328	1239.3793
923.368	5.4675	-77.4549	105.4010	1238.1888
923.388	5.3983	-75.6927	105.4430	1237.1731
923.408	5.3920	-77.4298	105.4887	1236.1628
923.429	5.5400	-76.8592	104.0629	1233.6745
923.449	5.4518	-75.4514	104.2603	1232.8038
923.469	5.4171	-75.3737	104.7012	1232.1817
923.490	5.4108	-77.3128	103.5639	1229.9787
923.510	5.4487	-76.5210	103.5153	1228.8590
923.530	5.4487	-77.8459	103.3789	1227.6518
923.551	5.4455	-77.2374	101.8413	1225.0353
923.571	5.4455	-76.5719	101.8182	1223.9259
923.591	5.5305	-75.9672	102.0058	1223.0294
923.612	5.4675	-76.0186	101.0240	1220.9604
923.632	5.4360	-76.1467	101.2834	1220.1299
923.652	5.3605	-75.7615	101.5821	1219.3433
923.672	5.4392	-75.2352	102.0281	1218.7095
923.693	5.4424	-74.8962	101.3686	1216.9703
923.713	5.4360	-76.0186	101.8308	1216.3531
923.733	5.4203	-75.8387	102.1311	1215.5797
923.754	5.4297	-76.3512	101.1123	1213.4844
923.774	5.4801	-75.8387	101.3665	1212.6592
923.794	5.4487	-76.1723	101.6472	1211.8648
923.815	5.3983	-75.5032	100.7239	1209.8641
923.835	5.4266	-74.3885	101.3636	1209.4262
923.855	5.4833	-74.2829	102.1974	1209.1922
923.875	5.4329	-76.4616	102.6775	1208.6131
923.896	5.4518	-77.5133	101.3414	1206.2144
923.916	5.4266	-76.2490	101.3323	1205.1364
923.936	5.4738	-76.1894	101.5426	1204.2803
923.957	5.4014	-75.1398	100.6808	1202.3497
923.977	5.4896	-75.2698	101.2353	1201.8350
923.997	5.4014	-76.1894	101.6090	1201.1461
924.017	5.5022	-76.0015	101.8569	1200.3362
924.038	5.4707	-76.7073	100.7513	1198.1694
924.058	5.4550	-75.9416	100.9340	1197.2869
924.078	5.3888	-74.9398	101.4072	1196.7000
924.099	5.4014	-75.0877	100.7734	1195.0066
924.119	5.4675	-76.1467	101.1901	1194.3638
924.139	5.4171	-76.2064	101.4163	1193.5354
924.159	5.4360	-76.2064	101.6298	1192.6981
924.180	5.4455	-75.4342	100.7128	1190.7276
924.200	5.4770	-76.2320	101.0588	1190.0182
924.220	5.4487	-75.5291	101.3847	1189.2939
924.241	5.3920	-76.4956	100.4039	1187.2605
924.261	5.3920	-76.4192	100.5469	1186.3475
924.281	5.4707	-76.1382	100.7474	1185.4952
924.302	5.4297	-75.3737	99.8637	1183.5562
924.322	5.4360	-75.9929	100.2699	1182.9057
924.342	5.4266	-76.3852	100.5035	1182.0876
924.363	5.5022	-76.5125	99.3819	1179.9106
924.383	5.4959	-77.1452	99.4146	1178.8830
924.403	5.4424	-76.2405	99.4920	1177.9021
924.424	5.4297	-76.3171	98.4421	1175.7898
924.444	5.4896	-75.0442	98.8669	1175.1499
924.464	5.4014	-74.9572	99.5117	1174.7374
924.484	5.4203	-76.5803	99.8939	1174.0695
924.505	5.4518	-76.9098	98.6769	1171.7989
924.525	5.4707	-76.3937	98.7771	1170.8406
924.545	5.4644	-76.8508	98.8858	1169.8933
924.566	5.3699	-76.7073	97.6696	1167.6161
924.586	5.4424	-76.8677	97.7374	1166.6178
924.606	5.4991	-77.1368	97.7332	1165.5492
924.626	5.5116	-75.4773	97.9594	1164.7135
924.647	5.4203	-75.3045	97.2375	1162.9284
924.667	5.4203	-76.2150	97.6512	1162.2783
924.687	5.4360	-77.0948	97.7632	1161.3309
924.708	5.4707	-76.1297	96.6189	1159.1228
924.728	5.4707	-77.1620	96.7468	1158.1823
924.748	5.4077	-76.3086	96.8434	1157.2133
924.769	5.4455	-75.4773	95.9609	1155.2619
924.789	5.5116	-76.8255	96.2607	1154.4910
924.809	5.5053	-76.7495	96.3461	1153.5092
924.829	5.4203	-76.4956	96.4851	1152.5835
924.850	5.4046	-77.6382	95.1987	1150.2274
924.870	5.4801	-76.3257	95.2330	1149.1862
924.890	5.4140	-76.5040	95.4547	1148.3351
924.911	5.4108	-76.4107	94.3932	1146.1975
924.931	5.4424	-75.2698	94.8157	1145.5417
924.951	5.4455	-75.0616	95.4563	1145.1113
924.971	5.4801	-76.8508	95.8271	1144.4182
924.992	5.4171	-75.7615	94.8136	1142.3384
925.012	5.3636	-75.8902	95.2356	1141.6922
925.032	5.4550	-75.6067	95.6780	1141.0726
925.053	5.4738	-76.5125	94.7521	1139.0832
925.073	5.4550	-77.2291	94.8287	1138.0930
925.093	5.4171	-75.1832	95.1246	1137.3254
925.114	5.4455	-76.3682	94.3043	1135.4401
925.134	5.4487	-75.1485	94.7551	1134.8251
925.154	5.4360	-75.3650	95.3663	1134.3779
925.175	5.4234	-75.4169	94.6768	1132.6308
925.195	5.4424	-75.4946	95.2232	1132.1200
925.215	5.5085	-75.4687	95.7541	1131.6013
925.235	5.4046	-74.4676	96.4485	1131.2543
925.256	5.4171	-74.5816	96.0468	1129.8142
925.276	5.3856	-76.9182	96.4786	1129.2090
925.296	5.5148	-75.4773	96.7566	1128.4554
925.317	5.4360	-75.2698	96.0558	1126.7218
925.337	5.4581	-76.0784	96.5126	1126.1457
925.357	5.3920	-76.0613	96.8325	1125.4386
925.377	5.4266	-75.5808	97.2309	1124.8152
925.398	5.4644	-75.5808	96.4521	1123.0137
925.418	5.4297	-77.2709	96.6549	1122.1919
925.438	5.3951	-75.9672	96.7912	1121.3067
925.459	5.4234	-76.3342	95.8196	1119.3103
925.479	5.4896	-74.8003	96.3148	1118.7792
925.499	5.4234	-75.7701	96.8971	1118.3426
925.520	5.3920	-76.2490	95.9734	1116.3993
925.540	5.4297	-76.6057	96.1817	1115.5853
925.560	5.4266	-77.2961	96.2139	1114.5979
925.580	5.4455	-77.3044	96.1301	1113.4954
925.601	5.4234	-74.6604	95.2253	1111.5676
925.621	5.4171	-75.7099	95.8544	1111.1735
925.642	5.4612	-77.6133	94.7169	1109.0111
925.662	5.4140	-76.9940	94.6506	1107.9145
925.683	5.4108	-75.4946	93.6732	1105.9022
925.703	5.3920	-76.3001	94.0858	1105.2779
925.724	5.4644	-76.3682	93.0843	1103.2374
925.744	5.4707	-76.8002	93.2767	1102.3877
925.765	5.4360	-77.1704	92.0588	1100.1231
925.785	5.4959	-77.0444	92.0907	1099.1030
925.805	5.4487	-76.0186	92.3129	1098.2760
925.826	5.3983	-75.7615	91.4880	1096.3997
925.846	5.4455	-74.4588	92.1886	1096.0496
925.866	5.4896	-74.9746	93.0108	1095.8310
925.887	5.4108	-75.1745	92.4608	1094.2430
925.907	5.4392	-76.0870	92.9768	1093.7222
925.927	5.4297	-77.8874	93.0371	1092.7502
925.948	5.4550	-76.3682	91.7726	1090.4479
925.968	5.4360	-75.3564	92.2206	1089.8547
925.988	5.4140	-76.0186	92.7208	1089.3205
926.008	5.4234	-76.8424	92.9687	1088.5394
926.029	5.4487	-75.4514	92.0462	1086.5855
926.049	5.4581	-75.7099	92.5840	1086.0910
926.069	5.4203	-75.5205	93.1036	1085.5856
926.090	5.4360	-75.7099	92.3644	1083.8214
926.110	5.4392	-75.8987	92.8241	1083.2558
926.130	5.4959	-77.2207	93.0279	1082.4393
926.151	5.4550	-76.6988	91.8220	1080.2087
926.171	5.4455	-76.5634	92.0146	1079.3723
926.191	5.4360	-77.1032	92.1379	1078.4695
926.212	5.4581	-75.8130	91.1175	1076.4194
926.232	5.4801	-76.8339	91.4209	1075.6902
926.252	5.3510	-75.9416	91.6991	1074.9405
926.272	5.4959	-75.4773	92.1986	1074.4177
926.293	5.4518	-76.1553	91.4007	1072.5972
926.313	5.4171	-75.9929	91.7831	1071.9558
926.334	5.4424	-76.8761	90.7754	1069.9222
926.354	5.4612	-77.0108	90.8777	1068.9946
926.374	5.4046	-74.9485	91.2979	1068.3892
926.395	5.4234	-75.4169	90.7317	1066.7979
926.415	5.4612	-76.8086	91.1096	1066.1510
926.435	5.4455	-74.9311	91.5633	1065.5858
926.456	5.4581	-76.3171	90.8402	1063.8435
926.476	5.3983	-75.1051	91.3499	1063.3341
926.496	5.4360	-76.2150	91.8701	1062.8424
926.517	5.4550	-76.2150	90.9377	1060.8969
926.537	5.4108	-76.5295	91.2271	1060.1710
926.557	5.3951	-76.0271	91.5440	1059.4772
926.577	5.4833	-75.7271	91.9899	1058.9180
926.598	5.4171	-75.5550	91.2556	1057.1782
926.618	5.3636	-76.7833	91.6083	1056.5246
926.638	5.4360	-75.9073	91.8983	1055.8131
926.659	5.4581	-74.2036	91.3688	1054.2820
926.679	5.4581	-74.7654	92.2782	1054.1932
926.699	5.3636	-74.6604	93.1006	1054.0285
926.720	5.3730	-76.0015	92.4602	1052.4033
926.740	5.4140	-76.0784	92.8407	1051.7987
926.760	5.4612	-77.5633	92.9578	1050.9347
926.780	5.4896	-77.8127	92.7861	1049.7830
926.801	5.3920	-76.3171	91.5466	1047.5566
926.821	5.4644	-76.4786	91.8200	1046.8389
926.841	5.4550	-74.9311	92.3195	1046.3529
926.862	5.4266	-74.2389	91.9484	1044.9983
926.882	5.4171	-75.1224	92.7855	1044.8558
926.903	5.4077	-75.7615	92.1105	1043.2033
926.923	5.5148	-75.7958	92.5819	1042.6973
926.944	5.4738	-76.5888	91.6485	1040.7851
926.964	5.4675	-77.0528	91.7804	1039.9350
926.984	5.4455	-76.1979	91.9755	1039.1510
927.004	5.3951	-77.3546	92.1181	1038.3178
927.025	5.4014	-76.5040	90.9341	1036.1533
927.045	5.4612	-75.4860	91.3486	1035.5840
927.065	5.4455	-75.7099	91.8894	1035.1478
927.086	5.3888	-74.1595	91.4020	1033.6849
927.106	5.3793	-75.5722	92.1846	1033.4950
927.126	5.4738	-75.6497	92.7107	1033.0570
927.147	5.5211	-75.5722	91.9778	1031.3603
927.167	5.4487	-76.6311	92.3439	1030.7615
927.187	5.4487	-77.5049	92.3853	1029.8416
927.207	5.4581	-78.0116	92.1975	1028.6930
927.228	5.4581	-77.6632	90.6967	1026.2229
927.248	5.4266	-75.4687	90.9250	1025.4760
927.268	5.3951	-75.4946	91.5096	1025.0912
927.289	5.4865	-78.0364	90.3902	1023.0006
927.309	5.5022	-75.5032	90.5547	1022.1898
927.329	5.4392	-75.7529	91.0955	1021.7603
927.350	5.4077	-75.1571	90.4370	1020.1323
927.370	5.4140	-77.0360	90.8240	1019.5494
927.390	5.4896	-78.0281	90.7307	1018.4890
927.410	5.4833	-76.3086	90.7590	1017.5511
927.431	5.4550	-76.2576	89.8167	1015.6387
927.451	5.4612	-76.5464	90.1103	1014.9596
927.472	5.5116	-76.7664	89.0463	1012.9199
927.492	5.4203	-75.2265	89.4838	1012.3794
927.512	5.4518	-75.7872	90.0781	1012.0026
927.533	5.4896	-75.8730	89.3019	1010.2556
927.553	5.4014	-76.1297	89.7346	1009.7168
927.573	5.4203	-76.3427	90.0841	1009.1005
927.594	5.4455	-77.3546	88.9536	1007.0009
927.614	5.4833	-76.8255	89.0300	1006.1035
927.634	5.4581	-76.0442	89.3225	1005.4255
927.655	5.4424	-75.5463	88.5679	1003.6989
927.675	5.5053	-76.0271	89.0809	1003.2398
927.695	5.4581	-76.6650	89.4022	1002.5950
927.715	5.4171	-77.3128	89.5065	1001.7369
927.736	5.4077	-77.2291	88.2363	999.4988
927.756	5.4171	-76.8171	88.3439	998.6331
927.776	5.5022	-76.8677	88.5100	997.8288
927.797	5.3730	-75.8387	87.5714	995.9166
927.817	5.4234	-76.9351	87.8981	995.2674
927.837	5.4203	-77.1368	88.0056	994.4027
927.858	5.5242	-76.1638	86.9700	992.3910
927.878	5.4675	-75.9416	87.4148	991.8575
927.898	5.4644	-76.8508	87.7403	991.2103
927.918	5.4171	-76.1382	88.0292	990.5311
927.939	5.4865	-75.8730	87.2176	988.7497
927.959	5.4487	-76.6481	87.5904	988.1516
927.979	5.4424	-76.9351	87.7828	987.3773
928.000	5.3730	-75.8301	86.8431	985.4679
928.020	5.4612	-77.6299	87.0651	984.7175
928.041	5.4392	-76.0784	85.9704	982.6466
928.061	5.4046	-75.0964	86.5818	982.2804
928.081	5.5116	-76.7749	87.0703	981.7986
928.102	5.4171	-75.5722	86.2122	979.9694
928.122	5.4046	-75.8902	86.7730	979.5587
928.142	5.4329	-75.4860	87.3411	979.1628
928.163	5.4424	-76.0015	86.6291	977.4872
928.183	5.4392	-76.2916	87.0471	976.9412
928.203	5.4171	-76.0357	87.4542	976.3902
928.223	5.3352	-75.3650	88.0097	975.9942
928.244	5.4612	-74.5641	87.5604	974.5951
928.264	5.4581	-76.7157	88.1346	974.2215
928.284	5.4675	-75.8987	88.4806	973.6261
928.305	5.4550	-76.2916	87.6321	971.8346
928.325	5.4487	-76.5888	87.9403	971.1978
928.345	5.4801	-76.4871	88.2123	970.5293
928.365	5.4140	-76.3427	88.5217	969.9027
928.386	5.4014	-76.5803	87.5453	967.9877
928.406	5.4928	-76.5719	87.8096	967.3105
928.426	5.4424	-75.8902	88.1848	966.7491
928.447	5.4518	-75.1224	87.5449	965.1722
928.467	5.3699	-76.9435	87.9891	964.6795
928.487	5.4108	-75.9244	88.2949	964.0538
928.508	5.4077	-75.7443	87.5395	962.3656
928.528	5.4360	-75.7099	88.0851	961.9783
928.548	5.3856	-76.5380	88.4924	961.4592
928.569	5.4770	-77.3212	87.3536	959.3912
928.589	5.4518	-76.9435	87.4360	958.5395
928.610	5.3951	-76.5888	86.3672	956.5322
928.630	5.4455	-77.4465	86.4999	955.7223
928.650	5.4266	-76.2831	86.6816	954.9644
928.671	5.4234	-75.8216	85.8706	953.2113
928.691	5.4329	-75.8987	86.3929	952.7911
928.711	5.5179	-76.7411	86.7564	952.2184
928.731	5.4896	-76.4786	87.0194	951.5498
928.752	5.4707	-77.4465	85.8875	949.4826
928.772	5.4865	-76.8339	85.9856	948.6407
928.792	5.4297	-76.4531	86.2470	947.9654
928.813	5.4865	-77.0612	85.1962	945.9745
928.833	5.4707	-77.2626	85.2957	945.1298
928.853	5.4046	-76.9351	85.4150	944.3072
928.874	5.4077	-76.7242	84.3494	942.2956
928.894	5.5274	-76.9940	84.5598	941.5564
928.914	5.4203	-75.8730	84.9086	940.9600
928.934	5.4392	-75.6841	85.4700	940.5824
928.955	5.3983	-78.9470	84.2347	938.4055
928.975	5.4171	-76.9772	84.0812	937.3038
928.995	5.4707	-76.1382	84.3948	936.6713
929.016	5.4108	-76.9940	83.4336	934.7615
929.036	5.4140	-76.6734	83.6639	934.0402
929.056	5.4487	-76.5973	83.9570	933.3859
929.077	5.4550	-76.5719	82.9948	931.4737
929.097	5.4203	-75.9501	83.4203	930.9474
929.117	5.3825	-76.2490	83.8939	930.4754
929.138	5.5085	-76.0955	83.0759	928.7111
929.158	5.4392	-75.5032	83.6533	928.3420
929.179	5.4865	-75.8902	83.0038	926.7468
929.199	5.4833	-77.0360	83.3622	926.1590
929.220	5.4424	-76.9772	82.2607	924.1083
929.240	5.4581	-76.1894	82.5885	923.4839
929.260	5.4738	-77.1116	82.8901	922.8378
929.280	5.4550	-76.7664	83.0922	922.0964
929.301	5.4203	-76.7157	82.0864	920.1437
929.321	5.4014	-77.0528	82.3168	919.4239
929.341	5.4801	-76.9182	82.5107	918.6713
929.362	5.4392	-76.9098	81.4520	916.6624
929.382	5.4234	-76.1553	81.8068	916.0642
929.402	5.3856	-75.8902	82.3261	915.6366
929.423	5.4865	-76.0699	81.5946	913.9582
929.443	5.4612	-76.3171	82.0599	913.4763
929.463	5.4392	-76.6988	82.4152	912.8903
929.483	5.4203	-76.5295	82.7309	912.2696
929.504	5.4865	-77.0360	81.7151	910.3146
929.524	5.4234	-76.8424	81.9319	909.5889
929.544	5.5053	-76.5125	82.2327	908.9513
929.565	5.4171	-76.7157	81.2818	907.0595
929.585	5.4801	-76.4277	81.6258	906.4603
929.605	5.3983	-75.5808	82.1534	906.0509
929.626	5.4014	-75.6325	81.5539	904.5151
929.646	5.3951	-76.3767	82.0823	904.1080
929.666	5.4959	-76.0528	82.5345	903.6314
929.687	5.4329	-77.5300	81.5182	901.6843
929.707	5.4203	-77.1704	81.6013	900.8325
929.727	5.4991	-76.5634	81.8435	900.1428
929.748	5.4518	-75.8130	81.0456	898.4111
929.768	5.4171	-75.3823	81.7151	898.1472
929.789	5.3762	-75.8387	81.1197	896.6200
929.809	5.4738	-75.1918	81.8156	896.3858
929.829	5.4266	-74.7566	82.6821	896.3322
929.850	5.4360	-75.3823	82.2628	894.9965
929.870	5.4707	-75.6927	82.9371	894.7570
929.890	5.4392	-75.9587	83.5075	894.4217
929.911	5.4077	-75.5032	82.8478	892.8571
929.931	5.4203	-76.4786	83.3646	892.4692
929.951	5.4675	-77.0192	83.6238	891.8293
929.972	5.4550	-76.0613	82.6812	889.9848
929.992	5.4707	-75.8473	83.2122	889.6127
930.013	5.4612	-76.4277	82.4148	887.9119
930.033	5.4455	-75.2005	82.9956	887.5891
930.053	5.4014	-76.3597	83.5804	887.2781
930.074	5.4865	-76.0442	82.7560	885.5576
930.094	5.4392	-76.2916	83.2153	885.1200
930.114	5.3983	-75.9501	83.6844	884.6985
930.135	5.3793	-76.8677	82.7867	882.9089
930.155	5.5305	-76.6057	83.0572	882.2851
930.176	5.4297	-76.9940	82.0314	880.3618
930.196	5.3699	-77.5300	82.1373	879.5662
930.216	5.5337	-77.1872	82.2100	878.7394
930.237	5.4833	-77.4549	81.0135	876.6382
930.257	5.3825	-75.5980	81.3757	876.0923
930.277	5.3983	-75.8044	82.0069	875.8220
930.298	5.5400	-76.2916	81.2557	874.1698
930.318	5.4612	-76.6819	81.6281	873.6402
930.339	5.4455	-76.8929	80.6244	871.7321
930.359	5.4424	-75.4342	81.1118	871.3132
930.379	5.4266	-75.3564	81.8476	871.1508
930.400	5.4392	-76.0271	81.2223	869.6291
930.420	5.4612	-77.9288	81.4324	868.9416
930.441	5.4360	-76.6734	80.2525	866.8597
930.461	5.3667	-74.9746	80.8570	866.5601
930.481	5.4329	-76.6311	81.4609	866.2678
930.502	5.4928	-76.0955	80.6068	864.5173
930.522	5.3983	-76.6734	81.0212	864.0339
930.542	5.4140	-76.0528	81.4375	863.5583
930.563	5.4896	-77.6798	80.4088	861.6352
930.583	5.4234	-76.7580	80.5493	860.8775
930.603	5.4234	-75.1051	81.1145	860.5495
930.624	5.4896	-76.2661	80.5005	859.0433
930.644	5.4550	-76.8171	80.8642	858.5144
930.665	5.3856	-76.6396	79.8906	856.6460
930.685	5.3856	-76.5040	80.2519	856.1101
930.705	5.4234	-76.5295	80.6269	855.5932
930.726	5.3856	-76.6734	79.7004	853.7728
930.746	5.3730	-76.6734	80.0304	853.2066
930.766	5.4581	-76.4871	80.3872	852.6722
930.787	5.4896	-77.8459	79.2672	850.6579
930.807	5.3951	-76.3597	79.4603	849.9526
930.827	5.3699	-76.7495	79.8327	849.4308
930.848	5.3888	-76.5549	78.8985	847.6004
930.868	5.3762	-74.8962	79.5525	847.3577
930.889	5.4140	-75.7099	79.0911	846.0019
930.909	5.4203	-75.8216	79.7293	845.7478
930.930	5.3667	-76.1382	79.0303	844.1572
930.950	5.3762	-75.7185	79.6155	843.8513
930.970	5.4738	-76.1808	80.1863	843.5387
930.990	5.4865	-75.3477	80.8113	843.2883
931.011	5.3762	-76.1211	80.1841	841.7866
931.031	5.3762	-76.4871	80.6304	841.3585
931.051	5.4801	-76.7411	80.9685	840.8277
931.072	5.5305	-77.0864	79.9291	838.9167
931.092	5.4424	-75.1745	80.4361	838.5500
931.112	5.4329	-76.2235	81.0797	838.3276
931.132	5.4896	-76.3086	81.5274	837.9165
931.153	5.5116	-75.4773	80.8362	836.3661
931.173	5.4203	-76.7157	81.3431	836.0140
931.193	5.4203	-76.3086	81.7060	835.5239
931.214	5.5400	-75.4342	81.0200	833.9840
931.234	5.4644	-75.7271	81.6955	833.8068
931.254	5.4928	-76.2405	82.2290	833.4954
931.275	5.4266	-77.6882	81.1563	831.5759
931.295	5.4266	-75.9844	81.4142	830.9833
931.315	5.4550	-76.8929	81.8006	830.5240
931.336	5.4424	-75.6497	80.9743	828.8506
931.356	5.4077	-75.7185	81.6161	828.6453
931.376	5.4801	-75.6583	82.2484	828.4388
931.396	5.5085	-76.0699	82.8147	828.1740
931.417	5.4865	-76.4107	81.9866	826.5144
931.437	5.4171	-75.3391	82.5525	826.2485
931.458	5.5022	-75.8644	81.9497	824.8147
931.478	5.4896	-75.8130	82.5281	824.5629
931.498	5.3951	-75.8301	83.1050	824.3172
931.519	5.4675	-76.1979	82.3519	822.7416
931.539	5.5053	-75.8902	82.8573	822.4241
931.559	5.5053	-76.3597	83.3296	822.0800
931.580	5.4707	-77.2207	82.3037	820.2357
931.600	5.4644	-76.1638	82.5950	819.7054
931.620	5.5463	-75.3910	83.1856	819.4805
931.640	5.4424	-76.8508	83.6551	819.1414
931.661	5.4424	-76.3512	82.6910	817.3670
931.681	5.4424	-76.3001	83.0989	816.9624
931.701	5.4329	-75.9244	83.5723	816.6294
931.722	5.4928	-75.6153	82.8983	815.1488
931.742	5.4455	-75.3391	83.5846	815.0297
931.762	5.4581	-75.7099	84.2467	814.8949
931.783	5.4518	-75.3045	83.6557	813.5084
931.803	5.4424	-75.9672	84.2800	813.3384
931.823	5.4234	-75.7786	84.8179	813.0897
931.843	5.3573	-76.4616	85.2673	812.7589
931.864	5.4896	-74.9833	84.5886	811.2998
931.884	5.4329	-75.7443	85.2914	811.2232
931.904	5.4424	-75.7357	85.8608	811.0215
931.925	5.4140	-75.0181	85.2949	809.6854
931.945	5.4297	-75.7786	85.9773	809.5993
931.965	5.4833	-76.5888	86.3912	809.2518
931.987	5.4203	-75.6239	84.3044	806.3951
932.007	5.4266	-74.7391	85.0711	806.3854
932.028	5.4297	-75.7958	84.5531	805.0935
932.048	5.4360	-75.0616	85.2348	805.0031
932.068	5.3888	-75.2958	85.9909	804.9961
932.089	5.4675	-75.5205	85.4125	803.6567
932.109	5.4612	-76.7495	85.8495	803.3328
932.129	5.4266	-75.0790	86.3542	803.0829
932.150	5.3983	-75.4083	85.8285	801.8034
932.170	5.4266	-76.3512	86.3449	801.5669
932.190	5.4550	-76.4871	86.6761	801.1510
932.211	5.4266	-76.5040	85.7109	799.4360
932.231	5.3951	-75.1485	86.2465	799.2203
932.251	5.4801	-75.3304	86.9698	799.2003
932.271	5.4518	-74.9659	87.7142	799.2108
932.292	5.4487	-76.0015	87.0880	797.8522
932.312	5.3888	-76.5973	87.4497	797.4809
932.332	5.4329	-75.5636	87.8793	797.1829
932.353	5.4487	-75.9330	87.1590	795.7343
932.373	5.4140	-76.1211	87.6100	795.4564
932.393	5.4707	-74.8439	88.2357	795.3602
932.414	5.4833	-75.6239	87.6899	794.0938
932.434	5.4801	-76.8171	88.0702	793.7534
932.454	5.4297	-76.9098	88.2327	793.1994
932.474	5.4455	-77.9950	88.1981	792.4498
932.495	5.3415	-75.8216	87.0704	790.6014
932.515	5.4896	-75.9501	87.5692	790.3769
932.536	5.4487	-75.5119	86.8588	788.9429
932.556	5.3920	-76.7411	87.2806	788.6403
932.576	5.5022	-76.1979	87.5835	788.2239
932.597	5.4518	-74.9833	86.9218	786.8417
932.617	5.4896	-74.8177	87.7489	786.9502
932.638	5.4738	-75.8301	87.1778	785.6629
932.658	5.4360	-75.9244	87.6781	785.4475
932.679	5.5179	-76.2831	86.8367	783.8893
932.699	5.4487	-77.2123	87.0530	783.3861
932.720	5.3793	-76.7073	85.9217	781.5311
932.740	5.4896	-76.4192	86.2105	781.0924
932.760	5.4266	-76.6311	86.5083	780.6669
932.781	5.4140	-75.7786	85.6463	779.0793
932.801	5.4140	-77.1452	85.9721	778.6774
932.821	5.4612	-76.5803	86.1611	778.1424
932.842	5.4424	-76.0442	85.2661	776.5205
932.862	5.4046	-75.3477	85.8504	776.3769
932.882	5.3951	-75.1224	86.5800	776.3871
932.903	5.5305	-75.8216	85.9721	775.0613
932.923	5.4581	-76.0699	86.4648	774.8364
932.943	5.4014	-76.0357	86.9159	774.5761
932.963	5.4329	-75.9758	87.3770	774.3318
932.984	5.4612	-74.6779	86.8095	773.0593
933.004	5.4581	-74.5729	87.7292	773.2768
933.024	5.3920	-74.1595	88.7232	773.5803
933.045	5.3793	-75.0964	88.3820	772.5532
933.065	5.4266	-75.6841	89.0287	772.5165
933.085	5.4329	-75.8987	89.5344	772.3462
933.106	5.4171	-76.2576	88.6787	770.8134
933.126	5.3730	-75.2785	89.1965	770.6530
933.146	5.4140	-75.7872	89.7857	770.5712
933.166	5.4738	-74.9398	90.4236	770.5459
933.187	5.4644	-75.3218	89.8864	769.3467
933.207	5.4171	-75.0094	90.5886	769.3889
933.227	5.4203	-76.1723	91.1412	769.2893
933.248	5.4738	-75.8902	90.2818	767.7768
933.268	5.4077	-76.3257	90.6670	767.5070
933.289	5.4928	-75.2525	89.8977	766.0814
933.309	5.4675	-76.6481	90.3399	765.8662
933.329	5.4550	-75.5808	90.7222	765.5967
933.350	5.4014	-75.0877	90.1104	764.3326
933.370	5.5022	-76.1723	90.6561	764.2263
933.390	5.5053	-76.0613	91.0336	763.9580
933.411	5.4424	-75.7099	90.2262	762.5031
933.431	5.4392	-76.8677	90.5522	762.1797
933.451	5.4234	-75.0529	90.9829	761.9661
933.472	5.5085	-75.8387	90.3290	760.6675
933.492	5.4644	-76.0870	90.7617	760.4550
933.512	5.4077	-76.1894	91.1308	760.1843
933.532	5.4297	-74.3005	91.7913	760.2116
933.553	5.4738	-75.3737	91.3391	759.1281
933.573	5.4455	-73.9296	92.1934	759.3543
933.593	5.3983	-74.3797	93.2018	759.7458
933.614	5.4077	-75.1832	92.7513	758.6824
933.634	5.4550	-75.9416	93.2864	758.6057
933.654	5.4108	-76.1467	93.6552	758.3687
933.674	5.3983	-75.5722	94.0805	758.1935
933.695	5.4108	-76.7411	93.1408	756.6511
933.715	5.4487	-77.1284	93.2163	756.1198
933.735	5.4707	-75.8473	93.4390	755.7381
933.756	5.4077	-76.1382	92.5643	754.2560
933.776	5.3951	-75.5722	93.0047	754.0874
933.796	5.4455	-75.2612	93.5848	754.0651
933.817	5.4234	-74.4149	93.1099	752.9890
933.837	5.4424	-75.8130	93.7890	753.0689
933.858	5.4644	-77.4883	92.6811	751.3601
933.878	5.3888	-76.0699	92.8140	750.8874
933.898	5.4108	-76.3597	93.1322	750.6032
933.919	5.4046	-74.5904	92.4413	749.3087
933.939	5.4518	-75.8301	93.0969	749.3611
933.959	5.4801	-77.1872	93.3142	748.9810
933.979	5.3730	-77.8957	93.1866	748.2573
934.000	5.4455	-76.2405	91.9410	746.4085
934.020	5.5179	-75.7872	92.3367	746.1968
934.040	5.4392	-76.5040	92.6837	745.9416
934.061	5.4360	-75.5377	91.8086	744.4620
934.081	5.3856	-76.4871	92.2063	744.2533
934.101	5.4896	-76.4107	92.4545	743.8995
934.122	5.4329	-76.1894	91.4852	742.3248
934.142	5.3951	-75.8730	91.8808	742.1125
934.162	5.4046	-75.3304	92.4137	742.0436
934.183	5.4612	-75.3650	91.7761	740.8044
934.203	5.4140	-76.7495	92.1594	740.5853
934.223	5.4297	-76.5803	92.3366	740.1641
934.243	5.3793	-75.2005	92.7682	740.0015
934.264	5.4865	-75.1137	92.1925	738.8315
934.284	5.4360	-75.5636	92.8086	738.8543
934.304	5.4108	-75.5291	93.3483	738.8079
934.325	5.4297	-76.8002	92.4149	737.2870
934.345	5.4675	-74.8352	92.8695	737.1522
934.365	5.4550	-75.3650	93.5562	737.2566
934.386	5.4171	-77.0948	92.5975	735.7148
934.406	5.4991	-75.5636	92.8805	735.4115
934.427	5.4896	-75.4255	92.1860	734.1292
934.447	5.4738	-76.1040	92.6611	734.0160
934.467	5.3951	-75.7357	93.0788	733.8513
934.488	5.4518	-74.5641	92.5018	732.6915
934.508	5.4297	-76.2576	93.0901	732.6980
934.528	5.4518	-74.9311	93.6104	732.6434
934.548	5.4329	-73.5919	94.5656	733.0328
934.569	5.4014	-75.4514	94.1885	732.0938
934.589	5.5022	-75.0616	94.8069	732.1525
934.609	5.3699	-74.5904	95.5602	732.3544
934.630	5.4360	-75.0442	95.0678	731.3129
934.650	5.5022	-75.7872	95.6225	731.3195
934.670	5.4171	-74.6429	96.2368	731.3929
934.691	5.3951	-75.3564	95.6725	730.2888
934.711	5.3730	-75.6067	96.1979	730.2748
934.731	5.4455	-75.1571	96.7496	730.2939
934.751	5.4518	-74.2389	97.5211	730.5409
934.772	5.4707	-74.4764	97.1641	729.6624
934.792	5.4801	-75.7185	97.7981	729.7771
934.812	5.4424	-74.9398	98.3473	729.8145
934.833	5.4644	-75.3910	97.6991	728.6544
934.853	5.4140	-74.0623	98.4492	728.8938
934.873	5.4171	-76.2320	99.0506	728.9929
934.894	5.3825	-75.3045	98.1839	727.6230
934.914	5.4518	-75.3650	98.7265	727.6612
934.934	5.4266	-74.3885	99.4140	727.8519
934.955	5.3856	-74.0800	99.0763	727.0200
934.975	5.4046	-75.0703	99.8594	727.3120
934.996	5.3920	-75.8987	99.0813	726.0434
935.016	5.3983	-75.7958	99.4429	725.9128
935.036	5.4140	-75.4342	99.8770	725.8598
935.057	5.4738	-75.4687	99.1101	724.6046
935.077	5.4140	-76.0955	99.4930	724.4976
935.097	5.4046	-76.7833	99.6533	724.1717
935.117	5.4612	-74.6254	100.0551	724.0911
935.138	5.4046	-75.3045	99.4553	723.0083
935.158	5.3983	-75.0355	100.0366	723.1072
935.178	5.4424	-76.6396	100.3895	722.9836
935.199	5.4360	-76.0613	99.3035	721.4175
935.219	5.4518	-76.1638	99.5745	721.2044
935.239	5.4360	-75.7357	99.8960	721.0458
935.260	5.3415	-75.8987	99.0017	719.6687
935.280	5.4455	-74.6867	99.5480	719.7309
935.300	5.4487	-75.8816	100.0904	719.7959
935.321	5.4455	-75.7099	99.2011	718.4279
935.341	5.4360	-74.7129	99.7719	718.5187
935.361	5.4896	-75.5032	100.3697	718.6439
935.381	5.4297	-74.7741	100.9500	718.7587
935.402	5.4203	-76.1553	100.1652	717.5078
935.422	5.3825	-74.4237	100.6980	717.5737
935.442	5.4171	-75.6325	101.3108	717.7267
935.463	5.4959	-77.6965	100.1041	716.0575
935.483	5.4612	-76.2490	100.0802	715.5645
935.503	5.4171	-75.9929	100.3387	715.3560
935.524	5.5022	-75.4601	99.4704	714.0177
935.544	5.4077	-76.6565	99.7573	713.8320
935.565	5.3888	-75.6755	98.7434	712.3420
935.585	5.4738	-75.4083	99.2104	712.3304
935.605	5.4487	-75.8902	99.6360	712.2830
935.626	5.4455	-74.8875	98.8939	711.0668
935.646	5.3793	-75.9330	99.4026	711.1006
935.666	5.4770	-76.1979	99.6880	710.9161
935.687	5.4675	-78.4811	98.2668	709.0193
935.707	5.4171	-77.7214	97.8920	708.1593
935.727	5.4329	-75.6497	97.9908	707.7719
935.747	5.4550	-76.5549	98.2815	707.5794
935.768	5.4581	-75.9672	97.2530	706.0639
935.788	5.4518	-76.9772	97.4305	705.7503
935.808	5.3825	-75.6325	97.6611	705.4928
935.829	5.4266	-75.8387	96.8231	704.1638
935.849	5.4612	-74.7566	97.3950	704.2438
935.869	5.4360	-76.5803	97.8369	704.2002
935.890	5.3573	-76.0357	96.7976	702.6726
935.910	5.4234	-76.2746	97.0858	702.4689
935.930	5.4203	-76.4022	97.3097	702.2043
935.950	5.4108	-76.0015	97.5760	701.9856
935.971	5.3825	-76.9014	96.4900	700.4106
935.991	5.3888	-78.3168	96.3004	699.7254
936.011	5.4424	-77.3881	96.0326	698.9599
936.032	5.4234	-77.8127	94.5663	696.9868
936.052	5.4297	-76.0015	94.6332	696.5397
936.072	5.4581	-76.3682	94.9386	696.3338
936.093	5.4707	-76.0784	93.9649	694.8457
936.113	5.4518	-74.7916	94.5270	694.8916
936.134	5.4833	-75.5980	93.9163	693.7651
936.154	5.5022	-77.1368	94.1701	693.5018
936.175	5.4675	-77.6382	92.8011	691.6101
936.195	5.5274	-76.8845	92.7727	691.0517
936.216	5.4612	-77.7878	91.4390	689.1810
936.236	5.4675	-76.3171	91.4969	688.6952
936.256	5.5211	-76.5295	91.7624	688.4197
936.277	5.5274	-76.9940	90.6412	686.7532
936.297	5.4518	-77.2123	90.6922	686.2536
936.317	5.4455	-77.1788	90.7120	685.7239
936.338	5.5400	-77.9867	89.3182	683.7736
936.358	5.4455	-77.5800	89.1605	683.0512
936.378	5.4424	-76.9098	89.1830	682.5091
936.398	5.4518	-75.9330	89.4781	682.2419
936.419	5.5432	-77.8459	88.3409	680.5385
936.439	5.4928	-76.9519	88.3227	679.9482
936.459	5.4738	-77.8957	88.2965	679.3504
936.480	5.4392	-76.7833	87.0175	677.4932
936.500	5.4991	-77.3797	87.1210	677.0125
936.520	5.5242	-76.7917	87.2217	676.5310
936.541	5.4738	-76.1467	86.2589	674.9817
936.561	5.4833	-77.1955	86.5078	674.6408
936.581	5.4896	-76.9603	86.6188	674.1649
936.601	5.5400	-77.0360	86.7548	673.7161
936.622	5.4234	-76.9014	85.6241	671.9957
936.642	5.4392	-76.3086	85.9028	671.6806
936.662	5.4738	-77.0696	86.1501	671.3379
936.683	5.5148	-76.6227	85.0696	669.6633
936.703	5.4612	-76.1382	85.4296	669.4259
936.723	5.4644	-77.1536	85.6971	669.1005
936.744	5.4738	-76.8255	84.5724	667.3785
936.764	5.4865	-77.2961	84.7132	666.9174
936.785	5.4329	-78.0694	83.3596	664.9558
936.805	5.4550	-78.0694	83.1815	664.1617
936.825	5.4865	-75.8816	83.3680	663.7330
936.846	5.4644	-76.1553	82.6101	662.3575
936.866	5.4865	-77.3295	82.8809	662.0088
936.886	5.5179	-77.1704	82.9802	661.4914
936.907	5.4865	-76.5125	81.9409	659.8308
936.927	5.4392	-77.2039	82.1817	659.4467
936.947	5.4959	-76.1808	82.4744	659.1182
936.968	5.4991	-76.8845	81.5488	657.5687
936.988	5.5053	-77.5883	81.6692	657.0613
937.008	5.4424	-77.3212	81.7158	656.4819
937.028	5.4424	-77.6382	81.7536	655.8949
937.049	5.4865	-77.7048	80.4409	653.9511
937.069	5.4833	-77.0864	80.5224	653.3953
937.089	5.4329	-76.8761	80.7402	652.9782
937.110	5.4455	-78.1437	79.4963	651.0945
937.130	5.5148	-77.0024	79.5309	650.4832
937.150	5.5179	-77.1116	79.7359	650.0446
937.171	5.4833	-76.0186	78.8332	648.4950
937.191	5.4266	-76.8677	79.2503	648.2634
937.211	5.5432	-77.2374	79.4604	647.8290
937.232	5.5022	-76.8677	78.3916	646.1118
937.252	5.4738	-77.8625	78.5088	645.5760
937.272	5.5053	-77.0360	78.5967	645.0128
937.292	5.4959	-76.9182	78.8399	644.6077
937.313	5.5116	-77.6049	77.7061	642.8214
937.333	5.4612	-76.2490	77.9770	642.4356
937.354	5.5022	-77.5466	76.9806	640.7793
937.374	5.4612	-77.7629	77.0195	640.1537
937.394	5.4171	-77.1452	77.1244	639.5958
937.415	5.4266	-75.6325	76.3156	638.1210
937.435	5.4360	-76.7917	76.8407	637.9793
937.455	5.4329	-75.9330	77.3094	637.7878
937.476	5.3542	-76.6396	76.5340	636.3512
937.496	5.3667	-75.1485	77.1617	636.3177
937.516	5.4046	-75.2005	78.0199	636.5240
937.537	5.4518	-75.3650	77.5847	635.4399
937.557	5.3983	-75.3391	78.3788	635.5881
937.577	5.3384	-75.8216	79.0874	635.6601
937.597	5.3605	-75.2785	79.7972	635.7421
937.618	5.4077	-75.8559	79.2408	634.5596
937.638	5.3856	-75.1832	79.9588	634.6531
937.658	5.2911	-75.4342	80.7376	634.8168
937.679	5.2597	-75.0616	80.2806	633.7471
937.699	5.3573	-74.3709	81.2517	634.1092
937.719	5.2754	-73.4313	82.4806	634.7424
937.739	5.2722	-73.4491	83.8469	635.5284
937.760	5.1935	-72.9106	84.0703	635.1812
937.780	5.2975	-74.7479	85.2879	635.8370
937.800	5.2281	-74.0446	86.3024	636.3031
937.821	5.2376	-74.8177	86.0599	635.5173
937.841	5.2250	-75.6325	86.7903	635.7077
937.861	5.2597	-75.7099	87.3637	635.7492
937.882	5.1746	-74.8265	86.8169	634.6713
937.902	5.1809	-74.4588	87.7307	635.0568
937.923	5.1966	-74.9050	87.3832	634.1848
937.943	5.1242	-72.8926	88.5363	634.8187
937.963	5.1494	-75.2352	89.6204	635.3968
937.984	5.1525	-74.8526	89.1234	634.3978
938.004	5.1840	-75.4687	89.8368	634.6110
938.024	5.0832	-74.6779	90.5703	634.8531
938.045	5.0990	-74.6604	90.1917	633.9858
938.065	5.0707	-74.5203	91.0807	634.3896
938.085	5.1021	-74.0181	92.0650	634.8999
938.106	5.0770	-73.4044	92.0010	634.3676
938.126	5.0770	-73.5206	93.2410	635.1466
938.146	5.1336	-74.4764	94.2880	635.7461
938.166	5.1399	-72.9917	95.4095	636.4329
938.187	5.0391	-73.3060	95.4993	636.0954
938.207	5.0801	-74.0712	96.6207	636.7969
938.227	5.0171	-72.9196	97.7921	637.5619
938.248	5.0770	-74.2565	97.6994	637.0694
938.268	5.1053	-73.8852	98.6667	637.6423
938.288	5.0360	-74.5115	99.5797	638.1721
938.309	5.0360	-73.2612	99.3609	637.5745
938.329	5.0328	-73.0997	100.6025	638.4434
938.349	5.0297	-73.7876	101.7413	639.2236
938.369	4.9446	-73.7076	102.7652	639.9015
