## Supplementary Data Files 1 for "Inexpensive multi-patient respiratory monitoring system for helmet ventilation during COVID-19 pandemic": calibrated_waveforms_auxport.csv (part 3 of 3)

time (sec)	pressure (cm H2O)	flow (L/min)	volume (mL)	minbias volume (mL)
938.390	5.0266	-74.0358	102.5118	639.3068
938.410	5.0234	-73.7521	103.4776	639.9359
938.430	5.0076	-74.1153	104.4182	640.5509
938.451	4.9541	-72.7933	104.2893	640.1014
938.471	4.9699	-73.0547	105.5542	641.0526
938.492	4.9825	-73.7343	105.4319	640.6234
938.512	4.9541	-73.4223	106.4658	641.3560
938.532	4.9226	-73.0277	107.6038	642.2053
938.553	4.9793	-73.1176	107.5678	641.8872
938.573	4.9352	-74.0181	108.5786	642.6217
938.593	4.8155	-72.0294	109.7569	643.5365
938.613	4.8785	-73.8498	110.9484	644.4782
938.634	4.8817	-72.7843	110.7856	644.0718
938.654	4.8722	-72.0294	112.1408	645.1902
938.674	4.8564	-72.5216	113.5224	646.3511
938.695	4.8501	-73.1984	113.4865	646.1022
938.715	4.8123	-71.9378	114.7545	647.1644
938.735	4.8250	-71.3295	116.3162	648.5365
938.756	4.8060	-72.3216	116.6051	648.6467
938.776	4.6864	-72.4308	117.8977	649.7697
938.796	4.7619	-70.0650	119.5479	651.2671
938.816	4.7147	-70.6023	121.4804	653.0671
938.837	4.7147	-69.9418	122.2452	653.7150
938.857	4.6706	-71.4868	124.0179	655.3852
938.877	4.6423	-70.8083	125.6249	656.9090
938.898	4.6486	-70.9857	126.1206	657.3335
938.918	4.6706	-71.2182	127.7165	658.8700
938.938	4.5824	-70.9297	129.3017	660.4139
938.958	4.5919	-70.0082	131.0675	662.1574
938.979	4.6674	-70.3861	131.7386	662.8201
938.999	4.5982	-70.2352	133.5265	664.6133
939.020	4.6423	-70.4237	134.1209	665.2266
939.040	4.5792	-70.4426	135.8384	666.9760
939.061	4.5950	-70.5272	136.3499	667.5320
939.081	4.5320	-71.6989	137.8143	669.0520
939.101	4.5666	-70.3296	139.2932	670.6030
939.121	4.5729	-69.6182	141.0982	672.4986
939.142	4.5729	-71.2089	141.5688	673.0726
939.162	4.5194	-69.7136	143.1840	674.8028
939.182	4.5068	-71.1253	144.7929	676.5447
939.203	4.5856	-70.1785	145.1344	677.0303
939.223	4.5887	-69.2064	146.9597	679.0116
939.243	4.5257	-70.9111	148.6409	680.8684
939.264	4.5635	-70.3013	148.9504	681.3645
939.284	4.5856	-69.3408	150.6854	683.2975
939.304	4.5761	-68.8303	152.6425	685.4732
939.324	4.5856	-69.1679	154.6037	687.6749
939.345	4.5603	-69.7992	155.2291	688.5551
939.365	4.6013	-70.7054	156.7429	690.3354
939.385	4.5856	-69.9702	158.2095	692.0851
939.406	4.5162	-69.1390	158.7652	692.9349
939.426	4.5162	-70.2730	160.4158	694.8917
939.446	4.5919	-70.4802	161.8236	696.6227
939.466	4.5824	-71.0602	163.0835	698.2204
939.487	4.5541	-67.7166	163.6362	699.1207
939.507	4.5446	-70.2163	165.4709	701.3161
939.527	4.6013	-70.1691	166.8766	703.1003
939.548	4.5950	-69.7231	167.1879	703.7993
939.568	4.5666	-71.2368	168.4769	705.4847
939.589	4.5383	-70.4426	168.4574	705.8682
939.609	4.5068	-68.3737	170.0856	707.9080
939.629	4.5099	-70.6210	171.6640	709.9155
939.650	4.5225	-69.2640	171.9167	710.6073
939.670	4.5099	-68.4906	173.6776	712.8180
939.691	4.4721	-69.7612	174.1892	713.7917
939.712	4.4911	-69.7421	174.4768	714.5453
939.732	4.3525	-70.4614	175.8001	716.3432
939.752	4.3713	-69.1102	177.2116	718.2441
939.773	4.4154	-69.3983	177.6344	719.1661
939.793	4.3619	-69.6754	179.1054	721.1463
939.813	4.3304	-68.5198	180.7035	723.2704
939.834	4.3525	-68.3152	181.3738	724.4788
939.854	4.3272	-69.2736	183.0441	726.6997
939.874	4.3525	-69.1487	184.5554	728.7790
939.895	4.3367	-68.3347	185.0648	729.8671
939.915	4.3304	-68.8979	186.7479	732.1405
939.935	4.3839	-69.0138	188.2976	734.2980
939.955	4.3115	-68.0412	189.9698	736.5955
939.976	4.2674	-68.2664	190.6161	737.8794
939.996	4.2611	-68.4906	192.3086	740.2220
940.016	4.3021	-68.5101	193.9397	742.5211
940.037	4.2453	-67.7363	194.5471	743.8082
940.057	4.2170	-67.9332	196.3707	746.3246
940.077	4.2202	-68.0118	198.1259	748.7918
940.098	4.2170	-67.8053	198.7557	750.1462
940.118	4.2139	-67.6771	200.5577	752.6857
940.138	4.1225	-67.1115	202.4522	755.3376
940.158	4.1508	-68.4322	204.1979	757.8604
940.179	4.1949	-68.2859	204.5951	759.0458
940.199	4.1162	-67.4595	206.2807	761.5303
940.219	4.1540	-67.0816	208.1447	764.2123
940.240	4.0816	-67.5684	208.8523	765.7514
940.260	4.0910	-67.5881	210.5822	768.3256
940.280	4.1382	-67.8545	212.2431	770.8489
940.301	4.0816	-68.1881	212.6573	772.1361
940.321	4.1319	-67.8053	214.2011	774.5629
940.342	4.1131	-67.2609	214.7607	776.0163
940.362	4.0847	-66.7814	216.6014	778.7631
940.382	4.0753	-66.5401	218.5385	781.6266
940.403	4.1477	-66.7312	219.3560	783.3850
940.423	4.0816	-66.4090	221.2887	786.2729
940.443	4.0469	-67.0017	223.1525	789.1121
940.463	4.0563	-66.4796	224.9813	791.9359
940.484	4.0658	-65.1937	225.9963	793.9608
940.504	4.0847	-65.7690	228.2067	797.1981
940.524	4.0122	-67.7954	229.9586	799.9980
940.545	4.0059	-65.8099	230.5755	801.6749
940.565	4.0122	-66.7915	232.4574	804.6296
940.585	4.0280	-67.5881	234.0212	807.2843
940.606	3.9965	-65.7179	234.6393	809.0044
940.626	3.9587	-65.6360	236.6771	812.1576
940.646	4.0280	-64.9246	238.8207	815.4391
940.667	3.9870	-66.4998	239.7062	817.4780
940.687	3.9114	-65.5540	241.5647	820.5040
940.707	3.8516	-66.8316	243.3451	823.4710
940.727	3.9177	-65.2557	245.1526	826.4839
940.748	3.8863	-65.9628	245.9948	828.5449
940.768	3.8264	-65.5642	247.8620	831.6448
940.788	3.7445	-66.3382	249.6437	834.6782
940.809	3.8296	-65.6667	250.2931	836.5914
940.829	3.8422	-65.1421	252.2256	839.8008
940.850	3.7130	-63.7705	253.3805	842.2484
940.870	3.7508	-64.6853	255.6641	845.8427
940.890	3.7571	-63.6111	257.9457	849.4589
940.911	3.6783	-64.6436	259.1436	852.0094
940.931	3.6783	-63.7280	261.3692	855.6054
940.951	3.6941	-63.9399	263.6836	859.3141
940.972	3.6657	-64.1509	264.8383	861.8809
940.992	3.6437	-63.8341	267.0569	865.5289
941.012	3.6028	-63.7386	269.3160	869.2409
941.032	3.6847	-64.6018	271.4198	872.8204
941.053	3.6657	-62.9041	272.5796	875.4726
941.073	3.6059	-63.7386	274.9238	879.3270
941.093	3.6216	-64.1615	277.0305	882.9672
941.114	3.5965	-61.6154	278.4209	885.9090
941.134	3.6248	-63.1838	280.9975	890.0574
941.154	3.5397	-61.9132	283.4926	894.1511
941.175	3.5083	-62.4274	285.0521	897.3300
941.195	3.5492	-63.0979	287.4256	901.3431
941.215	3.5649	-62.0121	289.8383	905.4204
941.236	3.5020	-61.7701	291.4157	908.6829
941.256	3.4484	-62.4274	293.9296	912.9029
941.276	3.4830	-61.4714	296.4617	917.1674
941.296	3.5177	-63.3658	298.8067	921.2703
941.317	3.5020	-62.5253	299.9053	924.1440
941.337	3.4484	-62.9903	302.0949	928.1251
941.357	3.4704	-61.8141	304.3750	932.2196
941.378	3.4988	-62.5579	305.6683	935.3452
941.398	3.4043	-60.7452	308.1524	939.6808
941.419	3.4106	-60.5422	309.9350	943.3365
941.439	3.4358	-61.4382	312.5849	947.8824
941.459	3.3822	-62.0669	314.9492	952.1685
941.480	3.3476	-62.1983	316.1290	955.2878
941.500	3.4043	-61.7038	318.3833	959.4985
941.520	3.4012	-61.9901	320.6439	963.7386
941.541	3.3381	-61.6818	321.8557	966.9471
941.561	3.2877	-60.6889	324.2921	971.3983
941.581	3.3350	-61.2157	326.7753	975.9215
941.601	3.3476	-60.9810	329.1791	980.3903
941.622	3.2877	-59.5835	330.8248	984.1214
941.642	3.2940	-60.9474	333.4539	988.8574
941.662	3.3035	-60.9922	335.8169	993.3529
941.683	3.3193	-61.6265	337.0224	996.7084
941.703	3.3255	-61.0258	339.2228	1001.0753
941.723	3.2657	-61.3604	341.4397	1005.4810
941.744	3.2972	-61.0481	342.6116	1008.8580
941.764	3.2909	-61.3937	344.7770	1013.2447
941.784	3.2689	-60.8913	346.9414	1017.6519
941.805	3.2846	-60.7114	348.1847	1021.1546
941.825	3.2877	-62.0121	350.2338	1025.4789
941.845	3.3130	-60.9810	352.2128	1029.7529
941.865	3.3035	-60.4063	354.4330	1034.2890
941.886	3.2342	-60.5082	355.7024	1037.8911
941.906	3.2846	-59.9967	358.0251	1042.5640
941.926	3.3130	-60.7564	360.2778	1047.1896
941.947	3.2720	-60.5422	361.4074	1050.7083
941.967	3.2310	-60.0994	363.6363	1055.3423
941.988	3.2657	-60.7902	364.7951	1058.9224
942.008	3.2216	-61.6928	366.6767	1063.2393
942.028	3.2058	-59.9624	368.6719	1067.6887
942.049	3.2500	-59.1204	370.0820	1071.5693
942.069	3.2594	-60.7339	372.3329	1076.3082
942.089	3.1869	-59.2714	374.5307	1081.0159
942.110	3.1901	-60.5422	375.7406	1084.7519
942.130	3.1996	-60.3156	377.7547	1089.3072
942.150	3.2468	-60.9025	379.6839	1093.7966
942.171	3.2216	-60.7226	380.5144	1097.1997
942.191	3.1617	-60.0081	382.4899	1101.7605
942.211	3.1838	-60.1905	384.5289	1106.4041
942.231	3.1901	-61.7149	386.2597	1110.7576
942.252	3.1586	-60.4517	386.9139	1114.0447
942.272	3.1271	-59.6641	388.9113	1118.6867
942.292	3.1365	-61.0929	390.7776	1123.2161
942.313	3.1838	-59.6296	391.6265	1126.7402
942.333	3.1838	-60.3723	393.5840	1131.3852
942.353	3.1365	-60.3269	395.4015	1135.9082
942.373	3.1145	-60.6212	397.1550	1140.3841
942.394	3.1806	-60.2361	397.9009	1143.8630
942.414	3.1680	-60.4856	399.6608	1148.3667
942.434	3.0987	-58.3704	401.7076	1153.1754
942.455	3.1113	-59.5951	402.8996	1157.1440
942.475	3.1744	-60.2019	404.7501	1161.7850
942.495	3.1176	-59.5720	406.5814	1166.4239
942.516	3.1365	-59.0273	407.6023	1170.2651
942.536	3.0956	-59.7331	409.5658	1175.0622
942.557	3.1649	-60.3042	410.2993	1178.6410
942.577	3.1145	-59.9280	411.9854	1183.1824
942.597	3.1082	-60.1450	413.6768	1187.7447
942.618	3.1019	-58.3704	414.6236	1191.5737
942.638	3.1428	-60.2929	416.5155	1196.3603
942.658	3.0799	-60.9249	417.9608	1200.7154
942.678	3.0547	-59.7561	419.4768	1205.1544
942.699	3.0956	-59.5835	420.2079	1208.8174
942.719	3.1208	-58.8171	422.0736	1213.6260
942.739	3.0578	-60.3269	423.7929	1218.3048
942.760	3.0294	-59.6526	424.3587	1221.8394
942.780	3.0956	-59.2598	426.0878	1226.5464
942.800	3.0735	-58.6530	427.9609	1231.4141
942.821	3.0326	-58.7468	428.9234	1235.3833
942.841	2.9948	-58.9690	430.7937	1240.2727
942.861	3.0641	-60.2361	432.3940	1244.9079
942.882	3.0987	-59.4797	432.8983	1248.4551
942.902	3.0547	-58.6999	434.6421	1253.2508
942.922	3.0420	-60.4856	436.1976	1257.8730
942.942	3.0231	-58.2404	437.8097	1262.5658
942.963	3.0767	-59.0972	438.6600	1266.5069
942.983	3.0294	-58.7468	440.3875	1271.3358
943.003	2.9979	-57.2964	442.3916	1276.4586
943.024	3.0420	-58.7468	443.4098	1280.6085
943.044	3.0641	-59.1553	445.0683	1285.4101
943.064	3.0483	-59.1669	446.6365	1290.1356
943.085	2.9885	-59.2946	447.1811	1293.8454
943.105	3.0704	-59.0273	448.7230	1298.5604
943.126	3.0168	-58.2640	449.4450	1302.4643
943.146	3.0672	-59.0972	451.1178	1307.3285
943.167	3.0263	-57.9555	451.8514	1311.2631
943.187	2.9885	-59.3062	453.5106	1316.1329
943.208	3.0263	-59.2482	453.9532	1319.7938
943.228	2.9633	-59.3757	455.3605	1324.4259
943.248	2.9916	-57.5611	457.0297	1329.3332
943.269	3.0358	-58.0150	457.9463	1333.4985
943.289	3.0106	-58.0506	459.7275	1338.5395
943.309	3.0074	-58.1100	461.4707	1343.5583
943.330	2.9665	-59.0156	462.0623	1347.4347
943.350	2.9979	-56.5676	463.8720	1352.5385
943.370	3.0200	-58.1693	465.7992	1357.7769
943.391	2.9979	-58.8522	466.3549	1361.6537
943.411	2.9444	-58.6178	467.7985	1366.4254
943.431	3.0011	-58.5590	469.2726	1371.2400
943.452	3.0294	-57.8124	469.8980	1375.2135
943.472	2.9570	-58.3232	471.5183	1380.1905
943.492	2.9413	-58.9690	472.9269	1384.9686
943.512	2.9948	-58.6647	474.2612	1389.6837
943.533	2.9885	-58.2404	474.7315	1393.5408
943.553	2.9223	-58.8405	476.1349	1398.3373
943.573	2.9381	-59.0040	477.3943	1403.0005
943.594	2.9948	-57.3447	477.9222	1406.9382
943.614	2.9727	-58.4058	479.5062	1411.9394
943.634	2.9413	-58.6178	480.8594	1416.7224
943.655	2.9003	-58.4412	481.2205	1420.5185
943.675	2.9538	-57.6690	482.7037	1425.4428
943.695	2.9570	-59.7791	483.9467	1430.1381
943.715	2.9413	-58.1219	485.0992	1434.7521
943.736	2.9097	-57.7527	485.6134	1438.7327
943.757	2.9318	-58.3114	486.0882	1442.6752
943.777	2.9286	-57.2723	487.5977	1447.6594
943.797	2.8688	-57.9912	489.1415	1452.6906
943.818	2.9475	-57.6570	489.6445	1456.6884
943.838	2.9255	-58.0506	491.0891	1461.6343
943.858	2.8720	-58.9690	492.2984	1466.3555
943.878	2.8688	-56.7264	493.7119	1471.2913
943.899	2.9129	-57.7407	494.3632	1475.4722
943.919	2.9444	-57.6091	495.8082	1480.4541
943.939	2.8877	-56.5676	497.4294	1485.6252
943.960	2.8782	-57.9793	498.0205	1489.7742
943.980	2.9066	-58.0150	499.3130	1494.6308
944.000	2.9413	-57.4410	500.6786	1499.5710
944.020	2.9223	-57.2964	502.1461	1504.6247
944.041	2.8593	-58.0744	502.5349	1508.6057
944.061	2.9161	-57.6570	503.8147	1513.4825
944.081	2.9318	-58.1219	505.0705	1518.3452
944.102	2.9129	-56.4697	505.5584	1522.4453
944.122	2.8593	-58.3586	506.9499	1527.4551
944.142	2.8593	-55.4797	508.4880	1532.6235
944.163	2.9161	-56.8361	509.3290	1537.1036
944.183	2.9097	-57.4049	510.7707	1542.1928
944.203	2.8341	-56.3838	512.2693	1547.3510
944.223	2.8404	-58.1100	513.6325	1552.3853
944.244	2.9286	-57.4169	513.8507	1556.2790
944.264	2.8499	-58.5001	514.9584	1561.0650
944.285	2.8593	-57.4530	515.0860	1564.8732
944.305	2.8845	-56.0760	516.5737	1570.0462
944.325	2.8782	-57.1152	518.0988	1575.2689
944.346	2.8436	-57.3928	518.4385	1579.3121
944.366	2.8499	-57.5011	519.6583	1584.2395
944.386	2.9192	-57.1031	520.9109	1589.2091
944.407	2.8688	-57.6210	521.1779	1593.1969
944.427	2.8247	-57.1636	522.3816	1598.1252
944.447	2.8530	-56.6776	523.7265	1603.2043
944.468	2.8751	-56.6043	524.2091	1607.4269
944.488	2.8247	-57.1515	525.5454	1612.5086
944.508	2.8436	-57.0304	526.7944	1617.5129
944.529	2.8216	-57.1636	527.0801	1621.5580
944.549	2.8877	-56.6654	528.3683	1626.6098
944.569	2.8247	-56.7996	529.7008	1631.7158
944.589	2.8247	-56.7020	531.0106	1636.8094
944.610	2.8026	-56.9940	531.3302	1640.9173
944.630	2.8593	-56.3715	532.6422	1646.0219
944.650	2.8121	-57.2603	533.8936	1651.0758
944.671	2.7648	-55.9771	534.2571	1655.2461
944.691	2.7648	-55.9028	535.7786	1660.5802
944.711	2.8404	-57.2361	537.0725	1665.6979
944.732	2.8216	-57.6570	537.1083	1669.5602
944.752	2.7837	-57.4650	538.0572	1674.3363
944.772	2.7333	-57.1152	539.0839	1679.1967
944.792	2.8058	-57.4530	540.0999	1684.0530
944.813	2.7932	-55.1664	540.4933	1688.2898
944.833	2.7964	-56.4452	541.9813	1693.6272
944.853	2.7774	-54.7880	543.5134	1699.0208
944.874	2.8184	-56.1377	544.1587	1703.5351
944.894	2.7900	-55.9523	545.5217	1708.7736
944.915	2.7585	-56.1253	545.9416	1713.0741
944.935	2.8404	-56.9940	547.1119	1718.1292
944.955	2.7964	-56.2363	548.2492	1723.1594
944.976	2.7617	-56.7874	548.4705	1727.2765
944.996	2.7333	-56.2486	549.6230	1732.3276
945.016	2.8152	-56.2240	550.8544	1737.4662
945.037	2.8152	-56.3101	551.1283	1741.6509
945.057	2.7333	-55.7911	552.4024	1746.8396
945.077	2.7333	-56.3470	553.6546	1752.0157
945.097	2.8058	-56.1253	554.8357	1757.1297
945.118	2.7995	-56.0512	555.1220	1761.3522
945.138	2.7050	-56.1993	556.3215	1766.4913
945.158	2.7428	-56.8239	557.3781	1771.4953
945.179	2.7743	-56.3838	557.4534	1775.5195
945.199	2.8026	-56.9212	558.4492	1780.4652
945.219	2.7523	-56.9698	559.3354	1785.3071
945.240	2.7176	-57.1636	559.2253	1789.1520
945.260	2.7176	-56.8604	560.0798	1793.9608
945.280	2.7491	-56.0018	561.1161	1798.9571
945.300	2.8026	-55.5296	562.3599	1804.1688
945.321	2.7302	-57.1636	562.4625	1808.2419
945.341	2.7523	-56.0142	563.4167	1813.1677
945.361	2.7869	-55.7911	564.5864	1818.3159
945.382	2.7333	-56.4942	564.7321	1822.4426
945.402	2.7207	-57.0547	565.5966	1827.2888
945.423	2.7648	-55.7290	565.6430	1831.3170
945.443	2.7144	-54.7373	567.0066	1836.6655
945.464	2.7144	-55.2041	567.5297	1841.1791
945.484	2.8026	-56.1007	568.7310	1846.3755
945.504	2.7428	-56.3470	569.7279	1851.3750
945.524	2.6798	-56.6043	570.6289	1856.2844
945.545	2.7113	-55.4422	570.7407	1860.4051
945.565	2.7239	-56.0265	571.8746	1865.5501
945.585	2.7302	-55.9894	572.9038	1870.5974
945.606	2.7271	-56.4819	572.9133	1874.6259
945.626	2.7050	-55.5795	573.9219	1879.6543
945.646	2.7144	-56.5799	574.9018	1884.6600
945.666	2.7491	-55.4422	575.8921	1889.6824
945.687	2.7396	-55.7290	576.0904	1893.9143
945.707	2.6703	-56.2363	577.0753	1898.9344
945.727	2.7019	-56.1747	577.9741	1903.8741
945.748	2.7428	-57.0425	577.7905	1907.7303
945.768	2.6955	-54.6104	578.8059	1912.7852
945.788	2.6767	-55.3671	580.0861	1918.1127
945.809	2.6483	-55.0909	580.3560	1922.4336
945.829	2.7239	-56.1623	581.4056	1927.5366
945.849	2.7019	-54.6866	582.5090	1932.7005
945.869	2.6578	-56.8361	583.4871	1937.7456
945.890	2.6451	-56.1623	583.2727	1941.5976
945.910	2.7176	-54.5087	584.3823	1946.7735
945.930	2.6735	-54.3302	585.7815	1952.2480
945.951	2.6987	-54.7753	586.2155	1956.7626
945.971	2.6735	-55.0406	587.4299	1962.0618
945.992	2.6767	-54.7373	587.7264	1966.4465
946.012	2.6546	-55.9647	588.7753	1971.5860
946.032	2.6955	-55.8283	589.6303	1976.5373
946.053	2.6735	-56.4819	589.4589	1980.4609
946.073	2.6451	-55.3922	590.2919	1985.3876
946.093	2.6578	-56.0512	591.1859	1990.3798
946.114	2.6861	-55.4547	591.1350	1994.4267
946.134	2.7144	-56.1377	591.9938	1999.3828
946.154	2.6767	-56.0265	592.7471	2004.2373
946.174	2.6420	-54.8765	593.7000	2009.2959
946.195	2.6640	-55.9771	593.7311	2013.4331
946.215	2.6924	-55.7787	594.5304	2018.3381
946.235	2.6767	-54.2280	595.6094	2023.5282
946.256	2.6357	-55.1287	595.8770	2027.9094
946.276	2.6451	-56.7142	596.6351	2032.7817
946.296	2.6735	-55.1161	597.3858	2037.6499
946.317	2.6924	-54.9270	597.5118	2041.8933
946.337	2.6483	-55.7538	598.4419	2046.9415
946.357	2.6262	-55.7911	599.2173	2051.8396
946.378	2.6798	-54.5977	599.2604	2056.0046
946.398	2.6483	-54.2536	600.4717	2061.3399
946.418	2.6326	-55.0783	601.5883	2066.5884
946.438	2.6515	-55.2041	602.5335	2071.6721
946.459	2.6609	-54.9901	602.5690	2075.8463
946.479	2.6829	-54.7120	603.5980	2081.0149
946.499	2.6483	-55.7414	604.4898	2086.0519
946.520	2.6388	-54.9397	604.4162	2090.1230
946.540	2.6924	-55.4047	605.3158	2095.1667
946.561	2.6388	-54.9144	605.2948	2099.2896
946.581	2.6578	-54.7120	606.3024	2104.4414
946.602	2.6420	-56.6776	606.0829	2108.3654
946.622	2.6074	-54.4195	606.8371	2113.2608
946.643	2.6640	-55.5920	606.8506	2117.4148
946.663	2.6105	-55.4797	607.5993	2122.3031
946.684	2.6231	-55.1035	607.5039	2126.3457
946.704	2.6829	-55.5795	608.3089	2131.2875
946.724	2.6294	-55.0658	609.1101	2136.2295
946.745	2.5979	-55.1915	609.0524	2140.3116
946.765	2.6609	-55.7787	609.7905	2145.1880
946.785	2.6861	-55.3922	610.4862	2150.0250
946.806	2.6420	-54.9270	610.4006	2154.0789
946.826	2.5790	-55.7290	611.1739	2158.9904
946.846	2.6515	-54.2280	612.0533	2164.0122
946.866	2.6767	-54.6612	613.0986	2169.2055
946.887	2.6262	-55.3295	613.0375	2173.2929
946.907	2.6294	-54.3175	613.9449	2178.3483
946.927	2.5916	-54.1896	615.0299	2183.5873
946.948	2.6767	-53.0377	615.4253	2188.1398
946.968	2.6105	-54.2919	616.6868	2193.5626
946.988	2.5947	-54.2919	617.7248	2198.7697
947.009	2.6420	-54.0870	617.8862	2203.1018
947.029	2.6578	-55.4047	618.7589	2208.1457
947.049	2.6326	-53.9071	619.6504	2213.2132
947.069	2.5947	-54.3685	620.7024	2218.4469
947.090	2.5727	-54.6993	620.7069	2222.6338
947.110	2.6609	-54.9144	621.5241	2227.6328
947.130	2.6546	-55.0280	622.2767	2232.5708
947.151	2.5758	-53.8685	622.2913	2236.7700
947.171	2.5979	-54.6993	623.2619	2241.9254
947.191	2.6735	-54.3302	624.1440	2246.9976
947.212	2.6199	-55.1161	624.0397	2251.0824
947.232	2.5947	-53.8040	624.9301	2256.1612
947.253	2.6136	-55.4172	624.8551	2260.2739
947.273	2.6388	-54.6993	625.5373	2265.1419
947.293	2.5916	-54.0100	626.4439	2270.2382
947.314	2.6010	-54.7373	626.4324	2274.4161
947.334	2.6578	-53.4677	627.4115	2279.5847
947.354	2.6105	-54.5977	628.4014	2284.7701
947.374	2.5822	-55.2167	629.0893	2289.6577
947.395	2.5790	-54.5469	628.8680	2293.6335
947.415	2.6388	-54.3302	629.7053	2298.6660
947.435	2.6420	-53.9972	630.6232	2303.7838
947.456	2.5601	-54.3558	630.6281	2307.9886
947.476	2.5286	-54.3175	631.4772	2313.0371
947.496	2.6357	-54.2536	632.3326	2318.0962
947.517	2.6136	-54.7120	632.2096	2322.1759
947.537	2.5758	-54.8639	632.8895	2327.0562
947.557	2.5538	-53.4287	633.7734	2332.1441
947.577	2.6294	-54.9018	634.6399	2337.2194
947.598	2.6168	-54.2408	634.4573	2341.2440
947.618	2.5695	-54.5087	635.2460	2346.2380
947.638	2.5633	-55.1287	635.8777	2351.0779
947.659	2.6136	-54.4450	635.6047	2355.0097
947.679	2.6326	-54.7373	636.3073	2359.9144
947.699	2.6199	-54.1640	637.0477	2364.8597
947.720	2.5695	-54.0742	636.9923	2369.0078
947.740	2.5601	-55.0028	637.6951	2373.9124
947.760	2.6420	-54.9649	638.2415	2378.6625
947.781	2.5664	-54.6739	637.9276	2382.5483
947.801	2.5884	-54.1255	638.6646	2387.4821
947.822	2.6042	-54.7880	638.4716	2391.4837
947.842	2.5884	-54.1383	639.1809	2396.3852
947.862	2.5506	-54.4068	639.9444	2401.3440
947.882	2.6231	-54.4578	640.6454	2406.2434
947.903	2.6326	-54.5342	640.4140	2410.2077
947.923	2.5884	-54.3430	641.1071	2415.0938
947.943	2.5601	-52.9067	642.0611	2420.2449
947.964	2.5979	-54.3813	642.1084	2424.4897
947.984	2.6042	-54.5469	642.7719	2429.3494
948.004	2.6042	-53.7266	643.5355	2434.3120
948.024	2.5727	-55.4797	644.1351	2439.1131
948.045	2.5884	-53.6749	643.8319	2443.0077
948.065	2.6262	-53.6749	644.7352	2448.1070
948.085	2.5884	-53.7524	645.6145	2453.1870
948.106	2.5349	-54.0999	645.5192	2457.2917
948.126	2.5475	-53.8298	646.3055	2462.2765
948.146	2.6136	-54.0229	647.0947	2467.2679
948.167	2.5758	-54.5596	646.8540	2471.2272
948.187	2.5349	-53.9200	647.5325	2476.1030
948.207	2.5129	-54.5214	648.2089	2480.9789
948.228	2.6074	-54.5087	647.8764	2484.8427
948.248	2.5947	-54.5850	648.4405	2489.5990
948.268	2.5223	-53.9972	649.0822	2494.4346
948.288	2.5475	-54.9018	649.6634	2499.2114
948.309	2.5979	-53.5066	649.4209	2503.1610
948.329	2.5822	-54.7880	650.0980	2508.0274
948.350	2.5758	-54.8133	649.6426	2511.7573
948.370	2.6136	-53.4806	650.3171	2516.6131
948.390	2.5727	-53.1292	651.2620	2521.7433
948.411	2.5443	-53.8943	651.2404	2525.9068
948.431	2.5790	-54.8133	651.8264	2530.6759
948.451	2.5790	-53.9586	652.3944	2535.4283
948.472	2.5412	-54.9649	652.0282	2539.2423
948.492	2.5286	-54.4578	652.4859	2543.8756
948.512	2.5758	-54.6866	652.9840	2548.5493
948.533	2.6042	-54.2152	652.6142	2552.3507
948.553	2.5695	-54.2024	653.2311	2557.1349
948.573	2.5129	-53.3247	653.9877	2562.0614
948.594	2.5254	-52.3928	654.1592	2566.4027
948.614	2.6136	-52.4722	655.3451	2571.7610
948.634	2.5506	-52.5646	656.4878	2577.0839
948.654	2.5475	-53.4936	657.4471	2582.2300
948.675	2.5254	-54.9144	657.1074	2586.0754
948.695	2.5947	-54.2024	657.5524	2590.7008
948.715	2.5664	-52.8936	658.3265	2595.6569
948.736	2.5349	-53.6102	658.3070	2599.8185
948.756	2.5254	-54.4705	658.9085	2604.5992
948.776	2.5947	-52.9067	659.6191	2609.4910
948.797	2.5853	-53.2857	659.6376	2613.6897
948.817	2.5349	-55.1161	660.1694	2618.3995
948.837	2.5129	-54.7373	660.4541	2622.8616
948.857	2.5633	-53.5584	660.9933	2627.5775
948.878	2.5695	-54.4323	660.6819	2631.4390
948.898	2.5412	-54.0357	661.1896	2636.1154
948.919	2.6136	-54.1511	660.8417	2639.9319
948.939	2.5286	-54.1640	661.3728	2644.6231
948.960	2.5381	-54.2919	660.9758	2648.3818
948.980	2.5538	-52.6569	661.7315	2653.2900
949.000	2.5884	-53.8427	662.5522	2658.2669
949.020	2.5601	-53.8685	663.1619	2663.0357
949.041	2.5538	-54.0229	662.8407	2666.8700
949.061	2.5223	-53.4417	663.4877	2671.6691
949.081	2.5979	-54.3940	664.0652	2676.4004
949.102	2.5758	-53.2596	663.7740	2680.2595
949.122	2.5317	-54.1511	664.4183	2685.0507
949.142	2.5223	-53.9843	664.9345	2689.7153
949.162	2.5633	-53.6361	665.5295	2694.4597
949.183	2.5538	-54.7373	665.0949	2698.1702
949.203	2.5506	-54.0485	665.4949	2702.7100
949.223	2.5160	-54.4323	665.9405	2707.2948
949.244	2.5443	-55.2794	665.2680	2710.7551
949.264	2.5695	-53.1944	665.7176	2715.3310
949.284	2.5349	-53.7395	666.4165	2720.1576
949.305	2.4971	-53.0115	666.2530	2724.1196
949.325	2.5664	-54.7246	666.8124	2728.8016
949.345	2.5633	-53.6878	667.2528	2733.3650
949.366	2.5601	-53.7912	666.9522	2737.1831
949.386	2.5034	-53.4287	667.5884	2741.9347
949.406	2.5412	-54.6739	668.0705	2746.5333
949.427	2.5317	-54.6739	667.4347	2750.0080
949.447	2.5065	-54.2408	667.7841	2754.4611
949.468	2.5570	-53.8169	667.3763	2758.1515
949.488	2.5349	-54.8133	667.7736	2762.6418
949.508	2.4971	-54.0485	668.1276	2767.0879
949.529	2.5097	-53.7137	667.7668	2770.8141
949.549	2.5790	-53.8298	668.3392	2775.4696
949.569	2.5412	-52.3133	669.1364	2780.3524
949.589	2.4877	-53.3637	670.0009	2785.3067
949.610	2.4939	-53.9586	669.6932	2789.0869
949.630	2.5664	-53.8427	670.1989	2793.6765
949.650	2.5349	-53.2075	670.8226	2798.3853
949.671	2.5065	-53.5066	670.6105	2802.2556
949.691	2.5317	-54.5596	671.0609	2806.7844
949.711	2.5317	-54.3430	671.3670	2811.1683
949.731	2.5191	-53.9586	671.7689	2815.6468
949.752	2.4845	-53.4547	671.4234	2819.3730
949.772	2.4593	-52.1274	672.2750	2824.2942
949.792	2.5475	-53.5066	673.1074	2829.2005
949.813	2.5538	-53.4287	672.8283	2832.9933
949.833	2.5034	-52.9460	673.5310	2837.7653
949.853	2.4688	-53.3377	674.2401	2842.5465
949.874	2.4813	-52.9067	674.0670	2846.4434
949.894	2.5506	-53.6232	674.7286	2851.1726
949.914	2.5381	-53.5584	675.2740	2855.7874
949.934	2.5065	-53.8169	675.7805	2860.3641
949.955	2.4908	-53.0246	675.4843	2864.1342
949.975	2.5475	-54.6739	675.9347	2868.6466
949.996	2.5254	-54.1255	675.2961	2872.0639
950.016	2.4813	-53.5066	675.7598	2876.5774
950.036	2.5349	-53.8943	676.2560	2881.1237
950.057	2.5034	-54.4705	675.6890	2884.6014
950.078	2.5349	-54.0614	675.1000	2888.0454
950.098	2.5129	-53.9071	675.5104	2892.4828
950.119	2.4845	-53.2075	675.1701	2896.1648
950.139	2.5538	-53.5973	675.7724	2900.7858
950.159	2.4625	-52.3928	676.5021	2905.5368
950.180	2.4908	-53.8814	676.2956	2909.3493
950.200	2.5129	-53.9972	676.7060	2913.7750
950.220	2.5412	-54.6104	676.9905	2918.0736
950.241	2.4813	-53.4806	676.4619	2921.5527
950.261	2.4908	-53.4547	677.0265	2926.1201
950.281	2.5727	-54.2536	677.4560	2930.5530
950.302	2.4845	-54.4195	676.8203	2933.9147
950.322	2.5002	-54.1255	677.1138	2938.1984
950.342	2.4688	-52.7228	677.6846	2942.7594
950.363	2.5538	-53.9200	677.3992	2946.4608
950.383	2.5412	-53.6102	677.8535	2950.8978
950.403	2.4688	-53.9715	678.2936	2955.3207
950.423	2.4782	-53.4936	678.7476	2959.7575
950.444	2.5349	-54.2280	678.2613	2963.2489
950.464	2.5191	-52.8148	678.7856	2967.7460
950.484	2.4877	-54.1383	679.3182	2972.2524
950.505	2.4593	-54.0485	678.7438	2975.6467
950.525	2.5412	-53.7137	679.1429	2980.0085
950.545	2.5349	-52.9591	679.7175	2984.5462
950.566	2.5191	-52.8017	679.5601	2988.3494
950.586	2.4278	-53.9071	680.1235	2992.8706
950.606	2.5286	-52.6438	680.7060	2997.4125
950.627	2.5381	-51.9141	680.7454	3001.4099
950.647	2.4719	-54.2280	681.3878	3006.0091
950.667	2.4939	-53.9843	681.6794	3010.2577
950.687	2.5349	-52.5646	682.2428	3014.7781
950.708	2.5129	-53.6749	681.9706	3018.4596
950.728	2.4750	-54.2408	682.3040	3022.7420
950.749	2.5412	-54.1255	681.6611	3026.0415
950.769	2.5160	-53.4936	682.0475	3030.3638
950.789	2.4782	-54.7500	682.3256	3034.5766
950.810	2.4656	-53.7653	681.6566	3037.8352
950.830	2.5254	-53.3637	682.1242	3042.2243
950.850	2.5538	-53.8427	682.5731	3046.5950
950.871	2.4561	-54.4833	681.9340	3049.8716
950.891	2.4467	-52.9722	682.3440	3054.1912
950.911	2.4719	-53.8040	682.8615	3058.6186
950.931	2.5381	-53.2596	683.3248	3062.9925
950.952	2.4688	-53.4287	682.9611	3066.5349
950.972	2.4404	-54.0742	683.3505	3070.8257
950.992	2.5034	-53.9457	683.6494	3075.0250
951.013	2.4971	-53.6878	683.1172	3078.3870
951.033	2.4845	-53.4157	683.5707	3082.7294
951.053	2.4719	-54.4578	683.8911	3086.9381
951.074	2.4625	-54.6866	683.0932	3090.0209
951.094	2.5097	-53.1553	683.4248	3094.2258
951.114	2.4971	-53.1814	684.0015	3098.6760
951.134	2.4688	-53.0246	684.5927	3103.1425
951.155	2.4530	-54.4195	684.0817	3106.5023
951.175	2.5191	-54.0357	684.2993	3110.5843
951.195	2.5097	-54.4195	684.5143	3114.6611
951.216	2.4625	-54.7753	683.6998	3117.7003
951.236	2.4656	-52.3663	684.1397	3121.9870
951.256	2.5223	-53.3117	684.8167	3126.5121
951.277	2.4246	-52.8542	684.5251	3130.0661
951.297	2.4625	-52.7228	685.2140	3134.5979
951.318	2.5065	-53.3767	684.9290	3138.1534
951.338	2.4656	-53.1292	685.4589	3142.5203
951.358	2.4341	-54.1383	685.8561	3146.7549
951.379	2.5286	-54.0485	685.2002	3149.9300
951.399	2.4908	-52.6174	685.7002	3154.2555
951.419	2.4656	-52.2868	686.4858	3158.8690
951.440	2.4372	-52.8148	686.3585	3162.5685
951.460	2.4404	-54.3047	686.7690	3166.8026
951.480	2.5254	-53.5066	687.0597	3170.9161
951.500	2.4625	-51.6732	687.7827	3175.4627
951.521	2.4372	-53.9843	687.5425	3179.0442
951.541	2.4782	-52.8411	687.9869	3183.3065
951.561	2.5254	-54.3047	688.3727	3187.5102
951.582	2.4688	-52.5118	687.9236	3190.8738
951.602	2.4436	-54.2152	688.3795	3195.1377
951.622	2.4688	-53.1814	688.7188	3199.2847
951.643	2.5349	-52.6042	688.4447	3202.8138
951.663	2.5034	-54.3558	688.8555	3207.0239
951.683	2.4467	-52.9984	689.1959	3211.1630
951.703	2.4467	-51.5793	689.9920	3215.7594
951.724	2.5254	-53.4806	689.8281	3219.3948
951.744	2.5034	-53.1553	690.2753	3223.6380
951.765	2.4309	-52.3531	690.0300	3227.1850
951.785	2.4908	-53.3117	690.6355	3231.5802
951.805	2.4939	-53.4417	691.0532	3235.7886
951.826	2.4498	-53.7782	690.5005	3239.0210
951.846	2.4089	-54.2919	690.7018	3243.0007
951.867	2.5034	-53.5066	690.0528	3246.1229
951.887	2.4404	-52.5646	690.5908	3250.4267
951.907	2.4561	-52.9329	691.2170	3254.8205
951.927	2.4939	-53.7912	691.6323	3259.0046
951.948	2.4813	-52.6174	691.2135	3262.3498
951.968	2.4467	-53.2987	691.7626	3266.6590
951.988	2.4372	-52.9853	692.2440	3270.9015
952.009	2.4656	-53.1944	691.8573	3274.2717
952.029	2.4813	-53.9972	692.1871	3278.3535
952.049	2.4719	-53.4417	692.4719	3282.3890
952.070	2.4309	-53.0246	692.0325	3285.6947
952.090	2.4530	-53.2466	692.5126	3289.9154
952.110	2.5286	-53.9843	692.8278	3293.9710
952.130	2.4877	-53.7137	693.0616	3297.9436
952.151	2.4467	-52.7228	692.6201	3301.2350
952.171	2.4278	-54.3430	692.9612	3305.3039
952.191	2.5065	-53.7782	693.1233	3309.1919
952.212	2.4877	-53.8040	692.4817	3312.2687
952.232	2.4845	-53.0638	692.8574	3316.3567
952.252	2.4309	-54.6993	693.0801	3320.2904
952.273	2.5412	-53.8169	692.2766	3323.1900
952.293	2.4688	-53.1814	692.6333	3327.2425
952.313	2.4215	-53.3377	693.0648	3331.3698
952.333	2.4404	-53.4287	693.4500	3335.4507
952.354	2.4939	-52.0342	693.1729	3338.8652
952.374	2.4688	-53.1030	693.8266	3343.2081
952.395	2.4341	-53.3377	693.3747	3346.4419
952.415	2.5002	-53.1683	693.7992	3350.5472
952.435	2.4372	-54.1768	694.0793	3354.5076
952.456	2.4530	-53.5196	693.4060	3357.5076
952.476	2.4341	-53.1814	693.7977	3361.5666
952.496	2.4719	-54.3430	694.0482	3365.4833
952.517	2.4467	-53.7137	693.3126	3368.4065
952.537	2.4152	-53.6102	693.6024	3372.3480
952.557	2.4089	-53.9715	693.8458	3376.2416
952.578	2.4908	-54.2663	693.0812	3379.1196
952.598	2.4688	-52.8148	693.4140	3383.0881
952.618	2.4498	-53.0769	693.9398	3387.2498
952.638	2.4184	-53.5066	694.3443	3391.2909
952.659	2.4625	-53.4157	693.8023	3394.3801
952.679	2.4750	-53.7008	694.1202	3398.3236
952.699	2.4372	-53.8556	694.3614	3402.1888
952.720	2.4215	-53.9200	693.6707	3405.1150
952.740	2.4436	-52.0875	694.1741	3409.2297
952.760	2.5002	-53.5843	694.7267	3413.3951
952.780	2.4656	-53.0115	695.1194	3417.4014
952.801	2.4215	-53.1161	694.7059	3420.5968
952.821	2.4530	-51.9408	695.3537	3424.8504
952.841	2.5002	-53.2726	695.9675	3429.0725
952.862	2.4404	-53.6361	695.4075	3432.1166
952.882	2.4184	-51.8206	695.9804	3436.2891
952.902	2.4215	-51.9008	696.8335	3440.7454
952.923	2.4625	-53.2205	696.5735	3444.0875
952.943	2.4656	-53.7266	696.8850	3447.9967
952.964	2.3963	-52.9067	696.3615	3451.0652
952.984	2.4877	-53.8814	696.7019	3454.9922
953.004	2.4436	-52.8017	697.0555	3458.9317
953.025	2.4089	-53.0900	696.6588	3462.1162
953.045	2.4498	-52.7622	697.1505	3466.1852
953.065	2.5065	-53.9586	697.4922	3470.1043
953.085	2.4026	-52.6438	697.8493	3474.0383
953.106	2.3963	-51.9408	697.6700	3477.4324
953.126	2.4152	-51.6732	698.5198	3481.8549
953.146	2.4656	-53.5843	699.0868	3485.9981
953.167	2.4530	-52.7491	698.5879	3489.0714
953.187	2.4057	-52.1407	699.2149	3493.2668
953.207	2.4309	-52.2470	699.9173	3497.5406
953.228	2.4750	-53.9329	699.4348	3500.6262
953.248	2.4057	-52.7228	699.7587	3504.5129
953.268	2.3994	-53.8556	700.0915	3508.4077
953.288	2.3742	-54.2152	700.1729	3512.0490
953.309	2.4498	-53.6232	699.3987	3514.8263
953.329	2.4813	-53.7782	699.5996	3518.5710
953.349	2.3868	-53.3377	699.8453	3522.3586
953.370	2.3932	-52.1806	699.4787	3525.5287
953.390	2.4561	-52.9984	700.0467	3529.6302
953.410	2.4436	-52.9329	700.4831	3533.6012
953.431	2.4278	-52.2735	700.1627	3536.8117
953.451	2.4184	-52.5778	700.7765	3540.9536
953.471	2.5002	-53.3247	701.2084	3544.9151
953.492	2.4215	-52.5778	700.7580	3547.9898
953.512	2.3932	-52.9591	701.2507	3552.0034
953.533	2.4625	-53.8169	700.6479	3554.9163
953.553	2.4309	-53.0377	700.9238	3558.7018
953.574	2.3963	-52.9722	700.4582	3561.7403
953.594	2.4625	-52.1008	701.0315	3565.8139
953.615	2.4120	-52.5250	700.8053	3569.0856
953.635	2.4372	-52.7622	701.3389	3573.1143
953.656	2.4278	-53.2596	700.8660	3576.1326
953.676	2.3900	-53.0115	701.2358	3579.9886
953.696	2.4719	-53.5584	701.5515	3583.7900
953.717	2.4467	-53.5584	700.8856	3586.6034
953.737	2.4341	-53.6878	701.0937	3590.2838
953.757	2.3963	-53.2857	701.3443	3594.0051
953.777	2.4625	-53.2857	701.6584	3597.7886
953.798	2.4530	-52.1407	701.2852	3600.8801
953.818	2.4341	-53.4417	701.7638	3604.8197
953.838	2.3868	-52.7359	702.1379	3608.6553
953.859	2.4089	-53.9071	701.5470	3611.5203
953.879	2.4656	-52.3796	701.9058	3615.3293
953.899	2.4278	-52.9198	702.4235	3619.2979
953.919	2.4089	-53.6620	702.7224	3623.0479
953.940	2.4278	-53.5196	702.0307	3625.8007
953.960	2.4625	-52.6964	702.3950	3629.6035
953.980	2.4561	-52.3796	702.9437	3633.5914
954.001	2.4184	-52.3796	702.6704	3636.7547
954.021	2.3963	-52.5778	703.2353	3640.7533
954.041	2.4625	-53.5196	703.6043	3644.5571
954.062	2.4436	-52.5910	703.0877	3647.4702
954.082	2.3680	-53.3117	703.4908	3651.2980
954.102	2.4184	-53.4547	703.7458	3654.9771
954.123	2.4688	-53.5455	703.0728	3657.7215
954.143	2.4372	-52.8017	703.4024	3661.4624
954.163	2.4120	-51.7671	704.0225	3665.4947
954.183	2.4026	-53.1553	704.5763	3669.4632
954.204	2.4782	-53.0638	704.0288	3672.3260
954.224	2.3994	-52.8804	704.4132	3676.1156
954.245	2.4026	-52.9460	703.9360	3679.0388
954.265	2.4498	-51.8874	704.5056	3683.0050
954.285	2.4026	-53.9071	704.9088	3686.8062
954.306	2.3805	-53.3767	704.1720	3689.4610
954.326	2.4057	-53.8040	704.3498	3693.0231
954.346	2.4089	-52.9853	704.5903	3696.6460
954.367	2.4593	-52.7096	704.1337	3699.5664
954.387	2.4215	-53.2466	704.5149	3703.3198
954.407	2.3711	-52.4325	704.9372	3707.1147
954.427	2.4215	-53.1161	705.3758	3710.9265
954.448	2.4026	-53.4417	704.7594	3713.6781
954.468	2.4089	-51.7403	705.2609	3717.5427
954.488	2.3648	-52.5778	705.8993	3721.5464
954.509	2.4498	-53.0115	705.4448	3724.4540
954.529	2.4530	-52.9722	705.8050	3728.1716
954.549	2.4278	-53.1422	706.1391	3731.8627
954.570	2.3648	-52.9591	705.5925	3734.6678
954.590	2.4120	-52.6964	706.0052	3738.4272
954.610	2.4467	-51.5927	706.6391	3742.4095
954.630	2.4309	-51.7537	707.4212	3746.5439
954.651	2.3522	-52.5514	707.1710	3749.6446
954.671	2.4057	-51.9675	707.7523	3753.5746
954.691	2.4561	-52.5646	708.3241	3757.4973
954.712	2.4436	-52.5250	707.9262	3760.4472
954.732	2.3868	-52.8936	708.3490	3764.2137
954.753	2.4215	-53.2205	707.7726	3766.9759
954.773	2.4152	-52.2204	708.1936	3770.7305
954.793	2.3711	-52.8411	708.6723	3774.5436
954.814	2.4530	-52.8804	708.1601	3777.3615
954.834	2.4278	-52.1141	708.6503	3781.1774
954.854	2.3648	-53.2857	709.0672	3784.9210
954.875	2.3932	-52.5118	708.5369	3787.7126
954.895	2.4688	-53.5066	708.8527	3791.3449
954.915	2.4246	-52.2337	709.2107	3795.0191
954.936	2.3900	-53.5584	708.6795	3797.7989
954.956	2.3616	-51.6867	709.1217	3801.5474
954.976	2.4152	-53.4287	709.5798	3805.3128
954.996	2.4341	-52.8542	709.8388	3808.8790
955.017	2.4215	-52.5382	709.3693	3811.7114
955.037	2.3774	-52.1939	709.8879	3815.5278
955.057	2.3994	-52.6438	710.3824	3819.3219
955.078	2.4120	-52.1008	710.0188	3822.2545
955.098	2.3963	-53.0115	710.4662	3825.9944
955.118	2.3553	-52.3133	710.8729	3829.6942
955.139	2.4120	-52.2337	710.5375	3832.6482
955.159	2.4561	-53.2857	710.9110	3836.3073
955.179	2.4152	-51.9809	711.3218	3840.0039
955.199	2.3932	-51.9008	711.9567	3843.9265
955.220	2.3963	-52.7359	711.5922	3846.8470
955.240	2.4278	-53.1683	711.8888	3850.4241
955.260	2.3868	-53.2075	712.1036	3853.9182
955.281	2.3805	-53.1292	711.4416	3856.5288
955.301	2.3932	-52.1008	711.8518	3860.2061
955.322	2.4530	-51.4178	711.6831	3863.3017
955.342	2.3680	-51.9809	712.3935	3867.2754
955.362	2.3900	-51.8206	713.0284	3871.1771
955.383	2.4530	-52.4060	712.7218	3874.1351
955.403	2.3994	-52.1806	713.2225	3877.8974
955.423	2.3396	-52.7359	713.6624	3881.6001
955.444	2.3742	-51.8473	713.2859	3884.4826
955.464	2.4625	-51.8607	713.9251	3888.3783
955.484	2.4120	-53.3507	714.3073	3892.0186
955.504	2.3522	-52.2735	714.6164	3895.5857
955.525	2.3585	-53.3247	714.0514	3898.2731
955.545	2.4278	-51.7804	714.4497	3901.9187
955.565	2.4278	-52.3133	715.0105	3905.7283
955.586	2.3680	-52.3796	714.5980	3908.5613
955.606	2.3680	-52.8804	714.9638	3912.1682
955.626	2.4341	-52.2204	715.3514	3915.7971
955.647	2.3805	-53.1814	714.8114	3918.4935
955.667	2.3396	-51.9408	715.1974	3922.1109
955.687	2.3742	-52.4325	715.7025	3925.8485
955.708	2.4498	-52.7359	715.1987	3928.5731
955.728	2.3868	-52.8936	715.4958	3932.0934
955.748	2.3459	-52.9460	715.7544	3935.5742
955.768	2.3837	-52.7359	716.0359	3939.0769
955.789	2.4215	-51.1477	715.7514	3942.0096
955.809	2.3932	-52.6833	716.3394	3945.8126
955.829	2.3900	-52.1806	716.7491	3949.4387
955.850	2.3900	-53.5843	716.1285	3952.0294
955.870	2.4026	-51.5255	716.5000	3955.6067
955.891	2.3837	-51.3774	716.3803	3958.6902
955.911	2.3648	-52.8804	716.8898	3962.4010
955.931	2.4246	-52.8148	717.1549	3965.8679
955.952	2.3805	-52.1274	716.6723	3968.5818
955.972	2.3680	-51.9542	717.2073	3972.3096
955.992	2.3994	-52.4722	717.6786	3975.9753
956.013	2.4372	-52.2735	717.2237	3978.7109
956.033	2.3900	-52.4722	717.6419	3982.3154
956.053	2.3522	-52.0075	718.0989	3985.9597
956.074	2.3742	-52.3001	717.7149	3988.7593
956.094	2.4309	-51.7671	718.2393	3992.4642
956.114	2.3900	-51.6598	718.8632	3996.2711
956.134	2.3396	-52.7228	719.3211	3999.9140
956.155	2.3585	-53.2726	718.6283	4002.4010
956.175	2.4404	-52.9591	718.7828	4005.7282
956.195	2.4152	-52.9722	718.9851	4009.1013
956.216	2.3553	-52.6964	718.3534	4011.6339
956.236	2.3428	-50.7264	718.9765	4015.4173
956.256	2.4246	-51.5927	719.7747	4019.3799
956.277	2.3742	-53.3377	719.2615	4022.0287
956.297	2.3680	-52.8411	719.4168	4025.3401
956.317	2.3428	-52.3266	719.7377	4028.8157
956.337	2.3868	-52.0742	720.1817	4032.4147
956.358	2.4120	-52.6964	719.6911	4035.0751
956.378	2.3459	-53.3377	719.8651	4038.3942
956.398	2.3333	-52.5250	720.0653	4041.7377
956.419	2.3963	-52.4722	719.5368	4044.3467
956.439	2.4152	-52.5646	719.8779	4047.8203
956.460	2.3680	-52.4457	719.3494	4050.4193
956.480	2.3868	-52.5118	719.7060	4053.8985
956.500	2.4278	-52.1939	720.0998	4057.4152
956.521	2.3522	-51.0528	719.8753	4060.3107
956.541	2.3680	-52.5514	720.4494	4064.0028
956.561	2.3963	-52.4722	720.7812	4067.4539
956.581	2.4026	-52.3398	721.1440	4070.9359
956.602	2.3774	-51.2424	720.8481	4073.7557
956.622	2.3428	-51.2829	721.5888	4077.6107
956.642	2.3900	-50.6308	722.4215	4081.5626
956.663	2.4089	-50.0954	722.6063	4084.8686
956.683	2.3711	-52.2337	723.3575	4088.7423
956.703	2.3396	-52.7096	723.6664	4092.1756
956.724	2.3585	-52.7622	723.0104	4094.6383
956.744	2.4341	-51.1612	723.4925	4098.2342
956.764	2.3553	-51.4986	724.1778	4102.0360
956.785	2.3553	-51.1206	724.0116	4104.9852
956.805	2.4120	-52.5382	724.5250	4108.6121
956.825	2.4215	-52.6569	724.7775	4111.9786
956.846	2.3239	-52.3398	724.1903	4114.4995
956.866	2.3396	-51.2964	724.7052	4118.1182
956.886	2.4120	-52.5250	725.1830	4121.7016
956.907	2.3900	-52.7885	724.5356	4124.1548
956.927	2.3616	-52.3001	724.8057	4127.5196
956.947	2.3301	-53.0900	725.0225	4130.8298
956.968	2.4341	-53.2726	724.1946	4133.0882
956.988	2.3742	-52.9591	724.2796	4136.2513
957.008	2.3522	-53.1814	724.3787	4139.4256
957.029	2.3868	-52.1274	723.7421	4141.8574
957.049	2.3868	-52.1407	724.1580	4145.3366
957.070	2.3553	-51.6732	723.7842	4148.0224
957.090	2.3805	-52.4590	724.2221	4151.5165
957.111	2.3428	-52.5118	723.6463	4153.9923
957.131	2.3742	-51.8206	724.0527	4157.4455
957.152	2.3680	-52.2204	723.6407	4160.0764
957.172	2.3270	-52.2337	724.0270	4163.5017
957.192	2.4278	-51.8473	724.4703	4166.9848
957.213	2.4026	-51.6196	724.1530	4169.7042
957.233	2.3396	-53.2596	724.4625	4173.0466
957.253	2.3239	-52.5118	724.6204	4176.2361
957.274	2.3994	-51.1342	724.2700	4178.9126
957.294	2.4184	-52.7096	724.7496	4182.4159
957.314	2.3428	-52.8936	724.9317	4185.6217
957.335	2.3396	-52.8279	724.2165	4187.9234
957.355	2.3711	-52.5646	724.4402	4191.1574
957.375	2.3900	-50.3432	725.0727	4194.8012
957.395	2.3616	-51.0935	725.9409	4198.6854
957.416	2.3081	-51.8072	725.7036	4201.4640
957.436	2.3805	-52.6438	726.0647	4204.8378
957.456	2.3900	-52.6569	726.2806	4208.0659
957.477	2.3616	-51.8340	725.7625	4210.5546
957.497	2.3112	-53.2466	726.0186	4213.8121
957.517	2.3459	-51.9675	726.2494	4217.0434
957.538	2.3900	-52.3928	725.7544	4219.5436
957.558	2.3742	-51.7671	726.1631	4222.9432
957.578	2.3239	-50.9986	726.7976	4226.5708
957.598	2.3270	-51.6196	727.4486	4230.2184
957.619	2.4120	-51.8874	727.0871	4232.8513
957.639	2.3742	-52.1141	727.5053	4236.2606
957.659	2.3270	-51.5121	727.9805	4239.7281
957.680	2.3522	-51.6464	727.6730	4242.4101
957.700	2.3963	-51.7403	728.1857	4245.9097
957.721	2.3364	-51.5524	727.8523	4248.5605
957.741	2.3396	-51.8473	728.3606	4252.0502
957.761	2.4089	-52.1141	728.7696	4255.4421
957.782	2.3805	-52.2470	728.2431	4257.8940
957.802	2.3144	-52.5910	728.5083	4261.1325
957.822	2.3333	-52.6306	728.7068	4264.3030
957.843	2.4089	-52.2735	728.0866	4266.6488
957.863	2.3711	-51.9942	728.4482	4269.9713
957.883	2.3396	-52.0742	728.8384	4273.3228
957.903	2.3333	-51.8206	729.2525	4276.6991
957.924	2.3648	-51.9408	728.8242	4279.2291
957.944	2.3680	-51.6867	729.2827	4282.6425
957.964	2.3680	-51.6732	729.7798	4286.0961
957.985	2.3239	-51.9542	729.3682	4288.6378
958.005	2.3774	-52.0742	729.7536	4291.9725
958.025	2.3680	-52.3531	730.0680	4295.2366
958.046	2.3270	-52.2603	729.4814	4297.5944
958.066	2.3175	-52.1008	729.8102	4300.8625
958.086	2.3428	-52.2868	730.1305	4304.1221
958.106	2.3585	-52.7096	730.3459	4307.2762
958.127	2.3239	-51.6867	729.7936	4309.6568
958.147	2.3207	-51.1342	730.3736	4313.1663
958.167	2.3396	-51.6464	730.9530	4316.6781
958.188	2.3837	-51.6732	730.5803	4319.2352
958.208	2.3396	-52.7491	730.8853	4322.4659
958.228	2.3333	-52.1939	731.1002	4325.6058
958.249	2.3711	-51.7671	730.6141	4328.0396
958.269	2.3680	-51.7135	731.0746	4331.4161
958.290	2.3364	-52.4986	730.5452	4333.7986
958.310	2.3396	-51.3774	730.9410	4337.1020
958.330	2.3900	-51.7804	731.4509	4340.5209
958.350	2.3680	-52.2603	731.8082	4343.7884
958.371	2.3270	-52.2735	731.2136	4346.0992
958.391	2.3270	-51.8874	731.5539	4349.3397
958.411	2.3742	-52.6438	731.8287	4352.5144
958.432	2.3742	-52.2603	731.1695	4354.7495
958.452	2.3239	-52.1939	731.4618	4357.9303
958.472	2.2892	-52.3398	731.7373	4361.0938
958.492	2.3837	-52.8673	731.8978	4364.1412
958.513	2.3364	-51.9008	731.2614	4366.3854
958.533	2.3144	-51.6330	731.7050	4369.7049
958.553	2.3144	-52.1141	732.1077	4372.9847
958.574	2.3680	-51.8340	731.6113	4375.3612
958.594	2.3459	-52.2868	731.9533	4378.5717
958.614	2.3301	-51.5121	732.3444	4381.8317
958.635	2.3428	-51.5793	731.9940	4384.3469
958.655	2.3364	-51.0935	732.5710	4387.7873
958.675	2.3837	-51.6867	733.1231	4391.2054
958.695	2.3018	-51.7135	733.5656	4394.5160
958.716	2.2829	-51.4582	733.1860	4397.0012
958.736	2.3112	-51.4178	733.7145	4400.3918
958.756	2.3680	-52.7359	734.0247	4403.5653
958.777	2.3207	-52.5646	733.2692	4405.6669
958.797	2.3239	-51.8741	733.5378	4408.7863
958.818	2.3774	-51.2424	733.1682	4411.2633
958.838	2.3270	-52.7885	733.5056	4414.4436
958.858	2.3081	-52.3133	733.6615	4417.4416
958.879	2.3396	-52.5910	732.9793	4419.5950
958.899	2.3522	-51.4044	733.3250	4422.7708
958.919	2.3364	-51.9942	733.7653	4426.0420
958.940	2.3081	-51.1071	733.3954	4428.5000
958.960	2.3396	-52.8279	733.7459	4431.6746
958.980	2.3680	-52.5778	733.8484	4434.6003
959.000	2.3333	-51.4313	734.1810	4437.7550
959.021	2.2923	-51.9809	733.7519	4440.1438
959.041	2.3333	-51.7537	734.1311	4443.3373
959.061	2.3616	-51.8607	734.5255	4446.5467
959.082	2.3018	-51.2018	734.1529	4448.9857
959.102	2.3207	-51.7269	734.6606	4452.3022
959.122	2.3301	-51.3639	735.1351	4455.5876
959.143	2.3994	-52.0875	734.6873	4457.9472
959.163	2.3428	-52.0342	734.9907	4461.0538
959.183	2.3175	-51.3639	735.4102	4464.2770
959.204	2.3270	-50.6991	735.2004	4466.8685
959.224	2.3837	-50.2332	736.0257	4470.4951
959.244	2.3900	-51.7135	736.6726	4473.9482
959.264	2.2829	-52.1274	736.9978	4477.0815
959.285	2.3207	-52.0742	736.3962	4479.2829
959.305	2.3805	-51.6464	736.7448	4482.4295
959.325	2.3239	-52.2603	737.0581	4485.5412
959.346	2.2955	-52.2072	736.4096	4487.6855
959.366	2.3711	-52.4060	736.6101	4490.6728
959.387	2.3459	-51.3639	736.0884	4492.9327
959.407	2.3207	-52.7228	736.3802	4496.0012
959.428	2.3616	-51.4986	735.7829	4498.1754
959.448	2.3711	-51.2424	736.3013	4501.4614
959.468	2.3081	-52.6964	736.6149	4504.5438
959.488	2.2766	-52.4854	736.7187	4507.4153
959.509	2.3459	-51.4178	736.1725	4509.6308
959.529	2.3396	-51.8874	736.5926	4512.8085
959.549	2.3239	-51.2964	737.0275	4516.0023
959.570	2.3144	-51.1883	736.7242	4518.4552
959.590	2.3459	-53.1422	736.9676	4521.4510
959.610	2.3585	-51.2154	737.2035	4524.4385
959.631	2.3396	-51.2154	736.9073	4526.8902
959.651	2.3112	-51.9542	737.3407	4530.0688
959.671	2.3270	-52.3001	737.5891	4533.0627
959.691	2.3585	-52.2868	737.7792	4535.9975
959.712	2.3491	-51.9008	737.1703	4538.1273
959.732	2.2892	-51.9141	737.4936	4541.1843
959.753	2.3459	-52.5250	736.8445	4543.2637
959.773	2.3112	-51.4986	737.1372	4546.2795
959.794	2.3144	-51.4717	736.7481	4548.6093
959.814	2.3711	-52.7096	737.0159	4551.5921
959.834	2.3711	-52.4590	737.1169	4554.4067
959.854	2.3112	-51.2289	737.4618	4557.4644
959.875	2.3270	-52.2868	736.9737	4559.6849
959.895	2.3774	-51.3639	737.3266	4562.7421
959.916	2.2923	-51.9408	736.8769	4564.9929
959.936	2.3207	-52.2868	737.1355	4567.9473
959.956	2.3742	-52.7754	737.2526	4570.7591
959.977	2.2987	-52.4722	736.4659	4572.6600
959.997	2.3081	-50.6035	736.9204	4575.7967
960.017	2.3396	-51.9275	737.4594	4579.0203
960.038	2.3680	-51.9141	736.9147	4581.1566
960.058	2.3522	-52.5250	737.1377	4584.0556
960.078	2.2860	-52.6701	737.2327	4586.8250
960.099	2.3175	-51.0664	736.7091	4588.9699
960.119	2.4120	-50.2194	737.4570	4592.3843
960.139	2.3396	-50.1644	738.3449	4595.9447
960.159	2.3522	-51.7135	738.9744	4599.2517
960.180	2.3333	-51.5121	738.5178	4601.4704
960.200	2.3364	-51.7403	738.9174	4604.5415
960.220	2.3428	-52.4722	739.1530	4607.4489
960.241	2.3081	-51.5927	738.5483	4609.5105
960.261	2.3018	-51.6598	738.9475	4612.5715
960.281	2.3585	-50.5762	739.5100	4615.7980
960.302	2.3270	-51.7001	739.2119	4618.1619
960.322	2.3207	-51.9542	739.5363	4621.1452
960.342	2.2797	-50.4666	740.0609	4624.3301
960.362	2.3491	-52.7359	740.4494	4627.3808
960.383	2.3616	-51.8874	739.7314	4629.3197
960.403	2.3081	-52.8936	739.8627	4632.1013
960.423	2.2829	-52.2337	739.9349	4634.8216
960.444	2.3301	-52.4854	739.2067	4636.7345
960.464	2.3616	-52.1141	739.3745	4639.5369
960.484	2.3207	-52.4722	739.5425	4642.3381
960.505	2.3239	-51.9942	738.8631	4644.2857
960.525	2.3270	-50.4666	739.3895	4647.4349
960.546	2.3175	-52.8936	738.9044	4649.5695
960.566	2.3774	-52.5910	738.9294	4652.2084
960.587	2.3081	-52.1141	738.2161	4654.1019
960.607	2.3239	-51.7671	738.5153	4657.0022
960.628	2.3680	-51.9809	737.9737	4659.0570
960.648	2.3144	-52.3398	738.2032	4661.8779
960.669	2.3049	-52.3133	737.5080	4663.7683
960.689	2.3522	-51.2018	737.8767	4666.7174
960.709	2.2923	-52.7359	738.1708	4669.5924
960.730	2.2766	-51.4448	737.5582	4671.5557
960.750	2.3742	-51.4178	738.0343	4674.6038
960.770	2.3428	-52.9460	738.2558	4677.3979
960.791	2.3270	-52.3663	737.4454	4679.1535
960.811	2.2766	-52.6964	737.5585	4681.8256
960.831	2.2892	-52.3531	737.6724	4684.4964
960.851	2.3301	-51.9408	737.9101	4687.2898
960.872	2.3018	-50.6308	737.5805	4689.5123
960.892	2.2923	-52.0475	738.0869	4692.5685
960.912	2.3301	-52.0209	738.3567	4695.3893
960.933	2.3711	-52.5778	737.6691	4697.2471
960.953	2.3616	-52.1141	737.8409	4699.9582
960.973	2.2892	-52.7228	737.9865	4702.6417
960.994	2.3144	-51.4852	737.3715	4704.5588
961.014	2.3522	-51.4582	737.8365	4707.5519
961.034	2.3553	-52.4986	738.1280	4710.3725
961.054	2.2797	-52.9198	738.1737	4712.9461
961.075	2.3428	-52.3796	737.3665	4714.6593
961.095	2.3585	-52.6701	737.4828	4717.2889
961.115	2.3239	-51.9408	737.6703	4719.9883
961.136	2.3239	-52.5778	737.0052	4721.8292
961.156	2.2955	-52.1274	737.1830	4724.5072
961.176	2.3648	-50.6035	737.6856	4727.5107
961.197	2.3144	-52.5250	737.2621	4729.5853
961.217	2.2797	-52.4590	737.3905	4732.2071
961.238	2.3648	-52.8936	736.5839	4733.8869
961.258	2.3207	-52.9198	736.5835	4736.3651
961.278	2.2923	-52.2470	736.6902	4738.9480
961.299	2.3585	-51.4986	736.1717	4740.9003
961.319	2.3585	-52.2204	736.5233	4743.7186
961.339	2.2987	-52.3531	736.7290	4746.3910
961.360	2.3112	-51.4717	736.1963	4748.3202
961.380	2.3585	-51.9275	736.6006	4751.1824
961.400	2.3459	-52.8804	736.7664	4753.8064
961.421	2.3333	-51.8874	736.0693	4755.5613
961.441	2.2829	-50.8490	736.5849	4758.5249
961.461	2.3805	-52.1540	737.0499	4761.4403
961.481	2.3396	-52.1008	737.3018	4764.1435
961.502	2.3522	-52.2204	736.6756	4765.9635
961.522	2.3333	-51.7269	736.9831	4768.7123
961.542	2.3207	-52.1673	737.2956	4771.4665
961.563	2.3648	-51.6598	736.7554	4773.3638
961.583	2.3522	-51.7537	737.1503	4776.1922
961.603	2.3018	-52.1806	737.4540	4778.9303
961.623	2.3301	-52.2072	737.6789	4781.5895
961.644	2.3742	-52.9067	736.9101	4783.2490
961.664	2.3301	-52.4722	736.9776	4785.7376
961.684	2.3301	-51.2559	737.3176	4788.4981
961.705	2.2703	-52.8148	736.7348	4790.3313
961.725	2.3742	-52.8936	736.7499	4792.7562
961.745	2.3301	-52.7228	736.7800	4795.1934
961.766	2.3112	-51.4313	736.1895	4797.0036
961.786	2.3742	-51.9542	736.5961	4799.8070
961.807	2.3459	-51.7403	736.0877	4801.6918
961.827	2.2923	-52.1274	736.4157	4804.4090
961.848	2.3428	-51.2829	735.9590	4806.3378
961.868	2.3396	-51.2829	736.5043	4809.2660
961.888	2.3112	-50.9442	737.0988	4812.2469
961.908	2.2829	-51.4044	737.6658	4815.2039
961.929	2.3585	-51.4044	737.2981	4817.2243
961.949	2.3364	-52.4060	737.6205	4819.9315
961.969	2.3301	-51.6330	737.9010	4822.5972
961.990	2.3270	-51.9008	737.4043	4824.4816
962.010	2.3396	-51.9942	737.7114	4827.1656
962.030	2.3711	-51.8741	738.0190	4829.8507
962.050	2.3112	-51.4582	738.4116	4832.6217
962.071	2.2829	-51.6867	737.9761	4834.5614
962.091	2.3049	-50.7128	738.5237	4837.4819
962.111	2.3522	-52.2735	738.9673	4840.3009
962.132	2.3270	-51.4582	738.4229	4842.1284
962.152	2.3301	-52.8017	738.6568	4844.7295
962.172	2.2892	-51.6061	738.8632	4847.3027
962.193	2.3868	-53.3117	738.1138	4848.9139
962.213	2.3711	-52.0608	738.1673	4851.3211
962.233	2.3144	-51.6867	738.4892	4853.9960
962.253	2.3018	-52.6569	738.7085	4856.5683
962.274	2.3491	-51.3369	738.1216	4858.3294
962.294	2.3396	-51.4717	738.5997	4861.1519
962.314	2.3081	-51.8072	738.9938	4863.8925
962.335	2.3049	-51.7804	738.4741	4865.7155
962.355	2.3396	-52.2603	738.7437	4868.3235
962.376	2.3018	-52.3531	738.0487	4869.9616
962.396	2.2955	-51.7001	738.3215	4872.5622
962.416	2.3585	-52.3266	738.5953	4875.1639
962.437	2.3270	-52.1008	737.9345	4876.8259
962.457	2.3018	-51.5390	738.2772	4879.4867
962.477	2.2923	-51.8072	738.6643	4882.1930
962.497	2.3553	-52.1806	738.9402	4884.7891
962.518	2.3774	-51.1342	738.4686	4886.6337
962.538	2.3175	-52.0608	738.8783	4889.3562
962.558	2.3144	-51.7938	739.1737	4891.9655
962.579	2.3396	-52.3133	738.5614	4893.6624
962.599	2.3428	-53.0900	738.6041	4896.0083
962.619	2.3049	-52.7622	738.5721	4898.2765
962.640	2.3049	-51.0393	738.0204	4900.0190
962.660	2.3428	-51.1342	738.6049	4902.8949
962.680	2.3522	-51.4448	739.1149	4905.6996
962.701	2.3364	-51.6464	738.6800	4907.5570
962.721	2.2829	-51.8473	739.0376	4910.2035
962.741	2.3364	-52.0475	739.3243	4912.7799
962.761	2.3616	-51.5390	739.6585	4915.4044
962.782	2.3459	-52.2868	739.0890	4917.1211
962.802	2.2892	-52.4457	739.2363	4919.5493
962.822	2.3301	-51.7135	739.4768	4922.0699
962.843	2.3774	-52.0475	738.9208	4923.7896
962.863	2.3364	-52.0742	739.1714	4926.3112
962.884	2.2923	-52.0075	738.5636	4927.9694
962.904	2.3396	-51.8741	738.8584	4930.5257
962.925	2.3333	-51.8607	738.3147	4932.2393
962.945	2.3364	-52.1939	738.5840	4934.7614
962.965	2.3459	-51.5793	738.8965	4937.3272
962.986	2.3270	-52.3796	738.3134	4938.9931
963.006	2.2923	-52.0075	738.5276	4941.4514
963.026	2.3711	-51.7403	738.8450	4944.0130
963.047	2.3239	-51.1883	738.4418	4945.8507
963.067	2.3239	-51.8072	738.8848	4948.5321
963.087	2.2892	-52.6174	739.0857	4950.9721
963.107	2.3459	-52.0075	739.2509	4953.3757
963.128	2.3648	-52.3531	738.5935	4954.9512
963.148	2.2829	-52.3928	738.7448	4957.3297
963.168	2.2546	-50.6991	739.1681	4959.9806
963.189	2.3333	-50.3569	739.0865	4962.1257
963.209	2.3428	-52.3663	739.5666	4964.8321
963.229	2.3207	-52.4193	739.6991	4967.1915
963.250	2.3018	-51.7403	739.0711	4968.7848
963.270	2.3018	-51.3099	739.4973	4971.4283
963.290	2.3553	-51.7537	739.9159	4974.0662
963.310	2.3522	-52.8936	740.0670	4976.4371
963.331	2.3018	-52.9198	739.1468	4977.7296
963.351	2.3270	-51.6330	739.3232	4980.1116
963.371	2.3648	-51.2424	739.7751	4982.7700
963.392	2.3239	-51.6867	739.3602	4984.5589
963.412	2.2923	-52.2204	739.6408	4987.0399
963.432	2.3144	-51.9942	739.8670	4989.4665
963.453	2.3491	-51.7671	739.3062	4991.1015
963.473	2.3175	-51.3639	739.7160	4993.7035
963.494	2.3364	-52.2470	739.1832	4995.3594
963.514	2.3364	-52.9067	739.2596	4997.6192
963.534	2.3491	-51.4448	739.4679	5000.0098
963.555	2.2987	-51.8340	738.9960	5001.7159
963.575	2.3333	-51.6330	739.3540	5004.2486
963.595	2.3522	-51.4313	739.7743	5006.8453
963.615	2.3301	-51.6330	740.1894	5009.4386
963.636	2.3207	-52.6438	739.5349	5010.9584
963.656	2.3175	-52.5778	739.5956	5013.1872
963.676	2.3491	-52.8148	739.6272	5015.3848
963.697	2.3364	-52.4590	738.8064	5016.7227
963.717	2.3112	-52.5910	738.9046	5018.9729
963.737	2.3207	-51.9141	739.0919	5021.3111
963.758	2.3868	-51.2964	738.6365	5023.0024
963.778	2.3301	-52.3398	738.9710	5025.4802
963.798	2.3144	-52.4325	739.1132	5027.7656
963.818	2.2987	-52.2470	739.2690	5030.0637
963.839	2.3711	-53.0377	738.4507	5031.3813
963.859	2.3301	-52.1141	738.5365	5033.5961
963.879	2.3112	-52.2072	738.7589	5035.9465
963.900	2.2735	-51.2154	738.2708	5037.5824
963.920	2.3364	-51.8206	738.7093	5040.1419
963.940	2.3553	-51.9008	739.0288	5042.5840
963.961	2.3270	-52.1274	738.4320	5044.1056
963.981	2.2829	-51.9141	738.7020	5046.4894
964.001	2.3616	-52.5118	738.9049	5048.8061
964.022	2.3711	-52.5646	738.1274	5050.1366
964.042	2.2860	-53.2075	738.1145	5052.2245
964.063	2.3428	-52.1673	737.2950	5053.4985
964.083	2.3333	-52.7096	737.4408	5055.7314
964.104	2.2987	-50.7400	736.9644	5057.3376
964.124	2.3522	-52.9853	737.3051	5059.7575
964.145	2.2955	-51.2964	736.6857	5061.2131
964.165	2.3742	-51.6598	737.1572	5063.7562
964.185	2.3301	-53.7137	737.2225	5065.8935
964.206	2.3018	-50.7128	736.5790	5067.3161
964.226	2.3491	-51.8206	737.1219	5069.9220
964.247	2.3207	-52.4193	736.5121	5071.3722
964.267	2.2955	-52.1673	736.7158	5073.6310
964.287	2.2860	-52.3001	736.9366	5075.9068
964.307	2.3428	-50.2745	737.4682	5078.4950
964.328	2.3270	-51.1342	737.3465	5080.4296
964.348	2.3270	-52.2337	737.7416	5082.8800
964.368	2.2955	-51.6867	738.0402	5085.2353
964.389	2.3396	-51.8874	737.5348	5086.7827
964.409	2.3648	-51.4178	737.9379	5089.2356
964.429	2.3491	-51.9675	738.3227	5091.6720
964.449	2.3018	-51.0528	738.7631	5094.1661
964.470	2.2860	-52.1806	738.3079	5095.7619
964.490	2.3522	-52.3928	738.4913	5097.9923
964.510	2.3301	-52.8279	738.5652	5100.1120
964.531	2.2955	-52.5778	737.7346	5101.3204
964.551	2.2766	-51.9542	737.9320	5103.5507
964.571	2.3396	-50.6855	738.4404	5106.0933
964.592	2.3648	-53.1161	737.8904	5107.5748
964.612	2.3144	-51.9942	737.9901	5109.7008
964.632	2.2766	-53.0507	738.0994	5111.8351
964.653	2.3648	-52.4060	737.2658	5113.0199
964.673	2.3364	-52.0608	737.4798	5115.2463
964.693	2.2955	-52.1141	737.7396	5117.5185
964.714	2.3112	-52.6042	737.0389	5118.8253
964.734	2.3837	-52.1939	737.2009	5120.9893
964.755	2.3049	-51.8206	736.6294	5122.4148
964.775	2.3081	-51.2018	737.0906	5124.8700
964.795	2.3396	-51.0393	737.6755	5127.4522
964.816	2.3207	-51.4178	737.3689	5129.1420
964.836	2.2671	-52.1540	737.7299	5131.4972
964.856	2.3175	-51.7135	738.0374	5133.8003
964.876	2.3585	-52.0209	738.3632	5136.1226
964.897	2.3207	-52.0875	737.7608	5137.5127
964.917	2.3239	-52.3133	737.9796	5139.7194
964.937	2.3144	-52.5910	738.1123	5141.8394
964.958	2.3364	-51.8741	737.4510	5143.1599
964.978	2.3144	-51.4582	737.8507	5145.5374
964.998	2.2766	-51.0121	738.3881	5148.0555
965.018	2.3018	-52.1673	738.8014	5150.4524
965.039	2.3711	-50.3569	738.4690	5152.1015
965.059	2.3459	-51.7804	739.0539	5154.6669
965.079	2.3081	-53.4287	739.1227	5156.7173
965.100	2.2577	-52.9460	738.1166	5157.6852
965.120	2.3364	-51.4582	738.3305	5159.8660
965.140	2.3491	-51.3099	738.8126	5162.3165
965.161	2.2797	-50.7400	738.5625	5164.0337
965.181	2.2577	-52.0608	739.0363	5166.4735
965.201	2.3522	-51.2289	739.4233	5168.8288
965.222	2.2955	-51.7804	738.9987	5170.3701
965.242	2.2987	-51.8874	739.3235	5172.6575
965.262	2.2766	-50.9578	739.7805	5175.0792
965.283	2.3270	-52.1141	739.3406	5176.6016
965.303	2.3175	-51.4448	739.6791	5178.8994
965.324	2.2703	-52.3266	739.1189	5180.2947
965.344	2.3616	-53.1292	739.1461	5182.2719
965.364	2.3049	-51.7001	739.2766	5184.3510
965.385	2.2797	-53.6361	738.4493	5185.4658
965.405	2.3428	-51.4044	738.5536	5187.5057
965.425	2.3270	-51.8741	738.9484	5189.8365
965.445	2.2955	-52.2603	739.1965	5192.0218
965.466	2.3018	-51.8206	738.5885	5193.3465
965.486	2.2860	-51.0257	739.0545	5195.7420
965.506	2.3396	-52.0608	739.4748	5198.0944
965.527	2.3301	-51.3234	738.9844	5199.5333
965.547	2.2608	-51.0800	739.5188	5201.9947
965.567	2.2388	-52.3398	739.8782	5204.2838
965.587	2.3364	-52.3928	740.0156	5206.3514
965.608	2.3175	-51.9675	739.3487	5207.6092
965.628	2.2640	-51.3909	739.7204	5209.9014
965.648	2.2671	-51.5121	740.1628	5212.2667
965.669	2.2892	-52.6569	739.5274	5213.5505
965.689	2.3553	-51.7001	739.7314	5215.6690
965.709	2.3239	-51.2154	740.1717	5218.0249
965.730	2.2955	-51.0528	739.8667	5219.6339
965.750	2.2923	-52.2470	740.2416	5221.9208
965.770	2.3711	-51.2424	740.5804	5224.1733
965.790	2.3207	-51.8206	740.9856	5226.4940
965.811	2.2703	-51.5927	740.4713	5227.8921
965.831	2.3018	-51.3099	740.9044	5230.2348
965.852	2.3522	-50.8899	740.6022	5231.8405
965.872	2.2955	-52.0209	741.0323	5234.1769
965.892	2.3175	-51.3909	741.3741	5236.4269
965.913	2.3175	-51.9942	740.8599	5237.8175
965.933	2.2923	-51.8874	741.1260	5239.9846
965.953	2.3049	-50.6991	741.6033	5242.3648
965.974	2.3144	-52.5646	741.1073	5243.7692
965.994	2.3333	-51.7135	741.3046	5245.8628
966.014	2.3081	-53.1161	741.4082	5247.8620
966.035	2.2640	-51.3909	740.6984	5249.0420
966.055	2.3112	-51.2289	741.1756	5251.4053
966.075	2.3144	-52.2470	741.5050	5253.6230
966.095	2.3207	-52.2072	741.6682	5255.6749
966.116	2.2703	-51.6732	741.0642	5256.9547
966.136	2.2955	-51.3099	741.4765	5259.2475
966.156	2.3270	-52.1806	741.7997	5261.4529
966.177	2.2923	-50.6308	741.3799	5262.9124
966.197	2.2955	-50.9307	742.0238	5265.4345
966.217	2.2829	-51.8607	742.4560	5267.7486
966.238	2.3522	-51.4313	741.9444	5269.1162
966.258	2.3239	-52.1008	742.2549	5271.3022
966.278	2.3144	-51.0257	742.6287	5273.5531
966.298	2.2608	-51.7001	743.0641	5275.8679
966.319	2.3396	-51.1071	742.6293	5277.3101
966.339	2.3239	-51.9275	743.0136	5279.5687
966.359	2.2577	-52.3796	743.1824	5281.6126
966.380	2.2546	-51.5927	742.5435	5282.8438
966.400	2.3396	-52.3266	742.7823	5284.9481
966.421	2.2892	-52.3266	742.0300	5286.0560
966.441	2.2829	-52.7885	742.0772	5287.9572
966.461	2.3081	-51.5121	742.2587	5289.9916
966.482	2.3175	-52.9853	741.5400	5291.1204
966.502	2.2483	-51.6196	741.6778	5293.1001
966.522	2.3049	-52.1274	741.9561	5295.2203
966.543	2.3364	-52.3001	741.2533	5296.3548
966.563	2.2892	-51.7804	741.4815	5298.4153
966.583	2.2640	-51.9408	741.7665	5300.5331
966.603	2.2797	-50.9850	742.1796	5302.7807
966.624	2.3270	-51.5390	741.8050	5304.2386
966.644	2.3175	-51.8206	742.1458	5306.4093
966.664	2.2766	-52.6964	742.2906	5308.3845
966.685	2.2703	-50.8218	741.7418	5309.6614
966.705	2.3301	-52.5514	742.0811	5311.8230
966.725	2.3270	-52.8542	742.0796	5313.6434
966.746	2.2829	-53.1422	741.1024	5314.4804
966.766	2.3018	-52.2337	741.1180	5316.3023
966.786	2.3144	-52.6964	741.2072	5318.1963
966.807	2.3018	-52.1673	740.4379	5319.2256
966.827	2.2766	-52.1939	740.6299	5321.2107
966.847	2.2608	-51.0121	741.0108	5323.3856
966.868	2.3018	-52.1008	740.5484	5324.7146
966.888	2.2923	-50.6035	741.0134	5326.9688
966.908	2.2671	-51.6867	741.5412	5329.2891
966.928	2.2860	-51.0528	741.9880	5331.5316
966.949	2.3364	-50.7537	741.7406	5333.0788
966.969	2.3049	-50.7400	742.3912	5335.5241
966.990	2.2294	-52.5514	741.8806	5336.8066
967.010	2.3711	-50.7946	742.2227	5338.9387
967.030	2.3239	-52.1939	742.6197	5341.1276
967.051	2.3081	-51.2964	742.0716	5342.3684
967.071	2.2514	-51.8072	742.4514	5344.5338
967.091	2.3239	-50.7537	742.9164	5346.7869
967.112	2.3239	-50.9442	742.6764	5348.3340
967.132	2.2829	-51.0257	743.2364	5350.6808
967.152	2.2483	-50.6991	743.8301	5353.0655
967.172	2.3207	-51.0257	744.4163	5355.4471
967.193	2.3144	-51.4178	744.0278	5356.8529
967.213	2.2892	-52.5910	744.2333	5358.8494
967.233	2.2735	-51.2424	744.4653	5360.8726
967.254	2.2829	-51.2424	744.0690	5362.2644
967.274	2.3175	-52.3928	744.3359	5364.3163
967.294	2.2987	-51.1477	744.6151	5366.3814
967.315	2.2483	-52.1540	744.0749	5367.6234
967.335	2.2923	-51.3639	744.3611	5369.6882
967.355	2.3522	-51.1883	744.8037	5371.9112
967.375	2.3018	-52.4325	745.0638	5373.9534
967.396	2.2766	-51.4178	744.4225	5375.0899
967.416	2.2987	-52.0742	744.7087	5377.1496
967.436	2.3301	-51.6464	744.9534	5379.1686
967.457	2.2955	-51.2694	744.4761	5380.4620
967.477	2.2735	-51.2018	744.9307	5382.6849
967.497	2.2451	-52.2735	745.2132	5384.7378
967.518	2.3491	-52.4590	744.4167	5385.7065
967.538	2.3049	-51.7671	744.5814	5387.6306
967.558	2.2451	-51.0393	744.9791	5389.7887
967.579	2.3018	-51.7135	744.5299	5391.0973
967.599	2.2671	-52.4060	744.7107	5393.0324
967.620	2.2703	-51.5927	744.0481	5394.1190
967.640	2.3081	-51.9275	744.3343	5396.1501
967.661	2.2451	-50.4118	743.9650	5397.5230
967.681	2.3081	-51.4986	744.5188	5399.8179
967.702	2.2829	-52.2337	743.9049	5400.9426
967.722	2.2829	-51.0664	744.2293	5403.0018
967.743	2.2987	-50.6172	743.9753	5404.4808
967.763	2.3207	-51.9942	744.4129	5406.6502
967.783	2.2703	-51.1342	744.7594	5408.7308
967.803	2.2608	-51.8072	745.1326	5410.8399
967.824	2.3301	-51.0935	744.6557	5412.0962
967.844	2.3553	-50.8082	745.2023	5414.3743
967.864	2.2892	-52.0742	745.5797	5416.4862
967.885	2.2892	-51.3774	745.0014	5417.6390
967.905	2.2923	-50.1506	745.6056	5419.9724
967.925	2.3301	-51.9942	746.1001	5422.2001
967.945	2.2892	-52.2072	746.2478	5424.0824
967.966	2.2829	-50.8627	745.7276	5425.2925
967.986	2.3018	-52.5910	746.0038	5427.2955
968.006	2.3680	-52.5118	746.0034	5429.0213
968.027	2.3175	-51.4717	745.3273	5430.0654
968.047	2.2640	-50.7264	745.8165	5432.2716
968.067	2.2640	-50.8899	746.3959	5434.5718
968.088	2.3333	-50.7128	746.1289	5436.0253
968.108	2.2987	-52.5910	746.4249	5438.0398
968.128	2.2987	-51.4178	746.6005	5439.9344
968.148	2.2766	-52.0075	746.8705	5441.9237
968.169	2.3428	-52.5910	746.0766	5442.8440
968.189	2.3239	-52.4722	746.0819	5444.5569
968.209	2.2987	-51.9008	746.2014	5446.3826
968.230	2.2703	-52.5778	745.4367	5447.3183
968.250	2.3144	-52.1141	745.5115	5449.0874
968.271	2.2766	-51.0528	744.9835	5450.2491
968.291	2.2797	-51.2559	745.4586	5452.4114
968.311	2.3301	-50.9714	745.9413	5454.5846
968.332	2.2766	-51.4852	745.5315	5455.8637
968.352	2.2546	-50.3432	746.0794	5458.0990
968.372	2.3144	-50.8354	746.7280	5460.4397
968.393	2.3491	-50.9171	746.4308	5461.8345
968.413	2.3081	-51.4852	746.8724	5463.9668
968.433	2.2546	-51.8874	747.1478	5465.9347
968.454	2.3081	-51.7001	746.5262	5467.0017
968.474	2.3239	-51.3504	746.8592	5469.0195
968.494	2.3144	-52.2072	747.1041	5470.9503
968.514	2.2451	-51.4448	747.3303	5472.8629
968.535	2.2829	-51.5390	746.8115	5474.0268
968.555	2.3459	-50.1230	747.3709	5476.2670
968.575	2.3112	-51.2289	747.9747	5478.5561
968.596	2.3018	-52.5646	747.3070	5479.5712
968.616	2.2640	-50.9850	747.5476	5481.4901
968.636	2.3144	-51.8874	747.8974	5483.5193
968.657	2.3301	-50.9171	747.4026	5484.7011
968.677	2.2987	-51.1477	747.8880	5486.8609
968.697	2.2703	-50.4118	748.4509	5489.1021
968.717	2.2923	-51.1071	749.0136	5491.3472
968.738	2.3364	-51.4986	748.5395	5492.5540
968.758	2.2987	-50.2057	749.0703	5494.7639
968.778	2.2797	-52.4193	749.4421	5496.8177
968.799	2.3207	-50.6582	748.8806	5497.9351
968.819	2.2955	-50.9307	749.4263	5500.1575
968.840	2.2514	-51.6196	748.9567	5501.3629
968.860	2.3333	-50.0817	749.4828	5503.5623
968.880	2.3333	-51.6598	749.9957	5505.7522
968.901	2.3144	-51.0257	749.4955	5506.9269
968.921	2.2608	-52.4193	749.7261	5508.8288
968.941	2.2923	-51.3369	749.9022	5510.6765
968.961	2.3522	-52.0475	750.1378	5512.5838
968.982	2.2671	-52.1939	749.3652	5513.4779
969.002	2.2546	-52.3398	749.4171	5515.1902
969.022	2.3428	-51.9542	749.5081	5516.9404
969.043	2.3175	-50.9986	748.9674	5518.0543
969.063	2.2923	-51.0393	749.4377	5520.1766
969.083	2.2829	-51.5658	749.8081	5522.2018
969.104	2.3018	-51.7135	749.2069	5523.2520
969.124	2.3805	-51.4986	749.4797	5525.1723
969.144	2.3175	-51.6598	749.7580	5527.0990
969.164	2.2735	-52.0209	749.9462	5528.9363
969.185	2.3175	-50.0264	749.5576	5530.1936
969.205	2.3239	-51.6867	750.0743	5532.3547
969.225	2.3428	-49.7773	750.6257	5534.5547
969.246	2.2923	-51.3639	750.3862	5535.9633
969.266	2.2546	-52.2072	750.5848	5537.8078
969.286	2.3396	-51.8072	750.7075	5539.5761
969.307	2.3270	-51.0528	750.1680	5540.6778
969.327	2.2860	-51.3369	750.5650	5542.7131
969.347	2.3018	-51.1342	750.9435	5544.7323
969.368	2.3333	-50.3981	750.6320	5546.0598
969.388	2.2923	-50.2332	751.3144	5548.3813
969.409	2.2829	-51.2018	751.0152	5549.7211
969.429	2.3364	-50.9986	751.4329	5551.7766
969.449	2.3270	-51.5927	751.7807	5553.7644
969.469	2.2797	-52.6042	751.8583	5555.4823
969.490	2.2987	-52.4986	750.9144	5556.1718
969.510	2.3491	-50.3020	751.2340	5558.1192
969.530	2.3270	-51.6330	751.6930	5560.2084
969.551	2.2829	-51.6732	751.0636	5561.2062
969.571	2.2892	-49.8882	751.5866	5563.3537
969.591	2.3301	-50.9850	752.2170	5565.6131
969.612	2.2987	-51.5793	751.7101	5566.7339
969.632	2.3081	-52.2470	751.8499	5568.4972
969.652	2.2419	-51.1477	752.0594	5570.3302
969.672	2.3459	-52.2470	752.2663	5572.1608
969.693	2.3144	-51.4448	751.5627	5573.0762
969.713	2.3081	-50.8627	751.9559	5575.0845
969.733	2.2987	-52.9722	752.0912	5576.8359
969.754	2.3207	-50.6582	751.4005	5577.7561
969.774	2.3396	-51.6196	751.8006	5579.7635
969.794	2.2892	-51.9141	751.9878	5581.5592
969.815	2.2577	-51.6732	751.3058	5582.4810
969.835	2.3301	-51.2154	751.6059	5584.3807
969.855	2.3396	-51.2829	751.9670	5586.3431
969.876	2.2703	-51.7671	751.3787	5587.3528
969.896	2.2671	-51.4313	751.6267	5589.1949
969.916	2.3428	-51.1477	751.9741	5591.1377
969.937	2.2797	-51.5255	751.4513	5592.2074
969.957	2.2860	-52.0475	751.6362	5593.9809
969.978	2.3175	-51.8874	750.8982	5594.8263
969.998	2.3175	-52.1141	751.0191	5596.5251
970.018	2.3018	-52.3001	751.0702	5598.1531
970.038	2.2892	-50.5898	751.3730	5600.0329
970.059	2.3081	-52.8017	750.7328	5600.9658
970.079	2.3301	-51.6867	750.7752	5602.5758
970.099	2.3144	-50.6035	751.1811	5604.5500
970.120	2.2892	-51.3774	750.7886	5605.7239
970.140	2.2923	-51.0800	751.1666	5607.6662
970.160	2.3491	-51.6867	751.4887	5609.5546
970.180	2.2829	-51.1748	751.7910	5611.4249
970.201	2.2608	-52.4854	751.0989	5612.2965
970.221	2.2546	-52.6438	751.0305	5613.7855
970.241	2.3774	-52.9591	750.8845	5615.1938
970.262	2.2860	-51.5658	750.0533	5615.9094
970.282	2.2671	-50.4666	750.5109	5617.9098
970.302	2.2735	-52.2337	750.8521	5619.7963
970.323	2.3396	-51.2559	750.2013	5620.6872
970.343	2.3018	-51.7804	750.4908	5622.5144
970.363	2.2230	-50.9714	750.8238	5624.3866
970.384	2.2892	-51.2018	750.4023	5625.5019
970.404	2.3301	-52.3663	750.6012	5627.2344
970.424	2.3081	-51.2424	750.7908	5628.9580
970.445	2.2766	-51.3639	750.2944	5629.9918
970.465	2.2860	-52.6569	750.4197	5631.6433
970.485	2.2955	-52.4986	750.3554	5633.1037
970.506	2.2514	-51.3234	749.6530	5633.9197
970.526	2.2987	-51.8473	749.9271	5635.7078
970.546	2.3081	-51.8072	750.1176	5637.4131
970.567	2.2829	-50.8354	749.6233	5638.4300
970.587	2.2577	-51.6867	750.0051	5640.3205
970.607	2.2766	-51.7671	750.2279	5642.0535
970.628	2.3396	-51.1883	749.6779	5643.0098
970.648	2.2703	-52.2470	749.9078	5644.7425
970.668	2.2451	-51.2289	750.1281	5646.4662
970.688	2.2546	-51.6867	750.4385	5648.2811
970.709	2.2892	-52.3266	749.7018	5649.0446
970.729	2.2766	-52.4060	749.7166	5650.5536
970.749	2.2671	-51.5927	749.8527	5652.1829
970.770	2.2294	-52.4986	749.1098	5652.9279
970.790	2.3459	-51.1748	749.3074	5654.6084
970.810	2.3081	-50.1644	749.8891	5656.6756
970.831	2.2577	-51.9675	749.4865	5657.7576
970.851	2.2577	-51.3774	749.7337	5659.4868
970.871	2.3144	-52.1274	749.9514	5661.1872
970.892	2.3175	-50.8627	749.3988	5662.1135
970.912	2.2608	-51.1477	749.8682	5664.0595
970.932	2.2451	-51.2964	750.2599	5665.9308
970.952	2.2892	-51.4448	750.5975	5667.7502
970.973	2.3207	-50.6172	750.1982	5668.8306
970.993	2.2546	-51.9942	750.5581	5670.6680
971.013	2.2735	-51.1883	750.8189	5672.4080
971.034	2.3112	-51.7671	750.2615	5673.3263
971.054	2.2797	-51.4582	750.5189	5675.0558
971.075	2.2766	-52.1806	749.8463	5675.8512
971.095	2.3112	-51.6330	750.0115	5677.4796
971.116	2.2451	-50.9578	749.5275	5678.4552
971.136	2.2892	-51.5255	749.9170	5680.3019
971.157	2.2735	-51.3909	749.3776	5681.2171
971.177	2.2703	-51.4717	749.7061	5682.9971
971.198	2.3270	-51.2559	749.2022	5683.9419
971.218	2.2640	-51.7671	749.5063	5685.6918
971.238	2.2703	-50.9442	749.8583	5687.4915
971.259	2.3270	-52.2072	749.2788	5688.3565
971.279	2.3081	-50.9307	749.5630	5690.0817
971.299	2.2829	-50.7946	750.0776	5692.0401
971.320	2.2514	-52.0209	749.5537	5692.9581
971.340	2.3144	-51.7001	749.7379	5694.5805
971.360	2.3207	-51.8206	749.9529	5696.2341
971.381	2.2829	-50.6172	749.4963	5697.2130
971.401	2.2671	-51.7537	749.9048	5699.0549
971.421	2.3018	-51.0257	750.2405	5700.8264
971.441	2.3144	-49.8189	750.8925	5702.9179
971.462	2.2829	-51.9942	750.5328	5703.9976
971.482	2.2671	-52.2868	750.6119	5705.5128
971.502	2.2735	-51.6598	750.7455	5707.0818
971.523	2.3364	-51.9675	750.0721	5707.8389
971.543	2.2608	-51.3504	750.3165	5709.5097
971.563	2.2735	-51.8874	750.5712	5711.1917
971.584	2.2735	-50.8218	750.0596	5712.1043
971.604	2.3081	-51.0121	750.5500	5714.0169
971.624	2.2860	-52.2072	750.8048	5715.6964
971.644	2.2514	-52.3398	750.8365	5717.1526
971.665	2.2514	-51.1477	750.1863	5717.9215
971.685	2.3364	-51.2289	750.5853	5719.7364
971.705	2.2987	-51.5121	750.9188	5721.4884
971.726	2.2294	-51.2154	750.3998	5722.3849
971.746	2.3049	-50.6308	750.8839	5724.2825
971.767	2.2829	-51.8874	750.4017	5725.2120
971.787	2.2104	-51.7671	750.5862	5726.8049
971.807	2.2892	-51.3504	750.8575	5728.4853
971.828	2.3207	-51.4986	750.3180	5729.3517
971.848	2.2671	-51.5255	750.6081	5731.0444
971.868	2.2419	-51.0393	750.9705	5732.8115
971.889	2.2419	-50.9578	750.5778	5733.8215
971.909	2.3774	-51.2018	751.0078	5735.6525
971.929	2.2829	-51.0257	751.4212	5737.4700
971.949	2.2797	-51.2964	751.8137	5739.2694
971.970	2.3112	-51.0528	751.3492	5740.2097
971.990	2.3270	-51.0935	751.7717	5742.0350
972.010	2.2703	-51.2559	752.1554	5743.8241
972.031	2.2608	-51.7804	751.5672	5744.6385
972.051	2.2419	-51.3774	751.8194	5746.2897
972.071	2.3428	-50.9035	752.2138	5748.0850
972.092	2.3396	-52.2735	751.6004	5748.8694
972.112	2.2640	-50.5762	751.9033	5750.5666
972.132	2.2703	-51.6732	752.3019	5752.3617
972.152	2.3396	-52.1540	752.4341	5753.8918
972.173	2.3333	-52.1407	751.6236	5754.4734
972.193	2.2546	-51.8874	751.7310	5755.9674
972.213	2.2671	-51.4717	751.9479	5757.5708
972.234	2.3049	-51.6196	751.3527	5758.3584
972.254	2.2987	-51.0121	751.6948	5760.0800
972.274	2.2987	-51.7938	752.0038	5761.7704
972.295	2.2923	-50.5762	751.5333	5762.6788
972.315	2.3112	-51.3774	751.9855	5764.5080
972.336	2.2766	-50.6718	751.5711	5765.4690
972.356	2.2608	-50.1644	752.2078	5767.4808
972.376	2.3207	-52.1673	752.5890	5769.2410
972.397	2.3049	-50.5625	752.0487	5770.0770
972.417	2.2671	-51.5390	752.4699	5771.8723
972.437	2.2640	-49.6663	753.0343	5773.8145
972.457	2.3081	-50.5351	753.7579	5775.9216
972.478	2.3175	-50.2332	753.5441	5777.0923
972.498	2.2735	-51.8072	753.9568	5778.8889
972.518	2.2388	-51.6598	754.1280	5780.4456
972.539	2.2735	-50.7264	753.6282	5781.3277
972.559	2.2923	-51.0800	754.0786	5783.1580
972.579	2.2671	-51.4852	754.3977	5784.8595
972.599	2.2577	-51.2694	754.6814	5786.5274
972.620	2.2483	-51.7269	754.0686	5787.2952
972.640	2.3364	-51.2424	754.3209	5788.9243
972.660	2.2735	-51.1342	754.6682	5790.6500
972.681	2.2640	-52.0342	754.0256	5791.3825
972.701	2.2892	-50.8218	754.2972	5793.0253
972.721	2.3239	-52.1008	754.5544	5794.6549
972.742	2.2860	-52.0608	753.7405	5795.2087
972.762	2.2419	-52.0075	753.8148	5796.6447
972.782	2.2829	-51.3504	754.0059	5798.1973
972.803	2.3270	-51.4448	753.4365	5798.9856
972.823	2.2766	-50.9035	753.7995	5800.7034
972.843	2.2514	-51.8206	754.0958	5802.3565
972.864	2.2987	-52.3663	753.2832	5802.8962
972.884	2.2923	-51.4178	753.4104	5804.3699
972.905	2.2356	-51.9408	752.7504	5805.0519
972.925	2.2923	-51.4986	752.9413	5806.5804
972.945	2.3049	-51.4582	753.2097	5808.1873
972.965	2.2735	-51.7671	753.4303	5809.7475
972.986	2.2608	-52.0875	752.6839	5810.3360
973.006	2.2577	-51.1477	752.9094	5811.8918
973.026	2.3301	-52.2337	753.1079	5813.4213
973.047	2.2829	-51.3774	752.4078	5814.0478
973.067	2.2483	-51.3504	752.7208	5815.6835
973.087	2.2262	-52.1673	752.8991	5817.1856
973.108	2.3081	-51.4448	752.2015	5817.8071
973.128	2.2735	-51.2559	752.5215	5819.4426
973.148	2.2325	-51.6598	752.8020	5821.0402
973.168	2.2167	-50.1781	753.2575	5822.8153
973.189	2.3144	-50.8899	752.9978	5823.8748
973.209	2.2987	-51.6061	753.3418	5825.5367
973.229	2.2608	-52.0209	753.4942	5827.0082
973.250	2.2419	-51.7403	752.7633	5827.5914
973.270	2.3175	-51.0393	753.0633	5829.2014
973.290	2.2829	-51.4717	753.4040	5830.8542
973.311	2.2608	-50.0679	753.0605	5831.8211
973.331	2.2042	-50.9171	753.6540	5833.7247
973.351	2.2608	-50.3020	754.2014	5835.5870
973.372	2.2356	-50.6855	753.9439	5836.6445
973.392	2.2199	-51.6732	754.2989	5838.3133
973.412	2.2419	-50.6718	754.6517	5839.9823
973.433	2.2955	-50.7809	754.3077	5840.9529
973.453	2.2167	-50.7400	754.7968	5842.7558
973.474	2.2671	-51.8072	754.2607	5843.5314
973.494	2.2797	-52.3398	754.3155	5844.8937
973.514	2.2356	-51.0800	754.4901	5846.3754
973.535	2.2325	-50.5898	754.1103	5847.3000
973.555	2.2577	-50.8354	754.6178	5849.1109
973.575	2.2955	-50.6308	755.1122	5850.9127
973.595	2.2514	-51.5524	755.4816	5852.5928
973.616	2.2451	-50.7264	754.9836	5853.4030
973.636	2.2230	-50.4392	755.5232	5855.2495
973.656	2.2923	-50.0541	756.1674	5857.2056
973.677	2.2892	-50.7537	755.9166	5858.2674
973.697	2.2356	-50.3706	756.4514	5860.1146
973.717	2.2388	-50.8082	756.9705	5861.9505
973.737	2.2797	-50.0403	757.5378	5863.8390
973.758	2.2703	-49.5272	757.4856	5865.1094
973.778	2.2829	-50.0954	758.2495	5867.1982
973.798	2.3112	-49.3458	759.0339	5869.3145
973.819	2.3711	-47.4275	759.4490	5871.0667
973.839	2.4688	-45.0783	761.3671	5874.3333
973.859	2.5191	-43.0277	763.9900	5878.3287
973.880	2.6326	-38.3799	767.0153	5882.7569
973.900	2.7648	-33.8797	772.1923	5889.3811
973.920	2.9223	-31.0487	778.5188	5897.2182
973.941	2.9854	-28.9010	785.0944	5905.3753
973.961	3.1397	-26.2790	792.8744	5914.8160
973.981	3.3508	-23.1823	801.5044	5925.1973
974.002	3.5114	-20.4915	810.6235	5936.1659
974.022	3.6374	-18.6877	820.7348	5948.2330
974.043	3.8610	-17.2785	830.9541	5960.5206
974.063	4.0312	-16.6193	841.6863	5973.4368
974.083	4.1666	-15.8243	852.5253	5986.5790
974.103	4.3556	-15.1459	863.4729	5999.9501
974.124	4.5446	-14.8357	874.1993	6013.2194
974.144	4.7210	-15.2226	885.0273	6026.7089
974.164	4.8627	-15.6385	895.5872	6040.0478
974.185	5.0612	-13.9112	905.9877	6053.3423
974.205	5.3384	-8.3489	917.7103	6068.0803
974.225	5.6061	-1.1049	931.4076	6084.9329
974.245	5.8865	5.2590	947.1877	6104.0308
974.266	6.1543	10.3269	964.7932	6125.1387
974.286	6.4819	13.0206	983.3353	6147.3831
974.306	6.7843	13.5775	1002.1842	6170.1410
974.327	6.9890	12.4894	1020.9256	6192.9988
974.347	7.1717	11.5164	1038.8757	6215.2676
974.367	7.2693	12.2173	1056.5566	6237.4631
974.388	7.3166	15.1843	1074.8511	6260.4699
974.408	7.3197	17.3126	1093.5341	6284.0682
974.428	7.2977	17.5491	1112.3755	6308.0308
974.448	7.3103	17.0385	1130.9362	6331.9177
974.469	7.3954	17.4818	1149.5398	6356.0508
974.489	7.3922	18.4974	1167.8669	6380.1091
974.509	7.3954	18.3695	1186.1122	6404.2851
974.530	7.3733	17.9474	1204.3392	6428.6416
974.550	7.4079	16.4417	1221.7186	6452.3439
974.571	7.3638	16.2263	1238.8664	6476.0018
974.591	7.3638	16.4417	1255.5296	6499.3580
974.612	7.4174	16.4774	1272.2988	6523.0008
974.632	7.3701	17.0730	1288.6906	6546.4450
974.653	7.4300	17.1417	1305.2711	6570.2552
974.673	7.4017	17.2444	1321.3895	6593.7792
974.694	7.4048	17.7161	1337.6913	6617.6605
974.714	7.4646	18.0457	1353.6328	6641.3541
974.734	7.4048	17.2444	1369.2970	6664.9393
974.755	7.4079	16.5130	1384.7913	6688.5208
974.775	7.4458	16.0447	1399.6139	6711.5917
974.795	7.4426	16.0081	1414.1677	6734.5496
974.816	7.4268	16.8301	1428.9418	6757.8829
974.836	7.4174	17.4818	1443.5035	6781.1589
974.856	7.4489	16.2984	1457.7954	6804.3171
974.876	7.4520	15.1843	1471.5282	6827.0635
974.897	7.4268	15.6385	1485.2355	6849.9281
974.917	7.4363	16.3702	1498.7127	6872.7049
974.937	7.4395	17.2785	1512.2933	6895.7262
974.958	7.5119	18.0783	1526.2801	6919.2976
974.978	7.4836	17.8816	1539.8992	6942.6454
974.998	7.4268	17.6495	1553.2772	6965.8924
975.019	7.4993	17.6495	1566.7421	6989.3655
975.039	7.5182	18.5928	1579.9027	7012.6723
975.059	7.5182	19.3083	1593.1737	7036.2262
975.080	7.5087	19.4300	1606.7384	7060.2125
975.100	7.5465	19.6411	1619.8681	7083.9015
975.120	7.5623	19.4603	1632.8388	7107.5658
975.141	7.5056	18.4974	1645.7724	7131.3260
975.161	7.5056	17.7161	1657.9413	7154.4497
975.181	7.5213	17.2103	1669.7451	7177.3300
975.201	7.5277	17.0385	1681.2892	7200.0687
975.222	7.4678	16.0447	1692.7701	7222.8603
975.242	7.4268	13.9525	1703.3225	7244.8336
975.263	7.4332	11.8472	1713.2615	7266.2951
975.283	7.4174	11.3242	1722.4275	7287.0771
975.303	7.3607	12.2173	1731.5403	7307.8945
975.324	7.4237	14.2790	1741.2481	7329.3986
975.344	7.4363	15.7873	1751.2066	7351.2497
975.364	7.4017	15.9715	1761.3210	7373.3553
975.385	7.3544	14.6389	1771.3724	7395.4967
975.405	7.3701	12.9770	1780.5488	7416.8567
975.425	7.4142	12.0333	1789.1791	7437.7558
975.445	7.3670	11.4685	1797.4517	7458.3774
975.466	7.2977	10.5315	1805.5545	7478.9062
975.486	7.2788	7.8703	1812.7780	7498.6267
975.506	7.2473	3.7598	1818.7896	7517.1945
975.527	7.1465	-1.7345	1823.1522	7534.1560
975.547	7.0079	-8.2899	1825.4478	7549.0724
975.567	6.9039	-15.2226	1825.4807	7561.7234
975.588	6.8158	-21.6349	1822.9977	7571.8288
975.608	6.5890	-29.8929	1818.4212	7579.7849
975.628	6.3559	-39.1227	1811.0053	7584.8183
975.648	6.1479	-47.7733	1800.7206	7586.8671
975.669	6.0094	-50.9035	1787.7960	7586.1294
975.689	5.9653	-54.1383	1774.7958	7585.1542
975.709	5.9306	-55.6294	1761.1751	7583.3930
975.730	5.8581	-54.8639	1746.6894	7580.5931
975.750	5.8298	-55.2041	1733.3700	7578.7877
975.770	5.7826	-54.5977	1720.2611	7577.0288
975.791	5.6912	-53.5714	1706.6904	7574.6433
975.811	5.6282	-54.4960	1694.2019	7573.1786
975.832	5.6345	-55.6169	1680.6187	7570.4580
975.852	5.5053	-55.4922	1667.9520	7568.4919
975.872	5.4644	-56.8726	1655.2355	7566.3191
975.892	5.4266	-56.2978	1642.5444	7564.0149
975.913	5.4077	-56.6043	1629.1212	7560.8179
975.933	5.3447	-56.3838	1616.7863	7558.5510
975.953	5.2785	-55.4547	1604.7960	7556.4783
975.974	5.2313	-55.1287	1592.2474	7553.6964
975.994	5.2218	-53.5455	1581.0876	7552.1569
976.014	5.1683	-53.4677	1570.3422	7550.8960
976.035	5.1525	-52.2337	1559.0730	7548.9749
976.055	5.1305	-51.5390	1549.1392	7548.2578
976.075	5.1525	-51.2964	1539.4848	7547.6976
976.095	5.1431	-50.9035	1530.0562	7547.2441
976.116	5.0832	-51.2694	1519.9036	7545.9446
976.136	5.0612	-51.1612	1510.6813	7545.4548
976.156	5.1085	-51.3909	1501.5540	7544.9454
976.177	5.0234	-52.1141	1491.5258	7543.4159
976.197	4.9762	-53.3767	1482.1510	7542.4195
976.217	4.9762	-52.1806	1472.8823	7541.4134
976.238	5.0076	-51.4852	1463.1841	7539.8602
976.258	4.9762	-50.2745	1454.7813	7539.4898
976.278	5.0108	-46.2880	1447.3441	7539.9855
976.299	5.0927	-44.1328	1440.2683	7540.7505
976.319	5.2250	-41.4108	1434.8374	7543.0799
976.339	5.2565	-39.0885	1430.3098	7546.2466
976.360	5.3132	-37.6245	1425.8305	7549.4012
976.380	5.3825	-39.8029	1421.9242	7553.0716
976.401	5.3951	-39.8704	1417.0349	7555.6998
976.421	5.4046	-41.5084	1412.5839	7558.7042
976.441	5.4392	-42.1701	1407.8076	7561.3217
976.461	5.5053	-43.4197	1402.7745	7563.6176
976.482	5.4959	-43.7930	1396.8131	7564.9140
976.502	5.4833	-44.1328	1391.5303	7566.8163
976.522	5.5085	-45.4697	1386.0358	7568.4370
976.543	5.5432	-46.0364	1379.5369	7568.9765
976.563	5.5432	-45.9919	1373.7903	7570.1903
976.583	5.4770	-47.3262	1367.9020	7571.1879
976.603	5.4833	-47.0940	1361.9046	7572.0006
976.624	5.5337	-47.9741	1355.0875	7571.9127
976.644	5.5589	-47.1521	1349.1333	7572.6069
976.664	5.5053	-44.5162	1343.8261	7573.8762
976.685	5.5810	-43.7310	1338.4210	7574.9788
976.705	5.7416	-40.1894	1334.5308	7577.5356
976.725	5.8644	-34.5285	1332.2134	7581.6220
976.746	6.0598	-28.6871	1331.3065	7587.0926
976.766	6.2992	-20.8328	1333.2028	7595.3641
976.786	6.6362	-11.9870	1337.8413	7606.4067
976.807	6.9291	-2.7924	1345.2876	7620.3172
976.827	7.1087	4.8054	1355.5444	7637.1304
976.847	7.2851	11.5641	1368.0510	7656.3136
976.867	7.3828	18.3374	1382.6427	7677.7267
976.888	7.4332	23.3342	1399.3467	7701.4204
976.908	7.4520	25.4934	1416.6822	7725.9292
976.929	7.5465	27.8863	1434.9972	7751.6100
976.949	7.6190	29.5366	1453.3111	7777.4874
976.969	7.5844	29.4523	1471.6557	7803.5932
976.990	7.6158	29.0288	1490.1714	7830.0686
977.010	7.6946	28.1478	1507.7555	7855.8065
977.030	7.6883	27.0468	1524.7917	7881.1819
977.051	7.6852	27.4910	1541.9580	7906.8703
977.071	7.6820	27.6232	1558.5538	7932.1682
977.091	7.7198	25.4934	1574.6115	7957.1016
977.112	7.7167	24.3980	1590.3477	7981.8820
977.132	7.7418	24.7836	1605.3566	8006.0975
977.152	7.7639	26.1875	1620.4744	8030.5808
977.172	7.8238	26.9125	1635.7561	8055.3878
977.193	7.7797	25.4934	1651.1660	8080.4846
977.213	7.7576	24.9269	1665.6205	8104.7826
977.233	7.7387	24.5914	1679.7452	8128.8999
977.254	7.8017	24.6877	1694.0619	8153.3575
977.274	7.8206	25.2586	1707.9023	8177.4851
977.294	7.8017	25.3057	1721.6722	8201.6853
977.315	7.8048	26.4157	1735.8901	8226.4786
977.335	7.8426	26.6650	1749.7273	8251.0364
977.355	7.8584	27.1583	1763.5146	8275.6871
977.375	7.8238	26.3474	1777.0772	8300.2539
977.396	7.8080	25.4232	1790.6117	8324.9320
977.416	7.8710	26.7777	1803.6198	8349.2196
977.436	7.9120	27.6672	1816.8371	8373.8505
977.457	7.8804	28.0608	1830.5633	8399.1283
977.477	7.8616	27.9082	1843.6966	8423.9504
977.498	7.8993	28.1912	1857.1520	8449.2302
977.518	7.8616	27.2695	1869.8690	8473.9047
977.538	7.8458	27.0021	1882.2303	8498.3502
977.559	7.9340	28.0173	1895.0166	8523.3477
977.579	7.9592	27.9955	1907.3522	8548.0211
977.599	7.9120	27.6672	1919.4758	8572.6051
977.620	7.9308	28.1912	1931.9429	8597.6561
977.640	7.9434	28.4938	1943.9287	8622.3481
977.660	8.0065	29.0288	1955.9036	8647.1486
977.680	7.9434	29.3680	1967.8737	8672.0636
977.701	7.9308	29.4734	1980.2552	8697.5114
977.721	7.9371	29.0076	1991.9351	8722.3771
977.741	8.0065	29.5366	2003.4796	8747.2222
977.762	7.9687	30.3295	2015.5947	8772.7548
977.782	7.9718	29.9764	2027.1356	8797.8300
977.802	7.9529	28.6013	2038.2461	8822.5859
977.823	8.0159	28.1478	2049.3849	8847.4787
977.843	8.0253	29.6627	2060.0905	8872.0445
977.863	8.0128	30.7828	2071.0988	8897.0183
977.883	8.0033	31.0079	2082.1925	8922.1847
977.904	8.0537	30.7418	2093.6521	8947.8270
977.924	8.0348	30.0181	2104.2934	8972.7580
977.944	8.0159	30.7418	2114.8018	8997.6577
977.965	8.0128	31.0691	2125.8649	9023.2159
977.985	8.0947	31.1098	2136.3389	9048.2885
978.005	8.0726	31.3942	2146.7360	9073.3838
978.026	8.0506	31.0283	2157.5066	9098.9539
978.046	8.0694	30.7623	2167.5212	9123.8668
978.067	8.0947	31.3536	2177.9790	9149.3199
978.087	8.0726	31.4751	2187.9098	9174.3424
978.108	8.1136	30.6391	2198.1127	9199.7317
978.128	8.0569	30.1637	2207.4565	9224.3535
978.149	8.0726	30.3502	2217.1370	9249.4002
978.169	8.0883	30.5979	2226.2673	9273.9838
978.190	8.0506	31.1912	2235.9347	9299.1912
978.210	8.1167	30.9670	2245.0307	9323.9138
978.230	8.1104	31.2522	2254.0232	9348.6156
978.251	8.0789	31.3536	2263.4860	9373.8721
978.271	8.0978	32.1376	2272.4587	9398.7230
978.291	8.1482	32.1177	2281.4460	9423.6699
978.312	8.1167	31.8777	2290.8079	9449.0751
978.332	8.0726	31.1098	2299.3560	9473.7477
978.352	8.0789	30.9670	2307.6466	9498.2375
978.373	8.1545	30.6596	2316.2694	9523.1349
978.393	8.1293	31.1302	2324.3012	9547.5149
978.413	8.0820	31.7171	2332.4078	9572.0404
978.433	8.0474	30.8443	2340.3659	9596.4875
978.454	8.1136	29.6627	2348.3853	9621.0657
978.474	8.0663	28.4291	2355.4036	9644.7068
978.494	8.0191	27.3139	2361.9451	9667.9269
978.515	7.9844	27.0915	2368.6340	9691.3483
978.535	8.0348	27.9082	2374.8872	9714.3861
978.555	8.0285	28.9863	2381.3762	9737.7105
978.576	7.9970	28.8583	2388.4205	9761.6457
978.596	7.9529	28.1912	2394.7662	9784.9366
978.616	7.9718	27.9082	2400.8752	9808.0400
978.636	7.9938	28.7514	2407.0007	9831.2078
978.657	7.9529	27.2029	2413.3963	9854.6949
978.677	7.9088	26.1646	2418.8202	9877.2557
978.697	7.9151	25.5635	2423.9049	9899.5151
978.718	7.9308	25.2351	2429.1928	9922.0148
978.738	7.8836	24.3251	2433.7888	9943.8569
978.759	7.8584	24.7836	2438.6594	9966.0054
978.779	7.8867	24.9269	2443.1621	9987.8173
978.799	7.8112	24.5914	2447.5768	10009.5697
978.820	7.7702	23.2076	2452.0474	10031.4066
978.840	7.7859	21.6620	2455.5812	10052.3301
978.860	7.7734	20.6913	2458.6540	10072.8081
978.881	7.7167	20.4628	2461.8307	10093.4035
978.901	7.6442	19.9386	2464.5023	10113.5048
978.921	7.6442	17.7493	2466.6910	10133.1290
978.941	7.6190	14.8748	2468.0137	10151.8851
978.962	7.5497	12.3539	2468.6518	10169.9457
978.982	7.4678	10.0673	2468.2602	10186.9561
979.002	7.4489	7.9915	2467.1509	10203.2185
979.023	7.4142	4.5721	2465.2493	10218.6499
979.043	7.3040	-0.1356	2461.9215	10232.6035
979.063	7.1717	-4.9585	2457.0566	10244.9523
979.084	7.1465	-8.8119	2450.7015	10255.7256
979.104	7.1780	-8.2899	2443.9880	10266.0453
979.124	7.1370	-5.6965	2437.8743	10276.8709
979.144	7.1717	-2.3223	2432.8253	10288.6769
979.165	7.2001	1.6334	2429.0478	10301.6832
979.185	7.2599	4.5721	2426.4649	10315.8272
979.205	7.2630	7.1200	2424.8231	10330.8674
979.226	7.2378	7.8703	2423.8722	10346.5628
979.246	7.2536	8.6976	2423.0703	10362.3765
979.266	7.2977	8.2307	2422.3381	10378.2303
979.287	7.2442	4.2537	2420.9825	10393.4280
979.307	7.0331	-7.3115	2416.9662	10405.9140
979.327	6.9071	-17.9803	2409.3175	10414.6809
979.348	6.8094	-24.6396	2398.5414	10420.1956
979.368	6.6425	-30.8238	2386.1256	10423.9191
979.388	6.5102	-36.6216	2371.8803	10425.6422
979.408	6.4188	-41.3293	2356.0729	10425.6133
979.429	6.3716	-44.0866	2338.5191	10423.6298
979.449	6.2929	-43.2163	2321.5794	10422.0457
979.469	6.2771	-41.8646	2305.2193	10420.8338
979.490	6.3716	-39.0885	2289.0768	10419.6367
979.510	6.5700	-35.8179	2274.8077	10420.1224
979.530	6.7023	-33.6292	2261.6210	10421.5169
979.551	6.7905	-30.4949	2248.9496	10423.2622
979.571	6.7874	-27.4689	2237.9878	10426.5654
979.591	6.6708	-30.0181	2227.2419	10429.9439
979.611	6.3810	-40.8867	2214.4078	10431.0832
979.632	6.0566	-51.1477	2197.4722	10427.9353
979.652	5.7857	-58.6647	2178.5657	10422.5966
979.672	5.7227	-62.9903	2157.9339	10415.2921
979.693	5.6660	-63.5579	2135.7013	10406.1278
979.713	5.5432	-61.8362	2114.9856	10398.2212
979.733	5.5400	-58.9340	2095.2943	10391.0947
979.754	5.4896	-56.4206	2075.7907	10383.9185
979.774	5.5746	-53.8040	2058.3355	10378.5664
979.794	5.4928	-52.0875	2041.8160	10373.9428
979.815	5.4424	-52.9198	2024.7797	10368.5978
979.835	5.4865	-52.5646	2008.7466	10364.0545
979.856	5.4266	-52.8279	1992.0562	10358.6545
979.876	5.3479	-51.8072	1976.5725	10354.2652
979.896	5.3667	-51.7804	1961.4557	10350.0558
979.917	5.3447	-53.2466	1945.4194	10344.7373
979.937	5.2911	-51.8473	1930.4421	10340.2890
979.957	5.3006	-51.3909	1915.9592	10336.1554
979.978	5.3101	-51.7537	1900.8185	10331.1836
979.998	5.2628	-51.4178	1886.7166	10327.0726
980.018	5.2344	-52.1008	1872.7333	10322.9089
980.039	5.2691	-53.0507	1857.7834	10317.6027
980.059	5.2534	-52.9591	1843.7488	10313.0360
980.080	5.1777	-51.1206	1829.3473	10307.9296
980.100	5.1777	-51.6061	1816.2115	10303.9219
980.120	5.1903	-52.2868	1803.0467	10299.7249
980.141	5.1211	-50.9035	1789.3081	10294.7908
980.161	5.1462	-50.6308	1776.8699	10290.9982
980.181	5.2407	-49.2759	1764.8566	10287.4814
980.202	5.2093	-47.4275	1752.7231	10283.6972
980.222	5.2470	-43.7465	1742.4577	10281.6441
980.243	5.3888	-40.0386	1732.8504	10280.1266
980.263	5.6440	-34.3576	1725.6121	10280.8725
980.283	5.8550	-24.3251	1721.0666	10284.2348
980.304	6.2645	-14.1573	1719.6050	10290.6370
980.324	6.5700	-4.7281	1721.7261	10300.6157
980.344	6.8315	-0.5213	1726.0791	10312.8531
980.365	7.0772	2.8842	1731.6582	10326.3628
980.385	7.2756	9.2607	1738.7681	10341.4651
980.406	7.2630	14.1573	1747.8504	10358.6212
980.426	7.2756	15.3750	1757.6379	10376.5791
980.446	7.3954	16.3702	1767.6698	10394.8830
980.467	7.3985	18.0783	1778.3093	10413.9011
980.487	7.3922	20.0564	1789.1413	10433.2224
980.508	7.4804	20.8046	1800.6279	10453.3139
980.528	7.5024	21.3343	1811.8444	10473.2526
980.548	7.4962	22.7984	1823.2510	10493.4984
980.569	7.5591	24.6155	1835.4512	10514.6602
980.589	7.6190	25.8655	1847.6145	10535.9114
980.609	7.6001	24.9745	1859.6853	10557.1957
980.630	7.6095	24.2032	1871.7373	10578.5860
980.650	7.6726	24.3494	1883.1280	10599.4357
980.670	7.6662	24.9507	1894.5003	10620.3837
980.691	7.6631	25.6101	1906.3581	10641.9366
980.711	7.6852	25.0695	1917.6687	10663.0610
980.732	7.7040	23.4098	1928.8752	10684.1962
980.752	7.6726	22.7209	1939.1512	10704.5099
980.772	7.7009	23.1568	1949.2570	10724.7559
980.793	7.7418	23.3594	1959.7276	10745.4703
980.813	7.6914	22.6171	1969.5928	10765.6813
980.834	7.6694	22.1976	1979.5135	10786.0467
980.854	7.7639	22.4868	1988.9177	10805.9916
980.874	7.7450	22.4083	1998.2392	10825.9465
980.895	7.7040	22.6950	2007.8524	10846.2867
980.915	7.7639	22.7726	2017.0323	10866.2864
980.935	7.7355	23.0294	2026.1530	10886.3166
980.956	7.7040	23.2583	2035.6236	10906.7882
980.976	7.7828	23.8590	2044.7299	10926.9866
980.997	7.7450	24.2276	2054.2813	10947.7217
981.017	7.7544	25.0695	2063.5157	10968.2318
981.037	7.7607	24.7836	2072.7269	10988.8088
981.058	7.7985	23.3342	2081.9341	11009.4717
981.078	7.7797	22.9270	2090.3204	11029.3986
981.098	7.7293	22.8241	2098.5174	11049.2156
981.119	7.7639	22.4345	2106.9053	11069.3025
981.139	7.8238	22.7984	2114.8094	11088.9830
981.159	7.7576	23.1823	2122.7386	11108.7634
981.179	7.7293	22.3295	2130.4911	11128.4408
981.200	7.7009	21.8240	2138.2876	11148.2350
981.220	7.7765	21.7971	2145.5328	11167.5479
981.240	7.7765	23.1823	2152.9125	11187.0628
981.261	7.7513	24.2764	2161.0037	11207.3614
981.281	7.7324	24.9031	2168.8859	11227.5259
981.301	7.7828	24.6396	2176.7298	11247.7256
981.321	7.7797	23.7101	2184.2781	11267.7012
981.342	7.7450	22.7467	2191.8034	11287.7233
981.362	7.7135	21.8509	2198.5421	11307.0237
981.382	7.7418	21.0851	2204.9214	11326.0231
981.403	7.7797	22.4868	2211.6871	11345.4674
981.423	7.7576	23.4852	2218.4051	11364.9242
981.443	7.7103	23.1059	2225.1418	11384.4597
981.464	7.7797	22.9526	2232.0875	11404.2655
981.484	7.7985	23.1059	2238.5650	11423.6629
981.504	7.7671	24.2764	2245.1810	11443.2564
981.525	7.7922	24.9031	2252.4192	11463.5343
981.545	7.8269	24.9507	2259.2714	11483.4893
981.566	7.7639	24.7836	2266.4302	11503.8137
981.586	7.8112	23.6104	2272.8657	11523.4750
981.607	7.8080	22.9013	2279.2942	11543.1855
981.627	7.7639	21.9582	2284.9836	11562.2087
981.648	7.8048	22.8756	2290.9690	11581.5771
981.668	7.7639	22.9783	2296.6774	11600.7177
981.689	7.7607	22.5390	2302.6356	11620.1573
981.709	7.7922	22.0382	2307.9868	11639.0369
981.729	7.7450	21.1407	2313.0396	11657.6598
981.750	7.6883	20.2897	2318.0828	11676.3131
981.770	7.7198	20.2897	2322.5789	11694.4562
981.790	7.7355	20.8328	2327.1089	11712.6670
981.811	7.6789	21.4441	2332.1235	11731.3992
981.831	7.6379	21.4988	2336.8358	11749.8668
981.851	7.6914	21.1962	2341.4481	11768.2699
981.872	7.6631	20.6629	2346.2111	11786.8593
981.892	7.6064	19.9976	2350.3694	11804.8771
981.912	7.6001	19.3388	2354.2565	11822.6517
981.932	7.6253	19.0006	2357.9299	11840.2379
981.953	7.6127	19.3083	2361.8696	11858.1160
981.973	7.6158	19.3083	2365.4939	11875.7039
981.993	7.5717	18.9384	2369.0116	11893.2081
982.014	7.6032	18.6245	2372.6832	11910.8892
982.034	7.6032	18.9695	2376.0030	11928.2404
982.054	7.5654	18.8448	2379.3179	11945.6066
982.075	7.5465	18.1434	2382.7608	11963.1214
982.095	7.5434	17.4143	2385.6176	11980.0679
982.115	7.5497	15.7873	2388.0484	11996.6007
982.135	7.5182	15.6758	2390.1609	12012.8231
982.156	7.5024	16.7601	2392.6768	12029.4574
982.176	7.5150	16.8998	2395.0953	12046.0045
982.196	7.5277	16.0447	2397.3652	12062.4116
982.217	7.4615	14.6785	2399.4932	12078.6840
982.237	7.4174	13.0641	2400.8466	12094.1837
982.258	7.4395	11.2273	2401.8126	12109.2914
982.278	7.3859	10.0148	2402.0604	12123.6699
982.298	7.3418	9.8032	2402.0692	12137.7931
982.319	7.4048	10.1717	2402.2693	12152.0911
982.339	7.3796	10.2236	2402.3711	12166.2748
982.359	7.3323	9.7498	2402.4018	12180.3704
982.380	7.2725	8.6976	2402.3321	12194.3478
982.400	7.3040	7.3115	2401.7066	12207.7478
982.420	7.3040	6.7288	2400.7629	12220.8031
982.441	7.2442	5.6965	2399.6664	12233.6765
982.461	7.1780	2.5126	2397.7824	12245.7280
982.481	7.1402	-3.5903	2394.3837	12256.2175
982.501	7.0268	-11.9405	2388.6337	12264.2865
982.522	6.8850	-18.8448	2380.1740	12269.5482
982.542	6.7464	-24.5191	2369.9916	12272.9645
982.562	6.6299	-29.7675	2358.1272	12274.5573
982.583	6.5070	-35.3362	2344.0803	12273.8041
982.603	6.3779	-41.3945	2328.8221	12271.6574
982.623	6.2172	-45.0783	2312.1410	12267.8908
982.644	6.1574	-48.4445	2293.7261	12262.1758
982.664	6.1731	-50.3706	2275.4390	12256.3653
982.684	6.1479	-50.5898	2257.0250	12250.2048
982.704	6.1102	-50.6308	2238.7979	12244.0087
982.725	6.1479	-48.5154	2220.3209	12237.3401
982.745	6.1731	-47.5430	2203.4071	12232.0200
982.765	6.1857	-46.9191	2186.9690	12226.9725
982.786	6.1227	-46.4502	2170.1438	12221.3357
982.806	6.1290	-47.8308	2154.1511	12216.3317
982.827	6.0849	-49.2899	2137.0834	12210.0522
982.847	6.0314	-49.9435	2120.6833	12204.2375
982.867	6.0030	-49.8743	2104.3911	12198.3328
982.888	5.9810	-50.0126	2087.4638	12191.5921
982.908	5.9275	-49.2759	2071.6742	12185.7914
982.928	5.8802	-47.7877	2056.4502	12180.3686
982.949	5.8991	-46.5678	2041.0835	12174.6178
982.969	5.9369	-46.7730	2026.8582	12169.8291
982.989	5.9022	-47.1957	2012.7065	12164.9418
983.009	5.9054	-45.7538	1998.9004	12160.2305
983.030	5.9149	-44.3632	1984.9895	12155.2463
983.050	5.9589	-45.2593	1972.0805	12151.1012
983.070	5.9873	-44.8512	1959.2519	12146.8801
983.091	5.9653	-44.6078	1945.9506	12142.0278
983.111	5.9558	-42.9962	1933.8634	12138.2355
983.131	6.0282	-43.8240	1922.0570	12134.5786
983.152	6.0566	-43.6844	1909.5594	12130.0828
983.172	6.0503	-42.6167	1898.1425	12126.5226
983.192	6.1290	-39.9714	1887.4832	12123.5853
983.212	6.2708	-36.6759	1877.9409	12121.6412
983.233	6.4220	-33.8220	1868.9525	12120.1367
983.253	6.5354	-29.9764	1861.7697	12120.3370
983.273	6.6835	-24.9031	1856.1539	12122.0227
983.294	6.8819	-21.0293	1851.7096	12124.8139
983.314	6.9953	-18.7192	1848.7255	12129.0142
983.334	7.0174	-14.9138	1846.7915	12134.2279
983.355	7.0615	-6.3937	1846.7466	12141.3104
983.375	7.2378	6.9258	1850.4960	12152.1992
983.396	7.2946	16.5485	1858.1928	12167.0911
983.416	7.3166	21.7162	1868.0487	12184.2324
983.436	7.4017	24.0070	1879.0168	12202.5944
983.457	7.4142	25.6334	1890.9079	12221.9992
983.477	7.4458	25.2351	1902.4428	12241.1708
983.497	7.4741	24.2764	1913.6088	12260.0922
983.518	7.5875	23.4852	1924.7412	12279.0963
983.538	7.6316	23.0805	1935.1409	12297.4795
983.558	7.5969	22.8499	1945.3055	12315.7337
983.578	7.6032	24.5432	1955.5854	12334.2087
983.599	7.6820	26.6198	1966.7851	12353.7145
983.619	7.7103	27.2473	1977.8691	12373.2202
983.639	7.6757	26.9573	1988.8705	12392.7575
983.660	7.6473	24.8075	1999.7592	12412.2951
983.680	7.7198	23.9824	2009.5905	12430.8815
983.700	7.7576	24.0316	2019.1705	12449.3153
983.721	7.7355	23.2330	2028.8981	12467.9947
983.741	7.7009	22.3032	2037.8266	12485.9692
983.761	7.7293	21.4167	2046.3427	12503.6186
983.781	7.7293	21.4988	2054.6193	12521.1118
983.802	7.7324	21.7971	2063.2141	12539.0071
983.822	7.7009	22.3032	2071.4762	12556.6532
983.842	7.7450	23.1314	2079.8561	12574.4994
983.863	7.7734	24.3494	2088.8635	12593.0595
983.883	7.7293	24.3251	2097.5629	12611.3996
983.903	7.7167	22.7726	2105.8925	12629.4541
983.924	7.7859	22.9526	2114.2695	12647.6381
983.944	7.7734	23.7846	2122.3308	12665.5871
983.965	7.7859	25.5402	2131.1284	12684.3552
983.985	7.8521	26.8676	2139.9183	12703.2026
984.005	7.8206	27.1361	2148.8628	12722.2920
984.026	7.7954	26.1646	2158.0206	12741.6843
984.046	7.8238	25.3293	2166.3233	12760.3074
984.066	7.8521	23.7350	2174.1200	12778.5025
984.087	7.8300	22.4607	2181.7267	12796.5816
984.107	7.7607	22.5651	2188.6621	12814.0584
984.127	7.7734	22.0382	2195.4409	12831.4429
984.148	7.8300	22.5390	2202.4999	12849.1725
984.168	7.7985	23.2836	2209.3079	12866.7160
984.188	7.7859	24.8792	2216.4185	12884.6272
984.208	7.7797	25.8655	2223.8679	12902.9460
984.229	7.8773	26.0039	2231.8400	12921.8611
984.249	7.8647	26.0499	2239.3136	12940.3512
984.269	7.8458	26.0729	2246.7053	12958.8296
984.290	7.8521	26.4612	2254.5079	12977.7907
984.310	7.9245	28.1912	2262.1288	12996.6434
984.330	7.9403	28.2779	2269.9555	13015.7750
984.351	7.8836	28.2562	2278.1633	13035.3642
984.371	7.8332	27.0021	2285.5892	13054.2455
984.391	7.8742	25.6567	2292.4918	13072.6701
984.411	7.8899	24.9507	2298.9684	13090.7299
984.432	7.8489	24.4949	2305.5812	13108.9853
984.452	7.8017	23.7598	2311.5047	13126.6076
984.472	7.8269	23.0294	2317.1115	13143.9636
984.493	7.7891	23.6353	2323.0141	13161.6658
984.513	7.7985	24.4465	2328.6913	13179.1932
984.534	7.8616	25.8655	2335.0836	13197.4890
984.554	7.8710	27.9082	2341.5527	13215.9194
984.574	7.8616	28.9223	2348.4474	13234.8358
984.595	7.8584	27.6232	2355.6770	13254.1519
984.615	7.8899	25.9578	2361.8571	13272.4791
984.635	7.8679	23.6852	2367.3077	13290.1273
984.656	7.8238	22.6950	2372.5340	13307.5961
984.676	7.8238	23.6104	2377.2985	13324.6443
984.696	7.8647	24.2276	2382.2574	13341.9264
984.717	7.8647	24.4222	2387.6917	13359.7272
984.737	7.8238	25.1169	2392.8025	13377.2485
984.757	7.8143	24.5432	2397.8696	13394.7680
984.777	7.8112	24.1788	2402.7180	13412.1092
984.798	7.8206	24.0316	2407.8203	13429.7450
984.818	7.7828	23.6353	2412.3697	13446.8666
984.838	7.7198	23.1568	2416.7174	13463.8209
984.859	7.7230	22.6950	2421.2348	13480.9793
984.879	7.7544	22.2768	2425.1702	13497.5876
984.899	7.7387	22.5390	2429.0307	13514.1491
984.919	7.7072	23.0294	2432.9677	13530.8151
984.940	7.6757	22.3295	2437.1964	13547.8031
984.960	7.7293	20.3764	2440.5572	13563.9501
984.980	7.6726	19.7607	2443.4506	13579.6490
985.001	7.6473	19.0006	2446.4010	13595.4217
985.021	7.6158	19.6411	2448.9738	13610.8320
985.041	7.6694	19.6411	2451.6205	13626.3296
985.062	7.6190	19.5810	2454.5490	13642.1243
985.082	7.6127	19.4905	2457.0913	13657.5475
985.103	7.6568	18.8760	2459.8027	13673.1535
985.123	7.5749	18.8760	2462.0607	13688.3179
985.144	7.5969	19.3083	2464.6784	13703.8533
985.164	7.6095	19.1551	2466.9934	13719.0977
985.185	7.5623	18.5611	2469.4680	13734.5126
985.205	7.6222	18.1109	2471.4265	13749.4201
985.226	7.5749	18.6245	2473.6753	13764.6254
985.246	7.5654	18.3374	2475.6292	13779.5433
985.266	7.5907	17.7825	2477.4193	13794.3023
985.287	7.5465	15.8980	2479.0619	13808.9169
985.307	7.4867	14.2385	2479.8181	13822.6424
985.327	7.4552	12.0795	2479.9325	13835.7147
985.347	7.4300	9.6425	2479.2841	13848.0050
985.368	7.3733	5.7680	2477.7262	13859.3569
985.388	7.2536	-0.8793	2474.3174	13868.8138
985.408	7.1560	-4.8822	2469.1872	13876.4848
985.429	7.1843	-6.1193	2463.1621	13883.1818
985.449	7.2158	-4.8054	2457.3161	13889.9748
985.469	7.1591	-0.8793	2452.4109	13897.6320
985.490	7.1307	3.2433	2448.9197	13906.6399
985.510	7.1685	5.6965	2446.5416	13916.7121
985.530	7.2410	6.7948	2444.7814	13927.3632
985.550	7.2095	4.7281	2442.8828	13937.8397
985.571	7.1748	1.6334	2440.2058	13947.4962
985.591	7.1685	-0.3961	2436.6608	13956.2342
985.611	7.2221	-0.6435	2432.7830	13964.5819
985.632	7.1497	-0.6435	2428.9019	13972.8672
985.652	7.0993	-0.9933	2425.0220	13981.0946
985.672	7.1119	-0.5213	2421.2109	13989.3320
985.693	7.1465	0.8793	2417.7604	13997.8739
985.713	7.1591	0.9933	2414.6009	14006.6544
985.733	7.1119	1.4272	2411.5716	14015.5152
985.754	7.1780	1.7345	2408.7291	14024.5145
985.774	7.1497	1.9335	2405.9797	14033.5606
985.794	7.1402	1.2142	2403.1786	14042.5087
985.815	7.1339	-1.2142	2399.8910	14050.9212
985.835	7.1276	-4.9585	2395.6222	14058.2951
985.855	7.0331	-10.1196	2389.9317	14064.1763
985.876	6.9354	-14.1573	2382.5877	14068.3159
985.896	6.9071	-15.8980	2374.5793	14071.6899
985.916	6.9323	-16.9346	2366.2110	14074.5972
985.937	6.8535	-18.7192	2357.1847	14076.7339
985.957	6.7307	-21.9849	2347.7298	14078.3237
985.977	6.6551	-26.3018	2337.1372	14078.6485
985.997	6.6047	-32.4952	2324.9361	14077.2224
986.018	6.4566	-39.4641	2310.1114	14073.0063
986.038	6.2298	-45.1689	2293.9687	14067.2839
986.058	5.9747	-48.8969	2276.4652	14059.9976
986.079	5.9243	-53.2987	2256.9875	14050.5151
986.099	5.9306	-56.3224	2237.3695	14040.6589
986.119	5.8172	-57.1394	2217.3604	14030.1754
986.140	5.7542	-56.5921	2196.6146	14018.7129
986.160	5.6912	-56.8847	2177.1120	14008.2544
986.180	5.6660	-57.1031	2157.7682	13997.7239
986.200	5.5746	-56.2240	2138.7755	13987.3167
986.221	5.5557	-55.7538	2119.3161	13976.2147
986.241	5.5305	-55.1538	2101.2042	13966.2375
986.261	5.5526	-54.6993	2083.4932	13956.4485
986.282	5.4360	-55.6419	2065.0088	13945.6715
986.302	5.3667	-56.7264	2047.3333	13935.4894
986.323	5.3384	-58.4412	2028.4611	13923.8947
986.343	5.3006	-55.9151	2010.9126	13913.4087
986.363	5.2565	-53.6361	1994.3792	13903.7363
986.384	5.2502	-54.5342	1977.3852	13893.4052
986.404	5.2281	-54.8639	1961.2958	13883.7835
986.424	5.1652	-55.5172	1945.2446	13874.0101
986.444	5.0895	-54.0485	1929.5288	13864.3847
986.465	5.1116	-53.9843	1913.3686	13854.1271
986.485	5.1305	-54.0485	1898.3048	13844.7820
986.505	4.9887	-55.8904	1883.1134	13835.1313
986.526	4.9163	-56.4329	1866.7866	13824.1600
986.546	4.8501	-56.8482	1851.4353	13813.9784
986.566	4.9131	-55.7290	1836.3922	13803.9269
986.587	4.8533	-56.1253	1820.7305	13793.0768
986.607	4.7872	-55.8283	1806.1742	13783.1554
986.627	4.7746	-54.1768	1792.1224	13773.5710
986.647	4.8250	-52.4590	1778.8041	13764.5598
986.668	4.8659	-50.2882	1765.4453	13755.3519
986.688	4.9195	-47.3986	1753.9423	13747.8542
986.708	5.0045	-42.5055	1743.8721	13741.6622
986.729	5.2344	-35.2057	1735.3035	13736.8616
986.749	5.4896	-29.4102	1729.6543	13734.8955
986.769	5.6250	-24.9983	1725.7664	13734.6319
986.790	5.8298	-22.2504	1722.7215	13735.1678
986.810	6.1385	-18.9073	1721.1148	13737.1110
986.831	6.3621	-13.7869	1720.6592	13740.1892
986.851	6.6047	-7.9310	1722.2979	13745.3640
986.871	6.9512	-2.1292	1725.8470	13752.4741
986.892	7.0961	2.5126	1731.0847	13761.3179
986.912	7.2032	5.9097	1737.5853	13771.4864
986.932	7.2819	11.5164	1745.4959	13783.1418
986.953	7.3418	16.1901	1755.2399	13796.7257
986.973	7.3260	16.7250	1765.4955	13810.9293
986.994	7.3481	16.2263	1775.9019	13825.3955
987.014	7.4079	15.4884	1785.7006	13839.3632
987.034	7.3733	15.1459	1795.1980	13853.1334
987.055	7.4017	17.2103	1805.1299	13867.4425
987.075	7.4993	20.8891	1815.6211	13882.4208
987.095	7.4993	22.3295	1826.8292	13898.2330
987.116	7.4300	21.3343	1838.3326	13914.4631
987.136	7.4552	19.7607	1848.9053	13929.8813
987.156	7.4962	18.1759	1858.8228	13944.7540
987.177	7.4867	17.7493	1868.5809	13959.5723
987.197	7.4899	18.3695	1877.9517	13974.1050
987.218	7.5434	17.7825	1887.5103	13988.9261
987.238	7.5150	17.1074	1896.4411	14003.2173
987.258	7.4993	17.2785	1905.1770	14017.4066
987.279	7.5434	18.2407	1914.2856	14032.0626
987.299	7.5969	19.8202	1923.4072	14046.8277
987.319	7.5560	20.2897	1932.7543	14061.9156
987.340	7.5528	19.7607	1942.3065	14077.3082
987.360	7.6158	19.4300	1951.2654	14092.2047
987.381	7.5907	19.6411	1960.4161	14107.3880
987.401	7.6001	20.9453	1969.3800	14122.4792
987.421	7.6505	22.1711	1978.6509	14137.9729
987.442	7.6127	21.7432	1988.3020	14153.9457
987.462	7.6127	20.8328	1997.2471	14169.3098
987.482	7.6789	20.9453	2005.9484	14184.5218
987.503	7.7230	22.7467	2015.2199	14200.3973
987.523	7.6852	24.0316	2024.5249	14216.4030
987.544	7.6726	23.3846	2034.2121	14232.8898
987.564	7.7450	23.1823	2043.2449	14248.8195
987.584	7.7293	23.9331	2052.2558	14264.8206
987.605	7.7135	25.0221	2061.8642	14281.5157
987.625	7.7859	25.3997	2071.1902	14298.0265
987.645	7.7954	25.0932	2080.4115	14314.5283
987.666	7.7702	25.7264	2089.9926	14331.4871
987.686	7.8238	26.1417	2099.2069	14348.1760
987.707	7.8300	26.7552	2108.9145	14365.4558
987.727	7.8206	27.5130	2118.2900	14382.5018
987.747	7.8300	27.7550	2127.7140	14399.6929
987.768	7.8679	26.9797	2137.3853	14417.2295
987.788	7.8363	26.3018	2146.2418	14434.0461
987.808	7.8395	26.8227	2154.9617	14450.8155
987.829	7.8930	27.2473	2164.1771	14468.1715
987.849	7.9088	27.0244	2172.8630	14485.0891
987.869	7.8679	27.4247	2181.4699	14502.0150
987.890	7.8710	27.1361	2190.4395	14519.3926
987.910	7.9403	27.2251	2198.8123	14536.2608
987.931	7.9183	27.0244	2207.5113	14553.5409
987.951	7.8993	27.9300	2215.7692	14570.4650
987.971	7.9812	28.1478	2224.1100	14587.5550
987.992	7.9592	29.3257	2233.0537	14605.3346
988.012	7.9403	29.9347	2241.7058	14622.9108
988.033	7.9812	28.5153	2250.5996	14640.8168
988.053	7.9529	27.4247	2258.4826	14657.7954
988.073	7.9120	26.4839	2265.9307	14674.4144
988.094	7.9938	27.0468	2273.6665	14691.3953
988.114	7.9624	28.3859	2281.1774	14708.2259
988.134	7.9371	28.5368	2288.8413	14725.2836
988.155	7.9561	28.7514	2296.9445	14742.8578
988.175	8.0128	28.1260	2304.4040	14759.8645
988.195	7.9938	28.8370	2311.7845	14776.8640
988.216	7.9844	28.8156	2319.6645	14794.4371
988.236	8.0033	29.2834	2327.0426	14811.5825
988.256	8.0379	30.4123	2334.5930	14828.9722
988.277	8.0411	30.4123	2342.7398	14847.0347
988.297	8.0569	29.9138	2350.1986	14864.4849
988.317	8.0537	31.2928	2357.7101	14882.0599
988.337	8.1010	31.9378	2365.4630	14899.9499
988.358	8.1010	31.5559	2373.6885	14918.3900
988.378	8.0474	32.7320	2381.4170	14936.4105
988.398	8.0411	32.3366	2389.1782	14954.5384
988.419	8.1261	32.2173	2397.2919	14973.0954
988.439	8.1639	34.5095	2405.1296	14991.4534
988.459	8.1387	34.8871	2413.3116	15010.2331
988.480	8.1198	33.5131	2421.7928	15029.3928
988.500	8.1324	33.3191	2429.3420	15047.6977
988.520	8.1986	31.6970	2436.4960	15065.6771
988.540	8.1514	32.9481	2443.4993	15083.5721
988.561	8.1419	33.2607	2451.2225	15102.2565
988.581	8.1702	33.9373	2458.4647	15120.5308
988.602	8.2081	33.6292	2466.2370	15139.4062
988.622	8.1545	33.9181	2473.3496	15157.6920
988.642	8.2081	32.9285	2480.2573	15175.8381
988.663	8.2049	33.1047	2487.4908	15194.3759
988.683	8.1608	33.2217	2494.1358	15212.3894
988.704	8.2396	31.9578	2501.0476	15230.7320
988.724	8.1608	32.0578	2507.1405	15248.3149
988.745	8.1734	31.4346	2513.5965	15266.3173
988.765	8.1986	30.6802	2519.2178	15283.5389
988.786	8.1198	30.4742	2525.1164	15301.0882
988.806	8.1167	30.7828	2530.4519	15318.1232
988.826	8.1639	31.2116	2535.8428	15335.2597
988.847	8.1293	30.7418	2541.6727	15352.8838
988.867	8.0726	29.3680	2546.6114	15369.6627
988.887	8.0379	28.5798	2551.1303	15386.0604
988.907	8.0726	27.4025	2555.2672	15402.1102
988.928	8.0852	28.2345	2559.7561	15418.5457
988.948	8.0348	27.4689	2563.7392	15434.5082
988.968	7.9938	27.6012	2567.5676	15450.3452
988.989	8.0033	27.4247	2571.7965	15466.6132
989.009	8.0033	26.5066	2575.3357	15482.2201
989.029	7.9529	25.6334	2578.5340	15497.5092
989.050	7.8647	24.2764	2581.7363	15512.8232
989.070	7.8804	23.8342	2584.1873	15527.4026
989.090	7.8804	22.5911	2586.3285	15541.6831
989.111	7.7859	20.3186	2588.2161	15555.7174
989.131	7.6852	17.2785	2588.8449	15568.4918
989.151	7.6095	11.8472	2588.0627	15579.8392
989.172	7.4583	2.1292	2584.8969	15588.7654
989.192	7.2284	-12.7128	2577.5872	15593.4733
989.212	7.0425	-22.8756	2566.2272	15594.0104
989.233	6.9008	-28.9223	2551.8955	15591.4155
989.253	6.6960	-35.2244	2536.1264	15587.1985
989.273	6.5102	-41.0183	2518.5509	15580.9720
989.294	6.4566	-45.8283	2498.7193	15572.2638
989.314	6.3243	-49.3179	2478.4799	15562.9075
989.335	6.1826	-49.3598	2457.0913	15552.1529
989.355	6.1133	-49.4435	2436.7661	15542.2127
989.375	6.1290	-50.2057	2416.5546	15532.1440
989.396	6.1196	-49.4575	2395.7679	15521.2557
989.416	6.1196	-48.0313	2376.4262	15511.5733
989.436	6.1669	-49.3877	2357.3376	15501.9146
989.457	6.1102	-49.4435	2337.4351	15491.2097
989.477	5.9747	-52.1673	2318.1391	15480.8784
989.497	5.9180	-54.3940	2298.2643	15469.7355
989.518	5.8865	-56.8847	2276.9347	15456.8941
989.538	5.7951	-56.6288	2256.4229	15444.6233
989.558	5.6471	-56.0512	2236.3053	15432.5068
989.579	5.6723	-56.2363	2215.5741	15419.5358
989.599	5.5873	-56.8847	2195.8936	15407.3773
989.619	5.5053	-57.4289	2176.2613	15395.0355
989.640	5.4424	-56.7752	2155.9466	15381.7763
989.660	5.4581	-56.7020	2136.9518	15369.6059
989.681	5.3793	-56.7264	2117.2629	15356.5143
989.701	5.2660	-57.4890	2098.6288	15344.2527
989.721	5.3069	-55.9151	2080.3618	15332.1416
989.742	5.2030	-56.8361	2061.4974	15319.2155
989.762	5.1462	-57.8005	2043.4900	15306.9306
989.782	5.1116	-57.4650	2025.6033	15294.5563
989.803	5.1399	-56.9940	2007.1257	15281.3787
989.823	5.0360	-56.0389	1990.0629	15269.4084
989.843	4.9730	-54.5469	1973.6185	15257.8608
989.864	4.9887	-56.2732	1956.4229	15245.3657
989.884	4.8691	-57.6450	1939.8467	15233.2932
989.905	4.7872	-57.4650	1922.3268	15220.0787
989.925	4.8092	-57.5491	1905.9948	15207.8554
989.945	4.7966	-57.1999	1889.9108	15195.6916
989.966	4.7399	-55.0280	1873.5157	15183.0284
989.986	4.6769	-55.4422	1858.5459	15171.6085
990.006	4.7399	-55.3671	1843.7069	15160.1464
990.027	4.6737	-54.5850	1828.2846	15147.9259
990.047	4.6296	-55.0154	1814.0237	15136.6949
990.067	4.6864	-53.1683	1800.1755	15125.7140
990.088	4.7241	-51.0528	1786.2935	15114.5390
990.108	4.6801	-50.4255	1773.9022	15104.7028
990.129	4.7336	-48.1028	1761.3384	15094.5497
990.149	4.8564	-45.7389	1750.5235	15086.0106
990.169	4.9446	-40.9361	1741.0308	15078.6759
990.190	5.0738	-37.4648	1732.3777	15072.0756
990.210	5.2785	-31.0487	1726.1195	15067.7834
990.230	5.5936	-24.0070	1722.1685	15065.7382
990.251	5.8204	-16.0447	1720.4202	15065.8611
990.271	6.1259	-8.7549	1721.5515	15068.8578
990.291	6.5543	0.0000	1725.3262	15074.5232
990.312	6.8378	9.0940	1732.0852	15083.2301
990.332	7.1087	13.4930	1740.9194	15094.0978
990.352	7.3292	16.0447	1750.7944	15106.1096
990.373	7.3859	20.5774	1762.0227	15119.5912
990.393	7.3954	24.1053	1774.1426	15134.0935
990.414	7.4804	27.3804	1787.6642	15150.1396
990.434	7.6158	29.3046	1801.4518	15166.6027
990.454	7.6473	31.1912	1815.6983	15183.6798
990.475	7.6977	32.2969	1830.7883	15201.7626
990.495	7.7954	35.5406	1845.8845	15220.0185
990.515	7.8616	37.7837	1861.7009	15239.1653
990.536	7.8930	39.1570	1878.5559	15259.5312
990.556	7.9875	39.6339	1894.8697	15279.5389
990.576	8.0600	39.3108	1911.0053	15299.5471
990.597	8.0033	38.5364	1927.4022	15319.9957
990.617	8.0159	36.3856	1942.4652	15339.2831
990.638	8.0978	36.3856	1957.5866	15358.7940
990.658	8.1010	36.2580	1971.8953	15377.6532
990.678	8.0883	35.3362	1985.8515	15396.3139
990.699	8.0947	34.3386	1999.8926	15415.2117
990.719	8.1230	33.4162	2012.8632	15433.1857
990.739	8.0852	31.8376	2025.2577	15450.7206
990.760	8.0852	30.7623	2037.5763	15468.3127
990.780	8.1482	30.7828	2049.0479	15485.1857
990.800	8.1167	32.4357	2060.6534	15502.3163
990.821	8.1198	33.2607	2073.0684	15520.3852
990.841	8.1577	34.3005	2085.0932	15538.1949
990.862	8.1734	35.4478	2097.9077	15556.9274
990.882	8.1545	34.4905	2110.0160	15575.0871
990.902	8.1639	33.8027	2121.7006	15592.9500
990.923	8.2206	33.8412	2133.6920	15611.2457
990.943	8.1860	33.3968	2144.9062	15628.8875
990.963	8.1387	33.3191	2155.8938	15646.4201
990.984	8.1608	31.6365	2166.9907	15664.1784
991.004	8.1482	30.7007	2176.9773	15680.9374
991.024	8.1293	32.5742	2186.9946	15697.8316
991.045	8.1387	31.2319	2197.5031	15715.3243
991.065	8.1702	32.3763	2207.3192	15732.2308
991.086	8.1419	32.4754	2217.7558	15749.8632
991.106	8.1356	32.7517	2227.5871	15766.9959
991.126	8.1955	33.7257	2237.5028	15784.3154
991.147	8.1923	33.1242	2247.9099	15802.2318
991.167	8.1671	33.5131	2257.5982	15819.5337
991.188	8.2364	32.6335	2267.6321	15837.2829
991.208	8.1797	32.5347	2276.8308	15854.2961
991.228	8.1639	32.1974	2285.8424	15871.2152
991.249	8.1860	31.9578	2295.1773	15888.5513
991.269	8.2049	32.6137	2303.9332	15905.4006
991.289	8.1639	32.5940	2312.6851	15922.3348
991.310	8.1387	30.3502	2321.4741	15939.3949
991.330	8.1860	30.0389	2329.2089	15955.4837
991.351	8.1104	29.8093	2337.2532	15971.9607
991.371	8.0600	28.7514	2344.4881	15987.7042
991.391	8.1073	28.4075	2351.4005	16003.1944
991.412	8.0915	29.4734	2358.8255	16019.2674
991.432	8.0411	29.3468	2365.8340	16034.9946
991.452	7.9970	28.0173	2372.5138	16050.4596
991.473	7.9970	26.5519	2379.0992	16065.8941
991.493	7.9466	25.8192	2384.7864	16080.4886
991.513	7.9371	24.9983	2390.1452	16094.8060
991.534	7.9875	25.9347	2395.8781	16109.5488
991.554	7.9466	26.5972	2401.3824	16124.1153
991.574	7.8867	24.9269	2406.6510	16138.4956
991.595	7.8993	25.2115	2412.0395	16153.0446
991.615	7.8993	25.7032	2417.0741	16167.2871
991.636	7.8647	25.5635	2422.5287	16181.9973
991.656	7.8332	25.2822	2427.4209	16196.1919
991.676	7.8584	23.8590	2431.9697	16210.0848
991.697	7.8080	23.2836	2436.5210	16224.0200
991.717	7.7671	23.5353	2440.5716	16237.4912
991.738	7.8143	24.2764	2445.1319	16251.5089
991.758	7.8048	23.6852	2449.2641	16265.1359
991.778	7.7513	23.0805	2453.1467	16278.5465
991.799	7.7639	22.6171	2457.1823	16292.1430
991.819	7.7734	22.9270	2460.7636	16305.3163
991.840	7.7387	23.1568	2464.7713	16318.9467
991.860	7.7702	23.8590	2468.5016	16332.3314
991.880	7.7418	23.4098	2472.2272	16345.7415
991.901	7.6820	22.9783	2476.1446	16359.3743
991.921	7.7324	21.6891	2479.3440	16372.3171
991.942	7.7167	20.9733	2482.5246	16385.2650
991.962	7.6599	20.1149	2485.0515	16397.5791
991.982	7.6599	19.8499	2487.3607	16409.6907
992.003	7.6883	19.5810	2489.8792	16422.0265
992.023	7.6190	18.3374	2491.7892	16433.7665
992.043	7.5560	15.8243	2493.0532	16444.8660
992.064	7.5717	13.8699	2493.8073	16455.4547
992.084	7.5560	12.7571	2493.7981	16465.2720
992.104	7.4772	12.6684	2493.5900	16474.8769
992.125	7.4615	11.6590	2493.4041	16484.4894
992.145	7.4678	11.1786	2492.7723	16493.6390
992.166	7.4017	10.0673	2492.0608	16502.6890
992.186	7.3670	9.6425	2490.9277	16511.2948
992.206	7.4205	9.6425	2489.7385	16519.8191
992.227	7.3670	9.8032	2488.7517	16528.5214
992.247	7.3072	8.9818	2487.5068	16536.9407
992.267	7.3009	7.8703	2485.9573	16545.0276
992.288	7.2851	5.5524	2483.9703	16552.6448
992.308	7.2505	3.2433	2481.1307	16559.3700
992.328	7.1906	1.7345	2477.6941	16565.4509
992.349	7.2221	0.0000	2473.7777	16570.9984
992.369	7.1024	-3.2433	2469.0713	16575.6953
992.390	6.9166	-12.2173	2462.2722	16578.2226
992.410	6.7780	-23.3846	2452.3501	16577.5208
992.430	6.6015	-33.0265	2439.1054	16573.3538
992.451	6.3937	-41.5734	2422.3957	16565.5412
992.471	6.2645	-50.3020	2403.6512	16555.4823
992.491	6.1511	-56.4574	2382.6757	16542.9568
992.512	5.9495	-57.5731	2359.8134	16528.2864
992.532	5.8550	-57.2482	2338.0501	16514.4523
992.553	5.8928	-57.7168	2315.5826	16499.6542
992.573	5.8235	-56.4329	2294.4828	16485.9679
992.593	5.7668	-55.2543	2274.0544	16472.7090
992.614	5.7322	-54.7500	2253.2488	16458.8309
992.634	5.7006	-55.3546	2233.5974	16445.8697
992.654	5.5400	-55.7414	2214.0272	16432.7596
992.675	5.4644	-58.1219	2193.3002	16418.2568
992.695	5.4046	-60.6099	2172.9685	16403.9096
992.715	5.3069	-61.9132	2152.2629	16388.9488
992.736	5.1966	-62.3838	2130.4926	16372.6763
992.756	5.1620	-60.3610	2110.2807	16357.7179
992.776	5.0549	-59.3872	2090.8174	16343.2774
992.797	5.0297	-59.5605	2070.7448	16327.9977
992.817	4.9509	-59.9967	2051.8070	16313.6263
992.838	4.9887	-58.5472	2032.2917	16298.4545
992.858	4.9383	-57.2603	2014.4551	16284.7448
992.878	4.8754	-56.0389	1997.2567	16271.4701
992.899	4.8281	-55.6543	1979.6141	16257.5494
992.919	4.8407	-55.3546	1963.2301	16244.6903
992.939	4.7619	-54.7626	1947.1984	16231.9959
992.960	4.7556	-55.9894	1930.3446	16218.2893
992.980	4.7934	-54.5723	1914.6499	16205.5540
993.000	4.7809	-52.5514	1899.7207	16193.4074
993.021	4.7651	-51.9809	1884.5414	16180.8371
993.041	4.8407	-51.8607	1870.5318	16169.2681
993.062	4.8627	-52.0608	1855.8233	16156.8349
993.082	4.8438	-50.3844	1842.4036	16145.5287
993.102	4.8754	-49.9988	1829.4930	16134.5802
993.123	4.9478	-47.7446	1816.3714	16123.2710
993.143	4.9982	-46.9921	1804.7211	16113.2909
993.163	5.0770	-42.6008	1794.0682	16104.1801
993.184	5.2722	-39.6677	1784.0802	16095.6155
993.204	5.3226	-37.3224	1775.7724	16088.6260
993.224	5.4581	-37.2153	1767.9746	16082.0538
993.245	5.6250	-33.8027	1760.2690	16075.4846
993.265	5.8739	-30.6596	1754.3335	16070.6071
993.286	5.9716	-27.9737	1748.9520	16066.2183
993.306	6.0629	-28.3427	1744.5070	16062.7092
993.326	6.2456	-30.6596	1739.6727	16058.7571
993.347	6.4062	-32.2173	1733.7363	16053.6410
993.367	6.4661	-29.8302	1728.5321	16049.1931
993.387	6.6740	-25.7264	1724.4680	16045.8319
993.408	6.7622	-22.4868	1721.2716	16043.2965
993.428	6.7843	-24.7117	1718.6825	16041.3349
993.448	6.7780	-26.0039	1715.5432	16038.7900
993.469	6.8567	-24.2032	1712.1115	16035.9147
993.489	6.8409	-20.5202	1710.0467	16034.3747
993.510	6.7717	-16.4060	1708.9933	16033.8277
993.530	6.8850	-12.6684	1709.5593	16034.8968
993.550	7.0016	-8.0517	1711.5020	16037.3560
993.571	7.1402	4.6504	1716.2606	16042.6684
993.591	7.2442	13.5775	1724.5704	16051.6052
993.611	7.3387	17.9474	1734.9787	16062.7454
993.632	7.2946	19.1551	1746.4881	16075.1097
993.652	7.3072	19.5810	1757.8170	16087.4216
993.672	7.4237	21.4988	1769.3927	16100.1084
993.693	7.5277	23.8590	1781.9080	16113.8695
993.713	7.5150	25.6101	1794.5723	16127.9204
993.734	7.5528	25.3763	1807.7520	16142.6310
993.754	7.6190	26.0729	1820.4215	16156.9756
993.774	7.6505	27.5351	1833.2903	16171.6617
993.795	7.6883	28.8583	1846.9268	16187.2630
993.815	7.7891	31.3942	1860.5652	16203.0178
993.835	7.7797	31.6970	1874.5034	16219.2257
993.856	7.7734	31.2928	1888.7723	16235.9209
993.876	7.8679	30.4536	1902.1355	16251.8634
993.897	7.8742	30.9057	1915.7759	16268.2325
993.917	7.8742	30.6596	1928.7719	16284.1043
993.937	7.8773	30.1221	1941.4758	16299.8257
993.958	7.9277	29.5997	1954.3401	16315.8481
993.978	7.9057	29.3046	1966.4138	16331.2169
993.998	7.8710	29.0926	1978.2527	16346.4819
994.019	7.9592	28.4722	1990.2826	16362.0685
994.039	7.9497	28.5798	2001.6006	16377.0708
994.060	7.9183	28.1260	2013.1896	16392.4688
994.080	7.9088	26.6650	2023.8471	16407.0562
994.100	7.8867	24.7117	2033.8060	16421.0566
994.121	7.8679	23.8094	2043.5694	16434.9680
994.141	7.8616	25.2586	2052.8996	16448.5488
994.161	7.9183	25.7264	2062.4308	16462.4319
994.182	7.8899	26.4839	2072.4783	16476.9365
994.202	7.8584	26.8002	2082.1458	16491.1668
994.222	7.9025	27.3583	2091.8374	16505.5250
994.243	7.9308	27.2695	2101.9381	16520.3982
994.263	7.8867	27.2473	2111.4419	16534.7793
994.284	7.8742	27.6232	2121.3400	16549.6583
994.304	7.9371	27.1583	2130.6453	16564.0467
994.324	7.8647	27.0244	2139.7353	16578.3174
994.345	7.8332	27.5130	2149.2221	16593.0834
994.365	7.9245	27.2029	2158.1683	16607.4064
994.385	7.9371	27.1806	2166.9478	16621.6561
994.406	7.8521	27.1361	2176.0564	16636.3290
994.426	7.8710	25.8423	2184.3798	16650.3083
994.446	7.8962	25.3528	2192.3039	16663.9730
994.467	7.8521	24.1053	2200.2509	16677.7431
994.487	7.8332	24.3008	2207.5148	16690.9088
994.509	7.8647	24.4949	2215.5607	16704.9356
994.529	7.8269	24.6637	2222.7581	16718.1925
994.550	7.7891	24.8315	2230.3312	16731.9010
994.570	7.8300	25.0458	2237.4632	16745.2437
994.590	7.8206	25.3293	2244.5886	16758.6526
994.611	7.8112	25.6800	2252.1524	16772.5751
994.631	7.7859	25.7960	2259.2766	16786.1330
994.651	7.8238	24.7357	2266.1555	16799.5167
994.671	7.8679	25.4934	2272.8984	16812.8331
994.692	7.8112	26.3474	2280.2533	16826.8330
994.712	7.7859	24.9745	2287.0011	16840.2971
994.732	7.8112	24.2764	2293.3216	16853.3994
994.753	7.8238	24.4222	2299.8751	16866.7988
994.773	7.8080	24.3980	2305.9635	16879.7961
994.793	7.7481	25.1169	2312.0909	16892.8927
994.814	7.7765	23.0805	2318.3228	16906.1548
994.834	7.8112	22.7467	2323.6851	16918.6041
994.854	7.7513	22.6171	2328.9037	16930.9606
994.874	7.7167	23.6353	2334.2043	16943.4496
994.895	7.7418	22.9270	2339.8757	16956.3623
994.915	7.7544	23.0038	2344.9860	16968.7658
994.935	7.7040	22.7467	2350.0027	16981.1237
994.956	7.6757	21.4167	2355.0595	16993.5696
994.976	7.6410	19.3692	2359.1281	17005.0694
994.996	7.6694	18.4974	2362.6624	17016.0686
995.017	7.6158	17.5491	2366.1496	17027.0510
995.037	7.5749	16.7952	2369.0128	17037.4358
995.057	7.5528	16.7952	2371.7153	17047.6820
995.078	7.5938	16.0811	2374.5381	17058.0703
995.098	7.5528	15.2226	2376.7930	17067.9097
995.118	7.5056	14.6785	2378.7873	17077.5032
995.139	7.4899	13.4930	2380.7036	17087.0312
995.159	7.4741	11.9870	2381.9169	17095.8643
995.179	7.3859	8.6400	2382.3112	17103.8779
995.200	7.1717	-2.3223	2380.3830	17109.5508
995.220	6.9701	-18.4655	2373.9371	17110.6491
995.240	6.7811	-30.5567	2362.8954	17107.0433
995.261	6.5165	-38.0126	2348.1862	17099.6152
995.281	6.2992	-45.5296	2331.7487	17090.2735
995.301	6.1952	-52.0475	2313.1919	17078.6059
995.322	6.0818	-54.1896	2292.5527	17064.6257
995.342	5.9999	-56.2116	2272.3613	17050.8543
995.363	5.9810	-59.1088	2250.6524	17035.3204
995.383	5.9337	-59.0622	2229.6974	17020.2916
995.403	5.8928	-58.8989	2209.0389	17005.3166
995.423	5.7636	-57.0425	2188.9728	16990.6969
995.444	5.7826	-56.5799	2168.6006	16975.5355
995.464	5.6912	-54.7120	2149.8096	16961.7276
995.484	5.6124	-55.0406	2131.5083	16948.1935
995.505	5.5495	-53.8556	2112.6756	16933.9121
995.525	5.5810	-54.2919	2095.1038	16920.6802
995.545	5.5337	-55.4547	2077.4866	16907.1986
995.566	5.4234	-56.2978	2058.8318	16892.4691
995.586	5.3321	-56.5309	2041.1571	16878.5095
995.606	5.3226	-56.2240	2023.7154	16864.5798
995.626	5.3132	-56.9819	2006.4168	16850.5924
995.647	5.2502	-57.9912	1988.0894	16835.3708
995.667	5.1589	-55.9523	1971.1135	16821.2973
995.687	5.1683	-55.8159	1954.7099	16807.6037
995.708	5.1872	-55.6543	1937.6374	16793.0487
995.728	5.1211	-54.5723	1921.9072	16779.6474
995.748	5.0140	-54.4068	1906.5800	16766.4707
995.768	4.9919	-53.1161	1891.6854	16753.5532
995.789	5.0108	-53.1292	1876.3086	16739.9798
995.809	5.0517	-53.7008	1861.9069	16727.2109
995.829	5.0234	-52.9984	1847.7066	16714.4799
995.850	4.9699	-51.3234	1833.2135	16701.2920
995.870	5.0266	-50.2745	1820.2165	16689.4431
995.890	5.0360	-48.7559	1807.8070	16678.0368
995.911	5.0045	-48.5863	1795.0260	16666.1153
995.931	5.0454	-47.6295	1783.3973	16655.2071
995.951	5.1431	-46.8315	1772.2044	16644.6049
995.972	5.1053	-46.4943	1760.5665	16633.4278
995.992	5.1148	-45.1689	1750.1221	16623.3190
996.013	5.2470	-43.8395	1739.5108	16612.9237
996.033	5.2565	-42.9647	1730.1341	16603.6499
996.053	5.2691	-42.7910	1721.0483	16594.5624
996.074	5.3667	-43.0435	1711.3520	16584.7583
996.094	5.4518	-42.0578	1702.6090	16575.8036
996.114	5.5242	-39.3961	1694.5794	16567.4676
996.135	5.6755	-35.0748	1687.1898	16559.6849
996.155	5.9275	-30.1429	1682.0419	16554.0735
996.175	6.1102	-26.0499	1678.4530	16549.9723
996.196	6.2771	-21.9046	1675.8762	16546.8491
996.216	6.5291	-19.8499	1674.7557	16545.1618
996.237	6.8063	-14.8357	1674.5326	16544.3653
996.257	7.0362	-4.8054	1677.0914	16546.3644
996.277	7.2315	9.2053	1683.6000	16552.3653
996.298	7.3733	17.9803	1694.0264	16562.3804
996.318	7.3638	22.2240	1706.2537	16574.3248
996.338	7.3828	23.4601	1719.2359	16587.1670
996.359	7.4867	24.1543	1732.7700	16600.7112
996.379	7.5875	27.4025	1746.3937	16614.4984
996.399	7.6285	30.8852	1760.9621	16629.3894
996.420	7.6410	31.3131	1776.5114	16645.4311
996.440	7.6977	30.7418	1791.3276	16660.9108
996.461	7.6977	28.7728	1806.0309	16676.4435
996.481	7.7324	28.8156	1819.7387	16691.1403
996.501	7.8521	30.8033	1833.6117	16706.1568
996.522	7.8584	32.7320	1848.4862	16722.3359
996.542	7.8206	32.6137	1862.9486	16738.2671
996.562	7.7954	31.0895	1876.9584	16753.9047
996.583	7.9340	31.1505	1891.0664	16769.7973
996.603	7.9245	31.0691	1904.4793	16785.1482
996.624	7.9592	32.8500	1918.5356	16801.2952
996.644	8.0096	33.4550	1932.2821	16817.2871
996.664	8.0191	34.9623	1946.2068	16833.6106
996.685	8.0159	35.9467	1960.9576	16850.9192
996.705	8.0757	35.0373	1974.9493	16867.6281
996.725	8.0569	33.5519	1988.3697	16883.9171
996.746	8.0506	32.4754	2001.7449	16900.3087
996.766	8.0757	31.2928	2014.0322	16915.7537
996.786	8.1451	33.1632	2026.2800	16931.2938
996.807	8.1041	33.3968	2039.2744	16947.7191
996.827	8.1136	34.0523	2051.7027	16963.7176
996.848	8.1577	33.6292	2064.5747	16980.2984
996.868	8.1451	33.1437	2076.5750	16996.1433
996.888	8.1230	31.9378	2088.1453	17011.6867
996.909	8.1104	32.8500	2100.0590	17027.7011
996.929	8.1514	32.2571	2111.3403	17043.2091
996.949	8.1293	32.4556	2122.4153	17058.6319
996.970	8.1104	32.8893	2133.9979	17074.6848
996.990	8.1828	32.0977	2144.8355	17090.1138
997.010	8.1514	31.5155	2155.3101	17105.2945
997.031	8.1167	31.2319	2166.0302	17120.8346
997.051	8.1828	31.2319	2176.0498	17135.7853
997.072	8.1545	31.8175	2186.5635	17151.3399
997.092	8.1198	30.4536	2196.2947	17166.2202
997.112	8.1230	30.2467	2205.6443	17180.8202
997.133	8.1261	30.0389	2215.3077	17195.8348
997.153	8.1073	29.4313	2224.2161	17210.1927
997.173	8.0253	29.2411	2232.8812	17224.3997
997.194	8.0947	29.4102	2241.9202	17239.0738
997.214	8.0789	29.0714	2250.3325	17253.2128
997.234	8.0191	29.1987	2258.6048	17267.2987
997.255	8.0285	28.7728	2267.2044	17281.8001
997.275	8.0316	27.5792	2274.9482	17295.5307
997.296	8.0033	27.3361	2282.8122	17309.4620
997.316	7.9403	27.2917	2290.0756	17322.8707
997.336	7.9781	26.6650	2297.1371	17336.1508
997.357	7.9497	26.8227	2304.4758	17349.7815
997.377	7.9340	26.8002	2311.3022	17362.9721
997.397	7.9214	25.9117	2317.8924	17375.9944
997.418	7.9245	25.9347	2324.6864	17389.2881
997.438	7.8521	23.6353	2330.5892	17401.7540
997.458	7.7954	21.7432	2335.7240	17413.5062
997.479	7.8332	21.3892	2340.7799	17425.2287
997.499	7.7954	22.5390	2345.5473	17436.7099
997.520	7.7450	22.7209	2350.8505	17448.7753
997.540	7.7576	22.9783	2355.7854	17460.5218
997.560	7.7387	22.3295	2360.5938	17472.1884
997.581	7.6410	20.8328	2365.3443	17483.8425
997.601	7.6914	20.5774	2369.3879	17494.8306
997.622	7.6977	20.2025	2373.6142	17506.0395
997.642	7.6379	19.9681	2377.3492	17516.7933
997.662	7.6158	18.2407	2380.7126	17527.2068
997.683	7.6095	16.8650	2383.8107	17537.3827
997.703	7.5623	15.3370	2386.0986	17546.7699
997.723	7.5182	14.1165	2387.9026	17555.6874
997.744	7.5308	13.1508	2389.5478	17564.4567
997.764	7.4741	11.6590	2390.5396	17572.5786
997.785	7.3891	9.2607	2391.0480	17580.2166
997.805	7.3544	4.0913	2390.1234	17586.4102
997.825	7.1780	-7.2480	2386.4761	17589.8464
997.846	6.9512	-19.8499	2378.6846	17589.0649
997.866	6.7874	-28.1695	2367.7497	17585.0253
997.886	6.6551	-34.1479	2354.5832	17578.6093
997.907	6.4629	-40.9361	2338.8449	17569.4495
997.927	6.2960	-47.5719	2321.7016	17558.6907
997.948	6.2298	-51.0935	2302.2729	17545.4319
997.968	6.0724	-53.8814	2282.8589	17531.9605
997.988	5.9306	-56.1870	2262.8438	17517.6576
998.009	5.8991	-58.9807	2241.2802	17501.5642
998.029	5.8424	-57.9436	2220.6488	17486.1575
998.049	5.7700	-58.1693	2200.4094	17470.9054
998.070	5.6597	-56.2609	2179.7538	17454.9997
998.090	5.6691	-57.0668	2160.4864	17440.2505
998.110	5.5463	-57.1394	2141.3141	17425.3736
998.131	5.4928	-57.2723	2121.3997	17409.5283
998.151	5.5116	-57.5011	2102.6216	17394.5955
998.172	5.4140	-56.2363	2083.3077	17378.9068
998.192	5.3636	-54.9144	2065.6053	17364.6158
998.213	5.3605	-55.7538	2047.2874	17349.5015
998.233	5.2943	-56.2116	2029.8998	17335.1118
998.253	5.2061	-56.3961	2012.6231	17320.6332
998.273	5.1935	-55.8780	1995.6173	17306.2283
998.294	5.2124	-55.8656	1977.9864	17290.9993
998.314	5.2030	-54.3685	1961.7511	17276.9714
998.334	5.1336	-53.6620	1946.0834	17263.3281
998.355	5.0801	-52.8148	1929.9871	17249.0741
998.375	5.1021	-53.1161	1915.0639	17235.8156
998.395	5.1305	-52.5910	1900.3641	17222.6111
998.416	5.0612	-51.7671	1885.2071	17208.7787
998.436	5.0486	-51.0800	1871.3539	17196.0845
998.456	5.1179	-50.1919	1857.9346	17183.6685
998.476	5.1368	-50.2882	1844.8139	17171.4001
998.497	5.1399	-48.3451	1831.3463	17158.6332
998.517	5.1336	-49.6663	1818.9666	17146.8074
998.537	5.1903	-47.7159	1806.8457	17135.1013
998.558	5.2565	-48.3593	1794.2971	17122.8274
998.578	5.2534	-48.3877	1782.5895	17111.2572
998.598	5.2628	-47.1666	1771.2256	17099.9001
998.618	5.2848	-46.7438	1760.2759	17088.8311
998.639	5.3762	-47.1666	1748.6853	17076.9939
998.659	5.3699	-46.4943	1738.0584	17065.9953
998.679	5.4014	-46.6852	1727.6440	17055.0906
998.700	5.4171	-44.9876	1716.8500	17043.6871
998.721	5.5053	-44.1790	1706.6267	17032.7363
998.741	5.4959	-44.3019	1697.3830	17022.6560
998.762	5.6219	-44.6992	1687.4316	17011.7605
998.782	5.6471	-43.0277	1678.5525	17001.8322
998.803	5.7636	-40.8372	1669.7294	16991.8611
998.823	5.8708	-38.3624	1662.4837	16983.3781
998.844	6.0094	-35.8547	1655.5391	16975.1175
998.864	6.2361	-30.1221	1650.6607	16968.8579
998.884	6.4188	-25.3997	1647.5748	16964.3475
998.905	6.7213	-19.1858	1645.9695	16961.2931
998.925	7.0552	-9.4255	1647.3993	16961.2745
998.946	7.2347	8.8688	1653.4531	16965.9242
998.966	7.3355	19.4905	1664.2253	16975.3889
998.986	7.4489	25.8423	1677.6741	16987.6690
999.007	7.5087	28.0173	1692.8133	17001.8024
999.027	7.5591	30.3916	1708.0709	17016.2272
999.047	7.6127	32.6335	1723.9025	17031.4028
999.067	7.7387	35.9283	1740.4534	17047.4815
999.088	7.8143	35.5406	1757.8710	17064.6195
999.108	7.8143	35.5221	1774.4120	17081.0730
999.128	7.8175	35.1870	1790.6878	17097.4470
999.149	7.8930	34.2624	1807.1268	17114.1691
999.169	7.9497	34.4336	1822.6607	17130.1662
999.189	7.9749	35.6702	1838.2337	17146.3778
999.210	7.9466	34.7553	1854.2488	17163.2090
999.230	7.9875	34.4716	1869.2821	17179.2330
999.250	8.0474	33.1437	1883.8607	17194.9685
999.270	8.0096	32.3961	1897.9136	17210.3384
999.291	7.9938	31.8376	1912.1065	17226.0065
999.311	8.0159	29.5997	1925.1271	17240.6542
999.331	8.0820	28.9650	1937.5094	17254.8050
999.352	8.0191	29.7046	1950.2402	17269.4441
999.372	7.9749	28.7728	1962.2944	17283.5442
999.392	7.9938	28.7300	1974.0366	17297.4643
999.413	8.0474	28.3427	1986.0336	17311.7705
999.433	7.9844	29.1987	1997.4857	17325.6616
999.454	7.9970	29.4734	2009.4680	17340.2122
999.474	7.9781	28.7942	2020.7478	17354.1885
999.495	7.9245	27.8426	2032.0856	17368.3473
999.515	7.9561	27.0468	2042.5235	17381.7256
999.535	7.9718	26.7101	2052.6433	17394.8984
999.555	7.9151	26.5746	2062.5586	17407.9761
999.576	7.8836	26.8901	2072.8227	17421.5125
999.596	7.8899	26.8452	2082.5606	17434.6318
999.616	7.9403	26.4612	2092.1059	17447.6632
999.637	7.9120	26.9125	2101.9851	17461.1339
999.657	7.8899	27.2473	2111.4292	17474.2741
999.677	7.8930	27.5130	2120.8548	17487.4979
999.698	7.9308	28.0826	2130.7614	17501.3072
999.718	7.9214	27.2473	2140.0399	17514.5918
999.738	7.8742	26.8227	2148.9938	17527.6500
999.758	7.8930	26.6424	2157.7358	17540.5910
999.779	7.9403	27.2473	2166.8852	17554.0352
999.799	7.9088	27.2029	2175.5669	17567.1071
999.819	7.8489	26.4157	2184.0024	17580.0241
999.840	7.8112	23.7598	2192.1778	17592.7693
999.860	7.8017	22.1976	2199.1370	17604.3780
999.880	7.7891	20.9453	2205.5431	17615.5034
999.901	7.7513	21.7432	2212.1475	17626.8946
999.921	7.6946	21.7432	2218.4481	17638.0488
999.941	7.7040	20.8891	2224.5285	17649.0468
999.961	7.6694	19.9976	2230.2438	17659.7403
999.982	7.6410	19.3996	2235.9674	17670.5003
1000.002	7.6285	18.9384	2241.1178	17680.7423
1000.023	7.6442	19.3388	2246.5108	17691.2801
1000.043	7.6064	19.1551	2251.5553	17701.5220
1000.064	7.5938	19.0625	2256.8075	17712.0232
1000.084	7.6473	19.0006	2261.6521	17722.1673
1000.104	7.6410	19.7607	2266.5519	17732.4149
1000.124	7.6032	21.4714	2271.7996	17743.0611
1000.145	7.6316	21.8240	2277.6822	17754.3983
1000.165	7.6820	22.2504	2283.2617	17765.4904
1000.185	7.6820	21.9314	2288.7894	17776.5865
1000.206	7.6536	21.1129	2294.4160	17787.8376
1000.226	7.6127	20.7197	2299.4153	17798.5143
1000.246	7.6883	19.9681	2304.1625	17808.9869
1000.267	7.6442	18.7507	2308.8450	17819.4409
1000.287	7.5844	16.2624	2312.5346	17828.9420
1000.307	7.4804	12.0333	2315.0655	17837.3123
1000.327	7.3891	3.5046	2315.4518	17843.5472
1000.348	7.1780	-10.3269	2312.0734	17845.9931
1000.368	6.9575	-23.0805	2304.3904	17844.0646
1000.388	6.6456	-33.6485	2292.9408	17838.2541
1000.409	6.4157	-43.2163	2277.6626	17828.4568
1000.429	6.2298	-51.4313	2260.2664	17816.3501
1000.449	6.1416	-55.9523	2240.9780	17802.1373
1000.470	5.9873	-57.1636	2220.0444	17786.0454
1000.490	6.0188	-56.6410	2200.1948	17770.8011
1000.510	6.0661	-55.0154	2180.9490	17755.9338
1000.530	6.0030	-53.2466	2162.5057	17741.6505
1000.551	5.9873	-52.3001	2143.8683	17726.9584
1000.571	6.0125	-51.0257	2126.7056	17713.5337
1000.592	5.9936	-50.9442	2109.1374	17699.5025
1000.612	5.8834	-51.1748	2092.6083	17686.3132
1000.632	5.8834	-52.0475	2076.1029	17672.9568
1000.653	5.8424	-52.3133	2058.7508	17658.5584
1000.673	5.7700	-51.5390	2042.5639	17645.1319
1000.693	5.7164	-52.2470	2026.5900	17631.7332
1000.714	5.7069	-51.0528	2010.0408	17617.5721
1000.734	5.7573	-49.9574	1994.9329	17604.6705
1000.754	5.7259	-49.3039	1980.3033	17592.0763
1000.774	5.7132	-49.2619	1965.9716	17579.6139
1000.795	5.6912	-48.6004	1951.1249	17566.4692
1000.815	5.7479	-48.8969	1937.3346	17554.2168
1000.835	5.7353	-47.8595	1923.8392	17542.1032
1000.856	5.6691	-48.8688	1909.7159	17529.2040
1000.876	5.6314	-48.7136	1896.4286	17516.9843
1000.896	5.7164	-49.8605	1883.1430	17504.6147
1000.917	5.6818	-49.7635	1869.0243	17491.2561
1000.937	5.6502	-48.2169	1856.1792	17479.0177
1000.957	5.6187	-48.7842	1843.6568	17466.9579
1000.977	5.6975	-48.5013	1831.2436	17454.8657
1000.998	5.7322	-48.0313	1818.3107	17442.1103
1001.018	5.7353	-46.2141	1806.7175	17430.5557
1001.038	5.7605	-44.2098	1795.9021	17419.6522
1001.059	5.8708	-41.4597	1785.2997	17408.8408
1001.079	5.9779	-39.6677	1776.2915	17399.5130
1001.099	6.0881	-36.8564	1768.1582	17390.9637
1001.120	6.2204	-32.9677	1760.6579	17382.9595
1001.140	6.4157	-29.2411	1755.0908	17376.8153
1001.161	6.5890	-24.9745	1750.4682	17371.5587
1001.181	6.7622	-20.8610	1747.7402	17368.1560
1001.201	7.0048	-15.6011	1746.5987	17366.3189
1001.221	7.1150	-10.5315	1747.1824	17366.2045
1001.242	7.0961	-6.1885	1749.1792	17367.5188
1001.262	7.1087	-0.1356	1753.0114	17370.7023
1001.282	7.2378	7.6865	1759.0939	17376.1929
1001.303	7.2693	12.2173	1767.3111	17383.8998
1001.323	7.2315	12.9332	1776.1299	17392.3052
1001.343	7.1780	11.8004	1784.7695	17400.6305
1001.364	7.2158	9.5344	1792.9150	17408.5570
1001.384	7.2851	8.9818	1800.3153	17415.8264
1001.404	7.3040	9.5886	1807.6321	17423.0957
1001.424	7.2851	10.7835	1815.1559	17430.6560
1001.445	7.3450	13.7869	1823.4846	17439.1106
1001.465	7.4741	17.4818	1832.6152	17448.4657
1001.485	7.4646	21.1407	1842.8498	17459.0339
1001.506	7.4678	22.6950	1854.1830	17470.8223
1001.526	7.4836	23.2836	1865.3667	17482.5877
1001.546	7.5907	24.0808	1876.6401	17494.5691
1001.567	7.6032	25.5635	1888.5615	17507.3287
1001.587	7.6158	26.7327	1900.3622	17520.1005
1001.607	7.6442	26.8227	1912.2240	17533.0660
1001.627	7.7009	27.1138	1924.0008	17546.0787
1001.648	7.7198	25.7728	1935.8947	17559.3406
1001.668	7.7293	25.5168	1946.9375	17571.8794
1001.689	7.7544	26.7777	1958.4419	17585.0054
1001.709	7.8206	28.7942	1969.9124	17598.2253
1001.729	7.8238	28.9863	1981.6055	17611.7964
1001.750	7.8143	28.0826	1993.5073	17625.7073
1001.770	7.8867	28.3211	2004.6777	17639.0146
1001.790	7.8899	29.0076	2015.8618	17652.4592
1001.811	7.8269	28.6228	2027.4334	17666.4172
1001.831	7.8584	27.9519	2038.2084	17679.7018
1001.851	7.9340	28.0826	2048.7594	17692.8798
1001.872	7.9371	27.4910	2059.5625	17706.4273
1001.892	7.9088	27.0244	2069.5953	17719.3187
1001.912	7.8836	27.7550	2079.5465	17732.2379
1001.932	7.9245	27.6672	2089.4798	17745.2480
1001.953	7.9466	27.3583	2099.6791	17758.6338
1001.973	7.9025	26.5066	2109.1031	17771.3513
1001.993	7.8552	25.6567	2118.1276	17783.7694
1002.014	7.9057	26.2104	2127.4199	17796.5546
1002.034	7.9057	25.8655	2136.2011	17808.9265
1002.054	7.8836	24.5673	2144.6006	17821.0091
1002.075	7.8269	23.7101	2152.9380	17833.1197
1002.095	7.8521	24.3737	2160.7394	17844.7807
1002.115	7.8742	24.1788	2168.5210	17856.5052
1002.135	7.8143	24.7117	2176.2615	17868.2712
1002.156	7.7734	24.4222	2184.3524	17880.4722
1002.176	7.8112	25.3057	2192.0339	17892.3477
1002.196	7.8616	26.6650	2199.9908	17904.5818
1002.217	7.8616	26.9349	2208.5621	17917.5182
1002.237	7.8238	26.9797	2216.6346	17930.0445
1002.258	7.8616	25.9117	2224.8749	17942.8250
1002.278	7.8269	24.9031	2232.2302	17954.8032
1002.299	7.8175	24.4465	2239.6598	17966.9332
1002.319	7.8112	24.7357	2246.5601	17978.6092
1002.340	7.7891	24.0316	2253.7094	17990.6075
1002.360	7.8332	23.6852	2260.1916	18002.0096
1002.380	7.8048	24.2520	2266.6294	18013.4341
1002.401	7.7418	23.5103	2273.3533	18025.2130
1002.421	7.7859	23.1823	2279.4205	18036.4010
1002.441	7.7702	22.4868	2285.2424	18047.4046
1002.462	7.7387	22.4607	2291.2444	18058.6485
1002.482	7.6883	22.4345	2296.7905	18069.4952
1002.502	7.7040	22.1976	2302.2238	18080.2844
1002.523	7.7418	22.1180	2307.9038	18091.3765
1002.543	7.6946	22.4607	2313.1894	18102.1294
1002.563	7.6726	22.1180	2318.4091	18112.8688
1002.584	7.6726	22.2504	2323.8962	18123.9292
1002.604	7.7450	22.4083	2328.9954	18134.6545
1002.624	7.6726	21.2791	2333.8700	18145.2046
1002.644	7.6285	20.2606	2338.3281	18155.3838
1002.665	7.6379	19.6711	2342.7948	18165.6148
1002.685	7.6631	19.2777	2346.7123	18175.3367
1002.705	7.6473	19.2471	2350.5106	18184.9759
1002.726	7.5560	16.9346	2354.1731	18194.5139
1002.746	7.4867	14.3998	2356.6873	18202.9313
1002.766	7.4678	9.4255	2357.9264	18210.0874
1002.787	7.2568	-4.4140	2356.0756	18214.1426
1002.807	7.0552	-17.0039	2349.8289	18213.7488
1002.827	6.8441	-26.2333	2340.0464	18209.7212
1002.847	6.6740	-33.3774	2327.6742	18202.9715
1002.868	6.4598	-40.6223	2312.4605	18193.2173
1002.888	6.2519	-47.5719	2295.6986	18181.7274
1002.909	6.1669	-51.9275	2276.4496	18167.5402
1002.929	6.1165	-54.1127	2257.1816	18153.1101
1002.949	6.0377	-54.0870	2237.7966	18138.3384
1002.970	5.9904	-54.1255	2217.7554	18122.6819
1002.990	5.9999	-54.1255	2198.8543	18107.9398
1003.010	5.9558	-52.6174	2180.4390	18093.4675
1003.031	5.9180	-53.9972	2161.3920	18078.1468
1003.051	5.8014	-54.6993	2143.1209	18063.3865
1003.071	5.8172	-55.2292	2124.8740	18048.4395
1003.092	5.7668	-55.0783	2105.8787	18032.5295
1003.112	5.6881	-55.8159	2087.9369	18017.4604
1003.132	5.5998	-54.0614	2070.3875	18002.5796
1003.152	5.6440	-53.0246	2053.5197	17988.1825
1003.173	5.6314	-51.8741	2036.3561	17973.2941
1003.193	5.5967	-50.9035	2020.6268	17959.6514
1003.213	5.5526	-50.2745	2005.3589	17946.2922
1003.234	5.5998	-48.4445	1989.8714	17932.5372
1003.254	5.6282	-48.7559	1975.6464	17919.8745
1003.274	5.5904	-48.7418	1961.5497	17907.1783
1003.295	5.5557	-48.7842	1946.8168	17893.6810
1003.315	5.6187	-47.6871	1933.2502	17881.1886
1003.335	5.6314	-48.0742	1919.9706	17868.8302
1003.355	5.6408	-46.7438	1907.0131	17856.6444
1003.376	5.6187	-46.0513	1893.7840	17844.0380
1003.396	5.6849	-44.9422	1881.7869	17832.5204
1003.416	5.7794	-42.9647	1870.4509	17821.5313
1003.437	5.7636	-41.9774	1859.0440	17810.3424
1003.457	5.8676	-41.2640	1848.7648	17800.1583
1003.478	6.0157	-38.6577	1838.5018	17789.8743
1003.498	6.1543	-33.7257	1830.2774	17781.5243
1003.518	6.3243	-28.4938	1823.8392	17774.8779
1003.539	6.5890	-23.2583	1818.7864	17769.5522
1003.559	6.8472	-17.6495	1816.0214	17766.4704
1003.579	7.0583	-10.4806	1815.4072	17765.5208
1003.599	7.1654	-3.3311	1817.1722	17766.9573
1003.620	7.2252	7.3747	1821.9060	17771.3997
1003.640	7.3166	14.3596	1829.4772	17778.7495
1003.660	7.3166	17.3126	1838.5998	17787.7452
1003.681	7.2977	19.3388	1848.7367	17797.8643
1003.701	7.3638	19.9976	1858.8882	17808.1126
1003.721	7.4489	20.2316	1869.0608	17818.4968
1003.742	7.4615	20.2897	1879.4903	17829.2540
1003.762	7.4583	20.6059	1889.5160	17839.7226
1003.782	7.4836	20.8891	1899.5158	17850.2780
1003.802	7.5717	21.7162	1909.5746	17861.0049
1003.823	7.5717	23.0549	1920.2372	17872.4521
1003.843	7.5749	23.4350	1930.6806	17883.7982
1003.863	7.5781	24.3251	1941.2040	17895.3417
1003.884	7.6883	26.4157	1952.5098	17907.7897
1003.904	7.7167	27.5130	1963.7823	17920.3306
1003.924	7.7103	27.3804	1975.0737	17933.0163
1003.945	7.7418	27.5792	1986.6903	17946.1548
1003.965	7.7954	27.7111	1997.7614	17958.8743
1003.985	7.8048	27.7988	2008.7306	17971.6143
1004.006	7.7891	28.0390	2020.0796	17984.8580
1004.026	7.8710	27.9955	2030.8570	17997.6527
1004.047	7.8426	27.3361	2041.8416	18010.7752
1004.067	7.8552	27.1361	2052.0885	18023.2772
1004.087	7.8584	27.2473	2062.1927	18035.7487
1004.108	7.9057	27.2695	2072.6443	18048.6808
1004.128	7.8899	26.1875	2082.3383	18060.9661
1004.148	7.8616	25.8192	2091.6711	18072.9944
1004.168	7.8521	25.7264	2100.8110	18084.9308
1004.189	7.8742	24.3980	2110.0165	18097.0329
1004.209	7.8426	24.0070	2118.4071	18108.4161
1004.229	7.8080	23.9331	2126.6160	18119.7074
1004.250	7.7985	24.2032	2135.1534	18131.4182
1004.270	7.8458	24.4707	2143.2746	18142.8029
1004.290	7.8426	24.8315	2151.3985	18154.2780
1004.311	7.7859	24.4465	2159.8250	18166.1450
1004.331	7.7481	23.4852	2167.5152	18177.3625
1004.351	7.8175	23.7846	2174.9998	18188.4556
1004.372	7.8206	23.5604	2182.7954	18199.9416
1004.392	7.7544	24.2520	2190.1790	18211.0968
1004.412	7.7387	24.0316	2197.5485	18222.3165
1004.432	7.7607	23.4852	2204.6989	18233.3943
1004.453	7.7702	22.4868	2211.8848	18244.5838
1004.473	7.7293	22.3295	2218.4089	18255.1838
1004.493	7.6977	23.5353	2225.0252	18265.9453
1004.514	7.7261	24.1298	2232.2518	18277.3900
1004.534	7.7891	25.4466	2239.3099	18288.7417
1004.554	7.7544	25.8192	2246.5598	18300.3605
1004.575	7.7797	26.1875	2254.2724	18312.5213
1004.595	7.7859	24.9507	2261.3143	18324.0891
1004.616	7.7639	24.3980	2268.3804	18335.7552
1004.636	7.7765	24.2276	2274.8299	18346.8752
1004.656	7.8238	24.1053	2281.1504	18357.9326
1004.677	7.8112	24.3494	2287.8134	18369.3999
1004.697	7.7765	24.8075	2294.1082	18380.5662
1004.717	7.7859	25.1642	2300.4594	18391.8542
1004.738	7.8300	25.4466	2307.2562	18403.6559
1004.758	7.8426	24.9031	2313.5058	18414.9779
1004.778	7.8112	24.4949	2319.5197	18426.1271
1004.798	7.8238	25.3528	2325.5329	18437.3372
1004.819	7.8710	26.0499	2332.1543	18449.2203
1004.839	7.8899	27.1361	2338.5627	18460.9574
1004.859	7.8836	26.8901	2345.0302	18472.8198
1004.880	7.8742	26.3930	2351.7352	18484.9872
1004.900	7.8962	26.7327	2357.8891	18496.6694
1004.920	7.9245	26.4157	2363.9699	18508.3407
1004.940	7.8773	25.6567	2369.7965	18519.8181
1004.961	7.8489	24.9745	2375.7310	18531.4627
1004.981	7.8175	23.2836	2380.7790	18542.2758
1005.001	7.8238	22.0382	2385.2777	18552.5862
1005.022	7.7481	19.0316	2389.3560	18562.5175
1005.042	7.6095	15.1843	2391.9082	18570.9526
1005.062	7.4615	6.6625	2392.3798	18577.3170
1005.083	7.2914	-9.1498	2388.7945	18579.5995
1005.103	7.0425	-21.6077	2380.5924	18577.1911
1005.123	6.8031	-29.7046	2369.0882	18571.3621
1005.144	6.6425	-36.2033	2354.7646	18562.5604
1005.164	6.4409	-42.8385	2338.9903	18552.1311
1005.185	6.2519	-46.6118	2320.9482	18539.2363
1005.205	6.2361	-48.5721	2302.9227	18526.1476
1005.225	6.1700	-50.2194	2284.5247	18512.4744
1005.246	6.1416	-53.2987	2264.7163	18497.1691
1005.266	6.1007	-54.1255	2245.3657	18482.0945
1005.286	6.0692	-54.5723	2226.0458	18466.8266
1005.307	6.0220	-54.8259	2205.9451	18450.5502
1005.327	5.9275	-55.8408	2186.7914	18434.9941
1005.348	5.9558	-55.0154	2166.9274	18418.5027
1005.368	5.8235	-54.6866	2148.4207	18403.1475
1005.388	5.7353	-53.4417	2130.4057	18388.0736
1005.409	5.7700	-53.9715	2111.8447	18372.2433
1005.429	5.7353	-53.9972	2094.3129	18357.2349
1005.450	5.6597	-52.9591	2076.2820	18341.5232
1005.470	5.6597	-52.5118	2059.6081	18326.9694
1005.490	5.6881	-51.2154	2043.4312	18312.7243
1005.511	5.6597	-50.6035	2026.9291	18297.9670
1005.531	5.6377	-50.8763	2011.5325	18284.1326
1005.551	5.6534	-48.3451	1996.7023	18270.6918
1005.572	5.6156	-47.9455	1981.7452	18256.9542
1005.592	5.6314	-47.8308	1967.8575	18244.1213
1005.613	5.7132	-47.8882	1953.3601	18230.5170
1005.633	5.6786	-46.1846	1940.1090	18218.0011
1005.653	5.6691	-46.9046	1927.1864	18205.6647
1005.674	5.7069	-49.1078	1913.1458	18192.0574
1005.694	5.7006	-47.8308	1899.9223	18179.1124
1005.715	5.7164	-46.9046	1886.4443	18165.7617
1005.735	5.7826	-45.4097	1874.3201	18153.6201
1005.755	5.7573	-44.3019	1862.7784	18141.9271
1005.776	5.8455	-43.4353	1850.9813	18129.8471
1005.796	5.9999	-41.1167	1840.5857	18119.0434
1005.817	6.0094	-39.6000	1830.2866	18108.2199
1005.837	6.0629	-39.3108	1821.0837	18098.3829
1005.858	6.2047	-38.3101	1811.5666	18088.1268
1005.878	6.2645	-37.0900	1803.1789	18078.8998
1005.898	6.3653	-34.1479	1795.5853	18070.3777
1005.919	6.5386	-30.7623	1788.5971	18062.3797
1005.939	6.6425	-28.6228	1783.1488	18055.8526
1005.960	6.7811	-26.3474	1778.0445	18049.6113
1005.980	6.9795	-22.2504	1774.5146	18044.8970
1006.000	7.0961	-14.4799	1772.9944	18042.1652
1006.021	7.1465	-2.6066	1774.6052	18042.5666
1006.041	7.2095	9.2607	1780.2694	18047.0639
1006.061	7.3040	13.9112	1788.5987	18054.3069
1006.082	7.2946	16.7601	1798.3200	18063.0454
1006.102	7.3670	19.8795	1808.6545	18072.5115
1006.123	7.4930	22.9270	1820.2357	18083.3494
1006.143	7.4899	26.0729	1832.3437	18094.8488
1006.163	7.5087	29.1987	1845.3392	18107.3784
1006.184	7.6127	30.6596	1859.4278	18121.1547
1006.204	7.6852	30.8648	1873.1207	18134.6927
1006.225	7.7103	29.9347	1887.0260	18148.5993
1006.245	7.7954	30.8443	1900.2508	18161.9787
1006.265	7.8616	32.2372	1913.6918	18175.7248
1006.286	7.8584	32.8697	1927.8396	18190.3331
1006.306	7.8552	32.1177	1941.2517	18204.3611
1006.326	7.9812	33.5131	1954.6029	18218.4786
1006.347	7.9655	33.3968	1968.5533	18233.3486
1006.367	7.9687	34.1479	1981.8806	18247.7485
1006.388	8.0411	34.5474	1995.8009	18262.8940
1006.408	8.0222	33.0265	2008.7927	18277.2616
1006.428	8.0128	32.1974	2021.2330	18291.2198
1006.449	8.0947	32.0578	2033.8897	18305.5342
1006.469	8.1010	32.7123	2045.9415	18319.3812
1006.490	8.0285	32.9677	2058.5374	18333.9095
1006.510	8.1387	33.0656	2070.4906	18347.9313
1006.530	8.1198	34.1097	2082.4836	18362.1257
1006.551	8.0820	33.5712	2094.9712	18376.9502
1006.571	8.0789	32.7320	2106.5141	18390.9629
1006.591	8.1324	31.3739	2117.5489	18404.5921
1006.612	8.0852	31.2319	2128.7159	18418.4757
1006.632	8.0915	31.9178	2139.3151	18431.9110
1006.653	8.1545	31.6970	2150.3858	18445.9367
1006.673	8.1356	31.9178	2160.7914	18459.4150
1006.693	8.1104	33.3385	2171.3390	18473.1498
1006.714	8.1734	32.7123	2182.4334	18487.5498
1006.734	8.1608	32.7517	2192.7451	18501.2838
1006.754	8.1387	32.5347	2202.8986	18514.9711
1006.775	8.1639	32.4556	2213.4144	18529.1330
1006.795	8.1923	32.8500	2223.3130	18542.7885
1006.816	8.1702	33.2607	2233.7688	18557.1115
1006.836	8.1892	33.2607	2243.6145	18570.9343
1006.856	8.2049	32.9677	2253.2888	18584.6910
1006.877	8.1514	30.9670	2262.9918	18598.5808
1006.897	8.1293	31.0487	2271.7263	18611.6010
1006.918	8.1734	31.8175	2281.0133	18625.2702
1006.938	8.1451	30.7623	2289.6162	18638.3509
1006.958	8.1261	30.0805	2297.8240	18651.1258
1006.979	8.1041	29.4523	2306.2053	18664.1624
1006.999	8.1198	29.3257	2313.8640	18676.5610
1007.019	8.0852	29.6627	2321.4618	18688.9791
1007.040	8.0632	29.3891	2329.4643	18701.8839
1007.060	8.0978	29.4734	2336.8464	18714.2493
1007.080	8.0789	29.9972	2344.2371	18726.7004
1007.101	8.0316	30.4742	2352.2021	18739.8061
1007.121	8.0789	30.2467	2359.6081	18752.4334
1007.142	8.0852	30.1429	2367.3669	18765.4925
1007.162	8.0253	30.1429	2374.5115	18778.0150
1007.182	8.0316	29.9972	2381.5427	18790.4976
1007.203	8.1104	30.5773	2389.0597	18803.5412
1007.223	8.0694	30.4329	2396.0534	18816.1366
1007.243	8.0128	29.1563	2402.7243	18828.4795
1007.264	8.0663	29.0288	2409.5613	18841.0576
1007.284	8.0253	28.9650	2415.7993	18853.1035
1007.304	7.9781	28.5368	2421.8780	18865.0523
1007.325	7.9812	27.6892	2428.1350	18877.2418
1007.345	7.9781	26.7101	2433.5458	18888.6435
1007.366	7.9088	24.9031	2438.8549	18899.9967
1007.386	7.8584	24.1298	2443.2430	18910.4759
1007.406	7.8332	21.0851	2446.9439	18920.3061
1007.427	7.7544	17.5826	2449.8344	18929.3555
1007.447	7.5686	10.7335	2450.6541	18936.3473
1007.467	7.3450	-6.9258	2447.4043	18939.2481
1007.488	7.1433	-22.0915	2438.5181	18936.4362
1007.508	6.8976	-29.9555	2426.1689	18930.0337
1007.528	6.7055	-34.2624	2411.9581	18921.6120
1007.549	6.6015	-39.1741	2395.7898	18911.0538
1007.569	6.4598	-44.1020	2378.8018	18899.4815
1007.590	6.3212	-46.0513	2360.1404	18886.0275
1007.610	6.2771	-48.7700	2341.6855	18872.5637
1007.630	6.1700	-48.5438	2323.0482	18858.7017
1007.651	6.0724	-49.6802	2303.6794	18843.8874
1007.671	6.0818	-50.7537	2285.0000	18829.5417
1007.691	6.0818	-51.7671	2266.2082	18814.8664
1007.712	6.0094	-53.0900	2246.3957	18798.9471
1007.732	5.9022	-54.8386	2227.1903	18783.4095
1007.753	5.9526	-54.7373	2207.0445	18766.7044
1007.773	5.8676	-53.3897	2188.2976	18751.1742
1007.793	5.8392	-52.9329	2170.0838	18735.9641
1007.814	5.8014	-52.1806	2151.4271	18720.0990
1007.834	5.8455	-51.3369	2134.1383	18705.3952
1007.854	5.7259	-50.6582	2117.3175	18690.9633
1007.875	5.7164	-50.7264	2099.9683	18675.8069
1007.895	5.7227	-51.1883	2083.5876	18661.4257
1007.915	5.6818	-52.3001	2067.1507	18646.8003
1007.936	5.6093	-53.0377	2049.7405	18631.0080
1007.956	5.6124	-51.9275	2033.4818	18616.1749
1007.977	5.6093	-52.7228	2016.6116	18600.5413
1007.997	5.5242	-51.1342	2000.9502	18585.9310
1008.017	5.4612	-52.9722	1985.4430	18571.2976
1008.038	5.5179	-53.6749	1968.8254	18555.3711
1008.058	5.4266	-53.0900	1953.2791	18540.3332
1008.078	5.3825	-52.0742	1938.1920	18525.5808
1008.099	5.4360	-52.1806	1922.5806	18510.1302
1008.119	5.4297	-48.9954	1908.5374	18496.0800
1008.139	5.3825	-49.9988	1895.0310	18482.4108
1008.160	5.3983	-48.8547	1880.8979	18467.9590
1008.180	5.5085	-46.9337	1868.2676	18454.8592
1008.200	5.4991	-47.0649	1856.0914	18442.0739
1008.221	5.4581	-45.8730	1843.4734	18428.7073
1008.241	5.5463	-46.6118	1831.8576	18416.2070
1008.262	5.5526	-46.6998	1819.4772	18402.8076
1008.282	5.5936	-45.9622	1808.1317	18390.3102
1008.302	5.6093	-43.6844	1797.4273	18378.3309
1008.323	5.7510	-40.6389	1787.0400	18366.5510
1008.343	5.8330	-38.6231	1778.3190	18356.3311
1008.363	5.9149	-35.5406	1770.5513	18346.9733
1008.384	6.1196	-33.0460	1763.2364	18337.9850
1008.404	6.3810	-29.0926	1757.6487	18330.6531
1008.425	6.5511	-21.7162	1753.5866	18324.7945
1008.445	6.9166	-10.5315	1753.0701	18322.4579
1008.465	7.1874	1.1049	1756.3399	18323.9253
1008.486	7.2883	8.6400	1762.8248	18328.6653
1008.506	7.3072	14.2385	1771.3234	18335.5058
1008.526	7.3859	17.4143	1781.1690	18343.7991
1008.547	7.3418	19.3083	1792.0355	18353.2323
1008.567	7.3292	19.3083	1802.7759	18362.6633
1008.587	7.4111	18.8135	1813.3001	18372.0000
1008.608	7.4709	19.5509	1824.0509	18381.6850
1008.628	7.5056	21.7971	1834.8439	18391.5352
1008.649	7.5434	24.2520	1846.6620	18402.5395
1008.669	7.6285	25.0932	1858.4971	18413.6956
1008.689	7.6599	27.4247	1870.7100	18425.3661
1008.710	7.6662	28.2345	1883.7515	18438.0086
1008.730	7.7103	28.3644	1896.3248	18450.3283
1008.750	7.7418	28.6013	1908.8019	18462.6936
1008.771	7.7135	27.9300	1921.5194	18475.4419
1008.791	7.6757	27.1138	1933.3635	18487.4555
1008.811	7.8143	27.2695	1944.9504	18499.3441
1008.832	7.8395	28.3644	1957.0604	18511.8893
1008.852	7.8426	30.0181	1969.0136	18524.4133
1008.873	7.8899	30.4742	1981.6680	18537.7768
1008.893	7.8742	28.8370	1993.4678	18550.4229
1008.913	7.8647	28.5798	2004.8065	18562.7377
1008.934	7.9277	30.2467	2016.7242	18575.7616
1008.954	7.9781	30.3709	2028.3026	18588.5777
1008.975	7.9151	30.4329	2040.2708	18601.9151
1008.995	7.9907	30.0181	2051.5275	18614.6705
1009.016	7.9687	30.4742	2063.1515	18627.9206
1009.036	7.9875	31.2725	2074.3371	18640.8593
1009.056	8.0379	31.2725	2085.5152	18653.9146
1009.077	7.9844	31.3131	2097.0788	18667.4815
1009.097	8.0128	30.1637	2107.7960	18680.3255
1009.118	8.0411	30.4123	2118.7318	18693.5078
1009.138	8.0253	30.6185	2129.1047	18706.2448
1009.158	8.0065	30.0389	2139.2863	18718.9036
1009.179	8.0757	30.2052	2149.7711	18731.9794
1009.199	8.0569	30.2467	2159.6606	18744.5716
1009.220	7.9875	29.5786	2169.8182	18757.5420
1009.240	8.0600	30.8238	2179.4491	18770.0939
1009.260	8.1010	31.4346	2189.2671	18782.9392
1009.281	8.1010	32.1575	2199.7101	18796.5201
1009.301	8.0915	32.9677	2209.7499	18809.8097
1009.321	8.1230	32.0778	2219.6511	18823.0694
1009.342	8.1073	30.9670	2229.6194	18836.5042
1009.362	8.0694	30.1844	2238.6276	18849.0817
1009.382	8.1577	31.7372	2247.6508	18861.7717
1009.403	8.1293	31.5155	2257.3056	18875.1943
1009.423	8.1293	32.3564	2266.4186	18888.1763
1009.444	8.1167	31.6365	2275.9678	18901.6952
1009.464	8.1356	31.2116	2284.6781	18914.4734
1009.484	8.1073	31.2319	2293.2127	18927.1682
1009.505	8.0411	29.5576	2301.8702	18940.0779
1009.525	8.1010	29.0501	2309.5547	18952.1016
1009.545	8.0852	29.3046	2317.1014	18964.0681
1009.566	8.0537	30.0389	2325.2091	18976.6785
1009.586	8.0537	29.8929	2332.8215	18988.8769
1009.607	8.1356	29.4734	2340.7368	19001.4601
1009.627	8.0506	29.5786	2348.0096	19013.4808
1009.647	8.0348	29.7884	2355.2438	19025.5388
1009.668	8.0852	30.0805	2362.9665	19038.1639
1009.688	8.0442	29.5155	2370.0518	19050.2291
1009.708	8.0379	30.3088	2377.0864	19062.3172
1009.729	8.0726	30.6391	2384.7240	19075.0848
1009.749	8.0883	30.2052	2391.7443	19087.3115
1009.769	8.0348	30.0597	2398.5810	19099.4264
1009.790	8.0789	30.2259	2405.8350	19112.0316
1009.810	8.0883	30.3502	2412.5473	19124.1673
1009.830	8.0600	29.9555	2419.1310	19136.2427
1009.851	8.0096	29.4945	2425.9830	19148.6555
1009.871	8.0852	29.0501	2432.1072	19160.4068
1009.892	8.0411	28.7942	2438.5179	19172.5084
1009.912	7.9907	27.6012	2444.1296	19183.8718
1009.932	7.9561	26.4157	2449.2773	19194.8247
1009.953	8.0002	25.5635	2454.4536	19205.8574
1009.973	7.8993	24.5432	2458.8247	19216.1314
1009.993	7.8489	22.4868	2462.6317	19225.8801
1010.014	7.8332	21.1962	2466.1985	19235.4229
1010.034	7.7797	20.1442	2468.9710	19244.1996
1010.054	7.7198	18.2083	2471.2140	19252.4677
1010.075	7.6536	15.8612	2473.0018	19260.2957
1010.095	7.6253	13.1939	2473.6546	19266.9950
1010.116	7.4930	9.9622	2473.5139	19272.8962
1010.136	7.3764	4.0093	2471.6621	19277.0673
1010.156	7.2914	-5.6247	2467.2518	19278.6369
1010.177	7.0993	-15.7502	2459.4469	19276.7355
1010.197	6.8850	-24.4949	2448.7910	19271.8713
1010.217	6.7213	-31.3942	2435.6772	19264.4076
1010.238	6.5764	-37.1795	2420.0583	19254.2693
1010.258	6.4251	-43.2789	2403.2340	19242.7354
1010.279	6.3086	-46.9046	2384.2622	19228.8450
1010.299	6.3117	-48.7700	2365.3647	19214.8085
1010.319	6.1290	-50.3981	2346.1245	19200.2078
1010.340	6.0314	-50.1506	2326.0634	19184.5581
1010.360	6.0566	-53.3247	2306.6006	19169.2780
1010.380	5.9716	-52.9329	2286.9202	19153.5536
1010.401	5.8928	-55.8656	2266.1636	19136.5196
1010.421	5.8581	-56.6288	2245.9551	19119.7976
1010.441	5.8109	-56.6532	2225.8686	19102.9654
1010.462	5.7322	-54.9397	2205.3885	19085.5062
1010.482	5.6755	-55.7041	2186.2455	19069.1565
1010.503	5.6660	-56.1500	2166.2148	19051.6942
1010.523	5.5873	-57.1152	2147.1268	19034.9502
1010.543	5.4770	-56.3961	2128.2364	19018.1864
1010.564	5.4959	-56.1253	2108.8141	19000.6713
1010.584	5.4644	-57.0062	2090.4651	18984.0137
1010.604	5.3793	-54.7753	2072.5688	18967.6020
1010.625	5.3479	-54.2152	2054.4557	18950.7680
1010.645	5.3951	-54.3558	2037.5409	18934.9327
1010.665	5.3415	-52.9853	2021.0410	18919.3221
1010.686	5.3069	-51.4178	2004.3691	18903.3511
1010.706	5.3573	-50.3569	1989.2054	18888.7073
1010.727	5.3479	-49.1218	1973.7875	18873.6359
1010.747	5.3856	-47.2537	1959.9000	18859.9288
1010.767	5.3573	-47.6871	1946.4235	18846.4779
1010.788	5.4770	-46.8315	1932.4024	18832.3270
1010.808	5.4644	-45.8730	1919.6397	18819.2832
1010.828	5.4392	-44.9118	1907.3543	18806.5755
1010.849	5.5652	-44.4245	1894.7224	18793.3811
1010.869	5.6219	-42.4418	1883.3972	18781.3586
1010.889	5.6030	-42.2021	1872.5815	18769.7215
1010.910	5.6881	-40.5062	1861.5365	18757.7325
1010.930	5.7700	-40.9854	1851.5159	18746.6500
1010.951	5.7951	-41.1003	1840.8423	18734.7989
1010.971	5.8392	-40.3231	1831.0914	18723.7566
1010.991	5.9904	-38.8305	1821.8383	18713.1062
1011.012	6.0345	-37.6245	1812.5145	18702.2820
1011.032	6.1259	-35.9651	1804.4148	18692.5853
1011.052	6.2834	-33.3579	1797.1230	18683.6115
1011.073	6.4692	-31.3536	1790.1501	18674.8781
1011.093	6.6582	-25.3528	1785.1261	18668.0279
1011.114	6.8756	-18.5928	1781.9144	18662.9459
1011.134	7.1056	-9.2607	1781.7719	18660.9165
1011.154	7.2473	4.4933	1785.4550	18662.7350
1011.175	7.2788	16.0447	1793.4533	18668.9371
1011.195	7.3796	22.6690	1804.1921	18677.9878
1011.215	7.4646	25.3528	1816.3384	18688.5775
1011.236	7.4962	26.5746	1829.4099	18700.2368
1011.256	7.5717	28.8583	1842.4687	18712.0330
1011.276	7.6914	31.3131	1856.1493	18724.6036
1011.297	7.7135	32.5545	1870.8002	18738.3059
1011.317	7.7639	34.8683	1885.3280	18752.0513
1011.337	7.8742	36.1667	1900.2726	18766.3811
1011.358	7.8899	36.5673	1915.9144	18781.5817
1011.378	7.8962	35.7810	1930.6946	18796.0931
1011.399	7.8993	32.7911	1945.2326	18810.5285
1011.419	7.9875	31.6365	1958.3349	18823.6843
1011.439	8.0033	32.7517	1971.2669	18836.8170
1011.460	8.0002	33.8989	1984.9642	18850.8652
1011.480	8.0348	34.1670	1998.1728	18864.5763
1011.500	8.0726	33.8220	2011.2037	18878.2575
1011.521	8.0222	32.6137	2024.3649	18892.2160
1011.541	8.0474	31.9378	2036.4994	18905.2899
1011.561	8.0947	31.8978	2048.3638	18918.2281
1011.582	8.0726	32.6532	2060.7331	18931.8068
1011.602	8.0883	34.4336	2072.8334	18945.2532
1011.623	8.1356	33.6871	2085.5179	18959.4223
1011.643	8.1104	33.4744	2097.3210	18972.8465
1011.663	8.0852	32.6137	2108.7990	18986.0751
1011.684	8.1230	32.0178	2120.4276	18999.5827
1011.704	8.1545	33.8412	2131.5790	19012.7395
1011.724	8.1608	34.2624	2142.9630	19026.2537
1011.745	8.1797	34.2624	2154.8420	19040.3917
1011.765	8.1892	34.5095	2166.0461	19053.9824
1011.786	8.1482	34.7364	2177.7623	19068.2118
1011.806	8.1387	34.4716	2188.7524	19081.8402
1011.826	8.2206	32.5940	2199.2504	19095.0947
1011.847	8.2301	33.2607	2209.9622	19108.6793
1011.867	8.1923	33.3579	2220.1213	19121.8256
1011.887	8.1639	33.5905	2230.2082	19135.0104
1011.907	8.2238	33.7450	2240.2333	19148.2431
1011.928	8.2238	33.5712	2250.6874	19162.0165
1011.948	8.2081	33.3774	2260.3926	19175.1508
1011.968	8.2206	34.0331	2270.0531	19188.3456
1011.988	8.1892	33.5905	2279.6283	19201.5592
1012.009	8.2490	32.5742	2289.3902	19215.0644
1012.029	8.2143	31.7171	2298.1719	19227.6894
1012.049	8.1734	32.2770	2306.7948	19240.2492
1012.070	8.1514	32.3564	2315.9511	19253.4379
1012.090	8.1955	31.7372	2324.3685	19265.9818
1012.110	8.1828	30.7623	2332.4167	19278.2445
1012.130	8.1514	30.1844	2340.1072	19290.2332
1012.151	8.1136	29.1775	2347.9308	19302.4372
1012.171	8.0883	29.4313	2355.0403	19314.0061
1012.191	8.1073	29.2199	2362.0681	19325.5675
1012.212	8.0726	28.3427	2369.3045	19337.4124
1012.232	8.0222	28.2995	2375.8214	19348.6098
1012.252	7.9970	28.2779	2382.2462	19359.7823
1012.272	8.0065	27.5130	2388.4605	19370.8098
1012.293	8.0379	27.6452	2394.9491	19382.1775
1012.313	7.9844	27.3804	2400.8780	19393.0494
1012.333	7.9781	27.8207	2406.7620	19403.9369
1012.354	7.9561	28.3427	2413.1969	19415.4387
1012.374	7.9970	27.7111	2419.0683	19426.4401
1012.394	7.9624	27.1806	2424.6738	19437.2341
1012.415	7.9497	26.8227	2430.5094	19448.3164
1012.435	7.9624	27.2251	2435.8323	19458.9423
1012.456	7.9025	26.8002	2441.5323	19470.0011
1012.476	7.9245	26.6876	2446.6248	19480.5066
1012.496	7.9277	25.7264	2451.4758	19490.8200
1012.517	7.8930	25.0221	2456.4107	19501.2657
1012.537	7.8616	25.4466	2460.8173	19511.2291
1012.557	7.8300	24.8075	2465.1334	19521.1442
1012.578	7.8836	25.2822	2469.7831	19531.4366
1012.598	7.8238	24.4465	2473.9002	19541.2388
1012.618	7.7828	23.3846	2477.6515	19550.7126
1012.639	7.8080	23.2583	2481.5455	19560.3650
1012.659	7.7828	22.6171	2484.8775	19569.4891
1012.680	7.7418	21.9314	2488.3170	19578.7517
1012.700	7.7293	20.7763	2491.0398	19587.3250
1012.720	7.7387	20.7197	2493.5278	19595.6858
1012.741	7.6379	18.8448	2495.9926	19604.0438
1012.761	7.5591	14.9138	2497.1373	19611.0948
1012.781	7.5245	10.6832	2496.9159	19616.7775
1012.802	7.4048	3.3311	2494.8949	19620.6406
1012.822	7.2032	-8.1713	2489.6604	19621.2417
1012.842	7.0646	-19.3388	2480.7365	19618.0660
1012.863	6.9008	-27.1583	2468.3942	19611.3446
1012.883	6.6645	-32.8500	2454.3533	19602.7685
1012.903	6.4661	-40.1057	2438.3433	19592.0465
1012.924	6.3527	-46.8900	2419.4875	19578.2750
1012.944	6.2519	-50.1506	2399.9238	19563.5722
1012.965	6.1259	-52.7228	2378.7865	19547.0596
1012.985	6.1007	-52.8017	2358.3260	19530.9829
1013.005	6.0251	-54.3430	2337.8526	19514.6565
1013.026	5.9306	-53.9200	2316.5532	19497.2627
1013.046	5.9180	-55.3796	2296.2446	19480.6198
1013.066	5.8581	-55.9028	2275.8612	19463.6674
1013.087	5.7731	-55.9647	2254.7090	19445.7073
1013.107	5.6628	-57.3808	2234.5026	19428.4552
1013.128	5.6597	-57.8721	2213.2782	19409.9472
1013.148	5.6030	-57.0304	2193.3313	19392.4807
1013.168	5.5463	-56.7752	2173.8152	19375.2188
1013.189	5.5211	-56.0512	2153.7706	19357.2020
1013.209	5.5116	-54.6739	2135.2587	19340.4975
1013.229	5.4203	-54.9144	2117.1663	19324.0033
1013.250	5.4077	-54.2024	2098.4743	19306.6997
1013.270	5.3793	-55.2167	2080.8693	19290.2761
1013.290	5.3793	-54.3940	2063.4524	19273.8413
1013.311	5.2754	-52.6042	2045.7996	19256.9712
1013.331	5.3258	-53.4027	2029.4176	19241.1784
1013.352	5.2975	-51.5793	2012.5404	19224.7019
1013.372	5.2848	-50.3569	1997.2479	19209.6277
1013.392	5.2722	-50.0126	1982.4059	19194.8333
1013.413	5.3542	-48.6004	1967.2235	19179.5289
1013.433	5.3510	-47.1812	1953.5162	19165.5365
1013.453	5.3667	-46.1105	1940.3926	19151.9765
1013.474	5.4550	-45.0330	1927.0338	19138.0322
1013.494	5.5305	-42.7594	1915.1517	19125.4227
1013.514	5.5463	-41.9774	1903.9241	19113.3379
1013.535	5.7195	-38.1353	1892.9391	19101.3713
1013.555	5.8487	-35.6332	1883.8055	19091.1437
1013.576	5.9653	-32.2770	1875.1938	19081.3391
1013.596	6.1039	-30.3088	1868.1340	19072.9992
1013.616	6.3559	-27.4025	1861.9696	19065.4817
1013.637	6.5008	-25.2586	1856.2825	19058.3762
1013.657	6.6488	-22.6690	1851.8866	19052.5067
1013.677	6.8819	-18.8760	1848.6027	19047.7076
1013.698	7.1276	-11.4685	1846.9636	19044.5274
1013.718	7.2127	2.2261	1849.0913	19045.1187
1013.739	7.2599	14.0347	1855.5511	19050.0926
1013.759	7.3607	20.6913	1864.8539	19058.0004
1013.779	7.3764	22.9783	1875.5219	19067.3879
1013.800	7.4079	24.6155	1887.1006	19077.8137
1013.820	7.5182	25.7264	1898.5959	19088.2877
1013.840	7.5781	27.0691	1910.3539	19099.1572
1013.861	7.6095	28.9010	1922.9544	19111.0080
1013.881	7.6599	30.1637	1935.4466	19122.8932
1013.901	7.7450	30.8852	1948.1114	19135.0940
1013.922	7.7513	30.3295	1961.1525	19147.8169
1013.942	7.7387	31.0691	1973.5542	19160.0446
1013.963	7.8710	30.6802	1986.3705	19172.8296
1013.983	7.8552	32.4952	1998.7516	19185.3219
1014.003	7.8679	33.0851	2011.3763	19198.1990
1014.024	7.9718	34.2815	2024.6972	19211.9186
1014.044	8.0253	34.1288	2037.4667	19225.2336
1014.064	8.0002	35.1870	2050.2267	19238.6829
1014.085	8.0411	35.9834	2063.7239	19253.0168
1014.105	8.1293	35.1683	2076.4601	19266.7369
1014.125	8.1010	36.5310	2089.1279	19280.5310
1014.146	8.1136	36.8564	2102.5249	19295.2001
1014.166	8.1671	37.7837	2115.3542	19309.4483
1014.187	8.1797	37.4471	2128.7443	19324.4035
1014.207	8.1797	38.2403	2141.4197	19338.7894
1014.227	8.2175	38.4147	2154.0970	19353.3184
1014.248	8.3309	39.9882	2167.5549	19368.7733
1014.268	8.3183	40.0889	2180.4727	19383.8346
1014.288	8.3088	41.6221	2193.4998	19399.1492
1014.308	8.3088	40.6223	2206.4525	19414.5334
1014.329	8.3561	39.1570	2219.4959	19430.1521
1014.349	8.3845	38.8822	2231.4276	19444.7970
1014.369	8.3372	37.6245	2242.9564	19459.1682
1014.389	8.3529	37.7130	2254.1476	19473.3266
1014.410	8.3781	39.3620	2266.1250	19488.3985
1014.430	8.4317	38.1178	2277.3817	19502.8770
1014.451	8.3813	38.1703	2288.9322	19517.7742
1014.471	8.3718	38.0301	2299.6921	19532.0028
1014.491	8.4380	37.0900	2310.1388	19546.0335
1014.512	8.3845	36.3310	2320.7816	19560.3751
1014.532	8.3655	36.2033	2330.5366	19573.9395
1014.552	8.3781	35.9834	2340.1122	19587.4289
1014.573	8.4254	36.5129	2350.2199	19601.5568
1014.593	8.3718	36.4584	2359.6796	19615.1422
1014.613	8.3561	37.2332	2369.1406	19628.8306
1014.634	8.4159	36.5854	2379.1157	19643.1377
1014.654	8.3845	36.0935	2388.1662	19656.6223
1014.675	8.3529	35.4292	2397.5044	19670.4929
1014.695	8.3246	33.5131	2405.7064	19683.3208
1014.715	8.3655	33.9565	2413.5620	19695.8872
1014.736	8.3341	32.9677	2421.7834	19708.9043
1014.756	8.2805	33.8604	2429.3320	19721.3318
1014.776	8.2900	33.2802	2436.8381	19733.7956
1014.797	8.2459	32.1376	2444.5068	19746.5017
1014.817	8.2081	31.9778	2451.3224	19758.4301
1014.837	8.2238	31.6970	2457.9798	19770.2701
1014.858	8.2459	31.5962	2465.0151	19782.5588
1014.878	8.1892	31.2522	2471.3646	19794.2309
1014.898	8.1545	29.9764	2477.3666	19805.6185
1014.919	8.1797	29.7884	2483.5462	19817.2457
1014.939	8.1387	29.6207	2489.0947	19828.3014
1014.960	8.0883	29.2622	2494.9744	19839.7459
1014.980	8.0947	28.3644	2500.0850	19850.4764
1015.000	8.1041	27.9955	2504.9219	19860.9824
1015.021	8.0600	27.9519	2510.0934	19871.8724
1015.041	8.0096	27.7988	2514.7045	19882.2501
1015.061	8.0379	27.6232	2519.2036	19892.5600
1015.082	7.9938	26.3474	2523.8530	19903.0647
1015.102	7.9497	26.7552	2527.8536	19912.9622
1015.123	7.9655	26.4839	2532.2678	19923.3133
1015.143	7.9561	24.6637	2535.8395	19932.8597
1015.163	7.8647	23.4601	2538.8659	19941.8904
1015.184	7.8269	22.1711	2541.8195	19950.8747
1015.204	7.8395	20.7480	2543.9091	19959.0159
1015.224	7.7167	18.1109	2545.3002	19966.4707
1015.245	7.6032	13.5775	2545.7486	19972.9856
1015.265	7.5056	5.4066	2543.8249	19977.1124
1015.285	7.2819	-10.8335	2537.8822	19977.1681
1015.306	7.0174	-23.2836	2526.9792	19972.1608
1015.326	6.8126	-31.9778	2512.9929	19963.9222
1015.346	6.5953	-39.7692	2496.4509	19952.9480
1015.367	6.4031	-47.7015	2476.7867	19938.6402
1015.387	6.2929	-51.2424	2456.1923	19923.1678
1015.408	6.2424	-52.5910	2434.1853	19906.0357
1015.428	6.1290	-52.5250	2413.1006	19889.5762
1015.448	5.9810	-52.8542	2392.2357	19873.0935
1015.469	5.9621	-54.3558	2370.4402	19855.4337
1015.489	5.9558	-55.4172	2349.3802	19838.2621
1015.509	5.8046	-56.6410	2328.2048	19820.7314
1015.530	5.7416	-58.9340	2305.7542	19801.6745
1015.550	5.6723	-58.8522	2284.1748	19783.2357
1015.570	5.5778	-58.6295	2262.9154	19764.8708
1015.591	5.4959	-58.4766	2241.0139	19745.6162
1015.611	5.4550	-59.2830	2220.2474	19727.2522
1015.631	5.4297	-58.3822	2199.7559	19708.9270
1015.652	5.3856	-57.4770	2178.8600	19689.9608
1015.672	5.3038	-56.3715	2159.5175	19672.3181
1015.693	5.3289	-55.6294	2139.7950	19654.0726
1015.713	5.2817	-53.3767	2121.7424	19637.2816
1015.733	5.2187	-54.1896	2104.1537	19620.7515
1015.754	5.2187	-54.4068	2085.7147	19603.1662
1015.774	5.2281	-52.9591	2068.6090	19586.7123
1015.794	5.1652	-54.4705	2051.7065	19570.2685
1015.815	5.1620	-52.4193	2034.2193	19553.0450
1015.835	5.2250	-52.1540	2018.2193	19537.1192
1015.856	5.2093	-51.6598	2001.6851	19520.4754
1015.876	5.1809	-50.6035	1986.4740	19504.9752
1015.896	5.2534	-50.7128	1971.6097	19489.6523
1015.917	5.2754	-48.3735	1956.4798	19473.8949
1015.937	5.2754	-47.8738	1942.8296	19459.4553
1015.957	5.3447	-46.4796	1929.6636	19445.3492
1015.978	5.3920	-45.5596	1916.2830	19430.8799
1015.998	5.3951	-45.4247	1904.0065	19417.3709
1016.019	5.4424	-45.1236	1891.2057	19403.1975
1016.039	5.5432	-43.5289	1879.6285	19390.1117
1016.059	5.5841	-42.4258	1868.6428	19377.4916
1016.080	5.6187	-40.6389	1857.5850	19364.6771
1016.100	5.7353	-40.7712	1847.6273	19352.8459
1016.120	5.7983	-38.4843	1838.1507	19341.3886
1016.141	5.7983	-39.0713	1828.4318	19329.5828
1016.161	5.9337	-38.6404	1819.4507	19318.4118
1016.182	6.0094	-38.9683	1809.9561	19306.6256
1016.202	6.0282	-39.4641	1801.0863	19295.3633
1016.222	6.1606	-38.7615	1792.3615	19284.1497
1016.243	6.1952	-37.8718	1783.3748	19272.5771
1016.263	6.2960	-37.0542	1775.4178	19261.9416
1016.284	6.3590	-35.3362	1767.3805	19251.1390
1016.304	6.5574	-32.7911	1760.7492	19241.6629
1016.324	6.6110	-29.3680	1755.1892	19233.1927
1016.345	6.7937	-23.5353	1750.7936	19225.8343
1016.365	7.0111	-17.5491	1748.8484	19220.8943
1016.385	7.0740	-9.8564	1749.1931	19218.2388
1016.406	7.1087	-1.7345	1752.0569	19218.1243
1016.426	7.2284	6.7288	1757.7278	19220.8689
1016.447	7.2819	12.8454	1765.9048	19226.2016
1016.467	7.2505	14.8748	1775.1668	19232.7213
1016.487	7.3197	14.4799	1784.5838	19239.5051
1016.508	7.3450	15.7502	1794.2785	19246.6780
1016.528	7.3607	18.1434	1804.2086	19254.2002
1016.548	7.4111	20.4628	1814.7953	19262.4980
1016.569	7.5213	22.0915	1826.2560	19271.7974
1016.589	7.5087	22.5651	1837.5694	19281.0808
1016.610	7.4804	22.5129	1849.1846	19290.7982
1016.630	7.5497	23.5103	1860.4380	19300.2854
1016.650	7.6379	26.0499	1872.1367	19310.3498
1016.671	7.6631	28.4507	1884.9589	19321.6784
1016.691	7.7198	30.9262	1897.9773	19333.3510
1016.711	7.8017	32.4159	1911.4899	19345.6694
1016.732	7.8269	31.4751	1925.4537	19358.5959
1016.752	7.8269	31.9178	1938.6315	19370.8911
1016.772	7.8899	32.9089	1951.8823	19383.4097
1016.793	7.9529	33.3191	1965.7481	19396.6975
1016.813	7.9624	33.9948	1979.0721	19409.5979
1016.834	7.9624	34.7176	1993.0304	19423.2873
1016.854	8.0411	34.1479	2006.2708	19436.4128
1016.874	8.0663	34.2815	2019.2735	19449.4491
1016.894	8.0474	34.9059	2032.2395	19462.5954
1016.915	8.0222	33.8604	2045.5432	19476.2277
1016.935	8.0852	32.1974	2057.6627	19488.8190
1016.955	8.1230	32.2571	2069.3654	19501.1275
1016.976	8.0978	33.8412	2081.7415	19514.2448
1016.996	8.1230	34.8871	2093.8513	19527.2332
1017.016	8.1545	36.3310	2106.2222	19540.6200
1017.036	8.1671	35.0561	2118.4666	19554.0181
1017.057	8.1451	33.4744	2130.6526	19567.4943
1017.077	8.1293	33.5712	2141.8728	19580.1355
1017.097	8.1639	33.8989	2153.0233	19592.8316
1017.117	8.2522	36.0752	2164.4492	19605.9288
1017.138	8.2206	36.7482	2176.8075	19620.0906
1017.158	8.2238	36.9464	2188.5526	19633.7733
1017.178	8.1860	34.9435	2199.8522	19647.1382
1017.199	8.2332	34.4716	2211.1756	19660.6522
1017.219	8.2868	34.7364	2221.7485	19673.5366
1017.239	8.2269	34.6231	2232.2144	19686.4301
1017.259	8.2301	34.3195	2242.4806	19699.2380
1017.280	8.2175	34.4905	2253.1664	19712.5807
1017.300	8.2900	34.8307	2263.2336	19725.4188
1017.320	8.2364	34.0140	2273.0962	19738.1614
1017.341	8.2049	32.1974	2282.9478	19751.0007
1017.361	8.1545	30.9262	2291.6166	19762.7583
1017.381	8.1734	30.7213	2299.9327	19774.2552
1017.401	8.1671	29.5155	2307.9112	19785.5027
1017.422	8.1356	30.4949	2316.2497	19797.1981
1017.442	8.0978	31.5962	2324.3316	19808.7256
1017.462	8.1230	32.3366	2332.6176	19820.5455
1017.483	8.1577	32.2770	2341.4480	19833.0020
1017.503	8.1451	31.8777	2349.5571	19844.8282
1017.523	8.0978	32.2372	2357.5583	19856.6331
1017.543	8.1261	32.3763	2365.5421	19868.5061
1017.564	8.1324	31.4953	2373.8323	19880.7726
1017.584	8.1608	30.0181	2381.0995	19892.0989
1017.604	8.1073	30.4329	2388.0999	19903.2341
1017.624	8.0726	29.9972	2395.0095	19914.3519
1017.645	8.0569	30.1429	2402.2828	19925.9082
1017.665	8.0978	29.3680	2408.8630	19936.8443
1017.685	8.0789	28.9863	2415.1694	19947.5741
1017.706	8.0191	29.1987	2421.8509	19958.7467
1017.726	8.0033	28.0608	2427.8139	19969.2666
1017.746	8.0065	27.8863	2433.4850	19979.5547
1017.766	8.0096	27.3583	2438.9689	19989.7129
1017.787	7.9561	26.6198	2444.6216	20000.0969
1017.807	7.9151	25.5402	2449.4556	20009.7155
1017.827	7.9057	25.1642	2453.9881	20019.0795
1017.848	7.9371	24.7357	2458.7440	20028.7134
1017.868	7.8552	23.7101	2462.7865	20037.6774
1017.888	7.7671	22.8241	2466.4618	20046.3118
1017.908	7.7481	20.6913	2469.5913	20054.4325
1017.929	7.7009	17.3126	2472.0835	20061.9414
1017.949	7.5781	9.6425	2472.4000	20067.2842
1017.969	7.3260	-5.4797	2468.9375	20068.8239
1017.990	7.0993	-20.2606	2460.3523	20065.1666
1018.010	6.8662	-30.3709	2447.9649	20057.5823
1018.030	6.7118	-36.7121	2433.0073	20047.2673
1018.050	6.4945	-43.6067	2416.0444	20034.7607
1018.071	6.3621	-48.6712	2396.5484	20019.5094
1018.091	6.2172	-51.8072	2376.7018	20003.6799
1018.111	6.1984	-54.2663	2356.1764	19986.9382
1018.131	6.0188	-55.4922	2335.2970	19969.6039
1018.152	5.8928	-55.8283	2313.4977	19951.1040
1018.172	5.8235	-57.1031	2292.6257	19933.2862
1018.192	5.7763	-58.7468	2271.5310	19915.0046
1018.213	5.7573	-59.0622	2249.3996	19895.4385
1018.233	5.5998	-59.6526	2228.3702	19876.7273
1018.253	5.4738	-60.9922	2207.2838	19857.7181
1018.273	5.4140	-60.2815	2186.3565	19838.6280
1018.294	5.4455	-59.5605	2164.9353	19818.8024
1018.314	5.3983	-58.6295	2145.0476	19800.2748
1018.334	5.3195	-58.0863	2125.6525	19782.0160
1018.355	5.2565	-55.2669	2106.1178	19763.3963
1018.375	5.3006	-53.2466	2088.5673	19746.5500
1018.395	5.3289	-52.7359	2071.6552	19730.1465
1018.415	5.3321	-50.2745	2055.4465	19714.2586
1018.436	5.2785	-50.6718	2038.9462	19697.8938
1018.456	5.2722	-49.1358	2023.6765	19682.5799
1018.476	5.3605	-49.4156	2008.8055	19667.4944
1018.496	5.3730	-48.6994	1994.1925	19652.5006
1018.517	5.4077	-47.4853	1979.2852	19637.0461
1018.537	5.3920	-46.5678	1965.7137	19622.7671
1018.557	5.4770	-46.4502	1952.4830	19608.6784
1018.578	5.5463	-44.6992	1938.9723	19594.1595
1018.598	5.5620	-43.5445	1926.8663	19580.9020
1018.618	5.5652	-44.8208	1914.8914	19567.6409
1018.638	5.5810	-44.4704	1902.9127	19554.2422
1018.659	5.6691	-45.3646	1890.2496	19540.0216
1018.679	5.6314	-45.3195	1878.3479	19526.4255
1018.699	5.6597	-44.5620	1866.7278	19512.9803
1018.720	5.6849	-44.4856	1854.6534	19498.9492
1018.740	5.7510	-44.6840	1843.4471	19485.6570
1018.760	5.7794	-42.8858	1832.6457	19472.6479
1018.780	5.8077	-42.5214	1822.3373	19460.0155
1018.801	5.8455	-41.7516	1811.6477	19446.8859
1018.821	5.9526	-40.3731	1802.1453	19434.8325
1018.841	6.0534	-40.3231	1792.9981	19423.0322
1018.862	6.1102	-39.6508	1783.4225	19410.7010
1018.882	6.1857	-38.2752	1774.9680	19399.3924
1018.902	6.3086	-35.2057	1767.3552	19388.8384
1018.922	6.4913	-31.3131	1760.9906	19379.4573
1018.943	6.7276	-25.5868	1755.8275	19371.2162
1018.963	6.9008	-18.8135	1753.2703	19365.5413
1018.983	7.0394	-12.0795	1752.9822	19362.1233
1019.003	7.1811	1.6334	1756.0842	19362.1153
1019.024	7.2946	12.9770	1763.4185	19366.4024
1019.044	7.3197	17.9146	1773.2367	19373.2743
1019.064	7.3355	18.6877	1783.8782	19381.0888
1019.085	7.3859	20.6344	1795.1630	19389.6739
1019.105	7.4678	23.4852	1806.7757	19398.7199
1019.125	7.5245	25.5635	1819.0599	19408.5755
1019.145	7.5182	25.3293	1831.4960	19418.7259
1019.166	7.5340	25.6334	1844.2105	19429.2996
1019.186	7.6442	27.0244	1856.6249	19439.7179
1019.206	7.7450	29.5155	1869.5272	19450.7698
1019.227	7.7481	31.8777	1883.5807	19463.1275
1019.247	7.7576	32.7714	1897.4895	19475.5006
1019.267	7.8332	33.9181	1911.5626	19488.1981
1019.287	7.9403	36.3128	1926.0464	19501.4695
1019.308	7.9907	37.1259	1941.4889	19515.8701
1019.328	8.0065	37.1617	1956.2709	19529.7824
1019.348	7.9561	35.0935	1970.5317	19543.3387
1019.369	7.9718	32.5545	1984.4115	19556.6740
1019.389	8.0537	30.6596	1996.8235	19568.6906
1019.409	8.0632	32.1575	2009.0147	19580.6261
1019.429	8.0442	32.7714	2021.4034	19592.8983
1019.450	8.0128	32.6926	2034.2682	19605.7894
1019.470	8.0789	30.7828	2046.1008	19617.7879
1019.490	8.0569	30.0597	2057.3496	19629.3328
1019.511	8.0065	29.1351	2068.6752	19641.0817
1019.531	8.0096	29.0288	2079.1984	19652.1512
1019.551	8.0506	30.0181	2089.7365	19663.3539
1019.571	8.0820	30.9466	2100.4606	19674.8619
1019.592	8.0726	31.2928	2111.7773	19687.0861
1019.612	8.0569	31.6365	2122.5515	19698.8915
1019.632	8.0316	30.8238	2133.1135	19710.6040
1019.652	8.0852	30.2674	2143.3169	19722.0738
1019.673	8.0947	30.3709	2153.8200	19733.9587
1019.693	8.0253	28.8370	2163.4528	19745.0854
1019.713	8.0285	29.0714	2172.7501	19755.9817
1019.734	8.0002	29.0288	2182.4442	19767.3802
1019.754	8.0632	28.6657	2191.4690	19778.2129
1019.774	8.0128	29.3257	2200.4301	19789.0814
1019.794	7.9844	28.9437	2209.3255	19799.9826
1019.815	7.9781	28.8370	2218.5073	19811.2699
1019.835	7.9938	28.2129	2226.9748	19821.9401
1019.855	8.0253	27.7988	2235.1647	19832.4239
1019.875	7.9907	27.6012	2243.1511	19842.7928
1019.896	7.9088	28.1260	2251.5533	19853.6672
1019.916	7.9308	28.4507	2259.5299	19864.2053
1019.936	8.0065	29.0501	2267.5598	19874.8841
1019.957	7.9529	28.7300	2276.0143	19886.0773
1019.977	7.9214	27.7550	2283.6702	19896.5594
1019.997	7.9025	27.1806	2290.9739	19906.7704
1020.017	7.9245	27.3361	2298.1169	19916.8987
1020.038	7.9561	27.1138	2305.6106	19927.4566
1020.058	7.9214	27.3361	2312.5598	19937.5478
1020.078	7.8930	27.1583	2319.4296	19947.6338
1020.099	7.9120	26.9573	2326.5991	19958.0947
1020.119	7.9655	28.1260	2333.3911	19968.2530
1020.139	7.8993	27.2473	2340.1464	19978.4468
1020.159	7.9025	27.4247	2346.7011	19988.5110
1020.180	7.8584	27.5792	2353.6844	19999.0759
1020.200	7.9277	27.1138	2360.0735	20009.1176
1020.221	7.8804	27.1583	2366.7626	20019.5287
1020.241	7.8458	26.0729	2372.7463	20029.3013
1020.261	7.8742	26.6650	2378.5736	20038.9794
1020.281	7.9088	26.1417	2384.3395	20048.6569
1020.302	7.8647	25.7497	2390.3115	20058.6019
1020.322	7.8332	25.7728	2395.7181	20068.0409
1020.342	7.8048	24.8315	2400.9051	20077.3150
1020.363	7.8521	23.4852	2406.0486	20086.5988
1020.383	7.7765	22.9783	2410.4208	20095.1600
1020.403	7.7513	22.1976	2414.5251	20103.4959
1020.424	7.7576	21.7432	2418.7374	20111.9815
1020.444	7.7355	20.7763	2422.2979	20119.8539
1020.464	7.6505	18.9384	2425.3494	20127.2492
1020.485	7.5623	16.2984	2427.9130	20134.1828
1020.505	7.5371	11.6116	2428.9392	20139.5938
1020.525	7.3764	-0.2676	2427.2088	20142.2388
1020.545	7.1307	-16.1538	2420.9014	20140.2559
1020.566	6.9197	-25.9347	2410.0730	20133.6497
1020.586	6.7464	-31.2319	2397.2311	20124.8909
1020.606	6.6488	-35.1309	2383.0264	20114.6114
1020.627	6.4472	-40.2563	2366.8801	20102.2138
1020.647	6.3212	-44.0095	2350.0893	20088.9808
1020.667	6.1543	-47.9455	2332.2346	20074.4836
1020.687	6.1385	-52.5382	2313.1903	20058.5842
1020.708	6.1353	-53.6491	2292.5598	20040.8703
1020.728	6.0661	-54.3558	2272.7653	20023.7603
1020.748	5.9779	-54.8765	2253.0146	20006.4674
1020.768	5.9149	-56.2240	2233.2012	19988.8850
1020.789	5.8834	-56.1993	2212.4851	19970.1681
1020.809	5.8077	-57.5971	2192.7314	19952.1822
1020.829	5.6881	-59.1902	2172.7289	19933.7208
1020.850	5.5810	-58.2285	2151.8993	19914.1995
1020.870	5.5148	-57.2482	2132.6238	19896.0040
1020.890	5.5526	-58.2877	2113.5792	19877.8216
1020.910	5.4928	-57.5131	2094.7286	19859.6178
1020.931	5.4360	-57.0547	2075.3688	19840.6882
1020.951	5.3573	-55.4547	2057.5405	19823.0793
1020.971	5.3793	-54.2919	2040.3924	19805.9527
1020.991	5.3888	-52.8542	2023.8892	19789.2808
1021.012	5.3352	-52.9984	2006.9297	19771.9637
1021.032	5.2565	-51.8206	1991.2298	19755.7221
1021.052	5.3195	-49.8605	1976.2457	19740.0235
1021.073	5.3542	-49.6941	1960.9765	19723.8697
1021.093	5.3793	-47.7159	1947.0776	19708.9225
1021.113	5.3793	-46.8169	1933.8288	19694.4733
1021.133	5.3951	-44.9724	1921.1998	19680.4992
1021.154	5.4424	-46.4355	1908.0348	19665.8450
1021.174	5.5053	-45.8134	1895.6518	19651.8303
1021.194	5.4550	-46.7145	1883.3773	19637.7868
1021.215	5.4612	-46.1994	1870.4227	19622.9228
1021.235	5.5211	-46.5531	1858.4260	19608.8781
1021.255	5.6156	-44.9876	1846.7798	19595.0529
1021.275	5.5998	-44.0404	1835.6953	19581.6636
1021.296	5.6660	-42.1380	1824.5075	19568.0481
1021.316	5.7447	-39.1227	1814.9875	19555.9864
1021.336	5.8739	-38.9855	1806.1086	19544.4650
1021.357	5.9337	-38.1703	1796.8594	19532.4742
1021.377	5.9967	-37.5891	1788.5959	19521.3735
1021.397	6.0818	-35.7256	1780.8404	19510.6940
1021.417	6.2771	-33.1047	1773.9246	19500.7748
1021.438	6.4283	-30.9466	1767.3563	19491.1306
1021.458	6.5890	-27.7550	1762.2864	19482.9231
1021.478	6.7527	-22.4083	1758.6940	19476.1480
1021.498	6.9953	-15.6011	1757.1595	19471.4058
1021.519	7.2189	-5.6965	1758.2357	19469.2757
1021.539	7.2505	5.1097	1762.9051	19470.7753
1021.559	7.2410	11.8939	1770.4296	19475.2029
1021.580	7.2568	15.9348	1779.8835	19481.6598
1021.600	7.3450	17.6161	1789.9366	19488.8299
1021.620	7.4237	18.7821	1800.3357	19496.4653
1021.640	7.4426	20.6913	1811.1144	19504.6032
1021.661	7.4520	23.3089	1822.8725	19513.8514
1021.681	7.4962	23.5353	1834.5905	19523.1953
1021.701	7.5812	25.0458	1846.4499	19532.8167
1021.722	7.5875	25.0695	1858.8302	19543.0989
1021.742	7.6253	27.0468	1870.9724	19553.2841
1021.762	7.6662	28.8797	1883.5939	19564.0912
1021.782	7.7797	30.5979	1896.6460	19575.4762
1021.803	7.7765	31.2319	1910.4368	19587.7536
1021.823	7.7922	31.0895	1923.6247	19599.5825
1021.843	7.8112	30.8443	1936.5837	19611.3320
1021.864	7.8930	31.8577	1950.0273	19623.7169
1021.884	7.9214	32.0977	1962.9914	19635.7728
1021.904	7.9151	31.1302	1975.6732	19647.6925
1021.924	7.8836	30.5979	1987.9481	19659.3473
1021.945	7.9308	30.2881	2000.4345	19671.3543
1021.965	7.9812	29.9138	2012.1475	19682.7252
1021.985	7.9781	30.2259	2023.7039	19694.0715
1022.006	7.9561	30.0389	2035.6358	19705.9263
1022.026	7.9245	29.1351	2046.7389	19717.0826
1022.046	7.9561	28.3211	2057.4188	19727.9387
1022.066	7.9907	28.1043	2067.7947	19738.6096
1022.087	7.9687	26.4612	2078.1848	19749.4116
1022.107	7.9245	26.5972	2087.7436	19759.4947
1022.127	7.8993	26.4157	2097.1756	19769.5575
1022.147	7.9687	28.7728	2106.8501	19779.9700
1022.168	7.9749	29.3891	2117.3779	19791.3491
1022.188	7.9151	28.2562	2127.2070	19802.1435
1022.208	7.8836	27.3361	2136.5734	19812.5824
1022.229	7.9277	26.7327	2146.0182	19823.2047
1022.249	7.9938	27.0691	2154.8530	19833.3189
1022.269	7.9592	28.4075	2163.8550	19843.6994
1022.289	7.9497	29.2199	2173.1007	19854.4250
1022.310	7.9655	29.7256	2182.9375	19865.8477
1022.330	8.0128	29.6207	2192.2296	19876.8318
1022.350	8.0033	28.8156	2201.2550	19887.6506
1022.371	7.9938	28.2562	2210.4143	19898.7038
1022.391	7.9529	27.1361	2218.7084	19908.9881
1022.411	7.9592	27.1361	2226.7134	19919.0729
1022.431	8.0033	27.6892	2234.7101	19929.2372
1022.452	7.9781	27.4689	2243.1188	19939.9035
1022.472	7.9497	27.7331	2250.9729	19950.1043
1022.492	7.9718	28.2995	2258.8666	19960.4307
1022.513	7.9907	28.1043	2267.1903	19971.2757
1022.533	7.9434	28.2345	2274.9321	19981.6265
1022.554	7.9529	28.8370	2283.1713	19992.5617
1022.574	8.0002	27.8645	2290.7737	20002.9462
1022.594	7.9812	26.9349	2297.9661	20013.0008
1022.615	7.9403	26.6876	2305.3178	20023.2934
1022.635	7.9718	27.0244	2312.1484	20033.1413
1022.655	7.9875	27.3804	2319.0085	20043.0923
1022.676	7.9466	27.7331	2326.3567	20053.6078
1022.696	7.9088	27.7988	2333.2261	20063.7209
1022.716	7.9749	27.3361	2339.9439	20073.7551
1022.737	7.9561	27.2029	2346.9308	20084.1316
1022.757	7.8930	27.6452	2353.4299	20094.0924
1022.777	7.9403	27.1361	2359.8369	20104.0295
1022.798	7.9277	25.7728	2366.2918	20114.0830
1022.818	7.8804	25.1879	2371.9053	20123.3587
1022.839	7.8300	24.3980	2377.6317	20132.8066
1022.859	7.8143	21.2515	2382.2239	20141.1742
1022.879	7.7072	17.4818	2385.6133	20148.3792
1022.900	7.5119	9.7498	2387.2809	20153.8863
1022.920	7.2788	-10.4296	2384.0793	20154.5106
1022.940	7.0205	-26.0729	2374.9846	20149.1675
1022.961	6.7433	-36.4402	2361.1776	20138.9781
1022.981	6.4566	-44.9573	2344.9331	20126.1767
1023.001	6.2802	-51.4313	2326.4084	20110.8944
1023.022	6.1259	-53.1944	2305.8844	20093.3879
1023.042	6.0345	-54.2919	2286.0094	20076.2983
1023.063	6.0724	-55.7165	2265.0538	20057.8940
1023.083	6.0629	-55.0406	2245.1469	20040.3042
1023.103	6.0030	-55.5047	2225.5237	20022.7718
1023.124	5.9589	-55.1538	2205.2104	20004.3209
1023.144	5.9306	-55.4672	2186.0734	19986.8211
1023.164	5.7920	-56.5554	2166.9432	19969.1097
1023.185	5.7195	-55.2794	2147.1569	19950.5206
1023.205	5.7164	-56.8847	2128.4893	19932.8313
1023.225	5.6440	-56.0883	2109.9209	19915.0294
1023.246	5.5526	-55.7041	2090.8540	19896.5156
1023.266	5.6093	-55.2669	2073.0871	19879.0928
1023.287	5.5841	-52.9853	2055.0960	19861.2433
1023.307	5.5620	-53.2726	2038.5562	19844.6498
1023.327	5.4675	-52.4193	2022.3168	19828.1715
1023.347	5.5242	-52.0342	2006.4853	19811.9202
1023.368	5.5022	-51.3909	1990.1653	19794.9992
1023.388	5.5053	-49.6663	1975.2978	19779.3552
1023.408	5.4581	-48.7842	1961.0477	19764.1650
1023.429	5.4770	-47.2537	1946.5799	19748.5959
1023.449	5.5841	-46.9921	1933.3848	19734.1447
1023.469	5.6030	-46.6412	1920.4560	19719.8137
1023.489	5.5936	-45.4397	1907.9457	19705.7592
1023.510	5.6093	-44.8664	1895.1378	19691.2660
1023.530	5.7227	-43.8859	1883.4951	19677.8018
1023.550	5.7259	-43.5445	1872.2166	19664.5746
1023.571	5.7605	-43.0749	1860.4960	19650.7779
1023.591	5.7416	-41.6707	1849.9495	19638.0319
1023.611	5.8834	-41.6707	1839.7672	19625.5358
1023.632	5.9904	-40.9361	1829.1497	19612.4898
1023.652	5.9747	-39.7861	1819.6610	19600.4620
1023.673	6.1196	-39.7354	1809.8311	19587.9871
1023.693	6.1952	-38.4321	1801.0067	19576.4156
1023.713	6.3023	-35.0748	1793.0645	19565.6350
1023.734	6.4441	-32.4952	1785.6452	19555.2940
1023.754	6.5984	-27.6452	1780.1087	19546.7662
1023.775	6.6866	-22.5651	1775.8701	19539.4850
1023.795	7.0174	-17.5155	1773.7781	19534.3182
1023.816	7.1560	-8.0517	1773.9043	19531.3625
1023.836	7.2883	6.7288	1778.2560	19532.6615
1023.857	7.3670	16.5130	1786.8145	19538.2440
1023.877	7.4048	21.7432	1797.5604	19546.1268
1023.897	7.4205	24.7836	1809.5419	19555.3772
1023.917	7.4899	27.2251	1822.2817	19565.5291
1023.938	7.5528	28.9437	1836.0166	19576.8289
1023.958	7.5812	30.6596	1849.6837	19588.2188
1023.978	7.6473	30.4949	1863.4370	19599.8528
1023.998	7.7040	30.3502	1876.9673	19611.4207
1024.019	7.8521	32.1177	1891.1148	19623.7645
1024.039	7.8584	34.3766	1905.2351	19636.2433
1024.059	7.8647	34.2624	1919.5343	19649.0636
1024.080	7.8426	33.8220	1934.1269	19662.3424
1024.100	7.9120	32.6729	1947.7102	19674.7728
1024.120	7.9434	31.9978	1960.8218	19686.8838
1024.141	7.9308	31.1912	1974.0475	19699.2590
1024.161	7.9025	31.0895	1986.4343	19710.9411
1024.181	7.9781	30.5979	1998.5681	19722.5097
1024.201	7.9718	29.2622	2010.2477	19733.7595
1024.222	7.9781	27.8645	2021.8019	19745.0156
1024.242	7.9529	27.9955	2032.5289	19755.5708
1024.262	7.9434	28.6657	2043.2546	19766.2462
1024.282	8.0285	28.8156	2053.9822	19777.0448
1024.303	7.9718	28.0608	2064.9467	19788.2027
1024.323	7.9025	26.0269	2074.8414	19798.4085
1024.344	7.8710	24.5914	2084.4570	19808.4452
1024.364	7.9466	24.3251	2093.2516	19817.7642
1024.384	7.8616	26.0958	2102.1854	19827.3221
1024.405	7.8300	25.7960	2111.6811	19837.5452
1024.425	7.8679	24.1788	2120.3109	19847.0039
1024.445	7.8426	23.5604	2128.4627	19856.0785
1024.466	7.7954	24.4465	2136.9546	19865.5860
1024.486	7.8238	24.9031	2145.1652	19874.9054
1024.507	7.8395	24.3980	2153.6736	19884.6156
1024.527	7.7702	25.1169	2161.7028	19893.9386
1024.547	7.7765	25.1879	2169.7626	19903.3815
1024.568	7.8048	24.8553	2178.0929	19913.1857
1024.588	7.7985	23.9084	2185.6928	19922.3478
1024.608	7.7576	24.6877	2193.1700	19931.4704
1024.629	7.7954	24.6396	2201.0835	19941.1142
1024.649	7.7859	24.3737	2208.4376	19950.2827
1024.669	7.7639	24.1788	2215.6235	19959.3630
1024.690	7.7387	24.3494	2223.1176	19968.8320
1024.710	7.7702	23.9084	2230.0714	19977.8399
1024.730	7.7702	24.5191	2236.9665	19986.8647
1024.751	7.7418	24.8792	2244.3454	19996.4513
1024.771	7.7828	25.2351	2251.3416	20005.7337
1024.792	7.7859	24.7836	2258.6488	20015.4051
1024.812	7.7324	24.5673	2265.3400	20024.5366
1024.832	7.7481	24.7117	2271.9357	20033.6447
1024.853	7.8112	24.9269	2278.9196	20043.2146
1024.873	7.7985	25.8655	2285.5964	20052.5512
1024.893	7.7734	26.3018	2292.4175	20062.1051
1024.914	7.8363	25.5402	2299.5288	20072.0246
1024.935	7.8048	24.4222	2306.2245	20081.6029
1024.955	7.7765	24.5673	2312.2617	20090.5911
1024.975	7.8300	25.0932	2318.3346	20099.6797
1024.995	7.8332	25.2115	2324.4383	20108.8642
1025.016	7.7985	25.6101	2330.9724	20118.5466
1025.036	7.8143	24.7836	2336.9331	20127.7222
1025.057	7.8206	23.7350	2342.9105	20136.9781
1025.077	7.7671	23.1823	2348.1464	20145.5515
1025.097	7.7639	23.2836	2353.2420	20154.0390
1025.118	7.7828	23.1568	2358.6544	20162.8984
1025.138	7.7009	21.9849	2363.3996	20171.1435
1025.158	7.6442	19.5208	2367.4832	20178.7727
1025.179	7.6316	16.6193	2370.9265	20185.7996
1025.199	7.5938	14.2790	2373.1592	20191.6435
1025.219	7.4993	12.2629	2374.6426	20196.7546
1025.240	7.4709	9.3708	2375.4737	20201.2218
1025.260	7.4395	6.7288	2375.1987	20204.5816
1025.281	7.3166	2.3223	2373.8346	20206.8384
1025.301	7.1969	-4.1728	2370.6070	20207.2013
1025.321	7.0740	-12.9332	2364.8930	20205.0227
1025.342	6.9134	-21.6349	2356.0719	20199.6504
1025.362	6.6677	-29.2834	2344.9393	20191.8495
1025.382	6.5039	-37.8718	2331.2564	20181.3539
1025.403	6.3149	-45.8283	2314.3109	20167.4186
1025.423	6.0975	-51.2154	2296.0602	20151.9754
1025.443	6.0094	-54.3813	2276.6209	20135.1270
1025.464	6.0440	-55.5421	2255.7973	20116.6636
1025.484	6.0062	-56.3224	2235.8226	20098.8156
1025.505	5.9558	-56.9576	2214.9248	20079.8107
1025.525	5.9621	-55.2292	2195.4071	20061.9553
1025.545	5.9085	-54.6104	2176.5219	20044.5132
1025.566	5.8424	-53.1553	2157.3237	20026.5410
1025.586	5.8077	-52.4722	2139.6117	20009.8450
1025.606	5.8330	-51.7938	2122.3465	19993.3967
1025.627	5.8046	-49.4017	2104.9674	19976.6377
1025.647	5.8014	-49.1779	2089.0766	19961.1783
1025.667	5.8077	-48.0027	2073.6159	19945.9713
1025.688	5.8644	-48.0170	2057.7454	19930.1770
1025.708	5.8487	-47.0794	2043.0213	19915.3561
1025.728	5.8267	-46.5531	2028.7234	19900.7976
1025.749	5.8455	-47.3117	2013.7883	19885.4370
1025.769	5.9180	-45.6194	1999.9717	19871.0329
1025.789	5.9149	-46.0067	1986.5438	19856.8643
1025.809	5.9054	-45.8283	1973.2489	19842.6787
1025.830	5.9212	-45.5895	1959.4321	19827.8190
1025.850	6.0188	-44.9270	1946.6943	19813.8894
1025.870	6.0314	-45.9771	1934.0513	19799.9128
1025.891	6.0440	-44.2558	1920.9301	19785.3141
1025.911	6.0314	-42.9174	1909.2267	19771.9948
1025.931	6.1353	-42.4258	1897.9726	19758.9971
1025.951	6.1857	-41.4271	1887.1059	19746.2638
1025.972	6.2424	-40.1559	1876.0752	19733.2453
1025.992	6.2047	-40.3564	1866.0353	19721.1008
1026.012	6.2897	-40.0721	1856.1346	19708.9856
1026.033	6.3180	-40.5892	1845.6510	19696.1750
1026.053	6.3937	-38.8650	1836.1662	19684.2534
1026.073	6.4409	-37.0542	1827.3854	19672.9355
1026.093	6.5039	-34.7364	1819.3980	19662.3195
1026.114	6.6803	-33.2802	1811.5722	19651.7790
1026.134	6.7276	-30.8852	1805.0452	19642.4596
1026.154	6.8535	-27.5130	1799.5549	19634.1125
1026.175	6.9921	-18.1759	1795.8598	19627.5123
1026.195	7.1402	-4.9585	1796.3249	19625.0576
1026.215	7.2158	7.0556	1800.9631	19626.8086
1026.235	7.2505	11.9870	1808.3500	19631.3799
1026.256	7.2568	13.8284	1816.9802	19637.2885
1026.276	7.2977	15.1074	1825.8057	19643.4945
1026.296	7.3670	15.6758	1834.8269	19650.0003
1026.317	7.3701	15.9348	1844.1343	19656.8991
1026.337	7.3387	17.0730	1853.2951	19663.7587
1026.357	7.3607	18.7507	1862.8079	19671.0786
1026.378	7.4646	19.4300	1872.9084	19679.1000
1026.398	7.4804	20.1442	1882.7975	19687.0254
1026.418	7.4867	21.1129	1892.8417	19695.2211
1026.438	7.5277	22.6171	1903.1701	19703.8185
1026.459	7.5938	23.6104	1914.1660	19713.2060
1026.479	7.6095	24.1543	1924.8964	19722.4528
1026.499	7.6316	24.6155	1935.6592	19731.8554
1026.520	7.6694	25.8886	1946.9931	19741.9556
1026.540	7.7387	26.9573	1958.1551	19752.0126
1026.560	7.7293	27.2029	1969.3954	19762.2759
1026.581	7.6946	26.5066	1980.8655	19772.8986
1026.601	7.6977	25.3763	1991.4449	19782.7563
1026.621	7.7607	24.8792	2001.6228	19792.3306
1026.641	7.7985	25.0695	2011.6227	19801.8418
1026.662	7.7985	25.9578	2022.0990	19811.9457
1026.682	7.6757	26.0729	2032.1880	19821.7790
1026.702	7.8206	26.0729	2042.1701	19831.6192
1026.723	7.8489	25.7728	2052.4072	19841.8288
1026.743	7.8363	25.7497	2062.0336	19851.5400
1026.763	7.8080	26.7777	2071.7062	19861.4063
1026.784	7.8426	27.2251	2081.9496	19871.9558
1026.804	7.8867	27.3361	2091.7104	19882.1352
1026.824	7.8584	26.7101	2101.2639	19892.2161
1026.844	7.8175	25.5635	2110.4046	19901.9891
1026.865	7.8048	24.9031	2119.5497	19911.8692
1026.885	7.8773	25.7497	2128.1936	19921.3475
1026.905	7.8426	25.6800	2136.8582	19930.9433
1026.926	7.8269	25.1879	2145.7427	19940.8572
1026.946	7.8080	24.6396	2153.9228	19950.1616
1026.966	7.8426	24.7597	2161.9298	19959.3831
1026.986	7.8804	25.5868	2169.9937	19968.7508
1027.007	7.8175	24.8792	2178.3946	19978.5469
1027.027	7.7797	24.6877	2186.1237	19987.7606
1027.047	7.8017	24.4465	2193.6847	19996.8907
1027.068	7.8489	24.8792	2201.5914	20006.4520
1027.088	7.8426	25.8423	2209.2221	20015.8230
1027.108	7.8300	25.7960	2216.9094	20025.3350
1027.129	7.8426	26.5972	2225.0595	20035.3971
1027.149	7.8899	27.3804	2232.9365	20045.2741
1027.169	7.9120	27.6232	2240.8850	20055.3096
1027.189	7.8899	28.1912	2248.8685	20065.4675
1027.210	7.8458	27.7988	2257.2450	20076.1082
1027.230	7.8993	26.8002	2264.8229	20086.0376
1027.250	7.9025	26.0039	2272.0089	20095.6555
1027.271	7.8867	26.5746	2279.5032	20105.6617
1027.291	7.9403	27.7111	2286.7513	20115.5018
1027.311	7.9561	28.5368	2294.2338	20125.6563
1027.332	7.9466	28.9010	2302.2956	20136.4746
1027.352	7.9057	27.8207	2309.6625	20146.6818
1027.372	7.9340	27.3583	2316.6819	20156.6191
1027.393	7.9466	26.2333	2323.7945	20166.7259
1027.413	7.9277	26.8002	2330.2820	20176.2807
1027.433	7.9214	27.4689	2336.8932	20186.0294
1027.454	7.9687	27.6452	2344.0182	20196.3655
1027.474	7.9561	27.2917	2350.5684	20206.2001
1027.494	7.8993	26.6876	2356.8783	20215.8629
1027.515	7.8993	26.4839	2363.4158	20225.8218
1027.535	7.9655	27.1583	2369.5094	20235.4038
1027.555	7.9561	28.3427	2375.8348	20245.2834
1027.576	7.9120	29.0714	2382.8734	20255.9473
1027.596	7.9057	27.7111	2389.2441	20266.0145
1027.616	7.9718	27.7111	2395.3100	20275.8425
1027.637	7.9340	26.2562	2401.5060	20285.8653
1027.657	7.8867	25.8886	2406.8759	20295.1225
1027.677	7.8395	24.4222	2411.8749	20304.0625
1027.697	7.8395	22.1711	2416.1959	20312.3722
1027.718	7.7293	16.6546	2419.4978	20319.7010
1027.738	7.5024	7.0556	2419.9335	20324.1796
1027.758	7.1748	-14.4799	2415.2071	20323.4667
1027.779	6.9733	-28.3859	2404.3147	20316.4945
1027.799	6.7905	-35.4107	2390.4466	20306.4017
1027.819	6.5259	-40.6389	2374.7223	20294.2808
1027.839	6.3779	-44.7144	2357.6534	20280.6255
1027.860	6.2267	-45.3796	2339.2663	20265.4473
1027.880	6.2488	-45.5596	2321.7150	20250.8978
1027.900	6.2551	-47.1376	2304.0918	20236.0737
1027.921	6.2834	-48.3735	2285.4316	20220.0041
1027.941	6.2298	-48.0885	2267.6378	20204.5918
1027.961	6.3275	-48.1884	2250.0970	20189.2296
1027.981	6.2929	-47.7733	2232.8274	20173.9392
1028.002	6.2834	-46.4649	2215.2785	20158.1703
1028.022	6.2582	-47.5574	2198.7649	20143.2419
1028.042	6.2551	-47.5286	2182.2814	20128.1551
1028.063	6.3055	-47.1666	2165.2842	20112.3638
1028.083	6.2267	-46.6559	2149.4281	20097.5262
1028.103	6.1889	-49.4156	2133.3975	20082.3327
1028.124	6.1669	-48.7418	2116.4087	20065.9934
1028.144	6.1920	-48.3308	2100.6246	20050.6728
1028.164	6.1763	-46.8169	2085.3565	20035.6920
1028.185	6.1637	-46.3765	2069.8309	20020.2794
1028.205	6.2298	-43.2633	2055.8595	20006.2541
1028.225	6.2708	-42.7594	2042.6617	19992.8490
1028.245	6.2204	-41.1003	2029.9870	19979.8210
1028.266	6.2141	-42.0257	2016.9037	19966.2393
1028.286	6.2361	-41.8324	2004.5509	19953.2449
1028.306	6.2582	-42.0739	1992.3444	19940.2589
1028.327	6.3023	-42.4577	1979.4868	19926.4810
1028.347	6.2708	-42.8543	1967.3605	19913.2945
1028.367	6.2771	-42.4577	1955.3856	19900.1245
1028.387	6.3842	-41.4271	1943.7966	19887.2087
1028.408	6.3937	-39.3449	1932.1990	19874.1550
1028.428	6.4094	-38.4495	1921.9083	19862.2862
1028.448	6.4251	-37.7660	1912.0077	19850.6954
1028.469	6.4378	-36.6940	1901.9047	19838.7914
1028.489	6.5008	-38.2228	1892.4690	19827.4464
1028.509	6.5133	-39.3961	1882.7035	19815.6656
1028.529	6.5354	-38.1878	1873.0658	19803.9054
1028.550	6.6015	-36.5854	1863.3947	19792.0054
1028.570	6.6204	-36.7302	1854.7051	19780.9859
1028.590	6.6551	-35.5592	1846.2939	19770.1511
1028.611	6.6425	-33.7064	1837.9150	19759.2567
1028.631	6.6582	-32.3763	1830.7415	19749.4831
1028.651	6.7307	-29.0714	1824.4253	19740.4937
1028.672	6.8000	-24.6877	1819.0162	19732.3485
1028.692	6.8850	-17.6161	1816.0171	19726.5692
1028.712	7.0488	-1.9335	1816.8242	19724.5873
1028.732	7.2599	13.8284	1822.8292	19727.8452
1028.753	7.2788	17.5155	1832.2400	19734.5996
1028.773	7.2410	15.7130	1841.5859	19741.3983
1028.793	7.2725	12.9770	1850.0634	19747.4326
1028.814	7.3828	14.1573	1858.4020	19753.4261
1028.834	7.4363	15.8243	1866.8834	19759.6604
1028.854	7.4111	17.4481	1875.8040	19766.4350
1028.875	7.4395	19.6111	1885.5472	19774.1404
1028.895	7.5277	21.3618	1895.5100	19782.1794
1028.915	7.5087	23.3089	1905.9609	19790.8242
1028.936	7.5119	24.7597	1917.2421	19800.4245
1028.956	7.5308	26.0499	1928.4384	19810.0689
1028.976	7.6410	26.6650	1939.8104	19820.0186
1028.996	7.6977	26.7552	1951.1572	19830.0732
1029.017	7.6914	26.3474	1962.7495	19840.5046
1029.037	7.6726	26.1646	1973.6594	19850.3822
1029.057	7.7261	25.7264	1984.3302	19860.1440
1029.078	7.7797	24.8315	1995.0657	19870.0926
1029.098	7.7544	26.3246	2005.3475	19879.7072
1029.118	7.7639	27.2473	2015.9010	19889.7122
1029.138	7.7513	26.7327	2026.3903	19899.7725
1029.159	7.8238	26.2562	2037.0233	19910.0965
1029.179	7.8458	26.5519	2047.0547	19919.9360
1029.199	7.8048	25.2822	2056.7995	19929.6010
1029.220	7.7985	24.7836	2066.5444	19939.3763
1029.240	7.8552	25.5635	2075.7996	19948.7692
1029.260	7.8647	25.6800	2085.0876	19958.2996
1029.281	7.8363	25.3997	2094.6556	19968.2161
1029.301	7.8143	25.5868	2103.6656	19977.6793
1029.321	7.8426	25.6334	2112.6018	19987.1695
1029.341	7.8584	25.8886	2121.4764	19996.6980
1029.362	7.8300	25.0221	2130.5605	20006.5368
1029.382	7.8395	25.2351	2139.0013	20015.8304
1029.402	7.8616	25.7960	2147.4649	20025.2412
1029.423	7.9245	26.5066	2156.4665	20035.2875
1029.443	7.8993	27.6452	2165.2289	20045.1936
1029.463	7.8836	28.0173	2174.1321	20055.3390
1029.483	7.8899	28.6871	2183.0966	20065.6451
1029.504	7.9781	28.4507	2192.4941	20076.4864
1029.524	7.9592	29.2622	2201.3964	20086.9339
1029.544	7.8962	29.2622	2210.3219	20097.5035
1029.565	7.9245	27.4910	2219.3126	20108.2375
1029.585	7.9875	27.0021	2227.3466	20118.1089
1029.605	7.9497	27.4689	2235.2767	20127.9642
1029.626	7.9371	28.1043	2243.7505	20138.4535
1029.646	7.9057	28.0826	2251.7600	20148.5691
1029.666	7.9592	29.4102	2259.8856	20158.8894
1029.686	7.9371	29.1139	2268.0806	20169.3686
1029.707	7.8836	26.6876	2276.1845	20179.8459
1029.727	7.8742	25.4700	2283.1215	20189.2383
1029.747	7.9057	24.7357	2289.6486	20198.2939
1029.768	7.8899	24.2764	2296.3024	20207.5474
1029.788	7.8710	25.2586	2302.5539	20216.4682
1029.808	7.8458	26.5972	2309.1116	20225.7644
1029.829	7.8836	27.9300	2316.4815	20235.9480
1029.849	7.9308	27.6892	2323.4886	20245.8466
1029.869	7.8930	27.8645	2330.3974	20255.7218
1029.889	7.8773	26.9573	2337.0986	20265.4627
1029.910	7.8804	26.7327	2343.9734	20275.4500
1029.930	7.9120	27.0691	2350.3362	20284.9963
1029.950	7.8993	26.8901	2356.6456	20294.5568
1029.971	7.8867	26.3930	2363.2055	20304.4364
1029.991	7.8458	26.5972	2369.1937	20313.8110
1030.011	7.8742	25.2822	2374.9231	20322.9889
1030.031	7.8489	25.2115	2380.3515	20331.9244
1030.052	7.8206	24.5673	2386.0059	20341.1442
1030.072	7.7702	24.5673	2391.0708	20349.8306
1030.092	7.8048	24.0808	2395.9919	20358.4250
1030.113	7.8300	23.7101	2401.1053	20367.2639
1030.133	7.7639	22.6950	2405.5295	20375.4628
1030.153	7.7040	22.1446	2409.6392	20383.3907
1030.174	7.6946	21.5261	2413.8656	20391.4776
1030.194	7.6883	19.0006	2417.1569	20398.6670
1030.214	7.5938	16.0811	2419.5052	20404.9405
1030.235	7.5277	13.3228	2421.1274	20410.5052
1030.255	7.4899	9.4255	2421.3834	20414.7095
1030.275	7.4048	3.2433	2419.9668	20417.2297
1030.295	7.2158	-6.3937	2415.9478	20417.1118
1030.316	7.0803	-14.7179	2408.8293	20413.8266
1030.336	6.9733	-20.4053	2399.6539	20408.3876
1030.356	6.9039	-23.5854	2389.1244	20401.4784
1030.377	6.8378	-24.6396	2377.6257	20393.4709
1030.397	6.7464	-24.3980	2366.5354	20385.7398
1030.417	6.7118	-23.8094	2355.7210	20378.1567
1030.437	6.7653	-22.1446	2345.4150	20370.9584
1030.458	6.7464	-21.5533	2335.2494	20363.7811
1030.478	6.7276	-23.6603	2325.3216	20356.7242
1030.498	6.5764	-29.1351	2314.2621	20348.4133
1030.519	6.4598	-36.0935	2300.7412	20337.4988
1030.539	6.3369	-41.9613	2285.8050	20325.0048
1030.559	6.1669	-45.4697	2269.5024	20310.9648
1030.579	6.0724	-48.0456	2252.3957	20295.9290
1030.600	6.0818	-50.3294	2233.8830	20279.2834
1030.620	6.1574	-49.5132	2216.1731	20263.2335
1030.640	6.1511	-48.2027	2199.0366	20247.5580
1030.661	6.1165	-47.4853	2181.6575	20231.4430
1030.681	6.1007	-47.2827	2165.4403	20216.2985
1030.701	6.1826	-47.3696	2149.4448	20201.1922
1030.722	6.1385	-46.9191	2132.9284	20185.3802
1030.742	6.1102	-46.9921	2117.4616	20170.4362
1030.762	6.1070	-45.4547	2102.4306	20155.7549
1030.782	6.2078	-43.8705	2088.1042	20141.6119
1030.803	6.1574	-44.1328	2073.4469	20126.9740
1030.823	6.1637	-44.2558	2059.6376	20113.0232
1030.843	6.1259	-43.5756	2046.0931	20099.1827
1030.864	6.2267	-42.6326	2032.2726	20084.9120
1030.884	6.2110	-43.0749	2019.4216	20071.4606
1030.904	6.2519	-40.5560	2007.0750	20058.3720
1030.925	6.3086	-38.5884	1994.9703	20045.3879
1030.945	6.3653	-37.3046	1984.2106	20033.6209
1030.965	6.4409	-37.1079	1973.8305	20022.1152
1030.986	6.4125	-37.2510	1962.9731	20010.0136
1031.006	6.4724	-36.4038	1952.9838	19998.6637
1031.026	6.6141	-35.0186	1943.4889	19987.7000
1031.047	6.6456	-33.2412	1934.0711	19976.7083
1031.067	6.7086	-29.8093	1926.1990	19967.1666
1031.087	6.8063	-27.6672	1919.3484	19958.5653
1031.108	6.8598	-25.8423	1912.7973	19950.1898
1031.128	6.8409	-21.7432	1907.7523	19943.2573
1031.148	6.8189	-17.4481	1904.1606	19937.7316
1031.169	6.8945	-13.9112	1901.6512	19933.2562
1031.189	6.9323	-10.6328	1900.5616	19930.1828
1031.209	6.9701	-6.9258	1900.6426	19928.2767
1031.230	7.0142	-0.8793	1902.2734	19927.9326
1031.250	7.1843	4.0913	1905.7732	19929.4889
1031.270	7.1874	6.1885	1910.3999	19932.2205
1031.291	7.1276	5.2590	1915.2571	19935.2385
1031.311	7.1748	4.1728	1919.6249	19937.8217
1031.331	7.2914	6.3937	1924.1261	19940.5906
1031.352	7.3166	10.2753	1929.7199	19944.5113
1031.372	7.3103	13.4930	1936.2816	19949.4707
1031.392	7.3607	16.5130	1943.7945	19955.4629
1031.413	7.4615	19.0316	1952.4252	19962.6660
1031.433	7.4395	20.1442	1961.2552	19970.1690
1031.453	7.4395	20.9733	1970.2966	19977.9859
1031.474	7.4867	21.8240	1979.8577	19986.4292
1031.494	7.5371	21.6349	1989.0545	19994.6157
1031.514	7.5371	22.4345	1998.2376	20002.8936
1031.534	7.4993	23.4098	2007.6000	20011.4567
1031.555	7.5371	22.7209	2017.2750	20020.4409
1031.575	7.6348	21.9849	2026.2111	20028.7924
1031.595	7.6379	21.6891	2034.8647	20036.9615
1031.616	7.6410	22.5911	2043.8773	20045.5901
1031.636	7.6253	23.5353	2052.7165	20054.1466
1031.656	7.7103	23.6104	2061.6141	20062.8621
1031.677	7.6852	22.6690	2070.6404	20071.8078
1031.697	7.7072	23.0805	2079.0829	20080.2686
1031.717	7.6946	23.7598	2087.6007	20088.9004
1031.737	7.7293	23.8094	2096.1328	20097.6429
1031.758	7.7198	22.5651	2104.7446	20106.5615
1031.778	7.6883	21.0851	2112.4135	20114.6290
1031.798	7.6852	21.6077	2119.8281	20122.5269
1031.819	7.7293	23.3342	2127.8948	20131.1637
1031.839	7.7671	24.3980	2135.9507	20139.8802
1031.859	7.7355	23.9331	2144.0052	20148.6855
1031.879	7.6914	21.4988	2151.4789	20156.9968
1031.900	7.6789	19.3388	2158.4366	20164.8726
1031.920	7.7355	20.9173	2164.8728	20172.3015
1031.940	7.7450	23.4098	2171.9030	20180.3992
1031.961	7.7230	25.3293	2179.9797	20189.6274
1031.981	7.7040	25.3997	2187.8815	20198.7696
1032.001	7.7954	24.2276	2195.5022	20207.7169
1032.021	7.7828	22.9783	2202.6267	20216.2496
1032.042	7.7607	22.2768	2209.7138	20224.8235
1032.062	7.7324	22.5129	2216.2607	20232.9322
1032.082	7.7355	22.5129	2222.7648	20241.0702
1032.103	7.7765	22.6690	2229.5878	20249.6001
1032.123	7.7387	22.5129	2235.9514	20257.7431
1032.143	7.7418	23.3089	2242.3415	20265.9824
1032.164	7.7607	23.6603	2249.2308	20274.7937
1032.184	7.8048	24.0562	2255.7688	20283.3272
1032.204	7.7765	23.6104	2262.2170	20291.8416
1032.225	7.7198	23.1059	2268.8141	20300.5762
1032.245	7.7324	21.7432	2274.6327	20308.5997
1032.265	7.7607	19.2165	2279.7344	20315.9653
1032.285	7.7167	19.8202	2284.4540	20323.0014
1032.306	7.7009	21.2791	2289.7965	20330.7144
1032.326	7.7040	23.0294	2295.2636	20338.6101
1032.346	7.7765	24.1053	2301.1304	20346.9665
1032.367	7.7481	24.3008	2307.5354	20355.9274
1032.387	7.7513	24.6155	2313.5441	20364.5588
1032.407	7.7387	24.1298	2319.4494	20373.1509
1032.427	7.7922	23.4601	2325.0896	20381.5398
1032.448	7.8143	24.0808	2331.0450	20390.3059
1032.468	7.7734	23.9578	2336.6147	20398.7480
1032.488	7.7135	22.2768	2341.8160	20406.8790
1032.509	7.7481	20.4341	2346.7225	20414.7686
1032.529	7.7576	20.1149	2350.8560	20421.9324
1032.549	7.7481	20.6344	2354.9710	20429.1207
1032.569	7.7167	22.3558	2359.4058	20436.6731
1032.590	7.6852	21.1685	2364.2341	20444.6675
1032.610	7.7009	19.7010	2368.2019	20451.8472
1032.630	7.6410	17.7825	2371.5594	20458.4540
1032.651	7.5560	15.6758	2374.4854	20464.6606
1032.671	7.5150	14.0757	2376.4838	20469.9633
1032.691	7.5024	11.3242	2377.7365	20474.5346
1032.711	7.4426	7.4376	2377.8741	20477.9945
1032.732	7.3292	3.6754	2376.8352	20480.2686
1032.752	7.2315	-0.7628	2374.3591	20481.0814
1032.772	7.2347	-3.4182	2370.7390	20480.7117
1032.793	7.2158	-4.3341	2366.5083	20479.6831
1032.813	7.1591	-2.7924	2362.4984	20478.8245
1032.833	7.1307	0.5213	2359.3427	20478.7757
1032.854	7.1591	2.3223	2357.0971	20479.6026
1032.874	7.2064	3.9267	2355.4201	20480.9720
1032.894	7.1780	5.1846	2354.2380	20482.8164
1032.914	7.1906	6.3257	2353.4681	20485.0580
1032.935	7.2284	6.1885	2352.9776	20487.5683
1032.955	7.2662	5.0343	2352.1758	20489.7561
1032.975	7.2064	0.3961	2350.4246	20490.9764
1032.996	7.0331	-7.3115	2346.5932	20490.0812
1033.016	6.9071	-15.8243	2340.1804	20486.5431
1033.036	6.7843	-24.7357	2330.9618	20480.1071
1033.057	6.5890	-32.2571	2318.6647	20470.4675
1033.077	6.4125	-38.3799	2304.7332	20459.0421
1033.097	6.2330	-44.3938	2288.9656	20445.6095
1033.117	6.1794	-47.3552	2271.9084	20430.6988
1033.138	6.1637	-47.3986	2253.7818	20414.5173
1033.158	6.1479	-47.6007	2236.6256	20399.1043
1033.178	6.1290	-47.4419	2219.6764	20383.7034
1033.199	6.1606	-48.9392	2201.9191	20367.2963
1033.219	6.1984	-48.8265	2184.9524	20351.4818
1033.239	6.1290	-48.5438	2168.2630	20335.7530
1033.259	6.0944	-48.2312	2151.8807	20320.1432
1033.280	6.1165	-47.9455	2135.0055	20303.8516
1033.300	6.1700	-46.8607	2119.3646	20288.6098
1033.320	6.0881	-47.1376	2104.0528	20273.5216
1033.341	6.0692	-47.0794	2088.1157	20257.6313
1033.361	6.0566	-46.9191	2073.1941	20242.5820
1033.381	6.0881	-47.1812	2058.4420	20227.5347
1033.401	6.1385	-44.2251	2044.3203	20212.9549
1033.422	6.1290	-43.0120	2030.3430	20198.3614
1033.442	6.1637	-41.8969	2017.6484	20184.9006
1033.462	6.1984	-40.8867	2005.4643	20171.8106
1033.483	6.2645	-41.3619	1992.8398	20158.1412
1033.503	6.2708	-40.5228	1981.1143	20145.2346
1033.523	6.2645	-38.3101	1970.0408	20132.8524
1033.544	6.3559	-38.6231	1958.7831	20120.1616
1033.564	6.4378	-37.8190	1948.3844	20108.2092
1033.584	6.4094	-37.5359	1938.2956	20096.4529
1033.605	6.4314	-36.9824	1927.8543	20084.2301
1033.625	6.5480	-35.9467	1918.4237	20072.9079
1033.645	6.6582	-34.1097	1909.5867	20062.0785
1033.665	6.6866	-32.3763	1901.4513	20051.8573
1033.686	6.6898	-31.8777	1893.2552	20041.4856
1033.706	6.7496	-29.7675	1886.1256	20032.0966
1033.726	6.8094	-27.5130	1879.8079	20023.4464
1033.747	6.8252	-24.2520	1874.0539	20015.2946
1033.767	6.8189	-20.6059	1869.9445	20008.7346
1033.787	6.8158	-15.4507	1867.3441	20003.6488
1033.807	6.9449	-10.2753	1866.4872	20000.2901
1033.828	6.9984	-6.5288	1866.9795	19998.2817
1033.848	7.0488	-1.6334	1869.0362	19997.8551
1033.868	7.1433	4.3341	1872.8664	19999.2385
1033.889	7.2442	10.0673	1878.7059	20002.6890
1033.909	7.3260	13.8284	1885.9258	20007.5965
1033.929	7.3638	16.7601	1894.1640	20013.6127
1033.949	7.3796	19.6411	1903.2621	20020.5895
1033.970	7.4804	23.4601	1913.7131	20029.0325
1033.990	7.5686	26.1417	1924.7534	20038.1886
1034.010	7.6158	28.2129	1936.4430	20048.1249
1034.031	7.6379	29.0501	1948.9426	20059.0100
1034.051	7.7135	28.7728	1960.9045	20069.4979
1034.071	7.7765	30.7828	1973.0041	20080.2611
1034.092	7.8836	31.8175	1985.9753	20092.0394
1034.112	7.8710	33.2022	1998.6668	20103.6844
1034.132	7.8742	32.6137	2011.3316	20115.4475
1034.152	7.9088	30.8648	2023.4512	20126.8065
1034.173	7.9466	29.6627	2035.4319	20138.1637
1034.193	7.8962	29.5997	2046.5522	20148.7919
1034.213	7.8710	29.8929	2057.5717	20159.4451
1034.234	7.9214	30.1844	2069.0481	20170.6826
1034.254	7.9687	30.3709	2079.9627	20181.4853
1034.274	7.9245	31.0895	2090.8910	20192.4252
1034.295	7.9151	30.0181	2102.1303	20203.8015
1034.315	7.9749	31.0487	2112.7166	20214.6478
1034.335	8.0285	30.2881	2123.2153	20225.5254
1034.355	7.9561	28.1478	2133.1025	20235.9062
1034.376	7.9403	26.7101	2142.7278	20246.1349
1034.396	7.9120	26.5972	2151.5219	20255.6356
1034.416	7.9718	25.8192	2160.0586	20264.9760
1034.437	7.9214	25.0221	2168.6488	20274.4657
1034.457	7.8647	23.8342	2176.3820	20283.1894
1034.477	7.8175	23.4852	2183.7640	20291.6463
1034.497	7.8742	24.0562	2191.0906	20300.1294
1034.518	7.8395	24.7117	2198.9328	20309.2124
1034.538	7.7985	24.5432	2206.3538	20317.9589
1034.558	7.7828	24.2520	2213.6059	20326.6178
1034.579	7.7765	24.8553	2221.2259	20335.7269
1034.599	7.7922	23.5353	2228.2254	20344.2961
1034.619	7.7544	22.5911	2234.7624	20352.4775
1034.639	7.7230	22.0649	2240.9743	20360.4037
1034.660	7.6977	21.6620	2247.3168	20368.5293
1034.680	7.7544	22.7984	2253.3394	20376.4027
1034.700	7.7198	22.3295	2259.3975	20384.3775
1034.721	7.6726	21.6077	2265.5465	20392.5098
1034.741	7.6442	22.1976	2271.2330	20400.2440
1034.761	7.7198	23.5854	2277.1760	20408.2979
1034.781	7.7450	23.8837	2283.3242	20416.6225
1034.802	7.7135	24.2032	2289.8960	20425.4400
1034.822	7.7135	24.0070	2296.0080	20433.8666
1034.842	7.7293	23.3594	2301.9040	20442.1420
1034.863	7.7639	22.7209	2307.8949	20450.5765
1034.883	7.7293	22.1976	2313.2369	20458.4232
1034.903	7.7103	22.8756	2318.5378	20466.2858
1034.924	7.7198	22.8756	2324.2638	20474.6325
1034.944	7.7765	23.6603	2329.6693	20482.7184
1034.964	7.7418	23.2076	2335.0623	20490.8494
1034.984	7.7198	23.1823	2340.3088	20498.8906
1035.005	7.7544	22.0382	2345.6705	20507.1036
1035.025	7.7891	22.8499	2350.5358	20514.8742
1035.045	7.7734	23.8837	2355.6460	20522.9425
1035.066	7.7167	23.6353	2361.2159	20531.5272
1035.086	7.7230	22.4345	2366.0828	20539.4640
1035.106	7.7765	21.2239	2370.4895	20546.9892
1035.127	7.7198	21.3067	2375.0065	20554.6713
1035.147	7.6757	21.6077	2379.1786	20562.0534
1035.167	7.7293	21.8778	2383.3931	20569.5215
1035.188	7.7481	23.1314	2388.1800	20577.6087
1035.208	7.6977	23.2076	2392.7548	20585.5325
1035.228	7.6820	21.5533	2397.0110	20593.1835
1035.249	7.6946	19.9976	2401.0265	20600.6362
1035.269	7.6726	18.7821	2404.1887	20607.2720
1035.289	7.6001	18.6877	2407.0945	20613.6812
1035.310	7.5371	16.1538	2409.8173	20619.9348
1035.330	7.5371	12.5792	2411.2058	20624.8729
1035.350	7.4395	5.9799	2410.8919	20628.1102
1035.371	7.1874	-8.1713	2407.1269	20627.8690
1035.391	7.0236	-19.5509	2399.1986	20623.3939
1035.411	6.9197	-25.8886	2388.4348	20615.9733
1035.432	6.7937	-28.8583	2375.8105	20606.5559
1035.452	6.6204	-31.8577	2362.8086	20596.6120
1035.472	6.5039	-34.7742	2348.9892	20585.6953
1035.492	6.5133	-36.1667	2334.6287	20574.0745
1035.513	6.4504	-38.2053	2319.2634	20561.2775
1035.533	6.3810	-39.9882	2304.0729	20548.4794
1035.553	6.3117	-41.8808	2288.4634	20535.0852
1035.574	6.2992	-42.6960	2271.8999	20520.5524
1035.594	6.2267	-45.1085	2255.7091	20506.2046
1035.614	6.1889	-46.9191	2239.0210	20491.1714
1035.635	6.1669	-47.8882	2221.2958	20474.9045
1035.655	6.1889	-48.8124	2204.2635	20459.1323
1035.675	6.2110	-49.3179	2187.2071	20443.1418
1035.695	6.1133	-50.4392	2170.0943	20426.9003
1035.716	6.0692	-50.2882	2152.2003	20409.6788
1035.736	6.0661	-49.3598	2135.5427	20393.4976
1035.756	6.0975	-48.8969	2119.3235	20377.5684
1035.777	6.1070	-48.1742	2102.6994	20361.0483
1035.797	6.0503	-45.2744	2087.6868	20345.9608
1035.817	6.0661	-45.0027	2073.3869	20331.4204
1035.837	6.1227	-44.8664	2059.3332	20316.9662
1035.858	6.0692	-44.5773	2044.7847	20301.8562
1035.878	6.0849	-45.6344	2031.0314	20287.3821
1035.898	6.0188	-44.2712	2017.5006	20272.9772
1035.919	6.0692	-44.5009	2003.5913	20258.0399
1035.939	6.1448	-43.2789	1990.7552	20244.0258
1035.959	6.0912	-42.6326	1978.3889	20230.3406
1035.979	6.1322	-41.7839	1966.4246	20216.9216
1036.000	6.2078	-40.7877	1954.2314	20203.1391
1036.020	6.2771	-39.2425	1943.2953	20190.4848
1036.040	6.3464	-37.2332	1933.0844	20178.4385
1036.061	6.3842	-34.5474	1923.1843	20166.5915
1036.081	6.4535	-35.0373	1914.3659	20155.7229
1036.101	6.5953	-34.6987	1905.6326	20144.8428
1036.122	6.6772	-32.4159	1896.8867	20133.8541
1036.142	6.6708	-31.2522	1889.3767	20124.0121
1036.162	6.7213	-30.2052	1882.3266	20114.5508
1036.182	6.8000	-27.9955	1875.9040	20105.6437
1036.203	6.8252	-24.9507	1869.9934	20097.1821
1036.223	6.8221	-19.5208	1865.9986	20090.5837
1036.243	6.8535	-13.9112	1863.8822	20085.8322
1036.264	6.9543	-8.2899	1863.4685	20082.7725
1036.284	7.0835	-0.2676	1865.5036	20082.1740
1036.304	7.1843	9.1498	1870.4017	20084.4811
1036.325	7.2630	16.4060	1878.2119	20089.7753
1036.345	7.3764	19.4905	1887.4255	20096.5724
1036.365	7.4300	21.0293	1897.2899	20104.1310
1036.385	7.4804	21.9849	1907.4442	20112.0956
1036.406	7.5056	23.8094	1918.3114	20120.8947
1036.426	7.5528	25.8886	1929.3102	20129.9515
1036.446	7.5844	27.9300	1940.8541	20139.6832
1036.467	7.6127	28.7728	1953.2012	20150.3554
1036.487	7.6694	29.5997	1965.2010	20160.8201
1036.507	7.7293	29.4945	1977.1705	20171.3918
1036.527	7.8017	30.5979	1989.1558	20182.1165
1036.548	7.8647	31.1505	2001.7771	20193.6178
1036.568	7.8458	32.3763	2014.0240	20204.8867
1036.588	7.8395	31.0283	2026.0977	20216.1210
1036.609	7.8616	29.4313	2038.0335	20227.3542
1036.629	7.9245	28.6871	2048.9319	20237.6798
1036.649	7.8962	28.0826	2059.4707	20247.7678
1036.669	7.8679	27.8207	2069.7345	20257.6989
1036.690	7.8363	25.1879	2079.8296	20267.5768
1036.710	7.8647	24.1788	2088.7565	20276.3942
1036.730	7.8742	23.5604	2097.3023	20284.9294
1036.751	7.8332	25.0221	2106.2834	20293.9990
1036.771	7.8395	25.2115	2115.0235	20302.9276
1036.791	7.8458	25.3528	2123.7092	20311.9001
1036.812	7.8080	24.3008	2132.5468	20321.1232
1036.832	7.7859	23.7101	2140.5908	20329.6475
1036.852	7.7922	24.6396	2148.5904	20338.2176
1036.873	7.8742	25.2351	2157.1558	20347.4463
1036.893	7.8143	24.5673	2165.1892	20356.2359
1036.913	7.7671	25.2586	2173.1261	20365.0185
1036.933	7.7985	25.5635	2181.1290	20373.9560
1036.954	7.8300	25.2822	2189.4569	20383.3096
1036.974	7.7954	24.6877	2197.1146	20392.0821
1036.994	7.7639	23.7598	2204.4246	20400.5901
1037.015	7.7198	23.2583	2211.7959	20409.2409
1037.035	7.7797	22.4083	2218.4619	20417.2641
1037.055	7.7671	23.0294	2225.0068	20425.2391
1037.076	7.7261	22.5911	2231.8780	20433.6145
1037.096	7.6694	21.5261	2238.0367	20441.3490
1037.116	7.6536	20.4915	2243.7706	20448.7241
1037.136	7.6946	19.1551	2249.0403	20455.6950
1037.157	7.6379	18.6877	2254.2588	20462.6719
1037.177	7.5969	19.7010	2259.1891	20469.4158
1037.197	7.6190	20.0857	2264.2894	20476.3841
1037.218	7.6726	20.1442	2269.7326	20483.7524
1037.238	7.6536	19.9976	2274.7601	20490.7618
1037.258	7.6032	19.6711	2279.6464	20497.6836
1037.278	7.5969	20.1442	2284.4960	20504.6212
1037.299	7.6410	20.8046	2289.8119	20512.0798
1037.319	7.6599	20.7197	2294.8176	20519.2839
1037.339	7.5969	20.5774	2299.7231	20526.4412
1037.360	7.6032	20.4915	2304.8697	20533.8934
1037.380	7.6253	20.6629	2309.6261	20541.0085
1037.400	7.6662	20.9173	2314.3936	20548.1856
1037.420	7.6222	21.2515	2319.1991	20555.4517
1037.441	7.6064	20.7480	2324.2643	20563.0303
1037.461	7.6348	20.6344	2328.8163	20570.1468
1037.481	7.6694	20.0270	2333.1920	20577.1343
1037.502	7.6410	19.6711	2337.6822	20584.2831
1037.522	7.6095	20.2606	2341.8263	20591.1313
1037.542	7.6285	20.8891	2346.1204	20598.1737
1037.563	7.6568	20.5774	2350.7568	20605.6054
1037.583	7.6253	19.6411	2354.7851	20612.4746
1037.603	7.5654	18.4655	2358.4134	20618.9834
1037.624	7.6032	18.2407	2362.0683	20625.5564
1037.644	7.6001	17.2103	2365.1658	20631.6064
1037.664	7.5245	15.3370	2367.7436	20637.1652
1037.684	7.4142	11.8004	2369.3933	20641.8159
1037.705	7.3009	4.5721	2369.3749	20644.8041
1037.725	7.2064	-8.1713	2365.9134	20644.3257
1037.745	7.0583	-17.9803	2358.7599	20640.0915
1037.766	6.8819	-23.7846	2348.7638	20632.9142
1037.786	6.7307	-26.9797	2337.7479	20624.5948
1037.806	6.6614	-29.5997	2325.9065	20615.3172
1037.827	6.6141	-31.6164	2312.9380	20604.7692
1037.847	6.5008	-32.6335	2300.1359	20594.2390
1037.867	6.4566	-33.1827	2287.2343	20583.4611
1037.887	6.4220	-33.3774	2274.3706	20572.5728
1037.908	6.4504	-36.7121	2260.5026	20560.5266
1037.928	6.4157	-39.7016	2246.3407	20548.0259
1037.948	6.3117	-42.4736	2231.4014	20534.5812
1037.969	6.2739	-44.0404	2215.2136	20519.7103
1037.989	6.3023	-45.2593	2199.4831	20505.1145
1038.009	6.2519	-47.5286	2183.3712	20489.9560
1038.029	6.2235	-47.8738	2167.0275	20474.3812
1038.050	6.2015	-48.0456	2150.0079	20457.9409
1038.070	6.2897	-47.6727	2134.0286	20442.3536
1038.090	6.2361	-48.0456	2118.2488	20426.7858
1038.111	6.1984	-47.5430	2101.8959	20410.4632
1038.131	6.1448	-48.1171	2086.5270	20394.9452
1038.151	6.2078	-48.4587	2071.1984	20379.2942
1038.172	6.2172	-47.4853	2055.3713	20362.9691
1038.192	6.1763	-46.7291	2040.8228	20347.7515
1038.212	6.1731	-47.5863	2026.4393	20332.5363
1038.232	6.2078	-45.3045	2012.4714	20317.5774
1038.253	6.2676	-43.9169	1998.5468	20302.5055
1038.273	6.2172	-42.8858	1985.9356	20288.5984
1038.293	6.2110	-41.0183	1973.9619	20275.1916
1038.314	6.3243	-40.7381	1961.8164	20261.4784
1038.334	6.3212	-39.6677	1950.7233	20248.6883
1038.354	6.3275	-40.7216	1939.7715	20235.9170
1038.375	6.3306	-40.7877	1928.0960	20222.2964
1038.395	6.3937	-39.3620	1917.4664	20209.5982
1038.415	6.4724	-39.1227	1907.2454	20197.1932
1038.435	6.4661	-37.9950	1897.3784	20185.0315
1038.456	6.4850	-37.6953	1887.2442	20172.4925
1038.476	6.5259	-37.2689	1877.9837	20160.7205
1038.496	6.6015	-35.9283	1869.1314	20149.2576
1038.517	6.5921	-37.1259	1859.8085	20137.2246
1038.537	6.5637	-36.9644	1851.0353	20125.6425
1038.557	6.6204	-35.8915	1842.5761	20114.2805
1038.577	6.6992	-35.2617	1834.5046	20103.2164
1038.598	6.6992	-32.5742	1826.5216	20092.1538
1038.618	6.6898	-31.5962	1819.8071	20082.2805
1038.638	6.6866	-28.4291	1813.8630	20073.1101
1038.659	6.7181	-25.6101	1808.5370	20064.4982
1038.679	6.8567	-18.9073	1805.3022	20057.9331
1038.699	7.0048	-5.1846	1805.4907	20054.7784
1038.719	7.1780	11.3242	1810.6840	20056.6630
1038.740	7.2473	16.5485	1819.6429	20062.3974
1038.760	7.3103	15.7873	1828.9982	20068.6358
1038.780	7.3481	15.6758	1838.0922	20074.7210
1038.801	7.4017	18.6245	1847.8265	20081.5567
1038.821	7.4489	21.5261	1858.1243	20089.0727
1038.841	7.5465	22.9526	1869.0102	20097.3001
1038.862	7.5497	24.7836	1880.6951	20106.4574
1038.882	7.5875	26.8002	1892.4760	20115.8464
1038.902	7.6410	28.2779	1904.6885	20125.8057
1038.923	7.7261	29.1351	1917.6107	20136.6195
1038.943	7.7167	28.1695	1929.8781	20146.9235
1038.963	7.6473	27.1361	1941.6612	20156.8816
1038.983	7.7009	27.0691	1953.1149	20166.6440
1039.004	7.7859	26.2333	1964.7175	20176.6876
1039.024	7.7954	27.0468	1975.7300	20186.2710
1039.044	7.7828	26.9797	1986.7287	20195.9667
1039.065	7.7576	25.8192	1997.8239	20205.8854
1039.085	7.8300	24.8315	2007.9875	20214.9942
1039.105	7.8363	25.2586	2017.9314	20223.9981
1039.126	7.8080	25.2351	2028.2361	20233.4785
1039.146	7.8112	24.8075	2037.9192	20242.4513
1039.166	7.8395	24.3251	2047.3307	20251.2613
1039.187	7.8080	24.7117	2057.0149	20260.4526
1039.207	7.8238	25.4232	2066.3539	20269.4069
1039.227	7.8489	26.5519	2075.8811	20278.6565
1039.248	7.8962	26.5972	2085.9239	20288.5327
1039.268	7.8426	25.6567	2095.2528	20297.8047
1039.288	7.8112	26.2790	2104.4126	20307.0120
1039.309	7.8395	26.2333	2113.9883	20316.7412
1039.329	7.8836	26.0039	2122.9641	20325.9750
1039.349	7.8395	25.1169	2131.6428	20335.0112
1039.370	7.8300	24.0808	2140.3020	20344.1255
1039.390	7.8552	24.0562	2148.2701	20352.6420
1039.410	7.8710	25.0221	2156.2945	20361.3045
1039.431	7.8489	25.1169	2164.8096	20370.5504
1039.451	7.7797	24.3980	2172.6998	20379.2632
1039.471	7.8143	24.2520	2180.3482	20387.8210
1039.491	7.8710	24.7357	2187.9570	20396.4243
1039.512	7.8175	24.9269	2195.9938	20405.5427
1039.532	7.8112	26.1646	2203.7557	20414.4742
1039.552	7.8679	26.3930	2211.6635	20423.6386
1039.573	7.8804	26.5066	2219.9672	20433.2890
1039.593	7.8521	26.5972	2227.7630	20442.5208
1039.613	7.8206	26.0039	2235.3782	20451.6572
1039.634	7.8679	24.8553	2243.0309	20460.9156
1039.654	7.8930	24.7597	2249.9609	20469.5316
1039.674	7.8804	24.7357	2256.7845	20478.1168
1039.694	7.8458	25.7960	2263.6945	20486.8639
1039.715	7.8395	25.9347	2271.1452	20496.2305
1039.735	7.8993	26.2333	2278.1469	20505.2273
1039.755	7.8742	25.8886	2285.0535	20514.2052
1039.776	7.8804	26.2104	2292.3015	20523.6019
1039.796	7.8836	26.5066	2299.1299	20532.6558
1039.816	7.9245	27.1583	2306.0300	20541.8562
1039.836	7.9466	28.4075	2313.1588	20551.3618
1039.857	7.8899	28.0173	2320.8081	20561.4683
1039.877	7.8679	27.3361	2327.7172	20570.9138
1039.897	7.8899	26.3246	2334.2597	20580.0655
1039.918	7.9214	25.7728	2340.8929	20589.3792
1039.938	7.9120	26.1417	2346.9816	20598.2168
1039.958	7.8552	25.5168	2352.9519	20607.0008
1039.978	7.8458	25.0221	2358.6621	20615.5871
1039.999	7.8616	24.7357	2364.5837	20624.4470
1040.019	7.8584	24.6155	2369.9520	20632.8137
1040.039	7.7985	24.5432	2375.2214	20641.1378
1040.060	7.7765	24.0316	2380.7305	20649.7587
1040.080	7.8175	23.9331	2385.6675	20657.8627
1040.100	7.8017	24.1053	2390.5550	20665.9687
1040.121	7.7230	22.5651	2395.5415	20674.2254
1040.141	7.7135	21.7702	2399.6924	20681.6940
1040.162	7.7544	20.6913	2403.8327	20689.1949
1040.182	7.6473	18.6561	2407.0540	20695.8140
1040.202	7.5717	17.1417	2409.6471	20701.8335
1040.223	7.6095	15.2608	2411.9138	20707.5499
1040.243	7.5024	13.6196	2413.3006	20712.4025
1040.263	7.4237	9.2053	2413.6670	20716.2404
1040.284	7.3701	3.7598	2412.5032	20718.5393
1040.304	7.2977	-3.1547	2409.1995	20718.6685
1040.324	7.1497	-9.4801	2403.7441	20716.5923
1040.345	7.0583	-13.1939	2396.5063	20712.6578
1040.365	7.0111	-16.4060	2388.3996	20707.7634
1040.386	6.8819	-19.2165	2379.1016	20701.5754
1040.406	6.7622	-22.6171	2369.1860	20694.6572
1040.426	6.7244	-26.4839	2358.1906	20686.5373
1040.447	6.6204	-30.8238	2345.4986	20676.5834
1040.467	6.4787	-34.5285	2332.1073	20665.7794
1040.487	6.3937	-36.9824	2317.8633	20653.9631
1040.508	6.3874	-39.6169	2302.3200	20640.6762
1040.528	6.2708	-41.1986	2286.9069	20627.3417
1040.548	6.2771	-44.5620	2270.8671	20613.2002
1040.569	6.3055	-45.7389	2253.5279	20597.5682
1040.589	6.2929	-46.8169	2236.7796	20582.3323
1040.610	6.2739	-46.9191	2219.2687	20566.1383
1040.630	6.2992	-46.6265	2202.7842	20550.7770
1040.650	6.2771	-47.6007	2186.3928	20535.3215
1040.671	6.2047	-50.4118	2168.7674	20518.4386
1040.691	6.1700	-50.5488	2151.6855	20501.9022
1040.711	6.2488	-52.1141	2134.5350	20485.1030
1040.732	6.1826	-52.3266	2116.4393	20467.1590
1040.752	6.0912	-52.4193	2099.3839	20450.0564
1040.772	6.0975	-52.0742	2082.5834	20433.0174
1040.793	6.0157	-53.2596	2064.9811	20414.9826
1040.813	5.9463	-53.0769	2048.3049	20397.6807
1040.834	5.9117	-51.8607	2031.1997	20379.7596
1040.854	5.9149	-51.3369	2015.4652	20363.0247
1040.874	5.8455	-49.6385	2000.2953	20346.6809
1040.895	5.8928	-47.7877	1985.0959	20330.1375
1040.915	5.8550	-47.5142	1971.2449	20314.7801
1040.935	5.9212	-45.1689	1958.0007	20299.8781
1040.956	5.9117	-44.7296	1944.6386	20284.7100
1040.976	5.9463	-43.9478	1932.3900	20270.5130
1040.996	6.0125	-42.9805	1920.5841	20256.6251
1041.017	6.0157	-42.6485	1908.4318	20242.2580
1041.037	6.0188	-41.7031	1897.3519	20228.8349
1041.058	6.1165	-41.2803	1885.9497	20214.9654
1041.078	6.1606	-40.9196	1875.5069	20201.9349
1041.098	6.1385	-40.7381	1865.2843	20189.0110
1041.119	6.2110	-40.0721	1854.6606	20175.5716
1041.139	6.3023	-38.9339	1845.1375	20163.1225
1041.159	6.3338	-37.4115	1836.1741	20151.1323
1041.179	6.4094	-34.0523	1828.1311	20139.9701
1041.200	6.5070	-33.5712	1820.2645	20128.8985
1041.220	6.5795	-31.4549	1813.4865	20118.8366
1041.240	6.7685	-29.1139	1807.5313	20109.5298
1041.261	6.7968	-25.6800	1802.1532	20100.7401
1041.281	6.9166	-22.8499	1798.3335	20093.4612
1041.302	6.9512	-18.4974	1795.4087	20087.0435
1041.322	6.9890	-10.8335	1794.8531	20082.9796
1041.342	7.0520	0.5213	1797.4544	20082.0886
1041.362	7.2095	8.9818	1803.3052	20084.4992
1041.383	7.3040	14.8748	1811.6577	20089.4962
1041.403	7.3229	17.7825	1821.1660	20095.7541
1041.423	7.3544	18.4974	1831.1556	20102.6075
1041.443	7.3954	19.7308	1841.3431	20109.7769
1041.464	7.5340	21.7971	1852.2938	20117.8327
1041.484	7.5528	24.9269	1863.6245	20126.3980
1041.504	7.5907	27.0021	1875.6758	20135.8195
1041.525	7.6095	27.9955	1888.5402	20146.1983
1041.545	7.6852	29.4734	1901.1978	20156.5177
1041.565	7.7135	29.4945	1913.9457	20167.0738
1041.585	7.6883	29.0288	1926.4607	20177.5425
1041.606	7.7418	29.8511	1939.3661	20188.5479
1041.626	7.7891	28.9437	1951.6086	20199.0350
1041.646	7.8899	30.1637	1963.7501	20209.5609
1041.667	7.8647	30.2052	1976.4487	20220.7865
1041.687	7.8616	30.4536	1988.5369	20231.5435
1041.707	7.8836	29.5786	2000.3703	20242.1826
1041.727	7.9434	29.3046	2011.8657	20252.6170
1041.748	7.9497	29.3468	2023.6648	20263.4882
1041.768	7.9277	28.7942	2034.7463	20273.7722
1041.788	7.9214	28.2345	2045.5052	20283.8580
1041.809	7.9340	28.6871	2056.5834	20294.3874
1041.829	7.9214	28.4722	2067.0913	20304.4691
1041.850	7.9245	29.4734	2078.0780	20315.1517
1041.870	7.9655	29.2411	2088.5750	20325.4664
1041.890	8.0096	30.0597	2099.0380	20335.8657
1041.910	7.9907	29.1775	2109.3598	20346.2414
1041.931	7.9687	29.1563	2119.8862	20356.9395
1041.951	7.9938	30.3916	2129.9991	20367.3405
1041.971	8.0348	29.2411	2139.9998	20377.7425
1041.992	8.0096	29.8720	2150.2790	20388.5373
1042.012	7.9624	28.1912	2159.7665	20398.6513
1042.032	7.9277	27.8426	2168.7994	20408.4146
1042.052	7.9624	27.3804	2177.5851	20418.0306
1042.073	8.0316	27.5792	2186.6727	20428.0483
1042.093	7.9938	29.5786	2195.5557	20437.9619
1042.113	8.0128	31.6567	2205.0031	20448.5422
1042.133	8.0191	31.1709	2214.5963	20459.3744
1042.154	8.0569	31.4953	2224.5619	20470.6881
1042.174	8.0726	30.2467	2233.7310	20481.3117
1042.194	8.0191	29.0076	2242.3736	20491.5075
1042.215	7.9844	28.6657	2251.1240	20501.9076
1042.235	8.0128	27.9955	2259.1199	20511.6457
1042.255	8.0379	27.7769	2266.8688	20521.2236
1042.275	8.0191	28.2129	2274.5568	20530.8256
1042.296	7.9434	28.4075	2282.7222	20540.9921
1042.316	7.9183	27.3361	2290.1716	20550.5284
1042.336	7.9749	26.7101	2297.2467	20559.7699
1042.357	7.9403	27.1583	2304.6502	20569.4188
1042.377	7.9308	27.6012	2311.6627	20578.7554
1042.398	8.0065	28.3427	2319.2471	20588.7434
1042.418	7.9812	29.4734	2326.5835	20598.5649
1042.438	7.9687	30.2881	2334.1506	20608.6980
1042.458	7.9687	29.7675	2341.6718	20618.8674
1042.479	7.9561	27.5130	2349.1139	20629.0388
1042.499	7.9749	25.9808	2355.3615	20638.0897
1042.519	7.9183	25.8886	2361.2620	20646.8587
1042.540	7.8867	25.3057	2367.4010	20655.9305
1042.560	7.9183	26.6424	2373.1642	20664.6902
1042.580	7.9434	27.6232	2379.2393	20673.8249
1042.600	7.9466	28.1695	2385.4914	20683.2024
1042.621	7.8836	27.3804	2392.0853	20692.9904
1042.641	7.8836	26.8002	2397.9100	20702.0754
1042.661	7.9120	27.0468	2403.6067	20711.0934
1042.681	7.9277	27.1361	2409.2880	20720.1560
1042.702	7.9057	27.7769	2415.4739	20729.7862
1042.722	7.8804	27.2251	2421.1426	20738.9617
1042.742	7.9214	27.9519	2426.7694	20748.1549
1042.763	7.9561	27.5792	2432.8445	20757.8580
1042.783	7.8993	27.0691	2438.2377	20766.9395
1042.803	7.8616	26.3702	2443.3633	20775.8081
1042.823	7.8679	26.0499	2448.2561	20784.4958
1042.844	7.8962	26.4385	2453.5337	20793.6212
1042.864	7.8773	25.5635	2458.2302	20802.2169
1042.884	7.8552	25.1879	2462.6609	20810.5935
1042.905	7.8143	26.0499	2467.5412	20819.4673
1042.925	7.8552	25.1879	2471.9362	20827.9033
1042.946	7.8332	25.7032	2476.6403	20836.6948
1042.966	7.7765	23.8342	2480.6401	20844.8259
1042.986	7.8175	23.9331	2484.2967	20852.6520
1043.007	7.7639	23.0294	2488.1633	20860.7253
1043.027	7.7198	23.2583	2491.4809	20868.2850
1043.048	7.7481	22.4607	2495.0415	20876.1212
1043.068	7.7167	22.2768	2498.0165	20883.4033
1043.088	7.6536	21.4441	2500.7859	20890.5070
1043.109	7.7293	20.9173	2503.6464	20897.7280
1043.129	7.6316	19.5810	2505.8118	20904.2769
1043.150	7.6001	17.1417	2507.6289	20910.4946
1043.170	7.6032	15.1074	2508.3783	20915.6535
1043.190	7.5528	12.8013	2508.3994	20920.0829
1043.211	7.4552	9.3158	2507.6442	20923.7264
1043.231	7.3828	3.7598	2505.2178	20925.6750
1043.252	7.2315	-6.7288	2500.1396	20924.9241
1043.272	7.0268	-17.5155	2491.6258	20920.6552
1043.292	6.8567	-25.3293	2480.1375	20913.2935
1043.313	6.6551	-32.3564	2465.8569	20902.9888
1043.333	6.3779	-40.8537	2449.6612	20890.5916
1043.354	6.1794	-49.6941	2430.0462	20874.5680
1043.374	6.0661	-55.2167	2409.0472	20856.9264
1043.394	5.9558	-57.7168	2386.9817	20837.9707
1043.415	5.9400	-60.0994	2363.4073	20817.2442
1043.435	5.9779	-58.6647	2340.9460	20797.3671
1043.456	5.9306	-55.4297	2318.5938	20777.3426
1043.476	5.8928	-53.6491	2298.2963	20759.1289
1043.496	5.9149	-52.0875	2278.8058	20741.4947
1043.517	5.8330	-51.0664	2259.1322	20723.4537
1043.537	5.7290	-53.8685	2240.2636	20705.9978
1043.557	5.6755	-54.3302	2221.0900	20688.0202
1043.578	5.6849	-54.1127	2201.2174	20669.1214
1043.598	5.6061	-55.0532	2182.3713	20651.0291
1043.618	5.6093	-53.4417	2163.8716	20633.0712
1043.639	5.6156	-53.1161	2145.0414	20614.5711
1043.659	5.5873	-50.9986	2127.7334	20597.3885
1043.680	5.5557	-51.3909	2110.0794	20579.6623
1043.700	5.6030	-49.4156	2093.7559	20563.0746
1043.720	5.6156	-47.8882	2078.2164	20547.0912
1043.741	5.6030	-48.5863	2062.2094	20530.4625
1043.761	5.6187	-48.3024	2047.1326	20514.5892
1043.781	5.7132	-46.3618	2032.6126	20499.1063
1043.802	5.7101	-46.0513	2017.8814	20483.2483
1043.822	5.7385	-45.0178	2004.3221	20468.4036
1043.842	5.8046	-42.9805	1991.4407	20454.0890
1043.863	5.9085	-42.6326	1978.4062	20439.4767
1043.883	5.9180	-42.6643	1966.2959	20425.6484
1043.904	5.9589	-42.6008	1953.6359	20411.1326
1043.924	6.0345	-41.8162	1941.9807	20397.4865
1043.944	6.0944	-40.3397	1930.8454	20384.2340
1043.965	6.1763	-39.4981	1919.5720	20370.7195
1043.985	6.2992	-38.0126	1909.4860	20358.2744
1044.006	6.3306	-36.5673	1899.3938	20345.7120
1044.026	6.4504	-34.2624	1890.6663	20334.4112
1044.046	6.5827	-32.8304	1882.6668	20323.7469
1044.067	6.7244	-30.7007	1874.8309	20313.1602
1044.087	6.7622	-28.1260	1868.3981	20303.8995
1044.107	6.8913	-24.7597	1863.0297	20295.6399
1044.128	6.9984	-19.7308	1858.7504	20288.4185
1044.148	6.9984	-13.4506	1856.7660	20283.4604
1044.168	7.0205	-4.1728	1857.3832	20281.0999
1044.189	7.1465	3.9267	1860.8688	20281.6346
1044.209	7.1780	6.1193	1866.0176	20283.8851
1044.230	7.1307	6.4614	1871.6260	20286.6596
1044.250	7.2189	7.8093	1877.3401	20289.6074
1044.270	7.3103	9.1498	1883.4282	20292.9993
1044.291	7.3009	10.8335	1890.1065	20297.0571
1044.311	7.2946	11.5641	1896.9359	20301.3454
1044.331	7.3575	12.9332	1904.0277	20305.9781
1044.352	7.3513	14.0757	1911.6707	20311.2483
1044.372	7.3040	15.0689	1919.3482	20316.6426
1044.392	7.3701	16.8998	1927.3976	20322.5006
1044.413	7.4552	18.9695	1936.2896	20329.2996
1044.433	7.4520	19.7904	1945.2523	20336.2728
1044.453	7.4615	19.9386	1954.2635	20343.3987
1044.474	7.5434	20.1149	1963.5477	20350.9032
1044.494	7.5497	22.0116	1972.7275	20358.4101
1044.515	7.5844	23.6353	1982.7538	20366.8740
1044.535	7.6442	24.3494	1992.6641	20375.3365
1044.556	7.5907	24.2520	2002.9553	20384.2959
1044.576	7.5749	22.7726	2012.4542	20392.5767
1044.596	7.6631	22.4345	2021.5336	20400.5443
1044.617	7.6946	23.6353	2031.0239	20409.0292
1044.637	7.6852	24.4707	2040.3515	20417.4590
1044.657	7.6757	24.5673	2049.7169	20426.0335
1044.677	7.7198	23.6852	2058.8353	20434.4663
1044.698	7.7481	23.0294	2067.9720	20443.0215
1044.718	7.7671	24.0070	2076.6610	20451.2304
1044.738	7.7702	26.3018	2085.7835	20459.9741
1044.759	7.8175	27.4247	2095.8030	20469.7235
1044.779	7.8300	26.6876	2105.3164	20479.0775
1044.799	7.7859	25.5635	2114.4027	20488.1097
1044.819	7.7702	25.1879	2123.1272	20496.8808
1044.840	7.8238	25.4232	2132.1386	20506.0390
1044.860	7.8679	26.2790	2140.7990	20514.9460
1044.880	7.8616	27.4468	2149.6865	20524.1788
1044.901	7.8458	27.0915	2159.0492	20533.9895
1044.921	7.8458	27.3583	2167.8286	20543.3190
1044.941	7.9120	27.3361	2176.5390	20552.6775
1044.962	7.9183	27.0915	2185.5471	20562.4331
1044.982	7.8899	27.1361	2193.9588	20571.6899
1045.002	7.8584	25.9578	2202.0777	20580.7462
1045.022	7.8962	25.4466	2209.8155	20589.5097
1045.043	7.9214	25.8192	2217.8582	20598.6661
1045.063	7.8930	26.8676	2225.6112	20607.6207
1045.083	7.8489	26.9349	2233.4523	20616.7499
1045.104	7.8836	27.1806	2241.6954	20626.3705
1045.124	7.9214	26.0499	2249.2408	20635.3809
1045.144	7.8836	25.4466	2256.4048	20644.0911
1045.165	7.8584	25.7960	2263.8617	20653.1749
1045.185	7.8742	26.0958	2270.9086	20661.9287
1045.205	7.8993	25.7497	2277.8598	20670.6637
1045.225	7.8993	26.2104	2284.7432	20679.4069
1045.246	7.8836	26.5066	2292.1025	20688.7042
1045.266	7.8836	27.4910	2299.1455	20697.7640
1045.286	7.9592	28.2995	2306.3975	20707.1112
1045.307	7.9151	28.0173	2314.1125	20717.0032
1045.327	7.9151	27.4025	2321.1162	20726.2644
1045.347	7.8867	26.2790	2327.7445	20735.2245
1045.367	7.9655	26.8676	2334.2014	20744.0842
1045.388	7.9340	27.1361	2341.1669	20753.5253
1045.408	7.9151	26.6424	2347.5609	20762.4673
1045.428	7.8836	26.0958	2353.7027	20771.2248
1045.449	7.8773	25.7264	2360.0453	20780.2503
1045.469	7.9340	25.7960	2365.8299	20788.7829
1045.489	7.8899	25.5635	2371.5153	20797.2777
1045.509	7.8584	26.1188	2377.1831	20805.8156
1045.530	7.8458	25.9347	2383.2726	20814.8381
1045.550	7.8867	25.7032	2388.7863	20823.3465
1045.570	7.8363	24.9269	2394.0641	20831.6764
1045.591	7.7702	23.8342	2399.3703	20840.0906
1045.611	7.7544	23.7846	2404.0173	20847.8979
1045.631	7.8143	23.1823	2408.4982	20855.5869
1045.652	7.7765	22.5651	2413.1000	20863.4440
1045.672	7.7544	23.2076	2417.2698	20870.9144
1045.692	7.7103	23.3594	2421.5190	20878.5078
1045.712	7.7355	22.0915	2425.5302	20885.9058
1045.733	7.7230	21.3618	2429.5204	20893.3236
1045.753	7.6631	20.6059	2432.8549	20900.1228
1045.773	7.5969	19.0934	2435.7720	20906.5356
1045.794	7.5812	17.9803	2438.5248	20912.8118
1045.814	7.6127	17.0039	2440.5901	20918.4233
1045.834	7.4899	13.2370	2441.8441	20923.2377
1045.854	7.3764	7.5626	2441.5186	20926.4736
1045.875	7.1969	-7.1842	2437.8181	20926.3071
1045.895	6.9858	-22.2240	2429.2273	20921.1763
1045.915	6.7748	-31.5559	2416.7071	20911.9926
1045.936	6.5386	-37.9950	2401.1552	20899.6144
1045.956	6.3905	-44.0404	2384.3057	20885.7515
1045.976	6.2897	-46.3913	2366.2760	20870.5074
1045.997	6.1479	-47.5430	2347.1135	20853.9169
1046.017	6.1290	-48.9954	2328.5368	20837.6957
1046.037	6.1416	-50.5214	2309.6988	20820.9988
1046.057	6.1952	-52.5778	2290.5028	20803.7262
1046.078	6.1794	-52.1939	2270.4018	20785.3241
1046.098	6.1007	-53.1030	2251.3324	20767.7302
1046.118	6.0598	-54.0100	2232.2005	20749.8559
1046.139	6.0030	-53.9071	2212.2805	20730.9714
1046.159	5.9306	-54.5596	2193.4120	20712.9178
1046.179	5.8991	-53.7653	2174.8027	20694.9105
1046.199	5.8361	-52.2204	2156.8131	20677.3155
1046.220	5.8550	-49.8189	2138.8568	20659.5500
1046.240	5.9022	-48.4303	2122.5975	20643.2880
1046.260	5.8865	-47.8164	2106.8729	20627.3799
1046.281	5.8834	-46.6998	2090.8486	20610.9929
1046.301	5.8424	-46.2732	2076.0627	20595.6706
1046.321	5.9149	-45.2894	2061.6951	20580.6025
1046.341	5.9275	-45.7091	2047.6003	20565.6473
1046.362	5.9432	-44.4704	2033.0704	20550.0963
1046.382	5.9275	-44.9270	2019.5982	20535.4461
1046.402	5.9873	-44.5162	2006.2868	20520.8067
1046.423	6.0408	-43.6378	1992.6250	20505.6662
1046.443	6.0534	-42.8068	1980.1470	20491.5636
1046.463	6.0629	-43.4353	1967.8584	20477.5124
1046.484	6.0629	-43.2789	1954.9269	20462.6781
1046.504	6.1102	-42.8543	1942.9713	20448.6814
1046.524	6.1700	-42.8858	1931.2300	20434.7677
1046.544	6.1259	-41.7354	1919.8208	20421.0578
1046.565	6.2078	-41.4597	1908.1012	20406.9099
1046.585	6.3117	-39.7354	1897.5482	20393.8057
1046.606	6.2929	-38.5537	1886.9600	20380.5500
1046.626	6.3747	-37.5536	1877.5137	20368.3263
1046.646	6.4094	-37.7130	1868.3245	20356.2580
1046.667	6.4220	-36.9644	1858.7294	20343.6811
1046.687	6.4535	-35.4107	1850.2537	20332.1254
1046.707	6.4976	-35.5592	1842.1167	20320.8183
1046.728	6.6677	-33.6292	1833.8034	20309.2458
1046.748	6.7023	-31.5155	1826.8366	20298.9377
1046.768	6.7307	-29.5155	1820.6382	20289.3276
1046.788	6.8221	-25.9117	1815.4452	20280.6631
1046.809	6.9827	-20.1149	1811.4930	20273.1918
1046.829	7.0457	-11.2758	1810.3953	20268.5511
1046.849	7.0993	1.5310	1812.8965	20267.5215
1046.870	7.1497	8.4076	1818.7089	20269.8546
1046.890	7.2315	11.7534	1826.0594	20273.8046
1046.910	7.2725	12.0333	1833.9187	20278.3535
1046.931	7.2977	13.1939	1842.1273	20283.3468
1046.951	7.3355	15.8980	1850.6646	20288.7674
1046.971	7.4395	18.5293	1859.9790	20295.0699
1046.991	7.5213	21.3618	1870.0819	20302.2745
1047.012	7.5245	23.9824	1881.3374	20310.7559
1047.032	7.5434	25.5635	1892.7728	20319.5490
1047.052	7.6032	27.9082	1904.7155	20328.9849
1047.073	7.6473	29.0288	1917.5546	20339.4603
1047.093	7.6379	29.0501	1929.9509	20349.6385
1047.113	7.7072	28.1043	1942.0394	20359.6500
1047.133	7.7135	27.5571	1953.7295	20369.4003
1047.154	7.7513	27.0468	1965.5508	20379.4169
1047.174	7.7797	25.9347	1976.5035	20388.6960
1047.194	7.7513	25.4232	1987.0505	20397.6929
1047.215	7.7639	25.5635	1997.8266	20407.0414
1047.235	7.8616	25.9117	2008.1267	20416.0349
1047.255	7.8552	26.3474	2018.4281	20425.1476
1047.276	7.8112	25.3528	2028.9364	20434.5864
1047.296	7.7797	25.3763	2038.7244	20443.4210
1047.316	7.8395	26.8227	2048.6337	20452.4893
1047.336	7.8773	27.9737	2058.8495	20461.9789
1047.357	7.8521	27.7331	2069.5498	20472.0721
1047.377	7.8238	26.1417	2079.3517	20481.3836
1047.397	7.8521	26.0039	2088.7448	20490.3953
1047.418	7.8993	25.7264	2098.3802	20499.7574
1047.438	7.8679	26.0039	2107.4669	20508.6769
1047.458	7.8426	25.8423	2116.4593	20517.6046
1047.478	7.8489	24.6877	2125.1214	20526.3018
1047.499	7.8962	25.5402	2134.0412	20535.3560
1047.519	7.8962	25.7497	2142.6096	20544.1574
1047.539	7.8993	26.8227	2151.2835	20553.1615
1047.560	7.8710	27.4468	2160.5795	20562.8888
1047.580	7.9403	27.6672	2169.4498	20572.2926
1047.600	7.9561	26.9349	2178.1246	20581.5994
1047.621	7.8993	26.5972	2186.9572	20591.1621
1047.641	7.8647	26.5519	2195.1727	20600.2031
1047.661	7.8616	24.8792	2203.0011	20608.9466
1047.681	7.8867	24.1298	2210.3306	20617.2758
1047.702	7.8363	23.8837	2217.8012	20625.8285
1047.722	7.7954	23.8590	2224.7361	20633.9255
1047.742	7.7954	24.1053	2231.6211	20642.0493
1047.763	7.8426	25.0932	2239.0320	20650.7781
1047.783	7.7922	24.3008	2245.9753	20659.1188
1047.803	7.7607	23.7101	2252.6027	20667.2187
1047.823	7.7702	24.1543	2259.1232	20675.2840
1047.844	7.8048	24.3251	2266.0655	20683.8454
1047.864	7.8112	24.5432	2272.5841	20692.0570
1047.884	7.7734	25.0221	2279.1368	20700.3744
1047.905	7.7418	24.8315	2286.0682	20709.1446
1047.925	7.7985	24.5914	2292.4288	20717.4168
1047.945	7.7922	24.4465	2298.6463	20725.6145
1047.966	7.7734	24.6155	2305.1964	20734.2146
1047.986	7.7797	25.4466	2311.4241	20742.5618
1048.006	7.8206	25.5868	2317.7348	20751.0603
1048.027	7.8112	25.4700	2324.3935	20759.9773
1048.047	7.7985	25.4232	2330.5191	20768.4306
1048.067	7.7954	25.3057	2336.5409	20776.8459
1048.087	7.8710	25.7497	2342.5417	20785.3050
1048.108	7.8489	26.3246	2349.0675	20794.3569
1048.128	7.8363	26.9797	2355.2843	20803.1686
1048.148	7.8584	27.8863	2361.6821	20812.2294
1048.169	7.8962	27.8426	2368.6044	20821.8866
1048.189	7.9340	28.5368	2375.0865	20831.1760
1048.209	7.9277	28.8156	2381.6489	20840.6157
1048.229	7.9120	28.4507	2388.1150	20850.0293
1048.250	7.9434	28.1695	2394.8622	20859.7949
1048.270	7.9718	28.0173	2400.9845	20869.0045
1048.290	7.9624	27.6012	2406.9363	20878.1079
1048.311	7.9245	27.2251	2413.1365	20887.5246
1048.331	7.8962	26.5746	2418.6352	20896.3018
1048.351	7.9497	26.4839	2423.9425	20904.9445
1048.371	7.9434	26.5066	2429.1723	20913.5651
1048.392	7.9088	25.9578	2434.6840	20922.5241
1048.412	7.8679	25.7032	2439.5595	20930.9012
1048.432	7.8238	24.9031	2444.1993	20939.0920
1048.453	7.8552	23.0038	2448.7309	20947.2220
1048.473	7.8175	22.7209	2452.4477	20954.5792
1048.493	7.7576	21.6891	2455.9003	20961.7083
1048.513	7.7103	20.8046	2458.9924	20968.5092
1048.534	7.7293	20.1734	2462.1343	20975.3904
1048.554	7.6852	19.3996	2464.6648	20981.6876
1048.574	7.6064	17.4143	2466.7068	20987.5174
1048.595	7.5623	16.0081	2468.4383	20993.0533
1048.615	7.5749	14.5596	2469.3986	20997.8285
1048.635	7.5371	12.9770	2469.8449	21002.0927
1048.656	7.4583	11.6590	2470.0092	21006.0737
1048.676	7.3985	10.0673	2469.4855	21009.3598
1048.696	7.3954	7.9310	2468.3509	21012.0209
1048.716	7.2946	1.8345	2465.8669	21013.3073
1048.737	7.0425	-12.5344	2459.9357	21011.0943
1048.757	6.8031	-26.5292	2449.4694	21004.2488
1048.777	6.6268	-36.0201	2435.2440	20993.5001
1048.798	6.4314	-42.8068	2417.8475	20979.3972
1048.818	6.2424	-49.5689	2399.0769	20963.7118
1048.838	6.0724	-51.5927	2379.0856	20946.5827
1048.858	6.0157	-52.7228	2358.8216	20928.9497
1048.879	6.0661	-54.2152	2337.4907	20910.0116
1048.899	6.0345	-55.9028	2316.7851	20891.4581
1048.919	5.9558	-56.9576	2295.8838	20872.4712
1048.940	5.8739	-57.7527	2273.9872	20852.2446
1048.960	5.8392	-57.5491	2253.2160	20832.9003
1048.980	5.8140	-55.9771	2232.9984	20813.8760
1049.000	5.7416	-54.2663	2213.5769	20795.4223
1049.021	5.6881	-55.6917	2193.5346	20776.1237
1049.041	5.6755	-53.0769	2174.8502	20757.9631
1049.061	5.6881	-51.9809	2157.0138	20740.4434
1049.082	5.6881	-53.3117	2138.4892	20722.0297
1049.102	5.6282	-52.1540	2121.0393	20704.4872
1049.122	5.6786	-51.4178	2104.1209	20687.2822
1049.143	5.7038	-49.1779	2087.0737	20669.7567
1049.163	5.6534	-49.5550	2071.3810	20653.4013
1049.183	5.5810	-49.6802	2055.8010	20636.9828
1049.203	5.5936	-49.2339	2040.4688	20620.6383
1049.224	5.6723	-48.9673	2024.6329	20603.6153
1049.244	5.7038	-47.1376	2010.1552	20587.7807
1049.264	5.6660	-45.6792	1996.4029	20572.5136
1049.285	5.7353	-44.3938	1982.5309	20556.9725
1049.305	5.7826	-44.6687	1969.7453	20542.3695
1049.325	5.8455	-44.0250	1957.1805	20527.8462
1049.346	5.8140	-43.6844	1944.2094	20512.7746
1049.366	5.8424	-43.0435	1932.2891	20498.6159
1049.386	5.9653	-42.9962	1920.6316	20484.5896
1049.406	5.9779	-43.2163	1909.0911	20470.5521
1049.427	6.0282	-42.3301	1897.0966	20455.9308
1049.447	6.0755	-40.0554	1886.4839	20442.5668
1049.467	6.1322	-40.3231	1876.3362	20429.5538
1049.488	6.2235	-40.9196	1865.4992	20415.7367
1049.508	6.2330	-39.7861	1855.5593	20402.7029
1049.528	6.2897	-37.6953	1846.2775	20390.2226
1049.548	6.3937	-36.8564	1837.5969	20378.2459
1049.569	6.5953	-33.8604	1829.0742	20366.3340
1049.589	6.7023	-29.0288	1822.5400	20356.3298
1049.609	6.8441	-24.0316	1817.7153	20347.9753
1049.630	7.0142	-17.5155	1814.5138	20341.2029
1049.650	7.1465	-9.5344	1814.0973	20337.1998
1049.670	7.1938	1.4272	1816.8235	20336.3568
1049.691	7.2819	10.9823	1823.0165	20339.0355
1049.711	7.3009	18.1434	1831.7981	20344.3918
1049.731	7.3733	20.6344	1842.0686	20351.3491
1049.751	7.4363	20.4341	1852.5902	20358.6791
1049.772	7.4836	21.4441	1863.4614	20366.4836
1049.792	7.4836	23.7598	1874.4008	20374.4834
1049.812	7.5213	26.3246	1886.0120	20383.2861
1049.833	7.6316	27.7550	1898.5877	20393.1936
1049.853	7.6568	29.2199	1911.0381	20403.1205
1049.873	7.6662	29.5155	1923.6245	20413.3282
1049.893	7.7293	30.8648	1936.3262	20423.7970
1049.914	7.8112	31.1709	1949.6572	20435.0450
1049.934	7.8584	31.7573	1962.4559	20445.9110
1049.954	7.8206	31.2928	1975.1148	20456.7836
1049.975	7.8175	30.0805	1987.8463	20467.8743
1049.995	7.8584	27.9082	1999.3499	20477.8763
1050.015	7.8836	26.4612	2010.1103	20487.2629
1050.036	7.8867	27.6672	2021.1448	20497.0483
1050.056	7.8742	28.2562	2031.8905	20506.6696
1050.076	7.9057	27.9519	2042.5491	20516.3263
1050.097	7.8552	26.0039	2053.1485	20526.0450
1050.117	7.8679	24.9031	2062.6636	20534.7944
1050.137	7.8616	26.1875	2072.0904	20543.5634
1050.157	7.9371	28.1695	2081.9405	20552.8654
1050.178	7.9624	29.6417	2092.7183	20563.2125
1050.198	7.8867	28.4722	2102.9330	20573.1156
1050.218	7.8804	27.8207	2112.7185	20582.7030
1050.239	7.9277	27.5792	2122.6927	20592.5909
1050.259	7.9497	27.1138	2131.9665	20601.8873
1050.279	7.8930	27.3361	2141.0842	20611.1315
1050.300	7.8899	27.2473	2150.5622	20620.8410
1050.320	7.9497	26.3246	2159.3022	20629.9152
1050.340	7.9434	27.2695	2167.9368	20638.9817
1050.361	7.8962	28.4291	2177.2734	20648.8512
1050.381	7.9120	28.1260	2186.1740	20658.3871
1050.401	7.9434	26.8227	2194.6974	20667.6435
1050.422	7.9120	25.5868	2203.1278	20676.9018
1050.442	7.8804	25.4700	2210.7948	20685.4867
1050.462	7.8962	25.8423	2218.4084	20694.1034
1050.483	7.9088	26.2562	2226.4886	20703.2740
1050.503	7.8332	24.8315	2233.8690	20711.8309
1050.523	7.8300	24.0070	2240.7848	20720.0024
1050.543	7.8080	25.0932	2247.6575	20728.2073
1050.564	7.8647	25.7264	2255.1500	20737.1115
1050.584	7.8647	26.8676	2262.4220	20745.8768
1050.604	7.8489	26.8002	2269.7811	20754.8099
1050.625	7.8363	27.8645	2277.6660	20764.3531
1050.645	7.8962	27.2917	2285.0812	20773.5110
1050.665	7.8930	27.1583	2292.2868	20782.5397
1050.686	7.8584	27.2695	2299.8495	20792.0067
1050.706	7.8647	27.8207	2306.9767	20801.1189
1050.726	7.9214	27.9737	2314.1315	20810.3368
1050.746	7.9561	28.1695	2321.2548	20819.6013
1050.767	7.9057	28.3427	2328.8182	20829.3863
1050.787	7.9214	27.8645	2335.7687	20838.6376
1050.807	7.9592	28.0608	2342.5856	20847.8302
1050.828	7.9907	27.8863	2349.7844	20857.4809
1050.848	7.9875	28.8583	2356.5621	20866.7864
1050.868	7.9277	28.5153	2363.3592	20876.1849
1050.888	7.8930	27.6452	2369.8706	20885.3696
1050.909	7.9907	27.4025	2376.5722	20894.8159
1050.929	7.9371	26.0269	2382.4663	20903.5223
1050.949	7.8962	25.9117	2388.0397	20911.9694
1050.970	7.8710	25.4700	2393.8769	20920.7411
1050.990	7.8962	25.6800	2399.1773	20929.0353
1051.010	7.8930	25.5868	2404.4309	20937.3385
1051.031	7.8521	25.0932	2409.9413	20945.9556
1051.051	7.8048	24.2520	2414.7422	20953.9175
1051.071	7.8300	24.3494	2419.3599	20961.7455
1051.091	7.8363	24.4949	2423.9602	20969.6042
1051.112	7.8206	24.8553	2428.9955	20977.9482
1051.132	7.7293	24.9507	2433.6347	20985.9467
1051.152	7.7513	24.2520	2438.1161	20993.8346
1051.173	7.7985	24.0562	2442.7934	21001.9660
1051.193	7.7576	22.7467	2446.7629	21009.4341
1051.213	7.6977	21.9582	2450.3354	21016.5434
1051.233	7.6946	22.2240	2453.7767	21023.5567
1051.254	7.7513	21.9314	2457.5362	21030.9244
1051.274	7.7167	21.5533	2460.7721	21037.8035
1051.294	7.6348	20.6913	2463.7621	21044.4673
1051.315	7.6064	18.8448	2466.5936	21051.0010
1051.335	7.5907	15.8243	2468.2562	21056.3864
1051.355	7.4772	8.9818	2468.2645	21060.1224
1051.376	7.2630	-5.0343	2464.8507	21060.4122
1051.396	7.0772	-17.5826	2457.0470	21056.2442
1051.416	6.9984	-24.0562	2446.1903	21048.9131
1051.436	6.8378	-26.8676	2433.9314	21040.0447
1051.457	6.6929	-30.2881	2420.3200	21029.6734
1051.477	6.5543	-33.4938	2406.2544	21018.6875
1051.497	6.4724	-36.0935	2391.4030	21006.7485
1051.518	6.4441	-37.4648	2375.4702	20993.5503
1051.538	6.3369	-38.9683	2359.8694	20980.5026
1051.558	6.3338	-40.9031	2343.8939	20966.8985
1051.578	6.3306	-43.4041	2327.3833	20952.5727
1051.599	6.3874	-46.7438	2309.3649	20936.5413
1051.619	6.3621	-48.5013	2291.4739	20920.4318
1051.639	6.2992	-49.3877	2273.3684	20903.9021
1051.660	6.1857	-52.8148	2253.9281	20885.8236
1051.680	6.1889	-51.9942	2235.1453	20868.1847
1051.700	6.1889	-52.9984	2216.5667	20850.5375
1051.721	6.1133	-51.8206	2197.3808	20832.0684
1051.741	6.0471	-53.5066	2179.2184	20814.4108
1051.761	6.0094	-54.6358	2160.8165	20796.3064
1051.781	5.9716	-54.1127	2142.5440	20778.1238
1051.802	5.8865	-54.7500	2123.5793	20759.0384
1051.822	5.7983	-54.5214	2105.6852	20740.8156
1051.842	5.7826	-54.6485	2088.0314	20722.6325
1051.863	5.7889	-53.6232	2069.8502	20703.7202
1051.883	5.7322	-53.1683	2053.0378	20685.9798
1051.903	5.7259	-50.9578	2036.8769	20668.7057
1051.923	5.7479	-49.0376	2021.6019	20652.1413
1051.944	5.8267	-48.4587	2006.1242	20635.2020
1051.964	5.8550	-47.0066	1991.9836	20619.4343
1051.984	5.8613	-46.5825	1978.3303	20603.9988
1052.005	5.8330	-46.7438	1964.1182	20587.8493
1052.025	5.9526	-44.4856	1951.2037	20572.8465
1052.045	5.8928	-46.2585	1938.5309	20557.9434
1052.066	5.9180	-46.4207	1924.9283	20541.9649
1052.086	5.9054	-46.2585	1912.2631	20526.7782
1052.106	5.9779	-46.7877	1899.6953	20511.5496
1052.127	5.9432	-47.0649	1886.3736	20495.4241
1052.147	5.9873	-46.0957	1874.1102	20480.2157
1052.167	5.9999	-44.3019	1862.4575	20465.4867
1052.187	6.1039	-43.1221	1851.4428	20451.2714
1052.208	6.1259	-42.0578	1840.2320	20436.7384
1052.228	6.1511	-40.7051	1830.2669	20423.3356
1052.248	6.1227	-41.8646	1820.4582	20409.9818
1052.269	6.2488	-40.1057	1810.1925	20396.0620
1052.289	6.3180	-39.2083	1801.1738	20383.2848
1052.309	6.3716	-38.0652	1792.6056	20370.8634
1052.329	6.4314	-36.9464	1784.5191	20358.8344
1052.350	6.5795	-32.5545	1776.8707	20347.1596
1052.370	6.7653	-28.3859	1771.3112	20337.5041
1052.390	6.8850	-22.5390	1767.4800	20329.5289
1052.411	7.0268	-15.4507	1765.5244	20323.4019
1052.431	7.1056	-5.4066	1766.7454	20320.4525
1052.451	7.2599	6.9909	1771.6681	20321.2448
1052.471	7.2819	13.0206	1779.5813	20325.1054
1052.492	7.2946	15.3370	1789.0129	20330.5874
1052.512	7.3103	16.4417	1798.6585	20336.3962
1052.532	7.3733	18.0783	1808.6377	20342.6543
1052.553	7.4709	19.0625	1819.2339	20349.6504
1052.573	7.4615	20.8046	1829.8417	20356.7825
1052.593	7.4520	22.2768	1840.8495	20364.4410
1052.614	7.4899	25.2586	1852.8511	20373.2276
1052.634	7.6064	27.2695	1865.1361	20382.4389
1052.654	7.6536	28.5153	1877.8071	20392.1811
1052.674	7.6599	28.8370	1890.5795	20402.1721
1052.695	7.7040	28.2562	1903.6222	20412.5829
1052.715	7.7734	27.1138	1915.7439	20422.2182
1052.735	7.7797	27.1806	1927.5360	20431.6621
1052.756	7.7859	28.2345	1939.8254	20441.7424
1052.776	7.8048	29.3891	1951.8683	20451.7164
1052.796	7.8804	29.6417	1963.9937	20461.9122
1052.817	7.8426	28.5368	1976.3084	20472.4378
1052.837	7.8112	27.2029	1987.5836	20482.0594
1052.857	7.8395	26.8676	1998.4415	20491.3910
1052.877	7.8899	27.9082	2009.2807	20500.8283
1052.898	7.9529	28.8370	2020.7806	20511.0543
1052.918	7.8899	28.9437	2031.8384	20520.9674
1052.938	7.8867	28.8156	2042.7546	20530.8645
1052.959	7.9057	28.1478	2053.8744	20541.0910
1052.979	7.9434	28.7728	2064.3766	20550.8231
1052.999	7.9371	28.5583	2074.8155	20560.6114
1053.019	7.9120	29.1563	2085.1877	20570.4512
1053.040	7.9371	29.7675	2096.1185	20580.9708
1053.060	7.9371	29.0714	2106.4108	20590.9724
1053.080	7.9718	28.5368	2116.3707	20600.7564
1053.101	7.9403	28.1695	2126.5265	20610.8501
1053.121	7.9308	29.0926	2136.1779	20620.5515
1053.141	7.9812	28.7300	2145.8016	20630.3341
1053.161	7.9938	27.9082	2155.1090	20639.9071
1053.182	7.9561	28.2995	2164.6943	20649.8645
1053.202	7.9529	27.6892	2173.6581	20659.3048
1053.222	7.9718	27.7111	2182.4126	20668.6352
1053.243	8.0159	27.2473	2191.4397	20678.3380
1053.263	7.9938	28.0608	2199.9568	20687.6292
1053.283	7.9183	28.2779	2208.5383	20697.0803
1053.304	7.9308	27.0691	2217.3066	20706.8154
1053.324	7.9970	25.9117	2225.1153	20715.6832
1053.344	7.9624	26.5746	2232.7445	20724.4574
1053.364	7.9057	26.6198	2240.3957	20733.3386
1053.385	7.9183	27.4468	2248.5436	20742.8042
1053.405	7.9592	27.9955	2256.3698	20752.0368
1053.425	7.9718	27.8863	2264.1711	20761.3309
1053.446	7.9151	27.9300	2272.3264	20771.0674
1053.466	7.9340	28.1695	2279.9645	20780.3739
1053.486	7.9844	27.2917	2287.4015	20789.5625
1053.507	7.9687	27.7111	2295.1252	20799.1212
1053.527	7.9371	27.1361	2302.2711	20808.1839
1053.547	7.9088	26.7327	2309.1658	20817.0723
1053.567	7.9529	26.3474	2315.8437	20825.8181
1053.588	7.9371	25.7032	2322.6988	20834.8150
1053.608	7.8836	25.2586	2328.8569	20843.1857
1053.628	7.8521	24.7117	2334.7739	20851.3808
1053.649	7.8773	25.2115	2341.0226	20859.9735
1053.669	7.8867	25.6567	2346.9364	20868.2971
1053.689	7.8616	26.1875	2352.9380	20876.7728
1053.709	7.8269	27.1138	2359.1059	20885.4805
1053.730	7.8552	27.2473	2365.8226	20894.8065
1053.750	7.8899	26.4839	2371.9008	20903.5632
1053.770	7.8395	26.2333	2377.7352	20912.1399
1053.791	7.8426	25.6334	2383.7854	20920.9963
1053.811	7.8426	25.5402	2389.2157	20929.2940
1053.831	7.8773	25.6101	2394.5744	20937.5775
1053.852	7.8710	26.0958	2400.3864	20946.3738
1053.872	7.8395	26.4839	2405.8423	20954.8739
1053.892	7.8458	27.5351	2411.4684	20963.6030
1053.912	7.8930	26.7327	2417.0655	20972.3627
1053.933	7.8899	27.1138	2422.9688	20981.4896
1053.953	7.8489	26.5292	2428.3188	20990.1227
1053.973	7.8395	26.5066	2433.5014	20998.6439
1053.994	7.8616	25.9117	2438.9511	21007.4880
1054.014	7.8899	25.6101	2443.7502	21015.7351
1054.034	7.8458	25.4466	2448.4123	21023.8945
1054.054	7.8048	24.9269	2452.9031	21031.9298
1054.075	7.7954	23.5103	2457.4182	21040.0359
1054.095	7.8048	22.0915	2461.0061	21047.2561
1054.115	7.7261	20.1442	2463.9918	21053.9066
1054.136	7.6442	18.2729	2466.6258	21060.2327
1054.156	7.6127	15.6385	2468.1625	21065.4804
1054.176	7.5717	11.6590	2468.5846	21069.6198
1054.197	7.4363	6.3937	2467.6198	21072.3646
1054.217	7.2505	-4.9585	2463.7652	21072.1878
1054.237	7.0552	-17.4818	2456.0044	21068.0344
1054.258	6.9260	-26.2333	2444.4548	21059.9786
1054.278	6.7339	-32.3366	2430.9511	21049.8228
1054.298	6.4850	-38.5711	2415.5726	21037.6247
1054.318	6.2802	-44.9118	2398.3033	21023.3473
1054.339	6.2204	-48.7983	2378.7798	21006.6040
1054.359	6.1416	-50.5214	2359.3470	20989.7278
1054.379	6.0912	-51.5927	2339.6941	20972.4074
1054.400	6.0849	-52.6833	2319.0650	20953.8802
1054.420	6.1448	-53.5066	2299.2401	20935.9259
1054.440	6.0534	-53.0377	2279.6040	20917.9351
1054.461	6.0220	-53.5584	2259.3219	20899.0706
1054.481	5.9306	-53.2466	2240.1411	20881.0826
1054.501	5.9432	-53.3247	2221.2387	20863.1562
1054.522	5.9180	-53.8685	2201.5815	20844.2561
1054.542	5.8046	-51.0935	2183.4271	20826.6440
1054.562	5.8361	-50.9578	2165.9815	20809.5388
1054.583	5.8172	-50.7537	2147.9677	20791.6646
1054.603	5.7573	-51.1071	2130.9965	20774.6351
1054.623	5.7290	-48.9251	2114.5400	20757.9316
1054.644	5.7920	-47.7877	2098.0380	20740.9964
1054.664	5.7951	-47.5430	2082.7718	20725.1182
1054.684	5.7920	-47.1376	2067.8040	20709.3682
1054.705	5.7794	-47.3552	2052.2716	20692.8824
1054.725	5.8771	-45.7538	2037.9450	20677.4346
1054.745	5.9432	-44.8664	2024.2095	20662.4208
1054.765	5.9085	-44.1482	2010.9114	20647.6933
1054.786	5.9621	-44.6840	1997.0739	20632.2749
1054.806	5.9653	-43.8240	1984.1986	20617.6696
1054.826	6.0566	-43.4665	1971.6858	20603.2855
1054.847	6.0440	-44.4092	1958.5045	20588.0901
1054.867	6.0471	-45.2744	1945.9162	20573.3445
1054.887	6.0534	-44.3938	1933.4876	20558.6200
1054.907	6.0975	-44.0712	1921.4135	20544.1143
1054.928	6.1543	-42.9490	1909.0088	20529.1429
1054.948	6.1920	-40.8537	1898.0126	20515.4509
1054.968	6.1920	-39.4641	1887.7309	20502.3565
1054.989	6.3117	-38.4843	1877.3245	20489.0240
1055.009	6.3937	-37.4826	1868.0218	20476.6875
1055.029	6.4378	-36.6940	1859.1317	20464.6647
1055.049	6.4535	-36.0568	1850.5889	20452.8945
1055.070	6.5669	-34.8683	1841.8677	20440.8524
1055.090	6.6331	-34.6798	1834.0709	20429.6455
1055.110	6.6488	-34.1479	1826.4907	20418.5727
1055.131	6.6835	-31.7171	1818.9505	20407.4588
1055.151	6.7590	-29.5997	1812.8032	20397.6649
1055.171	6.8630	-25.9808	1807.6827	20388.8387
1055.192	6.9071	-20.5488	1803.7400	20381.1436
1055.212	6.9134	-13.2799	1802.3353	20375.9612
1055.232	6.9764	-6.9258	1803.2046	20373.0544
1055.252	7.1213	0.9933	1806.4270	20372.5286
1055.273	7.2127	8.3489	1812.2164	20374.6254
1055.293	7.2693	13.5775	1819.9404	20378.7379
1055.313	7.2914	16.0447	1828.8426	20384.1270
1055.334	7.3764	16.7952	1838.4385	20390.3188
1055.354	7.4142	17.0039	1847.8014	20396.3891
1055.374	7.4237	18.8760	1857.3921	20402.7984
1055.395	7.4930	22.0116	1868.0311	20410.3742
1055.415	7.5623	24.9983	1879.2126	20418.6197
1055.435	7.5591	26.3474	1890.9725	20427.5771
1055.456	7.5528	26.3018	1903.2376	20437.1788
1055.476	7.5938	27.0915	1915.0366	20446.4539
1055.496	7.6883	27.7111	1926.9218	20455.9521
1055.516	7.7576	27.9737	1938.8046	20465.5853
1055.537	7.7702	28.1043	1951.0686	20475.7389
1055.557	7.7450	27.5351	1962.6424	20485.3397
1055.577	7.7671	26.3702	1973.7844	20494.6396
1055.597	7.8426	27.0021	1984.6990	20503.8390
1055.618	7.8552	27.2473	1996.0718	20513.6248
1055.638	7.8175	26.2562	2006.7298	20522.8223
1055.658	7.8017	25.7264	2017.0029	20531.7548
1055.679	7.8489	24.8315	2027.3303	20540.8600
1055.699	7.8804	24.3980	2036.8901	20549.3113
1055.719	7.8584	25.3763	2046.4207	20557.8428
1055.740	7.8647	26.8452	2056.6700	20567.2061
1055.760	7.8867	28.2345	2066.8323	20576.5988
1055.780	7.9561	28.7942	2077.1906	20586.3043
1055.800	7.9308	28.4507	2087.4552	20596.0337
1055.821	7.9120	28.2995	2097.9797	20606.1410
1055.841	7.9245	27.6452	2107.7694	20615.6289
1055.861	8.0191	27.6232	2117.3249	20624.9922
1055.882	7.9749	28.3211	2127.3362	20634.9223
1055.902	7.9340	28.6442	2136.9284	20644.5440
1055.922	7.9434	28.8156	2146.4826	20654.2360
1055.942	7.9781	29.2199	2156.0129	20664.0117
1055.963	7.9970	28.8156	2165.9048	20674.2585
1055.983	7.9718	28.1695	2175.0186	20683.8341
1056.003	7.9781	29.2622	2184.0925	20693.4721
1056.024	8.0191	28.6871	2193.6187	20703.6668
1056.044	8.0065	28.4075	2202.4046	20713.2238
1056.064	7.9718	27.9519	2210.9589	20722.6462
1056.085	7.9245	27.3583	2219.6906	20732.3427
1056.105	7.9529	27.3139	2227.7496	20741.4602
1056.125	8.0002	27.1583	2235.6749	20750.5329
1056.146	7.9371	26.8901	2243.8786	20759.9737
1056.166	7.9371	26.4839	2251.4205	20768.8402
1056.186	7.9655	27.8645	2259.0296	20777.8578
1056.206	7.9907	28.3211	2266.8480	20787.1702
1056.227	7.9718	27.8207	2275.0265	20796.9311
1056.247	7.9277	27.4910	2282.5004	20806.0740
1056.267	7.9277	27.4910	2289.8263	20815.1504
1056.288	7.9718	27.0691	2297.4427	20824.5995
1056.308	7.9781	27.8863	2304.5777	20833.6483
1056.328	7.9466	27.7769	2311.7408	20842.8036
1056.348	7.9088	27.8863	2318.8144	20851.9474
1056.369	7.9970	27.6232	2326.2339	20861.5164
1056.389	7.9718	28.1912	2333.1516	20870.6618
1056.409	7.9245	28.2129	2340.0805	20879.8940
1056.430	7.9088	26.6876	2347.1285	20889.3214
1056.450	7.9466	26.8676	2353.4111	20898.0556
1056.470	7.9718	27.9519	2359.8246	20906.9895
1056.490	7.9718	28.5798	2366.4416	20916.1973
1056.511	7.9371	28.5368	2373.5458	20925.9667
1056.531	7.9592	28.2345	2380.0311	20935.1906
1056.551	8.0128	27.7769	2386.3096	20944.2764
1056.572	7.9781	28.0390	2392.9395	20953.7830
1056.592	7.9434	28.7514	2399.1858	20962.9751
1056.612	7.9434	29.3468	2405.5708	20972.3736
1056.632	8.0096	28.7514	2411.8759	20981.7602
1056.653	8.0065	27.9955	2418.3485	20991.3826
1056.673	7.9624	27.7331	2424.1016	21000.3507
1056.693	7.9466	26.6424	2429.5587	21009.0821
1056.714	7.9844	26.8002	2435.2358	21018.0923
1056.734	7.9592	26.0729	2440.3051	21026.5512
1056.754	7.9403	25.7728	2445.1409	21034.8284
1056.775	7.8836	24.7597	2450.1173	21043.2972
1056.795	7.8962	24.4222	2454.3894	21051.1097
1056.815	7.8899	23.8342	2458.4549	21058.7582
1056.835	7.8300	23.4350	2462.3061	21066.2326
1056.856	7.7765	22.4607	2466.2617	21073.8511
1056.876	7.7544	21.9582	2469.5433	21080.8319
1056.896	7.7544	19.8499	2472.3515	21087.3690
1056.917	7.6536	17.6828	2474.7273	21093.4983
1056.937	7.5623	14.2385	2475.8333	21098.3728
1056.957	7.4237	7.5003	2475.2390	21101.5451
1056.978	7.2473	-8.3489	2470.9039	21100.9441
1056.998	7.0331	-22.8756	2461.5991	21095.2915
1057.018	6.8126	-31.6768	2448.5467	21085.7605
1057.038	6.5764	-38.1178	2433.1328	21073.7027
1057.059	6.4251	-44.1020	2415.1725	21058.9056
1057.079	6.3306	-46.4796	2396.7325	21043.4192
1057.099	6.2424	-46.9337	2378.0538	21027.4805
1057.120	6.1637	-48.6287	2358.4610	21010.4081
1057.140	6.1826	-51.6061	2339.1304	20993.3747
1057.160	6.1826	-52.1008	2319.4662	20975.7843
1057.180	6.1479	-52.9460	2299.8255	20957.9929
1057.201	6.0692	-52.1806	2279.5464	20939.3351
1057.221	6.0440	-52.5382	2260.4586	20921.6441
1057.241	6.1070	-52.3398	2241.5829	20903.9488
1057.262	6.0314	-52.1274	2222.1457	20885.4741
1057.282	5.9337	-51.4044	2203.9714	20868.0485
1057.302	5.9180	-50.9578	2186.2177	20850.8395
1057.322	5.9716	-50.3157	2168.8661	20833.8335
1057.343	5.9684	-49.2199	2151.1947	20816.3094
1057.363	5.9022	-49.0797	2134.7730	20799.8421
1057.383	5.7951	-49.3179	2118.5401	20783.3791
1057.404	5.7983	-50.9171	2101.3756	20765.7961
1057.424	5.8392	-49.9988	2085.1427	20748.9564
1057.444	5.8172	-47.8164	2069.6261	20732.6544
1057.465	5.8235	-46.0809	2054.1745	20716.2434
1057.485	5.8991	-44.6992	2040.2098	20701.1542
1057.505	5.9684	-43.8859	2026.7831	20686.4496
1057.525	6.0471	-42.5214	2013.8847	20672.1262
1057.546	6.0282	-41.6869	2000.8142	20657.4857
1057.566	6.1102	-41.6383	1988.7506	20643.7121
1057.586	6.1952	-41.4759	1976.8726	20629.9908
1057.607	6.1889	-41.7031	1964.4434	20615.5833
1057.627	6.1984	-40.9854	1952.9395	20601.9683
1057.647	6.2330	-40.9031	1941.7117	20588.5037
1057.668	6.3055	-40.1057	1930.0990	20574.5278
1057.688	6.2865	-39.8535	1919.4759	20561.4189
1057.709	6.3559	-39.2425	1908.4735	20547.8116
1057.729	6.4094	-39.0026	1898.4045	20535.0218
1057.749	6.4346	-37.8895	1888.6853	20522.4734
1057.770	6.4220	-37.5714	1878.6996	20509.5508
1057.790	6.5511	-36.3492	1869.7186	20497.5293
1057.810	6.5921	-35.1309	1861.2540	20485.9295
1057.830	6.6488	-32.6335	1853.5105	20474.9631
1057.851	6.6866	-31.4953	1845.9348	20464.0819
1057.871	6.7622	-29.2834	1839.5396	20454.3065
1057.891	6.8346	-26.4157	1834.0656	20445.3895
1057.912	6.8662	-22.7209	1829.3400	20437.1675
1057.932	6.8819	-16.5485	1826.7146	20431.0085
1057.952	6.9827	-9.2053	1826.3604	20427.1084
1057.973	7.1276	1.4272	1828.9236	20426.1426
1057.993	7.2536	9.4255	1834.6049	20428.3459
1058.013	7.2788	14.9527	1842.4554	20432.7993
1058.033	7.3292	18.5928	1851.7262	20438.7740
1058.054	7.4678	21.9582	1862.3773	20446.2457
1058.074	7.5686	24.2276	1873.4929	20454.3090
1058.094	7.5686	27.1806	1885.3347	20463.2319
1058.115	7.5560	29.5997	1898.3885	20473.5113
1058.135	7.5781	29.5576	1911.2028	20483.7008
1058.155	7.6631	27.3804	1923.4895	20493.5079
1058.175	7.6852	26.4839	1935.1137	20502.7907
1058.196	7.7198	26.8227	1946.9418	20512.4129
1058.216	7.7639	28.2345	1958.4707	20521.8707
1058.236	7.8269	28.7086	1970.1679	20531.6307
1058.257	7.8143	27.1583	1982.0035	20541.6645
1058.277	7.8080	25.1642	1992.6416	20550.6300
1058.297	7.7734	25.2115	2002.8244	20559.2600
1058.317	7.8710	25.9808	2013.0153	20568.0152
1058.338	7.8710	27.2473	2023.8570	20577.5418
1058.358	7.8395	26.9349	2034.2804	20586.7720
1058.378	7.8143	27.2029	2044.5663	20595.9833
1058.399	7.8584	27.4689	2055.2650	20605.7272
1058.419	7.9183	26.8452	2065.3180	20614.9440
1058.439	7.8647	27.2917	2075.2162	20624.1197
1058.460	7.8206	25.8886	2085.2727	20633.5674
1058.480	7.8679	24.9031	2094.3676	20642.1626
1058.500	7.9088	25.3057	2103.2524	20650.6498
1058.520	7.8804	25.8192	2112.1780	20659.2790
1058.541	7.8395	25.9808	2121.5329	20668.4412
1058.561	7.8616	25.6800	2130.3189	20677.1373
1058.581	7.8867	25.3528	2138.8912	20685.7179
1058.602	7.8899	25.9117	2147.8194	20694.7532
1058.622	7.8458	25.3997	2156.2193	20703.3581
1058.642	7.8521	24.9507	2164.3552	20711.7921
1058.662	7.8867	25.5868	2172.4204	20720.2466
1058.683	7.8899	25.4466	2180.8897	20729.1982
1058.703	7.8836	26.2104	2188.9338	20737.8174
1058.723	7.8552	25.7032	2196.9201	20746.4685
1058.744	7.8647	25.2822	2205.0750	20755.3787
1058.764	7.9151	24.7836	2212.5536	20763.6999
1058.784	7.8804	24.6877	2219.8404	20771.9117
1058.804	7.8238	24.6396	2227.0122	20780.0892
1058.825	7.8017	23.7846	2234.3460	20788.5093
1058.845	7.8742	23.3342	2240.9710	20796.2981
1058.865	7.8080	22.8241	2247.3541	20803.9171
1058.886	7.7513	22.4083	2253.8788	20811.7491
1058.906	7.7418	22.9013	2259.9601	20819.2073
1058.926	7.7828	23.6353	2266.1688	20826.8606
1058.947	7.8048	24.8315	2273.0210	20835.2294
1058.967	7.7450	25.3057	2279.6629	20843.4623
1058.987	7.7450	24.6396	2286.1901	20851.6528
1059.007	7.7828	23.7350	2292.3756	20859.5715
1059.028	7.7734	23.7846	2298.7358	20867.7336
1059.048	7.7702	23.7598	2304.6271	20875.4938
1059.068	7.7324	24.4222	2310.5505	20883.3504
1059.089	7.7450	24.3494	2316.9015	20891.7016
1059.109	7.7734	23.7598	2322.6595	20899.5257
1059.129	7.7293	23.2836	2328.1691	20907.1626
1059.150	7.6883	22.8499	2333.8413	20915.0224
1059.170	7.6914	23.0805	2339.0269	20922.4544
1059.190	7.7198	21.8509	2343.9823	20929.7106
1059.210	7.7293	22.3821	2348.7601	20936.8414
1059.231	7.6883	22.6950	2353.9914	20944.4793
1059.251	7.6883	21.3618	2358.6150	20951.5622
1059.271	7.7418	22.5390	2363.1551	20958.6102
1059.292	7.7355	22.6690	2368.2294	20966.2436
1059.312	7.6977	22.7984	2372.9089	20973.5341
1059.332	7.6726	22.8241	2377.5557	20980.8413
1059.352	7.7040	21.4988	2381.9291	20987.9229
1059.373	7.7040	20.1442	2386.1490	20994.8960
1059.393	7.6348	18.2407	2389.4316	21000.9708
1059.413	7.5654	16.1175	2392.0064	21006.3674
1059.434	7.5308	13.2799	2393.9708	21011.1757
1059.454	7.4678	8.6976	2394.4383	21014.4973
1059.474	7.3040	-0.9933	2392.5359	21015.4373
1059.494	7.0993	-13.5353	2386.9750	21012.6730
1059.515	6.9103	-23.7846	2377.3996	21005.8052
1059.535	6.7717	-31.0691	2365.3488	20996.3363
1059.555	6.5165	-37.8366	2351.1211	20984.5388
1059.576	6.3275	-44.4551	2334.1725	20969.8412
1059.596	6.2298	-46.9483	2316.6080	20954.3298
1059.616	6.2172	-46.9775	2298.8450	20938.4176
1059.636	6.2393	-47.7015	2281.1791	20922.4001
1059.657	6.2488	-49.1358	2262.5744	20905.2366
1059.677	6.2267	-50.3020	2244.5732	20888.4680
1059.697	6.2047	-50.7809	2226.5244	20871.4465
1059.718	6.1637	-52.5514	2207.4727	20853.2112
1059.738	6.0534	-53.7782	2189.0182	20835.3600
1059.758	5.9463	-55.8283	2170.2514	20816.9855
1059.779	5.8928	-56.3101	2150.3710	20797.2784
1059.799	5.8424	-56.5921	2131.5410	20778.4027
1059.819	5.7573	-55.3170	2113.1106	20759.7162
1059.839	5.7101	-53.9200	2095.3530	20741.4982
1059.860	5.6691	-52.8936	2077.3339	20722.8172
1059.880	5.7132	-52.2204	2060.7059	20705.3323
1059.900	5.6691	-51.6196	2044.4966	20688.0815
1059.921	5.6377	-50.5077	2027.9276	20670.2872
1059.941	5.6377	-49.3179	2012.7925	20653.7491
1059.961	5.7006	-48.6994	1998.1460	20637.5330
1059.982	5.6691	-48.4871	1983.0151	20620.6662
1060.002	5.6314	-49.0657	1968.8173	20604.5690
1060.022	5.5936	-49.4993	1954.6292	20588.3234
1060.042	5.6502	-48.9251	1940.6415	20572.1216
1060.063	5.6597	-47.6583	1926.3336	20555.4425
1060.083	5.6660	-47.0066	1913.3220	20539.9082
1060.103	5.6440	-47.0649	1900.5711	20524.4923
1060.124	5.7227	-46.4207	1887.3023	20508.4147
1060.144	5.7447	-46.3618	1875.0899	20493.2530
1060.164	5.7353	-47.5574	1862.8417	20477.9210
1060.184	5.7164	-47.3696	1850.5796	20462.4404
1060.205	5.7006	-47.3262	1837.7246	20446.2291
1060.225	5.8109	-45.7389	1826.0845	20431.0985
1060.245	5.8550	-43.8395	1815.1673	20416.5676
1060.266	5.8676	-43.0907	1804.1051	20401.7720
1060.286	5.8834	-42.6326	1794.1008	20387.9201
1060.306	6.0157	-43.5289	1784.1489	20374.0125
1060.327	6.0692	-41.2477	1773.8486	20359.6471
1060.347	6.1259	-40.4563	1764.8879	20346.5175
1060.367	6.2078	-37.2510	1756.7010	20334.0700
1060.388	6.4378	-33.8989	1749.1132	20322.1379
1060.408	6.5354	-29.9138	1743.4247	20312.0354
1060.428	6.6425	-27.4910	1738.8684	20303.0129
1060.448	6.7433	-26.2104	1734.9825	20294.6186
1060.469	6.8976	-23.1823	1731.4497	20286.5412
1060.489	6.9764	-19.0625	1729.5539	20280.0758
1060.509	6.9984	-13.9525	1729.2105	20275.1558
1060.530	7.0205	-7.3115	1730.6416	20272.0223
1060.550	7.1370	1.3216	1734.7607	20271.6138
1060.570	7.2851	10.1717	1741.7240	20274.1179
1060.590	7.3072	16.0811	1751.0449	20279.0772
1060.611	7.2505	15.8612	1761.4562	20285.2439
1060.631	7.2725	13.3655	1771.0233	20290.6846
1060.651	7.4174	13.9936	1780.1615	20295.8074
1060.672	7.4552	16.8301	1790.0147	20301.7575
1060.692	7.4458	20.0270	1800.4889	20308.4484
1060.712	7.4646	22.9013	1811.8379	20316.1421
1060.732	7.5686	24.1053	1823.7205	20324.5054
1060.753	7.5812	24.3737	1836.1002	20333.5072
1060.773	7.6064	24.8792	1848.0519	20342.2229
1060.793	7.6001	24.4707	1859.8705	20350.9437
1060.814	7.6442	23.0549	1871.6329	20359.7456
1060.834	7.7009	23.4852	1882.6916	20367.9765
1060.854	7.6568	23.8837	1893.7494	20376.3351
1060.874	7.6064	23.8342	1904.7270	20384.7413
1060.895	7.6253	22.9270	1915.7963	20393.3670
1060.915	7.6348	20.7480	1925.8289	20401.0784
1060.935	7.6536	20.8610	1935.3941	20408.4361
1060.956	7.6222	22.2240	1945.4411	20416.3891
1060.976	7.6442	22.6171	1955.2967	20424.2659
1060.996	7.6852	21.7971	1964.9585	20432.0616
1061.017	7.7009	21.3892	1974.6539	20440.0027
1061.037	7.7040	22.5129	1983.9891	20447.6934
1061.057	7.7418	25.1642	1993.8330	20456.0032
1061.077	7.7765	26.4157	2004.2004	20464.9526
1061.098	7.7639	25.3997	2014.9064	20474.3616
1061.118	7.7261	23.4098	2024.5518	20482.8265
1061.138	7.7387	23.0038	2033.6799	20490.8817
1061.159	7.7671	23.8342	2043.1521	20499.3876
1061.179	7.8112	23.3342	2052.1730	20507.5477
1061.199	7.7355	21.8509	2060.7526	20515.3673
1061.220	7.7009	21.3618	2069.2563	20523.2084
1061.240	7.7544	21.7162	2077.2737	20530.6573
1061.260	7.7513	20.9173	2085.1172	20538.0228
1061.281	7.6946	21.7971	2093.2300	20545.7483
1061.301	7.7355	21.7971	2101.0335	20553.2549
1061.321	7.7450	22.8241	2108.9096	20560.9231
1061.342	7.6977	22.7984	2117.2310	20569.1285
1061.362	7.6914	21.7162	2124.8872	20576.7590
1061.382	7.7135	21.7162	2132.2685	20584.1997
1061.403	7.7765	23.0805	2140.1545	20592.2313
1061.423	7.7387	24.2276	2147.9871	20600.2982
1061.443	7.6946	24.2764	2155.9199	20608.5540
1061.464	7.7607	23.0805	2163.9559	20617.0029
1061.484	7.7387	21.5533	2171.0483	20624.5931
1061.504	7.7261	20.7763	2177.6705	20631.7901
1061.525	7.7324	22.1976	2184.6726	20639.4432
1061.545	7.7702	24.3008	2191.8151	20647.3159
1061.565	7.7922	25.5168	2199.4182	20655.7315
1061.586	7.7607	24.6396	2207.3978	20664.6107
1061.606	7.7230	22.6950	2214.3950	20672.5910
1061.626	7.7734	21.4714	2220.7801	20680.0336
1061.647	7.7765	22.0649	2227.3417	20687.7245
1061.667	7.7639	23.5604	2233.8067	20695.3911
1061.687	7.7513	23.9824	2240.5086	20703.3674
1061.707	7.7828	24.7597	2247.3255	20711.5335
1061.728	7.8426	24.8315	2254.6085	20720.2438
1061.748	7.7828	24.8792	2261.4097	20728.5500
1061.768	7.7418	24.3494	2268.0461	20736.7655
1061.789	7.7828	23.2330	2274.7211	20745.0928
1061.809	7.8175	23.6603	2280.8045	20752.8986
1061.829	7.8143	24.3737	2287.0008	20760.8845
1061.849	7.7828	24.6155	2293.2780	20769.0195
1061.870	7.7891	24.8075	2299.9580	20777.6282
1061.890	7.8458	24.8075	2306.1770	20785.8464
1061.910	7.8112	24.5673	2312.2786	20794.0144
1061.931	7.7891	24.3980	2318.6416	20802.5116
1061.951	7.7954	23.3594	2324.3197	20810.3892
1061.971	7.8300	23.4601	2329.7715	20818.1006
1061.992	7.7985	23.4601	2335.5604	20826.2099
1062.012	7.7859	23.3846	2340.8760	20833.9057
1062.032	7.7355	22.7209	2346.0028	20841.4687
1062.052	7.7891	22.3295	2350.8907	20848.8465
1062.073	7.8080	22.1180	2355.9859	20856.4847
1062.093	7.7607	22.1976	2360.6276	20863.7212
1062.113	7.7135	22.5911	2365.2896	20871.0275
1062.134	7.7639	22.8756	2370.3822	20878.8161
1062.154	7.7702	23.8590	2375.2447	20886.4275
1062.174	7.7607	24.2764	2380.2785	20894.2626
1062.194	7.7355	24.8792	2385.4183	20902.2579
1062.215	7.7135	24.2520	2390.8969	20910.6482
1062.235	7.7607	22.3821	2395.4865	20918.2029
1062.255	7.7355	21.5533	2399.5719	20925.2985
1062.276	7.6599	19.7010	2403.5038	20932.2823
1062.296	7.6095	17.8816	2406.4369	20938.3022
1062.316	7.6285	15.5636	2408.6481	20943.6253
1062.337	7.5528	12.7128	2410.2097	20948.3164
1062.357	7.4332	7.6247	2410.2028	20951.4438
1062.377	7.2252	-2.6999	2407.6432	20952.0000
1062.397	7.0394	-17.1417	2401.0136	20948.4304
1062.418	6.7937	-29.7465	2389.5989	20939.9699
1062.438	6.5323	-38.2752	2375.2148	20928.3904
1062.458	6.2834	-44.4398	2358.5767	20914.3782
1062.479	6.1416	-51.7135	2339.1244	20897.3444
1062.499	5.9747	-54.7246	2319.0079	20879.4198
1062.519	5.9212	-55.8035	2298.4651	20860.8364
1062.539	5.8581	-55.9151	2277.9817	20842.0781
1062.560	5.8424	-55.1538	2256.9420	20822.5265
1062.580	5.8959	-53.7137	2237.4493	20804.2912
1062.600	5.8896	-53.4547	2218.4816	20786.3618
1062.621	5.8455	-52.0209	2199.1576	20767.8585
1062.641	5.8581	-51.6732	2181.2434	20750.5535
1062.661	5.8771	-50.2745	2163.8422	20733.5611
1062.682	5.8896	-48.2312	2146.4127	20716.3430
1062.702	5.8487	-46.0513	2130.7161	20700.6704
1062.722	5.8267	-46.8169	2115.4497	20685.2530
1062.742	5.9022	-46.1550	2100.3567	20669.8377
1062.763	5.9149	-45.9473	2084.8336	20653.8195
1062.783	5.9275	-45.7389	2070.3360	20638.6578
1062.803	5.8865	-44.5773	2056.2463	20623.7433
1062.824	5.9463	-43.9478	2041.8961	20608.4087
1062.844	6.0440	-44.4704	2028.4759	20593.8483
1062.864	5.9810	-43.4977	2015.2979	20579.3813
1062.884	6.0030	-44.6840	2002.2491	20564.8968
1062.905	6.0157	-43.7775	1988.5843	20549.6471
1062.925	6.0944	-42.9016	1976.1179	20535.4502
1062.945	6.0975	-42.6008	1964.0021	20521.4672
1062.966	6.0534	-42.4895	1951.4012	20506.8617
1062.986	6.0818	-43.2319	1939.5578	20492.8780
1063.006	6.1731	-43.2319	1927.7393	20478.7883
1063.027	6.1416	-43.0277	1915.3879	20464.0319
1063.047	6.1479	-40.2563	1904.3979	20450.5080
1063.067	6.2361	-38.7615	1894.2518	20437.7117
1063.087	6.3149	-37.7484	1884.6478	20425.3492
1063.108	6.3937	-36.0385	1875.0036	20412.8413
1063.128	6.4409	-33.5905	1866.7796	20401.6561
1063.148	6.4976	-33.1437	1859.1377	20390.9671
1063.169	6.6614	-33.2802	1851.0926	20379.7901
1063.189	6.7370	-30.7418	1844.0958	20369.5803
1063.209	6.8630	-26.0269	1838.3878	20360.5915
1063.230	6.9670	-19.3692	1834.2587	20353.1302
1063.250	7.0898	-12.2173	1832.8443	20348.3564
1063.270	7.1811	0.6435	1834.7622	20346.9220
1063.290	7.2410	9.8032	1840.3034	20349.1572
1063.311	7.2221	14.3193	1848.2401	20353.8684
1063.331	7.2536	13.8699	1856.5516	20359.0500
1063.351	7.3040	11.1786	1864.2390	20363.7021
1063.372	7.3072	9.5344	1871.2839	20367.7987
1063.392	7.3009	9.9094	1877.8591	20371.5062
1063.412	7.2756	10.8335	1884.5674	20375.4255
1063.433	7.3355	11.1297	1891.5759	20379.7260
1063.453	7.3292	11.1297	1898.3640	20383.8875
1063.473	7.3355	11.5164	1905.1314	20388.1082
1063.493	7.3260	13.1939	1912.1562	20392.6674
1063.514	7.4268	15.1074	1919.9224	20398.0548
1063.534	7.4142	15.6385	1927.7621	20403.6068
1063.554	7.3954	15.6385	1935.5919	20409.2403
1063.575	7.3670	16.4417	1943.7226	20415.2677
1063.595	7.4395	18.1759	1951.9063	20421.4430
1063.615	7.4930	19.9681	1960.5720	20428.1979
1063.635	7.5150	20.4628	1969.5081	20435.3253
1063.656	7.5024	20.5774	1978.7735	20442.8869
1063.676	7.5277	20.2025	1987.5402	20450.0540
1063.696	7.5654	20.1149	1996.1208	20457.1350
1063.717	7.5812	20.0564	2004.9027	20464.5173
1063.737	7.5749	19.9091	2013.2082	20471.5215
1063.757	7.5686	19.7010	2021.3510	20478.4577
1063.778	7.5875	18.3052	2029.4413	20485.4345
1063.798	7.5465	16.8650	2036.6462	20491.6138
1063.818	7.5434	17.9803	2043.7072	20497.7311
1063.838	7.5686	20.2316	2051.2376	20504.4015
1063.859	7.6064	20.9733	2059.5110	20511.9052
1063.879	7.6095	19.5509	2067.2271	20518.9430
1063.899	7.5907	18.5293	2074.4420	20525.5648
1063.920	7.5938	19.2777	2081.8347	20532.4477
1063.940	7.6379	20.6344	2089.1706	20539.3577
1063.960	7.6568	21.8509	2096.8411	20546.6877
1063.980	7.6158	20.7480	2104.4346	20554.0273
1064.001	7.5875	19.0934	2111.8065	20561.2303
1064.021	7.6190	18.6561	2118.4100	20567.7439
1064.041	7.6505	19.3083	2124.9665	20574.2852
1064.062	7.6505	19.8499	2131.9632	20581.3432
1064.082	7.5969	19.3388	2138.5533	20588.0713
1064.102	7.5560	18.1109	2144.7731	20594.5013
1064.123	7.6410	17.4143	2150.8906	20600.8985
1064.143	7.6348	19.0006	2156.7849	20607.1401
1064.163	7.6095	20.4628	2163.1105	20613.8815
1064.183	7.6001	21.1407	2169.7116	20620.9710
1064.204	7.6631	21.6349	2176.7786	20628.6030
1064.224	7.7135	22.4607	2183.6217	20636.0890
1064.244	7.6757	22.3295	2190.4944	20643.6814
1064.265	7.6694	21.9314	2197.5602	20651.5447
1064.285	7.7040	22.1446	2204.1406	20658.9986
1064.305	7.7261	22.6431	2210.7566	20666.5618
1064.326	7.6914	21.8240	2217.6052	20674.4324
1064.346	7.6789	21.3892	2223.7924	20681.7139
1064.366	7.7230	21.2791	2229.8120	20688.8956
1064.386	7.7293	22.0915	2235.8728	20696.1852
1064.407	7.7198	22.5911	2242.4452	20704.0562
1064.427	7.7040	23.3846	2248.7797	20711.7607
1064.447	7.7324	23.3594	2255.1624	20719.5834
1064.468	7.7481	22.3558	2261.6735	20727.6057
1064.488	7.7324	22.7467	2267.6232	20735.1352
1064.508	7.7513	24.1053	2273.7884	20742.9466
1064.528	7.7922	26.0039	2280.4161	20751.2906
1064.549	7.8458	27.3583	2287.9417	20760.6105
1064.569	7.8112	26.0958	2294.9466	20769.4895
1064.589	7.7922	25.7497	2301.5976	20778.0895
1064.610	7.7797	25.7032	2308.5267	20787.0418
1064.630	7.8489	26.3474	2315.0421	20795.6539
1064.650	7.9183	28.5583	2321.9490	20804.7307
1064.671	7.9025	29.9764	2329.8555	20814.8881
1064.691	7.8993	30.7828	2337.5470	20824.9157
1064.711	7.9308	29.8511	2345.1216	20834.9099
1064.731	8.0065	29.8302	2352.4439	20844.7328
1064.752	7.9844	28.9437	2360.0111	20854.8818
1064.772	7.9214	30.0389	2367.0317	20864.5633
1064.792	7.9371	29.4102	2374.0419	20874.3103
1064.813	7.9938	28.8797	2381.2552	20884.3375
1064.833	7.9687	28.4722	2387.7404	20893.7104
1064.853	7.9120	27.3804	2393.8963	20902.8218
1064.873	7.8899	26.9349	2399.7208	20911.6657
1064.894	7.9277	26.0039	2405.6828	20920.7101
1064.914	7.8962	25.4700	2410.8894	20929.0582
1064.934	7.8363	24.4707	2415.7771	20937.1405
1064.955	7.8017	23.9084	2420.7457	20945.3555
1064.975	7.7985	23.1059	2425.0256	20952.9299
1064.995	7.7954	22.3032	2428.9862	20960.2274
1065.015	7.7135	21.2239	2432.5855	20967.2023
1065.036	7.6726	20.2606	2436.1452	20974.1737
1065.056	7.6473	18.7821	2438.9125	20980.3842
1065.076	7.6095	16.5839	2441.0362	20985.9745
1065.097	7.5277	12.0795	2442.2607	20990.6800
1065.117	7.3607	2.5126	2440.9019	20992.7972
1065.137	7.1307	-12.2629	2435.5284	20990.8572
1065.158	6.9858	-23.7598	2425.5723	20984.2436
1065.178	6.7685	-31.1709	2412.9071	20974.7890
1065.198	6.5102	-37.7660	2398.0803	20963.0134
1065.218	6.3684	-44.0866	2381.2995	20949.1013
1065.239	6.2865	-47.3986	2362.3753	20932.8404
1065.259	6.2551	-46.6998	2344.0122	20916.9265
1065.279	6.2172	-45.7687	2326.1483	20901.3040
1065.300	6.2393	-46.4796	2307.7801	20884.9697
1065.320	6.3023	-45.2593	2290.4895	20869.5089
1065.341	6.2992	-45.9325	2272.7503	20853.3992
1065.361	6.2172	-46.4502	2255.7906	20837.8709
1065.381	6.2582	-49.0937	2238.5191	20821.8355
1065.402	6.2298	-50.1781	2220.0238	20804.3725
1065.422	6.1794	-50.7128	2202.3133	20787.4886
1065.442	6.1606	-50.3569	2184.7944	20770.5961
1065.462	6.1416	-50.4529	2167.5374	20753.7681
1065.483	6.1669	-49.4017	2149.8271	20736.2888
1065.503	6.1448	-47.3407	2133.6804	20720.1813
1065.523	6.1039	-46.5678	2118.2047	20704.5661
1065.544	6.1920	-45.4397	2102.4751	20688.5209
1065.564	6.1731	-45.4097	2087.8958	20673.4551
1065.584	6.1385	-44.7144	2073.6186	20658.5289
1065.605	6.1322	-44.4398	2058.9421	20643.0405
1065.625	6.2015	-44.0866	2045.2911	20628.4187
1065.645	6.2078	-43.3415	2031.9925	20613.9981
1065.666	6.2078	-43.0592	2018.3147	20599.0472
1065.686	6.1794	-43.2946	2005.5309	20584.8425
1065.706	6.2676	-42.3620	1993.0223	20570.7717
1065.726	6.3055	-41.2803	1981.0034	20557.0541
1065.747	6.2929	-40.7547	1968.7216	20542.9382
1065.767	6.3117	-39.1399	1957.6270	20529.8798
1065.787	6.3527	-39.2596	1946.9185	20517.0868
1065.808	6.3338	-41.1659	1935.3422	20503.3027
1065.828	6.3086	-41.6707	1924.1772	20489.8040
1065.848	6.2865	-42.3780	1912.9508	20476.1204
1065.869	6.3653	-41.1659	1901.2564	20461.8423
1065.889	6.4378	-38.9855	1890.9617	20448.8430
1065.909	6.4566	-39.2767	1881.1085	20436.1747
1065.929	6.4724	-39.3279	1871.3217	20423.4652
1065.950	6.5008	-38.0301	1861.2229	20410.3351
1065.970	6.5858	-37.8190	1852.1408	20398.1170
1065.990	6.6236	-36.6216	1843.4053	20386.1489
1066.011	6.6173	-36.0201	1834.4753	20373.8905
1066.031	6.6173	-35.1683	1826.4991	20362.4944
1066.051	6.6299	-35.1122	1818.7729	20351.2640
1066.071	6.6362	-36.5310	1810.9175	20339.8206
1066.092	6.5637	-35.7072	1802.4634	20327.6910
1066.112	6.5480	-35.6702	1794.8557	20316.3215
1066.132	6.6015	-32.7714	1787.8292	20305.4553
1066.153	6.7527	-29.0714	1781.4713	20295.1869
1066.173	6.8850	-24.0070	1777.1565	20286.9062
1066.193	6.9921	-15.6385	1775.1205	20280.8732
1066.213	7.0866	-5.6965	1776.1426	20277.8978
1066.234	7.1906	4.0913	1780.4063	20278.1989
1066.254	7.2095	6.8605	1786.7099	20280.6045
1066.274	7.2064	8.1713	1793.6106	20283.6866
1066.295	7.2725	11.5164	1801.3592	20287.7044
1066.315	7.3387	12.9332	1809.6367	20292.3463
1066.335	7.3481	12.7571	1818.0163	20297.1890
1066.356	7.3292	13.1075	1826.5344	20302.2701
1066.376	7.3764	15.1459	1835.1275	20307.5273
1066.396	7.4646	18.3052	1844.4742	20313.6436
1066.417	7.5087	21.7702	1855.1332	20321.1893
1066.437	7.5150	23.4601	1866.1810	20329.2504
1066.457	7.5277	24.2276	1877.4979	20337.7108
1066.477	7.5591	24.7357	1888.8847	20346.3729
1066.498	7.5717	24.6877	1900.6148	20355.5124
1066.518	7.5528	23.1059	1911.5191	20363.9574
1066.538	7.5749	22.7209	1921.9616	20372.0641
1066.559	7.6536	22.7467	1932.5907	20380.4796
1066.579	7.6726	22.4607	1942.6674	20388.4624
1066.599	7.6473	21.4167	1952.3980	20396.2137
1066.619	7.6285	20.6913	1961.7140	20403.6605
1066.640	7.6568	22.0915	1971.3797	20411.5667
1066.660	7.7607	23.7350	1981.0746	20419.6136
1066.680	7.7639	24.7597	1991.0903	20428.0949
1066.701	7.7198	25.4466	2001.6802	20437.2687
1066.721	7.7009	25.3997	2011.8280	20446.1194
1066.741	7.7639	23.0294	2021.4488	20454.5565
1066.761	7.7513	21.9582	2030.3795	20462.4097
1066.782	7.7072	21.0851	2039.2330	20470.2876
1066.802	7.7103	22.4083	2047.6941	20477.8722
1066.822	7.7418	23.5604	2056.4595	20485.8595
1066.843	7.7481	22.5651	2065.5233	20494.2471
1066.863	7.7387	20.5774	2073.5980	20501.7431
1066.883	7.7293	21.5533	2081.4042	20509.0612
1066.904	7.7576	24.0070	2090.0583	20517.3208
1066.924	7.8080	25.1406	2098.8212	20525.7881
1066.944	7.7828	24.7357	2107.5953	20534.3661
1066.964	7.7639	24.0808	2116.0843	20542.7568
1066.985	7.8175	25.9347	2125.0800	20551.7533
1067.005	7.8773	27.2473	2134.0737	20560.8493
1067.025	7.8489	27.4910	2143.2129	20570.1931
1067.046	7.8175	26.9125	2152.6330	20579.9225
1067.066	7.8143	26.5519	2161.3294	20589.0302
1067.086	7.8489	26.0958	2169.7819	20597.9904
1067.107	7.8584	25.9347	2178.4575	20607.2699
1067.127	7.8426	25.4232	2186.4825	20615.9923
1067.147	7.8175	25.6800	2194.3651	20624.6614
1067.167	7.8584	25.1642	2202.1064	20633.2765
1067.188	7.8647	24.4465	2209.9575	20642.0885
1067.208	7.8238	23.4601	2217.0175	20650.1923
1067.228	7.8080	23.6603	2223.8591	20658.1551
1067.249	7.8458	25.1406	2231.2978	20666.7942
1067.269	7.8489	24.9031	2238.4452	20675.2230
1067.289	7.7702	22.5651	2245.0768	20683.2123
1067.309	7.7387	20.8891	2250.9608	20690.5229
1067.330	7.7671	21.2791	2256.9076	20697.9614
1067.350	7.8458	23.7598	2262.9063	20705.5175
1067.370	7.8238	27.1583	2269.8039	20714.0433
1067.391	7.8332	28.3859	2277.8415	20723.7916
1067.411	7.8584	29.5576	2285.7161	20733.4646
1067.431	7.9561	29.4945	2293.6760	20743.3102
1067.452	7.9403	29.4313	2302.0036	20753.6131
1067.472	7.9277	29.0926	2309.6726	20763.3453
1067.492	7.9340	29.7465	2317.2981	20773.1179
1067.512	7.9592	28.4507	2324.7220	20782.7712
1067.533	7.9687	27.9955	2332.2306	20792.5909
1067.553	7.9277	27.3804	2339.0008	20801.7499
1067.573	7.9183	26.9573	2345.5144	20810.7244
1067.594	7.9088	26.9125	2352.3154	20820.0584
1067.614	7.9497	26.4839	2358.5068	20828.8532
1067.634	7.9025	25.6334	2364.4091	20837.4239
1067.654	7.8647	25.1406	2370.0153	20845.7601
1067.675	7.8238	23.8837	2375.6676	20854.2026
1067.695	7.8395	22.4345	2380.3951	20861.7756
1067.715	7.7985	21.6077	2384.6866	20868.9599
1067.736	7.7167	20.8891	2389.0205	20876.2318
1067.756	7.6473	17.6495	2392.2928	20882.4813
1067.776	7.6064	13.5353	2394.3062	20887.4980
1067.797	7.3828	1.3216	2393.7132	20889.9126
1067.817	7.0961	-15.9715	2388.1174	20887.2858
1067.837	6.9543	-26.0499	2378.0582	20880.1031
1067.857	6.7843	-30.7828	2365.6714	20870.4625
1067.878	6.6299	-35.1309	2351.3893	20858.7725
1067.898	6.4787	-39.7016	2336.3543	20846.1606
1067.918	6.3369	-41.4271	2320.4643	20832.5159
1067.939	6.2645	-43.9632	2303.3597	20817.4673
1067.959	6.2802	-46.5972	2286.3195	20802.2876
1067.979	6.2519	-48.5154	2268.7382	20786.3687
1068.000	6.2361	-49.7080	2250.0478	20769.1337
1068.020	6.2235	-49.2619	2232.2806	20752.6140
1068.040	6.2960	-48.5013	2214.9351	20736.3160
1068.060	6.1952	-49.5550	2197.7577	20719.9897
1068.081	6.1669	-50.1092	2179.7032	20702.5861
1068.101	6.1385	-49.5968	2162.6925	20686.0273
1068.121	6.1952	-48.9392	2146.0881	20669.6843
1068.142	6.1826	-48.2454	2129.1100	20652.7775
1068.162	6.1543	-47.0649	2113.4592	20637.0134
1068.182	6.1574	-45.4397	2098.4685	20621.7365
1068.202	6.1889	-42.4895	2084.4228	20607.2409
1068.223	6.2865	-43.7000	2070.1270	20592.3354
1068.243	6.2298	-42.4099	2056.7366	20578.1798
1068.263	6.2078	-42.6643	2043.6849	20564.2144
1068.284	6.2708	-42.3141	2030.1084	20549.5747
1068.304	6.2897	-41.8485	2017.5403	20535.7971
1068.324	6.3275	-40.1559	2005.4866	20522.3962
1068.345	6.3306	-39.2938	1993.3485	20508.7761
1068.365	6.3810	-37.6245	1982.4393	20496.2563
1068.385	6.5008	-36.4402	1972.1390	20484.2275
1068.405	6.4850	-36.6759	1962.1243	20472.3719
1068.426	6.5039	-38.0652	1951.3467	20459.6380
1068.446	6.5732	-37.0362	1941.2629	20447.4825
1068.466	6.6488	-35.8179	1931.6773	20435.7167
1068.487	6.6582	-34.9247	1921.9752	20423.7281
1068.507	6.6488	-34.9998	1913.1157	20412.4801
1068.527	6.6740	-34.0523	1904.5113	20401.3914
1068.548	6.6835	-33.1827	1895.7584	20390.0595
1068.568	6.6394	-30.8648	1888.1997	20379.8326
1068.588	6.5890	-28.8370	1881.4551	20370.3423
1068.608	6.5606	-28.2129	1875.2339	20361.3057
1068.629	6.6078	-28.7300	1868.6366	20351.8241
1068.649	6.6204	-30.1221	1862.2770	20342.5106
1068.669	6.6331	-28.8583	1855.9756	20333.1874
1068.690	6.6740	-25.2115	1850.1185	20324.2435
1068.710	6.8221	-19.6111	1846.3138	20317.3014
1068.730	6.9354	-14.7573	1844.2881	20312.1093
1068.750	6.9638	-12.4444	1843.4748	20308.1174
1068.771	7.0111	-7.5626	1843.6975	20305.1623
1068.791	7.0961	1.1049	1846.3272	20304.6342
1068.811	7.0961	-0.7628	1850.0503	20305.2395
1068.832	7.0678	-5.1846	1852.6360	20304.7469
1068.852	7.1244	-2.6066	1854.9333	20303.9973
1068.872	7.1497	5.9097	1859.0393	20305.0965
1068.893	7.2473	9.1498	1865.1660	20308.2779
1068.913	7.2347	9.3708	1871.6647	20311.9064
1068.933	7.2946	10.4806	1878.3026	20315.7520
1068.953	7.3292	14.4799	1885.7039	20320.4438
1068.974	7.4552	18.4655	1894.6080	20326.7340
1068.994	7.4836	21.0851	1904.2222	20333.8422
1069.014	7.5245	22.6171	1914.4039	20341.6329
1069.035	7.4930	24.3251	1925.3838	20350.3444
1069.055	7.6190	25.0221	1936.2361	20359.0546
1069.075	7.6379	25.7032	1947.1812	20367.9835
1069.096	7.6064	26.6650	1958.6954	20377.6108
1069.116	7.6158	27.1583	1969.8732	20387.0324
1069.136	7.7135	27.4247	1981.0372	20396.5686
1069.156	7.7324	26.6876	1991.9838	20406.0145
1069.177	7.7418	25.8192	2002.9625	20415.6183
1069.197	7.7481	26.3474	2013.3131	20424.7162
1069.217	7.8143	27.0468	2023.7377	20434.0071
1069.238	7.8710	28.7086	2034.8849	20444.1439
1069.258	7.8489	28.4722	2045.6673	20454.0412
1069.278	7.8300	28.0826	2056.2113	20463.8217
1069.299	7.8899	27.8863	2066.9901	20473.9584
1069.319	7.9057	28.1695	2077.1852	20483.6308
1069.339	7.8773	27.6232	2087.2094	20493.2472
1069.360	7.8521	27.3804	2097.4333	20503.1782
1069.380	7.9214	27.9737	2107.1320	20512.6970
1069.400	7.9403	27.5792	2116.7425	20522.2370
1069.421	7.8867	26.0499	2126.3585	20531.8912
1069.441	7.8521	25.2586	2135.0259	20540.7001
1069.461	7.8930	25.5168	2143.4968	20549.4091
1069.482	7.8930	25.6334	2152.3476	20558.5957
1069.502	7.8616	25.2586	2160.6215	20567.3017
1069.522	7.8332	26.3246	2168.9066	20576.1119
1069.543	7.8962	27.2251	2177.8573	20585.6845
1069.563	7.8710	26.0958	2186.2150	20594.7611
1069.583	7.8710	25.8655	2194.2430	20603.5998
1069.603	7.8584	25.6101	2202.0904	20612.3464
1069.624	7.9308	26.5292	2210.3815	20621.6269
1069.644	7.8679	26.8227	2218.3381	20630.6635
1069.664	7.8584	26.1646	2226.1349	20639.6280
1069.685	7.8616	26.0729	2234.1428	20648.8914
1069.705	7.9308	26.5292	2241.6785	20657.7688
1069.725	7.9088	28.0826	2249.4529	20666.9699
1069.746	7.9088	27.6672	2257.7804	20676.8132
1069.766	7.8679	26.5519	2265.2887	20685.9249
1069.786	7.9151	25.1406	2272.2847	20694.6043
1069.807	7.8899	24.5914	2279.2806	20703.3605
1069.827	7.8930	24.9745	2285.7497	20711.6638
1069.847	7.8616	25.9117	2292.3567	20720.1766
1069.867	7.8836	26.8002	2299.1836	20728.9828
1069.888	7.9120	27.0244	2306.5552	20738.4115
1069.908	7.9151	26.3702	2313.3179	20747.3086
1069.928	7.8584	25.5168	2319.7463	20755.9433
1069.948	7.8710	25.6101	2325.9687	20764.4406
1069.969	7.9120	26.0729	2332.6334	20773.4502
1069.989	7.9025	26.5292	2338.9391	20782.1713
1070.009	7.8710	25.4934	2345.0701	20790.7848
1070.030	7.8206	24.9507	2351.2808	20799.5447
1070.050	7.8773	24.9745	2356.9103	20807.7871
1070.070	7.8679	24.9983	2362.4774	20816.0271
1070.091	7.8332	24.6396	2368.3305	20824.6143
1070.111	7.7954	24.5191	2373.6201	20832.6975
1070.131	7.8206	24.0070	2378.7389	20840.6652
1070.151	7.8048	24.0562	2383.7171	20848.5458
1070.172	7.7671	24.3737	2389.0949	20856.8809
1070.192	7.7387	24.2276	2394.0329	20864.8307
1070.212	7.7639	24.1788	2398.8769	20872.7381
1070.233	7.8048	24.6637	2404.1371	20881.1150
1070.253	7.7797	24.3737	2408.9595	20889.1071
1070.273	7.7450	23.6852	2413.5596	20896.9261
1070.293	7.7135	23.7846	2418.0046	20904.6372
1070.314	7.8206	24.0316	2422.8475	20912.7946
1070.334	7.7607	23.4098	2427.1719	20920.4810
1070.354	7.6757	21.0572	2430.9496	20927.6624
1070.375	7.6190	18.1109	2434.1269	20934.2783
1070.395	7.6095	13.1508	2435.6306	20939.2429
1070.415	7.4111	4.9585	2434.9372	20942.0105
1070.436	7.1307	-12.7128	2429.9045	20940.4021
1070.456	6.9354	-25.9347	2419.8822	20933.7147
1070.476	6.7496	-34.1288	2406.4380	20923.4687
1070.497	6.5323	-41.1495	2390.0183	20910.0743
1070.517	6.3243	-46.9483	2372.3038	20895.1885
1070.537	6.1479	-48.7559	2353.5507	20879.0544
1070.557	6.1857	-48.9251	2334.7044	20862.6114
1070.578	6.2235	-48.2597	2315.3709	20845.4622
1070.598	6.1984	-50.4666	2296.8282	20828.8873
1070.618	6.1322	-51.5255	2277.9763	20811.7891
1070.639	6.0471	-54.0229	2257.8966	20793.2411
1070.659	6.0881	-55.6668	2238.2559	20774.9056
1070.679	5.9400	-55.4797	2218.6192	20756.3505
1070.699	5.8518	-55.3421	2199.2815	20737.8728
1070.720	5.7983	-54.7120	2179.4011	20718.6296
1070.740	5.8109	-54.5977	2160.8035	20700.4511
1070.760	5.7195	-55.1161	2142.3713	20682.2281
1070.781	5.6818	-54.3175	2123.3095	20663.1634
1070.801	5.5526	-54.1383	2105.5539	20645.1968
1070.821	5.5810	-53.9071	2088.0880	20627.3211
1070.841	5.6597	-52.2337	2071.1556	20609.7850
1070.862	5.6314	-49.7218	2054.2836	20592.1191
1070.882	5.6377	-46.3913	2039.4342	20576.2975
1070.902	5.6786	-44.7600	2025.5921	20561.3222
1070.923	5.7857	-43.4509	2011.6794	20546.1209
1070.943	5.7889	-43.0435	1998.9552	20531.9592
1070.963	5.7857	-44.4092	1986.2312	20517.6557
1070.983	5.7920	-44.5620	1973.4146	20503.1172
1071.004	5.9180	-44.7296	1959.9655	20487.8000
1071.024	5.9369	-44.2712	1947.4720	20473.2941
1071.044	5.9684	-44.0095	1935.2538	20458.9263
1071.065	5.9684	-43.0120	1922.6761	20444.0616
1071.085	6.1416	-41.5896	1911.3768	20430.3434
1071.105	6.1794	-40.0889	1900.7029	20417.1292
1071.126	6.2267	-38.6923	1889.9897	20403.7581
1071.146	6.2614	-38.2053	1880.3746	20391.3737
1071.166	6.3338	-37.4115	1871.0918	20379.2181
1071.186	6.4157	-37.2689	1862.0800	20367.2338
1071.207	6.4472	-37.6600	1852.5190	20354.5991
1071.227	6.4472	-36.7482	1843.7842	20342.6911
1071.247	6.5543	-36.5854	1835.3365	20330.9770
1071.268	6.5953	-35.4107	1826.6196	20318.9007
1071.288	6.5953	-37.9774	1818.3772	20307.2074
1071.308	6.5386	-38.2053	1809.7748	20295.0633
1071.329	6.5637	-36.1301	1800.9703	20282.6230
1071.349	6.6488	-36.8024	1793.1237	20271.0512
1071.369	6.6582	-35.1309	1785.5405	20259.6603
1071.389	6.7023	-31.4751	1778.9344	20249.1710
1071.410	6.7811	-27.9082	1773.1153	20239.4033
1071.430	6.8819	-24.2520	1769.0569	20231.3456
1071.450	6.8945	-19.8795	1766.3790	20224.6353
1071.471	6.7843	-18.8135	1764.3149	20218.5170
1071.491	6.7181	-20.9733	1762.4158	20212.5464
1071.511	6.6929	-22.5651	1759.9191	20205.9585
1071.531	6.6204	-25.7264	1756.6663	20198.5871
1071.552	6.5449	-28.0173	1752.1060	20189.8693
1071.572	6.4472	-30.3709	1747.2785	20180.8365
1071.592	6.4535	-32.2372	1741.8123	20171.1121
1071.613	6.4945	-33.9948	1735.2658	20160.2447
1071.633	6.4945	-37.5004	1728.4777	20149.0659
1071.653	6.4472	-38.4321	1721.0395	20137.1621
1071.673	6.4504	-39.9377	1713.2905	20124.8672
1071.694	6.4692	-43.2006	1704.1599	20111.1012
1071.714	6.4850	-42.2021	1695.4569	20097.6676
1071.734	6.4661	-42.0899	1687.0465	20084.4360
1071.755	6.4346	-40.3564	1678.3640	20070.8417
1071.775	6.4787	-39.3620	1670.9246	20058.4055
1071.795	6.3937	-47.5719	1662.3830	20044.7831
1071.815	6.1353	-55.1915	1651.3263	20028.5413
1071.836	5.8928	-63.7386	1636.7451	20008.6365
1071.856	5.6944	-66.3484	1621.4830	19987.8890
1071.876	5.7227	-64.9764	1606.2066	19966.9613
1071.897	5.5369	-64.0033	1590.4412	19945.3764
1071.917	5.2502	-63.3338	1576.2128	19925.1663
1071.937	5.2817	-64.7686	1562.0354	19904.8541
1071.958	5.0612	-67.0317	1546.3311	19882.8539
1071.978	4.9100	-66.9917	1531.5462	19861.6086
1071.998	4.7746	-67.3404	1516.8948	19840.3386
1072.018	4.5698	-68.4712	1502.1813	19818.8489
1072.039	4.5666	-68.6461	1486.2997	19796.0268
1072.059	4.4312	-69.1871	1471.6335	19774.2560
1072.079	4.3871	-69.1198	1457.0719	19752.4337
1072.100	4.2737	-67.5684	1441.8284	19729.7700
1072.120	4.3367	-68.3250	1428.0388	19708.4055
1072.140	4.2233	-66.6509	1414.5733	19687.2207
1072.161	4.1603	-66.6911	1400.4425	19665.2242
1072.181	4.0910	-66.4998	1387.6173	19644.3909
1072.201	4.0690	-66.2674	1375.0224	19623.6544
1072.221	3.9367	-65.2144	1362.7978	19603.1580
1072.242	3.8988	-63.9822	1350.0344	19581.9920
1072.262	3.8043	-63.4726	1338.7887	19562.2186
1072.282	3.6941	-63.6324	1327.7415	19542.5284
1072.303	3.7319	-62.3511	1315.9746	19522.0005
1072.323	3.6437	-62.1107	1305.6501	19502.8010
1072.343	3.6248	-62.0779	1295.4997	19483.6711
1072.363	3.5334	-62.8610	1285.3518	19464.4403
1072.384	3.5965	-60.8576	1274.5082	19444.4066
1072.404	3.5524	-61.9462	1264.9761	19425.5807
1072.424	3.5240	-61.3493	1255.4815	19406.6966
1072.445	3.4484	-60.4517	1245.3445	19387.0708
1072.465	3.4421	-60.8800	1236.4204	19368.5621
1072.485	3.4579	-58.9457	1227.8571	19350.3275
1072.506	3.3476	-60.1905	1218.5284	19331.2385
1072.526	3.2940	-61.4159	1209.8937	19312.7542
1072.546	3.3287	-60.2588	1201.3555	19294.2817
1072.566	3.3224	-60.6663	1193.0481	19275.9573
1072.587	3.2468	-59.5028	1183.9744	19256.7810
1072.607	3.2058	-59.4451	1176.2115	19238.8330
1072.627	3.2279	-59.1553	1168.6031	19220.9654
1072.648	3.2594	-58.9457	1160.1944	19202.2199
1072.668	3.2153	-58.5472	1152.9695	19184.5828
1072.688	3.1523	-58.6412	1145.8852	19167.0185
1072.709	3.1617	-58.7937	1137.8761	19148.4573
1072.729	3.2121	-59.1786	1130.8504	19130.8078
1072.749	3.1523	-58.8171	1123.9087	19113.1766
1072.769	3.0704	-58.4766	1117.1699	19095.6845
1072.790	3.0799	-58.6412	1109.5745	19077.2683
1072.810	3.1271	-58.5825	1103.0262	19059.8329
1072.830	3.0641	-57.8840	1096.6852	19042.5456
1072.851	3.0547	-58.1812	1089.5287	19024.3802
1072.871	3.0011	-56.0883	1083.7201	19007.5033
1072.891	3.0799	-57.7646	1078.0531	18990.7170
1072.911	3.0641	-57.1031	1072.2887	18973.7827
1072.932	3.0106	-55.2919	1066.0751	18956.3455
1072.952	2.9696	-56.7874	1060.9221	18939.9189
1072.972	2.9822	-55.6668	1055.7715	18923.4504
1072.993	3.0106	-55.1287	1050.0423	18906.3562
1073.013	2.9727	-56.3470	1045.1896	18890.0929
1073.033	2.8940	-56.6288	1040.1490	18873.6002
1073.053	2.9318	-56.1870	1035.1978	18857.1548
1073.074	2.9570	-55.9275	1029.4962	18839.9131
1073.094	2.9066	-55.3796	1024.9279	18823.7613
1073.114	2.8782	-56.0760	1020.3921	18807.6050
1073.135	2.8530	-56.2609	1014.8367	18790.3867
1073.155	2.8688	-56.9090	1010.1430	18773.9869
1073.175	2.8782	-56.6898	1005.4369	18757.5361
1073.196	2.8468	-54.8639	1000.2044	18740.5177
1073.216	2.8089	-55.1287	996.2197	18724.7096
1073.236	2.7995	-54.5850	992.3309	18708.9679
1073.256	2.8184	-55.2041	988.4782	18693.2334
1073.277	2.8216	-56.5187	983.4282	18676.2661
1073.297	2.7460	-55.1161	979.3809	18660.2652
1073.317	2.7932	-55.2418	975.5958	18644.4972
1073.338	2.8058	-55.4422	970.8872	18627.7728
1073.358	2.7774	-55.5172	967.1085	18611.9453
1073.378	2.7460	-56.4942	963.2027	18595.9625
1073.399	2.7176	-55.4297	958.4333	18579.0822
1073.419	2.7617	-54.9649	954.9036	18563.4099
1073.439	2.7523	-54.3430	951.5980	18547.9384
1073.460	2.7019	-54.4705	947.5145	18531.6624
1073.480	2.6798	-55.1790	944.2446	18516.1738
1073.500	2.7081	-56.0389	940.7557	18500.4434
1073.521	2.6735	-55.4047	936.3502	18483.7671
1073.541	2.6231	-54.0614	933.2501	18468.3692
1073.561	2.6987	-54.0870	930.4069	18453.2101
1073.581	2.6609	-54.3685	927.5484	18438.0189
1073.602	2.6420	-54.1511	923.8163	18421.9323
1073.622	2.6168	-54.0870	921.0761	18406.8166
1073.642	2.6829	-53.6878	918.4468	18391.7970
1073.663	2.6703	-54.0485	914.9645	18375.9055
1073.683	2.6199	-53.3377	912.4760	18360.9895
1073.703	2.5884	-53.7266	910.0718	18346.1458
1073.724	2.6483	-54.3940	906.6273	18330.2444
1073.744	2.6388	-53.5066	904.1577	18315.3001
1073.764	2.5884	-53.0769	901.9370	18300.5939
1073.785	2.5475	-53.6361	898.8389	18284.9959
1073.805	2.6010	-53.4936	896.5942	18270.2367
1073.825	2.6357	-52.7754	894.5201	18255.6395
1073.846	2.5727	-53.5843	891.5761	18240.1597
1073.866	2.5570	-53.0769	889.4996	18225.5350
1073.886	2.5884	-52.3266	887.6575	18211.1380
1073.906	2.5947	-53.1683	885.8232	18196.7440
1073.927	2.5475	-53.7266	882.8947	18181.2446
1073.947	2.5254	-53.4157	880.8470	18166.6136
1073.967	2.5381	-53.2726	878.9001	18152.0767
1073.988	2.5664	-53.2857	876.1166	18136.6923
1074.008	2.5443	-54.2280	874.0920	18122.0554
1074.028	2.5475	-52.8542	872.1643	18107.5089
1074.048	2.5191	-53.5973	870.3650	18093.0856
1074.069	2.5695	-53.3507	867.6203	18077.7071
1074.089	2.5758	-53.5066	865.8106	18063.2537
1074.109	2.5223	-51.1748	864.3838	18049.1808
1074.130	2.5097	-52.2337	862.3294	18034.4765
1074.150	2.5254	-53.0769	860.8419	18020.3350
1074.170	2.5695	-52.4590	859.3357	18006.1737
1074.190	2.5097	-51.1206	858.1723	17992.3560
1074.211	2.5065	-53.3637	856.0083	17977.5349
1074.231	2.4908	-53.5455	854.3350	17963.1986
1074.251	2.5570	-53.2596	852.6999	17948.8977
1074.272	2.5160	-51.6598	850.5285	17934.0550
1074.292	2.4908	-51.3504	849.5694	17920.4228
1074.312	2.4750	-51.6464	848.6245	17906.8099
1074.333	2.5349	-52.9722	846.5564	17892.0727
1074.353	2.5097	-51.6598	845.3783	17878.2231
1074.373	2.4750	-52.0742	844.3636	17864.5404
1074.394	2.4561	-51.3504	842.5564	17850.0651
1074.414	2.5475	-52.0608	841.6304	17836.4715
1074.434	2.5254	-52.2337	840.5697	17822.7479
1074.454	2.4498	-52.4854	839.4520	17808.9708
1074.475	2.4656	-51.2154	837.6580	17794.5170
1074.495	2.5349	-52.4722	836.7475	17780.9472
1074.515	2.5129	-51.2289	835.8460	17767.3922
1074.536	2.4813	-51.3099	834.2992	17753.1938
1074.556	2.4845	-52.3663	833.4325	17739.6778
1074.576	2.5160	-52.1673	832.4346	17726.0359
1074.596	2.5223	-51.9141	831.5240	17712.4865
1074.617	2.4782	-51.2289	829.9261	17698.2514
1074.637	2.4278	-52.8411	829.0487	17684.7388
1074.657	2.4971	-50.6855	828.2723	17671.3336
1074.678	2.5129	-51.3774	826.9029	17657.3391
1074.698	2.4750	-51.6867	826.2299	17644.0455
1074.718	2.4625	-50.3020	825.7434	17630.9476
1074.738	2.4152	-51.0257	825.3725	17617.9763
1074.759	2.5065	-52.4325	823.7966	17603.8047
1074.779	2.5002	-53.3897	822.7056	17590.1189
1074.799	2.4498	-52.6569	821.5910	17576.4128
1074.820	2.4467	-51.3909	819.9598	17562.1904
1074.840	2.4750	-52.3796	819.2565	17548.8985
1074.860	2.4498	-52.0875	818.4466	17535.5073
1074.881	2.4341	-51.9275	816.8604	17521.3420
1074.901	2.4372	-52.9984	816.0044	17507.9090
1074.921	2.4782	-51.4448	815.2391	17494.5732
1074.941	2.4845	-52.6174	814.5465	17481.3177
1074.962	2.4656	-52.9198	812.7442	17466.9542
1074.982	2.4089	-52.4590	811.8647	17453.5141
1075.002	2.4152	-50.8490	811.3391	17440.4357
1075.023	2.4845	-51.4178	810.1456	17426.6955
1075.043	2.4498	-52.0608	809.6132	17413.6224
1075.063	2.4246	-52.5778	808.8953	17400.3725
1075.084	2.4467	-53.0115	807.1546	17386.1016
1075.104	2.5002	-52.4193	806.3362	17372.7543
1075.124	2.4436	-51.6867	805.7475	17359.6445
1075.144	2.3963	-52.1141	805.2167	17346.6019
1075.165	2.4436	-52.3796	803.7124	17332.5901
1075.185	2.4971	-51.9408	803.1210	17319.4950
1075.205	2.4498	-51.5390	802.6761	17306.5563
1075.226	2.3994	-51.8473	801.3961	17292.7885
1075.246	2.4278	-50.6991	801.1274	17280.0388
1075.266	2.4719	-51.5390	800.9131	17267.3565
1075.286	2.4467	-51.0528	800.6429	17254.6313
1075.307	2.4246	-52.1274	799.4241	17240.9647
1075.327	2.3868	-51.3639	799.0236	17228.1227
1075.347	2.4498	-52.3001	798.5994	17215.2681
1075.368	2.4939	-52.3531	797.1500	17201.3934
1075.388	2.4341	-51.2829	796.7538	17188.5770
1075.408	2.4278	-50.9850	796.5892	17176.0046
1075.428	2.4120	-51.1206	796.4535	17163.4750
1075.449	2.4593	-51.1206	795.4504	17150.0871
1075.469	2.4561	-51.5658	795.2327	17137.4934
1075.489	2.4184	-51.9942	794.8731	17124.7699
1075.510	2.3932	-51.2424	793.7166	17111.2565
1075.530	2.4372	-51.4448	793.5205	17098.7114
1075.550	2.4845	-51.1612	793.3402	17086.1956
1075.571	2.3900	-50.9578	792.3972	17072.9261
1075.591	2.3868	-50.9578	792.3454	17060.5576
1075.611	2.4152	-52.7096	792.0040	17047.9129
1075.631	2.4813	-51.5255	791.5729	17035.1895
1075.652	2.4372	-50.6855	790.6359	17021.9680
1075.672	2.4057	-52.0342	790.4729	17009.5296
1075.692	2.3994	-49.8605	790.4485	16997.2442
1075.713	2.4498	-51.0393	789.7537	16984.2997
1075.733	2.4184	-51.3099	789.6630	16971.9703
1075.753	2.4057	-51.7938	789.4485	16959.5307
1075.774	2.4089	-50.7946	788.4725	16946.3382
1075.794	2.4719	-50.8082	788.5214	16934.1808
1075.814	2.4246	-50.3981	788.6355	16922.1047
1075.834	2.4089	-51.1477	788.6918	16909.9873
1075.855	2.3774	-50.5625	787.8780	16897.0106
1075.875	2.4498	-50.4529	788.0317	16885.0130
1075.895	2.4057	-49.7357	788.3203	16873.1681
1075.916	2.3837	-50.5762	787.7543	16860.4822
1075.936	2.3711	-50.7946	787.8507	16848.4713
1075.956	2.4152	-50.6308	787.9368	16836.4664
1075.976	2.4561	-50.7264	788.0331	16824.4879
1075.997	2.3994	-50.5762	787.2983	16811.6898
1076.017	2.3616	-51.4178	787.2972	16799.6364
1076.037	2.4057	-51.9275	787.0722	16787.3730
1076.058	2.4561	-51.3099	786.0130	16774.2832
1076.078	2.4120	-52.3266	785.7558	16762.0031
1076.098	2.3648	-52.4193	785.3181	16749.5537
1076.118	2.3963	-52.0742	784.9277	16737.1620
1076.139	2.4467	-52.4325	783.6745	16723.9133
1076.159	2.4467	-52.3398	783.2585	16711.5073
1076.179	2.4026	-52.5646	782.8257	16699.0949
1076.200	2.3837	-51.7804	781.6269	16685.9222
1076.220	2.4309	-51.7537	781.4414	16673.7702
1076.240	2.4436	-51.6464	781.2805	16661.6557
1076.261	2.4026	-50.8627	780.4203	16648.8512
1076.281	2.3742	-51.5927	780.4286	16636.9254
1076.301	2.3932	-52.9198	780.0961	16624.6719
1076.321	2.4498	-50.6172	779.9293	16612.5963
1076.342	2.3994	-51.5390	779.1473	16599.9151
1076.362	2.3680	-51.9408	779.0019	16587.8802
1076.382	2.4309	-51.6061	778.8471	16575.8491
1076.403	2.4215	-50.5077	778.0860	16563.2215
1076.423	2.4057	-51.1612	778.2537	16551.5342
1076.443	2.3774	-51.4313	778.2663	16539.7077
1076.464	2.4184	-51.9008	777.3006	16526.9124
1076.484	2.4372	-51.9675	777.1138	16514.9044
1076.504	2.3837	-52.0742	776.9007	16502.8826
1076.525	2.3459	-51.8340	775.8519	16490.0328
1076.545	2.3963	-52.2072	775.6546	16478.0423
1076.565	2.4057	-52.5778	775.3366	16465.9430
1076.585	2.3837	-52.8804	774.9110	16453.7467
1076.606	2.3680	-52.6964	773.5968	16440.6668
1076.626	2.3522	-52.3531	773.2606	16428.5703
1076.646	2.4404	-52.0742	773.0318	16416.5927
1076.667	2.3837	-52.7359	771.8744	16403.6935
1076.687	2.3774	-51.9408	771.6215	16391.7056
1076.707	2.3396	-52.2603	771.4505	16379.8120
1076.727	2.4152	-52.0342	771.2663	16367.9177
1076.748	2.4026	-51.5121	770.3507	16355.3007
1076.768	2.3711	-51.8340	770.3373	16343.5952
1076.788	2.3522	-51.6330	770.3039	16331.8842
1076.809	2.3805	-50.6035	769.6282	16319.5415
1076.829	2.3963	-51.3369	769.8565	16308.1150
1076.849	2.3711	-52.0608	769.8407	16296.4602
1076.869	2.3742	-51.5390	769.7916	16284.7863
1076.890	2.3711	-52.4193	768.8228	16272.2016
1076.910	2.4184	-52.5778	768.5549	16260.3255
1076.930	2.3837	-51.6598	768.4162	16248.5907
1076.951	2.3680	-50.7946	767.7262	16236.3145
1076.971	2.3459	-50.8354	768.0297	16225.0443
1076.991	2.4057	-51.4313	768.2240	16213.6821
1077.012	2.3742	-51.3099	767.4864	16201.3996
1077.032	2.3428	-51.4852	767.6000	16189.9791
1077.052	2.3491	-51.1883	767.7323	16178.5933
1077.072	2.4184	-52.7491	767.6536	16167.0112
1077.093	2.3963	-51.3774	766.6822	16154.5450
1077.113	2.3459	-51.3504	766.8170	16143.1946
1077.133	2.3711	-51.4582	766.9367	16131.8450
1077.154	2.3553	-52.3531	766.0291	16119.4781
1077.174	2.3742	-52.2868	765.8553	16107.8532
1077.194	2.3491	-51.9275	765.7542	16096.3138
1077.215	2.3175	-52.7885	764.7040	16083.8333
1077.235	2.4026	-51.4044	764.6208	16072.3277
1077.255	2.3900	-51.5793	764.7389	16061.0379
1077.276	2.3837	-51.9141	763.9141	16048.8155
1077.296	2.3522	-52.2603	763.8438	16037.3570
1077.316	2.4089	-52.1407	763.7369	16025.8750
1077.337	2.4026	-51.6598	762.8711	16013.6431
1077.357	2.3081	-52.3928	762.8341	16002.2490
1077.377	2.3112	-53.3377	762.5195	15990.5897
1077.398	2.3932	-51.0664	761.5640	15978.2965
1077.418	2.3868	-53.2726	761.4958	15966.8990
1077.438	2.3239	-52.7491	761.1498	15955.2356
1077.458	2.3270	-51.5658	761.0908	15943.8712
1077.479	2.4026	-52.6438	760.1869	15931.6707
1077.499	2.3900	-51.2829	760.2042	15920.4005
1077.520	2.3112	-52.4722	759.3905	15908.3089
1077.540	2.4120	-50.5351	759.5700	15897.2212
1077.560	2.3868	-51.4044	759.9241	15886.3253
1077.580	2.3616	-51.7403	760.0743	15875.2423
1077.601	2.3428	-53.0769	759.0774	15863.0217
1077.621	2.3616	-52.3531	758.8596	15851.5873
1077.641	2.3900	-52.6042	758.7228	15840.2460
1077.662	2.3900	-51.8874	757.7995	15828.1263
1077.682	2.3396	-51.6732	757.9072	15817.0471
1077.702	2.3428	-50.2882	758.2785	15806.2482
1077.723	2.4120	-51.1748	757.8874	15794.7009
1077.743	2.3680	-53.1292	757.8709	15783.5399
1077.763	2.3207	-50.4666	757.9720	15772.5108
1077.784	2.3585	-50.6991	757.6364	15761.0579
1077.804	2.3963	-51.2018	758.0211	15750.3393
1077.824	2.3616	-50.7537	758.3919	15739.6252
1077.844	2.3364	-50.9714	758.7963	15728.9629
1077.865	2.3585	-52.9198	757.9764	15717.0879
1077.885	2.4152	-51.9675	757.8622	15705.9272
1077.905	2.3522	-51.2018	758.0340	15695.0667
1077.926	2.3522	-52.3531	757.2822	15683.2931
1077.946	2.3396	-51.0664	757.4198	15672.4193
1077.966	2.4026	-50.9578	757.7867	15661.7916
1077.986	2.3585	-50.9850	758.1626	15651.1908
1078.007	2.3742	-52.3531	757.4469	15639.5102
1078.027	2.3175	-51.9275	757.4398	15628.5480
1078.047	2.3837	-51.4178	757.5877	15617.7553
1078.068	2.4089	-52.8804	756.7121	15605.9488
1078.088	2.3648	-51.3369	756.7247	15595.0393
1078.108	2.3364	-51.5390	756.9593	15584.3669
1078.128	2.3239	-52.0342	757.0754	15573.5917
1078.149	2.4089	-52.0875	756.2370	15561.8716
1078.169	2.3963	-50.8082	756.4744	15551.2375
1078.189	2.3239	-52.6306	756.6189	15540.5264
1078.210	2.3081	-50.8627	755.8955	15528.9577
1078.230	2.3900	-50.9850	756.3107	15518.5395
1078.250	2.3711	-50.6445	756.7569	15508.1708
1078.271	2.3364	-52.2603	756.1341	15496.7456
1078.291	2.3018	-51.9275	756.1587	15485.9782
1078.311	2.3459	-52.3133	756.1743	15475.2154
1078.331	2.3805	-51.9675	756.1831	15464.4594
1078.352	2.3711	-51.9408	755.3929	15452.9137
1078.372	2.2987	-51.4313	755.5619	15442.3371
1078.392	2.3711	-51.9141	755.7332	15431.7782
1078.413	2.3585	-51.9141	754.9626	15420.2875
1078.433	2.3428	-51.2154	755.1772	15409.7923
1078.453	2.3112	-51.5390	755.4512	15399.3728
1078.474	2.3459	-51.5255	754.8169	15388.0563
1078.494	2.3774	-50.7537	755.1742	15377.7433
1078.514	2.3207	-51.0528	755.6052	15367.5218
1078.535	2.3333	-51.4852	755.0606	15356.3375
1078.555	2.3648	-51.0121	755.3786	15346.0279
1078.575	2.3963	-51.7804	755.6438	15335.6821
1078.595	2.3396	-51.6330	755.8029	15325.2458
1078.616	2.3081	-51.2289	755.1994	15314.0579
1078.636	2.3301	-50.0403	755.7192	15304.0060
1078.656	2.3742	-51.2289	756.2324	15293.9667
1078.677	2.3994	-51.6196	755.6260	15282.8204
1078.697	2.3333	-51.3369	755.8609	15272.5267
1078.717	2.3081	-50.9307	756.2070	15262.3606
1078.737	2.3837	-51.1071	756.5869	15252.2456
1078.758	2.3585	-51.5658	756.0065	15241.1824
1078.778	2.3396	-51.3774	756.2389	15230.9432
1078.798	2.2829	-51.4582	756.4862	15220.7347
1078.819	2.3364	-51.9275	755.7832	15209.5865
1078.839	2.3868	-51.9008	755.8718	15199.2395
1078.859	2.3680	-51.1477	756.0884	15189.0354
1078.879	2.3270	-51.4717	756.3734	15178.9156
1078.900	2.3144	-50.3844	755.9378	15168.0873
1078.920	2.3932	-50.5214	756.5085	15158.2792
1078.940	2.3522	-51.7671	756.8430	15148.2532
1078.961	2.2923	-51.3234	756.1869	15137.2476
1078.981	2.2797	-51.6464	756.4126	15127.1344
1079.001	2.3585	-51.0121	756.6871	15117.0858
1079.022	2.3648	-50.4255	756.3203	15106.4084
1079.042	2.2860	-50.9307	756.8116	15096.6028
1079.062	2.2671	-51.2964	757.1525	15086.6644
1079.082	2.3680	-51.7135	757.3596	15076.6081
1079.103	2.3522	-52.4854	756.5042	15065.4986
1079.123	2.3144	-51.7537	756.5158	15055.2641
1079.143	2.3081	-50.7809	756.8095	15045.3264
1079.164	2.3774	-51.4448	756.3041	15034.6013
1079.184	2.3585	-51.3774	756.5528	15024.6417
1079.204	2.3333	-51.4582	756.7962	15014.6923
1079.225	2.3175	-51.1883	756.2178	15003.9321
1079.245	2.3396	-51.3774	756.5101	14994.0537
1079.265	2.3805	-51.9141	756.6785	14984.0668
1079.285	2.3301	-51.0935	756.8918	14974.1397
1079.306	2.2797	-50.9035	756.4252	14963.5440
1079.326	2.3018	-52.0608	756.6489	14953.6499
1079.346	2.3805	-52.1673	756.6605	14943.5577
1079.367	2.3396	-50.3706	756.1027	14932.9058
1079.387	2.3239	-52.0475	756.4208	14923.1412
1079.407	2.3018	-51.8607	756.4882	14913.1406
1079.427	2.3680	-51.1477	756.7038	14903.3025
1079.448	2.3364	-51.4582	756.1336	14892.6892
1079.468	2.3018	-52.6306	756.1747	14882.6968
1079.488	2.2987	-51.3504	756.2331	14872.7350
1079.509	2.3270	-51.7269	755.5868	14862.0777
1079.529	2.3553	-51.3909	755.7955	14852.2854
1079.549	2.3207	-50.8082	756.1538	14842.6585
1079.569	2.2923	-51.9675	756.4121	14832.9477
1079.590	2.2987	-51.7938	755.6446	14822.2207
1079.610	2.3932	-50.2607	756.0287	14812.6557
1079.630	2.3459	-51.9408	756.3837	14803.0781
1079.651	2.3018	-52.3796	755.5194	14792.2909
1079.671	2.2766	-51.4986	755.6030	14782.4597
1079.691	2.3585	-50.9442	755.9233	14772.8798
1079.712	2.3522	-51.8874	755.3236	14762.3909
1079.732	2.3239	-50.2745	755.6939	14752.8831
1079.752	2.3049	-51.7403	756.0840	14743.4117
1079.772	2.3774	-51.4986	756.2665	14733.7484
1079.793	2.3868	-50.9850	755.7230	14723.3694
1079.813	2.3144	-50.6582	756.1743	14713.9970
1079.833	2.3144	-51.6330	756.5126	14704.5285
1079.854	2.3585	-51.2018	755.9050	14694.1248
1079.874	2.3837	-51.1206	756.2415	14684.6760
1079.894	2.3301	-51.6464	756.5001	14675.1650
1079.915	2.2987	-51.8607	755.7758	14664.6806
1079.935	2.3270	-51.9408	755.8689	14655.0224
1079.955	2.3428	-52.4590	755.8617	14645.2767
1079.975	2.3428	-51.2559	755.9681	14635.6573
1079.996	2.2987	-51.0664	755.4565	14625.4298
1080.016	2.3049	-51.9542	755.6829	14615.9509
1080.036	2.3742	-52.2735	755.7066	14606.2830
1080.057	2.3711	-52.0209	754.8552	14595.7474
1080.077	2.3049	-52.5910	754.8256	14586.0408
1080.097	2.3049	-51.4313	754.8940	14576.4446
1080.117	2.3301	-50.8899	755.2434	14567.1438
1080.138	2.3711	-50.7264	754.8635	14557.1258
1080.158	2.3491	-51.8741	755.1670	14547.8027
1080.178	2.2923	-52.0608	755.2456	14538.2690
1080.199	2.3364	-51.8607	754.4648	14527.8841
1080.219	2.4057	-51.7001	754.6142	14518.4378
1080.239	2.3711	-50.4529	754.9949	14509.2379
1080.259	2.3207	-50.9850	755.4892	14500.1686
1080.280	2.3049	-51.6330	754.9321	14490.0595
1080.300	2.3585	-50.8899	755.2475	14480.8336
1080.320	2.3459	-52.2337	755.4595	14471.5192
1080.341	2.3553	-52.1274	754.5997	14461.1412
1080.361	2.3081	-50.9035	754.8351	14451.8670
1080.381	2.3648	-51.4986	755.1718	14442.7091
1080.402	2.3585	-50.7264	754.6870	14432.7409
1080.422	2.3175	-51.0257	755.1331	14423.7154
1080.442	2.3081	-51.8607	755.3858	14414.5122
1080.462	2.3648	-52.1673	755.4463	14405.1304
1080.483	2.3585	-51.1477	754.7685	14395.0188
1080.503	2.3081	-51.4986	755.0655	14385.8917
1080.523	2.3239	-51.0800	755.3701	14376.7873
1080.544	2.3616	-50.1506	755.0558	14367.0758
1080.564	2.3585	-51.4448	755.5233	14358.1588
1080.584	2.3081	-51.6867	755.7305	14348.9972
1080.605	2.2829	-53.0246	754.8064	14338.7118
1080.625	2.3428	-52.6438	754.6024	14329.1521
1080.645	2.3805	-51.7001	754.6204	14319.8249
1080.665	2.3333	-50.9035	754.9263	14310.7993
1080.686	2.3112	-51.3369	754.4419	14300.9941
1080.706	2.3428	-50.6035	754.8599	14292.1026
1080.726	2.3616	-52.4590	755.0869	14283.0354
1080.747	2.3364	-49.6107	754.6302	14273.2949
1080.767	2.2923	-50.9850	755.2686	14264.6622
1080.787	2.2955	-51.7269	755.5485	14255.6879
1080.807	2.3868	-50.8082	755.8542	14246.7543
1080.828	2.3742	-50.5351	755.5142	14237.1864
1080.848	2.3428	-51.4582	755.9101	14228.3662
1080.868	2.3018	-52.2603	756.0153	14219.2698
1080.889	2.3491	-50.5898	755.4113	14209.4729
1080.909	2.3742	-50.5488	755.9500	14200.8299
1080.929	2.3270	-50.8354	756.4413	14192.1568
1080.949	2.3207	-50.5488	756.9264	14183.4947
1080.970	2.3207	-51.8607	756.3877	14173.8197
1080.990	2.3522	-51.8741	756.4842	14164.7891
1081.010	2.3491	-51.8473	756.5817	14155.7720
1081.031	2.3049	-51.6061	755.8657	14145.9493
1081.051	2.2892	-52.0608	755.9800	14136.9650
1081.071	2.3837	-52.1407	756.0043	14127.9029
1081.092	2.3301	-52.1274	755.1538	14117.9727
1081.112	2.3396	-52.0475	755.1928	14108.9389
1081.132	2.3522	-51.3909	755.3534	14100.0391
1081.152	2.3648	-51.7403	755.5628	14091.2017
1081.173	2.3900	-50.9986	754.9837	14081.5851
1081.193	2.3333	-51.5121	755.3006	14072.8741
1081.213	2.2987	-50.6582	755.6698	14064.2309
1081.234	2.3333	-51.0393	755.2705	14054.8303
1081.254	2.3742	-51.0800	755.6486	14046.2181
1081.274	2.3207	-50.5625	756.1009	14037.6963
1081.295	2.3018	-51.6732	755.6026	14028.2348
1081.315	2.3680	-51.4717	755.8067	14019.4853
1081.335	2.3459	-50.3432	756.2284	14010.9682
1081.356	2.3112	-51.4986	755.7971	14001.6093
1081.376	2.3207	-51.4717	756.0276	13992.9222
1081.396	2.3553	-51.6867	756.2241	13984.2148
1081.417	2.3018	-52.1939	755.4383	13974.5328
1081.437	2.3333	-53.2075	755.2706	13965.4749
1081.457	2.2923	-53.2075	754.9372	13956.2595
1081.478	2.3491	-51.7938	753.9725	13946.4167
1081.498	2.3239	-51.9408	754.0992	13937.6716
1081.518	2.2987	-50.3844	754.4578	13929.1723
1081.539	2.3459	-51.4044	754.0578	13919.9254
1081.559	2.3491	-51.0800	754.3905	13911.4219
1081.579	2.3301	-52.3663	754.5598	13902.7688
1081.600	2.2955	-51.3909	753.8162	13893.2107
1081.620	2.3491	-51.4852	754.0870	13884.6755
1081.640	2.3742	-51.5255	754.3322	13876.1286
1081.660	2.3270	-51.1612	754.6280	13867.6464
1081.681	2.2766	-51.8607	754.0114	13858.2610
1081.701	2.3207	-53.2335	753.9125	13849.4002
1081.721	2.3648	-50.6172	754.0207	13840.7577
1081.742	2.3491	-51.1342	753.6327	13831.6283
1081.762	2.3270	-51.4852	753.9483	13823.2132
1081.782	2.3144	-51.8473	754.1420	13814.6899
1081.803	2.3900	-51.8340	753.4168	13805.2557
1081.823	2.3081	-52.0075	753.5327	13796.6701
1081.843	2.2829	-51.6867	753.6716	13788.1199
1081.864	2.3049	-50.8899	753.1444	13778.9123
1081.884	2.3805	-51.8206	753.4511	13770.5482
1081.904	2.3428	-51.0393	753.7292	13762.1697
1081.924	2.2860	-51.7537	754.0149	13753.8130
1081.945	2.3112	-51.5255	753.3613	13744.5255
1081.965	2.3711	-52.2337	753.4915	13736.0300
1081.985	2.3175	-51.5658	753.6135	13727.5383
1082.006	2.3491	-51.0393	753.0821	13718.4018
1082.026	2.3049	-50.9850	753.5032	13710.2280
1082.046	2.3270	-52.1008	753.7432	13701.8877
1082.066	2.3837	-51.4044	753.9108	13693.4879
1082.087	2.3049	-50.7400	753.4558	13684.4748
1082.107	2.2923	-51.9675	753.7591	13676.2298
1082.127	2.3081	-52.2735	753.8046	13667.7397
1082.148	2.3711	-51.1477	753.1288	13658.5355
1082.168	2.3553	-52.7096	753.2457	13650.1316
1082.188	2.3175	-50.9035	753.4017	13641.7789
1082.208	2.3175	-52.6306	753.5687	13633.4499
1082.229	2.3648	-51.5121	752.7705	13624.1626
1082.249	2.3585	-52.0875	752.9346	13615.8448
1082.269	2.3207	-51.5121	753.0966	13607.5374
1082.290	2.2955	-51.5121	752.4988	13598.4783
1082.310	2.3491	-51.2829	752.7995	13590.3267
1082.330	2.3553	-51.5793	753.0854	13582.1742
1082.350	2.3364	-51.7001	753.2986	13573.9624
1082.371	2.2797	-51.1748	752.7242	13564.9716
1082.391	2.3301	-51.5524	753.0333	13556.8734
1082.411	2.3553	-51.2559	753.3252	13548.7719
1082.432	2.3207	-51.4717	752.7761	13539.8384
1082.452	2.2923	-50.9035	753.1429	13531.8304
1082.472	2.3239	-50.1092	753.7308	13524.0594
1082.493	2.3616	-51.3774	753.3924	13515.3741
1082.513	2.3144	-50.5625	753.8236	13507.4693
1082.533	2.2892	-51.5658	754.2182	13499.5431
1082.554	2.2987	-51.1206	753.6651	13490.6786
1082.574	2.3491	-51.7269	753.9426	13482.6537
1082.594	2.3239	-52.2470	754.0300	13474.4513
1082.614	2.2671	-51.1883	754.2056	13466.3488
1082.635	2.3018	-49.7912	753.9495	13457.8246
1082.655	2.3742	-51.3099	754.5127	13450.1318
1082.675	2.3112	-51.7403	754.7460	13442.1240
1082.696	2.3459	-50.8899	754.1961	13433.3416
1082.716	2.3018	-50.5625	754.6980	13425.6210
1082.736	2.3364	-49.7773	755.3779	13418.0955
1082.756	2.3648	-49.9988	756.1427	13410.6733
1082.777	2.3333	-50.8218	755.8900	13402.2468
1082.797	2.3018	-50.4666	756.3979	13394.5926
1082.817	2.3239	-51.6330	756.7652	13386.8129
1082.838	2.3491	-50.3294	756.3061	13378.2166
1082.858	2.3270	-52.0475	756.6286	13370.4113
1082.878	2.2923	-50.8354	756.8632	13362.5315
1082.899	2.2923	-52.0342	756.2452	13353.8071
1082.919	2.3491	-51.6867	756.3458	13345.8086
1082.939	2.3144	-50.7809	756.6527	13338.0289
1082.959	2.3396	-52.0342	756.8982	13330.2011
1082.980	2.2735	-51.6196	756.1434	13321.3801
1083.000	2.3616	-51.2829	756.3808	13313.5587
1083.020	2.3207	-51.5793	756.6220	13305.7537
1083.041	2.3239	-50.8627	756.0813	13297.1754
1083.061	2.2766	-51.6598	756.3825	13289.4476
1083.081	2.3522	-51.6464	756.5501	13281.5990
1083.102	2.3428	-51.5121	755.8857	13272.9257
1083.122	2.3081	-51.8072	756.0573	13265.0957
1083.142	2.2923	-51.8206	756.1757	13257.2241
1083.162	2.3301	-51.3099	756.3750	13249.4452
1083.183	2.3301	-51.9008	755.7037	13240.8032
1083.203	2.3270	-51.5524	755.8554	13232.9912
1083.223	2.3144	-51.0664	756.1434	13225.3280
1083.244	2.3301	-51.4717	755.5921	13216.8338
1083.264	2.3491	-50.7264	755.9530	13209.2610
1083.284	2.3018	-51.2289	756.3497	13201.7381
1083.305	2.2987	-51.2559	755.8050	13193.2829
1083.325	2.3616	-51.6330	756.0490	13185.6246
1083.345	2.3459	-51.9408	756.1764	13177.8618
1083.365	2.3049	-50.8899	756.4253	13170.2325
1083.386	2.3081	-50.6991	756.0354	13161.9736
1083.406	2.2640	-50.2607	756.5960	13154.6759
1083.426	2.3648	-51.2289	757.0618	13147.2991
1083.447	2.3459	-51.9008	756.3960	13138.7995
1083.467	2.3175	-50.3706	756.7348	13131.3124
1083.487	2.2766	-49.9712	757.3890	13124.1562
1083.507	2.3428	-51.5121	757.8459	13116.8188
1083.528	2.3396	-50.6582	757.3373	13108.5253
1083.548	2.2987	-51.8206	757.6300	13101.0417
1083.568	2.2829	-51.9809	757.6999	13093.3472
1083.589	2.3207	-51.0121	757.0500	13084.9393
1083.609	2.3491	-51.1748	757.3946	13077.5339
1083.629	2.3428	-51.6061	757.6366	13070.0389
1083.649	2.3049	-50.8627	757.9272	13062.6053
1083.670	2.2797	-50.8627	757.4949	13054.4577
1083.690	2.3270	-51.4717	757.8095	13047.0661
1083.710	2.3364	-51.1071	758.0798	13039.6430
1083.731	2.3081	-50.2194	757.7149	13031.5940
1083.751	2.3112	-50.0403	758.3704	13024.5767
1083.771	2.3585	-51.5927	758.7903	13017.3394
1083.792	2.3585	-51.6061	758.0910	13008.9909
1083.812	2.3081	-50.5625	758.4256	13001.6840
1083.832	2.2892	-51.2559	758.8141	12994.4446
1083.852	2.3459	-51.3369	759.0695	12987.0852
1083.873	2.3333	-50.5762	758.5903	12978.9997
1083.893	2.3175	-50.8763	759.0373	12971.8497
1083.913	2.3049	-49.8743	759.5950	12964.8256
1083.934	2.3207	-51.1612	759.2618	12956.9214
1083.954	2.3616	-50.0126	759.7466	12949.8456
1083.974	2.2987	-52.4854	760.0060	12942.5580
1083.995	2.2703	-51.8874	759.0873	12934.0982
1084.015	2.2987	-51.3234	759.2369	12926.7117
1084.035	2.3553	-52.7885	759.2354	12919.1844
1084.055	2.3364	-51.5927	759.1893	12911.6217
1084.076	2.2860	-52.1540	758.3897	12903.3102
1084.096	2.2703	-52.8017	758.2590	12895.6718
1084.116	2.3364	-51.7804	758.1918	12888.1052
1084.137	2.3459	-51.9542	757.4068	12879.8253
1084.157	2.3018	-52.7491	757.3302	12872.2584
1084.177	2.2703	-51.0121	757.4106	12864.8579
1084.197	2.3270	-51.5793	757.6837	12857.6616
1084.218	2.3239	-52.4722	756.8499	12849.3646
1084.238	2.3144	-52.0608	756.8085	12841.8643
1084.258	2.2860	-50.5351	757.0883	12834.6961
1084.279	2.2703	-51.3774	756.6340	12826.8019
1084.299	2.3239	-50.1092	757.0998	12819.8374
1084.319	2.3207	-51.4313	757.5508	12812.8726
1084.339	2.2640	-52.4986	757.6005	12805.5186
1084.360	2.3081	-51.6867	756.7445	12797.2637
1084.380	2.3396	-51.1071	756.9924	12790.1185
1084.400	2.3301	-51.0664	757.3400	12783.0857
1084.421	2.2735	-51.5793	756.7550	12775.1281
1084.441	2.2671	-51.5524	756.9468	12767.9545
1084.461	2.3396	-50.7264	757.2775	12760.9319
1084.482	2.3364	-50.4940	756.9411	12753.2515
1084.502	2.2735	-50.5898	757.4698	12746.4464
1084.522	2.2703	-50.3569	758.0146	12739.6727
1084.542	2.3491	-51.1748	758.4557	12732.8101
1084.563	2.3585	-51.7804	757.8029	12724.8616
1084.583	2.2955	-51.4313	757.9684	12717.7377
1084.603	2.2703	-52.0742	758.0831	12710.5739
1084.624	2.3428	-51.3639	757.3510	12702.5688
1084.644	2.2955	-50.6991	757.7124	12695.6643
1084.664	2.3270	-51.3234	758.0760	12688.7752
1084.685	2.2735	-51.0800	757.5239	12680.9785
1084.705	2.3144	-51.4717	757.8022	12674.0197
1084.725	2.3333	-52.4722	757.8464	12666.8377
1084.745	2.2703	-52.4986	757.7200	12659.4938
1084.766	2.3144	-51.6061	756.8765	12651.4363
1084.786	2.2923	-50.9578	757.1608	12644.5125
1084.806	2.3711	-51.0393	757.5355	12637.6919
1084.827	2.3364	-50.6855	757.1082	12630.0780
1084.847	2.2955	-50.5625	757.6076	12623.4003
1084.867	2.2703	-49.3877	758.3157	12616.9471
1084.887	2.3239	-49.6107	759.1727	12610.6606
1084.908	2.3553	-50.3294	759.0353	12603.3928
1084.928	2.3270	-51.2829	759.4503	12596.6879
1084.948	2.2860	-49.8051	759.9469	12590.0787
1084.969	2.2923	-51.0664	759.6379	12582.6739
1084.989	2.3553	-51.2154	759.9345	12575.8835
1085.009	2.3364	-52.2072	760.0384	12568.9116
1085.029	2.2987	-50.9171	760.1905	12561.9982
1085.050	2.2860	-51.5793	759.5959	12554.3444
1085.070	2.3491	-51.7537	759.7189	12547.4145
1085.090	2.3396	-51.2559	759.8939	12540.5472
1085.111	2.3018	-51.9942	759.1719	12532.7886
1085.131	2.2703	-51.4313	759.2849	12525.8703
1085.151	2.3364	-51.3504	759.5031	12519.0680
1085.172	2.3616	-51.2964	758.8908	12511.4418
1085.192	2.2892	-51.0393	759.1878	12504.7319
1085.212	2.2829	-50.8899	759.5484	12498.0982
1085.232	2.3459	-50.5625	759.9835	12491.5521
1085.253	2.3049	-52.1939	759.3462	12483.9414
1085.273	2.3081	-50.6855	759.5475	12477.1754
1085.293	2.2923	-50.8218	759.9735	12470.6466
1085.314	2.3301	-51.4852	759.4145	12463.1406
1085.334	2.3333	-50.7128	759.7278	12456.5143
1085.354	2.3333	-51.1206	760.0975	12449.9571
1085.375	2.3049	-51.2694	759.5225	12442.4626
1085.395	2.3837	-51.4986	759.7400	12435.7673
1085.415	2.3144	-51.4582	759.9235	12429.0490
1085.436	2.2640	-50.9442	759.3485	12421.5786
1085.456	2.3144	-52.2204	759.5025	12414.8435
1085.476	2.3553	-52.7096	759.3621	12407.8227
1085.497	2.3459	-50.1919	758.7074	12400.2917
1085.517	2.3175	-51.1206	759.1761	12393.8918
1085.537	2.2987	-51.2964	759.4561	12387.3160
1085.558	2.3428	-49.8743	759.1011	12380.1135
1085.578	2.3301	-51.3234	759.5840	12373.7580
1085.598	2.2766	-51.4717	759.7962	12367.1445
1085.619	2.2923	-51.9141	759.0518	12359.5799
1085.639	2.3711	-50.9850	759.2535	12352.9668
1085.659	2.3112	-50.1368	759.7470	12346.6581
1085.679	2.2735	-49.5550	760.4712	12340.5955
1085.700	2.3175	-52.0342	760.0308	12333.3785
1085.720	2.3396	-50.9035	760.2138	12326.7919
1085.740	2.3459	-50.1092	760.7134	12320.5342
1085.761	2.2735	-51.4044	760.2831	12313.3556
1085.781	2.2892	-51.2694	760.5068	12306.8381
1085.801	2.3553	-50.7946	760.8286	12300.4304
1085.822	2.3364	-52.1806	760.1427	12293.0214
1085.842	2.2923	-50.0264	760.4454	12286.6073
1085.862	2.2640	-50.1230	761.0850	12280.5438
1085.883	2.3491	-50.5898	760.7894	12273.5555
1085.903	2.3239	-49.2759	761.4717	12267.5557
1085.923	2.3049	-51.6598	761.9684	12261.3853
1085.943	2.2766	-50.9578	762.1802	12254.9424
1085.964	2.3270	-49.7496	761.8718	12247.9871
1085.984	2.3239	-49.7635	762.5991	12242.0782
1086.004	2.2829	-49.9435	763.2852	12236.1444
1086.025	2.2829	-50.3706	763.0314	12229.2815
1086.045	2.3364	-51.0664	763.4255	12223.0757
1086.065	2.3522	-51.9275	763.5568	12216.6183
1086.085	2.3081	-50.7264	763.7429	12210.2256
1086.106	2.2640	-50.9442	763.2474	12203.1580
1086.126	2.2860	-50.8899	763.5731	12196.9188
1086.146	2.3396	-52.4854	763.6394	12190.4307
1086.167	2.3175	-51.7537	762.6987	12182.9388
1086.187	2.2797	-51.4448	762.8052	12176.4978
1086.207	2.2451	-51.4582	762.9594	12170.1140
1086.227	2.3585	-51.5390	763.0960	12163.7226
1086.248	2.3522	-50.9442	762.4673	12156.5713
1086.268	2.2923	-51.0393	762.7780	12150.3657
1086.288	2.2703	-50.9442	763.0848	12144.1679
1086.309	2.2860	-51.4986	762.4633	12137.0482
1086.329	2.3491	-50.8763	762.7092	12130.8020
1086.349	2.3112	-50.7264	763.0799	12124.6922
1086.370	2.2671	-52.1008	762.3916	12117.5298
1086.390	2.3144	-51.2694	762.4735	12111.1422
1086.410	2.3774	-50.8627	762.7595	12104.9689
1086.431	2.2987	-51.1883	762.2102	12097.9670
1086.451	2.2703	-50.8354	762.5175	12091.8284
1086.471	2.3239	-51.3504	762.7940	12085.6704
1086.491	2.3680	-50.8218	763.0693	12079.5224
1086.512	2.3049	-52.1939	762.3484	12072.3837
1086.532	2.2546	-49.8051	762.6580	12066.2813
1086.552	2.3049	-52.4722	762.9176	12060.1402
1086.573	2.2892	-52.6833	761.8265	12052.6516
1086.593	2.3239	-51.2694	761.8190	12046.2485
1086.613	2.2640	-51.7001	761.9744	12040.0173
1086.634	2.3144	-52.8017	761.0087	12032.6683
1086.654	2.3333	-52.0075	760.8696	12026.1477
1086.674	2.3239	-52.1141	760.8461	12019.7498
1086.694	2.2766	-51.2424	760.9496	12013.4873
1086.715	2.3018	-51.0393	760.3828	12006.5599
1086.735	2.3459	-50.2194	760.8395	12000.6635
1086.755	2.3207	-50.9035	761.3131	11994.7970
1086.776	2.2955	-51.4178	760.7348	11987.8862
1086.796	2.2671	-49.5411	761.2368	11982.0631
1086.816	2.3364	-50.1230	761.9470	11976.4630
1086.836	2.3585	-50.2194	762.5360	11970.7569
1086.857	2.3049	-50.1506	762.2818	11964.2176
1086.877	2.2703	-50.1781	762.8689	11958.5292
1086.897	2.3144	-51.3504	763.2499	11952.6481
1086.918	2.3522	-51.8206	762.4997	11945.6416
1086.938	2.3239	-50.9035	762.6873	11939.5775
1086.958	2.2829	-50.9850	763.0109	11933.6603
1086.978	2.2923	-51.5390	763.2253	11927.6446
1086.999	2.3616	-51.5255	762.4939	11920.6882
1087.019	2.3207	-51.6598	762.6052	11914.5786
1087.039	2.2766	-52.1407	762.6132	11908.3743
1087.060	2.2892	-51.3234	761.8200	11901.3721
1087.080	2.3428	-50.3844	762.1844	11895.5330
1087.100	2.3333	-51.6732	762.4863	11889.6429
1087.121	2.2514	-51.5524	761.7362	11882.7059
1087.141	2.2546	-52.9198	761.6438	11876.4298
1087.161	2.3333	-51.3369	761.5882	11870.1974
1087.182	2.3459	-50.8354	761.0325	11863.4691
1087.202	2.2829	-50.8627	761.4083	11857.6791
1087.222	2.2608	-51.8072	761.6185	11851.7346
1087.243	2.3428	-52.4986	760.6914	11844.6563
1087.263	2.3175	-52.0075	760.6064	11838.4223
1087.283	2.2608	-51.4044	760.7037	11832.3783
1087.303	2.2671	-50.5351	761.0437	11826.5872
1087.324	2.3144	-50.9171	760.6200	11820.0396
1087.344	2.3522	-49.7218	761.1764	11814.4806
1087.364	2.2829	-51.7135	761.5940	11808.7960
1087.385	2.2451	-51.9942	760.7711	11801.8763
1087.405	2.2987	-51.7403	760.8130	11795.8245
1087.425	2.3364	-50.4118	761.1164	11790.0439
1087.445	2.3270	-50.8899	761.5568	11784.4121
1087.466	2.2735	-49.8466	761.2512	11778.0427
1087.486	2.2829	-50.8899	761.7835	11772.5202
1087.506	2.3553	-51.8607	761.9757	11766.6691
1087.527	2.3270	-50.4666	761.3882	11760.0438
1087.547	2.2735	-50.5488	761.8726	11754.4974
1087.567	2.3018	-49.6802	762.4813	11749.0890
1087.587	2.3301	-51.0664	762.9967	11743.6012
1087.608	2.3585	-50.7809	762.4798	11737.0887
1087.628	2.2892	-51.3639	762.7636	11731.3830
1087.648	2.2671	-51.0121	763.0056	11725.6460
1087.669	2.3270	-51.4852	762.3756	11719.0424
1087.689	2.3270	-50.9578	762.6113	11713.3098
1087.709	2.2577	-50.8627	762.9472	11707.6880
1087.729	2.2892	-51.6867	763.1581	11701.9519
1087.750	2.2703	-51.7671	762.3599	11695.2108
1087.770	2.3459	-51.0257	762.5379	11689.4498
1087.790	2.3364	-52.0475	762.6672	11683.6494
1087.811	2.2829	-51.5793	761.8450	11676.9010
1087.831	2.2923	-51.4044	761.9978	11671.1312
1087.851	2.3144	-51.4852	762.1642	11665.3844
1087.872	2.3239	-51.1206	761.5259	11658.8375
1087.892	2.2860	-51.2694	761.7810	11653.1893
1087.912	2.2829	-50.8763	762.0734	11647.5888
1087.933	2.3585	-51.2154	761.5256	11641.1542
1087.953	2.3018	-53.3637	761.4181	11635.1636
1087.973	2.2955	-51.5524	761.2562	11629.1243
1087.993	2.2703	-51.4986	761.4051	11623.4033
1088.014	2.2356	-49.8328	760.9979	11617.1321
1088.034	2.3491	-51.5524	761.4260	11611.7036
1088.054	2.2860	-51.3504	761.5974	11606.0291
1088.075	2.3112	-51.6598	760.8958	11599.4861
1088.095	2.3239	-52.1274	760.9274	11593.6796
1088.115	2.3553	-51.6598	760.9585	11587.8805
1088.135	2.3270	-52.8017	760.8776	11581.9764
1088.156	2.2640	-50.7128	760.0973	11575.3753
1088.176	2.2829	-50.6308	760.5436	11570.0062
1088.196	2.3364	-51.5927	760.8385	11564.4973
1088.217	2.3333	-51.0528	760.2098	11558.0702
1088.237	2.2766	-51.1748	760.5082	11552.5755
1088.257	2.2797	-51.2559	760.7693	11547.0540
1088.277	2.3270	-51.3099	761.0047	11541.5169
1088.298	2.3239	-51.8607	760.2826	11535.0268
1088.318	2.3144	-50.9035	760.4913	11529.4717
1088.338	2.2577	-51.1612	760.8132	11524.0401
1088.359	2.3364	-50.8627	760.2929	11517.7725
1088.379	2.3333	-49.8466	760.8417	11512.5814
1088.399	2.2640	-51.9542	761.2030	11507.2150
1088.420	2.2514	-50.7128	760.5660	11500.8561
1088.440	2.3018	-51.8072	760.8115	11495.3846
1088.460	2.3648	-51.9141	760.8551	11489.7199
1088.481	2.3144	-52.0209	760.0019	11483.1611
1088.501	2.2860	-50.8082	760.2033	11477.6604
1088.521	2.3112	-50.7400	760.6143	11472.3799
1088.541	2.3144	-52.3001	760.7731	11466.8576
1088.562	2.3018	-51.6598	759.9167	11460.3232
1088.582	2.2829	-51.8473	760.0068	11454.7382
1088.602	2.2923	-51.6867	760.0914	11449.1558
1088.623	2.3301	-51.0935	759.4487	11442.8500
1088.643	2.3018	-50.5351	759.8558	11437.5998
1088.663	2.2860	-51.0121	760.2713	11432.3698
1088.684	2.2829	-51.8741	759.6079	11426.0665
1088.704	2.3364	-51.3099	759.7554	11420.5784
1088.724	2.3333	-50.5351	760.1229	11415.3201
1088.744	2.2892	-51.3099	760.4857	11410.0685
1088.765	2.2860	-52.3398	759.6868	11403.6597
1088.785	2.2987	-51.7001	759.6916	11398.0571
1088.805	2.3428	-52.2470	759.7117	11392.4771
1088.826	2.2735	-50.8763	759.0140	11386.1824
1088.846	2.2577	-50.8627	759.4083	11380.9850
1088.866	2.3553	-50.0541	759.9339	11375.9312
1088.886	2.3428	-51.4313	760.3587	11370.7889
1088.907	2.2703	-52.2337	759.5587	11364.4267
1088.927	2.2514	-51.7804	759.5693	11358.8777
1088.947	2.2829	-51.1342	759.7620	11353.5189
1088.968	2.3491	-52.2735	759.0142	11347.2234
1088.988	2.3112	-52.2868	758.9412	11341.6050
1089.008	2.2640	-51.5121	758.9952	11336.1205
1089.028	2.2860	-51.5390	759.1724	11330.7675
1089.049	2.3459	-50.1230	758.7356	11324.8059
1089.069	2.3459	-50.4255	759.3305	11319.8839
1089.089	2.2546	-51.1342	759.7505	11314.7996
1089.110	2.2451	-51.0935	759.2081	11308.7592
1089.130	2.3333	-50.8627	759.5640	11303.6229
1089.150	2.2923	-51.8741	759.7862	11298.3630
1089.171	2.2987	-50.0954	759.2882	11292.3883
1089.191	2.2388	-51.4178	759.7164	11287.3463
1089.211	2.3364	-51.4313	759.9181	11282.0882
1089.232	2.3175	-51.8340	759.1931	11275.9073
1089.252	2.2987	-51.1342	759.3816	11270.6437
1089.272	2.2608	-51.5121	759.6210	11265.4403
1089.292	2.3333	-51.0935	759.8642	11260.2502
1089.313	2.3270	-50.5214	759.4269	11254.3854
1089.333	2.2797	-51.6464	759.7450	11249.2822
1089.354	2.2860	-51.1748	759.0994	11243.2202
1089.374	2.3491	-50.7264	759.4658	11238.1753
1089.394	2.2892	-51.4717	759.7784	11233.0873
1089.415	2.2703	-50.2882	759.3169	11227.2313
1089.435	2.3081	-52.0342	759.6108	11222.1364
1089.455	2.3301	-52.3398	759.5612	11216.7061
1089.475	2.2766	-52.6701	759.4069	11211.1768
1089.496	2.2451	-51.4582	758.5382	11204.9340
1089.516	2.2860	-50.7128	758.8669	11199.8923
1089.536	2.3396	-51.5927	759.1692	11194.8345
1089.557	2.2671	-50.3569	758.6824	11188.9934
1089.577	2.2671	-50.7673	759.1826	11184.1460
1089.597	2.2923	-51.6061	759.4697	11179.0967
1089.618	2.3175	-51.1342	758.8416	11173.1370
1089.638	2.2735	-51.6867	759.0589	11168.0270
1089.658	2.2735	-50.7946	759.3297	11162.9800
1089.679	2.3207	-50.4529	758.9630	11157.3016
1089.699	2.3333	-51.3369	759.3495	11152.3832
1089.719	2.2797	-51.1612	759.6138	11147.3530
1089.740	2.2514	-52.1407	758.8863	11141.3349
1089.760	2.2829	-51.8340	758.9119	11136.0726
1089.780	2.3049	-51.2289	759.0882	11130.9689
1089.801	2.2735	-52.1939	758.3462	11124.9502
1089.821	2.2766	-51.8607	758.3653	11119.6953
1089.841	2.3396	-51.2424	758.5417	11114.6053
1089.862	2.3270	-50.9307	758.0239	11108.8258
1089.882	2.2640	-51.6330	758.2940	11103.8394
1089.902	2.2829	-51.8874	758.4022	11098.6999
1089.922	2.3428	-51.8473	758.4736	11093.5312
1089.943	2.3364	-51.9675	757.6710	11087.4910
1089.963	2.3049	-51.5524	757.7871	11082.3721
1089.983	2.2483	-51.9809	757.8996	11077.2574
1090.004	2.3112	-51.5658	757.1508	11071.2845
1090.024	2.3175	-51.0664	757.4204	11066.3339
1090.044	2.3144	-51.5121	757.6956	11061.3984
1090.064	2.2608	-51.2424	757.9382	11056.4397
1090.085	2.3018	-51.2559	757.3713	11050.6764
1090.105	2.3364	-51.5658	757.6068	11045.7200
1090.125	2.3175	-49.8882	758.0658	11040.9977
1090.146	2.2860	-51.2559	757.7329	11035.4906
1090.166	2.2860	-50.9850	758.0600	11030.6500
1090.186	2.3270	-52.1540	758.2343	11025.6659
1090.206	2.3270	-50.8763	758.4245	11020.7063
1090.227	2.3144	-50.6308	758.0239	11015.1611
1090.247	2.2735	-51.0121	758.4465	11010.4457
1090.267	2.3081	-50.9986	758.8028	11005.6749
1090.288	2.3207	-51.0257	758.3076	11000.0582
1090.308	2.3018	-50.3157	758.7766	10995.4120
1090.328	2.2608	-50.5077	759.3255	10990.8579
1090.349	2.3018	-51.1071	758.8949	10985.3314
1090.369	2.3805	-50.4392	759.3226	10980.6696
1090.389	2.2766	-50.0541	759.9194	10976.1889
1090.410	2.2955	-50.8763	759.6004	10970.8006
1090.430	2.2923	-49.9020	760.1465	10966.2849
1090.450	2.3270	-51.0121	760.6633	10961.7523
1090.470	2.2797	-50.6308	761.0529	10957.1039
1090.491	2.2671	-51.1206	760.5770	10951.5959
1090.511	2.2829	-50.6855	760.9406	10946.9331
1090.531	2.3239	-50.4118	761.4172	10942.3943
1090.552	2.2797	-51.3234	760.9396	10936.9076
1090.572	2.2483	-50.7673	761.2515	10932.2159
1090.592	2.2987	-51.0393	761.6067	10927.5774
1090.613	2.3396	-50.6718	761.1309	10922.1135
1090.633	2.3081	-50.2745	761.6300	10917.6310
1090.653	2.2514	-51.8206	761.9327	10912.9628
1090.674	2.2860	-49.8466	761.4605	10907.5249
1090.694	2.3270	-50.3844	762.0740	10903.1799
1090.714	2.2923	-51.7403	762.3662	10898.5248
1090.735	2.2419	-51.6330	761.5918	10892.8068
1090.755	2.3333	-50.8490	761.8309	10888.1053
1090.775	2.3270	-50.8218	762.2012	10883.5448
1090.796	2.2797	-52.1407	761.5004	10877.9173
1090.816	2.2829	-51.5121	761.5467	10873.0395
1090.836	2.2955	-50.5077	761.8628	10868.4398
1090.856	2.3175	-51.5390	762.1706	10863.8414
1090.877	2.3081	-51.8072	761.4034	10858.1716
1090.897	2.2514	-51.2829	761.5441	10853.4123
1090.917	2.2860	-50.0264	761.9779	10848.9556
1090.938	2.3364	-50.7537	761.6594	10843.7533
1090.958	2.3207	-51.4448	761.9446	10839.1606
1090.978	2.2577	-51.0800	762.1721	10834.5193
1090.998	2.2955	-50.1092	762.6180	10830.1064
1091.019	2.3491	-51.5121	762.1452	10824.7806
1091.039	2.3396	-50.7128	762.4199	10820.2074
1091.059	2.3112	-50.1644	762.9144	10815.8643
1091.080	2.2797	-50.8899	762.5366	10810.6557
1091.100	2.3491	-51.2424	762.8217	10806.1156
1091.120	2.3144	-52.0475	762.9116	10801.3884
1091.141	2.2797	-52.0075	762.0119	10795.6731
1091.161	2.2923	-51.5658	762.0649	10790.9117
1091.181	2.3239	-51.7269	762.1637	10786.2031
1091.202	2.3049	-51.2018	761.4693	10780.7039
1091.222	2.3049	-51.2154	761.7206	10776.1540
1091.242	2.2419	-50.6582	762.0588	10771.7003
1091.263	2.3616	-50.7809	761.6246	10766.4798
1091.283	2.3396	-52.2072	761.7794	10761.8526
1091.303	2.2671	-50.9442	761.9053	10757.2040
1091.323	2.2577	-51.4313	762.1580	10752.6906
1091.344	2.3081	-51.4852	761.4657	10747.2355
1091.364	2.3270	-50.4392	761.7987	10742.8097
1091.384	2.2987	-51.0935	762.1924	10738.4547
1091.405	2.2546	-51.8741	761.4907	10733.0086
1091.425	2.3049	-52.0209	761.4970	10728.2724
1091.445	2.3428	-50.5625	761.7204	10723.7606
1091.465	2.3144	-50.5488	762.1849	10719.4997
1091.486	2.2451	-49.8605	761.9283	10714.5249
1091.506	2.2923	-50.0403	762.5906	10710.4772
1091.526	2.3396	-51.9942	762.8913	10706.0792
1091.547	2.2671	-51.0664	762.1648	10700.6575
1091.567	2.2703	-51.2559	762.4231	10696.2239
1091.587	2.2703	-51.4717	762.6111	10691.7283
1091.607	2.3396	-51.3774	762.7766	10687.2182
1091.628	2.3333	-51.7671	762.0370	10681.8055
1091.648	2.2892	-51.2289	762.1853	10677.2834
1091.668	2.2766	-51.6598	762.3496	10672.7848
1091.689	2.3428	-50.5214	761.7828	10667.5587
1091.709	2.3333	-50.7673	762.2170	10663.3388
1091.729	2.2892	-51.4717	762.4885	10658.9659
1091.750	2.2860	-51.0800	761.8555	10653.6924
1091.770	2.2829	-50.1644	762.2963	10649.4973
1091.790	2.3585	-52.2735	762.5338	10645.1087
1091.810	2.2923	-51.2289	762.5921	10640.5483
1091.831	2.2640	-51.3909	761.9460	10635.2860
1091.851	2.3144	-50.8490	762.2207	10630.9482
1091.872	2.3270	-52.0742	761.5264	10625.6449
1091.892	2.2797	-50.9035	761.6842	10621.1964
1091.912	2.2766	-50.9714	762.0226	10616.9371
1091.933	2.3396	-50.8763	761.5179	10611.8395
1091.953	2.2923	-51.9408	761.7023	10607.4350
1091.973	2.2860	-51.0935	761.8485	10602.9999
1091.994	2.3396	-51.3909	761.2352	10597.8084
1092.014	2.3491	-50.0126	761.6573	10593.6570
1092.035	2.2923	-50.8627	761.3263	10588.7587
1092.055	2.3207	-51.6732	761.5597	10584.4300
1092.075	2.3207	-51.4313	761.6960	10580.0121
1092.096	2.3333	-50.6308	761.1581	10574.9233
1092.116	2.2923	-52.2868	761.3304	10570.5484
1092.136	2.3459	-52.4986	761.1912	10565.8680
1092.157	2.3049	-51.1612	760.3817	10560.5176
1092.177	2.2608	-51.0664	760.6780	10556.2757
1092.197	2.3301	-52.1939	760.7995	10551.8672
1092.218	2.3112	-51.7938	759.9379	10546.4770
1092.238	2.2829	-51.2559	760.1035	10542.1159
1092.259	2.2892	-52.2603	759.3326	10536.8204
1092.279	2.3175	-50.8082	759.5027	10532.4683
1092.299	2.3175	-51.2424	759.8393	10528.2912
1092.320	2.2955	-51.8072	759.1528	10523.0947
1092.340	2.3301	-51.6732	759.2569	10518.6912
1092.360	2.3428	-52.0608	759.3178	10514.2509
1092.381	2.2987	-51.6196	758.5281	10508.9617
1092.401	2.2671	-51.1342	758.7604	10504.6970
1092.422	2.2923	-51.2289	758.2068	10499.6502
1092.442	2.2923	-51.3234	758.4764	10495.4307
1092.462	2.3049	-50.4803	758.8667	10491.3412
1092.483	2.2923	-50.1506	758.6130	10486.6141
1092.503	2.3049	-51.6061	759.0093	10482.5435
1092.524	2.2703	-51.9942	758.2374	10477.3082
1092.544	2.3301	-51.4448	758.3599	10472.9691
1092.564	2.3112	-51.9542	758.4874	10468.6421
1092.585	2.2671	-50.7946	757.8701	10463.5731
1092.605	2.3081	-50.3432	758.3783	10459.6345
1092.625	2.3553	-50.9850	758.8485	10455.6692
1092.646	2.3049	-50.6445	758.4214	10450.8123
1092.666	2.3049	-51.4178	758.7695	10446.7357
1092.686	2.3396	-50.1230	759.1997	10442.7512
1092.707	2.3207	-50.7400	758.9014	10438.0445
1092.727	2.2577	-50.8082	759.3287	10434.0696
1092.748	2.3018	-51.5524	758.7684	10429.1120
1092.768	2.3364	-51.7671	758.9040	10424.8533
1092.788	2.2514	-51.2154	759.0937	10420.6561
1092.809	2.2766	-51.0121	758.5595	10415.7386
1092.829	2.3459	-50.8490	758.9393	10411.7396
1092.849	2.2987	-50.1919	759.4501	10407.8822
1092.870	2.2451	-50.5351	759.1724	10403.2431
1092.890	2.3081	-50.4666	759.6868	10399.4030
1092.910	2.3239	-50.8354	760.1450	10395.5176
1092.931	2.2608	-50.3844	759.7730	10390.8079
1092.951	2.3049	-51.2964	760.1674	10386.8703
1092.972	2.3081	-52.6964	759.3128	10381.6864
1092.992	2.2514	-51.5927	759.2810	10377.3258
1093.012	2.2388	-51.4313	759.4591	10373.1813
1093.033	2.3207	-51.1883	758.8521	10368.2548
1093.053	2.2829	-50.8354	759.2013	10364.2884
1093.074	2.2514	-50.6582	758.7934	10359.5700
1093.094	2.3175	-51.4044	759.1368	10355.6080
1093.114	2.2703	-51.6464	759.3123	10351.4864
1093.135	2.2608	-52.1540	758.5018	10346.3807
1093.155	2.3522	-51.1883	758.6370	10342.2221
1093.176	2.2860	-51.7537	757.9842	10337.2781
1093.196	2.2483	-51.8473	758.0830	10333.0878
1093.216	2.3301	-51.6464	758.1982	10328.9207
1093.237	2.2955	-50.2057	757.7405	10324.1840
1093.257	2.2735	-50.8763	758.2595	10320.4298
1093.278	2.3081	-51.1477	757.7711	10315.6737
1093.298	2.2892	-51.0257	758.1090	10311.7484
1093.318	2.2608	-50.5077	758.5486	10307.9346
1093.339	2.3144	-50.4803	758.2368	10303.3754
1093.359	2.2860	-51.2559	758.6412	10299.5383
1093.380	2.2608	-51.1883	758.0750	10294.7350
1093.400	2.2671	-50.7673	758.4451	10290.8722
1093.420	2.3144	-51.1612	758.8151	10287.0188
1093.441	2.2923	-49.6246	758.5351	10282.5213
1093.461	2.2923	-50.2057	759.2515	10279.0278
1093.481	2.3396	-51.5390	759.6419	10275.2200
1093.502	2.2766	-51.4044	758.9764	10270.3599
1093.522	2.2577	-51.3639	759.2006	10266.3924
1093.543	2.3081	-51.1206	758.6204	10261.6236
1093.563	2.2987	-51.2018	758.9230	10257.7413
1093.583	2.2356	-51.4178	759.1725	10253.8144
1093.604	2.3270	-50.8763	758.6258	10249.0948
1093.624	2.3207	-50.9307	759.0137	10245.3141
1093.644	2.2892	-50.9035	759.3922	10241.5337
1093.665	2.2892	-51.5121	758.8216	10236.8082
1093.685	2.3239	-52.5382	758.8354	10232.6693
1093.706	2.2671	-51.4582	757.9968	10227.6784
1093.726	2.2388	-49.8328	758.4780	10224.0106
1093.746	2.3144	-51.2829	758.9822	10220.3765
1093.767	2.3081	-50.6308	758.5040	10215.7654
1093.787	2.2640	-51.6061	758.8221	10211.9549
1093.807	2.3049	-49.3318	759.3515	10208.3656
1093.828	2.3333	-50.7946	759.1795	10204.0822
1093.848	2.2608	-51.6330	759.4576	10200.2547
1093.869	2.2860	-50.7537	758.8912	10195.5861
1093.889	2.3491	-50.7537	759.3254	10191.9225
1093.909	2.3049	-50.3981	759.8131	10188.3227
1093.930	2.2640	-51.2829	759.3649	10183.7925
1093.950	2.3239	-50.2332	759.7917	10180.1423
1093.970	2.3616	-50.5762	760.3303	10176.6144
1093.991	2.2766	-51.3099	759.8400	10172.0630
1094.011	2.2703	-50.0541	760.2861	10168.4529
1094.031	2.3239	-49.8051	760.9758	10165.0979
1094.052	2.3018	-49.6524	760.8999	10160.9858
1094.072	2.2608	-50.5077	761.5321	10157.5900
1094.093	2.3491	-50.8899	761.1118	10153.1480
1094.113	2.3144	-50.3844	761.5568	10149.5766
1094.133	2.2388	-51.4313	761.9067	10145.9194
1094.154	2.3459	-49.5132	761.5605	10141.5713
1094.174	2.3112	-51.1342	762.1037	10138.1188
1094.195	2.2735	-50.7946	761.5839	10133.6083
1094.215	2.2923	-51.2694	761.8923	10129.9298
1094.235	2.3081	-51.1883	762.1316	10126.1904
1094.256	2.2703	-51.1071	761.5476	10121.6308
1094.276	2.2640	-51.4178	761.7801	10117.8906
1094.296	2.3270	-51.1071	762.0097	10114.1552
1094.317	2.3018	-51.9275	761.2987	10109.4814
1094.337	2.2766	-51.3099	761.4163	10105.6378
1094.357	2.2892	-51.3369	761.6302	10101.8974
1094.378	2.3270	-50.6172	761.1119	10097.4279
1094.398	2.2829	-50.1506	761.6408	10094.0108
1094.419	2.2703	-50.8899	761.2812	10089.7111
1094.439	2.3270	-51.3909	761.5575	10086.0517
1094.459	2.3049	-51.4178	761.7428	10082.3089
1094.480	2.2356	-50.4803	761.2328	10077.8739
1094.500	2.3301	-50.0264	761.8035	10074.5248
1094.520	2.3018	-49.8328	762.4743	10071.2878
1094.541	2.2608	-50.5762	762.2141	10067.1270
1094.561	2.2419	-51.6867	762.4817	10063.4989
1094.581	2.3364	-50.7537	762.7165	10059.8458
1094.602	2.2987	-51.4178	762.1468	10055.3912
1094.622	2.2167	-51.4044	762.3226	10051.6847
1094.643	2.3396	-50.8082	761.7506	10047.2331
1094.663	2.2860	-50.5488	762.1740	10043.7809
1094.683	2.2829	-50.8899	762.5786	10040.3194
1094.704	2.2766	-51.0935	762.0433	10035.9222
1094.724	2.3333	-51.2424	762.3009	10032.3212
1094.744	2.2797	-51.4313	762.4993	10028.6683
1094.765	2.3270	-50.9035	761.9039	10024.2243
1094.785	2.3364	-50.9035	762.2509	10020.7261
1094.806	2.2766	-51.0528	761.7244	10016.3582
1094.826	2.2514	-50.4392	762.1258	10012.9222
1094.846	2.3585	-50.6991	762.5807	10009.5495
1094.867	2.2955	-50.2882	762.2186	10005.3652
1094.887	2.2608	-50.1506	762.7882	10002.1185
1094.908	2.3301	-50.5488	762.4736	9997.9938
1094.928	2.3175	-49.8466	763.0472	9994.7636
1094.948	2.2860	-51.2289	763.5010	9991.4241
1094.969	2.3081	-50.6308	762.9758	9987.1099
1094.989	2.3491	-50.6855	763.3906	9983.7400
1095.009	2.2892	-50.8218	763.7686	9980.3425
1095.030	2.2766	-49.5968	763.4906	9976.2943
1095.050	2.3396	-50.4255	764.1133	9973.1534
1095.070	2.3049	-51.2964	764.4467	9969.7335
1095.091	2.2419	-50.9986	763.8339	9965.3704
1095.111	2.3112	-50.7400	764.1681	9961.9574
1095.132	2.3428	-50.5351	763.7361	9957.7825
1095.152	2.2766	-50.8627	764.1280	9954.4358
1095.172	2.2797	-50.5488	764.5126	9951.0911
1095.193	2.3396	-52.0475	763.8466	9946.6987
1095.213	2.3112	-51.6732	763.8523	9942.9790
1095.233	2.2546	-50.5214	764.1107	9939.5182
1095.254	2.3081	-51.7001	763.5149	9935.2060
1095.274	2.3112	-50.5077	763.7753	9931.7527
1095.294	2.2608	-50.8082	764.1802	9928.4524
1095.315	2.3018	-49.7357	763.8753	9924.4474
1095.335	2.3428	-51.3369	764.3192	9921.1967
1095.356	2.2892	-50.8354	763.7294	9916.9161
1095.376	2.2640	-51.3369	763.9930	9913.4917
1095.396	2.3648	-51.8741	764.0813	9909.8986
1095.417	2.2797	-50.6445	763.4342	9905.5716
1095.437	2.2955	-49.2059	764.0861	9902.5482
1095.458	2.3049	-52.2470	763.6242	9898.4168
1095.478	2.2766	-50.1092	763.8587	9894.9851
1095.498	2.2608	-50.9171	764.3105	9891.7791
1095.519	2.3239	-51.6196	763.6574	9887.4717
1095.539	2.2955	-50.9986	763.8481	9884.0101
1095.560	2.2577	-51.4044	763.2240	9879.7358
1095.580	2.3018	-51.8741	763.3108	9876.1739
1095.600	2.3239	-51.2289	763.4255	9872.6457
1095.621	2.2735	-51.4044	762.7667	9868.3454
1095.641	2.2608	-51.9408	762.8480	9864.7867
1095.661	2.3270	-51.4986	762.9128	9861.2167
1095.682	2.2987	-51.4044	762.2134	9856.8836
1095.702	2.2608	-51.2964	762.4085	9853.4466
1095.722	2.3175	-51.1612	762.6413	9850.0544
1095.743	2.3112	-51.1748	762.0440	9845.8345
1095.763	2.2546	-50.2332	762.4552	9842.6267
1095.784	2.2766	-50.9578	762.0593	9838.6163
1095.804	2.3491	-50.9850	762.3818	9835.3285
1095.824	2.2797	-50.6172	762.7567	9832.1016
1095.845	2.2797	-50.2882	762.4067	9828.1544
1095.865	2.3049	-51.3774	762.7707	9824.9259
1095.885	2.3207	-52.0742	762.8345	9821.4040
1095.906	2.2892	-50.6035	762.1753	9817.1603
1095.926	2.2987	-51.0257	762.5483	9813.9517
1095.947	2.3301	-51.5390	761.9123	9809.7371
1095.967	2.2735	-52.3531	761.9138	9806.1609
1095.987	2.2546	-50.5488	762.0792	9802.7541
1096.008	2.3459	-50.9442	761.6355	9798.7410
1096.028	2.3049	-51.4852	761.8827	9795.4222
1096.048	2.2514	-50.5762	762.1878	9792.1689
1096.069	2.3144	-51.1748	761.6978	9788.1240
1096.089	2.3333	-51.6867	761.8727	9784.7466
1096.110	2.2829	-51.0528	761.2147	9780.5381
1096.130	2.2860	-50.4392	761.6224	9777.3983
1096.150	2.3207	-50.2745	762.1539	9774.3921
1096.171	2.2703	-50.9714	761.7522	9770.4579
1096.191	2.3270	-50.0126	762.2374	9767.4153
1096.212	2.3680	-49.5550	762.1265	9763.7833
1096.232	2.2577	-48.5296	763.0871	9761.2321
1096.252	2.3175	-50.0126	763.9600	9758.6079
1096.273	2.3428	-49.6524	763.8107	9754.9700
1096.293	2.2892	-50.9578	764.3320	9752.0092
1096.313	2.2419	-50.6855	764.6758	9748.8800
1096.334	2.3459	-50.0817	764.3258	9745.0615
1096.354	2.3364	-49.9712	764.9330	9742.2060
1096.374	2.2703	-51.1071	765.3628	9739.1833
1096.395	2.2797	-51.6330	764.6612	9735.0319
1096.415	2.3585	-51.9008	764.6877	9731.6092
1096.436	2.2829	-50.6718	764.0236	9727.4966
1096.456	2.2829	-51.4717	764.2884	9724.3150
1096.476	2.3301	-50.3157	764.6088	9721.1966
1096.497	2.2829	-51.2289	764.1245	9717.2769
1096.517	2.2735	-49.5829	764.6085	9714.3299
1096.537	2.2766	-49.0516	765.4471	9711.7492
1096.558	2.3333	-51.7938	765.0739	9707.9636
1096.578	2.2640	-49.6524	765.4410	9704.9226
1096.598	2.2735	-49.3598	766.2067	9702.2908
1096.619	2.3491	-50.9442	765.9181	9698.6118
1096.639	2.3207	-50.3706	766.2965	9695.6045
1096.660	2.2797	-49.6663	766.0533	9691.9806
1096.680	2.2829	-49.3179	766.8159	9689.3697
1096.700	2.3396	-49.5132	767.5944	9686.7876
1096.721	2.3081	-50.7809	767.2903	9683.1298
1096.741	2.2483	-50.5625	767.6467	9680.1371
1096.761	2.3364	-49.9850	768.1305	9677.2808
1096.782	2.2923	-51.2424	767.6574	9673.4717
1096.802	2.2640	-50.8354	767.8876	9670.3688
1096.823	2.3491	-50.7673	767.3523	9666.5028
1096.843	2.2671	-50.0126	767.8013	9663.6248
1096.863	2.2703	-49.0657	768.5265	9661.0339
1096.884	2.3301	-51.3504	768.1895	9657.3871
1096.905	2.2735	-50.7537	767.5632	9653.4497
1096.925	2.3270	-50.3157	767.9616	9650.5399
1096.945	2.3081	-50.3981	768.4139	9647.6930
1096.966	2.2703	-51.1206	767.8866	9643.8701
1096.986	2.2766	-48.6429	768.4973	9641.1899
1097.006	2.3680	-49.8466	769.3114	9638.7252
1097.027	2.3112	-50.3157	769.0087	9635.1508
1097.047	2.2797	-50.1506	769.4890	9632.3645
1097.068	2.3112	-50.9035	769.0290	9628.6421
1097.088	2.3018	-50.9850	769.2735	9625.6271
1097.108	2.3081	-50.7809	769.5352	9622.6362
1097.129	2.2860	-50.4666	769.0410	9618.8922
1097.149	2.3239	-48.8969	769.7035	9616.3100
1097.169	2.2797	-50.9035	770.2854	9613.6582
1097.190	2.2766	-51.1071	769.6491	9609.7921
1097.210	2.3459	-51.6598	769.7404	9606.6544
1097.230	2.3459	-50.2194	769.9775	9603.6685
1097.251	2.2671	-49.4296	769.7558	9600.2279
1097.271	2.3081	-51.3774	770.1703	9597.4286
1097.292	2.3428	-49.9297	769.6578	9593.7059
1097.312	2.2640	-49.1639	770.3573	9591.2003
1097.332	2.2797	-50.3981	770.9705	9588.6197
1097.353	2.3333	-49.8743	770.6280	9585.0890
1097.373	2.3175	-50.8627	771.0432	9582.3204
1097.393	2.2735	-50.1506	771.4075	9579.5093
1097.414	2.3207	-48.8547	771.2799	9576.2117
1097.434	2.3207	-48.9392	772.1744	9573.9445
1097.455	2.2671	-49.9574	772.0561	9570.6728
1097.475	2.3081	-49.7357	772.6264	9568.0962
1097.495	2.2829	-49.1779	773.3187	9565.6527
1097.516	2.2388	-49.3179	773.2558	9562.4616
1097.536	2.2640	-50.2332	773.8346	9559.9189
1097.557	2.2892	-50.6855	773.3439	9556.3113
1097.577	2.2483	-48.7559	773.9398	9553.7946
1097.597	2.2356	-49.9435	774.6511	9551.4047
1097.618	2.2860	-49.7773	774.3586	9548.0172
1097.638	2.2262	-50.6308	774.7816	9545.3500
1097.658	2.1978	-49.5272	775.2409	9542.7277
1097.679	2.2262	-49.6524	775.0351	9539.4458
1097.699	2.2546	-50.0264	775.5705	9536.9108
1097.719	2.1821	-50.1092	776.0236	9534.3029
1097.740	2.2010	-48.9110	775.8357	9531.0594
1097.760	2.2514	-48.8688	776.6757	9528.8512
1097.781	2.2042	-48.6146	776.7470	9525.8834
1097.801	2.1821	-50.4529	777.3623	9523.4672
1097.821	2.2356	-49.4017	777.8395	9520.9230
1097.842	2.2104	-49.1639	777.7081	9517.7758
1097.862	2.1663	-50.0403	778.2887	9515.3471
1097.882	2.2010	-49.0657	778.8784	9512.9378
1097.903	2.2546	-48.8969	778.8388	9509.9061
1097.923	2.1695	-49.0797	779.6087	9507.6917
1097.944	2.1663	-48.2027	779.6783	9504.7856
1097.964	2.2388	-49.1499	780.5410	9502.6816
1097.984	2.2073	-50.3157	781.0430	9500.2283
1098.005	2.1538	-50.3432	780.5075	9496.7410
1098.025	2.2608	-50.3706	780.8032	9494.0872
1098.045	2.2262	-48.9673	781.3230	9491.6660
1098.066	2.2230	-49.0937	781.2358	9488.6438
1098.086	2.2325	-51.1342	781.6029	9486.0811
1098.106	2.2483	-51.1342	781.6274	9483.1818
1098.127	2.2325	-49.9020	781.0190	9479.6499
1098.147	2.2546	-48.4587	781.6980	9477.4096
1098.168	2.2797	-49.6246	781.6022	9474.4014
1098.188	2.2671	-49.0235	782.2263	9472.1198
1098.208	2.2766	-49.1078	782.9283	9469.9271
1098.229	2.3207	-50.3981	782.5697	9466.6795
1098.249	2.2987	-50.5762	782.7965	9464.0201
1098.270	2.2829	-50.0817	782.2393	9460.5785
1098.290	2.2483	-49.3458	782.7264	9458.1844
1098.310	2.3333	-49.7080	783.2693	9455.8555
1098.331	2.2829	-49.2759	782.9973	9452.7169
1098.351	2.2829	-50.9714	783.3391	9450.1962
1098.371	2.3711	-51.2694	783.3465	9447.3465
1098.392	2.3207	-51.3369	782.4436	9443.5850
1098.412	2.2419	-50.5762	782.5164	9440.7983
1098.432	2.3301	-50.9714	782.6489	9438.0759
1098.453	2.3585	-50.4940	781.9531	9434.5256
1098.473	2.2766	-50.3569	782.2080	9431.9271
1098.494	2.2892	-51.8874	781.3822	9428.2483
1098.514	2.3207	-50.8490	781.3319	9425.3437
1098.534	2.2923	-49.6663	781.6502	9422.8127
1098.555	2.2451	-49.2899	781.4032	9419.7204
1098.575	2.2987	-50.0817	781.9100	9417.3869
1098.595	2.2703	-49.5411	782.3689	9415.0146
1098.616	2.2167	-49.7773	782.0499	9411.8687
1098.636	2.2167	-48.4587	782.7367	9409.7342
1098.656	2.2451	-48.4445	783.6357	9407.8244
1098.677	2.1632	-49.7357	783.4988	9404.8867
1098.697	2.1380	-48.7559	784.1252	9402.7184
1098.718	2.1852	-49.5272	783.9644	9399.7691
1098.738	2.1380	-47.7877	784.7798	9397.8032
1098.758	2.0813	-48.6994	785.7222	9395.9777
1098.779	2.1411	-48.2454	785.7741	9393.2709
1098.799	2.1128	-48.2454	786.7035	9391.4505
1098.820	2.1002	-48.0313	786.8593	9388.8662
1098.840	2.1065	-48.7418	787.7284	9387.0043
1098.860	2.0970	-48.8688	788.4478	9385.0052
1098.881	2.0593	-47.7446	788.5234	9382.3701
1098.901	2.0466	-47.6151	789.6057	9380.7518
1098.921	2.0845	-47.7877	790.6674	9379.1283
1098.942	2.0057	-46.9191	791.0468	9376.8341
1098.962	2.0088	-47.8882	792.1892	9375.3147
1098.983	2.0561	-46.6998	792.5702	9373.0460
1099.003	2.0529	-46.6705	793.9315	9371.7707
1099.023	1.9900	-46.9629	795.2323	9370.4533
1099.044	1.9836	-47.3986	795.6147	9368.2303
1099.064	2.0372	-48.4303	796.5308	9366.5516
1099.084	1.9553	-47.2682	797.4570	9364.8967
1099.105	1.9553	-45.6344	798.0654	9362.9358
1099.125	2.0025	-46.8754	799.5006	9361.8166
1099.146	1.9521	-47.1957	799.8803	9359.6553
1099.166	1.8955	-47.2102	800.9788	9358.2243
1099.186	1.9269	-46.9191	802.1094	9356.8413
1099.207	1.8923	-46.4502	802.5785	9354.8089
1099.227	1.8356	-46.0513	803.9587	9353.7013
1099.247	1.8324	-45.9622	805.4025	9352.6763
1099.268	1.8860	-45.4097	806.1779	9350.9985
1099.288	1.8356	-44.6230	807.9221	9350.3069
1099.308	1.7789	-45.0632	809.7018	9349.6738
1099.329	1.8671	-44.8512	810.6770	9348.2547
1099.349	1.8010	-44.7600	812.4348	9347.6367
1099.370	1.7758	-44.3019	813.5240	9346.3692
1099.390	1.7631	-43.9323	815.4743	9345.9829
1099.410	1.8041	-45.7389	817.1623	9345.3577
1099.431	1.7600	-45.0027	817.9004	9343.7994
1099.451	1.7820	-45.2141	819.4677	9343.0861
1099.471	1.7978	-45.1991	820.9828	9342.3410
1099.492	1.7631	-44.5925	821.8385	9340.9526
1099.512	1.7411	-45.1236	823.4395	9340.3263
1099.533	1.7758	-44.3019	824.3281	9339.0044
1099.553	1.7694	-44.7600	826.0064	9338.4895
1099.573	1.7222	-44.1174	827.6943	9338.0059
1099.594	1.7852	-44.1790	828.7261	9336.8844
1099.614	1.7631	-46.4649	830.0874	9336.1087
1099.635	1.7159	-44.3172	830.6571	9334.5549
1099.655	1.7852	-43.9478	832.3883	9334.1783
1099.675	1.8451	-44.9422	833.9944	9333.6981
1099.696	1.7758	-45.6344	834.5511	9332.1833
1099.716	1.7726	-45.4697	835.7635	9331.3368
1099.736	1.8293	-45.1387	837.0428	9330.5739
1099.757	1.8135	-45.2744	837.5898	9329.0916
1099.777	1.7852	-46.3913	838.6712	9328.1554
1099.797	1.8230	-46.1846	839.5884	9327.0689
1099.818	1.8419	-45.4547	839.8904	9325.3765
1099.838	1.8041	-45.9325	840.9892	9324.4914
1099.859	1.7915	-46.2289	841.1828	9322.7109
1099.879	1.8482	-46.6412	842.0199	9321.5822
1099.899	1.8703	-46.1994	842.8514	9320.4598
1099.920	1.7789	-45.4997	843.1022	9318.7653
1099.940	1.8387	-45.6194	844.2054	9317.9331
1099.960	1.8451	-46.0067	845.2107	9317.0176
1099.981	1.8356	-45.6792	845.4343	9315.3297
1100.001	1.8514	-46.3618	846.3556	9314.3483
1100.021	1.8671	-46.1402	847.1891	9313.2914
1100.042	1.8608	-45.6493	847.3700	9311.5900
1100.062	1.8482	-47.1085	848.1484	9310.4940
1100.083	1.9049	-46.5678	847.9892	9308.4661
1100.103	1.8860	-46.7730	848.6633	9307.2769
1100.123	1.8828	-46.6998	849.3071	9306.0671
1100.144	1.9773	-46.1550	849.2763	9304.1885
1100.164	1.9301	-46.5384	850.0416	9303.1125
1100.185	1.8860	-47.8164	849.7407	9300.9753
1100.205	1.9396	-47.7015	850.0324	9299.4328
1100.225	1.9836	-47.8882	850.3085	9297.8803
1100.246	1.9616	-46.7438	849.9562	9295.7012
1100.266	1.9742	-47.4997	850.4562	9294.3776
1100.286	2.0152	-46.4796	850.9938	9293.0997
1100.307	1.9868	-47.6295	850.7237	9291.0180
1100.327	2.0025	-47.8738	851.0055	9289.4905
1100.348	2.0466	-48.0170	850.4255	9287.1018
1100.368	2.0372	-47.6439	850.6849	9285.5529
1100.389	2.0624	-48.2597	850.1067	9283.1669
1100.409	2.0876	-47.1812	850.4066	9281.6596
1100.429	2.0655	-48.1313	850.7239	9280.1756
1100.450	2.0939	-47.7159	850.1550	9277.8062
1100.470	2.1128	-48.2169	850.3728	9276.2237
1100.491	2.1033	-48.1599	849.7162	9273.7666
1100.511	2.0939	-48.5721	849.8071	9272.0561
1100.531	2.1443	-49.2479	849.7166	9270.1665
1100.552	2.1632	-48.5721	848.8172	9267.4646
1100.572	2.1317	-49.8743	848.6353	9265.4765
1100.593	2.1915	-48.7418	847.6110	9262.6412
1100.613	2.1884	-49.1078	847.5430	9260.7585
1100.633	2.1474	-49.3737	847.3713	9258.7729
1100.654	2.1538	-50.3844	846.1641	9255.7464
1100.674	2.2042	-50.0954	845.6786	9253.4343
1100.694	2.1915	-49.8051	845.2951	9251.2216
1100.715	2.1790	-49.8882	844.1251	9248.2159
1100.735	2.2577	-49.7773	843.8000	9246.0488
1100.755	2.2262	-48.7559	843.6664	9244.0731
1100.776	2.1758	-49.7773	842.7185	9241.2792
1100.796	2.2136	-50.2607	842.3492	9239.0588
1100.817	2.2735	-48.9814	841.2945	9236.1473
1100.837	2.2104	-49.2339	841.2449	9234.2370
1100.857	2.2483	-50.9171	840.8753	9232.0067
1100.878	2.3081	-50.2057	839.5119	9228.7751
1100.898	2.2546	-50.5214	839.0685	9226.4556
1100.918	2.2419	-50.1644	838.6375	9224.1460
1100.939	2.2860	-51.0664	837.2833	9220.9054
1100.959	2.3680	-50.6991	836.6958	9218.4229
1100.979	2.2860	-50.1781	836.2627	9216.0914
1101.000	2.2987	-49.8328	835.1503	9213.0743
1101.020	2.3963	-52.1141	834.5593	9210.5714
1101.040	2.3680	-52.2603	833.5737	9207.6673
1101.061	2.2987	-51.1342	831.9064	9204.0690
1101.081	2.3932	-52.7754	831.0309	9201.2505
1101.102	2.4404	-51.9675	829.1609	9197.4244
1101.122	2.3522	-51.8340	828.3376	9194.6323
1101.142	2.3837	-52.6964	827.4039	9191.7222
1101.163	2.4467	-52.4457	825.5097	9187.8383
1101.183	2.4026	-50.2607	824.9134	9185.2406
1101.203	2.3805	-52.3266	824.3442	9182.6659
1101.224	2.4404	-51.6732	822.6869	9178.9932
1101.244	2.4026	-52.1141	821.9468	9176.2265
1101.265	2.3900	-52.2868	820.2497	9172.4917
1101.285	2.4877	-52.5910	819.3594	9169.5516
1101.305	2.4593	-52.7754	818.3993	9166.5338
1101.326	2.4309	-52.7491	816.5511	9162.6146
1101.346	2.4750	-51.5793	815.7980	9159.7784
1101.367	2.4845	-51.9408	814.3309	9156.2183
1101.387	2.4530	-51.8607	813.6927	9153.4779
1101.407	2.4498	-50.5625	813.2909	9150.9705
1101.428	2.5349	-52.4590	811.9418	9147.5086
1101.448	2.4782	-51.7403	811.2676	9144.7129
1101.468	2.4625	-51.9542	810.6855	9142.0048
1101.489	2.5065	-51.0800	809.3667	9138.5519
1101.509	2.4971	-52.0742	808.8978	9135.9415
1101.529	2.4561	-52.9853	808.1192	9133.0171
1101.550	2.4436	-52.3531	806.4318	9129.1725
1101.570	2.5065	-51.7938	805.8351	9126.4086
1101.591	2.4971	-52.3001	804.3926	9122.7900
1101.611	2.4498	-51.7537	803.8368	9120.0496
1101.631	2.5097	-51.7804	803.3740	9117.3991
1101.652	2.5223	-52.4722	801.9347	9113.7641
1101.672	2.5160	-52.1806	801.3103	9110.9352
1101.692	2.5065	-51.8741	800.7929	9108.2095
1101.713	2.5633	-52.0209	799.4480	9104.6486
1101.733	2.5129	-52.8148	798.8244	9101.8007
1101.753	2.4530	-52.9329	798.0576	9098.8045
1101.774	2.5097	-51.4313	796.6652	9095.1733
1101.794	2.5443	-52.8411	796.1697	9092.4311
1101.815	2.4971	-53.7912	794.4065	9088.4113
1101.835	2.5412	-53.0377	793.5158	9085.2518
1101.855	2.5317	-52.0875	792.9184	9082.3800
1101.876	2.5129	-51.4044	791.7419	9078.9220
1101.896	2.4971	-52.8804	791.3058	9076.1982
1101.916	2.5727	-53.4157	790.5421	9073.1428
1101.937	2.5758	-54.0742	788.7000	9068.9972
1101.957	2.5160	-53.1030	787.8228	9065.8040
1101.977	2.5065	-52.8279	787.1630	9062.8225
1101.997	2.5633	-52.2735	786.6489	9059.9828
1102.018	2.5570	-52.2204	785.3764	9056.3777
1102.038	2.5254	-52.9198	784.8782	9053.5397
1102.058	2.5191	-52.2735	784.3773	9050.6964
1102.079	2.5286	-51.6061	783.2400	9047.2104
1102.099	2.6042	-51.7671	783.0611	9044.6782
1102.119	2.5633	-52.6042	782.7191	9041.9830
1102.139	2.5317	-52.1540	782.3173	9039.2267
1102.160	2.5286	-52.0608	781.1475	9035.6964
1102.180	2.5695	-52.2735	780.8355	9033.0186
1102.200	2.5758	-52.8542	780.3960	9030.2121
1102.221	2.5601	-53.8298	778.8208	9026.2613
1102.241	2.5695	-53.5973	778.0256	9023.0802
1102.261	2.5822	-52.6306	777.4390	9020.1029
1102.281	2.6420	-54.3175	776.7404	9017.0093
1102.302	2.6074	-52.9722	775.1055	9012.9692
1102.322	2.5570	-52.6569	774.6545	9010.1043
1102.342	2.6420	-54.2024	774.0054	9007.0381
1102.363	2.7081	-54.3175	772.1907	9002.7953
1102.383	2.7113	-54.0614	771.3207	8999.4852
1102.403	2.7144	-55.1287	770.3273	8996.0441
1102.424	2.7585	-55.9399	768.1152	8991.3694
1102.444	2.8530	-55.6045	766.7718	8987.5464
1102.464	2.8247	-55.4797	765.5214	8983.8048
1102.484	2.8310	-57.4770	763.9765	8979.7560
1102.505	2.8562	-57.3326	761.1932	8974.4475
1102.525	2.9885	-56.5554	759.5481	8970.2553
1102.545	2.9475	-56.9333	757.9896	8966.1349
1102.566	2.9790	-57.1878	755.4008	8960.9640
1102.586	2.9602	-59.0156	753.4445	8956.4031
1102.606	3.0672	-58.4884	751.2973	8951.6313
1102.627	3.0641	-58.3468	748.3201	8946.0039
1102.647	3.0011	-57.5371	746.5051	8941.5150
1102.667	3.0735	-58.8054	744.6369	8936.9554
1102.687	3.1176	-59.5720	742.4550	8932.0626
1102.708	3.1113	-59.2598	739.2410	8926.1105
1102.728	3.1428	-60.0424	736.9733	8921.0773
1102.748	3.1271	-58.4884	734.8616	8916.1789
1102.769	3.1680	-59.3409	731.9168	8910.4221
1102.789	3.2436	-60.7339	729.6126	8905.2799
1102.809	3.2153	-59.9280	727.2399	8900.0463
1102.829	3.2310	-60.3042	724.9680	8894.8909
1102.850	3.2562	-60.8351	721.5711	8888.5819
1102.870	3.4138	-60.2133	719.2348	8883.3050
1102.890	3.4736	-61.0258	716.8961	8878.0029
1102.911	3.4579	-60.4856	713.5353	8871.6501
1102.931	3.5334	-61.9132	711.0757	8866.1695
1102.951	3.6847	-64.4659	707.9876	8860.0327
1102.972	3.7319	-64.0139	703.5261	8852.4838
1102.992	3.7760	-63.4726	700.3489	8846.1799
1103.012	3.8264	-65.0179	697.0451	8839.7166
1103.032	3.9241	-65.4513	693.4548	8832.9318
1103.053	4.0343	-63.9293	689.0181	8825.2594
1103.073	4.0406	-65.0282	685.7784	8818.7446
1103.093	4.0878	-66.7714	682.1085	8811.7646
1103.114	4.2139	-66.9817	677.0531	8803.3540
1103.134	4.3084	-65.9730	673.3008	8796.2010
1103.154	4.2957	-67.7264	669.4720	8788.9328
1103.174	4.3304	-68.1881	665.3241	8781.3049
1103.195	4.3713	-68.8593	659.9055	8772.3564
1103.215	4.4596	-69.6945	655.4400	8764.3097
1103.235	4.5099	-69.1005	650.9903	8756.2329
1103.256	4.5162	-70.0461	645.3856	8746.9488
1103.276	4.5603	-70.4049	640.7871	8738.6180
1103.296	4.6454	-70.8924	636.1060	8730.1566
1103.317	4.7084	-69.6468	630.4450	8720.6617
1103.337	4.6643	-69.7612	626.2058	8712.5376
1103.357	4.6989	-72.8023	621.4970	8703.8982
1103.378	4.8281	-72.7391	615.1486	8693.5614
1103.398	4.8218	-71.9836	610.2202	8684.5861
1103.418	4.8313	-72.1939	605.4437	8675.7129
1103.438	4.8218	-72.2122	600.6890	8666.8128
1103.459	4.9383	-71.6713	594.8887	8656.8126
1103.479	4.9982	-71.2089	590.5185	8648.1903
1103.499	4.9856	-72.1757	586.1194	8639.4948
1103.519	4.9541	-71.7265	581.6895	8630.7241
1103.540	5.0108	-70.0555	576.4919	8621.1367
1103.560	5.1368	-69.9987	572.8195	8613.0300
1103.580	5.0958	-73.7076	568.5881	8604.3251
1103.601	5.1021	-73.6008	562.5931	8593.8044
1103.621	5.0707	-74.1683	557.8165	8584.4470
1103.641	5.1777	-75.0268	552.8634	8574.8638
1103.662	5.1966	-74.4852	546.6815	8563.9947
1103.682	5.1935	-74.1683	541.9571	8554.5274
1103.702	5.1589	-74.5203	537.2860	8545.0661
1103.722	5.2250	-72.8655	532.8889	8535.8337
1103.743	5.2785	-73.0907	527.5748	8525.6355
1103.763	5.2407	-73.4938	523.4318	8516.5610
1103.783	5.2628	-74.4500	519.1153	8507.2715
1103.804	5.2785	-73.8675	513.5626	8496.6962
1103.824	5.3920	-75.0442	509.2090	8487.2704
1103.844	5.3888	-73.9473	504.8967	8477.8431
1103.864	5.3699	-72.7843	501.0125	8468.8042
1103.885	5.4014	-75.5550	495.6820	8458.2734
1103.905	5.4581	-75.7271	491.1592	8448.5010
1103.926	5.4518	-74.5816	485.6093	8437.6513
1103.946	5.4581	-73.9030	481.6756	8428.3708
1103.967	5.5211	-75.3391	476.4296	8417.7328
1103.987	5.4801	-74.6254	472.3655	8408.2309
1104.007	5.4865	-73.3955	468.6739	8399.0645
1104.027	5.6187	-72.9557	465.3051	8390.1878
1104.048	5.5873	-75.4428	460.4102	8379.7454
1104.068	5.5557	-75.5463	456.3764	8370.1205
1104.088	5.5841	-77.0780	452.1221	8360.2352
1104.109	5.6124	-76.5973	446.4742	8348.9075
1104.129	5.6975	-75.7099	442.3961	8339.1018
1104.149	5.6408	-75.6841	438.5202	8329.4605
1104.169	5.6219	-75.1745	434.7813	8319.9204
1104.190	5.6440	-77.1704	429.5814	8308.8760
1104.210	5.7227	-77.9702	425.2450	8298.6486
1104.230	5.6534	-77.5216	420.9045	8288.3755
1104.251	5.7101	-77.1116	415.4799	8276.9706
1104.271	5.6250	-77.3463	411.4327	8266.8969
1104.291	5.7479	-76.7157	407.5015	8256.9019
1104.312	5.7132	-77.3964	402.3349	8245.6276
1104.332	5.6628	-78.8411	398.1571	8235.2969
1104.352	5.6471	-76.4022	394.1961	8225.1448
1104.372	5.7069	-76.2576	390.7124	8215.4358
1104.393	5.7479	-77.8708	385.7527	8204.2107
1104.413	5.6912	-76.1979	382.1411	8194.2933
1104.433	5.6755	-76.8339	378.7464	8184.5610
1104.454	5.7636	-78.3497	373.7525	8173.1901
1104.474	5.7290	-77.6632	369.9688	8162.9878
1104.494	5.7542	-76.8424	366.4820	8153.0494
1104.514	5.7195	-77.2542	363.1065	8143.1916
1104.535	5.7385	-75.3477	358.7569	8132.3242
1104.555	5.7479	-76.2490	355.8919	8122.9088
1104.575	5.7794	-76.7664	352.8277	8113.2689
1104.596	5.7385	-77.6049	348.2988	8102.1296
1104.616	5.7573	-76.0784	345.2187	8092.4046
1104.636	5.7920	-75.4946	342.5267	8083.0432
1104.657	5.8298	-77.8210	338.3100	8072.1265
1104.677	5.7385	-76.1126	335.3133	8062.3975
1104.697	5.6881	-74.9572	332.8283	8053.1577
1104.717	5.8046	-75.1485	330.5341	8044.0900
1104.738	5.7573	-77.3630	326.6070	8033.3629
1104.758	5.7510	-78.0942	323.5041	8023.4288
1104.778	5.7195	-76.9940	320.5010	8013.5685
1104.799	5.8424	-78.5385	316.1739	8002.3514
1104.819	5.8172	-76.9098	313.2027	7992.4577
1104.839	5.8109	-77.9122	310.3724	7982.6807
1104.860	5.7889	-77.8293	306.1354	7971.4658
1104.880	5.8172	-76.4616	303.4813	7961.8037
1104.900	5.8550	-77.6965	300.8823	7952.1758
1104.920	5.8392	-77.5550	298.1347	7942.3778
1104.941	5.7951	-78.1602	294.0551	7931.2182
1104.961	5.7700	-78.0777	291.2294	7921.2823
1104.981	5.9022	-76.8424	288.6573	7911.5784
1105.002	5.8834	-77.4382	284.9455	7900.7083
1105.022	5.8896	-78.9388	282.2105	7890.7875
1105.042	5.8708	-78.3168	279.3642	7880.7329
1105.062	5.8392	-78.2509	276.6673	7870.8054
1105.083	5.9558	-77.3128	272.8821	7859.7621
1105.103	5.8771	-77.3713	270.5781	7850.1748
1105.123	5.8928	-77.7131	268.2367	7840.5328
1105.144	5.8834	-77.7961	264.5662	7829.5370
1105.164	5.9684	-78.6613	262.0724	7819.6922
1105.184	5.9054	-76.9772	259.7454	7809.9962
1105.204	5.9085	-76.2746	257.8427	7800.7099
1105.225	5.9306	-76.4956	254.7784	7790.2432
1105.245	5.9967	-78.8329	252.5938	7780.6359
1105.265	5.9212	-76.3512	250.4604	7771.0646
1105.286	5.9558	-76.2576	247.5164	7760.6634
1105.306	5.9180	-78.1190	245.5802	7751.2517
1105.326	5.9716	-77.3044	243.4947	7741.6774
1105.347	5.9810	-78.0859	240.1540	7730.8266
1105.367	5.8676	-76.5380	238.2687	7721.4112
1105.387	5.9117	-75.9929	236.7536	7712.3563
1105.407	5.9779	-77.5133	235.0959	7703.1502
1105.428	5.9400	-78.1520	231.8122	7692.2997
1105.448	5.9589	-77.4131	229.8752	7682.7759
1105.468	5.8991	-78.6941	227.8727	7673.1738
1105.489	5.9275	-78.5139	224.4109	7662.0911
1105.509	5.9621	-78.0529	222.4004	7652.4384
1105.529	5.9149	-77.4966	220.5836	7642.9673
1105.549	5.9432	-75.8130	219.1604	7633.8811
1105.570	5.8613	-76.4871	216.6609	7623.7061
1105.590	5.9306	-75.5119	215.5038	7614.8625
1105.610	5.8928	-76.0955	214.4260	7606.0951
1105.631	5.8014	-77.8957	211.6915	7595.6593
1105.651	5.8739	-78.3332	209.8959	7586.1463
1105.671	5.9716	-77.6882	208.1570	7576.6798
1105.692	5.9747	-79.2637	204.9860	7565.7631
1105.712	5.9716	-78.3250	203.0489	7556.0612
1105.732	5.8802	-78.0116	201.3433	7546.5800
1105.752	5.9306	-80.0202	199.3783	7536.8284
1105.773	5.9306	-79.9722	195.7881	7525.4300
1105.793	5.9337	-79.7155	193.6181	7515.4290
1105.813	5.9054	-80.2119	191.4356	7505.4008
1105.834	5.9149	-78.2674	188.2078	7494.3065
1105.854	6.1007	-79.0934	186.5179	7484.7322
1105.874	5.9747	-79.8761	184.5827	7474.9021
1105.894	5.9621	-79.2394	182.6475	7465.0599
1105.915	5.9873	-79.0609	179.5606	7454.0476
1105.935	5.9054	-78.3332	177.9732	7444.5184
1105.955	5.8109	-77.5883	176.6495	7435.2464
1105.976	5.8361	-77.4632	174.2024	7424.8397
1105.996	5.9149	-78.7104	172.8841	7415.5504
1106.016	5.8676	-78.3168	171.4408	7406.1306
1106.037	5.9243	-78.9144	168.6797	7395.3793
1106.057	6.0220	-79.7959	167.0102	7385.7045
1106.078	6.0786	-79.6270	163.9233	7374.5955
1106.098	6.0251	-78.3250	162.4388	7365.0731
1106.118	5.9526	-78.0859	161.2281	7355.8194
1106.139	5.8739	-77.7048	158.8450	7345.3831
1106.159	5.8896	-78.1850	157.7655	7336.2409
1106.179	5.7920	-76.8171	156.8464	7327.2581
1106.200	5.8046	-77.0948	154.8449	7317.1863
1106.220	6.0062	-77.4632	154.0358	7308.3013
1106.240	5.8959	-78.7921	152.9558	7299.1448
1106.261	5.9085	-78.4483	150.4240	7288.5262
1106.281	5.9904	-77.0108	149.5209	7279.5271
1106.302	5.9716	-78.4072	147.3489	7269.2519
1106.322	6.0062	-77.9702	146.3322	7260.1241
1106.342	5.9085	-78.1355	145.3731	7251.0530
1106.363	5.9149	-77.8293	143.1578	7240.7178
1106.383	5.8834	-78.9226	142.1314	7231.5635
1106.403	5.8361	-79.2880	140.8762	7222.1777
1106.424	5.8676	-78.8329	138.3420	7211.5017
1106.444	5.8518	-79.0690	137.1853	7202.1925
1106.464	5.8424	-78.7022	136.0646	7192.9168
1106.485	5.9306	-79.3608	133.6006	7182.2877
1106.505	5.8802	-79.0609	132.4170	7172.9286
1106.526	5.9653	-78.8166	130.0309	7162.3571
1106.546	5.9463	-79.3204	128.9390	7153.0705
1106.566	6.0157	-80.2119	127.6296	7143.5631
1106.587	5.8959	-78.6286	125.1358	7132.8600
1106.607	5.8802	-80.3075	123.9726	7123.4773
1106.627	5.9716	-79.2556	122.7202	7114.0020
1106.648	5.9936	-79.5787	120.2887	7103.3371
1106.668	5.9243	-78.7022	119.2946	7094.1006
1106.689	5.9463	-79.4820	117.0190	7083.5744
1106.709	5.9967	-80.8702	115.7227	7074.0178
1106.729	5.9085	-79.8440	114.3826	7064.4128
1106.750	5.9243	-79.7637	111.9208	7053.6749
1106.770	5.9841	-79.7316	110.8301	7044.2985
1106.790	5.9306	-79.5062	109.7956	7034.9768
1106.811	5.8896	-80.6251	107.3000	7024.1844
1106.831	5.9180	-80.1401	106.0567	7014.6335
1106.851	6.0094	-80.6884	104.8184	7005.0840
1106.872	5.9400	-80.0602	102.2776	6994.2212
1106.892	5.8487	-79.2475	101.3383	6984.9507
1106.913	5.9117	-80.0122	99.0999	6974.3735
1106.933	5.8959	-78.8737	98.2702	6965.1982
1106.953	5.9337	-78.6777	97.6720	6956.2567
1106.974	5.9117	-79.8681	95.6035	6945.8404
1106.994	5.9149	-78.9307	94.8319	6936.7154
1107.014	5.9684	-79.6753	94.1019	6927.6340
1107.035	5.8928	-79.4254	91.9815	6917.1566
1107.055	5.9432	-77.8625	91.5053	6908.3193
1107.075	5.8928	-80.9963	90.7750	6899.2315
1107.096	5.9180	-78.2838	88.6650	6888.7584
1107.116	5.9558	-79.7396	88.1084	6879.8342
1107.137	5.9495	-79.7236	85.9998	6869.3535
1107.157	5.9054	-78.9307	85.3721	6860.3486
1107.177	5.8991	-79.4012	84.8056	6851.4088
1107.198	5.9873	-79.2637	82.8771	6841.1033
1107.218	5.9526	-79.6351	82.2479	6832.0932
1107.239	5.9684	-79.9322	80.1944	6821.6542
1107.259	6.0220	-78.8166	79.6235	6812.6936
1107.279	5.9936	-79.4093	79.1464	6803.8312
1107.300	5.9432	-78.7839	77.3706	6793.6680
1107.320	6.0125	-80.1002	76.8125	6784.7199
1107.340	6.0030	-80.3632	75.9999	6775.5201
1107.361	5.9306	-79.3608	73.9972	6765.1247
1107.381	6.0786	-79.6753	73.4561	6756.1871
1107.402	6.0030	-78.6450	71.7293	6746.0615
1107.422	5.9558	-79.7075	71.3297	6737.2618
1107.442	6.0471	-79.5304	70.7886	6728.3257
1107.463	5.9967	-79.9882	68.8866	6718.0255
1107.483	5.9841	-80.0362	68.2457	6708.9825
1107.504	5.9526	-80.5934	66.1823	6698.5123
1107.524	6.0692	-79.9562	65.4881	6689.4063
1107.545	5.9306	-80.4347	63.5007	6679.0024
1107.565	5.9999	-79.0202	63.0213	6670.1033
1107.585	6.0408	-79.3608	62.7258	6661.3942
1107.606	6.0157	-80.4506	60.8736	6651.1268
1107.626	6.0157	-79.7075	60.3106	6642.1456
1107.646	6.0661	-79.5948	59.8964	6633.3181
1107.667	6.0314	-79.9322	58.1290	6623.1358
1107.687	5.9149	-80.8859	57.4910	6614.0797
1107.707	6.0975	-79.1421	56.9917	6605.1667
1107.728	6.0377	-79.2070	55.4655	6595.2257
1107.748	5.9936	-78.3250	55.4050	6586.7521
1107.769	5.9967	-79.6995	53.9550	6576.8910
1107.789	6.0755	-79.1177	53.7005	6568.2263
1107.809	6.0251	-79.2151	53.5293	6559.6532
1107.830	5.9589	-79.3042	52.0167	6549.7396
1107.850	5.9463	-78.0446	52.0296	6541.3536
1107.870	6.0471	-78.9633	52.0988	6533.0349
1107.891	5.9810	-78.6777	50.7568	6523.3083
1107.911	5.9904	-79.3527	50.6725	6514.8420
1107.931	6.0377	-80.0362	50.3643	6506.1600
1107.952	6.0377	-80.1720	48.5975	6496.0182
1107.972	5.9495	-77.6133	48.5808	6487.6270
1107.992	6.0030	-78.7431	48.8010	6479.4843
1108.013	6.0440	-79.9402	47.3189	6469.6427
1108.033	5.9967	-78.6450	47.1856	6461.1513
1108.053	5.9747	-79.8440	47.0700	6452.6866
1108.074	6.0220	-79.3608	45.5189	6442.7875
1108.094	6.0157	-77.3964	45.7109	6434.6343
1108.115	5.9463	-79.4012	44.5953	6425.1789
1108.135	6.1039	-78.7839	44.5623	6416.8100
1108.155	6.0220	-79.5223	44.5097	6408.4314
1108.176	5.9180	-79.5142	43.0198	6398.6173
1108.196	6.1007	-79.9402	42.7963	6390.0704
1108.217	6.0377	-80.2597	41.1255	6380.0758
1108.237	6.0251	-80.4903	40.7110	6371.3364
1108.257	6.0377	-80.6964	40.2294	6362.5351
1108.278	6.0314	-79.6592	38.5636	6352.5480
1108.298	6.0094	-79.4335	38.4556	6344.1191
1108.318	5.9621	-80.2836	38.2456	6335.5969
1108.339	6.1039	-80.0522	36.6079	6325.6470
1108.359	6.1070	-80.3075	36.3146	6317.0409
1108.380	6.0314	-78.8329	34.9089	6307.3233
1108.400	6.0503	-79.1664	35.0277	6299.1334
1108.420	6.1385	-79.1421	35.0938	6290.9023
1108.441	6.0598	-77.8708	34.0734	6281.5897
1108.461	6.0220	-78.6368	34.4497	6273.6805
1108.481	6.0881	-78.7268	34.6795	6265.6387
1108.502	6.1102	-79.6270	33.4311	6256.1233
1108.522	6.0629	-78.6041	33.5299	6247.9591
1108.542	6.0755	-77.5300	33.9749	6240.1544
1108.563	6.1794	-77.9454	33.2358	6231.1744
1108.583	6.1133	-79.2232	33.5131	6223.2185
1108.603	6.0755	-79.6673	33.5017	6214.9858
1108.624	6.1070	-78.9877	32.2156	6205.4813
1108.644	6.1227	-78.8981	32.3868	6197.4382
1108.664	6.0692	-77.4131	32.8167	6189.6675
1108.685	6.0188	-76.2405	32.4089	6181.0695
1108.705	6.1196	-78.2509	33.1399	6173.6224
1108.726	6.0534	-77.7297	32.3234	6164.6376
1108.746	6.0440	-76.4446	33.1080	6157.2639
1108.766	6.1070	-76.9351	34.0144	6150.0319
1108.787	6.0377	-78.5549	33.2723	6141.1626
1108.807	5.9936	-77.5383	33.7273	6133.4988
1108.827	6.0094	-77.1536	34.4086	6126.0781
1108.848	5.9999	-77.3881	33.8265	6117.4046
1108.868	5.9873	-78.3661	34.3307	6109.8272
1108.889	5.9810	-78.4154	33.3600	6100.7824
1108.909	6.0661	-77.1704	33.8979	6093.2539
1108.929	6.0661	-77.9288	34.5096	6085.8158
1108.950	5.9810	-77.1872	33.8264	6077.0925
1108.970	6.0188	-77.7629	34.4637	6069.6996
1108.990	6.0944	-77.9619	34.9648	6062.1870
1109.011	6.0157	-77.0612	34.2920	6053.5095
1109.031	6.0629	-77.5883	34.9733	6046.1963
1109.051	6.1543	-78.4811	35.4109	6038.6558
1109.072	6.1070	-79.6753	34.1877	6029.4600
1109.092	6.0188	-78.5221	34.2827	6021.5860
1109.113	6.0692	-78.5549	33.2612	6012.6004
1109.133	6.0661	-78.9551	33.4816	6004.8621
1109.153	6.0881	-78.8247	33.6546	5997.0885
1109.174	6.0030	-78.8574	32.5358	5988.0279
1109.194	6.1039	-79.2394	32.6681	5980.2227
1109.214	6.0755	-78.8655	32.7973	5972.4260
1109.235	6.0724	-77.7380	31.8768	5963.5849
1109.255	6.0566	-78.2180	32.3719	5956.1670
1109.275	6.1039	-79.6351	32.5466	5948.4424
1109.296	6.0755	-79.0690	31.2639	5939.2641
1109.316	6.0062	-78.0281	31.5776	5931.6867
1109.337	6.1353	-80.0522	30.4155	5922.6385
1109.357	6.0881	-79.7878	30.2855	5914.6251
1109.377	6.0503	-80.6884	30.0518	5906.5158
1109.398	6.0282	-78.9958	28.6297	5897.2187
1109.418	6.0881	-80.3712	28.6004	5889.3160
1109.438	6.0188	-79.3931	28.5057	5881.3571
1109.459	6.0912	-79.1502	27.3014	5872.2911
1109.479	6.1007	-78.5631	27.5625	5864.6952
1109.500	6.0030	-77.9122	26.7297	5856.0118
1109.520	6.0661	-78.4729	27.2179	5848.6575
1109.540	6.1606	-78.3085	27.6345	5841.2465
1109.561	6.1196	-79.1096	26.6367	5832.4277
1109.581	6.0345	-79.1989	26.8076	5824.7827
1109.601	6.1448	-79.2556	26.9522	5817.1229
1109.622	6.1511	-79.5465	25.7223	5808.0924
1109.642	6.0566	-77.7214	26.0770	5800.6512
1109.662	6.1007	-78.9958	26.5184	5793.3112
1109.683	6.1070	-79.1907	25.4010	5784.4182
1109.703	6.0534	-78.8981	25.6236	5776.8700
1109.723	6.0314	-79.0121	25.8731	5769.3611
1109.744	6.0661	-77.8542	24.9934	5760.7291
1109.764	6.0849	-79.5223	25.3391	5753.3294
1109.785	6.0471	-79.5707	24.0788	5744.3281
1109.805	6.1007	-78.8247	24.2672	5736.7792
1109.825	6.0849	-78.5139	24.6283	5729.4158
1109.846	6.1007	-77.8210	23.8565	5720.9269
1109.866	6.0566	-77.5550	24.5478	5713.9104
1109.886	6.1227	-79.5062	24.9514	5706.6219
1109.907	6.1102	-80.5062	23.5360	5697.5185
1109.927	6.0030	-78.7758	23.5844	5689.8808
1109.947	6.0094	-78.2427	24.0070	5682.6296
1109.968	6.1196	-78.9795	23.0887	5674.0443
1109.988	6.0062	-77.5383	23.6004	5666.8964
1110.009	6.0282	-77.8044	23.0140	5658.6596
1110.029	6.1606	-78.0694	23.6334	5651.6383
1110.049	6.1070	-78.4729	24.1343	5644.5145
1110.070	6.0692	-78.2756	23.2967	5636.0599
1110.090	6.1385	-78.0612	23.8359	5628.9899
1110.111	6.0534	-79.4012	22.8779	5620.4299
1110.131	6.0282	-79.7236	22.9605	5612.9152
1110.151	6.1700	-78.6695	23.1633	5605.5317
1110.172	6.1007	-78.6777	22.2337	5597.0213
1110.192	6.0503	-78.9470	22.5728	5589.7858
1110.212	6.1039	-78.0446	23.0126	5582.6649
1110.233	6.0944	-76.9687	22.4908	5574.5914
1110.253	6.0944	-77.5383	23.3430	5567.9034
1110.273	6.0818	-78.4154	23.9451	5560.9827
1110.294	6.1479	-79.3608	22.9311	5552.4533
1110.314	6.0975	-78.7349	23.1835	5545.1953
1110.335	6.0598	-77.9536	22.3682	5536.8759
1110.355	6.1889	-78.9551	22.8243	5529.8352
1110.375	6.1637	-77.1536	23.4071	5522.9366
1110.396	6.1196	-78.2427	22.8138	5514.8711
1110.416	6.0503	-77.5049	23.4565	5508.0515
1110.436	6.1669	-76.4871	24.3820	5501.5328
1110.457	6.1731	-79.0446	23.7530	5493.4705
1110.477	6.0944	-77.7463	24.2112	5486.5039
1110.497	6.0724	-77.2542	24.9603	5479.8443
1110.518	6.1889	-78.3414	24.3129	5471.7981
1110.538	6.0818	-78.7104	24.7209	5464.8153
1110.558	6.1196	-78.7022	25.0641	5457.7812
1110.579	6.1700	-78.2015	24.1879	5449.5339
1110.599	6.1574	-80.3791	24.3443	5442.3244
1110.619	6.0975	-79.0690	24.3551	5434.9795
1110.640	6.0534	-79.1015	23.2675	5426.5393
1110.660	6.1574	-78.8411	23.5410	5419.4650
1110.681	6.0818	-79.1745	22.4905	5411.0714
1110.701	6.0440	-79.1745	22.7065	5403.9488
1110.721	6.1511	-79.7637	22.8221	5396.7370
1110.742	6.0849	-79.5545	21.5540	5388.1441
1110.762	6.0534	-80.4268	21.5113	5380.7784
1110.783	6.1259	-80.8544	19.9182	5371.8623
1110.803	6.1259	-79.8601	19.7745	5364.3949
1110.823	6.0471	-77.3964	20.2054	5357.5129
1110.844	6.1794	-79.5868	19.3760	5349.3777
1110.864	6.1322	-80.3155	19.3736	5342.0738
1110.885	5.9904	-78.8084	18.1824	5333.5836
1110.905	6.1385	-77.6049	18.7728	5326.8807
1110.925	6.1165	-78.5385	19.4004	5320.2312
1110.946	6.0408	-80.8859	18.1566	5311.7158
1110.966	6.0786	-79.2475	18.1311	5304.4208
1110.987	6.0282	-78.2015	17.2467	5296.2707
1111.007	6.0345	-79.0121	17.7162	5289.4814
1111.027	6.0598	-78.9307	18.0591	5282.5792
1111.048	6.1070	-77.5716	17.3402	5274.6221
1111.068	6.0534	-78.6859	17.9668	5268.0192
1111.089	6.0503	-79.7718	16.9091	5259.7385
1111.109	6.0503	-78.4565	17.2147	5252.8261
1111.129	6.0345	-79.0609	17.6343	5246.0407
1111.150	5.9841	-80.0842	16.4611	5237.6674
1111.170	6.0314	-80.7517	16.3405	5230.3483
1111.190	6.0125	-78.4729	16.4882	5223.3068
1111.211	5.9621	-79.0934	15.6039	5215.2382
1111.231	6.0503	-79.8601	15.8057	5208.2608
1111.251	6.0125	-79.3284	15.9661	5201.2531
1111.272	6.0534	-79.3850	14.8888	5193.0115
1111.292	5.9463	-79.7236	15.0739	5186.0362
1111.312	6.0220	-80.3314	15.0999	5178.9121
1111.333	5.9999	-79.5707	13.8267	5170.4906
1111.353	5.9684	-79.4174	14.0451	5163.5637
1111.373	6.0629	-78.5549	14.4289	5156.8147
1111.394	6.0975	-78.0777	13.7327	5148.9928
1111.414	6.0598	-79.3284	14.2141	5142.3564
1111.435	6.0566	-78.9714	13.2307	5134.2611
1111.455	6.0881	-80.2916	13.4109	5127.3339
1111.475	6.1102	-79.1583	13.5579	5120.3842
1111.496	6.0692	-78.6777	12.6633	5112.3976
1111.516	6.0440	-78.9470	13.1219	5105.7708
1111.536	6.1007	-79.0527	13.5127	5099.0897
1111.557	6.1322	-78.7513	12.6242	5091.1355
1111.577	6.0661	-79.4335	12.9906	5084.4420
1111.597	6.0471	-79.6753	13.1993	5077.6030
1111.617	6.1039	-79.0852	13.4631	5070.8307
1111.638	6.1039	-79.9722	12.3573	5062.6927
1111.658	6.0629	-79.6834	12.4833	5055.7900
1111.678	6.0188	-79.5465	12.6784	5048.9668
1111.699	6.0534	-78.6286	11.7358	5041.0106
1111.719	6.1952	-79.0284	12.2006	5034.4680
1111.739	6.0786	-80.8149	12.2976	5027.5695
1111.759	6.0661	-80.8702	12.0883	5020.3728
1111.780	6.0944	-79.5384	10.7647	5012.0619
1111.800	6.1259	-79.2880	11.0480	5005.3609
1111.820	6.1039	-80.1481	11.2268	4998.5667
1111.841	6.1353	-79.8841	9.9793	4990.3490
1111.861	6.0755	-80.6251	9.9937	4983.3950
1111.881	6.0818	-80.2597	9.9458	4976.3871
1111.901	6.1227	-79.8199	10.0317	4969.5221
1111.922	6.1196	-80.3393	8.7771	4961.3187
1111.942	6.0566	-79.1826	8.9700	4954.5655
1111.962	6.0629	-80.6884	9.1027	4947.7627
1111.983	6.1574	-79.5142	7.8522	4939.5790
1112.003	6.1133	-80.2039	8.0242	4932.8204
1112.023	6.0975	-79.7878	8.1487	4926.0248
1112.043	6.0629	-80.4903	8.2242	4919.1900
1112.064	6.1385	-80.6410	6.8231	4910.8798
1112.084	6.1290	-80.9254	6.7019	4903.8495
1112.104	6.0598	-80.3473	6.6308	4896.8769
1112.125	6.0377	-79.3123	5.5055	4888.8521
1112.145	6.1165	-79.5304	5.8518	4882.3031
1112.165	6.1543	-80.4268	6.0092	4875.5767
1112.185	6.1007	-80.5300	5.9991	4868.6922
1112.206	6.0818	-81.0985	4.5393	4860.3584
1112.226	6.0975	-79.4335	4.6179	4853.5638
1112.246	6.0912	-80.0842	4.8634	4846.9467
1112.267	6.1102	-80.7596	3.5543	4838.7775
1112.287	6.0755	-79.8280	3.6360	4832.0007
1112.307	6.0912	-79.8841	3.8616	4825.3783
1112.327	6.1165	-81.7632	3.7639	4818.4418
1112.348	6.1416	-81.4044	2.0644	4809.9020
1112.368	6.1039	-79.8841	2.0486	4803.0447
1112.388	6.0534	-80.3552	2.2067	4796.3709
1112.408	6.1227	-80.3075	2.2928	4789.6348
1112.429	6.1259	-79.5787	1.1823	4781.7051
1112.449	6.1007	-79.8681	1.4825	4775.1900
1112.469	6.0724	-80.5617	1.6162	4768.5194
1112.490	6.0598	-80.1720	0.3668	4760.4679
1112.510	6.1007	-79.8280	0.5855	4753.8873
1112.530	6.0881	-79.1340	0.9735	4747.4880
1112.550	6.0944	-79.1177	1.4743	4741.2149
1112.571	6.0881	-80.0842	0.4930	4733.4656
1112.591	6.1133	-79.5948	0.7634	4726.9725
1112.611	6.1826	-80.1002	1.0278	4720.4848
1112.632	6.1133	-79.4012	0.0000	4712.7092
1112.652	6.1039	-80.1481	0.2980	4706.2637
1112.672	6.1039	-80.5379	0.4040	4699.6369
1112.692	6.1511	-78.1520	0.8393	4693.3510
1112.713	6.1070	-79.6995	0.1009	4685.8980
1112.733	6.1353	-79.6029	0.4385	4679.5273
1112.753	6.0881	-79.7798	0.7587	4673.1512
1112.773	6.1227	-79.0609	1.1646	4666.8734
1112.794	6.1322	-79.1340	0.3623	4659.3936
1112.814	6.1102	-79.5626	0.7970	4653.1571
1112.834	6.1543	-78.6368	1.3087	4647.0113
1112.855	6.1227	-78.6041	0.6705	4639.7232
1112.875	6.1763	-79.7477	1.1585	4633.5689
1112.895	6.1857	-78.9633	1.5809	4627.3624
1112.915	6.1070	-78.4154	2.2187	4621.3856
1112.936	6.0975	-78.4154	1.6405	4614.2015
1112.956	6.0345	-78.7676	2.3099	4608.2738
1112.976	6.1227	-78.3908	2.9751	4602.3577
1112.997	6.1385	-77.8044	2.4980	4595.3087
1113.017	6.0345	-77.1955	3.5183	4589.7684
1113.037	6.0220	-78.7594	4.3677	4584.0759
1113.057	6.0534	-78.9144	4.9218	4578.1043
1113.078	6.0912	-77.7546	4.3379	4571.0029
1113.098	6.0503	-78.0198	5.2070	4565.3641
1113.118	6.0440	-76.4616	6.2794	4559.9477
1113.139	6.0881	-78.4811	5.9788	4553.1710
1113.159	6.1322	-79.1502	6.5198	4547.2453
1113.179	6.0661	-79.5787	6.8723	4541.1443
1113.199	6.0282	-78.8818	7.2648	4535.0956
1113.220	6.0598	-78.3826	6.5482	4527.9440
1113.240	6.0534	-79.5707	7.0288	4521.9964
1113.260	6.0975	-80.4983	7.1530	4515.7038
1113.281	6.0881	-77.5300	6.3049	4508.4430
1113.301	6.0629	-77.8376	7.2168	4502.9506
1113.321	6.0724	-77.6466	8.0979	4497.4456
1113.341	6.0849	-78.4483	8.8670	4491.8458
1113.362	6.1070	-78.4647	8.1915	4484.8100
1113.382	6.0629	-80.1161	8.5476	4478.8120
1113.402	6.1165	-78.7104	8.8586	4472.7806
1113.422	6.1416	-78.3414	9.4596	4467.0524
1113.443	6.0598	-77.8708	8.8985	4460.1703
1113.463	6.1259	-79.1826	9.4988	4454.4577
1113.483	6.0566	-77.9454	10.0792	4448.7398
1113.504	6.0818	-79.3204	9.3272	4441.6964
1113.524	6.1165	-78.6859	9.7643	4435.8483
1113.544	6.0345	-78.6204	10.3119	4430.1241
1113.564	6.0282	-78.9144	10.8148	4424.3690
1113.585	6.0566	-78.6041	10.0097	4417.3121
1113.605	6.1290	-78.5795	10.5745	4411.6316
1113.625	6.1448	-77.3713	11.3365	4406.1635
1113.646	6.0818	-78.9307	10.7363	4399.3422
1113.666	6.0251	-76.9772	11.5034	4393.8968
1113.686	6.0094	-75.7185	12.7929	4388.9932
1113.706	6.1070	-78.5549	13.8050	4383.8330
1113.727	6.0566	-77.1704	13.2743	4377.1406
1113.747	6.0062	-79.1826	13.9360	4371.6489
1113.767	6.0408	-78.0033	14.4514	4366.0253
1113.788	6.1070	-77.3630	13.9751	4359.4180
1113.808	6.0818	-78.4318	14.7205	4354.0416
1113.828	6.0661	-77.4966	15.4343	4348.6496
1113.848	6.0030	-77.9950	16.2117	4343.3372
1113.869	6.0314	-79.1664	15.4012	4336.4444
1113.889	6.0188	-78.6368	15.7961	4330.7623
1113.909	6.0030	-77.2207	16.5083	4325.4114
1113.929	5.9936	-77.5216	17.3963	4320.2529
1113.950	6.0345	-80.0682	16.4966	4313.3142
1113.970	6.1669	-78.7186	16.7149	4307.4973
1113.990	6.0345	-77.9205	17.2862	4302.0454
1114.011	5.9936	-77.4465	16.7744	4295.5183
1114.031	5.9841	-79.2637	17.3331	4290.0697
1114.051	6.0944	-79.1421	17.6041	4284.3454
1114.071	6.1070	-79.6029	17.8155	4278.5718
1114.092	6.0377	-79.0284	16.7294	4271.5034
1114.112	5.9967	-77.2207	17.3651	4266.1616
1114.132	6.0188	-76.4786	18.4152	4261.2513
1114.153	6.1606	-78.8737	17.8918	4254.7781
1114.173	6.0881	-78.2838	18.3625	4249.3060
1114.193	5.9684	-78.9470	18.8152	4243.8287
1114.213	6.0566	-80.2278	18.9403	4238.0344
1114.234	6.1007	-78.9958	17.7372	4230.9132
1114.254	6.0566	-77.8957	18.2539	4225.5155
1114.274	6.0377	-79.3527	18.7050	4220.0651
1114.295	6.0094	-77.9288	17.8426	4213.3061
1114.315	5.9873	-76.5634	18.7553	4208.3301
1114.335	6.1606	-76.5973	19.8773	4203.5821
1114.355	6.0220	-78.3826	20.6839	4198.5371
1114.376	6.0755	-77.9536	19.9611	4191.9706
1114.396	6.0094	-77.8459	20.6309	4186.8036
1114.416	6.0282	-77.5966	21.3514	4181.7026
1114.437	6.0377	-79.9001	20.4185	4174.9542
1114.457	6.0849	-77.2291	20.8624	4169.5871
1114.477	6.0251	-77.8459	21.6409	4164.5689
1114.497	6.0377	-78.8003	22.1495	4159.2954
1114.518	6.0661	-76.7326	21.5481	4152.9185
1114.538	6.0220	-76.2405	22.6662	4148.2714
1114.558	6.0377	-77.3044	23.6756	4143.5348
1114.579	6.0755	-77.7878	23.1318	4137.2549
1114.599	6.0944	-78.4236	23.6938	4132.0880
1114.619	6.0251	-79.3042	23.9976	4126.6751
1114.640	5.9999	-78.6777	22.9473	4119.9109
1114.660	6.0692	-78.2180	23.3982	4114.6519
1114.680	6.0440	-79.0690	23.7787	4109.3343
1114.701	6.0282	-78.0777	22.8764	4102.7380
1114.721	6.0440	-77.7795	23.5002	4097.6735
1114.741	6.0566	-79.4174	23.8943	4092.3922
1114.761	6.0471	-79.1583	24.0552	4086.8879
1114.782	6.0125	-80.2517	22.7558	4079.9239
1114.802	5.9432	-78.2015	22.9512	4074.4557
1114.822	6.0251	-77.6882	23.5687	4069.4213
1114.843	6.1102	-77.9122	22.9378	4063.1456
1114.863	6.0661	-77.5966	23.6186	4058.1888
1114.883	6.0440	-79.2070	24.0764	4053.0226
1114.903	6.0030	-78.3497	24.4038	4047.7375
1114.924	6.0314	-79.5626	23.3605	4041.0846
1114.944	6.0849	-77.7712	23.7337	4035.8516
1114.964	6.0345	-77.9371	24.3715	4030.8959
1114.985	5.9904	-77.8459	23.6989	4024.6366
1115.005	6.0251	-78.8247	24.1777	4019.5347
1115.025	6.1007	-77.0948	24.7750	4014.5643
1115.045	6.0724	-77.2123	25.6318	4009.8687
1115.066	6.0314	-77.6882	25.0969	4003.7901
1115.086	5.9999	-76.3427	25.9956	3999.1541
1115.106	6.0661	-77.6798	26.8843	3994.5253
1115.127	6.0881	-76.4616	26.4658	3988.5987
1115.147	6.0377	-76.8002	27.4747	3984.1099
1115.167	5.9243	-75.0268	28.7086	3979.8656
1115.187	6.0724	-75.7271	30.1048	3975.8054
1115.208	6.0566	-76.6565	29.9518	3970.2098
1115.228	6.0408	-77.9205	30.6993	3965.5250
1115.248	5.9967	-77.8791	31.2350	3960.6424
1115.268	6.0251	-78.6122	31.6494	3955.6507
1115.289	6.0661	-77.0948	30.8991	3949.4992
1115.309	6.0566	-78.3250	31.4952	3944.7000
1115.329	6.0030	-78.7431	31.8108	3939.6323
1115.350	5.9463	-77.4465	30.9746	3933.4165
1115.370	6.1039	-77.5466	31.6404	3928.7085
1115.390	6.0440	-77.9288	32.2180	3923.9262
1115.410	6.0062	-76.6819	32.9317	3919.2938
1115.431	6.0377	-77.3212	32.4617	3913.4860
1115.451	6.0282	-77.2793	33.1740	3908.8685
1115.471	6.0408	-76.6142	33.9944	3904.3745
1115.492	6.0471	-78.3168	33.3498	3898.4231
1115.512	5.9747	-77.6715	33.8211	3893.5934
1115.532	6.0408	-77.3630	34.4446	3888.9285
1115.552	6.0471	-76.4956	35.2550	3884.4654
1115.573	6.0661	-77.2961	34.7927	3878.7383
1115.593	6.0314	-78.6941	35.2457	3873.9330
1115.613	6.0282	-78.6122	35.4751	3868.9144
1115.634	6.0944	-78.1190	34.4989	3862.6927
1115.654	6.0566	-78.0529	34.9255	3857.8773
1115.674	6.0314	-77.4131	35.4637	3853.1854
1115.694	5.9779	-78.2921	35.9555	3848.4596
1115.715	6.0188	-79.2394	34.8341	3842.1237
1115.735	6.1574	-77.2123	35.2102	3837.2874
1115.755	6.0881	-76.5973	36.0191	3832.8974
1115.776	5.9873	-77.5383	35.4875	3827.1748
1115.796	6.1133	-78.4072	35.9393	3822.4417
1115.816	6.0661	-78.0116	36.3070	3817.6357
1115.836	6.0912	-77.4298	36.8320	3812.9985
1115.857	6.0975	-77.0528	36.2299	3807.2402
1115.877	6.0598	-77.1536	36.9603	3802.8218
1115.897	6.0724	-78.2427	37.4846	3798.2107
1115.917	6.0188	-77.8957	37.8795	3793.4818
1115.938	6.0786	-77.6798	37.0743	3787.5569
1115.958	6.0188	-76.6311	37.7769	3783.1458
1115.978	5.9810	-79.5626	38.1589	3778.4266
1115.999	5.9653	-77.0360	37.1723	3772.3417
1116.019	6.0566	-77.7048	37.8025	3767.8781
1116.039	5.9936	-77.7546	38.3058	3763.3004
1116.059	5.9558	-77.0276	38.9150	3758.8412
1116.080	5.9495	-78.0859	38.1772	3753.0406
1116.100	5.9936	-77.7629	38.6113	3748.4167
1116.120	5.9873	-77.1955	39.1875	3743.9468
1116.140	5.9716	-77.7795	39.7537	3739.4798
1116.161	5.9275	-77.0444	39.0558	3733.7542
1116.181	5.9873	-77.7131	39.6597	3729.3363
1116.201	6.0566	-77.8293	40.1261	3724.7931
1116.222	6.0314	-77.5133	39.3333	3718.9953
1116.242	5.9526	-76.9266	39.9864	3714.6488
1116.262	5.9400	-76.8761	40.7368	3710.4138
1116.282	6.0440	-78.6204	41.1974	3705.9021
1116.303	6.0282	-77.4966	40.2565	3699.9925
1116.323	5.9873	-76.9940	40.8897	3695.6614
1116.343	5.8991	-74.8788	41.9485	3691.7718
1116.364	6.0157	-76.2320	41.8689	3686.7555
1116.384	6.0566	-76.3767	42.7936	3682.7545
1116.404	5.9558	-78.6695	43.3030	3678.3525
1116.424	5.8834	-78.0942	43.5216	3673.6700
1116.445	5.9621	-75.6239	42.9689	3668.2204
1116.465	5.9589	-76.3001	43.9933	3664.3567
1116.485	5.9526	-75.1224	45.0879	3660.5814
1116.506	5.9558	-77.7380	44.6648	3655.2983
1116.526	5.9275	-76.5719	45.2729	3651.0534
1116.546	5.9180	-77.0696	45.9840	3646.9252
1116.566	6.0125	-76.7157	46.6624	3642.7783
1116.587	5.8581	-77.9536	45.9051	3637.2011
1116.607	5.9054	-77.2291	46.3531	3632.8336
1116.627	5.8739	-76.1808	47.0891	3628.7669
1116.647	5.9558	-78.3414	47.6316	3624.5199
1116.668	5.9779	-78.3661	46.5077	3618.6093
1116.688	5.9149	-77.2039	46.8840	3614.2006
1116.708	5.9054	-77.4799	47.4024	3609.9451
1116.729	5.9684	-78.4318	46.4198	3604.1919
1116.749	6.0030	-77.1284	46.7988	3599.8030
1116.769	5.9810	-78.5221	47.1581	3595.4045
1116.789	5.9936	-78.2921	47.3202	3590.8177
1116.810	5.9400	-78.5959	46.1688	3584.9178
1116.830	5.9589	-78.0198	46.3762	3580.3773
1116.850	5.8802	-77.3379	46.7893	3576.0520
1116.870	5.8896	-78.2674	47.1562	3571.6909
1116.891	5.8487	-77.1368	46.2649	3566.0745
1116.911	5.8676	-76.9772	46.8854	3561.9743
1116.931	5.9653	-78.4318	47.2836	3557.6636
1116.952	5.8613	-78.1355	46.1885	3551.8614
1116.972	5.8455	-77.4048	46.5737	3547.5416
1116.992	5.8708	-78.9063	46.8264	3543.0987
1117.013	5.8865	-77.8210	45.7092	3537.2868
1117.033	5.8424	-76.3937	46.3199	3533.2060
1117.053	5.8991	-79.0852	46.7136	3528.9198
1117.074	5.9149	-77.0780	45.6959	3523.2244
1117.094	5.9337	-77.1200	46.3095	3519.1640
1117.114	5.8581	-76.9519	46.9364	3515.1297
1117.135	5.9589	-77.2709	46.2533	3509.7910
1117.155	5.9779	-78.4483	46.6081	3505.4941
1117.176	5.8708	-75.7786	45.9284	3500.1668
1117.196	5.8550	-76.8086	46.8059	3496.4037
1117.216	5.9149	-76.9772	47.4740	3492.4457
1117.237	5.9684	-76.6565	46.8867	3487.2385
1117.257	5.9022	-76.4362	47.6685	3483.4074
1117.277	5.8771	-79.2475	48.0115	3479.1496
1117.298	5.8896	-79.0690	46.6031	3473.1401
1117.318	5.9022	-78.3743	46.6679	3468.6021
1117.338	5.8959	-78.8247	46.7724	3464.1105
1117.359	5.9243	-76.3512	45.9256	3458.6692
1117.379	5.8991	-77.3128	46.6249	3454.7788
1117.400	5.8644	-77.0780	45.9164	3449.4865
1117.420	5.9463	-78.3332	46.3264	3445.3167
1117.440	5.9054	-76.4022	46.8432	3441.2646
1117.461	5.8708	-78.0694	46.1180	3435.9752
1117.481	5.8140	-76.1808	46.7178	3432.0157
1117.501	5.9085	-75.9416	47.6624	3428.4156
1117.522	5.8518	-76.4277	47.2926	3423.5099
1117.542	5.8613	-77.3295	47.9594	3419.6482
1117.562	5.9621	-77.8210	48.3870	3415.5593
1117.583	5.8802	-78.4483	47.3299	3409.9877
1117.603	5.8802	-77.8957	47.5678	3405.7121
1117.624	5.8581	-77.0696	46.7476	3400.3809
1117.644	5.9306	-77.2961	47.3204	3396.4469
1117.664	5.8550	-78.4729	47.6536	3392.2841
1117.685	5.7951	-77.6049	46.6390	3386.7752
1117.705	5.9275	-77.6466	47.0664	3382.7107
1117.725	5.9022	-77.0696	47.5771	3378.7405
1117.746	5.8424	-76.1040	47.0685	3373.7566
1117.766	5.8928	-77.1200	47.8263	3370.0461
1117.786	5.9432	-77.8459	48.2862	3366.0502
1117.807	5.9495	-76.8508	47.5038	3360.8159
1117.827	5.8518	-78.0859	47.9726	3356.8364
1117.847	5.9149	-78.2838	48.1981	3352.6233
1117.868	5.9149	-78.2756	47.0929	3347.0800
1117.888	5.9085	-76.9519	47.5186	3343.0693
1117.908	5.8928	-76.0015	48.3157	3339.4425
1117.929	5.9810	-77.0024	47.8273	3334.5376
1117.949	5.9526	-76.7749	48.4841	3330.7843
1117.970	5.8518	-77.9454	47.6951	3325.5901
1117.990	5.9212	-77.2793	48.1138	3321.6069
1118.010	5.9054	-76.2235	48.8124	3317.9156
1118.031	5.8896	-77.3881	48.2122	3312.9314
1118.051	5.8802	-76.3171	48.8761	3309.2173
1118.071	5.9558	-79.1989	49.2318	3305.2061
1118.092	5.8865	-77.0192	48.1730	3299.7821
1118.112	5.9337	-76.8002	48.8185	3296.0654
1118.133	5.9180	-76.5380	48.2657	3291.1565
1118.153	5.8802	-76.7749	48.9939	3287.5350
1118.173	5.8077	-77.5633	49.5432	3283.7473
1118.194	5.8676	-79.9482	48.2556	3278.1240
1118.214	5.8991	-77.7463	48.2582	3273.7891
1118.235	5.8928	-77.0444	47.4598	3268.6541
1118.255	5.8581	-77.3379	48.0209	3264.8828
1118.276	5.8330	-76.4616	47.3979	3259.9323
1118.296	5.9369	-77.1872	48.0813	3256.2941
1118.316	5.9400	-77.0948	48.6513	3252.5550
1118.337	5.9054	-77.9867	47.7974	3247.3958
1118.357	5.8330	-77.7629	48.1279	3243.4234
1118.377	5.9369	-77.1032	48.6005	3239.6031
1118.398	5.9275	-77.8293	47.7732	3234.4863
1118.418	5.8487	-77.0360	48.2504	3230.6774
1118.439	5.9716	-79.1826	47.2038	3225.3469
1118.459	5.9212	-77.8376	47.3312	3221.1905
1118.479	5.7920	-76.6481	47.8768	3217.4615
1118.500	5.8644	-77.6382	47.1709	3212.4855
1118.520	5.8802	-77.1788	47.6636	3208.7123
1118.541	5.8739	-76.4701	47.0713	3203.8588
1118.561	5.9117	-76.6734	47.8424	3200.3751
1118.581	5.9180	-77.1955	48.4838	3196.7750
1118.602	5.9085	-78.3661	47.5485	3191.6019
1118.622	5.8424	-76.9182	47.9592	3187.7771
1118.642	5.9085	-77.0444	48.5835	3184.1772
1118.663	5.9526	-77.1284	47.8886	3179.2629
1118.683	5.8771	-76.8255	48.5153	3175.6751
1118.704	5.8771	-76.5634	47.9575	3170.9085
1118.724	5.8959	-76.2235	48.7767	3167.5257
1118.744	5.8739	-74.9224	49.8574	3164.4204
1118.765	5.8392	-77.1032	49.5199	3159.9064
1118.785	5.9495	-77.7961	49.9697	3156.1855
1118.805	5.9400	-77.1032	50.4138	3152.4692
1118.826	5.8896	-76.6227	49.7737	3147.6729
1118.846	5.8928	-77.4799	50.3522	3144.1000
1118.866	5.9463	-77.1452	50.8370	3140.4446
1118.887	5.8959	-79.2070	49.7349	3135.2041
1118.907	5.8455	-78.7268	49.6794	3131.0088
1118.927	5.9747	-77.1704	49.9619	3127.1579
1118.948	5.8896	-75.8902	49.4432	3122.5097
1118.968	5.8771	-76.5888	50.2948	3119.2389
1118.988	5.8361	-78.5795	50.6903	3115.5243
1119.009	5.9558	-79.2718	49.3293	3110.0528
1119.029	5.8550	-78.2591	49.3456	3105.9562
1119.050	5.8708	-76.8592	48.4767	3100.9747
1119.070	5.8802	-76.9856	49.1141	3097.5035
1119.090	5.8959	-76.2576	49.8433	3094.1368
1119.111	5.8644	-74.8962	49.6576	3089.8635
1119.131	5.9117	-77.1955	50.5706	3086.6982
1119.152	5.8392	-77.1872	49.8144	3081.8696
1119.172	5.7951	-77.0192	50.3752	3078.3621
1119.192	5.8518	-77.3128	50.9083	3074.8381
1119.213	5.8834	-77.5800	50.0591	3069.9352
1119.233	5.8550	-77.0696	50.5434	3066.3688
1119.253	5.8771	-75.8559	51.3073	3063.0942
1119.274	5.9085	-77.9454	50.6430	3058.3969
1119.294	5.8771	-77.5550	50.9792	3054.7033
1119.315	5.8298	-77.0360	50.1816	3049.8785
1119.335	5.9117	-77.9619	50.6067	3046.2793
1119.355	5.8518	-78.6122	50.7655	3042.4221
1119.376	5.8802	-77.4382	49.7168	3037.3574
1119.396	5.8235	-76.1638	50.3790	3034.0065
1119.416	5.8865	-77.9371	50.9502	3030.5767
1119.437	5.8424	-76.8761	50.1144	3025.7433
1119.457	5.8424	-77.4131	50.6577	3022.2925
1119.477	5.8392	-76.3512	51.2813	3018.9335
1119.498	5.9180	-76.1553	50.8424	3014.5181
1119.518	5.8455	-75.9073	51.7455	3011.4523
1119.538	5.8330	-78.4893	52.2508	3008.0015
1119.559	5.8676	-79.1664	50.9043	3002.6993
1119.579	5.8834	-77.4298	51.0557	2998.8932
1119.600	5.8455	-76.9603	50.2921	2994.1735
1119.620	5.9369	-77.9288	50.7339	2990.6624
1119.640	5.9873	-76.9435	51.1730	2987.1586
1119.661	5.8959	-77.2207	50.4472	2982.4932
1119.681	5.9810	-77.5133	50.9127	2979.0226
1119.701	5.9558	-76.3342	51.5193	2975.7041
1119.722	5.9653	-77.5466	50.8385	2971.1026
1119.742	5.8771	-77.7546	51.2052	2967.5519
1119.762	5.9621	-77.2039	51.6241	2964.0627
1119.783	5.9463	-77.6216	50.7777	2959.3106
1119.803	5.8581	-77.3212	51.2045	2955.8344
1119.824	5.8865	-76.4446	50.5476	2951.2780
1119.844	5.9180	-78.3332	51.0047	2947.8393
1119.864	5.8077	-78.6286	51.0943	2944.0412
1119.885	5.8644	-77.1368	50.0910	2939.1499
1119.905	5.8298	-77.0192	50.6567	2935.8300
1119.926	5.9149	-76.1382	50.1125	2931.4051
1119.946	5.8676	-74.8875	51.1964	2928.6164
1119.966	5.9936	-77.4799	52.0446	2925.6077
1119.987	5.9716	-77.3630	51.1898	2920.9009
1120.007	5.9212	-78.0364	51.5359	2917.3968
1120.027	6.0062	-77.2039	51.9040	2913.9237
1120.048	6.0471	-78.3250	50.9318	2909.1116
1120.068	5.9275	-77.6715	51.1822	2905.5229
1120.088	5.9904	-78.0694	51.4718	2901.9813
1120.109	5.9684	-79.0121	50.2349	2896.9126
1120.129	5.9936	-77.4131	50.4230	2893.2678
1120.149	5.9085	-76.2746	51.0622	2890.0836
1120.170	5.9621	-77.4298	50.4177	2885.6205
1120.190	5.8708	-76.6650	50.9895	2882.3781
1120.211	5.8204	-76.9603	50.3597	2877.9385
1120.231	5.8676	-77.3881	50.8902	2874.6634
1120.251	5.8959	-78.4565	51.1663	2871.1433
1120.272	5.8676	-77.6549	50.1020	2866.2831
1120.292	5.8581	-79.2394	50.2141	2862.5986
1120.312	5.8991	-76.9014	50.4496	2859.0443
1120.333	5.9873	-76.1297	49.9299	2854.7380
1120.353	5.9149	-78.1025	50.4850	2851.5115
1120.373	5.9810	-77.6133	50.7875	2848.0419
1120.394	5.9589	-77.8542	49.8399	2843.3232
1120.414	5.9558	-77.6049	50.1929	2839.9067
1120.435	5.9495	-76.4192	49.5037	2835.4507
1120.455	5.8708	-77.6049	50.0986	2832.2830
1120.475	5.8550	-76.6396	50.6496	2829.0826
1120.496	5.7983	-76.5888	50.0931	2824.7794
1120.516	5.8204	-77.4048	50.6857	2821.6302
1120.536	5.8361	-76.0186	51.3654	2818.5800
1120.557	5.8834	-77.0360	50.8301	2814.3203
1120.577	5.9085	-77.1620	51.3797	2811.1502
1120.598	5.9463	-78.1932	50.4442	2806.4976
1120.618	5.9022	-77.2123	50.7985	2803.1362
1120.638	5.9747	-77.5550	51.2542	2799.8853
1120.659	5.9967	-77.7297	50.3325	2795.2591
1120.679	5.9936	-76.6988	50.8501	2792.0746
1120.699	5.9463	-77.5466	51.3916	2788.9245
1120.720	5.9621	-78.0198	50.4192	2784.2628
1120.740	5.9653	-77.5883	50.7403	2780.8956
1120.761	5.8298	-78.4975	49.6857	2776.1532
1120.781	5.8330	-76.7073	50.0828	2772.8633
1120.801	5.8771	-77.6715	50.6118	2769.7152
1120.822	5.8361	-77.4465	49.7271	2765.1560
1120.842	5.8361	-77.2877	50.2016	2761.9584
1120.862	5.9180	-79.2475	50.3719	2758.4647
1120.883	5.9369	-78.5139	49.0305	2753.4574
1120.903	5.9243	-77.5383	49.2955	2750.0549
1120.923	5.9558	-77.1788	49.7782	2746.8791
1120.944	5.9936	-78.7921	48.7556	2742.1995
1120.964	5.9810	-79.2880	48.6881	2738.4733
1120.985	5.9653	-77.7961	47.4856	2733.6096
1121.005	5.9149	-77.1368	47.9552	2730.4184
1121.025	5.9117	-77.3212	48.4976	2727.3104
1121.046	5.9022	-78.2015	47.5689	2722.7337
1121.066	5.8298	-76.9940	47.9940	2719.5125
1121.086	5.8424	-77.9371	48.4576	2716.3394
1121.107	5.8109	-77.3964	47.5623	2711.8096
1121.127	5.8330	-78.1190	47.9345	2708.5488
1121.147	5.9149	-76.1553	48.5076	2705.4989
1121.168	5.9684	-76.6481	48.0517	2701.4252
1121.188	5.9432	-78.1602	48.5349	2698.2952
1121.209	5.9621	-77.2626	47.6232	2693.7725
1121.229	6.0220	-79.0934	47.8554	2690.3943
1121.249	5.9400	-78.4401	47.8896	2686.8243
1121.270	5.9275	-78.1355	46.7855	2682.1144
1121.290	5.9841	-77.5716	47.1356	2678.8590
1121.311	5.8613	-78.6532	46.1019	2674.2203
1121.331	5.8581	-78.3168	46.2514	2670.7645
1121.351	5.9149	-77.9785	46.5108	2667.4254
1121.372	5.9180	-78.6286	45.4183	2662.7343
1121.392	5.8330	-77.6882	45.6846	2659.4016
1121.412	5.8455	-77.7214	46.0977	2656.2243
1121.433	5.9589	-77.2291	45.2985	2651.8370
1121.453	5.9117	-77.3128	45.8602	2648.8137
1121.474	5.9967	-77.3881	45.1074	2644.4793
1121.494	6.0314	-78.0364	45.5253	2641.3183
1121.514	6.0094	-78.4565	45.7611	2637.9832
1121.535	5.8834	-78.0612	44.6936	2633.3447
1121.555	5.9841	-77.0444	45.1694	2630.2507
1121.575	5.9306	-77.8459	45.6750	2627.1965
1121.596	5.8424	-77.3044	44.8464	2622.8107
1121.616	5.8676	-76.0870	45.6042	2620.0154
1121.636	5.9243	-77.5300	46.3153	2617.1861
1121.657	5.8581	-77.7463	45.4568	2612.7909
1121.677	5.8708	-76.1382	46.1253	2609.9261
1121.697	5.9337	-76.9435	46.9185	2607.1986
1121.718	5.9621	-77.5800	46.1834	2602.9475
1121.738	5.8802	-76.5210	46.8070	2600.0591
1121.759	5.9463	-77.7380	46.1193	2595.8632
1121.779	6.0314	-76.5040	46.7204	2592.9601
1121.799	5.9054	-79.1907	47.0733	2589.8187
1121.820	6.0251	-78.3743	45.8073	2585.0575
1121.840	5.9716	-78.0694	46.0476	2581.8013
1121.861	5.9369	-77.9785	45.0582	2577.3155
1121.881	5.8581	-78.5795	45.2890	2574.0500
1121.901	5.9463	-77.7878	45.5485	2570.8203
1121.922	5.9558	-77.2793	44.7359	2566.5199
1121.942	5.8834	-76.6819	45.4007	2563.7004
1121.963	5.8865	-76.7326	44.8774	2559.6979
1121.983	5.8739	-76.9687	45.5835	2556.9303
1122.003	5.9212	-77.1536	46.2112	2554.0961
1122.024	5.9747	-78.2015	45.3402	2549.7662
1122.044	5.9149	-77.6133	45.6906	2546.6591
1122.064	5.9716	-78.0033	46.0693	2543.5889
1122.085	5.9684	-79.4981	44.8269	2538.8969
1122.105	5.9212	-77.7297	44.9496	2535.5680
1122.126	5.9212	-76.3937	44.3086	2531.4769
1122.146	5.9149	-77.5883	44.9754	2528.6980
1122.166	5.8959	-77.0276	45.5289	2525.8170
1122.187	5.9054	-76.3171	45.0161	2521.8743
1122.207	5.8109	-74.7916	46.1499	2519.5860
1122.227	5.8613	-75.4601	47.4115	2517.4434
1122.248	5.8865	-78.0116	46.8531	2513.4890
1122.268	5.9212	-77.2793	47.2713	2510.5147
1122.288	5.8802	-78.8492	47.5456	2507.4045
1122.309	5.9621	-78.0198	46.3947	2502.8686
1122.329	5.9653	-76.4616	46.9527	2500.0424
1122.349	5.9306	-77.1620	47.6458	2497.3627
1122.370	6.0282	-77.7795	46.8289	2493.1764
1122.390	6.0251	-78.8247	47.0298	2490.0089
1122.411	5.9369	-77.6632	45.9517	2485.5614
1122.431	5.8424	-75.3477	46.7588	2483.0019
1122.451	5.8802	-77.2374	47.6263	2480.5165
1122.472	5.8865	-76.6819	46.9874	2476.5302
1122.492	5.8771	-76.2831	47.7891	2473.9897
1122.512	5.8361	-75.4514	48.7847	2471.6573
1122.533	5.8487	-75.8216	48.5915	2468.1449
1122.553	5.8771	-77.4632	49.3202	2465.5617
1122.574	5.9400	-76.1808	48.7080	2461.6423
1122.594	5.9747	-76.8592	49.4759	2459.1080
1122.614	5.8991	-77.3295	50.0439	2456.3855
1122.635	5.9779	-77.7463	49.1736	2452.2273
1122.655	5.9716	-78.7676	49.3603	2449.1262
1122.675	5.9369	-77.2207	49.6317	2446.1165
1122.696	5.9400	-78.0364	48.7351	2441.9394
1122.716	5.9054	-77.7380	49.0497	2438.9744
1122.736	5.9054	-76.0613	49.6875	2436.3421
1122.757	5.9149	-77.4549	49.0930	2432.4818
1122.777	5.8487	-77.2123	49.5865	2429.7131
1122.797	5.8865	-78.0529	49.9748	2426.8482
1122.818	5.9085	-77.2039	49.0740	2422.6954
1122.838	5.8865	-75.8301	49.8382	2420.2110
1122.859	5.8834	-78.5549	49.0907	2416.2190
1122.879	5.8455	-77.1200	49.4174	2413.3028
1122.899	5.8928	-78.5303	49.7440	2410.3945
1122.920	5.8676	-77.2374	48.7572	2406.1729
1122.940	6.0125	-76.3597	49.4322	2403.6155
1122.960	5.9463	-77.3463	50.0807	2401.0431
1122.981	5.9495	-76.8677	49.3599	2397.1051
1123.001	5.8928	-78.9877	49.6533	2394.1829
1123.021	5.9999	-77.5133	49.8361	2391.1569
1123.042	5.9716	-77.4215	48.9930	2387.1052
1123.062	5.9085	-76.8929	49.5462	2384.4522
1123.082	5.9400	-77.9950	49.9975	2381.7071
1123.103	5.9180	-77.4549	49.0628	2377.5772
1123.123	5.9117	-77.3379	49.5359	2374.8565
1123.144	5.9306	-78.4318	48.5513	2370.6792
1123.164	5.9275	-79.0527	48.5850	2367.5189
1123.185	5.8676	-78.0777	47.3757	2363.1129
1123.205	5.9337	-76.4871	47.9076	2360.4483
1123.225	5.9589	-75.3737	48.8808	2358.2376
1123.246	5.9337	-77.3630	48.4319	2354.6116
1123.266	5.9180	-76.3937	49.0845	2352.0924
1123.286	5.9999	-77.2039	49.7553	2349.6028
1123.307	5.9054	-77.0948	49.0238	2345.7145
1123.327	5.9306	-75.5032	49.8609	2343.3994
1123.347	5.9495	-74.1418	51.1766	2341.5791
1123.368	5.9085	-74.4676	51.4168	2338.6959
1123.388	5.9495	-75.5119	52.6577	2336.8257
1123.409	5.9716	-76.3937	52.3062	2333.3721
1123.429	5.9810	-76.9940	52.9715	2330.9410
1123.449	5.9022	-75.5291	53.7717	2328.6569
1123.470	5.9149	-77.6882	53.1782	2324.9841
1123.490	5.9936	-77.5133	53.5322	2322.2614
1123.510	5.9212	-76.9687	54.0010	2319.6619
1123.531	5.9212	-77.0108	53.2720	2315.8671
1123.551	5.9432	-78.2180	53.6203	2313.1513
1123.571	5.9621	-78.8084	53.6666	2310.1395
1123.592	5.9243	-78.3497	52.3890	2305.8007
1123.612	5.8771	-78.4072	52.4952	2302.8431
1123.633	6.0566	-77.1116	51.5173	2298.8001
1123.653	5.9275	-75.8044	52.2706	2296.4910
1123.673	5.8802	-77.0276	53.0285	2294.1987
1123.694	5.9936	-76.9687	52.3087	2290.4329
1123.714	5.9967	-76.8339	52.9052	2287.9866
1123.734	5.9054	-78.1932	53.2916	2285.3394
1123.755	5.9558	-77.0612	52.3497	2281.3647
1123.775	5.9779	-77.6965	52.7876	2278.7707
1123.796	5.9337	-76.0442	52.1152	2275.0690
1123.816	5.9841	-78.7268	52.5539	2272.4807
1123.836	5.9400	-77.5800	52.7326	2269.6398
1123.857	5.9716	-77.1788	51.8840	2265.7715
1123.877	5.8771	-77.0024	52.4231	2263.2931
1123.898	5.9684	-78.6859	51.4167	2259.2702
1123.918	5.9149	-77.3212	51.6593	2256.4959
1123.938	5.9716	-75.9587	52.3506	2254.1793
1123.959	5.9621	-78.2591	51.6007	2250.4250
1123.979	5.9747	-76.9940	51.9659	2247.7873
1123.999	5.9275	-78.2921	52.3211	2245.1475
1124.020	5.9180	-76.9519	51.3931	2241.2251
1124.040	5.9495	-77.7546	51.8514	2238.6900
1124.060	5.8928	-76.8086	52.3277	2236.1820
1124.081	5.8959	-75.5550	51.9007	2232.7746
1124.101	6.0030	-78.1355	52.5209	2230.4194
1124.122	5.9180	-77.9288	51.4478	2226.3720
1124.142	5.9275	-77.3881	51.8044	2223.7539
1124.162	5.9054	-78.3661	52.0840	2221.0663
1124.183	5.9904	-78.5795	50.8631	2216.8766
1124.203	5.9180	-77.9867	51.0200	2214.0623
1124.223	5.9085	-78.3332	51.2158	2211.2926
1124.244	5.9306	-76.1979	50.4256	2207.5374
1124.264	5.9526	-76.7411	51.1888	2205.3390
1124.284	5.9495	-77.8542	51.6680	2202.8676
1124.305	5.8676	-78.8329	50.4973	2198.7459
1124.325	5.9747	-77.2877	50.7326	2196.0286
1124.346	5.9022	-77.1955	49.9568	2192.3010
1124.366	5.9275	-77.1116	50.4992	2189.8938
1124.386	5.9621	-79.0609	50.7258	2187.1791
1124.407	5.9747	-78.4401	49.4253	2182.9347
1124.427	5.9212	-78.1107	49.6027	2180.1657
1124.447	5.9558	-77.4382	49.9439	2177.5670
1124.468	5.9463	-78.0116	49.0099	2173.6935
1124.488	5.9243	-76.5549	49.5211	2171.2666
1124.509	5.9432	-78.1437	48.7230	2167.5323
1124.529	5.9747	-76.4446	49.2342	2165.1095
1124.550	5.9495	-77.1368	48.6340	2161.5783
1124.570	5.9054	-76.3257	49.3328	2159.3505
1124.590	5.9936	-76.8171	50.0758	2157.1787
1124.611	5.9306	-77.6299	49.3145	2153.5062
1124.631	5.9463	-78.9388	49.4904	2150.7711
1124.651	6.0345	-78.5303	49.5149	2147.8895
1124.672	5.9085	-77.0444	48.5645	2144.0314
1124.692	5.8959	-77.7380	49.0455	2141.6057
1124.712	5.9684	-77.5466	49.4374	2139.0995
1124.733	5.9337	-76.0442	48.8330	2135.5994
1124.753	5.9243	-77.6882	49.4846	2133.3592
1124.774	5.9716	-78.5139	48.4255	2129.4096
1124.794	5.9432	-79.5868	48.3587	2126.4496
1124.814	5.9589	-77.3212	48.4902	2123.6920
1124.835	5.8959	-76.8171	47.8025	2120.1156
1124.855	5.9243	-78.4072	48.2198	2117.6463
1124.875	5.9653	-77.6549	48.4933	2115.0407
1124.896	5.8928	-77.6049	47.6104	2111.2789
1124.916	5.9337	-77.9785	47.9707	2108.7610
1124.936	5.9621	-78.8247	48.1245	2106.0430
1124.957	5.9022	-77.4382	47.0717	2102.1171
1124.977	5.9275	-77.5633	47.5352	2099.7076
1124.997	5.8991	-78.1190	47.8800	2097.1878
1125.018	5.9779	-78.0446	46.8476	2093.2903
1125.038	5.8550	-78.8166	47.0058	2090.5822
1125.059	5.9684	-77.0948	46.0282	2086.7371
1125.079	5.9716	-78.3826	46.4258	2084.2677
1125.099	5.9873	-77.7048	46.7175	2081.6997
1125.120	5.9243	-77.4883	45.8684	2077.9915
1125.140	6.0282	-77.9785	46.2698	2075.5348
1125.161	6.0094	-77.1032	45.4456	2071.8538
1125.181	5.9243	-76.7495	46.1196	2069.6737
1125.201	5.9558	-76.9772	46.8061	2067.5172
1125.222	5.9085	-75.1311	46.4923	2064.3663
1125.242	5.9054	-76.9603	47.4450	2062.4889
1125.263	5.9653	-79.5948	46.3499	2058.5666
1125.283	5.8865	-78.8166	46.2576	2055.6438
1125.303	5.9337	-76.0357	46.7559	2053.3176
1125.324	5.9149	-76.5803	46.3545	2050.0957
1125.344	5.9369	-77.7961	46.9304	2047.8556
1125.365	5.9275	-76.9940	46.1487	2044.2603
1125.385	5.9180	-78.5877	46.5275	2041.8269
1125.405	5.9369	-78.4236	46.6649	2039.1583
1125.426	5.8392	-77.5216	45.6856	2035.3720
1125.446	5.9022	-76.7073	46.2943	2033.1750
1125.467	5.9117	-75.3477	45.9962	2030.0765
1125.487	5.9085	-76.1211	47.0582	2028.3459
1125.507	5.9337	-78.2262	47.6301	2026.1380
1125.528	5.9526	-79.0365	46.4097	2022.1376
1125.548	5.8928	-78.7104	46.4267	2019.3712
1125.569	5.9212	-78.6859	45.1980	2015.3560
1125.589	5.9653	-78.6695	45.2950	2012.6633
1125.609	5.8928	-79.5223	45.2522	2009.8348
1125.630	5.9243	-78.8166	43.8743	2005.6666
1125.650	5.9589	-77.8210	44.1067	2003.1057
1125.670	5.9337	-77.2039	44.6032	2000.8167
1125.691	5.9054	-76.8255	43.9829	1997.4135
1125.711	5.9432	-78.8818	44.3680	1995.0180
1125.732	5.9904	-78.9633	43.0870	1990.9548
1125.752	5.8991	-78.7839	43.1454	1988.2275
1125.772	5.9275	-77.3797	43.4654	1985.7675
1125.793	5.9684	-77.3964	42.7294	1982.2527
1125.813	5.9180	-78.3579	43.1224	1979.8683
1125.833	5.8487	-77.5466	43.4856	1977.4619
1125.854	5.9022	-76.6819	42.8446	1974.0533
1125.874	5.9589	-78.0198	43.4104	1971.8545
1125.894	5.8959	-77.1284	43.8953	1969.5842
1125.915	5.9054	-77.9039	43.1093	1966.0449
1125.935	5.9432	-76.7073	43.6869	1963.8713
1125.956	5.9810	-77.0528	43.1248	1960.5616
1125.976	5.9180	-76.1638	43.9332	1958.6272
1125.996	5.9306	-77.9371	44.5849	1956.5479
1126.017	5.9432	-78.2097	43.5966	1952.8300
1126.037	5.8518	-77.9536	43.9110	1950.4145
1126.057	5.8959	-76.4362	44.5152	1948.2974
1126.078	5.9779	-77.8293	43.8549	1944.9189
1126.098	5.9306	-78.1932	44.1894	1942.5368
1126.118	5.8896	-76.6904	44.7083	1940.3473
1126.139	5.9621	-79.1096	43.7788	1936.7104
1126.159	5.9684	-76.6650	44.1553	1934.3799
1126.180	5.9054	-75.7529	43.8208	1931.3420
1126.200	5.9463	-78.2591	44.4887	1929.3118
1126.220	5.9432	-78.3661	44.7154	1926.8489
1126.241	5.8865	-78.9388	43.5241	1922.9658
1126.261	5.8581	-77.6965	43.7612	1920.5091
1126.282	5.9495	-76.6227	43.1010	1917.1562
1126.302	5.8865	-79.6109	43.4099	1914.7737
1126.322	5.8865	-78.0446	43.4795	1912.1574
1126.343	5.9684	-77.5966	42.5929	1908.5837
1126.363	5.9337	-75.5808	43.4143	1906.7211
1126.383	5.9589	-78.2838	44.1117	1904.7463
1126.404	5.9621	-76.5634	43.3553	1901.3208
1126.424	5.9841	-77.1872	44.0723	1899.3718
1126.445	5.9022	-76.8677	43.4542	1896.0916
1126.465	5.9054	-77.0528	44.1418	1894.1209
1126.485	5.9967	-77.2877	44.7513	1892.0827
1126.506	5.9149	-77.9867	43.9126	1888.5984
1126.526	5.9149	-78.8329	44.1144	1886.1542
1126.546	5.9716	-77.6049	44.3768	1883.7767
1126.567	5.9495	-79.1745	43.2811	1880.0396
1126.587	5.8392	-79.1664	43.2387	1877.3527
1126.607	5.9117	-78.6532	43.2832	1874.7561
1126.628	5.9369	-78.6286	42.1138	1870.9425
1126.648	5.9306	-77.7961	42.4034	1868.5862
1126.668	5.9117	-79.2070	42.5936	1866.1366
1126.689	5.9999	-77.8293	41.4754	1862.3767
1126.709	5.9337	-76.1723	42.1743	1860.4349
1126.730	5.8708	-77.2877	41.6834	1857.3076
1126.750	5.9369	-76.4446	42.4243	1855.4169
1126.770	5.9337	-77.3881	43.1393	1853.5119
1126.791	5.9558	-78.9307	42.1391	1849.8934
1126.811	5.9085	-76.2320	42.6375	1847.7738
1126.831	5.9621	-76.4022	43.5483	1846.0780
1126.852	5.9149	-78.9714	42.7074	1842.6341
1126.872	5.8959	-78.7186	42.7801	1840.1027
1126.893	5.9275	-79.3123	41.4866	1836.2016
1126.913	5.8959	-77.3044	41.7523	1833.8570
1126.933	5.9085	-78.0612	42.2218	1831.7237
1126.954	5.8739	-78.7022	41.1558	1828.0548
1126.974	5.9904	-75.5894	41.8106	1826.1077
1126.995	5.9243	-79.1826	41.0960	1822.7941
1127.015	5.9558	-78.4893	41.1918	1820.2906
1127.035	5.9369	-78.4729	41.4039	1817.9084
1127.056	5.8361	-77.8625	40.4225	1814.3317
1127.076	5.9400	-77.1116	40.9735	1812.2882
1127.096	6.0220	-77.4465	41.5864	1810.3165
1127.117	5.9085	-78.1190	40.7367	1806.8839
1127.137	5.9149	-76.8255	41.2886	1804.8547
1127.158	5.9904	-76.8677	40.7682	1801.7565
1127.178	5.9369	-78.7349	41.2108	1799.6241
1127.198	5.8959	-77.1200	41.6060	1797.4523
1127.219	5.9337	-77.7878	40.8703	1794.1509
1127.239	5.9841	-77.7629	41.3202	1792.0367
1127.259	5.9526	-78.7186	41.6103	1789.7701
1127.280	5.9747	-77.8957	40.5779	1786.1799
1127.300	5.9149	-78.4647	40.8973	1783.9408
1127.320	5.9526	-77.9454	41.2045	1781.6963
1127.341	5.8865	-76.9603	40.4743	1778.4151
1127.361	5.8928	-77.2626	41.1490	1776.5418
1127.382	5.9716	-77.0024	40.5309	1773.3791
1127.402	5.9306	-78.3168	41.0234	1771.3295
1127.422	5.9558	-78.6450	41.2376	1769.0090
1127.443	5.9306	-76.8592	40.4029	1765.6390
1127.463	5.9085	-75.1137	41.4512	1764.1565
1127.483	5.9180	-77.7712	42.3353	1762.5240
1127.504	5.9117	-78.9063	41.2828	1758.9569
1127.524	5.9432	-78.1355	41.4806	1756.6386
1127.545	5.9369	-77.4883	40.6220	1753.2633
1127.565	5.9463	-76.9687	41.2561	1751.3826
1127.585	5.9180	-78.6613	41.6881	1749.3088
1127.606	5.9180	-77.3212	40.7645	1745.8800
1127.626	5.9653	-77.4048	41.3523	1743.9637
1127.646	5.9212	-76.9182	41.9995	1742.1170
1127.667	5.8739	-75.9416	41.6151	1739.2433
1127.687	5.9243	-76.4956	42.5714	1737.7167
1127.708	6.0188	-76.4701	42.1614	1734.8300
1127.728	5.8959	-77.1620	42.9130	1733.1098
1127.748	5.9054	-77.6216	43.4644	1731.2000
1127.769	5.9495	-76.8761	42.7769	1728.0536
1127.789	5.9589	-77.9205	43.3279	1726.1480
1127.809	5.9337	-78.1932	43.6538	1724.0254
1127.830	5.9495	-78.5139	42.5797	1720.5015
1127.850	6.0125	-78.3661	42.7881	1718.2584
1127.870	5.9117	-77.3881	43.1803	1716.2056
1127.891	5.9432	-77.8459	42.3683	1712.9492
1127.911	5.9369	-78.6041	42.6505	1710.7872
1127.932	5.9653	-77.1116	41.7613	1707.4534
1127.952	5.9337	-76.7664	42.4771	1705.7266
1127.972	5.8834	-76.7749	43.2398	1704.0581
1127.993	5.9400	-75.8559	42.8797	1701.2723
1128.013	5.9022	-76.2576	43.8738	1699.8472
1128.033	5.9558	-78.8981	44.3516	1697.9173
1128.054	5.9337	-78.7758	43.1007	1694.2571
1128.074	5.9400	-77.3964	43.4198	1692.1648
1128.094	5.9432	-76.4277	44.1238	1690.4663
1128.115	5.8518	-74.7741	44.0012	1687.9474
1128.135	5.9716	-78.6368	44.7664	1686.3230
1128.156	5.9085	-78.5467	43.5955	1682.7632
1128.176	5.9085	-78.5795	43.7505	1680.5264
1128.196	5.9684	-78.8492	43.8533	1678.2421
1128.217	5.9369	-78.2180	42.7141	1674.7128
1128.237	5.9117	-77.7380	43.0738	1672.6811
1128.257	5.9904	-77.0948	43.6151	1670.8390
1128.278	5.9212	-77.1284	42.9734	1667.8163
1128.298	5.9054	-79.3527	43.2429	1665.7058
1128.319	5.9054	-77.0780	42.2220	1662.3035
1128.339	5.9526	-77.2458	42.8582	1660.5592
1128.359	5.9526	-77.6882	43.3854	1658.7155
1128.380	5.9306	-77.2793	42.6172	1655.5779
1128.400	5.9337	-75.7443	43.4638	1654.0587
1128.421	5.9180	-77.5966	42.9774	1651.2114
1128.441	5.9117	-78.3743	43.3314	1649.2067
1128.461	5.9526	-79.6109	43.3474	1646.8690
1128.482	5.9432	-77.3212	42.2379	1643.4027
1128.502	5.9149	-76.2235	43.0030	1641.8119
1128.522	5.9337	-77.4048	43.7447	1640.2092
1128.543	6.0030	-76.4531	43.1649	1637.2890
1128.563	5.9022	-78.2427	43.7277	1635.5141
1128.583	5.9495	-77.9619	44.0336	1633.4902
1128.604	5.9369	-78.7268	42.9580	1630.0833
1128.624	5.9936	-78.5467	43.0964	1627.8882
1128.644	5.9212	-78.1355	43.3311	1625.7943
1128.665	5.9117	-78.3579	42.2982	1622.4312
1128.685	5.9967	-77.0108	42.7604	1620.5630
1128.706	5.9275	-77.3797	42.1003	1617.5742
1128.726	5.9558	-78.2509	42.5216	1615.6684
1128.746	6.0282	-79.2799	42.6229	1613.4485
1128.767	6.0220	-77.4799	41.5525	1610.0544
1128.787	5.9369	-78.2015	41.9722	1608.1496
1128.807	5.9432	-79.3850	42.0712	1605.9299
1128.828	5.9621	-79.1258	40.7031	1602.2389
1128.848	5.9085	-78.4483	40.8200	1600.0286
1128.868	5.9369	-79.2556	40.9139	1597.7996
1128.889	5.9967	-79.1015	39.5870	1594.1457
1128.909	5.9337	-78.1107	39.7778	1592.0059
1128.930	5.9432	-77.3128	38.9752	1588.8724
1128.950	5.9810	-79.2151	39.2870	1586.8532
1128.970	5.9149	-78.6368	39.3755	1584.6160
1128.991	5.9054	-78.7921	38.2293	1581.1410
1129.011	5.9999	-78.1520	38.4814	1579.0622
1129.032	5.9653	-77.8625	37.5923	1575.8416
1129.052	5.8550	-77.3630	38.1370	1574.0557
1129.073	6.0030	-78.2180	37.3276	1570.9171
1129.093	5.9526	-78.2427	37.6710	1568.9317
1129.113	5.9149	-77.2877	38.1642	1567.1037
1129.134	5.9779	-77.2207	37.5410	1564.1615
1129.154	5.9841	-77.4048	38.1857	1562.4902
1129.175	5.9369	-77.3881	37.5128	1559.5040
1129.195	6.0661	-77.1704	38.1690	1557.8497
1129.215	6.0471	-78.2097	38.6808	1556.0607
1129.236	5.9526	-78.7921	37.6176	1552.6963
1129.256	5.9463	-77.9454	37.9115	1550.6876
1129.276	6.0314	-79.4497	38.0929	1548.5719
1129.297	6.0157	-77.5300	37.0408	1545.2208
1129.317	5.9810	-79.3689	37.3152	1543.1946
1129.337	5.9684	-80.3950	37.1117	1540.6938
1129.358	6.0251	-79.2232	35.6130	1536.8911
1129.378	5.9495	-78.3826	35.7882	1534.7577
1129.398	5.9495	-77.7629	36.2030	1532.8701
1129.419	6.0345	-77.6549	35.4462	1529.8119
1129.439	6.0314	-78.3579	35.8873	1527.9526
1129.460	5.9180	-78.6941	34.8502	1524.6147
1129.480	5.9841	-77.8542	35.2100	1522.6729
1129.500	5.9558	-77.1368	35.8233	1520.9928
1129.521	5.9999	-78.6122	35.0135	1517.8915
1129.541	5.9684	-78.0777	35.3479	1515.9344
1129.561	6.0377	-76.6227	36.0076	1514.3113
1129.582	6.0157	-78.3414	35.3321	1511.3556
1129.602	5.9243	-78.1272	35.6991	1509.4437
1129.623	5.9810	-77.1032	34.9811	1506.4475
1129.643	5.8771	-78.0446	35.5712	1504.7617
1129.663	5.8676	-77.8459	36.0310	1502.9543
1129.684	5.9369	-78.0364	35.1955	1499.8524
1129.704	5.8644	-77.8127	35.6669	1498.0581
1129.725	5.8865	-77.6466	34.9095	1495.0362
1129.745	5.9022	-77.6715	35.4723	1493.3364
1129.765	5.8991	-77.1032	36.1181	1491.7292
1129.786	5.9369	-77.4215	35.5177	1488.8788
1129.806	5.9684	-76.5803	36.2909	1487.4059
1129.826	5.9904	-76.0357	37.2841	1486.1657
1129.847	5.9589	-76.9351	36.9393	1483.5940
1129.867	5.9400	-78.6122	37.4388	1481.8704
1129.888	5.9747	-77.6466	36.5202	1478.7291
1129.908	5.9463	-79.4900	36.7618	1476.7468
1129.928	5.8739	-77.5383	37.0183	1474.7851
1129.949	5.8739	-76.9182	36.4184	1471.9679
1129.969	5.9306	-76.8761	37.2148	1470.5508
1129.989	5.8330	-77.7546	37.8627	1468.9962
1130.010	5.8550	-75.8816	37.3949	1466.3297
1130.030	5.8834	-74.6954	38.7120	1465.4556
1130.050	5.9085	-76.0100	39.9913	1464.5612
1130.071	5.8708	-76.7157	39.6553	1462.0596
1130.091	5.9117	-78.4154	40.1899	1460.4323
1130.112	5.9621	-78.3003	39.1575	1457.2380
1130.132	5.8865	-79.3123	39.2873	1455.2034
1130.152	5.8739	-78.3743	39.4032	1453.1591
1130.173	5.9432	-77.9785	38.4438	1450.0374
1130.193	5.8771	-78.0777	38.8402	1448.2712
1130.213	5.8424	-77.6798	39.2812	1446.5569
1130.234	5.9337	-76.5125	38.6990	1443.8213
1130.254	5.9054	-78.1767	39.3187	1442.2905
1130.275	5.8834	-77.2877	38.5148	1439.3378
1130.295	5.9684	-77.0024	39.2029	1437.8792
1130.315	5.9054	-78.5959	39.6658	1436.2044
1130.336	5.8865	-77.2458	38.7920	1433.1934
1130.356	5.9337	-78.1355	39.2959	1431.5607
1130.377	5.9432	-78.7431	38.2463	1428.3742
1130.397	5.8802	-77.0528	38.6884	1426.6785
1130.417	5.8991	-77.0024	39.4132	1425.2748
1130.438	5.9589	-78.4729	38.6062	1422.3416
1130.458	5.9022	-77.5716	39.0026	1420.6121
1130.478	5.8802	-77.5800	39.5419	1419.0335
1130.499	5.8644	-76.7411	38.9341	1416.3099
1130.519	5.9432	-77.2374	39.6686	1414.9321
1130.539	5.9653	-78.5877	40.0880	1413.2484
1130.560	5.9054	-77.7546	39.1219	1410.1787
1130.580	6.0062	-79.7798	39.2650	1408.2162
1130.601	5.9779	-79.4254	37.8113	1404.6521
1130.621	5.8771	-77.6965	38.0391	1402.7653
1130.641	5.9275	-77.7629	38.5395	1401.1578
1130.662	5.9212	-77.6133	37.7607	1398.2722
1130.682	5.9085	-77.1452	38.3806	1396.7871
1130.702	5.9526	-79.2880	38.7155	1395.0250
1130.723	5.9621	-78.4975	37.5154	1391.7257
1130.743	5.8865	-77.7961	37.8842	1389.9931
1130.763	5.9117	-77.2961	38.4473	1388.4628
1130.784	5.9999	-77.4131	37.7856	1385.7098
1130.804	5.9904	-77.1284	38.4412	1384.2766
1130.825	5.9684	-78.4729	37.6245	1381.3729
1130.845	5.9589	-78.1272	37.9411	1379.6022
1130.865	5.9589	-77.5466	38.4072	1377.9881
1130.886	5.9653	-78.0694	37.5883	1375.0897
1130.906	5.9054	-77.7629	38.0325	1373.4548
1130.926	5.9337	-77.1284	38.6271	1371.9787
1130.947	5.9463	-77.0948	38.0477	1369.3314
1130.967	5.9400	-78.5057	38.5245	1367.7424
1130.988	6.0062	-77.8044	37.5835	1364.7354
1131.008	5.9526	-78.2921	37.9840	1363.0696
1131.028	5.9149	-78.6368	38.2417	1361.2672
1131.049	5.9873	-79.7718	36.9393	1357.9013
1131.069	5.9716	-80.0682	36.7278	1355.6205
1131.089	5.9085	-78.6286	36.7084	1353.5330
1131.110	5.9369	-77.8542	35.7600	1350.5137
1131.130	5.9684	-77.8708	36.2448	1348.9276
1131.151	5.9243	-78.0281	35.4038	1346.0162
1131.171	5.9463	-78.8084	35.7090	1344.2506
1131.191	5.9369	-78.5139	35.9299	1342.4063
1131.212	5.9810	-77.5883	35.0574	1339.4675
1131.232	5.9022	-77.0360	35.7333	1338.0786
1131.252	5.9495	-78.0281	36.3280	1336.6181
1131.273	5.9936	-76.6311	35.7014	1333.9390
1131.293	5.9873	-77.3044	36.4834	1332.6717
1131.313	5.9022	-76.8845	37.2136	1331.3639
1131.334	5.9904	-78.6204	36.4290	1328.5434
1131.354	5.9558	-77.5550	36.8309	1326.9099
1131.375	5.9180	-78.0859	36.0274	1324.0712
1131.395	5.9716	-77.6882	36.5007	1322.5101
1131.415	6.0157	-79.6431	36.7103	1320.6917
1131.436	5.9684	-78.4729	35.4778	1317.4279
1131.456	5.8991	-78.4647	35.7654	1315.6814
1131.476	5.9558	-77.8625	36.1504	1314.0387
1131.497	5.9180	-78.8818	35.1635	1311.0233
1131.517	5.8959	-78.5959	35.3655	1309.1948
1131.537	5.9054	-79.5545	35.4536	1307.2566
1131.558	5.9589	-79.1015	34.1429	1303.9153
1131.578	5.9684	-78.1437	34.3961	1302.1345
1131.599	5.9369	-76.8845	33.7296	1299.4341
1131.619	5.9810	-77.8957	34.3963	1298.0696
1131.639	5.9180	-79.0527	34.6955	1296.3455
1131.660	5.9526	-77.0696	33.8349	1293.4611
1131.680	5.9463	-78.1272	34.4313	1292.0346
1131.701	5.9621	-77.6382	33.6361	1289.2179
1131.721	6.0030	-77.6466	34.2204	1287.7821
1131.741	5.9621	-78.2097	34.7027	1286.2529
1131.762	5.9463	-78.4236	33.7532	1283.2918
1131.782	5.9337	-77.3128	34.2612	1281.7882
1131.802	5.9621	-77.1704	34.9704	1280.4952
1131.823	5.9841	-78.5385	34.1783	1277.7030
1131.843	5.9212	-77.1368	34.6911	1276.2166
1131.863	5.9463	-77.5883	35.3549	1274.8903
1131.884	5.9589	-77.7380	34.6246	1272.1720
1131.904	5.9967	-77.2793	35.2408	1270.8021
1131.925	5.9684	-76.4022	34.7979	1268.3766
1131.945	5.9653	-77.5300	35.5917	1267.1923
1131.965	5.9779	-78.0116	36.1090	1265.7414
1131.986	5.9117	-78.0364	35.2438	1262.9084
1132.006	5.9117	-78.1850	35.6529	1261.3496
1132.026	5.9526	-76.6565	36.2854	1260.0226
1132.047	5.9117	-76.3342	35.9496	1257.7315
1132.067	5.8896	-77.5466	36.7375	1256.5691
1132.087	5.9495	-77.4048	37.3383	1255.2298
1132.108	5.9337	-77.7712	36.6093	1252.5625
1132.128	5.8739	-76.6481	37.2997	1251.3168
1132.149	5.8676	-77.0528	36.8278	1248.9124
1132.169	5.9022	-77.9785	37.4142	1247.5694
1132.189	5.8644	-78.4565	37.7608	1245.9944
1132.210	5.8739	-77.1955	36.9437	1243.2554
1132.230	5.9526	-77.6798	37.5545	1241.9455
1132.250	5.9621	-77.5800	38.0940	1240.5732
1132.271	5.8928	-78.7513	37.1546	1237.7222
1132.291	5.9936	-78.1437	37.4283	1236.0829
1132.312	5.8928	-77.9371	36.5408	1233.2814
1132.332	6.0566	-77.8459	37.0063	1231.8328
1132.353	6.0094	-76.5295	36.4207	1229.3349
1132.373	5.9306	-77.7961	37.1290	1228.1341
1132.393	5.8550	-77.4966	37.6684	1226.7736
1132.414	5.9212	-77.5300	36.9613	1224.1682
1132.434	5.9463	-77.7546	37.5040	1222.8141
1132.455	5.8708	-77.0780	36.8327	1220.2475
1132.475	5.9085	-75.7786	37.7792	1219.3028
1132.495	5.8361	-75.8044	38.9248	1218.5713
1132.516	5.8896	-75.9501	38.7710	1216.5484
1132.536	5.8455	-77.1116	39.6594	1215.5741
1132.557	6.0125	-77.7131	38.9625	1213.0181
1132.577	5.9337	-78.4154	39.3405	1211.5374
1132.597	5.8896	-77.2793	39.7857	1210.1309
1132.618	5.9747	-77.6466	39.0696	1207.5639
1132.638	5.9495	-77.9950	39.5269	1206.1712
1132.659	5.9810	-78.5385	38.5345	1203.3281
1132.679	5.9999	-77.1032	38.9985	1201.9407
1132.699	5.9400	-77.7546	39.5865	1200.6856
1132.720	5.9117	-77.0192	38.8994	1198.1571
1132.740	5.9463	-78.4811	39.3822	1196.7998
1132.760	5.9936	-77.0528	39.8535	1195.4385
1132.781	5.8834	-77.1200	39.2675	1193.0217
1132.801	5.9275	-76.3767	40.0776	1192.0045
1132.822	5.9243	-77.0528	39.6182	1189.7221
1132.842	5.8550	-78.8981	40.0174	1188.3002
1132.862	5.8928	-77.7795	40.2913	1186.7592
1132.883	5.8991	-77.4131	39.5225	1184.1749
1132.903	5.9212	-77.4048	40.1106	1182.9488
1132.923	5.8739	-77.9867	40.5964	1181.6287
1132.944	5.8330	-77.7878	39.7226	1178.9491
1132.964	5.9243	-76.6988	40.3630	1177.7847
1132.984	5.9117	-76.2746	41.2461	1176.8738
1133.005	5.8834	-77.7214	40.6736	1174.5113
1133.025	5.8928	-76.9687	41.2684	1173.3186
1133.046	5.8896	-78.0529	40.5172	1170.7811
1133.066	5.9117	-77.4966	40.9717	1169.4499
1133.086	5.9337	-75.8987	41.7773	1168.4792
1133.107	5.8644	-76.2320	41.5225	1166.4535
1133.127	5.8771	-77.7214	42.2288	1165.3936
1133.147	5.8771	-78.6122	42.5320	1163.9386
1133.168	5.8676	-78.8084	41.3478	1160.9933
1133.188	5.8865	-77.3797	41.6862	1159.5681
1133.208	5.8361	-77.0024	42.3194	1158.4455
1133.229	5.9054	-77.0528	41.7231	1156.0957
1133.249	5.9243	-76.8508	42.4352	1155.0571
1133.270	5.8644	-76.4277	41.9725	1152.8474
1133.290	5.9275	-77.0780	42.7474	1151.8792
1133.310	5.8739	-77.5883	43.3203	1150.7189
1133.331	5.9054	-78.1685	42.4156	1148.0812
1133.351	5.9432	-78.7921	42.6127	1146.5436
1133.372	5.9306	-78.1932	41.5032	1143.6963
1133.392	5.8991	-77.6882	41.8904	1142.3439
1133.412	5.9117	-79.0527	42.1304	1140.8500
1133.433	5.9180	-77.8957	41.0333	1138.0163
1133.453	5.8676	-76.9603	41.5963	1136.8418
1133.473	5.9117	-78.4565	42.0593	1135.5754
1133.494	5.8896	-78.0942	41.0323	1132.8179
1133.514	5.9085	-77.0528	41.5470	1131.6015
1133.535	5.8771	-75.9501	41.1433	1129.4694
1133.555	5.8802	-77.4799	41.9411	1128.5432
1133.575	5.9337	-76.9856	42.5573	1127.4456
1133.596	5.8581	-77.2961	41.9187	1125.0952
1133.616	5.7983	-77.8459	42.4232	1123.8893
1133.636	5.9432	-77.1536	42.9450	1122.7086
1133.657	5.8708	-75.7701	42.5377	1120.6016
1133.677	5.7983	-77.1368	43.4046	1119.7736
1133.697	5.9400	-78.0694	43.8799	1118.5637
1133.718	5.8959	-76.2235	43.2228	1116.2225
1133.738	5.8771	-76.1297	44.1729	1115.4922
1133.758	5.8392	-76.2064	45.1140	1114.7657
1133.779	5.8771	-77.1452	44.6052	1112.5939
1133.799	5.8991	-77.0444	45.2338	1111.5623
1133.820	5.9085	-76.6988	44.6554	1109.3259
1133.840	5.8896	-78.6204	45.0964	1108.1103
1133.860	5.9400	-79.1826	45.1204	1106.4825
1133.881	5.8676	-78.0033	43.9447	1103.6505
1133.901	5.8928	-78.1520	44.2561	1102.3027
1133.921	5.9432	-77.8376	44.5910	1100.9842
1133.942	5.9275	-76.8339	43.8592	1098.5988
1133.962	5.9716	-79.0446	44.2174	1097.3035
1133.983	5.9999	-76.7917	43.2877	1094.7190
1134.003	5.9337	-77.6049	43.8985	1093.6754
1134.023	5.9180	-76.0870	44.6185	1092.7505
1134.044	5.9621	-77.7629	44.0292	1090.5191
1134.064	5.9337	-77.0108	44.5683	1089.4180
1134.085	5.8518	-77.7795	43.8161	1087.0263
1134.105	5.9180	-77.1200	44.3370	1085.9086
1134.125	5.9621	-76.5210	45.0599	1085.0019
1134.146	5.9275	-75.4428	44.7931	1083.1101
1134.166	5.9243	-76.6142	45.7727	1082.4708
1134.186	5.9873	-76.9772	46.4859	1081.5767
1134.207	5.9149	-78.9795	45.5069	1078.9909
1134.227	5.8802	-77.8044	45.6946	1077.5694
1134.247	5.9621	-78.3497	45.9843	1076.2546
1134.268	5.9495	-76.3597	45.2285	1073.8936
1134.288	5.9306	-76.1553	46.1268	1073.1896
1134.309	5.9212	-76.2661	45.7671	1071.2327
1134.329	5.9337	-77.8376	46.3955	1070.2673
1134.349	5.9275	-78.8084	46.5950	1068.8798
1134.370	5.9243	-78.8574	45.3174	1066.0110
1134.390	5.9526	-76.2235	45.7896	1064.8895
1134.410	6.0030	-76.1723	46.7006	1064.2166
1134.431	5.9653	-77.4215	46.1298	1062.0659
1134.451	5.9653	-76.0015	46.8664	1061.2254
1134.471	5.9967	-79.6109	47.2312	1060.0214
1134.492	5.9810	-78.8329	45.8104	1057.0277
1134.512	5.9149	-78.2097	45.9515	1055.5907
1134.533	5.9999	-79.2556	44.7168	1052.7737
1134.553	5.9684	-79.0446	44.6633	1051.1326
1134.573	5.9275	-78.1932	44.7864	1049.6705
1134.594	6.0188	-76.6227	44.0270	1047.3243
1134.614	5.9999	-77.9536	44.5988	1046.3103
1134.635	5.9621	-77.7629	43.6852	1043.8108
1134.655	5.9684	-78.0612	44.0546	1042.5933
1134.675	6.0094	-76.0613	44.7013	1041.6608
1134.696	5.9149	-78.1025	44.0564	1039.4387
1134.716	5.9432	-78.4893	44.2941	1038.0989
1134.736	6.0030	-79.7477	44.2563	1036.4868
1134.757	5.9243	-77.1368	43.1438	1033.7953
1134.777	5.8739	-78.8003	43.5013	1032.5717
1134.798	5.9747	-78.9795	42.2425	1029.7286
1134.818	5.9558	-77.1284	42.5830	1028.4815
1134.838	5.8865	-77.1704	43.2188	1027.5374
1134.859	5.9369	-77.4632	42.5107	1025.2509
1134.879	5.9684	-79.3770	42.7265	1023.8875
1134.899	5.9432	-77.6798	42.9038	1022.4898
1134.920	5.9275	-77.8044	42.0517	1020.0608
1134.940	6.0220	-78.7594	42.3190	1018.7500
1134.960	5.9432	-77.2542	42.6742	1017.5324
1134.981	5.8802	-78.5385	41.7713	1015.0558
1135.001	5.9306	-77.8625	42.0691	1013.7783
1135.022	5.9589	-77.1872	41.3030	1011.4363
1135.042	5.8959	-77.6549	41.8648	1010.4231
1135.062	5.9400	-77.3713	42.3892	1009.3805
1135.083	5.9841	-79.5223	41.2984	1006.7215
1135.103	5.8739	-77.3713	41.5205	1005.3725
1135.123	5.9149	-78.0281	41.9874	1004.2741
1135.144	6.0220	-77.5133	41.1368	1001.8580
1135.164	5.9463	-77.3964	41.6895	1000.8456
1135.184	5.9085	-77.5466	42.2298	999.8288
1135.205	5.9621	-79.8119	41.0602	997.1005
1135.225	5.9337	-78.2427	41.0930	995.5702
1135.246	5.9432	-76.5464	40.3844	993.2967
1135.266	5.9369	-77.4883	41.0914	992.4407
1135.286	5.9999	-77.7214	41.5950	991.3901
1135.307	5.9495	-77.7297	40.7650	989.0060
1135.327	5.8959	-77.4632	41.2755	987.9625
1135.348	6.0692	-77.4632	40.5407	985.6745
1135.368	6.0125	-77.6798	41.0623	984.6435
1135.388	5.9243	-78.3743	41.4264	983.4620
1135.409	5.9716	-78.1107	40.4187	980.9071
1135.429	5.9621	-78.0529	40.7727	979.7121
1135.449	5.8834	-79.4497	40.9005	978.2956
1135.470	5.8739	-78.5139	39.6423	975.4885
1135.490	5.9716	-77.2542	40.0715	974.3662
1135.511	5.9117	-79.9482	38.9560	971.6972
1135.531	5.8834	-76.5125	39.2790	970.4643
1135.551	5.9149	-78.2509	39.8792	969.5156
1135.572	5.8644	-77.6382	38.9944	967.0824
1135.592	5.8392	-75.8902	39.8027	966.3437
1135.612	5.8991	-77.1032	40.6895	965.6950
1135.633	5.9558	-77.8708	39.9538	963.4266
1135.653	5.9022	-78.0446	40.3547	962.2949
1135.673	5.8865	-78.9958	40.5643	960.9772
1135.694	5.8708	-78.6777	39.3607	958.2426
1135.714	5.8802	-78.0529	39.6340	956.9817
1135.735	5.8613	-77.8127	38.7564	954.5683
1135.755	5.8802	-78.1932	39.1573	953.4326
1135.775	5.8928	-76.9687	39.6930	952.4390
1135.796	5.8739	-77.1620	39.1163	950.3347
1135.816	5.8676	-78.3497	39.5946	949.2867
1135.836	5.9243	-78.3168	39.8756	948.0476
1135.857	5.8613	-76.4277	39.1900	945.8416
1135.877	5.8077	-78.5877	39.7495	944.8819
1135.897	5.8771	-77.5133	40.1223	943.7426
1135.918	5.8928	-77.4215	39.4005	941.5086
1135.938	5.8771	-76.6565	40.1127	940.7105
1135.959	5.8708	-77.6049	39.5081	938.5981
1135.979	5.8896	-77.8791	39.9860	937.5694
1135.999	5.9275	-77.2207	40.5216	936.6060
1136.020	5.7951	-76.6142	39.9861	934.5734
1136.040	5.8896	-76.5888	40.8359	933.9297
1136.061	5.8708	-76.0870	40.4980	932.1031
1136.081	5.8487	-77.0360	41.3547	931.4759
1136.102	5.8865	-77.2291	40.7339	929.3745
1136.122	5.8361	-77.5133	41.3194	928.4809
1136.142	5.8708	-78.2097	41.7351	927.4251
1136.163	5.8865	-76.6734	41.0022	925.2207
1136.183	5.8708	-77.9619	41.6020	924.3502
1136.203	5.8361	-76.2576	42.2633	923.5500
1136.224	5.8361	-78.0033	41.6319	921.4593
1136.244	5.8204	-76.9098	42.1779	920.5473
1136.265	5.8676	-78.0942	41.4184	918.3303
1136.285	5.8644	-77.5883	41.8396	917.2941
1136.305	5.8834	-77.2961	42.3878	916.3920
1136.326	5.8361	-76.8845	41.7688	914.3243
1136.346	5.8077	-76.8845	42.5026	913.6118
1136.366	5.8834	-78.3579	42.9832	912.6547
1136.387	5.9180	-78.6532	41.8645	910.0967
1136.407	5.8928	-78.2509	42.0779	908.8673
1136.427	5.9180	-77.2123	42.5272	907.8794
1136.448	5.9149	-77.6632	41.7856	905.7009
1136.468	5.8865	-76.0442	42.5294	905.0094
1136.488	5.8298	-78.8981	43.0593	904.1132
1136.509	5.8708	-77.6382	42.0223	901.6489
1136.529	5.8959	-77.4382	42.5364	900.7345
1136.550	5.8455	-77.6382	41.7598	898.5298
1136.570	5.8959	-77.9122	42.1986	897.5404
1136.590	5.9306	-77.4799	42.6582	896.5786
1136.611	5.9243	-78.7758	41.6750	894.1728
1136.631	5.9337	-79.1583	41.7201	892.7919
1136.651	5.9432	-77.0948	42.0430	891.6926
1136.672	5.8991	-77.0528	41.4341	889.6617
1136.692	5.9085	-78.3743	41.8974	888.7039
1136.713	5.9747	-77.5133	40.9877	886.3725
1136.733	5.8392	-77.9288	41.4541	885.4164
1136.753	5.8172	-77.5049	41.9161	884.4629
1136.774	5.8928	-76.3342	41.3624	882.4950
1136.794	5.9463	-78.4893	41.9266	881.6468
1136.814	5.8865	-77.4966	42.2913	880.6060
1136.835	5.8739	-78.2591	41.3996	878.3078
1136.855	5.8991	-76.2405	42.0170	877.5188
1136.876	5.8550	-76.6142	41.6332	875.7318
1136.896	5.9117	-78.6041	42.1286	874.8263
1136.916	5.9180	-77.2709	42.5091	873.8126
1136.937	5.9243	-77.8957	41.7172	871.6259
1136.957	5.9747	-77.4298	42.1938	870.7078
1136.977	5.9275	-77.9702	42.6521	869.7784
1136.998	5.8991	-77.9867	41.7210	867.4585
1137.018	5.9054	-77.0948	42.2379	866.5862
1137.039	5.8802	-77.8044	41.4959	864.4554
1137.059	5.9463	-76.0015	42.2269	863.7993
1137.079	5.9495	-77.1284	43.0608	863.2567
1137.100	5.8392	-77.1284	42.4202	861.2424
1137.120	6.0030	-76.5634	43.1586	860.6094
1137.140	5.9904	-76.3937	44.0095	860.0995
1137.161	5.9369	-75.8902	43.7002	858.4343
1137.181	5.9085	-77.7297	44.4345	857.8168
1137.202	5.9243	-76.6734	43.7513	855.7837
1137.222	5.9841	-76.7157	44.5232	855.2079
1137.242	5.8865	-77.6715	45.1202	854.4667
1137.263	6.0188	-75.9244	44.5688	852.5790
1137.283	5.9275	-76.6481	45.4658	852.1433
1137.304	5.9526	-78.0529	44.7179	850.0653
1137.324	5.9904	-76.5634	45.2745	849.2923
1137.344	5.9149	-77.8293	45.8612	848.5576
1137.365	6.0062	-75.8987	45.2776	846.6542
1137.385	5.9684	-76.2576	46.2346	846.2952
1137.405	6.0566	-77.5383	46.9082	845.6637
1137.425	5.9243	-78.2674	47.2405	844.6982
1137.446	5.9180	-76.8086	46.4052	842.5639
1137.466	5.9621	-76.9435	47.0839	841.9443
1137.486	5.9904	-76.7749	47.7596	841.3311
1137.507	5.9936	-77.1620	47.1160	839.4003
1137.527	5.9779	-77.0864	47.7036	838.7020
1137.547	5.9400	-78.0116	48.1431	837.8631
1137.568	5.9904	-78.2921	47.0831	835.5227
1137.588	5.9054	-76.3086	47.6127	834.7706
1137.608	5.9149	-75.2872	48.6335	834.5199
1137.629	5.9022	-75.0964	48.5969	833.2191
1137.649	5.8865	-77.4131	49.4540	832.8182
1137.669	5.9463	-77.6133	49.8835	831.9986
1137.689	5.8959	-76.0442	50.5344	831.4081
1137.710	5.8550	-75.2958	50.3077	829.9439
1137.730	5.9022	-76.0955	51.3287	829.7333
1137.750	5.8928	-75.2525	52.3440	829.5303
1137.771	5.8865	-76.6396	51.9987	827.9719
1137.791	5.9117	-75.4687	52.8798	827.6444
1137.811	5.9589	-77.0780	53.6773	827.2443
1137.832	5.9306	-77.7878	52.7981	825.1687
1137.852	5.9621	-77.6882	53.1115	824.2838
1137.873	5.9841	-75.5291	52.5261	822.5003
1137.893	5.9275	-77.0024	53.3305	822.1092
1137.913	5.8834	-77.2709	53.8364	821.4285
1137.934	5.9432	-77.6299	52.9492	819.3540
1137.954	5.9779	-75.7615	53.6059	818.8237
1137.974	5.9306	-76.1638	54.4972	818.5382
1137.994	5.9369	-76.1808	55.3079	818.1832
1138.015	5.9337	-76.2150	54.8380	816.5510
1138.035	5.9684	-77.6382	55.3946	815.9472
1138.055	5.9495	-77.4382	55.7417	815.1405
1138.076	5.9369	-77.9454	54.7468	812.9895
1138.096	5.8739	-78.1272	54.9370	812.0206
1138.116	5.9779	-77.9039	55.1316	811.0597
1138.137	5.9306	-77.6049	54.1225	808.8920
1138.157	5.8676	-76.9603	54.5701	808.1792
1138.177	5.9432	-76.3597	55.2184	807.6748
1138.197	5.9463	-78.1850	55.6558	806.9670
1138.218	5.9463	-76.8929	54.7151	804.8798
1138.238	5.9400	-78.7022	54.9847	804.0005
1138.258	5.8959	-77.6715	55.1220	802.9927
1138.279	5.9180	-78.0446	54.0770	800.7989
1138.299	5.9967	-76.3171	54.5589	800.1302
1138.319	5.9779	-77.0864	55.1934	799.6219
1138.340	5.8708	-79.9082	53.9252	797.2087
1138.360	5.9306	-78.4072	53.7542	795.8860
1138.380	5.9684	-77.2961	54.0179	795.0000
1138.401	5.9526	-78.5303	52.9675	792.7970
1138.421	5.9275	-76.8508	53.2944	791.9685
1138.442	5.9747	-79.3446	52.1889	789.7047
1138.462	5.9432	-77.8459	52.2258	788.5788
1138.482	5.9212	-77.8957	52.5023	787.6956
1138.502	5.9463	-78.1272	52.7287	786.7667
1138.523	5.9558	-76.5803	51.8890	784.7696
1138.543	5.9841	-76.7664	52.5663	784.2901
1138.563	5.9432	-77.2374	53.1263	783.7018
1138.584	5.9526	-77.6133	52.2568	781.6835
1138.604	5.9117	-78.9063	52.4040	780.6794
1138.624	6.0030	-76.7580	52.6911	779.8191
1138.644	5.9621	-77.6632	53.1804	779.1668
1138.665	5.8771	-77.6216	52.2347	777.0783
1138.685	5.9306	-76.2661	52.8181	776.5184
1138.705	5.9212	-76.7242	53.5428	776.1087
1138.726	5.9716	-76.3597	52.9753	774.4089
1138.746	5.8739	-77.9371	53.4817	773.7842
1138.766	5.9904	-75.9672	54.0468	773.2256
1138.786	5.9873	-76.8424	54.7862	772.8501
1138.807	5.9526	-76.3171	54.1900	771.1412
1138.827	5.9054	-77.4298	54.7723	770.6122
1138.847	5.9621	-77.4966	55.1519	769.8874
1138.868	6.0030	-78.4811	54.0611	767.6894
1138.888	5.8991	-76.5464	54.4329	766.9514
1138.908	5.9149	-77.6715	54.9341	766.3491
1138.929	5.8991	-78.5631	53.8013	764.1106
1138.949	5.9400	-77.1955	54.0553	763.2553
1138.970	5.8518	-78.4811	53.0305	761.1183
1138.990	5.8896	-77.1200	53.3201	760.2930
1139.010	6.0251	-77.8542	53.7100	759.5732
1139.031	5.9810	-77.4382	52.7563	757.5080
1139.051	5.9337	-79.1177	52.8913	756.5282
1139.071	5.9180	-78.7022	52.8152	755.3391
1139.092	6.0220	-77.2374	51.7602	753.1660
1139.112	5.9275	-77.2039	52.2578	752.5439
1139.132	5.8928	-77.0360	52.7826	751.9561
1139.152	5.9684	-76.1808	53.4702	751.5394
1139.173	5.9400	-76.4956	52.9745	749.9418
1139.193	5.9716	-76.9435	53.6230	749.4907
1139.213	5.9149	-76.9014	54.1961	748.9725
1139.234	5.9684	-76.2576	53.6074	747.2937
1139.254	5.9589	-77.3713	54.2165	746.8143
1139.274	5.9526	-76.9014	54.7114	746.2282
1139.294	5.8991	-76.9856	55.2640	745.7072
1139.315	5.9463	-77.0780	54.5046	743.8743
1139.335	5.9747	-77.0192	55.0250	743.3211
1139.355	5.9558	-78.5057	55.3024	742.5309
1139.376	5.9463	-76.9014	54.3089	740.4670
1139.396	5.9212	-78.5549	54.6066	739.6918
1139.416	5.9684	-77.4632	54.8075	738.8240
1139.437	5.9085	-76.8508	54.0103	736.9559
1139.457	5.8928	-75.7013	54.7927	736.6688
1139.477	5.8550	-75.3996	55.8057	736.6238
1139.498	5.9904	-76.2150	55.4655	735.2306
1139.518	5.9243	-77.3463	56.0626	734.7776
1139.539	5.9054	-79.0446	54.8885	732.5514
1139.559	5.9653	-76.6311	55.1426	731.7496
1139.580	5.9306	-76.7073	54.5109	730.0611
1139.600	5.9684	-76.5634	55.1681	729.6629
1139.621	5.9275	-76.4616	54.5905	728.0318
1139.641	5.9180	-77.2123	55.1799	727.5691
1139.662	5.9621	-76.3682	54.5055	725.8435
1139.682	5.9653	-77.2123	55.1115	725.3991
1139.702	5.9495	-77.4382	55.5326	724.7770
1139.723	5.9558	-78.9551	54.3647	722.5629
1139.743	5.9180	-79.0609	54.2378	721.3838
1139.763	5.9085	-77.9122	54.2852	720.3799
1139.784	5.8834	-78.8084	53.0759	718.1141
1139.804	5.9526	-78.7431	53.0420	717.0180
1139.824	5.9054	-79.6351	52.8716	715.7855
1139.845	5.9085	-77.9371	51.5319	713.3766
1139.865	5.9589	-79.1583	51.5928	712.3624
1139.885	5.9653	-78.1932	51.6105	711.3068
1139.905	5.8928	-77.1620	51.9587	710.5850
1139.926	5.9022	-75.6841	51.4523	709.0092
1139.946	5.8896	-77.9619	52.0855	708.5750
1139.966	5.9904	-77.3713	52.4313	707.8603
1139.987	5.9085	-76.6904	51.7076	706.0752
1140.007	5.9054	-78.4893	52.0837	705.3893
1140.027	5.8487	-78.9877	52.0745	704.3215
1140.048	5.9779	-78.0364	50.8401	702.0229
1140.068	5.8928	-76.7664	51.2893	701.4048
1140.088	5.9243	-77.7297	51.7838	700.8385
1140.108	5.9085	-76.5125	52.3141	700.3153
1140.129	6.0030	-76.7495	51.7309	698.6796
1140.149	6.0125	-77.7712	52.2158	698.1126
1140.169	5.9432	-79.8520	52.1807	697.0297
1140.190	5.8644	-79.5626	50.5292	694.3221
1140.210	6.0188	-78.7431	50.4022	693.1302
1140.231	5.9716	-77.4048	49.3411	690.9988
1140.251	5.8896	-79.4335	49.4719	690.0555
1140.271	5.9495	-77.7131	49.5501	689.0620
1140.292	5.9779	-77.3546	48.6874	687.1247
1140.312	5.9180	-77.1872	49.2068	686.5688
1140.332	5.9337	-75.0268	50.1052	686.4013
1140.353	5.9873	-77.6133	49.6578	684.8918
1140.373	5.9022	-77.0276	50.1486	684.3222
1140.393	5.9653	-77.3630	50.6748	683.7950
1140.413	5.9558	-78.6041	50.9333	683.0058
1140.434	6.0062	-76.6819	50.0154	681.0379
1140.454	5.9180	-77.5133	50.5756	680.5474
1140.474	5.9180	-79.4497	50.6704	679.5964
1140.495	5.9463	-77.5300	49.4612	677.3366
1140.515	5.9653	-77.5800	49.8769	676.6983
1140.535	6.0157	-77.6715	50.2638	676.0373
1140.556	5.9621	-79.2070	49.0774	673.7996
1140.576	5.9054	-75.9159	49.4956	673.1636
1140.596	5.9653	-76.9266	50.2864	672.9083
1140.616	5.9495	-77.1116	50.8692	672.4541
1140.637	5.8896	-77.8127	50.0149	670.5627
1140.657	5.8959	-77.4966	50.3906	669.8997
1140.677	5.9716	-76.2831	51.0149	669.4923
1140.698	5.9495	-76.2490	50.5749	668.0230
1140.718	5.9085	-74.6254	51.6781	668.1019
1140.738	5.9212	-76.0100	52.8072	668.2205
1140.759	5.9747	-76.0870	52.4205	666.8289
1140.779	5.9243	-76.7833	53.1701	666.5769
1140.800	5.9432	-77.9039	52.3284	664.7343
1140.820	5.8991	-79.5545	52.3192	663.7207
1140.840	5.9558	-77.1704	52.4316	662.8305
1140.861	5.8802	-77.2458	51.6463	661.0400
1140.881	5.8771	-76.1553	52.3176	660.7069
1140.901	5.9054	-75.7443	53.2293	660.6242
1140.921	6.0157	-75.9159	54.1692	660.5816
1140.942	5.9022	-75.0703	53.9587	659.3938
1140.962	5.8235	-76.7495	54.8631	659.3261
1140.982	5.9022	-77.1032	55.4194	658.9198
1141.003	5.9589	-78.5631	54.3794	656.9156
1141.023	5.9117	-77.1452	54.6345	656.2034
1141.043	5.9243	-77.1704	55.1170	655.7240
1141.063	5.9022	-75.8473	55.8085	655.4613
1141.084	5.9022	-78.8247	54.9365	653.6354
1141.104	6.0030	-78.9226	54.8469	652.5876
1141.124	5.9275	-76.7749	55.0980	651.8826
1141.145	5.9212	-77.4883	54.3060	650.1326
1141.165	5.9841	-78.4893	54.5174	649.3840
1141.185	6.0094	-76.9687	54.8122	648.7229
1141.206	5.9558	-79.2556	53.6827	646.6339
1141.226	5.9495	-77.4465	53.7819	645.7690
1141.246	5.9526	-78.1355	54.0653	645.0917
1141.267	5.9936	-76.9519	53.1429	643.2062
1141.287	5.9810	-77.0948	53.6886	642.7878
1141.307	5.8834	-77.4048	54.1525	642.2946
1141.328	5.9589	-78.5713	53.0744	640.2571
1141.348	5.9495	-78.3908	53.1381	639.3570
1141.369	5.8708	-78.4729	51.9183	637.1679
1141.389	5.9621	-77.2793	52.1969	636.4731
1141.409	5.9306	-78.2756	52.5046	635.8121
1141.429	5.9495	-78.5139	52.6040	634.9462
1141.450	5.9337	-78.7104	51.3282	632.6996
1141.470	6.0030	-77.4131	51.5526	631.9486
1141.490	5.9149	-78.2180	51.8558	631.2806
1141.511	5.9243	-78.9551	50.5982	629.0475
1141.531	5.9180	-76.3852	50.9614	628.4316
1141.551	5.9684	-76.5210	51.7233	628.2218
1141.572	5.9779	-78.3990	50.8592	626.3867
1141.592	5.9684	-77.5716	51.1148	625.6690
1141.612	5.9054	-76.7664	51.6376	625.2242
1141.632	5.9999	-77.8625	52.1057	624.7315
1141.653	5.9212	-78.1520	51.0465	622.7094
1141.673	5.9841	-78.6286	51.1656	621.8615
1141.693	5.9369	-79.0202	51.1394	620.8700
1141.714	5.9306	-78.6286	49.8080	618.5668
1141.734	5.9558	-79.1421	49.7786	617.5592
1141.754	5.9243	-77.9619	49.8600	616.6639
1141.775	5.9400	-77.0780	48.9983	614.8223
1141.795	5.9495	-78.0198	49.4217	614.2646
1141.815	5.9904	-78.2344	49.6483	613.5149
1141.835	5.9904	-78.3743	49.8133	612.7072
1141.856	5.9275	-77.8293	48.7498	610.6670
1141.876	5.9337	-77.9702	49.0601	609.9976
1141.897	5.9212	-77.8708	48.0690	608.0243
1141.917	5.8739	-77.9867	48.3782	607.3486
1141.937	5.9432	-77.9785	48.6657	606.6558
1141.958	6.0220	-78.0033	47.6551	604.6620
1141.978	5.9306	-76.6819	48.1636	604.1858
1141.998	5.8644	-77.2793	48.7857	603.8307
1142.019	5.9149	-76.4531	48.1648	602.2339
1142.039	6.0062	-76.8845	48.8901	601.9852
1142.059	5.9716	-75.7099	49.7295	601.8606
1142.080	5.8991	-76.3937	49.3801	600.5511
1142.100	6.0314	-76.3171	50.1941	600.4089
1142.120	5.9495	-77.4298	50.8263	600.0942
1142.141	5.9432	-76.6227	50.1242	598.4462
1142.161	5.8865	-76.6565	50.8348	598.2119
1142.181	6.0125	-76.0955	51.6238	598.0658
1142.202	5.9841	-77.0360	51.0719	596.5813
1142.222	5.9463	-77.0948	51.6296	596.2075
1142.242	5.8676	-77.8127	52.0516	595.7049
1142.262	5.9873	-78.3661	52.2578	594.9911
1142.283	5.9967	-78.5139	51.0462	592.8549
1142.303	5.9873	-76.1553	51.5150	592.3961
1142.323	5.9180	-76.7580	52.2688	592.2305
1142.344	5.9117	-78.1437	51.4011	590.4437
1142.364	5.9243	-76.5295	51.8648	589.9873
1142.384	5.9999	-79.3365	52.1252	589.3328
1142.405	5.8928	-78.1520	50.8093	587.0973
1142.425	5.9085	-79.0446	50.8625	586.2249
1142.445	5.9999	-77.6798	50.9932	585.4321
1142.466	5.8771	-76.9940	50.1810	583.6938
1142.486	5.9716	-77.5550	50.6806	583.2666
1142.506	5.9653	-77.2877	51.1252	582.7910
1142.527	5.8771	-78.0364	50.1983	580.9422
1142.547	5.8928	-78.7431	50.3282	580.1469
1142.567	5.9558	-78.9958	50.2976	579.1929
1142.588	5.9369	-77.5300	49.1720	577.1385
1142.608	5.9085	-79.1826	49.3258	576.3591
1142.628	5.8172	-77.4716	49.4873	575.5904
1142.649	5.9589	-76.9856	48.7316	573.9024
1142.669	5.9243	-77.4799	49.2631	573.5013
1142.689	5.9810	-77.6715	49.6743	572.9866
1142.709	5.9558	-78.3908	49.9295	572.3207
1142.730	5.9369	-78.6204	48.7241	570.1901
1142.750	6.0062	-76.8845	49.0835	569.6206
1142.770	5.9967	-77.5466	49.6163	569.2307
1142.791	5.9275	-76.2746	48.9695	567.6618
1142.811	5.9432	-79.0202	49.3607	567.1305
1142.831	6.0220	-78.1932	49.4291	566.2803
1142.852	6.0030	-76.0015	48.7198	564.6498
1142.872	5.9369	-77.2961	49.4449	564.4549
1142.892	5.9180	-77.6466	49.8884	563.9863
1142.912	5.9337	-77.5883	50.2780	563.4696
1142.933	5.9495	-76.4701	49.5818	561.8665
1142.953	5.9337	-77.6882	50.1535	561.5317
1142.973	5.9526	-78.8818	50.3186	560.7957
1142.994	5.9873	-77.5216	49.2141	558.7858
1143.014	5.8896	-77.7546	49.6052	558.2688
1143.035	5.9653	-77.4632	48.7158	556.4694
1143.055	6.0188	-77.2709	49.2029	556.0455
1143.076	5.9841	-76.8255	48.5135	554.4451
1143.096	6.0094	-79.3042	48.7721	553.7913
1143.117	5.9589	-80.0042	47.1816	551.2822
1143.137	5.8330	-79.0202	46.9774	550.1502
1143.157	5.9117	-77.5633	47.1799	549.4262
1143.178	5.9495	-75.6497	46.6694	547.9886
1143.198	5.9463	-76.2916	47.6447	548.0405
1143.218	5.9054	-76.5549	48.4579	547.9417
1143.238	5.9526	-75.3996	49.4086	547.9915
1143.259	5.9432	-77.7795	48.8762	546.5616
1143.279	6.0030	-77.7712	49.2261	546.0141
1143.299	5.8708	-78.0281	49.5304	545.4260
1143.320	5.9054	-76.7580	48.7170	543.7182
1143.340	5.9936	-76.5634	49.4381	543.5457
1143.360	5.9873	-77.6466	50.0031	543.2254
1143.381	5.9054	-77.6798	49.0898	541.4259
1143.401	5.9463	-77.4632	49.5045	540.9528
1143.421	5.9621	-77.2961	49.9777	540.5442
1143.442	5.9432	-76.7326	49.2904	538.9751
1143.462	5.9212	-75.3823	50.2042	539.0095
1143.482	5.8834	-75.7701	51.2660	539.2041
1143.502	6.0094	-76.1297	52.1908	539.2740
1143.523	5.9904	-74.8265	52.0101	538.2438
1143.543	5.9180	-76.7411	52.9806	538.3703
1143.563	5.9779	-77.4298	53.5078	538.0630
1143.584	5.9653	-78.1025	52.5149	536.2340
1143.604	5.9558	-77.3379	52.8377	535.7179
1143.624	5.8865	-77.9950	53.1742	535.2203
1143.645	5.9653	-78.7839	51.9687	533.1769
1143.665	5.9873	-79.0202	51.9068	532.2709
1143.686	5.9275	-79.1015	50.4836	529.9964
1143.706	5.9526	-77.3128	50.6704	529.3259
1143.726	5.9904	-76.8171	51.2332	529.0368
1143.747	5.9085	-77.6965	50.4459	527.3973
1143.767	5.9621	-77.0192	50.9145	527.0130
1143.787	5.8361	-78.0033	51.3265	526.5781
1143.807	5.9149	-75.7958	51.9359	526.3475
1143.828	6.0220	-76.6819	51.4938	525.0674
1143.848	5.9337	-77.4549	52.0453	524.7825
1143.868	5.9022	-78.8574	52.2295	524.1356
1143.889	5.9306	-77.2877	51.1460	522.2169
1143.909	5.9841	-79.0690	51.3341	521.5658
1143.929	5.9653	-76.8255	51.5963	520.9925
1143.949	5.8834	-77.4465	52.1241	520.6901
1143.970	5.9054	-78.6122	51.0569	518.7909
1143.990	5.9779	-78.6286	51.0997	517.9968
1144.010	5.9841	-76.1979	51.5418	517.6059
1144.031	5.9054	-76.6734	51.0362	516.2680
1144.051	5.8204	-77.2207	51.6335	516.0345
1144.071	5.9306	-76.7664	52.2079	515.7858
1144.092	5.9212	-77.2458	51.4956	514.2507
1144.112	5.8865	-77.0948	52.0133	513.9453
1144.132	5.8676	-75.3910	52.8316	513.9494
1144.152	5.9653	-77.7795	53.5264	513.8393
1144.173	5.9779	-77.9122	52.5055	512.0129
1144.193	5.9054	-77.0696	52.9043	511.6036
1144.214	5.9779	-77.6965	52.0522	509.9418
1144.234	5.9463	-77.2291	52.4660	509.5445
1144.254	5.9275	-78.4565	52.7488	509.0211
1144.275	5.8834	-77.2039	51.7431	507.2062
1144.295	5.9306	-78.8003	51.9821	506.6326
1144.315	5.8991	-78.8411	51.9470	505.7871
1144.336	5.9432	-76.8086	50.9532	503.9781
1144.356	5.8865	-74.7304	51.9416	504.1524
1144.376	5.9779	-75.6841	53.1039	504.5137
1144.396	5.9999	-78.7022	53.5939	504.2130
1144.417	5.9180	-77.7961	52.4319	502.2576
1144.437	5.8991	-77.6382	52.7567	501.7851
1144.457	5.8739	-77.0360	53.2033	501.4399
1144.478	5.9589	-78.7349	52.1727	499.6152
1144.498	5.9400	-77.8127	52.3163	498.9606
1144.518	5.9275	-78.2015	52.5465	498.3958
1144.539	5.8644	-78.1932	51.4157	496.4658
1144.559	5.9495	-76.9182	51.8066	496.0544
1144.579	5.9243	-77.5466	52.2998	495.7513
1144.599	5.9967	-78.8900	52.4602	495.1201
1144.620	5.9085	-77.9536	51.2524	493.1157
1144.640	6.0345	-77.7712	51.5438	492.6064
1144.660	5.8739	-77.6798	51.8769	492.1433
1144.681	5.8959	-78.4072	50.8079	490.2750
1144.701	5.9275	-76.1638	51.2959	489.9614
1144.721	5.9526	-75.6927	52.2275	490.1003
1144.742	5.9180	-78.2262	51.5312	488.6138
1144.762	5.9337	-77.1788	51.8721	488.1634
1144.783	5.9526	-77.3630	51.0719	486.5703
1144.803	5.9589	-77.1368	51.5684	486.2732
1144.823	5.9022	-78.0942	51.9377	485.8548
1144.844	5.9212	-77.4883	50.9557	484.0826
1144.864	5.9589	-76.8424	51.4817	483.8168
1144.884	5.8928	-78.5549	51.8245	483.3737
1144.904	5.9085	-78.1107	51.9529	482.7199
1144.925	5.9306	-77.3128	50.9984	480.9795
1144.945	5.9841	-79.2232	51.1586	480.3503
1144.965	5.9589	-79.2475	50.9964	479.3997
1144.986	5.9841	-79.3689	49.4985	477.1050
1145.006	5.8928	-78.5467	49.4490	476.2509
1145.026	5.9684	-77.6466	49.6853	475.6847
1145.046	5.9621	-77.8210	50.0389	475.2401
1145.067	5.9495	-78.2427	48.9969	473.3971
1145.087	5.9589	-78.6695	49.1198	472.7148
1145.107	5.9180	-78.9388	49.1259	471.9173
1145.128	5.9180	-79.1989	47.7346	469.7158
1145.148	5.9369	-78.3003	47.7761	468.9403
1145.168	5.9149	-77.5883	48.0838	468.4340
1145.189	5.9054	-77.3797	47.2568	466.7912
1145.209	5.9684	-77.3379	47.7649	466.4827
1145.229	5.9653	-77.2123	48.2944	466.2025
1145.250	5.8613	-77.1200	47.5753	464.6736
1145.270	5.8802	-77.3964	48.1128	464.4013
1145.290	5.9810	-76.3597	48.7694	464.2559
1145.311	5.9275	-76.1467	48.3620	463.0488
1145.331	5.9495	-76.9940	49.1175	463.0077
1145.352	6.0030	-76.3257	48.5642	461.6599
1145.372	5.9117	-78.7676	48.9938	461.2953
1145.392	5.9432	-77.7380	49.1841	460.6959
1145.412	5.9904	-76.4107	49.7623	460.4898
1145.433	5.9716	-77.0612	49.1745	459.1186
1145.453	5.8991	-77.6632	49.6576	458.8186
1145.473	5.9337	-79.1258	49.7926	458.1751
1145.494	5.9117	-79.0527	48.3859	455.9836
1145.514	5.9841	-78.3990	48.4271	455.2333
1145.534	5.9275	-78.3661	48.5815	454.5983
1145.554	5.9117	-78.4318	48.7285	453.9586
1145.575	5.8959	-76.9687	47.8182	452.2583
1145.595	5.9873	-77.3128	48.3916	452.0407
1145.615	5.8928	-78.9063	48.6368	451.5006
1145.636	5.8613	-78.0364	47.4595	449.5337
1145.656	5.8959	-79.0771	47.5683	448.8478
1145.676	5.9621	-76.9351	47.8581	448.3462
1145.697	6.0030	-77.5800	47.1127	446.8078
1145.717	5.9369	-77.8791	47.4998	446.4009
1145.737	5.8644	-76.9603	47.9847	446.0977
1145.757	5.9621	-79.0365	48.2719	445.6021
1145.778	5.9463	-77.6549	47.1428	443.6866
1145.798	5.9432	-79.2718	47.2865	443.0391
1145.818	5.9306	-76.4022	47.6358	442.6012
1145.839	5.9810	-78.8329	46.7680	440.9441
1145.859	5.9841	-77.3379	47.0415	440.4260
1145.880	5.8834	-78.5221	46.0724	438.6623
1145.900	5.9841	-77.3128	46.4102	438.2030
1145.920	5.9779	-76.6988	47.0459	438.0480
1145.941	5.9085	-77.1200	46.4317	436.6443
1145.961	5.9117	-77.6466	46.9420	436.3655
1145.981	5.9621	-77.5800	47.3697	436.0105
1146.002	6.0062	-76.5210	46.7024	434.5600
1146.022	5.9054	-76.5040	47.4978	434.5739
1146.042	5.9243	-76.2405	48.3297	434.6345
1146.062	5.9275	-77.2961	49.0200	434.5631
1146.083	5.9716	-76.2235	48.4332	433.2161
1146.103	5.8959	-77.2542	49.1320	433.1563
1146.123	5.9400	-76.8592	49.7168	432.9906
1146.144	5.9337	-78.9388	48.7250	431.2471
1146.164	5.9810	-79.2475	48.6403	430.4055
1146.184	5.9716	-77.3379	48.8218	429.8316
1146.205	5.8802	-78.7268	47.7948	428.0454
1146.225	5.9495	-78.1025	47.9465	427.4339
1146.245	5.9558	-78.0942	48.2011	426.9285
1146.265	5.9085	-76.3427	48.7439	426.7168
1146.286	5.8802	-79.8841	47.6897	424.9062
1146.306	5.9085	-77.8708	47.6894	424.1444
1146.326	5.9684	-78.7676	47.8740	423.5695
1146.347	5.9873	-76.4277	47.0100	421.9433
1146.367	5.9589	-76.6565	47.7918	421.9632
1146.387	5.9117	-78.9958	48.1384	421.5553
1146.408	6.0503	-78.6041	46.8530	419.5110
1146.428	5.9904	-77.8957	47.0710	418.9651
1146.449	5.9621	-77.9371	46.1063	417.2331
1146.469	5.9747	-78.8247	46.2902	416.6464
1146.490	5.9621	-79.2718	44.9415	414.5214
1146.510	5.9621	-79.4739	44.8114	413.6076
1146.531	5.9432	-78.0942	43.5730	411.5789
1146.551	5.8896	-77.5133	43.9798	411.1915
1146.572	5.9589	-78.4729	43.0269	409.4425
1146.592	5.9212	-77.6549	43.3543	408.9711
1146.612	5.9558	-79.6834	43.4771	408.2987
1146.633	5.9526	-78.7431	42.1062	406.1266
1146.653	5.9589	-78.3414	42.2866	405.5000
1146.673	5.9369	-79.0121	42.4202	404.8294
1146.694	5.9810	-76.9856	41.4849	403.0864
1146.714	5.9463	-79.1502	41.8302	402.6217
1146.734	5.9558	-77.9536	42.0109	401.9963
1146.754	5.8896	-78.2921	42.3314	401.5147
1146.775	5.8676	-78.4811	41.2623	399.6402
1146.795	5.9810	-78.7186	41.4342	399.0026
1146.815	5.9432	-78.4401	41.6107	398.3726
1146.836	5.9117	-76.0613	40.9457	396.8994
1146.856	5.9526	-79.6512	41.3678	396.5129
1146.876	5.9463	-76.9435	41.6386	395.9800
1146.897	5.9779	-76.4022	41.1742	394.7119
1146.917	5.9873	-78.2756	41.7649	394.5006
1146.937	5.9085	-77.6049	42.1490	394.0892
1146.958	5.9621	-77.4048	41.3888	392.5324
1146.978	5.9369	-79.0121	41.6888	392.0341
1146.998	5.9212	-77.6382	41.9463	391.4976
1147.019	5.9936	-78.6695	40.9630	389.7170
1147.039	5.9558	-78.1520	41.2012	389.1549
1147.059	5.9589	-78.0612	41.5373	388.6948
1147.080	5.8834	-77.0864	40.7608	387.1207
1147.100	5.9904	-77.0024	41.4542	387.0170
1147.120	5.9747	-76.8761	42.1737	386.9484
1147.141	5.9432	-78.1850	41.4043	385.3916
1147.161	5.9180	-76.9266	41.9203	385.1197
1147.182	5.9526	-74.7916	41.7354	384.1499
1147.202	5.9022	-79.2556	42.4235	384.0568
1147.222	5.9085	-77.4298	42.6661	383.5245
1147.243	6.0030	-76.9014	42.0175	382.0996
1147.263	5.9275	-77.6549	42.6177	381.9244
1147.283	5.8991	-77.5883	43.0968	381.6349
1147.303	5.9558	-77.6299	43.5739	381.3500
1147.324	6.0188	-78.4318	42.6130	379.6252
1147.344	6.0377	-76.5210	43.1402	379.3870
1147.364	5.9495	-78.1107	43.7139	379.2026
1147.385	5.8834	-78.3414	42.6834	377.4122
1147.405	5.9589	-76.6311	43.2064	377.1735
1147.425	5.9589	-76.7073	43.9935	377.2073
1147.446	5.9117	-78.8247	43.1195	375.5803
1147.466	5.9369	-78.3990	43.2642	374.9690
1147.486	5.9716	-79.4739	43.2996	374.2502
1147.506	5.9117	-76.4277	43.6610	373.8608
1147.527	5.9904	-77.7297	43.0302	372.4784
1147.547	5.9180	-76.5888	43.6572	372.3549
1147.567	5.9337	-79.0690	44.0546	372.0084
1147.588	5.9904	-77.9205	42.9263	370.1331
1147.608	5.9684	-78.9144	43.1378	369.5933
1147.628	5.9243	-78.5303	43.2457	368.9526
1147.649	5.9117	-75.7872	42.5922	367.5485
1147.669	6.0220	-78.7839	43.1829	367.3890
1147.689	5.9495	-77.1704	43.5370	366.9994
1147.710	5.9275	-77.1452	42.8803	365.5980
1147.730	5.9085	-77.2207	43.5013	365.4752
1147.751	5.9369	-75.5636	43.1113	364.3435
1147.771	5.9621	-76.0955	44.1777	364.6731
1147.791	5.9212	-75.0007	45.3241	365.0960
1147.811	6.0062	-77.7878	46.1758	365.2366
1147.832	5.9243	-77.9122	45.2453	363.5953
1147.852	5.8959	-78.9714	45.4198	363.0556
1147.872	5.8991	-77.6382	45.6375	362.5622
1147.893	6.0094	-76.9940	44.8995	361.1111
1147.913	5.9779	-76.4956	45.6404	361.1398
1147.933	5.9369	-78.1190	46.1858	360.9812
1147.953	5.9526	-78.9226	46.3224	360.4185
1147.974	5.9716	-77.4382	45.2752	358.6677
1147.994	5.9526	-78.4401	45.6158	358.3017
1148.014	5.9400	-76.9687	46.0299	358.0143
1148.035	5.9149	-76.7917	45.4386	356.7213
1148.055	5.9684	-77.8210	45.9868	356.5685
1148.075	5.9967	-79.1907	46.1308	356.0163
1148.096	5.9495	-77.5966	45.0117	354.1965
1148.116	5.9149	-77.4382	45.4954	353.9765
1148.136	5.9432	-76.2405	46.1975	353.9828
1148.156	5.9779	-78.3990	46.7318	353.8289
1148.177	5.9117	-77.7795	45.7112	352.1183
1148.197	5.9400	-78.1685	46.0348	351.7489
1148.217	5.9212	-78.4401	46.2450	351.2699
1148.238	5.9873	-77.5966	45.2551	349.5873
1148.258	5.9243	-78.9226	45.4898	349.1259
1148.279	5.9117	-77.8708	44.3778	347.3137
1148.299	5.9212	-77.5716	44.8018	347.0345
1148.319	5.9306	-76.5549	45.4385	346.9748
1148.340	5.9432	-76.8255	44.9206	345.7622
1148.360	5.9463	-77.3463	45.5483	345.6966
1148.380	5.9967	-78.0198	45.9703	345.4322
1148.401	5.9306	-77.1536	45.1340	343.9078
1148.421	5.8771	-77.3546	45.7033	343.7885
1148.441	6.0157	-75.5722	46.5274	343.9328
1148.461	6.0030	-76.3682	47.5046	344.2412
1148.482	5.9810	-77.8625	46.8131	342.8832
1148.502	5.8487	-77.5216	47.2164	342.6193
1148.522	5.9621	-76.8929	47.7752	342.5173
1148.543	5.9306	-77.8293	46.9947	341.0755
1148.563	5.9054	-78.0942	47.3064	340.7240
1148.583	5.8613	-78.0529	47.5771	340.3358
1148.604	5.9432	-76.6481	46.8029	338.9005
1148.624	5.9337	-78.6450	47.2214	338.6568
1148.644	5.8896	-78.2509	47.3692	338.1464
1148.664	5.9275	-78.2344	47.5831	337.7050
1148.685	5.9558	-78.5303	46.4499	335.9121
1148.705	5.9589	-79.2475	46.4612	335.2582
1148.725	5.9653	-78.6859	46.4467	334.5793
1148.746	5.9149	-77.7712	45.3811	332.8441
1148.766	5.9621	-76.7917	45.9383	332.7296
1148.786	5.9810	-78.3826	46.3872	332.5134
1148.807	5.9558	-77.5300	45.4171	330.8760
1148.827	5.8676	-77.6466	45.8722	330.6618
1148.848	5.9621	-76.6988	45.1811	329.3009
1148.868	5.9589	-77.8127	45.7493	329.1993
1148.888	5.9212	-78.5795	45.9989	328.7847
1148.909	5.8865	-78.8574	44.7685	326.8855
1148.929	5.9684	-78.4647	44.8764	326.3189
1148.949	5.9369	-77.7297	45.1696	325.9408
1148.969	5.9212	-77.5300	45.6140	325.7189
1148.990	5.8802	-77.2793	44.8455	324.2831
1149.010	5.9589	-77.2709	45.4114	324.1814
1149.030	5.9212	-78.1602	45.8244	323.9331
1149.051	5.9810	-78.4072	44.7474	322.1920
1149.071	5.8896	-78.3908	44.9423	321.7186
1149.091	5.9810	-77.7712	45.2401	321.3517
1149.112	5.9432	-77.9950	44.3098	319.7540
1149.132	5.9243	-77.9785	44.6467	319.4210
1149.152	5.9085	-77.6882	45.0303	319.1395
1149.172	6.0188	-77.5466	45.4805	318.9303
1149.193	6.0282	-78.8655	44.4349	317.2226
1149.213	5.9779	-78.6368	44.5170	316.6381
1149.233	5.8834	-78.1107	44.7232	316.1801
1149.254	5.9337	-77.7878	43.7763	314.5657
1149.274	5.9653	-78.1025	44.1336	314.2530
1149.294	5.9463	-78.1025	44.4344	313.8884
1149.315	5.9085	-76.0955	43.7869	312.5743
1149.335	5.9463	-77.8874	44.4600	312.5818
1149.355	5.9526	-78.4729	44.7310	312.1934
1149.376	5.9149	-78.7676	43.5507	310.3493
1149.396	5.9400	-79.4981	43.5174	309.6463
1149.417	5.9117	-79.1421	42.1088	307.5607
1149.437	5.8896	-77.3797	42.3824	307.1516
1149.457	5.8676	-79.1664	42.6486	306.7391
1149.477	5.9212	-76.9266	42.9864	306.4025
1149.498	5.9526	-77.8376	42.2585	304.9987
1149.518	5.9212	-78.5795	42.5475	304.6103
1149.538	5.9149	-78.7022	42.6898	304.0784
1149.559	5.9400	-77.1200	41.7816	302.4926
1149.579	5.9936	-77.7712	42.3293	302.3615
1149.599	5.9779	-78.4154	42.6556	302.0148
1149.620	5.9180	-80.0522	41.2878	299.9689
1149.640	5.9149	-78.3250	41.2643	299.2604
1149.660	5.9495	-77.6882	41.6327	298.9465
1149.680	5.9243	-78.5631	41.9571	298.5933
1149.701	5.9400	-79.1258	40.7334	296.6879
1149.721	5.9558	-79.3042	40.7081	295.9747
1149.741	5.9653	-78.6695	40.7587	295.3384
1149.762	5.9463	-78.7921	39.5895	293.4768
1149.782	5.9117	-77.5133	39.9304	293.1215
1149.802	5.9526	-77.2123	40.5287	293.0298
1149.823	5.9716	-78.2262	39.7142	291.5249
1149.843	5.9149	-78.1602	40.0401	291.1586
1149.863	5.8959	-79.1177	40.2143	290.6442
1149.884	5.9463	-77.6549	39.1717	288.9090
1149.904	5.9810	-79.5707	39.3654	288.4062
1149.924	5.9275	-79.9242	39.1809	287.5260
1149.945	5.9747	-77.2039	38.0894	285.7325
1149.965	5.9810	-78.4647	38.5545	285.4930
1149.986	5.8424	-78.7186	37.4612	283.6925
1150.006	5.9967	-78.0033	37.7597	283.2801
1150.027	5.9463	-77.2961	37.0040	281.8118
1150.047	5.8896	-77.8957	37.5616	281.6567
1150.068	5.9621	-77.8791	36.7257	280.1073
1150.088	5.9275	-78.2097	37.1382	279.8049
1150.109	5.9432	-76.7917	36.4421	278.3930
1150.129	5.9716	-78.8329	36.9350	278.1701
1150.149	5.9936	-76.7917	37.4218	277.9474
1150.170	5.8959	-76.4616	37.0262	276.8436
1150.190	5.9999	-79.2637	37.4951	276.6058
1150.210	5.9621	-77.9619	37.7098	276.1184
1150.230	5.9369	-79.0690	37.9540	275.6641
1150.251	5.9810	-77.6549	36.9481	273.9562
1150.271	5.9432	-76.4277	37.6902	273.9957
1150.291	5.9936	-77.0108	38.5296	274.1424
1150.312	5.9432	-77.6965	37.8672	272.7891
1150.332	5.8928	-78.7431	38.2074	272.4375
1150.352	5.9463	-79.3365	38.2717	271.8131
1150.373	6.0345	-78.7186	37.0304	269.8772
1150.393	5.9306	-78.9714	37.1739	269.3209
1150.413	5.9054	-76.7073	37.6487	269.1004
1150.433	5.9747	-76.6734	38.4983	269.2628
1150.454	5.9085	-76.9772	38.0201	268.1005
1150.474	5.9432	-77.7878	38.6357	268.0336
1150.494	5.9684	-79.1745	38.8797	267.6008
1150.515	5.9054	-78.8247	37.6405	265.6801
1150.535	5.9337	-78.4154	37.8509	265.2040
1150.555	5.9369	-78.1437	38.1714	264.8419
1150.576	5.9022	-77.1368	37.4139	263.4001
1150.596	5.9463	-77.7878	38.0106	263.3125
1150.616	5.9684	-79.1664	38.2637	262.8870
1150.637	5.9653	-78.6941	37.0563	260.9964
1150.657	5.9621	-79.5868	37.1017	260.3529
1150.677	5.9022	-78.0364	37.2554	259.8197
1150.698	5.9243	-79.3123	36.1496	258.0225
1150.718	5.9495	-77.4549	36.4570	257.6348
1150.738	5.9243	-78.1355	36.9554	257.4436
1150.759	5.9495	-76.5973	36.3083	256.1069
1150.779	5.9463	-76.8339	37.1662	256.2772
1150.799	5.9117	-77.1620	37.9199	256.3533
1150.819	5.9117	-78.2262	38.4335	256.1974
1150.840	5.9275	-75.9159	37.8706	254.9655
1150.860	5.9526	-78.7839	38.4989	254.9260
1150.880	5.9841	-77.9702	38.7791	254.5444
1150.901	5.8928	-77.0444	38.0602	253.1620
1150.921	5.9117	-77.2291	38.7567	253.1958
1150.941	6.0062	-77.0276	39.4473	253.2323
1150.962	5.9589	-77.9867	38.7201	251.8516
1150.982	5.8518	-75.8301	39.4840	251.9630
1151.002	5.9810	-77.4382	40.3292	252.1657
1151.022	5.9589	-77.5383	40.8810	252.0837
1151.043	5.9841	-78.4318	39.9697	250.5372
1151.063	5.9022	-76.1553	40.5904	250.5221
1151.083	5.9621	-77.4966	41.3583	250.6627
1151.104	5.9841	-79.1826	40.3177	248.9940
1151.124	6.0188	-77.8625	40.5269	248.5714
1151.144	5.9243	-78.4318	40.8580	248.2743
1151.165	5.9180	-78.2262	39.8273	246.6124
1151.185	5.9779	-77.6882	40.2300	246.3811
1151.206	6.0062	-77.1368	39.5259	245.0421
1151.226	5.8739	-76.8255	40.2557	245.1379
1151.246	5.9936	-78.4729	40.7550	245.0110
1151.267	5.9149	-76.2916	40.0549	243.6843
1151.287	5.9495	-79.7155	40.4394	243.4412
1151.307	5.9337	-79.3689	40.3094	242.6859
1151.328	5.9841	-76.5295	39.4177	241.1638
1151.348	5.9684	-76.3512	40.3279	241.4447
1151.368	5.9779	-77.1116	41.1304	241.6282
1151.388	5.8361	-76.7749	41.8527	241.7409
1151.409	5.9747	-78.4318	41.0620	240.3410
1151.429	5.8928	-77.6133	41.4276	240.0957
1151.449	5.9022	-78.3826	41.7968	239.8590
1151.470	5.9180	-77.9454	40.8118	238.2654
1151.490	6.0534	-76.9098	41.3776	238.2210
1151.510	5.9967	-79.1502	41.7368	237.9760
1151.531	5.9149	-77.8044	40.6436	236.2751
1151.551	5.9653	-76.9687	41.2251	236.2468
1151.571	5.9337	-76.5634	42.0049	236.4253
1151.592	5.9400	-76.8508	41.5240	235.3456
1151.612	5.9558	-77.4131	42.1789	235.4033
1151.632	5.9054	-75.6411	43.0259	235.6625
1151.652	5.9180	-76.2490	44.0552	236.1152
1151.673	5.9716	-76.4446	43.6740	235.1618
1151.693	5.9369	-76.3086	44.5522	235.4714
1151.713	5.9275	-77.8874	45.1805	235.5403
1151.734	5.9589	-78.4236	44.1562	233.9550
1151.754	5.9526	-78.5139	44.3353	233.5692
1151.775	5.9558	-79.4658	43.0313	231.6946
1151.795	5.9085	-79.4174	42.9023	230.9875
1151.816	5.9432	-78.5549	41.6175	229.1174
1151.836	5.9275	-78.0612	41.8816	228.7912
1151.856	6.0157	-77.7546	42.2750	228.5987
1151.877	5.9684	-75.9844	41.7343	227.4720
1151.897	5.9463	-77.3630	42.5383	227.6923
1151.917	5.9589	-76.7073	43.2126	227.7919
1151.937	5.9526	-76.7580	43.9786	227.9921
1151.958	5.9621	-77.0612	43.4027	226.8521
1151.978	5.9558	-76.3427	44.1765	227.0638
1151.998	5.9054	-78.3579	44.7259	227.0592
1152.019	5.9432	-77.1788	43.8419	225.6200
1152.039	5.9306	-76.3597	44.5880	225.8108
1152.059	5.8991	-76.8086	45.3861	226.0630
1152.080	5.9180	-76.1126	44.9487	225.0825
1152.100	5.9936	-77.4883	45.6706	225.2635
1152.120	5.9558	-77.9950	46.0717	225.1308
1152.141	5.9526	-76.9519	45.2735	223.7972
1152.161	5.9400	-79.5626	45.5088	223.4946
1152.181	5.9841	-78.3826	45.5041	222.9540
1152.202	5.9558	-79.7396	44.1608	221.0678
1152.222	5.8991	-77.9702	44.2120	220.5695
1152.242	5.8644	-77.3797	44.6534	220.4650
1152.262	5.9306	-78.7268	44.9640	220.2345
1152.283	5.9463	-77.9205	43.8839	218.6096
1152.303	5.8959	-77.7546	44.2756	218.4533
1152.324	5.9400	-77.1955	43.4992	217.1275
1152.344	5.9275	-76.9856	44.1431	217.2219
1152.364	5.9684	-78.5303	44.5579	217.0939
1152.385	5.9149	-78.5303	43.4110	215.4007
1152.405	5.9747	-76.5634	43.9049	215.3453
1152.425	5.9653	-77.9702	44.4853	215.3832
1152.446	5.9558	-77.4298	43.6281	213.9826
1152.466	5.9243	-77.8708	44.0850	213.8945
1152.486	5.9999	-78.7839	44.3119	213.5809
1152.507	5.9526	-78.8166	43.0742	211.7977
1152.527	5.9495	-78.1025	43.2699	211.4428
1152.547	5.9212	-78.7022	43.4821	211.1074
1152.567	5.9967	-77.3713	43.8128	210.8941
1152.588	5.9999	-77.3212	43.0871	209.6229
1152.608	5.9180	-76.4616	43.8021	209.7930
1152.628	5.9117	-77.6798	44.4488	209.9033
1152.649	5.9495	-77.2542	43.6731	208.5910
1152.669	5.9841	-79.7798	43.8423	208.2210
1152.689	5.9432	-78.7513	43.7614	207.6020
1152.710	5.9432	-77.8127	42.7108	206.0076
1152.730	5.9589	-76.0528	43.4169	206.1685
1152.750	5.9463	-75.6153	44.4780	206.6953
1152.770	6.0125	-77.6715	45.2578	206.9518
1152.791	5.9400	-78.2591	44.2987	205.4689
1152.811	5.9810	-77.9950	44.5892	205.2327
1152.831	5.9999	-77.7048	44.9680	205.0891
1152.852	5.9243	-78.9714	43.8828	203.4782
1152.872	5.9337	-77.9867	44.0620	203.1272
1152.893	5.9085	-79.7959	42.7957	201.3253
1152.913	5.9337	-78.3085	42.7986	200.7860
1152.933	5.8991	-79.7798	42.8041	200.2502
1152.954	5.9306	-78.6368	41.4433	198.3410
1152.974	5.9149	-79.1177	41.5210	197.8638
1152.994	5.8834	-77.7712	41.7412	197.5314
1153.015	5.9022	-78.3661	40.7900	196.0242
1153.035	5.8896	-78.7676	40.9787	195.6533
1153.055	5.8708	-79.8119	40.9256	195.0421
1153.075	5.9337	-78.4893	40.9192	194.4780
1153.096	5.8392	-79.1096	39.7242	192.7191
1153.116	5.8739	-79.4416	39.6914	192.1162
1153.136	5.9275	-79.8681	39.5334	191.3878
1153.157	5.8834	-78.3497	38.2480	189.5245
1153.177	5.9180	-79.2394	38.3931	189.0860
1153.197	5.7889	-78.2015	38.5609	188.6726
1153.218	5.8739	-77.8625	37.6622	187.1895
1153.238	5.9054	-77.5383	38.1770	187.1183
1153.258	5.8392	-78.7104	38.5449	186.9060
1153.278	5.8014	-76.0100	39.1613	186.9485
1153.299	5.8581	-78.2015	38.5773	185.7915
1153.319	5.9117	-78.2097	38.9133	185.5538
1153.339	5.9022	-78.5467	39.1879	185.2589
1153.360	5.7857	-79.1177	38.0031	183.5001
1153.380	5.8802	-78.8003	38.0967	183.0143
1153.400	5.8928	-76.4956	38.6235	182.9659
1153.421	5.9275	-77.4549	38.0915	181.8595
1153.441	5.9054	-77.4465	38.6837	181.8782
1153.462	5.8928	-78.8247	37.7474	180.3673
1153.482	5.9022	-78.9958	37.8604	179.9017
1153.502	5.8739	-79.9642	37.7832	179.2469
1153.523	5.9369	-79.7878	36.2528	177.1305
1153.543	5.8865	-79.9162	36.0725	176.3552
1153.564	5.9369	-79.3365	34.6503	174.3298
1153.584	5.8424	-77.9619	34.8884	173.9588
1153.605	5.8298	-78.6941	33.9326	172.3905
1153.625	5.9810	-77.7961	34.3136	172.1565
1153.646	5.8550	-79.2556	33.2961	170.5213
1153.666	5.8739	-78.9063	33.4081	170.0112
1153.687	5.9054	-78.9633	32.2598	168.2357
1153.707	5.8991	-78.2427	32.5431	167.8876
1153.727	5.8581	-78.5959	32.8837	167.6013
1153.748	5.9463	-77.2123	32.1003	166.1893
1153.768	5.8959	-79.1664	32.5226	165.9816
1153.788	5.8896	-78.2015	32.7758	165.6094
1153.808	5.8581	-78.9307	33.0648	165.2770
1153.829	5.9463	-78.0198	32.0806	163.6682
1153.849	5.9432	-78.2015	32.5292	163.4899
1153.869	5.8550	-77.6882	33.0271	163.3671
1153.890	5.9306	-78.0364	32.2566	161.9750
1153.910	5.8959	-77.9536	32.7413	161.8374
1153.930	5.9684	-78.0694	33.2145	161.6945
1153.951	5.9495	-79.5948	32.1042	159.9653
1153.971	5.8487	-79.4577	32.0836	159.3201
1153.991	5.8991	-78.6286	32.2232	158.8366
1154.011	5.9085	-77.8127	32.6336	158.6277
1154.032	5.9337	-79.2799	31.6301	157.0024
1154.052	5.9180	-78.0364	31.9029	156.6501
1154.072	5.9275	-78.9714	32.2235	156.3496
1154.093	5.9306	-79.5304	30.9800	154.4807
1154.113	5.9306	-77.6382	31.2854	154.1562
1154.133	5.9275	-77.7629	31.8798	154.1264
1154.154	5.8802	-78.8655	30.9663	152.5879
1154.174	5.9873	-78.0777	31.3093	152.3033
1154.194	5.8330	-77.8044	31.8237	152.1958
1154.215	5.9275	-76.6396	31.2909	151.0417
1154.235	5.9904	-75.8044	32.3749	151.5085
1154.256	5.9463	-76.4277	32.2199	150.7421
1154.276	6.0377	-75.1658	33.4332	151.3509
1154.297	6.0755	-76.1723	33.4204	150.7411
1154.317	5.9463	-77.3128	34.3055	151.0348
1154.337	5.8708	-77.1872	35.0114	151.1591
1154.358	5.8959	-76.6057	34.5520	150.1202
1154.378	5.8267	-75.9672	35.5740	150.5666
1154.398	5.8676	-77.1955	36.4855	150.9142
1154.418	5.8771	-78.0033	37.0484	150.9222
1154.439	5.9212	-78.5877	36.0770	149.3943
1154.459	5.9495	-78.4483	36.3407	149.0982
1154.479	5.9653	-78.5057	36.6148	148.8162
1154.500	5.9558	-78.5139	35.5742	147.2160
1154.520	5.9810	-76.8929	36.1141	147.1940
1154.540	5.9810	-77.1368	36.8752	147.4014
1154.561	5.9684	-79.5062	35.8969	145.8688
1154.581	5.8834	-78.1850	36.0544	145.4681
1154.601	5.9180	-76.9519	36.6330	145.4933
1154.621	5.8959	-77.2207	37.3640	145.6791
1154.642	5.8518	-77.2039	36.7654	144.5366
1154.662	5.7763	-77.3128	37.4378	144.6662
1154.682	5.8834	-77.7131	38.0175	144.7109
1154.703	5.8708	-78.3168	37.1315	143.2889
1154.723	5.8771	-78.1190	37.4815	143.1005
1154.743	5.8392	-78.6613	37.7701	142.8550
1154.764	5.8518	-77.7380	36.8229	141.3707
1154.784	5.8771	-77.9039	37.3083	141.3169
1154.805	5.8834	-76.4446	36.7235	140.1932
1154.825	5.9526	-76.3257	37.6857	140.6192
1154.845	5.9495	-77.2291	38.5060	140.9140
1154.866	5.8518	-76.6904	37.9809	139.8658
1154.886	5.9212	-78.3990	38.5433	139.9060
1154.906	5.9684	-78.8900	38.7344	139.5797
1154.926	5.9904	-80.0122	38.6558	138.9852
1154.947	5.9117	-79.8601	37.0937	136.8983
1154.967	5.9463	-79.5465	36.9521	136.2231
1154.987	5.9432	-79.4900	36.8736	135.6104
1155.008	5.9526	-79.7236	35.4482	133.6430
1155.028	5.9149	-79.0446	35.4329	133.0782
1155.048	5.9117	-77.9288	35.7151	132.8131
1155.069	5.9589	-77.5133	34.9601	131.5088
1155.089	5.9999	-78.6450	35.3832	131.3814
1155.109	5.9180	-79.2313	35.5164	130.9681
1155.129	5.8424	-77.7795	35.7913	130.6993
1155.150	5.8991	-77.1872	35.1180	129.4809
1155.170	5.9495	-78.3990	35.6339	129.4513
1155.190	5.9526	-78.4729	35.9304	129.2076
1155.211	5.9085	-77.7297	35.0404	127.7749
1155.231	5.9495	-79.1989	35.3349	127.5239
1155.251	5.9526	-77.6715	35.6354	127.2829
1155.272	5.9212	-78.8166	34.6994	125.8026
1155.292	5.9558	-79.3689	34.7900	125.3447
1155.312	5.8865	-79.4497	34.7746	124.7820
1155.333	5.9306	-78.2344	33.6414	123.0957
1155.353	5.9400	-78.6941	33.9534	122.8506
1155.373	5.8550	-78.7921	34.1691	122.5129
1155.394	6.0125	-78.2921	33.1479	120.9344
1155.414	5.9589	-77.8127	33.6024	120.8291
1155.434	5.9400	-77.8957	34.1170	120.7901
1155.455	5.8235	-77.4298	33.4022	119.5213
1155.475	5.9653	-78.1850	33.9347	119.4995
1155.495	5.9337	-76.1126	34.6788	119.6971
1155.516	5.9243	-77.8542	34.1933	118.6673
1155.536	5.9243	-77.7048	34.7252	118.6559
1155.556	5.9589	-77.8791	35.2463	118.6403
1155.577	5.9873	-78.7921	34.2834	117.1389
1155.597	5.8959	-78.3085	34.5589	116.8726
1155.617	5.9022	-77.1116	35.1092	116.8865
1155.637	5.9747	-77.3379	35.8134	117.0621
1155.658	5.9275	-78.4401	34.9988	115.7188
1155.678	5.9873	-79.3770	35.1467	115.3350
1155.698	5.9463	-77.9288	35.3773	115.0368
1155.719	5.9716	-78.1437	34.5169	113.6446
1155.739	5.9810	-78.6777	34.8357	113.4291
1155.759	5.9463	-78.6941	35.0593	113.1223
1155.780	5.8991	-79.5787	33.8202	111.3477
1155.800	5.9275	-78.3908	33.9576	110.9440
1155.820	5.9841	-77.9288	34.3664	110.8155
1155.840	5.9810	-76.9014	35.0169	110.9354
1155.861	5.8896	-76.7242	34.5865	109.9762
1155.881	5.9275	-76.0271	35.5785	110.4434
1155.902	5.9621	-77.2039	35.2098	109.5539
1155.922	5.9117	-77.3630	35.8933	109.7191
1155.942	5.9684	-77.7546	36.4771	109.7924
1155.963	5.9117	-79.7396	35.3557	108.1581
1155.983	5.9212	-78.3579	35.4526	107.7371
1156.003	5.9275	-78.3579	35.7772	107.5467
1156.024	5.8991	-76.9266	35.0488	106.3017
1156.044	5.9275	-78.8329	35.5368	106.2724
1156.064	5.9936	-79.1421	35.6518	105.8741
1156.085	5.9275	-79.4577	34.3484	104.0514
1156.105	5.8928	-76.8592	34.7528	103.9320
1156.125	5.9810	-77.9702	35.3986	104.0606
1156.145	5.9904	-78.4811	35.7677	103.9189
1156.166	5.9275	-77.2207	34.9668	102.6055
1156.186	5.9463	-79.2556	35.3372	102.4614
1156.206	5.9873	-77.9536	35.5815	102.1954
1156.227	5.9653	-78.1107	34.7199	100.8208
1156.247	5.9085	-78.9877	34.9903	100.5753
1156.267	5.9149	-78.2509	35.2340	100.3069
1156.288	6.0094	-78.7431	34.2152	98.7720
1156.308	5.9841	-78.5959	34.4520	98.4891
1156.328	5.9180	-78.2921	34.7605	98.2816
1156.348	5.8928	-77.6882	35.2156	98.2256
1156.369	5.9904	-78.8166	34.2820	96.7789
1156.389	5.9149	-76.4871	34.8551	96.8375
1156.409	5.9022	-77.6632	35.6121	97.0881
1156.430	5.9716	-76.4786	35.0845	96.0561
1156.450	5.9432	-77.6299	35.8455	96.3146
1156.470	5.9369	-78.3743	36.2830	96.2571
1156.491	5.9212	-78.8492	35.2111	94.6871
1156.511	5.9967	-79.8360	35.2125	94.1851
1156.532	5.9653	-78.3168	33.9924	92.4553
1156.552	5.9212	-78.4811	34.3216	92.2704
1156.572	5.9117	-77.1788	34.8352	92.2753
1156.593	5.9085	-76.6481	34.3721	91.3044
1156.613	5.9275	-75.5722	35.4548	91.8834
1156.633	5.9400	-78.3168	36.2475	92.1838
1156.653	5.8928	-78.7839	36.4984	91.9488
1156.674	5.9495	-75.8044	35.8821	90.8452
1156.694	5.9054	-75.8730	37.0358	91.5152
1156.714	5.9779	-77.0024	37.9767	91.9848
1156.735	5.9180	-76.6227	37.5094	91.0496
1156.755	5.9400	-75.4601	38.5757	91.6518
1156.775	5.9904	-74.9311	39.9088	92.5351
1156.796	5.8959	-75.7013	39.9379	92.1226
1156.816	5.9558	-77.2374	40.8320	92.5809
1156.836	5.9085	-76.8929	41.5176	92.8401
1156.856	5.9999	-78.2591	42.0255	92.9289
1156.877	5.9117	-79.8841	40.7219	91.2023
1156.897	5.8644	-77.0192	40.9496	91.0014
1156.917	5.8865	-75.4601	41.9072	91.5377
1156.938	5.9936	-75.7529	41.8104	91.0249
1156.958	5.9369	-76.1553	42.8518	91.6562
1156.978	5.8959	-79.5384	43.2533	91.6563
1156.999	5.9054	-77.4382	42.1373	90.1353
1157.019	5.9495	-77.3797	42.6927	90.2831
1157.040	5.9243	-76.0100	42.2075	89.3912
1157.060	5.9495	-78.3168	42.8434	89.6218
1157.081	5.9589	-77.9288	41.8597	88.2312
1157.101	5.9810	-77.7380	42.2780	88.2400
1157.122	5.9747	-76.7580	41.6056	87.1572
1157.142	5.9306	-76.4446	42.4352	87.5778
1157.163	5.9841	-78.1685	41.7404	86.4753
1157.183	5.9149	-79.7718	41.7837	86.1077
1157.203	5.8644	-77.8542	41.8784	85.7928
1157.224	5.9747	-78.6532	40.8612	84.3613
1157.244	5.9873	-77.9619	41.1349	84.2170
1157.264	5.8959	-78.7513	41.3890	84.0566
1157.284	5.9400	-76.7242	41.8449	84.1025
1157.305	5.8644	-76.6988	41.3645	83.2125
1157.325	5.9904	-77.0864	42.1006	83.5411
1157.345	5.9873	-76.3852	42.8795	83.9214
1157.366	5.8644	-78.6041	42.1137	82.7577
1157.386	5.9400	-78.2180	42.3376	82.5810
1157.406	5.9810	-78.1355	42.6362	82.4826
1157.427	5.9779	-79.3284	41.4431	80.8879
1157.447	5.9463	-77.4382	41.6845	80.7227
1157.467	5.9149	-76.9351	42.3192	80.9564
1157.487	5.9495	-76.6904	43.0699	81.3144
1157.508	5.9526	-75.8130	42.7341	80.5888
1157.528	5.8959	-76.4446	43.7062	81.1750
1157.548	5.8959	-76.3682	44.5741	81.6681
1157.569	5.9337	-77.4298	43.9944	80.7156
1157.589	5.9936	-77.8210	44.4549	80.8031
1157.609	5.9589	-76.1894	45.1152	81.0971
1157.630	5.9621	-78.5877	44.3584	79.9741
1157.650	5.9149	-78.9226	44.4402	79.6863
1157.670	5.9558	-78.7921	44.4871	79.3647
1157.691	5.9369	-77.8459	43.4146	77.9184
1157.711	5.9212	-76.0442	44.1078	78.2361
1157.732	5.9022	-75.8730	43.8609	77.6168
1157.752	5.8959	-76.6650	44.7725	78.1601
1157.772	5.9337	-78.6532	45.2121	78.2396
1157.793	5.9747	-78.2262	44.0886	76.7525
1157.813	5.9526	-76.1553	44.6920	76.9899
1157.833	5.9369	-75.5119	45.7374	77.6790
1157.854	5.9684	-76.2405	45.4989	77.0892
1157.874	5.9369	-77.1872	46.2426	77.4850
1157.895	5.9369	-77.0360	45.5681	76.4634
1157.915	5.9054	-75.8216	46.4054	76.9549
1157.935	5.9621	-77.6798	47.1256	77.3386
1157.956	5.8896	-78.3250	46.1302	76.0055
1157.976	5.9369	-76.4277	46.6466	76.1820
1157.996	5.9810	-78.3085	47.1592	76.3609
1158.017	5.9904	-78.8900	45.9559	74.8204
1158.037	5.9463	-76.1979	46.4189	74.9424
1158.057	5.9212	-76.6565	47.2461	75.4364
1158.078	6.0030	-76.4022	46.7616	74.6210
1158.098	5.9495	-77.1955	47.4614	74.9915
1158.118	5.9400	-77.3463	47.9961	75.2044
1158.138	5.9432	-78.3661	48.3302	75.2220
1158.159	5.9337	-79.3365	47.0245	73.5947
1158.179	5.9432	-78.0694	47.0903	73.3322
1158.199	5.9558	-77.7214	47.4227	73.3391
1158.220	5.8928	-78.5139	46.3836	71.9707
1158.240	5.9463	-78.8492	46.4644	71.7174
1158.261	5.9369	-79.4335	45.0812	69.9931
1158.281	5.9463	-77.6049	45.2321	69.7963
1158.301	6.0125	-79.5626	45.3597	69.5783
1158.322	5.9400	-78.3497	44.0547	67.9215
1158.342	5.9117	-77.7961	44.3663	67.8760
1158.362	5.8771	-76.8339	44.9250	68.0831
1158.383	6.0345	-78.2674	44.1142	66.9197
1158.403	5.9117	-76.2831	44.6893	67.1412
1158.423	5.9180	-76.8424	45.4932	67.5998
1158.444	5.8991	-78.3003	44.6681	66.4298
1158.464	5.9904	-77.9288	44.9582	66.3723
1158.484	6.0125	-79.8119	44.9943	66.0632
1158.504	5.9022	-76.9687	45.1890	65.9143
1158.525	5.8550	-77.9205	44.4119	64.7907
1158.545	5.9243	-78.3908	44.6915	64.7216
1158.565	5.9873	-76.9435	45.1296	64.8153
1158.586	5.9306	-77.4549	44.4385	63.7790
1158.606	5.8550	-78.6777	44.7475	63.7409
1158.626	5.9904	-78.1025	44.9453	63.5951
1158.647	5.9400	-78.3332	43.9023	62.2040
1158.667	5.9432	-78.0364	44.1787	62.1284
1158.687	5.8392	-76.9435	44.6818	62.2844
1158.707	6.0094	-78.0777	45.1718	62.4334
1158.728	6.0471	-78.0116	44.1861	61.1043
1158.748	5.9936	-76.7073	44.7324	61.3051
1158.768	5.9180	-78.8166	45.1385	61.3715
1158.789	5.8865	-78.1107	44.0076	59.8972
1158.809	5.9873	-77.4799	44.4117	59.9543
1158.830	5.9275	-79.0365	43.3612	58.5536
1158.850	6.0125	-80.4665	43.1254	57.9608
1158.870	5.9747	-78.9958	42.8993	57.3754
1158.891	5.9621	-78.6286	41.6750	55.7842
1158.911	5.9022	-77.7795	41.9729	55.7103
1158.931	5.9904	-79.4577	42.1296	55.4984
1158.951	5.9463	-77.9288	42.2597	55.2619
1158.972	5.8455	-77.4215	41.4390	54.0710
1158.992	5.9369	-77.7380	41.9466	54.2072
1159.012	5.9180	-78.5467	42.2615	54.1559
1159.033	5.9999	-79.4900	40.9735	52.4966
1159.053	5.9873	-79.4739	40.8568	52.0011
1159.073	5.9369	-79.8681	40.6789	51.4433
1159.094	5.9117	-78.5959	39.3364	49.7127
1159.114	5.9936	-77.9454	39.6414	49.6243
1159.134	5.9085	-77.5633	40.1136	49.7079
1159.154	5.9149	-76.1126	40.8834	50.0967
1159.175	5.9212	-79.1989	40.0866	48.9192
1159.195	5.9841	-78.6941	40.1584	48.6066
1159.215	5.9463	-79.6431	40.1556	48.2204
1159.236	5.8771	-79.8520	38.6403	46.3135
1159.256	5.9022	-79.9322	38.4169	45.6891
1159.276	5.9841	-80.2597	38.1287	44.9977
1159.297	5.8613	-80.1720	36.4758	42.9310
1159.317	5.8928	-79.0202	36.3775	42.4095
1159.337	5.9904	-78.3003	36.5904	42.2005
1159.358	5.8991	-79.5384	35.4076	40.5908
1159.378	5.8487	-78.8981	35.4478	40.1981
1159.399	5.9212	-79.4093	34.1978	38.5090
1159.419	5.9999	-79.9162	34.1058	37.9709
1159.439	5.9180	-78.6613	34.1389	37.5580
1159.459	5.9117	-79.6995	34.2074	37.1818
1159.480	5.9180	-78.8981	32.9225	35.4457
1159.500	5.9621	-80.0282	32.9125	34.9779
1159.520	5.8834	-79.7316	32.7647	34.3719
1159.541	5.8550	-77.4549	31.7431	32.8862
1159.561	5.9180	-79.8601	32.0148	32.6900
1159.581	5.9589	-78.2015	32.1594	32.3697
1159.602	5.9716	-80.1640	30.9404	30.6803
1159.622	5.9212	-79.8119	30.7814	30.0436
1159.642	5.8708	-78.3661	30.9221	29.7072
1159.662	5.9495	-78.9714	31.2003	29.5113
1159.683	6.0251	-79.4335	29.9864	27.8185
1159.703	5.9337	-80.4109	29.8611	27.2074
1159.723	5.8771	-78.6859	29.8612	26.7216
1159.744	5.8581	-78.9551	28.7968	25.1659
1159.764	5.9684	-78.1602	29.1384	25.0127
1159.784	5.8991	-77.9536	29.6415	25.0264
1159.805	5.8267	-78.9795	28.7030	23.5967
1159.825	5.9054	-78.5385	28.9790	23.3784
1159.845	5.9432	-78.7676	29.2867	23.1956
1159.865	5.9054	-78.3332	29.6245	23.0472
1159.886	5.9054	-78.0612	28.7799	21.7143
1159.906	5.9022	-79.0527	29.1219	21.5656
1159.927	5.9495	-79.4012	27.9255	19.8743
1159.947	5.8959	-79.3284	28.0105	19.4588
1159.967	5.9400	-79.2961	28.1119	19.0613
1159.988	5.8896	-79.0446	26.9477	17.3930
1160.008	5.9275	-79.0365	27.1524	17.0886
1160.028	5.8424	-79.6270	27.2580	16.6876
1160.049	5.9085	-79.9722	25.8857	14.8022
1160.069	5.9589	-79.4820	25.8762	14.2724
1160.089	5.8739	-78.6613	26.0839	13.9616
1160.109	5.8487	-78.5631	26.4413	13.8042
1160.130	5.9022	-78.2509	25.5635	12.4095
1160.150	5.9999	-78.7186	25.9696	12.2965
1160.170	5.9873	-79.4820	26.1666	11.9787
1160.191	5.8802	-77.3546	25.2884	10.5823
1160.211	5.9558	-77.8542	25.9895	10.7649
1160.231	5.9495	-77.3128	26.6888	10.9542
1160.252	5.9873	-78.2180	26.0311	9.7875
1160.272	5.9275	-77.9536	26.5634	9.8107
1160.292	5.9400	-78.6122	27.0239	9.7683
1160.312	5.9526	-77.0360	27.6305	9.8787
1160.333	6.0157	-77.7961	27.0825	8.8355
1160.353	5.9400	-78.6368	27.5585	8.8164
1160.373	5.9716	-78.8492	27.8541	8.6220
1160.394	5.9495	-78.3743	26.8874	7.1621
1160.414	5.9212	-80.4109	26.9762	6.7533
1160.434	5.9432	-79.6190	26.8578	6.1377
1160.455	5.9085	-78.6122	25.7283	4.5047
1160.476	5.9810	-78.5467	24.7995	3.0613
1160.496	5.8959	-78.4154	25.2163	2.9614
1160.516	5.9526	-77.5133	25.7991	3.0336
1160.537	5.9495	-77.6965	25.2083	1.9330
1160.557	5.9212	-77.3379	25.9393	2.1555
1160.578	5.9873	-77.3713	25.4338	1.1435
1160.598	5.9463	-77.7463	26.1482	1.3531
1160.619	6.0534	-76.7495	25.6772	0.3794
1160.639	6.0125	-77.5049	26.5316	0.7338
1160.660	6.1227	-75.6239	26.2935	0.0000
1160.680	6.1826	-72.5851	28.1414	1.3618
1160.700	6.2047	-71.1718	30.7037	3.4635
1160.721	6.2047	-67.5387	32.9210	5.2478
1160.741	6.2393	-65.0697	37.2700	9.2015
1160.761	6.3747	-63.6430	42.2099	13.7991
1160.782	6.4724	-62.3620	46.4931	17.7925
1160.802	6.5008	-59.3757	52.4731	23.5411
1160.822	6.5449	-57.3567	59.2074	30.1162
1160.842	6.6614	-54.1383	66.7251	37.5553
1160.863	6.7748	-50.3706	74.4405	45.2784
1160.883	6.8693	-45.2443	84.3981	55.3435
1160.903	7.0205	-38.7442	96.1570	67.3325
1160.924	7.2284	-29.8929	109.7432	81.2918
1160.944	7.4993	-19.6111	126.8971	98.9920
1160.964	7.6348	-7.3747	147.5664	120.4207
1160.984	7.8426	10.2753	172.9275	146.8004
1161.005	7.9781	20.4628	202.8371	178.0396
1161.025	8.1639	25.8192	234.6931	211.5727
1161.045	8.2553	26.5746	267.1635	246.0816
1161.065	8.3214	24.9507	299.0846	280.4025
1161.086	8.3971	24.3251	330.6425	314.7160
1161.106	8.5357	23.6104	361.1763	348.3528
1161.126	8.6963	24.0808	391.2884	381.9066
1161.147	8.7688	24.2520	421.5309	415.9277
1161.167	8.8412	24.6396	451.0880	449.5967
1161.187	8.9168	24.8792	480.3799	483.3278
1161.208	9.0302	23.9084	509.5890	517.3011
1161.228	9.0837	23.6353	537.8232	550.6182
1161.248	9.1058	24.2032	565.7536	583.9426
1161.269	9.2160	24.5914	593.8977	617.7908
1161.289	9.2570	22.3295	620.9760	650.8780
1161.309	9.2444	20.9733	647.1168	683.3210
1161.330	9.2822	20.7197	673.0098	715.8023
1161.350	9.3925	20.6913	698.1875	747.8487
1161.370	9.3799	20.7763	723.0601	779.8643
1161.391	9.4082	21.6077	748.1249	812.3452
1161.411	9.4303	22.5911	772.8263	844.7347
1161.431	9.4807	22.5390	797.3734	877.2386
1161.451	9.5815	22.2240	821.5532	909.6406
1161.472	9.5405	21.9849	845.7054	942.2777
1161.492	9.5499	22.0915	869.1678	974.4836
1161.512	9.5940	20.1734	892.0373	1006.3473
1161.533	9.6634	19.6411	914.5450	1038.0944
1161.553	9.6570	19.5208	936.3339	1069.3614
1161.573	9.7043	19.7607	957.8704	1100.6090
1161.593	9.6602	20.1734	979.2461	1131.9261
1161.614	9.7484	20.0857	1000.7421	1163.5933
1161.634	9.7705	19.9091	1021.5924	1194.8414
1161.654	9.7642	20.4341	1042.2401	1226.1083
1161.674	9.7956	21.3067	1062.8614	1257.5687
1161.695	9.8587	22.1976	1083.8776	1289.6457
1161.715	9.8933	23.0805	1104.5648	1321.6155
1161.735	9.8744	23.5604	1125.2193	1353.7721
1161.756	9.8650	23.2076	1146.0244	1386.2991
1161.776	9.9059	22.1180	1165.9434	1418.1554
1161.797	9.9248	21.5261	1185.6965	1450.0552
1161.817	9.9154	21.7432	1204.7795	1481.4889
1161.837	9.9437	21.5533	1223.6287	1512.8877
1161.858	9.9532	20.1734	1242.3280	1544.3332
1161.878	9.9405	19.6111	1260.1266	1575.0681
1161.898	9.9059	19.2471	1277.5495	1605.6102
1161.919	9.9405	18.5928	1294.8996	1636.2594
1161.939	9.9846	17.8156	1311.4825	1666.3166
1161.959	9.9532	16.7601	1327.5547	1696.0307
1161.979	9.9216	15.3750	1343.0221	1725.3010
1162.000	9.9342	16.0447	1358.4380	1754.6771
1162.020	10.0036	15.7873	1373.4694	1783.8233
1162.040	9.9752	15.8980	1388.2889	1812.9085
1162.061	9.9342	15.1459	1403.0741	1842.1088
1162.081	9.9185	14.0347	1417.1090	1870.7036
1162.101	9.9405	13.0641	1430.6238	1898.9157
1162.121	9.9720	12.7571	1443.7583	1926.8796
1162.142	9.9216	12.9332	1456.9198	1955.0005
1162.162	9.8775	12.3539	1469.6374	1982.8050
1162.182	9.8492	11.0316	1481.8813	2010.2578
1162.203	9.9059	9.5886	1493.6850	2037.3873
1162.223	9.8807	8.5243	1504.7552	2063.8934
1162.243	9.8240	8.6976	1515.5396	2090.2177
1162.263	9.8177	8.8119	1526.2370	2116.5569
1162.284	9.7862	7.8703	1536.8019	2142.8642
1162.304	9.7862	5.9799	1546.6277	2168.5278
1162.324	9.7169	4.2537	1555.7318	2193.5568
1162.345	9.6350	0.7628	1563.8997	2217.7272
1162.365	9.5562	-5.6965	1570.2759	2240.1681
1162.386	9.3799	-17.0039	1573.4420	2259.4325
1162.406	9.1940	-26.4612	1573.3173	2275.4032
1162.426	8.9672	-33.9181	1570.3928	2288.5365
1162.446	8.7561	-40.5394	1565.1730	2299.3085
1162.467	8.5325	-46.5531	1557.2045	2307.2371
1162.487	8.3750	-47.7877	1548.8563	2314.6737
1162.507	8.2112	-48.6570	1540.2638	2321.7506
1162.527	8.1545	-47.5142	1531.8240	2328.8642
1162.548	8.1293	-47.1085	1522.9624	2335.4387
1162.568	8.0159	-45.3796	1515.3486	2343.1486
1162.588	7.9466	-43.9478	1508.3534	2351.3752
1162.609	7.8584	-44.5620	1500.8480	2358.9905
1162.629	7.7797	-46.1254	1493.8087	2366.9707
1162.649	7.6222	-46.2437	1486.5787	2374.6608
1162.669	7.5119	-48.5580	1479.0361	2381.9360
1162.690	7.3387	-48.9814	1470.3265	2387.9338
1162.710	7.3323	-50.1230	1462.2743	2394.4757
1162.730	7.2914	-51.3774	1453.9257	2400.6103
1162.751	7.2252	-49.3877	1444.9687	2406.0204
1162.771	7.1560	-49.6107	1437.2507	2412.5573
1162.791	7.1276	-49.5132	1429.6082	2419.0650
1162.811	7.1087	-50.7128	1421.8786	2425.3810
1162.832	7.0236	-51.4717	1413.0750	2430.5118
1162.852	6.9858	-51.1612	1405.1533	2436.4125
1162.872	6.9417	-49.8605	1397.5973	2442.5742
1162.893	6.9575	-51.3234	1389.2709	2447.8584
1162.913	6.8882	-51.1071	1381.6800	2453.7710
1162.934	6.8504	-50.5214	1373.4751	2458.9634
1162.954	6.8662	-50.3294	1366.3430	2465.1252
1162.974	6.8409	-50.7400	1359.2638	2471.2429
1162.994	6.7937	-50.5625	1352.2344	2477.3140
1163.015	6.7307	-51.6196	1344.3010	2482.3801
1163.035	6.7590	-50.7946	1337.2743	2488.2521
1163.055	6.7717	-51.2424	1330.3979	2494.1795
1163.076	6.7244	-52.1008	1322.5352	2499.0213
1163.096	6.6929	-52.1673	1315.4733	2504.5636
1163.116	6.7433	-52.4722	1308.4381	2510.0371
1163.136	6.7937	-52.1540	1301.4929	2515.5059
1163.157	6.7118	-53.6102	1293.5701	2519.8975
1163.177	6.6929	-52.9722	1286.4866	2525.0281
1163.197	6.6614	-52.4457	1279.6845	2530.3462
1163.217	6.6960	-52.8804	1272.9825	2535.6730
1163.238	6.7244	-53.4806	1265.3119	2539.9348
1163.258	6.7055	-51.2559	1258.8871	2545.3477
1163.278	6.6992	-51.8607	1252.8107	2551.0237
1163.298	6.7149	-50.3432	1246.9614	2556.8445
1163.319	6.7559	-48.8547	1240.8616	2562.3325
1163.339	6.7433	-49.9297	1235.7279	2568.7087
1163.359	6.7590	-50.5625	1230.3754	2574.7924
1163.380	6.7401	-50.4940	1224.1595	2579.9329
1163.400	6.8252	-48.5154	1219.1971	2586.2495
1163.420	6.8315	-48.5580	1214.6173	2592.8806
1163.441	6.8158	-48.6570	1209.2662	2598.6702
1163.461	6.8221	-47.9168	1204.8932	2605.3689
1163.482	6.9039	-47.8882	1199.9088	2611.3894
1163.502	6.9008	-46.7877	1195.9670	2618.3883
1163.522	6.9197	-44.2558	1192.6760	2625.9834
1163.542	7.0520	-42.8385	1190.0802	2634.2268
1163.563	7.0898	-39.1912	1187.6764	2642.6202
1163.583	7.1528	-36.7302	1186.9936	2652.7037
1163.603	7.2158	-33.3191	1187.2919	2663.7526
1163.624	7.3166	-29.3257	1188.2940	2675.4991
1163.644	7.5150	-24.5432	1191.2560	2689.2144
1163.664	7.6505	-20.1442	1195.7016	2704.4417
1163.684	7.7576	-11.7534	1202.2101	2721.7802
1163.705	7.9497	0.2676	1211.9228	2742.4011
1163.725	8.1734	10.9328	1225.3668	2766.8705
1163.745	8.3151	16.7952	1241.3804	2794.0619
1163.766	8.4380	21.0851	1259.1891	2823.2257
1163.786	8.5640	25.0695	1277.8322	2853.4155
1163.806	8.6774	28.5368	1297.4767	2884.8087
1163.827	8.7688	29.5155	1318.0929	2917.3864
1163.847	8.8412	28.0390	1337.8886	2949.3568
1163.867	8.8884	25.5635	1356.7824	2980.6288
1163.887	9.0460	24.2276	1374.8091	3011.2267
1163.908	9.1436	23.9824	1392.7479	3041.9243
1163.928	9.1593	22.9783	1409.8566	3071.9738
1163.948	9.1782	22.8499	1426.5641	3101.7969
1163.968	9.2444	22.0116	1442.9028	3131.4215
1163.989	9.3672	22.4083	1459.3322	3161.3053
1164.009	9.4145	22.4607	1475.2630	3190.8564
1164.030	9.4303	22.8241	1491.4387	3220.8169
1164.050	9.5121	23.1568	1507.1526	3250.4785
1164.071	9.5594	24.1788	1523.2868	3280.7227
1164.091	9.6003	24.6877	1539.0809	3310.7897
1164.112	9.6413	24.2520	1555.0953	3341.2387
1164.132	9.6476	24.0070	1570.3916	3371.1286
1164.153	9.7547	24.1298	1585.8753	3401.3614
1164.173	9.7830	24.9745	1600.9273	3431.3165
1164.193	9.7988	25.6567	1616.0442	3461.4884
1164.213	9.7956	26.3018	1631.1921	3491.8434
1164.234	9.9216	26.6198	1646.7486	3522.7614
1164.254	9.9342	26.2104	1661.6575	3553.1847
1164.274	9.9248	25.0221	1676.1156	3583.3036
1164.295	9.9279	23.3089	1690.3128	3613.3039
1164.315	9.9500	21.4714	1703.3443	3642.2727
1164.335	9.9878	19.9091	1715.6501	3670.6388
1164.355	9.9500	18.1434	1727.2509	3698.4149
1164.376	9.9374	15.6758	1738.2858	3725.7327
1164.396	9.9216	14.3998	1748.2828	3752.1110
1164.416	10.0099	14.7179	1757.9963	3778.2966
1164.436	10.0130	16.8650	1767.9968	3804.8600
1164.457	9.9532	17.9803	1778.7013	3832.2235
1164.477	9.9689	18.5293	1789.2592	3859.5397
1164.497	9.9909	18.8135	1799.8233	3886.9604
1164.518	10.0445	18.9384	1810.6358	3914.7292
1164.538	10.0099	18.4016	1820.9325	3942.0801
1164.558	9.9846	18.0457	1830.9527	3969.2480
1164.578	10.0036	18.3695	1840.8424	3996.3764
1164.599	10.0571	18.7192	1851.0274	4023.8918
1164.619	10.1106	18.8760	1860.8619	4051.1482
1164.639	10.0382	18.2407	1870.4943	4078.2906
1164.660	10.0004	17.9474	1880.1524	4105.5456
1164.680	10.0918	18.1434	1889.3740	4132.4488
1164.701	10.0634	18.4336	1898.8639	4159.7039
1164.721	10.0445	18.6877	1908.0225	4186.7107
1164.741	10.0823	18.4016	1917.0615	4213.6783
1164.762	10.0540	18.4336	1926.2505	4240.8765
1164.782	10.0886	19.0625	1935.1292	4267.8438
1164.802	10.0602	20.4915	1944.2379	4295.1200
1164.822	10.1359	21.6077	1953.6544	4322.7859
1164.843	10.1736	21.3067	1963.4436	4350.9103
1164.863	10.1138	20.7197	1972.6082	4378.4940
1164.883	10.0949	19.9976	1981.4415	4405.8250
1164.904	10.1516	19.8499	1990.3504	4433.3087
1164.924	10.1736	20.0270	1998.8230	4460.4309
1164.944	10.1359	19.2471	2007.0899	4487.4187
1164.964	10.0918	18.4655	2014.9949	4514.1124
1164.985	10.1485	18.8135	2023.0381	4541.0109
1165.005	10.2114	20.2025	2030.9599	4567.8545
1165.025	10.2335	21.8778	2039.2902	4595.1747
1165.045	10.1768	22.7209	2047.9336	4622.8801
1165.066	10.1863	22.7984	2056.9985	4651.0832
1165.086	10.2114	22.3032	2065.5041	4678.8021
1165.106	10.2650	21.7162	2073.7242	4706.3060
1165.127	10.2430	21.6077	2082.0853	4734.0203
1165.147	10.2272	21.4714	2089.9426	4761.2982
1165.167	10.2083	21.4988	2097.6838	4788.5238
1165.187	10.2367	20.3186	2105.1373	4815.5231
1165.208	10.2555	19.3083	2112.4631	4842.4537
1165.228	10.2020	19.1858	2119.1817	4868.8318
1165.248	10.1926	18.6877	2125.7136	4895.0733
1165.269	10.2492	17.8487	2132.2450	4921.3635
1165.289	10.1610	16.2984	2137.9965	4946.9184
1165.310	10.1138	13.8284	2143.2599	4972.0225
1165.330	10.1327	10.9823	2147.3275	4995.9588
1165.350	10.0823	7.1200	2150.2333	5018.7475
1165.371	9.9059	0.6435	2151.4547	5039.8503
1165.391	9.7484	-8.4076	2150.0247	5058.2756
1165.411	9.6350	-18.2083	2145.4903	5073.5378
1165.431	9.3830	-28.2129	2137.7323	5085.4820
1165.452	9.0648	-39.3961	2126.0019	5093.3191
1165.472	8.6837	-49.9712	2111.3743	5098.0853
1165.492	8.5073	-56.5676	2094.0852	5099.9853
1165.512	8.3435	-56.6776	2075.9013	5100.7660
1165.533	8.2490	-56.1993	2057.0707	5100.6669
1165.553	8.1104	-55.5172	2039.6022	5101.7013
1165.573	8.0285	-53.3117	2022.8302	5103.2154
1165.594	8.0033	-52.3001	2005.9258	5104.3839
1165.614	8.0002	-48.0742	1990.9746	5107.3028
1165.634	7.8899	-44.6687	1977.4740	5111.4892
1165.654	7.8300	-42.6802	1965.0355	5116.5687
1165.675	7.8143	-37.9071	1953.2048	5122.0970
1165.695	7.8962	-32.5940	1943.8597	5129.9694
1165.715	7.9529	-28.6871	1936.1585	5139.3676
1165.736	7.9938	-24.0316	1929.5349	5149.7412
1165.756	8.0096	-18.0783	1925.1878	5162.3077
1165.776	8.1293	-11.2273	1923.0157	5176.9913
1165.796	8.2364	-6.0498	1922.8629	5193.6598
1165.817	8.2616	-6.0498	1923.4694	5211.0691
1165.837	8.2616	-8.9254	1923.6922	5228.0783
1165.858	8.3246	-10.7335	1922.9737	5244.1223
1165.878	8.3372	-10.8335	1922.1109	5259.9920
1165.899	8.3341	-10.4296	1921.1332	5275.7154
1165.919	8.4380	-10.6328	1920.3770	5291.6295
1165.939	8.3750	-12.1255	1919.3494	5307.2411
1165.959	8.3435	-13.9112	1917.7915	5322.2871
1165.980	8.3687	-15.1459	1915.5123	5336.5691
1166.000	8.4380	-14.5596	1913.3948	5350.9672
1166.020	8.4286	-13.2799	1911.6128	5365.6580
1166.040	8.4159	-13.5775	1910.0156	5380.4939
1166.061	8.3467	-14.6389	1907.9797	5394.8498
1166.081	8.3561	-15.8980	1905.8185	5409.0362
1166.101	8.4380	-15.9348	1903.4697	5422.9889
1166.122	8.4349	-14.8357	1901.0714	5436.8448
1166.142	8.3939	-12.6684	1899.4988	5451.4837
1166.162	8.3781	-11.9870	1898.4177	5466.5786
1166.182	8.4663	-10.9823	1897.6293	5481.9354
1166.203	8.4853	-9.5344	1897.0871	5497.5105
1166.223	8.5199	-6.5958	1897.4481	5513.9676
1166.243	8.5545	-2.4178	1898.9833	5531.5894
1166.264	8.6616	3.8436	1902.2401	5550.9397
1166.284	8.7372	8.1713	1907.1983	5572.0176
1166.304	8.7782	10.0148	1913.1167	5594.0969
1166.324	8.7751	9.2053	1919.1325	5616.3207
1166.345	8.8790	9.2053	1925.0915	5638.5351
1166.365	8.9703	9.0940	1930.8052	5660.5497
1166.386	9.0176	9.6963	1936.6844	5682.7750
1166.406	9.0523	11.1786	1942.6799	5705.1630
1166.426	9.1782	13.6616	1949.2573	5728.1834
1166.447	9.2129	16.2263	1956.8361	5752.2646
1166.467	9.2350	16.8998	1964.6090	5776.6060
1166.487	9.2664	17.1074	1972.4309	5801.0635
1166.508	9.4019	17.2444	1980.4966	5825.8339
1166.528	9.4428	17.6161	1988.2613	5850.3718
1166.548	9.4240	18.7821	1996.1838	5875.1349
1166.568	9.4176	21.1129	2004.5865	5900.4494
1166.589	9.5689	22.3821	2013.8407	5926.6940
1166.609	9.6193	23.5353	2023.0203	5952.9469
1166.629	9.6381	24.3980	2032.4192	5979.5026
1166.649	9.7106	24.6877	2041.8916	6006.2168
1166.670	9.7610	24.6155	2051.6901	6033.3444
1166.690	9.8051	25.3997	2061.0758	6060.1459
1166.710	9.8397	25.4466	2070.4819	6087.0521
1166.731	9.8650	25.0932	2080.1384	6114.2944
1166.751	9.8838	24.6637	2089.1260	6140.9512
1166.771	9.9720	24.7117	2097.9382	6167.5109
1166.791	10.0350	25.0695	2106.7076	6194.1049
1166.812	10.0224	25.9578	2115.9964	6221.2981
1166.832	10.0287	25.6101	2124.8362	6248.1221
1166.852	10.0854	25.8655	2133.5504	6274.8971
1166.873	10.1264	25.8423	2142.6223	6302.1078
1166.893	10.1295	24.6155	2150.9458	6328.6454
1166.913	10.1201	23.8342	2158.8327	6354.8153
1166.934	10.1138	23.6603	2166.8562	6381.1887
1166.954	10.1799	22.4868	2174.1630	6406.9091
1166.975	10.1359	22.1180	2181.4926	6432.7117
1166.995	10.1989	22.9526	2188.4383	6458.1881
1167.015	10.2209	23.6852	2195.5569	6483.8935
1167.035	10.2650	23.0294	2202.5993	6509.5794
1167.056	10.2398	23.2583	2209.8664	6535.5474
1167.076	10.2681	23.3846	2216.7183	6561.1565
1167.096	10.3280	24.1543	2223.6329	6586.8827
1167.117	10.2839	24.4222	2231.0354	6613.1539
1167.137	10.2492	23.0805	2237.7653	6638.8087
1167.157	10.2555	23.7101	2244.2932	6664.3127
1167.177	10.3122	24.1053	2250.9093	6689.9554
1167.198	10.3249	24.0808	2257.9032	6716.0289
1167.218	10.2776	24.3737	2264.4552	6741.7130
1167.238	10.2871	23.2836	2270.7933	6767.2322
1167.259	10.3154	21.7162	2276.9848	6792.6514
1167.279	10.3469	22.1446	2282.5377	6817.4742
1167.299	10.3185	22.7209	2288.1876	6842.4331
1167.319	10.2996	22.1446	2293.7669	6867.3607
1167.340	10.3122	21.8509	2299.4969	6892.4786
1167.360	10.3910	21.5261	2304.6885	6917.0954
1167.380	10.3689	20.9733	2309.6699	6941.5352
1167.401	10.3312	20.4915	2314.7612	6966.1173
1167.421	10.3059	20.2897	2319.3322	6990.2093
1167.441	10.3185	20.2025	2323.7983	7014.2229
1167.461	10.3721	20.1734	2328.1894	7038.1870
1167.482	10.3028	19.6711	2332.7675	7062.3643
1167.502	10.2808	19.3083	2336.8153	7086.0353
1167.523	10.3469	19.1551	2341.0456	7109.9110
1167.543	10.3185	19.2777	2344.8994	7133.4312
1167.564	10.3091	19.6411	2349.1079	7157.3270
1167.584	10.3028	19.2471	2352.9365	7180.8636
1167.605	10.2492	18.1434	2356.7789	7204.4326
1167.625	10.2492	16.8650	2359.8691	7227.2638
1167.645	10.2650	16.2984	2362.6152	7249.7590
1167.666	10.2240	16.2984	2365.5030	7272.4031
1167.686	10.2240	16.1901	2368.0669	7294.7292
1167.706	10.2240	15.1074	2370.4015	7316.8289
1167.727	10.1831	13.7034	2372.5337	7338.7266
1167.747	10.1453	13.0206	2374.0551	7360.0093
1167.767	10.1075	11.7534	2375.2344	7380.9404
1167.787	10.1201	11.1786	2376.0940	7401.5385
1167.808	10.0823	9.6963	2376.7750	7421.9419
1167.828	10.0161	8.2899	2376.7962	7441.6647
1167.848	9.9752	5.9097	2376.1899	7460.7320
1167.868	9.9154	4.0093	2374.8823	7479.0623
1167.889	9.9500	3.4182	2373.2398	7497.0166
1167.909	9.9374	4.4140	2371.6233	7514.9538
1167.929	9.8492	4.8822	2370.2696	7533.1124
1167.950	9.7925	4.1728	2368.9677	7551.2834
1167.970	9.7925	3.3311	2367.3503	7569.0978
1167.990	9.8051	3.0653	2365.5696	7586.7053
1168.010	9.7705	3.5903	2363.8540	7604.3340
1168.031	9.7326	4.7281	2362.5042	7622.2867
1168.051	9.7138	5.9097	2361.4865	7640.5339
1168.071	9.7642	5.5524	2360.6181	7658.8955
1168.092	9.7043	5.6965	2359.8183	7677.2922
1168.112	9.6728	6.0498	2359.0178	7695.6550
1168.132	9.6350	5.6247	2358.2153	7713.9828
1168.152	9.6665	3.9267	2357.0712	7731.9339
1168.173	9.5752	0.0000	2355.0424	7748.9583
1168.193	9.4082	-8.8119	2350.8965	7763.8068
1168.213	9.2601	-20.4628	2343.4132	7775.2284
1168.234	9.0900	-29.8511	2332.1220	7782.7123
1168.254	8.8286	-38.6057	2318.3836	7787.5839
1168.274	8.5703	-46.3028	2302.0920	7789.7091
1168.295	8.3246	-52.1540	2282.9444	7788.7551
1168.315	8.2112	-53.1683	2263.7143	7787.4787
1168.335	8.1514	-55.2919	2244.2045	7785.6813
1168.355	8.0191	-54.6993	2224.6849	7783.6311
1168.376	7.9561	-53.7782	2204.7614	7780.9322
1168.396	7.8962	-53.8814	2186.1204	7779.2763
1168.416	7.8679	-52.9460	2167.8501	7777.7611
1168.437	7.7324	-51.2018	2149.3893	7775.8268
1168.457	7.6442	-49.1078	2132.6573	7775.4016
1168.477	7.5150	-47.6583	2116.7210	7775.5671
1168.497	7.5245	-46.9483	2101.3415	7776.0921
1168.518	7.5150	-44.2558	2085.9622	7776.4236
1168.538	7.4646	-43.9169	2072.0324	7778.0192
1168.558	7.4237	-42.6008	2058.5507	7779.8884
1168.578	7.4268	-42.6485	2045.4474	7781.9665
1168.599	7.5056	-39.4641	2032.3472	7783.8807
1168.619	7.4993	-36.9644	2021.0321	7787.4230
1168.639	7.5277	-32.8304	2010.9570	7792.0658
1168.660	7.6190	-27.8207	2002.0199	7797.7207
1168.680	7.8143	-19.8499	1995.8466	7806.0357
1168.700	8.0128	-8.8119	1992.8987	7817.5063
1168.721	8.1387	5.5524	1994.1679	7833.1664
1168.741	8.2836	12.5792	1998.9912	7852.3970
1168.762	8.3655	11.9405	2005.0153	7872.8716
1168.782	8.4349	9.2607	2010.2115	7892.5636
1168.802	8.5419	8.2307	2014.7284	7911.6130
1168.823	8.6585	8.2899	2019.1650	7930.6143
1168.843	8.7372	10.2753	2023.7479	7949.7947
1168.864	8.8034	12.2173	2029.1104	7969.7925
1168.884	8.9168	13.5353	2034.7595	7990.1209
1168.904	8.9168	15.4884	2040.8799	8010.9685
1168.925	8.9420	16.8998	2047.7493	8032.6201
1168.945	9.0617	17.7493	2054.6392	8054.3514
1168.965	9.1184	18.7192	2061.7444	8076.3585
1168.986	9.1531	19.2777	2069.3287	8098.9089
1169.006	9.2413	19.2471	2076.5910	8121.2025
1169.026	9.3011	19.1858	2083.7474	8143.4527
1169.047	9.3042	18.6245	2091.0244	8165.8862
1169.067	9.3168	18.0457	2097.7086	8187.7868
1169.088	9.3925	17.7161	2104.4551	8209.8064
1169.108	9.4617	16.4060	2110.5495	8231.2273
1169.128	9.4145	15.0302	2116.1230	8252.1740
1169.149	9.4680	13.1939	2121.3286	8272.7945
1169.169	9.5311	13.0206	2125.9027	8292.8193
1169.189	9.5342	13.7869	2130.5178	8312.9177
1169.210	9.5720	15.4507	2135.7199	8333.6390
1169.230	9.6066	16.5485	2141.0723	8354.5509
1169.251	9.6224	17.3466	2146.9525	8376.0346
1169.271	9.6381	17.1760	2152.5826	8397.3135
1169.291	9.6697	16.7952	2158.0510	8418.4739
1169.312	9.6570	16.8650	2163.6784	8439.8362
1169.332	9.6885	17.1417	2169.0142	8460.9490
1169.353	9.7610	17.2103	2174.6250	8482.3790
1169.373	9.7515	17.1074	2179.8755	8503.4902
1169.393	9.7421	17.3126	2185.0775	8524.5920
1169.414	9.7893	17.7825	2190.6169	8546.0720
1169.434	9.7956	18.1434	2195.9341	8567.3711
1169.455	9.7893	18.6245	2201.6289	8589.0900
1169.475	9.8397	18.8448	2207.0642	8610.5921
1169.495	9.9028	19.7607	2212.6198	8632.2565
1169.516	9.8838	19.6411	2218.5642	8654.3545
1169.536	9.9028	19.7904	2224.1130	8676.1015
1169.556	9.9342	19.8202	2229.6222	8697.8511
1169.577	9.9405	19.7010	2235.3751	8719.8876
1169.597	9.9311	19.2165	2240.6288	8741.4667
1169.617	9.9878	17.7825	2245.4992	8762.6992
1169.638	9.9689	16.7250	2250.1819	8783.7774
1169.658	9.9973	16.9346	2254.3799	8804.4005
1169.679	9.9846	17.8156	2258.9939	8825.4688
1169.699	10.0319	18.2729	2263.4842	8846.4441
1169.719	9.9689	18.1759	2267.9780	8867.4531
1169.740	9.9941	17.5491	2272.5917	8888.6127
1169.760	10.0224	17.0385	2276.6635	8909.2587
1169.780	10.0161	17.0730	2280.6057	8929.7995
1169.801	10.0067	16.7601	2284.7327	8950.5499
1169.821	10.0287	17.1417	2288.5393	8971.0039
1169.841	10.0477	17.0730	2292.3503	8991.4844
1169.862	10.0287	16.6546	2296.3122	9012.1389
1169.882	10.0287	16.3343	2299.8231	9032.3635
1169.903	10.0414	15.9348	2303.4381	9052.7116
1169.923	10.0414	15.4884	2306.6006	9072.6245
1169.943	10.0067	14.6785	2309.5156	9092.3031
1169.964	10.0224	13.5775	2312.3116	9111.8740
1169.984	10.0067	12.8013	2314.5278	9130.8724
1170.004	9.9878	11.9405	2316.4453	9149.5743
1170.025	9.9626	11.3725	2318.2952	9168.2088
1170.045	9.9973	10.7335	2319.7290	9186.4247
1170.066	9.9626	10.1717	2321.1191	9204.5919
1170.086	9.8901	9.8032	2322.1647	9222.4072
1170.106	9.9059	8.4076	2322.9051	9239.9062
1170.127	9.8524	6.0498	2323.1342	9256.8786
1170.147	9.7988	3.4182	2322.4145	9272.8782
1170.167	9.7925	1.4272	2320.9380	9288.0877
1170.188	9.7515	-0.9933	2318.7530	9302.5469
1170.208	9.6602	-3.5046	2315.7748	9316.1630
1170.228	9.5436	-8.1116	2311.6548	9328.5763
1170.249	9.4775	-12.4444	2305.9354	9339.3138
1170.269	9.3641	-16.7952	2299.0194	9348.7626
1170.290	9.1972	-21.1685	2290.4305	9356.4303
1170.310	9.0460	-25.6334	2280.7993	9362.9324
1170.330	8.8821	-31.4144	2269.5915	9367.7198
1170.351	8.6176	-38.7615	2255.7681	9369.7301
1170.371	8.3718	-44.8056	2240.4805	9370.0919
1170.391	8.2364	-49.2199	2223.6517	9368.7112
1170.412	8.0222	-53.2726	2204.7819	9365.0683
1170.432	7.9466	-55.4047	2185.9722	9361.2535
1170.453	7.8836	-57.2603	2165.8039	9355.8410
1170.473	7.7387	-57.7527	2146.4315	9350.9825
1170.493	7.6379	-56.8847	2127.3633	9346.1927
1170.514	7.5528	-55.8656	2107.9121	9340.7842
1170.534	7.4867	-54.2152	2090.0796	9336.7661
1170.554	7.3166	-54.1511	2072.7538	9333.0386
1170.575	7.2819	-52.9329	2054.9700	9328.6376
1170.595	7.2536	-53.3117	2038.4340	9325.2737
1170.616	7.0961	-53.9715	2021.0441	9320.8476
1170.636	7.0425	-54.3047	2004.5954	9317.1552
1170.656	7.0236	-54.5850	1988.2504	9313.3652
1170.677	6.9386	-55.8283	1970.9428	9308.4066
1170.697	6.9071	-55.0028	1954.6966	9304.3042
1170.718	6.8504	-54.9901	1937.8811	9299.4305
1170.738	6.8031	-55.2794	1922.1408	9295.4329
1170.759	6.8504	-54.6993	1905.7344	9290.5729
1170.779	6.7559	-54.7120	1890.5376	9286.7294
1170.800	6.7181	-54.6485	1874.6334	9281.9884
1170.820	6.7118	-55.4797	1859.7062	9278.0363
1170.840	6.6614	-56.6532	1844.6335	9273.7552
1170.861	6.6394	-56.4206	1828.6567	9268.3810
1170.881	6.5984	-56.7996	1813.7917	9263.9310
1170.901	6.6078	-58.8522	1798.7095	9259.0815
1170.922	6.5133	-59.3641	1782.4119	9252.8264
1170.942	6.4976	-59.0855	1767.2583	9247.5249
1170.962	6.4504	-61.3604	1751.9632	9241.8975
1170.982	6.5323	-61.7701	1736.4144	9235.8300
1171.003	6.4850	-61.3493	1720.0422	9228.7467
1171.023	6.4409	-60.7789	1705.0581	9222.8626
1171.043	6.4220	-60.2019	1690.4511	9217.1771
1171.064	6.4945	-61.0258	1674.9818	9210.4480
1171.084	6.4882	-59.5028	1660.8254	9204.8534
1171.104	6.4755	-61.3493	1646.7922	9199.2119
1171.125	6.4346	-58.7703	1632.0608	9192.6992
1171.145	6.4913	-59.2018	1618.8638	9187.5527
1171.165	6.5196	-59.8249	1605.6569	9182.2370
1171.185	6.5228	-59.5143	1592.5632	9176.8759
1171.206	6.5196	-55.7787	1579.3483	9171.2353
1171.226	6.6078	-55.4672	1567.9237	9167.2361
1171.246	6.6992	-52.6833	1557.1543	9163.7575
1171.267	6.7464	-51.8741	1546.2487	9160.0110
1171.287	6.7748	-48.5721	1537.0261	9157.8247
1171.307	6.8630	-47.5286	1528.6383	9156.3649
1171.328	7.0111	-42.2021	1520.6673	9155.2207
1171.348	7.1244	-35.8179	1515.4785	9156.7758
1171.369	7.2819	-30.6185	1511.7228	9159.7050
1171.389	7.5213	-20.8891	1511.0368	9165.6704
1171.409	7.7481	-7.1842	1514.2408	9175.5315
1171.430	8.0002	12.1715	1522.9217	9190.9285
1171.450	8.2805	25.1169	1536.8028	9211.6447
1171.470	8.5388	34.1097	1554.1441	9235.9890
1171.490	8.7089	39.8872	1573.7151	9262.7629
1171.511	8.7751	45.1538	1595.5753	9292.0509
1171.531	9.0270	45.3796	1617.3678	9321.5087
1171.551	9.1782	45.3345	1638.9182	9350.9596
1171.572	9.2570	45.4547	1660.9637	9381.1422
1171.592	9.3483	42.7436	1681.5529	9410.0992
1171.612	9.4680	41.8485	1701.2877	9438.4191
1171.632	9.5815	40.1559	1720.3475	9466.2725
1171.653	9.6413	37.9423	1739.1691	9494.0907
1171.673	9.6854	36.5492	1756.5114	9520.6228
1171.693	9.7642	36.1118	1773.3341	9546.8167
1171.714	9.8492	34.8495	1790.2527	9573.2856
1171.734	9.9374	34.0906	1806.0377	9598.7936
1171.754	9.9941	33.7450	1821.4427	9624.0856
1171.775	10.0036	34.3766	1837.2667	9649.9608
1171.795	10.0823	34.4336	1852.4431	9675.3509
1171.815	10.0886	33.6099	1867.3029	9700.5814
1171.836	10.1044	32.3961	1882.1864	9725.9905
1171.856	10.1516	30.9670	1895.8996	9750.3778
1171.876	10.1989	30.3916	1909.1096	9774.4007
1171.897	10.2367	29.2834	1922.3700	9798.6099
1171.917	10.2492	30.1844	1934.9362	9822.2572
1171.937	10.2996	29.0288	1947.3034	9845.8324
1171.958	10.3280	28.9010	1959.7833	9869.6467
1171.978	10.3122	28.6871	1971.5710	9892.8917
1171.998	10.3059	27.5571	1982.9889	9915.8837
1172.019	10.3563	26.6876	1994.3823	9938.9655
1172.039	10.3532	25.8192	2004.8963	9961.2771
1172.059	10.3280	25.2115	2015.0345	9983.3148
1172.080	10.3091	23.7350	2025.1063	10005.3854
1172.100	10.3312	23.6852	2034.3942	10026.7663
1172.120	10.4225	23.8342	2043.5825	10048.1370
1172.140	10.3879	25.1169	2052.8932	10069.7192
1172.161	10.4004	25.2351	2062.7366	10091.9271
1172.181	10.3595	24.7597	2071.9810	10113.6281
1172.201	10.4162	23.3846	2080.8034	10134.9938
1172.222	10.4067	22.5390	2089.5282	10156.3452
1172.242	10.3753	23.6104	2097.8011	10177.3249
1172.262	10.3879	24.1298	2106.2341	10198.5432
1172.283	10.4634	25.2351	2115.2398	10220.4166
1172.303	10.4225	25.3057	2123.9189	10242.0473
1172.323	10.4067	24.8553	2132.4268	10263.5876
1172.343	10.4067	24.1788	2140.6417	10284.9131
1172.364	10.4445	23.3342	2148.8956	10306.3541
1172.384	10.4477	23.5604	2156.5505	10327.2696
1172.404	10.4288	24.3494	2164.2780	10348.3278
1172.425	10.4194	23.8837	2172.3620	10369.8152
1172.445	10.4540	23.0038	2179.7227	10390.6498
1172.466	10.4130	22.7984	2187.1910	10411.6588
1172.486	10.4036	22.6431	2194.1270	10432.2000
1172.506	10.4603	23.0038	2201.0105	10452.7496
1172.527	10.4351	23.3089	2208.3017	10473.7700
1172.547	10.4004	22.9270	2215.1057	10494.3655
1172.567	10.4067	22.6171	2221.7101	10514.8198
1172.588	10.4383	22.1711	2228.4778	10535.4956
1172.608	10.4698	21.1685	2234.5501	10555.5312
1172.628	10.3973	22.2240	2240.5553	10575.5504
1172.648	10.3816	22.2504	2246.6647	10595.7246
1172.669	10.4445	22.5129	2253.1164	10616.2945
1172.689	10.4225	22.4607	2259.1517	10636.5007
1172.709	10.4067	21.3618	2264.9209	10656.4899
1172.730	10.3595	20.1734	2270.5832	10676.4188
1172.750	10.3941	19.4603	2275.5159	10695.6601
1172.770	10.3847	19.0625	2280.2030	10714.6922
1172.791	10.3469	18.4655	2284.9776	10733.8473
1172.811	10.3059	16.8650	2289.0178	10752.2997
1172.831	10.2871	14.4799	2292.3474	10770.0651
1172.851	10.2304	10.3783	2294.5611	10786.7278
1172.872	10.0854	1.7345	2294.7365	10801.3475
1172.892	9.9279	-9.0940	2291.5843	10812.6047
1172.912	9.7767	-17.4481	2285.2943	10820.6526
1172.933	9.7232	-21.4988	2276.7058	10826.2998
1172.953	9.5689	-22.5129	2267.7081	10831.4208
1172.973	9.4366	-22.1711	2258.7115	10836.4233
1172.994	9.3830	-19.9091	2249.9101	10841.5028
1173.014	9.4271	-16.2624	2242.5456	10847.9105
1173.034	9.4271	-6.2572	2237.5343	10856.5841
1173.055	9.4775	7.3747	2236.5096	10869.1931
1173.075	9.4901	13.7452	2238.8015	10885.1086
1173.096	9.4523	13.9112	2242.3763	10902.3232
1173.116	9.3641	7.1200	2244.5802	10918.1823
1173.136	9.2822	-8.3489	2243.0698	10930.3139
1173.156	9.1531	-21.1407	2236.8974	10937.7230
1173.177	8.9200	-30.7213	2226.6673	10940.9646
1173.197	8.6364	-40.0050	2213.8699	10941.4919
1173.217	8.3624	-49.5550	2198.1130	10938.8815
1173.238	8.1324	-56.6776	2178.9117	10932.6127
1173.258	8.0285	-60.9137	2158.9486	10925.3446
1173.278	7.9057	-64.0139	2138.0198	10916.8636
1173.298	7.7481	-63.4086	2116.9391	10907.9777
1173.319	7.7734	-63.8341	2095.0977	10898.0733
1173.339	7.5844	-65.2660	2074.2752	10888.9316
1173.359	7.4142	-63.9505	2053.6934	10879.7820
1173.380	7.2347	-63.6430	2032.5809	10869.8516
1173.400	7.1244	-64.8103	2012.6462	10860.8531
1173.420	6.9512	-64.1509	1992.8763	10851.7813
1173.441	6.8913	-65.2247	1972.2133	10841.5744
1173.461	6.8000	-66.2978	1952.5241	10832.1001
1173.481	6.8221	-65.2763	1933.0723	10822.6292
1173.502	6.7527	-63.8341	1913.2023	10812.5053
1173.522	6.6740	-62.4927	1895.1106	10803.9330
1173.542	6.6425	-60.6099	1877.7789	10795.9085
1173.562	6.6519	-59.7101	1861.1244	10788.3575
1173.583	6.6268	-59.8135	1843.8201	10779.9533
1173.603	6.5669	-58.2640	1827.9611	10772.7959
1173.624	6.5700	-58.1456	1811.6125	10764.9558
1173.644	6.5574	-57.8601	1796.4989	10758.1623
1173.664	6.4945	-58.5943	1781.4997	10751.3026
1173.685	6.5102	-58.1812	1765.6677	10743.4255
1173.705	6.5637	-59.3757	1750.8709	10736.4007
1173.725	6.5008	-57.7288	1736.3339	10729.4601
1173.746	6.5323	-57.7885	1721.2847	10721.8305
1173.766	6.5196	-56.0265	1707.6620	10715.4560
1173.786	6.6110	-56.0265	1694.5012	10709.3830
1173.806	6.6519	-56.6410	1681.4030	10703.2154
1173.827	6.5890	-57.7049	1667.2435	10695.8236
1173.847	6.6078	-56.6043	1654.2138	10689.3995
1173.867	6.6551	-55.2543	1641.7526	10683.3916
1173.888	6.6519	-55.2919	1628.7490	10676.6893
1173.908	6.6866	-55.4922	1616.7839	10670.8763
1173.928	6.6268	-54.8765	1605.0370	10665.1399
1173.948	6.6204	-55.8283	1593.3811	10659.3547
1173.969	6.6614	-56.0512	1580.7497	10652.4493
1173.989	6.6236	-57.1515	1568.9834	10646.2640
1174.009	6.6015	-57.0062	1557.2059	10639.9273
1174.030	6.6488	-55.1790	1544.9731	10632.9929
1174.050	6.7527	-51.5390	1534.7276	10627.9122
1174.070	6.8630	-48.7277	1525.6786	10623.9123
1174.091	6.9197	-45.6792	1516.9313	10620.1072
1174.111	7.0898	-39.7523	1510.5616	10618.5882
1174.131	7.3387	-31.0283	1506.6980	10619.5113
1174.152	7.4899	-21.1129	1505.5381	10623.1036
1174.172	7.6505	-10.7835	1508.1774	10630.4977
1174.193	7.8363	1.8345	1514.5104	10641.6301
1174.213	7.8616	2.7924	1523.0870	10655.0843
1174.234	8.0253	0.1356	1531.2993	10668.2630
1174.254	8.1356	-0.3961	1538.8567	10680.8697
1174.274	8.2112	0.0000	1546.2973	10693.4380
1174.295	8.3120	2.8842	1554.2121	10706.5608
1174.315	8.4695	8.5823	1563.4257	10721.0727
1174.335	8.6176	17.5155	1574.9475	10738.0034
1174.356	8.6522	26.4385	1589.6469	10758.2530
1174.376	8.7561	30.2881	1605.9142	10780.2385
1174.396	8.9011	31.5559	1622.8259	10803.0488
1174.416	9.0145	31.9178	1639.7964	10826.1020
1174.437	9.1152	31.4144	1657.0559	10849.6300
1174.457	9.2413	33.2412	1673.7947	10872.8215
1174.477	9.3295	35.4292	1690.9893	10896.6526
1174.498	9.4240	34.4905	1708.7552	10921.2441
1174.518	9.4586	32.8893	1725.2996	10944.7994
1174.538	9.5153	32.3564	1741.2838	10967.9696
1174.559	9.6161	32.0977	1757.4711	10991.5157
1174.579	9.7389	31.8175	1772.8332	11014.4057
1174.599	9.7705	32.3167	1788.0398	11037.3034
1174.619	9.8240	33.1047	1803.2696	11060.3868
1174.640	9.8996	34.7742	1819.2784	11084.4157
1174.660	9.9532	34.4526	1834.7484	11108.0737
1174.680	9.9626	32.1775	1849.5952	11131.2695
1174.701	9.9752	30.1637	1864.0624	11154.2410
1174.721	10.0477	29.0926	1877.3218	11176.1506
1174.742	10.1106	28.8797	1890.6830	11198.3016
1174.762	10.0949	30.1429	1903.5712	11220.1170
1174.782	10.1579	30.2881	1916.5317	11242.1395
1174.803	10.2051	30.2674	1929.8525	11264.6595
1174.823	10.2555	30.2052	1942.4917	11286.6330
1174.843	10.2335	29.5155	1954.8486	11308.4537
1174.864	10.3217	30.5361	1967.6033	11330.8023
1174.884	10.3438	31.5357	1980.0359	11352.9591
1174.904	10.3375	31.5962	1992.4889	11375.2647
1174.924	10.3122	30.1844	2004.5626	11397.3172
1174.945	10.3438	28.0608	2016.3823	11419.2382
1174.965	10.4099	28.0173	2027.2131	11440.2857
1174.985	10.4666	29.2834	2038.1111	11461.5103
1175.006	10.4824	30.5773	2049.7927	11483.6333
1175.026	10.4698	31.0487	2061.1252	11505.5239
1175.046	10.4981	30.9875	2072.3840	11527.4554
1175.066	10.5202	29.8302	2083.3005	11549.1564
1175.087	10.5139	29.2834	2094.2879	11571.0386
1175.107	10.4698	28.1478	2104.3699	11592.1208
1175.127	10.5328	28.8156	2114.2485	11613.0985
1175.148	10.5674	28.1695	2124.4793	11634.5282
1175.168	10.5611	28.7728	2134.1033	11655.4492
1175.188	10.5265	29.1775	2143.7741	11676.5118
1175.209	10.5422	28.8156	2153.8114	11698.0381
1175.229	10.5989	27.6672	2162.9930	11718.8029
1175.249	10.5989	27.2029	2171.7928	11739.2729
1175.269	10.5390	26.4385	2180.2792	11759.5126
1175.290	10.5674	25.3528	2188.7822	11779.8500
1175.310	10.6115	25.7032	2196.6282	11799.6080
1175.331	10.5769	26.7777	2205.0469	11820.0157
1175.351	10.6052	25.9808	2212.9718	11840.0070
1175.371	10.6398	26.5066	2220.7529	11859.9279
1175.392	10.6020	26.1875	2228.9074	11880.2971
1175.412	10.5674	25.5868	2236.3713	11900.0487
1175.432	10.6115	25.4700	2243.6233	11919.6560
1175.453	10.6745	25.7728	2251.2398	11939.6964
1175.473	10.6115	25.7032	2258.3754	11959.3237
1175.493	10.5674	25.0458	2265.3016	11978.8053
1175.513	10.5611	25.5168	2272.1103	11998.2313
1175.534	10.6210	25.2822	2279.2939	12018.0954
1175.554	10.5989	25.2586	2285.9243	12037.4685
1175.574	10.5989	25.1879	2292.4563	12056.8015
1175.595	10.5737	24.9507	2299.2709	12076.4766
1175.615	10.5894	24.0316	2305.3938	12095.5167
1175.635	10.6052	22.9013	2311.1007	12114.1916
1175.656	10.5579	21.0572	2316.6077	12132.7138
1175.676	10.4949	20.8610	2321.3440	12150.5067
1175.696	10.4886	18.8135	2325.6496	12167.9036
1175.716	10.4508	15.4507	2329.0053	12184.3774
1175.737	10.2430	6.8605	2330.5241	12199.0255
1175.757	9.8964	-15.3750	2326.7336	12208.3350
1175.777	9.6035	-32.2770	2316.5083	12211.1140
1175.798	9.3295	-43.5756	2301.1118	12208.5606
1175.818	9.0082	-52.6306	2283.1647	12203.2520
1175.838	8.7309	-57.0910	2263.2031	12195.6989
1175.859	8.5608	-57.9912	2241.6500	12186.3040
1175.879	8.5010	-57.0910	2221.3190	12177.8794
1175.900	8.3372	-56.4574	2200.5557	12168.7751
1175.920	8.2963	-55.2669	2181.2941	12160.9318
1175.940	8.2269	-54.0870	2162.6656	12153.4931
1175.960	8.1073	-54.8259	2144.3428	12146.1372
1175.981	7.9308	-53.9715	2125.3669	12137.9037
1176.001	7.7891	-55.7414	2107.3774	12130.4341
1176.021	7.7261	-55.2919	2089.3939	12122.7540
1176.042	7.6190	-57.1152	2070.4765	12113.9186
1176.062	7.3922	-58.0625	2052.2673	12105.5689
1176.082	7.3450	-56.9576	2034.3117	12097.2559
1176.103	7.3670	-56.5799	2015.8855	12088.2548
1176.123	7.3481	-54.2024	1999.0861	12080.6695
1176.143	7.2568	-51.1206	1983.4007	12074.0030
1176.163	7.2505	-47.2102	1969.0692	12068.5095
1176.184	7.2788	-46.0513	1954.9840	12063.0906
1176.204	7.2315	-46.0661	1942.0366	12058.6457
1176.224	7.1874	-45.4547	1929.3496	12054.3058
1176.245	7.1591	-44.8664	1916.2718	12049.4190
1176.265	7.1969	-43.2633	1904.4682	12045.6555
1176.285	7.1969	-41.8646	1893.3092	12042.3967
1176.306	7.1748	-39.5321	1882.2335	12039.0856
1176.326	7.1623	-38.3624	1872.5502	12037.0399
1176.346	7.2473	-38.3101	1863.1902	12035.2002
1176.367	7.2630	-36.4038	1853.6528	12033.0669
1176.387	7.2946	-34.9435	1845.4108	12032.1193
1176.407	7.2599	-34.3956	1837.6043	12031.5073
1176.428	7.2914	-36.5129	1829.0482	12030.0441
1176.448	7.2001	-38.4843	1820.5090	12028.4924
1176.469	7.2001	-39.0542	1811.0134	12025.8735
1176.489	7.2599	-38.2752	1802.3131	12023.9385
1176.509	7.2883	-37.1617	1794.0349	12022.3211
1176.529	7.2946	-34.5853	1786.4712	12021.3204
1176.550	7.3387	-32.4159	1779.2332	12020.5534
1176.570	7.4395	-31.4751	1773.1555	12020.8634
1176.590	7.5024	-29.0714	1767.7077	12021.7301
1176.611	7.5969	-23.9578	1763.1338	12023.4061
1176.631	7.7261	-17.1417	1761.0320	12027.5088
1176.651	8.0065	-6.3937	1761.8656	12034.5317
1176.671	8.2143	10.4806	1767.2637	12046.1467
1176.692	8.3498	19.1551	1777.0714	12062.2494
1176.712	8.4254	22.5911	1788.5169	12080.1021
1176.732	8.6081	23.9331	1800.6110	12098.7283
1176.753	8.8002	25.8886	1813.5127	12118.2953
1176.773	8.8664	26.6424	1826.2894	12137.8740
1176.793	8.9829	27.6012	1839.1903	12157.7134
1176.814	9.0932	29.5576	1852.8862	12178.4895
1176.834	9.2318	32.9089	1866.8168	12199.6475
1176.854	9.2633	33.6678	1881.2542	12221.4635
1176.874	9.3421	32.6137	1895.4625	12243.2030
1176.895	9.4208	31.1912	1909.6115	12265.0341
1176.915	9.5625	31.2522	1922.8299	12286.0796
1176.935	9.6350	31.8577	1935.9936	12307.2096
1176.956	9.6570	32.9481	1949.8105	12329.1353
1176.976	9.7295	33.0460	1963.1150	12350.6917
1176.997	9.8051	32.7714	1976.7692	12372.7397
1177.017	9.8397	32.3763	1989.5968	12394.1004
1177.037	9.9342	31.3739	2002.0328	12415.2014
1177.058	9.9909	31.1709	2014.6318	12436.5961
1177.078	9.9469	30.4742	2026.4065	12457.2931
1177.098	10.0036	29.2411	2037.7145	12477.6428
1177.119	10.0602	27.9519	2048.9372	12498.0230
1177.139	10.1012	27.3139	2059.2269	12517.5804
1177.159	10.1547	28.4291	2069.4672	12537.1927
1177.179	10.0981	27.9737	2079.6888	12556.8902
1177.200	10.1516	26.5519	2089.9234	12576.7045
1177.220	10.1926	26.5519	2099.3432	12595.8029
1177.240	10.2335	25.5402	2108.4778	12614.7089
1177.261	10.1768	25.9117	2117.8183	12633.9129
1177.281	10.2146	25.6101	2126.6277	12652.6760
1177.301	10.2555	25.7728	2135.3042	12671.3924
1177.322	10.2681	25.1642	2144.2202	12690.4353
1177.342	10.2398	24.7597	2152.4352	12708.8612
1177.362	10.2587	24.4707	2160.4328	12727.1485
1177.382	10.3500	25.1642	2168.3975	12745.4803
1177.403	10.3500	25.3997	2176.8354	12764.3648
1177.423	10.3312	25.7497	2184.8461	12782.9021
1177.443	10.2902	25.2822	2192.7373	12801.3964
1177.464	10.3753	24.2032	2200.6837	12820.0221
1177.484	10.3941	24.3251	2207.9625	12838.0529
1177.504	10.3847	24.9507	2215.2742	12856.1855
1177.525	10.3689	25.2351	2223.0609	12874.8649
1177.545	10.4130	25.2115	2230.3779	12893.1463
1177.566	10.3532	24.2520	2237.8504	12911.6530
1177.586	10.3721	23.3089	2244.5048	12929.4075
1177.607	10.4162	23.6852	2251.3714	12947.4368
1177.627	10.3910	23.8094	2257.8460	12965.1354
1177.647	10.4288	25.3293	2264.5120	12983.0856
1177.668	10.4288	25.9117	2271.8673	13001.7901
1177.688	10.4130	25.5868	2278.7491	13020.0873
1177.709	10.4603	24.9031	2285.7960	13038.6141
1177.729	10.4194	24.3980	2292.1399	13056.4990
1177.750	10.4194	24.5673	2298.7545	13074.7134
1177.770	10.4886	24.2520	2304.8567	13092.4728
1177.790	10.4886	25.0458	2310.9620	13110.2896
1177.811	10.3973	23.7598	2317.3138	13128.4085
1177.831	10.4414	21.6891	2322.6260	13145.5391
1177.851	10.4257	19.9976	2327.2488	13162.0215
1177.872	10.4162	18.2083	2331.5538	13178.2216
1177.892	10.3658	17.8487	2335.1327	13193.7253
1177.912	10.3438	17.2444	2338.5073	13209.0489
1177.932	10.3626	16.0811	2341.5469	13224.0590
1177.953	10.2398	13.0206	2344.0900	13238.5889
1177.973	10.1327	6.6625	2344.8004	13251.2895
1177.993	9.9657	-4.2537	2342.6409	13261.0969
1178.014	9.8429	-14.3998	2336.8654	13267.2285
1178.034	9.6728	-23.0549	2328.2025	13270.3761
1178.054	9.4113	-29.1139	2317.2107	13271.0690
1178.075	9.2097	-33.8027	2304.0551	13269.4469
1178.095	9.0523	-37.9071	2290.1284	13266.8861
1178.115	8.8790	-40.5394	2275.2599	13263.2065
1178.136	8.7309	-41.2640	2259.3436	13258.2912
1178.156	8.5419	-42.2342	2244.0228	13253.7809
1178.176	8.5451	-43.5445	2228.5157	13248.8966
1178.196	8.4537	-45.1840	2212.7136	13243.5270
1178.217	8.3088	-47.5430	2195.6787	13236.7259
1178.237	8.1955	-49.2899	2178.9444	13230.0217
1178.257	8.1041	-51.9675	2161.6862	13222.5889
1178.278	7.9561	-51.3099	2143.4538	13213.9690
1178.298	7.8238	-51.0664	2126.4535	13206.3700
1178.319	7.8206	-50.9714	2108.8766	13197.9872
1178.339	7.7891	-49.7080	2092.5892	13190.6910
1178.359	7.6631	-48.4729	2076.9190	13183.8201
1178.380	7.5907	-47.4708	2061.0206	13176.5314
1178.400	7.5403	-48.2454	2046.1528	13170.0888
1178.420	7.4836	-48.3166	2031.3306	13163.5134
1178.440	7.3828	-48.7842	2016.6044	13156.8565
1178.461	7.3197	-47.3552	2001.4251	13149.5675
1178.481	7.2977	-45.5296	1987.7705	13143.6303
1178.501	7.3229	-44.3019	1974.7922	13138.2092
1178.522	7.2662	-43.7775	1961.5367	13132.3532
1178.542	7.2064	-42.9332	1949.4029	13127.4660
1178.562	7.2189	-42.7119	1937.5971	13122.7625
1178.583	7.2347	-43.2789	1925.1693	13117.2912
1178.603	7.1811	-42.2502	1913.6854	13112.6198
1178.623	7.1748	-41.2477	1902.6812	13108.2925
1178.643	7.1748	-40.2229	1892.1503	13104.3084
1178.664	7.2630	-38.5537	1881.5447	13100.1220
1178.684	7.2693	-37.9247	1872.1046	13096.9796
1178.704	7.2819	-34.9623	1863.3772	13094.4394
1178.725	7.2505	-34.4716	1854.7556	13091.8993
1178.745	7.3481	-34.9998	1846.8106	13089.9343
1178.765	7.3985	-33.6292	1839.1043	13088.1122
1178.786	7.4205	-30.3502	1831.7344	13086.5339
1178.806	7.4993	-26.2790	1826.2039	13086.7147
1178.827	7.5875	-24.1788	1821.3466	13087.5031
1178.847	7.6757	-21.6891	1817.7282	13089.4751
1178.868	7.8017	-17.1074	1815.0048	13092.2994
1178.888	7.9088	-10.2753	1814.5271	13097.3443
1178.908	8.0285	-2.8842	1816.4111	13104.7520
1178.929	8.2206	3.7598	1820.6035	13114.4953
1178.949	8.3435	10.5822	1826.9666	13126.4621
1178.969	8.4159	13.6616	1834.8902	13140.0632
1178.990	8.4821	13.4081	1843.4071	13154.3433
1179.010	8.6239	13.9936	1851.6485	13168.4353
1179.030	8.7876	15.4129	1860.1190	13182.8436
1179.051	8.8727	19.0934	1869.6141	13198.3705
1179.071	8.8947	22.3032	1879.8461	13214.7383
1179.091	8.9609	24.8315	1890.9007	13232.0412
1179.111	9.0648	25.0695	1902.2754	13249.7832
1179.132	9.1215	24.2276	1913.8163	13267.8129
1179.152	9.1625	23.5604	1924.5549	13285.1580
1179.172	9.2854	23.3594	1935.0156	13302.3367
1179.193	9.3735	24.5191	1945.9009	13320.0522
1179.213	9.3956	24.6396	1956.4659	13337.5600
1179.233	9.4176	25.1169	1966.9979	13355.1454
1179.254	9.4807	24.5432	1977.7937	13373.1063
1179.274	9.5720	24.1543	1987.8839	13390.4706
1179.294	9.6130	23.8590	1997.7349	13407.6992
1179.314	9.6224	24.5191	2007.5232	13424.9669
1179.335	9.6350	24.0808	2017.6285	13442.6546
1179.355	9.6885	21.7702	2026.7498	13459.4575
1179.375	9.6854	19.3692	2034.9769	13475.4545
1179.396	9.6980	19.1243	2042.9818	13491.3113
1179.416	9.7988	19.0625	2050.5172	13506.7766
1179.437	9.7484	19.7010	2058.3749	13522.6413
1179.457	9.7925	19.3083	2065.8543	13538.2041
1179.477	9.8712	19.3083	2073.1752	13553.6821
1179.498	9.8618	18.9384	2080.6601	13569.3975
1179.518	9.8271	18.2083	2087.5527	13584.5914
1179.538	9.8397	17.0730	2094.0502	13599.4555
1179.559	9.8838	17.5155	2100.6383	13614.4737
1179.579	9.9279	18.3695	2107.0724	13629.4008
1179.599	9.9374	18.7192	2113.6255	13644.5097
1179.619	9.9374	19.4603	2120.2774	13659.7814
1179.640	9.9216	19.9386	2127.3745	13675.5650
1179.660	9.9909	19.3996	2134.0467	13690.9907
1179.680	9.9626	18.2729	2140.3596	13706.1195
1179.701	9.9532	17.4481	2146.5664	13721.2017
1179.721	9.9532	17.2444	2152.2294	13735.7962
1179.741	10.0256	18.2407	2157.9530	13750.5044
1179.762	9.9720	18.4016	2164.1002	13765.6920
1179.782	9.9563	17.8487	2169.8023	13780.4901
1179.802	9.9469	16.3702	2175.0967	13794.9313
1179.822	10.0004	16.3343	2180.0742	13809.1021
1179.843	10.0067	16.5839	2185.2975	13823.5648
1179.863	9.9783	16.4774	2190.2067	13837.7591
1179.883	9.9059	15.6385	2194.8980	13851.7781
1179.904	9.9469	13.4930	2199.2776	13865.5249
1179.924	9.9752	12.7128	2202.8768	13878.5246
1179.944	9.9374	12.7571	2206.3091	13891.3854
1179.965	9.9563	13.1939	2209.9932	13904.5264
1179.985	9.9878	14.1979	2213.6550	13917.6746
1180.006	9.9405	15.6011	2217.9165	13931.4555
1180.026	9.9595	16.7601	2222.3024	13945.3977
1180.046	10.0130	16.3702	2226.7609	13959.4504
1180.067	10.0004	15.8612	2231.2817	13973.6042
1180.087	9.9532	15.6385	2235.3580	13987.3499
1180.107	9.9374	15.7873	2239.3711	14001.0661
1180.127	10.0287	15.6385	2243.3342	14014.7650
1180.148	9.9815	14.8748	2247.3493	14028.5488
1180.168	9.9437	13.9525	2250.7823	14041.7804
1180.188	9.9248	12.9770	2253.8581	14054.6793
1180.209	9.9720	12.1715	2256.8088	14067.4748
1180.229	9.9752	11.8472	2259.3272	14079.8566
1180.249	9.9279	12.4444	2261.8594	14092.2683
1180.270	9.8838	12.2173	2264.6255	14104.9314
1180.290	9.8650	9.3708	2266.6438	14116.8613
1180.310	9.8429	5.4797	2267.5210	14127.6540
1180.330	9.7610	1.1049	2267.0181	14137.0563
1180.351	9.6539	-4.8822	2264.7740	14144.6895
1180.371	9.5468	-12.6684	2260.3081	14150.0505
1180.391	9.4271	-19.3692	2253.4984	14152.9917
1180.412	9.1656	-27.0691	2244.0042	14153.1439
1180.432	8.8349	-36.4765	2232.1796	14150.8332
1180.452	8.5671	-46.7438	2217.2440	14145.2484
1180.473	8.3687	-53.8169	2198.7902	14135.9448
1180.493	8.0757	-58.8288	2179.3981	14125.4775
1180.513	7.9687	-58.1100	2159.5370	14114.3083
1180.534	7.8552	-57.8244	2139.1302	14102.3549
1180.554	7.8616	-56.7508	2120.1635	14091.6084
1180.575	7.7607	-52.6438	2101.3858	14080.8273
1180.595	7.8206	-50.4529	2084.7916	14072.0197
1180.615	7.7922	-49.7773	2068.8793	14063.7006
1180.635	7.6222	-49.1639	2053.3793	14055.6067
1180.656	7.5308	-49.5272	2037.2970	14046.7427
1180.676	7.4709	-47.0940	2022.5756	14039.0565
1180.696	7.4489	-46.7877	2008.4919	14031.8363
1180.717	7.3796	-45.7687	1994.0370	14024.0750
1180.737	7.3418	-42.3301	1981.2674	14017.8368
1180.757	7.3229	-39.7861	1969.6481	14012.6029
1180.778	7.3859	-38.6923	1958.1266	14007.3279
1180.798	7.4174	-36.1667	1947.9983	14003.3159
1180.818	7.4300	-34.8871	1938.6267	13999.9428
1180.838	7.4395	-33.3774	1929.8342	13997.0386
1180.859	7.5591	-32.0578	1921.0781	13994.0642
1180.879	7.5969	-29.7884	1913.5678	13992.2364
1180.899	7.5812	-28.2345	1906.7844	13991.0477
1180.920	7.6064	-28.5583	1899.8192	13989.5923
1180.940	7.6379	-26.6876	1893.6675	13988.8694
1180.960	7.6568	-27.8426	1887.7111	13988.2667
1180.980	7.6064	-28.9863	1881.4485	13987.2818
1181.001	7.6253	-27.9519	1874.7744	13985.8058
1181.021	7.7103	-25.7032	1869.1989	13985.3527
1181.041	7.7607	-24.7597	1864.2218	13985.4318
1181.062	7.7103	-24.7117	1859.0613	13985.2640
1181.082	7.7040	-25.8886	1854.1881	13985.3203
1181.103	7.7891	-26.7101	1848.6091	13984.6057
1181.123	7.7891	-26.1875	1843.4858	13984.2802
1181.144	7.7576	-25.3057	1838.2327	13983.7602
1181.164	7.8584	-23.4098	1833.9317	13984.1324
1181.184	7.9057	-19.1551	1830.7031	13985.5285
1181.205	8.0159	-13.6616	1828.8576	13988.2733
1181.225	8.1010	-6.9258	1829.3324	13993.3249
1181.246	8.1419	-3.0653	1831.4736	14000.0519
1181.266	8.2238	-0.7628	1834.6915	14007.8801
1181.286	8.3529	1.2142	1838.5781	14016.4113
1181.307	8.3781	1.6334	1842.8365	14025.3547
1181.327	8.4222	1.2142	1847.0182	14034.2631
1181.347	8.4600	-0.8793	1850.7315	14042.7418
1181.368	8.5986	-1.2142	1853.9789	14050.7879
1181.388	8.6522	4.0913	1858.0264	14059.6692
1181.408	8.7530	10.5315	1863.9686	14070.4958
1181.429	8.8034	14.7573	1871.8127	14083.2960
1181.449	8.9735	18.9384	1880.7418	14097.2697
1181.469	9.0932	24.0808	1891.1036	14112.7789
1181.489	9.0586	26.8901	1902.6529	14129.5930
1181.510	9.0774	26.5746	1914.9139	14147.2466
1181.530	9.2097	25.1642	1926.2931	14164.1453
1181.550	9.2759	22.9783	1936.9346	14180.4238
1181.571	9.3011	22.5651	1947.3899	14196.6282
1181.591	9.3672	22.7984	1957.3076	14212.4030
1181.611	9.4460	22.9526	1967.1657	14228.2226
1181.632	9.4744	22.5390	1977.2345	14244.3579
1181.652	9.5121	21.8240	1986.6138	14259.9062
1181.672	9.5342	22.3821	1995.8501	14275.4088
1181.692	9.6507	23.7598	2005.2916	14291.2143
1181.713	9.7011	24.9983	2015.4523	14307.8418
1181.733	9.6917	24.9745	2025.2835	14324.2447
1181.754	9.7075	23.9578	2035.2248	14340.8612
1181.774	9.7767	23.3846	2044.3734	14356.7845
1181.794	9.7830	22.9013	2053.2328	14372.5119
1181.815	9.8146	21.8509	2062.0982	14388.3367
1181.835	9.8744	21.9046	2070.3171	14403.6029
1181.855	9.8838	21.0293	2078.2974	14418.7131
1181.876	9.8775	21.3067	2086.4295	14434.0574
1181.896	9.8964	20.2025	2093.9726	14448.8921
1181.916	9.9626	20.6629	2101.3148	14463.6009
1181.937	9.9878	21.1685	2109.0717	14478.8005
1181.957	9.9437	20.9733	2116.4368	14493.6843
1181.977	9.9720	20.5488	2123.6072	14508.4463
1181.997	10.0350	20.0564	2130.5363	14523.0369
1182.018	9.9878	20.4341	2137.6951	14537.9274
1182.038	9.9973	21.3067	2144.6363	14552.6702
1182.058	9.9815	21.3343	2151.6399	14567.5444
1182.079	10.0760	21.3343	2158.9140	14582.7599
1182.099	10.1169	20.8046	2165.6561	14597.5127
1182.119	10.0791	20.9173	2172.2450	14612.1775
1182.140	10.0665	21.7162	2179.2556	14627.3308
1182.160	10.1232	22.7726	2186.1330	14642.4190
1182.180	10.1736	22.5390	2193.0607	14657.6253
1182.200	10.1453	21.7432	2199.7314	14672.6411
1182.221	10.1138	21.1407	2206.4423	14687.7623
1182.241	10.1422	21.4441	2212.6648	14702.4575
1182.261	10.2020	21.0572	2218.7957	14717.1203
1182.282	10.1610	21.8509	2225.2728	14732.1899
1182.302	10.1453	21.3343	2231.3596	14746.9293
1182.322	10.1831	19.8499	2237.0389	14761.3169
1182.343	10.1768	19.2165	2242.6200	14775.6590
1182.363	10.1863	19.6411	2247.7734	14789.6230
1182.384	10.2209	20.0857	2253.3353	14804.0451
1182.404	10.1894	19.8202	2258.5285	14818.1481
1182.424	10.1736	19.1243	2263.4976	14832.0732
1182.445	10.1516	18.6877	2268.5301	14846.1071
1182.465	10.1989	18.1434	2273.0243	14859.6451
1182.485	10.2177	17.6828	2277.2959	14872.9988
1182.506	10.1926	18.1759	2281.8165	14886.6397
1182.526	10.1957	19.1551	2286.2275	14900.2100
1182.546	10.2367	20.4341	2290.9574	14914.1395
1182.566	10.2430	20.8610	2295.9109	14928.3356
1182.587	10.1894	20.6629	2301.1842	14942.8978
1182.607	10.1547	19.6711	2305.8507	14956.8977
1182.627	10.2240	19.5810	2310.2798	14970.6998
1182.648	10.2587	20.4915	2315.1213	14984.9549
1182.668	10.2808	21.0293	2319.8103	14999.0997
1182.688	10.2398	21.2791	2324.5713	15013.3579
1182.708	10.2177	20.6059	2329.2027	15027.5277
1182.729	10.2808	20.0857	2333.9155	15041.8197
1182.749	10.2744	18.9073	2337.9512	15055.4720
1182.769	10.1799	17.2103	2341.4602	15068.6282
1182.790	10.1201	13.9936	2344.3700	15081.2094
1182.810	10.0949	8.5243	2345.5464	15092.0681
1182.830	9.9469	-0.8793	2344.2448	15100.4359
1182.851	9.7326	-13.2370	2339.2383	15105.0511
1182.871	9.5468	-24.2764	2330.5361	15105.8809
1182.891	9.3546	-32.1575	2318.8088	15103.5583
1182.912	9.0333	-40.2563	2303.9816	15097.9738
1182.932	8.7309	-47.1230	2287.4605	15090.5068
1182.953	8.5861	-51.2424	2268.5116	15080.4001
1182.973	8.3592	-52.6964	2249.6908	15070.1969
1182.993	8.1892	-53.4027	2230.7473	15059.6467
1183.013	8.0915	-52.2470	2212.1147	15049.1847
1183.034	8.1010	-52.3001	2193.0317	15038.0487
1183.054	8.0285	-52.4457	2175.0199	15027.7644
1183.074	7.9308	-51.8741	2157.3035	15017.5639
1183.095	7.7859	-52.0875	2139.0068	15006.5700
1183.115	7.7355	-51.3504	2121.8863	14996.5430
1183.135	7.6789	-50.5625	2105.2321	14986.7826
1183.156	7.5875	-47.4997	2088.6116	14976.8592
1183.176	7.4993	-45.5446	2073.8419	14968.6007
1183.196	7.4836	-45.0027	2059.6701	14960.7685
1183.216	7.5277	-42.6960	2046.1472	14953.4205
1183.237	7.4962	-40.9525	2032.7712	14946.0598
1183.257	7.4583	-39.1912	2020.8354	14939.9887
1183.277	7.5245	-36.7121	2009.7510	14934.6316
1183.298	7.5749	-34.3386	1999.0204	14929.4977
1183.318	7.5528	-32.9089	1989.6421	14925.5954
1183.338	7.5497	-30.8238	1980.9631	14922.2835
1183.359	7.6064	-27.7988	1972.7533	14919.3386
1183.379	7.6883	-26.9349	1965.7756	14917.5334
1183.399	7.6852	-26.4385	1959.1103	14915.9571
1183.419	7.6631	-27.0468	1952.5098	14914.3641
1183.440	7.6631	-27.1138	1945.4313	14912.2096
1183.461	7.6977	-27.3361	1938.3910	14910.0072
1183.481	7.7607	-26.6198	1931.9712	14908.3433
1183.502	7.8363	-23.5604	1925.8415	14906.8924
1183.522	7.8647	-19.8795	1921.3202	14906.9840
1183.542	7.9057	-17.3805	1917.8789	14908.1048
1183.563	7.9844	-16.9693	1914.6781	14909.4229
1183.583	8.0411	-15.2990	1912.1466	14911.3720
1183.603	8.0569	-12.8013	1910.3369	14914.0130
1183.623	8.1230	-10.5315	1909.3395	14917.4447
1183.644	8.2522	-6.5288	1909.2522	14921.7748
1183.664	8.3624	0.6435	1911.1581	14928.1028
1183.684	8.4506	6.5288	1915.2028	14936.5978
1183.705	8.5608	13.4506	1921.4837	14947.3817
1183.725	8.7215	18.5928	1929.5189	14959.9951
1183.745	8.8601	22.5911	1938.9675	14974.1151
1183.765	8.9861	26.8901	1949.6725	14989.5993
1183.786	9.0900	30.1013	1961.9596	15006.7897
1183.806	9.1845	32.9089	1974.6181	15024.4864
1183.826	9.2476	32.4556	1987.5086	15042.5529
1183.847	9.3105	29.1351	2000.1230	15060.4812
1183.867	9.3263	26.2104	2011.0355	15076.8338
1183.887	9.4271	26.1417	2021.3159	15092.6672
1183.908	9.5815	26.4385	2031.9412	15108.9567
1183.928	9.5815	27.4468	2042.2145	15125.0052
1183.948	9.5972	26.9125	2052.4380	15141.1124
1183.968	9.6665	28.3859	2062.6894	15157.3559
1183.989	9.7547	29.0714	2073.6462	15174.4171
1184.009	9.8114	29.6627	2084.2018	15191.1910
1184.030	9.8397	29.3046	2095.1524	15208.4737
1184.050	9.9342	28.5153	2105.2880	15225.0526
1184.070	9.9563	28.9223	2115.2337	15241.5470
1184.091	9.9752	28.6013	2125.5459	15258.5140
1184.111	10.0099	27.6012	2135.0340	15274.7607
1184.131	10.0697	27.0691	2144.1499	15290.7317
1184.152	10.0287	26.1646	2153.3549	15306.8867
1184.172	10.0319	24.3008	2161.5455	15322.1170
1184.192	10.0602	23.3846	2169.1735	15336.8651
1184.213	10.1516	23.3089	2176.9286	15351.8184
1184.233	10.1232	24.1298	2184.3235	15366.4881
1184.253	10.0918	24.4949	2191.8226	15381.3370
1184.273	10.1264	23.0805	2199.0542	15395.9924
1184.294	10.1736	21.1129	2206.0013	15410.4341
1184.314	10.1610	19.8795	2211.9656	15423.9565
1184.334	10.1642	20.8046	2217.8042	15437.4106
1184.355	10.1957	23.4852	2224.5340	15451.8172
1184.375	10.2555	24.9031	2231.4917	15466.5195
1184.395	10.2681	24.9745	2238.6093	15481.4515
1184.416	10.2492	25.5168	2246.1577	15496.8873
1184.436	10.2367	25.9808	2253.3604	15512.0509
1184.456	10.3154	26.3246	2260.6069	15527.3301
1184.476	10.3059	25.7960	2267.7324	15542.5592
1184.497	10.3217	25.3528	2275.0315	15558.0333
1184.517	10.3059	23.6852	2281.4662	15572.7105
1184.537	10.3343	23.3089	2287.4821	15587.0288
1184.558	10.3816	24.2764	2293.9148	15601.8238
1184.578	10.3595	26.8227	2300.4551	15616.7893
1184.599	10.4099	27.9082	2307.9685	15632.7966
1184.619	10.4162	28.8370	2315.2684	15648.6636
1184.640	10.4130	28.1043	2322.9812	15665.0175
1184.660	10.4729	26.3246	2329.7100	15680.4582
1184.681	10.4508	26.8002	2336.5787	15696.1048
1184.701	10.5012	27.8863	2343.1804	15711.5494
1184.722	10.5579	29.7256	2350.6613	15727.9416
1184.742	10.5422	31.3739	2358.1492	15744.4143
1184.762	10.5863	31.6768	2365.8669	15761.1914
1184.783	10.5769	32.4159	2374.1915	15778.6547
1184.803	10.5894	32.0178	2381.9379	15795.6191
1184.824	10.6367	32.0378	2390.0553	15813.0328
1184.844	10.6934	31.8577	2397.5144	15829.8643
1184.864	10.6493	31.3942	2404.7738	15846.5676
1184.885	10.6682	30.9466	2412.3078	15863.6173
1184.905	10.6651	30.8648	2419.1438	15880.0382
1184.925	10.7155	30.4329	2425.8094	15896.3530
1184.945	10.6745	31.1505	2432.4391	15912.6948
1184.966	10.7060	30.7828	2439.5568	15929.5902
1184.986	10.7343	30.8033	2446.0152	15945.8908
1185.006	10.7627	31.5357	2452.5177	15962.2963
1185.027	10.7721	32.0378	2459.6699	15979.4163
1185.047	10.7406	32.1974	2466.3160	15996.0955
1185.067	10.7501	31.7573	2472.8325	16012.7070
1185.088	10.8478	31.2319	2479.6294	16029.6615
1185.108	10.8100	31.0691	2485.7058	16045.9554
1185.128	10.8068	31.4751	2491.7466	16062.2694
1185.148	10.8257	30.3088	2497.5860	16078.4363
1185.169	10.8509	30.7623	2503.7403	16094.9728
1185.189	10.8288	30.7828	2509.3904	16111.0588
1185.209	10.7690	29.4945	2514.7599	16126.9135
1185.230	10.7596	28.4291	2520.1523	16142.8386
1185.250	10.7627	26.8227	2524.5551	16157.8163
1185.270	10.7847	25.0695	2528.3465	16172.2156
1185.291	10.7186	24.0562	2532.0392	16186.5452
1185.311	10.6588	23.1823	2534.9664	16200.1333
1185.332	10.6147	18.4655	2537.2759	16213.1199
1185.352	10.5296	15.4884	2537.9374	16224.4619
1185.372	10.4004	10.0673	2537.1997	16234.3909
1185.393	10.1799	-8.6976	2532.4767	16240.2903
1185.413	9.8271	-26.5972	2521.7287	16240.0640
1185.433	9.4491	-40.8702	2505.7864	16234.4793
1185.453	9.1027	-52.4722	2485.7576	16224.5917
1185.474	8.8192	-60.1108	2461.8598	16210.5743
1185.494	8.6427	-63.0442	2437.4417	16195.7511
1185.514	8.4474	-65.6360	2412.4136	16180.0263
1185.535	8.2427	-65.3587	2386.2297	16162.8447
1185.555	8.1986	-65.8099	2361.4289	16146.7468
1185.575	8.0128	-67.5288	2336.5784	16130.3075
1185.596	7.8804	-66.1153	2310.8809	16112.7251
1185.616	7.7072	-65.2660	2286.9858	16096.6546
1185.636	7.6222	-64.2666	2263.6954	16080.9122
1185.656	7.5213	-62.5579	2241.1443	16065.6407
1185.677	7.3828	-62.8502	2218.0708	16049.5799
1185.697	7.3072	-61.2825	2196.5353	16034.7961
1185.717	7.2819	-59.3641	2175.8462	16020.6114
1185.738	7.3355	-56.9455	2155.1705	16006.1984
1185.758	7.2693	-53.1683	2136.7424	15993.8041
1185.778	7.2158	-50.0817	2119.6812	15982.5685
1185.799	7.2347	-46.1846	2103.1926	15971.7087
1185.819	7.3260	-42.6167	2088.9436	15962.9075
1185.839	7.2788	-39.9546	2075.9043	15955.1551
1185.860	7.2756	-37.4293	2063.2461	15947.6320
1185.880	7.3260	-36.2033	2052.0082	15941.3876
1185.901	7.3229	-35.7256	2040.5972	15934.8357
1185.921	7.3197	-34.2815	2030.2426	15929.2113
1185.941	7.4237	-31.7573	2020.6746	15924.2549
1185.961	7.5371	-28.0608	2012.2563	15920.3408
1185.982	7.5654	-25.6800	2004.5047	15916.9963
1186.002	7.6348	-23.9331	1997.9787	15914.7912
1186.022	7.7702	-18.4336	1992.7343	15913.7957
1186.043	7.9403	-13.0206	1989.1023	15914.3572
1186.063	8.0253	-4.9585	1988.0079	15917.4243
1186.083	8.1198	1.3216	1989.3027	15922.8765
1186.104	8.1482	-0.6435	1991.3016	15929.0462
1186.124	8.2679	-2.2261	1992.6824	15934.6116
1186.144	8.3404	-0.7628	1994.0261	15940.1501
1186.164	8.4474	4.0913	1996.3994	15946.7339
1186.185	8.4853	8.0517	2000.3035	15954.8787
1186.205	8.6018	9.0380	2004.8776	15963.7361
1186.225	8.6427	7.6865	2009.3341	15972.5215
1186.246	8.7372	9.8564	2014.0157	15981.5783
1186.266	8.8475	14.7965	2019.6713	15991.6619
1186.286	9.0207	19.3692	2026.8317	16003.3174
1186.307	9.0113	22.1976	2035.4728	16016.5370
1186.327	8.9861	22.9526	2044.2552	16029.9908
1186.347	9.0460	21.9314	2052.8839	16043.3834
1186.368	9.1782	20.5202	2061.3535	16056.7075
1186.388	9.2160	19.3083	2068.9314	16069.2244
1186.408	9.2192	18.4655	2076.0743	16081.3834
1186.429	9.3326	18.5611	2083.3108	16093.7110
1186.449	9.3609	20.5774	2090.5002	16106.0665
1186.470	9.3767	22.3558	2098.5838	16119.3961
1186.490	9.4617	22.3032	2106.4967	16132.6389
1186.510	9.5121	21.5805	2114.1824	16145.7359
1186.530	9.5625	21.6349	2121.6615	16158.7052
1186.551	9.5720	21.7162	2129.4286	16172.0418
1186.571	9.6193	21.7971	2136.7666	16185.0276
1186.591	9.6885	21.6620	2144.0040	16197.9881
1186.612	9.6822	21.3343	2151.4304	16211.2133
1186.632	9.7138	21.9849	2158.4615	16224.1176
1186.652	9.7736	23.1568	2165.7067	16237.3093
1186.673	9.8587	24.5673	2173.6843	16251.3120
1186.693	9.8681	25.8886	2181.6195	16265.3546
1186.713	9.8996	25.8886	2189.6745	16279.5997
1186.733	9.9279	26.2562	2197.6897	16293.8881
1186.754	10.0256	25.8423	2206.0286	16308.5848
1186.774	10.0287	25.8192	2213.7596	16322.7563
1186.794	10.0445	26.2562	2221.4626	16336.9790
1186.815	10.0256	26.5746	2229.6320	16351.7496
1186.835	10.0918	26.0958	2237.2353	16366.0350
1186.855	10.1359	25.5635	2244.5762	16380.1340
1186.876	10.1232	25.3763	2252.1281	16394.5197
1186.896	10.1138	25.9117	2259.2215	16408.5211
1186.916	10.1863	25.2115	2266.1990	16422.4774
1186.936	10.2051	23.9578	2272.7658	16436.0908
1186.957	10.1926	24.0808	2279.4611	16449.8989
1186.977	10.1957	23.9331	2285.6709	16463.2854
1186.998	10.2776	24.8075	2292.3272	16477.1820
1187.018	10.2681	24.8075	2298.6415	16490.8010
1187.038	10.2272	25.2822	2304.9556	16504.4819
1187.059	10.2744	24.3008	2311.5175	16518.4741
1187.079	10.2461	24.2032	2317.4081	16531.8562
1187.099	10.2461	23.0805	2323.0231	16545.0181
1187.120	10.2430	22.2240	2328.6153	16558.2112
1187.140	10.3154	21.0851	2333.4321	16570.6781
1187.160	10.3028	20.5488	2337.9112	16582.8502
1187.181	10.2808	20.8328	2342.6353	16595.3097
1187.201	10.2461	20.5774	2346.9624	16607.4137
1187.221	10.2461	19.7607	2351.0579	16619.3239
1187.241	10.2902	19.0006	2354.8412	16630.9565
1187.262	10.2555	18.3374	2358.6506	16642.6484
1187.282	10.1831	18.4655	2362.0146	16653.9255
1187.302	10.2681	19.9681	2365.6068	16665.4601
1187.323	10.2808	20.1734	2369.7693	16677.5989
1187.343	10.1926	18.4336	2373.2933	16689.1327
1187.363	10.1642	15.7502	2376.0407	16699.9152
1187.384	10.1705	13.4506	2378.1703	16710.0973
1187.404	10.1768	13.0206	2379.5794	16719.5689
1187.424	10.1579	14.2790	2381.1081	16729.1665
1187.444	10.1485	16.4774	2383.1902	16739.3279
1187.465	10.1359	17.1760	2386.0049	16750.2393
1187.485	10.1453	15.3750	2388.3231	16760.6731
1187.505	10.0697	13.7452	2390.0441	16770.5223
1187.526	10.0414	12.4894	2391.4830	16780.0971
1187.546	10.0949	13.4081	2392.6308	16789.3852
1187.567	10.0634	14.7179	2394.3663	16799.2670
1187.587	10.0319	14.0757	2395.9578	16809.0134
1187.607	9.9783	11.5164	2396.9992	16818.2143
1187.628	9.9878	7.8093	2397.1497	16826.5208
1187.648	9.9154	4.3341	2395.9487	16833.4597
1187.668	9.8460	2.2261	2393.8380	16839.4599
1187.689	9.7830	-0.5213	2390.9636	16844.6581
1187.709	9.6444	-8.9818	2386.2546	16847.9687
1187.729	9.3987	-21.5805	2378.1165	16847.7674
1187.749	9.1468	-32.4556	2366.1921	16843.6566
1187.770	8.8538	-41.9452	2350.4277	16835.5394
1187.790	8.6239	-51.0121	2332.4027	16824.9612
1187.810	8.3529	-55.6045	2312.3406	16812.1211
1187.831	8.1293	-59.4219	2290.1835	16796.9384
1187.851	7.9624	-60.1336	2268.5055	16781.9784
1187.871	7.9183	-61.8362	2246.6984	16766.6351
1187.891	7.7891	-63.9187	2224.5367	16750.6805
1187.912	7.6883	-63.6749	2201.2906	16733.3771
1187.932	7.5907	-65.5129	2179.1274	16716.8926
1187.952	7.5277	-63.4406	2157.2798	16700.4677
1187.973	7.3638	-62.5579	2135.1510	16683.5064
1187.993	7.2064	-60.3156	2114.8596	16668.1362
1188.013	7.1056	-59.3872	2095.3467	16653.3134
1188.034	7.0048	-59.5490	2075.2195	16637.6464
1188.054	6.9764	-59.7216	2056.2732	16622.9339
1188.074	6.8913	-60.5535	2037.3972	16608.0726
1188.095	6.8284	-58.8405	2017.9141	16592.3823
1188.115	6.8598	-56.6288	2000.3130	16578.3598
1188.136	6.8535	-54.9901	1982.6452	16564.0667
1188.156	6.8252	-54.1768	1966.5284	16551.1295
1188.177	6.8189	-53.7008	1949.9331	16537.5248
1188.197	6.7496	-53.1553	1934.6076	16525.0059
1188.218	6.8094	-52.7491	1918.7541	16511.7791
1188.238	6.7937	-49.5550	1904.5718	16500.0507
1188.258	6.7527	-50.5488	1890.9311	16488.7034
1188.279	6.8221	-48.1884	1876.8695	16476.7757
1188.299	6.8063	-48.8406	1864.0840	16465.9699
1188.319	6.8189	-46.5090	1851.7363	16455.4573
1188.340	6.8315	-46.8461	1839.1001	16444.5126
1188.360	6.9449	-46.6412	1827.3729	16434.3372
1188.380	6.9795	-43.9014	1816.2798	16424.6650
1188.401	7.0331	-40.7051	1805.6078	16415.2891
1188.421	7.1024	-37.9774	1796.7509	16407.6163
1188.441	7.3072	-33.5712	1789.1862	16401.1413
1188.462	7.4615	-26.9349	1783.0438	16396.0098
1188.482	7.6505	-16.0081	1780.3881	16394.3141
1188.502	7.9371	5.1846	1783.0853	16397.9703
1188.522	8.2332	21.4714	1791.9565	16407.8646
1188.543	8.4349	28.9650	1805.0732	16422.1275
1188.563	8.5766	31.1098	1819.2048	16437.5577
1188.583	8.7530	35.7072	1834.2766	16454.0916
1188.604	8.9074	38.9855	1851.0831	16472.5386
1188.624	9.0554	39.7861	1867.7368	16491.0197
1188.644	9.1593	39.1570	1884.2109	16509.5062
1188.665	9.2255	39.6000	1901.1007	16528.5944
1188.685	9.3704	39.3790	1917.1641	16547.0397
1188.705	9.5027	39.3279	1932.9819	16565.4165
1188.725	9.5594	38.3624	1948.4337	16583.6009
1188.746	9.5972	37.0721	1963.9437	16602.0150
1188.766	9.7201	38.9855	1978.7385	16619.8815
1188.787	9.8177	38.6231	1994.2481	16638.6302
1188.807	9.8397	38.1353	2008.7805	16656.5675
1188.827	9.9342	37.7307	2022.9836	16674.3335
1188.848	10.0760	37.5181	2037.5303	16692.6012
1188.868	10.0854	36.5310	2051.0734	16710.0194
1188.888	10.1516	37.8895	2064.5090	16727.4776
1188.909	10.2020	39.7354	2078.9503	16746.0940
1188.929	10.2776	39.4471	2092.8264	16764.3001
1188.949	10.3059	39.5491	2106.4984	16782.4522
1188.969	10.3563	38.2053	2119.7940	16800.3747
1188.990	10.3595	37.0003	2133.1242	16818.4765
1189.010	10.4351	36.2215	2145.3365	16835.5989
1189.030	10.4729	35.8547	2157.2067	16852.5089
1189.051	10.5139	37.3937	2169.7293	16870.2029
1189.071	10.4949	37.4293	2181.7497	16887.5269
1189.091	10.5769	36.2215	2193.4259	16904.6340
1189.112	10.6461	36.4947	2205.4036	16922.1695
1189.132	10.6714	38.1003	2216.9408	16939.3903
1189.152	10.6839	39.9209	2228.9013	16957.1602
1189.172	10.7753	40.1727	2241.0558	16975.2529
1189.193	10.8100	41.8001	2254.0485	16994.3186
1189.213	10.8446	41.7678	2266.4643	17012.9433
1189.233	10.8257	42.2021	2278.7917	17031.6117
1189.254	10.9076	41.6383	2291.6379	17050.9332
1189.274	10.9423	40.5726	2303.3596	17069.2608
1189.294	10.9674	41.1331	2314.8512	17087.4813
1189.315	11.0053	40.9690	2326.9448	17106.4286
1189.335	11.0210	41.4597	2338.2616	17124.7228
1189.356	11.0431	40.5560	2350.0479	17143.6083
1189.376	11.0808	40.8042	2360.8992	17161.6779
1189.396	11.0588	39.2767	2371.4031	17179.5116
1189.417	11.0304	37.6776	2381.8953	17197.4431
1189.437	11.0462	37.2867	2391.2896	17214.3798
1189.457	11.0808	36.0568	2400.2982	17231.0252
1189.478	11.1186	36.1118	2409.5972	17248.0550
1189.498	11.0840	36.0018	2418.1734	17264.4533
1189.518	11.0682	36.1118	2426.6425	17280.8309
1189.539	11.0745	35.2990	2435.4808	17297.6656
1189.559	11.1218	34.5095	2443.3520	17313.6176
1189.579	11.1186	34.2624	2450.9532	17329.3770
1189.599	11.1186	33.7642	2458.3360	17344.9923
1189.620	11.1218	33.5131	2466.0597	17361.0236
1189.640	11.1596	33.1632	2473.0302	17376.3743
1189.660	11.1313	33.4550	2479.9041	17391.6961
1189.681	11.0619	32.4556	2487.1207	17407.4297
1189.701	11.0525	31.7774	2493.4236	17422.3152
1189.721	11.1155	31.5761	2499.5020	17437.0355
1189.742	11.1186	30.9262	2505.8812	17452.1160
1189.762	11.0462	29.6627	2511.3462	17466.3384
1189.782	11.0115	29.1139	2516.4427	17480.2411
1189.802	11.0619	29.1987	2521.3988	17494.0490
1189.823	11.0431	28.4722	2526.6643	17508.2130
1189.843	10.9863	27.3361	2531.0780	17521.5687
1189.864	10.9674	25.8655	2535.4454	17534.9165
1189.884	10.9643	25.0458	2538.9383	17547.4230
1189.904	10.8792	22.7467	2541.8711	17559.3943
1189.925	10.7469	18.3052	2543.9908	17570.5697
1189.945	10.4886	2.6999	2542.4238	17578.0502
1189.965	10.1012	-23.6852	2533.9216	17578.5273
1189.986	9.7925	-39.3790	2518.0340	17571.4698
1190.006	9.4586	-48.9673	2498.6797	17560.7354
1190.026	9.1845	-55.5172	2476.8942	17547.3264
1190.047	8.9641	-57.7885	2452.9814	17531.5214
1190.067	8.7688	-59.4335	2429.6569	17516.0276
1190.087	8.5892	-60.1564	2406.2315	17500.1587
1190.107	8.5735	-61.5490	2382.7483	17483.9575
1190.128	8.4916	-60.2247	2358.5385	17466.7511
1190.148	8.3214	-56.8239	2336.4222	17451.3675
1190.168	8.2868	-53.5196	2315.6926	17437.1200
1190.189	8.2647	-48.5296	2295.7505	17423.4220
1190.209	8.3498	-40.5726	2279.0469	17412.7476
1190.229	8.4128	-32.1974	2265.2569	17404.8069
1190.250	8.4443	-22.4345	2254.1908	17399.4423
1190.270	8.5419	-11.0316	2247.2210	17398.0649
1190.290	8.7309	6.2572	2245.0903	17401.4682
1190.310	8.7971	16.0811	2247.4768	17409.3831
1190.331	8.7845	18.7821	2252.1967	17419.6646
1190.351	8.9074	17.3805	2256.7841	17429.8592
1190.371	9.0176	13.7452	2260.4800	17439.2021
1190.392	9.0932	12.4444	2263.5290	17447.9292
1190.412	9.1215	13.1508	2266.2246	17456.3283
1190.432	9.1909	13.9112	2269.1296	17464.9611
1190.453	9.3011	14.7179	2272.4949	17474.0825
1190.473	9.2917	15.3370	2275.8172	17483.1915
1190.494	9.3704	14.8357	2279.3674	17492.5600
1190.514	9.4554	15.1459	2282.5918	17501.6336
1190.534	9.5248	19.5810	2286.5618	17511.4861
1190.555	9.5594	23.3089	2292.1894	17523.0432
1190.575	9.6539	24.5432	2298.2135	17535.0551
1190.595	9.6665	23.1568	2304.1371	17547.0265
1190.616	9.7075	20.4915	2309.6772	17558.6716
1190.636	9.7358	20.3764	2314.3261	17569.4754
1190.656	9.8460	21.6077	2319.1018	17580.4516
1190.676	9.8303	24.3737	2324.4800	17592.0798
1190.697	9.8492	25.3528	2330.8230	17604.7313
1190.717	9.8838	25.0221	2336.7825	17617.0607
1190.737	9.8964	25.6101	2342.7101	17629.4176
1190.758	10.0477	26.7777	2349.2883	17642.4876
1190.778	10.1012	27.7550	2355.7058	17655.4622
1190.798	10.0571	28.4507	2362.3202	17668.6992
1190.818	10.0571	28.0390	2368.8991	17681.9668
1190.839	10.1673	26.8676	2375.5883	17695.4114
1190.859	10.1894	25.4934	2381.3177	17707.9578
1190.879	10.1799	26.3474	2386.8893	17720.4018
1190.900	10.1705	25.6334	2392.8451	17733.2864
1190.920	10.1989	24.6396	2398.0131	17745.4374
1190.940	10.2335	22.4868	2402.5954	17757.0491
1190.961	10.2272	21.9046	2407.0352	17768.5604
1190.981	10.2114	23.2330	2411.1754	17779.8118
1191.001	10.2492	23.5854	2415.5424	17791.3290
1191.022	10.2713	23.2836	2420.2513	17803.2306
1191.042	10.2587	21.8778	2424.2305	17814.4424
1191.063	10.2839	21.2239	2428.1757	17825.6560
1191.083	10.3091	21.9314	2431.7237	17836.5055
1191.103	10.2808	22.4607	2435.4321	17847.5474
1191.123	10.2839	22.9013	2439.2549	17858.7370
1191.144	10.3154	22.3295	2443.3828	17870.2673
1191.164	10.3343	21.3067	2446.8205	17881.1409
1191.184	10.2524	20.8046	2449.9627	17891.7469
1191.205	10.2744	20.9733	2453.3564	17902.6319
1191.225	10.3217	21.1962	2456.4266	17913.2206
1191.245	10.3375	21.0293	2459.4678	17923.8052
1191.266	10.2681	21.0293	2462.7916	17934.6991
1191.286	10.2650	19.7607	2465.5155	17945.0177
1191.306	10.2902	20.3475	2468.0924	17955.2098
1191.326	10.3375	19.9091	2470.6618	17965.4138
1191.347	10.2808	18.8448	2473.2711	17975.6774
1191.367	10.2430	18.6561	2475.3193	17985.3967
1191.387	10.2618	18.0457	2477.2097	17994.9707
1191.408	10.2713	17.6161	2479.1995	18004.6565
1191.428	10.2555	17.4143	2480.7645	18013.9279
1191.448	10.2020	17.2444	2482.2485	18023.1257
1191.468	10.1736	16.3702	2483.5410	18032.1382
1191.489	10.2146	14.9915	2484.7039	18041.0252
1191.509	10.1673	13.0641	2485.0450	18049.0892
1191.529	10.0949	10.5315	2484.6432	18056.4002
1191.550	10.0004	7.1200	2483.4080	18062.8590
1191.570	9.8996	-2.6066	2479.8661	18066.9743
1191.591	9.6381	-16.4060	2472.3145	18067.0077
1191.611	9.3546	-29.8720	2460.4987	18062.6579
1191.631	9.1215	-41.1659	2444.7296	18054.1895
1191.652	8.7309	-50.4392	2424.9924	18041.5432
1191.672	8.4191	-58.7585	2403.3465	18026.7453
1191.693	8.1828	-62.6663	2378.9402	18008.9183
1191.713	7.9624	-64.9246	2354.8230	17991.0978
1191.734	7.9057	-67.0317	2329.1911	17971.4737
1191.754	7.7671	-65.5232	2304.8730	17952.8734
1191.775	7.6852	-65.1731	2280.0841	17933.5177
1191.795	7.5938	-67.6968	2256.3271	17914.9126
1191.815	7.4048	-67.4000	2232.4979	17895.9600
1191.836	7.1497	-69.9892	2207.4488	17875.5052
1191.856	6.9607	-73.2523	2182.8811	17855.2455
1191.876	6.8126	-74.5991	2157.8566	17834.2434
1191.897	6.6551	-74.6604	2131.6753	17811.7900
1191.917	6.5323	-74.8177	2107.0209	17790.5716
1191.937	6.5196	-74.6692	2082.6729	17769.3783
1191.958	6.4882	-76.2235	2057.1465	17746.7208
1191.978	6.3180	-76.3257	2032.9141	17725.0725
1191.998	6.2267	-74.4413	2009.2796	17703.7483
1192.018	6.1984	-75.1224	1986.1394	17682.6512
1192.039	6.2456	-73.1895	1962.2674	17660.5540
1192.059	6.1952	-73.0547	1940.2641	17640.0641
1192.079	6.1039	-74.2301	1918.3633	17619.4266
1192.100	6.0345	-72.9106	1895.5413	17597.6136
1192.120	6.0251	-73.9561	1874.2683	17577.0991
1192.140	6.0220	-73.9739	1853.0847	17556.4332
1192.161	5.9495	-73.8231	1830.9638	17534.5846
1192.181	5.8613	-73.5651	1810.4108	17514.0623
1192.201	5.9495	-72.4490	1790.3421	17493.7947
1192.221	5.9306	-73.7254	1770.4974	17473.5258
1192.242	5.9653	-73.4044	1749.5239	17451.8980
1192.262	5.9369	-72.7933	1730.1851	17431.6779
1192.282	5.9841	-72.5761	1711.2250	17411.6211
1192.303	6.1353	-69.8943	1691.8020	17390.8859
1192.323	6.0849	-69.5036	1674.3103	17371.8750
1192.344	6.2015	-65.0179	1656.7306	17352.5799
1192.364	6.4031	-60.3156	1642.0063	17335.9597
1192.384	6.6519	-50.6991	1629.8374	17321.7453
1192.405	6.8472	-41.5572	1620.1634	17309.9049
1192.425	7.1307	-34.0331	1614.1345	17301.6236
1192.445	7.3828	-23.5854	1611.1574	17296.3462
1192.465	7.5024	-14.6785	1611.4232	17294.2991
1192.486	7.6852	-4.1728	1614.7448	17295.3310
1192.506	7.9497	7.9915	1621.9358	17300.2945
1192.526	8.1797	16.5839	1632.4748	17308.7091
1192.547	8.2522	21.3343	1645.4061	17319.6513
1192.567	8.3592	24.9031	1659.2398	17331.6496
1192.587	8.5104	29.6836	1674.2836	17345.0236
1192.608	8.6711	32.2770	1690.8739	17360.1250
1192.628	8.7876	32.7911	1707.2587	17375.2089
1192.648	8.8349	30.2259	1723.0991	17389.9323
1192.668	8.9325	29.0714	1738.1256	17404.0177
1192.689	9.0711	30.2674	1753.4627	17418.5865
1192.709	9.1310	30.3502	1768.3287	17432.8558
1192.729	9.1751	28.9650	1782.7934	17446.8902
1192.750	9.2538	28.8583	1797.3092	17461.1401
1192.770	9.3799	28.1695	1811.0331	17474.7580
1192.790	9.4240	26.4612	1824.1885	17487.9596
1192.811	9.4523	26.6198	1837.3626	17501.3285
1192.831	9.4680	25.9578	1849.8493	17514.1547
1192.851	9.5815	25.2822	1861.9584	17526.7420
1192.872	9.5815	25.3057	1874.2273	17539.6262
1192.892	9.6256	25.2822	1885.9240	17552.0729
1192.913	9.7138	25.0458	1897.8484	17564.8799
1192.933	9.7389	25.0221	1909.1640	17577.2083
1192.953	9.7547	25.0695	1920.3422	17589.5251
1192.974	9.8114	25.9578	1931.9584	17602.4073
1192.994	9.8744	26.0269	1943.1655	17615.0078
1193.014	9.9059	27.0244	1954.4093	17627.7702
1193.034	9.8964	27.4910	1965.7552	17640.7604
1193.055	9.9374	26.8676	1977.3836	17654.1609
1193.075	9.9815	26.5519	1988.2611	17666.9354
1193.095	10.0036	25.8192	1998.8291	17679.5192
1193.116	9.9783	26.8002	2009.7420	17692.5668
1193.136	10.0728	27.2029	2020.3120	17705.3903
1193.156	10.1422	27.4689	2030.8608	17718.3091
1193.177	10.1642	27.9519	2041.8609	17731.7979
1193.197	10.1610	28.7086	2052.4699	17745.0147
1193.217	10.2051	28.9223	2063.1073	17758.3766
1193.237	10.2555	29.2411	2073.6999	17771.8104
1193.258	10.2965	29.2834	2084.7048	17785.7749
1193.278	10.2776	29.5576	2095.1400	17799.2871
1193.298	10.2808	28.8370	2105.3709	17812.7080
1193.319	10.3532	29.3468	2115.9210	17826.5615
1193.339	10.3973	29.6836	2125.9977	17840.0541
1193.359	10.3721	30.4536	2136.1319	17853.7141
1193.380	10.3816	29.8720	2146.6704	17867.8907
1193.400	10.4351	30.1013	2156.5193	17881.4884
1193.420	10.4603	29.7675	2166.2279	17895.0517
1193.441	10.4320	29.7465	2176.2493	17909.0344
1193.461	10.4918	29.4523	2185.6005	17922.4515
1193.482	10.4761	28.4722	2195.1036	17936.1218
1193.502	10.4445	27.3361	2203.6579	17948.9401
1193.522	10.4855	26.7101	2211.8134	17961.4488
1193.543	10.5202	25.5402	2220.0024	17974.0778
1193.563	10.4886	24.9745	2227.3689	17985.9667
1193.583	10.4634	25.2115	2234.5890	17997.7860
1193.603	10.4698	24.2520	2241.5992	18009.4700
1193.624	10.5170	23.8342	2248.6921	18021.3105
1193.644	10.4698	23.0805	2255.1041	18032.5405
1193.664	10.4698	22.9013	2261.2815	18043.6009
1193.685	10.4698	22.4083	2267.6456	18054.9129
1193.705	10.4634	22.3821	2273.4691	18065.7469
1193.725	10.4761	22.8499	2279.2929	18076.6408
1193.745	10.4383	21.6620	2284.9248	18087.4010
1193.766	10.4004	22.3032	2290.7599	18098.4229
1193.786	10.4194	21.7702	2296.1760	18109.0827
1193.806	10.4445	21.3343	2301.3639	18119.5678
1193.827	10.4540	21.2791	2306.7586	18130.3129
1193.847	10.4004	20.8891	2311.6593	18140.6154
1193.867	10.3753	20.6344	2316.3921	18150.7976
1193.888	10.3910	19.5208	2321.1716	18161.0735
1193.908	10.3343	18.5928	2325.2208	18170.6620
1193.928	10.3249	17.6828	2328.9150	18179.9324
1193.948	10.3059	18.2083	2332.4994	18189.1270
1193.969	10.3469	18.9073	2336.5491	18198.8232
1193.989	10.3312	18.7507	2340.3308	18208.2884
1194.010	10.2650	17.8487	2344.1930	18217.8702
1194.030	10.2713	16.5130	2347.3333	18226.7625
1194.050	10.2650	16.0081	2350.1295	18235.3370
1194.071	10.1989	15.4129	2352.9688	18243.9792
1194.091	10.1359	14.1573	2355.2058	18252.0406
1194.111	10.1957	12.8454	2356.9897	18259.6643
1194.132	10.1736	12.2173	2358.6376	18267.1639
1194.152	10.0445	8.9818	2359.4174	18273.8019
1194.172	9.9626	4.4140	2358.8950	18279.1318
1194.192	9.8996	-4.8054	2356.0957	18282.1586
1194.213	9.6917	-15.4884	2349.8669	18281.6976
1194.233	9.5373	-23.5854	2340.7735	18278.2782
1194.253	9.2917	-29.8511	2329.4148	18272.4707
1194.274	9.0964	-35.9099	2315.6121	18264.0701
1194.294	8.8097	-44.3479	2300.1253	18253.8131
1194.314	8.5451	-48.8265	2282.6926	18241.4176
1194.335	8.3561	-54.2408	2262.9856	18226.5315
1194.355	8.2963	-56.2116	2243.1550	18211.2923
1194.375	8.1073	-59.1669	2222.7561	18195.2518
1194.396	7.9466	-60.7677	2200.8642	18177.4738
1194.416	7.8584	-62.3947	2179.7043	18160.1793
1194.436	7.6127	-66.2775	2157.8960	18141.9887
1194.457	7.4300	-71.1253	2133.7763	18121.2225
1194.477	7.1811	-75.4946	2109.5690	18100.0915
1194.497	6.9354	-75.7013	2084.9061	18078.2249
1194.517	6.7968	-76.0100	2060.4658	18056.2998
1194.538	6.7244	-76.2235	2034.9836	18033.0475
1194.558	6.6331	-76.7157	2010.9634	18010.9747
1194.579	6.5669	-73.7076	1986.4141	17988.0959
1194.599	6.4976	-73.2074	1963.9982	17967.0829
1194.620	6.3968	-70.9204	1941.1303	17945.3602
1194.640	6.4000	-70.1502	1920.2479	17925.3744
1194.660	6.4157	-69.0427	1899.9373	17905.7264
1194.680	6.3243	-69.5036	1879.9874	17886.2108
1194.701	6.2330	-69.4749	1859.0642	17865.4903
1194.721	6.1826	-69.8563	1839.4947	17845.8944
1194.741	6.1984	-69.1198	1820.2284	17826.3824
1194.762	6.1984	-70.4708	1799.9450	17805.6299
1194.782	6.1543	-70.4990	1780.8424	17785.8363
1194.802	6.1102	-70.7522	1761.9318	17766.0208
1194.822	6.1826	-70.1691	1743.3120	17746.2850
1194.843	6.2141	-68.3054	1724.1832	17725.8283
1194.863	6.1920	-67.5486	1706.8740	17706.9871
1194.883	6.2235	-64.7062	1690.3771	17688.7690
1194.904	6.3338	-61.7259	1674.0037	17670.4906
1194.924	6.4913	-59.2598	1659.7837	17654.1954
1194.944	6.5764	-54.2408	1646.9811	17639.1673
1194.965	6.7622	-48.3166	1635.3015	17625.1267
1194.985	6.9197	-42.5849	1626.5477	17613.8993
1195.005	7.1370	-35.8179	1619.9732	17604.7677
1195.025	7.3607	-27.4689	1615.9844	17598.1655
1195.046	7.5844	-14.7573	1615.1840	17594.7277
1195.066	7.8552	6.1193	1620.3063	17597.2404
1195.086	8.0947	16.3343	1630.5143	17604.9287
1195.107	8.2522	22.0649	1643.5537	17615.5830
1195.127	8.3655	25.7032	1657.6641	17627.4647
1195.148	8.5703	30.5155	1673.4634	17641.2072
1195.168	8.6806	34.0906	1689.9891	17655.8612
1195.188	8.8097	36.1850	1707.2473	17671.4412
1195.209	8.9798	36.9284	1725.3656	17688.0831
1195.229	9.0270	36.7843	1742.7514	17704.1951
1195.250	9.1656	35.7072	1760.3181	17720.6872
1195.270	9.2664	33.4550	1776.5137	17736.0003
1195.291	9.3168	33.2996	1792.6611	17751.4491
1195.311	9.4113	34.4905	1808.2256	17766.4950
1195.331	9.5468	34.5474	1823.8023	17781.7299
1195.352	9.5499	34.5853	1839.7728	17797.5372
1195.372	9.6319	33.5905	1854.8128	17812.5895
1195.392	9.7264	32.7714	1869.3645	17827.3207
1195.413	9.8083	33.2996	1884.2335	17842.5353
1195.433	9.8271	31.7975	1898.2084	17857.0183
1195.453	9.8650	31.5559	1911.7199	17871.1926
1195.474	9.9122	32.6926	1925.7430	17886.0334
1195.494	10.0256	32.0778	1939.1454	17900.4073
1195.514	10.0036	31.0079	1952.1014	17914.4826
1195.534	10.0099	30.1429	1964.5751	17928.2179
1195.555	10.0665	29.3468	1977.1105	17942.1548
1195.575	10.1422	30.1013	1988.9899	17955.5717
1195.595	10.1201	29.1775	2000.6929	17968.9437
1195.616	10.1012	28.3644	2012.4386	17982.4887
1195.636	10.1232	26.8002	2023.1673	17995.1416
1195.656	10.2272	26.5292	2033.4582	18007.4729
1195.677	10.2272	26.1646	2043.9516	18020.1216
1195.697	10.2114	26.0729	2053.8020	18032.2397
1195.717	10.2430	26.3474	2063.5596	18044.3730
1195.737	10.3154	26.7101	2073.3010	18056.5971
1195.758	10.2871	27.1361	2083.4972	18069.3858
1195.778	10.2965	26.5519	2093.0940	18081.6835
1195.799	10.2871	26.1646	2102.8466	18094.2431
1195.819	10.3280	25.7032	2111.9003	18106.2065
1195.839	10.3154	25.1879	2120.6792	18117.9921
1195.860	10.3280	24.7357	2129.6016	18130.0176
1195.880	10.3973	24.4465	2137.8763	18141.4888
1195.900	10.3847	24.6396	2146.0318	18152.9295
1195.921	10.3375	24.9269	2154.5755	18164.8487
1195.941	10.2996	23.4601	2162.4067	18176.1436
1195.961	10.3500	22.3821	2169.7186	18187.0005
1195.982	10.3185	21.3618	2176.9539	18197.8585
1196.002	10.2965	20.2606	2183.3852	18207.9853
1196.022	10.2902	19.9386	2189.5005	18217.8623
1196.042	10.3312	19.6411	2195.4369	18227.6237
1196.063	10.3280	19.9386	2201.6268	18237.7025
1196.083	10.3059	20.6059	2207.5715	18247.5997
1196.103	10.2681	21.1129	2213.6365	18257.6801
1196.124	10.3122	20.4341	2219.9412	18268.0651
1196.144	10.3217	19.4603	2225.5495	18277.8159
1196.164	10.2461	18.4336	2230.7564	18287.2212
1196.184	10.2398	17.5826	2235.5873	18296.3020
1196.205	10.2177	17.7825	2240.5429	18305.5574
1196.225	10.2461	15.7130	2244.8341	18314.1953
1196.245	10.1295	12.0333	2248.1195	18321.8647
1196.266	9.9846	4.7281	2249.6833	18327.8344
1196.286	9.7988	-9.4801	2247.5256	18330.0738
1196.306	9.6602	-22.6171	2240.8657	18327.7556
1196.327	9.4271	-31.0691	2230.2688	18321.3973
1196.347	9.2160	-35.6887	2218.0837	18313.3169
1196.368	9.0333	-40.1894	2203.9119	18303.0957
1196.388	8.8002	-43.4821	2189.2546	18292.2211
1196.408	8.5892	-45.6941	2173.8687	18280.4432
1196.429	8.4978	-46.5972	2157.3947	18267.3927
1196.449	8.4790	-44.9573	2142.0127	18255.2500
1196.469	8.4002	-42.4258	2127.5137	18243.8172
1196.490	8.2931	-42.0739	2112.9736	18232.1754
1196.510	8.2710	-43.1535	2099.1943	18221.1307
1196.530	8.1734	-44.0866	2085.2537	18209.7647
1196.550	8.0002	-47.4853	2070.7697	18197.6914
1196.571	7.8017	-50.6172	2054.5726	18183.7285
1196.591	7.6379	-52.9591	2038.4835	18169.6884
1196.611	7.6316	-54.4578	2021.9593	18155.0263
1196.632	7.5182	-54.7120	2004.4471	18139.1814
1196.652	7.4174	-55.0783	1987.9548	18124.1622
1196.672	7.3166	-55.7911	1971.4897	18108.9822
1196.692	7.2914	-56.0636	1955.0671	18093.6571
1196.713	7.2410	-56.2978	1937.8351	18077.3311
1196.733	7.1087	-54.8006	1921.9581	18062.1718
1196.753	7.0520	-53.5196	1906.7394	18047.4942
1196.774	7.0772	-52.5118	1891.2118	18032.3333
1196.794	7.0740	-50.3157	1877.2868	18018.6080
1196.814	7.0048	-48.3024	1864.2329	18005.6012
1196.835	7.0079	-48.1028	1850.9102	17992.1764
1196.855	7.0929	-45.5296	1839.0115	17980.0331
1196.875	7.0929	-43.7465	1827.9829	17968.6307
1196.896	7.0835	-42.2662	1816.9202	17957.0699
1196.916	7.1087	-40.2061	1807.2943	17946.8296
1196.937	7.1591	-40.6223	1797.3916	17936.2028
1196.957	7.1056	-38.7787	1788.5183	17926.5002
1196.977	7.1370	-39.0542	1780.0155	17917.0711
1196.998	7.2347	-37.6245	1771.1751	17907.2074
1197.018	7.2662	-35.9651	1763.5917	17898.5092
1197.038	7.3166	-33.0460	1756.8613	17890.5846
1197.059	7.4804	-28.3644	1750.9654	17883.4245
1197.079	7.6316	-23.0294	1747.3106	17878.4532
1197.099	7.7607	-14.7965	1745.9486	17875.7480
1197.120	7.9466	-3.0653	1747.7623	17876.2227
1197.140	8.1167	8.2899	1753.5250	17880.6909
1197.160	8.2994	14.4799	1762.1216	17888.0758
1197.180	8.4349	19.2471	1772.4257	17897.2766
1197.201	8.5545	23.4852	1784.4465	17908.3216
1197.221	8.7278	26.1417	1797.1053	17920.1452
1197.241	8.9388	29.9347	1810.6741	17933.0282
1197.262	8.9956	32.9285	1825.7182	17947.5490
1197.282	9.0554	33.9948	1840.7263	17962.2043
1197.302	9.1531	31.9578	1855.3862	17976.6795
1197.323	9.2854	30.8033	1869.8541	17991.1276
1197.343	9.3421	31.1912	1883.4947	18004.9072
1197.363	9.3893	30.6596	1896.9411	18018.6456
1197.384	9.4807	30.4742	1910.6071	18032.7564
1197.404	9.5720	31.4144	1923.7212	18046.4661
1197.424	9.6287	32.1177	1936.9437	18060.4323
1197.445	9.6602	31.9778	1950.6252	18075.0087
1197.465	9.7389	30.5361	1963.3432	18088.7694
1197.485	9.7705	28.9223	1975.3962	18102.0040
1197.506	9.7736	27.1361	1987.1998	18115.1225
1197.526	9.8524	26.1646	1997.9350	18127.2983
1197.546	9.9374	25.7728	2008.3104	18139.2318
1197.567	9.8996	25.3057	2018.8369	18151.4326
1197.587	9.8933	25.0458	2028.6886	18163.0716
1197.607	9.9500	25.8423	2038.5061	18174.7854
1197.628	10.0382	26.3930	2048.8567	18187.1439
1197.648	10.0760	26.4612	2058.7480	18199.1549
1197.668	10.0791	27.7769	2068.7450	18211.3813
1197.688	10.0571	27.8863	2078.8532	18223.8298
1197.709	10.1138	26.6876	2089.1066	18236.5356
1197.729	10.1169	25.0458	2098.3096	18248.2979
1197.749	10.1422	24.1788	2106.9822	18259.6276
1197.770	10.1264	24.0562	2115.7820	18271.1799
1197.790	10.2020	24.6637	2124.1527	18282.3967
1197.810	10.2461	25.3293	2132.6298	18293.8115
1197.830	10.2272	25.4232	2141.1268	18305.3385
1197.851	10.2209	25.3997	2149.9503	18317.2860
1197.871	10.2367	24.9507	2158.1644	18328.7165
1197.891	10.3185	24.9269	2166.1977	18340.0540
1197.912	10.2902	24.4707	2174.4602	18351.7086
1197.932	10.2808	25.0458	2182.2301	18362.9570
1197.952	10.2965	25.1879	2190.0218	18374.3108
1197.973	10.3438	25.7497	2198.2546	18386.1917
1197.993	10.3280	26.2562	2206.1397	18397.8114
1198.013	10.2902	24.9031	2213.7861	18409.2755
1198.034	10.3626	24.2276	2221.4079	18420.7966
1198.054	10.3469	23.5604	2228.3052	18431.6703
1198.075	10.3375	22.8241	2235.2681	18442.6829
1198.095	10.3816	23.3089	2241.7183	18453.2535
1198.115	10.3469	22.5911	2248.0493	18463.7720
1198.136	10.3154	21.6077	2254.3856	18474.3621
1198.156	10.3249	21.4441	2260.0867	18484.3797
1198.176	10.3595	20.7197	2265.5695	18494.2368
1198.196	10.3689	20.4628	2270.8213	18503.9181
1198.217	10.3122	20.5202	2276.3139	18513.8953
1198.237	10.2618	19.3692	2281.2174	18523.3365
1198.257	10.2587	17.7825	2285.6062	18532.3099
1198.278	10.3122	16.0447	2289.6697	18541.0000
1198.298	10.2492	15.7130	2293.0596	18549.0527
1198.318	10.2146	14.9915	2296.2327	18556.9199
1198.339	10.1673	12.9332	2299.1370	18564.5468
1198.359	10.1327	10.2236	2300.9841	18571.1374
1198.379	10.0036	5.2590	2301.5371	18576.4415
1198.399	9.8083	-8.2899	2299.0169	18578.6553
1198.420	9.5846	-21.4441	2291.8592	18576.1709
1198.440	9.4303	-30.3709	2281.3799	18570.2595
1198.460	9.1593	-38.0477	2268.2815	18561.5899
1198.481	8.8349	-45.4847	2252.1517	18549.7182
1198.501	8.5735	-51.5255	2234.6828	18536.3121
1198.521	8.3971	-54.5469	2215.9311	18521.4135
1198.542	8.2679	-56.7752	2195.6222	18504.7321
1198.562	8.1451	-57.6091	2175.9816	18488.4887
1198.582	8.0379	-58.3822	2156.3201	18471.9980
1198.603	7.9718	-57.1636	2136.0211	18454.6400
1198.623	7.8773	-57.2120	2117.1263	18438.4609
1198.644	7.7702	-56.4942	2097.6367	18421.4667
1198.664	7.6631	-56.0760	2079.5202	18405.6300
1198.685	7.5434	-54.7246	2061.0055	18389.1852
1198.705	7.4867	-54.3047	2043.9330	18373.9789
1198.726	7.4174	-51.0528	2026.8093	18358.5258
1198.746	7.3701	-51.0800	2011.3060	18344.5066
1198.767	7.3481	-49.6246	1995.3990	18329.9042
1198.787	7.2851	-48.2881	1980.9869	18316.6239
1198.807	7.2883	-46.5678	1967.2611	18303.8694
1198.828	7.3260	-44.9876	1953.4952	18290.9182
1198.848	7.2378	-43.4041	1941.1834	18279.2727
1198.869	7.2315	-41.5572	1928.8899	18267.5056
1198.889	7.2693	-41.0511	1917.8432	18256.8528
1198.909	7.2378	-39.1741	1907.3292	18246.6103
1198.930	7.2221	-37.7307	1896.8596	18236.2933
1198.950	7.2410	-37.3224	1887.4643	18226.9380
1198.970	7.3166	-36.4402	1878.4000	18217.8095
1198.990	7.2788	-35.6702	1869.7226	18208.9677
1199.011	7.2883	-34.0714	1860.9683	18199.9506
1199.031	7.3229	-34.2243	1853.1404	18191.7666
1199.051	7.4237	-34.2052	1845.3880	18183.5706
1199.072	7.4395	-31.5155	1837.6369	18175.2887
1199.092	7.4552	-28.6442	1831.4479	18168.4907
1199.112	7.5340	-27.2917	1826.0357	18162.4048
1199.133	7.6001	-26.5972	1820.5839	18156.2188
1199.153	7.6379	-25.7497	1815.9018	18150.7461
1199.173	7.6599	-24.3008	1811.6586	18145.6629
1199.193	7.7324	-21.4441	1808.1815	18141.3031
1199.214	7.8962	-18.1759	1805.4341	18137.6390
1199.234	7.9277	-14.8748	1804.1372	18135.4037
1199.254	7.9529	-13.2370	1803.6745	18133.9939
1199.275	8.0065	-12.1715	1803.4549	18132.8244
1199.295	8.1324	-10.9328	1803.8301	18132.2519
1199.315	8.2238	-4.8054	1805.4206	18132.9069
1199.336	8.3088	3.4182	1809.3566	18135.9399
1199.356	8.3718	8.2307	1815.4142	18141.1520
1199.376	8.4537	8.3489	1822.2127	18147.1788
1199.397	8.5041	5.6247	1828.6104	18152.8804
1199.417	8.5892	6.7948	1834.5551	18158.1995
1199.438	8.7026	8.2307	1840.9816	18164.0712
1199.458	8.7688	10.0673	1847.7455	18170.3554
1199.478	8.7845	11.8472	1855.0238	18177.2341
1199.498	8.8538	12.9770	1862.6932	18184.5889
1199.519	8.9766	14.3193	1870.9023	18192.5734
1199.539	9.0491	15.2226	1879.1548	18200.6947
1199.559	9.0396	16.1538	1887.6081	18209.1113
1199.580	9.0176	18.8448	1896.8455	18218.4121
1199.600	9.1877	20.8891	1906.4621	18228.1986
1199.620	9.2633	21.8509	1916.4565	18238.4734
1199.641	9.2538	22.2504	1926.9167	18249.3293
1199.661	9.3137	22.4607	1936.9821	18259.9059
1199.681	9.3925	22.2768	1946.9261	18270.4736
1199.701	9.4586	22.5390	1956.7590	18281.0411
1199.722	9.4554	21.3067	1966.6714	18291.7988
1199.742	9.4649	19.9386	1975.6663	18301.7448
1199.762	9.5531	20.0857	1984.3467	18311.4750
1199.783	9.6476	20.5488	1993.3562	18321.6329
1199.803	9.6634	21.6620	2002.1777	18331.7022
1199.823	9.6791	22.6690	2011.2403	18342.1121
1199.843	9.6948	23.6603	2020.5206	18352.8417
1199.864	9.7389	23.1059	2030.1448	18364.0200
1199.884	9.7925	21.9314	2038.9750	18374.5069
1199.904	9.7610	21.1962	2047.3788	18384.6625
1199.925	9.7988	20.8046	2055.8387	18394.9675
1199.945	9.8807	21.6620	2063.9224	18404.9874
1199.966	9.8209	21.2791	2072.3393	18415.4313
1199.986	9.8712	20.8891	2080.1674	18425.3757
1200.006	9.9689	21.2239	2087.8887	18435.2985
1200.027	9.9154	21.5261	2095.9730	18445.6709
1200.047	9.9374	21.6349	2103.6705	18455.7427
1200.067	9.9437	21.5261	2111.2718	18465.8019
1200.088	10.0634	21.9849	2119.1965	18476.2690
1200.108	10.0414	22.6171	2126.8426	18486.5425
1200.128	10.0445	23.0038	2134.5620	18496.9727
1200.148	10.0319	22.4868	2142.1634	18507.3681
1200.169	10.1012	22.1446	2149.8971	18517.9791
1200.189	10.1138	22.2504	2157.1256	18528.1656
1200.209	10.0728	22.7984	2164.3720	18538.4483
1200.230	10.0981	22.5911	2171.9603	18549.1528
1200.250	10.1295	22.3821	2179.0089	18559.3965
1200.270	10.1831	21.1962	2185.7385	18569.3950
1200.291	10.1422	21.1129	2192.5243	18579.5219
1200.311	10.1138	21.3343	2198.8977	18589.3067
1200.331	10.1736	21.0851	2205.1870	18599.0746
1200.351	10.2020	21.6349	2211.4475	18608.8803
1200.372	10.1863	21.8240	2218.1122	18619.1587
1200.392	10.1768	22.0649	2224.4049	18629.1339
1200.412	10.1863	21.8509	2230.6235	18639.1010
1200.433	10.2367	21.0851	2236.9577	18649.2500
1200.453	10.2492	20.7763	2242.6793	18658.8497
1200.473	10.1989	20.7197	2248.2689	18668.3765
1200.494	10.2083	20.9173	2254.1569	18678.2616
1200.514	10.2083	20.1734	2259.5360	18687.6964
1200.535	10.1863	20.3186	2265.0841	18697.3570
1200.555	10.1989	19.8499	2270.1741	18706.6143
1200.575	10.2083	18.6561	2274.9251	18715.5830
1200.596	10.1799	17.1417	2279.4647	18724.3876
1200.616	10.1485	15.7130	2283.1637	18732.3928
1200.636	10.1264	13.0206	2286.1340	18739.7015
1200.657	10.1106	10.7335	2288.4391	18746.3694
1200.677	9.9783	5.0343	2289.1960	18751.5009
1200.697	9.7736	-7.0556	2286.9971	18753.6630
1200.717	9.6570	-17.9146	2281.0247	18752.0000
1200.738	9.5153	-24.5673	2271.8748	18747.0684
1200.758	9.3168	-29.0501	2261.3465	18740.6421
1200.778	9.0995	-32.9481	2249.5617	18732.8280
1200.799	8.9578	-36.9644	2236.0342	18723.1232
1200.819	8.8192	-37.7307	2222.4625	18713.2162
1200.839	8.6112	-39.1570	2208.6972	18702.9565
1200.860	8.4443	-41.3293	2193.8412	18691.4400
1200.880	8.3467	-43.8550	2179.0591	18679.8257
1200.900	8.2742	-46.4355	2163.6160	18667.3755
1200.920	8.1419	-48.6287	2147.5750	18654.1458
1200.941	8.0285	-49.6385	2130.3901	18639.5809
1200.961	7.9624	-50.8354	2113.8681	18625.4851
1200.981	7.9151	-49.7218	2097.5386	18611.3931
1201.002	7.7797	-49.9297	2080.7377	18596.6397
1201.022	7.6348	-51.0935	2064.7448	18582.5063
1201.042	7.4709	-51.5121	2048.6895	18568.1271
1201.063	7.4426	-53.2335	2031.6128	18552.5372
1201.083	7.3575	-51.9809	2015.5392	18537.7611
1201.103	7.3260	-50.0954	2000.1860	18523.5263
1201.124	7.3670	-48.4019	1984.8017	18509.0851
1201.144	7.3229	-48.0456	1970.7646	18495.8238
1201.164	7.2630	-46.8169	1957.1654	18482.8432
1201.185	7.2221	-45.3796	1943.4141	18469.5551
1201.205	7.2410	-45.1538	1930.8734	18457.3285
1201.225	7.1497	-44.8208	1918.5819	18445.2103
1201.246	7.1276	-43.5912	1905.9706	18432.6314
1201.266	7.1402	-43.5289	1894.4628	18421.0197
1201.286	7.2032	-40.9361	1883.5386	18409.8648
1201.307	7.1654	-41.2967	1872.4395	18398.4109
1201.327	7.1654	-40.1559	1862.2892	18387.7862
1201.347	7.1560	-37.4115	1852.9091	18377.8220
1201.367	7.2725	-35.4850	1844.4199	18368.6482
1201.388	7.2756	-35.2244	1835.8133	18359.2614
1201.408	7.2630	-35.7072	1827.8629	18350.4383
1201.428	7.2221	-36.2033	1819.8497	18341.4632
1201.449	7.2756	-36.9464	1811.1256	18331.6837
1201.469	7.3040	-37.0183	1802.9812	18322.3900
1201.489	7.2442	-36.7663	1794.9683	18313.1380
1201.510	7.2064	-38.5016	1786.1865	18303.0236
1201.530	7.2315	-39.9546	1777.6096	18293.0178
1201.550	7.2378	-38.3973	1769.1571	18283.0419
1201.571	7.2127	-37.5181	1760.5851	18272.8521
1201.591	7.1938	-37.3046	1752.9297	18263.4894
1201.611	7.2410	-38.6231	1745.1869	18253.9544
1201.632	7.1874	-40.0050	1736.4424	18243.3267
1201.652	7.1150	-40.5560	1728.1381	18233.0452
1201.673	7.1433	-40.9854	1719.0999	18221.9343
1201.693	7.1181	-41.4434	1710.7029	18211.3686
1201.713	7.0740	-41.7678	1702.2811	18200.6859
1201.733	7.1024	-42.0578	1693.8627	18189.9143
1201.754	7.1969	-39.0713	1685.3242	18178.9296
1201.774	7.2442	-35.4850	1678.6528	18169.7292
1201.794	7.2756	-33.2022	1673.0368	18161.5179
1201.815	7.3387	-30.8033	1667.7363	18153.5636
1201.835	7.4993	-26.0958	1664.2091	18147.3361
1201.855	7.7261	-18.1759	1662.8173	18143.2196
1201.876	7.9749	2.8842	1666.1161	18143.8079
1201.896	8.1577	17.6495	1675.4340	18150.4900
1201.916	8.2963	22.6950	1687.9166	18160.4634
1201.936	8.4821	23.1823	1701.1598	18171.3458
1201.957	8.6459	24.4707	1714.9263	18182.9072
1201.977	8.7467	26.0039	1728.5936	18194.5271
1201.997	8.9231	28.4722	1742.7530	18206.7990
1202.018	9.0774	29.9972	1757.8812	18220.2076
1202.038	9.0680	29.1987	1772.4565	18233.2333
1202.058	9.0837	28.4722	1786.5973	18245.9888
1202.079	9.2286	27.3804	1800.7229	18258.8904
1202.099	9.2601	27.0244	1813.9697	18271.0696
1202.119	9.3263	26.8002	1826.9550	18283.1369
1202.140	9.4334	26.8676	1840.1966	18295.6098
1202.160	9.5342	27.4247	1852.9318	18307.7241
1202.181	9.5562	29.4523	1866.4072	18320.7275
1202.201	9.6035	29.1987	1879.5370	18333.5362
1202.221	9.6980	27.5792	1892.1926	18346.0169
1202.242	9.7201	27.4025	1904.8480	18358.6407
1202.262	9.7673	27.3583	1916.8535	18370.7539
1202.283	9.8618	28.4722	1929.3486	18383.4950
1202.303	9.8618	28.7086	1941.4489	18395.9801
1202.324	9.9500	29.4313	1954.0384	18409.0934
1202.344	9.9405	29.1139	1966.0563	18421.7736
1202.365	9.9626	27.5792	1978.0869	18434.6015
1202.385	10.0130	27.0691	1989.1592	18446.6005
1202.405	10.1169	27.3361	2000.0529	18458.5441
1202.426	10.1012	29.0926	2011.6129	18471.2796
1202.446	10.1044	30.0597	2023.0125	18483.9828
1202.466	10.1863	29.5997	2034.3536	18496.7545
1202.487	10.2083	29.0714	2045.8753	18509.8341
1202.507	10.1989	28.2562	2056.5447	18522.1850
1202.527	10.2492	28.6228	2067.0066	18534.4456
1202.548	10.2996	28.5153	2077.8540	18547.2099
1202.568	10.2713	28.3427	2088.0463	18559.4356
1202.589	10.2934	26.8227	2098.2878	18571.8234
1202.609	10.3532	26.1417	2107.5800	18583.3697
1202.629	10.3438	27.2251	2116.8229	18594.9685
1202.650	10.3375	26.4385	2126.4439	18607.0491
1202.670	10.3595	26.1875	2135.3284	18618.4947
1202.690	10.4004	26.3018	2144.0794	18629.9033
1202.711	10.3753	26.8002	2153.2624	18641.8417
1202.731	10.4099	26.1417	2161.8644	18653.2963
1202.751	10.4540	28.1260	2170.5785	18664.9574
1202.772	10.4666	29.0926	2180.1465	18677.5718
1202.792	10.4257	30.1429	2189.4551	18690.0298
1202.813	10.4634	28.2345	2198.9888	18702.8154
1202.833	10.4508	25.7497	2207.1924	18714.3670
1202.853	10.4162	24.5432	2214.6822	18725.2893
1202.874	10.5139	25.0458	2222.3725	18736.4936
1202.894	10.5202	26.5972	2229.8963	18747.6130
1202.915	10.4824	27.5130	2238.1829	18759.5800
1202.935	10.4949	27.1361	2246.0071	18771.1710
1202.955	10.5139	26.2104	2253.5179	18782.5306
1202.976	10.5139	25.5868	2261.1073	18794.0492
1202.996	10.5107	25.7032	2268.0889	18805.0375
1203.016	10.5516	25.9808	2275.0486	18816.0776
1203.037	10.4855	25.0458	2282.2351	18827.4194
1203.057	10.4949	23.8094	2288.5496	18837.9602
1203.078	10.4886	21.4714	2294.5682	18848.2696
1203.098	10.3689	17.3126	2299.0606	18857.1067
1203.118	10.2272	10.3269	2301.6512	18864.0766
1203.139	10.0791	-5.3330	2300.5000	18867.3073
1203.159	9.8712	-19.9681	2294.3042	18865.4465
1203.179	9.6381	-28.5368	2284.3426	18859.7230
1203.200	9.4366	-33.6292	2271.7280	18851.2137
1203.220	9.2381	-38.2927	2258.1698	18841.6078
1203.240	9.0145	-41.4597	2243.4841	18830.7097
1203.261	8.8790	-40.9854	2227.8531	18818.6901
1203.281	8.8097	-42.6167	2212.9083	18807.1796
1203.302	8.7089	-41.8646	2197.3050	18794.8334
1203.322	8.6018	-40.7381	2182.9072	18783.5193
1203.342	8.5545	-39.6677	2169.0532	18772.5853
1203.363	8.4947	-39.2938	2154.9574	18761.2480
1203.383	8.2931	-41.0511	2141.4625	18750.3521
1203.403	8.0789	-46.3028	2126.9752	18738.3025
1203.424	7.9687	-50.0126	2110.3870	18723.9732
1203.444	7.8363	-53.2726	2093.6491	18709.3031
1203.465	7.7230	-53.7008	2075.6235	18693.1463
1203.485	7.6631	-55.4547	2058.3476	18677.5372
1203.505	7.6536	-52.5250	2041.4820	18662.1435
1203.526	7.5907	-50.5625	2024.7837	18646.7255
1203.546	7.5087	-47.8738	2009.9180	18632.9601
1203.567	7.4804	-46.1105	1995.1970	18619.1708
1203.587	7.4174	-43.3259	1982.1913	18606.9390
1203.607	7.4363	-42.6326	1969.9241	18595.3019
1203.628	7.4709	-40.5228	1957.5858	18583.4538
1203.648	7.4048	-40.0554	1946.5170	18572.7424
1203.668	7.3701	-36.8204	1936.1997	18562.6610
1203.689	7.4489	-36.6759	1925.9623	18552.5432
1203.709	7.3828	-35.5035	1916.6794	18543.2694
1203.730	7.3355	-36.1850	1907.0002	18533.4921
1203.750	7.3701	-36.6397	1897.8473	18524.1348
1203.770	7.3481	-37.1617	1888.6469	18514.6266
1203.791	7.2599	-37.7660	1878.7544	18504.3187
1203.811	7.2977	-37.7837	1869.5030	18494.5442
1203.831	7.3166	-37.7837	1860.3641	18484.7790
1203.852	7.3040	-36.6397	1850.9125	18474.5968
1203.872	7.2536	-37.3759	1842.2628	18465.1151
1203.893	7.3292	-36.2945	1833.1682	18455.0893
1203.913	7.3355	-34.9623	1825.1970	18446.0917
1203.933	7.2788	-35.2244	1817.5026	18437.2835
1203.954	7.2977	-35.1309	1809.2937	18427.8725
1203.974	7.3103	-34.2433	1801.9325	18419.2225
1203.994	7.2505	-36.8204	1794.3833	18410.3021
1204.015	7.2378	-37.6600	1785.7458	18400.2035
1204.035	7.2410	-39.7016	1777.3557	18390.2579
1204.055	7.1654	-39.3620	1768.7885	18380.0413
1204.076	7.1465	-39.8872	1759.6413	18369.1467
1204.096	7.1717	-40.6554	1751.0503	18358.7103
1204.117	7.1339	-40.8537	1741.7316	18347.4472
1204.137	7.0740	-41.0183	1733.1441	18336.8166
1204.157	7.1024	-41.0183	1724.6366	18326.1720
1204.178	7.2221	-38.4843	1715.9967	18315.3007
1204.198	7.2189	-36.0018	1708.9539	18305.9407
1204.219	7.3418	-32.2969	1702.4583	18297.0543
1204.239	7.4709	-26.8676	1698.1222	18290.2692
1204.260	7.6001	-20.4341	1695.4134	18285.0746
1204.280	7.7891	-11.1786	1695.7286	18282.8937
1204.300	8.0002	1.3216	1699.6431	18284.3392
1204.320	8.0978	8.9818	1706.8479	18289.1408
1204.341	8.1702	9.8032	1715.5231	18295.5055
1204.361	8.2994	10.1717	1724.1314	18301.9040
1204.381	8.5640	14.2790	1733.3735	18309.0399
1204.402	8.6176	18.4974	1744.1506	18317.8266
1204.422	8.7278	20.8891	1755.6165	18327.4303
1204.442	8.8475	23.1059	1767.7025	18337.7895
1204.463	8.9578	25.3293	1780.7740	18349.2787
1204.483	9.0806	26.0499	1793.7689	18360.8404
1204.503	9.1845	26.6650	1806.8226	18372.6101
1204.523	9.1751	26.7101	1819.8227	18384.4749
1204.544	9.2538	27.4910	1833.2461	18396.9139
1204.564	9.3358	25.3763	1845.8321	18408.6636
1204.584	9.3609	24.1788	1857.7124	18419.8469
1204.605	9.4050	23.6104	1869.5476	18431.1200
1204.625	9.5090	23.1314	1880.6657	18441.8065
1204.645	9.5279	23.4098	1891.6118	18452.4462
1204.666	9.5625	24.8075	1903.0981	18463.7533
1204.686	9.6035	25.8655	1914.4483	18475.0536
1204.706	9.6948	26.2790	1925.9006	18486.5848
1204.726	9.7610	26.6198	1937.3347	18498.2272
1204.747	9.7767	25.1406	1948.8662	18510.0964
1204.767	9.7642	24.0808	1959.4045	18521.0968
1204.788	9.8366	24.4707	1970.1023	18532.3761
1204.808	9.8460	24.8315	1980.3887	18543.3619
1204.828	9.8492	24.3494	1990.5267	18554.3137
1204.849	9.9154	23.7598	2000.7589	18565.4739
1204.869	9.9720	22.9783	2010.2378	18575.9911
1204.889	9.9878	23.4852	2019.5529	18586.4493
1204.909	9.9815	24.4707	2028.9989	18597.1430
1204.930	10.0067	25.0221	2038.9913	18608.4914
1204.950	10.0634	24.4949	2048.4530	18619.4174
1204.970	10.0540	23.9331	2057.6163	18630.1483
1204.991	10.0854	24.1298	2067.0026	18641.2052
1205.011	10.0854	24.6637	2075.9947	18651.9696
1205.031	10.1485	23.4852	2084.7678	18662.6131
1205.052	10.1138	23.1823	2093.5724	18673.3852
1205.072	10.1327	24.0808	2101.9792	18683.8543
1205.092	10.1547	24.2276	2110.4542	18694.4843
1205.113	10.2083	23.2076	2119.0716	18705.3507
1205.133	10.2304	22.5129	2126.9045	18715.5227
1205.153	10.2051	23.4852	2134.6856	18725.7282
1205.173	10.2209	24.0316	2142.6210	18736.1738
1205.194	10.2650	23.1568	2150.7938	18746.9446
1205.214	10.2555	22.9270	2158.2907	18757.1249
1205.234	10.2776	24.6396	2165.9396	18767.5394
1205.255	10.2744	25.8423	2174.3939	18778.8468
1205.275	10.2934	24.5191	2182.3046	18789.6995
1205.295	10.2776	22.1446	2189.5041	18799.9227
1205.316	10.2618	22.0116	2196.5640	18810.0831
1205.336	10.2965	22.2240	2203.1832	18819.8763
1205.357	10.3469	23.3089	2210.3118	18830.2524
1205.377	10.2808	22.9270	2217.0906	18840.3535
1205.397	10.2650	21.0851	2223.4165	18850.0714
1205.418	10.3249	20.8328	2229.6637	18859.7774
1205.438	10.3217	22.0915	2235.6524	18869.2897
1205.459	10.3689	23.1314	2242.3215	18879.5496
1205.479	10.3028	23.1568	2248.7093	18889.5974
1205.500	10.2744	21.7702	2255.1639	18899.7800
1205.520	10.2934	20.8046	2260.7763	18909.1839
1205.541	10.2902	19.9091	2266.3475	18918.6051
1205.561	10.3217	19.3996	2271.2793	18927.4413
1205.582	10.3500	20.9733	2276.6601	18936.7799
1205.602	10.3059	22.8241	2282.2065	18946.3410
1205.622	10.2934	22.5390	2287.9430	18956.1509
1205.643	10.3091	19.9091	2293.4766	18965.8164
1205.663	10.2808	17.7825	2297.8017	18974.3240
1205.683	10.2587	16.7601	2301.5513	18982.2964
1205.703	10.2367	16.5485	2305.0496	18990.0533
1205.724	10.2398	16.0447	2308.6557	18997.9527
1205.744	10.1579	13.1939	2311.3913	19005.0120
1205.764	10.0477	7.9915	2312.7588	19010.7211
1205.785	9.9059	-3.1547	2311.4416	19013.7402
1205.805	9.8146	-13.0206	2306.6207	19013.2154
1205.825	9.6728	-19.3083	2299.1844	19010.0007
1205.846	9.4901	-24.3251	2289.6074	19004.5438
1205.866	9.2885	-28.2779	2279.0258	18997.9631
1205.886	9.1531	-33.0460	2267.1318	18989.9382
1205.906	8.9956	-36.4402	2254.0345	18980.5637
1205.927	8.8066	-36.9284	2239.8502	18969.9434
1205.947	8.6427	-37.8718	2226.2134	18959.7089
1205.967	8.5262	-40.6720	2212.1269	18948.8638
1205.988	8.4254	-41.8969	2196.8659	18936.6742
1206.008	8.2931	-44.8967	2181.7796	18924.4839
1206.028	8.1167	-48.9673	2165.7106	18911.1312
1206.049	8.0726	-51.2424	2147.9613	18895.9039
1206.069	8.0316	-52.2868	2130.7138	18880.9772
1206.089	7.8836	-52.8148	2113.4213	18865.8075
1206.110	7.7230	-52.9984	2095.3506	18849.6570
1206.130	7.6442	-52.9067	2078.3666	18834.3927
1206.151	7.5056	-52.9460	2060.7268	18818.2748
1206.171	7.4174	-53.2335	2044.1297	18803.0042
1206.191	7.3891	-52.9329	2027.7421	18787.7550
1206.212	7.3544	-52.3928	2010.8261	18771.7878
1206.232	7.2630	-52.0209	1995.1447	18756.8697
1206.252	7.2442	-50.2607	1980.0122	18742.3255
1206.272	7.2189	-49.7912	1965.4380	18728.1710
1206.293	7.1654	-48.4019	1950.5405	18713.5260
1206.313	7.1087	-47.4853	1937.0241	18700.1013
1206.333	7.0583	-46.5678	1923.9803	18686.9990
1206.354	7.1087	-46.0957	1910.5622	18673.3728
1206.374	7.0929	-44.6230	1898.4011	18660.8594
1206.394	7.0740	-43.0435	1886.8974	18648.8701
1206.415	7.0425	-42.5214	1875.1769	18636.5333
1206.435	7.1056	-41.6221	1864.5467	18625.1613
1206.455	7.1119	-41.7192	1854.1822	18613.9372
1206.476	7.1717	-40.2897	1843.4886	18602.2662
1206.496	7.2001	-35.7441	1834.5973	18592.2880
1206.516	7.2693	-33.5519	1826.9331	18583.4447
1206.536	7.3323	-32.8500	1819.8438	18575.0945
1206.557	7.3166	-33.3774	1812.3236	18566.2323
1206.577	7.3544	-32.7714	1805.4588	18557.9458
1206.597	7.4426	-30.3709	1799.1776	18550.1705
1206.618	7.5465	-26.7327	1793.5021	18542.9353
1206.638	7.5623	-24.2032	1789.3920	18537.2120
1206.658	7.6757	-21.1685	1786.2547	18532.4227
1206.679	7.8080	-16.1901	1784.1744	18528.6629
1206.699	7.9183	-10.3269	1784.2252	18527.0248
1206.720	7.9624	-8.8688	1785.3289	18526.4484
1206.740	8.2332	2.3223	1788.6728	18528.1393
1206.760	8.5041	17.6495	1796.3671	18534.2452
1206.780	8.5986	28.1695	1808.2463	18544.6485
1206.801	8.7372	32.5149	1822.9418	18558.0201
1206.821	8.9105	34.5663	1838.0107	18571.9350
1206.841	9.0617	35.2430	1853.3433	18586.2869
1206.862	9.1278	32.3366	1868.6747	18600.8121
1206.882	9.1436	31.3131	1882.6041	18614.1018
1206.902	9.2917	32.8697	1896.4479	18627.4635
1206.923	9.4460	34.6420	1911.2292	18641.9252
1206.943	9.4901	35.1122	1925.6383	18656.1799
1206.963	9.5846	34.6420	1939.8674	18670.4168
1206.983	9.6413	34.0331	1953.7401	18684.4561
1207.004	9.7484	33.8604	1967.8724	18698.9130
1207.024	9.7862	34.1670	1981.2881	18712.8085
1207.044	9.8303	33.3385	1994.4498	18726.5998
1207.065	9.8303	32.0977	2007.6464	18740.5739
1207.085	9.9752	31.0691	2019.7603	18753.6076
1207.105	10.0287	30.6596	2031.4848	18766.3854
1207.126	10.0256	32.3167	2043.7911	18779.8794
1207.146	10.0760	32.3366	2055.6999	18793.1113
1207.166	10.1138	32.2969	2067.4566	18806.3233
1207.187	10.1516	31.1505	2079.3956	18819.8495
1207.207	10.2146	30.9466	2090.4364	18832.6055
1207.227	10.1989	31.8777	2101.4597	18845.4665
1207.248	10.3059	32.0378	2113.0554	18859.0255
1207.268	10.2965	31.4953	2123.9137	18871.9714
1207.288	10.3122	30.8443	2134.4387	18884.7023
1207.309	10.3941	30.3295	2145.1458	18897.7325
1207.329	10.4004	30.8648	2155.2160	18910.2402
1207.350	10.3689	30.3916	2165.6779	18923.2528
1207.370	10.4792	30.9466	2175.5155	18935.7525
1207.390	10.4981	31.5761	2185.4264	18948.4337
1207.411	10.4855	32.5347	2196.0075	18961.8975
1207.431	10.4666	31.7975	2205.9623	18974.8473
1207.451	10.5516	32.4357	2215.7763	18987.7644
1207.471	10.5674	30.8033	2225.3030	19000.4997
1207.492	10.5769	31.9578	2235.1515	19013.6621
1207.512	10.6052	32.8697	2244.6994	19026.6294
1207.532	10.6367	34.1670	2254.4939	19039.9484
1207.553	10.6965	33.9565	2264.9104	19053.9990
1207.573	10.6556	33.2217	2274.4760	19067.3072
1207.593	10.6714	32.9481	2283.7551	19080.4308
1207.614	10.7375	32.8893	2293.4086	19094.0308
1207.634	10.7596	32.9677	2302.3995	19107.0686
1207.654	10.7249	32.5545	2311.2227	19120.0344
1207.674	10.7186	31.7573	2319.7352	19132.7822
1207.695	10.7343	30.9057	2328.3872	19145.7613
1207.715	10.8194	31.6365	2336.3923	19158.1821
1207.735	10.7816	32.0778	2344.4916	19170.7825
1207.756	10.7816	31.9378	2353.0697	19183.9504
1207.776	10.7659	30.9057	2360.8164	19196.3734
1207.796	10.8163	30.2674	2368.1898	19208.5026
1207.817	10.7753	29.6836	2375.7651	19220.9123
1207.837	10.7847	29.9138	2382.6908	19232.7482
1207.858	10.8351	30.9670	2390.2467	19245.2900
1207.878	10.8383	31.5155	2397.4694	19257.5759
1207.898	10.8037	31.6164	2404.7095	19269.9545
1207.919	10.8068	29.3680	2412.0084	19282.4677
1207.939	10.8163	27.1806	2417.9765	19293.7185
1207.959	10.8194	27.6232	2423.5811	19304.6646
1207.979	10.7942	28.8583	2429.3936	19315.8763
1208.000	10.8666	29.9555	2436.0069	19327.9523
1208.020	10.9076	31.8577	2442.5473	19340.0228
1208.040	10.8729	31.9978	2449.3442	19352.4184
1208.061	10.8824	31.4751	2456.5186	19365.2633
1208.081	10.8666	30.4123	2462.8151	19377.2993
1208.101	10.9296	30.2467	2468.8295	19389.1157
1208.122	10.8729	29.0714	2475.0379	19401.1878
1208.142	10.8446	28.3859	2480.3694	19412.4409
1208.162	10.8131	27.6452	2485.3981	19423.4423
1208.182	10.8320	26.6424	2490.0753	19434.1394
1208.203	10.7942	23.9331	2494.4980	19444.6260
1208.223	10.6524	19.7308	2497.3020	19453.5271
1208.243	10.4729	11.2758	2497.9745	19460.3088
1208.264	10.1138	-15.3370	2492.7969	19461.2071
1208.284	9.8020	-34.7364	2480.0967	19454.4742
1208.304	9.4649	-46.9046	2462.3268	19442.4919
1208.325	9.1152	-57.0789	2440.2171	19425.9372
1208.345	8.8633	-60.9249	2416.9225	19407.9340
1208.365	8.6774	-63.4833	2392.8581	19388.8867
1208.386	8.3939	-67.4793	2366.9241	19367.6810
1208.406	8.2081	-68.9462	2341.4937	19346.6826
1208.427	8.0915	-70.4237	2314.7390	19324.0595
1208.447	7.8017	-71.3851	2289.0687	19302.2192
1208.467	7.6662	-73.8231	2263.1559	19279.8402
1208.487	7.5623	-72.3125	2237.4132	19257.3348
1208.508	7.4804	-71.4591	2211.1928	19234.0541
1208.528	7.3607	-68.2077	2187.1703	19212.6836
1208.548	7.2221	-65.1627	2164.4907	19192.3888
1208.569	7.2189	-62.9149	2141.9103	19171.9343
1208.589	7.2158	-59.7676	2121.5661	19153.4709
1208.609	7.1560	-57.0183	2102.4526	19136.0127
1208.630	7.1056	-53.4936	2083.7017	19118.7011
1208.650	7.1276	-50.7809	2067.1332	19103.3706
1208.670	7.1938	-47.4564	2051.7716	19089.0648
1208.690	7.2095	-42.3939	2037.9909	19076.1740
1208.711	7.2599	-39.6508	2024.9957	19063.9162
1208.731	7.3072	-35.1496	2014.0420	19053.5637
1208.751	7.4867	-28.9650	2004.9950	19045.0041
1208.772	7.6348	-22.5911	1997.7140	19038.1176
1208.792	7.8521	-11.0316	1993.9212	19034.6562
1208.812	8.0978	10.8335	1995.7116	19036.7663
1208.832	8.2931	19.1858	2002.4845	19043.9069
1208.853	8.3467	21.0013	2011.1897	19053.0668
1208.873	8.4380	18.2083	2019.2915	19061.7177
1208.893	8.5829	17.4143	2026.6980	19069.7602
1208.914	8.7561	18.6561	2034.3849	19078.1677
1208.934	8.8633	20.5488	2042.1963	19086.7862
1208.955	8.9325	22.0649	2050.8275	19096.3166
1208.975	9.0302	24.3008	2059.6195	19106.1051
1208.995	9.1405	27.0915	2069.1343	19116.7185
1209.016	9.2003	29.2411	2079.8149	19128.6106
1209.036	9.3168	29.7046	2090.3285	19140.4539
1209.057	9.3421	28.0826	2100.9975	19152.5706
1209.077	9.4050	27.7988	2110.7390	19163.8734
1209.098	9.4838	27.7769	2120.7685	19175.5740
1209.118	9.5153	27.2917	2130.1285	19186.7125
1209.139	9.6224	27.6892	2139.8124	19198.2803
1209.159	9.6854	28.0826	2149.0511	19209.5074
1209.180	9.6791	27.2917	2158.5671	19221.1154
1209.200	9.7642	27.2695	2167.3711	19232.1123
1209.220	9.8177	27.3804	2176.0798	19243.1101
1209.240	9.8429	26.4157	2184.5383	19253.9518
1209.261	9.8618	25.2115	2192.9595	19264.8487
1209.281	9.8618	23.9578	2200.4409	19274.8925
1209.301	9.9563	24.5432	2207.7182	19284.8124
1209.322	9.9878	24.4707	2215.3954	19295.2134
1209.342	9.9500	23.9331	2222.4699	19305.0916
1209.362	9.9405	23.3846	2229.2761	19314.7765
1209.382	10.0319	22.3032	2235.7273	19324.1777
1209.403	10.1201	22.9270	2242.3968	19333.8676
1209.423	10.0477	24.5673	2248.9834	19343.5457
1209.443	10.0760	25.1879	2255.8622	19353.5883
1209.464	10.1359	25.4232	2263.2160	19364.1823
1209.484	10.1642	24.3251	2269.9160	19374.1978
1209.504	10.1453	23.8837	2276.2772	19383.9443
1209.525	10.1359	23.7598	2282.8600	19393.9812
1209.545	10.1831	23.3846	2288.8834	19403.5255
1209.565	10.2367	23.0294	2294.7105	19412.9363
1209.586	10.1957	23.3342	2300.8405	19422.7129
1209.606	10.1799	23.4852	2306.5855	19432.1671
1209.626	10.2272	22.3032	2312.0880	19441.4376
1209.646	10.2398	21.2515	2317.1518	19450.3245
1209.667	10.2051	20.7197	2322.2376	19459.2860
1209.687	10.2177	20.6629	2326.8149	19467.7886
1209.708	10.2492	20.3475	2331.6130	19476.5602
1209.728	10.1989	20.5488	2335.9927	19484.9601
1209.749	10.2114	20.7480	2340.7260	19493.7602
1209.769	10.2996	21.5533	2345.2246	19502.3726
1209.789	10.2871	21.9582	2349.8674	19511.1757
1209.809	10.2335	22.3821	2354.5895	19520.1059
1209.830	10.2555	21.3892	2359.5209	19529.2945
1209.850	10.2871	20.5488	2363.7246	19537.8018
1209.870	10.2555	19.6411	2367.5863	19546.0072
1209.891	10.2335	18.9073	2371.4471	19554.2499
1209.911	10.2209	19.3388	2374.8903	19562.1109
1209.931	10.2524	19.8795	2378.4516	19570.1239
1209.952	10.3028	19.8499	2382.3821	19578.5429
1209.972	10.2587	20.4053	2386.0216	19586.7080
1209.992	10.2051	19.9091	2389.6254	19594.8727
1210.012	10.2430	19.6411	2393.0576	19602.8998
1210.033	10.2618	19.2165	2396.6541	19611.1252
1210.053	10.2209	16.9693	2399.4414	19618.5716
1210.073	10.1453	14.4399	2401.4027	19625.2130
1210.094	10.1169	10.8832	2402.5412	19631.0433
1210.114	10.0540	5.7680	2402.0195	19635.2109
1210.134	9.8587	-5.1097	2398.8554	19636.7095
1210.155	9.6350	-18.1109	2391.5837	19634.0355
1210.175	9.4397	-28.1043	2380.7865	19627.7283
1210.195	9.2255	-35.9099	2367.1762	19618.4643
1210.215	8.9011	-44.7600	2350.9772	19606.4377
1210.236	8.5892	-52.3133	2331.4598	19590.8856
1210.256	8.4695	-54.2280	2311.4218	19574.5845
1210.277	8.2742	-54.8892	2290.3039	19556.9661
1210.297	8.0569	-55.2292	2270.1875	19540.1118
1210.317	8.0128	-55.9151	2250.1524	19523.1078
1210.338	7.9529	-55.6668	2229.3709	19505.1229
1210.358	7.8584	-54.1768	2210.0610	19488.3795
1210.378	7.8458	-52.6306	2191.4950	19472.1628
1210.399	7.8206	-51.8206	2172.6862	19455.4890
1210.419	7.7828	-48.0027	2155.7437	19440.4769
1210.439	7.7167	-45.7985	2140.0102	19426.4867
1210.459	7.6757	-42.8068	2125.3338	19413.3795
1210.480	7.6253	-39.3620	2111.2263	19400.6765
1210.500	7.6820	-36.2580	2099.0600	19389.7646
1210.520	7.6599	-33.5325	2088.0112	19379.8374
1210.541	7.6379	-31.6365	2077.3261	19370.1496
1210.561	7.6662	-28.0826	2068.2168	19361.9245
1210.581	7.7607	-25.5635	2060.2271	19354.7213
1210.602	7.7922	-23.8094	2052.6361	19347.8276
1210.622	7.8710	-20.1442	2046.4463	19342.2565
1210.642	7.9466	-15.6385	2041.6871	19338.0533
1210.662	8.0663	-11.2273	2038.4642	19335.3407
1210.683	8.1797	-6.2572	2036.6906	19334.0483
1210.703	8.2616	1.9335	2037.2636	19335.0953
1210.723	8.3467	8.4661	2040.2681	19338.5934
1210.744	8.4600	11.8004	2045.0371	19343.8992
1210.764	8.5136	10.9328	2049.9873	19349.4405
1210.784	8.6270	10.3783	2054.6401	19354.7380
1210.805	8.7057	12.4444	2059.6741	19360.4706
1210.825	8.8443	14.3193	2065.1091	19366.6624
1210.846	8.8664	15.2608	2071.1876	19373.5619
1210.866	8.9262	14.1979	2076.9251	19380.1862
1210.886	9.0113	12.3992	2082.1170	19386.3255
1210.907	9.0648	11.6590	2087.0228	19392.2345
1210.927	9.1058	12.8013	2091.7347	19398.0028
1210.947	9.1845	14.3193	2096.8284	19404.2069
1210.967	9.2948	16.2263	2102.4258	19410.9737
1210.988	9.3358	18.9384	2109.0094	19418.7942
1211.008	9.3735	20.4341	2115.9166	19427.0129
1211.028	9.4050	20.6344	2123.0184	19435.5038
1211.049	9.4397	20.9173	2130.4557	19444.4106
1211.069	9.4775	21.1685	2137.5444	19453.0490
1211.089	9.5248	20.8046	2144.5260	19461.6579
1211.110	9.5027	19.8202	2151.5334	19470.3696
1211.130	9.5311	19.0006	2157.8182	19478.4317
1211.150	9.6444	18.3374	2163.7789	19486.2366
1211.170	9.6791	18.9384	2169.6548	19494.0214
1211.191	9.6444	19.5208	2175.9719	19502.3138
1211.211	9.6539	18.7507	2181.8604	19510.2442
1211.231	9.7201	16.7952	2187.2241	19517.7107
1211.252	9.7295	15.7130	2192.2868	19524.9326
1211.272	9.7106	16.3702	2196.9467	19531.8039
1211.292	9.7736	17.3805	2201.8246	19538.9442
1211.313	9.8240	18.2729	2207.2520	19546.6895
1211.333	9.8146	18.7192	2212.5380	19554.3511
1211.353	9.7956	18.1109	2217.7313	19561.9762
1211.374	9.8555	17.0730	2222.8783	19569.6104
1211.394	9.7988	16.6546	2227.4286	19576.6995
1211.415	9.8146	16.4417	2232.0915	19583.9501
1211.435	9.8712	15.7502	2236.2723	19590.7654
1211.455	9.8146	15.3370	2240.2180	19597.3881
1211.476	9.8492	13.8284	2244.0376	19603.9253
1211.496	9.8429	13.2799	2247.2273	19609.8688
1211.516	9.8744	13.9936	2250.4045	19615.8323
1211.536	9.9091	14.2385	2253.7008	19621.9480
1211.557	9.8587	14.3193	2257.2463	19628.3481
1211.577	9.8397	14.2385	2260.5111	19634.5023
1211.597	9.8996	14.8748	2263.8271	19640.7414
1211.618	9.9469	16.1175	2267.6696	19647.5436
1211.638	9.8933	16.5839	2271.4905	19654.3639
1211.658	9.8901	16.7250	2275.3644	19661.2768
1211.679	9.8996	15.9348	2279.3528	19668.3449
1211.699	9.9626	15.9715	2282.8961	19675.0066
1211.719	9.9752	16.4060	2286.4732	19681.7385
1211.739	9.9626	17.4143	2290.2446	19688.7022
1211.760	9.9783	19.0934	2294.7164	19696.4088
1211.780	10.0099	19.8795	2299.2382	19704.2123
1211.800	9.9878	19.2165	2303.7240	19712.0265
1211.821	9.9752	18.2407	2308.1926	19719.8699
1211.841	9.9878	18.2407	2312.1335	19727.2289
1211.861	10.0571	19.1243	2316.1715	19734.7259
1211.882	10.0697	19.4603	2320.6807	19742.7380
1211.902	10.0319	19.0934	2324.8089	19750.4135
1211.923	10.0760	18.1109	2328.9701	19758.1644
1211.943	10.0665	17.9474	2332.5815	19765.4049
1211.964	10.0791	18.0783	2336.4407	19772.9309
1211.984	10.0508	16.5485	2339.7217	19779.9144
1212.004	10.0193	15.4507	2342.5265	19786.4515
1212.025	9.9437	12.2173	2344.8081	19792.4894
1212.045	9.9091	6.1193	2345.2865	19796.7350
1212.065	9.7169	-6.4614	2342.6653	19797.8641
1212.086	9.4964	-20.2606	2335.4863	19794.3754
1212.106	9.2318	-31.6567	2324.4452	19786.9170
1212.126	9.0239	-41.5734	2310.0121	19775.9181
1212.147	8.6994	-48.4871	2292.2258	19761.3796
1212.167	8.4790	-53.3507	2273.4569	19745.6478
1212.187	8.2679	-53.4417	2254.1017	19729.1105
1212.207	8.1198	-54.5087	2234.7965	19712.4011
1212.228	7.9624	-56.4084	2214.3224	19694.2949
1212.248	7.8048	-57.9436	2194.4537	19676.5629
1212.268	7.6631	-58.9457	2174.4128	19658.4307
1212.289	7.6253	-59.5374	2153.3771	19639.0689
1212.309	7.6190	-60.1905	2133.3790	19620.5109
1212.329	7.4804	-58.9807	2113.7229	19602.0689
1212.350	7.3418	-56.6410	2093.9427	19583.2784
1212.370	7.2756	-54.6739	2076.0802	19566.1918
1212.390	7.2568	-53.5584	2058.9514	19549.6400
1212.410	7.1969	-51.0664	2042.6340	19533.7099
1212.431	7.1244	-50.1506	2026.2466	19517.5245
1212.452	7.1843	-48.3877	2010.5297	19501.8279
1212.472	7.2315	-44.4704	1996.7659	19487.9177
1212.492	7.2252	-40.7547	1984.4382	19475.2964
1212.512	7.3450	-37.0183	1973.4987	19463.9321
1212.533	7.4079	-32.1575	1963.5469	19453.4380
1212.553	7.4741	-28.6228	1955.6827	19444.9316
1212.574	7.6190	-24.3494	1948.7712	19437.2952
1212.594	7.7387	-18.6245	1944.0408	19431.7749
1212.615	7.8017	-13.5775	1940.8868	19427.7875
1212.635	7.8867	-12.4894	1939.0551	19425.0952
1212.656	7.8363	-16.2984	1936.5571	19421.7133
1212.676	7.8521	-20.2606	1933.0417	19417.2811
1212.696	7.9655	-20.9173	1928.8051	19412.0850
1212.717	8.0222	-17.6828	1924.7287	19407.0034
1212.737	8.2269	-6.3937	1923.4284	19404.6687
1212.757	8.4254	13.6196	1927.3288	19407.5508
1212.777	8.5829	22.5129	1935.9682	19415.2439
1212.798	8.6837	25.7032	1946.9004	19425.3417
1212.818	8.7876	26.5292	1957.9619	19435.6941
1212.838	8.9325	28.1260	1969.2866	19446.4372
1212.859	9.0145	28.7300	1981.3052	19458.0067
1212.879	9.0586	28.7300	1992.8030	19469.1889
1212.899	9.1593	28.5368	2004.1251	19480.3248
1212.920	9.2538	28.5368	2015.7465	19491.8899
1212.940	9.3421	29.8720	2026.9712	19503.1875
1212.960	9.4082	29.2834	2038.1795	19514.5954
1212.980	9.4554	27.3139	2048.8241	19525.5628
1213.001	9.4712	26.1417	2059.2581	19536.4383
1213.021	9.5689	26.0499	2068.9097	19546.6444
1213.041	9.6822	27.3583	2078.6423	19557.0404
1213.062	9.7043	28.4507	2089.1132	19568.2879
1213.082	9.7106	28.2562	2099.1399	19579.2061
1213.102	9.7736	28.1478	2108.9912	19590.0602
1213.123	9.9311	29.6417	2119.4275	19601.6126
1213.143	9.9563	31.8175	2129.8627	19613.2806
1213.163	9.9374	32.2770	2140.6040	19625.3728
1213.184	9.9941	30.2052	2151.4617	19637.7016
1213.204	10.0382	29.3257	2161.1774	19649.0030
1213.225	10.0382	28.1478	2170.9071	19660.4262
1213.245	10.1138	28.5368	2179.9086	19671.2250
1213.265	10.1453	28.5798	2188.8693	19682.0822
1213.285	10.1359	28.4507	2197.7038	19692.9114
1213.306	10.1012	25.5635	2206.3757	19703.6744
1213.326	10.1138	23.0549	2213.5983	19713.0754
1213.346	10.1957	20.0857	2219.8235	19721.5521
1213.367	10.1579	19.9091	2225.7811	19729.8273
1213.387	10.1422	20.1149	2231.3379	19737.7640
1213.407	10.1705	20.4628	2236.9171	19745.7828
1213.428	10.1957	20.6913	2242.8628	19754.2304
1213.448	10.1831	20.2606	2248.3600	19762.2909
1213.468	10.1579	19.4603	2253.5847	19770.1363
1213.488	10.1642	20.0564	2258.7103	19777.9378
1213.509	10.2492	21.9849	2264.5381	19786.5001
1213.529	10.2398	23.2330	2270.4712	19795.2306
1213.549	10.2272	23.3846	2276.5620	19804.1833
1213.570	10.2209	23.3846	2282.9892	19813.5396
1213.590	10.2996	23.4350	2288.9571	19822.5029
1213.610	10.3122	23.7101	2294.9045	19831.5093
1213.631	10.3028	24.9507	2301.4315	19841.1620
1213.651	10.2996	26.2562	2307.8958	19850.8214
1213.671	10.3469	25.8423	2314.4270	19860.6172
1213.691	10.3249	24.4465	2320.5770	19870.0993
1213.712	10.3280	23.3342	2326.6304	19879.5497
1213.732	10.3249	23.2330	2332.0115	19888.3881
1213.753	10.3847	23.0038	2337.6536	19897.5454
1213.773	10.3343	23.6104	2342.9049	19906.3691
1213.794	10.3532	22.9526	2348.4677	19915.5609
1213.814	10.3816	22.8241	2353.4452	19924.2225
1213.834	10.3595	22.1446	2358.2268	19932.7386
1213.854	10.2871	20.2897	2362.5288	19940.8218
1213.875	10.2808	19.2777	2366.6300	19948.7469
1213.895	10.3185	17.9803	2369.9697	19955.9479
1213.915	10.2839	16.7250	2372.8450	19962.7146
1213.936	10.2272	16.4060	2375.6980	19969.4866
1213.956	10.2146	14.9527	2377.9475	19975.6789
1213.976	10.2020	13.5775	2379.7003	19981.3923
1213.996	10.1831	12.1715	2380.9707	19986.6353
1214.017	10.1359	11.6590	2382.1048	19991.7507
1214.037	10.0791	11.7534	2382.9581	19996.5915
1214.057	10.0697	11.9870	2383.8551	20001.4808
1214.078	10.0540	11.3242	2384.8629	20006.4867
1214.098	9.9689	7.2480	2384.8801	20010.5028
1214.118	9.8240	-0.8793	2382.8759	20012.4813
1214.138	9.6507	-12.6684	2377.5981	20011.1399
1214.159	9.5373	-23.1314	2368.4041	20005.7957
1214.179	9.2759	-31.8978	2356.4366	19997.5535
1214.199	8.9798	-39.6846	2341.8769	19986.5645
1214.220	8.7184	-46.4502	2324.3754	19972.4481
1214.240	8.5986	-48.7559	2306.3034	19957.5558
1214.260	8.4222	-49.3737	2287.9728	19942.1953
1214.281	8.3277	-50.0264	2268.8375	19925.8146
1214.301	8.2427	-49.9020	2250.6769	19910.1943
1214.322	8.1860	-50.2882	2231.8700	19893.7156
1214.342	8.0663	-51.1612	2213.9191	19877.8823
1214.362	7.9781	-49.8466	2196.2655	19862.1424
1214.383	7.9497	-47.7877	2178.5826	19846.1711
1214.403	7.8521	-47.9168	2162.2487	19831.3544
1214.423	7.7387	-46.3618	2146.3549	19816.7938
1214.444	7.6726	-45.4097	2130.3149	19801.9048
1214.464	7.6410	-43.7775	2115.6632	19788.2292
1214.484	7.6190	-42.1541	2101.7336	19775.1131
1214.504	7.5844	-41.8324	2088.3002	19762.3374
1214.525	7.5686	-39.7861	2074.7509	19749.2924
1214.545	7.6536	-38.4843	2062.6012	19737.5012
1214.565	7.6379	-35.5221	2051.3094	19726.4351
1214.586	7.6032	-32.5742	2040.5736	19715.8001
1214.606	7.6127	-30.2052	2031.4164	19706.6312
1214.626	7.7481	-27.3361	2023.2411	19698.3463
1214.647	7.8300	-21.8240	2016.1489	19691.0583
1214.667	7.8836	-15.7502	2011.4714	19686.1187
1214.687	8.0285	-8.6400	2009.0359	19683.3812
1214.707	8.2522	4.2537	2009.9439	19683.9791
1214.728	8.4349	14.5198	2014.8320	19688.5901
1214.748	8.4726	19.1243	2021.9665	19695.5159
1214.768	8.5703	20.3475	2029.9771	19703.4036
1214.789	8.7435	21.8509	2038.6887	19712.0870
1214.809	8.9515	24.5432	2047.6371	19721.1069
1214.829	9.0428	27.3139	2057.3784	19731.0254
1214.850	9.1341	28.5798	2068.1296	19742.0693
1214.870	9.3074	30.1221	2078.7488	19753.1016
1214.891	9.3011	31.8577	2090.2915	19765.1821
1214.911	9.3546	32.0378	2101.4940	19777.0504
1214.931	9.5058	30.8852	2112.3956	19788.7419
1214.952	9.4838	29.1139	2123.1737	19800.4312
1214.972	9.5342	27.9082	2132.8272	19811.1104
1214.992	9.6476	26.4385	2141.9171	19821.3306
1215.012	9.7043	27.1583	2150.7692	19831.4130
1215.033	9.7264	27.2029	2160.0876	19842.0628
1215.053	9.7358	26.1875	2168.6786	19852.0848
1215.073	9.7295	25.3057	2176.8482	19861.7782
1215.094	9.8209	23.6353	2184.8983	19871.4419
1215.114	9.8681	23.1568	2192.0866	19880.3280
1215.134	9.8901	23.1314	2199.1018	19889.1190
1215.155	9.9311	23.4852	2206.4697	19898.3419
1215.175	9.9909	25.0932	2213.6845	19907.4917
1215.195	9.9973	25.3997	2221.1264	19916.9489
1215.216	9.9752	24.3980	2228.7725	19926.6932
1215.236	9.9469	22.5651	2235.4413	19935.5383
1215.256	10.0004	20.9173	2241.4502	19943.7926
1215.276	10.0602	20.8328	2247.0973	19951.7480
1215.297	10.0697	21.7432	2253.1632	19960.1856
1215.317	10.0728	22.4083	2259.0617	19968.5204
1215.337	10.0445	21.7162	2264.8820	19976.8402
1215.358	10.1106	20.8046	2270.7162	19985.2366
1215.378	10.0981	19.9091	2275.8261	19992.9673
1215.398	10.0665	20.4628	2280.8156	20000.6314
1215.419	10.1264	21.5261	2286.3583	20008.9049
1215.439	10.1201	21.2791	2291.6193	20016.9543
1215.460	10.1264	21.0013	2297.0778	20025.2583
1215.480	10.1610	19.3388	2301.7966	20032.8765
1215.500	10.1673	18.8135	2306.0942	20040.1208
1215.521	10.1642	19.6711	2310.7118	20047.7318
1215.541	10.1485	20.8046	2315.2828	20055.3444
1215.561	10.1831	21.3892	2320.0813	20063.2336
1215.581	10.2051	21.4167	2324.9213	20071.2149
1215.602	10.1799	20.2316	2329.8539	20079.3401
1215.622	10.1705	20.2606	2334.1886	20086.9158
1215.642	10.2177	20.2316	2338.4692	20094.4820
1215.663	10.2524	19.9681	2342.9808	20102.3247
1215.683	10.2304	20.2897	2347.1128	20109.8324
1215.703	10.1831	20.6629	2351.3082	20117.4465
1215.724	10.1989	19.9386	2355.7293	20125.3306
1215.744	10.2304	18.1759	2359.3471	20132.4525
1215.764	10.1831	16.5130	2362.3523	20138.9948
1215.784	10.1579	15.8612	2364.9366	20145.1434
1215.805	10.1453	15.4884	2367.5786	20151.3747
1215.825	10.1642	14.1573	2369.6457	20157.0533
1215.845	10.1169	12.7128	2371.2273	20162.2624
1215.866	10.0602	12.2629	2372.6822	20167.3575
1215.886	10.0256	11.7534	2373.7533	20172.0784
1215.906	10.0571	10.8335	2374.5742	20176.5552
1215.927	10.0067	9.6425	2375.2048	20180.8454
1215.947	9.9657	8.6400	2375.2946	20184.5943
1215.967	9.9311	7.8703	2375.0898	20188.0433
1215.988	9.8618	3.8436	2374.1902	20190.7866
1216.008	9.6602	-7.1200	2370.7220	20190.9321
1216.029	9.5027	-19.1858	2363.2650	20187.0225
1216.049	9.3137	-28.0826	2352.6470	20179.8454
1216.070	9.0837	-33.9948	2339.1948	20169.6936
1216.090	8.9766	-37.4115	2324.8796	20158.5178
1216.111	8.7435	-40.4064	2309.0368	20145.6400
1216.131	8.6522	-40.4064	2293.5402	20132.9276
1216.152	8.5073	-41.0183	2277.4615	20119.4511
1216.172	8.3214	-42.3620	2261.9340	20106.3439
1216.193	8.2679	-42.3939	2245.6706	20092.3182
1216.213	8.2112	-43.7465	2230.0830	20078.7854
1216.233	8.0947	-45.1085	2214.2403	20064.8174
1216.253	8.0033	-46.3323	2198.1673	20050.4363
1216.274	7.9907	-48.6570	2180.9206	20034.6911
1216.294	7.8899	-47.8882	2164.4183	20019.4976
1216.314	7.8143	-47.6007	2148.2970	20004.4991
1216.335	7.6789	-45.5446	2131.9938	19989.1341
1216.355	7.7135	-44.5773	2117.1663	19975.0677
1216.375	7.6883	-41.7839	2103.1468	19961.6454
1216.396	7.6410	-38.9167	2089.5717	19948.5107
1216.416	7.6442	-36.0568	2077.7829	19937.0184
1216.436	7.7387	-31.0283	2067.4479	19926.8545
1216.456	7.7859	-27.5571	2058.6497	19918.1191
1216.477	7.8426	-25.3997	2050.4551	19909.8912
1216.497	7.8647	-23.3342	2043.5008	19902.8180
1216.517	7.9749	-18.9384	2037.7035	19896.8298
1216.538	8.1198	-13.4930	2033.3400	19892.2183
1216.558	8.2112	-5.0343	2031.6024	19890.1985
1216.578	8.3246	5.4066	2033.0168	19891.3293
1216.599	8.4096	12.5344	2037.4719	19895.5343
1216.619	8.5325	14.0757	2043.1587	19901.0285
1216.639	8.5829	13.4930	2048.9332	19906.6755
1216.659	8.6711	13.4506	2054.5321	19912.2114
1216.680	8.8255	14.1165	2060.3926	19918.0737
1216.700	8.9735	17.1417	2066.5629	19924.3138
1216.721	9.0113	19.4603	2073.8444	19931.7411
1216.741	9.0680	19.9976	2081.2049	19939.3298
1216.761	9.1562	18.8448	2088.3715	19946.8065
1216.782	9.2066	17.6161	2095.3561	19954.1808
1216.802	9.2097	18.2407	2101.8515	19961.1415
1216.822	9.2727	20.2025	2108.6941	19968.5243
1216.843	9.3862	20.9733	2116.2449	19976.6959
1216.863	9.3546	19.7607	2123.2872	19984.4408
1216.883	9.3987	19.0316	2129.9200	19991.8525
1216.903	9.4807	19.2777	2136.3900	19999.1744
1216.924	9.5562	20.3186	2143.3202	20007.0313
1216.944	9.5625	21.8778	2150.2666	20014.9816
1216.964	9.5689	22.1446	2157.4287	20023.2261
1216.985	9.5972	20.8328	2164.6842	20031.6441
1217.005	9.6665	20.2316	2171.1763	20039.3750
1217.025	9.6885	19.6711	2177.3950	20046.9026
1217.046	9.6634	18.3695	2183.5425	20054.4275
1217.066	9.7232	17.6828	2188.9690	20061.2949
1217.086	9.7956	17.8156	2194.2360	20068.0614
1217.107	9.7547	18.3052	2199.8395	20075.2240
1217.127	9.7893	18.6877	2205.2182	20082.2220
1217.147	9.8397	20.4341	2210.8824	20089.5657
1217.168	9.8901	20.8328	2217.1729	20097.6013
1217.188	9.8460	19.8202	2222.9414	20105.1808
1217.208	9.8492	18.1109	2228.1870	20112.2974
1217.228	9.8397	16.9693	2232.8950	20118.9302
1217.249	9.8807	16.2984	2237.5195	20125.5299
1217.269	9.8712	15.2226	2241.5214	20131.5533
1217.290	9.8397	14.3596	2245.3972	20137.4925
1217.310	9.9122	13.9936	2248.7761	20142.9733
1217.330	9.8681	13.3655	2251.9481	20148.2816
1217.351	9.8303	11.8939	2254.9420	20153.4438
1217.371	9.8240	10.8335	2257.2699	20157.9675
1217.391	9.8681	11.0807	2259.4340	20162.3500
1217.412	9.8460	10.4296	2261.6823	20166.8389
1217.432	9.7767	9.2607	2263.4230	20170.8398
1217.452	9.7484	6.6625	2264.5181	20174.2083
1217.472	9.7673	4.1728	2264.7567	20176.7251
1217.493	9.7705	4.2537	2264.6633	20178.9077
1217.513	9.7295	5.0343	2264.6439	20181.1609
1217.533	9.6697	5.6965	2264.8637	20183.6516
1217.554	9.6256	1.6334	2264.5781	20185.6337
1217.574	9.5531	-5.7680	2262.3367	20185.6428
1217.594	9.4334	-11.3725	2257.9691	20183.4855
1217.615	9.3358	-15.4129	2251.8368	20179.5015
1217.635	9.2160	-19.1551	2244.7138	20174.4492
1217.655	9.1121	-23.4350	2236.3512	20168.0670
1217.675	8.9420	-27.4910	2226.7124	20160.3045
1217.696	8.7215	-32.2173	2215.2449	20150.5916
1217.716	8.6270	-35.0561	2203.1620	20140.1282
1217.736	8.5073	-36.3492	2190.5457	20128.9896
1217.757	8.3341	-39.3790	2176.7439	20116.5143
1217.777	8.1230	-43.0277	2162.6354	20103.5730
1217.797	7.9907	-46.5384	2147.5173	20089.4555
1217.818	7.8899	-48.7559	2130.8501	20073.6079
1217.838	7.7009	-50.8763	2114.4617	20057.8514
1217.859	7.6348	-53.7266	2096.5885	20040.4155
1217.879	7.6694	-55.1664	2079.0942	20023.1582
1217.899	7.5528	-55.0154	2061.6048	20005.7078
1217.919	7.4552	-53.8169	2044.5574	19988.5042
1217.940	7.3828	-51.2694	2027.4731	19971.0709
1217.960	7.3701	-49.8189	2012.1346	19955.2006
1217.980	7.3166	-47.5574	1997.6023	19939.9685
1218.001	7.2378	-47.9741	1982.7660	19924.2672
1218.021	7.2284	-45.6792	1969.2172	19909.6940
1218.041	7.2252	-44.2251	1956.4585	19895.7636
1218.062	7.1938	-43.9169	1943.4211	19881.4102
1218.082	7.1497	-43.0120	1931.4774	19868.0109
1218.102	7.1339	-41.7031	1920.0495	19854.9972
1218.122	7.2158	-40.4895	1909.1821	19842.4200
1218.143	7.2851	-38.4321	1898.3385	19829.7461
1218.163	7.3040	-36.3310	1888.9728	19818.4381
1218.183	7.3040	-32.8107	1880.6550	19808.0805
1218.204	7.4395	-32.2770	1872.5736	19797.8692
1218.224	7.4615	-31.4144	1865.3633	19788.4453
1218.244	7.3544	-34.1670	1857.9301	19778.7185
1218.265	7.2410	-38.5016	1848.8140	19767.2182
1218.285	7.2505	-42.0096	1839.1147	19755.0312
1218.305	7.2221	-42.0417	1828.9501	19742.2700
1218.326	7.2505	-39.2767	1818.6917	19729.3027
1218.346	7.3292	-35.2617	1810.3578	19718.1582
1218.366	7.4048	-29.3468	1803.7726	19708.6817
1218.387	7.4867	-26.5746	1798.2454	19700.1983
1218.407	7.5465	-25.7264	1793.8499	19692.7943
1218.428	7.6473	-23.1823	1789.6661	19685.5573
1218.448	7.6852	-20.7763	1786.7595	19679.5612
1218.468	7.6694	-22.1711	1784.0566	19673.7410
1218.488	7.6316	-24.9269	1780.7000	19667.2368
1218.509	7.6631	-27.0021	1776.1552	19659.5037
1218.529	7.6662	-28.6228	1771.4851	19651.5972
1218.549	7.6726	-28.4291	1766.6369	19643.4629
1218.570	7.7576	-24.0070	1762.1795	19635.6709
1218.590	7.9403	-15.7130	1760.3181	19630.4434
1218.610	8.1261	-5.4066	1761.5607	19628.3206
1218.630	8.2049	5.0343	1766.2241	19629.6562
1218.651	8.2994	11.0807	1773.6934	19633.8705
1218.671	8.4033	13.6616	1782.3649	19639.3823
1218.691	8.5357	14.3596	1791.4712	19645.4333
1218.712	8.6648	15.1843	1800.9606	19651.9763
1218.732	8.7247	17.1760	1810.5533	19658.7342
1218.752	8.8286	19.2471	1820.6991	19666.1604
1218.773	9.0113	20.4915	1831.5965	19674.4604
1218.793	9.0648	23.0549	1842.6593	19683.0532
1218.813	9.1215	26.9573	1854.6549	19692.7122
1218.833	9.2286	30.5773	1867.7466	19703.6121
1218.854	9.3546	31.1505	1881.8805	19715.7107
1218.874	9.3421	30.4123	1895.2994	19727.2526
1218.894	9.4145	27.3804	1907.9263	19738.1520
1218.915	9.4554	26.3474	1920.1671	19748.8082
1218.935	9.5373	26.0269	1931.5860	19758.7781
1218.956	9.5090	23.9084	1942.8719	19768.7450
1218.976	9.5562	22.3821	1952.9996	19777.6765
1218.996	9.6256	20.8610	1962.4961	19786.0892
1219.017	9.6476	20.9453	1971.9823	19794.6002
1219.037	9.6602	20.4628	1980.9378	19802.6860
1219.057	9.6602	19.3083	1989.5104	19810.4890
1219.078	9.7043	17.0039	1997.7037	19818.0085
1219.098	9.7515	16.8998	2005.0951	19824.8149
1219.118	9.7421	18.0783	2012.5722	19831.7918
1219.139	9.7452	17.9146	2020.4220	19839.2287
1219.159	9.7515	15.7502	2027.4901	19845.9687
1219.179	9.7767	13.8284	2033.7932	19852.0197
1219.199	9.7705	14.1165	2039.7469	19857.7909
1219.220	9.7705	14.9527	2046.0533	19863.9842
1219.240	9.8114	15.3370	2052.2423	19870.1310
1219.260	9.8051	14.3193	2058.2492	19876.1646
1219.281	9.8051	14.0347	2064.2001	19882.2097
1219.301	9.7579	13.2370	2069.6627	19887.8309
1219.321	9.7484	10.8335	2074.5268	19892.9119
1219.342	9.7295	7.2480	2078.4880	19897.1395
1219.362	9.6822	4.0913	2081.1333	19900.0882
1219.382	9.6130	2.0317	2082.8816	19902.1643
1219.402	9.6697	1.2142	2084.1316	19903.7587
1219.423	9.6602	2.4178	2085.4599	19905.4456
1219.443	9.6098	5.2590	2087.4116	19907.7739
1219.463	9.5562	5.7680	2089.8937	19910.6572
1219.484	9.5531	2.5126	2091.9586	19913.1484
1219.504	9.5090	-0.1356	2092.9512	19914.5842
1219.525	9.4334	-4.0093	2092.8170	19914.8974
1219.545	9.4019	-8.5823	2091.3198	19913.8379
1219.566	9.2633	-12.4894	2088.2623	19911.1917
1219.586	9.1909	-16.2984	2084.1394	19907.4391
1219.607	9.0774	-20.5202	2078.4330	19902.0470
1219.627	8.9074	-24.5914	2071.7293	19895.5869
1219.648	8.8475	-28.2345	2063.3941	19887.4102
1219.668	8.7152	-30.6802	2054.5920	19878.6694
1219.688	8.5671	-31.5357	2045.3531	19869.3899
1219.709	8.5419	-31.1912	2035.6254	19859.5144
1219.729	8.4506	-31.2725	2026.5823	19850.2176
1219.749	8.3498	-30.6391	2017.7435	19841.0244
1219.770	8.2301	-31.3942	2008.4813	19831.3059
1219.790	8.2269	-33.1632	1999.4304	19821.6958
1219.810	8.0820	-35.0373	1989.8891	19811.4909
1219.831	7.9277	-38.5364	1978.9678	19799.7912
1219.851	7.7954	-40.0889	1967.9554	19787.8775
1219.871	7.8836	-41.6869	1956.5588	19775.4540
1219.892	7.8269	-43.4353	1944.0453	19761.7798
1219.912	7.7671	-43.1064	1932.1579	19748.5952
1219.932	7.7450	-41.2150	1920.7867	19735.7970
1219.952	7.7671	-38.7787	1910.2743	19723.7358
1219.973	7.7797	-35.5221	1900.2207	19712.0191
1219.993	7.7167	-33.3968	1891.7994	19701.8323
1220.013	7.6946	-31.7573	1884.1068	19692.2854
1220.034	7.6757	-31.7171	1876.2628	19682.5017
1220.054	7.5560	-34.5095	1868.5866	19672.8004
1220.074	7.4048	-40.0554	1859.6252	19661.7225
1220.095	7.2883	-42.7436	1848.7262	19648.5974
1220.115	7.2284	-46.7145	1837.5462	19635.0692
1220.135	7.1748	-49.7357	1825.3476	19620.3934
1220.156	7.1497	-48.2454	1812.2364	19604.6651
1220.176	7.1339	-45.7091	1800.7673	19590.4431
1220.196	7.2568	-40.1559	1790.7813	19577.5865
1220.217	7.3513	-35.8731	1781.9194	19565.7511
1220.237	7.3607	-32.8107	1775.0143	19555.7871
1220.258	7.4741	-31.3536	1768.4127	19546.0541
1220.278	7.4017	-33.1827	1762.3633	19536.8057
1220.298	7.0583	-43.3259	1754.4065	19525.5748
1220.319	6.7055	-58.0981	1741.5825	19509.3634
1220.339	6.3905	-69.9228	1725.3534	19489.5870
1220.359	6.3527	-76.1979	1706.3292	19466.8207
1220.379	6.2141	-77.0024	1686.3700	19442.9038
1220.400	6.1984	-77.7297	1665.1250	19417.4731
1220.420	6.1511	-77.0864	1645.4127	19393.3490
1220.440	6.0786	-78.4483	1625.8276	19369.1356
1220.461	5.9904	-79.2961	1604.8148	19343.2707
1220.481	5.9779	-79.4012	1585.2129	19318.5934
1220.501	6.0377	-77.4215	1566.1663	19294.2593
1220.522	5.9085	-76.8171	1546.5082	19269.1016
1220.542	5.8802	-77.6299	1528.3384	19245.2253
1220.562	5.8330	-77.0696	1510.3537	19221.3370
1220.582	5.8550	-77.2291	1492.6599	19197.5454
1220.603	5.8140	-75.8216	1474.1264	19172.7170
1220.623	5.7731	-74.9833	1457.4637	19149.5684
1220.643	5.7385	-76.4362	1440.9073	19126.3465
1220.664	5.8140	-76.6565	1423.0127	19101.6001
1220.684	5.8455	-77.3044	1406.4656	19078.0151
1220.704	5.8361	-77.5383	1389.9791	19054.3129
1220.725	5.8204	-77.4799	1372.3857	19029.3203
1220.745	5.8896	-76.0870	1356.5361	19005.8917
1220.765	5.9243	-77.9454	1340.8074	18982.4151
1220.786	5.8046	-77.0276	1323.8359	18957.5206
1220.806	5.7889	-77.0276	1308.5117	18934.1009
1220.826	5.8172	-75.2698	1293.6700	18911.0034
1220.847	5.8172	-75.2092	1278.0687	18886.9845
1220.867	5.7605	-76.7157	1263.6689	18864.0082
1220.887	5.8235	-77.8376	1249.0136	18840.6230
1220.908	5.8361	-77.5383	1233.1183	18815.8361
1220.928	5.8330	-77.4799	1218.7675	18792.4339
1220.948	5.7794	-77.6715	1204.5739	18769.0389
1220.969	5.7983	-75.3564	1189.6420	18744.7526
1220.989	5.8518	-75.3131	1176.5544	18722.1640
1221.009	5.7573	-78.2344	1163.1535	18699.1244
1221.029	5.7731	-75.2612	1149.9286	18676.1224
1221.050	5.8204	-76.2405	1135.9445	18652.2197
1221.070	5.7605	-75.7529	1123.3082	18629.5268
1221.090	5.7857	-75.0442	1111.0279	18607.0617
1221.111	5.7542	-74.8439	1097.8102	18583.5279
1221.131	5.7069	-74.3533	1086.1132	18561.3870
1221.151	5.7889	-74.3533	1074.6436	18539.3556
1221.172	5.8676	-73.5830	1062.2197	18516.2482
1221.192	5.7353	-73.3866	1051.3362	18494.5629
1221.212	5.7889	-75.7786	1040.2249	18472.5391
1221.233	5.8771	-75.8044	1027.5966	18448.8778
1221.253	5.8392	-77.4131	1016.1107	18426.2364
1221.273	5.7731	-75.4083	1004.8337	18403.6894
1221.293	5.8204	-77.0024	993.7657	18381.2391
1221.314	5.8330	-77.1368	981.2730	18357.2455
1221.334	5.7700	-77.5633	970.1200	18334.4722
1221.355	5.8330	-77.0360	957.8426	18310.4568
1221.375	5.8014	-75.6841	947.3101	18288.0720
1221.395	5.8739	-75.9844	937.0833	18265.8906
1221.415	5.8330	-75.5205	927.0114	18243.7643
1221.436	5.8172	-74.4237	916.0819	18220.6769
1221.456	5.8235	-75.4255	906.5464	18198.8831
1221.476	5.7826	-74.2917	897.1519	18177.1387
1221.497	5.8708	-76.4956	886.4487	18153.9875
1221.517	5.8834	-75.1398	876.9874	18131.9800
1221.537	5.8204	-75.2698	867.8473	18110.2043
1221.557	5.8928	-75.5205	858.7583	18088.3924
1221.578	5.8928	-76.2746	848.3593	18065.1765
1221.598	5.9180	-76.0613	839.2577	18043.1638
1221.618	5.8928	-76.1211	830.2951	18021.2043
1221.639	5.8708	-77.1955	819.9870	17997.8067
1221.659	5.8739	-75.7615	811.1368	17975.7751
1221.679	5.8487	-75.1224	802.7405	17954.1166
1221.699	5.8518	-73.8231	794.7701	17932.8080
1221.720	5.8613	-75.3650	785.6236	17910.2434
1221.740	5.8613	-76.3086	777.4151	17888.5356
1221.760	5.8140	-72.9106	769.7156	17867.2639
1221.781	5.7826	-73.4402	761.3754	17845.2778
1221.801	5.7951	-73.7254	754.2163	17824.4024
1221.821	5.8392	-74.5466	746.9635	17803.3690
1221.842	5.8644	-74.9398	738.3621	17780.9148
1221.862	5.7605	-74.2389	731.1570	17759.7849
1221.882	5.8330	-74.7916	724.0665	17738.7063
1221.903	5.8361	-74.9746	715.7024	17716.2844
1221.923	5.7164	-74.5466	708.7236	17695.1787
1221.944	5.8172	-73.7610	700.8048	17673.0665
1221.964	5.8172	-73.0187	694.4661	17652.4717
1221.984	5.7889	-74.0446	688.1595	17631.8555
1222.005	5.7763	-74.3885	680.4757	17609.8009
1222.025	5.7700	-73.4223	674.2200	17589.1138
1222.045	5.7385	-72.7391	668.3157	17568.7274
1222.066	5.7479	-76.6904	660.7064	17546.5778
1222.086	5.7416	-74.7217	654.1012	17525.3703
1222.107	5.7700	-73.7965	646.8279	17503.4345
1222.127	5.8014	-74.4588	640.9189	17482.8069
1222.147	5.7353	-73.7787	635.0865	17462.2082
1222.168	5.7636	-74.3445	628.1193	17440.4209
1222.188	5.8014	-75.2352	622.2246	17419.6518
1222.208	5.8077	-73.6542	616.5178	17399.0239
1222.229	5.8802	-74.9746	609.6945	17377.2274
1222.249	5.7951	-74.2301	604.0920	17356.6002
1222.270	5.8109	-74.7479	597.3632	17334.7960
1222.290	5.7920	-74.3973	591.9245	17314.2320
1222.310	5.8834	-73.8320	586.7054	17293.8464
1222.331	5.8077	-74.8962	580.2372	17272.1646
1222.351	5.8298	-75.8473	574.7476	17251.4131
1222.371	5.8077	-74.3885	569.4107	17230.7721
1222.392	5.8581	-75.0790	563.0299	17209.0403
1222.412	5.7857	-74.3885	557.9665	17188.5806
1222.433	5.8235	-74.5641	551.8182	17166.9918
1222.453	5.8330	-73.6987	547.0944	17146.7855
1222.473	5.7983	-74.4237	542.4528	17126.6280
1222.494	5.8455	-75.2958	536.3649	17104.9829
1222.514	5.8771	-75.7443	531.3741	17084.3919
1222.535	5.8204	-74.6954	525.2992	17062.6738
1222.555	5.7920	-73.9118	520.8495	17042.5412
1222.575	5.8455	-73.4670	516.6589	17022.6384
1222.596	5.8014	-74.8788	511.1319	17001.3642
1222.616	5.8487	-74.7741	506.6860	16981.1343
1222.636	5.8865	-75.3131	502.2236	16960.8576
1222.657	5.8708	-73.5384	496.7890	16939.5725
1222.677	5.8077	-74.5027	492.7891	16919.6887
1222.697	5.8896	-76.0442	488.4242	16899.4125
1222.718	5.9054	-74.6604	482.8396	16877.8805
1222.738	5.8140	-75.9244	478.5926	16857.6505
1222.759	5.8140	-75.1224	473.0713	16836.1111
1222.779	5.8896	-75.0181	469.0199	16816.0076
1222.799	5.8235	-74.3885	465.1406	16796.0515
1222.820	5.8077	-74.7479	460.1195	16774.9236
1222.840	5.8235	-74.9485	456.3034	16754.9709
1222.860	5.9149	-74.3885	452.5945	16735.1031
1222.881	5.8204	-76.4362	447.4365	16713.7564
1222.901	5.8518	-77.0528	443.1506	16693.2488
1222.921	5.8865	-74.7741	439.1936	16673.0438
1222.942	5.8865	-74.6254	434.4508	16652.0243
1222.962	5.8361	-75.6755	430.8551	16632.1253
1222.983	5.9432	-75.7443	425.8651	16610.8038
1223.003	5.8014	-77.2626	421.9284	16590.5059
1223.023	5.8077	-75.7443	418.0410	16570.2334
1223.044	5.8991	-73.9030	413.5192	16549.2996
1223.064	5.8834	-74.5466	410.4916	16529.8380
1223.085	5.8267	-74.0977	406.2386	16509.1304
1223.105	5.8392	-73.9384	403.3703	16489.7881
1223.125	5.8802	-74.9050	400.4042	16470.3355
1223.146	5.8298	-74.7042	396.1093	16449.5339
1223.166	5.8959	-74.4061	393.1897	16430.0875
1223.187	5.8424	-73.5473	389.2728	16409.6260
1223.207	5.8581	-75.5119	386.4470	16390.2382
1223.227	5.8455	-75.8044	383.2827	16370.4988
1223.248	5.8959	-75.3304	378.9363	16349.5558
1223.268	5.8676	-77.6133	375.5962	16329.5964
1223.289	5.8235	-77.6882	370.6212	16307.9760
1223.309	5.8581	-77.0696	367.0844	16287.7667
1223.329	5.7920	-76.5464	363.7810	16267.7730
1223.350	5.7826	-76.4362	359.3568	16246.6358
1223.370	5.8298	-75.6755	356.3990	16226.9442
1223.391	5.8644	-75.4428	352.3912	16206.1844
1223.411	5.7636	-74.5641	349.8690	16186.8942
1223.431	5.8361	-74.9746	347.4558	16167.7062
1223.452	5.8267	-74.6167	343.8253	16147.2878
1223.472	5.7479	-73.7699	341.6784	16128.3415
1223.493	5.8771	-74.3445	338.3769	16108.2308
1223.513	5.8613	-75.7443	336.0161	16089.0500
1223.533	5.7731	-75.9672	333.4161	16069.6231
1223.554	5.8644	-77.1620	329.3456	16048.7091
1223.574	5.8771	-75.8730	326.6096	16029.1123
1223.594	5.7826	-76.2746	324.0548	16009.6880
1223.615	5.7857	-76.3086	320.1962	15988.9447
1223.635	5.8959	-74.9311	317.8719	15969.7220
1223.656	5.8771	-75.1224	314.5304	15949.4714
1223.676	5.8644	-76.9940	312.1316	15930.1523
1223.696	5.8739	-73.3329	310.0592	15911.1555
1223.717	5.8550	-73.0367	307.4559	15891.6227
1223.737	5.8361	-74.9224	305.8340	15873.0687
1223.757	5.8518	-75.0616	303.8970	15854.2007
1223.778	5.9054	-74.1860	300.8702	15834.2361
1223.798	5.7763	-74.2829	299.2462	15815.6692
1223.818	5.7668	-75.8987	297.3587	15796.8404
1223.839	5.8644	-75.5377	294.0329	15776.5650
1223.859	5.8235	-74.6254	292.2136	15757.7883
1223.880	5.8204	-73.6542	289.5010	15738.1141
1223.900	5.8928	-75.4255	287.9177	15719.5662
1223.920	5.8928	-74.6604	286.1876	15700.8740
1223.941	5.8959	-75.3391	283.2512	15680.9704
1223.961	5.8298	-74.7217	281.5835	15662.3309
1223.982	5.8834	-74.2036	278.8914	15642.6636
1224.002	5.8140	-75.1398	277.3969	15624.1917
1224.022	5.8140	-75.9159	275.6376	15605.4577
1224.043	5.8518	-75.6497	272.5606	15585.4001
1224.063	5.8298	-74.7042	270.9778	15566.8318
1224.083	5.7951	-74.8003	269.5555	15548.4282
1224.104	5.9369	-75.5722	266.7620	15528.6509
1224.124	5.8959	-75.7701	265.0879	15509.9892
1224.145	5.8140	-75.0268	262.2763	15490.1859
1224.165	5.8267	-76.1211	260.6905	15471.6049
1224.185	5.8896	-76.7664	258.8364	15452.7575
1224.206	5.8014	-75.4773	255.8512	15432.7730
1224.226	5.8518	-74.2124	254.5871	15414.5070
1224.246	5.8361	-76.1979	253.2195	15396.1439
1224.267	5.8235	-75.6927	250.3659	15376.2923
1224.287	5.7920	-76.8339	248.7005	15357.6246
1224.308	5.8235	-76.5040	245.6516	15337.5683
1224.328	5.8802	-76.9098	243.8981	15318.8015
1224.348	5.7794	-76.3171	242.1975	15300.0894
1224.369	5.8298	-77.6133	239.1268	15280.0017
1224.389	5.8518	-77.6466	237.1490	15260.9998
1224.409	5.8046	-75.5636	235.5354	15242.3631
1224.430	5.8235	-75.3564	233.0715	15222.8744
1224.450	5.8771	-74.4061	232.0798	15204.8598
1224.470	5.8708	-76.2746	230.9485	15186.7150
1224.491	5.7920	-75.2005	228.4453	15167.1991
1224.511	5.8613	-76.6988	227.1575	15148.8985
1224.532	5.8518	-77.6882	224.1952	15128.9208
1224.552	5.8235	-77.3044	222.4482	15110.1531
1224.572	5.8172	-75.1137	221.1494	15091.8378
1224.593	5.8613	-76.1382	218.8073	15072.4801
1224.613	5.8204	-77.3295	217.3801	15054.0372
1224.634	5.8204	-75.7357	214.7699	15034.4098
1224.654	5.8550	-75.4946	213.7636	15016.3875
1224.674	5.8298	-74.8788	212.9119	14998.5305
1224.695	5.8077	-75.1832	210.8797	14979.4981
1224.715	5.8834	-76.1808	209.9000	14961.5224
1224.736	5.8361	-73.9030	207.9016	14942.5326
1224.756	5.8046	-73.4402	207.6249	14925.2731
1224.776	5.9085	-76.2064	206.9703	14907.6516
1224.797	5.8959	-75.2439	204.7708	14888.4905
1224.817	5.8361	-75.4860	203.9724	14870.7347
1224.837	5.8865	-75.2872	203.1767	14852.9940
1224.858	5.8204	-76.5210	200.9624	14833.8390
1224.878	5.9022	-75.7185	199.9615	14815.9004
1224.898	5.8014	-74.8265	199.2537	14798.2666
1224.919	5.8676	-75.1571	197.4057	14779.4994
1224.939	5.8834	-76.8255	196.4917	14761.6719
1224.960	5.8424	-74.9572	194.3653	14742.6359
1224.980	5.8077	-75.1485	193.8002	14725.1673
1225.000	5.8077	-74.9920	193.2364	14707.7149
1225.021	5.8424	-76.1979	191.2537	14688.8504
1225.041	5.8267	-74.6079	190.6115	14671.3327
1225.061	5.8235	-75.7786	190.0467	14653.9068
1225.082	5.8644	-76.2490	187.9582	14634.9634
1225.102	5.7542	-77.2374	186.9132	14617.0669
1225.122	5.8676	-75.8130	185.9534	14599.2655
1225.143	5.8267	-75.5377	184.0337	14580.5091
1225.163	5.8455	-74.7042	183.5750	14563.2214
1225.184	5.7920	-75.9844	181.8002	14544.6261
1225.204	5.8267	-76.1894	181.0495	14527.0617
1225.224	5.8014	-77.2458	180.0992	14509.3092
1225.245	5.7479	-76.8761	177.7707	14490.1811
1225.265	5.8392	-75.3131	177.0677	14472.6825
1225.286	5.7510	-75.6153	175.3325	14454.1589
1225.306	5.7447	-75.0355	174.9147	14436.9618
1225.326	5.8204	-76.3171	174.3860	14419.6694
1225.347	5.7889	-76.2576	172.3979	14400.9244
1225.367	5.7951	-74.4237	172.0118	14383.7891
1225.388	5.8613	-75.9330	170.4391	14365.4771
1225.408	5.8077	-76.2916	169.8218	14348.1292
1225.428	5.7542	-76.8761	169.0560	14330.6460
1225.449	5.8581	-77.2458	166.8655	14311.7423
1225.469	5.8644	-76.4107	166.0556	14294.2234
1225.489	5.7951	-77.3212	165.2435	14276.7140
1225.510	5.8172	-76.1382	163.2157	14257.9939
1225.530	5.8455	-76.1126	162.6843	14240.7766
1225.550	5.8392	-74.2389	162.4741	14223.8973
1225.571	5.8014	-74.0535	161.3795	14206.1472
1225.591	5.8644	-76.3257	161.1810	14189.3068
1225.612	5.8550	-77.5966	159.1235	14170.6155
1225.632	5.8109	-75.5722	158.4912	14153.3550
1225.652	5.8644	-76.6734	158.0196	14136.2700
1225.673	5.8739	-75.7271	156.2662	14117.9114
1225.693	5.8518	-76.2150	155.8727	14100.9215
1225.713	5.7700	-75.5722	155.5098	14083.9787
1225.734	5.7983	-76.3767	153.8663	14065.7648
1225.754	5.9022	-75.7013	153.4802	14048.8178
1225.774	5.8330	-75.7443	153.2038	14031.9973
1225.795	5.8298	-76.9603	151.4576	14013.7165
1225.815	5.7857	-76.1894	150.9242	13996.6563
1225.836	5.8518	-74.8526	149.4956	13978.7106
1225.856	5.8487	-76.1723	149.3386	13962.0483
1225.876	5.8392	-76.9856	148.8302	13945.0516
1225.897	5.8235	-76.1894	147.0569	13926.7977
1225.917	5.7794	-76.0528	146.7287	13909.9978
1225.938	5.8487	-77.7629	144.8702	13891.6759
1225.958	5.8392	-77.3379	144.0959	13874.4440
1225.978	5.7763	-77.9039	143.3078	13857.2102
1225.999	5.8361	-77.4465	141.2251	13838.6862
1226.019	5.8487	-75.1745	140.9070	13821.9338
1226.039	5.8424	-76.5295	140.7448	13805.3553
1226.060	5.7951	-76.0186	139.1814	13787.3865
1226.080	5.8708	-75.2698	139.1096	13770.9205
1226.101	5.7542	-74.8962	137.9809	13753.4116
1226.121	5.7826	-76.0186	137.9859	13737.0505
1226.141	5.8771	-75.4428	137.9003	13720.6189
1226.162	5.8267	-74.0358	136.9063	13703.2934
1226.182	5.7920	-74.8526	137.2603	13687.3328
1226.202	5.7857	-75.5808	137.3540	13671.1349
1226.223	5.8644	-74.9746	136.1796	13653.6831
1226.243	5.8140	-76.7495	136.0730	13637.3125
1226.264	5.7920	-77.7131	134.2351	13619.2199
1226.284	5.8865	-77.1620	133.6309	13602.3677
1226.304	5.8109	-76.5803	133.2219	13585.7254
1226.325	5.7636	-75.1224	131.8996	13568.1803
1226.345	5.8235	-74.6429	132.1709	13552.2433
1226.365	5.8330	-76.3342	132.2381	13536.1245
1226.386	5.8014	-74.6954	131.0451	13518.7594
1226.406	5.8739	-77.6216	130.9045	13502.4594
1226.426	5.8140	-75.7357	130.5933	13486.0067
1226.447	5.8172	-76.5803	129.1971	13468.4796
1226.467	5.7920	-76.0870	129.0215	13452.1844
1226.488	5.8550	-76.0784	127.6711	13434.7261
1226.508	5.8518	-75.8216	127.6417	13418.6012
1226.528	5.7510	-76.2831	127.5788	13402.4624
1226.549	5.8676	-75.8730	126.2480	13385.0681
1226.569	5.9022	-76.2150	126.2052	13368.9742
1226.589	5.7951	-73.1715	126.6104	13353.3505
1226.610	5.8487	-77.2626	125.5912	13336.3191
1226.630	5.8518	-76.0955	125.3463	13320.0749
1226.651	5.8077	-75.8130	124.0865	13302.8274
1226.671	5.7794	-75.7443	124.1586	13286.9252
1226.691	5.9212	-75.8902	124.2170	13271.0301
1226.712	5.8581	-76.8761	122.8221	13253.6942
1226.732	5.7794	-76.1382	122.6687	13237.6110
1226.753	5.8392	-75.6497	121.4633	13220.4881
1226.773	5.8109	-75.4342	121.6466	13204.7682
1226.793	5.8298	-76.0015	121.7693	13189.0094
1226.814	5.7983	-76.4956	120.4518	13171.8236
1226.834	5.8613	-77.1872	120.2173	13155.7318
1226.855	5.7731	-77.1116	118.6058	13138.2727
1226.875	5.8739	-75.6755	118.5427	13122.3723
1226.896	5.8834	-76.6650	117.2927	13105.2975
1226.916	5.8959	-76.3342	117.2108	13089.4032
1226.936	5.8298	-74.9833	117.4085	13073.8090
1226.957	5.8581	-74.2829	116.7073	13057.3329
1226.977	5.8235	-74.2565	117.3714	13042.2416
1226.998	5.9243	-75.9844	116.5012	13025.6347
1227.018	5.8834	-77.2123	116.3965	13009.8075
1227.038	5.7951	-75.5894	116.3585	12994.0660
1227.059	5.7889	-78.1107	114.8994	12976.9146
1227.079	5.8392	-74.6167	114.8924	12961.2268
1227.099	5.8487	-75.1658	115.3733	12946.0492
1227.120	5.7983	-77.0780	114.1797	12929.2128
1227.140	5.8676	-75.2958	114.2403	12913.6437
1227.161	5.8581	-75.5550	113.3031	12897.0917
1227.181	5.7731	-75.7958	113.5441	12881.7334
1227.201	5.8487	-77.5216	113.4563	12866.0668
1227.222	5.8361	-75.3564	112.1764	12849.2199
1227.242	5.7510	-73.9473	112.7705	12834.2628
1227.262	5.8676	-75.2439	113.3758	12819.3431
1227.283	5.8424	-76.0271	112.3763	12802.8359
1227.303	5.8046	-74.9224	112.6953	12787.6629
1227.324	5.8361	-76.9772	111.5951	12771.0856
1227.344	5.8204	-76.6734	111.4764	12755.5025
1227.364	5.7857	-77.2626	111.3120	12739.8914
1227.385	5.8865	-77.6299	109.7086	12722.8507
1227.405	5.9054	-75.1745	109.7536	12707.4691
1227.425	5.8330	-75.0529	110.2250	12692.5361
1227.446	5.8235	-74.9746	109.4811	12676.4056
1227.466	5.8298	-74.4588	110.0874	12661.6439
1227.486	5.8487	-75.2612	110.6386	12646.8529
1227.507	5.8046	-74.1330	109.9997	12630.8906
1227.527	5.7668	-74.1595	110.7885	12616.3760
1227.548	5.8424	-75.5291	110.0965	12600.4005
1227.568	5.8298	-75.5894	110.4160	12585.4535
1227.588	5.8109	-76.5719	110.5588	12570.3516
1227.609	5.7132	-75.0442	109.5345	12554.0968
1227.629	5.5967	-74.5466	110.1140	12539.4624
1227.649	5.3888	-74.0446	110.8519	12525.0129
1227.670	5.2281	-74.1418	110.4204	12509.4148
1227.690	5.0644	-72.5035	111.4767	12495.3272
1227.711	4.7934	-70.4896	111.9405	12480.6747
1227.731	4.6044	-67.6474	114.3871	12468.0402
1227.751	4.3966	-66.3989	117.4806	12456.1031
1227.772	4.1572	-65.3278	119.8287	12443.4702
1227.792	3.8831	-64.6436	123.5292	12432.2426
1227.812	3.6500	-62.8502	127.5938	12421.4417
1227.833	3.4642	-62.0340	131.0056	12410.0491
1227.853	3.2279	-59.2714	136.0018	12400.3069
1227.874	3.0420	-56.5921	140.8774	12390.5184
1227.894	2.9413	-54.0485	147.5167	12382.5770
1227.914	2.6987	-53.1292	154.6466	12375.2225
1227.935	2.5286	-51.8741	161.1781	12367.3648
1227.955	2.4278	-52.4854	168.6042	12360.4988
1227.975	2.2514	-50.4529	176.1729	12353.8781
1227.996	2.0845	-48.9673	183.4064	12347.0237
1228.016	1.9773	-48.2312	191.7410	12341.3759
1228.036	1.9049	-46.4943	200.3810	12336.1471
1228.057	1.7474	-44.3479	208.8041	12330.8152
1228.077	1.6025	-43.6844	218.3396	12326.7145
1228.098	1.5710	-42.6167	227.3281	12322.1886
1228.118	1.4419	-42.2342	237.1592	12318.6287
1228.138	1.3221	-40.3731	247.2392	12315.4469
1228.159	1.2875	-39.8029	256.9320	12312.0064
1228.179	1.2182	-37.8718	267.5819	12309.6545
1228.199	1.1174	-37.3046	278.5127	12307.7217
1228.220	1.0859	-35.5777	289.0834	12305.5665
1228.240	1.0922	-36.6759	300.2297	12304.1257
1228.261	1.0103	-34.9810	310.7423	12302.1893
1228.281	0.9473	-33.7064	322.2088	12301.3467
1228.301	0.9505	-33.9181	333.7082	12300.6822
1228.322	0.8622	-32.7517	344.6700	12299.6223
1228.342	0.8402	-32.0178	356.3618	12299.4355
1228.363	0.8780	-32.1575	367.4744	12298.8135
1228.383	0.7772	-31.2116	379.1133	12298.8609
1228.403	0.7205	-31.4549	390.7233	12299.0254
1228.424	0.7363	-30.6596	401.7653	12298.7643
1228.444	0.7047	-30.2259	413.3873	12299.2255
1228.464	0.6512	-29.9347	424.9842	12299.8068
1228.485	0.6291	-29.3680	436.0874	12300.0365
1228.505	0.6575	-29.1139	447.6789	12300.8965
1228.526	0.6291	-29.0076	458.7040	12301.3313
1228.546	0.5662	-28.8583	470.1152	12302.2923
1228.566	0.5787	-28.6657	481.4404	12303.3090
1228.587	0.5535	-27.4025	492.4010	12304.0999
1228.607	0.5094	-27.1806	503.9350	12305.6041
1228.627	0.4969	-27.1583	515.3654	12307.1471
1228.648	0.5189	-26.4385	526.3321	12308.3655
1228.668	0.4590	-25.9808	537.8008	12310.2248
1228.688	0.4181	-25.7960	549.2326	12312.1888
1228.709	0.4779	-25.5635	560.1655	12313.7920
1228.729	0.4433	-25.3057	571.4683	12315.9027
1228.750	0.3897	-24.8075	582.3403	12317.7193
1228.770	0.4055	-23.6353	593.7681	12320.2292
1228.790	0.4149	-24.1298	605.1654	12322.8488
1228.811	0.3582	-23.5353	616.0423	12325.0848
1228.831	0.3488	-23.3342	627.3098	12327.8475
1228.851	0.3772	-23.4601	638.4491	12330.6192
1228.872	0.3362	-23.0549	649.1103	12333.0466
1228.892	0.2827	-23.2330	660.0612	12335.8961
1228.913	0.3488	-22.0116	670.6735	12338.5391
1228.933	0.3204	-22.0915	681.7170	12341.7457
1228.953	0.2700	-21.8240	692.6537	12344.9795
1228.974	0.3268	-21.4714	703.1979	12347.9519
1228.994	0.3204	-21.6891	713.9913	12351.3036
1229.014	0.2732	-20.9173	724.7417	12354.7435
1229.035	0.2700	-21.3067	735.0716	12357.8910
1229.055	0.3173	-22.0915	745.4276	12361.1907
1229.076	0.2700	-20.7763	755.3872	12364.2176
1229.096	0.2417	-21.0572	765.7486	12367.7699
1229.116	0.2984	-21.0851	775.9296	12371.2664
1229.137	0.2827	-21.0013	785.6441	12374.4173
1229.157	0.2448	-20.6913	795.6511	12377.9803
1229.177	0.2827	-20.9733	805.5377	12381.5434
1229.198	0.2732	-21.4167	814.8297	12384.6283
1229.218	0.2354	-21.0851	824.3382	12388.0437
1229.238	0.2070	-20.7763	833.8340	12391.5615
1229.259	0.2637	-20.6344	842.9429	12394.8050
1229.279	0.2070	-19.9091	852.4246	12398.5338
1229.300	0.1692	-20.2025	861.5273	12401.9958
1229.320	0.2354	-19.9386	870.8436	12405.7826
1229.340	0.2511	-19.8499	880.1020	12409.6234
1229.361	0.2102	-19.3692	889.0142	12413.2276
1229.381	0.2102	-19.4603	898.2045	12417.2187
1229.401	0.2543	-19.2165	907.3053	12421.2303
1229.422	0.1976	-19.2471	916.0092	12424.9520
1229.442	0.1692	-19.0006	924.9588	12429.0253
1229.463	0.2259	-18.9384	933.5335	12432.8290
1229.483	0.1976	-18.5928	942.3828	12437.0118
1229.503	0.1692	-18.9073	951.1268	12441.1945
1229.524	0.1944	-18.6561	959.4401	12445.0486
1229.544	0.2134	-18.4016	968.0443	12449.2949
1229.565	0.1598	-18.0457	976.3404	12453.3340
1229.585	0.1850	-17.9803	984.9045	12457.7418
1229.605	0.2102	-18.0130	993.3670	12462.1494
1229.626	0.1409	-17.7161	1001.4718	12466.2980
1229.646	0.1346	-17.2785	1009.8928	12470.8612
1229.666	0.1944	-17.3805	1018.2643	12475.4746
1229.687	0.1535	-17.5491	1026.1972	12479.7463
1229.707	0.1062	-17.5155	1034.2979	12484.2810
1229.728	0.1724	-17.0039	1042.1018	12488.6134
1229.748	0.1503	-16.3343	1050.2898	12493.4245
1229.768	0.1220	-16.2624	1058.4984	12498.3531
1229.789	0.1566	-16.4060	1066.3221	12502.9915
1229.809	0.1630	-16.2984	1074.3126	12507.8901
1229.829	0.1409	-16.2624	1082.2271	12512.8065
1229.850	0.1094	-16.5130	1089.7359	12517.4080
1229.870	0.1661	-16.5839	1097.3690	12522.2232
1229.890	0.1409	-16.9346	1104.8369	12526.9621
1229.911	0.0937	-16.6193	1111.9279	12531.4097
1229.931	0.1314	-16.4417	1119.2898	12536.2132
1229.952	0.1724	-16.4417	1126.3169	12540.7664
1229.972	0.1094	-16.3343	1133.5464	12545.6057
1229.992	0.0779	-16.1538	1140.7332	12550.4868
1230.013	0.1787	-15.9348	1147.6307	12555.1611
1230.033	0.1251	-16.0081	1154.7320	12560.1211
1230.053	0.0968	-16.1175	1161.7143	12565.0443
1230.074	0.1346	-16.3343	1168.2866	12569.6368
1230.094	0.1472	-16.2984	1175.0157	12574.4637
1230.114	0.0842	-16.0081	1181.7147	12579.3389
1230.135	0.1189	-15.6758	1188.1709	12584.0477
1230.155	0.1692	-16.0081	1194.8087	12589.0145
1230.176	0.1031	-15.8243	1201.0755	12593.6853
1230.196	0.0842	-15.5260	1207.6075	12598.6956
1230.216	0.1535	-15.6011	1214.0949	12603.7367
1230.237	0.1125	-15.7502	1220.2045	12608.4731
1230.257	0.0685	-15.4884	1226.5161	12613.4834
1230.278	0.1472	-15.4129	1232.5489	12618.2863
1230.298	0.1062	-15.3370	1238.7873	12623.3657
1230.318	0.0873	-15.4507	1244.9415	12628.4324
1230.339	0.1220	-15.6758	1250.7050	12633.1771
1230.359	0.1062	-15.4884	1256.6480	12638.1688
1230.380	0.0810	-15.3750	1262.3111	12642.9473
1230.400	0.1409	-15.0302	1268.2349	12648.0531
1230.421	0.0747	-15.1843	1273.8661	12652.9326
1230.441	0.0937	-15.1843	1279.6516	12658.0320
1230.461	0.1535	-15.1459	1285.3713	12663.1314
1230.482	0.1157	-14.8748	1290.8222	12668.0259
1230.502	0.0810	-14.9915	1296.4792	12673.1900
1230.523	0.1314	-14.8748	1301.8183	12678.0989
1230.543	0.1314	-14.7965	1307.3703	12683.2828
1230.563	0.0685	-15.1074	1312.8144	12688.4215
1230.584	0.0999	-14.9915	1317.9090	12693.2705
1230.604	0.1189	-15.0302	1323.2020	12698.3770
1230.624	0.0937	-15.1459	1328.4033	12703.4514
1230.645	0.0747	-15.0302	1333.2898	12708.2681
1230.665	0.1441	-14.9527	1338.3972	12713.3622
1230.685	0.1283	-15.2226	1343.4089	12718.4179
1230.706	0.0810	-15.1074	1348.0812	12723.1889
1230.726	0.1251	-15.1074	1352.9654	12728.2257
1230.747	0.1441	-15.3750	1357.4919	12732.9577
1230.767	0.0779	-15.7130	1362.1140	12737.8367
1230.787	0.0873	-15.7502	1366.6163	12742.6472
1230.808	0.1503	-15.2608	1370.8803	12747.2686
1230.828	0.0999	-15.2226	1375.4354	12752.2304
1230.848	0.0653	-15.2226	1379.9398	12757.1923
1230.869	0.1094	-14.7965	1384.2100	12761.9690
1230.889	0.1157	-14.7179	1388.7591	12767.0737
1230.909	0.0621	-14.9527	1393.2255	12772.1460
1230.930	0.0810	-14.8748	1397.3631	12776.9374
1230.950	0.1094	-14.2790	1401.8076	12782.0834
1230.971	0.0621	-13.9525	1406.1156	12787.1415
1230.991	0.0590	-13.8699	1410.6714	12792.4964
1231.011	0.0999	-13.8284	1415.1908	12797.8653
1231.032	0.0653	-13.9112	1419.4172	12802.9895
1231.052	0.0338	-13.8699	1423.8137	12808.3314
1231.073	0.1314	-13.9525	1427.9180	12813.4281
1231.093	0.0873	-13.4930	1432.2639	12818.8128
1231.113	0.0464	-13.4930	1436.6316	12824.2672
1231.134	0.0842	-13.7034	1440.6847	12829.4533
1231.154	0.0685	-13.6196	1444.8915	12834.8383
1231.175	0.0180	-13.2370	1448.9006	12840.0705
1231.195	0.0779	-13.3228	1453.1311	12845.5693
1231.215	0.0747	-13.2370	1457.3089	12851.0612
1231.236	0.0369	-13.1508	1461.2444	12856.3550
1231.256	0.0275	-12.7128	1465.4361	12861.9493
1231.276	0.1031	-12.8013	1469.6333	12867.5948
1231.297	0.0590	-12.9770	1473.5209	12872.9744
1231.317	0.0212	-13.1075	1477.5228	12878.5111
1231.338	0.0905	-13.1508	1481.2284	12883.7931
1231.358	0.0842	-12.8013	1485.1559	12889.3382
1231.378	0.0369	-12.8454	1489.0849	12894.9271
1231.399	0.0369	-12.8013	1492.7525	12900.2955
1231.419	0.0873	-12.7571	1496.6012	12905.8854
1231.439	0.0433	-12.4444	1500.4611	12911.5278
1231.460	0.0369	-12.4894	1504.1106	12917.0000
1231.480	0.0621	-12.4444	1507.9210	12922.6730
1231.500	0.0495	-12.4894	1511.6838	12928.3388
1231.521	0.0086	-12.3539	1515.2089	12933.8057
1231.541	0.0527	-12.3539	1518.9181	12939.4952
1231.562	0.0653	-12.0333	1522.4321	12945.0279
1231.582	0.0212	-11.8472	1526.1882	12950.8411
1231.602	0.0244	-11.8472	1529.9282	12956.6781
1231.623	0.0464	-11.8939	1533.4171	12962.3021
1231.643	0.0212	-11.8004	1537.0668	12968.1247
1231.663	0.0086	-11.5641	1540.7256	12973.9949
1231.684	0.0495	-11.4206	1544.2112	12979.7295
1231.704	0.0433	-11.3725	1547.8754	12985.6803
1231.725	0.0086	-11.3725	1551.3134	12991.4422
1231.745	0.0621	-11.2273	1554.9209	12997.4104
1231.765	0.0527	-11.1786	1558.5155	13003.4035
1231.786	0.0023	-11.2758	1561.8712	13009.1940
1231.806	0.0369	-11.3725	1565.3388	13015.1318
1231.827	0.0779	-11.5641	1568.5255	13020.8232
1231.847	0.0054	-11.5164	1571.8384	13026.6745
1231.867	-0.0198	-11.0316	1575.1982	13032.6072
1231.888	0.0621	-11.0316	1578.4136	13038.4294
1231.908	0.0244	-11.2273	1581.7391	13044.3954
1231.928	-0.0229	-11.2758	1584.9827	13050.3133
1231.949	0.0464	-11.0316	1588.0334	13056.0705
1231.969	0.0558	-11.0807	1591.2631	13062.0388
1231.989	-0.0166	-11.1786	1594.4281	13067.9751
1232.010	0.0117	-11.2273	1597.3438	13073.6930
1232.030	0.0779	-11.2273	1600.4005	13079.5821
1232.051	0.0054	-10.9328	1603.2843	13085.3284
1232.071	-0.0135	-10.7335	1606.3974	13091.3342
1232.091	0.0716	-10.5822	1609.5297	13097.3909
1232.112	0.0401	-10.6328	1612.4638	13103.2801
1232.132	-0.0198	-10.8832	1615.4872	13109.2884
1232.152	0.0275	-10.8832	1618.4313	13115.2475
1232.173	0.0590	-11.0316	1621.1326	13120.9918
1232.193	-0.0008	-11.1297	1623.9408	13126.8704
1232.214	-0.0008	-10.9823	1626.5390	13132.5657
1232.234	0.0653	-10.9328	1629.3205	13138.4708
1232.254	0.0338	-10.9823	1632.0673	13144.3684
1232.275	0.0117	-10.8335	1634.6155	13150.0935
1232.295	0.0464	-10.7835	1637.3455	13156.0262
1232.315	0.0621	-10.7335	1640.0580	13161.9681
1232.336	-0.0135	-10.5315	1642.6022	13167.7675
1232.356	-0.0008	-10.3783	1645.3496	13173.7958
1232.376	0.0653	-10.5822	1648.0543	13179.8081
1232.397	-0.0008	-10.7335	1650.4898	13185.5761
1232.417	-0.0292	-10.5822	1653.0715	13191.5144
1232.438	0.0464	-10.4806	1655.4883	13197.3120
1232.458	-0.0135	-10.5315	1658.0579	13203.2862
1232.478	-0.0292	-10.6328	1660.5701	13209.2275
1232.499	0.0558	-10.4806	1662.8845	13214.9940
1232.519	0.0464	-10.3269	1665.3955	13220.9800
1232.539	-0.0229	-10.2753	1667.9092	13226.9927
1232.560	0.0180	-10.3783	1670.2120	13232.8173
1232.580	0.0590	-10.4296	1672.6314	13238.7809
1232.601	-0.0198	-10.2236	1674.8753	13244.5907
1232.621	-0.0198	-10.1717	1677.3049	13250.6083
1232.641	0.0369	-10.2753	1679.6955	13256.6096
1232.662	0.0338	-10.2236	1681.8780	13262.4241
1232.682	-0.0040	-10.2753	1684.2029	13268.4019
1232.702	0.0212	-10.3783	1686.4732	13274.3465
1232.723	0.0275	-10.2236	1688.5532	13280.1207
1232.743	-0.0135	-10.2236	1690.8033	13286.0850
1232.764	-0.0008	-10.1196	1692.8742	13291.8896
1232.784	0.0433	-10.0148	1695.1222	13297.8912
1232.804	-0.0198	-9.9622	1697.3682	13303.9115
1232.825	-0.0387	-9.9622	1699.4298	13309.7670
1232.845	0.0244	-9.9622	1701.6308	13315.7811
1232.865	0.0464	-10.0148	1703.7955	13321.7789
1232.886	-0.0135	-10.0148	1705.7586	13327.5935
1232.906	-0.0135	-9.8032	1707.8981	13333.6030
1232.926	0.0275	-9.7498	1710.0548	13339.6490
1232.947	0.0054	-9.8564	1712.0134	13345.5153
1232.967	-0.0324	-9.7498	1714.1098	13351.5375
1232.988	0.0244	-9.6963	1716.0456	13357.4169
1233.008	0.0180	-9.7498	1718.1183	13363.4508
1233.028	-0.0260	-9.7498	1720.1562	13369.4682
1233.049	0.0464	-9.5886	1722.0352	13375.3439
1233.069	0.0180	-9.4255	1724.1046	13381.4273
1233.090	-0.0292	-9.3158	1726.0381	13387.3924
1233.110	0.0117	-9.2607	1728.1300	13393.5335
1233.130	-0.0008	-9.0940	1730.2325	13399.7039
1233.151	-0.0229	-9.0380	1732.1955	13405.7526
1233.171	-0.0135	-8.9254	1734.3120	13411.9727
1233.191	0.0180	-8.8119	1736.4396	13418.2228
1233.212	-0.0324	-8.8119	1738.4134	13424.3371
1233.232	-0.0450	-8.7549	1740.5180	13430.6000
1233.253	0.0338	-8.6976	1742.4707	13436.7288
1233.273	-0.0008	-8.6976	1744.5530	13443.0047
1233.293	-0.0512	-8.6976	1746.6094	13449.2728
1233.314	-0.0008	-8.6976	1748.4960	13455.3881
1233.334	0.0117	-8.6976	1750.5031	13461.6406
1233.354	-0.0166	-8.6976	1752.4851	13467.8852
1233.375	-0.0260	-8.6400	1754.3083	13473.9873
1233.395	0.0369	-8.6400	1756.2619	13480.2356
1233.416	-0.0260	-8.5823	1758.0580	13486.3422
1233.436	-0.0418	-8.6400	1759.9744	13492.5847
1233.456	0.0054	-8.5823	1761.8667	13498.8192
1233.477	-0.0008	-8.5823	1763.6029	13504.9127
1233.497	-0.0292	-8.4076	1765.4885	13511.1705
1233.517	-0.0040	-8.3489	1767.3891	13517.4593
1233.538	0.0054	-8.2307	1769.1581	13523.6316
1233.558	-0.0198	-8.1713	1771.0716	13529.9638
1233.578	-0.0387	-7.9915	1773.0009	13536.3280
1233.599	0.0023	-7.9310	1774.8141	13542.5915
1233.619	-0.0040	-7.7480	1776.7767	13549.0203
1233.640	-0.0512	-7.6865	1778.6275	13555.3533
1233.660	0.0244	-7.6247	1780.6035	13561.8273
1233.680	0.0023	-7.8093	1782.5345	13568.2728
1233.701	-0.0418	-7.9915	1784.2497	13574.5175
1233.721	0.0495	-8.1116	1786.0243	13580.8356
1233.742	0.0244	-8.2307	1787.6018	13586.9699
1233.762	-0.0324	-8.2307	1789.2752	13593.2126
1233.782	-0.0355	-8.2307	1790.9276	13599.4476
1233.803	0.0023	-8.0517	1792.4543	13605.5689
1233.823	-0.0418	-7.8093	1794.1666	13611.8883
1233.844	-0.0481	-7.7480	1795.7789	13618.1208
1233.864	0.0180	-7.7480	1797.5100	13624.4853
1233.884	-0.0387	-7.6865	1799.2298	13630.8520
1233.905	-0.0387	-7.6247	1800.8216	13637.1037
1233.925	0.0401	-7.6247	1802.5307	13643.4854
1233.946	0.0023	-7.6865	1804.0813	13649.7213
1233.966	-0.0450	-7.7480	1805.7190	13656.0563
1233.986	0.0086	-7.7480	1807.3260	13662.3731
1234.007	-0.0198	-7.8093	1808.7740	13668.5422
1234.027	-0.0481	-7.8093	1810.3226	13674.8229
1234.048	0.0086	-7.8093	1811.7225	13680.9657
1234.068	-0.0008	-7.8093	1813.2343	13687.2308
1234.088	-0.0418	-7.9310	1814.7070	13693.4678
1234.109	-0.0072	-7.9915	1815.9993	13699.5340
1234.129	0.0244	-8.0517	1817.3873	13705.7051
1234.149	-0.0229	-8.1116	1818.7381	13711.8484
1234.170	-0.0229	-8.1713	1819.9174	13717.8285
1234.190	0.0023	-8.2899	1821.1873	13723.9070
1234.211	0.0023	-8.3489	1822.2741	13729.8097
1234.231	-0.0324	-8.3489	1823.4753	13735.8337
1234.251	0.0338	-8.3489	1824.6616	13741.8502
1234.272	0.0054	-8.4076	1825.6845	13747.7098
1234.292	-0.0607	-8.4661	1826.8141	13753.6820
1234.312	0.0086	-8.4076	1827.9295	13759.6468
1234.333	-0.0040	-8.3489	1828.9116	13765.4840
1234.353	-0.0387	-8.3489	1830.0300	13771.4632
1234.374	-0.0387	-8.4076	1830.9859	13777.2856
1234.394	0.0527	-8.5823	1832.0300	13783.2014
1234.414	0.0212	-8.8119	1832.9941	13789.0424
1234.435	-0.0481	-9.1498	1833.7034	13794.6319
1234.455	0.0117	-9.4801	1834.4419	13800.2527
1234.475	-0.0072	-9.7498	1835.0718	13805.7665
1234.496	-0.0292	-10.0148	1835.4416	13811.0197
1234.516	-0.0292	-10.1717	1835.9006	13816.3607
1234.536	0.0401	-10.0673	1836.3452	13821.6862
1234.557	-0.0040	-10.0148	1836.6439	13826.8639
1234.577	-0.0166	-9.8032	1837.1489	13832.2463
1234.598	0.0212	-9.6963	1837.5389	13837.5126
1234.618	0.0212	-9.5344	1838.1300	13842.9795
1234.638	-0.0292	-9.3708	1838.7676	13848.4937
1234.659	-0.0072	-9.3708	1839.2692	13853.8722
1234.679	0.0180	-9.3708	1839.9197	13859.4000
1234.699	0.0023	-9.4255	1840.5530	13864.9118
1234.720	-0.0324	-9.4255	1841.0132	13870.2505
1234.740	0.0149	-9.3708	1841.6329	13875.7486
1234.760	-0.0008	-9.3708	1842.2539	13881.2489
1234.781	-0.0260	-9.3158	1842.7215	13886.5959
1234.801	0.0338	-9.3708	1843.3380	13892.0918
1234.822	0.0054	-9.2607	1843.8016	13897.4347
1234.842	-0.0418	-9.3158	1844.4229	13902.9353
1234.862	0.0369	-9.3158	1845.0272	13908.4198
1234.883	0.0117	-9.2053	1845.4890	13913.7616
1234.903	-0.0260	-9.3158	1846.0983	13919.2509
1234.924	-0.0008	-9.3158	1846.5274	13924.5597
1234.944	0.0464	-9.2607	1847.1146	13930.0262
1234.964	-0.0198	-9.2607	1847.7036	13935.4951
1234.985	-0.0260	-9.2053	1848.1415	13940.8125
1235.005	0.0275	-9.1498	1848.7453	13946.2955
1235.025	-0.0198	-9.0940	1849.3599	13951.7901
1235.046	-0.0355	-9.0940	1849.8254	13957.1357
1235.066	0.0275	-9.1498	1850.4266	13962.6167
1235.087	0.0054	-9.2053	1850.8497	13967.9195
1235.107	-0.0103	-9.2607	1851.4013	13973.3500
1235.127	-0.0387	-9.2607	1851.9367	13978.7644
1235.148	0.0401	-9.2607	1852.3121	13984.0178
1235.168	-0.0103	-9.2053	1852.8454	13989.4280
1235.188	-0.0292	-9.2607	1853.3720	13994.8315
1235.209	0.0244	-9.3158	1853.7199	14000.0551
1235.229	0.0117	-9.6425	1854.1541	14005.3632
1235.250	-0.0292	-9.6963	1854.3596	14010.4402
1235.270	0.0086	-9.6425	1854.7228	14015.6719
1235.290	0.0464	-9.5344	1855.1082	14020.9240
1235.311	0.0054	-9.4255	1855.3677	14026.0478
1235.331	-0.0292	-9.2053	1855.8355	14031.3778
1235.351	0.0369	-9.0380	1856.3617	14036.7656
1235.372	0.0149	-8.8688	1856.7887	14042.0537
1235.392	-0.0355	-8.7549	1857.4056	14047.5314
1235.412	0.0212	-8.6976	1858.0431	14053.0307
1235.433	0.0212	-8.6400	1858.5482	14058.3978
1235.453	-0.0355	-8.6400	1859.2000	14063.9122
1235.474	-0.0355	-8.5823	1859.7106	14069.2859
1235.494	0.0117	-8.4661	1860.3863	14074.8252
1235.514	-0.0166	-8.3489	1861.0922	14080.3964
1235.534	-0.0355	-8.4076	1861.7989	14085.9704
1235.555	-0.0418	-8.4076	1862.3479	14091.3875
1235.575	0.0244	-8.4661	1863.0196	14096.9282
1235.595	-0.0135	-8.4076	1863.6829	14102.4619
1235.616	-0.0292	-8.4076	1864.2083	14107.8583
1235.636	-0.0450	-8.3489	1864.8762	14113.3978
1235.656	0.0023	-8.2307	1865.5650	14118.9598
1235.677	-0.0040	-8.1116	1866.1492	14124.4182
1235.697	-0.0292	-7.9915	1866.9010	14130.0457
1235.717	-0.0512	-7.8703	1867.6834	14135.7064
1235.737	-0.0418	-7.8703	1868.4761	14141.3801
1235.758	0.0244	-7.7480	1869.1499	14146.9370
1235.778	-0.0198	-7.6865	1869.9749	14152.6475
1235.798	-0.0639	-7.5626	1870.8204	14158.3818
1235.818	-0.0387	-7.5003	1871.6862	14164.1400
1235.839	0.0180	-7.3747	1872.4491	14169.7983
1235.859	-0.0198	-7.2480	1873.3675	14175.6154
1235.879	-0.0355	-7.2480	1874.2953	14181.4463
1235.900	-0.0544	-7.1842	1875.1027	14187.1603
1235.920	-0.0072	-7.1842	1876.0300	14192.9979
1235.940	-0.0040	-7.1200	1876.9564	14198.8390
1235.961	-0.0260	-7.0556	1877.7751	14204.5760
1235.981	-0.1363	-7.0556	1878.7117	14210.4346
1236.001	0.0117	-7.1200	1879.6259	14216.2751
1236.021	0.0023	-7.1200	1880.5180	14222.0976
1236.042	-0.0418	-7.1200	1881.2810	14227.7942
1236.062	-0.0512	-6.9909	1882.1738	14233.6237
1236.082	-0.0166	-6.9258	1883.0877	14239.4782
1236.103	-0.0198	-6.8605	1883.8975	14245.2323
1236.123	-0.0512	-6.7288	1884.8441	14251.1268
1236.143	-0.0796	-6.5288	1885.8337	14257.0691
1236.164	-0.0355	-6.3937	1886.7595	14262.9522
1236.184	0.0023	-6.1885	1887.8371	14268.9922
1236.204	-0.0639	-6.0498	1888.9582	14275.0819
1236.225	-0.0733	-5.9799	1890.0002	14281.0984
1236.245	-0.0355	-6.2572	1891.0945	14287.1731
1236.265	-0.0103	-6.5958	1892.0731	14293.1375
1236.285	-0.0355	-6.7288	1892.9614	14299.0160
1236.306	-0.0733	-6.6625	1893.7167	14304.7644
1236.326	-0.0764	-6.4614	1894.6177	14310.6616
1236.346	-0.0166	-6.2572	1895.5745	14316.6190
1236.367	-0.0355	-6.1193	1896.4736	14322.5227
1236.387	-0.0450	-6.0498	1897.4983	14328.5567
1236.407	-0.0670	-6.1193	1898.5102	14334.5831
1236.427	-0.0103	-6.1885	1899.4865	14340.5788
1236.448	-0.0198	-6.1193	1900.3487	14346.4645
1236.468	-0.0512	-6.0498	1901.3250	14352.4684
1236.488	-0.0764	-5.9097	1902.3239	14358.4997
1236.509	-0.0292	-5.8390	1903.2479	14364.4607
1236.529	-0.0072	-5.7680	1904.2811	14370.5356
1236.549	-0.0355	-5.7680	1905.3132	14376.6147
1236.569	-0.0576	-5.7680	1906.3323	14382.6862
1236.590	-0.0387	-5.6965	1907.2557	14388.6666
1236.610	0.0086	-5.6247	1908.2862	14394.7587
1236.630	-0.0135	-5.6965	1909.3038	14400.8432
1236.651	-0.0418	-5.7680	1910.1901	14406.8007
1236.671	-0.0859	-5.9097	1911.1249	14412.8107
1236.691	0.0054	-6.0498	1912.0013	14418.7662
1236.712	-0.0229	-6.0498	1912.7434	14424.5901
1236.732	-0.0576	-5.9799	1913.5881	14430.5191
1236.752	-0.1017	-5.9097	1914.4453	14436.4640
1236.772	0.0149	-5.7680	1915.3270	14442.4367
1236.793	-0.0198	-5.7680	1916.1256	14448.3295
1236.813	-0.0512	-6.0498	1916.9631	14454.2640
1236.833	-0.0481	-6.1885	1917.7205	14460.1210
1236.854	-0.0292	-6.3257	1918.3191	14465.8205
1236.874	0.0054	-6.3937	1918.9798	14471.5829
1236.894	-0.0418	-6.3257	1919.6323	14477.3380
1236.915	-0.0891	-6.1885	1920.2071	14483.0158
1236.935	-0.0607	-5.9799	1920.9355	14488.8484
1236.955	0.0054	-5.7680	1921.7245	14494.7436
1236.975	-0.0387	-5.6247	1922.5625	14500.6907
1236.996	-0.1017	-5.6247	1923.3206	14506.5604
1237.016	-0.0576	-5.6965	1924.1504	14512.5045
1237.036	0.0054	-5.7680	1924.9462	14518.4172
1237.057	-0.0292	-5.9097	1925.6001	14524.1898
1237.077	-0.0859	-5.8390	1926.3307	14530.0405
1237.097	-0.0544	-5.8390	1927.0639	14535.8957
1237.117	0.0054	-5.8390	1927.7879	14541.7435
1237.138	0.0054	-5.7680	1928.4185	14547.4991
1237.158	-0.0387	-5.7680	1929.1492	14553.3560
1237.178	-0.0796	-5.7680	1929.8707	14559.2056
1237.199	-0.0260	-5.6965	1930.5001	14564.9642
1237.219	-0.0135	-5.5524	1931.2523	14570.8470
1237.239	-0.0576	-5.4797	1932.0310	14576.7584
1237.260	-0.0953	-5.5524	1932.7086	14582.5706
1237.280	-0.0576	-5.6247	1933.4451	14588.4433
1237.300	0.0117	-5.8390	1934.1250	14594.2608
1237.320	-0.0260	-5.9799	1934.7375	14600.0118
1237.341	-0.0512	-5.9799	1935.2200	14605.6326
1237.361	-0.0639	-5.9799	1935.7955	14611.3458
1237.381	-0.0072	-5.9097	1936.3754	14617.0637
1237.402	-0.0135	-5.8390	1936.8742	14622.6999
1237.422	-0.0512	-5.7680	1937.4874	14628.4505
1237.442	-0.0481	-5.6247	1938.1286	14634.2296
1237.463	-0.0260	-5.4797	1938.7175	14639.9570
1237.483	-0.0607	-5.4797	1939.4150	14645.7938
1237.503	-0.0701	-5.4797	1940.1038	14651.6233
1237.524	-0.0260	-5.5524	1940.6806	14657.3415
1237.544	-0.0229	-5.6965	1941.3057	14663.1083
1237.564	-0.0576	-5.6965	1941.8990	14668.8438
1237.585	-0.0701	-5.6247	1942.4032	14674.4898
1237.605	-0.0324	-5.4797	1943.0306	14680.2591
1237.625	0.0023	-5.3330	1943.6986	14686.0697
1237.645	-0.0229	-5.2590	1944.3947	14691.9098
1237.666	-0.0764	-5.3330	1944.9945	14697.6543
1237.686	-0.0639	-5.5524	1945.6259	14703.4310
1237.706	0.0023	-5.8390	1946.1656	14709.1161
1237.727	-0.0198	-5.9799	1946.5298	14714.6245
1237.747	-0.0481	-6.1193	1946.9410	14720.1777
1237.767	-0.0576	-6.1885	1947.3125	14725.6892
1237.787	-0.0198	-6.1193	1947.6794	14731.1937
1237.808	-0.0103	-5.9799	1947.9760	14736.6254
1237.828	-0.0576	-5.9097	1948.4038	14742.1858
1237.848	-0.0576	-5.7680	1948.8614	14747.7746
1237.869	-0.0387	-5.7680	1949.2413	14753.2839
1237.889	0.0054	-5.8390	1949.7001	14758.8706
1237.909	-0.0324	-5.8390	1950.1414	14764.4384
1237.929	-0.0387	-5.8390	1950.5773	14769.9992
1237.950	-0.0670	-5.8390	1950.9110	14775.4557
1237.970	0.0086	-5.7680	1951.3490	14781.0145
1237.990	-0.0229	-5.7680	1951.7932	14786.5781
1238.011	-0.0450	-5.6965	1952.1489	14792.0512
1238.031	-0.0922	-5.6965	1952.6068	14797.6248
1238.051	0.0086	-5.6965	1953.0591	14803.1914
1238.072	-0.0135	-5.6965	1953.4113	14808.6561
1238.092	-0.0481	-5.6247	1953.8655	14814.2208
1238.112	-0.0639	-5.6247	1954.3258	14819.7904
1238.132	-0.0040	-5.5524	1954.7923	14825.3652
1238.153	-0.0135	-5.5524	1955.1731	14830.8524
1238.173	-0.0450	-5.4066	1955.6652	14836.4496
1238.193	-0.0733	-5.2590	1956.1997	14842.0886
1238.214	-0.0040	-5.1846	1956.6778	14847.6705
1238.234	-0.0040	-5.1097	1957.2612	14853.3572
1238.254	-0.0576	-5.1097	1957.8497	14859.0493
1238.275	-0.0639	-5.1846	1958.3332	14864.6360
1238.295	-0.0008	-5.4066	1958.8468	14870.2520
1238.315	-0.0072	-5.6247	1959.2810	14875.7876
1238.336	-0.0512	-5.7680	1959.5557	14881.1612
1238.356	-0.0796	-5.6965	1959.9093	14886.6110
1238.376	-0.0544	-5.4797	1960.3063	14892.1019
1238.396	0.0086	-5.4066	1960.7463	14897.6343
1238.417	-0.0292	-5.3330	1961.1162	14903.0946
1238.437	-0.0639	-5.3330	1961.5826	14908.6499
1238.457	-0.0576	-5.4066	1962.0309	14914.1858
1238.478	-0.0008	-5.4797	1962.3593	14919.5998
1238.498	-0.0166	-5.5524	1962.7495	14925.0733
1238.518	-0.0512	-5.5524	1963.1229	14930.5278
1238.538	-0.0859	-5.3330	1963.5278	14936.0121
1238.559	-0.0008	-5.2590	1963.8887	14941.4500
1238.579	0.0023	-5.1097	1964.3697	14947.0066
1238.599	-0.0481	-5.1097	1964.8694	14952.5811
1238.620	-0.0828	-5.1846	1965.2653	14958.0503
1238.640	-0.0512	-5.1846	1965.7290	14963.5860
1238.660	0.0023	-5.1846	1966.1870	14969.1147
1238.680	-0.0355	-5.1846	1966.6392	14974.6364
1238.701	-0.0639	-5.1846	1966.9999	14980.0649
1238.721	-0.0922	-5.3330	1967.4174	14985.5481
1238.741	-0.0198	-5.3330	1967.8051	14990.9998
1238.762	-0.0166	-5.4066	1968.0868	14996.3429
1238.782	-0.0418	-5.6247	1968.4057	15001.7202
1238.802	-0.0891	-5.6965	1968.6725	15007.0424
1238.822	-0.0008	-5.6247	1968.9361	15012.3580
1238.843	-0.0481	-5.4797	1969.1402	15017.6105
1238.863	-0.0450	-5.3330	1969.4821	15022.9975
1238.883	-0.0985	-5.1846	1969.8686	15028.4268
1238.904	-0.0292	-4.9585	1970.2283	15033.8273
1238.924	-0.0040	-4.8054	1970.7304	15039.3686
1238.944	-0.0544	-4.7281	1971.2643	15044.9413
1238.965	-0.0639	-4.5721	1971.7531	15050.4684
1238.985	-0.0450	-4.4933	1972.3518	15056.1052
1239.005	-0.0008	-4.4933	1972.9561	15061.7480
1239.025	-0.0450	-4.4933	1973.5528	15067.3837
1239.046	-0.0891	-4.4933	1974.0676	15072.9375
1239.066	-0.0607	-4.5721	1974.6374	15078.5460
1239.086	-0.0166	-4.6504	1975.1740	15084.1214
1239.107	-0.0355	-4.8054	1975.5870	15089.5721
1239.127	-0.0639	-5.0343	1976.0095	15095.0307
1239.147	-0.0607	-5.3330	1976.3394	15100.3946
1239.168	-0.0072	-5.4066	1976.5146	15105.6004
1239.188	-0.0166	-5.2590	1976.7887	15110.9014
1239.208	-0.0450	-5.1097	1977.1087	15116.2451
1239.228	-0.0639	-4.9585	1977.4744	15121.6322
1239.249	-0.0198	-4.8054	1977.8050	15126.9819
1239.269	-0.0072	-4.6504	1978.2635	15132.4576
1239.289	-0.0387	-4.5721	1978.7548	15137.9652
1239.309	-0.0922	-4.4933	1979.2661	15143.4921
1239.330	-0.0922	-4.4140	1979.7233	15148.9642
1239.350	-0.0135	-4.3341	1980.2750	15154.5301
1239.370	-0.0481	-4.2537	1980.8464	15160.1157
1239.391	-0.0701	-4.1728	1981.3675	15165.6510
1239.411	-0.0764	-4.0913	1981.9788	15171.2765
1239.431	-0.0387	-4.0093	1982.6096	15176.9222
1239.452	-0.0198	-4.0093	1983.1796	15182.5077
1239.472	-0.0828	-3.9267	1983.8227	15188.1668
1239.492	-0.0891	-3.9267	1984.4713	15193.8324
1239.512	-0.0135	-3.9267	1985.1119	15199.4910
1239.533	-0.0135	-3.9267	1985.6794	15205.0771
1239.553	-0.0450	-3.9267	1986.3049	15210.7215
1239.573	-0.0701	-3.9267	1986.9226	15216.3589
1239.594	-0.0450	-3.8436	1987.4820	15221.9383
1239.614	-0.0198	-3.8436	1988.1125	15227.5893
1239.634	-0.0607	-3.7598	1988.7490	15233.2471
1239.655	-0.0828	-3.5903	1989.3587	15238.8788
1239.675	-0.0607	-3.5046	1990.0638	15244.6071
1239.695	-0.0103	-3.4182	1990.7887	15250.3569
1239.715	-0.0639	-3.3311	1991.5333	15256.1284
1239.736	-0.0828	-3.3311	1992.2278	15261.8516
1239.756	-0.0670	-3.3311	1992.9688	15267.6232
1239.776	-0.0229	-3.3311	1993.7005	15273.3875
1239.797	-0.0512	-3.3311	1994.3680	15279.0891
1239.817	-0.0953	-3.2433	1995.0968	15284.8536
1239.837	-0.0859	-3.2433	1995.8311	15290.6256
1239.857	-0.0324	-3.1547	1996.5708	15296.4050
1239.878	-0.0324	-3.1547	1997.2638	15302.1394
1239.898	-0.0859	-3.1547	1998.0004	15307.9191
1239.918	-0.1048	-3.0653	1998.7425	15313.7065
1239.939	-0.0512	-3.0653	1999.4395	15319.4504
1239.959	0.0117	-3.0653	2000.1784	15325.2382
1239.979	-0.0670	-3.1547	2000.8934	15331.0038
1239.999	-0.0891	-3.1547	2001.5846	15336.7473
1240.020	-0.0607	-3.1547	2002.2150	15342.4310
1240.040	-0.0229	-3.1547	2002.8897	15348.1601
1240.060	-0.0229	-3.0653	2003.5708	15353.8970
1240.081	-0.0701	-2.9752	2004.2231	15359.6062
1240.101	-0.1111	-2.9752	2004.9323	15365.3736
1240.121	-0.0135	-3.0653	2005.6176	15371.1187
1240.141	-0.0387	-3.0653	2006.2794	15376.8415
1240.162	-0.0859	-3.0653	2006.8822	15382.5062
1240.182	-0.0953	-3.1547	2007.5135	15388.1999
1240.202	-0.0607	-3.0653	2008.1368	15393.8864
1240.223	-0.0103	-3.1547	2008.7009	15399.5140
1240.243	-0.0512	-3.0653	2009.3094	15405.1863
1240.263	-0.0796	-3.1547	2009.9104	15410.8516
1240.284	-0.0796	-3.1547	2010.4368	15416.4422
1240.304	-0.0135	-3.1547	2011.0088	15422.0784
1240.324	-0.0670	-3.1547	2011.5737	15427.7075
1240.344	-0.0922	-3.0653	2012.1464	15433.3444
1240.365	-0.0701	-2.9752	2012.6916	15438.9539
1240.385	-0.0072	-2.9752	2013.2950	15444.6216
1240.405	-0.0292	-2.9752	2013.8908	15450.2822
1240.426	-0.0764	-2.9752	2014.4299	15455.8862
1240.446	-0.0859	-2.9752	2015.0116	15461.5326
1240.466	-0.0260	-2.9752	2015.5860	15467.1720
1240.487	-0.0292	-2.8842	2016.1197	15472.7706
1240.507	-0.1017	-2.8842	2016.7104	15478.4262
1240.528	-0.0260	-2.8842	2017.2460	15484.0266
1240.548	-0.0418	-2.8842	2017.8226	15489.6680
1240.568	-0.0891	-2.9752	2018.3769	15495.2872
1240.589	-0.0701	-2.9752	2018.8600	15500.8346
1240.609	-0.0198	-2.9752	2019.3864	15506.4246
1240.629	-0.0450	-2.8842	2019.9212	15512.0228
1240.649	-0.0733	-2.8842	2020.4644	15517.6290
1240.670	-0.0859	-2.7924	2020.9690	15523.1963
1240.690	-0.0260	-2.8842	2021.5143	15528.8038
1240.710	-0.0198	-2.8842	2022.0377	15534.3890
1240.731	-0.0607	-2.8842	2022.5067	15539.9191
1240.751	-0.0922	-2.8842	2023.0176	15545.4903
1240.771	-0.0891	-2.8842	2023.5221	15551.0546
1240.791	-0.0324	-2.7924	2024.0356	15556.6271
1240.812	-0.0418	-2.6999	2024.5277	15562.1776
1240.832	-0.0764	-2.6066	2025.0898	15567.7978
1240.852	-0.0891	-2.6066	2025.6605	15573.4265
1240.873	-0.0040	-2.6066	2026.1808	15579.0047
1240.893	-0.0324	-2.6066	2026.7378	15584.6193
1240.913	-0.0891	-2.6066	2027.2878	15590.2268
1240.933	-0.1080	-2.6066	2027.8310	15595.8274
1240.954	-0.0260	-2.6066	2028.3242	15601.3774
1240.974	-0.0387	-2.6066	2028.8544	15606.9639
1240.994	-0.0796	-2.6999	2029.3626	15612.5279
1241.015	-0.0828	-2.6999	2029.8042	15618.0244
1241.035	-0.0639	-2.7924	2030.2697	15623.5435
1241.055	-0.0292	-2.6999	2030.7294	15629.0557
1241.076	-0.0796	-2.6999	2031.1540	15634.5314
1241.096	-0.0544	-2.6066	2031.6334	15640.0607
1241.116	0.0086	-2.6066	2032.1223	15645.5987
1241.137	-0.0481	-2.6066	2032.5620	15651.0862
1241.157	-0.1017	-2.6066	2033.0393	15656.6103
1241.178	-0.0292	-2.6066	2033.4674	15662.0840
1241.198	-0.0576	-2.6066	2033.9334	15667.5943
1241.218	-0.0953	-2.6066	2034.3936	15673.0977
1241.239	-0.0701	-2.6066	2034.8049	15678.5507
1241.259	-0.0103	-2.6066	2035.2542	15684.0403
1241.279	-0.0733	-2.5126	2035.7134	15689.5387
1241.300	-0.0922	-2.5126	2036.1409	15695.0039
1241.320	-0.0292	-2.5126	2036.6047	15700.5042
1241.341	-0.0324	-2.5126	2037.0210	15705.9557
1241.362	-0.0576	-2.4178	2037.4487	15711.4169
1241.382	-0.0922	-2.4178	2037.9275	15716.9282
1241.402	-0.0481	-2.4178	2038.4003	15722.4325
1241.423	-0.0355	-2.3223	2038.8438	15727.9063
1241.443	-0.0544	-2.3223	2039.3369	15733.4286
1241.463	-0.1048	-2.3223	2039.8238	15738.9440
1241.484	-0.0450	-2.3223	2040.2661	15744.4138
1241.504	-0.0260	-2.3223	2040.7414	15749.9154
1241.524	-0.0764	-2.3223	2041.2107	15755.4100
1241.545	-0.0733	-2.3223	2041.6357	15760.8592
1241.565	-0.0639	-2.3223	2042.0939	15766.3401
1241.585	-0.0324	-2.3223	2042.5463	15771.8141
1241.605	-0.0607	-2.3223	2042.9931	15777.2813
1241.626	-0.1143	-2.3223	2043.3959	15782.7030
1241.646	-0.0953	-2.3223	2043.8321	15788.1565
1241.666	-0.0387	-2.3223	2044.2628	15793.6031
1241.687	-0.0701	-2.3223	2044.6497	15799.0043
1241.707	-0.0859	-2.3223	2045.0702	15804.4373
1241.727	-0.0670	-2.3223	2045.4855	15809.8635
1241.748	-0.0103	-2.3223	2045.8571	15815.2442
1241.768	-0.0512	-2.3223	2046.2626	15820.6569
1241.788	-0.0922	-2.3223	2046.6630	15826.0627
1241.809	-0.0512	-2.3223	2047.0199	15831.4231
1241.829	-0.0229	-2.2261	2047.4268	15836.8314
1241.849	-0.0859	-2.2261	2047.8445	15842.2490
1241.870	-0.0953	-2.1292	2048.2369	15847.6396
1241.890	-0.0670	-2.1292	2048.6766	15853.0759
1241.910	0.0054	-2.1292	2049.1108	15858.5054
1241.930	-0.0418	-2.0317	2049.5558	15863.9442
1241.951	-0.0922	-1.9335	2049.9947	15869.3759
1241.971	-0.1048	-1.7345	2050.5103	15874.8832
1241.991	-0.0198	-1.6334	2051.0691	15880.4336
1242.012	-0.0387	-1.5310	2051.6284	15885.9845
1242.032	-0.0733	-1.7345	2052.1902	15891.5380
1242.052	-0.0922	-2.0317	2052.6620	15897.0012
1242.072	-0.0387	-2.2261	2053.0465	15902.3756
1242.093	-0.0512	-2.3223	2053.3405	15907.6569
1242.113	-0.0733	-2.4178	2053.6367	15912.9376
1242.133	-0.1174	-2.4178	2053.9133	15918.1958
1242.154	-0.0450	-2.5126	2054.1300	15923.3904
1242.174	-0.0324	-2.6066	2054.3536	15928.5882
1242.194	-0.0607	-2.5126	2054.5743	15933.7795
1242.215	-0.0985	-2.5126	2054.7663	15938.9380
1242.235	-0.0796	-2.5126	2054.9974	15944.1319
1242.255	-0.0387	-2.4178	2055.2414	15949.3351
1242.275	-0.0292	-2.4178	2055.4980	15954.5476
1242.296	-0.0985	-2.3223	2055.7280	15959.7299
1242.316	-0.0891	-2.3223	2056.0102	15964.9611
1242.336	-0.0418	-2.3223	2056.2889	15970.1857
1242.357	-0.0544	-2.3223	2056.5256	15975.3651
1242.377	-0.0701	-2.2261	2056.8137	15980.5926
1242.397	-0.0828	-2.2261	2057.1142	15985.8297
1242.418	-0.0292	-2.2261	2057.3741	15991.0230
1242.438	-0.0292	-2.2261	2057.6676	15996.2470
1242.458	-0.1017	-2.2261	2057.9574	16001.4643
1242.478	-0.0985	-2.1292	2058.2596	16006.6913
1242.499	-0.0544	-2.1292	2058.5389	16011.8924
1242.519	-0.0450	-2.0317	2058.8661	16017.1386
1242.539	-0.0764	-1.9335	2059.2216	16022.4109
1242.560	-0.1017	-1.8345	2059.5742	16027.6780
1242.580	-0.0418	-1.8345	2059.9699	16032.9864
1242.600	-0.0324	-1.8345	2060.3607	16038.2881
1242.621	-0.0796	-1.8345	2060.7163	16043.5525
1242.641	-0.0891	-1.8345	2061.0978	16048.8410
1242.661	-0.0576	-1.8345	2061.4745	16054.1228
1242.681	-0.0292	-1.9335	2061.8301	16059.3814
1242.702	-0.0639	-1.8345	2062.1501	16064.6021
1242.722	-0.0796	-1.8345	2062.5137	16069.8641
1242.742	-0.0859	-1.8345	2062.8727	16075.1195
1242.763	-0.0355	-1.8345	2063.1969	16080.3378
1242.783	-0.0607	-1.8345	2063.5474	16085.5800
1242.803	-0.0796	-1.8345	2063.8936	16090.8156
1242.823	-0.1174	-1.8345	2064.2354	16096.0447
1242.844	-0.0481	-1.8345	2064.5425	16101.2367
1242.864	-0.0481	-1.8345	2064.8762	16106.4527
1242.884	-0.0764	-1.8345	2065.2058	16111.6621
1242.905	-0.1174	-1.8345	2065.5008	16116.8344
1242.925	-0.0639	-1.8345	2065.8226	16122.0309
1242.945	-0.0198	-1.7345	2066.1568	16127.2374
1242.965	-0.0796	-1.7345	2066.5035	16132.4540
1242.986	-0.0922	-1.6334	2066.8347	16137.6529
1243.006	-0.1017	-1.7345	2067.1896	16142.8733
1243.026	-0.0450	-1.6334	2067.5401	16148.0871
1243.047	-0.0198	-1.6334	2067.8759	16153.2840
1243.067	-0.0891	-1.6334	2068.2346	16158.5016
1243.087	-0.1017	-1.6334	2068.5888	16163.7127
1243.107	-0.0607	-1.6334	2068.9385	16168.9171
1243.128	-0.0355	-1.6334	2069.2569	16174.0879
1243.148	-0.0670	-1.6334	2069.5983	16179.2794
1243.168	-0.0796	-1.6334	2069.9355	16184.4643
1243.189	-0.0670	-1.6334	2070.2414	16189.6156
1243.209	-0.0260	-1.6334	2070.5705	16194.7875
1243.229	-0.0607	-1.6334	2070.8955	16199.9530
1243.250	-0.0953	-1.6334	2071.1894	16205.0848
1243.270	-0.0607	-1.6334	2071.5067	16210.2373
1243.290	-0.0229	-1.5310	2071.8370	16215.4004
1243.310	-0.0764	-1.5310	2072.1801	16220.5741
1243.331	-0.0891	-1.5310	2072.4936	16225.7158
1243.351	-0.0922	-1.5310	2072.8285	16230.8766
1243.371	-0.0198	-1.5310	2073.1593	16236.0308
1243.392	-0.0481	-1.6334	2073.4427	16241.1352
1243.412	-0.0733	-1.5310	2073.7488	16246.2595
1243.432	-0.1017	-1.5310	2074.0681	16251.3945
1243.452	-0.0292	-1.5310	2074.3833	16256.5229
1243.473	-0.0418	-1.5310	2074.6693	16261.6195
1243.493	-0.0733	-1.5310	2074.9770	16266.7351
1243.513	-0.1017	-1.4272	2075.2981	16271.8617
1243.534	-0.0544	-1.3216	2075.6272	16276.9937
1243.554	-0.0229	-1.3216	2075.9923	16282.1598
1243.574	-0.0701	-1.2142	2076.3707	16287.3373
1243.595	-0.1111	-1.2142	2076.7420	16292.5060
1243.615	-0.0796	-1.3216	2077.1110	16297.6705
1243.635	-0.0135	-1.3216	2077.4577	16302.8106
1243.655	-0.0450	-1.4272	2077.7825	16307.9267
1243.676	-0.0859	-1.4272	2078.0621	16312.9951
1243.696	-0.0764	-1.4272	2078.3619	16318.0808
1243.716	-0.0135	-1.4272	2078.6580	16323.1601
1243.737	-0.0324	-1.4272	2078.9267	16328.2093
1243.757	-0.0733	-1.5310	2079.1985	16333.2587
1243.777	-0.0922	-1.5310	2079.4497	16338.2843
1243.797	-0.0544	-1.5310	2079.6977	16343.3037
1243.818	-0.0324	-1.5310	2079.9173	16348.2913
1243.838	-0.0481	-1.5310	2080.1595	16353.2981
1243.858	-0.1048	-1.5310	2080.3987	16358.2986
1243.879	-0.0733	-1.5310	2080.6095	16363.2673
1243.899	-0.0135	-1.5310	2080.8431	16368.2553
1243.919	-0.0764	-1.5310	2081.0738	16373.2371
1243.939	-0.0953	-1.6334	2081.2846	16378.1955
1243.960	-0.0701	-1.6334	2081.4487	16383.1034
1243.980	-0.0324	-1.7345	2081.6212	16388.0156
1244.000	-0.0670	-1.7345	2081.7747	16392.9047
1244.021	-0.0764	-1.7345	2081.8976	16397.7588
1244.041	-0.0355	-1.6334	2082.0644	16402.6525
1244.062	-0.0387	-1.5310	2082.2367	16407.5477
1244.082	-0.0796	-1.5310	2082.4499	16412.4800
1244.102	-0.0859	-1.5310	2082.6605	16417.4062
1244.123	-0.0166	-1.5310	2082.8431	16422.3007
1244.143	-0.0512	-1.5310	2083.0488	16427.2146
1244.163	-0.0922	-1.5310	2083.2519	16432.1223
1244.183	-0.0985	-1.5310	2083.4524	16437.0238
1244.204	-0.0166	-1.5310	2083.6252	16441.8937
1244.224	-0.0639	-1.6334	2083.8041	16446.7659
1244.245	-0.0985	-1.7345	2083.9192	16451.5700
1244.265	-0.0324	-1.7345	2084.0441	16456.3793
1244.285	-0.0387	-1.6334	2084.1841	16461.1995
1244.306	-0.0607	-1.5310	2084.3299	16466.0211
1244.326	-0.0859	-1.5310	2084.5170	16470.8800
1244.346	-0.0166	-1.6334	2084.6848	16475.7158
1244.367	-0.0324	-1.7345	2084.7889	16480.4836
1244.387	-0.0733	-1.7345	2084.9029	16485.2566
1244.407	-0.1111	-1.6334	2085.0322	16490.0404
1244.427	-0.0324	-1.5310	2085.1936	16494.8522
1244.448	-0.0166	-1.4272	2085.3626	16499.6676
1244.468	-0.0512	-1.4272	2085.5712	16504.5189
1244.488	-0.0953	-1.3216	2085.7947	16509.3817
1244.509	-0.0576	-1.3216	2086.0110	16514.2339
1244.529	-0.0166	-1.3216	2086.2465	16519.1021
1244.549	-0.0512	-1.3216	2086.4790	16523.9641
1244.570	-0.0953	-1.3216	2086.6868	16528.7981
1244.590	-0.0764	-1.3216	2086.9138	16533.6479
1244.610	-0.0040	-1.3216	2087.1380	16538.4917
1244.630	-0.0324	-1.4272	2087.3419	16543.3118
1244.651	-0.0639	-1.7345	2087.4488	16548.0308
1244.671	-0.0639	-1.8345	2087.5130	16552.7023
1244.691	-0.0198	-1.9335	2087.5434	16557.3349
1244.712	-0.0387	-2.0317	2087.5080	16561.8957
1244.732	-0.0733	-2.0317	2087.4896	16566.4675
1244.752	-0.1143	-2.0317	2087.4714	16571.0335
1244.772	-0.0292	-1.8345	2087.4861	16575.6267
1244.793	-0.0292	-1.7345	2087.5203	16580.2338
1244.813	-0.0859	-1.7345	2087.6001	16584.8816
1244.833	-0.0859	-1.8345	2087.6625	16589.5068
1244.854	-0.0764	-1.8345	2087.6771	16594.0791
1244.874	-0.0103	-1.9335	2087.7055	16598.6596
1244.894	-0.0324	-1.9335	2087.7171	16603.2179
1244.914	-0.0953	-1.8345	2087.7450	16607.7870
1244.935	-0.0796	-1.6334	2087.7936	16612.3715
1244.955	-0.0198	-1.6334	2087.9035	16617.0125
1244.975	-0.0418	-1.6334	2088.0121	16621.6478
1244.996	-0.0796	-1.7345	2088.0746	16626.2323
1245.016	-0.0891	-1.6334	2088.1643	16630.8391
1245.036	-0.0544	-1.5310	2088.2866	16635.4740
1245.056	-0.0229	-1.5310	2088.4243	16640.1201
1245.077	-0.0828	-1.5310	2088.5349	16644.7349
1245.097	-0.1017	-1.5310	2088.6695	16649.3695
1245.117	-0.0733	-1.7345	2088.7687	16653.9643
1245.138	-0.0260	-1.8345	2088.7869	16658.4730
1245.158	-0.0639	-1.9335	2088.8014	16662.9727
1245.178	-0.0859	-1.8345	2088.8158	16667.4668
1245.199	-0.0639	-1.7345	2088.8334	16671.9586
1245.219	-0.0450	-1.6334	2088.9136	16676.5080
1245.239	-0.0764	-1.6334	2089.0095	16681.0685
1245.259	-0.1111	-1.6334	2089.1043	16685.6233
1245.280	-0.0796	-1.7345	2089.1532	16690.1274
1245.300	-0.0324	-1.8345	2089.1961	16694.6205
1245.320	-0.0355	-1.7345	2089.2385	16699.1079
1245.341	-0.0733	-1.7345	2089.2682	16703.5775
1245.361	-0.0796	-1.6334	2089.3430	16708.0872
1245.381	-0.0260	-1.6334	2089.4336	16712.6080
1245.402	-0.0450	-1.6334	2089.4960	16717.0960
1245.422	-0.0891	-1.5310	2089.6016	16721.6226
1245.442	-0.1111	-1.5310	2089.7229	16726.1605
1245.462	-0.0670	-1.5310	2089.8426	16730.6928
1245.483	-0.0639	-1.6334	2089.9177	16735.1759
1245.503	-0.0828	-1.6334	2090.0012	16739.6628
1245.523	-0.1143	-1.6334	2090.0835	16744.1440
1245.544	-0.0701	-1.6334	2090.1378	16748.5923
1245.564	-0.0418	-1.6334	2090.2185	16753.0623
1245.584	-0.0733	-1.5310	2090.3151	16757.5437
1245.605	-0.0891	-1.5310	2090.4021	16762.0111
1245.625	-0.0670	-1.4272	2090.5306	16766.5156
1245.645	-0.0040	-1.4272	2090.6747	16771.0318
1245.665	-0.0796	-1.4272	2090.8169	16775.5423
1245.686	-0.1269	-1.4272	2090.9338	16780.0234
1245.706	-0.1017	-1.3216	2091.0903	16784.5401
1245.726	-0.0355	-1.2142	2091.2802	16789.0867
1245.747	-0.0260	-1.3216	2091.4466	16793.6065
1245.767	-0.0796	-1.3216	2091.6142	16798.1238
1245.787	-0.1143	-1.2142	2091.7975	16802.6533
1245.807	-0.0607	-1.2142	2091.9963	16807.1951
1245.828	-0.0324	-1.2142	2092.1725	16811.7108
1245.848	-0.0576	-1.3216	2092.3488	16816.2233
1245.868	-0.0891	-1.4272	2092.4877	16820.6946
1245.889	-0.0701	-1.6334	2092.5478	16825.0829
1245.909	-0.0450	-1.8345	2092.5651	16829.4234
1245.929	-0.0701	-1.9335	2092.5325	16833.7084
1245.949	-0.0828	-2.0317	2092.4676	16837.9552
1245.970	-0.0859	-1.9335	2092.3706	16842.1636
1245.990	-0.0198	-1.9335	2092.3240	16846.4161
1246.010	-0.0607	-1.9335	2092.2780	16850.6633
1246.031	-0.0796	-1.9335	2092.2005	16854.8729
1246.051	-0.0828	-1.9335	2092.1561	16859.1095
1246.071	-0.0387	-1.8345	2092.1285	16863.3572
1246.092	-0.0418	-1.7345	2092.1047	16867.6030
1246.112	-0.0796	-1.7345	2092.1274	16871.8899
1246.132	-0.0953	-1.8345	2092.1331	16876.1547
1246.152	-0.0450	-1.8345	2092.1223	16880.3975
1246.173	-0.0198	-1.8345	2092.0812	16884.6044
1246.193	-0.0512	-1.8345	2092.0710	16888.8366
1246.213	-0.1017	-1.8345	2092.0609	16893.0635
1246.234	-0.0418	-1.8345	2092.0206	16897.2545
1246.254	-0.0418	-1.8345	2092.0112	16901.4708
1246.274	-0.0544	-1.9335	2091.9854	16905.6654
1246.295	-0.0859	-1.9335	2091.9116	16909.8059
1246.315	-0.0512	-2.0317	2091.8545	16913.9572
1246.335	-0.0387	-2.0317	2091.7818	16918.0868
1246.355	-0.0512	-2.1292	2091.6938	16922.1950
1246.376	-0.0828	-2.1292	2091.5556	16926.2463
1246.396	-0.0764	-2.2261	2091.4382	16930.3119
1246.416	-0.0103	-2.2261	2091.3063	16934.3562
1246.437	-0.0418	-2.3223	2091.1225	16938.3416
1246.457	-0.0701	-2.3223	2090.9627	16942.3438
1246.477	-0.1048	-2.3223	2090.8048	16946.3409
1246.497	-0.0512	-2.2261	2090.6649	16950.3491
1246.518	-0.0166	-2.1292	2090.5226	16954.3482
1246.538	-0.0544	-2.0317	2090.4504	16958.4108
1246.558	-0.1080	-2.1292	2090.3791	16962.4684
1246.579	-0.0796	-2.1292	2090.2572	16966.4691
1246.599	-0.0198	-2.1292	2090.1722	16970.5003
1246.619	-0.0512	-2.2261	2090.0721	16974.5103
1246.639	-0.1048	-2.1292	2089.9733	16978.5153
1246.660	-0.0828	-2.1292	2089.8565	16982.4959
1246.680	-0.0103	-2.1292	2089.7765	16986.5069
1246.700	-0.0544	-2.0317	2089.7136	16990.5292
1246.721	-0.0764	-2.0317	2089.6340	16994.5289
1246.741	-0.0733	-2.0317	2089.5890	16998.5573
1246.761	-0.0072	-1.9335	2089.5609	17002.5971
1246.782	-0.0607	-1.8345	2089.5345	17006.6332
1246.802	-0.0891	-1.8345	2089.5561	17010.7122
1246.822	-0.0796	-1.7345	2089.5940	17014.8026
1246.843	-0.0292	-1.7345	2089.6193	17018.8757
1246.863	-0.0324	-1.6334	2089.6897	17022.9894
1246.883	-0.0828	-1.6334	2089.7759	17027.1148
1246.903	-0.0859	-1.6334	2089.8611	17031.2350
1246.924	-0.0229	-1.6334	2089.9182	17035.3228
1246.944	-0.0135	-1.6334	2090.0016	17039.4327
1246.964	-0.0639	-1.6334	2090.0839	17043.5374
1246.985	-0.1143	-1.6334	2090.1382	17047.6098
1247.005	-0.0607	-1.6334	2090.2189	17051.7043
1247.025	-0.0166	-1.5310	2090.3155	17055.8106
1247.045	-0.0481	-1.6334	2090.4109	17059.9119
1247.066	-0.0701	-1.6334	2090.4611	17063.9637
1247.086	-0.0544	-1.6334	2090.5377	17068.0376
1247.106	-0.0103	-1.7345	2090.5966	17072.0895
1247.127	-0.0418	-1.6334	2090.6269	17076.1084
1247.147	-0.0796	-1.6334	2090.7015	17080.1670
1247.167	-0.1048	-1.5310	2090.7921	17084.2377
1247.187	-0.0198	-1.6334	2090.8815	17088.3032
1247.208	-0.0355	-1.6334	2090.9258	17092.3193
1247.228	-0.0450	-1.5310	2091.0136	17096.3747
1247.248	-0.0859	-1.5310	2091.1173	17100.4420
1247.269	-0.0544	-1.4272	2091.2123	17104.4969
1247.289	-0.0040	-1.4272	2091.3479	17108.5886
1247.309	-0.0576	-1.5310	2091.4646	17112.6579
1247.329	-0.0922	-1.5310	2091.5626	17116.7048
1247.350	-0.0764	-1.5310	2091.6340	17120.7211
1247.370	-0.0008	-1.6334	2091.7129	17124.7408
1247.390	-0.0544	-1.6334	2091.7739	17128.7383
1247.411	-0.0639	-1.5310	2091.8249	17132.7216
1247.431	-0.0796	-1.5310	2091.9184	17136.7433
1247.451	-0.0324	-1.5310	2092.0108	17140.7599
1247.472	-0.0229	-1.5310	2092.0766	17144.7460
1247.492	-0.0639	-1.5310	2092.1670	17148.7526
1247.512	-0.1048	-1.5310	2092.2562	17152.7541
1247.532	-0.0166	-1.4272	2092.3615	17156.7679
1247.553	-0.0607	-1.3216	2092.4775	17160.7887
1247.574	-0.0576	-1.3216	2092.6103	17164.8229
1247.594	-0.0260	-1.4272	2092.7459	17168.8564
1247.614	-0.0418	-1.4272	2092.8623	17172.8673
1247.635	-0.0512	-1.4272	2092.9536	17176.8494
1247.655	-0.0639	-1.4272	2093.0674	17180.8503
1247.675	-0.0166	-1.4272	2093.1798	17184.8461
1247.695	-0.0324	-1.4272	2093.2908	17188.8369
1247.716	-0.0701	-1.4272	2093.3768	17192.7990
1247.736	-0.0576	-1.4272	2093.4854	17196.7798
1247.756	-0.0135	-1.5310	2093.5753	17200.7383
1247.777	-0.0512	-1.5310	2093.6216	17204.6491
1247.797	-0.0701	-1.6334	2093.6757	17208.5634
1247.817	-0.0891	-1.6334	2093.7122	17212.4557
1247.837	-0.0292	-1.6334	2093.7482	17216.3432
1247.858	-0.0072	-1.6334	2093.7568	17220.1985
1247.878	-0.0639	-1.6334	2093.7922	17224.0762
1247.898	-0.1048	-1.6334	2093.8273	17227.9491
1247.919	-0.0796	-1.6334	2093.8348	17231.7898
1247.939	-0.0135	-1.6334	2093.8693	17235.6530
1247.959	-0.0387	-1.6334	2093.9034	17239.5113
1247.979	-0.0891	-1.5310	2093.9540	17243.3818
1248.000	-0.0828	-1.5310	2093.9955	17247.2390
1248.020	-0.0229	-1.5310	2094.0619	17251.1169
1248.040	-0.0292	-1.5310	2094.1275	17254.9899
1248.061	-0.0701	-1.5310	2094.1669	17258.8325
1248.081	-0.1426	-1.4272	2094.2484	17262.7131
1248.101	-0.0481	-1.4272	2094.3460	17266.6061
1248.122	-0.0324	-1.5310	2094.4007	17270.4523
1248.142	-0.0607	-1.6334	2094.4451	17274.2840
1248.162	-0.1048	-1.7345	2094.4553	17278.0769
1248.182	-0.0387	-1.8345	2094.4320	17281.8316
1248.203	-0.0198	-1.9335	2094.3448	17285.5171
1248.223	-0.0576	-1.9335	2094.2736	17289.2128
1248.243	-0.0764	-1.8345	2094.2196	17292.9204
1248.264	-0.0103	-1.7345	2094.1697	17296.6268
1248.284	-0.0512	-1.8345	2094.1500	17300.3582
1248.304	-0.0450	-1.7345	2094.1305	17304.0849
1248.325	-0.1174	-1.7345	2094.0991	17307.7947
1248.345	-0.0418	-1.6334	2094.1135	17311.5456
1248.365	-0.0260	-1.5310	2094.1615	17315.3256
1248.386	-0.0828	-1.5310	2094.2005	17319.0925
1248.406	-0.0764	-1.4272	2094.2815	17322.8974
1248.426	-0.0670	-1.4272	2094.3787	17326.7148
1248.446	-0.0166	-1.4272	2094.4748	17330.5275
1248.467	-0.0764	-1.4272	2094.5460	17334.3116
1248.487	-0.0764	-1.4272	2094.6399	17338.1147
1248.507	-0.1017	-1.4272	2094.7327	17341.9130
1248.527	-0.0450	-1.4272	2094.8243	17345.7066
1248.548	-0.0576	-1.4272	2094.8911	17349.4716
1248.568	-0.0891	-1.5310	2094.9635	17353.2384
1248.588	-0.0953	-1.5310	2095.0178	17356.9832
1248.609	-0.0324	-1.5310	2095.0461	17360.6977
1248.629	-0.0260	-1.5310	2095.0994	17364.4331
1248.649	-0.0260	-1.5310	2095.1520	17368.1638
1248.670	-0.0922	-1.5310	2095.1786	17371.8643
1248.690	-0.0922	-1.5310	2095.2302	17375.5856
1248.710	-0.0166	-1.5310	2095.2812	17379.3023
1248.730	-0.0418	-1.5310	2095.3316	17383.0143
1248.751	-0.1111	-1.6334	2095.3381	17386.6782
1248.771	-0.1080	-1.6334	2095.3538	17390.3469
1248.791	-0.0198	-1.7345	2095.3526	17393.9941
1248.812	-0.0576	-1.7345	2095.3060	17397.5910
1248.832	-0.0701	-1.7345	2095.2886	17401.2122
1248.852	-0.0953	-1.7345	2095.2715	17404.8289
1248.872	-0.0450	-1.7345	2095.2545	17408.4411
1248.893	-0.0229	-1.8345	2095.1917	17412.0024
1248.913	-0.0670	-1.8345	2095.1427	17415.5722
1248.933	-0.0953	-1.8345	2095.0942	17419.1376
1248.954	-0.0512	-1.7345	2095.0334	17422.6855
1248.974	-0.0324	-1.6334	2095.0362	17426.2920
1248.994	-0.0544	-1.6334	2095.0557	17429.9109
1249.015	-0.1080	-1.6334	2095.0479	17433.4981
1249.035	-0.0544	-1.6334	2095.0672	17437.1079
1249.055	-0.0512	-1.7345	2095.0696	17440.6964
1249.075	-0.0639	-1.7345	2095.0552	17444.2635
1249.096	-0.1017	-1.7345	2095.0122	17447.7973
1249.116	-0.0670	-1.7345	2094.9985	17451.3555
1249.136	-0.0324	-1.6334	2095.0017	17454.9261
1249.157	-0.0544	-1.7345	2094.9770	17458.4641
1249.177	-0.0891	-1.7345	2094.9638	17462.0089
1249.197	-0.1048	-1.7345	2094.9507	17465.5493
1249.218	-0.0544	-1.6334	2094.9266	17469.0740
1249.238	-0.0512	-1.6334	2094.9475	17472.6391
1249.258	-0.0985	-1.6334	2094.9681	17476.1998
1249.278	-0.0953	-1.6334	2094.9884	17479.7560
1249.299	-0.0229	-1.6334	2094.9814	17483.2806
1249.319	-0.0135	-1.6334	2095.0016	17486.8279
1249.339	-0.0544	-1.5310	2095.0385	17490.3878
1249.360	-0.0985	-1.5310	2095.0665	17493.9348
1249.380	-0.0701	-1.5310	2095.1196	17497.5029
1249.400	-0.0260	-1.6334	2095.1550	17501.0494
1249.420	-0.0544	-1.6334	2095.1730	17504.5744
1249.441	-0.0891	-1.6334	2095.1637	17508.0678
1249.461	-0.0859	-1.6334	2095.1816	17511.5840
1249.481	-0.0229	-1.6334	2095.1993	17515.0957
1249.502	-0.0387	-1.6334	2095.1897	17518.5759
1249.522	-0.0701	-1.7345	2095.1905	17522.0621
1249.542	-0.0953	-1.8345	2095.1580	17525.5103
1249.562	-0.0324	-1.9335	2095.0930	17528.9212
1249.583	-0.0418	-2.1292	2094.9463	17532.2448
1249.603	-0.0639	-2.3223	2094.7707	17535.5333
1249.623	-0.0828	-2.4178	2094.5495	17538.7696
1249.644	-0.0387	-2.4178	2094.2752	17541.9457
1249.664	-0.0418	-2.5126	2094.0287	17545.1423
1249.684	-0.0576	-2.5126	2093.7696	17548.3190
1249.705	-0.1080	-2.5126	2093.4720	17551.4500
1249.725	-0.0450	-2.5126	2093.2199	17554.6188
1249.745	-0.0198	-2.4178	2092.9865	17557.7995
1249.765	-0.0544	-2.4178	2092.7718	17560.9919
1249.786	-0.0985	-2.3223	2092.5363	17564.1568
1249.806	-0.0733	-2.3223	2092.3588	17567.3730
1249.826	-0.0260	-2.3223	2092.1835	17570.5853
1249.847	-0.0387	-2.3223	2091.9720	17573.7548
1249.867	-0.0796	-2.2261	2091.8175	17576.9750
1249.887	-0.0733	-2.1292	2091.6969	17580.2234
1249.907	-0.0324	-2.1292	2091.5938	17583.4838
1249.928	-0.0324	-2.0317	2091.4738	17586.7217
1249.948	-0.0796	-2.0317	2091.4059	17590.0065
1249.968	-0.0922	-1.9335	2091.3550	17593.3034
1249.989	-0.0670	-1.9335	2091.2891	17596.5804
1250.009	-0.0008	-1.8345	2091.2724	17599.9020
1250.029	-0.0387	-1.8345	2091.2723	17603.2359
1250.049	-0.0764	-1.7345	2091.2887	17606.5823
1250.070	-0.0607	-1.7345	2091.2928	17609.9122
1250.090	-0.0260	-1.7345	2091.3256	17613.2668
1250.110	-0.0324	-1.7345	2091.3579	17616.6172
1250.131	-0.0733	-1.6334	2091.3787	17619.9522
1250.151	-0.0922	-1.6334	2091.4439	17623.3279
1250.171	-0.0229	-1.6334	2091.5082	17626.6993
1250.192	-0.0198	-1.5310	2091.5625	17630.0572
1250.212	-0.0891	-1.6334	2091.6424	17633.4373
1250.232	-0.0922	-1.6334	2091.7042	17636.7960
1250.253	-0.0544	-1.6334	2091.7383	17640.1233
1250.273	-0.0512	-1.5310	2091.8159	17643.4907
1250.293	-0.0670	-1.5310	2091.9095	17646.8710
1250.313	-0.0953	-1.4272	2092.0192	17650.2642
1250.334	-0.0387	-1.4272	2092.1210	17653.6468
1250.354	-0.0166	-1.4272	2092.2453	17657.0489
1250.374	-0.0576	-1.4272	2092.3679	17660.4467
1250.395	-0.1205	-1.5310	2092.4474	17663.7983
1250.415	-0.0544	-1.5310	2092.5331	17667.1530
1250.435	-0.0229	-1.5310	2092.6178	17670.5035
1250.455	-0.0576	-1.5310	2092.7014	17673.8498
1250.476	-0.0953	-1.5310	2092.7586	17677.1664
1250.496	-0.0796	-1.5310	2092.8404	17680.5044
1250.516	-0.0198	-1.5310	2092.9213	17683.8381
1250.537	-0.0450	-1.4272	2092.9938	17687.1603
1250.557	-0.0828	-1.4272	2093.1071	17690.5203
1250.577	-0.0985	-1.5310	2093.2018	17693.8588
1250.598	-0.0670	-1.5310	2093.2528	17697.1503
1250.618	-0.0512	-1.5310	2093.3284	17700.4631
1250.638	-0.0701	-1.4272	2093.4204	17703.7891
1250.658	-0.0953	-1.4272	2093.5284	17707.1282
1250.679	-0.0576	-1.4272	2093.6114	17710.4393
1250.699	-0.0260	-1.4272	2093.7170	17713.7701
1250.719	-0.0670	-1.5310	2093.8041	17717.0794
1250.739	-0.1080	-1.6334	2093.8559	17720.3501
1250.760	-0.1174	-1.6334	2093.8631	17723.5725
1250.780	-0.0198	-1.6334	2093.8972	17726.8181
1250.800	-0.0355	-1.6334	2093.9309	17730.0595
1250.821	-0.0764	-1.6334	2093.9372	17733.2697
1250.841	-0.0922	-1.6334	2093.9704	17736.5031
1250.861	-0.0418	-1.5310	2094.0202	17739.7495
1250.882	-0.0418	-1.5310	2094.0609	17742.9833
1250.902	-0.0859	-1.5310	2094.1265	17746.2386
1250.922	-0.1111	-1.6334	2094.1743	17749.4727
1250.943	-0.0324	-1.6334	2094.1775	17752.6586
1250.963	-0.0481	-1.6334	2094.2077	17755.8676
1250.983	-0.0701	-1.6334	2094.2375	17759.0726
1251.003	-0.0828	-1.5310	2094.2840	17762.2906
1251.024	-0.0229	-1.5310	2094.3214	17765.4961
1251.044	-0.0418	-1.5310	2094.3837	17768.7231
1251.064	-0.0576	-1.5310	2094.4453	17771.9461
1251.085	-0.0953	-1.5310	2094.4807	17775.1395
1251.105	-0.0260	-1.5310	2094.5411	17778.3544
1251.125	-0.0260	-1.4272	2094.6179	17781.5826
1251.146	-0.0828	-1.4272	2094.6873	17784.8002
1251.166	-0.0985	-1.4272	2094.7794	17788.0376
1251.186	-0.0481	-1.4272	2094.8705	17791.2709
1251.207	-0.0418	-1.4272	2094.9367	17794.4763
1251.227	-0.0953	-1.4272	2095.0258	17797.7016
1251.247	-0.0985	-1.4272	2095.1137	17800.9227
1251.268	-0.0387	-1.3216	2095.1953	17804.1345
1251.288	-0.0607	-1.3216	2095.3161	17807.3828
1251.308	-0.0891	-1.3216	2095.4353	17810.6269
1251.329	-0.0953	-1.3216	2095.5312	17813.8450
1251.349	-0.0008	-1.3216	2095.6478	17817.0811
1251.369	-0.0891	-1.3216	2095.7630	17820.3130
1251.390	-0.0859	-1.3216	2095.8548	17823.5190
1251.410	-0.0387	-1.2142	2095.9851	17826.7607
1251.430	-0.0229	-1.2142	2096.1316	17830.0163
1251.451	-0.0796	-1.2142	2096.2562	17833.2476
1251.471	-0.1111	-1.2142	2096.3993	17836.4951
1251.491	-0.0418	-1.2142	2096.5406	17839.7385
1251.511	-0.0544	-1.2142	2096.6802	17842.9778
1251.532	-0.0607	-1.2142	2096.7979	17846.1928
1251.552	-0.0922	-1.2142	2096.9342	17849.4240
1251.572	-0.0450	-1.2142	2097.0688	17852.6511
1251.593	-0.0387	-1.2142	2097.1817	17855.8540
1251.613	-0.0670	-1.2142	2097.3132	17859.0730
1251.633	-0.0733	-1.2142	2097.4432	17862.2881
1251.654	-0.0450	-1.2142	2097.5513	17865.4788
1251.674	-0.0355	-1.2142	2097.6783	17868.6858
1251.694	-0.0544	-1.2142	2097.8036	17871.8887
1251.714	-0.0922	-1.2142	2097.9274	17875.0877
1251.735	-0.0891	-1.2142	2098.0295	17878.2623
1251.755	-0.0103	-1.2142	2098.1505	17881.4533
1251.775	-0.0576	-1.2142	2098.2699	17884.6402
1251.796	-0.0796	-1.3216	2098.3491	17887.7841
1251.816	-0.1111	-1.3216	2098.4305	17890.9273
1251.836	-0.0481	-1.3216	2098.5109	17894.0665
1251.856	-0.0576	-1.3216	2098.5903	17897.2018
1251.877	-0.0764	-1.2142	2098.6655	17900.3300
1251.897	-0.1080	-1.3216	2098.7607	17903.4753
1251.917	-0.0639	-1.3216	2098.8370	17906.5988
1251.938	-0.0229	-1.3216	2098.8904	17909.6963
1251.958	-0.0260	-1.4272	2098.9475	17912.7944
1251.978	-0.0953	-1.3216	2099.0040	17915.8886
1251.998	-0.1143	-1.3216	2099.0772	17918.9965
1252.019	-0.0418	-1.3216	2099.1276	17922.0785
1252.039	-0.0324	-1.3216	2099.1993	17925.1786
1252.059	-0.0481	-1.3216	2099.2701	17928.2749
1252.080	-0.1080	-1.4272	2099.2998	17931.3267
1252.100	-0.0166	-1.4272	2099.3343	17934.3801
1252.120	-0.0544	-1.4272	2099.3685	17937.4296
1252.141	-0.0733	-1.4272	2099.3786	17940.4515
1252.161	-0.1048	-1.3216	2099.4296	17943.5110
1252.181	-0.0670	-1.3216	2099.4975	17946.5842
1252.201	-0.0292	-1.3216	2099.5646	17949.6536
1252.222	-0.0859	-1.3216	2099.6089	17952.6970
1252.242	-0.1080	-1.3216	2099.6746	17955.7587
1252.262	-0.0670	-1.3216	2099.7394	17958.8165
1252.283	-0.0418	-1.3216	2099.7816	17961.8485
1252.303	-0.0828	-1.3216	2099.8451	17964.8987
1252.323	-0.1143	-1.3216	2099.9078	17967.9450
1252.344	-0.0796	-1.3216	2099.9479	17970.9656
1252.364	-0.0481	-1.3216	2100.0093	17974.0043
1252.384	-0.0544	-1.4272	2100.0525	17977.0216
1252.404	-0.1017	-1.4272	2100.0777	17980.0176
1252.425	-0.1080	-1.4272	2100.0789	17982.9860
1252.445	-0.0166	-1.5310	2100.0865	17985.9572
1252.465	-0.0450	-1.3216	2100.1116	17988.9422
1252.486	-0.0891	-1.4272	2100.1307	17991.9179
1252.506	-0.1111	-1.4272	2100.1549	17994.8952
1252.526	-0.0387	-1.4272	2100.1788	17997.8687
1252.546	-0.0260	-1.4272	2100.2024	18000.8385
1252.567	-0.0733	-1.4272	2100.2020	18003.7808
1252.587	-0.1237	-1.4272	2100.2254	18006.7431
1252.607	-0.0796	-1.5310	2100.2312	18009.6845
1252.628	-0.0229	-1.5310	2100.1943	18012.5793
1252.648	-0.0544	-1.5310	2100.1833	18015.4960
1252.668	-0.0953	-1.4272	2100.1897	18018.4264
1252.688	-0.0764	-1.4272	2100.2131	18021.3703
1252.709	-0.0418	-1.4272	2100.2126	18024.2868
1252.729	-0.0260	-1.4272	2100.2358	18027.2234
1252.749	-0.0512	-1.5310	2100.2415	18030.1391
1252.770	-0.1300	-1.5310	2100.2045	18033.0082
1252.790	-0.0670	-1.6334	2100.1764	18035.8822
1252.810	-0.0418	-1.4272	2100.1659	18038.7699
1252.830	-0.0953	-1.4272	2100.1897	18041.6883
1252.851	-0.1017	-1.3216	2100.2078	18044.5978
1252.871	-0.0828	-1.3216	2100.2660	18047.5440
1252.891	-0.0418	-1.3216	2100.3235	18050.4866
1252.912	-0.0418	-1.3216	2100.3583	18053.4034
1252.932	-0.1143	-1.3216	2100.4147	18056.3386
1252.952	-0.0764	-1.3216	2100.4703	18059.2702
1252.973	-0.0418	-1.2142	2100.5220	18062.1948
1252.993	-0.0639	-1.2142	2100.6118	18065.1547
1253.013	-0.0796	-1.2142	2100.7005	18068.1109
1253.034	-0.0828	-1.1049	2100.7870	18071.0623
1253.054	-0.0418	-1.1049	2100.9098	18074.0475
1253.074	-0.0481	-1.1049	2101.0310	18077.0290
1253.094	-0.1017	-1.1049	2101.1508	18080.0068
1253.115	-0.0985	-1.1049	2101.2507	18082.9624
1253.135	-0.0387	-0.9933	2101.3861	18085.9513
1253.155	-0.0544	-0.9933	2101.5384	18088.9550
1253.176	-0.0764	-0.9933	2101.6723	18091.9384
1253.196	-0.0985	-0.9933	2101.8210	18094.9346
1253.216	-0.0418	-0.9933	2101.9678	18097.9270
1253.236	-0.0607	-0.9933	2102.1128	18100.9157
1253.257	-0.0764	-0.9933	2102.2395	18103.8841
1253.277	-0.1143	-0.8793	2102.4000	18106.8842
1253.297	-0.0828	-0.8793	2102.5773	18109.8996
1253.318	-0.0418	-0.8793	2102.7379	18112.8966
1253.338	-0.0701	-0.8793	2102.9110	18115.9044
1253.358	-0.1080	-0.8793	2103.0820	18118.9085
1253.379	-0.0701	-0.8793	2103.2362	18121.8941
1253.399	-0.0260	-0.8793	2103.4031	18124.8907
1253.419	-0.0418	-0.8793	2103.5679	18127.8835
1253.439	-0.0859	-0.8793	2103.7307	18130.8725
1253.460	-0.1111	-0.7628	2103.8971	18133.8635
1253.480	-0.0324	-0.7628	2104.0944	18136.8838
1253.500	-0.0639	-0.7628	2104.2892	18139.9004
1253.521	-0.0828	-0.7628	2104.4689	18142.9004
1253.541	-0.1017	-0.7628	2104.6590	18145.9094
1253.561	-0.0796	-0.7628	2104.8467	18148.9146
1253.581	-0.0324	-0.7628	2105.0321	18151.9160
1253.602	-0.0607	-0.7628	2105.2025	18154.9010
1253.622	-0.1174	-0.7628	2105.3835	18157.8949
1253.642	-0.0229	-0.7628	2105.5622	18160.8850
1253.663	-0.0260	-0.8793	2105.7057	18163.8383
1253.683	-0.0859	-0.9933	2105.8229	18166.7632
1253.703	-0.1111	-0.8793	2105.9386	18169.6844
1253.724	-0.0544	-0.8793	2106.0572	18172.6063
1253.744	-0.0324	-0.8793	2106.1889	18175.5392
1253.764	-0.0576	-0.8793	2106.3189	18178.4683
1253.784	-0.0859	-0.9933	2106.4285	18181.3748
1253.805	-0.0764	-0.9933	2106.5013	18184.2422
1253.825	-0.0103	-0.9933	2106.5897	18187.1225
1253.845	-0.0450	-0.8793	2106.6958	18190.0181
1253.866	-0.0985	-0.8793	2106.8049	18192.9144
1253.886	-0.1205	-0.8793	2106.9273	18195.8218
1253.906	-0.0544	-0.7628	2107.0674	18198.7449
1253.926	-0.0324	-0.7628	2107.2250	18201.6838
1253.947	-0.0701	-0.7628	2107.3681	18204.6062
1253.967	-0.1111	-0.7628	2107.5220	18207.5377
1253.987	-0.0607	-0.8793	2107.6547	18210.4461
1254.008	-0.0387	-0.8793	2107.7518	18213.3168
1254.028	-0.0576	-0.8793	2107.8623	18216.1985
1254.048	-0.0891	-0.8793	2107.9715	18219.0766
1254.069	-0.1017	-0.8793	2108.0647	18221.9365
1254.089	-0.0450	-0.8793	2108.1713	18224.8074
1254.109	-0.0450	-0.8793	2108.2765	18227.6747
1254.129	-0.0953	-0.8793	2108.3805	18230.5384
1254.150	-0.1017	-0.7628	2108.4889	18233.4042
1254.170	-0.0481	-0.8793	2108.6095	18236.2801
1254.190	-0.0544	-0.8793	2108.7093	18239.1330
1254.211	-0.0512	-0.8793	2108.7933	18241.9677
1254.231	-0.0891	-0.7628	2108.9101	18244.8328
1254.251	-0.0481	-0.8793	2109.0254	18247.6944
1254.272	-0.0450	-0.7628	2109.1257	18250.5387
1254.292	-0.0576	-0.8793	2109.2384	18253.3931
1254.312	-0.1174	-0.8793	2109.3303	18256.2245
1254.332	-0.0324	-0.7628	2109.4404	18259.0717
1254.353	-0.0481	-0.7628	2109.5558	18261.9221
1254.373	-0.0828	-0.7628	2109.6824	18264.7816
1254.393	-0.1017	-0.6435	2109.8271	18267.6574
1254.414	-0.0576	-0.7628	2109.9584	18270.5179
1254.434	-0.0544	-0.7628	2110.0800	18273.3666
1254.454	-0.0576	-0.7628	2110.2000	18276.2117
1254.474	-0.0891	-0.6435	2110.3383	18279.0731
1254.495	-0.0953	-0.7628	2110.4632	18281.9193
1254.515	-0.0166	-0.7628	2110.5785	18284.7536
1254.535	-0.0418	-0.6435	2110.7120	18287.6043
1254.556	-0.0985	-0.7628	2110.8323	18290.4398
1254.576	-0.1205	-0.8793	2110.9236	18293.2440
1254.596	-0.0576	-0.8793	2110.9945	18296.0254
1254.617	-0.0418	-0.9933	2111.0301	18298.7687
1254.637	-0.0733	-0.9933	2111.0620	18301.5051
1254.657	-0.1080	-0.8793	2111.1123	18304.2571
1254.677	-0.0764	-0.8793	2111.1808	18307.0246
1254.698	-0.0166	-0.7628	2111.2542	18309.7944
1254.718	-0.0701	-0.7628	2111.3596	18312.5938
1254.738	-0.0953	-0.7628	2111.4636	18315.3897
1254.758	-0.0891	-0.7628	2111.5664	18318.1820
1254.779	-0.0260	-0.7628	2111.6552	18320.9582
1254.799	-0.0387	-0.7628	2111.7556	18323.7436
1254.819	-0.0607	-0.7628	2111.8547	18326.5254
1254.840	-0.1174	-0.7628	2111.9399	18329.2911
1254.860	-0.0450	-0.6435	2112.0565	18332.0859
1254.880	-0.0387	-0.6435	2112.1913	18334.8970
1254.901	-0.0733	-0.6435	2112.3139	18337.6939
1254.921	-0.1017	-0.6435	2112.4455	18340.4979
1254.941	-0.0387	-0.6435	2112.5755	18343.2985
1254.961	-0.0512	-0.6435	2112.7039	18346.0955
1254.982	-0.0639	-0.7628	2112.7992	18348.8575
1255.002	-0.0922	-0.6435	2112.9051	18351.6277
1255.022	-0.0607	-0.7628	2113.0096	18354.3944
1255.043	-0.0481	-0.7628	2113.0804	18357.1251
1255.063	-0.0733	-0.7628	2113.1630	18359.8650
1255.083	-0.1048	-0.7628	2113.2445	18362.6015
1255.104	-0.0512	-0.8793	2113.2921	18365.3015
1255.124	-0.0387	-0.7628	2113.3527	18368.0118
1255.144	-0.0796	-0.7628	2113.4319	18370.7380
1255.165	-0.1205	-0.6435	2113.5182	18373.4690
1255.185	-0.0387	-0.6435	2113.6348	18376.2282
1255.205	-0.0576	-0.7628	2113.7302	18378.9640
1255.226	-0.0859	-0.7628	2113.7920	18381.6638
1255.246	-0.0859	-0.7628	2113.8657	18384.3730
1255.266	-0.0450	-0.6435	2113.9582	18387.0985
1255.287	-0.0355	-0.7628	2114.0379	18389.8090
1255.307	-0.0891	-0.6435	2114.1283	18392.5278
1255.327	-0.1080	-0.7628	2114.2175	18395.2431
1255.348	-0.0576	-0.6435	2114.2940	18397.9433
1255.368	-0.0512	-0.6435	2114.4009	18400.6718
1255.388	-0.1111	-0.6435	2114.5065	18403.3967
1255.409	-0.0764	-0.6435	2114.6001	18406.1076
1255.429	-0.0292	-0.6435	2114.7032	18408.8257
1255.449	-0.0764	-0.6435	2114.8050	18411.5405
1255.469	-0.0859	-0.7628	2114.8857	18414.2320
1255.490	-0.0764	-0.6435	2114.9539	18416.9083
1255.510	-0.0260	-0.7628	2115.0328	18419.5931
1255.530	-0.0576	-0.6435	2115.1107	18422.2744
1255.551	-0.1174	-0.6435	2115.1968	18424.9616
1255.571	-0.0828	-0.6435	2115.2924	18427.6561
1255.591	-0.0260	-0.6435	2115.3869	18430.3472
1255.612	-0.0607	-0.6435	2115.4695	18433.0242
1255.632	-0.1017	-0.6435	2115.5617	18435.7085
1255.652	-0.0764	-0.6435	2115.6528	18438.3895
1255.673	-0.0292	-0.6435	2115.7321	18441.0564
1255.693	-0.0764	-0.6435	2115.8210	18443.7307
1255.713	-0.1111	-0.6435	2115.9089	18446.4016
1255.733	-0.1080	-0.6435	2115.9956	18449.0691
1255.754	-0.0260	-0.6435	2116.0706	18451.7226
1255.774	-0.0292	-0.6435	2116.1554	18454.3835
1255.794	-0.0859	-0.6435	2116.2390	18457.0410
1255.815	-0.0953	-0.6435	2116.3110	18459.6845
1255.835	-0.0512	-0.6435	2116.3927	18462.3354
1255.855	-0.0387	-0.6435	2116.4734	18464.9829
1255.875	-0.0764	-0.6435	2116.5531	18467.6272
1255.896	-0.0985	-0.6435	2116.6212	18470.2573
1255.916	-0.0796	-0.6435	2116.6990	18472.8949
1255.936	-0.0387	-0.6435	2116.7759	18475.5292
1255.957	-0.0544	-0.7628	2116.8204	18478.1286
1255.977	-0.0859	-0.6435	2116.8760	18480.7365
1255.997	-0.1080	-0.6435	2116.9507	18483.3609
1256.017	-0.0324	-0.6435	2117.0245	18485.9820
1256.038	-0.0481	-0.5213	2117.1079	18488.6105
1256.058	-0.0607	-0.6435	2117.1999	18491.2454
1256.078	-0.1111	-0.6435	2117.2705	18493.8567
1256.099	-0.0639	-0.6435	2117.3296	18496.4539
1256.119	-0.0198	-0.6435	2117.3986	18499.0586
1256.139	-0.0670	-0.6435	2117.4667	18501.6600
1256.160	-0.1048	-0.6435	2117.5234	18504.2475
1256.180	-0.0544	-0.6435	2117.5899	18506.8424
1256.200	-0.0229	-0.6435	2117.6557	18509.4341
1256.220	-0.0576	-0.6435	2117.7206	18512.0225
1256.241	-0.0922	-0.6435	2117.7741	18514.5969
1256.261	-0.0733	-0.6435	2117.8376	18517.1788
1256.281	-0.0450	-0.6435	2117.9002	18519.7575
1256.302	-0.0733	-0.6435	2117.9514	18522.3222
1256.322	-0.1269	-0.5213	2118.0329	18524.9147
1256.342	-0.0828	-0.6435	2118.1134	18527.5040
1256.363	-0.0260	-0.6435	2118.1619	18530.0590
1256.383	-0.0607	-0.6435	2118.2205	18532.6215
1256.403	-0.1080	-0.6435	2118.2784	18535.1808
1256.423	-0.1017	-0.6435	2118.3356	18537.7369
1256.444	-0.0512	-0.6435	2118.3814	18540.2790
1256.464	-0.0607	-0.6435	2118.4372	18542.8287
1256.484	-0.0922	-0.6435	2118.4924	18545.3751
1256.505	-0.1048	-0.6435	2118.5362	18547.9077
1256.525	-0.0670	-0.6435	2118.5902	18550.4477
1256.545	-0.0135	-0.6435	2118.6434	18552.9846
1256.565	-0.0670	-0.5213	2118.7163	18555.5387
1256.586	-0.0953	-0.5213	2118.7998	18558.1012
1256.606	-0.0796	-0.5213	2118.8909	18560.6692
1256.626	-0.0324	-0.6435	2118.9606	18563.2136
1256.647	-0.0544	-0.6435	2118.9986	18565.7237
1256.667	-0.1017	-0.5213	2119.0670	18568.2618
1256.687	-0.0953	-0.5213	2119.1548	18570.8170
1256.707	-0.0544	-0.5213	2119.2415	18573.3690
1256.728	-0.0481	-0.5213	2119.3184	18575.9091
1256.748	-0.0701	-0.6435	2119.3828	18578.4344
1256.768	-0.1174	-0.6435	2119.4262	18580.9361
1256.789	-0.0953	-0.6435	2119.4584	18583.4240
1256.809	-0.0292	-0.6435	2119.5008	18585.9195
1256.829	-0.0576	-0.6435	2119.5427	18588.4118
1256.849	-0.1017	-0.6435	2119.5841	18590.9010
1256.870	-0.0764	-0.6435	2119.6142	18593.3764
1256.890	-0.0450	-0.7628	2119.6350	18595.8395
1256.910	-0.0576	-0.7628	2119.6357	18598.2797
1256.931	-0.1080	-0.7628	2119.6238	18600.7041
1256.951	-0.0891	-0.7628	2119.6246	18603.1381
1256.971	-0.0355	-0.7628	2119.6254	18605.5691
1256.992	-0.0796	-0.7628	2119.6136	18607.9843
1257.012	-0.0828	-0.6435	2119.6344	18610.4291
1257.032	-0.0639	-0.7628	2119.6548	18612.8708
1257.053	-0.0418	-0.7628	2119.6427	18615.2769
1257.073	-0.0481	-0.7628	2119.6433	18617.6926
1257.093	-0.1017	-0.7628	2119.6439	18620.1053
1257.113	-0.0922	-0.6435	2119.6642	18622.5349
1257.134	-0.0103	-0.7628	2119.6727	18624.9497
1257.154	-0.0418	-0.7628	2119.6729	18627.3533
1257.174	-0.0859	-0.7628	2119.6732	18629.7538
1257.195	-0.0859	-0.7628	2119.6608	18632.1387
1257.215	-0.0544	-0.7628	2119.6612	18634.5333
1257.235	-0.0260	-0.6435	2119.6813	18636.9447
1257.255	-0.0891	-0.6435	2119.7209	18639.3730
1257.276	-0.1111	-0.6435	2119.7494	18641.7875
1257.296	-0.0859	-0.6435	2119.7882	18644.2096
1257.316	-0.0387	-0.6435	2119.8265	18646.6288
1257.337	-0.0576	-0.6435	2119.8537	18649.0342
1257.357	-0.0891	-0.6435	2119.8912	18651.4473
1257.377	-0.0985	-0.6435	2119.9282	18653.8573
1257.397	-0.0481	-0.6435	2119.9647	18656.2643
1257.418	-0.0324	-0.6435	2119.9902	18658.6576
1257.438	-0.0828	-0.6435	2120.0260	18661.0586
1257.458	-0.0953	-0.5213	2120.0815	18663.4769
1257.479	-0.0639	-0.5213	2120.1480	18665.9039
1257.499	-0.0229	-0.5213	2120.2223	18668.3365
1257.519	-0.0764	-0.5213	2120.2956	18670.7660
1257.539	-0.0985	-0.6435	2120.3478	18673.1722
1257.560	-0.1080	-0.6435	2120.3685	18675.5442
1257.580	-0.0135	-0.6435	2120.3995	18677.9240
1257.600	-0.0481	-0.6435	2120.4302	18680.3008
1257.621	-0.1080	-0.6435	2120.4498	18682.6639
1257.641	-0.0733	-0.6435	2120.4799	18685.0347
1257.661	-0.0166	-0.6435	2120.5095	18687.4026
1257.682	-0.0733	-0.6435	2120.5282	18689.7568
1257.702	-0.0796	-0.6435	2120.5572	18692.1187
1257.722	-0.0859	-0.6435	2120.5859	18694.4777
1257.743	-0.0576	-0.6435	2120.6036	18696.8230
1257.763	-0.0701	-0.5213	2120.6520	18699.1964
1257.783	-0.0891	-0.5213	2120.7200	18701.5872
1257.803	-0.1143	-0.5213	2120.7871	18703.9750
1257.824	-0.0324	-0.5213	2120.8448	18706.3511
1257.844	-0.0260	-0.5213	2120.9103	18708.7329
1257.864	-0.0670	-0.5213	2120.9751	18711.1117
1257.885	-0.1205	-0.5213	2121.0304	18713.4788
1257.905	-0.0607	-0.5213	2121.0937	18715.8516
1257.925	-0.0260	-0.5213	2121.1561	18718.2215
1257.945	-0.0544	-0.6435	2121.1976	18720.5680
1257.966	-0.1080	-0.6435	2121.2076	18722.8806
1257.986	-0.0953	-0.6435	2121.2282	18725.2009
1258.006	-0.0418	-0.6435	2121.2485	18727.5183
1258.027	-0.0481	-0.6435	2121.2579	18729.8221
1258.047	-0.0985	-0.6435	2121.2779	18732.1338
1258.067	-0.0985	-0.6435	2121.2976	18734.4425
1258.087	-0.0418	-0.6435	2121.3170	18736.7483
1258.108	-0.0544	-0.6435	2121.3256	18739.0405
1258.128	-0.0607	-0.6435	2121.3447	18741.3406
1258.148	-0.1143	-0.5213	2121.3838	18743.6581
1258.169	-0.0639	-0.5213	2121.4340	18745.9843
1258.189	-0.0481	-0.5213	2121.4922	18748.3164
1258.209	-0.0607	-0.5213	2121.5497	18750.6454
1258.230	-0.0859	-0.5213	2121.5978	18752.9629
1258.250	-0.0796	-0.5213	2121.6540	18755.2862
1258.270	-0.0576	-0.6435	2121.6893	18757.5862
1258.290	-0.0670	-0.6435	2121.7038	18759.8629
1258.311	-0.1080	-0.6435	2121.7075	18762.1261
1258.331	-0.0859	-0.6435	2121.7219	18764.3972
1258.351	-0.0639	-0.6435	2121.7360	18766.6654
1258.372	-0.0418	-0.6435	2121.7393	18768.9200
1258.392	-0.1237	-0.6435	2121.7533	18771.1825
1258.412	-0.0985	-0.6435	2121.7670	18773.4422
1258.433	-0.0512	-0.6435	2121.7700	18775.6883
1258.453	-0.0576	-0.6435	2121.7835	18777.9424
1258.473	-0.0953	-0.7628	2121.7772	18780.1737
1258.493	-0.1111	-0.6435	2121.7709	18782.4022
1258.514	-0.0576	-0.6435	2121.7738	18784.6371
1258.534	-0.0387	-0.6435	2121.7873	18786.8799
1258.554	-0.0828	-0.6435	2121.8006	18789.1198
1258.575	-0.1048	-0.6435	2121.8031	18791.3463
1258.595	-0.0701	-0.6435	2121.8163	18793.5806
1258.615	-0.0260	-0.6435	2121.8292	18795.8122
1258.635	-0.0764	-0.6435	2121.8420	18798.0409
1258.656	-0.1174	-0.5213	2121.8653	18800.2775
1258.676	-0.1017	-0.6435	2121.8979	18802.5210
1258.696	-0.0576	-0.6435	2121.9098	18804.7414
1258.717	-0.0701	-0.6435	2121.9110	18806.9482
1258.737	-0.0733	-0.6435	2121.9228	18809.1629
1258.757	-0.1080	-0.6435	2121.9344	18811.3749
1258.777	-0.0544	-0.6435	2121.9459	18813.5841
1258.798	-0.0418	-0.6435	2121.9466	18815.7798
1258.818	-0.0701	-0.6435	2121.9580	18817.9835
1258.838	-0.1205	-0.6435	2121.9692	18820.1844
1258.859	-0.0701	-0.6435	2121.9696	18822.3718
1258.879	-0.0544	-0.6435	2121.9807	18824.5672
1258.899	-0.0764	-0.6435	2121.9916	18826.7599
1258.919	-0.1017	-0.6435	2122.0024	18828.9498
1258.940	-0.0796	-0.6435	2122.0024	18831.1262
1258.960	-0.0166	-0.5213	2122.0332	18833.3309
1258.980	-0.0481	-0.5213	2122.0840	18835.5533
1259.001	-0.1080	-0.5213	2122.1254	18837.7641
1259.021	-0.0891	-0.5213	2122.1750	18839.9809
1259.041	-0.0387	-0.5213	2122.2240	18842.1948
1259.062	-0.0607	-0.5213	2122.2637	18844.3974
1259.082	-0.0985	-0.5213	2122.3116	18846.6058
1259.102	-0.0796	-0.5213	2122.3588	18848.8114
1259.123	-0.0512	-0.5213	2122.3969	18851.0057
1259.143	-0.0764	-0.5213	2122.4431	18853.2058
1259.163	-0.1143	-0.5213	2122.4887	18855.4032
1259.184	-0.0355	-0.5213	2122.5251	18857.5891
1259.204	-0.0355	-0.5213	2122.5697	18859.7809
1259.224	-0.0733	-0.5213	2122.6137	18861.9701
1259.245	-0.1080	-0.5213	2122.6486	18864.1477
1259.265	-0.0639	-0.5213	2122.6916	18866.3314
1259.285	-0.0355	-0.5213	2122.7341	18868.5123
1259.306	-0.0859	-0.5213	2122.7675	18870.6817
1259.326	-0.0985	-0.3961	2122.8298	18872.8780
1259.346	-0.0576	-0.5213	2122.8913	18875.0715
1259.367	-0.0701	-0.5213	2122.9227	18877.2328
1259.387	-0.0796	-0.5213	2122.9623	18879.3999
1259.407	-0.0891	-0.5213	2123.0015	18881.5644
1259.428	0.0054	-0.5213	2123.0315	18883.7175
1259.448	-0.0670	-0.3961	2123.0905	18885.8974
1259.468	-0.1080	-0.5213	2123.1488	18888.0746
1259.488	-0.1048	-0.5213	2123.1856	18890.2282
1259.509	-0.0481	-0.5213	2123.2133	18892.3704
1259.529	-0.0355	-0.5213	2123.2493	18894.5185
1259.549	-0.0576	-0.5213	2123.2848	18896.6640
1259.570	-0.1111	-0.5213	2123.3113	18898.7981
1259.590	-0.0544	-0.5213	2123.3461	18900.9382
1259.610	-0.0229	-0.5213	2123.3804	18903.0757
1259.631	-0.0859	-0.5213	2123.4057	18905.2017
1259.651	-0.1143	-0.5213	2123.4393	18907.3338
1259.671	-0.0607	-0.5213	2123.4725	18909.4632
1259.691	-0.0324	-0.5213	2123.5052	18911.5899
1259.712	-0.0733	-0.5213	2123.5289	18913.7053
1259.732	-0.1237	-0.5213	2123.5610	18915.8267
1259.752	-0.1017	-0.5213	2123.5926	18917.9454
1259.773	-0.0324	-0.5213	2123.6153	18920.0528
1259.793	-0.0764	-0.5213	2123.6462	18922.1662
1259.813	-0.0891	-0.5213	2123.6768	18924.2770
1259.833	-0.0828	-0.5213	2123.7070	18926.3851
1259.854	-0.0198	-0.5213	2123.7282	18928.4819
1259.874	-0.0355	-0.5213	2123.7578	18930.5847
1259.894	-0.0828	-0.5213	2123.7870	18932.6849
1259.915	-0.0953	-0.5213	2123.8072	18934.7738
1259.935	-0.0512	-0.5213	2123.8358	18936.8687
1259.955	-0.0450	-0.5213	2123.8640	18938.9610
1259.975	-0.0701	-0.5213	2123.8919	18941.0507
1259.996	-0.1048	-0.5213	2123.9108	18943.1290
1260.016	-0.0922	-0.5213	2123.9381	18945.2135
1260.036	-0.0324	-0.5213	2123.9650	18947.2953
1260.057	-0.0701	-0.5213	2123.9830	18949.3658
1260.077	-0.0985	-0.5213	2124.0094	18951.4424
1260.097	-0.0985	-0.5213	2124.0354	18953.5164
1260.117	-0.0544	-0.5213	2124.0612	18955.5878
1260.138	-0.0355	-0.5213	2124.0779	18957.6479
1260.158	-0.0828	-0.5213	2124.1031	18959.7141
1260.178	-0.0985	-0.5213	2124.1280	18961.7777
1260.199	-0.0576	-0.5213	2124.1440	18963.8301
1260.219	-0.0639	-0.5213	2124.1683	18965.8885
1260.239	-0.0639	-0.5213	2124.1924	18967.9444
1260.260	-0.1237	-0.5213	2124.2075	18969.9890
1260.280	-0.0922	-0.5213	2124.2311	18972.0397
1260.300	-0.0481	-0.5213	2124.2544	18974.0878
1260.321	-0.0764	-0.6435	2124.2475	18976.1033
1260.341	-0.0953	-0.6435	2124.2301	18978.1057
1260.361	-0.0607	-0.6435	2124.2130	18980.1055
1260.381	-0.0355	-0.6435	2124.1960	18982.1028
1260.402	-0.0607	-0.6435	2124.1686	18984.0869
1260.422	-0.1174	-0.6435	2124.1522	18986.0792
1260.442	-0.0701	-0.5213	2124.1563	18988.0893
1260.463	-0.0198	-0.5213	2124.1718	18990.1086
1260.483	-0.0701	-0.5213	2124.1959	18992.1340
1260.503	-0.1048	-0.6435	2124.1994	18994.1366
1260.523	-0.0985	-0.6435	2124.1826	18996.1163
1260.544	-0.0544	-0.6435	2124.1553	18998.0828
1260.564	-0.0512	-0.6435	2124.1391	19000.0575
1260.584	-0.0891	-0.6435	2124.1231	19002.0297
1260.605	-0.1143	-0.6435	2124.0966	19003.9888
1260.625	-0.0450	-0.6435	2124.0811	19005.9561
1260.645	-0.0292	-0.5213	2124.0860	19007.9413
1260.665	-0.0670	-0.5213	2124.1111	19009.9443
1260.686	-0.1017	-0.6435	2124.1060	19011.9148
1260.706	-0.0953	-0.5213	2124.1106	19013.8925
1260.726	-0.0324	-0.6435	2124.1152	19015.8677
1260.747	-0.0670	-0.6435	2124.0888	19017.8094
1260.767	-0.0953	-0.6435	2124.0734	19019.7594
1260.787	-0.1111	-0.6435	2124.0582	19021.7069
1260.807	-0.0576	-0.6435	2124.0432	19023.6519
1260.828	-0.0512	-0.6435	2124.0177	19025.5838
1260.848	-0.0544	-0.5213	2124.0234	19027.5444
1260.868	-0.0953	-0.5213	2124.0493	19029.5228
1260.889	-0.0512	-0.6435	2124.0450	19031.4687
1260.909	-0.0324	-0.6435	2124.0301	19033.4015
1260.929	-0.0764	-0.6435	2124.0154	19035.3319
1260.950	-0.1143	-0.6435	2123.9903	19037.2491
1260.970	-0.0891	-0.6435	2123.9761	19039.1747
1260.990	-0.0355	-0.7628	2123.9424	19041.0779
1261.010	-0.0670	-0.7628	2123.8893	19042.9589
1261.031	-0.0922	-0.8793	2123.8040	19044.8045
1261.051	-0.0639	-0.8793	2123.7140	19046.6420
1261.071	-0.0292	-0.9933	2123.6063	19048.4582
1261.092	-0.0481	-1.2142	2123.4262	19050.1980
1261.112	-0.0985	-1.2142	2123.2300	19051.9171
1261.132	-0.0922	-1.3216	2123.0185	19053.6162
1261.152	-0.0418	-1.3216	2122.7918	19055.2953
1261.173	-0.0544	-1.3216	2122.5461	19056.9503
1261.193	-0.0639	-1.3216	2122.3253	19058.6252
1261.213	-0.1048	-1.3216	2122.1073	19060.2980
1261.234	-0.0576	-1.3216	2121.8701	19061.9466
1261.254	-0.0324	-1.3216	2121.6578	19063.6153
1261.274	-0.0639	-1.2142	2121.4659	19065.2997
1261.295	-0.1017	-1.2142	2121.2741	19066.9796
1261.315	-0.0733	-1.2142	2121.1047	19068.6777
1261.335	-0.0292	-1.1049	2120.9557	19070.3919
1261.355	-0.0481	-1.2142	2120.8084	19072.1039
1261.376	-0.0891	-1.2142	2120.6248	19073.7753
1261.396	-0.1048	-1.2142	2120.4636	19075.4648
1261.416	-0.0229	-1.1049	2120.3225	19077.1705
1261.437	-0.0387	-1.1049	2120.1831	19078.8738
1261.457	-0.0891	-0.9933	2120.0821	19080.6119
1261.477	-0.1205	-0.9933	2120.0009	19082.3665
1261.497	-0.0576	-0.9933	2119.9206	19084.1189
1261.518	-0.0229	-0.8793	2119.8448	19085.8724
1261.538	-0.0953	-0.8793	2119.8043	19087.6584
1261.558	-0.1237	-0.9933	2119.7454	19089.4231
1261.579	-0.0859	-0.9933	2119.6519	19091.1500
1261.599	-0.0512	-0.9933	2119.5761	19092.8914
1261.619	-0.0544	-0.9933	2119.5012	19094.6305
1261.640	-0.1017	-0.9933	2119.4108	19096.3510
1261.660	-0.0576	-0.9933	2119.3379	19098.0858
1261.680	-0.0387	-0.8793	2119.2849	19099.8374
1261.700	-0.0481	-0.8793	2119.2514	19101.6058
1261.721	-0.1111	-0.8793	2119.2037	19103.3573
1261.741	-0.0922	-0.8793	2119.1712	19105.1213
1261.761	-0.0450	-0.8793	2119.1391	19106.8830
1261.782	-0.0544	-0.8793	2119.0928	19108.6279
1261.802	-0.0953	-0.8793	2119.0617	19110.3853
1261.822	-0.1111	-0.9933	2119.0121	19112.1215
1261.842	-0.0670	-0.9933	2118.9442	19113.8365
1261.863	-0.0512	-0.9933	2118.8608	19115.5328
1261.883	-0.0764	-0.9933	2118.7948	19117.2435
1261.903	-0.0953	-0.9933	2118.7297	19118.9520
1261.924	-0.0828	-0.8793	2118.6687	19120.6619
1261.944	-0.0229	-0.8793	2118.6429	19122.4041
1261.964	-0.0701	-0.9933	2118.5985	19124.1252
1261.984	-0.1017	-0.9933	2118.5358	19125.8251
1262.005	-0.0953	-1.1049	2118.4380	19127.4868
1262.025	-0.0387	-1.1049	2118.3404	19129.1454
1262.045	-0.0418	-1.2142	2118.2258	19130.7836
1262.066	-0.0953	-1.2142	2118.0744	19132.3813
1262.086	-0.1048	-1.2142	2117.9451	19133.9972
1262.106	-0.0576	-1.2142	2117.8173	19135.6112
1262.126	-0.0229	-1.2142	2117.6912	19137.2230
1262.147	-0.0891	-1.2142	2117.5465	19138.8127
1262.167	-0.0922	-1.2142	2117.4237	19140.4205
1262.187	-0.0859	-1.3216	2117.2847	19142.0085
1262.208	-0.0324	-1.3216	2117.1078	19143.5546
1262.228	-0.0639	-1.3216	2116.9549	19145.1207
1262.248	-0.1237	-1.4272	2116.7865	19146.6673
1262.268	-0.0985	-1.4272	2116.6027	19148.1943
1262.289	-0.0324	-1.4272	2116.3975	19149.6957
1262.309	-0.0450	-1.5310	2116.2014	19151.2017
1262.329	-0.0607	-1.5310	2115.9905	19152.6885
1262.350	-0.0953	-1.5310	2115.7568	19154.1479
1262.370	-0.0166	-1.5310	2115.5515	19155.6309
1262.390	-0.0544	-1.5310	2115.3487	19157.1122
1262.411	-0.0670	-1.5310	2115.1231	19158.5660
1262.431	-0.1205	-1.5310	2114.9256	19160.0435
1262.451	-0.0544	-1.4272	2114.7479	19161.5365
1262.471	-0.0670	-1.4272	2114.5895	19163.0449
1262.492	-0.0733	-1.3216	2114.4279	19164.5461
1262.512	-0.1048	-1.3216	2114.3085	19166.0859
1262.532	-0.0576	-1.3216	2114.1906	19167.6237
1262.553	-0.0135	-1.3216	2114.0523	19169.1376
1262.573	-0.0733	-1.3216	2113.9376	19170.6716
1262.593	-0.0953	-1.3216	2113.8243	19172.2037
1262.613	-0.0859	-1.2142	2113.7302	19173.7517
1262.634	-0.0324	-1.2142	2113.6350	19175.2955
1262.654	-0.0512	-1.1049	2113.5792	19176.8758
1262.674	-0.0859	-1.1049	2113.5422	19178.4723
1262.695	-0.1143	-1.1049	2113.4874	19180.0484
1262.715	-0.0387	-0.9933	2113.4701	19181.6595
1262.735	-0.0418	-0.9933	2113.4714	19183.2871
1262.756	-0.0922	-0.9933	2113.4563	19184.8962
1262.776	-0.0985	-0.9933	2113.4578	19186.5198
1262.796	-0.0607	-0.9933	2113.4593	19188.1414
1262.816	-0.0481	-0.9933	2113.4608	19189.7609
1262.837	-0.0764	-0.9933	2113.4458	19191.3619
1262.857	-0.0859	-0.9933	2113.4474	19192.9774
1262.877	-0.0922	-0.9933	2113.4491	19194.5908
1262.897	-0.0387	-0.9933	2113.4507	19196.2023
1262.918	-0.0324	-0.8793	2113.4556	19197.8151
1262.938	-0.1017	-0.8793	2113.4949	19199.4604
1262.958	-0.1048	-0.8793	2113.5337	19201.1037
1262.979	-0.0639	-0.8793	2113.5574	19202.7303
1262.999	-0.0355	-0.8793	2113.5955	19204.3694
1263.019	-0.1017	-0.8793	2113.6330	19206.0066
1263.040	-0.1143	-0.8793	2113.6555	19207.6270
1263.060	-0.0481	-0.8793	2113.6923	19209.2600
1263.080	-0.0387	-0.8793	2113.7286	19210.8910
1263.101	-0.0828	-0.8793	2113.7499	19212.5053
1263.121	-0.0953	-0.8793	2113.7855	19214.1322
1263.141	-0.0481	-0.8793	2113.8207	19215.7570
1263.162	-0.0450	-0.8793	2113.8408	19217.3652
1263.182	-0.0764	-0.8793	2113.8753	19218.9860
1263.202	-0.1048	-0.8793	2113.9093	19220.6048
1263.222	-0.0355	-0.8793	2113.9430	19222.2215
1263.243	-0.0576	-0.9933	2113.9418	19223.8016
1263.263	-0.0922	-0.9933	2113.9372	19225.3763
1263.283	-0.0891	-0.9933	2113.9327	19226.9491
1263.304	-0.0229	-0.9933	2113.9119	19228.5034
1263.324	-0.0450	-0.8793	2113.9266	19230.0912
1263.344	-0.1080	-0.8793	2113.9600	19231.6960
1263.365	-0.1048	-0.8793	2113.9784	19233.2842
1263.385	-0.0292	-0.8793	2114.0111	19234.8850
1263.405	-0.0418	-0.9933	2114.0246	19236.4648
1263.426	-0.1111	-0.9933	2114.0026	19238.0071
1263.446	-0.1017	-0.9933	2113.9973	19239.5640
1263.466	-0.0450	-0.9933	2113.9920	19241.1189
1263.487	-0.0701	-1.1049	2113.9510	19242.6359
1263.507	-0.0891	-0.9933	2113.9278	19244.1684
1263.527	-0.1048	-1.1049	2113.9050	19245.6990
1263.548	-0.0387	-0.9933	2113.8650	19247.2102
1263.568	-0.0701	-0.9933	2113.8615	19248.7555
1263.588	-0.1174	-0.9933	2113.8579	19250.2989
1263.608	-0.0891	-0.9933	2113.8544	19251.8404
1263.629	-0.0292	-0.9933	2113.8345	19253.3634
1263.649	-0.0512	-0.9933	2113.8313	19254.9010
1263.669	-0.1017	-0.9933	2113.8281	19256.4367
1263.690	-0.1048	-0.8793	2113.8284	19257.9738
1263.710	-0.0072	-0.8793	2113.8630	19259.5436
1263.730	-0.0387	-0.8793	2113.8972	19261.1115
1263.751	-0.0891	-0.8793	2113.9164	19262.6627
1263.771	-0.1048	-0.8793	2113.9499	19264.2266
1263.791	-0.0387	-0.8793	2113.9830	19265.7885
1263.811	-0.0355	-0.8793	2114.0157	19267.3485
1263.832	-0.0828	-0.8793	2114.0335	19268.8919
1263.852	-0.0985	-0.7628	2114.0848	19270.4674
1263.872	-0.0828	-0.7628	2114.1548	19272.0603
1263.893	-0.0355	-0.7628	2114.2114	19273.6386
1263.913	-0.0607	-0.7628	2114.2798	19275.2275
1263.933	-0.0859	-0.7628	2114.3474	19276.8145
1263.953	-0.0733	-0.7628	2114.4141	19278.3994
1263.974	-0.0387	-0.7628	2114.4674	19279.9697
1263.994	-0.0607	-0.7628	2114.5327	19281.5507
1264.014	-0.0985	-0.7628	2114.5971	19283.1297
1264.035	-0.0985	-0.7628	2114.6481	19284.6940
1264.055	-0.0450	-0.7628	2114.7111	19286.2691
1264.075	-0.0418	-0.7628	2114.7733	19287.8421
1264.095	-0.0733	-0.7628	2114.8347	19289.4132
1264.116	-0.1174	-0.7628	2114.8827	19290.9697
1264.136	-0.0953	-0.7628	2114.9428	19292.5369
1264.156	-0.0292	-0.7628	2115.0021	19294.1021
1264.177	-0.0639	-0.7628	2115.0480	19295.6526
1264.197	-0.1174	-0.6435	2115.1258	19297.2338
1264.217	-0.0891	-0.6435	2115.2223	19298.8328
1264.238	-0.0450	-0.6435	2115.3070	19300.4191
1264.258	-0.0418	-0.6435	2115.4012	19302.0142
1264.278	-0.0953	-0.7628	2115.4746	19303.5873
1264.298	-0.0922	-0.7628	2115.5272	19305.1387
1264.319	-0.0387	-0.7628	2115.5666	19306.6754
1264.339	-0.0576	-0.6435	2115.6379	19308.2427
1264.359	-0.0922	-0.6435	2115.7280	19309.8279
1264.380	-0.0985	-0.6435	2115.8063	19311.4004
1264.400	-0.0450	-0.6435	2115.8944	19312.9816
1264.420	-0.0481	-0.6435	2115.9813	19314.5609
1264.441	-0.0670	-0.6435	2116.0565	19316.1275
1264.461	-0.0953	-0.6435	2116.1414	19317.7028
1264.481	-0.0639	-0.6435	2116.2252	19319.2761
1264.501	-0.0544	-0.5213	2116.3283	19320.8678
1264.522	-0.0639	-0.6435	2116.4204	19322.4478
1264.542	-0.1017	-0.6435	2116.5007	19324.0152
1264.562	-0.0985	-0.6435	2116.5801	19325.5806
1264.583	-0.0135	-0.6435	2116.6478	19327.1333
1264.603	-0.0481	-0.6435	2116.7253	19328.6948
1264.623	-0.0985	-0.6435	2116.8019	19330.2544
1264.643	-0.0891	-0.6435	2116.8775	19331.8119
1264.664	-0.0229	-0.6435	2116.9415	19333.3568
1264.684	-0.0355	-0.5213	2117.0355	19334.9309
1264.704	-0.0859	-0.5213	2117.1487	19336.5232
1264.725	-0.1017	-0.5213	2117.2518	19338.1050
1264.745	-0.0418	-0.5213	2117.3622	19339.6934
1264.765	-0.0387	-0.6435	2117.4511	19341.2594
1264.785	-0.0891	-0.6435	2117.5186	19342.8032
1264.806	-0.1143	-0.6435	2117.5745	19344.3343
1264.826	-0.0796	-0.6435	2117.6405	19345.8742
1264.846	-0.0324	-0.6435	2117.7056	19347.4121
1264.867	-0.0764	-0.6435	2117.7593	19348.9374
1264.887	-0.0733	-0.6435	2117.8229	19350.4715
1264.907	-0.0764	-0.6435	2117.8857	19352.0037
1264.927	-0.0418	-0.6435	2117.9478	19353.5340
1264.948	-0.0481	-0.6435	2117.9984	19355.0516
1264.968	-0.0859	-0.6435	2118.0591	19356.5780
1264.988	-0.1111	-0.6435	2118.1190	19358.1025
1265.009	-0.0387	-0.7628	2118.1467	19359.5936
1265.029	-0.0639	-0.7628	2118.1660	19361.0746
1265.049	-0.0701	-0.7628	2118.1851	19362.5537
1265.070	-0.0985	-0.6435	2118.2120	19364.0391
1265.090	-0.0418	-0.6435	2118.2700	19365.5543
1265.110	-0.0796	-0.6435	2118.3273	19367.0675
1265.131	-0.0953	-0.5213	2118.3944	19368.5895
1265.151	-0.1269	-0.5213	2118.4906	19370.1396
1265.171	-0.0512	-0.5213	2118.5855	19371.6878
1265.191	-0.0639	-0.6435	2118.6591	19373.2137
1265.212	-0.0670	-0.6435	2118.7008	19374.7066
1265.232	-0.0985	-0.6435	2118.7527	19376.2083
1265.252	-0.0733	-0.6435	2118.8040	19377.7082
1265.273	-0.0324	-0.6435	2118.8439	19379.1955
1265.293	-0.0796	-0.6435	2118.8940	19380.6916
1265.313	-0.0985	-0.6435	2118.9435	19382.1858
1265.333	-0.1174	-0.6435	2118.9923	19383.6782
1265.354	-0.0387	-0.6435	2119.0299	19385.1579
1265.374	-0.0670	-0.6435	2119.0777	19386.6465
1265.394	-0.0953	-0.6435	2119.1248	19388.1333
1265.415	-0.1080	-0.6435	2119.1608	19389.6075
1265.435	-0.0387	-0.7628	2119.1872	19391.0706
1265.455	-0.0229	-0.7628	2119.1935	19392.5121
1265.476	-0.0670	-0.7628	2119.1871	19393.9391
1265.496	-0.0985	-0.7628	2119.1934	19395.3769
1265.516	-0.0922	-0.7628	2119.1996	19396.8130
1265.536	-0.0324	-0.7628	2119.2057	19398.2472
1265.557	-0.0576	-0.7628	2119.1992	19399.6670
1265.577	-0.0985	-0.7628	2119.2053	19401.0977
1265.597	-0.0796	-0.7628	2119.2114	19402.5265
1265.618	-0.0355	-0.7628	2119.2048	19403.9409
1265.638	-0.0512	-0.7628	2119.2109	19405.3662
1265.658	-0.0891	-0.6435	2119.2366	19406.8096
1265.679	-0.0701	-0.7628	2119.2504	19408.2394
1265.699	-0.0229	-0.6435	2119.2757	19409.6792
1265.719	-0.0670	-0.6435	2119.3204	19411.1370
1265.739	-0.0922	-0.6435	2119.3645	19412.5930
1265.760	-0.0985	-0.6435	2119.3975	19414.0365
1265.780	-0.0229	-0.6435	2119.4406	19415.4888
1265.800	-0.0639	-0.6435	2119.4833	19416.9394
1265.821	-0.0859	-0.6435	2119.5147	19418.3774
1265.841	-0.1048	-0.6435	2119.5565	19419.8243
1265.861	-0.0355	-0.6435	2119.5976	19421.2694
1265.881	-0.0355	-0.6435	2119.6383	19422.7126
1265.902	-0.0607	-0.5213	2119.6891	19424.1647
1265.922	-0.1017	-0.5213	2119.7691	19425.6451
1265.942	-0.0796	-0.5213	2119.8481	19427.1235
1265.963	-0.0103	-0.6435	2119.8963	19428.5701
1265.983	-0.0512	-0.6435	2119.9332	19430.0042
1266.003	-0.1205	-0.6435	2119.9697	19431.4365
1266.023	-0.1143	-0.6435	2120.0057	19432.8670
1266.044	-0.0576	-0.6435	2120.0307	19434.2850
1266.064	-0.0355	-0.6435	2120.0659	19435.7119
1266.084	-0.0922	-0.6435	2120.1008	19437.1370
1266.105	-0.1143	-0.6435	2120.1245	19438.5497
1266.125	-0.0891	-0.6435	2120.1586	19439.9712
1266.145	-0.0324	-0.6435	2120.1923	19441.3910
1266.165	-0.0828	-0.6435	2120.2255	19442.8090
1266.186	-0.1174	-0.6435	2120.2477	19444.2145
1266.206	-0.0701	-0.7628	2120.2605	19445.6091
1266.226	-0.0355	-0.7628	2120.2534	19446.9821
1266.247	-0.0764	-0.6435	2120.2545	19448.3615
1266.267	-0.0953	-0.6435	2120.2870	19449.7707
1266.287	-0.0796	-0.6435	2120.3191	19451.1782
1266.308	-0.0260	-0.6435	2120.3401	19452.5732
1266.328	-0.0701	-0.6435	2120.3715	19453.9772
1266.348	-0.0953	-0.5213	2120.4228	19455.3997
1266.368	-0.0891	-0.6435	2120.4734	19456.8205
1266.389	-0.0292	-0.6435	2120.4925	19458.2084
1266.409	-0.0670	-0.6435	2120.5220	19459.6053
1266.429	-0.0985	-0.7628	2120.5314	19460.9805
1266.450	-0.1174	-0.7628	2120.5082	19462.3215
1266.470	-0.0387	-0.7628	2120.4980	19463.6735
1266.490	-0.0418	-0.7628	2120.4880	19465.0238
1266.511	-0.0701	-0.6435	2120.4861	19466.3805
1266.531	-0.0953	-0.6435	2120.5157	19467.7671
1266.551	-0.0450	-0.6435	2120.5450	19469.1520
1266.571	-0.0166	-0.6435	2120.5738	19470.5351
1266.592	-0.0481	-0.6435	2120.5916	19471.9058
1266.612	-0.1080	-0.6435	2120.6199	19473.2855
1266.632	-0.0701	-0.6435	2120.6478	19474.6635
1266.653	-0.0292	-0.6435	2120.6647	19476.0290
1266.673	-0.0639	-0.6435	2120.6921	19477.4035
1266.693	-0.1080	-0.6435	2120.7191	19478.7762
1266.714	-0.0512	-0.6435	2120.7351	19480.1366
1266.734	-0.0418	-0.6435	2120.7616	19481.5059
1266.754	-0.0481	-0.6435	2120.7877	19482.8735
1266.774	-0.0985	-0.6435	2120.8136	19484.2394
1266.795	-0.1332	-0.6435	2120.8284	19485.5929
1266.815	-0.0607	-0.6435	2120.8537	19486.9554
1266.835	-0.0733	-0.6435	2120.8787	19488.3162
1266.856	-0.0891	-0.6435	2120.8927	19489.6645
1266.876	-0.1080	-0.6435	2120.9172	19491.0219
1266.896	-0.0607	-0.6435	2120.9415	19492.3776
1266.916	-0.0166	-0.6435	2120.9654	19493.7315
1266.937	-0.0796	-0.6435	2120.9783	19495.0731
1266.957	-0.1017	-0.6435	2121.0017	19496.4237
1266.977	-0.0891	-0.6435	2121.0249	19497.7726
1266.998	-0.0198	-0.6435	2121.0371	19499.1090
1267.018	-0.0796	-0.6435	2121.0598	19500.4546
1267.038	-0.0796	-0.6435	2121.0822	19501.7984
1267.059	-0.0985	-0.6435	2121.0937	19503.1298
1267.079	-0.0229	-0.6435	2121.1157	19504.4703
1267.099	-0.0418	-0.6435	2121.1374	19505.8091
1267.119	-0.0828	-0.7628	2121.1391	19507.1263
1267.140	-0.1143	-0.7628	2121.1084	19508.4093
1267.160	-0.0292	-0.7628	2121.0907	19509.7034
1267.180	-0.0481	-0.7628	2121.0733	19510.9959
1267.201	-0.1048	-0.7628	2121.0434	19512.2741
1267.221	-0.0733	-0.7628	2121.0265	19513.5633
1267.241	-0.0260	-0.7628	2121.0098	19514.8509
1267.262	-0.0639	-0.7628	2120.9807	19516.1243
1267.282	-0.1205	-0.7628	2120.9646	19517.4087
1267.302	-0.0828	-0.7628	2120.9488	19518.6915
1267.323	-0.0387	-0.7628	2120.9204	19519.9600
1267.343	-0.0764	-0.7628	2120.9051	19521.2396
1267.363	-0.1080	-0.7628	2120.8899	19522.5176
1267.384	-0.0576	-0.7628	2120.8623	19523.7813
1267.404	-0.0481	-0.7628	2120.8477	19525.0561
1267.424	-0.0859	-0.7628	2120.8333	19526.3293
1267.445	-0.0891	-0.7628	2120.8064	19527.5882
1267.465	-0.0418	-0.7628	2120.7925	19528.8582
1267.485	-0.0229	-0.7628	2120.7787	19530.1266
1267.506	-0.0859	-0.7628	2120.7525	19531.3807
1267.526	-0.1205	-0.7628	2120.7393	19532.6460
1267.546	-0.0512	-0.7628	2120.7262	19533.9097
1267.566	-0.0481	-0.8793	2120.6940	19535.1524
1267.587	-0.0639	-0.8793	2120.6283	19536.3594
1267.607	-0.1080	-0.8793	2120.5780	19537.5796
1267.627	-0.0733	-0.8793	2120.5284	19538.7983
1267.648	-0.0292	-0.8793	2120.4648	19540.0007
1267.668	-0.0764	-0.8793	2120.4165	19541.2164
1267.688	-0.0922	-0.8793	2120.3689	19542.4304
1267.708	-0.0828	-0.8793	2120.3218	19543.6430
1267.729	-0.0324	-0.8793	2120.2608	19544.8394
1267.749	-0.0450	-0.8793	2120.2151	19546.0489
1267.769	-0.0859	-0.8793	2120.1699	19547.2570
1267.790	-0.1048	-0.8793	2120.1108	19548.4488
1267.810	-0.0607	-0.8793	2120.0670	19549.6538
1267.830	-0.0355	-0.8793	2120.0237	19550.8573
1267.850	-0.0733	-0.8793	2119.9810	19552.0593
1267.871	-0.0891	-0.8793	2119.9242	19553.2451
1267.891	-0.0796	-0.8793	2119.8827	19554.4441
1267.911	-0.0292	-0.8793	2119.8417	19555.6416
1267.932	-0.0607	-0.8793	2119.7867	19556.8229
1267.952	-0.0922	-0.8793	2119.7469	19558.0174
1267.972	-0.1111	-0.8793	2119.7076	19559.2104
1267.993	-0.0450	-0.8793	2119.6542	19560.3873
1268.013	-0.0418	-0.8793	2119.6161	19561.5773
1268.033	-0.0922	-0.8793	2119.5785	19562.7658
1268.053	-0.0828	-0.8793	2119.5413	19563.9528
1268.074	-0.0355	-0.8793	2119.4900	19565.1237
1268.094	-0.0135	-0.8793	2119.4539	19566.3078
1268.114	-0.0764	-0.8793	2119.4183	19567.4904
1268.135	-0.1143	-0.8793	2119.3685	19568.6568
1268.155	-0.0544	-0.8793	2119.3340	19569.8364
1268.175	-0.0355	-0.8793	2119.2999	19571.0146
1268.196	-0.0953	-0.8793	2119.2516	19572.1766
1268.216	-0.1111	-0.8793	2119.2185	19573.3518
1268.236	-0.0512	-0.9933	2119.1669	19574.5066
1268.256	-0.0260	-0.9933	2119.0971	19575.6409
1268.277	-0.0607	-0.9933	2119.0118	19576.7572
1268.297	-0.0859	-0.9933	2118.9439	19577.8887
1268.317	-0.0701	-0.8793	2118.8958	19579.0378
1268.338	-0.0198	-0.8793	2118.8525	19580.1897
1268.358	-0.0512	-0.8793	2118.8244	19581.3549
1268.378	-0.0701	-0.8793	2118.7967	19582.5185
1268.398	-0.1269	-0.8793	2118.7692	19583.6808
1268.419	-0.0229	-0.8793	2118.7276	19584.8269
1268.439	-0.0512	-0.8793	2118.7010	19585.9862
1268.459	-0.0764	-0.8793	2118.6748	19587.1441
1268.480	-0.0985	-0.8793	2118.6344	19588.2858
1268.500	-0.0450	-0.8793	2118.6090	19589.4408
1268.520	-0.0450	-0.8793	2118.5839	19590.5943
1268.541	-0.0828	-0.8793	2118.5446	19591.7318
1268.561	-0.0891	-0.8793	2118.5203	19592.8824
1268.581	-0.0670	-0.8793	2118.4963	19594.0316
1268.601	-0.0355	-0.8793	2118.4727	19595.1794
1268.622	-0.0512	-0.8793	2118.4347	19596.3111
1268.642	-0.1017	-0.7628	2118.4311	19597.4754
1268.662	-0.1048	-0.7628	2118.4469	19598.6576
1268.683	-0.0260	-0.7628	2118.4498	19599.8257
1268.703	-0.0544	-0.7628	2118.4653	19601.0050
1268.723	-0.0953	-0.7628	2118.4806	19602.1828
1268.743	-0.0859	-0.7628	2118.4957	19603.3592
1268.764	-0.0292	-0.8793	2118.4778	19604.5009
1268.784	-0.0387	-0.7628	2118.4736	19605.6550
1268.804	-0.0859	-0.7628	2118.4889	19606.8269
1268.825	-0.1080	-0.7628	2118.4912	19607.9848
1268.845	-0.0418	-0.7628	2118.5062	19609.1538
1268.865	-0.0607	-0.7628	2118.5210	19610.3214
1268.886	-0.0953	-0.7628	2118.5230	19611.4748
1268.906	-0.0891	-0.7628	2118.5376	19612.6395
1268.926	-0.0324	-0.7628	2118.5520	19613.8027
1268.947	-0.0607	-0.7628	2118.5536	19614.9517
1268.967	-0.0859	-0.7628	2118.5679	19616.1121
1268.987	-0.1111	-0.7628	2118.5819	19617.2709
1269.007	-0.0576	-0.7628	2118.5958	19618.4283
1269.028	-0.0450	-0.7628	2118.5968	19619.5715
1269.048	-0.0670	-0.7628	2118.6105	19620.7260
1269.068	-0.1205	-0.7628	2118.6240	19621.8791
1269.089	-0.0764	-0.7628	2118.6247	19623.0180
1269.109	-0.0292	-0.7628	2118.6380	19624.1682
1269.129	-0.0859	-0.7628	2118.6512	19625.3169
1269.149	-0.0953	-0.7628	2118.6642	19626.4642
1269.170	-0.1048	-0.6435	2118.6851	19627.6182
1269.190	-0.0292	-0.7628	2118.7175	19628.7825
1269.210	-0.0701	-0.6435	2118.7494	19629.9453
1269.231	-0.0985	-0.6435	2118.7900	19631.1158
1269.251	-0.1174	-0.7628	2118.8210	19632.2756
1269.271	-0.0828	-0.6435	2118.8516	19633.4340
1269.291	-0.0229	-0.6435	2118.9016	19634.6109
1269.312	-0.0891	-0.6435	2118.9404	19635.7755
1269.332	-0.1174	-0.6435	2118.9892	19636.9494
1269.352	-0.0733	-0.6435	2119.0375	19638.1218
1269.373	-0.0355	-0.6435	2119.0745	19639.2820
1269.393	-0.0733	-0.6435	2119.1218	19640.4515
1269.413	-0.1017	-0.6435	2119.1684	19641.6195
1269.433	-0.0828	-0.6435	2119.2144	19642.7860
1269.454	-0.0292	-0.6435	2119.2492	19643.9404
1269.474	-0.0733	-0.6435	2119.2943	19645.1040
1269.494	-0.0985	-0.6435	2119.3387	19646.2662
1269.515	-0.1111	-0.5213	2119.3932	19647.4376
1269.535	-0.0481	-0.5213	2119.4769	19648.6375
1269.555	-0.0481	-0.5213	2119.5596	19649.8359
1269.576	-0.1017	-0.5213	2119.6326	19651.0242
1269.596	-0.0985	-0.5213	2119.7133	19652.2196
1269.616	-0.0387	-0.5213	2119.7930	19653.4135
1269.636	-0.0607	-0.5213	2119.8717	19654.6059
1269.657	-0.0985	-0.5213	2119.9408	19655.7882
1269.677	-0.1269	-0.5213	2120.0177	19656.9776
1269.697	-0.0701	-0.5213	2120.0936	19658.1656
1269.718	-0.0324	-0.5213	2120.1599	19659.3434
1269.738	-0.0576	-0.5213	2120.2340	19660.5284
1269.758	-0.1017	-0.5213	2120.3072	19661.7119
1269.779	-0.0922	-0.5213	2120.3709	19662.8852
1269.799	-0.0260	-0.5213	2120.4424	19664.0657
1269.819	-0.0418	-0.5213	2120.5130	19665.2448
1269.839	-0.1017	-0.5213	2120.5827	19666.4223
1269.860	-0.1143	-0.5213	2120.6429	19667.5897
1269.880	-0.0512	-0.5213	2120.7110	19668.7644
1269.900	-0.0639	-0.5213	2120.7783	19669.9375
1269.921	-0.0639	-0.5213	2120.8360	19671.1005
1269.941	-0.1111	-0.5213	2120.9017	19672.2707
1269.961	-0.0481	-0.5213	2120.9666	19673.4395
1269.981	-0.0544	-0.5213	2121.0306	19674.6068
1270.002	-0.0512	-0.5213	2121.0853	19675.7639
1270.022	-0.1205	-0.6435	2121.1276	19676.9079
1270.042	-0.1048	-0.5213	2121.1694	19678.0505
1270.063	-0.0418	-0.6435	2121.2011	19679.1819
1270.083	-0.0544	-0.5213	2121.2420	19680.3216
1270.103	-0.1174	-0.5213	2121.3026	19681.4803
1270.123	-0.1300	-0.5213	2121.3624	19682.6375
1270.144	-0.0544	-0.5213	2121.4129	19683.7845
1270.164	-0.0544	-0.5213	2121.4714	19684.9388
1270.184	-0.0985	-0.5213	2121.5291	19686.0916
1270.205	-0.1174	-0.5213	2121.5775	19687.2343
1270.225	-0.0450	-0.5213	2121.6340	19688.3843
1270.245	-0.0292	-0.5213	2121.6897	19689.5328
1270.266	-0.0953	-0.3961	2121.7579	19690.6931
1270.286	-0.0891	-0.3961	2121.8535	19691.8804
1270.306	-0.0544	-0.3961	2121.9480	19693.0663
1270.326	-0.0355	-0.3961	2122.0413	19694.2507
1270.347	-0.1048	-0.3961	2122.1268	19695.4269
1270.367	-0.1205	-0.5213	2122.1972	19696.5875
1270.387	-0.0701	-0.5213	2122.2458	19697.7257
1270.408	-0.0324	-0.5213	2122.2853	19698.8538
1270.428	-0.0701	-0.3961	2122.3536	19700.0100
1270.448	-0.0922	-0.3961	2122.4418	19701.1856
1270.469	-0.0985	-0.3961	2122.5224	19702.3532
1270.489	-0.0166	-0.3961	2122.6085	19703.5259
1270.509	-0.0639	-0.3961	2122.6936	19704.6971
1270.529	-0.0733	-0.3961	2122.7775	19705.8669
1270.550	-0.0985	-0.3961	2122.8539	19707.0285
1270.570	-0.1143	-0.3961	2122.9359	19708.1954
1270.590	-0.0764	-0.3961	2123.0168	19709.3607
1270.611	-0.0670	-0.3961	2123.0902	19710.5180
1270.631	-0.1048	-0.3961	2123.1693	19711.6805
1270.651	-0.0481	-0.3961	2123.2473	19712.8414
1270.671	-0.0355	-0.3961	2123.3244	19714.0010
1270.692	-0.0828	-0.3961	2123.3939	19715.1524
1270.712	-0.1017	-0.5213	2123.4484	19716.2882
1270.732	-0.0828	-0.5213	2123.4815	19717.4017
1270.753	-0.0355	-0.3961	2123.5272	19718.5270
1270.773	-0.0639	-0.3961	2123.6008	19719.6793
1270.793	-0.1205	-0.5213	2123.6527	19720.8094
1270.813	-0.0922	-0.5213	2123.6832	19721.9172
1270.834	-0.0292	-0.5213	2123.7047	19723.0149
1270.854	-0.0607	-0.5213	2123.7346	19724.1199
1270.874	-0.0859	-0.5213	2123.7641	19725.2236
1270.895	-0.1143	-0.5213	2123.7846	19726.3171
1270.915	-0.0607	-0.5213	2123.8134	19727.4180
1270.935	-0.0418	-0.5213	2123.8419	19728.5175
1270.956	-0.1048	-0.5213	2123.8614	19729.6069
1270.976	-0.1174	-0.5213	2123.8893	19730.7037
1270.996	-0.0512	-0.5213	2123.9169	19731.7990
1271.017	-0.0512	-0.5213	2123.9355	19732.8843
1271.037	-0.0953	-0.5213	2123.9625	19733.9770
1271.057	-0.1048	-0.5213	2123.9891	19735.0682
1271.077	-0.0544	-0.5213	2124.0154	19736.1581
1271.098	-0.0324	-0.5213	2124.0328	19737.2379
1271.118	-0.0733	-0.5213	2124.0585	19738.3251
1271.138	-0.1237	-0.3961	2124.1047	19739.4318
1271.159	-0.0512	-0.3961	2124.1645	19740.5513
1271.179	-0.0639	-0.3961	2124.2301	19741.6760
1271.200	-0.1080	-0.3961	2124.2883	19742.7927
1271.220	-0.0953	-0.3961	2124.3524	19743.9146
1271.240	-0.0166	-0.3961	2124.4157	19745.0351
1271.260	-0.0796	-0.5213	2124.4574	19746.1334
1271.281	-0.1111	-0.5213	2124.4692	19747.2007
1271.301	-0.0796	-0.5213	2124.4895	19748.2753
1271.321	-0.0260	-0.5213	2124.5096	19749.3486
1271.342	-0.0764	-0.5213	2124.5208	19750.4119
1271.362	-0.1048	-0.5213	2124.5404	19751.4825
1271.382	-0.0607	-0.5213	2124.5599	19752.5518
1271.403	-0.0576	-0.5213	2124.5704	19753.6110
1271.423	-0.0891	-0.5213	2124.5895	19754.6776
1271.443	-0.1143	-0.5213	2124.6083	19755.7429
1271.464	-0.0607	-0.5213	2124.6182	19756.7981
1271.484	-0.0607	-0.5213	2124.6367	19757.8607
1271.504	-0.0733	-0.5213	2124.6549	19758.9220
1271.525	-0.1048	-0.5213	2124.6643	19759.9732
1271.545	-0.0670	-0.5213	2124.6821	19761.0318
1271.565	-0.0355	-0.5213	2124.6998	19762.0891
1271.586	-0.0796	-0.5213	2124.7086	19763.1364
1271.606	-0.1205	-0.5213	2124.7259	19764.1910
1271.626	-0.0796	-0.5213	2124.7430	19765.2443
1271.646	-0.0260	-0.3961	2124.7807	19766.3172
1271.667	-0.0828	-0.5213	2124.8102	19767.3810
1271.687	-0.0985	-0.5213	2124.8263	19768.4303
1271.707	-0.0922	-0.5213	2124.8422	19769.4783
1271.728	-0.0324	-0.5213	2124.8492	19770.5163
1271.748	-0.0796	-0.5213	2124.8647	19771.5617
1271.768	-0.1048	-0.5213	2124.8801	19772.6057
1271.788	-0.1080	-0.5213	2124.8953	19773.6485
1271.809	-0.0355	-0.5213	2124.9017	19774.6812
1271.829	-0.0450	-0.5213	2124.9166	19775.7213
1271.849	-0.0828	-0.5213	2124.9313	19776.7602
1271.870	-0.1237	-0.5213	2124.9372	19777.7890
1271.890	-0.0576	-0.5213	2124.9517	19778.8252
1271.910	-0.0481	-0.5213	2124.9660	19779.8602
1271.930	-0.1017	-0.5213	2124.9801	19780.8938
1271.951	-0.1205	-0.5213	2124.9854	19781.9175
1271.971	-0.0670	-0.5213	2124.9992	19782.9485
1271.991	-0.0198	-0.5213	2125.0129	19783.9783
1272.012	-0.0544	-0.3961	2125.0396	19785.0199
1272.032	-0.0859	-0.3961	2125.0943	19786.0888
1272.052	-0.1080	-0.3961	2125.1483	19787.1564
1272.073	-0.0450	-0.3961	2125.1951	19788.2160
1272.093	-0.0607	-0.3961	2125.2478	19789.2808
1272.113	-0.1017	-0.3961	2125.2999	19790.3443
1272.133	-0.1080	-0.5213	2125.3306	19791.3857
1272.154	-0.0355	-0.5213	2125.3315	19792.3962
1272.174	-0.0670	-0.5213	2125.3410	19793.4140
1272.194	-0.0922	-0.5213	2125.3505	19794.4307
1272.215	-0.1017	-0.5213	2125.3511	19795.4373
1272.235	-0.0324	-0.5213	2125.3604	19796.4514
1272.255	-0.0670	-0.5213	2125.3696	19797.4642
1272.276	-0.1205	-0.5213	2125.3701	19798.4670
1272.296	-0.1048	-0.5213	2125.3791	19799.4773
1272.316	-0.0544	-0.5213	2125.3881	19800.4863
1272.337	-0.0229	-0.5213	2125.3883	19801.4853
1272.357	-0.0953	-0.3961	2125.4179	19802.5127
1272.377	-0.0953	-0.3961	2125.4678	19803.5596
1272.397	-0.0701	-0.5213	2125.4964	19804.5843
1272.418	-0.0418	-0.5213	2125.4953	19805.5782
1272.438	-0.0764	-0.5213	2125.5028	19806.5795
1272.458	-0.0953	-0.5213	2125.5102	19807.5796
1272.478	-0.1080	-0.6435	2125.4972	19808.5581
1272.499	-0.0324	-0.6435	2125.4536	19809.5043
1272.519	-0.0418	-0.6435	2125.4211	19810.4600
1272.539	-0.0828	-0.6435	2125.3891	19811.4145
1272.560	-0.1111	-0.6435	2125.3468	19812.3571
1272.580	-0.0670	-0.5213	2125.3359	19813.3295
1272.600	-0.0733	-0.5213	2125.3454	19814.3211
1272.621	-0.0796	-0.5213	2125.3462	19815.3028
1272.641	-0.1174	-0.5213	2125.3555	19816.2919
1272.661	-0.1111	-0.6435	2125.3445	19817.2595
1272.681	-0.0512	-0.6435	2125.3134	19818.2054
1272.702	-0.0607	-0.6435	2125.2721	19819.1395
1272.722	-0.0922	-0.6435	2125.2419	19820.0831
1272.742	-0.1048	-0.6435	2125.2121	19821.0255
1272.763	-0.0450	-0.6435	2125.1720	19821.9560
1272.783	-0.0733	-0.5213	2125.1633	19822.9164
1272.803	-0.0953	-0.6435	2125.1547	19823.8757
1272.823	-0.1017	-0.7628	2125.1063	19824.7935
1272.844	-0.0481	-0.7628	2125.0260	19825.6775
1272.864	-0.0576	-0.8793	2124.9401	19826.5538
1272.884	-0.0859	-0.7628	2124.8553	19827.4289
1272.905	-0.1017	-0.7628	2124.7781	19828.3097
1272.925	-0.0481	-0.6435	2124.7344	19829.2219
1272.945	-0.0639	-0.6435	2124.7109	19830.1529
1272.966	-0.0891	-0.6435	2124.6771	19831.0719
1272.986	-0.1017	-0.5213	2124.6746	19832.0209
1273.006	-0.0387	-0.5213	2124.6923	19832.9890
1273.026	-0.0450	-0.5213	2124.7098	19833.9559
1273.047	-0.0764	-0.5213	2124.7185	19834.9130
1273.067	-0.1269	-0.5213	2124.7357	19835.8774
1273.087	-0.0796	-0.5213	2124.7527	19836.8407
1273.108	-0.0355	-0.5213	2124.7608	19837.7941
1273.128	-0.0607	-0.5213	2124.7775	19838.7550
1273.148	-0.0828	-0.3961	2124.8147	19839.7355
1273.168	-0.0922	-0.5213	2124.8515	19840.7148
1273.189	-0.0418	-0.5213	2124.8584	19841.6634
1273.209	-0.0544	-0.5213	2124.8738	19842.6194
1273.229	-0.0733	-0.5213	2124.8891	19843.5742
1273.250	-0.1048	-0.5213	2124.8955	19844.5191
1273.270	-0.0607	-0.5213	2124.9105	19845.4715
1273.290	-0.0481	-0.5213	2124.9253	19846.4228
1273.311	-0.0701	-0.5213	2124.9313	19847.3641
1273.331	-0.1017	-0.5213	2124.9459	19848.3130
1273.351	-0.0859	-0.5213	2124.9602	19849.2607
1273.371	-0.0229	-0.5213	2124.9744	19850.2071
1273.392	-0.0450	-0.5213	2124.9798	19851.1437
1273.412	-0.0985	-0.5213	2124.9937	19852.0879
1273.432	-0.0733	-0.5213	2125.0075	19853.0308
1273.453	-0.0292	-0.5213	2125.0124	19853.9638
1273.473	-0.0764	-0.5213	2125.0260	19854.9044
1273.493	-0.1143	-0.5213	2125.0393	19855.8438
1273.514	-0.0985	-0.5213	2125.0439	19856.7733
1273.534	-0.0292	-0.5213	2125.0570	19857.7104
1273.554	-0.0544	-0.5213	2125.0700	19858.6462
1273.574	-0.0953	-0.5213	2125.0828	19859.5809
1273.595	-0.1080	-0.5213	2125.0868	19860.5057
1273.615	-0.0512	-0.3961	2125.1202	19861.4590
1273.635	-0.0701	-0.3961	2125.1738	19862.4318
1273.656	-0.1080	-0.5213	2125.1985	19863.3750
1273.676	-0.0922	-0.5213	2125.2097	19864.3037
1273.696	-0.0198	-0.5213	2125.2208	19865.2313
1273.717	-0.0701	-0.5213	2125.2231	19866.1491
1273.737	-0.1205	-0.5213	2125.2340	19867.0743
1273.757	-0.1017	-0.5213	2125.2447	19867.9984
1273.777	-0.0512	-0.6435	2125.2351	19868.9010
1273.798	-0.0355	-0.5213	2125.2160	19869.7928
1273.818	-0.0796	-0.5213	2125.2270	19870.7135
1273.838	-0.1080	-0.5213	2125.2378	19871.6330
1273.859	-0.0639	-0.5213	2125.2399	19872.5427
1273.879	-0.0418	-0.5213	2125.2506	19873.4600
1273.899	-0.0828	-0.5213	2125.2612	19874.3760
1273.919	-0.0922	-0.5213	2125.2716	19875.2910
1273.940	-0.0985	-0.5213	2125.2732	19876.1961
1273.960	-0.0481	-0.3961	2125.3043	19877.1296
1273.980	-0.0355	-0.3961	2125.3556	19878.0828
1274.001	-0.0828	-0.3961	2125.3998	19879.0282
1274.021	-0.1080	-0.3961	2125.4500	19879.9790
1274.041	-0.0450	-0.3961	2125.4996	19880.9286
1274.061	-0.0576	-0.3961	2125.5485	19881.8771
1274.082	-0.0796	-0.3961	2125.5903	19882.8177
1274.102	-0.1080	-0.3961	2125.6381	19883.7638
1274.122	-0.0607	-0.5213	2125.6645	19884.6878
1274.143	-0.0512	-0.5213	2125.6613	19885.5811
1274.163	-0.0764	-0.5213	2125.6667	19886.4819
1274.183	-0.0953	-0.5213	2125.6721	19887.3817
1274.204	-0.0733	-0.3961	2125.6905	19888.2935
1274.224	-0.0324	-0.3961	2125.7371	19889.2327
1274.244	-0.0607	-0.3961	2125.7830	19890.1707
1274.264	-0.1174	-0.5213	2125.8077	19891.0866
1274.285	-0.0891	-0.5213	2125.8027	19891.9719
1274.305	-0.0292	-0.5213	2125.8063	19892.8647
1274.325	-0.0607	-0.5213	2125.8099	19893.7565
1274.346	-0.0953	-0.5213	2125.8049	19894.6384
1274.366	-0.1111	-0.5213	2125.8085	19895.5279
1274.386	-0.0639	-0.3961	2125.8328	19896.4371
1274.407	-0.0418	-0.3961	2125.8711	19897.3595
1274.427	-0.0828	-0.3961	2125.9154	19898.2873
1274.447	-0.1080	-0.3961	2125.9591	19899.2139
1274.467	-0.0607	-0.3961	2126.0023	19900.1393
1274.488	-0.0481	-0.3961	2126.0384	19901.0571
1274.508	-0.0922	-0.3961	2126.0806	19901.9802
1274.528	-0.1300	-0.3961	2126.1223	19902.9022
1274.549	-0.0828	-0.3961	2126.1569	19903.8164
1274.569	-0.0418	-0.3961	2126.1976	19904.7361
1274.589	-0.0544	-0.3961	2126.2378	19905.6547
1274.609	-0.0953	-0.3961	2126.2776	19906.5720
1274.630	-0.0828	-0.3961	2126.3102	19907.4817
1274.650	-0.0355	-0.3961	2126.3490	19908.3968
1274.670	-0.0576	-0.3961	2126.3874	19909.3107
1274.691	-0.0733	-0.3961	2126.4187	19910.2169
1274.711	-0.0985	-0.3961	2126.4561	19911.1285
1274.731	-0.0292	-0.3961	2126.4931	19912.0390
1274.752	-0.0544	-0.3961	2126.5231	19912.9418
1274.772	-0.0828	-0.3961	2126.5592	19913.8500
1274.792	-0.0891	-0.3961	2126.5949	19914.7571
1274.812	-0.0292	-0.5213	2126.6095	19915.6422
1274.833	-0.0355	-0.3961	2126.6162	19916.5185
1274.853	-0.1080	-0.3961	2126.6512	19917.4223
1274.873	-0.1205	-0.3961	2126.6857	19918.3249
1274.894	-0.0796	-0.3961	2126.7133	19919.2197
1274.914	-0.0355	-0.3961	2126.7471	19920.1201
1274.934	-0.0544	-0.3961	2126.7804	19921.0193
1274.955	-0.1080	-0.3961	2126.8068	19921.9108
1274.975	-0.0922	-0.3961	2126.8394	19922.8077
1274.995	-0.0355	-0.3961	2126.8716	19923.7036
1275.015	-0.0701	-0.3961	2126.9034	19924.5983
1275.036	-0.1048	-0.3961	2126.9283	19925.4853
1275.056	-0.0891	-0.3961	2126.9594	19926.3778
1275.076	-0.0418	-0.3961	2126.9901	19927.2691
1275.097	-0.0701	-0.3961	2127.0139	19928.1528
1275.117	-0.1237	-0.3961	2127.0439	19929.0419
1275.137	-0.0953	-0.3961	2127.0735	19929.9299
1275.158	-0.0324	-0.3961	2127.0963	19930.8102
1275.178	-0.0670	-0.3961	2127.1253	19931.6960
1275.198	-0.1080	-0.3961	2127.1539	19932.5806
1275.219	-0.0607	-0.3961	2127.1756	19933.4576
1275.239	-0.0292	-0.3961	2127.2036	19934.3401
1275.259	-0.0953	-0.3961	2127.2313	19935.2214
1275.280	-0.0985	-0.3961	2127.2520	19936.0951
1275.300	-0.0260	-0.3961	2127.2791	19936.9742
1275.320	-0.0701	-0.3961	2127.3058	19937.8523
1275.341	-0.0891	-0.3961	2127.3256	19938.7226
1275.361	-0.1143	-0.3961	2127.3518	19939.5985
1275.381	-0.0292	-0.3961	2127.3776	19940.4732
1275.402	-0.0481	-0.3961	2127.3965	19941.3403
1275.422	-0.1017	-0.3961	2127.4217	19942.2128
1275.442	-0.0607	-0.3961	2127.4467	19943.0843
1275.463	-0.0292	-0.3961	2127.4647	19943.9481
1275.483	-0.0828	-0.3961	2127.4891	19944.8174
1275.503	-0.0985	-0.3961	2127.5132	19945.6856
1275.524	-0.0701	-0.3961	2127.5305	19946.5461
1275.544	-0.0355	-0.3961	2127.5540	19947.4121
1275.564	-0.0796	-0.3961	2127.5773	19948.2770
1275.584	-0.1111	-0.3961	2127.6003	19949.1409
1275.605	-0.1080	-0.3961	2127.6164	19949.9971
1275.625	-0.0260	-0.3961	2127.6390	19950.8588
1275.645	-0.0701	-0.3961	2127.6612	19951.7194
1275.666	-0.1111	-0.3961	2127.6766	19952.5723
1275.686	-0.0828	-0.3961	2127.6983	19953.4308
1275.706	-0.0324	-0.2676	2127.7411	19954.3095
1275.727	-0.0670	-0.2676	2127.8002	19955.2042
1275.747	-0.0922	-0.2676	2127.8629	19956.1021
1275.767	-0.1237	-0.2676	2127.9249	19956.9990
1275.787	-0.0387	-0.2676	2127.9862	19957.8947
1275.808	-0.0670	-0.2676	2128.0422	19958.7848
1275.828	-0.0512	-0.2676	2128.1019	19959.6783
1275.848	-0.0796	-0.2676	2128.1610	19960.5706
1275.869	-0.0701	-0.2676	2128.2148	19961.4574
1275.889	-0.0355	-0.2676	2128.2724	19962.3475
1275.909	-0.0639	-0.3961	2128.3080	19963.2151
1275.929	-0.0985	-0.3961	2128.3219	19964.0602
1275.950	-0.1111	-0.3961	2128.3290	19964.8976
1275.970	-0.0292	-0.2676	2128.3639	19965.7620
1275.990	-0.0670	-0.2676	2128.4196	19966.6467
1276.011	-0.1080	-0.2676	2128.4702	19967.5259
1276.031	-0.1205	-0.2676	2128.5247	19968.4084
1276.051	-0.0481	-0.2676	2128.5784	19969.2897
1276.072	-0.0324	-0.3961	2128.6047	19970.1431
1276.092	-0.0796	-0.2676	2128.6361	19971.0009
1276.112	-0.1205	-0.2676	2128.6885	19971.8790
1276.132	-0.0701	-0.3961	2128.7189	19972.7346
1276.153	-0.0292	-0.3961	2128.7210	19973.5612
1276.173	-0.0576	-0.3961	2128.7297	19974.3933
1276.193	-0.1017	-0.3961	2128.7383	19975.2243
1276.214	-0.0985	-0.2676	2128.7626	19976.0702
1276.234	-0.0450	-0.2676	2128.8134	19976.9420
1276.254	-0.0891	-0.2676	2128.8635	19977.8126
1276.275	-0.1143	-0.2676	2128.9086	19978.6778
1276.295	-0.0512	-0.3961	2128.9362	19979.5248
1276.315	-0.0166	-0.3961	2128.9423	19980.3494
1276.335	-0.0733	-0.3961	2128.9482	19981.1730
1276.356	-0.1205	-0.3961	2128.9475	19981.9890
1276.376	-0.1017	-0.3961	2128.9534	19982.8105
1276.396	-0.0260	-0.2676	2128.9805	19983.6524
1276.417	-0.0670	-0.3961	2129.0018	19984.4877
1276.437	-0.0859	-0.2676	2129.0282	19985.3275
1276.457	-0.0733	-0.3961	2129.0544	19986.1662
1276.478	-0.0324	-0.3961	2129.0524	19986.9759
1276.498	-0.0450	-0.3961	2129.0570	19987.7911
1276.518	-0.0953	-0.3961	2129.0615	19988.6053
1276.538	-0.1017	-0.3961	2129.0659	19989.4185
1276.559	-0.0670	-0.3961	2129.0638	19990.2241
1276.579	-0.0481	-0.3961	2129.0682	19991.0353
1276.599	-0.0796	-0.5213	2129.0518	19991.8246
1276.620	-0.1048	-0.5213	2129.0063	19992.5833
1276.640	-0.0985	-0.5213	2128.9699	19993.3498
1276.660	-0.0450	-0.5213	2128.9340	19994.1154
1276.680	-0.0576	-0.5213	2128.8986	19994.8799
1276.701	-0.0922	-0.6435	2128.8337	19995.6135
1276.721	-0.0985	-0.6435	2128.7591	19996.3354
1276.741	-0.0229	-0.6435	2128.6853	19997.0565
1276.762	-0.0512	-0.5213	2128.6231	19997.7873
1276.782	-0.0922	-0.3961	2128.6123	19998.5681
1276.802	-0.0985	-0.3961	2128.6224	19999.3688
1276.822	-0.0544	-0.3961	2128.6323	20000.1685
1276.843	-0.0292	-0.3961	2128.6356	20000.9606
1276.863	-0.0607	-0.3961	2128.6453	20001.7583
1276.883	-0.1111	-0.5213	2128.6342	20002.5341
1276.904	-0.0796	-0.5213	2128.5939	20003.2794
1276.924	-0.0355	-0.5213	2128.5627	20004.0325
1276.944	-0.0639	-0.5213	2128.5319	20004.7846
1276.965	-0.0985	-0.6435	2128.4716	20005.5057
1276.985	-0.0985	-0.6435	2128.4015	20006.2153
1277.005	-0.0229	-0.5213	2128.3524	20006.9443
1277.025	-0.0733	-0.5213	2128.3243	20007.6927
1277.046	-0.0922	-0.5213	2128.2878	20008.4316
1277.066	-0.0859	-0.6435	2128.2402	20009.1578
1277.086	-0.0324	-0.6435	2128.1729	20009.8628
1277.107	-0.0512	-0.6435	2128.0959	20010.5561
1277.127	-0.1017	-0.6435	2128.0304	20011.2593
1277.147	-0.0828	-0.5213	2127.9860	20011.9820
1277.168	-0.0072	-0.5213	2127.9538	20012.7155
1277.188	-0.0670	-0.5213	2127.9306	20013.4567
1277.208	-0.0953	-0.6435	2127.8875	20014.1766
1277.228	-0.1048	-0.6435	2127.8246	20014.8753
1277.249	-0.0512	-0.6435	2127.7519	20015.5623
1277.269	-0.0355	-0.6435	2127.6907	20016.2593
1277.289	-0.0828	-0.6435	2127.6304	20016.9553
1277.310	-0.1143	-0.6435	2127.5601	20017.6398
1277.330	-0.0576	-0.5213	2127.5216	20018.3544
1277.350	-0.0387	-0.5213	2127.5038	20019.0886
1277.370	-0.0670	-0.6435	2127.4659	20019.8014
1277.391	-0.1080	-0.6435	2127.3977	20020.4823
1277.411	-0.0828	-0.6435	2127.3410	20021.1730
1277.431	-0.0198	-0.6435	2127.2850	20021.8629
1277.452	-0.0670	-0.6435	2127.2190	20022.5412
1277.472	-0.0985	-0.6435	2127.1645	20023.2294
1277.492	-0.0922	-0.6435	2127.1107	20023.9167
1277.512	-0.0355	-0.6435	2127.0575	20024.6031
1277.533	-0.0576	-0.6435	2126.9944	20025.2780
1277.553	-0.1017	-0.6435	2126.9427	20025.9627
1277.573	-0.0953	-0.6435	2126.8917	20026.6466
1277.594	-0.0733	-0.6435	2126.8306	20027.3189
1277.614	-0.0481	-0.6435	2126.7810	20028.0010
1277.634	-0.0796	-0.5213	2126.7522	20028.7027
1277.655	-0.0953	-0.5213	2126.7353	20029.4151
1277.675	-0.0576	-0.5213	2126.7274	20030.1354
1277.695	-0.0481	-0.5213	2126.7195	20030.8547
1277.716	-0.0891	-0.5213	2126.7030	20031.5644
1277.736	-0.1205	-0.6435	2126.6752	20032.2616
1277.756	-0.0260	-0.6435	2126.6275	20032.9376
1277.776	-0.0387	-0.6435	2126.5804	20033.6127
1277.797	-0.0733	-0.5213	2126.5445	20034.2976
1277.817	-0.1300	-0.5213	2126.5389	20035.0117
1277.837	-0.0701	-0.5213	2126.5334	20035.7249
1277.858	-0.0450	-0.5213	2126.5193	20036.4285
1277.878	-0.0733	-0.5213	2126.5140	20037.1399
1277.898	-0.1174	-0.3961	2126.5295	20037.8713
1277.918	-0.1080	-0.3961	2126.5656	20038.6226
1277.939	-0.0292	-0.5213	2126.5729	20039.3445
1277.959	-0.0260	-0.5213	2126.5669	20040.0523
1277.979	-0.0764	-0.5213	2126.5610	20040.7592
1278.000	-0.1048	-0.5213	2126.5466	20041.4565
1278.020	-0.0701	-0.3961	2126.5617	20042.1824
1278.040	-0.0544	-0.3961	2126.5974	20042.9284
1278.060	-0.0953	-0.3961	2126.6326	20043.6733
1278.081	-0.1174	-0.3961	2126.6608	20044.4108
1278.101	-0.0859	-0.5213	2126.6745	20045.1331
1278.121	-0.0198	-0.5213	2126.6673	20045.8335
1278.142	-0.0796	-0.5213	2126.6515	20046.5245
1278.162	-0.1048	-0.5213	2126.6446	20047.2232
1278.182	-0.0891	-0.5213	2126.6377	20047.9211
1278.203	-0.0418	-0.6435	2126.6011	20048.5880
1278.223	-0.0387	-0.6435	2126.5543	20049.2435
1278.243	-0.1143	-0.6435	2126.5081	20049.8981
1278.263	-0.1174	-0.6435	2126.4625	20050.5519
1278.284	-0.0198	-0.5213	2126.4280	20051.2155
1278.304	-0.0796	-0.5213	2126.4239	20051.9084
1278.324	-0.0859	-0.5213	2126.4198	20052.6004
1278.345	-0.1048	-0.5213	2126.4071	20053.2828
1278.365	-0.0607	-0.5213	2126.4032	20053.9731
1278.385	-0.0418	-0.5213	2126.3994	20054.6624
1278.406	-0.0953	-0.6435	2126.3657	20055.3209
1278.426	-0.1237	-0.7628	2126.3021	20055.9481
1278.446	-0.0260	-1.5310	2126.0923	20056.4266
1278.466	0.0117	-3.8436	2125.3749	20056.3913
1278.487	0.0117	-7.9915	2123.4984	20055.1815
1278.507	0.0685	-12.3539	2120.3338	20052.6543
1278.527	0.1472	-15.6385	2115.9422	20048.8565
1278.548	0.2323	-17.4481	2110.4877	20043.9395
1278.568	0.1378	-17.5491	2105.0588	20038.9860
1278.588	0.0937	-16.3343	2099.8823	20034.2242
1278.608	0.0464	-14.6389	2095.2524	20029.9531
1278.629	0.0873	-13.1075	2090.9849	20025.9937
1278.649	0.0558	-12.3539	2087.3790	20022.6510
1278.669	0.0149	-12.3992	2083.9354	20019.4304
1278.690	0.0275	-12.7571	2080.2597	20015.9373
1278.710	0.0968	-13.1075	2076.7210	20012.5400
1278.730	0.0842	-13.1939	2073.1541	20009.0743
1278.751	0.0338	-12.9332	2069.4442	20005.4244
1278.771	-0.0040	-12.7571	2066.0694	20002.0693
1278.791	0.0433	-12.6684	2062.7805	19998.7627
1278.811	0.0905	-12.2629	2059.6146	19995.5424
1278.832	0.0275	-12.0333	2056.3923	19992.2297
1278.852	-0.0008	-12.2629	2053.4113	19989.1235
1278.872	0.0149	-11.9405	2050.4830	19986.0366
1278.893	0.0621	-11.8939	2047.4549	19982.8165
1278.913	0.0338	-11.8004	2044.6853	19979.8224
1278.933	-0.0040	-11.7063	2041.9814	19976.8632
1278.953	-0.0072	-11.6590	2039.3346	19973.9314
1278.974	0.0747	-11.5641	2036.5521	19970.8335
1278.994	0.0212	-11.5641	2034.0124	19967.9487
1279.014	0.0117	-11.5164	2031.5123	19965.0754
1279.035	-0.0135	-11.3725	2028.8856	19962.0471
1279.055	0.0621	-11.3242	2026.5131	19959.2452
1279.075	0.0306	-11.1297	2024.2105	19956.4872
1279.096	0.0023	-11.0807	2021.7930	19953.5883
1279.116	-0.0260	-10.9328	2019.6222	19950.9108
1279.136	0.0653	-10.9823	2017.4948	19948.2531
1279.157	0.0369	-11.0316	2015.1953	19945.3989
1279.177	0.0023	-11.0807	2013.0906	19942.7153
1279.197	-0.0135	-11.0807	2011.0040	19940.0268
1279.218	0.0338	-11.0316	2008.7685	19937.1657
1279.238	0.0149	-10.9328	2006.7685	19934.5170
1279.258	-0.0198	-10.9328	2004.8098	19931.8881
1279.279	-0.0008	-10.8832	2002.7032	19929.0891
1279.299	0.0810	-10.8832	2000.8117	19926.4835
1279.319	0.0149	-10.7835	1998.9604	19923.8978
1279.339	-0.0072	-10.6328	1997.1736	19921.3571
1279.360	-0.0292	-10.5822	1995.2669	19918.6764
1279.380	0.0590	-10.4806	1993.5848	19916.2011
1279.400	0.0495	-10.4296	1991.9490	19913.7543
1279.421	-0.0355	-10.3269	1990.1873	19911.1633
1279.441	0.0086	-10.2753	1988.6449	19908.7742
1279.461	0.0275	-10.1717	1987.1476	19906.4139
1279.482	-0.0072	-10.0673	1985.5357	19903.9227
1279.502	-0.0355	-9.9094	1984.1551	19901.6468
1279.522	-0.0008	-9.6963	1982.8531	19899.4356
1279.543	0.0464	-9.5344	1981.4703	19897.1295
1279.563	0.0180	-9.3708	1980.3179	19895.0406
1279.583	-0.0512	-9.2053	1979.2344	19893.0092
1279.604	-0.0324	-9.0940	1978.0587	19890.8740
1279.624	0.0338	-9.0380	1977.0770	19888.9218
1279.644	0.0149	-9.0940	1976.1075	19886.9720
1279.664	-0.0292	-9.2607	1975.1132	19884.9876
1279.685	-0.0260	-9.4255	1973.9217	19882.7948
1279.705	0.0180	-9.4801	1972.8635	19880.7239
1279.725	0.0117	-9.4255	1971.8185	19878.6556
1279.746	-0.0355	-9.2607	1970.6682	19876.4708
1279.766	-0.0450	-9.0940	1969.7418	19874.4996
1279.786	0.0401	-8.8688	1968.8920	19872.5961
1279.807	0.0023	-8.7549	1967.9630	19870.6047
1279.827	-0.0198	-8.6400	1967.2294	19868.8007
1279.847	-0.0324	-8.5823	1966.5336	19867.0278
1279.867	-0.0040	-8.6400	1965.8464	19865.2570
1279.888	0.0275	-8.6400	1965.0152	19863.3349
1279.908	-0.0166	-8.6400	1964.3374	19861.5592
1279.928	-0.0324	-8.5243	1963.6873	19859.8050
1279.949	-0.0387	-8.4076	1962.9436	19857.9507
1279.969	0.0086	-8.2899	1962.3882	19856.2787
1279.989	0.0149	-8.1713	1961.8789	19854.6482
1280.009	-0.0324	-8.1116	1961.4055	19853.0495
1280.030	-0.0670	-7.9915	1960.8344	19851.3486
1280.050	-0.0008	-7.9310	1960.4337	19849.8141
1280.070	0.0212	-7.9310	1960.0480	19848.2915
1280.091	-0.0260	-7.8703	1959.5464	19846.6494
1280.111	-0.0512	-7.8703	1959.1919	19845.1510
1280.131	-0.0072	-7.7480	1958.8621	19843.6749
1280.151	0.0054	-7.6247	1958.5771	19842.2416
1280.172	-0.0512	-7.4376	1958.2223	19840.7363
1280.192	-0.0576	-7.3115	1958.0486	19839.4105
1280.212	-0.0260	-7.2480	1957.9084	19838.1179
1280.233	-0.0166	-7.2480	1957.6605	19836.7169
1280.253	-0.0135	-7.4376	1957.5043	19835.4067
1280.273	-0.0512	-7.6247	1957.2877	19834.0354
1280.294	-0.0292	-7.8093	1956.8844	19832.4754
1280.314	0.0054	-7.8703	1956.5732	19831.0050
1280.334	-0.0292	-7.8703	1956.2559	19829.5263
1280.354	-0.0418	-7.8093	1955.9526	19828.0596
1280.375	-0.0418	-7.7480	1955.5445	19826.4855
1280.395	0.0338	-7.6247	1955.3009	19825.0738
1280.415	-0.0324	-7.5003	1955.1014	19823.7050
1280.436	-0.0450	-7.3747	1954.8226	19822.2558
1280.456	-0.0639	-7.2480	1954.7123	19820.9743
1280.476	-0.0166	-7.2480	1954.6243	19819.7155
1280.497	-0.0040	-7.1842	1954.4285	19818.3487
1280.517	-0.0292	-7.1842	1954.3653	19817.1144
1280.537	-0.0512	-7.2480	1954.2922	19815.8711
1280.557	-0.0103	-7.3115	1954.1990	19814.6081
1280.578	0.0023	-7.2480	1953.9863	19813.2255
1280.598	-0.0387	-7.1842	1953.9180	19811.9870
1280.618	-0.0670	-7.0556	1953.8824	19810.7822
1280.639	-0.0544	-6.8605	1953.7856	19809.5168
1280.659	0.0244	-6.7948	1953.8484	19808.4124
1280.679	-0.0544	-6.7288	1953.9323	19807.3314
1280.699	-0.0607	-6.7948	1954.0151	19806.2517
1280.720	-0.0450	-6.8605	1953.9620	19805.0376
1280.740	0.0149	-6.9909	1953.9902	19803.9062
1280.760	0.0054	-6.9909	1953.9964	19802.7545
1280.781	-0.0418	-6.9258	1953.8980	19801.4991
1280.801	-0.0764	-6.7948	1953.9487	19800.3939
1280.821	-0.0260	-6.6625	1954.0423	19799.3340
1280.841	-0.0072	-6.5288	1954.1788	19798.3196
1280.862	-0.0512	-6.4614	1954.2393	19797.2319
1280.882	-0.0576	-6.4614	1954.4178	19796.2649
1280.902	-0.0450	-6.5288	1954.5829	19795.2880
1280.923	0.0117	-6.7288	1954.5919	19794.1573
1280.943	-0.0450	-6.8605	1954.6556	19793.0832
1280.963	-0.0828	-6.7948	1954.7076	19791.9994
1280.984	-0.0607	-6.7288	1954.6687	19790.8263
1281.004	0.0117	-6.5958	1954.7753	19789.8005
1281.024	-0.0292	-6.5288	1954.9137	19788.8092
1281.044	-0.0701	-6.3937	1955.0838	19787.8529
1281.065	-0.0512	-6.3257	1955.1801	19786.8257
1281.085	0.0149	-6.2572	1955.4032	19785.9284
1281.105	-0.0355	-6.1885	1955.6461	19785.0551
1281.126	-0.0576	-6.1193	1955.8070	19784.1034
1281.146	-0.0355	-6.1193	1956.0792	19783.2668
1281.166	-0.0103	-6.1193	1956.3481	19782.4314
1281.187	-0.0166	-6.2572	1956.4882	19781.4709
1281.207	-0.0512	-6.4614	1956.6724	19780.5577
1281.227	-0.0355	-6.6625	1956.7872	19779.5782
1281.248	0.0338	-6.7288	1956.7454	19778.4439
1281.268	-0.0166	-6.7288	1956.8041	19777.4114
1281.288	-0.0670	-6.6625	1956.8729	19776.3913
1281.308	-0.0607	-6.5288	1956.9741	19775.4058
1281.329	-0.0166	-6.3937	1957.0115	19774.3587
1281.349	-0.0260	-6.2572	1957.2004	19773.4657
1281.369	-0.0324	-6.1885	1957.4209	19772.6081
1281.390	-0.0607	-6.1885	1957.5476	19771.6599
1281.410	-0.0260	-6.1885	1957.7752	19770.8160
1281.430	0.0023	-6.2572	1957.9885	19769.9616
1281.450	-0.0324	-6.2572	1958.1878	19769.0969
1281.471	-0.0576	-6.1885	1958.2930	19768.1411
1281.491	-0.0355	-6.0498	1958.5342	19767.3247
1281.511	-0.0135	-5.9799	1958.8070	19766.5440
1281.532	-0.0135	-5.9097	1959.0011	19765.6887
1281.552	-0.0639	-5.9097	1959.3029	19764.9451
1281.572	-0.0701	-5.9097	1959.6009	19764.2025
1281.593	-0.0040	-6.0498	1959.7730	19763.3379
1281.613	-0.0292	-6.0498	1960.0187	19762.5506
1281.633	-0.0733	-6.1193	1960.2498	19761.7527
1281.653	-0.0701	-6.0498	1960.4781	19760.9558
1281.674	-0.0135	-5.9097	1960.6392	19760.0953
1281.694	-0.0103	-5.8390	1960.9322	19759.3705
1281.714	-0.0639	-5.8390	1961.2333	19758.6584
1281.735	-0.0670	-5.5524	1961.4838	19757.9001
1281.755	-0.0166	-5.5524	1961.8729	19757.2853
1281.775	-0.0324	-5.4797	1962.2692	19756.6834
1281.796	-0.0985	-5.4797	1962.5819	19756.0031
1281.816	-0.0985	-5.5524	1962.9693	19755.4029
1281.836	-0.0229	-5.6247	1963.3279	19754.7792
1281.856	0.0023	-5.5524	1963.6821	19754.1563
1281.877	-0.0481	-5.4797	1963.9644	19753.4665
1281.897	-0.0512	-5.4066	1964.3588	19752.8937
1281.917	-0.0512	-5.4066	1964.7603	19752.3338
1281.938	-0.0166	-5.3330	1965.0801	19751.6974
1281.958	-0.0418	-5.2590	1965.5092	19751.1758
1281.978	-0.0828	-5.1846	1965.9576	19750.6796
1281.998	-0.0796	-5.0343	1966.4376	19750.2215
1282.019	-0.0418	-4.9585	1966.8663	19749.7184
1282.039	-0.0387	-4.8822	1967.3975	19749.3244
1282.059	-0.0355	-4.8822	1967.9348	19748.9437
1282.080	-0.0859	-4.8054	1968.3979	19748.4956
1282.100	-0.0544	-4.7281	1968.9609	19748.1543
1282.120	-0.0229	-4.8054	1969.5169	19747.8135
1282.140	-0.0639	-4.9585	1970.0278	19747.4348
1282.161	-0.0859	-5.3330	1970.3597	19746.8829
1282.181	-0.0450	-5.6965	1970.6505	19746.2945
1282.201	-0.0040	-5.7680	1970.8656	19745.6344
1282.222	-0.0355	-5.6965	1970.9830	19744.8797
1282.242	-0.0607	-5.5524	1971.2297	19744.2572
1282.262	-0.0891	-5.4066	1971.5212	19743.6839
1282.283	-0.0135	-5.1846	1971.7824	19743.0843
1282.303	-0.0387	-5.1097	1972.1771	19742.6232
1282.323	-0.0859	-5.0343	1972.5919	19742.1876
1282.344	-0.0639	-4.8822	1972.9570	19741.7079
1282.364	-0.0135	-4.8822	1973.4248	19741.3368
1282.384	-0.0418	-4.8822	1973.8868	19740.9661
1282.404	-0.0828	-4.9585	1974.3305	19740.5831
1282.425	-0.0733	-5.0343	1974.6606	19740.0921
1282.445	-0.0040	-5.1846	1975.0319	19739.6472
1282.465	-0.0166	-5.3330	1975.3491	19739.1532
1282.486	-0.0481	-5.4066	1975.5366	19738.5334
1282.506	-0.0859	-5.4066	1975.7985	19737.9915
1282.526	-0.0166	-5.2590	1976.0816	19737.4749
1282.546	-0.0103	-5.1097	1976.4104	19737.0084
1282.567	-0.0450	-5.0343	1976.6882	19736.4954
1282.587	-0.0670	-4.9585	1977.0717	19736.0927
1282.607	-0.0418	-4.9585	1977.4629	19735.7032
1282.628	-0.0072	-5.1097	1977.7408	19735.2051
1282.648	-0.0355	-5.1846	1978.0611	19734.7539
1282.668	-0.0733	-5.3330	1978.3405	19734.2660
1282.689	-0.0796	-5.3330	1978.5034	19733.6651
1282.709	-0.0072	-5.1846	1978.7773	19733.1786
1282.729	-0.0324	-5.1097	1979.0847	19732.7299
1282.749	-0.0733	-4.9585	1979.4257	19732.3194
1282.770	-0.0891	-4.8822	1979.7187	19731.8654
1282.790	-0.0260	-4.8054	1980.1148	19731.5193
1282.810	-0.0166	-4.7281	1980.5315	19731.1994
1282.831	-0.0512	-4.6504	1980.8910	19730.8276
1282.851	-0.0891	-4.6504	1981.3366	19730.5474
1282.871	-0.0418	-4.6504	1981.7766	19730.2674
1282.891	-0.0260	-4.7281	1982.1983	19729.9749
1282.912	-0.0576	-4.9585	1982.4834	19729.5508
1282.932	-0.0639	-5.1097	1982.7820	19729.1443
1282.952	-0.0418	-5.1097	1983.0518	19728.7131
1282.973	-0.0103	-5.0343	1983.2467	19728.2105
1282.993	-0.0512	-4.9585	1983.5482	19727.8183
1283.013	-0.0701	-4.8054	1983.8839	19727.4646
1283.034	-0.0607	-4.7281	1984.1746	19727.0704
1283.054	-0.0260	-4.7281	1984.5534	19726.7689
1283.074	-0.0324	-4.8054	1984.9147	19726.4550
1283.094	-0.0922	-5.0343	1985.2207	19726.0904
1283.115	-0.0576	-5.1846	1985.3755	19725.5781
1283.135	-0.0072	-5.2590	1985.5758	19725.1140
1283.155	-0.0355	-5.1846	1985.7736	19724.6506
1283.176	-0.0985	-5.1097	1985.9084	19724.1268
1283.196	-0.0701	-4.9585	1986.1642	19723.7271
1283.216	-0.0103	-4.8054	1986.4672	19723.3786
1283.237	-0.0481	-4.7281	1986.7256	19722.9895
1283.257	-0.0701	-4.7281	1987.0726	19722.6932
1283.277	-0.0512	-4.8054	1987.4024	19722.3844
1283.298	-0.0103	-4.9585	1987.6091	19721.9562
1283.318	-0.0576	-4.9585	1987.8687	19721.5844
1283.338	-0.0859	-4.8822	1988.1377	19721.2258
1283.359	-0.0576	-4.7281	1988.3619	19720.8260
1283.379	-0.0103	-4.6504	1988.7013	19720.5454
1283.399	-0.0828	-4.5721	1989.0623	19720.2910
1283.420	-0.0828	-4.5721	1989.3561	19719.9739
1283.440	-0.0292	-4.5721	1989.7219	19719.7334
1283.460	-0.0198	-4.5721	1990.0831	19719.4931
1283.481	-0.0764	-4.5721	1990.3641	19719.1770
1283.501	-0.0828	-4.4933	1990.7304	19718.9506
1283.521	-0.0229	-4.4140	1991.1182	19718.7508
1283.542	-0.0355	-4.4140	1991.4413	19718.4909
1283.562	-0.0891	-4.3341	1991.8467	19718.3182
1283.582	-0.1048	-4.3341	1992.2602	19718.1590
1283.602	-0.0229	-4.3341	1992.6685	19718.0000
1283.623	-0.0544	-4.4140	1992.9861	19717.7550
1283.643	-0.0764	-4.4933	1993.3458	19717.5567
1283.663	-0.0859	-4.6504	1993.6619	19717.3192
1283.684	-0.0292	-4.7281	1993.8574	19716.9649
1283.704	-0.0355	-4.7281	1994.1153	19716.6761
1283.724	-0.0953	-4.6504	1994.3829	19716.4007
1283.745	-0.0670	-4.5721	1994.5966	19716.0748
1283.765	-0.0229	-4.4933	1994.9100	19715.8522
1283.785	-0.0387	-4.4140	1995.2457	19715.6563
1283.805	-0.0670	-4.3341	1995.6035	19715.4871
1283.826	-0.1017	-4.3341	1995.8983	19715.2593
1283.846	-0.0576	-4.3341	1996.2613	19715.1039
1283.866	-0.0198	-4.4140	1996.6064	19714.9354
1283.887	-0.0355	-4.4933	1996.8472	19714.6665
1283.907	-0.0828	-4.7281	1997.1066	19714.4197
1283.927	-0.1048	-4.8054	1997.3111	19714.1213
1283.947	-0.0260	-4.8054	1997.5003	19713.8103
1283.968	-0.0229	-4.7281	1997.6210	19713.4333
1283.988	-0.0576	-4.6504	1997.8447	19713.1619
1284.008	-0.0953	-4.5721	1998.0916	19712.9169
1284.029	-0.0544	-4.4933	1998.2862	19712.6228
1284.049	-0.0198	-4.4140	1998.5798	19712.4309
1284.069	-0.0512	-4.4140	1998.8828	19712.2525
1284.089	-0.0859	-4.4140	1999.1820	19712.0743
1284.110	-0.0733	-4.4933	1999.3905	19711.8090
1284.130	-0.0072	-4.5721	1999.6441	19711.5918
1284.150	-0.0418	-4.6504	1999.8684	19711.3487
1284.171	-0.0512	-4.6504	2000.0000	19711.0154
1284.191	-0.0670	-4.6504	2000.2069	19710.7601
1284.211	-0.0166	-4.5721	2000.4243	19710.5180
1284.232	-0.0387	-4.4933	2000.5898	19710.2270
1284.252	-0.0953	-4.3341	2000.8678	19710.0514
1284.272	-0.1048	-4.3341	2001.1687	19709.9026
1284.292	-0.0135	-4.2537	2001.4791	19709.7673
1284.313	-0.0135	-4.1728	2001.7426	19709.5890
1284.333	-0.0733	-4.0913	2002.0994	19709.5080
1284.353	-0.0859	-4.0913	2002.4653	19709.4407
1284.374	-0.0292	-4.0913	2002.7589	19709.3054
1284.394	-0.0324	-4.0093	2003.1302	19709.2520
1284.414	-0.0576	-3.9267	2003.5240	19709.2262
1284.435	-0.0922	-3.9267	2003.8616	19709.1487
1284.455	-0.0670	-3.9267	2004.2601	19709.1367
1284.475	-0.0103	-3.9267	2004.6535	19709.1247
1284.495	-0.0450	-4.0093	2005.0284	19709.0990
1284.516	-0.1174	-4.1728	2005.2900	19708.9642
1284.536	-0.0670	-4.4140	2005.5492	19708.8303
1284.556	0.0054	-4.5721	2005.7389	19708.6301
1284.577	-0.0324	-4.8054	2005.7838	19708.2868
1284.597	-0.0701	-4.8822	2005.8545	19707.9704
1284.617	-0.0764	-4.8822	2005.9115	19707.6416
1284.638	-0.0072	-4.8054	2005.9003	19707.2453
1284.658	-0.0292	-4.7281	2005.9950	19706.9559
1284.678	-0.0859	-4.5721	2006.1272	19706.7057
1284.698	-0.0828	-4.4933	2006.2966	19706.4949
1284.719	-0.0260	-4.4140	2006.4163	19706.2366
1284.739	-0.0166	-4.4140	2006.6214	19706.0659
1284.759	-0.0576	-4.4140	2006.8240	19705.8955
1284.780	-0.0607	-4.4140	2006.9509	19705.6518
1284.800	-0.0355	-4.4140	2007.1494	19705.4819
1284.820	-0.0135	-4.4140	2007.3454	19705.3122
1284.841	-0.0576	-4.4140	2007.4658	19705.0692
1284.861	-0.1017	-4.4140	2007.6578	19704.9000
1284.881	-0.0733	-4.4933	2007.8343	19704.7179
1284.901	-0.0103	-4.6504	2007.9694	19704.4966
1284.922	-0.0512	-4.8054	2007.9729	19704.1448
1284.942	-0.0733	-5.0343	2007.9910	19703.8082
1284.962	-0.0764	-5.1097	2007.9584	19703.4214
1284.983	-0.0135	-5.1097	2007.8292	19702.9375
1285.003	-0.0418	-5.0343	2007.7987	19702.5517
1285.023	-0.0828	-4.9585	2007.7936	19702.1917
1285.043	-0.1080	-4.8054	2007.8265	19701.8702
1285.064	-0.0450	-4.7281	2007.8182	19701.5082
1285.084	-0.0324	-4.6504	2007.9146	19701.2518
1285.104	-0.0828	-4.6504	2008.0227	19701.0086
1285.125	-0.0859	-4.5721	2008.0661	19700.7021
1285.145	-0.0166	-4.4933	2008.2113	19700.4988
1285.165	-0.0355	-4.4933	2008.3677	19700.3090
1285.186	-0.0733	-4.4140	2008.4616	19700.0584
1285.206	-0.1678	-4.3341	2008.6544	19699.9088
1285.226	-0.0260	-4.3341	2008.8580	19699.7727
1285.246	-0.0260	-4.2537	2009.0724	19699.6502
1285.267	-0.0639	-4.2537	2009.2270	19699.4704
1285.287	-0.1111	-4.1728	2009.4635	19699.3751
1285.307	-0.0607	-4.1728	2009.7105	19699.2934
1285.328	-0.0387	-4.1728	2009.8852	19699.1423
1285.348	-0.0481	-4.2537	2010.1135	19699.0474
1285.368	-0.0891	-4.4140	2010.2990	19698.9125
1285.389	-0.0764	-4.8054	2010.3145	19698.6091
1285.409	-0.0166	-5.3330	2010.2538	19698.2297
1285.429	-0.0135	-5.6965	2010.0464	19697.7024
1285.449	-0.0670	-5.8390	2009.7577	19697.0915
1285.470	-0.0701	-5.9097	2009.3401	19696.3481
1285.490	-0.0135	-5.7680	2009.0367	19695.7152
1285.510	-0.0229	-5.6247	2008.7843	19695.1306
1285.531	-0.0607	-5.4066	2008.5036	19694.5150
1285.551	-0.0891	-5.3330	2008.3660	19694.0407
1285.571	-0.0701	-5.1846	2008.2669	19693.6039
1285.591	-0.0198	-5.1097	2008.2061	19693.2049
1285.612	-0.0450	-5.1097	2008.0737	19692.7337
1285.632	-0.0796	-5.0343	2008.0402	19692.3609
1285.652	-0.0733	-5.0343	2008.0195	19692.0010
1285.673	-0.0103	-4.9585	2007.9289	19691.5710
1285.693	-0.0544	-4.8822	2007.9474	19691.2501
1285.713	-0.0859	-4.8054	2007.9910	19690.9550
1285.733	-0.0607	-4.8054	2008.0468	19690.6732
1285.754	-0.0008	-4.8822	2008.0090	19690.2982
1285.774	-0.0292	-5.0343	2008.0139	19689.9663
1285.794	-0.0576	-5.2590	2007.9564	19689.5720
1285.815	-0.0828	-5.3330	2007.7624	19689.0402
1285.835	-0.0292	-5.2590	2007.6585	19688.5973
1285.855	-0.0135	-5.1846	2007.5805	19688.1797
1285.876	-0.0701	-5.0343	2007.4561	19687.7150
1285.896	-0.0796	-4.8822	2007.4679	19687.3863
1285.916	-0.0418	-4.7281	2007.5303	19687.1090
1285.936	-0.0166	-4.6504	2007.6303	19686.8707
1285.957	-0.0576	-4.7281	2007.6514	19686.5546
1285.977	-0.0953	-4.8054	2007.7243	19686.2911
1285.997	-0.0450	-4.8822	2007.7707	19686.0023
1286.018	-0.0166	-4.8822	2007.7229	19685.6198
1286.038	-0.0387	-4.8822	2007.7566	19685.3191
1286.058	-0.0764	-4.8054	2007.8026	19685.0315
1286.079	-0.0701	-4.7281	2007.7946	19684.6906
1286.099	-0.0229	-4.6504	2007.8913	19684.4553
1286.119	-0.0512	-4.6504	2007.9997	19684.2333
1286.139	-0.0701	-4.5721	2008.1197	19684.0246
1286.160	-0.0828	-4.6504	2008.1619	19683.7393
1286.180	-0.0135	-4.8054	2008.2412	19683.4923
1286.200	-0.0387	-4.8822	2008.2812	19683.2071
1286.221	-0.0387	-4.8822	2008.2270	19682.8281
1286.241	-0.0764	-4.8054	2008.2672	19682.5436
1286.261	-0.0292	-4.7281	2008.3323	19682.2852
1286.281	-0.0040	-4.6504	2008.4223	19682.0529
1286.302	-0.0670	-4.4933	2008.4744	19681.7839
1286.322	-0.0764	-4.4933	2008.6275	19681.6176
1286.342	-0.0544	-4.4140	2008.7919	19681.4647
1286.363	-0.0103	-4.4933	2008.8805	19681.2378
1286.383	-0.0418	-4.7281	2008.9896	19681.0330
1286.403	-0.0891	-4.9585	2009.0204	19680.7510
1286.423	-0.0796	-5.0343	2009.0001	19680.4183
1286.444	-0.0481	-4.9585	2008.8972	19680.0028
1286.464	-0.0481	-4.9585	2008.8910	19679.6837
1286.484	-0.0733	-4.8054	2008.9102	19679.3905
1286.505	-0.0891	-4.7281	2008.8883	19679.0567
1286.525	-0.0576	-4.5721	2008.9844	19678.8415
1286.545	-0.0292	-4.4933	2009.1181	19678.6657
1286.566	-0.0701	-4.4140	2009.2026	19678.4423
1286.586	-0.0922	-4.4140	2009.3729	19678.3066
1286.606	-0.0670	-4.4140	2009.5411	19678.1711
1286.626	-0.0166	-4.4140	2009.7072	19678.0357
1286.647	-0.0450	-4.4140	2009.7982	19677.8269
1286.667	-0.0701	-4.4933	2009.9479	19677.6788
1286.687	-0.0576	-4.4933	2010.0827	19677.5176
1286.708	-0.0450	-4.4933	2010.1413	19677.2817
1286.729	-0.0607	-4.5721	2010.1855	19677.0324
1286.749	-0.0040	-4.8054	2010.2526	19676.8069
1286.769	-0.0544	-5.1097	2010.2297	19676.4922
1286.789	-0.0828	-5.1846	2010.1443	19676.1146
1286.810	-0.0796	-5.1097	2009.9748	19675.6519
1286.830	-0.0103	-5.0343	2009.9175	19675.3004
1286.850	-0.0260	-4.9585	2009.8860	19674.9746
1286.871	-0.0639	-4.8822	2009.7985	19674.5926
1286.891	-0.0922	-4.8822	2009.8063	19674.3057
1286.911	-0.0387	-4.8822	2009.8140	19674.0192
1286.931	0.0054	-4.9585	2009.8089	19673.7203
1286.952	-0.0512	-5.0343	2009.6960	19673.3132
1286.972	-0.0828	-5.2590	2009.6174	19672.9399
1286.992	-0.0355	-5.4066	2009.4782	19672.5049
1287.013	0.0086	-5.4797	2009.2140	19671.9432
1287.033	-0.0135	-5.4066	2009.0433	19671.4727
1287.053	-0.0764	-5.3330	2008.8990	19671.0273
1287.074	-0.0544	-5.1846	2008.7061	19670.5319
1287.094	0.0149	-5.1097	2008.6398	19670.1618
1287.114	-0.0324	-4.9585	2008.6117	19669.8299
1287.134	-0.0639	-4.8822	2008.6217	19669.5363
1287.155	-0.0639	-4.8054	2008.5767	19669.1879
1287.175	0.0023	-4.8054	2008.6251	19668.9334
1287.195	-0.0260	-4.8054	2008.6730	19668.6792
1287.216	-0.0544	-4.8054	2008.6407	19668.3453
1287.236	-0.0639	-4.8822	2008.6756	19668.0790
1287.256	-0.0418	-4.9585	2008.6848	19667.7876
1287.276	-0.0040	-4.9585	2008.6812	19667.4839
1287.297	-0.0418	-4.9585	2008.5956	19667.0979
1287.317	-0.0764	-5.0343	2008.5805	19666.7824
1287.337	-0.0544	-5.1846	2008.5282	19666.4296
1287.358	-0.0135	-5.3330	2008.3400	19665.9399
1287.378	-0.0229	-5.3330	2008.2167	19665.5137
1287.398	-0.0670	-5.3330	2008.0949	19665.0881
1287.419	-0.0607	-5.2590	2007.8991	19664.5871
1287.439	-0.0072	-5.1846	2007.8181	19664.1996
1287.459	-0.0418	-5.0343	2007.7754	19663.8501
1287.479	-0.0607	-4.8822	2007.7832	19663.5513
1287.500	-0.0670	-4.8054	2007.7486	19663.2104
1287.520	-0.0040	-4.7281	2007.8203	19662.9763
1287.540	-0.0198	-4.6504	2007.9167	19662.7683
1287.561	-0.0607	-4.6504	2007.9477	19662.4960
1287.581	-0.0733	-4.5721	2008.0684	19662.3146
1287.601	-0.0260	-4.5721	2008.2005	19662.1465
1287.621	-0.0008	-4.6504	2008.3180	19661.9655
1287.642	-0.0670	-4.7281	2008.3305	19661.6807
1287.662	-0.0828	-4.7281	2008.4077	19661.4613
1287.682	-0.0450	-4.7281	2008.4839	19661.2423
1287.703	0.0023	-4.7281	2008.4808	19660.9447
1287.723	-0.0481	-4.7281	2008.5561	19660.7263
1287.743	-0.0639	-4.8822	2008.6049	19660.4825
1287.764	-0.0512	-5.0343	2008.5203	19660.1054
1287.784	-0.0198	-5.0343	2008.4936	19659.7860
1287.804	-0.0324	-4.9585	2008.4798	19659.4797
1287.824	-0.0512	-4.8822	2008.4915	19659.1991
1287.845	-0.0953	-4.8054	2008.4480	19658.8637
1287.865	-0.0072	-4.7281	2008.5109	19658.6350
1287.885	-0.0135	-4.6504	2008.5987	19658.4324
1287.906	-0.0544	-4.6504	2008.6213	19658.1656
1287.926	-0.0639	-4.6504	2008.7205	19657.9766
1287.946	-0.0387	-4.7281	2008.8057	19657.7749
1287.966	-0.0103	-4.8822	2008.8514	19657.5348
1287.987	-0.0387	-5.1097	2008.7506	19657.1482
1288.007	-0.0985	-5.3330	2008.6591	19656.7702
1288.027	-0.0544	-5.4066	2008.5196	19656.3433
1288.048	-0.0072	-5.3330	2008.2929	19655.8275
1288.068	-0.0544	-5.2590	2008.1824	19655.4263
1288.088	-0.0544	-5.1097	2008.1102	19655.0628
1288.108	-0.0733	-5.0343	2008.0762	19654.7372
1288.129	-0.0135	-4.8822	2007.9982	19654.3674
1288.149	-0.0166	-4.8054	2008.0412	19654.1187
1288.169	-0.0512	-4.8054	2008.0963	19653.8831
1288.190	-0.0544	-4.8054	2008.0712	19653.5678
1288.210	0.0117	-4.8822	2008.1133	19653.3201
1288.230	-0.0166	-4.8822	2008.1421	19653.0599
1288.251	-0.0670	-4.8054	2008.1031	19652.7322
1288.271	-0.0701	-4.8054	2008.1575	19652.4983
1288.291	-0.0103	-4.7281	2008.2240	19652.2777
1288.311	-0.0103	-4.6504	2008.3154	19652.0831
1288.332	-0.0512	-4.6504	2008.3414	19651.8243
1288.352	-0.0733	-4.8054	2008.4185	19651.6174
1288.372	-0.0324	-4.9585	2008.4436	19651.3594
1288.393	0.0054	-5.1846	2008.3216	19650.9542
1288.413	-0.0387	-5.3330	2008.2231	19650.5715
1288.433	-0.0701	-5.3330	2008.1012	19650.1646
1288.454	-0.0607	-5.3330	2007.8925	19649.6694
1288.474	-0.0040	-5.3330	2007.7747	19649.2636
1288.494	-0.0292	-5.4066	2007.6463	19648.8461
1288.514	-0.0512	-5.4797	2007.4951	19648.4047
1288.535	-0.0701	-5.5524	2007.2303	19647.8477
1288.555	0.0149	-5.6965	2007.0243	19647.3471
1288.575	-0.0040	-5.8390	2006.7734	19646.7995
1288.596	-0.0512	-5.9097	2006.3930	19646.1191
1288.616	-0.0576	-5.8390	2006.1147	19645.5375
1288.636	-0.0229	-5.6965	2005.8751	19644.9921
1288.656	-0.0103	-5.4797	2005.6980	19644.5073
1288.677	-0.0292	-5.4066	2005.4811	19643.9806
1288.697	-0.0922	-5.3330	2005.3812	19643.5698
1288.717	-0.0512	-5.1097	2005.3318	19643.2089
1288.738	0.0023	-5.1846	2005.2224	19642.7874
1288.758	-0.0292	-5.1846	2005.1871	19642.4397
1288.778	-0.0639	-5.2590	2005.1400	19642.0801
1288.799	-0.0607	-5.1846	2005.0070	19641.6339
1288.819	0.0086	-5.3330	2004.9498	19641.2630
1288.839	-0.0355	-5.5524	2004.8325	19640.8312
1288.859	-0.0639	-5.6965	2004.6564	19640.3395
1288.880	-0.0450	-5.8390	2004.3395	19639.7045
1288.900	0.0149	-5.7680	2004.1103	19639.1546
1288.920	-0.0072	-5.7680	2003.8957	19638.6171
1288.941	-0.0576	-5.6965	2003.6007	19637.9968
1288.961	-0.0701	-5.6965	2003.4161	19637.4846
1288.981	-0.0324	-5.7680	2003.2220	19636.9611
1289.001	0.0023	-5.9799	2002.9834	19636.3911
1289.022	-0.0292	-6.1193	2002.5894	19635.6626
1289.042	-0.0512	-6.1193	2002.2774	19635.0125
1289.062	-0.0576	-5.9799	2001.9924	19634.3864
1289.083	0.0023	-5.8390	2001.6595	19633.7094
1289.103	-0.0135	-5.6247	2001.4875	19633.1908
1289.123	-0.0512	-5.4797	2001.3771	19632.7327
1289.143	-0.0670	-5.4066	2001.3042	19632.3115
1289.164	-0.0135	-5.4066	2001.1548	19631.8130
1289.184	-0.0166	-5.6247	2001.0607	19631.3689
1289.204	-0.0292	-5.8390	2000.8962	19630.8532
1289.225	-0.0481	-6.0498	2000.5648	19630.1684
1289.245	-0.0229	-6.1193	2000.2896	19629.5368
1289.265	-0.0040	-6.0498	2000.0179	19628.9059
1289.286	-0.0481	-5.9097	1999.6852	19628.2112
1289.306	-0.0512	-5.8390	1999.4906	19627.6521
1289.326	-0.0103	-5.6965	1999.3338	19627.1292
1289.347	-0.0481	-5.7680	1999.0957	19626.5232
1289.367	-0.0670	-5.9097	1998.9203	19625.9780
1289.388	-0.0072	-5.9097	1998.6257	19625.3115
1289.408	-0.0387	-5.7680	1998.4561	19624.7678
1289.428	-0.0701	-5.5524	1998.3478	19624.2844
1289.449	-0.0260	-5.4797	1998.1973	19623.7576
1289.469	-0.0040	-5.4797	1998.1520	19623.3356
1289.489	-0.0701	-5.4066	1998.1194	19622.9262
1289.510	-0.0670	-5.2590	1998.0355	19622.4653
1289.530	-0.0166	-5.1846	1998.0776	19622.1307
1289.550	-0.0387	-5.1846	1998.1316	19621.8090
1289.571	-0.0859	-5.2590	1998.0861	19621.3883
1289.591	-0.0229	-5.4066	1998.0909	19621.0181
1289.612	0.0023	-5.4066	1997.9816	19620.5338
1289.632	-0.0544	-5.4797	1997.9512	19620.1279
1289.652	-0.0828	-5.4797	1997.9090	19619.7104
1289.673	0.0180	-5.4066	1997.7893	19619.2149
1289.693	-0.0072	-5.3330	1997.7855	19618.8351
1289.713	-0.0670	-5.3330	1997.7939	19618.4681
1289.734	-0.0387	-5.4066	1997.7012	19617.9998
1289.754	-0.0135	-5.4797	1997.6742	19617.5971
1289.774	-0.0607	-5.5524	1997.6234	19617.1707
1289.795	-0.0292	-5.6965	1997.4442	19616.6150
1289.815	-0.0103	-5.7680	1997.3247	19616.1177
1289.836	-0.0512	-5.7680	1997.0993	19615.5131
1289.856	-0.0481	-5.6247	1996.9960	19615.0292
1289.876	-0.0198	-5.5524	1996.9297	19614.5819
1289.897	-0.0481	-5.4797	1996.7969	19614.0673
1289.917	-0.0576	-5.4066	1996.7812	19613.6696
1289.938	-0.0135	-5.4066	1996.6883	19613.1945
1289.958	-0.0544	-5.4066	1996.6861	19612.8100
1289.979	-0.0324	-5.4066	1996.5944	19612.3360
1289.999	0.0086	-5.6965	1996.5453	19611.9043
1290.019	-0.0481	-5.8390	1996.4252	19611.4012
1290.040	-0.0512	-5.9097	1996.1741	19610.7653
1290.060	-0.0229	-5.9097	1996.0117	19610.2163
1290.081	-0.0324	-5.9097	1995.7534	19609.5695
1290.101	-0.0607	-5.9097	1995.5962	19609.0220
1290.121	-0.0355	-5.8390	1995.4527	19608.4870
1290.142	-0.0135	-5.7680	1995.2383	19607.8796
1290.162	-0.0670	-5.4797	1995.1823	19607.4294
1290.182	-0.0670	-5.4066	1995.1868	19607.0400
1290.203	-0.0198	-5.3330	1995.1266	19606.5861
1290.223	-0.0450	-5.1097	1995.2052	19606.2716
1290.243	-0.0922	-5.0343	1995.3324	19606.0073
1290.264	-0.0387	-5.1097	1995.3739	19605.6589
1290.284	-0.0166	-5.1846	1995.4741	19605.3703
1290.304	-0.0512	-5.1097	1995.5730	19605.0821
1290.325	-0.0387	-4.8822	1995.6380	19604.7614
1290.345	-0.0072	-4.7281	1995.8481	19604.5879
1290.366	-0.0701	-4.6504	1996.0164	19604.3751
1290.386	-0.0576	-4.5721	1996.2860	19604.2667
1290.406	-0.0008	-4.5721	1996.5653	19604.1714
1290.427	-0.0324	-4.4140	1996.7928	19604.0278
1290.447	-0.0576	-4.6504	1997.0790	19603.9461
1290.467	-0.0733	-4.7281	1997.3095	19603.8123
1290.488	0.0086	-4.8822	1997.4192	19603.5599
1290.508	-0.0607	-5.1097	1997.5439	19603.3243
1290.528	-0.0670	-5.2590	1997.6046	19603.0263
1290.549	0.0244	-5.3330	1997.5399	19602.6032
1290.569	-0.0324	-5.4066	1997.5392	19602.2443
1290.590	-0.0733	-5.2590	1997.4625	19601.8093
1290.610	-0.0103	-5.1097	1997.5242	19601.5132
1290.630	-0.0229	-5.0343	1997.6224	19601.2549
1290.651	-0.0701	-4.8822	1997.6749	19600.9522
1290.671	-0.0260	-4.8054	1997.8468	19600.7706
1290.692	-0.0229	-4.8054	1997.9497	19600.5219
1290.712	-0.0639	-4.8054	1998.1309	19600.3537
1290.732	-0.0670	-5.0343	1998.2719	19600.1475
1290.753	-0.0166	-5.1846	1998.2637	19599.7933
1290.773	-0.0450	-5.4066	1998.2786	19599.4626
1290.794	-0.0387	-5.4797	1998.1543	19598.9925
1290.814	0.0180	-5.6247	1998.0856	19598.5774
1290.834	-0.0135	-5.6247	1997.9937	19598.1387
1290.855	-0.0670	-5.4066	1997.8477	19597.6449
1290.875	-0.0292	-5.4066	1997.8310	19597.2800
1290.895	0.0117	-5.3330	1997.8267	19596.9278
1290.916	-0.0733	-5.3330	1997.7463	19596.4994
1290.936	-0.0607	-5.3330	1997.7553	19596.1604
1290.957	0.0180	-5.1846	1997.7016	19595.7590
1290.977	-0.0450	-5.0343	1997.7852	19595.4954
1290.997	-0.0701	-4.9585	1997.9051	19595.2698
1291.018	0.0117	-4.8822	1997.9673	19594.9879
1291.038	-0.0292	-4.9585	1998.1102	19594.7883
1291.058	-0.0450	-5.1846	1998.2012	19594.5385
1291.079	-0.0072	-5.4066	1998.1292	19594.1263
1291.099	-0.0040	-5.6965	1998.0610	19593.7175
1291.120	-0.0418	-5.6965	1997.8512	19593.1660
1291.140	-0.0324	-5.6247	1997.7504	19592.7221
1291.160	0.0180	-5.5524	1997.6746	19592.3027
1291.181	-0.0387	-5.4066	1997.5452	19591.8289
1291.201	-0.0355	-5.3330	1997.5445	19591.4835
1291.221	0.0054	-5.3330	1997.5560	19591.1509
1291.242	-0.0481	-5.4066	1997.4662	19590.7169
1291.262	-0.0576	-5.5524	1997.4301	19590.3364
1291.283	0.0149	-5.6965	1997.2533	19589.8144
1291.303	-0.0324	-5.7680	1997.1362	19589.3508
1291.323	-0.0481	-5.8390	1996.9969	19588.8640
1291.344	0.0180	-5.7680	1996.7632	19588.2813
1291.364	-0.0198	-5.6965	1996.6522	19587.8196
1291.384	-0.0324	-5.6965	1996.5544	19587.3704
1291.405	-0.0198	-5.6247	1996.3760	19586.8395
1291.425	0.0054	-5.6965	1996.2936	19586.4035
1291.446	-0.0260	-5.6965	1996.1059	19585.8612
1291.466	-0.0418	-5.7680	1996.0031	19585.4026
1291.486	-0.0103	-5.7680	1995.8897	19584.9327
1291.507	-0.0166	-5.7680	1995.6823	19584.3672
1291.527	-0.0796	-5.6965	1995.5848	19583.9105
1291.547	-0.0198	-5.5524	1995.5242	19583.4902
1291.568	-0.0040	-5.4066	1995.4216	19583.0275
1291.588	-0.0292	-5.3330	1995.4474	19582.6932
1291.608	-0.0733	-5.3330	1995.4851	19582.3716
1291.629	0.0117	-5.5524	1995.3958	19581.9231
1291.649	-0.0198	-5.7680	1995.3257	19581.4934
1291.670	-0.0481	-5.9097	1995.1006	19580.9076
1291.690	0.0023	-5.9097	1994.9516	19580.3961
1291.710	-0.0008	-5.9097	1994.8044	19579.8852
1291.731	-0.0418	-5.8390	1994.5735	19579.2889
1291.751	-0.0670	-5.6965	1994.4781	19578.8267
1291.771	0.0086	-5.6247	1994.4194	19578.4008
1291.792	-0.0260	-5.5524	1994.2927	19577.9063
1291.813	-0.0450	-5.5524	1994.1801	19577.4251
1291.833	-0.0040	-5.6247	1994.1490	19577.0250
1291.853	-0.0481	-5.7680	1994.0825	19576.5894
1291.874	0.0023	-5.9097	1993.8730	19576.0097
1291.894	-0.0072	-6.0498	1993.7161	19575.4810
1291.915	-0.0576	-6.1885	1993.4136	19574.8046
1291.935	-0.0198	-6.1885	1993.1933	19574.2079
1291.955	-0.0229	-6.1885	1992.9757	19573.6120
1291.976	-0.0576	-6.1193	1992.6704	19572.9258
1291.996	-0.0040	-6.0498	1992.4938	19572.3660
1292.016	0.0149	-5.9799	1992.3425	19571.8302
1292.037	-0.0229	-5.9097	1992.1178	19571.2194
1292.057	-0.0450	-5.8390	1992.0177	19570.7318
1292.078	-0.0103	-5.6965	1991.8587	19570.1843
1292.098	-0.0229	-5.5524	1991.8446	19569.7813
1292.118	-0.0607	-5.4797	1991.8667	19569.4149
1292.139	-0.0229	-5.4797	1991.8097	19568.9698
1292.159	-0.0166	-5.5524	1991.8321	19568.6044
1292.179	-0.0670	-5.9097	1991.7831	19568.1678
1292.200	-0.0355	-6.3257	1991.5053	19567.5011
1292.220	0.0275	-6.5958	1991.2186	19566.8229
1292.241	-0.0387	-6.5958	1990.7816	19565.9907
1292.261	-0.0512	-6.5288	1990.4703	19565.2805
1292.281	-0.0040	-6.3937	1990.1964	19564.6049
1292.302	-0.0135	-6.2572	1989.8661	19563.8700
1292.322	-0.0544	-6.2572	1989.6673	19563.2641
1292.342	-0.0355	-6.2572	1989.4710	19562.6590
1292.363	0.0149	-6.3937	1989.1498	19561.9265
1292.383	-0.0324	-6.3937	1988.9148	19561.2776
1292.404	-0.0229	-6.3937	1988.5768	19560.5230
1292.424	0.0275	-6.3937	1988.3489	19559.8759
1292.444	-0.0292	-6.3257	1988.1351	19559.2409
1292.465	-0.0481	-6.1885	1987.8544	19558.5367
1292.485	-0.0135	-6.1885	1987.7035	19557.9604
1292.505	0.0054	-6.1193	1987.5659	19557.3963
1292.526	-0.0639	-6.1885	1987.3282	19556.7305
1292.546	-0.0040	-6.2572	1987.1725	19556.1450
1292.567	0.0401	-6.3937	1986.8800	19555.4208
1292.587	-0.0387	-6.4614	1986.6620	19554.7687
1292.607	-0.0355	-6.3937	1986.4469	19554.1175
1292.627	-0.0040	-6.3937	1986.2456	19553.4784
1292.648	0.0023	-6.4614	1985.9291	19552.7218
1292.668	0.0023	-6.4614	1985.7119	19552.0619
1292.688	-0.0607	-6.5958	1985.4751	19551.3805
1292.709	-0.0229	-6.6625	1985.0981	19550.5560
1292.729	0.0180	-6.7948	1984.8027	19549.8098
1292.749	-0.0229	-6.7948	1984.4891	19549.0425
1292.770	-0.0355	-6.7288	1984.0784	19548.1745
1292.790	-0.0103	-6.6625	1983.8066	19547.4423
1292.810	0.0117	-6.5958	1983.5603	19546.7331
1292.830	-0.0103	-6.5958	1983.3282	19546.0360
1292.851	-0.0418	-6.7288	1982.9665	19545.2066
1292.871	-0.0355	-7.0556	1982.6436	19544.4126
1292.891	0.0149	-7.3115	1982.2281	19543.5226
1292.912	0.0023	-7.3747	1981.6434	19542.4582
1292.932	-0.0198	-7.3747	1981.1771	19541.5070
1292.952	-0.0229	-7.4376	1980.7063	19540.5464
1292.973	0.0433	-7.5003	1980.0968	19539.4418
1292.993	0.0117	-7.8093	1979.5571	19538.4010
1293.013	-0.0103	-8.2307	1978.9031	19537.2399
1293.033	-0.0292	-8.4076	1978.1582	19535.9806
1293.054	0.0527	-8.5823	1977.2237	19534.5228
1293.074	0.0086	-8.6976	1976.3935	19533.1600
1293.095	-0.0166	-8.8688	1975.3808	19531.6050
1293.115	0.0369	-8.9254	1974.4884	19530.1602
1293.136	0.0054	-8.8119	1973.4698	19528.5790
1293.156	-0.0135	-8.7549	1972.6389	19527.1759
1293.177	0.0180	-8.6400	1971.7029	19525.6584
1293.197	-0.0008	-8.5243	1970.9608	19524.3260
1293.217	-0.0324	-8.4661	1970.2568	19523.0242
1293.238	0.0244	-8.4661	1969.4310	19521.5928
1293.258	-0.0260	-8.5243	1968.7461	19520.2945
1293.278	-0.0103	-8.6400	1968.0409	19518.9689
1293.299	0.0369	-8.6976	1967.1723	19517.4716
1293.319	0.0023	-8.6400	1966.4581	19516.1207
1293.340	-0.0166	-8.6400	1965.6192	19514.6371
1293.360	-0.0008	-8.5823	1964.9435	19513.3089
1293.380	0.0306	-8.5243	1964.2954	19512.0016
1293.401	-0.0198	-8.3489	1963.5543	19510.5944
1293.421	-0.0166	-8.2307	1963.0108	19509.3783
1293.441	0.0244	-8.1713	1962.5035	19508.1933
1293.462	-0.0040	-8.0517	1961.8978	19506.9046
1293.482	-0.0292	-8.1116	1961.4440	19505.7625
1293.502	0.0054	-8.1116	1960.9859	19504.6118
1293.523	0.0369	-8.2307	1960.3784	19503.3067
1293.543	-0.0072	-8.4076	1959.8649	19502.0900
1293.564	-0.0324	-8.5243	1959.1689	19500.6849
1293.584	0.0433	-8.5823	1958.5929	19499.3935
1293.604	-0.0072	-8.5823	1958.0145	19498.0941
1293.625	-0.0512	-8.5243	1957.3112	19496.6634
1293.645	0.0149	-8.4661	1956.7777	19495.3964
1293.665	0.0275	-8.3489	1956.2798	19494.1603
1293.686	-0.0135	-8.2899	1955.6796	19492.8164
1293.706	-0.0292	-8.4076	1955.2149	19491.6030
1293.726	0.0495	-8.4661	1954.7268	19490.3618
1293.747	-0.0008	-8.4661	1954.0950	19488.9714
1293.767	-0.0418	-8.3489	1953.6307	19487.7433
1293.788	0.0433	-8.2899	1953.0635	19486.4075
1293.808	0.0054	-8.2899	1952.6510	19485.2217
1293.828	-0.0292	-8.3489	1952.2338	19484.0277
1293.849	0.0338	-8.2899	1951.6841	19482.6965
1293.869	0.0212	-8.2307	1951.2986	19481.5253
1293.889	-0.0166	-8.1116	1950.9475	19480.3852
1293.910	-0.0072	-8.0517	1950.4965	19479.1418
1293.930	0.0275	-8.0517	1950.1950	19478.0446
1293.951	-0.0260	-8.0517	1949.7638	19476.8146
1293.971	-0.0292	-8.1116	1949.4615	19475.7103
1293.991	-0.0040	-8.0517	1949.1630	19474.6074
1294.012	0.0086	-7.9915	1948.7552	19473.3923
1294.032	-0.0292	-7.9310	1948.5054	19472.3324
1294.052	-0.0008	-7.9310	1948.2687	19471.2839
1294.073	0.0401	-7.9915	1947.8930	19470.0940
1294.093	-0.0040	-7.9915	1947.6440	19469.0282
1294.113	-0.0481	-8.0517	1947.3880	19467.9537
1294.134	0.0180	-7.9915	1947.0024	19466.7469
1294.154	0.0180	-7.9310	1946.7745	19465.6953
1294.175	-0.0324	-7.9310	1946.4280	19464.5231
1294.195	-0.0135	-7.9310	1946.2172	19463.4844
1294.215	0.0306	-7.8093	1946.0293	19462.4673
1294.236	-0.0355	-7.7480	1945.7451	19461.3523
1294.256	-0.0387	-7.6247	1945.6239	19460.3991
1294.276	0.0086	-7.5003	1945.5452	19459.4883
1294.297	0.0149	-7.5003	1945.3640	19458.4745
1294.317	-0.0198	-7.4376	1945.3195	19457.5974
1294.337	-0.0166	-7.3747	1945.2965	19456.7422
1294.358	0.0149	-7.4376	1945.1510	19455.7647
1294.378	-0.0008	-7.5003	1945.1092	19454.8910
1294.399	-0.0103	-7.6865	1944.9010	19453.8504
1294.419	0.0023	-7.6865	1944.7903	19452.9065
1294.440	-0.0292	-7.6247	1944.5644	19451.8466
1294.460	0.0086	-7.5003	1944.4990	19450.9466
1294.480	0.0212	-7.3747	1944.4758	19450.0894
1294.501	-0.0292	-7.3115	1944.3625	19449.1423
1294.521	-0.0292	-7.3115	1944.3828	19448.3293
1294.541	-0.0072	-7.4376	1944.3819	19447.4963
1294.562	-0.0040	-7.5003	1944.2260	19446.5085
1294.582	-0.0670	-7.4376	1944.1958	19445.6464
1294.603	0.0023	-7.3747	1944.0641	19444.6829
1294.623	0.0086	-7.3115	1944.0776	19443.8649
1294.643	-0.0701	-7.1842	1944.1225	19443.0798
1294.664	-0.0166	-7.0556	1944.0913	19442.2196
1294.684	0.0369	-6.9258	1944.2211	19441.5222
1294.704	-0.0229	-6.7948	1944.3926	19440.8690
1294.725	-0.0450	-6.7288	1944.4826	19440.1369
1294.745	0.0180	-6.7288	1944.6943	19439.5293
1294.765	0.0023	-6.7948	1944.8925	19438.9115
1294.786	-0.0260	-6.8605	1944.9533	19438.1588
1294.806	-0.0229	-6.8605	1945.1156	19437.5099
1294.827	0.0338	-6.8605	1945.1622	19436.7474
1294.847	-0.0355	-6.9909	1945.3003	19436.0785
1294.867	-0.0512	-6.9909	1945.4150	19435.3887
1294.888	0.0023	-6.8605	1945.4352	19434.6062
1294.908	-0.0166	-6.7288	1945.6133	19433.9836
1294.928	-0.0387	-6.5958	1945.8329	19433.4059
1294.949	0.0023	-6.5288	1945.9743	19432.7529
1294.969	-0.0260	-6.3937	1946.2561	19432.2438
1294.990	-0.0418	-6.3257	1946.4626	19431.6631
1295.010	0.0086	-6.4614	1946.7607	19431.1779
1295.030	0.0054	-6.5958	1947.0104	19430.6482
1295.051	-0.0324	-6.7288	1947.1022	19429.9637
1295.071	-0.0166	-6.7948	1947.2704	19429.3579
1295.092	0.0086	-6.7948	1947.3129	19428.6287
1295.112	-0.0166	-6.7288	1947.4784	19428.0246
1295.132	-0.0135	-6.5958	1947.6748	19427.4544
1295.153	0.0369	-6.4614	1947.8049	19426.8207
1295.173	-0.0324	-6.3257	1948.0862	19426.3415
1295.193	-0.0260	-6.2572	1948.3978	19425.8969
1295.214	0.0212	-6.3257	1948.6014	19425.3481
1295.234	0.0054	-6.3257	1948.8952	19424.8934
1295.255	-0.0292	-6.3257	1949.0807	19424.3339
1295.275	-0.0103	-6.3257	1949.3686	19423.8805
1295.295	0.0149	-6.3257	1949.6528	19423.4276
1295.316	-0.0418	-6.3257	1949.8288	19422.8699
1295.336	-0.0481	-6.1885	1950.1301	19422.4412
1295.356	-0.0040	-6.0498	1950.4733	19422.0589
1295.377	-0.0040	-6.0498	1950.7349	19421.5994
1295.397	-0.0544	-6.0498	1951.0935	19421.2413
1295.417	0.0023	-6.0498	1951.4476	19420.8837
1295.438	0.0306	-6.1193	1951.6850	19420.4135
1295.458	-0.0229	-6.1193	1952.0087	19420.0337
1295.479	-0.0387	-6.1885	1952.2150	19419.5404
1295.499	0.0338	-6.1193	1952.5207	19419.1502
1295.519	-0.0324	-6.0498	1952.8454	19418.7836
1295.540	-0.0387	-5.9097	1953.1019	19418.3527
1295.560	-0.0103	-5.8390	1953.4890	19418.0571
1295.580	-0.0072	-5.7680	1953.8948	19417.7855
1295.601	-0.0292	-5.6965	1954.2242	19417.4425
1295.621	-0.0418	-5.5524	1954.6801	19417.2313
1295.641	0.0401	-5.6247	1955.1423	19417.0323
1295.662	-0.0512	-5.7680	1955.4686	19416.7028
1295.682	-0.0292	-5.7680	1955.8614	19416.4447
1295.703	0.0149	-5.6247	1956.1787	19416.1160
1295.723	-0.0355	-5.4797	1956.6342	19415.9305
1295.743	-0.0576	-5.4066	1957.1201	19415.7816
1295.764	0.0212	-5.5524	1957.4971	19415.5295
1295.784	-0.0229	-5.6965	1957.9122	19415.3207
1295.804	-0.0481	-5.6965	1958.2981	19415.0882
1295.825	-0.0355	-5.7680	1958.5725	19414.7485
1295.845	0.0212	-5.6965	1958.9385	19414.5048
1295.866	-0.0166	-5.6247	1959.2298	19414.1910
1295.886	-0.0639	-5.4797	1959.6471	19414.0079
1295.906	0.0086	-5.3330	1960.1076	19413.8737
1295.927	-0.0072	-5.2590	1960.5111	19413.6882
1295.947	-0.0733	-5.2590	1961.0096	19413.6034
1295.967	-0.0292	-5.1097	1961.5265	19413.5436
1295.988	0.0180	-4.9585	1962.0034	19413.4501
1296.008	-0.0387	-4.8054	1962.6082	19413.4913
1296.028	-0.0639	-4.8054	1963.2307	19413.5579
1296.049	0.0086	-4.8054	1963.7659	19413.5444
1296.069	-0.0040	-4.8054	1964.3739	19413.6109
1296.090	-0.0733	-4.8822	1964.8815	19413.5839
1296.110	-0.0260	-5.1097	1965.4125	19413.5869
1296.130	0.0117	-5.2590	1965.8745	19413.5272
1296.151	-0.0260	-5.2590	1966.2189	19413.3550
1296.171	-0.0512	-5.1097	1966.6708	19413.2955
1296.191	0.0023	-5.0343	1967.1543	19413.2736
1296.212	-0.0198	-4.9585	1967.5740	19413.1936
1296.232	-0.0859	-4.8054	1968.1092	19413.2351
1296.252	-0.0292	-4.7281	1968.6758	19413.3149
1296.273	-0.0135	-4.6504	1969.1834	19413.3423
1296.293	-0.0701	-4.5721	1969.7881	19413.4738
1296.314	-0.0355	-4.8054	1970.2820	19413.5012
1296.334	-0.0040	-4.9585	1970.7833	19413.5423
1296.354	-0.0639	-5.0343	1971.2405	19413.5452
1296.375	-0.0387	-4.8822	1971.6225	19413.4782
1296.395	-0.0072	-4.8054	1972.1197	19413.5320
1296.416	-0.0796	-4.6504	1972.5709	19413.5457
1296.436	-0.0733	-4.4933	1973.1464	19413.6900
1296.456	-0.0103	-4.3341	1973.7671	19413.8869
1296.477	-0.0387	-4.2537	1974.3485	19414.0518
1296.497	-0.0985	-4.1728	1975.0206	19414.3150
1296.518	-0.0072	-4.2537	1975.6145	19414.5077
1296.538	-0.0387	-4.4140	1976.2308	19414.7301
1296.558	-0.0576	-4.5721	1976.7867	19414.8992
1296.579	0.0149	-4.6504	1977.2202	19414.9519
1296.599	-0.0481	-4.7281	1977.6987	19415.0554
1296.620	-0.0701	-4.7281	1978.0801	19415.0670
1296.640	0.0054	-4.7281	1978.5350	19415.1574
1296.660	-0.0229	-4.8054	1978.9714	19415.2348
1296.681	-0.0828	-4.8822	1979.2967	19415.2057
1296.701	-0.0040	-4.8822	1979.6854	19415.2446
1296.722	-0.0324	-4.7281	1980.0151	19415.2290
1296.742	-0.0639	-4.6504	1980.4588	19415.3322
1296.762	-0.0418	-4.4933	1980.9358	19415.4743
1296.783	0.0023	-4.4140	1981.3722	19415.5814
1296.803	-0.0481	-4.2537	1981.9166	19415.8025
1296.823	-0.0670	-4.1728	1982.4942	19416.0634
1296.844	-0.0008	-4.0093	1983.0372	19416.2966
1296.864	-0.0324	-3.9267	1983.6820	19416.6387
1296.885	-0.0859	-3.9267	1984.2674	19416.9286
1296.905	-0.0166	-4.0093	1984.8969	19417.2699
1296.925	-0.0135	-4.0913	1985.4912	19417.5833
1296.946	-0.0796	-4.0913	1985.9967	19417.8144
1296.966	-0.0576	-4.0913	1986.5637	19418.1135
1296.986	-0.0072	-4.0093	1987.1372	19418.4258
1297.007	-0.0355	-3.9267	1987.6651	19418.6991
1297.027	-0.0764	-3.8436	1988.2796	19419.0657
1297.048	-0.0103	-3.8436	1988.8365	19419.3817
1297.068	-0.0639	-3.9267	1989.4363	19419.7475
1297.088	-0.1017	-3.9267	1990.0149	19420.0989
1297.109	-0.0355	-4.0093	1990.5068	19420.3701
1297.129	-0.0198	-4.0093	1991.0446	19420.6933
1297.149	-0.0607	-3.9267	1991.5894	19421.0298
1297.170	-0.0670	-3.8436	1992.0906	19421.3288
1297.190	-0.0135	-3.7598	1992.6774	19421.7199
1297.211	-0.0260	-3.7598	1993.2085	19422.0619
1297.231	-0.0733	-3.9267	1993.7676	19422.4382
1297.251	-0.0072	-4.0913	1994.2648	19422.7589
1297.272	-0.0198	-4.1728	1994.6467	19422.9693
1297.292	-0.0796	-4.0913	1995.0921	19423.2483
1297.312	-0.0512	-4.0093	1995.5591	19423.5542
1297.333	-0.0040	-3.8436	1995.9963	19423.8356
1297.353	-0.0733	-3.6754	1996.5483	19424.2376
1297.374	-0.0166	-3.5903	1997.0753	19424.6209
1297.394	-0.0260	-3.6754	1997.6558	19425.0641
1297.414	-0.0607	-3.7598	1998.2010	19425.4785
1297.435	-0.0733	-3.9267	1998.6341	19425.7866
1297.455	-0.0103	-4.0093	1999.0841	19426.1167
1297.475	-0.0481	-3.9267	1999.5285	19426.4464
1297.496	-0.0828	-3.8436	1999.9305	19426.7386
1297.516	-0.0166	-3.6754	2000.4334	19427.1370
1297.537	-0.0040	-3.5903	2000.9118	19427.5165
1297.557	-0.0796	-3.4182	2001.4870	19427.9990
1297.577	-0.0450	-3.3311	2002.0980	19428.5240
1297.598	0.0149	-3.3311	2002.6605	19429.0073
1297.618	-0.0355	-3.3311	2003.2713	19429.5456
1297.638	-0.0891	-3.5046	2003.8456	19430.0542
1297.659	-0.0166	-3.5046	2004.3260	19430.4750
1297.679	-0.0166	-3.4182	2004.8728	19430.9680
1297.700	-0.0796	-3.3311	2005.3855	19431.4330
1297.720	-0.0481	-3.2433	2005.9768	19431.9829
1297.740	-0.0292	-3.0653	2006.6047	19432.5763
1297.761	-0.0639	-2.9752	2007.2191	19433.1633
1297.781	-0.1017	-2.8842	2007.9059	19433.8300
1297.801	-0.0103	-2.7924	2008.6143	19434.5264
1297.822	-0.0512	-2.7924	2009.2829	19435.1906
1297.842	-0.0828	-2.6999	2010.0047	19435.9160
1297.862	-0.0418	-2.6999	2010.7328	19436.6558
1297.883	-0.0229	-2.6066	2011.4233	19437.3661
1297.903	-0.0733	-2.6999	2012.1491	19438.1196
1297.924	-0.0701	-2.8842	2012.7737	19438.7795
1297.944	-0.0072	-2.9752	2013.3911	19439.4392
1297.964	-0.0544	-3.0653	2013.9708	19440.0679
1297.985	-0.0764	-3.1547	2014.4620	19440.6141
1298.005	-0.0103	-3.0653	2014.9986	19441.2114
1298.026	-0.0607	-3.1547	2015.4770	19441.7562
1298.046	-0.0764	-3.5903	2015.9139	19442.2647
1298.066	0.0117	-3.9267	2016.2175	19442.6439
1298.087	-0.0260	-4.0913	2016.3680	19442.8724
1298.107	-0.0544	-4.1728	2016.5422	19443.1264
1298.127	-0.0324	-4.0913	2016.7143	19443.3801
1298.148	-0.0135	-4.0093	2016.8442	19443.5932
1298.168	-0.0733	-3.8436	2017.0805	19443.9148
1298.189	-0.1426	-3.6754	2017.3070	19444.2290
1298.209	-0.0166	-3.6754	2017.6208	19444.6335
1298.229	-0.0418	-3.5903	2017.9447	19445.0516
1298.250	-0.0670	-3.9267	2018.1608	19445.3647
1298.270	-0.0040	-4.1728	2018.3399	19445.6430
1298.290	-0.0229	-4.4140	2018.4360	19445.8398
1298.311	-0.0450	-4.7281	2018.3633	19445.8677
1298.331	-0.0512	-5.0343	2018.2644	19445.8684
1298.351	0.0149	-5.2590	2018.0789	19445.7806
1298.372	-0.0324	-5.4797	2017.7330	19445.5294
1298.392	-0.0607	-5.4066	2017.4558	19445.3433
1298.413	0.0023	-5.1846	2017.1433	19445.1184
1298.433	-0.0166	-4.5721	2017.0607	19445.1210
1298.453	-0.0733	-4.1728	2017.1466	19445.2921
1298.474	-0.0544	-3.7598	2017.3004	19445.5322
1298.494	0.0023	-3.4182	2017.6428	19445.9638
1298.514	-0.0576	-3.4182	2018.0376	19446.4518
1298.535	-0.0701	-3.7598	2018.3114	19446.8224
1298.555	-0.0103	-3.9267	2018.5570	19447.1677
1298.576	-0.0450	-3.9267	2018.7069	19447.4193
1298.596	-0.0764	-3.7598	2018.9476	19447.7638
1298.616	-0.0008	-3.5903	2019.2410	19448.1639
1298.637	-0.0229	-3.5046	2019.5142	19448.5469
1298.657	-0.0670	-3.5046	2019.8570	19449.0028
1298.678	-0.0103	-3.5046	2020.1374	19449.3998
1298.698	-0.0576	-3.5046	2020.4724	19449.8546
1298.718	-0.0733	-3.3311	2020.8320	19450.3378
1298.739	-0.0481	-3.2433	2021.1759	19450.8091
1298.759	-0.0103	-3.2433	2021.5845	19451.3492
1298.779	-0.0355	-3.2433	2021.9880	19451.8887
1298.800	-0.0639	-3.4182	2022.3023	19452.3428
1298.820	-0.0103	-3.2433	2022.6678	19452.8519
1298.841	-0.0355	-3.5903	2022.9437	19453.2747
1298.861	-0.0701	-3.6754	2023.2012	19453.6820
1298.881	-0.0387	-3.8436	2023.4135	19454.0465
1298.902	-0.0229	-3.8436	2023.5317	19454.3186
1298.922	-0.0450	-3.7598	2023.7259	19454.6683
1298.942	-0.0701	-3.5046	2023.9738	19455.0740
1298.963	-0.0166	-3.3311	2024.2330	19455.4937
1298.983	-0.0418	-3.1547	2024.6035	19456.0280
1299.003	-0.0701	-3.2433	2024.9840	19456.5764
1299.024	-0.0166	-3.0653	2025.3223	19457.0863
1299.044	-0.0418	-3.2433	2025.7086	19457.6482
1299.064	-0.0607	-2.9752	2026.1050	19458.2244
1299.085	-0.0607	-2.9752	2026.4915	19458.7950
1299.105	0.0086	-3.0653	2026.9076	19459.3994
1299.125	-0.0324	-3.2433	2027.2741	19459.9584
1299.146	-0.0828	-3.2433	2027.5529	19460.4330
1299.166	-0.0324	-3.2433	2027.8818	19460.9610
1299.187	-0.0040	-3.3311	2028.1377	19461.4190
1299.207	-0.0512	-3.4182	2028.4158	19461.9020
1299.227	-0.0733	-3.4182	2028.6760	19462.3699
1299.248	0.0086	-3.4182	2028.8764	19462.7803
1299.268	-0.0639	-3.5046	2029.1166	19463.2328
1299.288	-0.0796	-3.5046	2029.3394	19463.6702
1299.309	-0.0135	-3.8436	2029.4425	19463.9895
1299.329	-0.0135	-4.0913	2029.5080	19464.2718
1299.350	-0.0544	-4.6504	2029.3667	19464.3466
1299.370	0.0180	-5.1097	2029.1308	19464.3245
1299.390	-0.0072	-5.1846	2028.8094	19464.2134
1299.411	-0.0324	-5.1097	2028.4067	19464.0167
1299.431	-0.0040	-5.4797	2028.0455	19463.8569
1299.452	-0.0040	-5.9097	2027.4619	19463.4692
1299.472	-0.0544	-6.3257	2026.8399	19463.0358
1299.492	-0.0450	-6.2572	2026.1680	19462.5452
1299.513	-0.0103	-6.1193	2025.4363	19461.9865
1299.533	-0.0103	-5.7680	2024.8972	19461.6130
1299.553	-0.0576	-5.4797	2024.4707	19461.3465
1299.574	0.0117	-5.5524	2023.9939	19461.0244
1299.594	-0.0135	-5.6965	2023.5786	19460.7585
1299.614	-0.0512	-5.9097	2023.1092	19460.4334
1299.635	-0.0450	-5.8390	2022.5248	19459.9871
1299.655	0.0212	-5.9799	2022.0334	19459.6275
1299.676	-0.0324	-5.7680	2021.4626	19459.1824
1299.696	-0.0670	-5.8390	2021.0195	19458.8591
1299.716	0.0086	-5.6965	2020.5938	19458.5482
1299.737	-0.0040	-5.8390	2020.0779	19458.1415
1299.757	-0.0450	-5.6247	2019.6759	19457.8434
1299.777	-0.0260	-5.7680	2019.2906	19457.5576
1299.798	0.0306	-5.7680	2018.7909	19457.1521
1299.818	-0.0418	-6.0498	2018.3463	19456.7963
1299.838	-0.0607	-6.3937	2017.8036	19456.3367
1299.859	0.0023	-6.7948	2017.0351	19455.6437
1299.879	-0.0135	-6.3937	2016.3854	19455.0615
1299.900	-0.0355	-6.3257	2015.7162	19454.4522
1299.920	-0.0072	-6.0498	2015.2176	19454.0069
1299.940	-0.0324	-5.3330	2014.8896	19453.7274
1299.961	-0.0576	-4.6504	2014.7149	19453.5983
1299.981	-0.0544	-4.6504	2014.7381	19453.6662
1300.001	0.0054	-4.8822	2014.7226	19453.6954
1300.022	-0.0292	-5.5524	2014.4715	19453.4874
1300.042	-0.0512	-6.0498	2014.1165	19453.1721
1300.063	0.0212	-6.1885	2013.5593	19452.6493
1300.083	-0.0481	-6.1193	2013.0988	19452.2175
1300.103	-0.0701	-5.9097	2012.6903	19451.8327
1300.124	0.0369	-3.9267	2012.5686	19451.7317
1300.144	-0.0387	-4.5721	2012.7514	19451.9355
1300.165	-0.0922	-4.7281	2012.7222	19451.9281
1300.185	-0.0072	-5.4066	2012.6321	19451.8592
1300.205	0.0023	-5.6247	2012.3947	19451.6410
1300.226	-0.0481	-5.3330	2012.0817	19451.3441
1300.246	-0.0418	-5.2590	2011.9238	19451.1997
1300.267	-0.0324	-4.8822	2011.7587	19451.0461
1300.287	-0.0764	-4.4140	2011.8195	19451.1180
1300.307	-0.0450	-4.4140	2011.9572	19451.2678
1300.328	-0.0260	-4.4140	2012.0200	19451.3438
1300.348	-0.0450	-4.5721	2012.1290	19451.4669
1300.369	-0.0387	-4.3341	2012.1760	19451.5290
1300.389	-0.0008	-4.0093	2012.3895	19451.7590
1300.409	-0.0607	-4.2537	2012.6136	19452.0020
1300.430	-0.0701	-4.4933	2012.6823	19452.0913
1300.450	-0.0260	-4.8822	2012.7185	19452.1486
1300.471	-0.0418	-4.9585	2012.5956	19452.0464
1300.491	-0.0733	-4.4140	2012.6334	19452.1043
1300.511	-0.0292	-4.7281	2012.7089	19452.2005
1300.532	0.0054	-4.7281	2012.6530	19452.1655
1300.552	-0.0512	-4.8054	2012.6634	19452.1964
1300.572	-0.0135	-4.7281	2012.6736	19452.2273
1300.593	-0.0324	-4.4140	2012.6729	19452.2472
1300.613	-0.0828	-4.4933	2012.7867	19452.3823
1300.634	-0.0544	-4.2537	2012.8533	19452.4711
1300.654	-0.0260	-4.1728	2013.0445	19452.6860
1300.674	-0.0481	-4.0913	2013.2602	19452.9277
1300.695	-0.0701	-3.9267	2013.4476	19453.1433
1300.715	0.0054	-3.5903	2013.7820	19453.5088
1300.735	-0.0008	-3.9267	2014.1123	19453.8739
1300.756	-0.1017	-4.2537	2014.2608	19454.0599
1300.776	-0.0072	-3.1547	2014.6031	19454.4424
1300.796	0.0023	-2.6066	2015.2139	19455.0988
1300.817	-0.0891	-3.0653	2015.7849	19455.7220
1300.837	-0.0639	-2.9752	2016.3347	19456.3302
1300.858	0.0149	-3.2433	2016.7966	19456.8563
1300.878	-0.0324	-4.0093	2017.1330	19457.2612
1300.898	-0.0733	-4.2537	2017.2979	19457.4973
1300.919	-0.0733	-4.3341	2017.3358	19457.6075
1300.939	-0.0607	-4.1728	2017.4577	19457.8026
1300.959	-0.1017	-4.1728	2017.6048	19458.0243
1300.980	-0.0891	-4.4933	2017.6253	19458.1202
1301.000	-0.0418	-5.0343	2017.5745	19458.1446
1301.020	-0.0512	-4.4933	2017.5244	19458.1690
1301.041	-0.0985	-3.6754	2017.6324	19458.3517
1301.061	-0.0324	-3.2433	2018.0136	19458.8103
1301.082	-0.0450	-2.8842	2018.4705	19459.3492
1301.102	-0.0324	-2.8842	2019.0318	19459.9982
1301.122	-0.0512	-1.2142	2019.8627	19460.9246
1301.143	-0.0292	-0.8793	2020.9980	19462.1663
1301.163	-0.1205	-1.3216	2022.1186	19463.4059
1301.184	-0.0985	-2.5126	2022.9230	19464.3401
1301.204	-0.0418	-3.9267	2023.3176	19464.8711
1301.224	-0.0639	-4.7281	2023.3403	19465.0324
1301.245	-0.0733	-4.6504	2023.1652	19464.9949
1301.265	0.0117	-4.1728	2023.1620	19465.1280
1301.285	-0.0040	-4.1728	2023.2379	19465.3405
1301.306	-0.0796	-4.3341	2023.2156	19465.4550
1301.326	-0.0229	-4.4140	2023.2242	19465.6000
1301.347	-0.0260	-4.4140	2023.1463	19465.6581
1301.367	-0.1017	-3.5046	2023.2931	19465.9410
1301.387	-0.1143	-2.9752	2023.6764	19466.4633
1301.408	-0.0639	-2.6066	2024.1574	19467.0880
1301.428	-0.0607	-2.2261	2024.8027	19467.8831
1301.448	-0.0828	-1.8345	2025.5678	19468.8059
1301.469	-0.0229	-1.7345	2026.3752	19469.7796
1301.489	-0.0418	-2.0317	2027.1695	19470.7491
1301.509	-0.0733	-2.3223	2027.8564	19471.6193
1301.530	-0.0670	-2.6066	2028.3988	19472.3517
1301.550	-0.0198	-2.8842	2028.8821	19473.0307
1301.571	-0.0481	-3.0653	2029.2341	19473.5828
1301.591	-0.0859	-3.0653	2029.6010	19474.1536
1301.611	-0.0198	-3.2433	2029.9339	19474.6940
1301.632	-0.0450	-3.4182	2030.1490	19475.1195
1301.652	-0.0670	-3.4182	2030.3876	19475.5709
1301.672	-0.0198	-2.7924	2030.7268	19476.1258
1301.693	-0.0008	-2.2261	2031.2177	19476.8369
1301.713	-0.0859	-2.0317	2031.8701	19477.7155
1301.734	-0.0450	-2.2261	2032.4790	19478.5576
1301.754	-0.0198	-2.3223	2033.0674	19479.3857
1301.774	-0.0828	-2.4178	2033.6168	19480.1809
1301.795	-0.0828	-2.4178	2034.1034	19480.9188
1301.815	-0.0103	-2.5126	2034.6083	19481.6803
1301.835	-0.0607	-2.5126	2035.0912	19482.4251
1301.856	-0.1080	-2.4178	2035.5430	19483.1437
1301.876	-0.0135	-2.2261	2036.0773	19483.9501
1301.897	-0.0166	-1.8345	2036.6680	19484.8189
1301.917	-0.0891	-1.7345	2037.3664	19485.8022
1301.937	-0.0670	-1.4272	2038.1235	19486.8522
1301.958	-0.0103	-0.7628	2039.0139	19488.0445
1301.978	-0.0859	-0.7628	2040.0215	19489.3642
1301.998	-0.1080	0.0000	2041.1427	19490.8093
1302.019	-0.0450	0.3961	2042.4452	19492.4488
1302.039	-0.0292	0.6435	2043.8347	19494.1902
1302.059	-0.0985	0.6435	2045.2478	19495.9706
1302.080	-0.0670	0.3961	2046.6109	19497.7163
1302.100	-0.0072	0.2676	2047.8862	19499.3884
1302.121	-0.0576	0.0000	2049.0821	19500.9948
1302.141	-0.1017	-0.1356	2050.1941	19502.5297
1302.161	-0.0324	-0.1356	2051.2697	19504.0401
1302.182	-0.0355	0.1356	2052.3768	19505.5938
1302.202	-0.0764	0.6435	2053.5992	19507.2753
1302.222	-0.0670	0.9933	2054.9483	19509.0975
1302.243	-0.0103	1.4272	2056.4304	19511.0682
1302.263	-0.0701	1.6334	2057.9800	19513.1228
1302.283	-0.0639	1.7345	2059.5611	19515.2261
1302.304	-0.0040	1.8345	2061.1854	19517.3899
1302.324	-0.0512	1.8345	2062.7764	19519.5379
1302.345	-0.0859	1.7345	2064.3605	19521.6963
1302.365	-0.0103	1.7345	2065.8787	19523.8056
1302.385	-0.0260	1.5310	2067.3442	19525.8784
1302.406	-0.0796	1.4272	2068.7650	19527.9220
1302.426	-0.0512	1.2142	2070.0912	19529.8857
1302.447	-0.0103	1.2142	2071.3856	19531.8316
1302.467	-0.0481	1.1049	2072.6256	19533.7367
1302.487	-0.0670	0.9933	2073.8135	19535.6026
1302.508	0.0054	0.7628	2074.9445	19537.4237
1302.528	-0.0324	0.5213	2075.9687	19539.1494
1302.548	-0.0324	0.3961	2076.9193	19540.8118
1302.569	0.0149	0.1356	2077.7986	19542.4122
1302.589	-0.0103	0.0000	2078.5969	19543.9403
1302.609	-0.0607	-0.1356	2079.3403	19545.4213
1302.630	-0.0387	-0.1356	2080.0497	19546.8756
1302.650	0.0180	0.0000	2080.7749	19548.3529
1302.671	-0.0607	0.1356	2081.5372	19549.8747
1302.691	-0.0796	0.0000	2082.2888	19551.3934
1302.711	-0.0229	-0.2676	2082.9642	19552.8430
1302.732	-0.0292	-0.1356	2083.6054	19554.2649
1302.752	-0.0670	0.1356	2084.3088	19555.7555
1302.772	-0.0387	0.5213	2085.1121	19557.3537
1302.793	-0.0072	0.6435	2085.9992	19559.0442
1302.813	-0.0450	0.2676	2086.8235	19560.6805
1302.834	-0.0512	0.1356	2087.5567	19562.2336
1302.854	0.0212	0.1356	2088.2556	19563.7593
1302.874	-0.0450	0.2676	2088.9676	19565.3052
1302.895	-0.0387	0.0000	2089.6505	19566.8287
1302.915	0.0054	-0.3961	2090.2127	19568.2376
1302.935	0.0180	-0.6435	2090.6613	19569.5375
1302.956	-0.0576	-0.6435	2091.0527	19570.7838
1302.976	-0.0450	-0.6435	2091.4499	19572.0393
1302.997	-0.0450	-0.3961	2091.8744	19573.3258
1303.017	-0.1174	-0.1356	2092.3864	19574.7039
1303.037	-0.0670	0.0000	2092.9576	19576.1463
1303.058	-0.0103	-0.1356	2093.5206	19577.5857
1303.078	-0.0418	-0.2676	2094.0333	19578.9799
1303.099	-0.1017	-0.1356	2094.5363	19580.3690
1303.119	0.0023	0.0000	2095.0806	19581.8042
1303.139	-0.0512	0.3961	2095.7063	19583.3262
1303.160	-0.1174	0.2676	2096.3739	19584.8964
1303.180	-0.0576	-0.7628	2096.8357	19586.2661
1303.200	-0.0040	-1.3216	2097.0286	19587.3693
1303.221	-0.0796	-1.7345	2097.0328	19588.2839
1303.241	-0.0544	-1.4272	2097.0447	19589.2051
1303.261	-0.0260	-1.3216	2097.1250	19590.1940
1303.282	-0.0450	-0.7628	2097.2970	19591.2750
1303.302	-0.0953	-0.7628	2097.5766	19592.4650
1303.323	-0.0355	-0.7628	2097.8402	19593.6409
1303.343	-0.0670	-0.2676	2098.1951	19594.9104
1303.363	-0.0891	0.2676	2098.7162	19596.3500
1303.384	-0.1017	0.5213	2099.3680	19597.9257
1303.404	-0.0324	0.7628	2100.0871	19599.5754
1303.424	-0.0922	1.5310	2100.9645	19601.3911
1303.445	-0.1237	1.4272	2101.9655	19603.3399
1303.465	-0.0512	0.2676	2102.7203	19605.0512
1303.485	-0.0891	0.5213	2103.3155	19606.6094
1303.506	-0.1363	1.2142	2104.0745	19608.3378
1303.526	-0.1237	1.6334	2104.9939	19610.2348
1303.547	-0.0891	1.7345	2106.0158	19612.2442
1303.567	-0.1552	1.6334	2106.9971	19614.2230
1303.587	-0.1426	1.2142	2107.8799	19616.1126
1303.608	-0.1269	1.2142	2108.7024	19617.9502
1303.628	-0.1804	1.9335	2109.6137	19619.8852
1303.649	-0.1646	2.0317	2110.6817	19621.9868
1303.669	-0.1300	1.5310	2111.6370	19623.9858
1303.689	-0.1836	0.9933	2112.4083	19625.8093
1303.710	-0.1741	1.1049	2113.1168	19627.5770
1303.730	-0.1395	1.1049	2113.8176	19629.3436
1303.751	-0.2119	1.3216	2114.5656	19631.1643
1303.771	-0.1930	1.2142	2115.3023	19632.9807
1303.792	-0.1269	1.1049	2116.0131	19634.7781
1303.812	-0.1898	0.7628	2116.6210	19636.4786
1303.832	-0.1930	0.6435	2117.1449	19638.1002
1303.852	-0.1426	0.6435	2117.6426	19639.6999
1303.873	-0.1300	0.7628	2118.1654	19641.3292
1303.893	-0.1773	0.6435	2118.6700	19642.9447
1303.913	-0.1836	0.3961	2119.1076	19644.4971
1303.934	-0.1741	-0.1356	2119.4129	19645.9199
1303.954	-0.0985	-0.3961	2119.5810	19647.2069
1303.974	-0.1426	-0.2676	2119.7251	19648.4702
1303.994	-0.1962	-0.2676	2119.8887	19649.7534
1304.015	-0.1709	-0.3961	2120.0235	19651.0080
1304.035	-0.1143	-0.6435	2120.0999	19652.2040
1304.055	-0.1363	-0.7628	2120.1145	19653.3374
1304.076	-0.1741	-0.8793	2120.0764	19654.4164
1304.096	-0.1930	-0.9933	2120.0141	19655.4694
1304.116	-0.1584	-0.7628	2119.9719	19656.5404
1304.137	-0.1332	-0.8793	2119.9355	19657.6154
1304.157	-0.1773	-0.7628	2119.9132	19658.7027
1304.177	-0.2340	-0.7628	2119.9104	19659.8081
1304.197	-0.1867	-0.5213	2119.9477	19660.9523
1304.218	-0.1521	0.2676	2120.1530	19662.2645
1304.238	-0.1898	0.0000	2120.4442	19663.6640
1304.258	-0.2434	0.1356	2120.7099	19665.0399
1304.278	-0.2245	0.5213	2121.0587	19666.5008
1304.299	-0.1709	0.5213	2121.4756	19668.0328
1304.319	-0.1741	0.7628	2121.9187	19669.5944
1304.339	-0.2182	0.7628	2122.3962	19671.1943
1304.360	-0.2466	0.6435	2122.8596	19672.7840
1304.380	-0.1804	1.1049	2123.3623	19674.4170
1304.400	-0.1867	1.1049	2123.9351	19676.1247
1304.421	-0.2150	0.8793	2124.4799	19677.8093
1304.441	-0.2466	0.9933	2124.9829	19679.4567
1304.461	-0.1678	1.1049	2125.5170	19681.1395
1304.482	-0.1363	1.1049	2126.0812	19682.8572
1304.502	-0.1962	0.9933	2126.6015	19684.5358
1304.522	-0.2245	0.8793	2127.0781	19686.1747
1304.542	-0.1521	0.7628	2127.5105	19687.7732
1304.563	-0.1552	0.6435	2127.9100	19689.3421
1304.583	-0.1678	0.3961	2128.2323	19690.8362
1304.603	-0.1993	0.5213	2128.5302	19692.3081
1304.624	-0.1646	0.6435	2128.8751	19693.8291
1304.644	-0.1017	0.6435	2129.2262	19695.3588
1304.664	-0.1741	0.3961	2129.5320	19696.8454
1304.684	-0.1898	0.6435	2129.8340	19698.3301
1304.705	-0.1804	0.9933	2130.2446	19699.9260
1304.725	-0.1395	0.8793	2130.6756	19701.5456
1304.745	-0.1836	0.5213	2131.0231	19703.0845
1304.766	-0.2056	0.7628	2131.3576	19704.6128
1304.786	-0.3663	1.3216	2131.8098	19706.2618
1304.806	-0.2843	0.6435	2132.2366	19707.8888
1304.827	-0.1836	0.6435	2132.5564	19709.4116
1304.847	-0.1332	0.7628	2132.8813	19710.9416
1304.867	-0.2277	0.2676	2133.1399	19712.4071
1304.887	-0.1395	0.5213	2133.3553	19713.8305
1304.908	-0.1395	0.0000	2133.5280	19715.2119
1304.928	-0.2025	0.8793	2133.7535	19716.6468
1304.948	-0.2088	1.3216	2134.1951	19718.3001
1304.968	-0.1867	1.5310	2134.7391	19720.0598
1304.989	-0.0828	1.3216	2135.3000	19721.8411
1305.009	-0.1426	1.3216	2135.7955	19723.5616
1305.029	-0.1457	1.5310	2136.3196	19725.3147
1305.050	-0.5237	1.3216	2136.8607	19727.0894
1305.070	-0.2025	0.1356	2137.1403	19728.6057
1305.090	-0.1332	0.1356	2137.2200	19729.9225
1305.111	-0.2119	0.3961	2137.3462	19731.2855
1305.131	-0.1584	0.1356	2137.4665	19732.6424
1305.151	-0.1395	0.0000	2137.5196	19733.9316
1305.172	-0.1709	-0.1356	2137.5261	19735.1728
1305.192	-0.2056	-0.2676	2137.4893	19736.3691
1305.212	-0.2119	-0.5213	2137.3890	19737.4996
1305.232	-0.1426	-0.5213	2137.2480	19738.5865
1305.253	-0.1709	-0.5213	2137.1001	19739.6632
1305.273	-0.1836	-0.3961	2136.9834	19740.7682
1305.293	-0.2150	-0.1356	2136.9321	19741.9361
1305.314	-0.1489	-0.1356	2136.9223	19743.1436
1305.334	-0.1237	0.0000	2136.9373	19744.3744
1305.354	-0.1773	-0.1356	2136.9522	19745.6037
1305.375	-0.2025	0.0000	2136.9657	19746.8303
1305.395	-0.1678	-0.1356	2136.9802	19748.0565
1305.415	-0.1205	-0.1356	2136.9720	19749.2585
1305.435	-0.1521	0.0000	2136.9865	19750.4817
1305.456	-0.1898	0.1356	2137.0467	19751.7496
1305.476	-0.2119	-0.1356	2137.0827	19752.9922
1305.496	-0.1174	0.0000	2137.0957	19754.2106
1305.517	-0.1395	0.0000	2137.1310	19755.4502
1305.537	-0.1678	0.0000	2137.1659	19756.6881
1305.557	-0.2025	0.0000	2137.2003	19757.9245
1305.577	-0.1646	0.1356	2137.2568	19759.1819
1305.598	-0.1174	0.1356	2137.3373	19760.4626
1305.618	-0.1741	0.1356	2137.4145	19761.7395
1305.638	-0.2025	0.1356	2137.4908	19763.0147
1305.659	-0.1962	0.1356	2137.5683	19764.2906
1305.679	-0.1269	0.1356	2137.6427	19765.5626
1305.699	-0.1457	0.1356	2137.7161	19766.8330
1305.719	-0.1962	0.1356	2137.7886	19768.1018
1305.740	-0.1867	0.1356	2137.8624	19769.3713
1305.760	-0.1143	0.1356	2137.9330	19770.6370
1305.780	-0.1457	0.1356	2138.0028	19771.9010
1305.801	-0.1867	0.1356	2138.0740	19773.1657
1305.821	-0.1867	0.1356	2138.1420	19774.4266
1305.841	-0.1395	0.1356	2138.2092	19775.6859
1305.862	-0.1615	0.1356	2138.2778	19776.9459
1305.882	-0.1898	0.1356	2138.3432	19778.2020
1305.902	-0.1930	0.1356	2138.4079	19779.4565
1305.922	-0.1457	0.1356	2138.4717	19780.7095
1305.943	-0.1489	0.1356	2138.5370	19781.9632
1305.963	-0.1836	0.1356	2138.5993	19783.2130
1305.983	-0.2308	0.1356	2138.6607	19784.4613
1306.004	-0.1552	0.1356	2138.7237	19785.7102
1306.024	-0.1395	0.1356	2138.7836	19786.9553
1306.044	-0.1615	0.1356	2138.8427	19788.1989
1306.064	-0.2150	0.1356	2138.9012	19789.4409
1306.085	-0.2056	0.1356	2138.9611	19790.6836
1306.105	-0.1048	0.1356	2139.0180	19791.9224
1306.125	-0.1678	0.1356	2139.0743	19793.1598
1306.146	-0.2025	0.1356	2139.1321	19794.3978
1306.166	-0.2150	0.1356	2139.1869	19795.6320
1306.186	-0.1457	0.1356	2139.2410	19796.8646
1306.207	-0.1332	0.1356	2139.2967	19798.0980
1306.227	-0.1962	0.1356	2139.3494	19799.3276
1306.247	-0.2056	0.1356	2139.4015	19800.5556
1306.267	-0.1678	0.1356	2139.4530	19801.7821
1306.288	-0.1143	0.1356	2139.5060	19803.0093
1306.308	-0.1521	0.1356	2139.5561	19804.2327
1306.328	-0.2056	0.1356	2139.6057	19805.4545
1306.349	-0.1678	0.1356	2139.6568	19806.6771
1306.369	-0.1300	0.1356	2139.7051	19807.8959
1306.389	-0.1646	0.1356	2139.7527	19809.1131
1306.409	-0.2088	0.1356	2139.7998	19810.3289
1306.430	-0.2056	0.1356	2139.8485	19811.5453
1306.450	-0.1143	0.1356	2139.8943	19812.7580
1306.470	-0.1646	0.1356	2139.9396	19813.9692
1306.491	-0.2119	0.1356	2139.9866	19815.1811
1306.511	-0.1709	0.1356	2140.0307	19816.3892
1306.531	-0.1426	0.1356	2140.0743	19817.5958
1306.552	-0.1646	0.1356	2140.1196	19818.8031
1306.572	-0.1741	0.1356	2140.1621	19820.0066
1306.592	-0.2088	0.1356	2140.2040	19821.2087
1306.613	-0.1205	0.1356	2140.2477	19822.4115
1306.633	-0.1521	0.1356	2140.2886	19823.6105
1306.653	-0.1836	0.1356	2140.3289	19824.8080
1306.673	-0.2150	0.1356	2140.3688	19826.0041
1306.694	-0.1646	0.1356	2140.4104	19827.2008
1306.714	-0.1489	0.1356	2140.4492	19828.3938
1306.734	-0.1804	0.1356	2140.4876	19829.5854
1306.755	-0.2056	0.1356	2140.5277	19830.7776
1306.775	-0.1741	0.1356	2140.5651	19831.9662
1306.795	-0.1395	0.1356	2140.6020	19833.1532
1306.815	-0.1584	0.1356	2140.6385	19834.3387
1306.836	-0.1867	0.1356	2140.6767	19835.5250
1306.856	-0.1867	0.1356	2140.7122	19836.7076
1306.876	-0.1269	0.1356	2140.7473	19837.8887
1306.897	-0.1709	0.1356	2140.7842	19839.0705
1306.917	-0.1993	0.1356	2140.8184	19840.2486
1306.937	-0.2056	0.1356	2140.8521	19841.4253
1306.957	-0.1615	0.1356	2140.8854	19842.6004
1306.978	-0.1332	0.1356	2140.9206	19843.7763
1306.998	-0.1804	0.1356	2140.9531	19844.9485
1307.018	-0.1867	0.2676	2141.0070	19846.1412
1307.039	-0.1930	0.1356	2141.0636	19847.3358
1307.059	-0.1269	0.1356	2141.0943	19848.5035
1307.079	-0.1741	0.1356	2141.1246	19849.6698
1307.099	-0.1804	0.1356	2141.1545	19850.8346
1307.120	-0.1836	0.1356	2141.1863	19852.0002
1307.140	-0.1457	0.1356	2141.2154	19853.1621
1307.160	-0.1584	0.1356	2141.2442	19854.3225
1307.181	-0.1836	0.1356	2141.2749	19855.4837
1307.201	-0.1521	0.2676	2141.3248	19856.6631
1307.222	-0.1489	0.1356	2141.3774	19857.8445
1307.242	-0.2150	0.1356	2141.4042	19858.9990
1307.263	-0.1521	0.1356	2141.4329	19860.1544
1307.283	-0.1332	0.1356	2141.4590	19861.3060
1307.303	-0.2025	0.1356	2141.4847	19862.4562
1307.324	-0.1489	0.1356	2141.5124	19863.6072
1307.344	-0.1552	0.1356	2141.5375	19864.7545
1307.365	-0.1898	0.1356	2141.5645	19865.9026
1307.385	-0.1741	0.1356	2141.5889	19867.0470
1307.405	-0.1205	0.1356	2141.6130	19868.1900
1307.426	-0.1709	0.1356	2141.6391	19869.3338
1307.446	-0.1804	0.1356	2141.6626	19870.4739
1307.466	-0.1205	0.1356	2141.6858	19871.6125
1307.487	-0.1646	0.1356	2141.7110	19872.7520
1307.507	-0.1773	0.2676	2141.7554	19873.9098
1307.527	-0.1615	0.1356	2141.7993	19875.0662
1307.548	-0.1521	0.1356	2141.8231	19876.2013
1307.568	-0.1836	0.1356	2141.8443	19877.3328
1307.588	-0.2025	0.1356	2141.8652	19878.4628
1307.609	-0.1395	0.1356	2141.8881	19879.5937
1307.629	-0.1741	0.1356	2141.9085	19880.7210
1307.650	-0.2088	0.1356	2141.9309	19881.8490
1307.670	-0.1269	0.2676	2141.9726	19882.9954
1307.690	-0.1489	0.1356	2142.0138	19884.1403
1307.711	-0.1836	0.1356	2142.0349	19885.2641
1307.731	-0.2025	0.1356	2142.0534	19886.3842
1307.751	-0.1426	0.1356	2142.0718	19887.5028
1307.772	-0.1773	0.1356	2142.0921	19888.6224
1307.792	-0.2056	0.1356	2142.1099	19889.7383
1307.812	-0.1457	0.1356	2142.1276	19890.8527
1307.833	-0.1457	0.1356	2142.1472	19891.9681
1307.853	-0.1867	0.1356	2142.1644	19893.0798
1307.874	-0.1804	0.1356	2142.1836	19894.1923
1307.894	-0.1174	0.1356	2142.2003	19895.3012
1307.915	-0.1867	0.1356	2142.2190	19896.4109
1307.935	-0.1836	0.1356	2142.2353	19897.5170
1307.955	-0.1237	0.1356	2142.2513	19898.6217
1307.976	-0.1709	0.1356	2142.2694	19899.7273
1307.996	-0.2056	0.1356	2142.2850	19900.8292
1308.016	-0.1457	0.1356	2142.3005	19901.9298
1308.037	-0.1521	0.2676	2142.3409	19903.0543
1308.057	-0.2088	0.1356	2142.3775	19904.1740
1308.077	-0.1584	0.1356	2142.3918	19905.2704
1308.098	-0.1237	0.1356	2142.4081	19906.3676
1308.118	-0.1521	0.2676	2142.4439	19907.4832
1308.138	-0.2119	0.1356	2142.4792	19908.5973
1308.159	-0.1395	0.1356	2142.4944	19909.6904
1308.179	-0.1489	0.1356	2142.5073	19910.7798
1308.200	-0.1898	0.1356	2142.5222	19911.8701
1308.220	-0.1584	0.1356	2142.5346	19912.9568
1308.240	-0.1143	0.1356	2142.5469	19914.0421
1308.261	-0.1804	0.1356	2142.5614	19915.1283
1308.281	-0.1962	0.1356	2142.5733	19916.2109
1308.301	-0.1426	0.1356	2142.5852	19917.2922
1308.322	-0.1615	0.1356	2142.5991	19918.3743
1308.342	-0.1930	0.1356	2142.6106	19919.4528
1308.362	-0.1426	0.1356	2142.6220	19920.5300
1308.383	-0.1363	0.1356	2142.6354	19921.6080
1308.403	-0.1930	0.1356	2142.6465	19922.6825
1308.423	-0.1773	0.2676	2142.6793	19923.7776
1308.444	-0.1395	0.1356	2142.7150	19924.8746
1308.465	-0.1457	0.1356	2142.7273	19925.9472
1308.485	-0.2182	0.1356	2142.7372	19927.0162
1308.505	-0.1426	0.1356	2142.7470	19928.0839
1308.525	-0.1395	0.1356	2142.7567	19929.1502
1308.546	-0.1930	0.1356	2142.7684	19930.2175
1308.566	-0.1678	0.1356	2142.7778	19931.2811
1308.587	-0.1741	0.1356	2142.7894	19932.3457
1308.607	-0.2088	0.1356	2142.7985	19933.4066
1308.627	-0.1804	0.1356	2142.8075	19934.4663
1308.648	-0.1426	0.1356	2142.8187	19935.5268
1308.668	-0.1615	0.1356	2142.8274	19936.5838
1308.688	-0.2119	0.1356	2142.8361	19937.6394
1308.709	-0.1363	0.1356	2142.8469	19938.6960
1308.729	-0.1552	0.1356	2142.8553	19939.7490
1308.750	-0.1930	0.1356	2142.8659	19940.8029
1308.770	-0.1646	0.1356	2142.8741	19941.8533
1308.790	-0.1363	0.1356	2142.8821	19942.9023
1308.811	-0.1804	0.1356	2142.8924	19943.9523
1308.831	-0.1709	0.1356	2142.9002	19944.9987
1308.851	-0.1363	0.1356	2142.9080	19946.0438
1308.872	-0.1521	0.1356	2142.9179	19947.0898
1308.892	-0.2088	0.1356	2142.9254	19948.1322
1308.912	-0.1332	0.1356	2142.9328	19949.1734
1308.933	-0.1332	0.1356	2142.9424	19950.2155
1308.953	-0.1678	0.1356	2142.9496	19951.2540
1308.973	-0.1867	0.1356	2142.9568	19952.2912
1308.994	-0.1300	0.1356	2142.9661	19953.3294
1309.014	-0.1773	0.1356	2142.9730	19954.3640
1309.035	-0.1898	0.1356	2142.9821	19955.3996
1309.055	-0.1395	0.1356	2142.9888	19956.4316
1309.075	-0.1300	0.1356	2142.9954	19957.4623
1309.096	-0.1867	0.1356	2143.0043	19958.4940
1309.116	-0.1993	0.1356	2143.0107	19959.5221
1309.136	-0.1237	0.1356	2143.0171	19960.5490
1309.157	-0.1773	0.1356	2143.0256	19961.5768
1309.177	-0.2056	0.1356	2143.0318	19962.6010
1309.198	-0.1395	0.1356	2143.0402	19963.6263
1309.218	-0.1615	0.1356	2143.0462	19964.6479
1309.238	-0.2245	0.1356	2143.0521	19965.6683
1309.259	-0.1332	0.1356	2143.0602	19966.6897
1309.279	-0.1521	0.1356	2143.0659	19967.7076
1309.300	-0.1836	0.1356	2143.0739	19968.7264
1309.320	-0.1584	0.1356	2143.0794	19969.7417
1309.340	-0.1457	0.1356	2143.0850	19970.7557
1309.361	-0.1646	0.1356	2143.0926	19971.7706
1309.381	-0.2025	0.1356	2143.0980	19972.7821
1309.401	-0.1363	0.1356	2143.1033	19973.7923
1309.422	-0.1521	0.1356	2143.1107	19974.8035
1309.442	-0.2119	0.1356	2143.1159	19975.8111
1309.462	-0.1804	0.1356	2143.1209	19976.8175
1309.483	-0.1395	0.1356	2143.1282	19977.8249
1309.503	-0.1615	0.1356	2143.1331	19978.8287
1309.523	-0.1993	0.1356	2143.1379	19979.8313
1309.544	-0.1174	0.1356	2143.1449	19980.8349
1309.564	-0.1489	0.1356	2143.1496	19981.8350
1309.585	-0.2088	0.1356	2143.1565	19982.8361
1309.605	-0.1773	0.1356	2143.1611	19983.8336
1309.625	-0.1457	0.1356	2143.1656	19984.8299
1309.646	-0.1898	0.1356	2143.1722	19985.8272
1309.666	-0.2088	0.1356	2143.1766	19986.8210
1309.686	-0.1300	0.1356	2143.1809	19987.8136
1309.707	-0.1646	0.1356	2143.1874	19988.8072
1309.727	-0.2277	0.1356	2143.1915	19989.7972
1309.747	-0.1615	0.1356	2143.1957	19990.7860
1309.768	-0.1584	0.1356	2143.2020	19991.7759
1309.788	-0.1962	0.1356	2143.2059	19992.7622
1309.809	-0.1709	0.1356	2143.2121	19993.7496
1309.829	-0.1521	0.1356	2143.2160	19994.7334
1309.849	-0.1993	0.1356	2143.2198	19995.7160
1309.870	-0.1993	0.1356	2143.2258	19996.6997
1309.890	-0.1143	0.1356	2143.2295	19997.6798
1309.911	-0.1709	0.1356	2143.2354	19998.6610
1309.931	-0.2056	0.1356	2143.2389	19999.6387
1309.951	-0.1395	0.1356	2143.2424	20000.6151
1309.972	-0.1489	0.1356	2143.2482	20001.5926
1309.992	-0.1962	0.1356	2143.2516	20002.5666
1310.012	-0.1678	0.1356	2143.2549	20003.5394
1310.033	-0.1237	0.1356	2143.2605	20004.5132
1310.053	-0.1678	0.1356	2143.2638	20005.4836
1310.073	-0.2025	0.1356	2143.2670	20006.4527
1310.094	-0.1269	0.1356	2143.2724	20007.4228
1310.114	-0.1584	0.1356	2143.2755	20008.3895
1310.134	-0.1962	0.1356	2143.2786	20009.3550
1310.155	-0.1741	0.1356	2143.2838	20010.3215
1310.175	-0.1174	0.2676	2143.3086	20011.3065
1310.196	-0.1615	0.1356	2143.3365	20012.2937
1310.216	-0.1962	0.1356	2143.3388	20013.2542
1310.236	-0.1426	0.1356	2143.3411	20014.2136
1310.257	-0.1489	0.2676	2143.3685	20015.1971
1310.277	-0.1993	0.1356	2143.3923	20016.1760
1310.297	-0.1584	0.1356	2143.3939	20017.1317
1310.318	-0.1174	0.1356	2143.3977	20018.0884
1310.338	-0.1804	0.1356	2143.3992	20019.0417
1310.359	-0.1773	0.1356	2143.4030	20019.9961
1310.379	-0.1363	0.2676	2143.4263	20020.9689
1310.399	-0.1741	0.2676	2143.4712	20021.9626
1310.420	-0.2119	0.1356	2143.4970	20022.9363
1310.440	-0.1395	0.1356	2143.4973	20023.8835
1310.461	-0.1552	0.1356	2143.4999	20024.8318
1310.481	-0.1898	0.1356	2143.5001	20025.7766
1310.501	-0.1646	0.1356	2143.5004	20026.7202
1310.522	-0.1552	0.1356	2143.5029	20027.6650
1310.542	-0.1930	0.2676	2143.5250	20028.6282
1310.563	-0.1363	0.1356	2143.5501	20029.5936
1310.583	-0.1552	0.1356	2143.5498	20030.5324
1310.603	-0.1930	0.1356	2143.5494	20031.4701
1310.624	-0.1521	0.1356	2143.5513	20032.4088
1310.644	-0.1552	0.1356	2143.5509	20033.3441
1310.664	-0.1930	0.1356	2143.5505	20034.2783
1310.685	-0.1678	0.1356	2143.5524	20035.2135
1310.705	-0.1237	0.1356	2143.5520	20036.1452
1310.726	-0.1836	0.1356	2143.5539	20037.0781
1310.746	-0.1804	0.1356	2143.5535	20038.0076
1310.766	-0.1426	0.1356	2143.5531	20038.9358
1310.787	-0.1741	0.1356	2143.5549	20039.8652
1310.807	-0.1993	0.1356	2143.5545	20040.7911
1310.828	-0.1457	0.1356	2143.5563	20041.7182
1310.848	-0.1615	0.1356	2143.5559	20042.6418
1310.868	-0.2025	0.1356	2143.5554	20043.5642
1310.889	-0.1300	0.1356	2143.5572	20044.4878
1310.909	-0.1521	0.1356	2143.5568	20045.4079
1310.929	-0.1930	0.1356	2143.5563	20046.3269
1310.950	-0.1898	0.1356	2143.5581	20047.2470
1310.970	-0.1300	0.1356	2143.5577	20048.1637
1310.991	-0.1898	0.1356	2143.5595	20049.0814
1311.011	-0.1867	0.1356	2143.5590	20049.9958
1311.031	-0.1489	0.1356	2143.5585	20050.9090
1311.052	-0.1457	0.1356	2143.5603	20051.8233
1311.072	-0.2056	0.1356	2143.5598	20052.7343
1311.092	-0.1741	0.1356	2143.5593	20053.6440
1311.113	-0.0985	0.1356	2143.5611	20054.5549
1311.133	-0.1741	0.1356	2143.5606	20055.4624
1311.153	-0.1993	0.1356	2143.5601	20056.3688
1311.174	-0.1300	0.1356	2143.5618	20057.2762
1311.194	-0.1552	0.1356	2143.5613	20058.1803
1311.215	-0.1930	0.1356	2143.5630	20059.0855
1311.235	-0.1678	0.1356	2143.5625	20059.9873
1311.255	-0.1048	0.1356	2143.5620	20060.8880
1311.276	-0.1615	0.1356	2143.5637	20061.7898
1311.296	-0.1867	0.1356	2143.5632	20062.6882
1311.316	-0.1237	0.1356	2143.5627	20063.5855
1311.337	-0.1584	0.1356	2143.5644	20064.4839
1311.357	-0.1867	0.2676	2143.5857	20065.4009
1311.378	-0.1395	0.1356	2143.6101	20066.3201
1311.398	-0.1395	0.1356	2143.6090	20067.2128
1311.418	-0.2088	0.1356	2143.6079	20068.1044
1311.439	-0.1300	0.1356	2143.6090	20068.9971
1311.459	-0.1457	0.1356	2143.6079	20069.8865
1311.479	-0.1836	0.1356	2143.6068	20070.7747
1311.500	-0.1741	0.2676	2143.6310	20071.6872
1311.520	-0.1205	0.1356	2143.6515	20072.5951
1311.541	-0.1709	0.1356	2143.6521	20073.4822
1311.561	-0.2150	0.1356	2143.6504	20074.3660
1311.581	-0.1457	0.1356	2143.6488	20075.2486
1311.602	-0.1363	0.1356	2143.6495	20076.1323
1311.622	-0.1962	0.1356	2143.6479	20077.0127
1311.642	-0.1741	0.1356	2143.6463	20077.8920
1311.663	-0.1048	0.1356	2143.6469	20078.7725
1311.683	-0.1678	0.1356	2143.6454	20079.6495
1311.703	-0.1804	0.1356	2143.6438	20080.5255
1311.724	-0.1300	0.1356	2143.6445	20081.4026
1311.744	-0.1552	0.1356	2143.6430	20082.2764
1311.764	-0.2025	0.1356	2143.6415	20083.1491
1311.785	-0.1646	0.1356	2143.6422	20084.0229
1311.805	-0.1300	0.1356	2143.6407	20084.8934
1311.826	-0.1584	0.1356	2143.6414	20085.7651
1311.846	-0.1898	0.1356	2143.6399	20086.6334
1311.866	-0.1300	0.1356	2143.6384	20087.5006
1311.887	-0.1552	0.1356	2143.6392	20088.3689
1311.907	-0.1836	0.1356	2143.6377	20089.2340
1311.927	-0.1615	0.1356	2143.6363	20090.0979
1311.948	-0.1111	0.1356	2143.6371	20090.9630
1311.968	-0.1741	0.1356	2143.6356	20091.8248
1311.989	-0.1773	0.1356	2143.6364	20092.6877
1312.009	-0.1300	0.1356	2143.6350	20093.5473
1312.029	-0.1741	0.1356	2143.6336	20094.4059
1312.050	-0.1898	0.1356	2143.6344	20095.2656
1312.070	-0.1143	0.1356	2143.6330	20096.1219
1312.091	-0.1521	0.1356	2143.6338	20096.9795
1312.111	-0.2088	0.1356	2143.6324	20097.8337
1312.131	-0.1332	0.1356	2143.6310	20098.6868
1312.152	-0.1332	0.1356	2143.6319	20099.5412
1312.172	-0.1867	0.1356	2143.6305	20100.3922
1312.192	-0.1678	0.1356	2143.6292	20101.2421
1312.213	-0.1205	0.1356	2143.6300	20102.0932
1312.233	-0.1836	0.1356	2143.6287	20102.9410
1312.253	-0.2119	0.1356	2143.6273	20103.7877
1312.274	-0.1300	0.1356	2143.6283	20104.6356
1312.294	-0.1521	0.1356	2143.6269	20105.4802
1312.315	-0.1993	0.1356	2143.6278	20106.3260
1312.335	-0.1773	0.1356	2143.6265	20107.1685
1312.355	-0.1300	0.1356	2143.6252	20108.0099
1312.376	-0.1615	0.1356	2143.6261	20108.8525
1312.396	-0.1930	0.2676	2143.6467	20109.7138
1312.416	-0.1363	0.1356	2143.6669	20110.5740
1312.437	-0.1615	0.1356	2143.6674	20111.4134
1312.457	-0.1804	0.1356	2143.6655	20112.2495
1312.477	-0.1552	0.1356	2143.6637	20113.0845
1312.498	-0.1300	0.1356	2143.6642	20113.9208
1312.518	-0.1867	0.1356	2143.6624	20114.7537
1312.538	-0.1646	0.1356	2143.6606	20115.5856
1312.559	-0.1395	0.1356	2143.6611	20116.4187
1312.579	-0.1678	0.1356	2143.6594	20117.2485
1312.600	-0.1993	0.1356	2143.6599	20118.0795
1312.620	-0.1300	0.1356	2143.6582	20118.9072
1312.640	-0.1395	0.1356	2143.6565	20119.7339
1312.661	-0.1678	0.1356	2143.6570	20120.5618
1312.681	-0.1678	0.1356	2143.6553	20121.3864
1312.702	-0.1300	0.1356	2143.6559	20122.2122
1312.722	-0.1898	0.1356	2143.6542	20123.0348
1312.742	-0.1867	0.1356	2143.6525	20123.8563
1312.763	-0.1174	0.1356	2143.6531	20124.6790
1312.783	-0.1489	0.1356	2143.6515	20125.4984
1312.803	-0.1993	0.1356	2143.6498	20126.3168
1312.824	-0.1332	0.1356	2143.6505	20127.1364
1312.844	-0.1457	0.1356	2143.6489	20127.9528
1312.864	-0.1898	0.1356	2143.6473	20128.7681
1312.885	-0.1646	0.1356	2143.6479	20129.5846
1312.905	-0.1143	0.1356	2143.6463	20130.3979
1312.926	-0.1615	0.1356	2143.6470	20131.2124
1312.946	-0.1993	0.1356	2143.6454	20132.0236
1312.966	-0.2245	0.1356	2143.6439	20132.8338
1312.987	-0.1395	0.1356	2143.6446	20133.6453
1313.007	-0.1804	0.1356	2143.6430	20134.4534
1313.027	-0.1804	0.1356	2143.6415	20135.2606
1313.048	-0.1269	0.1356	2143.6423	20136.0690
1313.068	-0.1773	0.2676	2143.6626	20136.8961
1313.088	-0.1898	0.1356	2143.6827	20137.7221
1313.109	-0.1395	0.1356	2143.6829	20138.5274
1313.129	-0.1332	0.1356	2143.6809	20139.3295
1313.150	-0.1867	0.1356	2143.6811	20140.1328
1313.170	-0.1646	0.1356	2143.6791	20140.9328
1313.190	-0.1174	0.1356	2143.6772	20141.7318
1313.211	-0.1709	0.1356	2143.6775	20142.5321
1313.231	-0.1898	0.1356	2143.6755	20143.3291
1313.251	-0.1332	0.1356	2143.6736	20144.1251
1313.272	-0.1709	0.1356	2143.6739	20144.9223
1313.292	-0.2056	0.1356	2143.6720	20145.7163
1313.313	-0.1457	0.1356	2143.6724	20146.5116
1313.333	-0.1457	0.1356	2143.6705	20147.3036
1313.353	-0.1836	0.1356	2143.6686	20148.0946
1313.374	-0.1395	0.1356	2143.6690	20148.8869
1313.394	-0.1395	0.1356	2143.6671	20149.6759
1313.414	-0.1836	0.1356	2143.6653	20150.4640
1313.435	-0.1678	0.1356	2143.6658	20151.2533
1313.455	-0.1395	0.1356	2143.6640	20152.0393
1313.476	-0.1836	0.1356	2143.6644	20152.8266
1313.496	-0.1930	0.1356	2143.6626	20153.6107
1313.516	-0.1143	0.1356	2143.6608	20154.3938
1313.537	-0.1489	0.1356	2143.6613	20155.1782
1313.557	-0.2214	0.1356	2143.6596	20155.9593
1313.577	-0.1615	0.1356	2143.6579	20156.7394
1313.598	-0.1143	0.1356	2143.6584	20157.5209
1313.618	-0.1836	0.1356	2143.6567	20158.2991
1313.638	-0.2150	0.1356	2143.6550	20159.0763
1313.659	-0.1269	0.1356	2143.6555	20159.8547
1313.679	-0.1363	0.1356	2143.6539	20160.6300
1313.700	-0.1962	0.1356	2143.6545	20161.4065
1313.720	-0.1521	0.1356	2143.6528	20162.1798
1313.740	-0.1395	0.1356	2143.6511	20162.9522
1313.761	-0.1709	0.1356	2143.6518	20163.7258
1313.781	-0.1741	0.1356	2143.6501	20164.4962
1313.801	-0.1269	0.1356	2143.6485	20165.2656
1313.822	-0.1552	0.1356	2143.6492	20166.0363
1313.842	-0.1898	0.1356	2143.6476	20166.8038
1313.862	-0.1489	0.1356	2143.6460	20167.5703
1313.883	-0.1457	0.1356	2143.6467	20168.3381
1313.903	-0.1804	0.1356	2143.6451	20169.1027
1313.924	-0.1615	0.1356	2143.6458	20169.8686
1313.944	-0.1205	0.1356	2143.6442	20170.6313
1313.964	-0.1836	0.1356	2143.6427	20171.3930
1313.985	-0.1804	0.1356	2143.6434	20172.1560
1314.005	-0.1174	0.1356	2143.6419	20172.9158
1314.026	-0.1741	0.1356	2143.6426	20173.6770
1314.046	-0.2025	0.1356	2143.6411	20174.4348
1314.066	-0.1457	0.1356	2143.6396	20175.1918
1314.087	-0.1615	0.1356	2143.6404	20175.9500
1314.107	-0.2056	0.1356	2143.6389	20176.7051
1314.127	-0.1363	0.1356	2143.6374	20177.4592
1314.148	-0.1363	0.1356	2143.6382	20178.2146
1314.168	-0.1962	0.1356	2143.6367	20178.9668
1314.189	-0.1395	0.1356	2143.6375	20179.7203
1314.209	-0.1584	0.1356	2143.6361	20180.4706
1314.230	-0.1867	0.1356	2143.6369	20181.2222
1314.250	-0.1773	0.2676	2143.6573	20181.9926
1314.270	-0.1237	0.2676	2143.6993	20182.7840
1314.291	-0.1773	0.1356	2143.7222	20183.5558
1314.311	-0.1898	0.1356	2143.7197	20184.3013
1314.332	-0.1300	0.1356	2143.7195	20185.0481
1314.352	-0.1867	0.1356	2143.7170	20185.7917
1314.372	-0.1426	0.1356	2143.7146	20186.5344
1314.393	-0.1143	0.1356	2143.7144	20187.2784
1314.413	-0.1773	0.1356	2143.7120	20188.0192
1314.434	-0.1741	0.1356	2143.7118	20188.7613
1314.454	-0.1048	0.1356	2143.7094	20189.5003
1314.474	-0.1867	0.1356	2143.7071	20190.2383
1314.495	-0.1898	0.1356	2143.7070	20190.9776
1314.515	-0.1237	0.1356	2143.7047	20191.7138
1314.535	-0.1489	0.1356	2143.7024	20192.4490
1314.556	-0.1867	0.1356	2143.7024	20193.1856
1314.576	-0.1709	0.1356	2143.7001	20193.9190
1314.597	-0.1395	0.1356	2143.7001	20194.6537
1314.617	-0.2088	0.1356	2143.6979	20195.3853
1314.637	-0.2025	0.1356	2143.6957	20196.1159
1314.658	-0.0985	0.1356	2143.6957	20196.8479
1314.678	-0.1552	0.1356	2143.6935	20197.5767
1314.698	-0.1898	0.1356	2143.6914	20198.3046
1314.719	-0.1395	0.1356	2143.6915	20199.0338
1314.739	-0.1457	0.1356	2143.6894	20199.7598
1314.759	-0.1741	0.1356	2143.6873	20200.4850
1314.780	-0.1552	0.1356	2143.6874	20201.2115
1314.800	-0.1205	0.1356	2143.6854	20201.9348
1314.821	-0.1646	0.1356	2143.6855	20202.6594
1314.841	-0.1930	0.1356	2143.6835	20203.3809
1314.861	-0.1048	0.1356	2143.6815	20204.1015
1314.882	-0.1615	0.1356	2143.6817	20204.8235
1314.902	-0.1898	0.1356	2143.6797	20205.5422
1314.922	-0.1584	0.1356	2143.6777	20206.2601
1314.943	-0.1205	0.1356	2143.6780	20206.9793
1314.963	-0.1773	0.1356	2143.6760	20207.6954
1314.984	-0.1584	0.1356	2143.6763	20208.4128
1315.004	-0.1300	0.1356	2143.6744	20209.1271
1315.024	-0.1646	0.1356	2143.6725	20209.8405
1315.045	-0.1804	0.1356	2143.6728	20210.5552
1315.065	-0.1395	0.1356	2143.6709	20211.2668
1315.085	-0.1457	0.1356	2143.6691	20211.9775
1315.106	-0.1962	0.1356	2143.6695	20212.6895
1315.126	-0.1521	0.1356	2143.6676	20213.3984
1315.147	-0.1426	0.1356	2143.6680	20214.1087
1315.167	-0.1773	0.1356	2143.6662	20214.8158
1315.187	-0.1615	0.1356	2143.6644	20215.5220
1315.208	-0.1143	0.1356	2143.6648	20216.2296
1315.228	-0.1993	0.1356	2143.6630	20216.9341
1315.248	-0.1709	0.1356	2143.6612	20217.6377
1315.269	-0.1269	0.1356	2143.6617	20218.3426
1315.289	-0.1457	0.1356	2143.6600	20219.0444
1315.310	-0.1962	0.1356	2143.6605	20219.7476
1315.330	-0.1363	0.1356	2143.6587	20220.4476
1315.350	-0.1552	0.1356	2143.6570	20221.1468
1315.371	-0.1741	0.1356	2143.6576	20221.8473
1315.391	-0.1962	0.1356	2143.6559	20222.5447
1315.411	-0.1269	0.1356	2143.6542	20223.2412
1315.432	-0.1426	0.1356	2143.6548	20223.9391
1315.452	-0.1678	0.1356	2143.6531	20224.6339
1315.472	-0.1489	0.1356	2143.6514	20225.3278
1315.493	-0.1332	0.1356	2143.6520	20226.0231
1315.513	-0.2025	0.1356	2143.6504	20226.7152
1315.534	-0.1741	0.1356	2143.6510	20227.4088
1315.554	-0.1237	0.1356	2143.6494	20228.0992
1315.574	-0.1615	0.2676	2143.6697	20228.8107
1315.595	-0.1898	0.1356	2143.6930	20229.5247
1315.615	-0.1143	0.1356	2143.6908	20230.2125
1315.635	-0.1332	0.1356	2143.6887	20230.8994
1315.656	-0.1867	0.1356	2143.6889	20231.5876
1315.676	-0.1646	0.1356	2143.6868	20232.2728
1315.696	-0.1080	0.1356	2143.6847	20232.9571
1315.717	-0.1646	0.1356	2143.6849	20233.6428
1315.737	-0.1930	0.1356	2143.6829	20234.3254
1315.758	-0.0985	0.1356	2143.6831	20235.0094
1315.778	-0.1395	0.1356	2143.6811	20235.6903
1315.798	-0.1867	0.1356	2143.6791	20236.3703
1315.819	-0.1584	0.1356	2143.6793	20237.0517
1315.839	-0.1489	0.1356	2143.6773	20237.7300
1315.860	-0.1898	0.1356	2143.6776	20238.4097
1315.880	-0.1615	0.1356	2143.6757	20239.0863
1315.900	-0.1457	0.1356	2143.6737	20239.7620
1315.921	-0.1898	0.1356	2143.6741	20240.4392
1315.941	-0.1773	0.1356	2143.6722	20241.1132
1315.961	-0.1111	0.2676	2143.6921	20241.8084
1315.982	-0.1584	0.1356	2143.7152	20242.5061
1316.002	-0.1836	0.1356	2143.7128	20243.1776
1316.023	-0.1489	0.1356	2143.7126	20243.8504
1316.043	-0.1552	0.1356	2143.7102	20244.5202
1316.063	-0.1741	0.1356	2143.7079	20245.1891
1316.084	-0.1930	0.1356	2143.7078	20245.8595
1316.104	-0.1111	0.1356	2143.7054	20246.5267
1316.124	-0.1773	0.1356	2143.7031	20247.1931
1316.145	-0.1993	0.1356	2143.7031	20247.8609
1316.165	-0.1489	0.1356	2143.7008	20248.5257
1316.185	-0.1646	0.1356	2143.6986	20249.1895
1316.206	-0.1867	0.1356	2143.6986	20249.8549
1316.226	-0.1552	0.1356	2143.6964	20250.5171
1316.247	-0.1395	0.1356	2143.6964	20251.1807
1316.267	-0.1773	0.2676	2143.7161	20251.8633
1316.287	-0.1804	0.1356	2143.7355	20252.5450
1316.308	-0.1237	0.1356	2143.7351	20253.2061
1316.328	-0.1521	0.1356	2143.7324	20253.8641
1316.348	-0.1867	0.1356	2143.7298	20254.5213
1316.369	-0.1363	0.2676	2143.7524	20255.2030
1316.389	-0.1804	0.1356	2143.7713	20255.8805
1316.410	-0.2025	0.1356	2143.7704	20256.5374
1316.430	-0.1395	0.1356	2143.7673	20257.1912
1316.450	-0.1898	0.1356	2143.7642	20257.8442
1316.471	-0.1867	0.1356	2143.7634	20258.4987
1316.491	-0.1237	0.2676	2143.7823	20259.1720
1316.512	-0.1300	0.1356	2143.8042	20259.8479
1316.532	-0.1646	0.1356	2143.8007	20260.4976
1316.552	-0.1584	0.2676	2143.8190	20261.1684
1316.573	-0.1080	0.1356	2143.8405	20261.8417
1316.593	-0.1678	0.1356	2143.8365	20262.4889
1316.613	-0.1867	0.1356	2143.8326	20263.1353
1316.634	-0.1395	0.1356	2143.8309	20263.7831
1316.654	-0.1552	0.1356	2143.8271	20264.4278
1316.675	-0.2056	0.1356	2143.8255	20265.0740
1316.695	-0.1867	0.1356	2143.8217	20265.7171
1316.715	-0.1363	0.1356	2143.8179	20266.3594
1316.736	-0.1709	0.1356	2143.8164	20267.0032
1316.756	-0.2119	0.1356	2143.8128	20267.6439
1316.776	-0.1237	0.1356	2143.8091	20268.2837
1316.797	-0.1646	0.1356	2143.8078	20268.9251
1316.817	-0.2150	0.1356	2143.8042	20269.5634
1316.837	-0.1395	0.1356	2143.8006	20270.2008
1316.858	-0.1521	0.1356	2143.7994	20270.8398
1316.878	-0.1836	0.1356	2143.7959	20271.4756
1316.899	-0.1804	0.1356	2143.7947	20272.1130
1316.919	-0.1300	0.1356	2143.7913	20272.7472
1316.939	-0.1646	0.1356	2143.7879	20273.3807
1316.960	-0.1898	0.1356	2143.7868	20274.0156
1316.980	-0.1457	0.2676	2143.8054	20274.6695
1317.000	-0.1395	0.2676	2143.8455	20275.3445
1317.021	-0.1678	0.1356	2143.8667	20276.0001
1317.041	-0.1584	0.1356	2143.8624	20276.6295
1317.062	-0.1363	0.1356	2143.8603	20277.2603
1317.082	-0.1898	0.1356	2143.8561	20277.8881
1317.102	-0.1962	0.1356	2143.8519	20278.5152
1317.123	-0.1300	0.1356	2143.8500	20279.1436
1317.143	-0.1773	0.1356	2143.8459	20279.7691
1317.164	-0.1741	0.1356	2143.8441	20280.3960
1317.184	-0.1300	0.1356	2143.8401	20281.0199
1317.204	-0.1930	0.1356	2143.8361	20281.6430
1317.225	-0.1836	0.1356	2143.8344	20282.2675
1317.245	-0.1332	0.1356	2143.8305	20282.8890
1317.265	-0.1552	0.1356	2143.8266	20283.5098
1317.286	-0.1962	0.2676	2143.8480	20284.1551
1317.306	-0.1773	0.1356	2143.8658	20284.7962
1317.327	-0.1457	0.1356	2143.8637	20285.4168
1317.347	-0.1773	0.1356	2143.8594	20286.0344
1317.367	-0.1993	0.1356	2143.8552	20286.6512
1317.388	-0.1426	0.1356	2143.8533	20287.2694
1317.408	-0.1363	0.1356	2143.8491	20287.8847
1317.428	-0.1773	0.1356	2143.8450	20288.4991
1317.449	-0.1552	0.1356	2143.8432	20289.1151
1317.469	-0.1395	0.2676	2143.8610	20289.7500
1317.489	-0.1709	0.1356	2143.8786	20290.3841
1317.510	-0.1709	0.1356	2143.8764	20290.9977
1317.530	-0.1017	0.1356	2143.8720	20291.6082
1317.550	-0.1521	0.1356	2143.8676	20292.2180
1317.571	-0.1773	0.1356	2143.8655	20292.8293
1317.591	-0.1584	0.1356	2143.8612	20293.4375
1317.612	-0.1395	0.1356	2143.8592	20294.0473
1317.632	-0.1867	0.1356	2143.8550	20294.6540
1317.652	-0.1741	0.1356	2143.8508	20295.2600
1317.673	-0.1363	0.1356	2143.8489	20295.8674
1317.693	-0.1741	0.1356	2143.8448	20296.4719
1317.714	-0.1709	0.1356	2143.8430	20297.0778
1317.734	-0.1269	0.2676	2143.8609	20297.7027
1317.754	-0.1741	0.1356	2143.8785	20298.3268
1317.775	-0.1867	0.1356	2143.8763	20298.9304
1317.795	-0.1300	0.1356	2143.8718	20299.5310
1317.815	-0.1552	0.1356	2143.8674	20300.1309
1317.836	-0.1836	0.1356	2143.8654	20300.7322
1317.856	-0.1174	0.1356	2143.8611	20301.3306
1317.877	-0.1678	0.1356	2143.8590	20301.9304
1317.897	-0.2056	0.1356	2143.8548	20302.5272
1317.918	-0.1269	0.1356	2143.8529	20303.1255
1317.938	-0.1489	0.1356	2143.8488	20303.7209
1317.958	-0.1962	0.1356	2143.8447	20304.3154
1317.979	-0.1615	0.1356	2143.8429	20304.9115
1317.999	-0.1017	0.1356	2143.8388	20305.5046
1318.019	-0.1678	0.1356	2143.8349	20306.0970
1318.040	-0.1898	0.1356	2143.8332	20306.6908
1318.060	-0.1426	0.1356	2143.8293	20307.2817
1318.080	-0.1521	0.1356	2143.8254	20307.8718
1318.101	-0.1930	0.1356	2143.8239	20308.4634
1318.121	-0.1709	0.1356	2143.8201	20309.0520
1318.142	-0.1363	0.1356	2143.8186	20309.6421
1318.162	-0.1898	0.1356	2143.8149	20310.2293
1318.182	-0.1993	0.1356	2143.8112	20310.8157
1318.203	-0.1332	0.1356	2143.8098	20311.4036
1318.223	-0.1678	0.1356	2143.8062	20311.9885
1318.243	-0.2056	0.1356	2143.8027	20312.5727
1318.264	-0.1363	0.1356	2143.8014	20313.1585
1318.284	-0.1584	0.1356	2143.7979	20313.7412
1318.304	-0.1804	0.1356	2143.7944	20314.3232
1318.325	-0.1709	0.1356	2143.7933	20314.9067
1318.345	-0.1174	0.1356	2143.7899	20315.4872
1318.366	-0.1773	0.1356	2143.7887	20316.0693
1318.386	-0.1804	0.2676	2143.8073	20316.6703
1318.406	-0.1363	0.1356	2143.8255	20317.2706
1318.427	-0.1898	0.1356	2143.8240	20317.8504
1318.447	-0.2056	0.1356	2143.8202	20318.4273
1318.468	-0.1269	0.1356	2143.8187	20319.0056
1318.488	-0.1457	0.1356	2143.8150	20319.5810
1318.508	-0.1804	0.1356	2143.8113	20320.1557
1318.529	-0.1615	0.1356	2143.8099	20320.7319
1318.549	-0.1269	0.1356	2143.8063	20321.3051
1318.569	-0.1804	0.1356	2143.8028	20321.8776
1318.590	-0.1836	0.1356	2143.8015	20322.4516
1318.610	-0.1205	0.1356	2143.7980	20323.0227
1318.630	-0.1521	0.1356	2143.7945	20323.5930
1318.651	-0.1836	0.1356	2143.7933	20324.1649
1318.671	-0.1709	0.1356	2143.7899	20324.7338
1318.691	-0.1363	0.1356	2143.7866	20325.3020
1318.712	-0.1867	0.1356	2143.7855	20325.8717
1318.732	-0.1898	0.1356	2143.7822	20326.4385
1318.753	-0.1269	0.1356	2143.7812	20327.0068
1318.773	-0.1332	0.1356	2143.7779	20327.5721
1318.793	-0.1993	0.1356	2143.7747	20328.1367
1318.814	-0.1615	0.1356	2143.7738	20328.7029
1318.834	-0.1174	0.1356	2143.7706	20329.2661
1318.854	-0.1773	0.1356	2143.7675	20329.8286
1318.875	-0.1804	0.1356	2143.7667	20330.3926
1318.895	-0.1363	0.1356	2143.7636	20330.9537
1318.916	-0.1646	0.1356	2143.7628	20331.5164
1318.936	-0.1962	0.1356	2143.7598	20332.0760
1318.956	-0.1269	0.1356	2143.7568	20332.6350
1318.977	-0.1521	0.1356	2143.7561	20333.1955
1318.997	-0.1804	0.1356	2143.7532	20333.7531
1319.017	-0.1457	0.1356	2143.7503	20334.3099
1319.038	-0.1300	0.1356	2143.7497	20334.8684
1319.058	-0.1867	0.1356	2143.7468	20335.4238
1319.079	-0.1773	0.1356	2143.7462	20335.9808
1319.099	-0.1237	0.1356	2143.7434	20336.5349
1319.119	-0.1962	0.1356	2143.7406	20337.0883
1319.140	-0.1709	0.1356	2143.7401	20337.6432
1319.160	-0.1205	0.1356	2143.7374	20338.1952
1319.181	-0.1678	0.2676	2143.7599	20338.7718
1319.201	-0.2214	0.1356	2143.7788	20339.3443
1319.221	-0.1395	0.1356	2143.7755	20339.8942
1319.242	-0.1678	0.1356	2143.7746	20340.4456
1319.262	-0.1773	0.1356	2143.7714	20340.9940
1319.282	-0.1741	0.1356	2143.7683	20341.5418
1319.303	-0.1363	0.1356	2143.7675	20342.0912
1319.323	-0.1615	0.1356	2143.7644	20342.6375
1319.343	-0.2119	0.1356	2143.7613	20343.1832
1319.364	-0.1237	0.1356	2143.7606	20343.7305
1319.384	-0.1741	0.1356	2143.7576	20344.2749
1319.405	-0.2088	0.1356	2143.7569	20344.8208
1319.425	-0.1489	0.1356	2143.7539	20345.3637
1319.445	-0.1584	0.1356	2143.7510	20345.9060
1319.466	-0.1773	0.1356	2143.7504	20346.4499
1319.486	-0.2056	0.1356	2143.7475	20346.9908
1319.506	-0.1174	0.1356	2143.7447	20347.5310
1319.527	-0.2025	0.1356	2143.7442	20348.0728
1319.547	-0.2150	0.1356	2143.7414	20348.6117
1319.568	-0.1205	0.1356	2143.7409	20349.1522
1319.588	-0.1332	0.2676	2143.7600	20349.7117
1319.608	-0.1962	0.1356	2143.7788	20350.2705
1319.629	-0.1773	0.1356	2143.7779	20350.8088
1319.649	-0.1174	0.2676	2143.7965	20351.3663
1319.669	-0.1489	0.1356	2143.8149	20351.9230
1319.690	-0.1804	0.1356	2143.8135	20352.4593
1319.710	-0.1363	0.1356	2143.8098	20352.9927
1319.731	-0.1489	0.1356	2143.8085	20353.5276
1319.751	-0.1898	0.1356	2143.8049	20354.0596
1319.771	-0.1205	0.2676	2143.8232	20354.6130
1319.792	-0.1584	0.1356	2143.8446	20355.1690
1319.812	-0.1709	0.2676	2143.8624	20355.7209
1319.833	-0.1269	0.2676	2143.9063	20356.2986
1319.853	-0.1457	0.2676	2143.9452	20356.8711
1319.873	-0.2025	0.1356	2143.9618	20357.4209
1319.894	-0.1584	0.1356	2143.9585	20357.9503
1319.914	-0.1174	0.2676	2143.9749	20358.4988
1319.934	-0.1552	0.1356	2143.9911	20359.0465
1319.955	-0.1836	0.2676	2144.0104	20359.5970
1319.975	-0.1111	0.2676	2144.0480	20360.1653
1319.995	-0.1521	0.1356	2144.0633	20360.7110
1320.016	-0.2308	0.1356	2144.0588	20361.2363
1320.036	-0.1426	0.2676	2144.0739	20361.7806
1320.057	-0.1237	0.2676	2144.1151	20362.3507
1320.077	-0.1678	0.2676	2144.1514	20362.9156
1320.097	-0.1773	0.1356	2144.1654	20363.4578
1320.118	-0.1332	0.1356	2144.1596	20363.9796
1320.138	-0.1584	0.1356	2144.1516	20364.4985
1320.158	-0.1804	0.1356	2144.1438	20365.0168
1320.179	-0.1332	0.1356	2144.1382	20365.5366
1320.199	-0.1363	0.1356	2144.1305	20366.0536
1320.220	-0.1836	0.1356	2144.1251	20366.5721
1320.240	-0.1584	0.1356	2144.1176	20367.0878
1320.260	-0.1237	0.1356	2144.1101	20367.6028
1320.281	-0.1962	0.1356	2144.1050	20368.1194
1320.301	-0.1962	0.1356	2144.0977	20368.6331
1320.321	-0.1300	0.1356	2144.0905	20369.1461
1320.342	-0.1521	0.1356	2144.0857	20369.6608
1320.362	-0.2245	0.1356	2144.0786	20370.1726
1320.382	-0.1646	0.1356	2144.0716	20370.6837
1320.403	-0.1363	0.1356	2144.0670	20371.1964
1320.423	-0.1993	0.1356	2144.0602	20371.7063
1320.444	-0.1615	0.1356	2144.0557	20372.2177
1320.464	-0.1395	0.1356	2144.0490	20372.7263
1320.484	-0.1709	0.1356	2144.0424	20373.2342
1320.505	-0.1836	0.1356	2144.0382	20373.7437
1320.525	-0.1111	0.1356	2144.0317	20374.2504
1320.546	-0.1646	0.1356	2144.0276	20374.7586
1320.566	-0.1993	0.1356	2144.0212	20375.2640
1320.586	-0.1332	0.1356	2144.0150	20375.7687
1320.607	-0.1332	0.1356	2144.0111	20376.2751
1320.627	-0.1962	0.1356	2144.0049	20376.7786
1320.647	-0.1836	0.1356	2143.9989	20377.2814
1320.668	-0.1457	0.1356	2143.9952	20377.7858
1320.688	-0.1898	0.1356	2143.9893	20378.2874
1320.709	-0.1962	0.1356	2143.9856	20378.7906
1320.729	-0.1080	0.1356	2143.9798	20379.2909
1320.749	-0.1615	0.1356	2143.9741	20379.7906
1320.770	-0.2119	0.1356	2143.9707	20380.2919
1320.790	-0.1678	0.1356	2143.9651	20380.7903
1320.810	-0.1426	0.0000	2143.9371	20381.2655
1320.831	-0.1962	0.1356	2143.9105	20381.7412
1320.851	-0.1804	0.1356	2143.9057	20382.2378
1320.871	-0.1111	0.1356	2143.9009	20382.7338
1320.892	-0.1836	0.1356	2143.8984	20383.2314
1320.912	-0.1898	0.1356	2143.8937	20383.7261
1320.933	-0.1395	0.1356	2143.8912	20384.2225
1320.953	-0.1552	0.1356	2143.8866	20384.7160
1320.973	-0.1898	0.1356	2143.8821	20385.2088
1320.994	-0.1521	0.1356	2143.8798	20385.7033
1321.014	-0.1300	0.1356	2143.8753	20386.1949
1321.034	-0.1962	0.1356	2143.8709	20386.6859
1321.055	-0.1867	0.1356	2143.8688	20387.1786
1321.075	-0.1363	0.1356	2143.8644	20387.6684
1321.096	-0.1836	0.1356	2143.8624	20388.1598
1321.116	-0.1741	0.1356	2143.8581	20388.6483
1321.136	-0.1080	0.1356	2143.8539	20389.1362
1321.157	-0.1426	0.1356	2143.8520	20389.6258
1321.177	-0.1836	0.1356	2143.8478	20390.1125
1321.198	-0.1332	0.1356	2143.8460	20390.6008
1321.218	-0.1584	0.1356	2143.8419	20391.0863
1321.238	-0.1741	0.1356	2143.8379	20391.5711
1321.259	-0.1584	0.1356	2143.8362	20392.0577
1321.279	-0.1363	0.1356	2143.8323	20392.5413
1321.300	-0.1773	0.1356	2143.8306	20393.0266
1321.320	-0.1363	0.1356	2143.8268	20393.5090
1321.340	-0.1584	0.1356	2143.8230	20393.9908
1321.361	-0.2025	0.1356	2143.8214	20394.4743
1321.381	-0.1584	0.1356	2143.8177	20394.9549
1321.402	-0.1552	0.1356	2143.8162	20395.4372
1321.422	-0.1993	0.1356	2143.8125	20395.9166
1321.443	-0.1363	0.1356	2143.8111	20396.3976
1321.463	-0.1646	0.1356	2143.8075	20396.8758
1321.483	-0.1962	0.1356	2143.8039	20397.3534
1321.504	-0.1741	0.1356	2143.8026	20397.8326
1321.524	-0.1457	0.1356	2143.7991	20398.3090
1321.544	-0.1898	0.1356	2143.7956	20398.7848
1321.565	-0.1836	0.1356	2143.7945	20399.2623
1321.585	-0.1332	0.1356	2143.7910	20399.7368
1321.606	-0.1615	0.1356	2143.7899	20400.2131
1321.626	-0.1773	0.1356	2143.7865	20400.6865
1321.646	-0.1363	0.1356	2143.7832	20401.1593
1321.667	-0.1426	0.1356	2143.7822	20401.6338
1321.687	-0.1930	0.1356	2143.7789	20402.1054
1321.707	-0.1521	0.1356	2143.7757	20402.5764
1321.728	-0.1709	0.1356	2143.7748	20403.0491
1321.748	-0.1773	0.1356	2143.7716	20403.5189
1321.769	-0.1962	0.1356	2143.7707	20403.9904
1321.789	-0.1332	0.1356	2143.7676	20404.4591
1321.809	-0.1615	0.1356	2143.7645	20404.9271
1321.830	-0.1930	0.1356	2143.7637	20405.3969
1321.850	-0.1395	0.1356	2143.7607	20405.8638
1321.870	-0.1332	0.1356	2143.7577	20406.3301
1321.891	-0.1804	0.1356	2143.7570	20406.7980
1321.911	-0.1867	0.1356	2143.7540	20407.2632
1321.931	-0.1363	0.1356	2143.7511	20407.7277
1321.952	-0.1867	0.1356	2143.7505	20408.1939
1321.972	-0.1898	0.1356	2143.7476	20408.6573
1321.993	-0.1332	0.1356	2143.7470	20409.1224
1322.013	-0.1521	0.1356	2143.7442	20409.5846
1322.033	-0.1836	0.1356	2143.7414	20410.0462
1322.054	-0.1457	0.1356	2143.7409	20410.5095
1322.074	-0.1205	0.1356	2143.7382	20410.9700
1322.094	-0.1741	0.1356	2143.7355	20411.4299
1322.115	-0.2119	0.1356	2143.7350	20411.8914
1322.135	-0.1174	0.1356	2143.7323	20412.3502
1322.156	-0.1709	0.1356	2143.7320	20412.8106
1322.176	-0.1836	0.1356	2143.7293	20413.2681
1322.196	-0.1237	0.1356	2143.7267	20413.7251
1322.217	-0.1615	0.1356	2143.7264	20414.1838
1322.237	-0.2150	0.1356	2143.7238	20414.6397
1322.257	-0.1615	0.1356	2143.7213	20415.0950
1322.278	-0.1426	0.1356	2143.7210	20415.5519
1322.298	-0.1867	0.1356	2143.7185	20416.0061
1322.319	-0.1521	0.1356	2143.7183	20416.4619
1322.339	-0.1237	0.1356	2143.7158	20416.9149
1322.359	-0.1804	0.1356	2143.7134	20417.3673
1322.380	-0.1930	0.1356	2143.7132	20417.8214
1322.400	-0.1143	0.1356	2143.7108	20418.2727
1322.420	-0.1489	0.1356	2143.7085	20418.7234
1322.441	-0.2088	0.1356	2143.7084	20419.1758
1322.461	-0.1521	0.1356	2143.7060	20419.6254
1322.482	-0.1363	0.1356	2143.7060	20420.0767
1322.502	-0.1709	0.1356	2143.7037	20420.5251
1322.522	-0.1867	0.1356	2143.7014	20420.9730
1322.543	-0.1111	0.1356	2143.7014	20421.4226
1322.563	-0.1457	0.1356	2143.6991	20421.8694
1322.583	-0.1867	0.1356	2143.6969	20422.3156
1322.604	-0.1205	0.1356	2143.6969	20422.7635
1322.624	-0.1363	0.1356	2143.6947	20423.2085
1322.644	-0.1741	0.1356	2143.6926	20423.6531
1322.665	-0.1930	0.1356	2143.6927	20424.0993
1322.685	-0.1237	0.1356	2143.6905	20424.5427
1322.706	-0.1646	0.1356	2143.6906	20424.9878
1322.726	-0.1993	0.1356	2143.6885	20425.4301
1322.746	-0.1457	0.1356	2143.6864	20425.8718
1322.767	-0.1678	0.1356	2143.6866	20426.3152
1322.787	-0.1930	0.1356	2143.6845	20426.7558
1322.807	-0.1489	0.1356	2143.6825	20427.1959
1322.828	-0.1489	0.1356	2143.6827	20427.6377
1322.848	-0.1930	0.1356	2143.6807	20428.0766
1322.869	-0.1741	0.1356	2143.6810	20428.5173
1322.889	-0.1395	0.1356	2143.6790	20428.9551
1322.909	-0.1709	0.1356	2143.6770	20429.3924
1322.930	-0.1993	0.1356	2143.6773	20429.8315
1322.950	-0.1457	0.1356	2143.6753	20430.2677
1322.971	-0.1552	0.1356	2143.6756	20430.7056
1322.991	-0.1993	0.1356	2143.6737	20431.1407
1323.011	-0.1174	0.1356	2143.6718	20431.5752
1323.032	-0.1584	0.1356	2143.6722	20432.0115
1323.052	-0.1836	0.1356	2143.6703	20432.4450
1323.072	-0.1867	0.1356	2143.6684	20432.8779
1323.093	-0.1237	0.1356	2143.6688	20433.3125
1323.113	-0.1552	0.1356	2143.6670	20433.7443
1323.133	-0.1804	0.1356	2143.6651	20434.1756
1323.154	-0.1332	0.1356	2143.6656	20434.6086
1323.174	-0.1678	0.1356	2143.6638	20435.0388
1323.195	-0.1930	0.1356	2143.6642	20435.4708
1323.215	-0.1332	0.1356	2143.6624	20435.8999
1323.235	-0.1237	0.1356	2143.6607	20436.3285
1323.256	-0.1804	0.1356	2143.6612	20436.7588
1323.276	-0.1804	0.1356	2143.6594	20437.1863
1323.296	-0.1143	0.1356	2143.6577	20437.6132
1323.317	-0.1521	0.1356	2143.6582	20438.0419
1323.337	-0.1993	0.1356	2143.6565	20438.4678
1323.357	-0.1269	0.1356	2143.6548	20438.8932
1323.378	-0.1237	0.1356	2143.6554	20439.3202
1323.398	-0.1709	0.1356	2143.6537	20439.7445
1323.419	-0.1521	0.1356	2143.6543	20440.1705
1323.439	-0.1080	0.1356	2143.6526	20440.5937
1323.459	-0.1898	0.1356	2143.6510	20441.0164
1323.480	-0.1615	0.1356	2143.6516	20441.4408
1323.500	-0.1269	0.1356	2143.6500	20441.8625
1323.521	-0.1867	0.1356	2143.6506	20442.2858
1323.541	-0.1930	0.1356	2143.6490	20442.7064
1323.561	-0.0922	0.1356	2143.6474	20443.1264
1323.582	-0.1773	0.1356	2143.6481	20443.5482
1323.602	-0.1993	0.1356	2143.6465	20443.9671
1323.622	-0.1363	0.1356	2143.6449	20444.3856
1323.643	-0.1269	0.1356	2143.6456	20444.8058
1323.663	-0.1646	0.1356	2143.6440	20445.2232
1323.684	-0.1678	0.1356	2143.6447	20445.6423
1323.704	-0.1363	0.1356	2143.6432	20446.0587
1323.724	-0.1646	0.1356	2143.6417	20446.4745
1323.745	-0.1930	0.1356	2143.6424	20446.8920
1323.765	-0.1143	0.1356	2143.6409	20447.3068
1323.785	-0.1457	0.1356	2143.6394	20447.7211
1323.806	-0.1773	0.1356	2143.6402	20448.1371
1323.826	-0.1584	0.1356	2143.6387	20448.5503
1323.846	-0.1332	0.2676	2143.6591	20448.9849
1323.867	-0.1993	0.1356	2143.6825	20449.4224
1323.887	-0.1930	0.1356	2143.6805	20449.8340
1323.908	-0.1111	0.1356	2143.6808	20450.2474
1323.928	-0.1584	0.1356	2143.6788	20450.6579
1323.948	-0.1646	0.1356	2143.6768	20451.0680
1323.969	-0.1363	0.1356	2143.6771	20451.4798
1323.989	-0.1205	0.1356	2143.6751	20451.8888
1324.009	-0.1867	0.1356	2143.6732	20452.2973
1324.030	-0.1773	0.1356	2143.6735	20452.7075
1324.050	-0.1205	0.1356	2143.6716	20453.1150
1324.071	-0.1489	0.1356	2143.6720	20453.5242
1324.091	-0.1741	0.1356	2143.6701	20453.9307
1324.111	-0.1489	0.1356	2143.6683	20454.3366
1324.132	-0.1489	0.1356	2143.6687	20454.7443
1324.152	-0.1836	0.1356	2143.6668	20455.1492
1324.173	-0.1269	0.1356	2143.6672	20455.5559
1324.193	-0.1584	0.1356	2143.6654	20455.9598
1324.213	-0.2025	0.1356	2143.6636	20456.3631
1324.234	-0.1457	0.1356	2143.6641	20456.7683
1324.254	-0.1395	0.2676	2143.6841	20457.1926
1324.274	-0.1584	0.1356	2143.7040	20457.6165
1324.295	-0.1836	0.1356	2143.7039	20458.0200
1324.315	-0.1332	0.1356	2143.7016	20458.4208
1324.335	-0.1552	0.1356	2143.6994	20458.8211
1324.356	-0.1898	0.1356	2143.6994	20459.2232
1324.376	-0.1395	0.1356	2143.6972	20459.6225
1324.397	-0.1521	0.1356	2143.6972	20460.0235
1324.417	-0.1804	0.1356	2143.6950	20460.4218
1324.437	-0.1930	0.1356	2143.6928	20460.8196
1324.458	-0.1269	0.1356	2143.6929	20461.2191
1324.478	-0.1552	0.1356	2143.6908	20461.6159
1324.498	-0.1804	0.1356	2143.6887	20462.0122
1324.519	-0.1300	0.1356	2143.6888	20462.4102
1324.539	-0.1426	0.1356	2143.6867	20462.8055
1324.560	-0.1898	0.1356	2143.6869	20463.2026
1324.580	-0.1678	0.1356	2143.6848	20463.5969
1324.600	-0.1269	0.1356	2143.6828	20463.9907
1324.621	-0.1741	0.1356	2143.6830	20464.3862
1324.641	-0.1804	0.1356	2143.6810	20464.7790
1324.661	-0.1395	0.1356	2143.6790	20465.1713
1324.682	-0.1457	0.1356	2143.6792	20465.5654
1324.702	-0.1993	0.1356	2143.6773	20465.9567
1324.722	-0.1237	0.1356	2143.6753	20466.3476
1324.743	-0.1489	0.1356	2143.6756	20466.7402
1324.763	-0.1962	0.1356	2143.6737	20467.1300
1324.784	-0.1552	0.1356	2143.6740	20467.5216
1324.804	-0.1205	0.1356	2143.6721	20467.9105
1324.824	-0.1836	0.1356	2143.6702	20468.2989
1324.845	-0.1709	0.1356	2143.6706	20468.6890
1324.865	-0.1457	0.1356	2143.6687	20469.0764
1324.886	-0.1867	0.1356	2143.6691	20469.4656
1324.906	-0.1300	0.1356	2143.6673	20469.8520
1324.927	-0.1678	0.1356	2143.6677	20470.2402
1324.947	-0.1678	0.1356	2143.6659	20470.6257
1324.967	-0.1836	0.1356	2143.6641	20471.0107
1324.988	-0.1300	0.1356	2143.6645	20471.3974
1325.008	-0.1426	0.1356	2143.6627	20471.7814
1325.028	-0.1836	0.1356	2143.6609	20472.1649
1325.049	-0.1237	0.1356	2143.6614	20472.5502
1325.069	-0.1521	0.1356	2143.6597	20472.9328
1325.090	-0.1804	0.1356	2143.6602	20473.3171
1325.110	-0.1773	0.1356	2143.6585	20473.6987
1325.130	-0.1395	0.1356	2143.6567	20474.0798
1325.151	-0.1709	0.1356	2143.6573	20474.4627
1325.171	-0.1646	0.1356	2143.6556	20474.8428
1325.191	-0.1300	0.1356	2143.6539	20475.2225
1325.212	-0.1363	0.1356	2143.6545	20475.6040
1325.232	-0.1898	0.1356	2143.6528	20475.9827
1325.252	-0.1584	0.1356	2143.6512	20476.3609
1325.273	-0.1237	0.1356	2143.6518	20476.7410
1325.293	-0.1709	0.1356	2143.6502	20477.1182
1325.313	-0.2056	0.1356	2143.6485	20477.4951
1325.334	-0.1237	0.1356	2143.6492	20477.8737
1325.354	-0.1552	0.1356	2143.6476	20478.2495
1325.375	-0.1678	0.1356	2143.6483	20478.6272
1325.395	-0.1584	0.1356	2143.6467	20479.0021
1325.415	-0.1395	0.1356	2143.6451	20479.3766
1325.436	-0.1615	0.1356	2143.6458	20479.7528
1325.456	-0.1930	0.1356	2143.6442	20480.1263
1325.476	-0.1332	0.1356	2143.6427	20480.4993
1325.497	-0.1395	0.1356	2143.6434	20480.8742
1325.517	-0.1552	0.1356	2143.6419	20481.2463
1325.537	-0.2119	0.1356	2143.6404	20481.6179
1325.557	-0.1552	0.1356	2143.6389	20481.9891
1325.578	-0.1017	0.1356	2143.6396	20482.3620
1325.598	-0.1489	0.1356	2143.6382	20482.7323
1325.618	-0.1930	0.1356	2143.6367	20483.1020
1325.639	-0.1332	0.1356	2143.6375	20483.4736
1325.659	-0.1426	0.1356	2143.6360	20483.8424
1325.679	-0.1395	0.1356	2143.6346	20484.2108
1325.699	-0.1898	0.1356	2143.6332	20484.5787
1325.720	-0.1741	0.1356	2143.6340	20484.9484
1325.740	-0.0953	0.1356	2143.6326	20485.3154
1325.760	-0.1269	0.1356	2143.6312	20485.6819
1325.781	-0.1804	0.1356	2143.6321	20486.0502
1325.801	-0.2056	0.1356	2143.6307	20486.4158
1325.821	-0.1332	0.1356	2143.6293	20486.7810
1325.842	-0.1205	0.1356	2143.6302	20487.1479
1325.862	-0.1646	0.1356	2143.6288	20487.5121
1325.882	-0.1741	0.1356	2143.6275	20487.8759
1325.902	-0.1426	0.1356	2143.6262	20488.2392
1325.923	-0.1080	0.1356	2143.6271	20488.6043
1325.943	-0.1773	0.1356	2143.6258	20488.9667
1325.963	-0.1962	0.1356	2143.6245	20489.3286
1325.984	-0.1773	0.2676	2143.6484	20489.7154
1326.004	-0.1174	0.1356	2143.6686	20490.0984
1326.024	-0.1205	0.1356	2143.6668	20490.4589
1326.044	-0.1993	0.2676	2143.6868	20490.8410
1326.065	-0.1804	0.1356	2143.7099	20491.2259
1326.085	-0.1143	0.1356	2143.7076	20491.5850
1326.105	-0.1457	0.2676	2143.7271	20491.9656
1326.126	-0.1741	0.1356	2143.7497	20492.3491
1326.146	-0.1962	0.1356	2143.7469	20492.7068
1326.166	-0.1237	0.1356	2143.7440	20493.0641
1326.187	-0.1300	0.1356	2143.7435	20493.4231
1326.207	-0.1709	0.1356	2143.7407	20493.7795
1326.227	-0.2214	0.1356	2143.7380	20494.1353
1326.247	-0.1552	0.1356	2143.7353	20494.4908
1326.268	-0.1237	0.1356	2143.7348	20494.8480
1326.288	-0.1584	0.1356	2143.7322	20495.2026
1326.308	-0.2025	0.1356	2143.7295	20495.5567
1326.329	-0.1552	0.1356	2143.7292	20495.9126
1326.349	-0.1111	0.1356	2143.7266	20496.2658
1326.369	-0.1993	0.1356	2143.7240	20496.6186
1326.390	-0.1678	0.1356	2143.7237	20496.9732
1326.410	-0.1867	0.1356	2143.7212	20497.3251
1326.430	-0.1237	0.1356	2143.7187	20497.6765
1326.450	-0.1709	0.1356	2143.7162	20498.0275
1326.471	-0.1962	0.1356	2143.7160	20498.3803
1326.491	-0.1804	0.1356	2143.7136	20498.7304
1326.511	-0.1300	0.1356	2143.7112	20499.0801
1326.532	-0.1426	0.1356	2143.7110	20499.4316
1326.552	-0.1962	0.1356	2143.7087	20499.7804
1326.572	-0.1867	0.1356	2143.7063	20500.1288
1326.592	-0.1269	0.1356	2143.7040	20500.4767
1326.613	-0.1174	0.1356	2143.7040	20500.8264
1326.633	-0.1678	0.1356	2143.7017	20501.1735
1326.653	-0.1962	0.1356	2143.6994	20501.5201
1326.674	-0.1646	0.1356	2143.6994	20501.8685
1326.694	-0.0796	0.1356	2143.6972	20502.2142
1326.714	-0.1709	0.1356	2143.6950	20502.5595
1326.734	-0.1709	0.1356	2143.6928	20502.9044
1326.755	-0.1773	0.1356	2143.6929	20503.2511
1326.775	-0.1237	0.1356	2143.6908	20503.5951
1326.795	-0.1395	0.1356	2143.6886	20503.9386
1326.816	-0.1804	0.1356	2143.6888	20504.2840
1326.836	-0.1962	0.1356	2143.6867	20504.6267
1326.856	-0.1395	0.1356	2143.6846	20504.9690
1326.876	-0.1237	0.1356	2143.6826	20505.3108
1326.897	-0.1584	0.1356	2143.6828	20505.6545
1326.917	-0.2150	0.1356	2143.6808	20505.9955
1326.937	-0.1332	0.1356	2143.6788	20506.3360
1326.958	-0.1300	0.1356	2143.6791	20506.6784
1326.978	-0.1709	0.1356	2143.6771	20507.0181
1326.998	-0.2150	0.1356	2143.6751	20507.3574
1327.019	-0.1489	0.1356	2143.6755	20507.6985
1327.039	-0.1017	0.1356	2143.6735	20508.0369
1327.059	-0.1426	0.1356	2143.6716	20508.3749
1327.079	-0.1773	0.1356	2143.6697	20508.7124
1327.100	-0.1709	0.1356	2143.6701	20509.0518
1327.120	-0.1205	0.1356	2143.6683	20509.3886
1327.140	-0.1363	0.1356	2143.6664	20509.7248
1327.161	-0.1584	0.1356	2143.6668	20510.0630
1327.181	-0.1804	0.1356	2143.6650	20510.3984
1327.201	-0.1111	0.1356	2143.6632	20510.7334
1327.222	-0.1395	0.1356	2143.6637	20511.0703
1327.242	-0.1930	0.1356	2143.6619	20511.4045
1327.262	-0.1993	0.1356	2143.6601	20511.7382
1327.282	-0.1300	0.1356	2143.6584	20512.0716
1327.303	-0.1300	0.1356	2143.6589	20512.4067
1327.323	-0.1741	0.1356	2143.6572	20512.7392
1327.343	-0.1930	0.1356	2143.6555	20513.0713
1327.364	-0.1584	0.1356	2143.6561	20513.4052
1327.384	-0.1363	0.1356	2143.6544	20513.7365
1327.404	-0.1300	0.1356	2143.6527	20514.0673
1327.424	-0.1804	0.1356	2143.6511	20514.3977
1327.445	-0.1773	0.1356	2143.6517	20514.7300
1327.465	-0.0828	0.1356	2143.6501	20515.0596
1327.485	-0.1363	0.1356	2143.6484	20515.3887
1327.506	-0.1741	0.1356	2143.6491	20515.7198
1327.526	-0.1836	0.1356	2143.6475	20516.0481
1327.546	-0.0953	0.1356	2143.6459	20516.3760
1327.567	-0.1332	0.1356	2143.6466	20516.7058
1327.587	-0.1867	0.1356	2143.6450	20517.0329
1327.607	-0.1836	0.1356	2143.6435	20517.3596
1327.628	-0.1111	0.1356	2143.6442	20517.6881
1327.648	-0.1332	0.1356	2143.6427	20518.0140
1327.668	-0.1836	0.1356	2143.6411	20518.3394
1327.688	-0.2119	0.1356	2143.6396	20518.6645
1327.709	-0.1269	0.1356	2143.6404	20518.9914
1327.729	-0.1426	0.1356	2143.6389	20519.3156
1327.749	-0.1521	0.1356	2143.6374	20519.6394
1327.770	-0.2088	0.1356	2143.6382	20519.9651
1327.790	-0.1709	0.1356	2143.6367	20520.2881
1327.810	-0.1143	0.1356	2143.6353	20520.6107
1327.830	-0.1521	0.1356	2143.6339	20520.9329
1327.851	-0.1962	0.1356	2143.6347	20521.2570
1327.871	-0.1867	0.1356	2143.6333	20521.5784
1327.891	-0.1300	0.1356	2143.6319	20521.8993
1327.912	-0.1457	0.1356	2143.6327	20522.2222
1327.932	-0.1741	0.1356	2143.6313	20522.5423
1327.952	-0.1930	0.1356	2143.6300	20522.8621
1327.972	-0.1395	0.1356	2143.6286	20523.1815
1327.993	-0.1332	0.1356	2143.6295	20523.5027
1328.013	-0.1836	0.1356	2143.6281	20523.8213
1328.033	-0.2088	0.1356	2143.6268	20524.1394
1328.054	-0.1584	0.1356	2143.6277	20524.4595
1328.074	-0.1332	0.1356	2143.6264	20524.7768
1328.094	-0.1709	0.1356	2143.6251	20525.0938
1328.114	-0.1773	0.1356	2143.6238	20525.4104
1328.135	-0.1804	0.1356	2143.6247	20525.7288
1328.155	-0.1143	0.1356	2143.6234	20526.0445
1328.175	-0.1678	0.1356	2143.6222	20526.3599
1328.196	-0.1867	0.1356	2143.6231	20526.6772
1328.216	-0.1930	0.1356	2143.6219	20526.9917
1328.236	-0.1363	0.1356	2143.6206	20527.3059
1328.257	-0.1489	0.1356	2143.6216	20527.6220
1328.277	-0.1773	0.1356	2143.6203	20527.9354
1328.297	-0.1898	0.1356	2143.6191	20528.2483
1328.318	-0.1080	0.1356	2143.6201	20528.5632
1328.338	-0.1426	0.1356	2143.6189	20528.8754
1328.358	-0.1521	0.1356	2143.6177	20529.1872
1328.378	-0.1804	0.1356	2143.6164	20529.4987
1328.399	-0.1489	0.1356	2143.6175	20529.8120
1328.419	-0.1426	0.1356	2143.6163	20530.1226
1328.439	-0.1741	0.1356	2143.6151	20530.4328
1328.460	-0.1898	0.1356	2143.6162	20530.7450
1328.480	-0.1111	0.1356	2143.6150	20531.0544
1328.500	-0.1709	0.1356	2143.6138	20531.3635
1328.521	-0.1898	0.1356	2143.6149	20531.6745
1328.541	-0.1709	0.1356	2143.6137	20531.9828
1328.561	-0.1300	0.1356	2143.6126	20532.2907
1328.582	-0.1678	0.1356	2143.6137	20532.6005
1328.602	-0.2025	0.1356	2143.6125	20532.9076
1328.622	-0.1584	0.1356	2143.6114	20533.2144
1328.643	-0.1363	0.1356	2143.6125	20533.5230
1328.663	-0.1678	0.1356	2143.6113	20533.8290
1328.683	-0.2245	0.1356	2143.6102	20534.1346
1328.704	-0.1363	0.1356	2143.6113	20534.4420
1328.724	-0.1205	0.1356	2143.6102	20534.7469
1328.744	-0.1678	0.1356	2143.6091	20535.0513
1328.765	-0.1962	0.1356	2143.6102	20535.3576
1328.785	-0.1237	0.1356	2143.6091	20535.6613
1328.805	-0.1395	0.1356	2143.6080	20535.9646
1328.826	-0.1993	0.1356	2143.6092	20536.2698
1328.846	-0.1836	0.1356	2143.6081	20536.5723
1328.866	-0.1332	0.1356	2143.6070	20536.8744
1328.886	-0.1332	0.1356	2143.6059	20537.1762
1328.907	-0.1709	0.1356	2143.6071	20537.4799
1328.927	-0.2245	0.1356	2143.6060	20537.7809
1328.947	-0.1678	0.1356	2143.6049	20538.0815
1328.968	-0.1174	0.1356	2143.6061	20538.3840
1328.988	-0.1489	0.1356	2143.6051	20538.6839
1329.008	-0.1836	0.1356	2143.6040	20538.9834
1329.029	-0.1867	0.1356	2143.6052	20539.2848
1329.049	-0.1363	0.1356	2143.6042	20539.5835
1329.069	-0.1363	0.1356	2143.6031	20539.8819
1329.089	-0.1741	0.1356	2143.6021	20540.1799
1329.110	-0.1898	0.1356	2143.6033	20540.4798
1329.130	-0.1678	0.1356	2143.6023	20540.7770
1329.150	-0.1237	0.1356	2143.6013	20541.0739
1329.171	-0.1930	0.1356	2143.6025	20541.3726
1329.191	-0.2308	0.1356	2143.6015	20541.6688
1329.211	-0.1678	0.1356	2143.6005	20541.9645
1329.231	-0.1237	0.1356	2143.5995	20542.2599
1329.252	-0.1521	0.1356	2143.6008	20542.5572
1329.272	-0.1867	0.1356	2143.5998	20542.8518
1329.292	-0.1678	0.1356	2143.5988	20543.1461
1329.313	-0.1080	0.1356	2143.6001	20543.4422
1329.333	-0.1426	0.1356	2143.5991	20543.7357
1329.353	-0.2182	0.2676	2143.6200	20544.0509
1329.373	-0.1804	0.1356	2143.6406	20544.3656
1329.394	-0.1363	0.2676	2143.6643	20544.6833
1329.414	-0.1205	0.1356	2143.6843	20544.9973
1329.434	-0.1773	0.1356	2143.6823	20545.2888
1329.455	-0.1898	0.2676	2143.7055	20545.6054
1329.475	-0.1426	0.1356	2143.7250	20545.9182
1329.495	-0.0953	0.1356	2143.7225	20546.2086
1329.516	-0.1804	0.1356	2143.7222	20546.5009
1329.536	-0.2056	0.1356	2143.7197	20546.7906
1329.556	-0.1489	0.1356	2143.7172	20547.0799
1329.576	-0.1363	0.1356	2143.7148	20547.3688
1329.597	-0.1552	0.1356	2143.7146	20547.6597
1329.617	-0.1836	0.1356	2143.7122	20547.9479
1329.637	-0.1552	0.1356	2143.7098	20548.2358
1329.658	-0.1048	0.1356	2143.7097	20548.5255
1329.678	-0.1584	0.1356	2143.7073	20548.8127
1329.698	-0.1867	0.1356	2143.7050	20549.0995
1329.719	-0.1741	0.1356	2143.7049	20549.3881
1329.739	-0.1237	0.1356	2143.7026	20549.6742
1329.759	-0.1457	0.1356	2143.7004	20549.9599
1329.779	-0.1804	0.1356	2143.6981	20550.2452
1329.800	-0.1930	0.1356	2143.6981	20550.5325
1329.820	-0.1237	0.2676	2143.7178	20550.8391
1329.840	-0.1395	0.1356	2143.7372	20551.1453
1329.861	-0.1962	0.1356	2143.7367	20551.4314
1329.881	-0.1898	0.1356	2143.7340	20551.7149
1329.901	-0.1426	0.1356	2143.7314	20551.9980
1329.921	-0.1300	0.1356	2143.7287	20552.2808
1329.942	-0.1457	0.2676	2143.7513	20552.5885
1329.962	-0.1930	0.2676	2143.7922	20552.9145
1329.982	-0.1584	0.2676	2143.8325	20553.2401
1330.003	-0.0985	0.1356	2143.8538	20553.5467
1330.023	-0.1584	0.1356	2143.8496	20553.8275
1330.043	-0.1962	0.2676	2143.8674	20554.1300
1330.063	-0.1867	0.1356	2143.8849	20554.4321
1330.084	-0.1332	0.1356	2143.8826	20554.7140
1330.104	-0.1457	0.1356	2143.8781	20554.9934
1330.124	-0.1521	0.1356	2143.8736	20555.2724
1330.145	-0.2025	0.1356	2143.8715	20555.5533
1330.165	-0.1426	0.1356	2143.8671	20555.8317
1330.185	-0.1174	0.1356	2143.8628	20556.1096
1330.206	-0.1584	0.2676	2143.8837	20556.4126
1330.226	-0.2056	0.1356	2143.9010	20556.7118
1330.246	-0.1584	0.1356	2143.8963	20556.9887
1330.266	-0.1111	0.2676	2143.9135	20557.2871
1330.287	-0.1521	0.2676	2143.9567	20557.6117
1330.307	-0.1898	0.1356	2143.9731	20557.9094
1330.327	-0.1678	0.1356	2143.9675	20558.1848
1330.348	-0.1048	0.1356	2143.9641	20558.4620
1330.368	-0.1552	0.1356	2143.9586	20558.7367
1330.388	-0.1930	0.1356	2143.9531	20559.0110
1330.408	-0.1773	0.1356	2143.9477	20559.2850
1330.429	-0.1143	0.1356	2143.9447	20559.5609
1330.449	-0.1237	0.1356	2143.9394	20559.8341
1330.469	-0.1678	0.1356	2143.9341	20560.1071
1330.490	-0.1867	0.1356	2143.9312	20560.3819
1330.510	-0.1363	0.1356	2143.9261	20560.6542
1330.530	-0.1332	0.1356	2143.9210	20560.9261
1330.551	-0.1836	0.1356	2143.9183	20561.1999
1330.571	-0.1804	0.1356	2143.9133	20561.4711
1330.591	-0.1237	0.1356	2143.9084	20561.7420
1330.611	-0.1111	0.1356	2143.9036	20562.0126
1330.632	-0.1489	0.1356	2143.9010	20562.2850
1330.652	-0.2088	0.1356	2143.8963	20562.5549
1330.672	-0.1584	0.1356	2143.8916	20562.8244
1330.693	-0.0859	0.1356	2143.8892	20563.0958
1330.713	-0.1457	0.1356	2143.8846	20563.3647
1330.733	-0.1962	0.1356	2143.8801	20563.6332
1330.753	-0.1773	0.1356	2143.8756	20563.9014
1330.774	-0.1332	0.1356	2143.8734	20564.1714
1330.794	-0.1269	0.1356	2143.8690	20564.4389
1330.814	-0.1804	0.1356	2143.8647	20564.7061
1330.835	-0.2025	0.1356	2143.8626	20564.9752
1330.855	-0.1237	0.1356	2143.8583	20565.2416
1330.875	-0.1363	0.1356	2143.8541	20565.5078
1330.896	-0.1646	0.1356	2143.8522	20565.7759
1330.916	-0.1678	0.1356	2143.8481	20566.0413
1330.936	-0.1804	0.1356	2143.8440	20566.3065
1330.956	-0.1174	0.1356	2143.8400	20566.5713
1330.977	-0.1646	0.1356	2143.8382	20566.8380
1330.997	-0.1930	0.1356	2143.8343	20567.1022
1331.017	-0.1804	0.1356	2143.8303	20567.3660
1331.038	-0.1048	0.1356	2143.8287	20567.6317
1331.058	-0.1615	0.1356	2143.8249	20567.8949
1331.078	-0.1804	0.1356	2143.8211	20568.1577
1331.099	-0.1836	0.1356	2143.8196	20568.4224
1331.119	-0.1111	0.1356	2143.8158	20568.6846
1331.139	-0.1615	0.1356	2143.8122	20568.9464
1331.160	-0.1962	0.1356	2143.8108	20569.2101
1331.180	-0.1678	0.1356	2143.8071	20569.4713
1331.200	-0.1300	0.1356	2143.8036	20569.7321
1331.220	-0.1489	0.1356	2143.8000	20569.9926
1331.241	-0.1678	0.1356	2143.7988	20570.2551
1331.261	-0.1930	0.1356	2143.7953	20570.5149
1331.281	-0.1237	0.1356	2143.7919	20570.7745
1331.302	-0.1205	0.1356	2143.7908	20571.0359
1331.322	-0.1521	0.1356	2143.7874	20571.2948
1331.342	-0.2088	0.1356	2143.7841	20571.5533
1331.362	-0.1237	0.1356	2143.7808	20571.8115
1331.383	-0.1237	0.1356	2143.7798	20572.0717
1331.403	-0.1741	0.1356	2143.7765	20572.3293
1331.423	-0.1836	0.1356	2143.7734	20572.5865
1331.444	-0.1773	0.1356	2143.7724	20572.8457
1331.464	-0.1332	0.1356	2143.7693	20573.1023
1331.484	-0.1552	0.1356	2143.7662	20573.3586
1331.504	-0.1898	0.1356	2143.7631	20573.6145
1331.525	-0.1773	0.1356	2143.7624	20573.8724
1331.545	-0.1205	0.1356	2143.7593	20574.1277
1331.565	-0.1584	0.1356	2143.7564	20574.3827
1331.586	-0.1615	0.1356	2143.7557	20574.6396
1331.606	-0.1898	0.1356	2143.7527	20574.8940
1331.626	-0.1426	0.1356	2143.7498	20575.1480
1331.646	-0.1174	0.1356	2143.7470	20575.4017
1331.667	-0.1741	0.1356	2143.7464	20575.6573
1331.687	-0.1709	0.1356	2143.7436	20575.9104
1331.707	-0.1741	0.1356	2143.7408	20576.1632
1331.728	-0.1300	0.1356	2143.7403	20576.4179
1331.748	-0.1646	0.1356	2143.7376	20576.6700
1331.768	-0.1962	0.1356	2143.7349	20576.9218
1331.789	-0.1584	0.1356	2143.7344	20577.1755
1331.809	-0.1363	0.1356	2143.7318	20577.4267
1331.829	-0.1615	0.1356	2143.7291	20577.6775
1331.849	-0.2119	0.1356	2143.7265	20577.9280
1331.870	-0.1993	0.1356	2143.7262	20578.1805
1331.890	-0.1048	0.1356	2143.7236	20578.4304
1331.910	-0.1584	0.1356	2143.7211	20578.6800
1331.931	-0.1615	0.1356	2143.7209	20578.9315
1331.951	-0.1804	0.1356	2143.7184	20579.1805
1331.971	-0.1143	0.1356	2143.7159	20579.4291
1331.992	-0.1269	0.1356	2143.7157	20579.6797
1332.012	-0.1678	0.1356	2143.7133	20579.9277
1332.032	-0.2056	0.1356	2143.7109	20580.1754
1332.052	-0.1521	0.1356	2143.7085	20580.4228
1332.073	-0.1080	0.1356	2143.7084	20580.6721
1332.093	-0.1615	0.1356	2143.7061	20580.9189
1332.113	-0.1773	0.1356	2143.7037	20581.1654
1332.134	-0.1836	0.1356	2143.7037	20581.4138
1332.154	-0.1048	0.1356	2143.7014	20581.6596
1332.174	-0.1489	0.1356	2143.6992	20581.9051
1332.194	-0.1773	0.1356	2143.6969	20582.1504
1332.215	-0.1552	0.1356	2143.6970	20582.3975
1332.235	-0.1363	0.1356	2143.6948	20582.6421
1332.255	-0.1552	0.2676	2143.7145	20582.9084
1332.276	-0.1773	0.1356	2143.7372	20583.1777
1332.296	-0.1962	0.1356	2143.7345	20583.4213
1332.316	-0.1426	0.1356	2143.7319	20583.6646
1332.336	-0.1111	0.1356	2143.7292	20583.9076
1332.357	-0.1709	0.1356	2143.7289	20584.1526
1332.377	-0.1898	0.2676	2143.7481	20584.4170
1332.397	-0.1646	0.1356	2143.7672	20584.6810
1332.418	-0.1237	0.2676	2143.7893	20584.9481
1332.438	-0.1426	0.2676	2143.8296	20585.2335
1332.458	-0.1898	0.2676	2143.8695	20585.5185
1332.479	-0.1646	0.2676	2143.9133	20585.8076
1332.499	-0.1080	0.2676	2143.9521	20586.0918
1332.519	-0.1678	0.2676	2143.9904	20586.3758
1332.540	-0.1709	0.2676	2144.0327	20586.6638
1332.560	-0.1804	0.2676	2144.0700	20586.9470
1332.580	-0.1300	0.2676	2144.1069	20587.2298
1332.600	-0.1332	0.2676	2144.1433	20587.5123
1332.621	-0.1930	0.2676	2144.1837	20587.7989
1332.641	-0.1741	0.1356	2144.1972	20588.0587
1332.661	-0.1111	0.1356	2144.1888	20588.2962
1332.682	-0.1646	0.1356	2144.1827	20588.5357
1332.702	-0.2025	0.2676	2144.1963	20588.7945
1332.722	-0.1489	0.2676	2144.2316	20589.0751
1332.743	-0.1269	0.1356	2144.2479	20589.3366
1332.763	-0.1898	0.2676	2144.2607	20589.5945
1332.783	-0.1962	0.1356	2144.2733	20589.8520
1332.804	-0.1426	0.1356	2144.2661	20590.0895
1332.824	-0.1269	0.2676	2144.2787	20590.3465
1332.844	-0.1741	0.2676	2144.3129	20590.6250
1332.865	-0.1709	0.1356	2144.3282	20590.8846
1332.885	-0.1363	0.1356	2144.3182	20591.1186
1332.905	-0.1521	0.2676	2144.3301	20591.3742
1332.926	-0.1930	0.1356	2144.3451	20591.6329
1332.946	-0.1804	0.2676	2144.3567	20591.8879
1332.966	-0.1174	0.2676	2144.3900	20592.1645
1332.987	-0.1395	0.1356	2144.4043	20592.4222
1333.007	-0.2088	0.1356	2144.3933	20592.6542
1333.027	-0.1773	0.1356	2144.3824	20592.8859
1333.047	-0.1048	0.1356	2144.3716	20593.1173
1333.068	-0.1489	0.1356	2144.3633	20593.3507
1333.088	-0.1867	0.1356	2144.3527	20593.5816
1333.108	-0.1804	0.1356	2144.3424	20593.8121
1333.129	-0.1457	0.1356	2144.3343	20594.0447
1333.149	-0.1395	0.1356	2144.3242	20594.2746
1333.169	-0.1584	0.1356	2144.3142	20594.5043
1333.189	-0.1804	0.1356	2144.3042	20594.7337
1333.210	-0.1836	0.1356	2144.2967	20594.9651
1333.230	-0.1080	0.1356	2144.2870	20595.1939
1333.250	-0.1457	0.1356	2144.2775	20595.4224
1333.271	-0.1584	0.1356	2144.2702	20595.6529
1333.291	-0.1804	0.1356	2144.2609	20595.8809
1333.311	-0.1489	0.1356	2144.2516	20596.1086
1333.331	-0.1205	0.1356	2144.2425	20596.3359
1333.352	-0.1521	0.1356	2144.2358	20596.5653
1333.372	-0.2025	0.1356	2144.2268	20596.7921
1333.392	-0.1489	0.1356	2144.2180	20597.0186
1333.413	-0.1174	0.1356	2144.2116	20597.2471
1333.433	-0.1615	0.1356	2144.2029	20597.4731
1333.454	-0.1615	0.1356	2144.1967	20597.7010
1333.474	-0.1363	0.1356	2144.1882	20597.9264
1333.494	-0.1804	0.1356	2144.1799	20598.1515
1333.515	-0.1773	0.1356	2144.1739	20598.3786
1333.535	-0.1174	0.1356	2144.1657	20598.6031
1333.556	-0.1615	0.1356	2144.1599	20598.8296
1333.576	-0.1773	0.1356	2144.1520	20599.0536
1333.596	-0.1048	0.1356	2144.1441	20599.2773
1333.617	-0.1300	0.1356	2144.1385	20599.5029
1333.637	-0.1898	0.1356	2144.1308	20599.7260
1333.657	-0.1457	0.1356	2144.1232	20599.9489
1333.678	-0.1237	0.1356	2144.1179	20600.1737
1333.698	-0.1867	0.1356	2144.1105	20600.3960
1333.718	-0.1993	0.1356	2144.1031	20600.6180
1333.739	-0.1174	0.1356	2144.0981	20600.8419
1333.759	-0.1489	0.1356	2144.0909	20601.0634
1333.780	-0.1898	0.1356	2144.0860	20601.2868
1333.800	-0.1552	0.1356	2144.0789	20601.5077
1333.820	-0.1363	0.1356	2144.0720	20601.7283
1333.841	-0.1773	0.1356	2144.0673	20601.9509
1333.861	-0.1867	0.1356	2144.0605	20602.1709
1333.881	-0.1269	0.2676	2144.0756	20602.4127
1333.902	-0.1615	0.2676	2144.1169	20602.6805
1333.922	-0.2088	0.2676	2144.1531	20602.9436
1333.943	-0.1521	0.1356	2144.1704	20603.1878
1333.963	-0.1521	0.2676	2144.1842	20603.4282
1333.983	-0.1867	0.2676	2144.2196	20603.6904
1334.004	-0.1615	0.2676	2144.2590	20603.9567
1334.024	-0.1363	0.2676	2144.2935	20604.2182
1334.044	-0.1804	0.2676	2144.3276	20604.4793
1334.065	-0.1962	0.2676	2144.3656	20604.7446
1334.085	-0.1332	0.2676	2144.3988	20605.0051
1334.106	-0.1678	0.2676	2144.4360	20605.2697
1334.126	-0.1867	0.2676	2144.4683	20605.5296
1334.146	-0.1300	0.2676	2144.5002	20605.7891
1334.167	-0.1521	0.2676	2144.5361	20606.0527
1334.187	-0.2150	0.2676	2144.5671	20606.3116
1334.207	-0.1395	0.2676	2144.5978	20606.5701
1334.228	-0.1174	0.2676	2144.6325	20606.8328
1334.248	-0.1867	0.1356	2144.6404	20607.0687
1334.269	-0.1741	0.2676	2144.6516	20607.3076
1334.289	-0.1237	0.1356	2144.6594	20607.5429
1334.309	-0.1709	0.1356	2144.6452	20607.7559
1334.330	-0.1898	0.1356	2144.6334	20607.9709
1334.350	-0.1332	0.1356	2144.6195	20608.1834
1334.370	-0.1395	0.1356	2144.6058	20608.3957
1334.391	-0.1962	0.1356	2144.5945	20608.6099
1334.411	-0.1678	0.1356	2144.5810	20608.8215
1334.432	-0.1363	0.1356	2144.5701	20609.0352
1334.452	-0.1521	0.1356	2144.5570	20609.2464
1334.472	-0.1741	0.1356	2144.5440	20609.4572
1334.493	-0.1205	0.1356	2144.5335	20609.6701
1334.513	-0.1615	0.1356	2144.5208	20609.8805
1334.533	-0.1898	0.1356	2144.5083	20610.0906
1334.554	-0.1300	0.1356	2144.4983	20610.3026
1334.574	-0.1489	0.1356	2144.4861	20610.5122
1334.594	-0.1773	0.1356	2144.4740	20610.7215
1334.625	-0.1457	0.1356	2144.4868	20610.9554
1334.646	-0.1804	0.1356	2144.4770	20611.1664
1334.666	-0.1426	0.1356	2144.4650	20611.3748
1334.687	-0.1489	0.1356	2144.4555	20611.5853
1334.707	-0.2214	0.2676	2144.4657	20611.8152
1334.728	-0.1395	0.2676	2144.5020	20612.0713
1334.748	-0.1489	0.2676	2144.5335	20612.3226
1334.768	-0.2056	0.2676	2144.5646	20612.5736
1334.789	-0.1521	0.2676	2144.5997	20612.8287
1334.809	-0.1457	0.2676	2144.6299	20613.0790
1334.829	-0.1678	0.2676	2144.6598	20613.3291
1334.850	-0.1930	0.2676	2144.6937	20613.5833
1334.870	-0.1111	0.2676	2144.7228	20613.8326
1334.891	-0.1552	0.2676	2144.7559	20614.0862
1334.911	-0.1962	0.2676	2144.7842	20614.3350
1334.931	-0.1395	0.2676	2144.8121	20614.5834
1334.952	-0.1300	0.2676	2144.8441	20614.8360
1334.972	-0.1804	0.2676	2144.8713	20615.0838
1334.992	-0.1646	0.2676	2144.8982	20615.3313
1335.013	-0.1332	0.2676	2144.9291	20615.5830
1335.033	-0.1709	0.2676	2144.9553	20615.8299
1335.053	-0.2025	0.3961	2145.0023	20616.0979
1335.074	-0.1457	0.3961	2145.0767	20616.3935
1335.094	-0.1457	0.2676	2145.1223	20616.6608
1335.115	-0.1804	0.2676	2145.1504	20616.9108
1335.135	-0.1489	0.2676	2145.1738	20617.1560
1335.155	-0.1237	0.2676	2145.1968	20617.4009
1335.176	-0.1646	0.2676	2145.2241	20617.6500
1335.196	-0.2056	0.1356	2145.2246	20617.8723
1335.216	-0.1080	0.1356	2145.2034	20618.0723
1335.237	-0.1584	0.1356	2145.1846	20618.2744
1335.257	-0.1898	0.1356	2145.1638	20618.4739
1335.277	-0.1457	0.1356	2145.1433	20618.6732
1335.298	-0.1552	0.1356	2145.1253	20618.8745
1335.318	-0.1962	0.1356	2145.1053	20619.0733
1335.339	-0.1584	0.1356	2145.0877	20619.2741
1335.359	-0.1174	0.1356	2145.0682	20619.4724
1335.379	-0.1804	0.1356	2145.0488	20619.6705
1335.400	-0.1741	0.1356	2145.0320	20619.8705
1335.420	-0.1395	0.1356	2145.0131	20620.0680
1335.441	-0.1646	0.1356	2144.9967	20620.2676
1335.461	-0.1898	0.1356	2144.9783	20620.4646
1335.481	-0.1205	0.1356	2144.9601	20620.6614
1335.502	-0.1489	0.1356	2144.9444	20620.8602
1335.522	-0.1898	0.1356	2144.9266	20621.0565
1335.542	-0.1457	0.1356	2144.9090	20621.2526
1335.563	-0.1332	0.1356	2144.8940	20621.4507
1335.583	-0.1804	0.1356	2144.8768	20621.6462
1335.604	-0.1678	0.1356	2144.8621	20621.8438
1335.624	-0.1174	0.1356	2144.8454	20622.0388
1335.644	-0.1584	0.1356	2144.8288	20622.2337
1335.665	-0.1836	0.1356	2144.8147	20622.4305
1335.685	-0.1205	0.1356	2144.7986	20622.6248
1335.705	-0.1489	0.1356	2144.7826	20622.8189
1335.726	-0.1804	0.1356	2144.7691	20623.0150
1335.746	-0.1709	0.1356	2144.7535	20623.2086
1335.767	-0.1048	0.1356	2144.7404	20623.4042
1335.787	-0.1741	0.1356	2144.7251	20623.5973
1335.807	-0.1741	0.1356	2144.7101	20623.7902
1335.828	-0.1300	0.1356	2144.6975	20623.9850
1335.848	-0.1521	0.1356	2144.6828	20624.1774
1335.868	-0.1773	0.2676	2144.6902	20624.3915
1335.889	-0.1521	0.1356	2144.7007	20624.6087
1335.909	-0.1773	0.2676	2144.7079	20624.8223
1335.929	-0.1773	0.2676	2144.7368	20625.0576
1335.950	-0.1836	0.2676	2144.7697	20625.2970
1335.970	-0.1205	0.2676	2144.7978	20625.5317
1335.991	-0.1426	0.2676	2144.8300	20625.7706
1336.011	-0.1962	0.2676	2144.8574	20626.0047
1336.031	-0.1205	0.2676	2144.8844	20626.2384
1336.052	-0.1363	0.1356	2144.8926	20626.4533
1336.072	-0.2088	0.1356	2144.8755	20626.6426
1336.093	-0.1457	0.1356	2144.8608	20626.8339
1336.113	-0.1205	0.1356	2144.8441	20627.0227
1336.133	-0.1773	0.1356	2144.8275	20627.2113
1336.154	-0.1521	0.1356	2144.8135	20627.4018
1336.174	-0.1521	0.1356	2144.7973	20627.5899
1336.195	-0.2025	0.1356	2144.7836	20627.7800
1336.215	-0.1363	0.1356	2144.7679	20627.9676
1336.235	-0.1489	0.1356	2144.7523	20628.1550
1336.256	-0.1836	0.1356	2144.7392	20628.3444
1336.276	-0.1741	0.1356	2144.7239	20628.5313
1336.297	-0.1457	0.1356	2144.7112	20628.7202
1336.317	-0.1867	0.1356	2144.6963	20628.9066
1336.337	-0.1269	0.1356	2144.6816	20629.0928
1336.358	-0.1269	0.1356	2144.6694	20629.2811
1336.378	-0.1678	0.1356	2144.6550	20629.4668
1336.399	-0.1709	0.1356	2144.6431	20629.6545
1336.419	-0.1237	0.1356	2144.6291	20629.8398
1336.439	-0.1521	0.1356	2144.6153	20630.0248
1336.460	-0.1552	0.1356	2144.6038	20630.2118
1336.480	-0.1017	0.1356	2144.5903	20630.3964
1336.501	-0.1709	0.2676	2144.6021	20630.6061
1336.521	-0.1836	0.1356	2144.6105	20630.8121
1336.541	-0.1237	0.2676	2144.6188	20631.0179
1336.562	-0.1332	0.2676	2144.6532	20631.2498
1336.582	-0.1993	0.2676	2144.6828	20631.4770
1336.602	-0.1395	0.2676	2144.7120	20631.7040
1336.623	-0.1521	0.2676	2144.7452	20631.9351
1336.643	-0.1930	0.2676	2144.7737	20632.1614
1336.664	-0.1930	0.1356	2144.7832	20632.3689
1336.684	-0.0985	0.1356	2144.7674	20632.5507
1336.704	-0.1426	0.1356	2144.7519	20632.7323
1336.725	-0.1930	0.1356	2144.7387	20632.9160
1336.745	-0.1269	0.1356	2144.7235	20633.0971
1336.765	-0.1426	0.1356	2144.7085	20633.2781
1336.786	-0.1741	0.1356	2144.6959	20633.4610
1336.806	-0.1678	0.1356	2144.6813	20633.6415
1336.826	-0.1111	0.1356	2144.6668	20633.8217
1336.847	-0.1867	0.1356	2144.6547	20634.0040
1336.867	-0.1773	0.1356	2144.6405	20634.1838
1336.888	-0.1363	0.1356	2144.6288	20634.3656
1336.908	-0.1709	0.1356	2144.6150	20634.5450
1336.928	-0.1930	0.1356	2144.6013	20634.7241
1336.949	-0.1615	0.1356	2144.5901	20634.9052
1336.969	-0.1363	0.1356	2144.5767	20635.0839
1336.989	-0.1836	0.1356	2144.5635	20635.2623
1337.010	-0.1552	0.1356	2144.5527	20635.4428
1337.031	-0.1678	0.1356	2144.5421	20635.6230
1337.051	-0.1773	0.1356	2144.5294	20635.8008
1337.071	-0.1205	0.1356	2144.5168	20635.9783
1337.092	-0.1741	0.1356	2144.5066	20636.1579
1337.112	-0.2056	0.1356	2144.4943	20636.3350
1337.133	-0.1205	0.1356	2144.4844	20636.5141
1337.153	-0.1584	0.1356	2144.4723	20636.6907
1337.173	-0.1836	0.1356	2144.4604	20636.8672
1337.194	-0.1363	0.1356	2144.4509	20637.0456
1337.214	-0.1332	0.1356	2144.4393	20637.2216
1337.234	-0.1836	0.1356	2144.4279	20637.3973
1337.255	-0.1552	0.1356	2144.4188	20637.5751
1337.275	-0.1237	0.1356	2144.4076	20637.7504
1337.296	-0.1678	0.1356	2144.3987	20637.9278
1337.316	-0.1993	0.1356	2144.3878	20638.1026
1337.336	-0.1048	0.1356	2144.3770	20638.2773
1337.357	-0.1457	0.1356	2144.3685	20638.4540
1337.377	-0.2025	0.1356	2144.3579	20638.6282
1337.397	-0.1773	0.1356	2144.3475	20638.8022
1337.418	-0.1174	0.1356	2144.3394	20638.9782
1337.438	-0.1804	0.1356	2144.3292	20639.1517
1337.458	-0.1930	0.1356	2144.3191	20639.3251
1337.479	-0.1395	0.1356	2144.3114	20639.5004
1337.499	-0.1521	0.1356	2144.3015	20639.6733
1337.520	-0.1930	0.1356	2144.2940	20639.8482
1337.540	-0.1426	0.1356	2144.2843	20640.0207
1337.560	-0.1205	0.1356	2144.2748	20640.1929
1337.581	-0.1867	0.1356	2144.2676	20640.3672
1337.601	-0.1804	0.1356	2144.2583	20640.5390
1337.621	-0.0985	0.1356	2144.2491	20640.7106
1337.642	-0.1584	0.1356	2144.2422	20640.8842
1337.662	-0.1836	0.1356	2144.2332	20641.0554
1337.683	-0.1395	0.1356	2144.2266	20641.2286
1337.703	-0.1552	0.2676	2144.2396	20641.4213
1337.723	-0.1836	0.1356	2144.2525	20641.6137
1337.744	-0.1457	0.2676	2144.2686	20641.8093
1337.764	-0.1332	0.2676	2144.3029	20642.0232
1337.784	-0.1836	0.2676	2144.3369	20642.2369
1337.805	-0.1678	0.1356	2144.3519	20642.4317
1337.825	-0.1300	0.2676	2144.3634	20642.6229
1337.846	-0.1741	0.2676	2144.4010	20642.8403
1337.866	-0.1709	0.2676	2144.4337	20643.0529
1337.886	-0.1143	0.2676	2144.4660	20643.2653
1337.907	-0.1457	0.2676	2144.5024	20643.4819
1337.927	-0.1867	0.2676	2144.5338	20643.6938
1337.947	-0.1521	0.1356	2144.5430	20643.8834
1337.968	-0.1269	0.2676	2144.5555	20644.0761
1337.988	-0.1741	0.2676	2144.5863	20644.2872
1338.009	-0.1773	0.2676	2144.6211	20644.5025
1338.029	-0.1237	0.2676	2144.6511	20644.7130
1338.049	-0.1584	0.2676	2144.6807	20644.9233
1338.070	-0.1993	0.2676	2144.7143	20645.1378
1338.090	-0.1426	0.2676	2144.7431	20645.3476
1338.110	-0.1363	0.2676	2144.7716	20645.5571
1338.131	-0.1836	0.2676	2144.8041	20645.7708
1338.151	-0.1836	0.2676	2144.8318	20645.9798
1338.171	-0.1205	0.2676	2144.8592	20646.1885
1338.192	-0.1457	0.2676	2144.8906	20646.4014
1338.212	-0.1773	0.1356	2144.8953	20646.5876
1338.233	-0.1174	0.1356	2144.8804	20646.7539
1338.253	-0.1521	0.1356	2144.8634	20646.9176
1338.273	-0.2119	0.1356	2144.8467	20647.0812
1338.294	-0.1804	0.1356	2144.8324	20647.2468
1338.314	-0.1017	0.2676	2144.8378	20647.4320
1338.334	-0.1678	0.1356	2144.8432	20647.6169
1338.355	-0.1898	0.1356	2144.8290	20647.7818
1338.375	-0.1300	0.1356	2144.8126	20647.9443
1338.396	-0.1773	0.1356	2144.7988	20648.1089
1338.416	-0.2056	0.1356	2144.7828	20648.2710
1338.436	-0.1363	0.1356	2144.7670	20648.4328
1338.457	-0.1584	0.1356	2144.7537	20648.5968
1338.477	-0.1962	0.1356	2144.7383	20648.7582
1338.497	-0.1363	0.1356	2144.7231	20648.9195
1338.518	-0.1300	0.1356	2144.7104	20649.0828
1338.538	-0.1962	0.1356	2144.6955	20649.2437
1338.559	-0.1836	0.1356	2144.6831	20649.4066
1338.579	-0.1111	0.1356	2144.6686	20649.5670
1338.599	-0.1709	0.1356	2144.6542	20649.7273
1338.620	-0.1836	0.1356	2144.6423	20649.8896
1338.640	-0.1395	0.1356	2144.6283	20650.0494
1338.660	-0.1489	0.1356	2144.6145	20650.2090
1338.681	-0.1867	0.1356	2144.6031	20650.3707
1338.701	-0.1836	0.1356	2144.5896	20650.5300
1338.722	-0.1111	0.1356	2144.5785	20650.6913
1338.742	-0.1646	0.1356	2144.5653	20650.8501
1338.762	-0.1773	0.1356	2144.5522	20651.0088
1338.783	-0.1143	0.1356	2144.5416	20651.1694
1338.803	-0.1395	0.1356	2144.5288	20651.3277
1338.823	-0.1898	0.1356	2144.5162	20651.4857
1338.844	-0.1584	0.1356	2144.5061	20651.6458
1338.864	-0.1300	0.1356	2144.4938	20651.8034
1338.884	-0.1773	0.1356	2144.4816	20651.9609
1338.905	-0.1993	0.1356	2144.4719	20652.1204
1338.925	-0.1300	0.1356	2144.4600	20652.2774
1338.946	-0.1615	0.1356	2144.4505	20652.4365
1338.966	-0.1930	0.1356	2144.4389	20652.5932
1338.986	-0.1332	0.1356	2144.4274	20652.7496
1339.007	-0.1489	0.1356	2144.4183	20652.9081
1339.027	-0.1741	0.1356	2144.4071	20653.0642
1339.048	-0.1457	0.1356	2144.3983	20653.2223
1339.068	-0.1489	0.1356	2144.3874	20653.3779
1339.088	-0.2119	0.1356	2144.3765	20653.5334
1339.109	-0.1521	0.1356	2144.3681	20653.6909
1339.129	-0.1332	0.1356	2144.3575	20653.8460
1339.149	-0.1867	0.1356	2144.3471	20654.0009
1339.170	-0.1552	0.1356	2144.3390	20654.1578
1339.190	-0.1080	0.1356	2144.3288	20654.3123
1339.211	-0.1552	0.1356	2144.3209	20654.4688
1339.231	-0.1741	0.1356	2144.3109	20654.6229
1339.251	-0.1143	0.1356	2144.3011	20654.7768
1339.272	-0.1552	0.2676	2144.3165	20654.9559
1339.292	-0.2088	0.2676	2144.3503	20655.1533
1339.312	-0.1426	0.1356	2144.3618	20655.3285
1339.333	-0.1300	0.1356	2144.3536	20655.4838
1339.353	-0.1678	0.1356	2144.3432	20655.6366
1339.373	-0.1709	0.1356	2144.3329	20655.7892
1339.394	-0.1205	0.1356	2144.3250	20655.9439
1339.414	-0.1615	0.1356	2144.3149	20656.0961
1339.435	-0.1993	0.1356	2144.3073	20656.2505
1339.455	-0.1395	0.1356	2144.2975	20656.4023
1339.475	-0.1174	0.1356	2144.2878	20656.5540
1339.496	-0.1741	0.1356	2144.2804	20656.7077
1339.516	-0.1646	0.1356	2144.2709	20656.8590
1339.536	-0.1080	0.1356	2144.2616	20657.0101
1339.557	-0.1678	0.1356	2144.2546	20657.1632
1339.577	-0.1930	0.1356	2144.2454	20657.3139
1339.598	-0.1269	0.1356	2144.2386	20657.4667
1339.618	-0.1300	0.1356	2144.2296	20657.6170
1339.638	-0.1678	0.1356	2144.2208	20657.7672
1339.659	-0.1709	0.1356	2144.2143	20657.9194
1339.679	-0.1552	0.1356	2144.2056	20658.0691
1339.700	-0.1930	0.1356	2144.1993	20658.2210
1339.720	-0.1269	0.1356	2144.1909	20658.3703
1339.740	-0.1332	0.1356	2144.1825	20658.5195
1339.761	-0.1741	0.1356	2144.1765	20658.6708
1339.781	-0.1898	0.1356	2144.1683	20658.8196
1339.801	-0.1237	0.1356	2144.1602	20658.9682
1339.822	-0.1930	0.1356	2144.1545	20659.1189
1339.842	-0.1962	0.1356	2144.1466	20659.2672
1339.863	-0.1080	0.0000	2144.1174	20659.3938
1339.883	-0.1678	0.1356	2144.0875	20659.5191
1339.903	-0.1898	0.0000	2144.0580	20659.6443
1339.924	-0.1300	0.0000	2144.0063	20659.7467
1339.944	-0.1615	0.0000	2143.9554	20659.8490
1339.965	-0.1709	0.0000	2143.9050	20659.9512
1339.985	-0.1269	0.0000	2143.8553	20660.0532
1340.006	-0.1521	0.0000	2143.8062	20660.1551
1340.026	-0.1741	0.0000	2143.7578	20660.2569
1340.046	-0.1205	0.0000	2143.7099	20660.3586
1340.067	-0.1521	0.0000	2143.6626	20660.4601
1340.087	-0.1804	0.1356	2143.6384	20660.5841
1340.107	-0.1332	0.1356	2143.6369	20660.7305
1340.128	-0.1143	0.1356	2143.6377	20660.8790
1340.148	-0.1773	0.1356	2143.6363	20661.0250
1340.169	-0.1615	0.1356	2143.6371	20661.1731
1340.189	-0.1143	0.1356	2143.6356	20661.3188
1340.209	-0.1615	0.1356	2143.6342	20661.4643
1340.230	-0.1930	0.1356	2143.6350	20661.6118
1340.250	-0.1363	0.1356	2143.6336	20661.7570
1340.270	-0.1426	0.1356	2143.6322	20661.9019
1340.291	-0.1741	0.1356	2143.6330	20662.0489
1340.311	-0.1741	0.2676	2143.6535	20662.2155
1340.331	-0.1269	0.2676	2143.6955	20662.4038
1340.352	-0.1678	0.2676	2143.7415	20662.5963
1340.372	-0.1773	0.2676	2143.7825	20662.7842
1340.393	-0.1426	0.1356	2143.8044	20662.9532
1340.413	-0.1269	0.2676	2143.8227	20663.1186
1340.433	-0.1804	0.1356	2143.8408	20663.2838
1340.454	-0.1709	0.2676	2143.8620	20663.4521
1340.474	-0.1426	0.1356	2143.8796	20663.6169
1340.494	-0.1867	0.2676	2143.8970	20663.7815
1340.515	-0.1584	0.1356	2143.9175	20663.9492
1340.535	-0.1143	0.1356	2143.9125	20664.0914
1340.556	-0.1615	0.1356	2143.9099	20664.2357
1340.576	-0.1930	0.1356	2143.9050	20664.3775
1340.596	-0.1174	0.2676	2143.9221	20664.5411
1340.617	-0.1552	0.1356	2143.9423	20664.7079
1340.637	-0.1930	0.1356	2143.9370	20664.8492
1340.657	-0.1395	0.1356	2143.9318	20664.9902
1340.678	-0.1332	0.1356	2143.9289	20665.1333
1340.698	-0.1804	0.1356	2143.9238	20665.2740
1340.719	-0.1898	0.1356	2143.9210	20665.4168
1340.739	-0.1174	0.1356	2143.9160	20665.5572
1340.759	-0.1741	0.1356	2143.9111	20665.6973
1340.780	-0.1930	0.1356	2143.9085	20665.8396
1340.800	-0.1300	0.1356	2143.9036	20665.9794
1340.820	-0.1552	0.1356	2143.8988	20666.1190
1340.841	-0.1741	0.1356	2143.8964	20666.2607
1340.861	-0.1584	0.1356	2143.8917	20666.4000
1340.881	-0.1174	0.1356	2143.8871	20666.5391
1340.902	-0.1836	0.1356	2143.8847	20666.6803
1340.922	-0.1836	0.1356	2143.8802	20666.8191
1340.943	-0.1143	0.1356	2143.8779	20666.9599
1340.963	-0.1678	0.1356	2143.8735	20667.0983
1340.983	-0.1993	0.1356	2143.8691	20667.2366
1341.004	-0.1615	0.1356	2143.8670	20667.3769
1341.024	-0.1174	0.1356	2143.8627	20667.5147
1341.044	-0.1709	0.1356	2143.8584	20667.6525
1341.065	-0.1804	0.1356	2143.8564	20667.7922
1341.085	-0.0953	0.1356	2143.8522	20667.9296
1341.106	-0.1646	0.1356	2143.8503	20668.0690
1341.126	-0.1898	0.1356	2143.8462	20668.2061
1341.146	-0.1017	0.1356	2143.8422	20668.3429
1341.167	-0.1709	0.2676	2143.8633	20668.5049
1341.187	-0.2088	0.1356	2143.8809	20668.6633
1341.208	-0.1300	0.1356	2143.8787	20668.8019
1341.228	-0.1521	0.1356	2143.8742	20668.9380
1341.248	-0.1962	0.1356	2143.8698	20669.0739
1341.269	-0.1615	0.1356	2143.8677	20669.2119
1341.289	-0.1457	0.1356	2143.8633	20669.3475
1341.309	-0.1898	0.1356	2143.8591	20669.4829
1341.330	-0.1993	0.1356	2143.8571	20669.6204
1341.350	-0.1080	0.1356	2143.8529	20669.7554
1341.370	-0.1615	0.1356	2143.8487	20669.8903
1341.391	-0.1993	0.1356	2143.8469	20670.0273
1341.411	-0.1395	0.1356	2143.8428	20670.1619
1341.432	-0.1300	0.1356	2143.8410	20670.2985
1341.452	-0.1804	0.1356	2143.8371	20670.4327
1341.472	-0.1867	0.1356	2143.8331	20670.5667
1341.493	-0.0891	0.1356	2143.8314	20670.7029
1341.513	-0.1457	0.1356	2143.8276	20670.8366
1341.533	-0.1898	0.1356	2143.8237	20670.9701
1341.554	-0.1457	0.1356	2143.8222	20671.1057
1341.574	-0.1457	0.1356	2143.8184	20671.2389
1341.594	-0.1773	0.1356	2143.8147	20671.3720
1341.615	-0.1773	0.1356	2143.8133	20671.5071
1341.635	-0.1205	0.1356	2143.8096	20671.6398
1341.656	-0.1584	0.1356	2143.8083	20671.7746
1341.676	-0.1804	0.1356	2143.8047	20671.9069
1341.696	-0.1300	0.1356	2143.8012	20672.0391
1341.717	-0.1552	0.1356	2143.7999	20672.1734
1341.737	-0.1804	0.1356	2143.7964	20672.3053
1341.757	-0.1709	0.1356	2143.7930	20672.4369
1341.778	-0.1237	0.1356	2143.7918	20672.5707
1341.798	-0.1898	0.1356	2143.7884	20672.7021
1341.819	-0.1584	0.1356	2143.7873	20672.8355
1341.839	-0.1269	0.1356	2143.7840	20672.9666
1341.859	-0.1741	0.1356	2143.7807	20673.0974
1341.880	-0.1898	0.1356	2143.7797	20673.2304
1341.900	-0.1111	0.1356	2143.7765	20673.3609
1341.921	-0.1457	0.1356	2143.7755	20673.4935
1341.941	-0.2119	0.1356	2143.7724	20673.6237
1341.961	-0.1237	0.1356	2143.7692	20673.7538
1341.982	-0.1332	0.1356	2143.7684	20673.8859
1342.002	-0.1773	0.1356	2143.7653	20674.0156
1342.022	-0.1646	0.1356	2143.7622	20674.1451
1342.043	-0.1174	0.1356	2143.7615	20674.2768
1342.063	-0.1552	0.1356	2143.7585	20674.4060
1342.083	-0.1962	0.1356	2143.7555	20674.5350
1342.104	-0.1332	0.1356	2143.7548	20674.6662
1342.124	-0.1584	0.1356	2143.7519	20674.7949
1342.145	-0.1962	0.1356	2143.7512	20674.9257
1342.165	-0.1678	0.1356	2143.7484	20675.0541
1342.185	-0.1205	0.1356	2143.7455	20675.1824
1342.206	-0.2056	0.1356	2143.7450	20675.3127
1342.226	-0.1898	0.1356	2143.7422	20675.4406
1342.246	-0.1111	0.1356	2143.7394	20675.5684
1342.267	-0.1741	0.1356	2143.7389	20675.6982
1342.287	-0.1930	0.1356	2143.7362	20675.8257
1342.307	-0.1552	0.1356	2143.7335	20675.9529
1342.328	-0.1395	0.1356	2143.7331	20676.0823
1342.348	-0.1930	0.1356	2143.7304	20676.2093
1342.369	-0.1993	0.1356	2143.7301	20676.3383
1342.389	-0.1269	0.1356	2143.7275	20676.4649
1342.409	-0.1552	0.1356	2143.7249	20676.5914
1342.430	-0.1709	0.1356	2143.7246	20676.7200
1342.450	-0.1300	0.1356	2143.7220	20676.8461
1342.471	-0.1678	0.1356	2143.7218	20676.9744
1342.491	-0.1804	0.1356	2143.7193	20677.1002
1342.511	-0.1237	0.1356	2143.7168	20677.2258
1342.532	-0.1457	0.1356	2143.7166	20677.3536
1342.552	-0.1773	0.1356	2143.7141	20677.4790
1342.573	-0.1174	0.1356	2143.7140	20677.6064
1342.593	-0.1300	0.1356	2143.7116	20677.7315
1342.613	-0.1741	0.1356	2143.7092	20677.8563
1342.634	-0.1804	0.1356	2143.7091	20677.9833
1342.654	-0.1205	0.1356	2143.7067	20678.1079
1342.674	-0.1804	0.1356	2143.7044	20678.2323
1342.695	-0.1867	0.1356	2143.7044	20678.3588
1342.715	-0.1174	0.1356	2143.7021	20678.4829
1342.735	-0.1741	0.1356	2143.6998	20678.6068
1342.756	-0.2025	0.2676	2143.7228	20678.7559
1342.776	-0.1332	0.1356	2143.7421	20678.9015
1342.797	-0.1363	0.1356	2143.7416	20679.0272
1342.817	-0.1773	0.1356	2143.7388	20679.1504
1342.837	-0.1646	0.1356	2143.7361	20679.2735
1342.858	-0.1017	0.1356	2143.7357	20679.3987
1342.878	-0.1741	0.2676	2143.7548	20679.5435
1342.898	-0.1962	0.1356	2143.7738	20679.6880
1342.919	-0.1363	0.1356	2143.7729	20679.8127
1342.939	-0.1615	0.1356	2143.7697	20679.9350
1342.960	-0.2056	0.2676	2143.7918	20680.0824
1342.980	-0.1584	0.2676	2143.8321	20680.2483
1343.000	-0.1174	0.2676	2143.8720	20680.4140
1343.021	-0.1867	0.1356	2143.8928	20680.5608
1343.041	-0.1993	0.1356	2143.8881	20680.6822
1343.061	-0.0859	0.1356	2143.8835	20680.8033
1343.082	-0.1489	0.1356	2143.8813	20680.9266
1343.102	-0.1804	0.1356	2143.8768	20681.0475
1343.123	-0.1174	0.2676	2143.8975	20681.1935
1343.143	-0.1426	0.1356	2143.9147	20681.3360
1343.163	-0.2119	0.2676	2143.9316	20681.4784
1343.184	-0.1521	0.1356	2143.9517	20681.6239
1343.204	-0.1363	0.1356	2143.9463	20681.7438
1343.224	-0.2214	0.1356	2143.9410	20681.8637
1343.245	-0.1646	0.2676	2143.9609	20682.0087
1343.265	-0.1237	0.1356	2143.9773	20682.1502
1343.286	-0.1804	0.1356	2143.9738	20682.2718
1343.306	-0.1930	0.1356	2143.9682	20682.3910
1343.327	-0.1363	0.1356	2143.9648	20682.5122
1343.347	-0.1709	0.1356	2143.9593	20682.6311
1343.367	-0.1867	0.2676	2143.9757	20682.7718
1343.388	-0.1332	0.1356	2143.9952	20682.9157
1343.408	-0.1678	0.1356	2143.9893	20683.0341
1343.428	-0.1993	0.1356	2143.9834	20683.1523
1343.449	-0.1111	0.1356	2143.9799	20683.2726
1343.469	-0.1552	0.1356	2143.9741	20683.3905
1343.490	-0.1962	0.1356	2143.9707	20683.5106
1343.510	-0.1237	0.1356	2143.9651	20683.6282
1343.530	-0.1615	0.1356	2143.9596	20683.7456
1343.551	-0.1867	0.1356	2143.9563	20683.8652
1343.571	-0.1552	0.1356	2143.9509	20683.9824
1343.592	-0.1237	0.1356	2143.9478	20684.1017
1343.612	-0.1741	0.1356	2143.9424	20684.2186
1343.632	-0.1615	0.1356	2143.9372	20684.3353
1343.653	-0.1269	0.1356	2143.9342	20684.4541
1343.673	-0.1646	0.1356	2143.9291	20684.5706
1343.694	-0.1836	0.1356	2143.9262	20684.6891
1343.714	-0.1237	0.1356	2143.9211	20684.8052
1343.734	-0.1741	0.1356	2143.9161	20684.9212
1343.755	-0.1836	0.1356	2143.9135	20685.0393
1343.775	-0.1332	0.1356	2143.9086	20685.1550
1343.795	-0.1332	0.1356	2143.9037	20685.2706
1343.816	-0.1741	0.1356	2143.9012	20685.3883
1343.836	-0.1741	0.1356	2143.8964	20685.5035
1343.856	-0.1269	0.1356	2143.8917	20685.6186
1343.877	-0.1741	0.1356	2143.8894	20685.7359
1343.897	-0.2025	0.1356	2143.8848	20685.8507
1343.918	-0.1300	0.1356	2143.8825	20685.9676
1343.938	-0.1457	0.1356	2143.8779	20686.0822
1343.958	-0.1836	0.1356	2143.8735	20686.1966
1343.979	-0.1584	0.1356	2143.8713	20686.3131
1343.999	-0.1174	0.2676	2143.8888	20686.4491
1344.019	-0.1804	0.1356	2143.9061	20686.5850
1344.040	-0.1804	0.1356	2143.9035	20686.7011
1344.060	-0.1237	0.1356	2143.8987	20686.8147
1344.080	-0.1804	0.1356	2143.8940	20686.9281
1344.101	-0.1962	0.1356	2143.8916	20687.0437
1344.121	-0.1426	0.1356	2143.8870	20687.1569
1344.142	-0.1300	0.1356	2143.8846	20687.2722
1344.162	-0.1678	0.1356	2143.8801	20687.3851
1344.182	-0.1615	0.1356	2143.8756	20687.4979
1344.203	-0.1363	0.1356	2143.8734	20687.6127
1344.223	-0.1773	0.1356	2143.8690	20687.7252
1344.244	-0.1773	0.1356	2143.8669	20687.8398
1344.264	-0.1205	0.1356	2143.8626	20687.9520
1344.284	-0.1615	0.1356	2143.8583	20688.0640
1344.305	-0.1993	0.1356	2143.8564	20688.1782
1344.325	-0.1300	0.1356	2143.8522	20688.2899
1344.345	-0.1426	0.1356	2143.8480	20688.4015
1344.366	-0.2056	0.1356	2143.8462	20688.5153
1344.386	-0.1395	0.1356	2143.8421	20688.6266
1344.407	-0.1237	0.1356	2143.8404	20688.7401
1344.427	-0.1615	0.1356	2143.8364	20688.8511
1344.447	-0.1930	0.1356	2143.8324	20688.9620
1344.468	-0.1363	0.1356	2143.8308	20689.0750
1344.488	-0.1363	0.1356	2143.8269	20689.1857
1344.508	-0.1709	0.1356	2143.8231	20689.2962
1344.529	-0.1300	0.2676	2143.8445	20689.4319
1344.549	-0.1395	0.0000	2143.8399	20689.5414
1344.569	-0.1930	0.0000	2143.7910	20689.6063
1344.590	-0.1867	-0.1356	2143.7191	20689.6474
1344.610	-0.1017	-0.1356	2143.6268	20689.6670
1344.631	-0.1709	-0.1356	2143.5334	20689.6843
1344.651	-0.1930	0.1356	2143.4883	20689.7490
1344.671	-0.1143	0.2676	2143.5106	20689.8807
1344.692	-0.1174	0.1356	2143.5359	20690.0157
1344.712	-0.1898	-0.1356	2143.4908	20690.0800
1344.732	-0.1584	0.1356	2143.4463	20690.1442
1344.753	-0.1174	-0.1356	2143.4023	20690.2083
1344.773	-0.1552	0.0000	2143.3364	20690.2498
1344.794	-0.1489	0.0000	2143.2938	20690.3137
1344.814	-0.0891	0.0000	2143.2517	20690.3776
1344.834	-0.1363	0.0000	2143.2102	20690.4415
1344.855	-0.1867	0.0000	2143.1691	20690.5052
1344.875	-0.0953	0.1356	2143.1511	20690.5915
1344.895	-0.1174	0.0000	2143.1332	20690.6776
1344.916	-0.1426	0.1356	2143.1167	20690.7648
1344.936	-0.1426	0.0000	2143.0993	20690.8507
1344.957	-0.0891	0.1356	2143.0833	20690.9376
1344.977	-0.0985	-0.2676	2143.0220	20690.9788
1344.997	-0.1174	-0.3961	2142.8734	20690.9313
1345.018	-0.0859	-0.1356	2142.7441	20690.9015
1345.038	-0.1048	0.0000	2142.6864	20690.9421
1345.058	-0.1363	-0.1356	2142.6295	20690.9826
1345.079	-0.0859	0.0000	2142.5721	20691.0220
1345.099	-0.1080	0.0000	2142.5390	20691.0850
1345.120	-0.1205	0.1356	2142.5300	20691.1716
1345.140	-0.1174	0.0000	2142.5199	20691.2570
1345.160	-0.0639	0.0000	2142.4875	20691.3198
1345.181	-0.0985	0.1356	2142.4790	20691.4061
1345.201	-0.1426	0.1356	2142.4920	20691.5138
1345.221	-0.0891	0.1356	2142.5049	20691.6214
1345.242	-0.0764	0.1356	2142.5198	20691.7311
1345.262	-0.1521	0.1356	2142.5323	20691.8384
1345.282	-0.1048	0.1356	2142.5447	20691.9455
1345.303	-0.0701	0.0000	2142.5355	20692.0311
1345.323	-0.1426	0.1356	2142.5254	20692.1154
1345.344	-0.1205	0.1356	2142.5401	20692.2245
1345.364	-0.0607	0.1356	2142.5523	20692.3312
1345.384	-0.1300	0.1356	2142.5644	20692.4377
1345.405	-0.1269	0.1356	2142.5786	20692.5464
1345.425	-0.0796	0.1356	2142.5904	20692.6527
1345.445	-0.0859	0.1356	2142.6020	20692.7588
1345.466	-0.1143	0.1356	2142.6157	20692.8671
1345.486	-0.1143	0.1356	2142.6270	20692.9729
1345.507	-0.1080	0.1356	2142.6404	20693.0809
1345.527	-0.1269	0.1356	2142.6514	20693.1865
1345.547	-0.1017	0.1356	2142.6623	20693.2920
1345.568	-0.0512	0.1356	2142.6752	20693.3996
1345.588	-0.0953	0.1356	2142.6858	20693.5048
1345.609	-0.1205	0.1356	2142.6985	20693.6121
1345.629	-0.0639	0.1356	2142.7087	20693.7170
1345.649	-0.1017	0.1356	2142.7189	20693.8218
1345.670	-0.1552	0.1356	2142.7311	20693.9288
1345.690	-0.0607	0.1356	2142.7410	20694.0333
1345.710	-0.0922	0.1356	2142.7507	20694.1377
1345.731	-0.1174	0.1356	2142.7626	20694.2442
1345.751	-0.1395	0.2676	2142.7939	20694.3704
1345.771	-0.0701	0.1356	2142.8249	20694.4963
1345.792	-0.1205	0.1356	2142.8358	20694.6024
1345.812	-0.1426	0.1356	2142.8444	20694.7061
1345.833	-0.0607	0.1356	2142.8551	20694.8119
1345.853	-0.0796	0.1356	2142.8634	20694.9153
1345.873	-0.1552	0.1356	2142.8716	20695.0186
1345.894	-0.0922	0.1356	2142.8819	20695.1241
1345.914	-0.0701	0.1356	2142.8899	20695.2271
1345.934	-0.1048	0.1356	2142.8978	20695.3300
1345.955	-0.1143	0.1356	2142.9078	20695.4350
1345.975	-0.0828	0.1356	2142.9155	20695.5377
1345.996	-0.1048	0.1356	2142.9253	20695.6424
1346.016	-0.1363	0.1356	2142.9327	20695.7448
1346.036	-0.0828	0.1356	2142.9401	20695.8471
1346.057	-0.1111	0.1356	2142.9496	20695.9515
1346.077	-0.1237	0.2676	2142.9786	20696.0754
1346.098	-0.1143	0.1356	2143.0105	20696.2026
1346.118	-0.0764	0.1356	2143.0169	20696.3043
1346.138	-0.1205	0.1356	2143.0232	20696.4059
1346.159	-0.1395	0.0000	2143.0081	20696.4858
1346.179	-0.0639	0.1356	2142.9920	20696.5646
1346.199	-0.0891	0.1356	2142.9986	20696.6658
1346.220	-0.1615	0.1356	2143.0074	20696.7691
1346.240	-0.0639	0.1356	2143.0138	20696.8701
1346.260	-0.0953	0.0000	2142.9977	20696.9484
1346.281	-0.1489	0.1356	2142.9829	20697.0277
1346.301	-0.0953	0.2676	2143.0115	20697.1503
1346.322	-0.0701	0.1356	2143.0430	20697.2761
1346.342	-0.1300	0.1356	2143.0490	20697.3764
1346.362	-0.1300	0.1356	2143.0549	20697.4766
1346.383	-0.0355	0.1356	2143.0629	20697.5790
1346.403	-0.1205	0.1356	2143.0687	20697.6789
1346.423	-0.1300	0.1356	2143.0743	20697.7788
1346.444	-0.0891	0.1356	2143.0821	20697.8807
1346.464	-0.0670	0.1356	2143.0876	20697.9803
1346.484	-0.1174	0.1356	2143.0930	20698.0797
1346.505	-0.1080	0.1356	2143.1006	20698.1813
1346.525	-0.0828	0.1356	2143.1058	20698.2805
1346.545	-0.0985	0.1356	2143.1110	20698.3796
1346.566	-0.1269	0.1356	2143.1184	20698.4808
1346.586	-0.0891	0.1356	2143.1234	20698.5796
1346.607	-0.0733	0.1356	2143.1306	20698.6806
1346.627	-0.1332	0.1356	2143.1355	20698.7791
1346.647	-0.1269	0.1356	2143.1403	20698.8776
1346.668	-0.0576	0.1356	2143.1473	20698.9781
1346.688	-0.0985	0.1356	2143.1520	20699.0763
1346.708	-0.1237	0.1356	2143.1566	20699.1744
1346.729	-0.0733	0.1356	2143.1634	20699.2746
1346.749	-0.1080	0.0000	2143.1454	20699.3499
1346.770	-0.1111	0.1356	2143.1287	20699.4261
1346.790	-0.0922	0.1356	2143.1336	20699.5238
1346.810	-0.0576	0.1356	2143.1385	20699.6213
1346.831	-0.1174	0.1356	2143.1455	20699.7209
1346.851	-0.1111	0.1356	2143.1502	20699.8182
1346.872	-0.0701	0.1356	2143.1571	20699.9176
1346.892	-0.1143	0.1356	2143.1616	20700.0146
1346.912	-0.1237	0.1356	2143.1661	20700.1115
1346.933	-0.0701	0.1356	2143.1728	20700.2105
1346.953	-0.1363	0.1356	2143.1771	20700.3071
1346.974	-0.1048	0.1356	2143.1837	20700.4059
1346.994	-0.0544	0.1356	2143.1879	20700.5023
1347.014	-0.1489	0.1356	2143.1920	20700.5986
1347.035	-0.1048	0.1356	2143.1984	20700.6970
1347.055	-0.0891	0.1356	2143.2024	20700.7931
1347.075	-0.0670	0.1356	2143.2064	20700.8890
1347.096	-0.1111	0.1356	2143.2126	20700.9870
1347.116	-0.1489	0.1356	2143.2164	20701.0827
1347.136	-0.1300	0.1356	2143.2202	20701.1783
1347.156	-0.0512	0.2676	2143.2458	20701.2957
1347.177	-0.0922	0.1356	2143.2744	20701.4163
1347.197	-0.1363	0.1356	2143.2775	20701.5114
1347.217	-0.0985	0.1356	2143.2806	20701.6064
1347.238	-0.0576	0.0000	2143.2622	20701.6799
1347.258	-0.1080	0.1356	2143.2430	20701.7521
1347.278	-0.1457	0.1356	2143.2465	20701.8468
1347.298	-0.1174	0.0000	2143.2274	20701.9188
1347.319	-0.0481	-0.1356	2143.1626	20701.9444
1347.339	-0.0701	-0.1356	2143.0773	20701.9486
1347.359	-0.1332	-0.1356	2142.9930	20701.9527
1347.380	-0.1143	-0.1356	2142.9075	20701.9545
1347.400	-0.1017	-0.1356	2142.8253	20701.9587
1347.420	-0.0481	-0.1356	2142.7442	20701.9628
1347.441	-0.0891	-0.1356	2142.6618	20701.9646
1347.461	-0.1332	0.0000	2142.6052	20701.9913
1347.481	-0.1048	0.0000	2142.5717	20702.0406
1347.501	-0.0733	0.0000	2142.5386	20702.0898
1347.522	-0.1048	0.0000	2142.5060	20702.1389
1347.542	-0.1174	0.0000	2142.4737	20702.1879
1347.562	-0.1205	0.0000	2142.4419	20702.2369
1347.583	-0.0764	0.1356	2142.4340	20702.3096
1347.603	-0.1111	0.1356	2142.4476	20702.4036
1347.623	-0.1269	0.1356	2142.4610	20702.4975
1347.644	-0.1205	0.1356	2142.4765	20702.5935
1347.664	-0.0512	0.1356	2142.4895	20702.6872
1347.684	-0.0859	0.1356	2142.5024	20702.7807
1347.704	-0.1269	0.1356	2142.5151	20702.8741
1347.725	-0.1174	0.1356	2142.5300	20702.9697
1347.745	-0.0670	0.2676	2142.5642	20703.0848
1347.765	-0.0891	0.1356	2142.5980	20703.1999
1347.786	-0.1080	0.1356	2142.6118	20703.2950
1347.806	-0.1332	0.2676	2142.6450	20703.4098
1347.826	-0.0701	0.2676	2142.6996	20703.5463
1347.847	-0.0639	0.2676	2142.7580	20703.6872
1347.867	-0.1269	0.1356	2142.7894	20703.8015
1347.887	-0.1300	0.1356	2142.7985	20703.8936
1347.907	-0.0733	0.2676	2142.8294	20704.0076
1347.928	-0.0512	0.1356	2142.8632	20704.1248
1347.948	-0.1080	0.1356	2142.8715	20704.2166
1347.968	-0.1426	0.2676	2142.9014	20704.3302
1347.989	-0.1237	0.2676	2142.9573	20704.4700
1348.009	-0.0418	0.1356	2142.9862	20704.5833
1348.029	-0.0796	0.1356	2142.9929	20704.6745
1348.049	-0.1300	0.2676	2143.0213	20704.7875
1348.070	-0.1205	0.2676	2143.0757	20704.9268
1348.090	-0.0670	0.1356	2143.1031	20705.0395
1348.110	-0.0891	0.2676	2143.1302	20705.1521
1348.131	-0.1300	0.1356	2143.1603	20705.2679
1348.151	-0.1426	0.1356	2143.1648	20705.3582
1348.171	-0.0701	0.1356	2143.1692	20705.4483
1348.192	-0.0764	0.1356	2143.1759	20705.5407
1348.212	-0.1174	0.1356	2143.1802	20705.6306
1348.232	-0.1521	0.1356	2143.1844	20705.7205
1348.252	-0.0922	0.1356	2143.1886	20705.8102
1348.273	-0.0701	0.1356	2143.1950	20705.9021
1348.293	-0.0953	0.1356	2143.1991	20705.9915
1348.313	-0.1521	0.1356	2143.2031	20706.0809
1348.334	-0.0891	0.1356	2143.2093	20706.1725
1348.354	-0.0639	0.1356	2143.2132	20706.2616
1348.374	-0.0985	0.1356	2143.2171	20706.3507
1348.395	-0.1457	0.1356	2143.2231	20706.4419
1348.415	-0.0828	0.1356	2143.2268	20706.5307
1348.435	-0.0544	0.1356	2143.2305	20706.6194
1348.455	-0.1111	0.1356	2143.2341	20706.7080
1348.476	-0.1552	0.1356	2143.2399	20706.7987
1348.496	-0.1111	0.1356	2143.2434	20706.8871
1348.516	-0.0639	0.1356	2143.2469	20706.9754
1348.537	-0.0922	0.1356	2143.2526	20707.0658
1348.557	-0.1300	0.1356	2143.2559	20707.1538
1348.577	-0.1332	0.1356	2143.2592	20707.2417
1348.597	-0.0733	0.1356	2143.2625	20707.3296
1348.618	-0.0796	0.1356	2143.2680	20707.4195
1348.638	-0.1111	0.1356	2143.2711	20707.5071
1348.658	-0.1584	0.1356	2143.2743	20707.5946
1348.679	-0.1080	0.1356	2143.2796	20707.6842
1348.699	-0.0670	0.1356	2143.2826	20707.7715
1348.719	-0.0891	0.1356	2143.2856	20707.8586
1348.739	-0.1332	0.1356	2143.2885	20707.9457
1348.760	-0.1332	0.1356	2143.2937	20708.0349
1348.780	-0.0701	0.1356	2143.2965	20708.1217
1348.800	-0.0733	0.1356	2143.2993	20708.2084
1348.821	-0.1237	0.1356	2143.3043	20708.2973
1348.841	-0.1205	0.1356	2143.3070	20708.3838
1348.861	-0.0859	0.1356	2143.3097	20708.4701
1348.882	-0.0859	0.1356	2143.3146	20708.5587
1348.902	-0.1269	0.1356	2143.3171	20708.6448
1348.922	-0.1615	0.1356	2143.3197	20708.7309
1348.942	-0.0859	0.1356	2143.3222	20708.8168
1348.963	-0.0481	0.1356	2143.3269	20708.9049
1348.983	-0.1143	0.1356	2143.3293	20708.9907
1349.003	-0.1426	0.1356	2143.3317	20709.0763
1349.024	-0.0701	0.1356	2143.3363	20709.1640
1349.044	-0.0796	0.1356	2143.3386	20709.2494
1349.064	-0.0922	0.1356	2143.3409	20709.3347
1349.085	-0.1457	0.1356	2143.3454	20709.4222
1349.105	-0.0859	0.1356	2143.3476	20709.5073
1349.125	-0.0607	0.1356	2143.3498	20709.5922
1349.145	-0.1048	0.1356	2143.3519	20709.6771
1349.166	-0.1552	0.1356	2143.3563	20709.7641
1349.186	-0.1143	0.1356	2143.3583	20709.8488
1349.206	-0.0639	0.1356	2143.3603	20709.9333
1349.227	-0.0828	0.1356	2143.3646	20710.0200
1349.247	-0.1205	0.2676	2143.3884	20710.1263
1349.267	-0.1143	0.2676	2143.4338	20710.2545
1349.287	-0.0639	0.2676	2143.4786	20710.3824
1349.308	-0.0859	0.2676	2143.5273	20710.5147
1349.328	-0.1111	0.2676	2143.5709	20710.6424
1349.348	-0.1363	0.2676	2143.6140	20710.7699
1349.369	-0.0985	0.2676	2143.6610	20710.9017
1349.389	-0.0576	0.2676	2143.7029	20711.0289
1349.409	-0.1080	0.2676	2143.7444	20711.1559
1349.429	-0.1363	0.2676	2143.7853	20711.2828
1349.450	-0.1174	0.2676	2143.8301	20711.4139
1349.470	-0.0576	0.2676	2143.8700	20711.5405
1349.490	-0.0859	0.2676	2143.9093	20711.6668
1349.511	-0.1111	0.2676	2143.9526	20711.7975
1349.531	-0.1552	0.1356	2143.9691	20711.9016
1349.551	-0.0544	0.1356	2143.9635	20711.9836
1349.572	-0.0733	0.1356	2143.9602	20712.0677
1349.592	-0.1048	0.1356	2143.9547	20712.1494
1349.612	-0.1457	0.1356	2143.9493	20712.2311
1349.633	-0.0985	0.1356	2143.9462	20712.3149
1349.653	-0.1017	0.1356	2143.9409	20712.3963
1349.673	-0.1426	0.1356	2143.9356	20712.4777
1349.693	-0.1174	0.1356	2143.9305	20712.5589
1349.714	-0.0764	0.1356	2143.9276	20712.6423
1349.734	-0.0859	0.1356	2143.9225	20712.7234
1349.754	-0.1269	0.1356	2143.9175	20712.8043
1349.775	-0.1521	0.1356	2143.9148	20712.8874
1349.795	-0.0639	0.1356	2143.9099	20712.9681
1349.815	-0.0891	0.1356	2143.9050	20713.0487
1349.836	-0.1080	0.1356	2143.9025	20713.1315
1349.856	-0.1332	0.1356	2143.8977	20713.2119
1349.876	-0.1111	0.1356	2143.8930	20713.2922
1349.896	-0.0576	0.1356	2143.8883	20713.3725
1349.917	-0.0922	0.1356	2143.8860	20713.4548
1349.937	-0.1174	0.1356	2143.8814	20713.5349
1349.957	-0.1143	0.1356	2143.8769	20713.6148
1349.978	-0.0576	0.1356	2143.8747	20713.6968
1349.998	-0.0922	0.1356	2143.8703	20713.7765
1350.018	-0.1174	0.1356	2143.8660	20713.8562
1350.038	-0.1426	0.1356	2143.8616	20713.9357
1350.059	-0.0701	0.1356	2143.8596	20714.0173
1350.079	-0.1143	0.1356	2143.8554	20714.0966
1350.099	-0.1080	0.1356	2143.8512	20714.1758
1350.120	-0.1395	0.1356	2143.8493	20714.2572
1350.140	-0.0701	0.1356	2143.8452	20714.3362
1350.160	-0.0639	0.1356	2143.8412	20714.4151
1350.181	-0.1080	0.1356	2143.8394	20714.4962
1350.201	-0.1395	0.1356	2143.8355	20714.5749
1350.221	-0.1048	0.1356	2143.8315	20714.6535
1350.241	-0.0828	0.1356	2143.8277	20714.7320
1350.262	-0.1048	0.1356	2143.8261	20714.8127
1350.282	-0.1457	0.1356	2143.8223	20714.8910
1350.302	-0.1269	0.1356	2143.8185	20714.9692
1350.323	-0.0481	0.1356	2143.8170	20715.0496
1350.343	-0.1111	0.1356	2143.8133	20715.1276
1350.363	-0.1332	0.1356	2143.8097	20715.2055
1350.384	-0.0985	0.1356	2143.8083	20715.2856
1350.404	-0.0733	0.1356	2143.8047	20715.3633
1350.424	-0.0922	0.1356	2143.8012	20715.4409
1350.444	-0.1457	0.1356	2143.7977	20715.5184
1350.465	-0.1332	0.1356	2143.7965	20715.5981
1350.485	-0.0733	0.1356	2143.7930	20715.6754
1350.505	-0.0953	0.1356	2143.7896	20715.7526
1350.526	-0.1395	0.1356	2143.7885	20715.8320
1350.546	-0.0733	0.1356	2143.7852	20715.9090
1350.567	-0.0764	0.1356	2143.7841	20715.9882
1350.587	-0.1269	0.1356	2143.7808	20716.0651
1350.607	-0.1111	0.1356	2143.7776	20716.1418
1350.628	-0.0670	0.1356	2143.7766	20716.2207
1350.648	-0.0953	0.1356	2143.7734	20716.2972
1350.668	-0.1237	0.1356	2143.7703	20716.3737
1350.688	-0.1489	0.1356	2143.7672	20716.4500
1350.709	-0.0576	0.1356	2143.7663	20716.5285
1350.729	-0.0891	0.1356	2143.7633	20716.6047
1350.750	-0.1174	0.1356	2143.7625	20716.6830
1350.770	-0.1048	0.1356	2143.7595	20716.7590
1350.790	-0.0639	0.1356	2143.7565	20716.8348
1350.810	-0.0859	0.1356	2143.7535	20716.9106
1350.831	-0.1332	0.1356	2143.7529	20716.9885
1350.851	-0.1237	0.1356	2143.7500	20717.0641
1350.871	-0.0512	0.1356	2143.7471	20717.1396
1350.892	-0.0859	0.1356	2143.7465	20717.2172
1350.912	-0.1426	0.1356	2143.7437	20717.2925
1350.932	-0.1080	0.1356	2143.7409	20717.3677
1350.953	-0.0576	0.1356	2143.7404	20717.4451
1350.973	-0.0859	0.1356	2143.7377	20717.5201
1350.993	-0.1300	0.1356	2143.7350	20717.5950
1351.014	-0.1269	0.1356	2143.7346	20717.6721
1351.034	-0.0639	0.1356	2143.7319	20717.7468
1351.054	-0.0796	0.1356	2143.7293	20717.8214
1351.074	-0.1237	0.1356	2143.7267	20717.8959
1351.095	-0.1237	0.1356	2143.7263	20717.9726
1351.115	-0.0544	0.1356	2143.7238	20718.0470
1351.135	-0.0639	0.1356	2143.7212	20718.1212
1351.156	-0.1205	0.1356	2143.7210	20718.1976
1351.176	-0.1174	0.1356	2143.7185	20718.2717
1351.196	-0.1048	0.1356	2143.7160	20718.3456
1351.216	-0.0418	0.1356	2143.7136	20718.4195
1351.237	-0.1017	0.1356	2143.7134	20718.4955
1351.257	-0.1457	0.1356	2143.7110	20718.5692
1351.277	-0.1143	0.1356	2143.7086	20718.6428
1351.298	-0.0544	0.1356	2143.7085	20718.7186
1351.318	-0.1174	0.1356	2143.7062	20718.7920
1351.338	-0.1489	0.1356	2143.7039	20718.8653
1351.358	-0.1269	0.1356	2143.7016	20718.9385
1351.379	-0.0576	0.1356	2143.7016	20719.0139
1351.399	-0.0985	0.1356	2143.6993	20719.0869
1351.419	-0.1080	0.1356	2143.6971	20719.1599
1351.440	-0.1521	0.1356	2143.6971	20719.2350
1351.460	-0.1017	0.1356	2143.6949	20719.3077
1351.480	-0.0701	0.1356	2143.6928	20719.3804
1351.501	-0.1237	0.1356	2143.6929	20719.4552
1351.521	-0.1457	0.1356	2143.6907	20719.5277
1351.541	-0.1080	0.1356	2143.6886	20719.6001
1351.561	-0.0796	0.1356	2143.6865	20719.6724
1351.582	-0.1080	0.1356	2143.6867	20719.7468
1351.602	-0.1363	0.1356	2143.6846	20719.8190
1351.622	-0.0953	0.1356	2143.6826	20719.8910
1351.643	-0.0985	0.1356	2143.6828	20719.9652
1351.663	-0.1111	0.1356	2143.6808	20720.0370
1351.683	-0.1552	0.1356	2143.6788	20720.1087
1351.704	-0.1205	0.1356	2143.6790	20720.1827
1351.724	-0.0481	0.1356	2143.6771	20720.2542
1351.744	-0.1205	0.1356	2143.6751	20720.3257
1351.764	-0.1300	0.1356	2143.6732	20720.3971
1351.785	-0.1143	0.1356	2143.6735	20720.4706
1351.805	-0.0670	0.1356	2143.6716	20720.5418
1351.825	-0.0922	0.1356	2143.6697	20720.6130
1351.846	-0.1205	0.1356	2143.6701	20720.6862
1351.866	-0.1269	0.1356	2143.6683	20720.7572
1351.886	-0.0922	0.1356	2143.6664	20720.8280
1351.906	-0.0764	0.1356	2143.6646	20720.8988
1351.927	-0.1111	0.1356	2143.6651	20720.9717
1351.947	-0.1300	0.1356	2143.6633	20721.0423
1351.967	-0.1048	0.1356	2143.6615	20721.1127
1351.988	-0.0418	0.1356	2143.6620	20721.1854
1352.008	-0.1300	0.1356	2143.6602	20721.2557
1352.028	-0.1615	0.1356	2143.6585	20721.3259
1352.049	-0.1143	0.1356	2143.6590	20721.3983
1352.069	-0.0544	0.1356	2143.6573	20721.4683
1352.089	-0.1080	0.1356	2143.6556	20721.5383
1352.109	-0.1237	0.1356	2143.6539	20721.6082
1352.130	-0.1363	0.1356	2143.6545	20721.6802
1352.150	-0.0701	0.1356	2143.6528	20721.7499
1352.170	-0.0796	0.1356	2143.6512	20721.8195
1352.191	-0.1363	0.1356	2143.6518	20721.8912
1352.211	-0.1457	0.1356	2143.6501	20721.9607
1352.231	-0.0733	0.1356	2143.6485	20722.0300
1352.252	-0.0764	0.1356	2143.6492	20722.1015
1352.272	-0.1300	0.1356	2143.6476	20722.1706
1352.292	-0.1457	0.1356	2143.6460	20722.2397
1352.312	-0.0828	0.1356	2143.6444	20722.3087
1352.333	-0.0859	0.1356	2143.6451	20722.3798
1352.353	-0.0953	0.1356	2143.6436	20722.4486
1352.373	-0.1426	0.1356	2143.6420	20722.5174
1352.394	-0.0859	0.1356	2143.6428	20722.5883
1352.414	-0.0764	0.1356	2143.6413	20722.6568
1352.434	-0.1174	0.1356	2143.6398	20722.7253
1352.455	-0.1426	0.1356	2143.6405	20722.7959
1352.475	-0.1017	0.1356	2143.6390	20722.8642
1352.495	-0.0670	0.1356	2143.6375	20722.9324
1352.515	-0.1080	0.1356	2143.6361	20723.0005
1352.536	-0.1269	0.1356	2143.6369	20723.0708
1352.556	-0.1363	0.1356	2143.6354	20723.1387
1352.576	-0.0639	0.1356	2143.6340	20723.2065
1352.597	-0.0953	0.1356	2143.6348	20723.2766
1352.617	-0.0953	0.1356	2143.6334	20723.3442
1352.637	-0.1426	0.1356	2143.6320	20723.4118
1352.657	-0.0859	0.1356	2143.6306	20723.4793
1352.678	-0.0701	0.1356	2143.6315	20723.5490
1352.698	-0.1080	0.1356	2143.6301	20723.6164
1352.718	-0.1143	0.1356	2143.6288	20723.6836
1352.739	-0.1080	0.1356	2143.6297	20723.7530
1352.759	-0.0701	0.1356	2143.6283	20723.8201
1352.779	-0.1080	0.1356	2143.6270	20723.8871
1352.799	-0.1615	0.1356	2143.6256	20723.9540
1352.820	-0.1143	0.1356	2143.6266	20724.0231
1352.840	-0.0701	0.1356	2143.6252	20724.0899
1352.860	-0.0764	0.1356	2143.6239	20724.1565
1352.881	-0.1269	0.1356	2143.6249	20724.2254
1352.901	-0.1457	0.1356	2143.6236	20724.2918
1352.921	-0.0733	0.1356	2143.6223	20724.3582
1352.942	-0.0639	0.1356	2143.6233	20724.4268
1352.962	-0.1269	0.1356	2143.6220	20724.4931
1352.982	-0.1489	0.1356	2143.6208	20724.5592
1353.003	-0.0891	0.1356	2143.6218	20724.6275
1353.023	-0.1111	0.2676	2143.6424	20724.7155
1353.043	-0.1332	0.1356	2143.6627	20724.8033
1353.063	-0.1363	0.1356	2143.6609	20724.8691
1353.084	-0.0733	0.1356	2143.6614	20724.9370
1353.104	-0.0450	0.1356	2143.6597	20725.0026
1353.124	-0.1205	0.1356	2143.6579	20725.0681
1353.145	-0.1457	0.1356	2143.6585	20725.1358
1353.165	-0.1332	0.1356	2143.6567	20725.2012
1353.185	-0.0544	0.1356	2143.6550	20725.2664
1353.205	-0.0828	0.1356	2143.6534	20725.3316
1353.226	-0.1205	0.1356	2143.6540	20725.3990
1353.246	-0.1237	0.1356	2143.6523	20725.4640
1353.266	-0.0828	0.1356	2143.6507	20725.5289
1353.287	-0.1017	0.1356	2143.6513	20725.5960
1353.307	-0.1205	0.1356	2143.6497	20725.6608
1353.327	-0.1395	0.1356	2143.6480	20725.7255
1353.347	-0.0891	0.1356	2143.6465	20725.7901
1353.368	-0.0670	0.1356	2143.6471	20725.8569
1353.388	-0.1017	0.1356	2143.6456	20725.9213
1353.408	-0.1426	0.1356	2143.6440	20725.9857
1353.429	-0.1300	0.1356	2143.6447	20726.0522
1353.449	-0.0764	0.1356	2143.6432	20726.1164
1353.469	-0.0701	0.1356	2143.6416	20726.1805
1353.489	-0.1269	0.1356	2143.6401	20726.2445
1353.510	-0.1489	0.1356	2143.6409	20726.3107
1353.530	-0.0796	0.1356	2143.6394	20726.3746
1353.550	-0.0828	0.1356	2143.6379	20726.4384
1353.571	-0.1300	0.1356	2143.6387	20726.5044
1353.591	-0.1426	0.1356	2143.6372	20726.5680
1353.611	-0.0922	0.1356	2143.6358	20726.6315
1353.632	-0.0701	0.1356	2143.6366	20726.6973
1353.652	-0.1300	0.1356	2143.6351	20726.7606
1353.672	-0.1426	0.2676	2143.6556	20726.8459
1353.692	-0.0607	0.1356	2143.6757	20726.9311
1353.713	-0.0733	0.1356	2143.6760	20726.9964
1353.733	-0.1080	0.1356	2143.6741	20727.0595
1353.753	-0.1426	0.1356	2143.6722	20727.1224
1353.774	-0.1111	0.1356	2143.6726	20727.1875
1353.794	-0.0387	0.1356	2143.6707	20727.2503
1353.814	-0.0953	0.1356	2143.6688	20727.3129
1353.835	-0.1457	0.2676	2143.6921	20727.4009
1353.855	-0.0922	0.1356	2143.7119	20727.4854
1353.875	-0.0576	0.1356	2143.7095	20727.5478
1353.895	-0.0859	0.1356	2143.7071	20727.6101
1353.916	-0.1174	0.2676	2143.7300	20727.6976
1353.936	-0.1426	0.1356	2143.7492	20727.7818
1353.956	-0.0828	0.1356	2143.7464	20727.8438
1353.977	-0.0953	0.2676	2143.7688	20727.9311
1353.997	-0.1111	0.1356	2143.7875	20728.0149
1354.017	-0.1363	0.1356	2143.7842	20728.0766
1354.037	-0.0891	0.1356	2143.7809	20728.1383
1354.058	-0.0512	0.1356	2143.7799	20728.2021
1354.078	-0.1017	0.1356	2143.7767	20728.2636
1354.098	-0.1363	0.1356	2143.7735	20728.3250
1354.119	-0.1080	0.1356	2143.7726	20728.3886
1354.139	-0.0639	0.2676	2143.7913	20728.4718
1354.159	-0.0670	0.2676	2143.8316	20728.5769
1354.179	-0.1205	0.1356	2143.8496	20728.6599
1354.200	-0.1395	0.1356	2143.8477	20728.7231
1354.220	-0.0796	0.2676	2143.8655	20728.8059
1354.240	-0.0639	0.1356	2143.8831	20728.8887
1354.261	-0.1332	0.1356	2143.8808	20728.9515
1354.281	-0.1489	0.2676	2143.8981	20729.0341
1354.301	-0.0985	0.1356	2143.9153	20729.1165
1354.321	-0.0733	0.1356	2143.9104	20729.1768
1354.342	-0.1111	0.1356	2143.9077	20729.2394
1354.362	-0.1395	0.1356	2143.9029	20729.2996
1354.382	-0.0796	0.1356	2143.8981	20729.3597
1354.403	-0.0764	0.1356	2143.8957	20729.4220
1354.423	-0.1111	0.1356	2143.8910	20729.4819
1354.443	-0.1457	0.2676	2143.9082	20729.5638
1354.464	-0.0859	0.2676	2143.9515	20729.6720
1354.484	-0.0701	0.1356	2143.9680	20729.7536
1354.504	-0.1174	0.1356	2143.9624	20729.8132
1354.525	-0.1457	0.1356	2143.9592	20729.8749
1354.545	-0.0796	0.1356	2143.9537	20729.9343
1354.565	-0.0764	0.1356	2143.9483	20729.9936
1354.586	-0.1111	0.1356	2143.9452	20730.0551
1354.606	-0.1395	0.1356	2143.9399	20730.1143
1354.626	-0.0891	0.1356	2143.9347	20730.1734
1354.647	-0.0639	0.1356	2143.9317	20730.2346
1354.667	-0.1174	0.1356	2143.9266	20730.2936
1354.687	-0.1269	0.1356	2143.9215	20730.3525
1354.707	-0.0796	0.1356	2143.9165	20730.4112
1354.728	-0.0512	0.1356	2143.9138	20730.4722
1354.748	-0.1048	0.1356	2143.9089	20730.5309
1354.768	-0.1489	0.1356	2143.9041	20730.5894
1354.789	-0.1017	0.1356	2143.9015	20730.6502
1354.809	-0.0733	0.1356	2143.8968	20730.7086
1354.829	-0.1143	0.1356	2143.8921	20730.7669
1354.850	-0.1395	0.1356	2143.8897	20730.8275
1354.870	-0.0891	0.1356	2143.8851	20730.8857
1354.890	-0.0796	0.1356	2143.8806	20730.9438
1354.911	-0.1300	0.1356	2143.8783	20731.0041
1354.931	-0.1457	0.1356	2143.8738	20731.0621
1354.951	-0.1017	0.1356	2143.8694	20731.1200
1354.972	-0.0891	0.1356	2143.8673	20731.1801
1354.992	-0.1143	0.1356	2143.8630	20731.2378
1355.012	-0.1489	0.1356	2143.8587	20731.2955
1355.032	-0.0607	0.1356	2143.8545	20731.3531
1355.053	-0.0670	0.1356	2143.8526	20731.4129
1355.073	-0.1363	0.1356	2143.8484	20731.4704
1355.093	-0.1584	0.1356	2143.8444	20731.5278
1355.114	-0.0828	0.1356	2143.8426	20731.5873
1355.134	-0.0544	0.1356	2143.8385	20731.6446
1355.154	-0.1017	0.1356	2143.8346	20731.7017
1355.174	-0.1205	0.1356	2143.8307	20731.7588
1355.195	-0.1111	0.1356	2143.8290	20731.8181
1355.215	-0.0576	0.1356	2143.8252	20731.8751
1355.235	-0.0764	0.1356	2143.8214	20731.9320
1355.256	-0.1332	0.1356	2143.8199	20731.9910
1355.276	-0.1426	0.1356	2143.8161	20732.0478
1355.296	-0.0764	0.1356	2143.8125	20732.1044
1355.316	-0.0670	0.1356	2143.8088	20732.1610
1355.337	-0.0859	0.1356	2143.8075	20732.2198
1355.357	-0.1426	0.1356	2143.8039	20732.2762
1355.377	-0.1300	0.1356	2143.8004	20732.3326
1355.398	-0.0481	0.1356	2143.7991	20732.3912
1355.418	-0.0828	0.1356	2143.7956	20732.4474
1355.438	-0.1363	0.1356	2143.7922	20732.5036
1355.458	-0.1205	0.1356	2143.7888	20732.5597
1355.479	-0.0481	0.1356	2143.7877	20732.6179
1355.499	-0.0796	0.1356	2143.7844	20732.6739
1355.519	-0.1269	0.1356	2143.7811	20732.7298
1355.540	-0.1300	0.1356	2143.7801	20732.7878
1355.560	-0.0859	0.1356	2143.7768	20732.8436
1355.580	-0.0828	0.1356	2143.7737	20732.8992
1355.601	-0.1205	0.1356	2143.7727	20732.9571
1355.621	-0.1426	0.2676	2143.7915	20733.0346
1355.641	-0.0733	0.1356	2143.8099	20733.1120
1355.662	-0.0859	0.1356	2143.8086	20733.1696
1355.682	-0.1269	0.1356	2143.8050	20733.2248
1355.702	-0.1457	0.1356	2143.8014	20733.2800
1355.722	-0.0828	0.1356	2143.7979	20733.3351
1355.743	-0.0828	0.2676	2143.8197	20733.4155
1355.763	-0.1017	0.2676	2143.8596	20733.5144
1355.783	-0.1300	0.2676	2143.8991	20733.6132
1355.804	-0.1143	0.2676	2143.9425	20733.7163
1355.824	-0.0670	0.1356	2143.9591	20733.7929
1355.844	-0.1048	0.1356	2143.9537	20733.8473
1355.864	-0.1237	0.1356	2143.9483	20733.9017
1355.885	-0.1080	0.1356	2143.9452	20733.9583
1355.905	-0.0701	0.0000	2143.9174	20733.9900
1355.925	-0.0922	0.0000	2143.8675	20733.9991
1355.946	-0.1237	0.0000	2143.8183	20734.0081
1355.966	-0.1489	0.1356	2143.7921	20734.0397
1355.986	-0.0828	0.1356	2143.7887	20734.0939
1356.007	-0.0607	0.1356	2143.7876	20734.1502
1356.027	-0.1143	0.1356	2143.7843	20734.2043
1356.047	-0.1457	0.1356	2143.7810	20734.2582
1356.067	-0.1017	0.1356	2143.7778	20734.3121
1356.088	-0.0544	0.1356	2143.7768	20734.3682
1356.108	-0.0922	0.1356	2143.7736	20734.4219
1356.128	-0.1269	0.1356	2143.7705	20734.4756
1356.149	-0.1017	0.1356	2143.7696	20734.5315
1356.169	-0.0387	0.1356	2143.7665	20734.5850
1356.189	-0.0953	0.1356	2143.7634	20734.6385
1356.209	-0.1300	0.1356	2143.7604	20734.6919
1356.230	-0.1426	0.1356	2143.7596	20734.7475
1356.250	-0.0764	0.1356	2143.7567	20734.8008
1356.270	-0.0859	0.1356	2143.7537	20734.8540
1356.291	-0.1048	0.1356	2143.7531	20734.9094
1356.311	-0.1205	0.1356	2143.7502	20734.9625
1356.331	-0.0544	0.1356	2143.7473	20735.0155
1356.352	-0.0670	0.1356	2143.7467	20735.0707
1356.372	-0.1426	0.1356	2143.7439	20735.1235
1356.392	-0.1269	0.1356	2143.7411	20735.1763
1356.413	-0.0512	0.1356	2143.7406	20735.2313
1356.433	-0.0764	0.1356	2143.7379	20735.2840
1356.453	-0.1237	0.1356	2143.7351	20735.3366
1356.473	-0.1080	0.2676	2143.7543	20735.4111
1356.494	-0.0701	0.2676	2143.7996	20735.5120
1356.514	-0.0859	0.2676	2143.8398	20735.6082
1356.534	-0.1237	0.1356	2143.8577	20735.6824
1356.555	-0.1395	0.1356	2143.8557	20735.7368
1356.575	-0.0891	0.1356	2143.8515	20735.7888
1356.595	-0.0701	0.1356	2143.8474	20735.8408
1356.615	-0.1048	0.1356	2143.8433	20735.8927
1356.636	-0.1237	0.1356	2143.8415	20735.9468
1356.656	-0.0764	0.1356	2143.8375	20735.9985
1356.676	-0.0670	0.2676	2143.8554	20736.0722
1356.697	-0.0796	0.1356	2143.8764	20736.1491
1356.717	-0.1205	0.1356	2143.8720	20736.2007
1356.737	-0.1237	0.2676	2143.8895	20736.2741
1356.757	-0.0922	0.1356	2143.9067	20736.3474
1356.778	-0.0764	0.1356	2143.9042	20736.4009
1356.798	-0.0922	0.1356	2143.8994	20736.4521
1356.818	-0.1363	0.1356	2143.8946	20736.5033
1356.839	-0.1048	0.1356	2143.8922	20736.5566
1356.859	-0.0576	0.1356	2143.8876	20736.6076
1356.879	-0.0953	0.1356	2143.8830	20736.6585
1356.899	-0.1048	0.1356	2143.8785	20736.7094
1356.920	-0.0985	0.1356	2143.8763	20736.7625
1356.940	-0.0733	0.1356	2143.8718	20736.8132
1356.960	-0.0733	0.1356	2143.8674	20736.8639
1356.981	-0.1300	0.1356	2143.8654	20736.9168
1357.001	-0.1237	0.1356	2143.8611	20736.9673
1357.021	-0.0639	0.1356	2143.8568	20737.0178
1357.042	-0.0733	0.1356	2143.8549	20737.0705
1357.062	-0.1269	0.2676	2143.8725	20737.1428
1357.082	-0.1205	0.1356	2143.8900	20737.2151
1357.103	-0.0859	0.1356	2143.8876	20737.2675
1357.123	-0.0859	0.1356	2143.8831	20737.3176
1357.143	-0.1205	0.2676	2143.9004	20737.3896
1357.163	-0.1426	0.1356	2143.9175	20737.4616
1357.184	-0.0701	0.1356	2143.9148	20737.5137
1357.204	-0.0512	0.1356	2143.9099	20737.5635
1357.224	-0.1269	0.1356	2143.9050	20737.6132
1357.245	-0.1332	0.1356	2143.9025	20737.6652
1357.265	-0.1017	0.1356	2143.8977	20737.7148
1357.285	-0.0670	0.1356	2143.8930	20737.7643
1357.305	-0.1111	0.1356	2143.8884	20737.8138
1357.326	-0.1205	0.1356	2143.8860	20737.8655
1357.346	-0.1205	0.1356	2143.8815	20737.9148
1357.366	-0.0512	0.1356	2143.8770	20737.9641
1357.387	-0.0859	0.1356	2143.8748	20738.0156
1357.407	-0.1332	0.1356	2143.8703	20738.0648
1357.427	-0.1646	0.1356	2143.8660	20738.1139
1357.447	-0.0733	0.1356	2143.8617	20738.1629
1357.468	-0.0607	0.1356	2143.8596	20738.2142
1357.488	-0.1205	0.1356	2143.8554	20738.2631
1357.508	-0.1363	0.1356	2143.8512	20738.3120
1357.529	-0.1269	0.1356	2143.8494	20738.3630
1357.549	-0.0670	0.1356	2143.8453	20738.4118
1357.569	-0.0985	0.1356	2143.8412	20738.4604
1357.589	-0.1048	0.1356	2143.8372	20738.5090
1357.610	-0.1269	0.1356	2143.8355	20738.5598
1357.630	-0.0576	0.1356	2143.8316	20738.6083
1357.650	-0.0764	0.1356	2143.8277	20738.6567
1357.671	-0.1080	0.1356	2143.8261	20738.7074
1357.691	-0.1489	0.1356	2143.8223	20738.7557
1357.711	-0.0733	0.1356	2143.8185	20738.8039
1357.732	-0.0796	0.1356	2143.8171	20738.8543
1357.752	-0.1646	0.1356	2143.8134	20738.9025
1357.772	-0.1205	0.1356	2143.8097	20738.9505
1357.793	-0.0576	0.1356	2143.8083	20739.0008
1357.813	-0.0639	0.1356	2143.8048	20739.0487
1357.833	-0.1174	0.1356	2143.8012	20739.0966
1357.853	-0.1426	0.1356	2143.7977	20739.1444
1357.874	-0.0796	0.1356	2143.7965	20739.1944
1357.894	-0.0891	0.2676	2143.8149	20739.2641
1357.914	-0.1363	0.1356	2143.8331	20739.3336
1357.935	-0.1521	0.1356	2143.8314	20739.3834
1357.955	-0.0953	0.1356	2143.8276	20739.4309
1357.975	-0.0576	0.1356	2143.8237	20739.4783
1357.995	-0.1111	0.1356	2143.8200	20739.5256
1358.016	-0.1521	0.1356	2143.8185	20739.5751
1358.036	-0.1080	0.1356	2143.8147	20739.6223
1358.056	-0.0764	0.1356	2143.8111	20739.6695
1358.077	-0.1017	0.1356	2143.8097	20739.7188
1358.097	-0.1552	0.1356	2143.8061	20739.7659
1358.117	-0.1205	0.1356	2143.8025	20739.8128
1358.138	-0.0607	0.1356	2143.8013	20739.8620
1358.158	-0.0891	0.1356	2143.7978	20739.9088
1358.178	-0.1205	0.2676	2143.8162	20739.9776
1358.198	-0.1363	0.2676	2143.8562	20740.0683
1358.219	-0.0764	0.1356	2143.8772	20740.1402
1358.239	-0.0733	0.1356	2143.8727	20740.1867
1358.259	-0.1237	0.1356	2143.8683	20740.2332
1358.280	-0.1143	0.1356	2143.8663	20740.2818
1358.300	-0.0985	0.1356	2143.8619	20740.3281
1358.320	-0.0512	0.1356	2143.8577	20740.3744
1358.341	-0.1017	0.1356	2143.8557	20740.4229
1358.361	-0.1395	0.1356	2143.8515	20740.4690
1358.381	-0.1111	0.1356	2143.8474	20740.5151
1358.401	-0.0796	0.1356	2143.8433	20740.5611
1358.422	-0.1017	0.1356	2143.8415	20740.6093
1358.442	-0.1269	0.1356	2143.8375	20740.6553
1358.462	-0.0922	0.1356	2143.8336	20740.7011
1358.483	-0.0701	0.1356	2143.8319	20740.7492
1358.503	-0.1017	0.1356	2143.8280	20740.7949
1358.523	-0.1552	0.1356	2143.8242	20740.8406
1358.544	-0.0985	0.1356	2143.8227	20740.8885
1358.564	-0.0607	0.1356	2143.8189	20740.9340
1358.584	-0.1048	0.1356	2143.8152	20740.9795
1358.605	-0.1552	0.1356	2143.8137	20741.0272
1358.625	-0.0828	0.1356	2143.8101	20741.0726
1358.645	-0.0859	0.1356	2143.8065	20741.1179
1358.666	-0.1205	0.1356	2143.8052	20741.1655
1358.686	-0.1426	0.1356	2143.8016	20741.2107
1358.706	-0.0639	0.1356	2143.7981	20741.2558
1358.727	-0.0796	0.1356	2143.7969	20741.3032
1358.747	-0.1300	0.1356	2143.7934	20741.3482
1358.767	-0.1174	0.1356	2143.7900	20741.3932
1358.788	-0.0576	0.1356	2143.7889	20741.4404
1358.808	-0.0922	0.1356	2143.7856	20741.4853
1358.828	-0.1395	0.1356	2143.7823	20741.5301
1358.849	-0.1174	0.1356	2143.7812	20741.5771
1358.869	-0.0512	0.1356	2143.7780	20741.6218
1358.889	-0.0922	0.1356	2143.7748	20741.6664
1358.909	-0.1426	0.1356	2143.7716	20741.7110
1358.930	-0.1269	0.1356	2143.7707	20741.7578
1358.950	-0.0796	0.1356	2143.7676	20741.8023
1358.970	-0.1017	0.1356	2143.7645	20741.8467
1358.991	-0.1363	0.1356	2143.7637	20741.8933
1359.011	-0.1111	0.1356	2143.7607	20741.9376
1359.031	-0.0607	0.1356	2143.7577	20741.9818
1359.052	-0.0922	0.1356	2143.7570	20742.0283
1359.072	-0.1269	0.1356	2143.7540	20742.0724
1359.092	-0.1332	0.1356	2143.7511	20742.1165
1359.113	-0.0607	0.1356	2143.7505	20742.1628
1359.133	-0.0828	0.1356	2143.7476	20742.2067
1359.153	-0.1300	0.1356	2143.7448	20742.2506
1359.173	-0.1332	0.2676	2143.7639	20742.3165
1359.194	-0.0891	0.1356	2143.7860	20742.3856
1359.214	-0.0639	0.1356	2143.7827	20742.4293
1359.234	-0.0953	0.2676	2143.8013	20742.4949
1359.255	-0.1457	0.1356	2143.8230	20742.5637
1359.275	-0.0953	0.1356	2143.8192	20742.6072
1359.295	-0.0733	0.2676	2143.8373	20742.6726
1359.315	-0.1269	0.1356	2143.8553	20742.7379
1359.336	-0.1395	0.2676	2143.8763	20742.8065
1359.356	-0.1174	0.1356	2143.8937	20742.8716
1359.376	-0.0418	0.2676	2143.9109	20742.9366
1359.397	-0.0953	0.1356	2143.9312	20743.0050
1359.417	-0.1363	0.1356	2143.9261	20743.0479
1359.437	-0.1332	0.1356	2143.9210	20743.0907
1359.457	-0.0828	0.1356	2143.9160	20743.1335
1359.478	-0.0607	0.1356	2143.9133	20743.1785
1359.498	-0.0891	0.1356	2143.9084	20743.2212
1359.518	-0.1457	0.1356	2143.9036	20743.2638
1359.539	-0.1017	0.1356	2143.9011	20743.3087
1359.559	-0.0512	0.1356	2143.8963	20743.3512
1359.579	-0.0922	0.1356	2143.8916	20743.3937
1359.599	-0.1426	0.1356	2143.8870	20743.4361
1359.620	-0.1363	0.1356	2143.8847	20743.4807
1359.640	-0.0607	0.1356	2143.8801	20743.5230
1359.660	-0.0859	0.1356	2143.8756	20743.5652
1359.681	-0.1237	0.1356	2143.8735	20743.6097
1359.701	-0.1205	0.1356	2143.8691	20743.6518
1359.721	-0.0607	0.1356	2143.8647	20743.6939
1359.742	-0.1111	0.1356	2143.8627	20743.7382
1359.762	-0.1237	0.1356	2143.8584	20743.7802
1359.782	-0.1457	0.1356	2143.8542	20743.8221
1359.803	-0.0418	0.1356	2143.8523	20743.8663
1359.823	-0.0733	0.1356	2143.8481	20743.9081
1359.843	-0.1080	0.1356	2143.8440	20743.9499
1359.863	-0.1332	0.1356	2143.8400	20743.9916
1359.884	-0.0670	0.1356	2143.8383	20744.0355
1359.904	-0.0639	0.1356	2143.8343	20744.0771
1359.924	-0.1332	0.1356	2143.8304	20744.1187
1359.945	-0.1584	0.1356	2143.8288	20744.1624
1359.965	-0.0953	0.1356	2143.8249	20744.2039
1359.985	-0.0859	0.1356	2143.8211	20744.2453
1360.005	-0.0859	0.1356	2143.8174	20744.2866
1360.026	-0.1584	0.1356	2143.8159	20744.3302
1360.046	-0.1080	0.1356	2143.8122	20744.3714
1360.066	-0.0796	0.1356	2143.8086	20744.4126
1360.087	-0.1080	0.1356	2143.8072	20744.4560
1360.107	-0.1426	0.1356	2143.8037	20744.4971
1360.127	-0.1205	0.1356	2143.8001	20744.5381
1360.147	-0.0922	0.1356	2143.7966	20744.5791
1360.168	-0.0828	0.1356	2143.7954	20744.6223
1360.188	-0.1143	0.1356	2143.7920	20744.6631
1360.208	-0.1237	0.1356	2143.7886	20744.7040
1360.229	-0.1017	0.1356	2143.7875	20744.7470
1360.249	-0.0953	0.1356	2143.7842	20744.7877
1360.269	-0.1048	0.1356	2143.7809	20744.8284
1360.289	-0.1521	0.1356	2143.7777	20744.8690
1360.310	-0.1111	0.2676	2143.7997	20744.9349
1360.330	-0.0670	0.1356	2143.8180	20744.9973
1360.350	-0.1300	0.1356	2143.8143	20745.0377
1360.371	-0.1489	0.2676	2143.8359	20745.1034
1360.391	-0.1111	0.2676	2143.8756	20745.1876
1360.411	-0.0576	0.2676	2143.9149	20745.2718
1360.432	-0.0828	0.2676	2143.9581	20745.3602
1360.452	-0.1205	0.1356	2143.9745	20745.4222
1360.472	-0.1205	0.2676	2143.9907	20745.4840
1360.493	-0.0481	0.2676	2144.0330	20745.5722
1360.513	-0.0922	0.2676	2144.0703	20745.6559
1360.533	-0.1048	0.2676	2144.1072	20745.7394
1360.553	-0.1363	0.1356	2144.1217	20745.8008
1360.574	-0.0891	0.1356	2144.1165	20745.8425
1360.594	-0.0764	0.2676	2144.1309	20745.9038
1360.614	-0.1300	0.1356	2144.1451	20745.9651
1360.635	-0.1457	0.1356	2144.1396	20746.0065
1360.655	-0.0891	0.1356	2144.1318	20746.0456
1360.675	-0.0607	0.1356	2144.1242	20746.0847
1360.695	-0.1017	0.1356	2144.1167	20746.1238
1360.716	-0.1363	0.2676	2144.1344	20746.1881
1360.736	-0.1174	0.2676	2144.1705	20746.2709
1360.756	-0.0670	0.2676	2144.2061	20746.3537
1360.777	-0.1017	0.1356	2144.2227	20746.4177
1360.797	-0.1269	0.1356	2144.2140	20746.4564
1360.817	-0.1615	0.1356	2144.2053	20746.4949
1360.837	-0.0828	0.1356	2144.1967	20746.5334
1360.858	-0.0733	0.1356	2144.1906	20746.5742
1360.878	-0.1237	0.1356	2144.1822	20746.6126
1360.898	-0.1584	0.1356	2144.1739	20746.6510
1360.919	-0.1048	0.1356	2144.1680	20746.6916
1360.939	-0.0764	0.1356	2144.1599	20746.7298
1360.959	-0.0985	0.1356	2144.1520	20746.7680
1360.979	-0.1237	0.1356	2144.1441	20746.8062
1361.000	-0.1237	0.1356	2144.1385	20746.8466
1361.020	-0.0576	0.1356	2144.1308	20746.8847
1361.040	-0.0953	0.1356	2144.1232	20746.9227
1361.061	-0.1111	0.1356	2144.1179	20746.9630
1361.081	-0.1457	0.1356	2144.1105	20747.0009
1361.101	-0.0701	0.1356	2144.1031	20747.0388
1361.122	-0.0701	0.1356	2144.0981	20747.0789
1361.142	-0.1300	0.1356	2144.0909	20747.1167
1361.162	-0.1395	0.1356	2144.0838	20747.1544
1361.182	-0.0796	0.1356	2144.0767	20747.1921
1361.203	-0.0764	0.1356	2144.0720	20747.2320
1361.223	-0.1205	0.1356	2144.0652	20747.2696
1361.243	-0.1205	0.1356	2144.0584	20747.3071
1361.264	-0.0828	0.1356	2144.0539	20747.3469
1361.284	-0.0859	0.2676	2144.0691	20747.4063
1361.304	-0.1111	0.2676	2144.1060	20747.4877
1361.325	-0.1457	0.1356	2144.1238	20747.5503
1361.345	-0.0922	0.1356	2144.1163	20747.5875
1361.365	-0.0701	0.1356	2144.1089	20747.6246
1361.385	-0.1048	0.1356	2144.1015	20747.6617
1361.406	-0.1489	0.1356	2144.0965	20747.7010
1361.426	-0.1237	0.1356	2144.0893	20747.7380
1361.446	-0.0607	0.1356	2144.0822	20747.7750
1361.467	-0.0859	0.1356	2144.0775	20747.8142
1361.487	-0.1300	0.1356	2144.0705	20747.8510
1361.507	-0.1395	0.1356	2144.0637	20747.8878
1361.527	-0.0733	0.1356	2144.0569	20747.9246
1361.548	-0.0796	0.1356	2144.0524	20747.9636
1361.568	-0.0985	0.1356	2144.0458	20748.0003
1361.588	-0.1426	0.1356	2144.0392	20748.0369
1361.609	-0.0891	0.2676	2144.0580	20748.0988
1361.629	-0.0450	0.2676	2144.0950	20748.1793
1361.649	-0.0953	0.1356	2144.1097	20748.2377
1361.669	-0.1300	0.2676	2144.1242	20748.2960
1361.690	-0.1300	0.1356	2144.1418	20748.3576
1361.710	-0.0576	0.2676	2144.1559	20748.4157
1361.730	-0.0607	0.1356	2144.1699	20748.4738
1361.751	-0.1332	0.1356	2144.1640	20748.5121
1361.771	-0.1395	0.1356	2144.1560	20748.5481
1361.791	-0.0859	0.2676	2144.1699	20748.6060
1361.812	-0.0764	0.1356	2144.1870	20748.6672
1361.832	-0.1457	0.2676	2144.2005	20748.7250
1361.852	-0.1426	0.1356	2144.2139	20748.7827
1361.872	-0.0796	0.2676	2144.2271	20748.8403
1361.893	-0.0701	0.2676	2144.2664	20748.9243
1361.913	-0.1017	0.1356	2144.2790	20748.9818
1361.933	-0.1363	0.1356	2144.2695	20749.0172
1361.954	-0.0701	0.2676	2144.2853	20749.0779
1361.974	-0.0891	0.1356	2144.2977	20749.1351
1361.994	-0.1237	0.1356	2144.2880	20749.1703
1362.015	-0.1489	0.1356	2144.2806	20749.2077
1362.035	-0.0953	0.1356	2144.2711	20749.2429
1362.056	-0.0953	0.1356	2144.2640	20749.2802
1362.076	-0.1237	0.1356	2144.2547	20749.3152
1362.096	-0.0639	0.1356	2144.2456	20749.3502
1362.117	-0.0891	0.1356	2144.2388	20749.3874
1362.137	-0.1395	0.1356	2144.2298	20749.4223
1362.157	-0.1269	0.0000	2144.1985	20749.4345
1362.177	-0.0764	0.1356	2144.1676	20749.4468
1362.198	-0.0828	0.0000	2144.1382	20749.4601
1362.218	-0.1111	0.0000	2144.0855	20749.4498
1362.238	-0.1457	0.0000	2144.0336	20749.4394
1362.259	-0.0891	0.0000	2143.9822	20749.4290
1362.279	-0.0764	0.0000	2143.9316	20749.4187
1362.299	-0.1080	0.0000	2143.8815	20749.4084
1362.319	-0.1205	0.0000	2143.8321	20749.3981
1362.340	-0.1552	0.1356	2143.8069	20749.4115
1362.360	-0.0576	0.1356	2143.8033	20749.4464
1362.380	-0.0985	0.1356	2143.7998	20749.4812
1362.401	-0.1521	0.1356	2143.7986	20749.5182
1362.421	-0.1521	0.1356	2143.7951	20749.5529
1362.441	-0.0859	0.2676	2143.8135	20749.6096
1362.462	-0.0828	0.2676	2143.8580	20749.6926
1362.482	-0.1143	0.2676	2143.8975	20749.7711
1362.502	-0.2088	0.3961	2143.9578	20749.8709
1362.522	-0.0985	0.3961	2144.0386	20749.9919
1362.543	-0.0796	0.3961	2144.1250	20750.1194
1362.563	-0.1237	0.3961	2144.2038	20750.2402
1362.583	-0.1332	0.3961	2144.2815	20750.3607
1362.604	-0.0985	0.3961	2144.3649	20750.4878
1362.624	-0.0450	0.5213	2144.4614	20750.6289
1362.644	-0.1269	0.3961	2144.5566	20750.7699
1362.665	-0.1426	0.5213	2144.6583	20750.9183
1362.685	-0.1174	0.3961	2144.7512	20751.0589
1362.705	-0.0670	0.3961	2144.8221	20751.1785
1362.725	-0.0891	0.3961	2144.8921	20751.2979
1362.746	-0.1363	0.3961	2144.9679	20751.4238
1362.766	-0.1048	0.2676	2145.0148	20751.5214
1362.786	-0.0544	0.3961	2145.0611	20751.6190
1362.807	-0.1174	0.2676	2145.1124	20751.7220
1362.827	-0.1363	0.1356	2145.1144	20751.7759
1362.847	-0.1395	0.1356	2145.0945	20751.8078
1362.867	-0.1174	0.1356	2145.0748	20751.8397
1362.888	-0.0859	0.0000	2145.0341	20751.8500
1362.908	-0.1080	0.0000	2144.9703	20751.8367
1362.928	-0.1489	0.0000	2144.9073	20751.8233
1362.949	-0.1237	0.0000	2144.8450	20751.8100
1362.969	-0.0701	0.0000	2144.7836	20751.7966
1362.989	-0.0985	0.0000	2144.7229	20751.7833
1363.009	-0.1332	0.0000	2144.6630	20751.7700
1363.030	-0.1300	0.0000	2144.6038	20751.7568
1363.050	-0.0576	0.0000	2144.5454	20751.7435
1363.070	-0.0953	0.1356	2144.5101	20751.7529
1363.091	-0.1426	0.1356	2144.5000	20751.7870
1363.111	-0.1174	0.1356	2144.4878	20751.8189
1363.131	-0.0670	0.1356	2144.4757	20751.8507
1363.152	-0.0764	0.1356	2144.4660	20751.8848
1363.172	-0.1237	0.1356	2144.4542	20751.9165
1363.192	-0.1363	0.1356	2144.4426	20751.9483
1363.212	-0.0764	0.1356	2144.4311	20751.9799
1363.233	-0.0607	0.2676	2144.4449	20752.0369
1363.253	-0.0859	0.1356	2144.4552	20752.0904
1363.273	-0.1269	0.1356	2144.4435	20752.1219
1363.294	-0.1174	0.1356	2144.4343	20752.1556
1363.314	-0.0796	0.2676	2144.4447	20752.2090
1363.334	-0.1017	0.2676	2144.4769	20752.2843
1363.355	-0.1489	0.1356	2144.4901	20752.3409
1363.375	-0.1143	0.2676	2144.4999	20752.3941
1363.395	-0.0512	0.2676	2144.5314	20752.4692
1363.415	-0.0985	0.2676	2144.5625	20752.5441
1363.436	-0.1300	0.2676	2144.5976	20752.6235
1363.456	-0.1300	0.2676	2144.6279	20752.6983
1363.476	-0.0481	0.2676	2144.6578	20752.7729
1363.497	-0.0701	0.2676	2144.6917	20752.8520
1363.517	-0.1426	0.2676	2144.7208	20752.9265
1363.537	-0.1300	0.2676	2144.7495	20753.0009
1363.557	-0.0891	0.2676	2144.7779	20753.0752
1363.578	-0.0764	0.2676	2144.8104	20753.1539
1363.598	-0.1080	0.2676	2144.8380	20753.2280
1363.618	-0.1269	0.2676	2144.8652	20753.3020
1363.639	-0.0828	0.2676	2144.8966	20753.3804
1363.659	-0.0481	0.2676	2144.9231	20753.4542
1363.679	-0.1048	0.2676	2144.9493	20753.5280
1363.699	-0.1332	0.2676	2144.9752	20753.6016
1363.720	-0.1111	0.2676	2145.0052	20753.6797
1363.740	-0.0544	0.2676	2145.0304	20753.7531
1363.760	-0.0670	0.2676	2145.0552	20753.8265
1363.781	-0.1174	0.2676	2145.0842	20753.9042
1363.801	-0.1363	0.2676	2145.1084	20753.9774
1363.821	-0.0764	0.2676	2145.1323	20754.0505
1363.841	-0.0828	0.2676	2145.1559	20754.1235
1363.862	-0.1174	0.2676	2145.1836	20754.2008
1363.882	-0.1332	0.2676	2145.2065	20754.2736
1363.902	-0.1237	0.2676	2145.2292	20754.3463
1363.923	-0.0607	0.1356	2145.2331	20754.4003
1363.943	-0.0953	0.2676	2145.2335	20754.4509
1363.963	-0.1395	0.2676	2145.2559	20754.5234
1363.984	-0.1269	0.1356	2145.2594	20754.5772
1364.004	-0.0891	0.1356	2145.2377	20754.6055
1364.024	-0.1111	0.1356	2145.2162	20754.6339
1364.044	-0.1395	0.2676	2145.2169	20754.6841
1364.065	-0.1080	0.1356	2145.2209	20754.7377
1364.085	-0.0670	0.1356	2145.1997	20754.7659
1364.105	-0.0953	0.1356	2145.1788	20754.7940
1364.126	-0.1332	0.1356	2145.1603	20754.8244
1364.146	-0.1174	0.1356	2145.1398	20754.8524
1364.166	-0.0481	0.1356	2145.1196	20754.8805
1364.187	-0.0953	0.1356	2145.1019	20754.9107
1364.207	-0.1080	0.1356	2145.0821	20754.9387
1364.227	-0.1489	0.2676	2145.0845	20754.9886
1364.247	-0.0828	0.1356	2145.0868	20755.0384
1364.268	-0.0764	0.1356	2145.0695	20755.0684
1364.288	-0.1205	0.1356	2145.0502	20755.0962
1364.308	-0.1457	0.2676	2145.0529	20755.1459
1364.329	-0.0859	0.1356	2145.0590	20755.1989
1364.349	-0.0576	0.1356	2145.0398	20755.2265
1364.369	-0.0922	0.1356	2145.0208	20755.2540
1364.389	-0.1646	0.2676	2145.0240	20755.3035
1364.410	-0.1332	0.1356	2145.0304	20755.3563
1364.430	-0.0639	0.1356	2145.0115	20755.3837
1364.450	-0.0953	0.1356	2144.9929	20755.4111
1364.471	-0.1395	0.2676	2144.9997	20755.4637
1364.491	-0.1552	0.2676	2145.0250	20755.5349
1364.511	-0.0796	0.2676	2145.0499	20755.6061
1364.531	-0.0828	0.1356	2145.0527	20755.6551
1364.552	-0.1300	0.2676	2145.0587	20755.7075
1364.572	-0.1300	0.1356	2145.0614	20755.7564
1364.592	-0.0953	0.2676	2145.0640	20755.8053
1364.613	-0.0953	0.2676	2145.0929	20755.8805
1364.633	-0.1237	0.1356	2145.0951	20755.9292
1364.654	-0.1205	0.2676	2145.1006	20755.9812
1364.674	-0.0764	0.2676	2145.1246	20756.0518
1364.694	-0.0953	0.2676	2145.1483	20756.1223
1364.715	-0.1363	0.1356	2145.1532	20756.1741
1364.735	-0.0828	0.2676	2145.1546	20756.2224
1364.755	-0.0859	0.1356	2145.1561	20756.2707
1364.776	-0.1363	0.1356	2145.1379	20756.2992
1364.796	-0.1205	0.1356	2145.1177	20756.3254
1364.817	-0.0670	0.2676	2145.1230	20756.3769
1364.837	-0.1143	0.1356	2145.1248	20756.4250
1364.857	-0.1332	0.1356	2145.1048	20756.4510
1364.878	-0.0576	0.1356	2145.0873	20756.4793
1364.898	-0.1143	0.1356	2145.0677	20756.5053
1364.918	-0.1300	0.1356	2145.0484	20756.5313
1364.939	-0.0985	0.2676	2145.0545	20756.5825
1364.959	-0.0859	0.1356	2145.0572	20756.6303
1364.979	-0.1395	0.2676	2145.0599	20756.6781
1365.000	-0.1237	0.1356	2145.0659	20756.7292
1365.020	-0.0639	0.1356	2145.0466	20756.7548
1365.040	-0.0891	0.1356	2145.0275	20756.7805
1365.061	-0.1457	0.1356	2145.0109	20756.8083
1365.081	-0.0796	0.1356	2144.9923	20756.8339
1365.102	-0.0828	0.1356	2144.9762	20756.8617
1365.122	-0.1143	0.1356	2144.9580	20756.8872
1365.142	-0.1111	0.1356	2144.9401	20756.9127
1365.163	-0.0607	0.2676	2144.9476	20756.9634
1365.183	-0.1300	0.2676	2144.9735	20757.0328
1365.203	-0.1332	0.2676	2144.9990	20757.1020
1365.224	-0.0607	0.2676	2145.0287	20757.1756
1365.244	-0.0828	0.2676	2145.0536	20757.2447
1365.265	-0.1332	0.2676	2145.0826	20757.3181
1365.285	-0.0764	0.2676	2145.1068	20757.3870
1365.306	-0.1237	0.2676	2145.1352	20757.4603
1365.326	-0.1489	0.2676	2145.1587	20757.5290
1365.346	-0.0701	0.2676	2145.1820	20757.5976
1365.367	-0.1269	0.1356	2145.1864	20757.6475
1365.387	-0.1521	0.1356	2145.1656	20757.6721
1365.408	-0.0733	0.1356	2145.1473	20757.6988
1365.428	-0.1080	0.2676	2145.1489	20757.7452
1365.448	-0.1269	0.2676	2145.1723	20757.8136
1365.469	-0.1143	0.2676	2145.1998	20757.8863
1365.489	-0.0764	0.2676	2145.2225	20757.9545
1365.509	-0.1080	0.2676	2145.2450	20758.0226
1365.530	-0.1426	0.0000	2145.2251	20758.0482
1365.550	-0.0607	0.0000	2145.1589	20758.0271
1365.571	-0.0891	0.1356	2145.1171	20758.0297
1365.591	-0.1552	0.1356	2145.0972	20758.0537
1365.611	-0.0922	0.1356	2145.0775	20758.0777
1365.632	-0.0953	0.1356	2145.0603	20758.1039
1365.652	-0.1426	0.1356	2145.0411	20758.1279
1365.672	-0.1048	0.1356	2145.0221	20758.1518
1365.693	-0.0512	0.1356	2145.0056	20758.1779
1365.713	-0.1269	0.2676	2145.0089	20758.2237
1365.733	-0.1205	0.2676	2145.0340	20758.2915
1365.754	-0.1080	0.2676	2145.0633	20758.3636
1365.774	-0.1048	0.2676	2145.0877	20758.4312
1365.794	-0.1237	0.2676	2145.1119	20758.4987
1365.815	-0.1017	0.2676	2145.1401	20758.5705
1365.835	-0.0670	0.1356	2145.1418	20758.6159
1365.856	-0.1205	0.1356	2145.1238	20758.6414
1365.876	-0.1332	0.1356	2145.1038	20758.6647
1365.896	-0.0576	0.2676	2145.1058	20758.7099
1365.917	-0.0764	0.1356	2145.1112	20758.7584
1365.937	-0.1457	0.2676	2145.1132	20758.8035
1365.957	-0.1143	0.2676	2145.1371	20758.8706
1365.978	-0.0891	0.2676	2145.1650	20758.9420
1365.998	-0.1205	0.1356	2145.1664	20758.9868
1366.019	-0.1174	0.1356	2145.1481	20759.0119
1366.039	-0.0733	0.1356	2145.1277	20759.0347
1366.059	-0.1143	0.2676	2145.1295	20759.0795
1366.080	-0.1426	0.2676	2145.1576	20759.1506
1366.100	-0.0859	0.2676	2145.1809	20759.2172
1366.120	-0.0828	0.2676	2145.2038	20759.2837
1366.141	-0.1363	0.3961	2145.2533	20759.3770
1366.161	-0.1111	0.2676	2145.2967	20759.4648
1366.181	-0.0701	0.2676	2145.3182	20759.5309
1366.202	-0.1174	0.1356	2145.3210	20759.5784
1366.222	-0.1363	0.0000	2145.2760	20759.5779
1366.243	-0.0796	0.1356	2145.2328	20759.5786
1366.263	-0.1048	0.1356	2145.2114	20759.6007
1366.283	-0.1363	0.2676	2145.2121	20759.6447
1366.304	-0.1205	0.1356	2145.2162	20759.6920
1366.324	-0.0576	0.1356	2145.1951	20759.7140
1366.344	-0.1237	0.1356	2145.1741	20759.7359
1366.365	-0.1457	0.1356	2145.1557	20759.7601
1366.385	-0.0764	0.1356	2145.1353	20759.7819
1366.405	-0.1174	0.1356	2145.1152	20759.8038
1366.426	-0.1426	0.1356	2145.0975	20759.8278
1366.446	-0.1080	0.1356	2145.0778	20759.8496
1366.467	-0.0764	0.1356	2145.0606	20759.8736
1366.487	-0.1080	0.1356	2145.0414	20759.8953
1366.507	-0.1205	0.1356	2145.0224	20759.9170
1366.528	-0.0733	0.1356	2145.0059	20759.9409
1366.548	-0.1080	0.1356	2144.9873	20759.9626
1366.568	-0.1363	0.1356	2144.9690	20759.9842
1366.589	-0.0796	0.2676	2144.9761	20760.0311
1366.609	-0.0985	0.2676	2145.0017	20760.0966
1366.629	-0.1143	0.2676	2145.0269	20760.1620
1366.650	-0.1332	0.1356	2145.0333	20760.2087
1366.670	-0.0576	0.1356	2145.0144	20760.2300
1366.691	-0.1205	0.1356	2144.9980	20760.2535
1366.711	-0.1237	0.1356	2144.9796	20760.2747
1366.731	-0.0828	0.1356	2144.9613	20760.2959
1366.752	-0.0985	0.1356	2144.9456	20760.3194
1366.772	-0.1363	0.1356	2144.9278	20760.3406
1366.792	-0.1111	0.1356	2144.9102	20760.3617
1366.813	-0.0891	0.1356	2144.8951	20760.3850
1366.833	-0.0985	0.2676	2144.8998	20760.4281
1366.853	-0.1395	0.2676	2144.9263	20760.4931
1366.874	-0.0639	0.2676	2144.9569	20760.5624
1366.894	-0.0828	0.1356	2144.9608	20760.6053
1366.915	-0.1269	0.2676	2144.9680	20760.6514
1366.935	-0.1143	0.1356	2144.9718	20760.6941
1366.955	-0.0670	0.1356	2144.9537	20760.7148
1366.976	-0.1174	0.1356	2144.9381	20760.7377
1366.996	-0.1143	0.1356	2144.9204	20760.7584
1367.016	-0.0607	0.1356	2144.9029	20760.7790
1367.037	-0.0859	0.1356	2144.8879	20760.8018
1367.057	-0.1363	0.1356	2144.8708	20760.8224
1367.077	-0.0891	0.1356	2144.8539	20760.8429
1367.098	-0.0764	0.1356	2144.8395	20760.8657
1367.118	-0.1457	0.1356	2144.8231	20760.8861
1367.139	-0.1300	0.1356	2144.8091	20760.9088
1367.159	-0.0512	0.1356	2144.7930	20760.9293
1367.179	-0.0985	0.1356	2144.7771	20760.9497
1367.200	-0.1457	0.1356	2144.7636	20760.9723
1367.220	-0.0922	0.1356	2144.7481	20760.9926
1367.240	-0.0985	0.1356	2144.7328	20761.0129
1367.261	-0.1143	0.1356	2144.7199	20761.0355
1367.281	-0.1174	0.1356	2144.7049	20761.0557
1367.301	-0.0544	0.1356	2144.6901	20761.0760
1367.322	-0.0953	0.3961	2144.7231	20761.1440
1367.342	-0.1426	0.2676	2144.7731	20761.2295
1367.363	-0.0639	0.1356	2144.7826	20761.2748
1367.383	-0.0922	0.1356	2144.7669	20761.2948
1367.403	-0.1237	0.1356	2144.7513	20761.3147
1367.424	-0.1205	0.1356	2144.7382	20761.3369
1367.444	-0.0733	0.1356	2144.7230	20761.3568
1367.464	-0.1143	0.1356	2144.7080	20761.3766
1367.485	-0.1300	0.1356	2144.6954	20761.3987
1367.505	-0.0796	0.1356	2144.6807	20761.4185
1367.525	-0.1237	0.1356	2144.6663	20761.4383
1367.546	-0.1395	0.1356	2144.6542	20761.4603
1367.566	-0.1300	0.0000	2144.6176	20761.4575
1367.586	-0.0512	0.2676	2144.6033	20761.4766
1367.607	-0.1237	0.1356	2144.6150	20761.5216
1367.627	-0.1111	0.1356	2144.6013	20761.5413
1367.648	-0.0891	0.1356	2144.5901	20761.5632
1367.668	-0.1205	0.1356	2144.5767	20761.5827
1367.688	-0.1426	0.1356	2144.5635	20761.6023
1367.709	-0.0828	0.1356	2144.5527	20761.6241
1367.729	-0.0701	0.2676	2144.5617	20761.6656
1367.749	-0.1048	0.2676	2144.5924	20761.7291
1367.769	-0.1395	0.1356	2144.6009	20761.7704
1367.790	-0.1205	0.2676	2144.6126	20761.8151
1367.810	-0.0733	0.2676	2144.6427	20761.8783
1367.830	-0.0891	0.2676	2144.6724	20761.9415
1367.851	-0.1332	0.1356	2144.6832	20761.9860
1367.871	-0.1646	0.2676	2144.6906	20762.0270
1367.891	-0.1017	0.2676	2144.7197	20762.0900
1367.911	-0.0576	0.2676	2144.7484	20762.1529
1367.932	-0.1237	0.2676	2144.7812	20762.2201
1367.952	-0.1205	0.2676	2144.8092	20762.2829
1367.972	-0.1426	0.2676	2144.8368	20762.3455
1367.992	-0.0670	0.2676	2144.8641	20762.4081
1368.013	-0.0796	0.2676	2144.8955	20762.4751
1368.033	-0.1237	0.1356	2144.9002	20762.5155
1368.053	-0.1584	0.1356	2144.8829	20762.5339
1368.074	-0.1080	0.1356	2144.8682	20762.5545
1368.094	-0.0544	0.1356	2144.8513	20762.5729
1368.114	-0.0953	0.1356	2144.8347	20762.5912
1368.134	-0.1395	0.1356	2144.8183	20762.6095
1368.155	-0.1205	0.2676	2144.8273	20762.6531
1368.175	-0.0544	0.2676	2144.8547	20762.7153
1368.196	-0.1174	0.1356	2144.8633	20762.7588
1368.216	-0.1048	0.1356	2144.8465	20762.7769
1368.236	-0.0733	0.1356	2144.8299	20762.7950
1368.257	-0.0953	0.1356	2144.8158	20762.8153
1368.277	-0.1300	0.2676	2144.8215	20762.8553
1368.297	-0.0953	0.2676	2144.8490	20762.9172
1368.318	-0.0701	0.2676	2144.8805	20762.9835
1368.338	-0.1048	0.1356	2144.8854	20763.0233
1368.358	-0.1332	0.1356	2144.8684	20763.0411
1368.378	-0.1269	0.1356	2144.8516	20763.0588
1368.399	-0.0764	0.1356	2144.8372	20763.0788
1368.419	-0.1080	0.1356	2144.8207	20763.0965
1368.439	-0.1237	0.1356	2144.8045	20763.1142
1368.460	-0.1363	0.0000	2144.7671	20763.1104
1368.480	-0.0828	0.2676	2144.7510	20763.1274
1368.500	-0.0576	0.2676	2144.7793	20763.1890
1368.520	-0.0953	0.2676	2144.8073	20763.2505
1368.541	-0.1237	0.2676	2144.8394	20763.3164
1368.561	-0.1143	0.3961	2144.8879	20763.3992
1368.581	-0.0639	0.2676	2144.9359	20763.4818
1368.602	-0.0859	0.1356	2144.9434	20763.5244
1368.622	-0.1174	0.2676	2144.9475	20763.5635
1368.642	-0.1363	0.3961	2144.9947	20763.6459
1368.662	-0.0859	0.3961	2145.0626	20763.7497
1368.683	-0.0764	0.2676	2145.1138	20763.8374
1368.703	-0.1143	0.2676	2145.1376	20763.8981
1368.723	-0.1426	0.2676	2145.1611	20763.9588
1368.744	-0.0796	0.3961	2145.2112	20764.0462
1368.764	-0.1395	0.3961	2145.2763	20764.1495
1368.785	-0.1426	0.2676	2145.3249	20764.2367
1368.805	-0.1395	0.1356	2145.3242	20764.2750
1368.826	-0.1709	0.0000	2145.2804	20764.2697
1368.846	-0.1205	0.0000	2145.2135	20764.2407
1368.867	-0.1363	0.1356	2145.1710	20764.2355
1368.887	-0.1521	-0.1356	2145.1055	20764.2066
1368.908	-0.1143	-0.1356	2144.9936	20764.1303
1368.928	-0.1457	0.0000	2144.9079	20764.0789
1368.948	-0.1709	0.0000	2144.8456	20764.0501
1368.969	-0.1269	0.1356	2144.8078	20764.0452
1368.989	-0.0576	0.1356	2144.7917	20764.0616
1369.009	-0.1111	-0.1356	2144.7309	20764.0329
1369.029	-0.1332	0.1356	2144.6709	20764.0043
1369.050	-0.1174	0.1356	2144.6588	20764.0231
1369.070	-0.0670	0.6435	2144.7287	20764.1242
1369.090	-0.0796	0.5213	2144.8616	20764.2894
1369.111	-0.1269	0.3961	2144.9595	20764.4208
1369.131	-0.1426	0.1356	2144.9847	20764.4802
1369.151	-0.1017	0.2676	2144.9883	20764.5181
1369.171	-0.0639	0.2676	2145.0136	20764.5780
1369.192	-0.0922	0.1356	2145.0202	20764.6191
1369.212	-0.1080	0.0000	2144.9790	20764.6123
1369.232	-0.1395	0.1356	2144.9384	20764.6055
1369.252	-0.0670	0.1356	2144.9207	20764.6213
1369.273	-0.0796	-0.2676	2144.8353	20764.5688
1369.293	-0.1395	-0.3961	2144.6641	20764.4289
1369.313	-0.1489	-0.2676	2144.4950	20764.2892
1369.334	-0.1143	-0.1356	2144.3678	20764.1897
1369.354	-0.0733	0.0000	2144.2898	20764.1382
1369.374	-0.0985	0.0000	2144.2353	20764.1094
1369.394	-0.1552	0.0000	2144.1815	20764.0807
1369.415	-0.1332	0.1356	2144.1519	20764.0757
1369.435	-0.0796	0.2676	2144.1659	20764.1141
1369.456	-0.1048	0.1356	2144.1830	20764.1558
1369.476	-0.1300	0.0000	2144.1523	20764.1496
1369.496	-0.0512	0.0000	2144.0995	20764.1207
1369.517	-0.0985	0.0000	2144.0473	20764.0920
1369.537	-0.1205	0.0000	2143.9959	20764.0632
1369.557	-0.1174	0.0000	2143.9450	20764.0345
1369.577	-0.0576	-0.1356	2143.8723	20763.9832
1369.598	-0.0639	-0.2676	2143.7529	20763.8841
1369.618	-0.0859	-0.7628	2143.5345	20763.6840
1369.638	-0.1237	-0.3961	2143.2975	20763.4628
1369.659	-0.1017	-0.2676	2143.1399	20763.3188
1369.679	-0.0355	0.0000	2143.0555	20763.2464
1369.699	-0.0828	-0.1356	2142.9939	20763.1962
1369.719	-0.1363	0.0000	2142.9331	20763.1460
1369.740	-0.1363	-0.3961	2142.8267	20763.0491
1369.760	-0.0796	-0.2676	2142.6805	20762.9112
1369.780	-0.0607	-0.5213	2142.5154	20762.7525
1369.801	-0.0796	-0.9933	2142.2197	20762.4605
1369.821	-0.1521	-1.6334	2141.7560	20761.9963
1369.841	-0.1111	-2.3223	2141.0779	20761.3114
1369.861	-0.0733	-2.8842	2140.2012	20760.4189
1369.882	-0.0922	-3.3311	2139.1168	20759.3078
1369.902	-0.0953	-2.8842	2138.0975	20758.2498
1369.922	-0.1269	-2.5126	2137.2265	20757.3295
1369.942	-0.0701	-2.5126	2136.4279	20756.4722
1369.963	-0.0701	-2.6066	2135.5813	20755.5578
1369.983	-0.0859	-1.9335	2134.8836	20754.7835
1370.004	-0.1143	-1.2142	2134.3991	20754.2160
1370.024	-0.0450	-1.4272	2134.0306	20753.7597
1370.044	-0.0953	-0.9933	2133.7033	20753.3408
1370.065	-0.1237	-0.9933	2133.4356	20752.9781
1370.085	-0.0450	-1.1049	2133.1691	20752.6138
1370.105	-0.0891	-1.7345	2132.7832	20752.1266
1370.126	-0.1237	-1.7345	2132.2691	20751.5062
1370.146	-0.1457	-1.5310	2131.8238	20750.9493
1370.166	-0.0418	-0.9933	2131.5069	20750.5166
1370.186	-0.0544	-0.5213	2131.3611	20750.2526
1370.207	-0.0922	-0.3961	2131.3085	20750.0808
1370.227	-0.1017	-0.2676	2131.3062	20749.9591
1370.247	-0.1300	-0.3961	2131.3039	20749.8376
1370.268	-0.0512	-0.1356	2131.3191	20749.7338
1370.288	-0.0544	-0.2676	2131.3598	20749.6559
1370.308	-0.0985	-0.2676	2131.3781	20749.5562
1370.328	-0.1332	-0.2676	2131.3962	20749.4566
1370.349	-0.0859	-0.3961	2131.3873	20749.3301
1370.369	-0.0512	-0.3961	2131.3627	20749.1880
1370.389	-0.0796	-0.3961	2131.3385	20749.0460
1370.409	-0.1300	-0.2676	2131.3358	20748.9256
1370.430	-0.1205	-0.2676	2131.3500	20748.8223
1370.450	-0.0450	-0.1356	2131.3903	20748.7456
1370.470	-0.0764	-0.1356	2131.4519	20748.6910
1370.491	-0.0985	0.0000	2131.5342	20748.6579
1370.511	-0.1237	-0.1356	2131.6165	20748.6259
1370.531	-0.1080	0.0000	2131.6978	20748.5940
1370.552	-0.0639	0.0000	2131.8005	20748.5847
1370.572	-0.1174	0.0000	2131.9020	20748.5755
1370.592	-0.0764	0.0000	2132.0021	20748.5662
1370.613	-0.0576	0.0000	2132.1011	20748.5569
1370.633	-0.1048	0.1356	2132.2212	20748.5703
1370.653	-0.1174	0.1356	2132.3623	20748.6062
1370.674	-0.0859	0.1356	2132.5039	20748.6443
1370.694	-0.0796	0.1356	2132.6415	20748.6802
1370.714	-0.0922	0.1356	2132.7774	20748.7159
1370.734	-0.1205	0.1356	2132.9115	20748.7517
1370.755	-0.1205	0.1356	2133.0463	20748.7896
1370.775	-0.0639	0.1356	2133.1771	20748.8252
1370.795	-0.0607	0.1356	2133.3063	20748.8608
1370.816	-0.1143	0.1356	2133.4361	20748.8986
1370.836	-0.1457	0.0000	2133.5396	20748.9116
1370.856	-0.0922	0.0000	2133.6193	20748.9019
1370.876	-0.0512	-0.2676	2133.6537	20748.8476
1370.897	-0.0891	0.0000	2133.6855	20748.7913
1370.917	-0.1363	-0.3961	2133.6978	20748.7158
1370.937	-0.1395	-0.2676	2133.6656	20748.5958
1370.957	-0.0512	-0.3961	2133.6339	20748.4760
1370.978	-0.0607	0.2676	2133.6901	20748.4443
1370.998	-0.1174	0.0000	2133.8123	20748.4798
1371.018	-0.1332	0.1356	2133.9111	20748.4933
1371.039	-0.1269	-0.1356	2133.9861	20748.4841
1371.059	-0.0670	0.3961	2134.1034	20748.5183
1371.079	-0.1017	-0.2676	2134.1974	20748.5306
1371.100	-0.1237	0.1356	2134.2460	20748.4983
1371.120	-0.0670	0.3961	2134.4050	20748.5777
1371.141	-0.0922	0.3961	2134.6116	20748.7069
1371.161	-0.1426	0.1356	2134.7661	20748.7861
1371.181	-0.0828	0.0000	2134.8529	20748.7991
1371.201	-0.0796	0.1356	2134.9387	20748.8122
1371.222	-0.0985	0.6435	2135.1365	20748.9389
1371.242	-0.1457	0.0000	2135.3028	20749.0363
1371.262	-0.1332	0.1356	2135.3830	20749.0491
1371.283	-0.0701	0.2676	2135.5098	20749.1097
1371.303	-0.0891	0.5213	2135.6956	20749.2312
1371.323	-0.1174	0.0000	2135.8348	20749.3079
1371.343	-0.1426	0.2676	2135.9302	20749.3423
1371.364	-0.0828	0.3961	2136.0954	20749.4482
1371.384	-0.0576	0.3961	2136.2745	20749.5698
1371.404	-0.1017	0.7628	2136.5120	20749.7523
1371.424	-0.1363	0.1356	2136.7034	20749.8912
1371.445	-0.1143	-0.2676	2136.7206	20749.8572
1371.465	-0.0607	0.2676	2136.7607	20749.8463
1371.485	-0.0796	0.2676	2136.8888	20749.9246
1371.506	-0.1143	0.6435	2137.0851	20750.0729
1371.526	-0.1363	0.6435	2137.3338	20750.2762
1371.546	-0.1017	-0.3961	2137.4071	20750.3060
1371.566	-0.0796	-0.5213	2137.2866	20750.1417
1371.587	-0.1080	0.2676	2137.2754	20750.0861
1371.607	-0.1300	-0.1356	2137.3303	20750.0970
1371.627	-0.1457	-0.6435	2137.2337	20749.9560
1371.648	-0.0512	0.3961	2137.2243	20749.9018
1371.668	-0.0922	0.2676	2137.3679	20750.0014
1371.688	-0.1300	-0.7628	2137.3178	20749.9078
1371.709	-0.0733	0.1356	2137.2413	20749.7872
1371.729	-0.0953	0.2676	2137.3416	20749.8436
1371.749	-0.1363	-0.5213	2137.3318	20749.7905
1371.770	-0.1395	0.1356	2137.2971	20749.7122
1371.790	-0.0639	0.7628	2137.4787	20749.8512
1371.810	-0.0796	0.2676	2137.6799	20750.0119
1371.831	-0.1111	0.1356	2137.7780	20750.0713
1371.851	-0.1332	0.2676	2137.8716	20750.1273
1371.871	-0.0985	0.2676	2137.9858	20750.2053
1371.891	-0.0450	0.1356	2138.0768	20750.2611
1371.912	-0.1080	0.1356	2138.1470	20750.2972
1371.932	-0.1174	-0.1356	2138.1692	20750.2857
1371.952	-0.1395	-0.3961	2138.1031	20750.1858
1371.973	-0.0733	-0.3961	2137.9881	20750.0360
1371.993	-0.0670	-0.3961	2137.8811	20749.8929
1372.013	-0.0953	-0.2676	2137.7967	20749.7715
1372.033	-0.1457	-0.2676	2137.7346	20749.6716
1372.054	-0.0859	-0.1356	2137.6918	20749.5904
1372.074	-0.0292	0.0000	2137.6973	20749.5573
1372.094	-0.0859	-0.1356	2137.7026	20749.5242
1372.114	-0.1300	-0.1356	2137.6855	20749.4686
1372.135	-0.0985	-0.2676	2137.6433	20749.3877
1372.155	-0.0418	0.1356	2137.6499	20749.3555
1372.175	-0.0796	0.0000	2137.7008	20749.3678
1372.196	-0.1205	0.0000	2137.7286	20749.3576
1372.216	-0.1111	0.0000	2137.7560	20749.3473
1372.237	-0.0701	0.0000	2137.7831	20749.3371
1372.257	-0.1300	0.1356	2137.8323	20749.3495
1372.277	-0.0891	0.1356	2137.9033	20749.3844
1372.298	-0.0607	0.1356	2137.9757	20749.4215
1372.318	-0.1080	0.1356	2138.0449	20749.4564
1372.339	-0.0733	0.1356	2138.1156	20749.4934
1372.359	-0.0922	0.0000	2138.1606	20749.5056
1372.380	-0.1237	0.1356	2138.2062	20749.5189
1372.400	-0.0670	0.1356	2138.2726	20749.5536
1372.421	-0.1174	0.1356	2138.3404	20749.5906
1372.441	-0.1395	0.1356	2138.4051	20749.6252
1372.461	-0.0639	0.1356	2138.4690	20749.6598
1372.481	-0.0828	0.1356	2138.5321	20749.6943
1372.502	-0.0953	0.1356	2138.5966	20749.7311
1372.522	-0.1363	0.2676	2138.6800	20749.7875
1372.542	-0.1080	0.1356	2138.7623	20749.8439
1372.563	-0.0607	0.1356	2138.8239	20749.8805
1372.583	-0.0922	0.1356	2138.8826	20749.9147
1372.603	-0.1269	0.1356	2138.9405	20749.9490
1372.623	-0.1332	0.1356	2138.9977	20749.9831
1372.644	-0.0859	0.1356	2139.0564	20750.0195
1372.664	-0.0512	0.1356	2139.1122	20750.0536
1372.684	-0.0828	0.1356	2139.1673	20750.0877
1372.704	-0.1300	0.1356	2139.2216	20750.1217
1372.725	-0.1111	0.1356	2139.2776	20750.1579
1372.745	-0.0701	0.1356	2139.3305	20750.1918
1372.765	-0.0701	0.1356	2139.3829	20750.2257
1372.786	-0.0985	0.1356	2139.4368	20750.2618
1372.806	-0.1237	0.1356	2139.4878	20750.2956
1372.826	-0.0891	0.1356	2139.5382	20750.3293
1372.846	-0.0670	0.1356	2139.5879	20750.3630
1372.867	-0.0922	0.1356	2139.6393	20750.3990
1372.887	-0.1205	0.2676	2139.7096	20750.4546
1372.907	-0.1426	0.1356	2139.7790	20750.5101
1372.928	-0.0576	0.2676	2139.8510	20750.5689
1372.948	-0.1111	0.2676	2139.9405	20750.6463
1372.969	-0.0922	0.1356	2140.0104	20750.7049
1372.989	-0.0607	0.2676	2140.0761	20750.7601
1373.009	-0.0764	0.1356	2140.1410	20750.8153
1373.029	-0.1269	0.1356	2140.1832	20750.8484
1373.050	-0.1143	0.1356	2140.2271	20750.8837
1373.070	-0.0544	0.2676	2140.2901	20750.9387
1373.090	-0.0512	0.2676	2140.3742	20751.0156
1373.110	-0.0922	0.2676	2140.4572	20751.0924
1373.131	-0.1300	0.1356	2140.5206	20751.1504
1373.151	-0.1143	0.1356	2140.5581	20751.1831
1373.171	-0.0576	0.1356	2140.5951	20751.2158
1373.192	-0.0859	0.2676	2140.6568	20751.2737
1373.212	-0.1205	0.1356	2140.7145	20751.3282
1373.232	-0.1332	0.2676	2140.7714	20751.3826
1373.252	-0.0859	0.2676	2140.8494	20751.4590
1373.273	-0.0639	0.2676	2140.9309	20751.5397
1373.293	-0.0953	0.1356	2140.9851	20751.5938
1373.313	-0.1205	0.1356	2141.0168	20751.6259
1373.334	-0.1143	0.2676	2141.0733	20751.6833
1373.354	-0.0387	0.1356	2141.1257	20751.7373
1373.374	-0.0639	0.1356	2141.1556	20751.7693
1373.394	-0.1269	0.2676	2141.2070	20751.8231
1373.415	-0.1332	0.2676	2141.2840	20751.9034
1373.435	-0.0607	0.1356	2141.3338	20751.9571
1373.455	-0.0639	0.1356	2141.3611	20751.9888
1373.476	-0.1017	0.1356	2141.3903	20752.0226
1373.496	-0.0985	0.1356	2141.4169	20752.0542
1373.516	-0.0670	0.1356	2141.4432	20752.0858
1373.537	-0.1332	0.1356	2141.4714	20752.1195
1373.557	-0.1111	0.1356	2141.4970	20752.1510
1373.578	-0.0607	0.1356	2141.5245	20752.1846
1373.598	-0.0922	0.1356	2141.5495	20752.2160
1373.618	-0.1080	0.1356	2141.5741	20752.2474
1373.638	-0.1300	0.1356	2141.5984	20752.2786
1373.659	-0.0859	0.1356	2141.6246	20752.3122
1373.679	-0.0670	0.2676	2141.6702	20752.3654
1373.699	-0.1017	0.1356	2141.7151	20752.4185
1373.719	-0.1143	0.1356	2141.7377	20752.4496
1373.740	-0.1111	0.1356	2141.7622	20752.4829
1373.760	-0.0512	0.1356	2141.7842	20752.5139
1373.780	-0.0796	0.1356	2141.8059	20752.5448
1373.801	-0.1111	0.1356	2141.8295	20752.5780
1373.821	-0.1269	0.1356	2141.8506	20752.6089
1373.841	-0.0828	0.2676	2141.8934	20752.6617
1373.861	-0.0733	0.2676	2141.9574	20752.7364
1373.882	-0.1080	0.1356	2142.0021	20752.7925
1373.902	-0.1269	0.1356	2142.0211	20752.8231
1373.922	-0.1205	0.1356	2142.0398	20752.8536
1373.942	-0.0639	0.1356	2142.0583	20752.8842
1373.963	-0.0796	0.1356	2142.0788	20752.9169
1373.983	-0.0922	0.1356	2142.0968	20752.9474
1374.003	-0.1615	0.1356	2142.1146	20752.9778
1374.024	-0.0953	0.1356	2142.1344	20753.0104
1374.044	-0.0764	0.1356	2142.1517	20753.0408
1374.064	-0.1269	0.1356	2142.1688	20753.0711
1374.085	-0.0953	0.1356	2142.1880	20753.1036
1374.105	-0.0607	0.1356	2142.2046	20753.1338
1374.126	-0.0953	0.1356	2142.2233	20753.1663
1374.146	-0.1269	0.1356	2142.2395	20753.1964
1374.166	-0.1111	0.1356	2142.2555	20753.2265
1374.186	-0.0292	0.2676	2142.2932	20753.2786
1374.207	-0.1048	0.1356	2142.3337	20753.3339
1374.227	-0.1048	0.2676	2142.3704	20753.3858
1374.247	-0.1174	0.2676	2142.4284	20753.4596
1374.267	-0.0512	0.2676	2142.4858	20753.5334
1374.288	-0.0481	0.2676	2142.5469	20753.6115
1374.308	-0.1017	0.2676	2142.6027	20753.6850
1374.328	-0.1395	0.2676	2142.6579	20753.7585
1374.349	-0.1269	0.2676	2142.7168	20753.8363
1374.369	-0.0481	0.1356	2142.7487	20753.8876
1374.389	-0.0670	0.1356	2142.7584	20753.9168
1374.409	-0.1205	0.1356	2142.7679	20753.9460
1374.430	-0.1269	0.2676	2142.8025	20754.0005
1374.450	-0.0576	0.2676	2142.8552	20754.0735
1374.470	-0.0576	0.2676	2142.9072	20754.1465
1374.490	-0.0859	0.2676	2142.9586	20754.2194
1374.511	-0.1174	0.2676	2143.0138	20754.2966
1374.531	-0.1048	0.2676	2143.0638	20754.3693
1374.551	-0.0764	0.2676	2143.1132	20754.4419
1374.572	-0.0764	0.2676	2143.1665	20754.5188
1374.592	-0.1237	0.1356	2143.1927	20754.5693
1374.612	-0.0985	0.2676	2143.2187	20754.6196
1374.633	-0.0512	0.2676	2143.2706	20754.6964
1374.653	-0.1457	0.2676	2143.3175	20754.7685
1374.674	-0.1205	0.2676	2143.3681	20754.8451
1374.694	-0.0450	0.1356	2143.3919	20754.8951
1374.714	-0.0701	0.2676	2143.4154	20754.9451
1374.734	-0.0922	0.2676	2143.4604	20755.0169
1374.755	-0.1395	0.1356	2143.4864	20755.0701
1374.775	-0.0701	0.2676	2143.5086	20755.1198
1374.795	-0.0607	0.1356	2143.5307	20755.1695
1374.816	-0.0953	0.1356	2143.5328	20755.1994
1374.836	-0.1080	0.1356	2143.5326	20755.2269
1374.856	-0.1205	0.1356	2143.5325	20755.2545
1374.876	-0.0450	0.2676	2143.5542	20755.3040
1374.897	-0.0733	0.2676	2143.6019	20755.3799
1374.917	-0.1205	0.1356	2143.6228	20755.4292
1374.937	-0.1237	0.1356	2143.6215	20755.4565
1374.957	-0.0796	0.1356	2143.6202	20755.4838
1374.978	-0.0576	0.1356	2143.6212	20755.5133
1374.998	-0.0891	0.1356	2143.6200	20755.5405
1375.018	-0.1205	0.1356	2143.6188	20755.5676
1375.039	-0.1174	0.1356	2143.6198	20755.5970
1375.059	-0.0607	0.1356	2143.6185	20755.6241
1375.079	-0.0891	0.1356	2143.6173	20755.6512
1375.099	-0.1269	0.1356	2143.6161	20755.6782
1375.120	-0.1143	0.1356	2143.6172	20755.7074
1375.140	-0.0733	0.1356	2143.6160	20755.7344
1375.160	-0.0796	0.2676	2143.6366	20755.7833
1375.181	-0.1143	0.1356	2143.6604	20755.8355
1375.201	-0.0576	0.1356	2143.6586	20755.8623
1375.222	-0.0828	0.1356	2143.6592	20755.8913
1375.242	-0.1080	0.1356	2143.6574	20755.9180
1375.262	-0.1017	0.1356	2143.6557	20755.9447
1375.282	-0.0828	0.1356	2143.6541	20755.9713
1375.303	-0.0576	0.1356	2143.6546	20756.0002
1375.323	-0.1080	0.1356	2143.6530	20756.0268
1375.343	-0.1457	0.1356	2143.6513	20756.0533
1375.364	-0.0891	0.1356	2143.6519	20756.0821
1375.384	-0.0450	0.1356	2143.6503	20756.1086
1375.404	-0.0922	0.1356	2143.6487	20756.1350
1375.424	-0.1300	0.1356	2143.6471	20756.1614
1375.445	-0.1205	0.1356	2143.6478	20756.1901
1375.465	-0.0512	0.2676	2143.6680	20756.2384
1375.485	-0.1048	0.1356	2143.6880	20756.2867
1375.506	-0.1489	0.1356	2143.6882	20756.3152
1375.526	-0.1363	0.1356	2143.6861	20756.3413
1375.546	-0.0764	0.1356	2143.6841	20756.3675
1375.567	-0.0450	0.1356	2143.6843	20756.3959
1375.587	-0.1048	0.1356	2143.6822	20756.4220
1375.607	-0.1363	0.1356	2143.6802	20756.4480
1375.627	-0.1080	0.1356	2143.6782	20756.4740
1375.648	-0.0670	0.1356	2143.6785	20756.5023
1375.668	-0.0828	0.2676	2143.6984	20756.5502
1375.688	-0.1205	0.1356	2143.7180	20756.5981
1375.709	-0.1174	0.1356	2143.7178	20756.6262
1375.729	-0.0670	0.1356	2143.7153	20756.6520
1375.749	-0.1300	0.1356	2143.7129	20756.6777
1375.770	-0.1017	0.1356	2143.7128	20756.7057
1375.790	-0.0733	0.1356	2143.7104	20756.7314
1375.811	-0.0953	0.1356	2143.7102	20756.7593
1375.831	-0.0764	0.1356	2143.7079	20756.7850
1375.852	-0.1048	0.1356	2143.7078	20756.8128
1375.872	-0.1017	0.1356	2143.7055	20756.8384
1375.893	-0.0733	0.1356	2143.7054	20756.8662
1375.913	-0.1332	0.1356	2143.7031	20756.8917
1375.933	-0.1174	0.1356	2143.7008	20756.9171
1375.954	-0.0607	0.1356	2143.7008	20756.9448
1375.974	-0.0796	0.1356	2143.6986	20756.9702
1375.994	-0.1048	0.1356	2143.6964	20756.9956
1376.015	-0.1300	0.1356	2143.6964	20757.0232
1376.035	-0.1143	0.1356	2143.6942	20757.0485
1376.055	-0.0512	0.1356	2143.6920	20757.0737
1376.075	-0.1017	0.1356	2143.6899	20757.0990
1376.096	-0.1080	0.1356	2143.6900	20757.1264
1376.116	-0.1237	0.1356	2143.6879	20757.1516
1376.136	-0.0764	0.1356	2143.6858	20757.1767
1376.157	-0.0764	0.1356	2143.6860	20757.2041
1376.177	-0.1205	0.1356	2143.6840	20757.2292
1376.197	-0.1300	0.2676	2143.7038	20757.2762
1376.217	-0.0922	0.1356	2143.7234	20757.3232
1376.238	-0.0481	0.1356	2143.7231	20757.3503
1376.258	-0.0953	0.1356	2143.7206	20757.3752
1376.278	-0.1174	0.1356	2143.7181	20757.4001
1376.298	-0.1300	0.1356	2143.7156	20757.4249
1376.319	-0.0639	0.1356	2143.7154	20757.4520
1376.339	-0.0701	0.1356	2143.7130	20757.4767
1376.359	-0.1143	0.1356	2143.7106	20757.5014
1376.380	-0.1552	0.1356	2143.7105	20757.5284
1376.400	-0.0985	0.1356	2143.7081	20757.5531
1376.420	-0.0670	0.1356	2143.7058	20757.5777
1376.441	-0.1111	0.1356	2143.7057	20757.6046
1376.461	-0.1143	0.1356	2143.7034	20757.6291
1376.482	-0.0639	0.1356	2143.7033	20757.6559
1376.502	-0.1237	0.1356	2143.7011	20757.6804
1376.522	-0.0985	0.1356	2143.6988	20757.7049
1376.543	-0.0701	0.1356	2143.6988	20757.7316
1376.563	-0.0953	0.1356	2143.6966	20757.7560
1376.583	-0.1269	0.1356	2143.6944	20757.7804
1376.604	-0.0859	0.1356	2143.6945	20757.8070
1376.624	-0.0576	0.1356	2143.6923	20757.8313
1376.644	-0.1332	0.1356	2143.6902	20757.8556
1376.665	-0.1174	0.1356	2143.6903	20757.8821
1376.685	-0.0576	0.1356	2143.6882	20757.9063
1376.706	-0.1017	0.1356	2143.6884	20757.9328
1376.726	-0.1143	0.1356	2143.6863	20757.9569
1376.746	-0.0796	0.1356	2143.6842	20757.9810
1376.767	-0.0639	0.1356	2143.6844	20758.0074
1376.787	-0.1269	0.1356	2143.6824	20758.0315
1376.807	-0.0891	0.1356	2143.6804	20758.0555
1376.828	-0.0639	0.1356	2143.6806	20758.0818
1376.848	-0.1111	0.1356	2143.6786	20758.1057
1376.868	-0.1426	0.1356	2143.6766	20758.1297
1376.889	-0.0764	0.1356	2143.6769	20758.1558
1376.909	-0.1080	0.1356	2143.6750	20758.1797
1376.930	-0.1332	0.1356	2143.6753	20758.2058
1376.950	-0.0985	0.1356	2143.6734	20758.2296
1376.970	-0.0670	0.1356	2143.6715	20758.2534
1376.991	-0.1269	0.1356	2143.6718	20758.2794
1377.011	-0.1174	0.1356	2143.6700	20758.3031
1377.031	-0.0544	0.1356	2143.6681	20758.3268
1377.052	-0.0891	0.1356	2143.6685	20758.3527
1377.072	-0.1205	0.1356	2143.6667	20758.3764
1377.093	-0.0639	0.1356	2143.6671	20758.4022
1377.113	-0.1174	0.1356	2143.6653	20758.4258
1377.134	-0.1174	0.1356	2143.6657	20758.4516
1377.154	-0.0607	0.1356	2143.6639	20758.4751
1377.174	-0.0922	0.1356	2143.6621	20758.4986
1377.195	-0.1111	0.1356	2143.6626	20758.5243
1377.215	-0.1017	0.1356	2143.6608	20758.5477
1377.235	-0.0701	0.1356	2143.6591	20758.5711
1377.256	-0.1048	0.1356	2143.6596	20758.5967
1377.276	-0.0953	0.1356	2143.6579	20758.6200
1377.296	-0.0355	0.1356	2143.6561	20758.6433
1377.317	-0.1111	0.1356	2143.6567	20758.6688
1377.337	-0.1174	0.2676	2143.6769	20758.7140
1377.358	-0.0859	0.2676	2143.7231	20758.7856
1377.378	-0.0922	0.2676	2143.7643	20758.8527
1377.398	-0.1080	0.2676	2143.8049	20758.9196
1377.419	-0.1269	0.2676	2143.8495	20758.9910
1377.439	-0.0607	0.2676	2143.8891	20759.0577
1377.459	-0.0985	0.2676	2143.9282	20759.1245
1377.480	-0.1237	0.2676	2143.9713	20759.1955
1377.500	-0.0796	0.2676	2144.0094	20759.2621
1377.520	-0.0985	0.2676	2144.0470	20759.3285
1377.541	-0.1174	0.1356	2144.0656	20759.3762
1377.561	-0.0891	0.2676	2144.0807	20759.4206
1377.582	-0.0576	0.2676	2144.1218	20759.4913
1377.602	-0.1237	0.1356	2144.1362	20759.5355
1377.622	-0.1174	0.2676	2144.1504	20759.5796
1377.643	-0.0418	0.2676	2144.1906	20759.6501
1377.663	-0.1048	0.1356	2144.2041	20759.6941
1377.683	-0.1426	0.2676	2144.2175	20759.7380
1377.704	-0.0607	0.2676	2144.2569	20759.8083
1377.724	-0.1048	0.2676	2144.2914	20759.8741
1377.745	-0.1426	0.1356	2144.3070	20759.9211
1377.765	-0.0481	0.2676	2144.3190	20759.9647
1377.785	-0.1017	0.2676	2144.3528	20760.0303
1377.806	-0.1300	0.2676	2144.3905	20760.1002
1377.826	-0.0796	0.2676	2144.4234	20760.1656
1377.847	-0.0418	0.2676	2144.4603	20760.2354
1377.867	-0.1017	0.1356	2144.4704	20760.2787
1377.887	-0.1237	0.2676	2144.4804	20760.3218
1377.908	-0.0512	0.1356	2144.4936	20760.3683
1377.928	-0.0764	0.1356	2144.4815	20760.3894
1377.948	-0.1489	0.1356	2144.4695	20760.4105
1377.969	-0.0891	0.1356	2144.4599	20760.4338
1377.989	-0.0512	0.1356	2144.4481	20760.4548
1378.009	-0.1048	0.1356	2144.4366	20760.4758
1378.030	-0.0953	0.1356	2144.4274	20760.4990
1378.050	-0.0576	0.1356	2144.4161	20760.5200
1378.071	-0.0891	0.1356	2144.4071	20760.5431
1378.091	-0.1395	0.1356	2144.3960	20760.5640
1378.111	-0.0828	0.1356	2144.3851	20760.5849
1378.132	-0.0733	0.1356	2144.3766	20760.6079
1378.152	-0.1174	0.1356	2144.3659	20760.6287
1378.172	-0.1143	0.1356	2144.3553	20760.6495
1378.193	-0.0481	0.1356	2144.3472	20760.6725
1378.213	-0.1080	0.1356	2144.3368	20760.6932
1378.233	-0.1300	0.1356	2144.3267	20760.7139
1378.254	-0.0576	0.1356	2144.3188	20760.7368
1378.274	-0.0985	0.1356	2144.3089	20760.7575
1378.295	-0.1300	0.1356	2144.3013	20760.7803
1378.315	-0.0828	0.1356	2144.2915	20760.8009
1378.335	-0.0733	0.1356	2144.2819	20760.8215
1378.356	-0.1300	0.1356	2144.2746	20760.8443
1378.376	-0.0733	0.1356	2144.2652	20760.8648
1378.397	-0.0576	0.1356	2144.2582	20760.8875
1378.417	-0.1017	0.1356	2144.2490	20760.9079
1378.437	-0.1143	0.1356	2144.2399	20760.9284
1378.458	-0.0481	0.1356	2144.2331	20760.9510
1378.478	-0.1205	0.1356	2144.2243	20760.9714
1378.498	-0.1080	0.1356	2144.2155	20760.9917
1378.519	-0.0639	0.1356	2144.2090	20761.0143
1378.539	-0.1017	0.1356	2144.2004	20761.0346
1378.560	-0.1300	0.1356	2144.1942	20761.0571
1378.580	-0.1143	0.1356	2144.1858	20761.0773
1378.600	-0.0670	0.1356	2144.1775	20761.0975
1378.621	-0.0985	0.1356	2144.1715	20761.1200
1378.641	-0.1111	0.1356	2144.1634	20761.1401
1378.661	-0.0733	0.1356	2144.1554	20761.1602
1378.682	-0.0796	0.1356	2144.1497	20761.1826
1378.702	-0.1332	0.1356	2144.1419	20761.2027
1378.722	-0.0764	0.2676	2144.1560	20761.2447
1378.743	-0.0733	0.2676	2144.1962	20761.3131
1378.763	-0.0985	0.1356	2144.2096	20761.3550
1378.784	-0.1111	0.1356	2144.2032	20761.3771
1378.804	-0.0639	0.1356	2144.1947	20761.3970
1378.824	-0.1017	0.1356	2144.1863	20761.4168
1378.845	-0.1332	0.1356	2144.1802	20761.4388
1378.865	-0.0670	0.1356	2144.1720	20761.4586
1378.885	-0.0828	0.1356	2144.1639	20761.4783
1378.906	-0.1048	0.1356	2144.1581	20761.5002
1378.926	-0.1080	0.2676	2144.1720	20761.5419
1378.947	-0.0670	0.1356	2144.1891	20761.5869
1378.967	-0.1080	0.2676	2144.2026	20761.6284
1378.987	-0.1584	0.1356	2144.2159	20761.6699
1379.008	-0.0481	0.1356	2144.2095	20761.6916
1379.028	-0.1143	0.1356	2144.2009	20761.7111
1379.048	-0.1363	0.1356	2144.1924	20761.7305
1379.069	-0.0639	0.1356	2144.1862	20761.7521
1379.089	-0.0985	0.1356	2144.1779	20761.7715
1379.110	-0.1111	0.1356	2144.1720	20761.7931
1379.130	-0.0607	0.1356	2144.1638	20761.8124
1379.151	-0.1174	0.1356	2144.1581	20761.8339
1379.171	-0.0953	0.1356	2144.1501	20761.8532
1379.191	-0.0796	0.1356	2144.1422	20761.8724
1379.212	-0.0733	0.2676	2144.1597	20761.9170
1379.232	-0.1174	0.2676	2144.1954	20761.9801
1379.253	-0.0544	0.2676	2144.2351	20762.0476
1379.273	-0.0985	0.2676	2144.2699	20762.1105
1379.293	-0.1237	0.2676	2144.3043	20762.1734
1379.314	-0.0891	0.2676	2144.3427	20762.2406
1379.334	-0.0639	0.2676	2144.3761	20762.3033
1379.354	-0.1205	0.1356	2144.3873	20762.3440
1379.375	-0.1237	0.1356	2144.3787	20762.3648
1379.395	-0.0576	0.1356	2144.3680	20762.3834
1379.415	-0.0828	0.1356	2144.3574	20762.4020
1379.436	-0.1363	0.1356	2144.3492	20762.4228
1379.456	-0.0922	0.1356	2144.3389	20762.4413
1379.477	-0.0733	0.2676	2144.3538	20762.4852
1379.497	-0.1111	0.1356	2144.3653	20762.5256
1379.517	-0.0922	0.2676	2144.3766	20762.5659
1379.538	-0.0576	0.1356	2144.3911	20762.6096
1379.558	-0.0828	0.2676	2144.4021	20762.6499
1379.578	-0.1300	0.2676	2144.4348	20762.7121
1379.599	-0.0481	0.2676	2144.4716	20762.7786
1379.619	-0.0639	0.2676	2144.5034	20762.8407
1379.640	-0.1332	0.2676	2144.5393	20762.9071
1379.660	-0.0670	0.2676	2144.5703	20762.9689
1379.680	-0.0764	0.2676	2144.6009	20763.0307
1379.701	-0.1143	0.1356	2144.6126	20763.0738
1379.721	-0.0985	0.1356	2144.5989	20763.0915
1379.742	-0.0544	0.2676	2144.6107	20763.1345
1379.762	-0.1300	0.2676	2144.6408	20763.1961
1379.782	-0.1143	0.1356	2144.6487	20763.2357
1379.803	-0.0229	0.2676	2144.6598	20763.2785
1379.823	-0.1017	0.2676	2144.6893	20763.3399
1379.843	-0.1143	0.1356	2144.6965	20763.3792
1379.864	-0.0639	0.2676	2144.7070	20763.4219
1379.884	-0.0733	0.2676	2144.7359	20763.4831
1379.905	-0.1300	0.2676	2144.7689	20763.5487
1379.925	-0.0859	0.1356	2144.7752	20763.5878
1379.945	-0.0481	0.2676	2144.7814	20763.6268
1379.966	-0.1143	0.1356	2144.7908	20763.6692
1379.986	-0.1395	0.2676	2144.7968	20763.7081
1380.006	-0.0512	0.1356	2144.8027	20763.7470
1380.027	-0.0953	0.2676	2144.8119	20763.7892
1380.047	-0.1111	0.1356	2144.8177	20763.8280
1380.067	-0.0828	0.1356	2144.8015	20763.8447
1380.088	-0.0576	0.1356	2144.7877	20763.8637
1380.108	-0.1205	0.1356	2144.7719	20763.8804
1380.129	-0.1111	0.1356	2144.7585	20763.8994
1380.149	-0.0481	0.1356	2144.7431	20763.9160
1380.169	-0.0796	0.2676	2144.7497	20763.9546
1380.190	-0.1017	0.2676	2144.7825	20764.0197
1380.210	-0.0701	0.2676	2144.8104	20764.0801
1380.230	-0.0576	0.2676	2144.8380	20764.1405
1380.251	-0.1332	0.2676	2144.8697	20764.2053
1380.271	-0.0985	0.1356	2144.8747	20764.2436
1380.291	-0.0607	0.2676	2144.8797	20764.2818
1380.312	-0.0985	0.1356	2144.8879	20764.3233
1380.332	-0.1300	0.2676	2144.8927	20764.3614
1380.353	-0.0544	0.2676	2144.9237	20764.4259
1380.373	-0.0859	0.1356	2144.9281	20764.4639
1380.393	-0.1205	0.2676	2144.9323	20764.5018
1380.414	-0.0796	0.2676	2144.9629	20764.5661
1380.434	-0.0670	0.2676	2144.9886	20764.6259
1380.455	-0.1174	0.1356	2144.9954	20764.6670
1380.475	-0.0607	0.2676	2144.9989	20764.7047
1380.495	-0.0796	0.2676	2145.0241	20764.7643
1380.516	-0.1269	0.2676	2145.0535	20764.8283
1380.536	-0.0953	0.2676	2145.0781	20764.8878
1380.556	-0.0544	0.2676	2145.1023	20764.9471
1380.577	-0.1111	0.2676	2145.1307	20765.0109
1380.597	-0.1426	0.2676	2145.1543	20765.0701
1380.618	-0.0607	0.2676	2145.1821	20765.1337
1380.638	-0.0828	0.2676	2145.2051	20765.1928
1380.658	-0.1269	0.2676	2145.2277	20765.2518
1380.679	-0.1048	0.2676	2145.2546	20765.3152
1380.699	-0.0450	0.2676	2145.2766	20765.3740
1380.719	-0.1205	0.2676	2145.2984	20765.4328
1380.740	-0.1143	0.2676	2145.3244	20765.4960
1380.760	-0.0670	0.2676	2145.3456	20765.5546
1380.780	-0.0796	0.1356	2145.3446	20765.5911
1380.801	-0.1332	0.2676	2145.3471	20765.6310
1380.821	-0.0891	0.2676	2145.3680	20765.6895
1380.842	-0.0481	0.2676	2145.3930	20765.7523
1380.862	-0.1237	0.2676	2145.4134	20765.8106
1380.882	-0.1143	0.1356	2145.4116	20765.8468
1380.903	-0.0733	0.2676	2145.4132	20765.8864
1380.923	-0.0828	0.2676	2145.4333	20765.9445
1380.943	-0.1174	0.2676	2145.4531	20766.0026
1380.964	-0.0701	0.2676	2145.4771	20766.0650
1380.984	-0.0828	0.2676	2145.4964	20766.1229
1381.005	-0.1237	0.2676	2145.5199	20766.1852
1381.025	-0.0985	0.2676	2145.5386	20766.2430
1381.045	-0.0576	0.2676	2145.5571	20766.3006
1381.066	-0.1143	0.2676	2145.5798	20766.3627
1381.086	-0.1174	0.2676	2145.5978	20766.4202
1381.106	-0.0607	0.2676	2145.6156	20766.4777
1381.127	-0.1111	0.2676	2145.6376	20766.5395
1381.147	-0.1332	0.2676	2145.6549	20766.5968
1381.167	-0.1111	0.2676	2145.6720	20766.6541
1381.188	-0.0418	0.2676	2145.6932	20766.7157
1381.208	-0.0828	0.2676	2145.7098	20766.7728
1381.228	-0.1300	0.2676	2145.7262	20766.8298
1381.249	-0.1174	0.2676	2145.7468	20766.8912
1381.269	-0.0450	0.2676	2145.7627	20766.9481
1381.289	-0.0828	0.2676	2145.7784	20767.0048
1381.309	-0.1080	0.2676	2145.7940	20767.0616
1381.330	-0.1205	0.2676	2145.8137	20767.1227
1381.350	-0.0670	0.2676	2145.8288	20767.1793
1381.370	-0.0701	0.2676	2145.8437	20767.2358
1381.391	-0.1048	0.1356	2145.8399	20767.2736
1381.411	-0.1363	0.2676	2145.8328	20767.3080
1381.431	-0.0481	0.2676	2145.8476	20767.3643
1381.452	-0.0796	0.2676	2145.8667	20767.4250
1381.472	-0.0985	0.2676	2145.8811	20767.4812
1381.492	-0.1269	0.2676	2145.8954	20767.5374
1381.512	-0.0639	0.1356	2145.8876	20767.5714
1381.533	-0.0764	0.2676	2145.8832	20767.6088
1381.553	-0.1143	0.2676	2145.8974	20767.6648
1381.573	-0.1395	0.2676	2145.9115	20767.7207
1381.594	-0.0764	0.1356	2145.9068	20767.7579
1381.614	-0.0639	0.2676	2145.8989	20767.7917
1381.634	-0.1048	0.2676	2145.9129	20767.8474
1381.655	-0.1300	0.1356	2145.9082	20767.8845
1381.675	-0.0481	0.1356	2145.8784	20767.8961
1381.696	-0.0953	0.2676	2145.8741	20767.9331
1381.716	-0.1048	0.1356	2145.8666	20767.9667
1381.736	-0.0450	0.1356	2145.8373	20767.9782
1381.757	-0.0670	0.1356	2145.8106	20767.9920
1381.777	-0.1143	0.1356	2145.7820	20768.0036
1381.797	-0.1521	0.1356	2145.7538	20768.0151
1381.817	-0.0764	0.1356	2145.7259	20768.0266
1381.838	-0.0764	0.1356	2145.7006	20768.0403
1381.858	-0.0922	0.1356	2145.6734	20768.0518
1381.878	-0.1300	0.1356	2145.6465	20768.0632
1381.899	-0.0859	0.1356	2145.6222	20768.0769
1381.919	-0.0418	0.1356	2145.5960	20768.0883
1381.939	-0.0953	0.1356	2145.5701	20768.0997
1381.959	-0.1174	0.1356	2145.5445	20768.1111
1381.980	-0.0985	0.1356	2145.5214	20768.1247
1382.000	-0.0544	0.1356	2145.4965	20768.1361
1382.020	-0.0796	0.1356	2145.4718	20768.1474
1382.041	-0.1300	0.1356	2145.4497	20768.1610
1382.061	-0.1237	0.1356	2145.4256	20768.1723
1382.081	-0.0639	0.1356	2145.4018	20768.1836
1382.102	-0.0891	0.1356	2145.3806	20768.1972
1382.122	-0.1332	0.1356	2145.3573	20768.2084
1382.142	-0.0953	0.1356	2145.3344	20768.2197
1382.163	-0.0701	0.1356	2145.3140	20768.2332
1382.183	-0.0733	0.1356	2145.2916	20768.2444
1382.203	-0.1080	0.1356	2145.2695	20768.2556
1382.224	-0.0576	0.1356	2145.2499	20768.2691
1382.244	-0.0828	0.1356	2145.2283	20768.2802
1382.265	-0.1426	0.1356	2145.2092	20768.2936
1382.285	-0.0701	0.1356	2145.1881	20768.3048
1382.306	-0.1111	0.1356	2145.1696	20768.3182
1382.326	-0.1205	0.1356	2145.1490	20768.3293
1382.347	-0.0733	0.1356	2145.1309	20768.3427
1382.367	-0.1395	0.1356	2145.1108	20768.3537
1382.387	-0.0796	0.1356	2145.0909	20768.3648
1382.408	-0.0859	0.1356	2145.0736	20768.3781
1382.428	-0.1332	0.1356	2145.0542	20768.3892
1382.449	-0.0764	0.1356	2145.0373	20768.4024
1382.469	-0.0576	0.1356	2145.0183	20768.4134
1382.489	-0.1143	0.1356	2144.9996	20768.4244
1382.510	-0.1395	0.1356	2144.9834	20768.4377
1382.530	-0.1048	0.1356	2144.9652	20768.4486
1382.550	-0.0764	0.2676	2144.9690	20768.4816
1382.570	-0.0891	0.2676	2144.9946	20768.5364
1382.591	-0.1237	0.2676	2145.0243	20768.5957
1382.611	-0.1048	0.2676	2145.0493	20768.6504
1382.631	-0.0544	0.2676	2145.0739	20768.7051
1382.652	-0.0922	0.2676	2145.1027	20768.7641
1382.672	-0.1048	0.2676	2145.1266	20768.8186
1382.692	-0.1174	0.2676	2145.1503	20768.8731
1382.713	-0.0387	0.2676	2145.1781	20768.9319
1382.733	-0.0607	0.2676	2145.2011	20768.9862
1382.753	-0.1111	0.2676	2145.2238	20769.0404
1382.773	-0.1332	0.2676	2145.2463	20769.0946
1382.794	-0.0639	0.2676	2145.2729	20769.1532
1382.814	-0.0639	0.2676	2145.2947	20769.2072
1382.834	-0.1111	0.2676	2145.3163	20769.2612
1382.855	-0.1332	0.2676	2145.3420	20769.3195
1382.875	-0.0576	0.2676	2145.3630	20769.3733
1382.895	-0.0670	0.2676	2145.3837	20769.4271
1382.916	-0.1017	0.2676	2145.4086	20769.4852
1382.936	-0.1269	0.2676	2145.4287	20769.5388
1382.956	-0.0576	0.2676	2145.4486	20769.5924
1382.977	-0.1237	0.2676	2145.4727	20769.6503
1382.997	-0.1080	0.2676	2145.4920	20769.7037
1383.018	-0.0701	0.2676	2145.5155	20769.7615
1383.038	-0.0670	0.2676	2145.5343	20769.8147
1383.058	-0.1205	0.2676	2145.5529	20769.8679
1383.078	-0.1300	0.2676	2145.5712	20769.9211
1383.099	-0.0544	0.2676	2145.5938	20769.9786
1383.119	-0.0544	0.2676	2145.6116	20770.0316
1383.139	-0.0953	0.2676	2145.6292	20770.0845
1383.160	-0.1048	0.2676	2145.6510	20770.1418
1383.180	-0.0670	0.2676	2145.6681	20770.1946
1383.200	-0.0544	0.2676	2145.6850	20770.2473
1383.221	-0.1143	0.2676	2145.7062	20770.3044
1383.241	-0.1205	0.2676	2145.7226	20770.3570
1383.261	-0.0512	0.2676	2145.7388	20770.4095
1383.281	-0.0670	0.2676	2145.7548	20770.4619
1383.302	-0.1017	0.2676	2145.7751	20770.5188
1383.322	-0.1080	0.2676	2145.7906	20770.5711
1383.342	-0.0953	0.2676	2145.8060	20770.6233
1383.363	-0.0450	0.1356	2145.8027	20770.6569
1383.383	-0.0733	0.2676	2145.7960	20770.6871
1383.403	-0.1174	0.2676	2145.8113	20770.7391
1383.424	-0.0922	0.1356	2145.8079	20770.7726
1383.444	-0.0450	0.2676	2145.8012	20770.8026
1383.464	-0.0607	0.1356	2145.7946	20770.8325
1383.485	-0.1048	0.2676	2145.7914	20770.8658
1383.505	-0.0701	0.1356	2145.7849	20770.8957
1383.526	-0.0701	0.2676	2145.7818	20770.9289
1383.546	-0.1143	0.1356	2145.7754	20770.9588
1383.566	-0.0764	0.2676	2145.7691	20770.9885
1383.586	-0.0922	0.2676	2145.7848	20771.0403
1383.607	-0.1048	0.1356	2145.7817	20771.0733
1383.627	-0.1615	0.2676	2145.7753	20771.1029
1383.647	-0.0891	0.2676	2145.7909	20771.1545
1383.668	-0.0607	0.2676	2145.8107	20771.2105
1383.688	-0.0922	0.1356	2145.8039	20771.2399
1383.708	-0.1143	0.1356	2145.7754	20771.2474
1383.729	-0.1080	0.1356	2145.7495	20771.2571
1383.749	-0.0387	0.1356	2145.7217	20771.2645
1383.769	-0.0828	0.1356	2145.6942	20771.2719
1383.789	-0.0859	0.1356	2145.6671	20771.2793
1383.810	-0.1363	0.2676	2145.6655	20771.3120
1383.830	-0.0576	0.1356	2145.6605	20771.3414
1383.850	-0.0828	0.2676	2145.6557	20771.3707
1383.871	-0.1269	0.2676	2145.6771	20771.4264
1383.891	-0.1205	0.2676	2145.6939	20771.4775
1383.911	-0.0576	0.1356	2145.6887	20771.5067
1383.932	-0.0512	0.2676	2145.6868	20771.5391
1383.952	-0.1080	0.2676	2145.7034	20771.5901
1383.972	-0.1174	0.1356	2145.6980	20771.6191
1383.992	-0.0607	0.2676	2145.6927	20771.6481
1384.013	-0.0450	0.2676	2145.7137	20771.7034
1384.033	-0.0733	0.2676	2145.7301	20771.7542
1384.054	-0.0607	0.2676	2145.7506	20771.8095
1384.074	-0.0985	0.1356	2145.7446	20771.8382
1384.095	-0.1174	0.2676	2145.7421	20771.8702
1384.115	-0.0324	0.1356	2145.7362	20771.8988
1384.135	-0.0953	0.1356	2145.7085	20771.9054
1384.156	-0.1048	0.1356	2145.6834	20771.9143
1384.176	-0.1174	0.1356	2145.6564	20771.9209
1384.196	-0.0418	0.1356	2145.6298	20771.9275
1384.217	-0.0953	0.1356	2145.6057	20771.9363
1384.237	-0.1205	0.1356	2145.5796	20771.9429
1384.257	-0.1111	0.1356	2145.5539	20771.9495
1384.278	-0.0512	0.1356	2145.5308	20771.9583
1384.298	-0.0639	0.1356	2145.5057	20771.9648
1384.318	-0.0891	0.1356	2145.4809	20771.9714
1384.338	-0.1363	0.1356	2145.4564	20771.9779
1384.359	-0.0796	0.1356	2145.4345	20771.9867
1384.379	-0.0701	0.1356	2145.4106	20771.9932
1384.399	-0.1048	0.1356	2145.3870	20771.9997
1384.420	-0.1174	0.1356	2145.3659	20772.0084
1384.440	-0.1017	0.1356	2145.3429	20772.0149
1384.460	-0.0607	0.1356	2145.3201	20772.0214
1384.481	-0.0764	0.1356	2145.2999	20772.0301
1384.501	-0.1300	0.1356	2145.2777	20772.0365
1384.521	-0.0891	0.1356	2145.2558	20772.0430
1384.541	-0.0544	0.1356	2145.2341	20772.0494
1384.562	-0.1080	0.1356	2145.2149	20772.0581
1384.582	-0.1269	0.1356	2145.1938	20772.0645
1384.602	-0.0764	0.1356	2145.1729	20772.0709
1384.623	-0.0450	0.1356	2145.1545	20772.0796
1384.643	-0.1174	0.1356	2145.1341	20772.0860
1384.664	-0.0670	0.1356	2145.1162	20772.0946
1384.684	-0.0639	0.1356	2145.0963	20772.1010
1384.704	-0.1111	0.1356	2145.0766	20772.1073
1384.725	-0.1080	0.1356	2145.0594	20772.1160
1384.745	-0.0512	0.1356	2145.0402	20772.1223
1384.765	-0.0576	0.1356	2145.0212	20772.1286
1384.786	-0.0828	0.1356	2145.0048	20772.1372
1384.806	-0.1143	0.1356	2144.9862	20772.1435
1384.826	-0.1017	0.1356	2144.9679	20772.1498
1384.846	-0.0639	0.1356	2144.9499	20772.1561
1384.867	-0.0764	0.1356	2144.9343	20772.1647
1384.887	-0.1174	0.1356	2144.9166	20772.1710
1384.907	-0.1205	0.1356	2144.8992	20772.1773
1384.928	-0.0260	0.1356	2144.8842	20772.1858
1384.948	-0.0733	0.1356	2144.8672	20772.1920
1384.968	-0.1048	0.1356	2144.8504	20772.1983
1384.988	-0.1080	0.1356	2144.8338	20772.2045
1385.009	-0.0418	0.1356	2144.8196	20772.2130
1385.029	-0.0576	0.1356	2144.8034	20772.2192
1385.049	-0.0891	0.1356	2144.7874	20772.2254
1385.070	-0.1174	0.2676	2144.7968	20772.2570
1385.090	-0.0576	0.1356	2144.8027	20772.2851
1385.110	-0.0607	0.1356	2144.7867	20772.2913
1385.131	-0.1269	0.1356	2144.7731	20772.2997
1385.151	-0.1489	0.1356	2144.7575	20772.3058
1385.171	-0.0481	0.2676	2144.7639	20772.3339
1385.192	-0.0922	0.2676	2144.7965	20772.3883
1385.212	-0.1017	0.2676	2144.8243	20772.4383
1385.233	-0.0828	0.2676	2144.8562	20772.4927
1385.253	-0.1143	0.2676	2144.8832	20772.5425
1385.273	-0.1269	0.2676	2144.9099	20772.5923
1385.294	-0.0733	0.2676	2144.9407	20772.6464
1385.314	-0.0670	0.2676	2144.9667	20772.6961
1385.334	-0.1174	0.2676	2144.9923	20772.7456
1385.355	-0.1395	0.1356	2144.9992	20772.7765
1385.375	-0.0701	0.2676	2145.0026	20772.8040
1385.395	-0.0481	0.2676	2145.0278	20772.8535
1385.416	-0.0922	0.2676	2145.0571	20772.9073
1385.436	-0.1111	0.1356	2145.0598	20772.9346
1385.456	-0.0985	0.2676	2145.0624	20772.9619
1385.476	-0.0512	0.2676	2145.0869	20773.0112
1385.497	-0.0701	0.2676	2145.1155	20773.0648
1385.517	-0.1237	0.2676	2145.1393	20773.1139
1385.537	-0.1111	0.2676	2145.1628	20773.1630
1385.558	-0.0450	0.2676	2145.1904	20773.2164
1385.578	-0.0985	0.1356	2145.1914	20773.2434
1385.598	-0.1048	0.2676	2145.1924	20773.2703
1385.618	-0.1426	0.2676	2145.2152	20773.3191
1385.639	-0.0198	0.2676	2145.2422	20773.3724
1385.659	-0.0481	0.2676	2145.2644	20773.4211
1385.679	-0.1080	0.2676	2145.2864	20773.4698
1385.700	-0.1205	0.2676	2145.3125	20773.5228
1385.720	-0.0796	0.1356	2145.3120	20773.5494
1385.740	-0.0544	0.2676	2145.3115	20773.5759
1385.761	-0.1237	0.2676	2145.3372	20773.6288
1385.781	-0.0418	0.2676	2145.3583	20773.6772
1385.802	-0.0828	0.1356	2145.3605	20773.7070
1385.822	-0.1080	0.1356	2145.3375	20773.7113
1385.843	-0.0576	0.1356	2145.3171	20773.7179
1385.863	-0.1080	0.1356	2145.2947	20773.7222
1385.884	-0.1111	0.2676	2145.2977	20773.7519
1385.904	-0.0701	0.1356	2145.2974	20773.7782
1385.925	-0.1269	0.2676	2145.3004	20773.8078
1385.945	-0.0701	0.2676	2145.3219	20773.8559
1385.965	-0.0733	0.2676	2145.3431	20773.9041
1385.986	-0.1205	0.1356	2145.3455	20773.9335
1386.006	-0.1111	0.1356	2145.3228	20773.9376
1386.026	-0.0355	0.1356	2145.3003	20773.9416
1386.047	-0.0670	0.2676	2145.3032	20773.9710
1386.067	-0.1080	0.2676	2145.3247	20774.0190
1386.087	-0.1205	0.2676	2145.3459	20774.0669
1386.107	-0.0450	0.1356	2145.3449	20774.0928
1386.128	-0.0701	0.2676	2145.3474	20774.1220
1386.148	-0.0891	0.1356	2145.3464	20774.1478
1386.168	-0.1269	0.1356	2145.3236	20774.1516
1386.189	-0.0512	0.2676	2145.3263	20774.1807
1386.209	-0.0481	0.2676	2145.3475	20774.2284
1386.229	-0.0670	0.1356	2145.3465	20774.2541
1386.250	-0.1363	0.2676	2145.3489	20774.2831
1386.270	-0.0828	0.1356	2145.3479	20774.3087
1386.290	-0.0576	0.1356	2145.3251	20774.3123
1386.310	-0.0796	0.1356	2145.3026	20774.3158
1386.331	-0.1237	0.2676	2145.3055	20774.3448
1386.351	-0.0953	0.1356	2145.3051	20774.3703
1386.371	-0.0481	0.1356	2145.2828	20774.3738
1386.392	-0.0764	0.1356	2145.2631	20774.3796
1386.412	-0.1205	0.1356	2145.2413	20774.3831
1386.432	-0.1174	0.1356	2145.2198	20774.3866
1386.453	-0.0418	0.1356	2145.2008	20774.3923
1386.473	-0.0764	0.2676	2145.2017	20774.4178
1386.493	-0.1332	0.1356	2145.2026	20774.4432
1386.514	-0.0607	0.2676	2145.2068	20774.4720
1386.534	-0.0764	0.2676	2145.2294	20774.5193
1386.555	-0.1205	0.1356	2145.2333	20774.5480
1386.575	-0.0607	0.1356	2145.2119	20774.5513
1386.595	-0.0670	0.1356	2145.1908	20774.5545
1386.616	-0.0859	0.1356	2145.1722	20774.5601
1386.636	-0.1205	0.1356	2145.1516	20774.5634
1386.656	-0.0733	0.1356	2145.1312	20774.5666
1386.677	-0.0670	0.1356	2145.1133	20774.5722
1386.697	-0.0953	0.2676	2145.1153	20774.5974
1386.717	-0.1300	0.2676	2145.1391	20774.6446
1386.737	-0.0639	0.2676	2145.1626	20774.6917
1386.758	-0.0512	0.1356	2145.1673	20774.7202
1386.778	-0.0985	0.1356	2145.1467	20774.7232
1386.798	-0.1017	0.1356	2145.1264	20774.7263
1386.819	-0.1111	0.1356	2145.1086	20774.7316
1386.839	-0.0418	0.2676	2145.1107	20774.7567
1386.859	-0.0859	0.2676	2145.1345	20774.8037
1386.879	-0.1426	0.1356	2145.1362	20774.8286
1386.900	-0.0985	0.1356	2145.1183	20774.8338
1386.920	-0.0418	0.1356	2145.0984	20774.8367
1386.940	-0.0953	0.1356	2145.0787	20774.8397
1386.961	-0.1174	0.1356	2145.0614	20774.8448
1386.981	-0.1143	0.1356	2145.0422	20774.8478
1387.001	-0.0544	0.1356	2145.0232	20774.8507
1387.022	-0.0828	0.1356	2145.0067	20774.8558
1387.042	-0.1080	0.1356	2144.9881	20774.8587
1387.062	-0.0701	0.1356	2144.9698	20774.8616
1387.083	-0.1017	0.1356	2144.9540	20774.8668
1387.103	-0.1300	0.1356	2144.9361	20774.8697
1387.124	-0.0891	0.1356	2144.9206	20774.8748
1387.144	-0.0607	0.1356	2144.9032	20774.8777
1387.164	-0.1017	0.1356	2144.8859	20774.8806
1387.185	-0.1269	0.1356	2144.8711	20774.8857
1387.205	-0.0922	0.1356	2144.8542	20774.8886
1387.225	-0.0891	0.1356	2144.8376	20774.8914
1387.245	-0.0922	0.1356	2144.8211	20774.8943
1387.266	-0.1111	0.1356	2144.8072	20774.8994
1387.286	-0.0828	0.1356	2144.7911	20774.9023
1387.306	-0.0512	0.1356	2144.7752	20774.9051
1387.327	-0.0701	0.1356	2144.7618	20774.9102
1387.347	-0.1174	0.1356	2144.7463	20774.9130
1387.367	-0.1174	0.1356	2144.7310	20774.9159
1387.387	-0.0544	0.1356	2144.7159	20774.9187
1387.408	-0.0701	0.1356	2144.7032	20774.9238
1387.428	-0.0953	0.1356	2144.6885	20774.9266
1387.448	-0.1457	0.1356	2144.6739	20774.9294
1387.469	-0.0576	0.1356	2144.6617	20774.9345
1387.489	-0.0828	0.1356	2144.6475	20774.9373
1387.509	-0.0953	0.1356	2144.6334	20774.9401
1387.530	-0.1269	0.1356	2144.6218	20774.9451
1387.550	-0.0764	0.1356	2144.6080	20774.9479
1387.570	-0.0512	0.1356	2144.5944	20774.9507
1387.591	-0.0796	0.1356	2144.5833	20774.9558
1387.611	-0.1174	0.1356	2144.5700	20774.9585
1387.631	-0.0355	0.1356	2144.5569	20774.9613
1387.652	-0.0828	0.1356	2144.5462	20774.9663
1387.672	-0.1048	0.1356	2144.5334	20774.9691
1387.693	-0.0481	0.1356	2144.5230	20774.9741
1387.713	-0.0922	0.1356	2144.5105	20774.9769
1387.733	-0.1048	0.1356	2144.4981	20774.9796
1387.754	-0.1174	0.1356	2144.4882	20774.9846
1387.774	-0.0544	0.2676	2144.4979	20775.0094
1387.794	-0.0670	0.1356	2144.5076	20775.0340
1387.814	-0.1205	0.1356	2144.4953	20775.0367
1387.835	-0.1017	0.1356	2144.4854	20775.0417
1387.855	-0.0576	0.2676	2144.4952	20775.0663
1387.875	-0.0828	0.1356	2144.5049	20775.0909
1387.896	-0.0891	0.1356	2144.4948	20775.0958
1387.916	-0.1205	0.2676	2144.5045	20775.1204
1387.936	-0.0607	0.1356	2144.5141	20775.1449
1387.956	-0.0512	0.1356	2144.5017	20775.1475
1387.977	-0.0796	0.1356	2144.4917	20775.1523
1387.997	-0.1143	0.2676	2144.5014	20775.1768
1388.017	-0.0764	0.1356	2144.5110	20775.2012
1388.038	-0.0481	0.2676	2144.5239	20775.2291
1388.058	-0.0859	0.1356	2144.5332	20775.2535
1388.078	-0.1174	0.2676	2144.5424	20775.2779
1388.099	-0.1111	0.2676	2144.5778	20775.3286
1388.119	-0.0544	0.1356	2144.5864	20775.3529
1388.139	-0.0733	0.2676	2144.5950	20775.3772
1388.160	-0.1174	0.2676	2144.6297	20775.4279
1388.180	-0.0733	0.1356	2144.6377	20775.4520
1388.200	-0.0639	0.2676	2144.6456	20775.4762
1388.221	-0.1080	0.2676	2144.6797	20775.5267
1388.241	-0.0481	0.2676	2144.7090	20775.5727
1388.262	-0.0450	0.1356	2144.7193	20775.6001
1388.282	-0.1300	0.2676	2144.7262	20775.6240
1388.302	-0.1205	0.2676	2144.7549	20775.6699
1388.322	-0.0639	0.1356	2144.7613	20775.6938
1388.343	-0.0639	0.1356	2144.7481	20775.6979
1388.363	-0.0953	0.1356	2144.7328	20775.6997
1388.383	-0.1332	0.1356	2144.7176	20775.7016
1388.404	-0.0796	0.1356	2144.7049	20775.7057
1388.424	-0.0481	0.1356	2144.6901	20775.7075
1388.444	-0.0828	0.1356	2144.6755	20775.7093
1388.465	-0.1269	0.1356	2144.6634	20775.7134
1388.485	-0.1080	0.1356	2144.6491	20775.7152
1388.505	-0.0292	0.1356	2144.6350	20775.7171
1388.525	-0.0922	0.1356	2144.6211	20775.7189
1388.546	-0.1300	0.1356	2144.6096	20775.7230
1388.566	-0.0953	0.1356	2144.5960	20775.7248
1388.586	-0.0450	0.2676	2144.6044	20775.7486
1388.607	-0.0891	0.2676	2144.6391	20775.7988
1388.627	-0.1269	0.2676	2144.6688	20775.8445
1388.647	-0.0953	0.1356	2144.6763	20775.8681
1388.668	-0.0418	0.2676	2144.6871	20775.8951
1388.688	-0.0576	0.1356	2144.6944	20775.9186
1388.708	-0.1300	0.1356	2144.6797	20775.9202
1388.728	-0.1048	0.1356	2144.6653	20775.9218
1388.749	-0.0764	0.1356	2144.6532	20775.9256
1388.769	-0.0828	0.2676	2144.6609	20775.9491
1388.790	-0.1080	0.1356	2144.6719	20775.9760
1388.810	-0.0512	0.1356	2144.6575	20775.9775
1388.830	-0.0733	0.2676	2144.6652	20776.0010
1388.851	-0.1143	0.1356	2144.6761	20776.0278
1388.871	-0.1111	0.2676	2144.6835	20776.0512
1388.891	-0.0576	0.1356	2144.6908	20776.0746
1388.912	-0.0733	0.1356	2144.6785	20776.0782
1388.932	-0.1048	0.1356	2144.6640	20776.0796
1388.952	-0.1237	0.1356	2144.6498	20776.0809
1388.972	-0.0796	0.1356	2144.6357	20776.0823
1388.993	-0.0607	0.2676	2144.6469	20776.1090
1389.013	-0.1080	0.2676	2144.6766	20776.1543
1389.033	-0.1300	0.1356	2144.6840	20776.1775
1389.054	-0.0953	0.1356	2144.6717	20776.1810
1389.074	-0.0292	0.1356	2144.6574	20776.1823
1389.094	-0.1017	0.1356	2144.6432	20776.1835
1389.115	-0.1080	0.1356	2144.6314	20776.1870
1389.135	-0.0985	0.1356	2144.6175	20776.1882
1389.155	-0.0512	0.1356	2144.6038	20776.1895
1389.175	-0.0859	0.2676	2144.6122	20776.2127
1389.196	-0.1143	0.1356	2144.6237	20776.2392
1389.216	-0.0985	0.2676	2144.6318	20776.2624
1389.236	-0.0576	0.1356	2144.6398	20776.2855
1389.257	-0.0544	0.1356	2144.6281	20776.2889
1389.277	-0.0859	0.1356	2144.6142	20776.2900
1389.297	-0.0985	0.1356	2144.6006	20776.2911
1389.318	-0.0481	0.1356	2144.5893	20776.2944
1389.338	-0.1143	0.2676	2144.5979	20776.3175
1389.359	-0.0607	0.1356	2144.6096	20776.3439
1389.379	-0.0512	0.1356	2144.5960	20776.3449
1389.400	-0.1332	0.1356	2144.5848	20776.3482
1389.420	-0.0607	0.1356	2144.5715	20776.3492
1389.441	-0.0953	0.1356	2144.5607	20776.3525
1389.461	-0.1237	0.1356	2144.5477	20776.3536
1389.481	-0.0418	0.1356	2144.5349	20776.3546
1389.502	-0.1017	0.1356	2144.5244	20776.3579
1389.522	-0.1205	0.2676	2144.5338	20776.3809
1389.542	-0.0639	0.1356	2144.5430	20776.4038
1389.563	-0.0450	0.1356	2144.5325	20776.4070
1389.583	-0.1017	0.1356	2144.5198	20776.4080
1389.603	-0.1017	0.1356	2144.5073	20776.4090
1389.624	-0.0544	0.1356	2144.4973	20776.4122
1389.644	-0.0701	0.1356	2144.4851	20776.4131
1389.664	-0.0985	0.1356	2144.4730	20776.4141
1389.685	-0.1237	0.1356	2144.4634	20776.4173
1389.705	-0.0953	0.2676	2144.4735	20776.4402
1389.725	-0.0701	0.1356	2144.4834	20776.4631
1389.745	-0.0828	0.1356	2144.4714	20776.4640
1389.766	-0.1143	0.1356	2144.4618	20776.4671
1389.786	-0.0985	0.1356	2144.4500	20776.4680
1389.806	-0.0418	0.1356	2144.4384	20776.4689
1389.827	-0.0953	0.1356	2144.4292	20776.4720
1389.847	-0.1174	0.1356	2144.4179	20776.4729
1389.867	-0.1269	0.1356	2144.4067	20776.4737
1389.888	-0.0544	0.1356	2144.3979	20776.4769
1389.908	-0.0859	0.1356	2144.3869	20776.4777
1389.928	-0.0922	0.1356	2144.3761	20776.4786
1389.948	-0.1300	0.1356	2144.3654	20776.4795
1389.969	-0.0576	0.1356	2144.3571	20776.4826
1389.989	-0.0859	0.1356	2144.3467	20776.4835
1390.010	-0.1174	0.1356	2144.3386	20776.4866
1390.030	-0.0796	0.1356	2144.3284	20776.4874
1390.050	-0.0701	0.1356	2144.3183	20776.4883
1390.071	-0.1332	0.1356	2144.3106	20776.4914
1390.091	-0.0985	0.1356	2144.3007	20776.4922
1390.111	-0.0450	0.1356	2144.2910	20776.4931
1390.132	-0.0701	0.1356	2144.2836	20776.4962
1390.152	-0.1237	0.1356	2144.2741	20776.4970
1390.172	-0.0985	0.1356	2144.2647	20776.4979
1390.193	-0.0481	0.1356	2144.2577	20776.5010
1390.213	-0.0701	0.1356	2144.2484	20776.5018
1390.233	-0.1205	0.1356	2144.2394	20776.5026
1390.253	-0.1048	0.1356	2144.2304	20776.5035
1390.274	-0.0670	0.1356	2144.2238	20776.5066
1390.294	-0.0607	0.1356	2144.2150	20776.5074
1390.314	-0.0891	0.1356	2144.2063	20776.5082
1390.335	-0.1426	0.1356	2144.2000	20776.5113
1390.355	-0.0764	0.1356	2144.1915	20776.5121
1390.375	-0.0639	0.1356	2144.1832	20776.5130
1390.396	-0.0953	0.1356	2144.1771	20776.5160
1390.416	-0.1143	0.1356	2144.1689	20776.5169
1390.436	-0.0828	0.1356	2144.1608	20776.5177
1390.456	-0.0355	0.1356	2144.1529	20776.5185
1390.477	-0.0859	0.1356	2144.1472	20776.5216
1390.497	-0.1395	0.1356	2144.1394	20776.5224
1390.517	-0.1269	0.1356	2144.1317	20776.5232
1390.538	-0.0639	0.1356	2144.1263	20776.5263
1390.558	-0.0764	0.1356	2144.1187	20776.5271
1390.578	-0.1269	0.1356	2144.1113	20776.5279
1390.599	-0.0670	0.1356	2144.1061	20776.5309
1390.619	-0.0796	0.1356	2144.0988	20776.5317
1390.640	-0.1269	0.1356	2144.0938	20776.5348
1390.660	-0.0701	0.1356	2144.0867	20776.5356
1390.680	-0.0733	0.1356	2144.0796	20776.5364
1390.701	-0.1080	0.1356	2144.0749	20776.5394
1390.721	-0.1269	0.1356	2144.0680	20776.5402
1390.741	-0.0701	0.1356	2144.0611	20776.5410
1390.761	-0.0544	0.1356	2144.0544	20776.5418
1390.782	-0.1048	0.1356	2144.0500	20776.5448
1390.802	-0.1174	0.1356	2144.0434	20776.5456
1390.822	-0.1048	0.1356	2144.0368	20776.5464
1390.843	-0.0481	0.1356	2144.0326	20776.5494
1390.863	-0.0733	0.1356	2144.0263	20776.5502
1390.883	-0.1646	0.1356	2144.0199	20776.5510
1390.904	-0.0828	0.1356	2144.0160	20776.5540
1390.924	-0.0481	0.1356	2144.0098	20776.5548
1390.944	-0.0859	0.1356	2144.0037	20776.5556
1390.964	-0.1111	0.1356	2143.9976	20776.5563
1390.985	-0.1332	0.1356	2143.9939	20776.5593
1391.005	-0.0450	0.1356	2143.9880	20776.5601
1391.025	-0.0701	0.2676	2144.0040	20776.5829
1391.046	-0.1017	0.2676	2144.0462	20776.6320
1391.066	-0.0953	0.1356	2144.0615	20776.6547
1391.086	-0.0512	0.2676	2144.0766	20776.6773
1391.107	-0.0701	0.1356	2144.0948	20776.7032
1391.127	-0.1205	0.2676	2144.1095	20776.7258
1391.147	-0.0891	0.2676	2144.1459	20776.7703
1391.168	-0.0639	0.2676	2144.1862	20776.8192
1391.188	-0.1017	0.2676	2144.2216	20776.8636
1391.208	-0.1332	0.2676	2144.2566	20776.9080
1391.229	-0.0733	0.2676	2144.2955	20776.9567
1391.249	-0.0481	0.2676	2144.3296	20777.0009
1391.269	-0.0922	0.2676	2144.3632	20777.0451
1391.290	-0.1174	0.2676	2144.4008	20777.0937
1391.310	-0.0891	0.1356	2144.4117	20777.1157
1391.330	-0.0324	0.2676	2144.4224	20777.1378
1391.350	-0.0639	0.2676	2144.4549	20777.1818
1391.371	-0.1332	0.2676	2144.4913	20777.2302
1391.391	-0.1395	0.2676	2144.5229	20777.2741
1391.411	-0.0418	0.2676	2144.5541	20777.3179
1391.432	-0.0639	0.2676	2144.5894	20777.3661
1391.452	-0.0985	0.2676	2144.6198	20777.4098
1391.472	-0.0985	0.2676	2144.6497	20777.4535
1391.493	-0.0481	0.2676	2144.6838	20777.5016
1391.513	-0.0796	0.2676	2144.7130	20777.5451
1391.533	-0.0828	0.2676	2144.7418	20777.5886
1391.553	-0.1111	0.2676	2144.7703	20777.6320
1391.574	-0.0450	0.2676	2144.8028	20777.6798
1391.594	-0.0639	0.2676	2144.8305	20777.7232
1391.614	-0.0796	0.1356	2144.8360	20777.7444
1391.635	-0.1269	0.1356	2144.8218	20777.7460
1391.655	-0.0607	0.2676	2144.8275	20777.7672
1391.676	-0.0733	0.1356	2144.8363	20777.7918
1391.696	-0.1143	0.2676	2144.8418	20777.8130
1391.716	-0.0260	0.1356	2144.8471	20777.8342
1391.737	-0.0891	0.1356	2144.8328	20777.8356
1391.757	-0.1111	0.1356	2144.8164	20777.8348
1391.777	-0.1363	0.1356	2144.8002	20777.8339
1391.798	-0.0450	0.1356	2144.7865	20777.8353
1391.818	-0.0701	0.1356	2144.7707	20777.8345
1391.838	-0.1174	0.1356	2144.7551	20777.8337
1391.858	-0.1363	0.1356	2144.7397	20777.8328
1391.879	-0.0450	0.1356	2144.7267	20777.8343
1391.899	-0.0670	0.1356	2144.7117	20777.8334
1391.919	-0.0953	0.1356	2144.6968	20777.8326
1391.940	-0.1237	0.2676	2144.7073	20777.8571
1391.960	-0.1017	0.1356	2144.7143	20777.8782
1391.980	-0.0418	0.1356	2144.6994	20777.8773
1392.001	-0.0922	0.1356	2144.6870	20777.8787
1392.021	-0.1332	0.1356	2144.6724	20777.8778
1392.041	-0.0891	0.1356	2144.6580	20777.8769
1392.061	-0.0387	0.1356	2144.6438	20777.8760
1392.082	-0.1017	0.1356	2144.6320	20777.8774
1392.102	-0.1332	0.1356	2144.6182	20777.8765
1392.122	-0.1205	0.1356	2144.6045	20777.8756
1392.143	-0.0355	0.1356	2144.5932	20777.8769
1392.163	-0.0891	0.1356	2144.5798	20777.8761
1392.183	-0.1300	0.1356	2144.5666	20777.8752
1392.204	-0.1111	0.1356	2144.5557	20777.8765
1392.224	-0.0324	0.1356	2144.5428	20777.8756
1392.244	-0.0985	0.1356	2144.5301	20777.8748
1392.265	-0.0891	0.1356	2144.5197	20777.8761
1392.285	-0.0576	0.1356	2144.5072	20777.8752
1392.306	-0.0828	0.1356	2144.4972	20777.8766
1392.326	-0.1174	0.1356	2144.4850	20777.8757
1392.346	-0.0733	0.1356	2144.4729	20777.8748
1392.366	-0.0544	0.1356	2144.4610	20777.8739
1392.387	-0.0953	0.1356	2144.4515	20777.8753
1392.407	-0.1489	0.1356	2144.4399	20777.8744
1392.427	-0.1017	0.1356	2144.4284	20777.8735
1392.448	-0.0450	0.1356	2144.4194	20777.8749
1392.468	-0.0512	0.1356	2144.4081	20777.8740
1392.488	-0.1017	0.1356	2144.3971	20777.8731
1392.508	-0.1174	0.2676	2144.4080	20777.8942
1392.529	-0.0670	0.2676	2144.4450	20777.9417
1392.549	-0.0701	0.1356	2144.4553	20777.9627
1392.569	-0.1111	0.2676	2144.4655	20777.9837
1392.590	-0.1111	0.1356	2144.4789	20778.0080
1392.610	-0.0607	0.2676	2144.4888	20778.0289
1392.630	-0.0701	0.2676	2144.5205	20778.0718
1392.651	-0.0985	0.2676	2144.5561	20778.1191
1392.671	-0.1205	0.2676	2144.5869	20778.1619
1392.691	-0.0701	0.1356	2144.5954	20778.1826
1392.711	-0.0576	0.2676	2144.6039	20778.2033
1392.732	-0.0891	0.2676	2144.6385	20778.2504
1392.752	-0.1521	0.2676	2144.6683	20778.2930
1392.772	-0.0891	0.2676	2144.6976	20778.3356
1392.793	-0.0670	0.2676	2144.7311	20778.3825
1392.813	-0.1332	0.2676	2144.7597	20778.4250
1392.834	-0.0607	0.2676	2144.7924	20778.4718
1392.854	-0.0670	0.2676	2144.8202	20778.5141
1392.875	-0.1174	0.2676	2144.8521	20778.5608
1392.895	-0.0512	0.2676	2144.8792	20778.6031
1392.916	-0.1269	0.2676	2144.9104	20778.6497
1392.936	-0.0891	0.2676	2144.9368	20778.6918
1392.957	-0.0796	0.2676	2144.9672	20778.7383
[truncated: 2,892,408 more chars]
