## Supplementary Data Files 1 for "Inexpensive multi-patient respiratory monitoring system for helmet ventilation during COVID-19 pandemic": calibrated_waveforms_expiratory.csv (part 1 of 3)

time (sec)	pressure (cm H2O)	flow (L/min)	volume (mL)	minbias volume (mL)
254.822	-0.9427	0.0000	0.0000	0.0000
254.842	-0.9710	0.0000	0.0000	0.0000
254.863	-0.9207	0.0000	0.0000	0.0000
254.883	-0.7285	0.0000	0.0000	0.0000
254.904	-0.6939	0.0000	0.0000	0.0000
254.924	-0.7537	0.0000	0.0000	0.0000
254.944	-0.7600	0.0000	0.0000	0.0000
254.965	-0.6372	0.0000	0.0000	0.0000
254.985	-0.7127	0.0000	0.0000	0.0000
255.005	-0.7789	0.0000	0.0000	0.0000
255.026	-0.6561	0.0000	0.0000	0.0000
255.046	-0.6561	0.0000	0.0000	0.0000
255.066	-0.7726	0.0000	0.0000	0.0000
255.087	-0.6813	0.0000	0.0000	0.0000
255.107	-0.6246	0.0000	0.0000	0.0000
255.128	-0.7474	0.0000	0.0000	0.0000
255.148	-0.7474	0.0000	0.0000	0.0000
255.168	-0.5962	0.0000	0.0000	0.0000
255.189	-0.6781	0.0000	0.0000	0.0000
255.209	-0.7569	0.0000	0.0000	0.0000
255.229	-0.6781	0.0000	0.0000	0.0000
255.250	-0.6403	0.0000	0.0000	0.0000
255.270	-0.7569	0.0000	0.0000	0.0000
255.290	-0.7600	0.0000	0.0000	0.0000
255.311	-0.6151	0.0000	0.0000	0.0000
255.331	-0.7191	0.0000	0.0000	0.0000
255.352	-0.7695	0.0000	0.0000	0.0000
255.372	-0.6623	0.0000	0.0000	0.0000
255.392	-0.6403	0.0000	0.0000	0.0000
255.413	-0.7317	0.0000	0.0000	0.0000
255.433	-0.7506	0.0000	0.0000	0.0000
255.453	-0.6088	0.0000	0.0000	0.0000
255.474	-0.7065	0.0000	0.0000	0.0000
255.494	-0.7852	0.0000	0.0000	0.0000
255.514	-0.6403	0.0000	0.0000	0.0000
255.535	-0.6529	0.0000	0.0000	0.0000
255.555	-0.7569	0.0000	0.0000	0.0000
255.576	-0.7379	0.0000	0.0000	0.0000
255.596	-0.6246	0.0000	0.0000	0.0000
255.616	-0.7127	0.0000	0.0000	0.0000
255.637	-0.7695	0.0000	0.0000	0.0000
255.657	-0.6088	0.0000	0.0000	0.0000
255.677	-0.6813	0.0000	0.0000	0.0000
255.698	-0.8041	0.0000	0.0000	0.0000
255.718	-0.6529	0.0000	0.0000	0.0000
255.738	-0.6718	0.0000	0.0000	0.0000
255.759	-0.7222	0.0000	0.0000	0.0000
255.779	-0.7947	0.0000	0.0000	0.0000
255.799	-0.6686	0.0000	0.0000	0.0000
255.820	-0.6498	0.0000	0.0000	0.0000
255.840	-0.7159	0.0000	0.0000	0.0000
255.860	-0.7758	0.0000	0.0000	0.0000
255.881	-0.6372	0.0000	0.0000	0.0000
255.901	-0.6561	0.0000	0.0000	0.0000
255.921	-0.7348	0.0000	0.0000	0.0000
255.942	-0.7758	0.0000	0.0000	0.0000
255.962	-0.6466	0.0000	0.0000	0.0000
255.982	-0.6340	0.0000	0.0000	0.0000
256.002	-0.7379	0.0000	0.0000	0.0000
256.023	-0.7758	0.0000	0.0000	0.0000
256.043	-0.6592	0.0000	0.0000	0.0000
256.063	-0.6340	0.0000	0.0000	0.0000
256.084	-0.7254	0.0000	0.0000	0.0000
256.104	-0.7695	0.0000	0.0000	0.0000
256.124	-0.6939	0.0000	0.0000	0.0000
256.145	-0.6088	0.0000	0.0000	0.0000
256.165	-0.7033	0.0000	0.0000	0.0000
256.185	-0.7695	0.0000	0.0000	0.0000
256.206	-0.6844	0.0000	0.0000	0.0000
256.226	-0.6120	0.0000	0.0000	0.0000
256.246	-0.6844	0.0000	0.0000	0.0000
256.266	-0.7600	0.0000	0.0000	0.0000
256.287	-0.7222	0.0000	0.0000	0.0000
256.307	-0.5962	0.0000	0.0000	0.0000
256.327	-0.7002	0.0000	0.0000	0.0000
256.348	-0.7852	0.0000	0.0000	0.0000
256.368	-0.6182	0.0000	0.0000	0.0000
256.389	-0.6875	0.0000	0.0000	0.0000
256.409	-0.7758	0.0000	0.0000	0.0000
256.429	-0.6655	0.0000	0.0000	0.0000
256.450	-0.6372	0.0000	0.0000	0.0000
256.470	-0.7348	0.0000	0.0000	0.0000
256.490	-0.7254	0.0000	0.0000	0.0000
256.511	-0.6120	0.0000	0.0000	0.0000
256.531	-0.6813	0.0000	0.0000	0.0000
256.552	-0.7317	0.0000	0.0000	0.0000
256.572	-0.6246	0.0000	0.0000	0.0000
256.592	-0.6246	0.0000	0.0000	0.0000
256.613	-0.7002	0.0000	0.0000	0.0000
256.633	-0.6434	0.0000	0.0000	0.0000
256.653	-0.6151	0.0000	0.0000	0.0000
256.674	-0.7348	0.0000	0.0000	0.0000
256.694	-0.7222	0.0000	0.0000	0.0000
256.714	-0.5930	0.0000	0.0000	0.0000
256.735	-0.6403	0.0000	0.0000	0.0000
256.755	-0.7537	0.0000	0.0000	0.0000
256.776	-0.6214	0.0000	0.0000	0.0000
256.796	-0.5805	0.0000	0.0000	0.0000
256.816	-0.7096	0.0000	0.0000	0.0000
256.837	-0.7159	0.0000	0.0000	0.0000
256.857	-0.6088	0.0000	0.0000	0.0000
256.877	-0.6939	0.0000	0.0000	0.0000
256.898	-0.7474	0.0000	0.0000	0.0000
256.918	-0.6529	0.0000	0.0000	0.0000
256.938	-0.6592	0.0000	0.0000	0.0000
256.959	-0.7348	0.0000	0.0000	0.0000
256.979	-0.7222	0.0000	0.0000	0.0000
257.000	-0.5899	0.0000	0.0000	0.0000
257.020	-0.7065	0.0000	0.0000	0.0000
257.040	-0.7758	0.0000	0.0000	0.0000
257.061	-0.6120	0.0000	0.0000	0.0000
257.081	-0.6403	0.0000	0.0000	0.0000
257.101	-0.7537	0.0000	0.0000	0.0000
257.122	-0.7254	0.0000	0.0000	0.0000
257.142	-0.6057	0.1356	0.0225	0.0226
257.162	-0.7002	0.0000	0.0446	0.0451
257.183	-0.7820	0.0000	0.0441	0.0451
257.203	-0.6182	0.0000	0.0435	0.0450
257.224	-0.6718	0.0000	0.0430	0.0450
257.244	-0.7820	0.0000	0.0424	0.0449
257.264	-0.7127	0.0000	0.0419	0.0449
257.285	-0.6277	0.0000	0.0414	0.0448
257.305	-0.7222	0.0000	0.0409	0.0447
257.325	-0.7537	0.0000	0.0404	0.0447
257.346	-0.6277	0.0000	0.0399	0.0446
257.366	-0.6718	0.0000	0.0394	0.0446
257.386	-0.8041	0.0000	0.0389	0.0445
257.407	-0.6875	0.0000	0.0384	0.0445
257.427	-0.6214	0.0000	0.0379	0.0444
257.448	-0.7254	0.0000	0.0374	0.0444
257.468	-0.7726	0.0000	0.0370	0.0443
257.488	-0.6246	0.0000	0.0365	0.0442
257.509	-0.6750	0.0000	0.0360	0.0442
257.529	-0.7789	0.0000	0.0356	0.0441
257.549	-0.6434	0.0000	0.0352	0.0441
257.570	-0.6340	0.0000	0.0347	0.0440
257.590	-0.7726	0.0000	0.0343	0.0440
257.610	-0.7317	0.0000	0.0339	0.0439
257.631	-0.6246	0.0000	0.0334	0.0439
257.651	-0.7254	0.0000	0.0330	0.0438
257.672	-0.7852	0.0000	0.0326	0.0437
257.692	-0.6182	0.0000	0.0322	0.0437
257.712	-0.6623	0.0000	0.0318	0.0436
257.733	-0.7474	0.0000	0.0314	0.0436
257.753	-0.7348	0.0000	0.0310	0.0435
257.773	-0.6246	0.0000	0.0306	0.0435
257.794	-0.7191	0.0000	0.0302	0.0434
257.814	-0.7852	0.0000	0.0299	0.0434
257.834	-0.6529	0.0000	0.0295	0.0433
257.855	-0.6686	0.0000	0.0291	0.0433
257.876	-0.6120	0.0000	0.0287	0.0432
257.896	-0.6907	0.0000	0.0284	0.0431
257.917	-0.7852	0.0000	0.0280	0.0431
257.937	-0.6592	0.0000	0.0277	0.0430
257.957	-0.6623	0.0000	0.0273	0.0430
257.978	-0.7537	0.0000	0.0270	0.0429
257.998	-0.7411	0.0000	0.0267	0.0429
258.018	-0.6151	0.0000	0.0263	0.0428
258.039	-0.6844	0.0000	0.0260	0.0428
258.059	-0.7695	0.0000	0.0257	0.0427
258.079	-0.6340	0.0000	0.0254	0.0427
258.100	-0.6592	0.0000	0.0250	0.0426
258.120	-0.7820	0.0000	0.0247	0.0426
258.141	-0.6750	0.0000	0.0244	0.0425
258.161	-0.6309	0.0000	0.0241	0.0424
258.181	-0.7285	0.0000	0.0238	0.0424
258.202	-0.7820	0.0000	0.0235	0.0423
258.222	-0.6214	0.0000	0.0232	0.0423
258.242	-0.6529	0.0000	0.0229	0.0422
258.263	-0.7820	0.0000	0.0226	0.0422
258.283	-0.6781	0.0000	0.0224	0.0421
258.303	-0.6498	0.0000	0.0221	0.0421
258.324	-0.7317	0.0000	0.0218	0.0420
258.344	-0.7537	0.0000	0.0215	0.0420
258.364	-0.6025	0.0000	0.0213	0.0419
258.385	-0.6686	0.0000	0.0210	0.0419
258.405	-0.7884	0.0000	0.0207	0.0418
258.426	-0.6781	0.0000	0.0205	0.0418
258.446	-0.6214	0.0000	0.0202	0.0417
258.466	-0.7222	0.0000	0.0200	0.0417
258.487	-0.7474	0.0000	0.0197	0.0416
258.507	-0.5994	0.0000	0.0195	0.0415
258.527	-0.6498	0.0000	0.0192	0.0415
258.548	-0.7537	0.0000	0.0190	0.0414
258.568	-0.6466	0.0000	0.0188	0.0414
258.588	-0.6088	0.0000	0.0185	0.0413
258.609	-0.7127	0.0000	0.0183	0.0413
258.629	-0.7411	0.0000	0.0181	0.0412
258.650	-0.6246	0.0000	0.0178	0.0412
258.670	-0.6781	0.0000	0.0176	0.0411
258.690	-0.7569	0.0000	0.0174	0.0411
258.711	-0.6246	0.0000	0.0172	0.0410
258.731	-0.6025	0.0000	0.0170	0.0410
258.751	-0.7065	0.0000	0.0167	0.0409
258.772	-0.7065	0.0000	0.0165	0.0409
258.792	-0.5710	0.0000	0.0163	0.0408
258.812	-0.6655	0.0000	0.0161	0.0408
258.833	-0.7348	0.0000	0.0159	0.0407
258.853	-0.6623	0.0000	0.0157	0.0407
258.873	-0.6434	0.0000	0.0155	0.0406
258.894	-0.7379	0.0000	0.0153	0.0406
258.914	-0.7348	0.0000	0.0151	0.0405
258.935	-0.6120	0.0000	0.0150	0.0405
258.955	-0.6939	0.0000	0.0148	0.0404
258.975	-0.7758	0.0000	0.0146	0.0404
258.996	-0.6466	0.0000	0.0144	0.0403
259.016	-0.6561	0.0000	0.0142	0.0403
259.036	-0.7631	0.0000	0.0140	0.0402
259.057	-0.7474	0.0000	0.0139	0.0402
259.077	-0.6182	0.0000	0.0137	0.0401
259.097	-0.6939	0.0000	0.0135	0.0401
259.118	-0.8072	0.0000	0.0134	0.0400
259.138	-0.6655	0.0000	0.0132	0.0400
259.158	-0.6498	0.0000	0.0130	0.0399
259.179	-0.7443	0.0000	0.0129	0.0399
259.199	-0.6907	0.0000	0.0127	0.0398
259.220	-0.6309	0.0000	0.0125	0.0398
259.240	-0.7443	0.0000	0.0124	0.0397
259.260	-0.7254	0.0000	0.0122	0.0397
259.281	-0.6182	0.0000	0.0121	0.0396
259.301	-0.7065	0.0000	0.0119	0.0396
259.322	-0.7285	0.0000	0.0118	0.0395
259.342	-0.6057	0.0000	0.0116	0.0395
259.362	-0.6970	0.0000	0.0115	0.0394
259.383	-0.7820	0.0000	0.0113	0.0394
259.403	-0.6718	0.0000	0.0112	0.0393
259.424	-0.6309	0.0000	0.0111	0.0393
259.444	-0.7443	0.0000	0.0109	0.0392
259.464	-0.7379	0.0000	0.0108	0.0392
259.485	-0.6120	0.0000	0.0107	0.0391
259.505	-0.6939	0.0000	0.0105	0.0391
259.525	-0.7884	0.0000	0.0104	0.0390
259.546	-0.6592	0.0000	0.0103	0.0390
259.566	-0.6498	0.0000	0.0101	0.0389
259.586	-0.7474	0.0000	0.0100	0.0389
259.607	-0.7254	0.0000	0.0099	0.0388
259.627	-0.6214	0.0000	0.0098	0.0388
259.647	-0.7191	0.0000	0.0096	0.0387
259.668	-0.7758	0.0000	0.0095	0.0387
259.688	-0.6434	0.0000	0.0094	0.0386
259.708	-0.6403	0.0000	0.0093	0.0386
259.729	-0.7379	0.0000	0.0092	0.0385
259.749	-0.7506	0.0000	0.0090	0.0385
259.770	-0.6120	0.0000	0.0089	0.0384
259.790	-0.7127	0.0000	0.0088	0.0384
259.810	-0.7726	0.0000	0.0087	0.0383
259.831	-0.6623	0.0000	0.0086	0.0383
259.851	-0.6781	0.0000	0.0085	0.0382
259.871	-0.7915	0.0000	0.0084	0.0382
259.892	-0.6970	0.0000	0.0083	0.0381
259.913	-0.7758	0.0000	0.0082	0.0381
259.933	-0.6277	0.0000	0.0081	0.0380
259.954	-0.6844	0.0000	0.0080	0.0380
259.974	-0.7726	0.0000	0.0079	0.0380
259.994	-0.6529	0.0000	0.0078	0.0379
260.015	-0.6655	0.0000	0.0077	0.0379
260.035	-0.7569	0.0000	0.0076	0.0378
260.055	-0.7411	0.0000	0.0075	0.0378
260.076	-0.5962	0.0000	0.0074	0.0377
260.096	-0.6907	0.0000	0.0073	0.0377
260.117	-0.7726	0.0000	0.0072	0.0376
260.137	-0.6403	0.0000	0.0071	0.0376
260.157	-0.6498	0.0000	0.0070	0.0375
260.178	-0.7631	0.0000	0.0069	0.0375
260.198	-0.7443	0.0000	0.0069	0.0374
260.218	-0.6151	0.0000	0.0068	0.0374
260.239	-0.7002	0.0000	0.0067	0.0373
260.259	-0.7789	0.0000	0.0066	0.0373
260.279	-0.6623	0.0000	0.0065	0.0372
260.300	-0.6529	0.0000	0.0064	0.0372
260.320	-0.7443	0.0000	0.0064	0.0371
260.340	-0.7348	0.0000	0.0063	0.0371
260.361	-0.6182	0.0000	0.0062	0.0371
260.381	-0.6907	0.1356	0.0286	0.0596
260.402	-0.7789	0.0000	0.0518	0.0832
260.422	-0.6120	0.0000	0.0512	0.0831
260.442	-0.6120	0.0000	0.0505	0.0830
260.463	-0.7474	0.0000	0.0499	0.0829
260.483	-0.6372	0.0000	0.0493	0.0828
260.503	-0.6120	0.0000	0.0487	0.0827
260.524	-0.6875	0.0000	0.0480	0.0826
260.544	-0.6750	0.0000	0.0474	0.0825
260.565	-0.5899	0.0000	0.0469	0.0824
260.585	-0.6813	0.0000	0.0463	0.0823
260.605	-0.7789	0.0000	0.0457	0.0822
260.626	-0.6057	0.0000	0.0451	0.0821
260.646	-0.6214	0.0000	0.0446	0.0820
260.666	-0.7443	0.0000	0.0440	0.0819
260.687	-0.6750	0.0000	0.0434	0.0818
260.707	-0.6025	0.0000	0.0429	0.0817
260.727	-0.6907	0.0000	0.0424	0.0816
260.748	-0.7222	0.0000	0.0418	0.0815
260.768	-0.5994	0.0000	0.0413	0.0814
260.789	-0.6182	0.0000	0.0408	0.0813
260.809	-0.7159	0.0000	0.0403	0.0812
260.829	-0.7474	0.0000	0.0398	0.0811
260.850	-0.5899	0.0000	0.0393	0.0810
260.870	-0.7033	0.0000	0.0388	0.0809
260.890	-0.7600	0.0000	0.0383	0.0808
260.911	-0.6561	0.0000	0.0378	0.0807
260.931	-0.6561	0.0000	0.0374	0.0806
260.951	-0.7631	0.0000	0.0369	0.0805
260.972	-0.7254	0.0000	0.0364	0.0804
260.992	-0.6088	0.0000	0.0360	0.0803
261.012	-0.7065	0.0000	0.0355	0.0802
261.033	-0.7726	0.0000	0.0351	0.0801
261.053	-0.6120	0.0000	0.0347	0.0800
261.074	-0.6970	0.0000	0.0342	0.0799
261.094	-0.7726	0.0000	0.0338	0.0798
261.114	-0.6309	0.0000	0.0334	0.0797
261.135	-0.6750	0.0000	0.0330	0.0796
261.155	-0.7726	0.0000	0.0325	0.0795
261.176	-0.7695	0.0000	0.0321	0.0794
261.196	-0.6309	0.0000	0.0317	0.0793
261.216	-0.7285	0.0000	0.0313	0.0792
261.237	-0.7474	0.0000	0.0309	0.0791
261.257	-0.6025	0.0000	0.0306	0.0790
261.277	-0.6907	0.0000	0.0302	0.0789
261.298	-0.7758	0.0000	0.0298	0.0788
261.318	-0.6970	0.0000	0.0294	0.0787
261.338	-0.6057	0.0000	0.0291	0.0786
261.359	-0.7254	0.0000	0.0287	0.0785
261.379	-0.7758	0.0000	0.0283	0.0784
261.399	-0.6120	0.0000	0.0280	0.0783
261.420	-0.6561	0.0000	0.0276	0.0782
261.440	-0.7569	0.0000	0.0273	0.0781
261.461	-0.6813	0.0000	0.0270	0.0780
261.481	-0.6151	0.0000	0.0266	0.0779
261.501	-0.7159	0.0000	0.0263	0.0778
261.522	-0.8041	0.0000	0.0260	0.0777
261.542	-0.6246	0.0000	0.0256	0.0776
261.562	-0.6498	0.0000	0.0253	0.0775
261.583	-0.7569	0.0000	0.0250	0.0774
261.603	-0.7159	0.0000	0.0247	0.0773
261.623	-0.6151	0.0000	0.0244	0.0772
261.644	-0.7254	0.0000	0.0241	0.0771
261.664	-0.7537	0.0000	0.0238	0.0770
261.685	-0.6088	0.0000	0.0235	0.0769
261.705	-0.7191	0.0000	0.0232	0.0768
261.725	-0.7758	0.0000	0.0229	0.0767
261.746	-0.6246	0.0000	0.0226	0.0766
261.766	-0.6844	0.0000	0.0223	0.0765
261.786	-0.7726	0.0000	0.0220	0.0764
261.807	-0.7033	0.0000	0.0218	0.0763
261.827	-0.6277	0.0000	0.0215	0.0762
261.848	-0.7317	0.0000	0.0212	0.0761
261.868	-0.7537	0.0000	0.0210	0.0760
261.888	-0.6120	0.0000	0.0207	0.0759
261.909	-0.6750	0.0000	0.0204	0.0758
261.929	-0.7695	0.0000	0.0202	0.0757
261.950	-0.7222	0.0000	0.0199	0.0757
261.970	-0.7758	0.0000	0.0197	0.0756
261.991	-0.6277	0.0000	0.0194	0.0755
262.011	-0.6655	0.0000	0.0192	0.0754
262.031	-0.7348	0.0000	0.0190	0.0753
262.052	-0.6781	0.0000	0.0187	0.0752
262.072	-0.6151	0.0000	0.0185	0.0751
262.092	-0.7033	0.0000	0.0183	0.0750
262.113	-0.7726	0.0000	0.0180	0.0749
262.133	-0.6529	0.0000	0.0178	0.0748
262.154	-0.6309	0.0000	0.0176	0.0747
262.174	-0.7348	0.0000	0.0174	0.0746
262.194	-0.7127	0.0000	0.0171	0.0745
262.215	-0.5962	0.0000	0.0169	0.0744
262.235	-0.6750	0.0000	0.0167	0.0743
262.255	-0.7726	0.0000	0.0165	0.0742
262.276	-0.6529	0.0000	0.0163	0.0741
262.296	-0.6466	0.0000	0.0161	0.0741
262.316	-0.7758	0.0000	0.0159	0.0740
262.337	-0.6781	0.0000	0.0157	0.0739
262.357	-0.6246	0.0000	0.0155	0.0738
262.378	-0.7191	0.0000	0.0153	0.0737
262.398	-0.6907	0.0000	0.0151	0.0736
262.418	-0.5962	0.0000	0.0149	0.0735
262.439	-0.7379	0.0000	0.0147	0.0734
262.459	-0.6592	0.0000	0.0146	0.0733
262.480	-0.6057	0.0000	0.0144	0.0732
262.500	-0.6970	0.0000	0.0142	0.0731
262.520	-0.7348	0.0000	0.0140	0.0730
262.541	-0.5647	0.0000	0.0138	0.0729
262.561	-0.6498	0.0000	0.0137	0.0729
262.582	-0.7096	0.0000	0.0135	0.0728
262.602	-0.6246	0.0000	0.0133	0.0727
262.622	-0.6182	0.0000	0.0132	0.0726
262.643	-0.6781	0.0000	0.0130	0.0725
262.663	-0.7159	0.0000	0.0128	0.0724
262.683	-0.5899	0.0000	0.0127	0.0723
262.704	-0.6529	0.0000	0.0125	0.0722
262.724	-0.7317	0.0000	0.0124	0.0721
262.744	-0.6372	0.0000	0.0122	0.0720
262.765	-0.6372	0.0000	0.0121	0.0719
262.785	-0.7222	0.0000	0.0119	0.0719
262.805	-0.7631	0.0000	0.0118	0.0718
262.826	-0.5962	0.0000	0.0116	0.0717
262.846	-0.6781	0.0000	0.0115	0.0716
262.866	-0.7758	0.0000	0.0113	0.0715
262.887	-0.6813	0.0000	0.0112	0.0714
262.907	-0.6057	0.0000	0.0110	0.0713
262.927	-0.7127	0.0000	0.0109	0.0712
262.948	-0.7600	0.0000	0.0108	0.0711
262.968	-0.6340	0.0000	0.0106	0.0710
262.989	-0.6750	0.0000	0.0105	0.0710
263.009	-0.7631	0.0000	0.0104	0.0709
263.029	-0.7033	0.0000	0.0102	0.0708
263.050	-0.6655	0.0000	0.0101	0.0707
263.070	-0.7569	0.0000	0.0100	0.0706
263.091	-0.6592	0.0000	0.0099	0.0705
263.111	-0.6466	0.0000	0.0097	0.0704
263.131	-0.7411	0.0000	0.0096	0.0703
263.152	-0.7474	0.0000	0.0095	0.0702
263.172	-0.6025	0.0000	0.0094	0.0702
263.192	-0.6750	0.0000	0.0093	0.0701
263.213	-0.7789	0.0000	0.0091	0.0700
263.233	-0.6529	0.0000	0.0090	0.0699
263.253	-0.6246	0.0000	0.0089	0.0698
263.274	-0.7631	0.0000	0.0088	0.0697
263.294	-0.7569	0.0000	0.0087	0.0696
263.315	-0.6088	0.1356	0.0322	0.0933
263.335	-0.6686	0.0000	0.0542	0.1157
263.355	-0.7474	0.0000	0.0535	0.1156
263.376	-0.6875	0.0000	0.0529	0.1154
263.396	-0.6214	0.0000	0.0522	0.1153
263.416	-0.7348	0.0000	0.0516	0.1151
263.437	-0.7537	0.0000	0.0509	0.1150
263.457	-0.6120	0.0000	0.0503	0.1149
263.477	-0.6623	0.0000	0.0497	0.1147
263.498	-0.7758	0.0000	0.0490	0.1146
263.518	-0.6939	0.0000	0.0484	0.1144
263.538	-0.6025	0.0000	0.0478	0.1143
263.559	-0.7096	0.0000	0.0472	0.1141
263.579	-0.7978	0.0000	0.0466	0.1140
263.599	-0.6246	0.0000	0.0461	0.1138
263.620	-0.6781	0.0000	0.0455	0.1137
263.640	-0.7663	0.0000	0.0449	0.1136
263.661	-0.6592	0.0000	0.0443	0.1134
263.681	-0.6529	0.0000	0.0438	0.1133
263.701	-0.7506	0.0000	0.0432	0.1131
263.722	-0.7254	0.0000	0.0427	0.1130
263.742	-0.6120	0.0000	0.0422	0.1128
263.762	-0.7002	0.0000	0.0416	0.1127
263.783	-0.7758	0.0000	0.0411	0.1126
263.803	-0.6340	0.0000	0.0406	0.1124
263.824	-0.6686	0.0000	0.0401	0.1123
263.844	-0.7569	0.0000	0.0396	0.1121
263.864	-0.7159	0.0000	0.0391	0.1120
263.885	-0.5994	0.0000	0.0386	0.1119
263.905	-0.6970	0.0000	0.0381	0.1117
263.925	-0.7726	0.0000	0.0377	0.1116
263.946	-0.6372	0.0000	0.0372	0.1114
263.966	-0.6623	0.0000	0.0367	0.1113
263.986	-0.7474	0.0000	0.0363	0.1112
264.007	-0.6939	0.0000	0.0358	0.1110
264.027	-0.6151	0.0000	0.0354	0.1109
264.048	-0.7222	0.0000	0.0349	0.1107
264.068	-0.7569	0.0000	0.0345	0.1106
264.088	-0.6025	0.0000	0.0341	0.1105
264.109	-0.6466	0.0000	0.0336	0.1103
264.129	-0.7506	0.0000	0.0332	0.1102
264.149	-0.7065	0.0000	0.0328	0.1100
264.170	-0.5962	0.0000	0.0324	0.1099
264.190	-0.7254	0.0000	0.0320	0.1098
264.210	-0.7411	0.0000	0.0316	0.1096
264.231	-0.5868	0.0000	0.0312	0.1095
264.251	-0.7065	0.0000	0.0308	0.1094
264.272	-0.7663	0.0000	0.0304	0.1092
264.292	-0.6120	0.0000	0.0300	0.1091
264.312	-0.6655	0.0000	0.0297	0.1089
264.333	-0.7411	0.0000	0.0293	0.1088
264.353	-0.6434	0.0000	0.0289	0.1087
264.373	-0.6151	0.0000	0.0286	0.1085
264.394	-0.7065	0.0000	0.0282	0.1084
264.414	-0.7127	0.0000	0.0279	0.1083
264.434	-0.5994	0.0000	0.0275	0.1081
264.455	-0.6466	0.0000	0.0272	0.1080
264.475	-0.7474	0.0000	0.0268	0.1079
264.496	-0.6781	0.0000	0.0265	0.1077
264.516	-0.6246	0.0000	0.0262	0.1076
264.536	-0.7191	0.0000	0.0258	0.1075
264.557	-0.6939	0.0000	0.0255	0.1073
264.577	-0.5962	0.0000	0.0252	0.1072
264.598	-0.6844	0.0000	0.0249	0.1070
264.618	-0.7127	0.0000	0.0246	0.1069
264.638	-0.5773	0.0000	0.0243	0.1068
264.659	-0.6781	0.0000	0.0240	0.1066
264.679	-0.7348	0.0000	0.0237	0.1065
264.699	-0.6120	0.0000	0.0234	0.1064
264.720	-0.6466	0.0000	0.0231	0.1062
264.740	-0.7695	0.0000	0.0228	0.1061
264.761	-0.6277	0.0000	0.0225	0.1060
264.781	-0.6844	0.0000	0.0222	0.1058
264.802	-0.7411	0.1356	0.0455	0.1294
264.822	-0.5962	0.0000	0.0674	0.1518
264.843	-0.6970	0.0000	0.0666	0.1517
264.863	-0.7600	0.0000	0.0657	0.1515
264.883	-0.6246	0.0000	0.0649	0.1513
264.904	-0.7033	0.0000	0.0641	0.1511
264.924	-0.7726	0.0000	0.0633	0.1509
264.944	-0.6655	0.0000	0.0625	0.1507
264.965	-0.6592	0.0000	0.0617	0.1505
264.985	-0.7569	0.0000	0.0610	0.1503
265.006	-0.7191	0.0000	0.0602	0.1501
265.027	-0.7474	0.0000	0.0594	0.1499
265.047	-0.6088	0.0000	0.0587	0.1498
265.068	-0.7379	0.0000	0.0580	0.1496
265.088	-0.7443	0.0000	0.0572	0.1494
265.108	-0.6120	0.0000	0.0565	0.1492
265.129	-0.7127	0.0000	0.0558	0.1490
265.149	-0.7537	0.0000	0.0551	0.1488
265.170	-0.6561	0.0000	0.0544	0.1486
265.190	-0.7411	0.0000	0.0538	0.1484
265.211	-0.7317	0.0000	0.0531	0.1483
265.231	-0.6088	0.0000	0.0524	0.1481
265.251	-0.7348	0.0000	0.0518	0.1479
265.272	-0.7411	0.0000	0.0511	0.1477
265.292	-0.5962	0.0000	0.0505	0.1475
265.312	-0.7002	0.0000	0.0499	0.1473
265.333	-0.7789	0.0000	0.0492	0.1471
265.353	-0.6340	0.0000	0.0486	0.1470
265.374	-0.7191	0.0000	0.0480	0.1468
265.394	-0.7789	0.0000	0.0474	0.1466
265.415	-0.6498	0.0000	0.0468	0.1464
265.435	-0.7663	0.0000	0.0462	0.1462
265.456	-0.6939	0.0000	0.0457	0.1460
265.476	-0.6592	0.0000	0.0451	0.1459
265.496	-0.7506	0.0000	0.0445	0.1457
265.517	-0.6781	0.0000	0.0440	0.1455
265.537	-0.6498	0.0000	0.0434	0.1453
265.558	-0.7695	0.0000	0.0429	0.1451
265.578	-0.6970	0.0000	0.0423	0.1449
265.599	-0.6120	0.0000	0.0418	0.1448
265.619	-0.7537	0.0000	0.0413	0.1446
265.640	-0.7065	0.0000	0.0408	0.1444
265.660	-0.6623	0.0000	0.0403	0.1442
265.680	-0.7569	0.0000	0.0398	0.1440
265.701	-0.6750	0.0000	0.0393	0.1439
265.721	-0.6498	0.0000	0.0388	0.1437
265.741	-0.7631	0.0000	0.0383	0.1435
265.762	-0.6813	0.0000	0.0378	0.1433
265.782	-0.6561	0.0000	0.0373	0.1431
265.803	-0.7663	0.0000	0.0369	0.1430
265.824	-0.6529	0.0000	0.0364	0.1428
265.845	-0.6939	0.0000	0.0360	0.1426
265.865	-0.7789	0.0000	0.0355	0.1424
265.886	-0.6309	0.0000	0.0351	0.1422
265.906	-0.7317	0.0000	0.0346	0.1421
265.927	-0.6529	0.0000	0.0342	0.1419
265.947	-0.6592	0.0000	0.0338	0.1417
265.968	-0.7758	0.0000	0.0333	0.1415
265.988	-0.6907	0.0000	0.0329	0.1413
266.009	-0.6529	0.0000	0.0325	0.1412
266.029	-0.7474	0.0000	0.0321	0.1410
266.050	-0.6182	0.0000	0.0317	0.1408
266.070	-0.6844	0.0000	0.0313	0.1406
266.090	-0.7758	0.0000	0.0309	0.1405
266.111	-0.6309	0.0000	0.0305	0.1403
266.131	-0.6750	0.0000	0.0302	0.1401
266.152	-0.8041	0.0000	0.0298	0.1399
266.172	-0.6498	0.0000	0.0294	0.1398
266.192	-0.6750	0.0000	0.0290	0.1396
266.213	-0.7852	0.0000	0.0287	0.1394
266.233	-0.6434	0.0000	0.0283	0.1392
266.254	-0.6372	0.0000	0.0280	0.1391
266.274	-0.7191	0.0000	0.0276	0.1389
266.294	-0.6686	0.0000	0.0273	0.1387
266.315	-0.5930	0.0000	0.0269	0.1385
266.335	-0.6939	0.0000	0.0266	0.1384
266.355	-0.7348	0.0000	0.0263	0.1382
266.376	-0.5930	0.0000	0.0259	0.1380
266.396	-0.6120	0.0000	0.0256	0.1378
266.416	-0.6907	0.0000	0.0253	0.1377
266.437	-0.7191	0.0000	0.0250	0.1375
266.457	-0.5616	0.0000	0.0247	0.1373
266.477	-0.6088	0.0000	0.0244	0.1371
266.498	-0.7379	0.0000	0.0241	0.1370
266.518	-0.6970	0.0000	0.0238	0.1368
266.538	-0.5836	0.0000	0.0235	0.1366
266.559	-0.6875	0.0000	0.0232	0.1365
266.579	-0.7443	0.0000	0.0229	0.1363
266.599	-0.6623	0.0000	0.0226	0.1361
266.620	-0.5805	0.0000	0.0223	0.1359
266.640	-0.6813	0.0000	0.0220	0.1358
266.660	-0.7884	0.0000	0.0218	0.1356
266.681	-0.6434	0.0000	0.0215	0.1354
266.701	-0.6498	0.0000	0.0212	0.1353
266.721	-0.7474	0.0000	0.0209	0.1351
266.742	-0.7789	0.0000	0.0207	0.1349
266.762	-0.6025	0.0000	0.0204	0.1348
266.782	-0.6466	0.0000	0.0202	0.1346
266.803	-0.7411	0.0000	0.0199	0.1344
266.823	-0.7379	0.0000	0.0197	0.1343
266.843	-0.6214	0.0000	0.0194	0.1341
266.864	-0.7002	0.0000	0.0192	0.1339
266.884	-0.8010	0.0000	0.0189	0.1337
266.904	-0.6686	0.0000	0.0187	0.1336
266.925	-0.6340	0.0000	0.0185	0.1334
266.945	-0.7348	0.0000	0.0182	0.1332
266.965	-0.7474	0.0000	0.0180	0.1331
266.986	-0.6120	0.0000	0.0178	0.1329
267.006	-0.6907	0.0000	0.0176	0.1327
267.027	-0.7884	0.0000	0.0173	0.1326
267.048	-0.7411	0.0000	0.0171	0.1324
267.068	-0.6907	0.0000	0.0169	0.1322
267.088	-0.6340	0.0000	0.0167	0.1321
267.109	-0.7254	0.0000	0.0165	0.1319
267.129	-0.7506	0.0000	0.0163	0.1317
267.149	-0.6529	0.0000	0.0161	0.1316
267.170	-0.6340	0.0000	0.0159	0.1314
267.190	-0.7506	0.0000	0.0157	0.1312
267.210	-0.7663	0.0000	0.0155	0.1311
267.231	-0.6372	0.0000	0.0153	0.1309
267.251	-0.6309	0.0000	0.0151	0.1308
267.271	-0.7348	0.0000	0.0149	0.1306
267.292	-0.7726	0.0000	0.0147	0.1304
267.312	-0.6309	0.0000	0.0146	0.1303
267.332	-0.6403	0.0000	0.0144	0.1301
267.353	-0.7222	0.0000	0.0142	0.1299
267.373	-0.7758	0.0000	0.0140	0.1298
267.393	-0.6057	0.0000	0.0138	0.1296
267.414	-0.6907	0.0000	0.0137	0.1294
267.434	-0.7789	0.0000	0.0135	0.1293
267.454	-0.6403	0.0000	0.0133	0.1291
267.475	-0.6246	0.0000	0.0132	0.1290
267.495	-0.7222	0.0000	0.0130	0.1288
267.515	-0.7506	0.0000	0.0128	0.1286
267.536	-0.6813	0.0000	0.0127	0.1285
267.556	-0.6907	0.0000	0.0125	0.1283
267.576	-0.7852	0.0000	0.0124	0.1282
267.597	-0.7254	0.0000	0.0122	0.1280
267.617	-0.6088	0.0000	0.0121	0.1278
267.637	-0.7096	0.0000	0.0119	0.1277
267.658	-0.7726	0.0000	0.0118	0.1275
267.678	-0.7191	0.0000	0.0116	0.1273
267.698	-0.6025	0.1356	0.0339	0.1498
267.719	-0.7033	0.0000	0.0571	0.1733
267.739	-0.7852	0.0000	0.0564	0.1731
267.759	-0.7191	0.0000	0.0557	0.1729
267.780	-0.6151	0.0000	0.0550	0.1726
267.800	-0.7065	0.0000	0.0543	0.1724
267.820	-0.7758	0.0000	0.0536	0.1722
267.841	-0.6875	0.0000	0.0529	0.1720
267.861	-0.6151	0.0000	0.0523	0.1718
267.881	-0.7191	0.0000	0.0516	0.1716
267.902	-0.7978	0.0000	0.0510	0.1713
267.922	-0.6686	0.0000	0.0503	0.1711
267.942	-0.6372	0.0000	0.0497	0.1709
267.962	-0.7065	0.0000	0.0491	0.1707
267.983	-0.7758	0.0000	0.0485	0.1705
268.003	-0.6498	0.0000	0.0479	0.1703
268.023	-0.6214	0.0000	0.0473	0.1701
268.044	-0.7191	0.0000	0.0467	0.1698
268.064	-0.7631	0.0000	0.0461	0.1696
268.085	-0.6182	0.0000	0.0455	0.1694
268.105	-0.6939	0.0000	0.0450	0.1692
268.125	-0.7695	0.0000	0.0444	0.1690
268.145	-0.7033	0.0000	0.0438	0.1688
268.166	-0.6025	0.0000	0.0433	0.1686
268.186	-0.7002	0.0000	0.0427	0.1684
268.206	-0.7379	0.0000	0.0422	0.1681
268.227	-0.6718	0.0000	0.0417	0.1679
268.247	-0.6025	0.0000	0.0412	0.1677
268.267	-0.6750	0.0000	0.0407	0.1675
268.288	-0.7537	0.0000	0.0401	0.1673
268.308	-0.6434	0.0000	0.0396	0.1671
268.328	-0.6025	0.0000	0.0391	0.1669
268.349	-0.6655	0.0000	0.0387	0.1667
268.369	-0.7379	0.0000	0.0382	0.1665
268.389	-0.6309	0.0000	0.0377	0.1663
268.410	-0.6151	0.0000	0.0372	0.1660
268.430	-0.7096	0.0000	0.0368	0.1658
268.450	-0.7631	0.0000	0.0363	0.1656
268.471	-0.8671	0.0000	0.0359	0.1654
268.491	-0.5994	0.0000	0.0354	0.1652
268.511	-0.6939	0.0000	0.0350	0.1650
268.532	-0.7537	0.0000	0.0345	0.1648
268.552	-0.5962	0.0000	0.0341	0.1646
268.572	-0.6277	0.0000	0.0337	0.1644
268.593	-0.7191	0.0000	0.0332	0.1642
268.613	-0.7726	0.0000	0.0328	0.1640
268.633	-0.6309	0.0000	0.0324	0.1638
268.653	-0.6561	0.0000	0.0320	0.1636
268.674	-0.7159	0.0000	0.0316	0.1634
268.694	-0.7695	0.0000	0.0312	0.1632
268.714	-0.6057	0.0000	0.0308	0.1629
268.735	-0.6277	0.0000	0.0304	0.1627
268.755	-0.7348	0.0000	0.0301	0.1625
268.775	-0.7758	0.0000	0.0297	0.1623
268.796	-0.6340	0.0000	0.0293	0.1621
268.816	-0.6466	0.0000	0.0290	0.1619
268.836	-0.7443	0.0000	0.0286	0.1617
268.857	-0.7411	0.0000	0.0282	0.1615
268.877	-0.6120	0.0000	0.0279	0.1613
268.897	-0.7065	0.0000	0.0275	0.1611
268.918	-0.7600	0.0000	0.0272	0.1609
268.938	-0.7191	0.0000	0.0269	0.1607
268.958	-0.6151	0.0000	0.0265	0.1605
268.979	-0.6875	0.0000	0.0262	0.1603
268.999	-0.7631	0.0000	0.0259	0.1601
269.019	-0.7411	0.0000	0.0255	0.1599
269.040	-0.5994	0.0000	0.0252	0.1597
269.060	-0.6813	0.0000	0.0249	0.1595
269.081	-0.6214	0.0000	0.0246	0.1593
269.101	-0.7443	0.0000	0.0243	0.1591
269.122	-0.7569	0.0000	0.0240	0.1589
269.142	-0.6309	0.0000	0.0237	0.1587
269.162	-0.6592	0.0000	0.0234	0.1585
269.183	-0.7348	0.0000	0.0231	0.1583
269.203	-0.7474	0.0000	0.0228	0.1581
269.223	-0.5962	0.0000	0.0225	0.1579
269.244	-0.6844	0.0000	0.0222	0.1577
269.264	-0.7506	0.0000	0.0220	0.1575
269.284	-0.7474	0.0000	0.0217	0.1573
269.305	-0.6214	0.0000	0.0214	0.1571
269.325	-0.6939	0.0000	0.0211	0.1569
269.345	-0.7758	0.0000	0.0209	0.1567
269.366	-0.7096	0.0000	0.0206	0.1565
269.386	-0.5899	0.0000	0.0204	0.1563
269.406	-0.6939	0.0000	0.0201	0.1561
269.426	-0.7726	0.0000	0.0199	0.1559
269.447	-0.6623	0.0000	0.0196	0.1557
269.467	-0.6214	0.0000	0.0194	0.1555
269.487	-0.7537	0.0000	0.0191	0.1553
269.508	-0.7631	0.0000	0.0189	0.1552
269.528	-0.6151	0.0000	0.0187	0.1550
269.549	-0.6781	0.0000	0.0184	0.1548
269.569	-0.7726	0.0000	0.0182	0.1546
269.589	-0.6655	0.0000	0.0180	0.1544
269.610	-0.6340	0.0000	0.0177	0.1542
269.630	-0.7474	0.0000	0.0175	0.1540
269.650	-0.7947	0.0000	0.0173	0.1538
269.671	-0.6466	0.0000	0.0171	0.1536
269.691	-0.6686	0.0000	0.0169	0.1534
269.711	-0.7695	0.0000	0.0167	0.1532
269.732	-0.7222	0.0000	0.0164	0.1530
269.752	-0.5994	0.0000	0.0162	0.1528
269.772	-0.6750	0.0000	0.0160	0.1526
269.793	-0.7631	0.0000	0.0158	0.1524
269.813	-0.7443	0.0000	0.0156	0.1523
269.833	-0.5930	0.0000	0.0154	0.1521
269.854	-0.6939	0.0000	0.0153	0.1519
269.874	-0.7758	0.0000	0.0151	0.1517
269.894	-0.7285	0.0000	0.0149	0.1515
269.915	-0.5899	0.0000	0.0147	0.1513
269.935	-0.7096	0.1356	0.0370	0.1737
269.955	-0.7758	0.0000	0.0590	0.1961
269.976	-0.6561	0.1356	0.0818	0.2195
269.996	-0.6120	0.0000	0.1032	0.2418
270.016	-0.7191	0.0000	0.1019	0.2415
270.037	-0.7663	0.0000	0.1007	0.2412
270.057	-0.6466	0.0000	0.0994	0.2409
270.077	-0.6214	0.0000	0.0982	0.2406
270.098	-0.7506	0.0000	0.0969	0.2403
270.118	-0.6907	0.0000	0.0957	0.2400
270.138	-0.6182	0.1356	0.1170	0.2623
270.159	-0.6939	0.0000	0.1391	0.2857
270.179	-0.7411	0.0000	0.1374	0.2853
270.199	-0.5930	0.0000	0.1357	0.2850
270.220	-0.6592	0.0000	0.1340	0.2846
270.240	-0.7348	0.0000	0.1323	0.2843
270.261	-0.6844	0.0000	0.1306	0.2839
270.281	-0.5773	0.0000	0.1290	0.2835
270.301	-0.6655	0.0000	0.1274	0.2832
270.322	-0.7065	0.0000	0.1258	0.2828
270.342	-0.6246	0.0000	0.1242	0.2825
270.362	-0.6120	0.0000	0.1227	0.2821
270.382	-0.6718	0.0000	0.1212	0.2818
270.403	-0.7348	0.0000	0.1196	0.2814
270.423	-0.5994	0.0000	0.1181	0.2811
270.443	-0.5994	0.0000	0.1167	0.2807
270.464	-0.7159	0.0000	0.1152	0.2804
270.484	-0.7254	0.0000	0.1138	0.2800
270.504	-0.5899	0.0000	0.1124	0.2796
270.525	-0.6498	0.0000	0.1110	0.2793
270.545	-0.7506	0.0000	0.1096	0.2789
270.565	-0.7222	0.0000	0.1082	0.2786
270.586	-0.5962	0.1356	0.1304	0.3020
270.606	-0.6781	0.0000	0.1513	0.3242
270.626	-0.7695	0.0000	0.1494	0.3238
270.647	-0.7222	0.0000	0.1475	0.3233
270.667	-0.6057	0.0000	0.1457	0.3229
270.687	-0.7065	0.0000	0.1438	0.3225
270.708	-0.7506	0.0000	0.1420	0.3221
270.728	-0.6781	0.0000	0.1403	0.3217
270.748	-0.6057	0.0000	0.1385	0.3213
270.769	-0.7191	0.1356	0.1604	0.3446
270.789	-0.7820	0.0000	0.1808	0.3668
270.809	-0.6214	0.0000	0.1786	0.3663
270.830	-0.6655	0.0000	0.1763	0.3659
270.850	-0.7663	0.0000	0.1741	0.3654
270.870	-0.7411	0.0000	0.1720	0.3649
270.891	-0.6025	0.0000	0.1698	0.3645
270.911	-0.6813	0.0000	0.1677	0.3640
270.931	-0.7663	0.0000	0.1656	0.3636
270.952	-0.7222	0.0000	0.1635	0.3631
270.972	-0.6057	0.0000	0.1615	0.3627
270.992	-0.6875	0.0000	0.1595	0.3622
271.013	-0.7631	0.0000	0.1575	0.3617
271.033	-0.7159	0.0000	0.1555	0.3613
271.053	-0.5962	0.0000	0.1536	0.3608
271.074	-0.7033	0.0000	0.1517	0.3604
271.094	-0.7820	0.0000	0.1498	0.3599
271.115	-0.7285	0.0000	0.1479	0.3595
271.135	-0.7474	0.0000	0.1460	0.3590
271.156	-0.6025	0.0000	0.1442	0.3586
271.176	-0.6781	0.0000	0.1424	0.3581
271.196	-0.7695	0.0000	0.1406	0.3577
271.217	-0.7096	0.0000	0.1389	0.3572
271.237	-0.6214	0.0000	0.1371	0.3568
271.257	-0.6781	0.0000	0.1354	0.3563
271.278	-0.7884	0.0000	0.1337	0.3559
271.298	-0.7033	0.0000	0.1321	0.3554
271.318	-0.5930	0.0000	0.1304	0.3550
271.339	-0.7002	0.0000	0.1288	0.3545
271.359	-0.7820	0.0000	0.1272	0.3541
271.379	-0.6623	0.0000	0.1256	0.3537
271.400	-0.5962	0.0000	0.1240	0.3532
271.420	-0.7222	0.0000	0.1225	0.3528
271.440	-0.7569	0.0000	0.1210	0.3523
271.461	-0.6151	0.0000	0.1194	0.3519
271.481	-0.6561	0.0000	0.1179	0.3514
271.501	-0.7411	0.0000	0.1165	0.3510
271.522	-0.7506	0.0000	0.1150	0.3506
271.542	-0.6025	0.0000	0.1136	0.3501
271.562	-0.6750	0.0000	0.1122	0.3497
271.583	-0.7852	0.0000	0.1108	0.3492
271.603	-0.6844	0.0000	0.1094	0.3488
271.623	-0.6025	0.0000	0.1080	0.3484
271.644	-0.7317	0.0000	0.1067	0.3479
271.664	-0.7820	0.0000	0.1053	0.3475
271.684	-0.6120	0.0000	0.1040	0.3471
271.705	-0.6529	0.0000	0.1027	0.3466
271.725	-0.7317	0.0000	0.1014	0.3462
271.745	-0.7789	0.0000	0.1002	0.3457
271.766	-0.6025	0.0000	0.0989	0.3453
271.786	-0.6372	0.0000	0.0977	0.3449
271.806	-0.7317	0.0000	0.0965	0.3444
271.827	-0.7569	0.0000	0.0953	0.3440
271.847	-0.6025	0.0000	0.0941	0.3436
271.867	-0.6655	0.0000	0.0929	0.3432
271.888	-0.7474	0.0000	0.0917	0.3427
271.908	-0.7474	0.0000	0.0906	0.3423
271.928	-0.5994	0.0000	0.0895	0.3419
271.949	-0.6844	0.0000	0.0883	0.3414
271.969	-0.7506	0.0000	0.0872	0.3410
271.989	-0.6939	0.0000	0.0861	0.3406
272.010	-0.6120	0.0000	0.0851	0.3401
272.030	-0.6907	0.0000	0.0840	0.3397
272.050	-0.7726	0.0000	0.0830	0.3393
272.071	-0.6655	0.0000	0.0819	0.3389
272.091	-0.6246	0.0000	0.0809	0.3384
272.111	-0.7191	0.0000	0.0799	0.3380
272.132	-0.7159	0.0000	0.0789	0.3376
272.152	-0.5962	0.0000	0.0779	0.3372
272.172	-0.6750	0.0000	0.0769	0.3367
272.193	-0.7191	0.0000	0.0760	0.3363
272.213	-0.6277	0.0000	0.0750	0.3359
272.233	-0.5899	0.0000	0.0741	0.3355
272.254	-0.6970	0.0000	0.0732	0.3351
272.274	-0.7285	0.0000	0.0723	0.3346
272.294	-0.6088	0.0000	0.0713	0.3342
272.315	-0.6246	0.0000	0.0705	0.3338
272.335	-0.7159	0.0000	0.0696	0.3334
272.355	-0.7348	0.0000	0.0687	0.3330
272.376	-0.5836	0.0000	0.0679	0.3325
272.396	-0.6246	0.0000	0.0670	0.3321
272.416	-0.7191	0.0000	0.0662	0.3317
272.437	-0.7222	0.0000	0.0653	0.3313
272.457	-0.5710	0.0000	0.0645	0.3309
272.477	-0.6340	0.0000	0.0637	0.3305
272.498	-0.7537	0.0000	0.0629	0.3300
272.518	-0.7285	0.0000	0.0621	0.3296
272.538	-0.6025	0.0000	0.0614	0.3292
272.559	-0.6718	0.0000	0.0606	0.3288
272.579	-0.7758	0.0000	0.0598	0.3284
272.599	-0.6813	0.0000	0.0591	0.3280
272.620	-0.6088	0.0000	0.0584	0.3276
272.640	-0.7191	0.0000	0.0576	0.3271
272.660	-0.7820	0.0000	0.0569	0.3267
272.681	-0.6592	0.0000	0.0562	0.3263
272.701	-0.6246	0.0000	0.0555	0.3259
272.721	-0.7222	0.0000	0.0548	0.3255
272.742	-0.7789	0.0000	0.0541	0.3251
272.762	-0.6182	0.0000	0.0534	0.3247
272.782	-0.6592	0.0000	0.0528	0.3243
272.803	-0.7631	0.0000	0.0521	0.3239
272.823	-0.7537	0.0000	0.0515	0.3235
272.843	-0.5994	0.0000	0.0508	0.3231
272.864	-0.6970	0.0000	0.0502	0.3227
272.884	-0.7852	0.0000	0.0496	0.3223
272.904	-0.6718	0.0000	0.0489	0.3218
272.925	-0.6309	0.0000	0.0483	0.3214
272.945	-0.7506	0.0000	0.0477	0.3210
272.965	-0.7758	0.0000	0.0471	0.3206
272.986	-0.6025	0.1356	0.0701	0.3439
273.006	-0.6875	0.0000	0.0917	0.3661
273.026	-0.7789	0.0000	0.0906	0.3656
273.047	-0.7191	0.0000	0.0894	0.3652
273.067	-0.5994	0.0000	0.0883	0.3647
273.087	-0.7033	0.0000	0.0872	0.3643
273.108	-0.7789	0.0000	0.0861	0.3638
273.128	-0.6498	0.0000	0.0850	0.3633
273.150	-0.7348	0.0000	0.0840	0.3629
273.170	-0.7443	0.0000	0.0829	0.3624
273.191	-0.6970	0.0000	0.0819	0.3620
273.211	-0.6403	0.0000	0.0809	0.3615
273.231	-0.7159	0.0000	0.0799	0.3611
273.252	-0.7631	0.0000	0.0789	0.3606
273.272	-0.6025	0.1356	0.1003	0.3828
273.292	-0.6498	0.0000	0.1215	0.4049
273.313	-0.7411	0.0000	0.1200	0.4043
273.333	-0.7631	0.0000	0.1185	0.4038
273.353	-0.5930	0.0000	0.1170	0.4033
273.374	-0.6813	0.0000	0.1156	0.4028
273.394	-0.7537	0.0000	0.1141	0.4023
273.414	-0.7474	0.0000	0.1127	0.4018
273.435	-0.5962	0.0000	0.1113	0.4013
273.455	-0.6939	0.0000	0.1099	0.4008
273.475	-0.7726	0.0000	0.1085	0.4003
273.496	-0.6686	0.0000	0.1072	0.3998
273.516	-0.6088	0.0000	0.1058	0.3993
273.536	-0.7411	0.0000	0.1045	0.3988
273.557	-0.7695	0.0000	0.1032	0.3983
273.577	-0.6372	0.1356	0.1244	0.4204
273.597	-0.6623	0.0000	0.1453	0.4424
273.618	-0.7379	0.0000	0.1435	0.4419
273.638	-0.7537	0.1356	0.1641	0.4639
273.658	-0.6120	0.0000	0.1845	0.4859
273.679	-0.6498	0.1356	0.2058	0.5090
273.699	-0.7631	0.0000	0.2257	0.5310
273.719	-0.7474	0.0000	0.2229	0.5303
273.739	-0.5710	0.0000	0.2201	0.5296
273.760	-0.6718	0.0000	0.2174	0.5290
273.780	-0.7758	0.0000	0.2146	0.5283
273.801	-0.6970	0.0000	0.2120	0.5276
273.821	-0.6151	0.0000	0.2093	0.5270
273.841	-0.7065	0.0000	0.2067	0.5263
273.862	-0.7820	0.0000	0.2041	0.5256
273.882	-0.6246	0.0000	0.2016	0.5250
273.902	-0.6372	0.0000	0.1991	0.5243
273.923	-0.7506	0.0000	0.1966	0.5237
273.943	-0.7506	0.0000	0.1941	0.5230
273.963	-0.5962	0.0000	0.1917	0.5224
273.984	-0.6718	0.0000	0.1893	0.5217
274.004	-0.7695	0.0000	0.1869	0.5210
274.024	-0.6246	0.0000	0.1846	0.5204
274.045	-0.6592	0.0000	0.1823	0.5197
274.065	-0.7537	0.0000	0.1800	0.5191
274.085	-0.7096	0.0000	0.1778	0.5184
274.106	-0.5678	0.0000	0.1755	0.5178
274.126	-0.6750	0.0000	0.1734	0.5171
274.146	-0.7379	0.0000	0.1712	0.5165
274.167	-0.6025	0.0000	0.1691	0.5158
274.187	-0.6088	0.0000	0.1669	0.5152
274.209	-0.6214	0.0000	0.1649	0.5145
274.230	-0.6466	0.0000	0.1628	0.5139
274.250	-0.7127	0.0000	0.1608	0.5132
274.270	-0.7191	0.0000	0.1588	0.5126
274.291	-0.5836	0.0000	0.1568	0.5120
274.311	-0.6466	0.0000	0.1548	0.5113
274.331	-0.7348	0.0000	0.1529	0.5107
274.352	-0.7065	0.0000	0.1510	0.5100
274.372	-0.5741	0.0000	0.1491	0.5094
274.392	-0.6655	0.1356	0.1697	0.5313
274.413	-0.7348	0.0000	0.1911	0.5544
274.433	-0.6277	0.0000	0.1888	0.5537
274.454	-0.6655	0.1356	0.2100	0.5767
274.474	-0.7726	0.0000	0.2298	0.5986
274.494	-0.6561	0.0000	0.2269	0.5978
274.515	-0.6372	0.0000	0.2241	0.5971
274.535	-0.7222	0.0000	0.2213	0.5963
274.555	-0.7789	0.0000	0.2185	0.5956
274.576	-0.6372	0.0000	0.2158	0.5948
274.596	-0.6340	0.0000	0.2131	0.5941
274.616	-0.7474	0.0000	0.2105	0.5933
274.637	-0.7411	0.0000	0.2078	0.5926
274.657	-0.5836	0.0000	0.2052	0.5918
274.677	-0.6750	0.0000	0.2027	0.5911
274.698	-0.7569	0.0000	0.2001	0.5903
274.718	-0.7348	0.0000	0.1976	0.5896
274.738	-0.6151	0.0000	0.1952	0.5889
274.759	-0.7096	0.0000	0.1927	0.5881
274.779	-0.7789	0.0000	0.1903	0.5874
274.799	-0.6718	0.0000	0.1880	0.5866
274.820	-0.6340	0.0000	0.1856	0.5859
274.840	-0.7254	0.0000	0.1833	0.5852
274.860	-0.7789	0.0000	0.1810	0.5844
274.881	-0.6277	0.0000	0.1787	0.5837
274.901	-0.6529	0.0000	0.1765	0.5830
274.921	-0.7411	0.0000	0.1743	0.5822
274.942	-0.7663	0.0000	0.1721	0.5815
274.962	-0.6120	0.0000	0.1700	0.5808
274.982	-0.6686	0.0000	0.1679	0.5800
275.003	-0.7915	0.0000	0.1658	0.5793
275.023	-0.6434	0.0000	0.1637	0.5786
275.044	-0.7002	0.0000	0.1616	0.5779
275.064	-0.7947	0.0000	0.1596	0.5771
275.084	-0.6813	0.0000	0.1576	0.5764
275.105	-0.6182	0.1356	0.1792	0.5994
275.125	-0.7159	0.0000	0.1995	0.6212
275.145	-0.7915	0.0000	0.1970	0.6205
275.166	-0.6529	0.1356	0.2181	0.6434
275.187	-0.7159	0.0000	0.2389	0.6663
275.207	-0.6088	0.0000	0.2360	0.6655
275.230	-0.7537	0.0000	0.2330	0.6646
275.251	-0.6025	0.0000	0.2301	0.6638
275.271	-0.6592	0.0000	0.2272	0.6629
275.291	-0.7695	0.0000	0.2244	0.6621
275.312	-0.7222	0.1356	0.2452	0.6850
275.332	-0.6686	0.0000	0.2646	0.7067
275.353	-0.7852	0.0000	0.2613	0.7058
275.373	-0.6970	0.0000	0.2580	0.7049
275.393	-0.6151	0.0000	0.2548	0.7041
275.414	-0.7127	0.0000	0.2516	0.7032
275.434	-0.7695	0.0000	0.2485	0.7023
275.454	-0.6309	0.0000	0.2454	0.7014
275.475	-0.6529	0.0000	0.2423	0.7005
275.495	-0.7537	0.0000	0.2393	0.6997
275.515	-0.6403	0.0000	0.2363	0.6988
275.536	-0.6025	0.0000	0.2333	0.6979
275.556	-0.7537	0.0000	0.2304	0.6970
275.577	-0.7254	0.0000	0.2275	0.6961
275.597	-0.5962	0.0000	0.2247	0.6953
275.618	-0.7191	0.0000	0.2219	0.6944
275.638	-0.7695	0.0000	0.2191	0.6935
275.658	-0.6182	0.0000	0.2164	0.6927
275.678	-0.6529	0.0000	0.2137	0.6918
275.699	-0.7474	0.0000	0.2110	0.6909
275.719	-0.7506	0.0000	0.2084	0.6900
275.739	-0.6088	0.0000	0.2058	0.6892
275.760	-0.6529	0.0000	0.2032	0.6883
275.780	-0.7443	0.0000	0.2007	0.6874
275.800	-0.7537	0.0000	0.1982	0.6866
275.821	-0.6057	0.0000	0.1957	0.6857
275.841	-0.6907	0.0000	0.1932	0.6849
275.861	-0.7600	0.0000	0.1908	0.6840
275.882	-0.6813	0.0000	0.1884	0.6831
275.902	-0.6120	0.1356	0.2085	0.7049
275.922	-0.6970	0.0000	0.2284	0.7266
275.943	-0.7695	0.0000	0.2255	0.7257
275.963	-0.6718	0.0000	0.2227	0.7247
275.983	-0.6088	0.0000	0.2199	0.7238
276.004	-0.6907	0.0000	0.2172	0.7229
276.024	-0.7537	0.0000	0.2145	0.7220
276.044	-0.5930	0.0000	0.2118	0.7211
276.065	-0.5899	0.0000	0.2092	0.7202
276.085	-0.7127	0.0000	0.2066	0.7193
276.105	-0.7159	0.0000	0.2040	0.7184
276.126	-0.5930	0.0000	0.2014	0.7175
276.146	-0.6970	0.0000	0.1989	0.7166
276.167	-0.6781	0.0000	0.1964	0.7157
276.187	-0.5899	0.0000	0.1940	0.7148
276.208	-0.7065	0.0000	0.1916	0.7139
276.228	-0.6655	0.0000	0.1892	0.7130
276.250	-0.6466	0.0000	0.1868	0.7121
276.270	-0.7222	0.0000	0.1845	0.7112
276.290	-0.7127	0.0000	0.1822	0.7103
276.311	-0.5868	0.0000	0.1799	0.7094
276.331	-0.6434	0.0000	0.1776	0.7085
276.351	-0.7254	0.0000	0.1754	0.7076
276.372	-0.6781	0.0000	0.1732	0.7068
276.392	-0.6246	0.0000	0.1711	0.7059
276.412	-0.6875	0.0000	0.1689	0.7050
276.433	-0.7852	0.0000	0.1668	0.7041
276.453	-0.6592	0.0000	0.1647	0.7032
276.473	-0.6277	0.0000	0.1627	0.7023
276.494	-0.7348	0.0000	0.1606	0.7014
276.514	-0.7820	0.0000	0.1586	0.7006
276.534	-0.6466	0.1356	0.1791	0.7223
276.555	-0.6309	0.0000	0.2005	0.7451
276.575	-0.7254	0.0000	0.1980	0.7441
276.595	-0.7631	0.0000	0.1955	0.7432
276.616	-0.5899	0.0000	0.1930	0.7423
276.636	-0.6561	0.0000	0.1906	0.7413
276.656	-0.7726	0.0000	0.1883	0.7404
276.677	-0.6686	0.0000	0.1859	0.7395
276.697	-0.6686	0.0000	0.1836	0.7386
276.718	-0.7726	0.0000	0.1813	0.7376
276.738	-0.6340	0.0000	0.1790	0.7367
276.759	-0.7317	0.0000	0.1768	0.7358
276.779	-0.7317	0.0000	0.1746	0.7348
276.800	-0.6434	0.0000	0.1724	0.7339
276.820	-0.7820	0.0000	0.1702	0.7330
276.841	-0.6561	0.0000	0.1681	0.7321
276.861	-0.6340	0.0000	0.1660	0.7312
276.881	-0.7254	0.0000	0.1639	0.7302
276.902	-0.7726	0.0000	0.1619	0.7293
276.922	-0.6214	0.0000	0.1599	0.7284
276.942	-0.6372	0.0000	0.1579	0.7275
276.963	-0.7317	0.0000	0.1559	0.7266
276.983	-0.7758	0.0000	0.1540	0.7257
277.003	-0.6088	0.0000	0.1520	0.7248
277.024	-0.6718	0.0000	0.1501	0.7238
277.044	-0.7443	0.0000	0.1483	0.7229
277.064	-0.7127	0.0000	0.1464	0.7220
277.085	-0.5962	0.0000	0.1446	0.7211
277.105	-0.7222	0.0000	0.1428	0.7202
277.125	-0.7820	0.0000	0.1410	0.7193
277.146	-0.6781	0.0000	0.1392	0.7184
277.166	-0.6120	0.0000	0.1375	0.7175
277.186	-0.7254	0.0000	0.1358	0.7166
277.207	-0.8010	0.0000	0.1341	0.7157
277.228	-0.6875	0.0000	0.1324	0.7148
277.249	-0.6939	0.0000	0.1308	0.7139
277.270	-0.7159	0.0000	0.1291	0.7130
277.290	-0.7695	0.0000	0.1275	0.7121
277.311	-0.6592	0.0000	0.1259	0.7112
277.331	-0.6466	0.0000	0.1243	0.7103
277.353	-0.7285	0.0000	0.1228	0.7094
277.373	-0.6088	0.0000	0.1213	0.7085
277.394	-0.7443	0.1356	0.1433	0.7314
277.414	-0.7285	0.0000	0.1640	0.7530
277.435	-0.5930	0.0000	0.1619	0.7521
277.455	-0.7033	0.0000	0.1599	0.7511
277.475	-0.7915	0.0000	0.1579	0.7502
277.496	-0.6466	0.0000	0.1560	0.7493
277.516	-0.6151	0.0000	0.1540	0.7483
277.536	-0.7191	0.0000	0.1521	0.7474
277.557	-0.7600	0.0000	0.1502	0.7464
277.577	-0.6025	0.0000	0.1483	0.7455
277.597	-0.6686	0.0000	0.1465	0.7446
277.618	-0.7506	0.0000	0.1446	0.7436
277.638	-0.7317	0.0000	0.1428	0.7427
277.658	-0.6057	0.0000	0.1410	0.7418
277.679	-0.6907	0.0000	0.1393	0.7408
277.699	-0.7726	0.0000	0.1375	0.7399
277.719	-0.7191	0.0000	0.1358	0.7390
277.740	-0.6120	0.0000	0.1341	0.7380
277.760	-0.7096	0.0000	0.1324	0.7371
277.780	-0.7758	0.0000	0.1308	0.7362
277.801	-0.6434	0.0000	0.1292	0.7353
277.821	-0.6434	0.0000	0.1275	0.7343
277.841	-0.7127	0.0000	0.1260	0.7334
277.862	-0.7631	0.0000	0.1244	0.7325
277.882	-0.6057	0.0000	0.1228	0.7316
277.902	-0.6498	0.0000	0.1213	0.7307
277.923	-0.7569	0.0000	0.1198	0.7297
277.943	-0.6182	0.0000	0.1183	0.7288
277.964	-0.6844	0.0000	0.1168	0.7279
277.984	-0.7348	0.0000	0.1153	0.7270
278.004	-0.5899	0.0000	0.1139	0.7261
278.025	-0.6277	0.0000	0.1125	0.7252
278.045	-0.6907	0.0000	0.1111	0.7243
278.065	-0.7317	0.0000	0.1097	0.7234
278.086	-0.5868	0.0000	0.1083	0.7224
278.106	-0.6151	0.0000	0.1070	0.7215
278.126	-0.7191	0.0000	0.1056	0.7206
278.147	-0.7317	0.0000	0.1043	0.7197
278.167	-0.5710	0.0000	0.1030	0.7188
278.187	-0.6466	0.0000	0.1017	0.7179
278.208	-0.7002	0.0000	0.1005	0.7170
278.228	-0.6750	0.0000	0.0992	0.7161
278.249	-0.6277	0.0000	0.0980	0.7152
278.269	-0.7317	0.1356	0.1192	0.7369
278.291	-0.7033	0.0000	0.1424	0.7608
278.312	-0.6844	0.0000	0.1406	0.7599
278.332	-0.5553	0.0000	0.1389	0.7589
278.352	-0.6844	0.0000	0.1371	0.7580
278.373	-0.7631	0.0000	0.1354	0.7570
278.393	-0.7159	0.0000	0.1337	0.7561
278.413	-0.5962	0.0000	0.1321	0.7551
278.434	-0.6875	0.1356	0.1540	0.7779
278.454	-0.7726	0.0000	0.1745	0.7995
278.474	-0.6970	0.0000	0.1724	0.7985
278.495	-0.6592	0.0000	0.1702	0.7975
278.515	-0.7695	0.0000	0.1681	0.7965
278.536	-0.6246	0.0000	0.1660	0.7955
278.556	-0.6781	0.0000	0.1639	0.7945
278.577	-0.7695	0.0000	0.1619	0.7935
278.597	-0.6592	0.0000	0.1598	0.7925
278.617	-0.6309	0.0000	0.1578	0.7915
278.637	-0.7191	0.0000	0.1559	0.7905
278.658	-0.7915	0.0000	0.1539	0.7895
278.678	-0.6466	0.0000	0.1520	0.7885
278.698	-0.6277	0.0000	0.1501	0.7875
278.719	-0.7222	0.0000	0.1482	0.7865
278.739	-0.7569	0.0000	0.1464	0.7855
278.759	-0.6309	0.0000	0.1445	0.7846
278.780	-0.6277	0.0000	0.1427	0.7836
278.800	-0.7600	0.0000	0.1410	0.7826
278.820	-0.7884	0.0000	0.1392	0.7816
278.841	-0.6182	0.0000	0.1375	0.7806
278.861	-0.6340	0.0000	0.1357	0.7796
278.881	-0.7411	0.0000	0.1340	0.7787
278.902	-0.7600	0.0000	0.1324	0.7777
278.922	-0.5930	0.0000	0.1307	0.7767
278.942	-0.6970	0.0000	0.1291	0.7757
278.963	-0.7695	0.0000	0.1275	0.7748
278.983	-0.7127	0.0000	0.1259	0.7738
279.003	-0.5994	0.0000	0.1243	0.7728
279.024	-0.7002	0.0000	0.1228	0.7718
279.044	-0.7663	0.0000	0.1212	0.7709
279.065	-0.6277	0.0000	0.1197	0.7699
279.085	-0.6970	0.0000	0.1182	0.7689
279.105	-0.7537	0.0000	0.1167	0.7680
279.126	-0.5899	0.0000	0.1153	0.7670
279.146	-0.6939	0.0000	0.1138	0.7660
279.166	-0.7631	0.0000	0.1124	0.7651
279.187	-0.6970	0.0000	0.1110	0.7641
279.207	-0.6120	0.0000	0.1096	0.7632
279.227	-0.7159	0.0000	0.1083	0.7622
279.248	-0.7758	0.1356	0.1305	0.7850
279.269	-0.7411	0.0000	0.1524	0.8077
279.289	-0.6970	0.0000	0.1505	0.8067
279.311	-0.7947	0.0000	0.1487	0.8057
279.332	-0.7191	0.0000	0.1468	0.8046
279.352	-0.6025	0.0000	0.1450	0.8036
279.372	-0.6750	0.0000	0.1432	0.8026
279.393	-0.7631	0.1356	0.1649	0.8253
279.413	-0.7317	0.0000	0.1853	0.8469
279.433	-0.6151	0.0000	0.1830	0.8458
279.454	-0.7002	0.0000	0.1807	0.8448
279.474	-0.7600	0.0000	0.1785	0.8437
279.494	-0.6623	0.0000	0.1763	0.8426
279.515	-0.6309	0.1356	0.1976	0.8653
279.535	-0.7569	0.0000	0.2176	0.8868
279.555	-0.7758	0.0000	0.2149	0.8857
279.576	-0.6025	0.0000	0.2122	0.8846
279.596	-0.6623	0.0000	0.2096	0.8834
279.616	-0.7663	0.0000	0.2070	0.8823
279.637	-0.6781	0.0000	0.2044	0.8812
279.657	-0.6592	0.0000	0.2018	0.8801
279.678	-0.7600	0.0000	0.1993	0.8790
279.698	-0.6718	0.0000	0.1968	0.8779
279.718	-0.6088	0.0000	0.1944	0.8768
279.739	-0.7254	0.0000	0.1919	0.8757
279.759	-0.7947	0.0000	0.1895	0.8746
279.779	-0.6088	0.0000	0.1872	0.8735
279.800	-0.6529	0.0000	0.1848	0.8724
279.820	-0.7096	0.0000	0.1825	0.8713
279.840	-0.7663	0.0000	0.1802	0.8702
279.861	-0.6151	0.0000	0.1780	0.8691
279.881	-0.6623	0.0000	0.1758	0.8680
279.901	-0.7348	0.0000	0.1736	0.8669
279.922	-0.7222	0.0000	0.1714	0.8659
279.942	-0.5994	0.0000	0.1693	0.8648
279.962	-0.6623	0.0000	0.1671	0.8637
279.983	-0.7631	0.0000	0.1651	0.8626
280.003	-0.6875	0.0000	0.1630	0.8615
280.023	-0.5710	0.0000	0.1610	0.8604
280.044	-0.6592	0.0000	0.1590	0.8594
280.064	-0.7411	0.0000	0.1570	0.8583
280.084	-0.6277	0.0000	0.1550	0.8572
280.105	-0.5836	0.0000	0.1531	0.8561
280.125	-0.6875	0.0000	0.1512	0.8550
280.145	-0.7474	0.0000	0.1493	0.8540
280.166	-0.6151	0.0000	0.1474	0.8529
280.186	-0.6277	0.0000	0.1456	0.8518
280.207	-0.7348	0.0000	0.1438	0.8508
280.227	-0.5930	0.0000	0.1420	0.8497
280.247	-0.6655	0.0000	0.1402	0.8486
280.268	-0.7002	0.0000	0.1384	0.8476
280.290	-0.6498	0.0000	0.1367	0.8465
280.310	-0.7569	0.0000	0.1350	0.8454
280.331	-0.7222	0.0000	0.1333	0.8444
280.352	-0.6907	0.0000	0.1316	0.8433
280.372	-0.6529	0.0000	0.1300	0.8422
280.393	-0.7569	0.0000	0.1284	0.8412
280.413	-0.6340	0.0000	0.1268	0.8401
280.433	-0.6309	0.0000	0.1252	0.8391
280.454	-0.7159	0.0000	0.1236	0.8380
280.474	-0.7789	0.0000	0.1221	0.8370
280.494	-0.6529	0.0000	0.1206	0.8359
280.515	-0.6434	0.0000	0.1191	0.8349
280.535	-0.7379	0.0000	0.1176	0.8338
280.555	-0.7663	0.0000	0.1161	0.8328
280.576	-0.5994	0.0000	0.1146	0.8317
280.596	-0.6529	0.0000	0.1132	0.8307
280.616	-0.7631	0.0000	0.1118	0.8296
280.637	-0.7191	0.1356	0.1340	0.8523
280.657	-0.6151	0.0000	0.1548	0.8738
280.677	-0.6939	0.0000	0.1528	0.8727
280.698	-0.7820	0.0000	0.1509	0.8716
280.718	-0.6875	0.0000	0.1490	0.8705
280.738	-0.6057	0.1356	0.1696	0.8920
280.759	-0.7191	0.0000	0.1911	0.9146
280.779	-0.7820	0.1356	0.2112	0.9361
280.799	-0.6686	0.0000	0.2310	0.9575
280.820	-0.6340	0.0000	0.2281	0.9563
280.840	-0.7379	0.0000	0.2253	0.9551
280.860	-0.7726	0.0000	0.2224	0.9539
280.881	-0.6214	0.0000	0.2197	0.9527
280.901	-0.6434	0.1356	0.2394	0.9741
280.922	-0.7537	0.0000	0.2600	0.9965
280.942	-0.6088	0.0000	0.2567	0.9953
280.962	-0.6844	0.0000	0.2535	0.9940
280.983	-0.7820	0.0000	0.2504	0.9928
281.003	-0.6561	0.0000	0.2472	0.9915
281.024	-0.6498	0.0000	0.2441	0.9903
281.044	-0.7506	0.0000	0.2411	0.9891
281.064	-0.7159	0.0000	0.2381	0.9878
281.085	-0.6372	0.0000	0.2351	0.9866
281.105	-0.7127	0.0000	0.2322	0.9853
281.125	-0.7789	0.0000	0.2293	0.9841
281.146	-0.6686	0.0000	0.2264	0.9829
281.166	-0.6592	0.0000	0.2236	0.9816
281.186	-0.7222	0.1356	0.2432	1.0030
281.207	-0.7600	0.0000	0.2638	1.0254
281.227	-0.5868	0.0000	0.2605	1.0241
281.247	-0.6844	0.0000	0.2572	1.0229
281.268	-0.7254	0.0000	0.2540	1.0216
281.288	-0.7379	0.0000	0.2509	1.0203
281.309	-0.7758	0.1356	0.2713	1.0427
281.329	-0.6466	0.1356	0.3128	1.0866
281.351	-0.7443	0.0000	0.3336	1.1101
281.372	-0.7317	0.0000	0.3295	1.1087
281.392	-0.5805	0.0000	0.3253	1.1073
281.412	-0.6875	0.1356	0.3437	1.1285
281.433	-0.7506	0.0000	0.3630	1.1508
281.453	-0.7127	0.0000	0.3585	1.1493
281.473	-0.5868	0.0000	0.3540	1.1479
281.494	-0.7222	0.0000	0.3496	1.1464
281.514	-0.7002	0.0000	0.3452	1.1450
281.535	-0.6403	0.0000	0.3409	1.1436
281.555	-0.7506	0.0000	0.3367	1.1421
281.575	-0.7474	0.0000	0.3325	1.1407
281.596	-0.6025	0.0000	0.3283	1.1392
281.616	-0.6750	0.0000	0.3242	1.1378
281.636	-0.7600	0.0000	0.3202	1.1364
281.657	-0.7159	0.0000	0.3162	1.1350
281.677	-0.5868	0.0000	0.3122	1.1335
281.697	-0.6970	0.0000	0.3083	1.1321
281.718	-0.7726	0.0000	0.3045	1.1307
281.738	-0.7191	0.0000	0.3007	1.1293
281.758	-0.5868	0.0000	0.2969	1.1279
281.779	-0.6750	0.0000	0.2932	1.1264
281.799	-0.7695	0.0000	0.2895	1.1250
281.819	-0.6813	0.0000	0.2859	1.1236
281.840	-0.5868	0.0000	0.2823	1.1222
281.860	-0.6718	0.0000	0.2788	1.1208
281.880	-0.7537	0.0000	0.2753	1.1194
281.901	-0.5899	0.1356	0.2955	1.1417
281.921	-0.5994	0.0000	0.3142	1.1628
281.941	-0.6844	0.0000	0.3103	1.1614
281.962	-0.7379	0.0000	0.3064	1.1599
281.982	-0.5962	0.0000	0.3026	1.1585
282.002	-0.6214	0.0000	0.2988	1.1570
282.023	-0.7002	0.0000	0.2951	1.1556
282.043	-0.7065	0.0000	0.2914	1.1541
282.063	-0.5710	0.0000	0.2878	1.1527
282.084	-0.7191	0.0000	0.2842	1.1512
282.104	-0.6655	0.1356	0.3031	1.1723
282.125	-0.5741	0.1356	0.3465	1.2183
282.145	-0.6750	0.0000	0.3646	1.2393
282.165	-0.7411	0.0000	0.3600	1.2378
282.186	-0.6182	0.0000	0.3556	1.2362
282.206	-0.6182	0.0000	0.3511	1.2347
282.226	-0.7127	0.0000	0.3467	1.2331
282.247	-0.7726	0.0000	0.3424	1.2316
282.267	-0.6277	0.0000	0.3381	1.2300
282.287	-0.6529	0.0000	0.3339	1.2285
282.308	-0.7348	0.0000	0.3297	1.2270
282.328	-0.6844	0.0000	0.3256	1.2254
282.349	-0.6529	0.0000	0.3215	1.2239
282.371	-0.7002	0.0000	0.3175	1.2223
282.391	-0.5868	0.0000	0.3136	1.2208
282.411	-0.7065	0.0000	0.3096	1.2193
282.431	-0.7600	0.0000	0.3058	1.2177
282.452	-0.7222	0.0000	0.3020	1.2162
282.472	-0.6057	0.0000	0.2982	1.2147
282.492	-0.7002	0.0000	0.2945	1.2132
282.513	-0.7695	0.0000	0.2908	1.2116
282.533	-0.6529	0.0000	0.2872	1.2101
282.553	-0.6088	0.0000	0.2836	1.2086
282.574	-0.7191	0.0000	0.2800	1.2071
282.594	-0.7820	0.0000	0.2765	1.2056
282.615	-0.6151	0.0000	0.2731	1.2040
282.635	-0.7002	0.0000	0.2697	1.2025
282.655	-0.7474	0.0000	0.2663	1.2010
282.676	-0.6025	0.0000	0.2630	1.1995
282.696	-0.7033	0.0000	0.2597	1.1980
282.716	-0.7506	0.0000	0.2564	1.1965
282.737	-0.6970	0.0000	0.2532	1.1950
282.757	-0.5899	0.0000	0.2501	1.1935
282.777	-0.6875	0.0000	0.2470	1.1920
282.798	-0.7695	0.0000	0.2439	1.1905
282.818	-0.6686	0.0000	0.2408	1.1890
282.838	-0.6057	0.0000	0.2378	1.1875
282.859	-0.7191	0.1356	0.2584	1.2097
282.879	-0.7726	0.0000	0.2777	1.2308
282.899	-0.6592	0.0000	0.2742	1.2293
282.920	-0.6246	0.0000	0.2708	1.2277
282.940	-0.7411	0.0000	0.2674	1.2262
282.960	-0.7789	0.0000	0.2641	1.2246
282.981	-0.5994	0.0000	0.2608	1.2231
283.001	-0.6561	0.0000	0.2575	1.2216
283.021	-0.7537	0.0000	0.2543	1.2200
283.042	-0.7537	0.0000	0.2511	1.2185
283.062	-0.6151	0.0000	0.2480	1.2170
283.082	-0.6655	0.1356	0.2673	1.2380
283.103	-0.7695	0.0000	0.2876	1.2602
283.123	-0.7379	0.0000	0.2840	1.2586
283.143	-0.5899	0.0000	0.2804	1.2570
283.164	-0.6939	0.0000	0.2769	1.2554
283.184	-0.7631	0.0000	0.2735	1.2539
283.205	-0.6214	0.0000	0.2701	1.2523
283.225	-0.7348	0.1356	0.2891	1.2733
283.245	-0.7569	0.0000	0.3080	1.2943
283.266	-0.6340	0.0000	0.3041	1.2926
283.286	-0.6781	0.0000	0.3003	1.2910
283.306	-0.7379	0.0000	0.2966	1.2894
283.327	-0.7631	0.0000	0.2929	1.2878
283.348	-0.7569	0.1356	0.3128	1.3099
283.368	-0.6309	0.1356	0.3538	1.3534
283.390	-0.7758	0.0000	0.3741	1.3765
283.411	-0.6529	0.0000	0.3694	1.3748
283.431	-0.6151	0.0000	0.3648	1.3731
283.451	-0.7191	0.0000	0.3603	1.3714
283.472	-0.7506	0.0000	0.3558	1.3696
283.492	-0.6372	0.0000	0.3513	1.3679
283.512	-0.6498	0.0000	0.3469	1.3662
283.533	-0.7159	0.0000	0.3426	1.3645
283.553	-0.7443	0.0000	0.3383	1.3628
283.573	-0.6088	0.0000	0.3341	1.3611
283.594	-0.6655	0.0000	0.3299	1.3594
283.614	-0.7537	0.0000	0.3258	1.3576
283.634	-0.7285	0.0000	0.3217	1.3559
283.655	-0.6088	0.0000	0.3177	1.3542
283.675	-0.6939	0.0000	0.3137	1.3525
283.695	-0.7663	0.0000	0.3098	1.3508
283.716	-0.6655	0.0000	0.3060	1.3491
283.736	-0.6309	0.0000	0.3021	1.3474
283.757	-0.7537	0.0000	0.2984	1.3458
283.777	-0.5994	0.0000	0.2946	1.3441
283.797	-0.6655	0.0000	0.2910	1.3424
283.818	-0.7222	0.0000	0.2873	1.3407
283.838	-0.6120	0.0000	0.2837	1.3390
283.859	-0.7379	0.0000	0.2802	1.3373
283.879	-0.6340	0.0000	0.2767	1.3356
283.900	-0.6529	0.0000	0.2732	1.3340
283.920	-0.7474	0.0000	0.2698	1.3323
283.941	-0.5930	0.0000	0.2665	1.3306
283.961	-0.6340	0.0000	0.2631	1.3290
283.981	-0.7411	0.0000	0.2598	1.3273
284.002	-0.7127	0.0000	0.2566	1.3256
284.022	-0.5678	0.0000	0.2534	1.3240
284.042	-0.6057	0.0000	0.2502	1.3223
284.063	-0.7254	0.0000	0.2471	1.3206
284.083	-0.6372	0.0000	0.2440	1.3190
284.104	-0.6088	0.0000	0.2410	1.3173
284.124	-0.7002	0.0000	0.2380	1.3157
284.144	-0.7317	0.0000	0.2350	1.3140
284.165	-0.5930	0.0000	0.2321	1.3124
284.185	-0.6907	0.0000	0.2292	1.3107
284.205	-0.7820	0.0000	0.2263	1.3091
284.226	-0.6246	0.0000	0.2235	1.3074
284.246	-0.6561	0.0000	0.2207	1.3058
284.266	-0.7317	0.0000	0.2179	1.3041
284.287	-0.7065	0.0000	0.2152	1.3025
284.307	-0.6151	0.0000	0.2125	1.3009
284.327	-0.7159	0.1356	0.2323	1.3218
284.348	-0.7569	0.0000	0.2530	1.3439
284.368	-0.6561	0.0000	0.2498	1.3422
284.389	-0.7222	0.0000	0.2467	1.3405
284.411	-0.6151	0.0000	0.2436	1.3388
284.431	-0.7159	0.0000	0.2406	1.3371
284.452	-0.7222	0.0000	0.2376	1.3354
284.472	-0.6120	0.0000	0.2346	1.3338
284.493	-0.7159	0.0000	0.2317	1.3321
284.513	-0.7474	0.0000	0.2288	1.3304
284.533	-0.6120	0.0000	0.2259	1.3288
284.554	-0.6875	0.0000	0.2231	1.3271
284.574	-0.7789	0.0000	0.2203	1.3254
284.594	-0.6466	0.0000	0.2176	1.3238
284.615	-0.6403	0.0000	0.2149	1.3221
284.635	-0.7127	0.0000	0.2122	1.3204
284.655	-0.7254	0.0000	0.2095	1.3188
284.676	-0.6025	0.0000	0.2069	1.3171
284.696	-0.6781	0.0000	0.2043	1.3155
284.717	-0.7852	0.0000	0.2018	1.3138
284.737	-0.6529	0.0000	0.1993	1.3122
284.757	-0.6372	0.0000	0.1968	1.3105
284.778	-0.7443	0.0000	0.1943	1.3089
284.802	-0.7159	0.0000	0.1919	1.3072
284.825	-0.7663	0.0000	0.1895	1.3056
284.846	-0.6970	0.0000	0.1871	1.3039
284.866	-0.7002	0.0000	0.1848	1.3023
284.887	-0.7695	0.0000	0.1825	1.3007
284.907	-0.6434	0.0000	0.1802	1.2990
284.927	-0.6529	0.0000	0.1780	1.2974
284.948	-0.7631	0.0000	0.1757	1.2958
284.968	-0.6907	0.0000	0.1735	1.2941
284.988	-0.6057	0.0000	0.1714	1.2925
285.009	-0.7317	0.0000	0.1692	1.2909
285.029	-0.7411	0.0000	0.1671	1.2893
285.050	-0.6057	0.0000	0.1650	1.2877
285.070	-0.7065	0.0000	0.1630	1.2860
285.090	-0.7569	0.0000	0.1609	1.2844
285.111	-0.6088	0.0000	0.1589	1.2828
285.131	-0.7065	0.0000	0.1569	1.2812
285.152	-0.7474	0.0000	0.1550	1.2796
285.172	-0.6088	0.0000	0.1530	1.2780
285.192	-0.6498	0.0000	0.1511	1.2764
285.213	-0.7506	0.0000	0.1492	1.2748
285.233	-0.6813	0.0000	0.1474	1.2732
285.253	-0.6372	0.0000	0.1455	1.2716
285.274	-0.7159	0.0000	0.1437	1.2700
285.294	-0.7002	0.0000	0.1419	1.2684
285.315	-0.6309	0.1356	0.1637	1.2905
285.335	-0.7254	0.0000	0.1841	1.3115
285.355	-0.7348	0.0000	0.1818	1.3098
285.376	-0.6309	0.0000	0.1796	1.3082
285.397	-0.7159	0.0000	0.1773	1.3065
285.418	-0.7789	0.0000	0.1751	1.3049
285.440	-0.7600	0.0000	0.1729	1.3033
285.461	-0.6561	0.0000	0.1708	1.3016
285.481	-0.6372	0.0000	0.1686	1.3000
285.501	-0.7317	0.0000	0.1665	1.2983
285.522	-0.7474	0.0000	0.1645	1.2967
285.542	-0.5868	0.0000	0.1624	1.2951
285.562	-0.7033	0.0000	0.1604	1.2935
285.583	-0.7852	0.0000	0.1584	1.2918
285.603	-0.6592	0.0000	0.1564	1.2902
285.624	-0.6309	0.0000	0.1544	1.2886
285.644	-0.7537	0.0000	0.1525	1.2870
285.664	-0.7411	0.1356	0.1731	1.3079
285.685	-0.6151	0.0000	0.1945	1.3300
285.705	-0.7379	0.1356	0.2145	1.3509
285.725	-0.7411	0.0000	0.2343	1.3718
285.746	-0.5994	0.0000	0.2314	1.3701
285.766	-0.6907	0.0000	0.2285	1.3684
285.787	-0.7127	0.0000	0.2256	1.3667
285.807	-0.5710	0.0000	0.2228	1.3649
285.827	-0.6655	0.0000	0.2200	1.3632
285.848	-0.7348	0.0000	0.2173	1.3615
285.868	-0.5962	0.0000	0.2146	1.3598
285.889	-0.6182	0.0000	0.2119	1.3581
285.909	-0.7002	0.0000	0.2092	1.3564
285.929	-0.6907	0.0000	0.2066	1.3547
285.950	-0.5647	0.0000	0.2040	1.3530
285.970	-0.6750	0.0000	0.2015	1.3513
285.990	-0.7254	0.0000	0.1990	1.3496
286.011	-0.5994	0.0000	0.1965	1.3479
286.031	-0.6309	0.0000	0.1940	1.3462
286.051	-0.7285	0.0000	0.1916	1.3445
286.072	-0.6529	0.1356	0.2128	1.3665
286.092	-0.5899	0.0000	0.2326	1.3874
286.113	-0.6781	0.0000	0.2297	1.3857
286.133	-0.7537	0.0000	0.2268	1.3839
286.153	-0.6120	0.0000	0.2240	1.3822
286.174	-0.6561	0.0000	0.2212	1.3804
286.194	-0.7695	0.0000	0.2184	1.3787
286.214	-0.6813	0.0000	0.2157	1.3770
286.235	-0.6214	0.0000	0.2130	1.3753
286.255	-0.7096	0.0000	0.2104	1.3735
286.275	-0.7411	0.0000	0.2077	1.3718
286.296	-0.6025	0.0000	0.2051	1.3701
286.316	-0.6718	0.0000	0.2026	1.3684
286.337	-0.7695	0.0000	0.2000	1.3666
286.357	-0.6340	0.0000	0.1975	1.3649
286.377	-0.6592	0.0000	0.1951	1.3632
286.398	-0.7600	0.0000	0.1926	1.3615
286.419	-0.7191	0.0000	0.1902	1.3598
286.439	-0.6781	0.1356	0.2103	1.3807
286.461	-0.6025	0.0000	0.2324	1.4038
286.481	-0.7348	0.0000	0.2295	1.4020
286.502	-0.7474	0.0000	0.2266	1.4002
286.522	-0.5930	0.1356	0.2462	1.4211
286.542	-0.6813	0.0000	0.2656	1.4419
286.563	-0.7947	0.0000	0.2623	1.4401
286.583	-0.6214	0.0000	0.2590	1.4382
286.604	-0.6372	0.0000	0.2558	1.4364
286.624	-0.7474	0.0000	0.2526	1.4346
286.644	-0.7191	0.0000	0.2495	1.4328
286.665	-0.6025	0.0000	0.2463	1.4310
286.685	-0.7191	0.0000	0.2433	1.4292
286.705	-0.7695	0.0000	0.2402	1.4274
286.726	-0.6277	0.0000	0.2372	1.4257
286.746	-0.6529	0.0000	0.2343	1.4239
286.766	-0.7600	0.0000	0.2313	1.4221
286.787	-0.6875	0.0000	0.2284	1.4203
286.807	-0.6025	0.0000	0.2256	1.4185
286.827	-0.7254	0.0000	0.2228	1.4167
286.848	-0.7537	0.0000	0.2200	1.4149
286.868	-0.5994	0.1356	0.2397	1.4358
286.889	-0.6403	0.0000	0.2603	1.4577
286.909	-0.7537	0.0000	0.2570	1.4558
286.929	-0.7033	0.0000	0.2538	1.4540
286.950	-0.5899	0.0000	0.2507	1.4522
286.970	-0.7317	0.0000	0.2475	1.4504
286.991	-0.7127	0.0000	0.2444	1.4485
287.011	-0.7002	0.0000	0.2414	1.4467
287.032	-0.7379	0.0000	0.2384	1.4449
287.052	-0.5899	0.0000	0.2354	1.4431
287.073	-0.7127	0.1356	0.2560	1.4650
287.093	-0.7348	0.0000	0.2753	1.4857
287.113	-0.5899	0.0000	0.2719	1.4839
287.134	-0.7002	0.0000	0.2685	1.4820
287.154	-0.7569	0.1356	0.2876	1.5027
287.175	-0.5994	0.0000	0.3076	1.5245
287.195	-0.7222	0.1356	0.3262	1.5452
287.215	-0.7379	0.0000	0.3446	1.5659
287.236	-0.5962	0.0000	0.3402	1.5639
287.256	-0.7002	0.0000	0.3360	1.5619
287.277	-0.7663	0.0000	0.3318	1.5600
287.297	-0.5868	0.0000	0.3277	1.5580
287.317	-0.6655	0.0000	0.3236	1.5560
287.338	-0.7474	0.0000	0.3195	1.5541
287.358	-0.6120	0.0000	0.3155	1.5521
287.379	-0.7065	0.0000	0.3116	1.5502
287.399	-0.7726	0.0000	0.3077	1.5482
287.419	-0.6309	0.0000	0.3039	1.5463
287.440	-0.6655	0.0000	0.3001	1.5444
287.460	-0.7379	0.1356	0.3188	1.5650
287.482	-0.6340	0.0000	0.3395	1.5879
287.502	-0.6309	0.0000	0.3353	1.5859
287.523	-0.7569	0.0000	0.3311	1.5839
287.543	-0.7222	0.0000	0.3269	1.5819
287.563	-0.6025	0.0000	0.3229	1.5799
287.584	-0.7002	0.0000	0.3188	1.5779
287.604	-0.7852	0.0000	0.3148	1.5760
287.624	-0.6309	0.0000	0.3109	1.5740
287.645	-0.6372	0.0000	0.3070	1.5720
287.665	-0.7379	0.0000	0.3032	1.5700
287.686	-0.7033	0.0000	0.2994	1.5681
287.706	-0.5647	0.0000	0.2957	1.5661
287.726	-0.6655	0.0000	0.2920	1.5641
287.747	-0.7317	0.1356	0.3119	1.5859
287.767	-0.5994	0.1356	0.3529	1.6290
287.787	-0.6246	0.0000	0.3710	1.6496
287.808	-0.7285	0.0000	0.3663	1.6475
287.828	-0.6750	0.0000	0.3618	1.6454
287.848	-0.5962	0.0000	0.3573	1.6434
287.869	-0.6750	0.0000	0.3528	1.6413
287.889	-0.7191	0.0000	0.3484	1.6392
287.909	-0.5836	0.0000	0.3440	1.6372
287.930	-0.6246	0.0000	0.3397	1.6351
287.950	-0.7159	0.0000	0.3355	1.6331
287.971	-0.6151	0.0000	0.3313	1.6310
287.991	-0.6120	0.0000	0.3272	1.6290
288.011	-0.7159	0.0000	0.3231	1.6269
288.032	-0.6372	0.0000	0.3190	1.6249
288.052	-0.6246	0.0000	0.3151	1.6228
288.073	-0.7222	0.0000	0.3111	1.6208
288.093	-0.7159	0.0000	0.3072	1.6188
288.113	-0.6088	0.0000	0.3034	1.6167
288.134	-0.7033	0.0000	0.2996	1.6147
288.154	-0.7379	0.0000	0.2959	1.6127
288.175	-0.5930	0.0000	0.2922	1.6107
288.195	-0.6781	0.0000	0.2885	1.6086
288.215	-0.7789	0.0000	0.2849	1.6066
288.236	-0.6372	0.0000	0.2814	1.6046
288.256	-0.6214	0.0000	0.2779	1.6026
288.276	-0.7222	0.0000	0.2744	1.6006
288.297	-0.7443	0.0000	0.2710	1.5986
288.317	-0.6057	0.0000	0.2676	1.5966
288.337	-0.7033	0.0000	0.2642	1.5945
288.358	-0.7758	0.0000	0.2609	1.5925
288.378	-0.6403	0.0000	0.2577	1.5905
288.399	-0.6372	0.0000	0.2545	1.5885
288.419	-0.7600	0.0000	0.2513	1.5866
288.439	-0.7379	0.0000	0.2481	1.5846
288.461	-0.7474	0.0000	0.2450	1.5826
288.482	-0.7348	0.0000	0.2420	1.5806
288.503	-0.7631	0.0000	0.2390	1.5786
288.523	-0.6151	0.1356	0.2584	1.5992
288.544	-0.6529	0.0000	0.2788	1.6209
288.564	-0.7695	0.0000	0.2753	1.6189
288.584	-0.6939	0.0000	0.2719	1.6168
288.605	-0.6057	0.0000	0.2685	1.6148
288.625	-0.7159	0.0000	0.2651	1.6128
288.645	-0.7506	0.0000	0.2618	1.6107
288.666	-0.6088	0.0000	0.2585	1.6087
288.686	-0.7065	0.0000	0.2553	1.6067
288.707	-0.7537	0.0000	0.2521	1.6047
288.727	-0.5962	0.0000	0.2490	1.6027
288.747	-0.6875	0.0000	0.2459	1.6007
288.768	-0.7443	0.0000	0.2428	1.5987
288.788	-0.6025	0.0000	0.2398	1.5966
288.809	-0.6434	0.0000	0.2368	1.5946
288.829	-0.7569	0.0000	0.2338	1.5926
288.849	-0.7159	0.0000	0.2309	1.5906
288.870	-0.6057	0.0000	0.2280	1.5886
288.890	-0.7002	0.0000	0.2252	1.5866
288.910	-0.7631	0.0000	0.2223	1.5846
288.931	-0.6182	0.0000	0.2196	1.5827
288.951	-0.6529	0.0000	0.2168	1.5807
288.971	-0.7663	0.0000	0.2141	1.5787
288.992	-0.7033	0.0000	0.2114	1.5767
289.012	-0.6120	0.0000	0.2088	1.5747
289.033	-0.7348	0.0000	0.2062	1.5727
289.053	-0.7569	0.0000	0.2036	1.5708
289.073	-0.5994	0.0000	0.2011	1.5688
289.094	-0.6529	0.0000	0.1986	1.5668
289.114	-0.7537	0.0000	0.1961	1.5649
289.134	-0.6718	0.0000	0.1936	1.5629
289.155	-0.6120	0.0000	0.1912	1.5609
289.175	-0.7222	0.0000	0.1888	1.5590
289.195	-0.7537	0.0000	0.1865	1.5570
289.216	-0.5805	0.0000	0.1841	1.5551
289.236	-0.6939	0.0000	0.1818	1.5531
289.257	-0.7695	0.0000	0.1796	1.5512
289.277	-0.6151	0.0000	0.1773	1.5492
289.297	-0.6623	0.0000	0.1751	1.5473
289.318	-0.7474	0.0000	0.1729	1.5453
289.338	-0.6466	0.0000	0.1708	1.5434
289.359	-0.6466	0.0000	0.1686	1.5414
289.379	-0.7695	0.0000	0.1665	1.5395
289.399	-0.6498	0.0000	0.1645	1.5376
289.420	-0.6340	0.0000	0.1624	1.5356
289.440	-0.7254	0.0000	0.1604	1.5337
289.461	-0.7285	0.0000	0.1584	1.5318
289.481	-0.6182	0.0000	0.1564	1.5299
289.501	-0.7474	0.0000	0.1544	1.5279
289.525	-0.6781	0.1356	0.1795	1.5531
289.545	-0.7631	0.0000	0.1997	1.5738
289.566	-0.5962	0.0000	0.1972	1.5718
289.586	-0.6498	0.0000	0.1947	1.5698
289.606	-0.7411	0.0000	0.1923	1.5678
289.627	-0.6939	0.0000	0.1899	1.5659
289.647	-0.5805	0.1356	0.2100	1.5865
289.668	-0.6939	0.0000	0.2309	1.6082
289.688	-0.7159	0.0000	0.2280	1.6062
289.708	-0.5805	0.0000	0.2252	1.6042
289.729	-0.6340	0.0000	0.2224	1.6022
289.749	-0.7317	0.0000	0.2196	1.6001
289.769	-0.6372	0.0000	0.2169	1.5981
289.790	-0.5899	0.0000	0.2142	1.5961
289.810	-0.6781	0.1356	0.2339	1.6167
289.830	-0.7348	0.0000	0.2535	1.6373
289.851	-0.5678	0.0000	0.2503	1.6352
289.871	-0.6561	0.0000	0.2472	1.6331
289.891	-0.7443	0.0000	0.2441	1.6311
289.912	-0.6277	0.0000	0.2410	1.6290
289.932	-0.5994	0.0000	0.2380	1.6270
289.953	-0.6813	0.0000	0.2351	1.6250
289.973	-0.6844	0.1356	0.2546	1.6455
289.993	-0.5805	0.0000	0.2739	1.6660
290.014	-0.6907	0.0000	0.2704	1.6639
290.034	-0.7443	0.0000	0.2671	1.6618
290.055	-0.5930	0.0000	0.2637	1.6597
290.075	-0.7191	0.0000	0.2604	1.6577
290.095	-0.7379	0.1356	0.2796	1.6782
290.116	-0.5962	0.0000	0.2997	1.6998
290.136	-0.6844	0.0000	0.2960	1.6976
290.157	-0.7758	0.0000	0.2923	1.6955
290.177	-0.6309	0.0000	0.2886	1.6934
290.197	-0.6246	0.0000	0.2850	1.6912
290.218	-0.7191	0.0000	0.2815	1.6891
290.238	-0.7506	0.0000	0.2780	1.6870
290.258	-0.5836	0.0000	0.2745	1.6849
290.279	-0.7096	0.0000	0.2711	1.6828
290.299	-0.7537	0.0000	0.2677	1.6807
290.319	-0.6277	0.0000	0.2643	1.6785
290.340	-0.6372	0.0000	0.2610	1.6764
290.360	-0.7506	0.0000	0.2578	1.6743
290.380	-0.7191	0.0000	0.2546	1.6722
290.401	-0.5710	0.0000	0.2514	1.6701
290.421	-0.7002	0.0000	0.2482	1.6680
290.442	-0.7569	0.0000	0.2451	1.6659
290.462	-0.5930	0.0000	0.2421	1.6638
290.482	-0.6434	0.0000	0.2391	1.6618
290.503	-0.6246	0.0000	0.2361	1.6597
290.524	-0.7285	0.0000	0.2331	1.6576
290.546	-0.5962	0.0000	0.2302	1.6555
290.566	-0.7222	0.0000	0.2273	1.6534
290.587	-0.7726	0.0000	0.2245	1.6513
290.607	-0.5962	0.0000	0.2217	1.6493
290.627	-0.6750	0.0000	0.2189	1.6472
290.648	-0.7726	0.1356	0.2398	1.6688
290.668	-0.6246	0.0000	0.2592	1.6893
290.689	-0.6623	0.0000	0.2560	1.6872
290.709	-0.7411	0.0000	0.2528	1.6851
290.729	-0.6466	0.0000	0.2496	1.6830
290.750	-0.6529	0.0000	0.2465	1.6809
290.770	-0.7600	0.0000	0.2434	1.6788
290.791	-0.6686	0.0000	0.2404	1.6766
290.811	-0.6434	0.0000	0.2374	1.6745
290.831	-0.7443	0.0000	0.2344	1.6724
290.852	-0.6372	0.0000	0.2315	1.6703
290.872	-0.6340	0.0000	0.2286	1.6682
290.893	-0.7537	0.0000	0.2258	1.6661
290.913	-0.6592	0.0000	0.2229	1.6640
290.933	-0.6372	0.0000	0.2202	1.6620
290.954	-0.7631	0.0000	0.2174	1.6599
290.974	-0.6781	0.0000	0.2147	1.6578
290.995	-0.6434	0.0000	0.2120	1.6557
291.015	-0.7348	0.0000	0.2094	1.6536
291.036	-0.6655	0.0000	0.2068	1.6515
291.056	-0.6277	0.0000	0.2042	1.6495
291.076	-0.7506	0.0000	0.2016	1.6474
291.097	-0.6970	0.0000	0.1991	1.6453
291.117	-0.5962	0.0000	0.1966	1.6433
291.137	-0.6970	0.1356	0.2166	1.6638
291.158	-0.7726	0.0000	0.2375	1.6854
291.178	-0.6057	0.1356	0.2570	1.7059
291.199	-0.6686	0.0000	0.2774	1.7274
291.219	-0.7411	0.0000	0.2739	1.7253
291.239	-0.6939	0.0000	0.2705	1.7231
291.260	-0.5930	0.0000	0.2671	1.7209
291.280	-0.6750	0.1356	0.2862	1.7414
291.300	-0.7758	0.0000	0.3051	1.7618
291.321	-0.6340	0.0000	0.3013	1.7596
291.341	-0.6246	0.0000	0.2975	1.7573
291.361	-0.7348	0.0000	0.2938	1.7551
291.382	-0.7474	0.0000	0.2901	1.7529
291.402	-0.5836	0.0000	0.2865	1.7507
291.422	-0.7191	0.0000	0.2829	1.7485
291.443	-0.7663	0.0000	0.2794	1.7463
291.463	-0.6246	0.0000	0.2759	1.7441
291.483	-0.6592	0.0000	0.2725	1.7420
291.504	-0.7506	0.1356	0.2926	1.7635
291.524	-0.7127	0.0000	0.3114	1.7838
291.545	-0.6057	0.0000	0.3076	1.7816
291.567	-0.6875	0.0000	0.3037	1.7794
291.587	-0.5836	0.0000	0.2999	1.7771
291.608	-0.7159	0.0000	0.2962	1.7749
291.628	-0.7159	0.0000	0.2925	1.7727
291.648	-0.5584	0.0000	0.2888	1.7704
291.669	-0.6875	0.1356	0.3088	1.7919
291.689	-0.7443	0.0000	0.3274	1.8123
291.709	-0.6025	0.0000	0.3233	1.8100
291.730	-0.6088	0.0000	0.3193	1.8077
291.750	-0.6907	0.0000	0.3153	1.8055
291.770	-0.7254	0.0000	0.3113	1.8032
291.791	-0.5647	0.0000	0.3075	1.8009
291.811	-0.6655	0.0000	0.3036	1.7987
291.831	-0.7348	0.0000	0.2998	1.7964
291.852	-0.6466	0.0000	0.2961	1.7941
291.872	-0.5899	0.0000	0.2924	1.7919
291.893	-0.6970	0.0000	0.2887	1.7896
291.913	-0.7159	0.1356	0.3076	1.8100
291.933	-0.5836	0.0000	0.3262	1.8303
291.954	-0.6277	0.0000	0.3221	1.8280
291.974	-0.7569	0.0000	0.3181	1.8257
291.994	-0.6844	0.0000	0.3141	1.8234
292.015	-0.6025	0.0000	0.3102	1.8211
292.035	-0.7127	0.0000	0.3063	1.8188
292.055	-0.7569	0.1356	0.3250	1.8391
292.076	-0.6088	0.0000	0.3445	1.8605
292.096	-0.6403	0.0000	0.3402	1.8582
292.116	-0.7695	0.0000	0.3359	1.8559
292.138	-0.7695	0.0000	0.3317	1.8535
292.158	-0.6466	0.0000	0.3276	1.8512
292.179	-0.6372	0.0000	0.3235	1.8489
292.199	-0.7222	0.0000	0.3195	1.8466
292.219	-0.7096	0.0000	0.3155	1.8442
292.241	-0.6057	0.0000	0.3115	1.8419
292.260	-0.7411	0.0000	0.3077	1.8396
292.280	-0.7820	0.0000	0.3038	1.8373
292.301	-0.6025	0.0000	0.3000	1.8350
292.321	-0.6813	0.0000	0.2963	1.8327
292.341	-0.7600	0.0000	0.2926	1.8304
292.362	-0.6718	0.0000	0.2889	1.8281
292.382	-0.5930	0.0000	0.2853	1.8258
292.403	-0.7317	0.0000	0.2817	1.8235
292.423	-0.7569	0.0000	0.2782	1.8212
292.443	-0.5962	0.0000	0.2748	1.8189
292.464	-0.6781	0.0000	0.2713	1.8166
292.484	-0.7726	0.0000	0.2679	1.8143
292.504	-0.6813	0.0000	0.2646	1.8121
292.525	-0.6372	0.0000	0.2613	1.8098
292.546	-0.6025	0.0000	0.2580	1.8075
292.566	-0.7002	0.0000	0.2548	1.8053
292.588	-0.6057	0.0000	0.2516	1.8030
292.609	-0.7002	0.0000	0.2485	1.8007
292.629	-0.7537	0.1356	0.2678	1.8210
292.649	-0.5962	0.0000	0.2869	1.8413
292.670	-0.6403	0.0000	0.2834	1.8390
292.690	-0.7726	0.0000	0.2798	1.8367
292.711	-0.6561	0.0000	0.2763	1.8344
292.731	-0.6340	0.0000	0.2729	1.8321
292.751	-0.7631	0.0000	0.2695	1.8298
292.772	-0.7065	0.0000	0.2661	1.8275
292.792	-0.6214	0.0000	0.2628	1.8252
292.813	-0.7159	0.0000	0.2595	1.8229
292.833	-0.7537	0.0000	0.2563	1.8206
292.853	-0.5678	0.0000	0.2531	1.8183
292.874	-0.6592	0.0000	0.2499	1.8161
292.894	-0.7695	0.0000	0.2468	1.8138
292.914	-0.6466	0.0000	0.2437	1.8115
292.935	-0.6057	0.0000	0.2406	1.8092
292.955	-0.7379	0.0000	0.2376	1.8070
292.975	-0.7222	0.0000	0.2347	1.8047
292.996	-0.5805	0.0000	0.2317	1.8024
293.016	-0.7065	0.0000	0.2288	1.8002
293.037	-0.7758	0.0000	0.2260	1.7979
293.057	-0.6057	0.0000	0.2232	1.7956
293.077	-0.6340	0.0000	0.2204	1.7934
293.098	-0.7663	0.0000	0.2176	1.7911
293.118	-0.6939	0.1356	0.2374	1.8115
293.138	-0.5962	0.1356	0.2793	1.8544
293.159	-0.7191	0.0000	0.2994	1.8757
293.179	-0.7348	0.0000	0.2957	1.8734
293.200	-0.6088	0.0000	0.2920	1.8710
293.220	-0.6686	0.0000	0.2883	1.8687
293.240	-0.7884	0.0000	0.2847	1.8663
293.261	-0.5994	0.0000	0.2812	1.8640
293.281	-0.6623	0.0000	0.2777	1.8617
293.302	-0.7537	0.0000	0.2742	1.8593
293.322	-0.6246	0.0000	0.2708	1.8570
293.342	-0.6434	0.0000	0.2674	1.8546
293.363	-0.7348	0.0000	0.2641	1.8523
293.383	-0.7065	0.0000	0.2608	1.8500
293.403	-0.6088	0.0000	0.2575	1.8477
293.424	-0.6939	0.0000	0.2543	1.8453
293.444	-0.7631	0.0000	0.2511	1.8430
293.464	-0.5994	0.0000	0.2480	1.8407
293.485	-0.6529	0.0000	0.2449	1.8384
293.505	-0.7569	0.0000	0.2418	1.8361
293.526	-0.6561	0.0000	0.2388	1.8338
293.546	-0.6466	0.1356	0.2583	1.8541
293.567	-0.7254	0.0000	0.2786	1.8755
293.587	-0.5584	0.0000	0.2751	1.8731
293.609	-0.6875	0.0000	0.2717	1.8707
293.629	-0.5584	0.0000	0.2683	1.8684
293.650	-0.5930	0.0000	0.2650	1.8661
293.670	-0.7002	0.0000	0.2617	1.8637
293.691	-0.6025	0.0000	0.2584	1.8614
293.711	-0.5553	0.0000	0.2552	1.8590
293.731	-0.6529	0.0000	0.2520	1.8567
293.752	-0.6561	0.0000	0.2488	1.8544
293.772	-0.5269	0.0000	0.2457	1.8520
293.792	-0.6088	0.0000	0.2427	1.8497
293.813	-0.6844	0.0000	0.2396	1.8474
293.833	-0.5616	0.0000	0.2366	1.8451
293.854	-0.5868	0.0000	0.2337	1.8427
293.874	-0.6561	0.0000	0.2308	1.8404
293.894	-0.5616	0.0000	0.2279	1.8381
293.915	-0.5836	0.0000	0.2250	1.8358
293.935	-0.7222	0.0000	0.2222	1.8335
293.956	-0.6592	0.0000	0.2194	1.8312
293.976	-0.5395	0.0000	0.2167	1.8289
293.996	-0.6686	0.0000	0.2140	1.8266
294.017	-0.7411	0.0000	0.2113	1.8243
294.037	-0.5678	0.0000	0.2087	1.8220
294.057	-0.5994	0.0000	0.2061	1.8197
294.078	-0.7348	0.0000	0.2035	1.8175
294.098	-0.6309	0.0000	0.2010	1.8152
294.118	-0.5584	0.1356	0.2209	1.8355
294.139	-0.6907	0.0000	0.2417	1.8569
294.159	-0.7033	0.0000	0.2387	1.8545
294.180	-0.5395	0.0000	0.2357	1.8522
294.200	-0.6561	0.1356	0.2552	1.8725
294.220	-0.7191	0.0000	0.2745	1.8927
294.241	-0.5458	0.0000	0.2711	1.8903
294.261	-0.6151	0.1356	0.2902	1.9105
294.281	-0.7127	0.0000	0.3090	1.9307
294.302	-0.6120	0.1356	0.3287	1.9520
294.322	-0.5521	0.0000	0.3471	1.9721
294.343	-0.6844	0.0000	0.3427	1.9697
294.363	-0.7096	0.0000	0.3384	1.9672
294.383	-0.5427	0.0000	0.3342	1.9647
294.404	-0.6466	0.0000	0.3300	1.9623
294.424	-0.7254	0.0000	0.3259	1.9598
294.445	-0.5647	0.0000	0.3219	1.9573
294.465	-0.6561	0.1356	0.3403	1.9775
294.485	-0.7127	0.1356	0.3810	2.0201
294.506	-0.5427	0.0000	0.3998	2.0413
294.526	-0.6246	0.0000	0.3948	2.0388
294.547	-0.7411	0.1356	0.4134	2.0599
294.567	-0.5584	0.0000	0.4307	2.0799
294.589	-0.6277	0.0000	0.4254	2.0773
294.609	-0.7348	0.1356	0.4425	2.0973
294.630	-0.7348	0.0000	0.4606	2.1183
294.651	-0.5805	0.0000	0.4548	2.1157
294.671	-0.5899	0.1356	0.4716	2.1356
294.691	-0.6939	0.1356	0.5106	2.1781
294.712	-0.6813	0.0000	0.5278	2.1991
294.732	-0.5489	0.0000	0.5212	2.1963
294.752	-0.6592	0.0000	0.5147	2.1936
294.773	-0.7379	0.0000	0.5083	2.1908
294.793	-0.5427	0.0000	0.5019	2.1880
294.814	-0.5994	0.0000	0.4957	2.1853
294.834	-0.7222	0.0000	0.4895	2.1826
294.854	-0.6372	0.0000	0.4834	2.1798
294.875	-0.5616	0.0000	0.4773	2.1771
294.895	-0.7096	0.1356	0.4938	2.1969
294.915	-0.6875	0.1356	0.5326	2.2393
294.936	-0.5364	0.0000	0.5495	2.2602
294.956	-0.6592	0.0000	0.5426	2.2574
294.977	-0.7631	0.0000	0.5359	2.2546
294.997	-0.5805	0.0000	0.5292	2.2517
295.017	-0.6088	0.0000	0.5226	2.2489
295.038	-0.7065	0.0000	0.5160	2.2461
295.058	-0.6592	0.0000	0.5096	2.2433
295.078	-0.5710	0.0000	0.5032	2.2404
295.099	-0.6844	0.0000	0.4969	2.2376
295.119	-0.7191	0.0000	0.4907	2.2348
295.140	-0.5553	0.0000	0.4846	2.2320
295.160	-0.6466	0.1356	0.5010	2.2518
295.180	-0.7096	0.1356	0.5397	2.2941
295.201	-0.5616	0.0000	0.5565	2.3150
295.221	-0.6309	0.0000	0.5496	2.3121
295.241	-0.7222	0.0000	0.5427	2.3091
295.262	-0.5710	0.0000	0.5359	2.3062
295.282	-0.5805	0.0000	0.5292	2.3034
295.303	-0.6875	0.0000	0.5226	2.3005
295.323	-0.6907	0.0000	0.5161	2.2976
295.343	-0.5395	0.0000	0.5096	2.2947
295.364	-0.6561	0.1356	0.5269	2.3155
295.384	-0.7096	0.0000	0.5427	2.3352
295.404	-0.5647	0.0000	0.5360	2.3323
295.425	-0.6434	0.0000	0.5293	2.3293
295.445	-0.7317	0.0000	0.5227	2.3264
295.466	-0.5899	0.0000	0.5161	2.3235
295.486	-0.5584	0.0000	0.5097	2.3206
295.506	-0.6592	0.0000	0.5033	2.3177
295.527	-0.6686	0.0000	0.4970	2.3147
295.547	-0.4828	0.0000	0.4908	2.3118
295.567	-0.6246	0.0000	0.4847	2.3089
295.588	-0.7191	0.0000	0.4786	2.3060
295.609	-0.6214	0.0000	0.4727	2.3031
295.629	-0.5930	0.0000	0.4668	2.3002
295.651	-0.6088	0.0000	0.4609	2.2974
295.671	-0.5112	0.0000	0.4552	2.2945
295.691	-0.6214	0.0000	0.4495	2.2916
295.712	-0.6686	0.0000	0.4439	2.2887
295.732	-0.5080	0.0000	0.4383	2.2858
295.752	-0.5994	0.1356	0.4553	2.3055
295.773	-0.7096	0.0000	0.4732	2.3264
295.793	-0.5647	0.0000	0.4673	2.3234
295.814	-0.5584	0.0000	0.4615	2.3205
295.834	-0.6466	0.0000	0.4557	2.3176
295.854	-0.6498	0.0000	0.4500	2.3147
295.875	-0.5773	0.0000	0.4444	2.3118
295.895	-0.6907	0.0000	0.4388	2.3089
295.915	-0.7348	0.0000	0.4334	2.3060
295.936	-0.5616	0.0000	0.4280	2.3031
295.956	-0.6403	0.0000	0.4226	2.3002
295.977	-0.7443	0.0000	0.4173	2.2973
295.997	-0.5710	0.0000	0.4121	2.2944
296.017	-0.6088	0.0000	0.4070	2.2915
296.038	-0.7191	0.1356	0.4255	2.3124
296.058	-0.6434	0.0000	0.4426	2.3321
296.078	-0.5395	0.0000	0.4371	2.3291
296.099	-0.6875	0.0000	0.4316	2.3262
296.119	-0.6939	0.0000	0.4262	2.3233
296.140	-0.5553	0.0000	0.4209	2.3204
296.160	-0.6592	0.0000	0.4157	2.3175
296.180	-0.7191	0.0000	0.4105	2.3145
296.201	-0.5678	0.1356	0.4289	2.3354
296.221	-0.6088	0.0000	0.4460	2.3550
296.241	-0.7159	0.0000	0.4404	2.3520
296.262	-0.6592	0.0000	0.4349	2.3491
296.282	-0.5395	0.0000	0.4295	2.3461
296.303	-0.6718	0.1356	0.4477	2.3669
296.323	-0.7254	0.1356	0.4871	2.4091
296.343	-0.5427	0.1356	0.5259	2.4512
296.364	-0.6340	0.0000	0.5429	2.4719
296.384	-0.7411	0.0000	0.5361	2.4688
296.404	-0.6057	0.1356	0.5519	2.4883
296.425	-0.5899	0.0000	0.5686	2.5088
296.445	-0.7222	0.0000	0.5615	2.5057
296.466	-0.6781	0.0000	0.5545	2.5025
296.486	-0.5553	0.0000	0.5475	2.4994
296.506	-0.6592	0.0000	0.5407	2.4963
296.527	-0.7127	0.0000	0.5339	2.4931
296.547	-0.5489	0.0000	0.5273	2.4900
296.567	-0.6088	0.0000	0.5207	2.4869
296.588	-0.7379	0.0000	0.5142	2.4837
296.608	-0.6120	0.0000	0.5078	2.4806
296.629	-0.6120	0.0000	0.5014	2.4775
296.650	-0.5994	0.0000	0.4952	2.4744
296.673	-0.6246	0.0000	0.4890	2.4713
296.693	-0.5678	0.0000	0.4829	2.4682
296.714	-0.7033	0.1356	0.5004	2.4888
296.734	-0.6970	0.0000	0.5166	2.5083
296.755	-0.5584	0.0000	0.5102	2.5051
296.775	-0.6434	0.0000	0.5038	2.5020
296.795	-0.7379	0.0000	0.4975	2.4988
296.816	-0.5836	0.1356	0.5149	2.5194
296.836	-0.6246	0.0000	0.5309	2.5388
296.856	-0.7222	0.0000	0.5243	2.5356
296.877	-0.6403	0.0000	0.5177	2.5324
296.897	-0.5364	0.0000	0.5113	2.5293
296.918	-0.6970	0.0000	0.5049	2.5261
296.938	-0.7379	0.0000	0.4986	2.5229
296.958	-0.5553	0.0000	0.4923	2.5197
296.979	-0.6309	0.1356	0.5098	2.5403
296.999	-0.7348	0.0000	0.5259	2.5597
297.019	-0.6057	0.1356	0.5418	2.5791
297.040	-0.5930	0.1356	0.5822	2.6232
297.060	-0.7127	0.0000	0.5973	2.6425
297.080	-0.6844	0.0000	0.5899	2.6392
297.101	-0.5521	0.0000	0.5825	2.6359
297.121	-0.6781	0.0000	0.5752	2.6326
297.142	-0.7348	0.1356	0.5916	2.6530
297.162	-0.5647	0.1356	0.6292	2.6948
297.182	-0.6120	0.1356	0.6662	2.7366
297.203	-0.7379	0.1356	0.7051	2.7806
297.223	-0.6151	0.0000	0.7187	2.7997
297.244	-0.5899	0.0000	0.7097	2.7962
297.264	-0.7159	0.0000	0.7009	2.7927
297.284	-0.6466	0.1356	0.7146	2.8117
297.305	-0.5647	0.0000	0.7292	2.8319
297.325	-0.6781	0.0000	0.7201	2.8284
297.345	-0.7348	0.1356	0.7336	2.8474
297.366	-0.5427	0.1356	0.7716	2.8913
297.386	-0.6246	0.0000	0.7844	2.9102
297.407	-0.7348	0.0000	0.7746	2.9066
297.427	-0.5930	0.0000	0.7649	2.9029
297.447	-0.5930	0.0000	0.7554	2.8993
297.468	-0.6907	0.0000	0.7460	2.8956
297.488	-0.6623	0.0000	0.7366	2.8920
297.508	-0.5017	0.0000	0.7274	2.8883
297.529	-0.6434	0.0000	0.7184	2.8847
297.549	-0.7127	0.1356	0.7318	2.9037
297.569	-0.5237	0.0000	0.7452	2.9226
297.590	-0.5773	0.0000	0.7358	2.9189
297.610	-0.6939	0.0000	0.7267	2.9153
297.631	-0.6025	0.0000	0.7176	2.9116
297.651	-0.5647	0.0000	0.7086	2.9080
297.671	-0.6907	0.0000	0.6998	2.9043
297.694	-0.5710	0.0000	0.6910	2.9007
297.714	-0.6529	0.0000	0.6824	2.8970
297.734	-0.6655	0.0000	0.6739	2.8934
297.755	-0.5237	0.0000	0.6655	2.8897
297.775	-0.6372	0.0000	0.6572	2.8861
297.795	-0.6498	0.0000	0.6490	2.8825
297.816	-0.5584	0.0000	0.6408	2.8789
297.836	-0.6120	0.0000	0.6328	2.8753
297.856	-0.7317	0.0000	0.6249	2.8716
297.877	-0.5994	0.0000	0.6171	2.8680
297.897	-0.5836	0.0000	0.6094	2.8644
297.918	-0.7159	0.0000	0.6018	2.8608
297.938	-0.6718	0.0000	0.5943	2.8572
297.958	-0.5553	0.0000	0.5869	2.8537
297.979	-0.6907	0.0000	0.5796	2.8501
297.999	-0.7191	0.0000	0.5723	2.8465
298.020	-0.5553	0.0000	0.5652	2.8429
298.040	-0.6309	0.0000	0.5581	2.8394
298.060	-0.7285	0.0000	0.5511	2.8358
298.081	-0.5237	0.0000	0.5443	2.8322
298.101	-0.6718	0.0000	0.5375	2.8287
298.122	-0.7033	0.0000	0.5308	2.8251
298.142	-0.5553	0.1356	0.5466	2.8442
298.162	-0.6498	0.0000	0.5622	2.8632
298.183	-0.7631	0.0000	0.5552	2.8596
298.203	-0.5458	0.0000	0.5483	2.8560
298.224	-0.6182	0.0000	0.5414	2.8524
298.244	-0.7569	0.1356	0.5571	2.8714
298.264	-0.5395	0.0000	0.5726	2.8904
298.285	-0.6372	0.0000	0.5655	2.8867
298.305	-0.7379	0.0000	0.5584	2.8831
298.326	-0.5395	0.0000	0.5514	2.8795
298.346	-0.6592	0.0000	0.5445	2.8759
298.367	-0.7285	0.0000	0.5377	2.8723
298.387	-0.5521	0.1356	0.5535	2.8912
298.407	-0.6088	0.0000	0.5690	2.9102
298.428	-0.7285	0.0000	0.5619	2.9065
298.448	-0.6182	0.0000	0.5549	2.9029
298.468	-0.5647	0.0000	0.5480	2.8992
298.489	-0.6844	0.0000	0.5411	2.8956
298.509	-0.6970	0.0000	0.5344	2.8920
298.530	-0.5301	0.0000	0.5277	2.8883
298.550	-0.6182	0.0000	0.5211	2.8847
298.570	-0.7222	0.0000	0.5146	2.8811
298.591	-0.5741	0.0000	0.5082	2.8775
298.611	-0.6057	0.0000	0.5018	2.8739
298.631	-0.7096	0.1356	0.5180	2.8928
298.652	-0.6466	0.0000	0.5351	2.9129
298.673	-0.7065	0.0000	0.5284	2.9092
298.693	-0.5364	0.0000	0.5218	2.9056
298.715	-0.7285	0.1356	0.5400	2.9268
298.736	-0.6088	0.0000	0.5569	2.9468
298.756	-0.5741	0.0000	0.5499	2.9431
298.776	-0.7002	0.0000	0.5430	2.9394
298.797	-0.6813	0.0000	0.5363	2.9357
298.817	-0.5584	0.0000	0.5296	2.9321
298.837	-0.6592	0.0000	0.5229	2.9284
298.858	-0.7254	0.0000	0.5164	2.9247
298.878	-0.5710	0.1356	0.5324	2.9436
298.899	-0.6025	0.0000	0.5494	2.9636
298.919	-0.7222	0.0000	0.5425	2.9599
298.939	-0.6246	0.0000	0.5357	2.9562
298.960	-0.5678	0.0000	0.5290	2.9525
298.980	-0.6875	0.0000	0.5224	2.9488
299.000	-0.7065	0.0000	0.5159	2.9451
299.021	-0.5489	0.0000	0.5095	2.9414
299.041	-0.6686	0.1356	0.5256	2.9602
299.062	-0.7411	0.1356	0.5661	3.0040
299.082	-0.5616	0.0000	0.5815	3.0228
299.102	-0.6088	0.1356	0.5967	3.0416
299.123	-0.7348	0.0000	0.6129	3.0614
299.143	-0.6057	0.0000	0.6052	3.0576
299.164	-0.5899	0.1356	0.6212	3.0775
299.184	-0.7159	0.0000	0.6359	3.0962
299.204	-0.6623	0.0000	0.6280	3.0923
299.225	-0.5427	0.0000	0.6201	3.0884
299.245	-0.6844	0.0000	0.6124	3.0845
299.266	-0.7002	0.0000	0.6047	3.0807
299.286	-0.5301	0.0000	0.5972	3.0768
299.306	-0.6592	0.1356	0.6122	3.0955
299.327	-0.7127	0.0000	0.6281	3.1153
299.347	-0.5616	0.0000	0.6203	3.1114
299.367	-0.5994	0.0000	0.6125	3.1075
299.388	-0.6970	0.0000	0.6049	3.1036
299.408	-0.6025	0.0000	0.5973	3.0997
299.428	-0.5521	0.0000	0.5899	3.0958
299.449	-0.6592	0.0000	0.5825	3.0919
299.469	-0.6182	0.0000	0.5752	3.0881
299.490	-0.5175	0.0000	0.5681	3.0842
299.510	-0.6403	0.0000	0.5610	3.0803
299.530	-0.6970	0.0000	0.5540	3.0764
299.551	-0.4954	0.0000	0.5470	3.0726
299.571	-0.6025	0.0000	0.5402	3.0687
299.591	-0.7033	0.0000	0.5335	3.0649
299.612	-0.5994	0.0000	0.5268	3.0610
299.632	-0.5616	0.0000	0.5202	3.0572
299.653	-0.6813	0.0000	0.5137	3.0533
299.673	-0.6309	0.0000	0.5073	3.0495
299.694	-0.5994	0.0000	0.5010	3.0457
299.714	-0.6686	0.0000	0.4947	3.0418
299.737	-0.7191	0.0000	0.4885	3.0380
299.757	-0.6088	0.0000	0.4824	3.0342
299.777	-0.5805	0.0000	0.4764	3.0304
299.798	-0.6844	0.0000	0.4705	3.0266
299.818	-0.6875	0.0000	0.4646	3.0228
299.838	-0.5364	0.0000	0.4588	3.0190
299.859	-0.6813	0.0000	0.4531	3.0152
299.879	-0.7443	0.0000	0.4474	3.0114
299.899	-0.5616	0.1356	0.4643	3.0302
299.920	-0.6214	0.0000	0.4820	3.0501
299.940	-0.7127	0.0000	0.4760	3.0463
299.961	-0.6340	0.0000	0.4701	3.0425
299.981	-0.5678	0.0000	0.4642	3.0386
300.001	-0.6875	0.0000	0.4584	3.0348
300.022	-0.6970	0.0000	0.4527	3.0310
300.042	-0.5269	0.0000	0.4470	3.0272
300.062	-0.6434	0.0000	0.4415	3.0234
300.083	-0.7411	0.0000	0.4359	3.0196
300.103	-0.5836	0.0000	0.4305	3.0158
300.124	-0.5805	0.0000	0.4251	3.0120
300.144	-0.7285	0.0000	0.4198	3.0083
300.164	-0.6781	0.0000	0.4146	3.0045
300.185	-0.5553	0.0000	0.4094	3.0007
300.205	-0.6970	0.0000	0.4043	2.9969
300.225	-0.7254	0.0000	0.3992	2.9932
300.246	-0.5521	0.0000	0.3942	2.9894
300.266	-0.6434	0.0000	0.3893	2.9857
300.287	-0.7285	0.0000	0.3845	2.9819
300.307	-0.5647	0.1356	0.4021	3.0007
300.327	-0.6120	0.0000	0.4196	3.0196
300.348	-0.7159	0.0000	0.4143	3.0158
300.368	-0.6182	0.0000	0.4091	3.0120
300.388	-0.5678	0.0000	0.4040	3.0082
300.409	-0.7002	0.0000	0.3990	3.0044
300.429	-0.6875	0.0000	0.3940	3.0006
300.450	-0.5269	0.0000	0.3891	2.9969
300.470	-0.6529	0.0000	0.3842	2.9931
300.490	-0.7317	0.0000	0.3794	2.9894
300.511	-0.5647	0.0000	0.3747	2.9856
300.531	-0.6151	0.0000	0.3700	2.9819
300.551	-0.7191	0.0000	0.3654	2.9781
300.572	-0.6403	0.0000	0.3608	2.9744
300.592	-0.5836	0.1356	0.3788	2.9932
300.613	-0.6907	0.1356	0.4212	3.0369
300.633	-0.7191	0.0000	0.4384	3.0557
300.653	-0.5395	0.0000	0.4329	3.0518
300.674	-0.6592	0.0000	0.4275	3.0480
300.694	-0.7411	0.1356	0.4446	3.0667
300.715	-0.6939	0.0000	0.4627	3.0866
300.736	-0.6466	0.0000	0.4569	3.0827
300.759	-0.7033	0.0000	0.4512	3.0789
300.779	-0.6403	0.1356	0.4680	3.0976
300.800	-0.5647	0.0000	0.4857	3.1174
300.820	-0.7065	0.0000	0.4797	3.1135
300.840	-0.6970	0.0000	0.4737	3.1096
300.861	-0.5521	0.0000	0.4678	3.1057
300.881	-0.7159	0.1356	0.4844	3.1243
300.902	-0.6655	0.0000	0.5019	3.1441
300.922	-0.5868	0.0000	0.4956	3.1402
300.945	-0.7379	0.0000	0.4895	3.1362
300.966	-0.5836	0.1356	0.5069	3.1560
300.986	-0.6466	0.0000	0.5230	3.1746
301.007	-0.7222	0.0000	0.5165	3.1706
301.027	-0.5395	0.1356	0.5325	3.1893
301.048	-0.6781	0.0000	0.5495	3.2090
301.068	-0.6182	0.0000	0.5426	3.2049
301.089	-0.6340	0.0000	0.5358	3.2009
301.109	-0.7348	0.0000	0.5291	3.1969
301.129	-0.6025	0.0000	0.5225	3.1929
301.150	-0.6025	0.0000	0.5160	3.1889
301.170	-0.7127	0.0000	0.5095	3.1849
301.191	-0.6561	0.0000	0.5032	3.1809
301.211	-0.5269	0.0000	0.4969	3.1769
301.231	-0.6686	0.0000	0.4907	3.1729
301.252	-0.7506	0.0000	0.4846	3.1689
301.272	-0.5647	0.1356	0.5010	3.1875
301.292	-0.5930	0.0000	0.5172	3.2061
301.313	-0.7033	0.1356	0.5343	3.2258
301.333	-0.6372	0.0000	0.5501	3.2443
301.353	-0.5332	0.0000	0.5432	3.2402
301.374	-0.6214	0.1356	0.5600	3.2599
301.394	-0.6844	0.0000	0.5755	3.2783
301.414	-0.4985	0.0000	0.5683	3.2742
301.435	-0.5962	0.1356	0.5848	3.2938
301.455	-0.7222	0.0000	0.5999	3.3123
301.476	-0.5521	0.0000	0.5924	3.3081
301.496	-0.5899	0.0000	0.5850	3.3040
301.516	-0.6939	0.1356	0.6002	3.3224
301.537	-0.5773	0.0000	0.6163	3.3419
301.557	-0.5678	0.0000	0.6086	3.3377
301.578	-0.6623	0.0000	0.6010	3.3336
301.598	-0.6182	0.0000	0.5935	3.3294
301.619	-0.5930	0.0000	0.5860	3.3252
301.639	-0.7191	0.0000	0.5787	3.3210
301.660	-0.5489	0.0000	0.5715	3.3168
301.680	-0.6592	0.0000	0.5644	3.3127
301.701	-0.5962	0.0000	0.5573	3.3085
301.721	-0.5616	0.0000	0.5504	3.3044
301.741	-0.6844	0.0000	0.5435	3.3002
301.762	-0.6875	0.1356	0.5603	3.3198
301.782	-0.5269	0.1356	0.5982	3.3608
301.803	-0.6466	0.0000	0.6143	3.3803
301.823	-0.7191	0.1356	0.6291	3.3986
301.843	-0.5395	0.0000	0.6437	3.4169
301.864	-0.6088	0.1356	0.6592	3.4363
301.884	-0.7317	0.0000	0.6735	3.4546
301.904	-0.6277	0.1356	0.6875	3.4729
301.925	-0.5489	0.1356	0.7261	3.5159
301.945	-0.6750	0.0000	0.7395	3.5341
301.965	-0.7191	0.0000	0.7302	3.5296
301.986	-0.5584	0.0000	0.7211	3.5252
302.006	-0.6529	0.0000	0.7121	3.5208
302.027	-0.7285	0.1356	0.7268	3.5401
302.047	-0.5899	0.0000	0.7402	3.5582
302.067	-0.5741	0.0000	0.7309	3.5537
302.088	-0.7002	0.0000	0.7218	3.5493
302.108	-0.7222	0.1356	0.7352	3.5674
302.128	-0.5301	0.0000	0.7485	3.5855
302.149	-0.6246	0.1356	0.7628	3.6047
302.169	-0.7443	0.0000	0.7757	3.6228
302.189	-0.5930	0.0000	0.7660	3.6182
302.210	-0.6182	0.0000	0.7564	3.6137
302.230	-0.7191	0.0000	0.7470	3.6091
302.251	-0.5584	0.0000	0.7377	3.6046
302.271	-0.6277	0.1356	0.7509	3.6227
302.292	-0.7222	0.1356	0.7887	3.6655
302.312	-0.6246	0.0000	0.8013	3.6835
302.332	-0.5427	0.0000	0.7913	3.6789
302.352	-0.6529	0.0000	0.7814	3.6743
302.373	-0.7569	0.0000	0.7716	3.6697
302.393	-0.6718	0.0000	0.7620	3.6651
302.413	-0.5489	0.0000	0.7525	3.6605
302.434	-0.6214	0.0000	0.7431	3.6559
302.454	-0.7065	0.0000	0.7338	3.6513
302.474	-0.7002	0.1356	0.7471	3.6693
302.494	-0.5395	0.1356	0.7827	3.7098
302.515	-0.6088	0.0000	0.7965	3.7289
302.535	-0.7096	0.0000	0.7865	3.7242
302.555	-0.7411	0.0000	0.7767	3.7195
302.576	-0.5489	0.0000	0.7670	3.7148
302.596	-0.5962	0.0000	0.7574	3.7102
302.616	-0.6907	0.0000	0.7480	3.7055
302.637	-0.7317	0.0000	0.7386	3.7009
302.657	-0.5458	0.0000	0.7294	3.6962
302.677	-0.5741	0.0000	0.7203	3.6916
302.698	-0.6750	0.0000	0.7113	3.6869
302.718	-0.7348	0.0000	0.7024	3.6823
302.738	-0.5899	0.0000	0.6937	3.6777
302.759	-0.6025	0.0000	0.6850	3.6731
302.780	-0.6372	0.0000	0.6764	3.6685
302.800	-0.7222	0.0000	0.6680	3.6639
302.821	-0.5489	0.0000	0.6597	3.6593
302.841	-0.6623	0.0000	0.6514	3.6547
302.862	-0.7443	0.0000	0.6433	3.6501
302.882	-0.5805	0.0000	0.6353	3.6455
302.902	-0.5805	0.0000	0.6273	3.6409
302.922	-0.6907	0.0000	0.6195	3.6363
302.943	-0.7569	0.0000	0.6117	3.6318
302.963	-0.6025	0.0000	0.6041	3.6272
302.983	-0.5584	0.0000	0.5966	3.6226
303.004	-0.6750	0.1356	0.6127	3.6418
303.024	-0.7411	0.0000	0.6275	3.6598
303.044	-0.6498	0.0000	0.6197	3.6552
303.065	-0.5553	0.0000	0.6119	3.6506
303.085	-0.6309	0.0000	0.6043	3.6461
303.105	-0.7411	0.0000	0.5967	3.6415
303.125	-0.6466	0.0000	0.5893	3.6369
303.146	-0.5301	0.0000	0.5819	3.6323
303.166	-0.6340	0.0000	0.5747	3.6278
303.186	-0.7411	0.0000	0.5675	3.6232
303.207	-0.6844	0.0000	0.5604	3.6187
303.227	-0.5332	0.0000	0.5534	3.6141
303.247	-0.5962	0.1356	0.5689	3.6322
303.268	-0.6970	0.0000	0.5854	3.6513
303.288	-0.6592	0.0000	0.5781	3.6467
303.308	-0.5206	0.0000	0.5709	3.6422
303.329	-0.6025	0.0000	0.5638	3.6376
303.349	-0.6970	0.0000	0.5567	3.6330
303.370	-0.5301	0.1356	0.5733	3.6522
303.390	-0.6246	0.1356	0.6111	3.6927
303.410	-0.6970	0.0000	0.6259	3.7107
303.431	-0.5930	0.1356	0.6417	3.7297
303.451	-0.5427	0.0000	0.6561	3.7476
303.471	-0.6120	0.0000	0.6479	3.7429
303.491	-0.7254	0.0000	0.6398	3.7382
303.512	-0.5836	0.1356	0.6554	3.7572
303.532	-0.5175	0.0000	0.6697	3.7751
303.552	-0.6120	0.0000	0.6613	3.7704
303.573	-0.7127	0.0000	0.6531	3.7656
303.593	-0.6309	0.0000	0.6449	3.7609
303.613	-0.5175	0.0000	0.6369	3.7562
303.634	-0.5994	0.0000	0.6289	3.7515
303.654	-0.7379	0.1356	0.6435	3.7693
303.674	-0.6844	0.1356	0.6804	3.8098
303.695	-0.5427	0.1356	0.7191	3.8524
303.715	-0.6182	0.0000	0.7325	3.8702
303.735	-0.7411	0.0000	0.7234	3.8653
303.755	-0.6844	0.0000	0.7144	3.8604
303.776	-0.5710	0.1356	0.7290	3.8793
303.796	-0.6718	0.0000	0.7424	3.8970
303.817	-0.7159	0.0000	0.7331	3.8921
303.837	-0.5301	0.0000	0.7239	3.8872
303.857	-0.6182	0.0000	0.7149	3.8824
303.878	-0.6939	0.1356	0.7296	3.9012
303.898	-0.6813	0.0000	0.7429	3.9189
303.919	-0.5584	0.0000	0.7336	3.9140
303.939	-0.7127	0.0000	0.7245	3.9090
303.959	-0.6277	0.0000	0.7154	3.9041
303.980	-0.5710	0.0000	0.7065	3.8992
304.000	-0.6718	0.0000	0.6977	3.8943
304.020	-0.7443	0.0000	0.6889	3.8894
304.041	-0.5962	0.0000	0.6803	3.8846
304.061	-0.5427	0.1356	0.6943	3.9023
304.081	-0.6466	0.1356	0.7305	3.9425
304.101	-0.7348	0.0000	0.7439	3.9602
304.122	-0.6151	0.0000	0.7346	3.9552
304.142	-0.5521	0.0000	0.7254	3.9502
304.162	-0.6592	0.0000	0.7164	3.9453
304.183	-0.7379	0.0000	0.7074	3.9403
304.203	-0.6718	0.0000	0.6986	3.9354
304.223	-0.5364	0.0000	0.6899	3.9304
304.244	-0.6246	0.0000	0.6812	3.9255
304.264	-0.7411	0.0000	0.6727	3.9205
304.284	-0.7002	0.0000	0.6643	3.9156
304.305	-0.5521	0.0000	0.6560	3.9107
304.325	-0.7096	0.0000	0.6478	3.9058
304.345	-0.6813	0.0000	0.6397	3.9009
304.366	-0.5269	0.0000	0.6318	3.8960
304.386	-0.6246	0.0000	0.6239	3.8911
304.406	-0.7285	0.1356	0.6385	3.9088
304.428	-0.5994	0.1356	0.6800	3.9536
304.449	-0.6182	0.0000	0.6951	3.9723
304.469	-0.7002	0.0000	0.6864	3.9673
304.490	-0.5710	0.0000	0.6778	3.9623
304.510	-0.7159	0.0000	0.6693	3.9574
304.530	-0.6939	0.0000	0.6610	3.9524
304.551	-0.5710	0.0000	0.6527	3.9474
304.571	-0.6844	0.0000	0.6446	3.9425
304.593	-0.7191	0.1356	0.6612	3.9624
304.613	-0.5364	0.0000	0.6754	3.9800
304.634	-0.6592	0.0000	0.6670	3.9750
304.654	-0.7443	0.1356	0.6811	3.9926
304.674	-0.6466	0.0000	0.6951	4.0101
304.695	-0.5616	0.0000	0.6864	4.0051
304.715	-0.6434	0.1356	0.7003	4.0227
304.735	-0.7317	0.0000	0.7140	4.0402
304.756	-0.5868	0.0000	0.7051	4.0351
304.776	-0.5678	0.0000	0.6963	4.0301
304.802	-0.5584	0.1356	0.7168	4.0543
304.823	-0.6655	0.1356	0.7550	4.0967
304.843	-0.7222	0.0000	0.7680	4.1141
304.863	-0.5458	0.0000	0.7584	4.1090
304.884	-0.6246	0.0000	0.7489	4.1038
304.904	-0.6907	0.0000	0.7396	4.0986
304.924	-0.6907	0.0000	0.7303	4.0935
304.945	-0.5237	0.1356	0.7448	4.1121
304.965	-0.6498	0.0000	0.7580	4.1295
304.985	-0.7127	0.0000	0.7485	4.1243
305.006	-0.6151	0.1356	0.7627	4.1428
305.026	-0.6214	0.1356	0.7981	4.1828
305.047	-0.7537	0.0000	0.8117	4.2013
305.067	-0.5899	0.0000	0.8016	4.1960
305.088	-0.6875	0.0000	0.7916	4.1907
305.108	-0.6750	0.0000	0.7817	4.1854
305.129	-0.5741	0.0000	0.7719	4.1802
305.149	-0.7127	0.0000	0.7623	4.1749
305.170	-0.5678	0.0000	0.7528	4.1697
305.190	-0.6309	0.0000	0.7434	4.1645
305.210	-0.7033	0.0000	0.7341	4.1592
305.231	-0.5237	0.0000	0.7249	4.1540
305.251	-0.5805	0.0000	0.7159	4.1488
305.271	-0.6686	0.0000	0.7069	4.1436
305.292	-0.6466	0.0000	0.6981	4.1384
305.312	-0.5080	0.1356	0.7118	4.1558
305.332	-0.6151	0.0000	0.7254	4.1731
305.353	-0.6875	0.1356	0.7399	4.1916
305.373	-0.6214	0.0000	0.7531	4.2089
305.393	-0.4954	0.0000	0.7437	4.2036
305.414	-0.6057	0.0000	0.7345	4.1984
305.434	-0.7002	0.0000	0.7253	4.1931
305.454	-0.6246	0.0000	0.7162	4.1878
305.475	-0.5112	0.0000	0.7073	4.1826
305.495	-0.6498	0.0000	0.6984	4.1773
305.515	-0.7127	0.0000	0.6897	4.1721
305.536	-0.5741	0.0000	0.6811	4.1668
305.556	-0.5332	0.0000	0.6726	4.1616
305.576	-0.6498	0.0000	0.6642	4.1564
305.597	-0.7222	0.0000	0.6559	4.1511
305.617	-0.5458	0.0000	0.6477	4.1459
305.637	-0.5930	0.0000	0.6396	4.1407
305.658	-0.7065	0.0000	0.6316	4.1355
305.678	-0.6781	0.0000	0.6238	4.1303
305.698	-0.5521	0.0000	0.6160	4.1251
305.719	-0.6277	0.1356	0.6319	4.1437
305.739	-0.7065	0.0000	0.6464	4.1611
305.760	-0.5521	0.0000	0.6383	4.1558
305.780	-0.6781	0.1356	0.6528	4.1732
305.800	-0.6844	0.0000	0.6671	4.1905
305.821	-0.5458	0.0000	0.6588	4.1853
305.841	-0.6750	0.0000	0.6506	4.1800
305.862	-0.7254	0.0000	0.6425	4.1748
305.882	-0.5584	0.0000	0.6344	4.1695
305.902	-0.6088	0.0000	0.6265	4.1643
305.923	-0.7159	0.0000	0.6187	4.1591
305.943	-0.7159	0.0000	0.6110	4.1538
305.963	-0.5553	0.0000	0.6033	4.1486
305.984	-0.6088	0.1356	0.6194	4.1671
306.004	-0.7317	0.0000	0.6341	4.1845
306.024	-0.6813	0.0000	0.6262	4.1792
306.045	-0.5269	0.0000	0.6184	4.1740
306.065	-0.6466	0.0000	0.6106	4.1687
306.085	-0.7379	0.1356	0.6255	4.1861
306.106	-0.5836	0.0000	0.6412	4.2045
306.126	-0.5647	0.0000	0.6332	4.1992
306.146	-0.6875	0.0000	0.6253	4.1940
306.167	-0.7285	0.0000	0.6175	4.1887
306.187	-0.5269	0.1356	0.6323	4.2060
306.207	-0.6088	0.0000	0.6468	4.2233
306.228	-0.7127	0.0000	0.6387	4.2180
306.248	-0.6939	0.1356	0.6532	4.2353
306.268	-0.5237	0.0000	0.6675	4.2526
306.289	-0.6434	0.0000	0.6592	4.2472
306.309	-0.7127	0.0000	0.6509	4.2419
306.330	-0.5489	0.1356	0.6664	4.2603
306.350	-0.6907	0.0000	0.6805	4.2775
306.370	-0.7127	0.1356	0.6945	4.2947
306.391	-0.5427	0.0000	0.7094	4.3131
306.411	-0.5899	0.1356	0.7230	4.3302
306.431	-0.7002	0.0000	0.7364	4.3474
306.452	-0.7065	0.0000	0.7272	4.3419
306.472	-0.5489	0.0000	0.7181	4.3365
306.492	-0.6372	0.0000	0.7092	4.3310
306.513	-0.7096	0.0000	0.7003	4.3256
306.533	-0.6561	0.0000	0.6916	4.3201
306.553	-0.5112	0.0000	0.6829	4.3147
306.574	-0.6340	0.0000	0.6744	4.3093
306.594	-0.7411	0.0000	0.6660	4.3039
306.614	-0.6372	0.0000	0.6577	4.2985
306.635	-0.5489	0.0000	0.6495	4.2931
306.655	-0.6781	0.0000	0.6413	4.2877
306.675	-0.7474	0.0000	0.6333	4.2823
306.696	-0.5994	0.0000	0.6254	4.2769
306.716	-0.5930	0.0000	0.6176	4.2716
306.736	-0.6970	0.0000	0.6099	4.2662
306.757	-0.7443	0.0000	0.6023	4.2608
306.777	-0.5553	0.0000	0.5948	4.2555
306.797	-0.6057	0.0000	0.5873	4.2501
306.818	-0.6781	0.0000	0.5800	4.2448
306.838	-0.6718	0.0000	0.5728	4.2395
306.859	-0.5868	0.0000	0.5656	4.2341
306.879	-0.7222	0.1356	0.5810	4.2514
306.900	-0.5489	0.0000	0.5973	4.2698
306.920	-0.6718	0.1356	0.6123	4.2870
306.940	-0.6970	0.1356	0.6496	4.3268
306.961	-0.5301	0.0000	0.6651	4.3451
306.981	-0.6372	0.0000	0.6568	4.3396
307.001	-0.7317	0.0000	0.6486	4.3342
307.022	-0.6403	0.0000	0.6405	4.3287
307.042	-0.5364	0.0000	0.6325	4.3233
307.062	-0.6309	0.0000	0.6246	4.3179
307.083	-0.7443	0.0000	0.6168	4.3124
307.103	-0.6025	0.0000	0.6091	4.3070
307.123	-0.5553	0.0000	0.6014	4.3016
307.144	-0.6623	0.0000	0.5939	4.2962
307.164	-0.6970	0.0000	0.5865	4.2908
307.184	-0.5489	0.0000	0.5792	4.2854
307.205	-0.5710	0.0000	0.5720	4.2800
307.225	-0.6561	0.0000	0.5648	4.2747
307.245	-0.7033	0.0000	0.5578	4.2693
307.266	-0.5395	0.0000	0.5508	4.2639
307.286	-0.5710	0.0000	0.5439	4.2586
307.306	-0.6875	0.0000	0.5371	4.2532
307.327	-0.6561	0.0000	0.5304	4.2479
307.347	-0.5143	0.0000	0.5238	4.2426
307.367	-0.5930	0.0000	0.5173	4.2372
307.388	-0.7159	0.1356	0.5344	4.2556
307.408	-0.6718	0.0000	0.5502	4.2729
307.428	-0.5206	0.0000	0.5433	4.2675
307.449	-0.6246	0.0000	0.5365	4.2621
307.469	-0.6655	0.0000	0.5298	4.2568
307.490	-0.5206	0.0000	0.5232	4.2514
307.510	-0.6718	0.0000	0.5167	4.2461
307.530	-0.6529	0.0000	0.5102	4.2408
307.551	-0.5237	0.0000	0.5038	4.2354
307.571	-0.6434	0.1356	0.5200	4.2527
307.591	-0.7254	0.0000	0.5360	4.2699
307.612	-0.6623	0.0000	0.5293	4.2646
307.632	-0.5395	0.1356	0.5451	4.2818
307.652	-0.6623	0.0000	0.5608	4.2990
307.673	-0.7537	0.1356	0.5773	4.3173
307.693	-0.5805	0.0000	0.5926	4.3345
307.713	-0.5710	0.1356	0.6076	4.3516
307.734	-0.6781	0.0000	0.6236	4.3699
307.754	-0.7096	0.0000	0.6158	4.3644
307.774	-0.5521	0.0000	0.6082	4.3589
307.795	-0.5805	0.0000	0.6006	4.3534
307.815	-0.6718	0.0000	0.5931	4.3480
307.835	-0.7222	0.0000	0.5857	4.3425
307.856	-0.7127	0.0000	0.5783	4.3371
307.877	-0.6340	0.0000	0.5711	4.3316
307.897	-0.5868	0.0000	0.5640	4.3262
307.918	-0.7096	0.1356	0.5805	4.3444
307.938	-0.7254	0.0000	0.5957	4.3616
307.958	-0.5364	0.0000	0.5883	4.3561
307.979	-0.6120	0.0000	0.5809	4.3506
307.999	-0.6907	0.1356	0.5961	4.3677
308.019	-0.6025	0.0000	0.6112	4.3848
308.040	-0.6623	0.0000	0.6035	4.3793
308.060	-0.7379	0.0000	0.5960	4.3738
308.081	-0.5364	0.0000	0.5885	4.3683
308.101	-0.6151	0.0000	0.5812	4.3629
308.121	-0.7127	0.0000	0.5739	4.3574
308.142	-0.6592	0.0000	0.5668	4.3519
308.162	-0.5458	0.0000	0.5597	4.3464
308.182	-0.6277	0.0000	0.5527	4.3410
308.203	-0.7379	0.0000	0.5458	4.3355
308.223	-0.6309	0.0000	0.5390	4.3301
308.243	-0.5395	0.0000	0.5323	4.3246
308.264	-0.6340	0.0000	0.5256	4.3192
308.284	-0.7285	0.0000	0.5190	4.3138
308.304	-0.6214	0.1356	0.5350	4.3310
308.325	-0.5364	0.0000	0.5519	4.3492
308.345	-0.6592	0.1356	0.5675	4.3664
308.365	-0.7663	0.0000	0.5829	4.3835
308.386	-0.5899	0.0000	0.5756	4.3779
308.406	-0.5616	0.0000	0.5684	4.3725
308.426	-0.6907	0.0000	0.5613	4.3670
308.447	-0.7411	0.0000	0.5543	4.3615
308.467	-0.5616	0.0000	0.5474	4.3560
308.487	-0.5773	0.1356	0.5630	4.3731
308.508	-0.7096	0.0000	0.5795	4.3913
308.528	-0.7033	0.0000	0.5723	4.3858
308.548	-0.5175	0.1356	0.5876	4.4029
308.569	-0.6309	0.1356	0.6274	4.4448
308.589	-0.7254	0.0000	0.6420	4.4618
308.610	-0.5427	0.0000	0.6340	4.4562
308.630	-0.6875	0.0000	0.6261	4.4506
308.651	-0.6529	0.0000	0.6183	4.4450
308.671	-0.6246	0.0000	0.6106	4.4394
308.692	-0.7285	0.0000	0.6029	4.4338
308.712	-0.5678	0.1356	0.6179	4.4509
308.733	-0.6939	0.1356	0.6573	4.4927
308.753	-0.7065	0.0000	0.6716	4.5096
308.773	-0.5584	0.0000	0.6632	4.5040
308.793	-0.5930	0.0000	0.6549	4.4983
308.814	-0.7065	0.0000	0.6467	4.4927
308.834	-0.7254	0.0000	0.6386	4.4870
308.854	-0.5427	0.1356	0.6531	4.5040
308.875	-0.6340	0.0000	0.6685	4.5220
308.895	-0.7537	0.0000	0.6602	4.5164
308.916	-0.5741	0.0000	0.6519	4.5107
308.936	-0.5710	0.0000	0.6438	4.5050
308.956	-0.6907	0.0000	0.6358	4.4994
308.977	-0.7254	0.0000	0.6278	4.4937
308.997	-0.5489	0.0000	0.6200	4.4881
309.017	-0.6088	0.0000	0.6122	4.4824
309.038	-0.7033	0.1356	0.6282	4.5005
309.058	-0.6750	0.0000	0.6428	4.5174
309.078	-0.5269	0.0000	0.6348	4.5118
309.099	-0.6151	0.1356	0.6504	4.5298
309.119	-0.7127	0.0000	0.6647	4.5467
309.139	-0.6277	0.1356	0.6789	4.5636
309.160	-0.5332	0.0000	0.6940	4.5816
309.180	-0.6340	0.1356	0.7078	4.5984
309.200	-0.7222	0.1356	0.7439	4.6378
309.221	-0.5678	0.0000	0.7582	4.6557
309.241	-0.5868	0.0000	0.7487	4.6498
309.262	-0.6813	0.0000	0.7393	4.6440
309.282	-0.5332	0.1356	0.7526	4.6607
309.302	-0.6057	0.0000	0.7656	4.6775
309.323	-0.7254	0.0000	0.7561	4.6716
309.343	-0.5458	0.0000	0.7466	4.6657
309.363	-0.5395	0.0000	0.7373	4.6599
309.384	-0.6529	0.0000	0.7281	4.6540
309.404	-0.6844	0.1356	0.7415	4.6708
309.424	-0.5364	0.1356	0.7771	4.7101
309.445	-0.5489	0.0000	0.7910	4.7279
309.465	-0.6718	0.1356	0.8036	4.7445
309.485	-0.7222	0.1356	0.8384	4.7837
309.506	-0.5332	0.1356	0.8751	4.8251
309.526	-0.5773	0.1356	0.9091	4.8642
309.546	-0.7065	0.0000	0.9202	4.8807
309.567	-0.6970	0.0000	0.9087	4.8746
309.587	-0.5427	0.0000	0.8974	4.8685
309.607	-0.6182	0.0000	0.8862	4.8623
309.628	-0.7096	0.0000	0.8751	4.8562
309.648	-0.6813	0.0000	0.8642	4.8501
309.668	-0.5237	0.0000	0.8534	4.8441
309.689	-0.6403	0.1356	0.8663	4.8617
309.709	-0.7317	0.0000	0.8779	4.8782
309.729	-0.6434	0.1356	0.8894	4.8946
309.750	-0.5458	0.0000	0.9019	4.9122
309.770	-0.6403	0.1356	0.9131	4.9286
309.790	-0.7159	0.0000	0.9242	4.9450
309.811	-0.5332	0.0000	0.9126	4.9388
309.831	-0.6592	0.0000	0.9012	4.9326
309.852	-0.7127	0.1356	0.9135	4.9501
309.872	-0.5112	0.1356	0.9470	4.9890
309.893	-0.6466	0.0000	0.9588	5.0065
309.913	-0.5458	0.1356	0.9693	5.0228
309.934	-0.6844	0.0000	0.9808	5.0402
309.954	-0.7254	0.0000	0.9685	5.0339
309.974	-0.5489	0.0000	0.9564	5.0275
309.995	-0.6088	0.0000	0.9445	5.0212
310.015	-0.7065	0.1356	0.9551	5.0375
310.035	-0.6750	0.0000	0.9657	5.0538
310.056	-0.5521	0.0000	0.9536	5.0474
310.076	-0.6309	0.0000	0.9417	5.0411
310.096	-0.7379	0.0000	0.9299	5.0347
310.117	-0.6498	0.1356	0.9419	5.0521
310.137	-0.5489	0.1356	0.9751	5.0910
310.157	-0.6686	0.0000	0.9853	5.1072
310.178	-0.7379	0.1356	0.9966	5.1245
310.198	-0.6277	0.1356	1.0291	5.1632
310.218	-0.5521	0.0000	1.0387	5.1793
310.239	-0.6623	0.1356	1.0493	5.1965
310.259	-0.7348	0.0000	1.0586	5.2125
310.279	-0.6025	0.0000	1.0454	5.2060
310.300	-0.5584	0.0000	1.0324	5.1995
310.320	-0.6561	0.0000	1.0195	5.1929
310.340	-0.7348	0.0000	1.0067	5.1864
310.361	-0.5427	0.0000	0.9942	5.1799
310.381	-0.6372	0.1356	1.0042	5.1960
310.402	-0.7191	0.0000	1.0153	5.2132
310.422	-0.5521	0.0000	1.0026	5.2066
310.442	-0.6277	0.0000	0.9901	5.2001
310.463	-0.7317	0.1356	1.0013	5.2173
310.483	-0.6434	0.1356	1.0337	5.2559
310.503	-0.5112	0.1356	1.0657	5.2944
310.524	-0.6246	0.0000	1.0760	5.3115
310.544	-0.7537	0.1356	1.0850	5.3274
310.564	-0.6372	0.1356	1.1163	5.3659
310.585	-0.5458	0.1356	1.1496	5.4066
310.605	-0.6498	0.0000	1.1577	5.4224
310.625	-0.7600	0.0000	1.1432	5.4156
310.646	-0.6372	0.1356	1.1525	5.4325
310.666	-0.5489	0.0000	1.1606	5.4482
310.686	-0.6529	0.0000	1.1461	5.4414
310.707	-0.7379	0.0000	1.1318	5.4346
310.727	-0.5710	0.1356	1.1401	5.4503
310.747	-0.5710	0.1356	1.1708	5.4886
310.768	-0.6655	0.0000	1.1797	5.5055
310.788	-0.7191	0.0000	1.1650	5.4986
310.808	-0.5584	0.0000	1.1504	5.4916
310.828	-0.5805	0.0000	1.1361	5.4847
310.849	-0.6686	0.0000	1.1219	5.4779
310.869	-0.7317	0.1356	1.1303	5.4936
310.889	-0.5647	0.0000	1.1387	5.5092
310.910	-0.6057	0.0000	1.1245	5.5023
310.930	-0.6875	0.0000	1.1104	5.4954
310.951	-0.5678	0.0000	1.0965	5.4885
310.971	-0.7159	0.0000	1.0828	5.4816
310.992	-0.6057	0.1356	1.0929	5.4985
311.012	-0.5553	0.0000	1.1017	5.5141
311.032	-0.6718	0.0000	1.0880	5.5072
311.053	-0.7191	0.1356	1.0979	5.5240
311.073	-0.5710	0.0000	1.1067	5.5397
311.093	-0.5395	0.0000	1.0929	5.5327
311.114	-0.6623	0.0000	1.0792	5.5257
311.134	-0.6939	0.0000	1.0657	5.5188
311.154	-0.5489	0.1356	1.0749	5.5345
311.175	-0.5301	0.0000	1.0851	5.5512
311.195	-0.6529	0.1356	1.0940	5.5668
311.215	-0.6813	0.0000	1.1028	5.5824
311.236	-0.5489	0.0000	1.0890	5.5754
311.256	-0.5616	0.0000	1.0754	5.5684
311.276	-0.6529	0.0000	1.0620	5.5614
311.297	-0.6875	0.0000	1.0487	5.5544
311.317	-0.5175	0.0000	1.0356	5.5475
311.337	-0.5868	0.1356	1.0451	5.5631
311.358	-0.6498	0.0000	1.0556	5.5798
311.378	-0.6309	0.1356	1.0649	5.5954
311.398	-0.5017	0.0000	1.0741	5.6109
311.419	-0.6120	0.0000	1.0607	5.6039
311.439	-0.7222	0.0000	1.0474	5.5969
311.459	-0.6686	0.0000	1.0343	5.5898
311.480	-0.5112	0.0000	1.0214	5.5828
311.500	-0.6403	0.0000	1.0087	5.5758
311.520	-0.7127	0.0000	0.9961	5.5688
311.541	-0.5458	0.0000	0.9836	5.5618
311.561	-0.6939	0.1356	0.9938	5.5774
311.582	-0.6970	0.0000	1.0050	5.5941
311.602	-0.5237	0.0000	0.9924	5.5871
311.622	-0.6025	0.0000	0.9800	5.5801
311.643	-0.7191	0.0000	0.9678	5.5731
311.663	-0.6781	0.0000	0.9557	5.5661
311.683	-0.5332	0.0000	0.9438	5.5591
311.704	-0.6214	0.0000	0.9320	5.5521
311.724	-0.7159	0.0000	0.9203	5.5451
311.744	-0.6655	0.1356	0.9313	5.5607
311.765	-0.5332	0.0000	0.9433	5.5775
311.785	-0.6340	0.1356	0.9539	5.5930
311.805	-0.7411	0.0000	0.9645	5.6086
311.826	-0.6403	0.1356	0.9760	5.6253
311.846	-0.5332	0.0000	0.9863	5.6408
311.866	-0.6403	0.0000	0.9740	5.6337
311.886	-0.7254	0.0000	0.9618	5.6266
311.907	-0.6120	0.0000	0.9498	5.6196
311.928	-0.6434	0.0000	0.9379	5.6125
311.948	-0.5584	0.0000	0.9262	5.6055
311.969	-0.7033	0.0000	0.9147	5.5984
311.989	-0.7065	0.1356	0.9257	5.6140
312.009	-0.5364	0.1356	0.9590	5.6521
312.030	-0.5994	0.0000	0.9706	5.6687
312.050	-0.7254	0.1356	0.9810	5.6842
312.071	-0.6434	0.0000	0.9923	5.7007
312.091	-0.5962	0.0000	0.9799	5.6936
312.112	-0.7191	0.0000	0.9677	5.6864
312.132	-0.5994	0.1356	0.9780	5.7019
312.152	-0.6246	0.0000	0.9883	5.7173
312.173	-0.6939	0.0000	0.9760	5.7101
312.193	-0.5647	0.1356	0.9862	5.7255
312.214	-0.6875	0.0000	0.9975	5.7421
312.234	-0.6214	0.0000	0.9850	5.7348
312.255	-0.6246	0.0000	0.9727	5.7276
312.275	-0.7222	0.1356	0.9830	5.7430
312.296	-0.5301	0.0000	0.9943	5.7595
312.316	-0.6246	0.1356	1.0044	5.7749
312.336	-0.7191	0.0000	1.0143	5.7902
312.357	-0.6750	0.0000	1.0016	5.7829
312.377	-0.5301	0.1356	1.0116	5.7983
312.397	-0.6057	0.0000	1.0214	5.8136
312.418	-0.7159	0.1356	1.0322	5.8300
312.438	-0.6750	0.0000	1.0418	5.8452
312.458	-0.5364	0.1356	1.0512	5.8605
312.479	-0.6182	0.1356	1.0853	5.9005
312.499	-0.7285	0.1356	1.1166	5.9383
312.519	-0.6686	0.0000	1.1251	5.9534
312.540	-0.5237	0.0000	1.1111	5.9459
312.560	-0.6246	0.0000	1.0972	5.9385
312.580	-0.7348	0.0000	1.0835	5.9310
312.601	-0.6466	0.0000	1.0700	5.9236
312.621	-0.5364	0.0000	1.0566	5.9161
312.641	-0.6403	0.0000	1.0434	5.9087
312.662	-0.7537	0.0000	1.0304	5.9013
312.682	-0.6088	0.1356	1.0400	5.9165
312.702	-0.5553	0.0000	1.0494	5.9316
312.723	-0.6781	0.0000	1.0363	5.9242
312.743	-0.7127	0.0000	1.0234	5.9167
312.763	-0.5647	0.1356	1.0331	5.9319
312.784	-0.5710	0.0000	1.0438	5.9481
312.804	-0.7096	0.1356	1.0532	5.9633
312.824	-0.5836	0.0000	1.0625	5.9783
312.845	-0.6025	0.0000	1.0492	5.9708
312.865	-0.7348	0.0000	1.0361	5.9633
312.886	-0.5710	0.0000	1.0232	5.9559
312.906	-0.5741	0.1356	1.0329	5.9710
312.926	-0.6686	0.1356	1.0649	6.0086
312.947	-0.6529	0.0000	1.0751	6.0248
312.967	-0.5269	0.1356	1.0842	6.0398
312.988	-0.6718	0.1356	1.1178	6.0796
313.008	-0.6781	0.0000	1.1263	6.0946
313.028	-0.5175	0.1356	1.1347	6.1095
313.049	-0.6309	0.0000	1.1441	6.1256
313.069	-0.6844	0.0000	1.1298	6.1179
313.089	-0.5521	0.0000	1.1157	6.1102
313.110	-0.5616	0.0000	1.1018	6.1025
313.130	-0.6561	0.1356	1.1105	6.1174
313.150	-0.6561	0.1356	1.1415	6.1549
313.171	-0.4954	0.0000	1.1508	6.1709
313.191	-0.6088	0.0000	1.1365	6.1632
313.212	-0.6907	0.0000	1.1223	6.1554
313.232	-0.5553	0.0000	1.1083	6.1477
313.252	-0.5647	0.0000	1.0944	6.1400
313.273	-0.6750	0.1356	1.1043	6.1560
313.293	-0.6466	0.0000	1.1130	6.1708
313.313	-0.5112	0.0000	1.0991	6.1631
313.334	-0.6057	0.0000	1.0854	6.1553
313.354	-0.7033	0.0000	1.0718	6.1476
313.374	-0.5930	0.0000	1.0584	6.1399
313.395	-0.5868	0.0000	1.0452	6.1322
313.415	-0.7506	0.1356	1.0546	6.1471
313.436	-0.6182	0.1356	1.0886	6.1868
313.456	-0.5962	0.0000	1.0975	6.2016
313.476	-0.7065	0.1356	1.1062	6.2164
313.497	-0.6057	0.0000	1.1160	6.2323
313.517	-0.5741	0.0000	1.1020	6.2244
313.538	-0.6907	0.0000	1.0883	6.2166
313.558	-0.6750	0.1356	1.0972	6.2314
313.578	-0.5269	0.0000	1.1059	6.2462
313.599	-0.6561	0.0000	1.0921	6.2383
313.619	-0.7159	0.0000	1.0785	6.2305
313.639	-0.5553	0.1356	1.0874	6.2452
313.660	-0.5994	0.0000	1.0974	6.2611
313.680	-0.7317	0.1356	1.1062	6.2758
313.700	-0.6844	0.1356	1.1373	6.3131
313.721	-0.5710	0.1356	1.1703	6.3526
313.741	-0.6498	0.0000	1.1781	6.3672
313.762	-0.7191	0.1356	1.1870	6.3829
313.782	-0.5805	0.0000	1.1946	6.3975
313.802	-0.5678	0.0000	1.1797	6.3895
313.823	-0.6939	0.0000	1.1649	6.3814
313.843	-0.6907	0.0000	1.1504	6.3734
313.863	-0.5427	0.0000	1.1360	6.3654
313.884	-0.6403	0.0000	1.1218	6.3574
313.904	-0.7348	0.0000	1.1078	6.3495
313.924	-0.5899	0.1356	1.1165	6.3641
313.945	-0.5930	0.1356	1.1497	6.4035
313.966	-0.5773	0.1356	1.1825	6.4429
313.986	-0.6939	0.0000	1.1902	6.4574
314.007	-0.6750	0.0000	1.1753	6.4493
314.027	-0.5427	0.0000	1.1606	6.4412
314.048	-0.6655	0.0000	1.1461	6.4331
314.068	-0.7379	0.0000	1.1318	6.4250
314.088	-0.5584	0.0000	1.1177	6.4169
314.109	-0.6214	0.0000	1.1037	6.4089
314.129	-0.7348	0.1356	1.1124	6.4234
314.149	-0.5427	0.0000	1.1210	6.4379
314.170	-0.6403	0.0000	1.1070	6.4298
314.190	-0.6970	0.0000	1.0931	6.4218
314.211	-0.5616	0.0000	1.0795	6.4137
314.231	-0.6088	0.0000	1.0660	6.4056
314.251	-0.7285	0.0000	1.0527	6.3976
314.272	-0.6466	0.0000	1.0396	6.3896
314.292	-0.5237	0.0000	1.0266	6.3815
314.313	-0.6844	0.1356	1.0373	6.3972
314.333	-0.7379	0.0000	1.0468	6.4118
314.353	-0.5521	0.0000	1.0338	6.4037
314.374	-0.6214	0.1356	1.0444	6.4194
314.394	-0.7379	0.0000	1.0538	6.4339
314.414	-0.6120	0.0000	1.0407	6.4258
314.435	-0.5741	0.0000	1.0277	6.4178
314.455	-0.6844	0.0000	1.0149	6.4097
314.475	-0.7254	0.1356	1.0246	6.4242
314.496	-0.5364	0.0000	1.0354	6.4399
314.516	-0.6434	0.0000	1.0225	6.4318
314.537	-0.7285	0.0000	1.0097	6.4237
314.557	-0.5553	0.1356	1.0196	6.4382
314.577	-0.5836	0.1356	1.0517	6.4753
314.598	-0.6844	0.1356	1.0858	6.5146
314.618	-0.6529	0.0000	1.0947	6.5290
314.638	-0.5395	0.0000	1.0810	6.5208
314.659	-0.6561	0.1356	1.0911	6.5363
314.679	-0.7065	0.0000	1.0999	6.5507
314.700	-0.5427	0.0000	1.0862	6.5425
314.720	-0.6372	0.0000	1.0726	6.5343
314.740	-0.7317	0.0000	1.0592	6.5261
314.761	-0.5395	0.0000	1.0460	6.5179
314.781	-0.6151	0.1356	1.0554	6.5323
314.802	-0.7191	0.0000	1.0658	6.5478
314.822	-0.5710	0.1356	1.0749	6.5621
314.842	-0.5994	0.0000	1.0840	6.5765
314.863	-0.7065	0.0000	1.0704	6.5682
314.883	-0.6057	0.1356	1.0795	6.5826
314.903	-0.5678	0.0000	1.0885	6.5969
314.924	-0.6750	0.0000	1.0749	6.5886
314.944	-0.6875	0.0000	1.0615	6.5803
314.965	-0.5112	0.0000	1.0482	6.5721
314.985	-0.6277	0.1356	1.0576	6.5864
315.005	-0.6592	0.0000	1.0668	6.6007
315.026	-0.5112	0.0000	1.0535	6.5924
315.046	-0.6277	0.0000	1.0404	6.5841
315.067	-0.7191	0.0000	1.0274	6.5759
315.087	-0.5237	0.1356	1.0370	6.5902
315.107	-0.5805	0.0000	1.0465	6.6045
315.128	-0.6718	0.0000	1.0334	6.5962
315.148	-0.6151	0.0000	1.0205	6.5879
315.168	-0.5112	0.0000	1.0078	6.5796
315.189	-0.6561	0.0000	0.9952	6.5714
315.209	-0.6970	0.0000	0.9828	6.5631
315.230	-0.5017	0.0000	0.9705	6.5549
315.250	-0.6182	0.0000	0.9584	6.5467
315.270	-0.6939	0.1356	0.9689	6.5610
315.291	-0.5521	0.0000	0.9803	6.5765
315.311	-0.5994	0.0000	0.9681	6.5682
315.331	-0.7096	0.0000	0.9560	6.5600
315.352	-0.6561	0.0000	0.9441	6.5517
315.372	-0.5899	0.1356	0.9547	6.5661
315.393	-0.7096	0.0000	0.9664	6.5816
315.413	-0.5427	0.1356	0.9768	6.5959
315.434	-0.6214	0.0000	0.9882	6.6113
315.454	-0.6970	0.0000	0.9758	6.6030
315.474	-0.6750	0.0000	0.9636	6.5947
315.495	-0.5427	0.0000	0.9516	6.5864
315.515	-0.6529	0.1356	0.9622	6.6007
315.535	-0.7317	0.1356	0.9951	6.6376
315.556	-0.5616	0.0000	1.0062	6.6530
315.576	-0.5741	0.0000	0.9937	6.6446
315.596	-0.7348	0.0000	0.9813	6.6363
315.617	-0.5647	0.0000	0.9690	6.6280
315.637	-0.6182	0.1356	0.9794	6.6422
315.658	-0.7096	0.0000	0.9907	6.6576
315.678	-0.6750	0.1356	1.0008	6.6718
315.698	-0.5301	0.1356	1.0332	6.7086
315.719	-0.6623	0.0000	1.0439	6.7239
315.739	-0.6907	0.1356	1.0533	6.7380
315.760	-0.5364	0.0000	1.0637	6.7533
315.780	-0.6434	0.1356	1.0729	6.7674
315.800	-0.7285	0.1356	1.1044	6.8041
315.821	-0.6529	0.0000	1.1142	6.8192
315.841	-0.5427	0.0000	1.1003	6.8107
315.861	-0.6592	0.1356	1.1090	6.8247
315.881	-0.7443	0.0000	1.1176	6.8387
315.902	-0.6120	0.1356	1.1272	6.8538
315.922	-0.5584	0.0000	1.1356	6.8678
315.942	-0.6655	0.0000	1.1214	6.8592
315.963	-0.7411	0.0000	1.1074	6.8506
315.983	-0.6182	0.0000	1.0936	6.8420
316.004	-0.6561	0.0000	1.0799	6.8334
316.025	-0.5553	0.0000	1.0665	6.8248
316.046	-0.6686	0.1356	1.0767	6.8399
316.067	-0.7411	0.0000	1.0868	6.8551
316.087	-0.5836	0.0000	1.0733	6.8464
316.107	-0.5678	0.1356	1.0823	6.8604
316.128	-0.6750	0.1356	1.1160	6.8992
316.148	-0.7159	0.0000	1.1245	6.9132
316.168	-0.5489	0.0000	1.1105	6.9045
316.188	-0.5868	0.0000	1.0966	6.8958
316.209	-0.6781	0.0000	1.0829	6.8871
316.229	-0.7317	0.0000	1.0694	6.8785
316.249	-0.5364	0.1356	1.0785	6.8924
316.270	-0.6277	0.1356	1.1122	6.9312
316.290	-0.7159	0.0000	1.1207	6.9451
316.310	-0.6403	0.0000	1.1067	6.9364
316.331	-0.5237	0.1356	1.1165	6.9514
316.351	-0.6655	0.1356	1.1475	6.9878
316.372	-0.7348	0.0000	1.1567	7.0027
316.392	-0.5553	0.0000	1.1423	6.9940
316.412	-0.5930	0.0000	1.1280	6.9852
316.433	-0.7065	0.1356	1.1375	7.0001
316.453	-0.7127	0.0000	1.1457	7.0139
316.473	-0.5395	0.1356	1.1539	7.0277
316.494	-0.5962	0.0000	1.1631	7.0426
316.514	-0.7254	0.0000	1.1485	7.0337
316.534	-0.6875	0.1356	1.1567	7.0475
316.555	-0.5237	0.1356	1.1894	7.0860
316.575	-0.6214	0.0000	1.1970	7.0997
316.595	-0.7033	0.0000	1.1820	7.0908
316.615	-0.6655	0.0000	1.1673	7.0819
316.636	-0.5332	0.0000	1.1527	7.0730
316.656	-0.6403	0.0000	1.1383	7.0641
316.676	-0.7222	0.0000	1.1241	7.0553
316.697	-0.6434	0.1356	1.1336	7.0701
316.717	-0.5175	0.0000	1.1419	7.0838
316.737	-0.6623	0.0000	1.1277	7.0749
316.758	-0.7443	0.1356	1.1372	7.0897
316.778	-0.6088	0.0000	1.1454	7.1034
316.798	-0.5584	0.0000	1.1311	7.0945
316.819	-0.6466	0.0000	1.1170	7.0856
316.839	-0.7474	0.1356	1.1255	7.0993
316.859	-0.6309	0.1356	1.1563	7.1355
316.880	-0.5301	0.0000	1.1655	7.1503
316.900	-0.6340	0.0000	1.1509	7.1413
316.920	-0.6907	0.1356	1.1590	7.1549
316.941	-0.5521	0.0000	1.1681	7.1696
316.961	-0.5584	0.1356	1.1760	7.1832
316.981	-0.6750	0.1356	1.2062	7.2194
317.002	-0.6686	0.1356	1.2383	7.2577
317.022	-0.4954	0.1356	1.2678	7.2938
317.043	-0.6403	0.0000	1.2755	7.3083
317.064	-0.6025	0.0000	1.2596	7.2992
317.085	-0.5206	0.1356	1.2674	7.3137
317.105	-0.6403	0.0000	1.2741	7.3271
317.125	-0.6813	0.0000	1.2581	7.3179
317.146	-0.5112	0.0000	1.2424	7.3087
317.166	-0.5616	0.0000	1.2269	7.2995
317.186	-0.6434	0.1356	1.2341	7.3130
317.207	-0.6875	0.0000	1.2422	7.3275
317.227	-0.5112	0.0000	1.2267	7.3183
317.247	-0.5899	0.1356	1.2338	7.3317
317.268	-0.7474	0.1356	1.2656	7.3699
317.288	-0.6372	0.0000	1.2723	7.3832
317.308	-0.5395	0.0000	1.2564	7.3739
317.329	-0.6466	0.0000	1.2407	7.3647
317.349	-0.7191	0.0000	1.2252	7.3554
317.369	-0.5994	0.1356	1.2323	7.3688
317.390	-0.5458	0.1356	1.2641	7.4070
317.410	-0.6561	0.0000	1.2708	7.4202
317.430	-0.7379	0.0000	1.2549	7.4109
317.451	-0.5836	0.0000	1.2392	7.4016
317.471	-0.5584	0.1356	1.2462	7.4149
317.491	-0.6623	0.1356	1.2756	7.4508
317.512	-0.7159	0.1356	1.3068	7.4888
317.532	-0.5741	0.0000	1.3129	7.5020
317.552	-0.5489	0.0000	1.2965	7.4926
317.573	-0.6718	0.0000	1.2803	7.4832
317.593	-0.7222	0.0000	1.2644	7.4738
317.613	-0.5364	0.0000	1.2486	7.4644
317.634	-0.6309	0.1356	1.2566	7.4787
317.654	-0.7411	0.0000	1.2633	7.4919
317.674	-0.6781	0.0000	1.2475	7.4825
317.695	-0.5395	0.0000	1.2320	7.4731
317.715	-0.6561	0.1356	1.2390	7.4863
317.735	-0.7317	0.1356	1.2685	7.5221
317.756	-0.5899	0.0000	1.2762	7.5363
317.776	-0.5647	0.1356	1.2827	7.5495
317.796	-0.6750	0.0000	1.2892	7.5626
317.817	-0.7127	0.0000	1.2731	7.5531
317.837	-0.5301	0.0000	1.2572	7.5436
317.857	-0.5773	0.1356	1.2639	7.5567
317.878	-0.6750	0.0000	1.2717	7.5709
317.898	-0.7285	0.0000	1.2558	7.5614
317.918	-0.5364	0.0000	1.2402	7.5519
317.938	-0.5773	0.0000	1.2247	7.5424
317.959	-0.6939	0.1356	1.2330	7.5567
317.979	-0.7127	0.0000	1.2400	7.5698
317.999	-0.5395	0.1356	1.2470	7.5828
318.020	-0.5899	0.0000	1.2550	7.5970
318.041	-0.5395	0.0000	1.2393	7.5875
318.061	-0.6875	0.0000	1.2238	7.5780
318.084	-0.6970	0.0000	1.2086	7.5684
318.104	-0.6750	0.1356	1.2159	7.5815
318.125	-0.5332	0.0000	1.2243	7.5957
318.145	-0.6151	0.1356	1.2315	7.6088
318.165	-0.7379	0.1356	1.2610	7.6444
318.186	-0.6686	0.0000	1.2689	7.6585
318.206	-0.5395	0.0000	1.2530	7.6489
318.226	-0.6466	0.1356	1.2598	7.6618
318.247	-0.7443	0.0000	1.2677	7.6759
318.267	-0.5930	0.0000	1.2518	7.6663
318.287	-0.5994	0.0000	1.2362	7.6567
318.308	-0.7033	0.1356	1.2443	7.6708
318.328	-0.6907	0.0000	1.2513	7.6837
318.348	-0.5395	0.1356	1.2581	7.6966
318.369	-0.6088	0.1356	1.2895	7.7344
318.389	-0.7285	0.0000	1.2959	7.7473
318.409	-0.6088	0.1356	1.3022	7.7601
318.430	-0.5206	0.0000	1.3095	7.7741
318.450	-0.6781	0.0000	1.2931	7.7643
318.470	-0.7285	0.0000	1.2770	7.7546
318.491	-0.5773	0.0000	1.2610	7.7448
318.511	-0.5584	0.1356	1.2677	7.7577
318.531	-0.6718	0.0000	1.2744	7.7705
318.552	-0.7254	0.0000	1.2585	7.7608
318.572	-0.5678	0.0000	1.2427	7.7510
318.592	-0.5773	0.0000	1.2272	7.7413
318.613	-0.6844	0.1356	1.2355	7.7553
318.633	-0.7159	0.1356	1.2650	7.7907
318.653	-0.5427	0.0000	1.2716	7.8035
318.673	-0.6025	0.0000	1.2557	7.7937
318.694	-0.6875	0.1356	1.2636	7.8076
318.714	-0.7222	0.1356	1.2928	7.8430
318.735	-0.5584	0.0000	1.3002	7.8569
318.755	-0.6309	0.1356	1.3064	7.8696
318.775	-0.7127	0.0000	1.3126	7.8823
318.795	-0.6939	0.1356	1.3186	7.8950
318.816	-0.5206	0.0000	1.3257	7.9088
318.836	-0.5994	0.0000	1.3092	7.8988
318.856	-0.6686	0.0000	1.2928	7.8889
318.877	-0.6718	0.0000	1.2767	7.8790
318.897	-0.5080	0.0000	1.2608	7.8691
318.917	-0.5710	0.0000	1.2450	7.8592
318.938	-0.6939	0.0000	1.2295	7.8494
318.958	-0.6561	0.0000	1.2141	7.8395
318.978	-0.7695	0.0000	1.1989	7.8297
318.999	-0.6246	0.1356	1.2076	7.8435
319.019	-0.7096	0.1356	1.2374	7.8789
319.039	-0.5868	0.1356	1.2668	7.9141
319.060	-0.5584	0.0000	1.2746	7.9279
319.080	-0.6907	0.0000	1.2587	7.9179
319.103	-0.6781	0.0000	1.2430	7.9080
319.123	-0.4828	0.1356	1.2499	7.9207
319.144	-0.5521	0.0000	1.2579	7.9344
319.164	-0.7033	0.1356	1.2646	7.9470
319.184	-0.5868	0.0000	1.2713	7.9596
319.205	-0.5237	0.0000	1.2554	7.9496
319.225	-0.6875	0.0000	1.2397	7.9397
319.245	-0.6939	0.1356	1.2467	7.9523
319.266	-0.5364	0.0000	1.2547	7.9660
319.286	-0.6529	0.1356	1.2615	7.9786
319.307	-0.7254	0.0000	1.2693	7.9923
319.327	-0.5994	0.1356	1.2759	8.0048
319.347	-0.5521	0.0000	1.2825	8.0173
319.368	-0.6781	0.0000	1.2664	8.0073
319.388	-0.6718	0.1356	1.2731	8.0198
319.408	-0.5364	0.0000	1.2796	8.0323
319.429	-0.6088	0.1356	1.2872	8.0459
319.449	-0.7254	0.1356	1.3161	8.0810
319.469	-0.6182	0.1356	1.3446	8.1160
319.490	-0.5584	0.1356	1.3749	8.1533
319.510	-0.6466	0.0000	1.3802	8.1656
319.530	-0.7474	0.1356	1.3854	8.1779
319.551	-0.5930	0.0000	1.3917	8.1914
319.571	-0.5805	0.0000	1.3743	8.1811
319.591	-0.6434	0.0000	1.3572	8.1708
319.612	-0.7317	0.1356	1.3638	8.1843
319.632	-0.5616	0.1356	1.3917	8.2192
319.652	-0.5489	0.0000	1.3968	8.2314
319.672	-0.6750	0.0000	1.3793	8.2211
319.693	-0.7096	0.1356	1.3857	8.2345
319.713	-0.5427	0.1356	1.4133	8.2693
319.734	-0.6309	0.0000	1.4192	8.2826
319.754	-0.7317	0.1356	1.4239	8.2948
319.774	-0.6750	0.0000	1.4286	8.3070
319.795	-0.5332	0.0000	1.4108	8.2965
319.815	-0.6182	0.0000	1.3932	8.2861
319.835	-0.7379	0.0000	1.3758	8.2757
319.855	-0.6686	0.1356	1.3810	8.2879
319.876	-0.5458	0.0000	1.3874	8.3012
319.896	-0.6025	0.0000	1.3700	8.2908
319.916	-0.6970	0.0000	1.3529	8.2804
319.937	-0.6907	0.1356	1.3596	8.2937
319.957	-0.5301	0.1356	1.3876	8.3284
319.977	-0.6434	0.1356	1.4151	8.3631
319.998	-0.7222	0.0000	1.4210	8.3764
320.018	-0.6434	0.0000	1.4033	8.3658
320.038	-0.5584	0.1356	1.4082	8.3779
320.059	-0.6750	0.0000	1.4142	8.3911
320.080	-0.7191	0.1356	1.4201	8.4043
320.101	-0.6025	0.0000	1.4260	8.4174
320.124	-0.6907	0.0000	1.4082	8.4069
320.144	-0.7348	0.0000	1.3906	8.3963
320.165	-0.5301	0.1356	1.3968	8.4095
320.185	-0.6277	0.1356	1.4243	8.4441
320.205	-0.7285	0.0000	1.4289	8.4561
320.226	-0.6277	0.1356	1.4347	8.4692
320.246	-0.5427	0.0000	1.4392	8.4811
320.266	-0.6875	0.1356	1.4437	8.4930
320.287	-0.7127	0.0000	1.4493	8.5061
320.307	-0.5332	0.0000	1.4312	8.4954
320.327	-0.6151	0.0000	1.4133	8.4847
320.348	-0.7002	0.1356	1.4192	8.4978
320.368	-0.6970	0.0000	1.4240	8.5097
320.388	-0.5206	0.0000	1.4062	8.4990
320.409	-0.6057	0.1356	1.4122	8.5121
320.429	-0.7254	0.0000	1.4170	8.5239
320.449	-0.6686	0.0000	1.3993	8.5132
320.470	-0.5332	0.1356	1.4054	8.5263
320.490	-0.6246	0.0000	1.4103	8.5381
320.510	-0.7159	0.0000	1.3927	8.5274
320.530	-0.6781	0.0000	1.3753	8.5167
320.551	-0.5143	0.0000	1.3581	8.5060
320.571	-0.6088	0.1356	1.3636	8.5179
320.591	-0.7285	0.1356	1.3915	8.5524
320.612	-0.6623	0.0000	1.3977	8.5654
320.632	-0.5301	0.0000	1.3803	8.5546
320.652	-0.6403	0.1356	1.3855	8.5664
320.673	-0.7726	0.0000	1.3918	8.5794
320.693	-0.5868	0.1356	1.3968	8.5912
320.713	-0.5616	0.0000	1.4019	8.6030
320.734	-0.6718	0.0000	1.3844	8.5922
320.754	-0.6907	0.1356	1.3895	8.6040
320.775	-0.5175	0.0000	1.3957	8.6169
320.795	-0.5962	0.0000	1.3783	8.6061
320.815	-0.6875	0.0000	1.3611	8.5953
320.835	-0.6088	0.1356	1.3666	8.6071
320.856	-0.5143	0.0000	1.3731	8.6200
320.876	-0.6214	0.0000	1.3559	8.6091
320.896	-0.6813	0.0000	1.3390	8.5983
320.917	-0.5994	0.0000	1.3223	8.5875
320.937	-0.5175	0.0000	1.3058	8.5767
320.957	-0.6088	0.0000	1.2895	8.5660
320.978	-0.7127	0.0000	1.2734	8.5552
320.998	-0.6529	0.0000	1.2575	8.5445
321.018	-0.5301	0.0000	1.2417	8.5337
321.039	-0.6182	0.0000	1.2262	8.5230
321.059	-0.6907	0.0000	1.2109	8.5123
321.079	-0.6466	0.0000	1.1958	8.5016
321.100	-0.5584	0.0000	1.1809	8.4909
321.120	-0.6813	0.0000	1.1661	8.4803
321.142	-0.5206	0.0000	1.1516	8.4696
321.163	-0.6939	0.0000	1.1372	8.4590
321.183	-0.7127	0.1356	1.1454	8.4710
321.203	-0.5269	0.1356	1.1760	8.5055
321.224	-0.5899	0.0000	1.1849	8.5185
321.244	-0.6970	0.0000	1.1701	8.5078
321.264	-0.6466	0.0000	1.1555	8.4971
321.285	-0.5206	0.0000	1.1411	8.4865
321.305	-0.6655	0.1356	1.1493	8.4984
321.325	-0.7254	0.0000	1.1574	8.5103
321.346	-0.5678	0.0000	1.1430	8.4996
321.366	-0.5773	0.0000	1.1287	8.4889
321.386	-0.6718	0.1356	1.1370	8.5009
321.407	-0.7285	0.0000	1.1464	8.5139
321.427	-0.5112	0.0000	1.1321	8.5032
321.447	-0.6120	0.0000	1.1180	8.4925
321.468	-0.7191	0.1356	1.1276	8.5056
321.488	-0.7033	0.0000	1.1360	8.5175
321.508	-0.5049	0.0000	1.1218	8.5068
321.529	-0.6151	0.0000	1.1078	8.4961
321.549	-0.7317	0.0000	1.0939	8.4854
321.569	-0.6592	0.0000	1.0803	8.4748
321.590	-0.5112	0.1356	1.0904	8.4878
321.610	-0.6372	0.1356	1.1217	8.5223
321.630	-0.7191	0.1356	1.1526	8.5568
321.651	-0.6340	0.0000	1.1618	8.5698
321.671	-0.5269	0.1356	1.1697	8.5816
321.691	-0.6372	0.0000	1.1775	8.5934
321.711	-0.7285	0.1356	1.1853	8.6052
321.732	-0.6246	0.1356	1.2177	8.6418
321.752	-0.5553	0.1356	1.2474	8.6761
321.772	-0.6498	0.0000	1.2542	8.6878
321.793	-0.7474	0.0000	1.2386	8.6769
321.813	-0.6088	0.0000	1.2231	8.6660
321.833	-0.5427	0.0000	1.2078	8.6551
321.854	-0.6561	0.0000	1.1928	8.6443
321.874	-0.7348	0.0000	1.1779	8.6334
321.894	-0.6277	0.1356	1.1856	8.6451
321.915	-0.5553	0.1356	1.2180	8.6817
321.935	-0.6561	0.0000	1.2252	8.6934
321.955	-0.7348	0.0000	1.2099	8.6825
321.976	-0.5647	0.0000	1.1948	8.6716
321.996	-0.5868	0.1356	1.2023	8.6833
322.016	-0.6844	0.0000	1.2098	8.6949
322.037	-0.7096	0.0000	1.1947	8.6840
322.057	-0.5395	0.1356	1.2022	8.6957
322.077	-0.6151	0.0000	1.2096	8.7074
322.098	-0.7474	0.0000	1.1945	8.6964
322.119	-0.7222	0.0000	1.1796	8.6855
322.139	-0.5458	0.0000	1.1649	8.6746
322.160	-0.7379	0.0000	1.1503	8.6637
322.181	-0.6120	0.0000	1.1360	8.6528
322.201	-0.5395	0.0000	1.1218	8.6420
322.221	-0.6592	0.0000	1.1078	8.6311
322.242	-0.7222	0.1356	1.1175	8.6440
322.262	-0.5584	0.1356	1.1485	8.6783
322.282	-0.5773	0.0000	1.1566	8.6900
322.303	-0.6907	0.1356	1.1657	8.7028
322.323	-0.7127	0.0000	1.1736	8.7144
322.343	-0.5301	0.0000	1.1590	8.7035
322.364	-0.6151	0.0000	1.1445	8.6926
322.384	-0.6781	0.1356	1.1527	8.7042
322.404	-0.6939	0.0000	1.1607	8.7159
322.424	-0.5269	0.0000	1.1462	8.7049
322.445	-0.6120	0.0000	1.1319	8.6940
322.465	-0.7379	0.0000	1.1178	8.6831
322.485	-0.6781	0.1356	1.1263	8.6948
322.506	-0.4985	0.1356	1.1594	8.7313
322.526	-0.5899	0.0000	1.1674	8.7429
322.546	-0.7065	0.1356	1.1752	8.7545
322.567	-0.7096	0.1356	1.2077	8.7909
322.587	-0.5206	0.0000	1.2151	8.8025
322.607	-0.6088	0.1356	1.2224	8.8140
322.628	-0.7191	0.1356	1.2543	8.8503
322.648	-0.6970	0.0000	1.2611	8.8618
322.668	-0.5269	0.1356	1.2678	8.8733
322.689	-0.6403	0.0000	1.2755	8.8858
322.709	-0.7443	0.1356	1.2820	8.8973
322.729	-0.5930	0.1356	1.3110	8.9313
322.750	-0.5364	0.0000	1.3182	8.9438
322.770	-0.6623	0.0000	1.3017	8.9325
322.791	-0.5489	0.0000	1.2854	8.9213
322.811	-0.6655	0.0000	1.2694	8.9101
322.832	-0.6875	0.1356	1.2771	8.9226
322.852	-0.4985	0.0000	1.2836	8.9340
322.872	-0.5489	0.1356	1.2901	8.9454
322.893	-0.6498	0.1356	1.3211	8.9816
322.913	-0.6939	0.1356	1.3495	9.0154
322.933	-0.5049	0.1356	1.3776	9.0493
322.954	-0.5710	0.0000	1.3840	9.0616
322.974	-0.6875	0.1356	1.3891	9.0728
322.994	-0.6466	0.0000	1.3942	9.0840
323.014	-0.5080	0.0000	1.3768	9.0726
323.035	-0.5647	0.1356	1.3832	9.0849
323.055	-0.6718	0.0000	1.3884	9.0961
323.075	-0.6434	0.1356	1.3935	9.1073
323.096	-0.5237	0.0000	1.3997	9.1195
323.116	-0.6277	0.0000	1.3822	9.1081
323.137	-0.7065	0.1356	1.3885	9.1204
323.157	-0.5553	0.0000	1.3936	9.1315
323.179	-0.6939	0.0000	1.3762	9.1200
323.200	-0.5364	0.0000	1.3591	9.1086
323.220	-0.6403	0.0000	1.3421	9.0971
323.240	-0.7379	0.0000	1.3253	9.0857
323.260	-0.6750	0.1356	1.3312	9.0969
323.281	-0.5805	0.0000	1.3382	9.1092
323.301	-0.6781	0.0000	1.3215	9.0977
323.322	-0.7222	0.1356	1.3285	9.1100
323.342	-0.5458	0.0000	1.3344	9.1212
323.362	-0.6182	0.0000	1.3177	9.1097
323.383	-0.7443	0.1356	1.3249	9.1220
323.403	-0.6561	0.0000	1.3308	9.1331
323.423	-0.5364	0.0000	1.3142	9.1216
323.444	-0.6655	0.1356	1.3213	9.1339
323.464	-0.7159	0.0000	1.3273	9.1450
323.484	-0.5868	0.0000	1.3107	9.1335
323.505	-0.5647	0.0000	1.2943	9.1221
323.525	-0.7033	0.0000	1.2782	9.1106
323.545	-0.7191	0.0000	1.2622	9.0992
323.566	-0.5395	0.0000	1.2465	9.0877
323.586	-0.6025	0.0000	1.2309	9.0763
323.606	-0.7191	0.0000	1.2155	9.0649
323.627	-0.7002	0.0000	1.2003	9.0535
323.647	-0.5395	0.0000	1.1853	9.0422
323.667	-0.5994	0.0000	1.1705	9.0308
323.688	-0.7096	0.0000	1.1559	9.0195
323.708	-0.6907	0.1356	1.1640	9.0307
323.728	-0.5269	0.1356	1.1943	9.0646
323.749	-0.6151	0.0000	1.2030	9.0769
323.769	-0.6970	0.0000	1.1880	9.0655
323.789	-0.6781	0.0000	1.1731	9.0541
323.810	-0.5332	0.0000	1.1585	9.0427
323.830	-0.6120	0.0000	1.1440	9.0314
323.850	-0.7222	0.0000	1.1297	9.0200
323.870	-0.6466	0.0000	1.1156	9.0087
323.891	-0.5206	0.0000	1.1017	8.9974
323.911	-0.6434	0.0000	1.0879	8.9861
323.931	-0.7254	0.1356	1.0968	8.9974
323.952	-0.6309	0.0000	1.1067	9.0098
323.972	-0.5269	0.0000	1.0929	8.9985
323.992	-0.6529	0.0000	1.0792	8.9872
324.013	-0.7159	0.0000	1.0657	8.9759
324.033	-0.6277	0.1356	1.0749	8.9872
324.053	-0.5175	0.0000	1.0839	8.9985
324.074	-0.6372	0.0000	1.0704	8.9872
324.094	-0.7443	0.0000	1.0570	8.9759
324.114	-0.5836	0.1356	1.0663	8.9872
324.135	-0.5678	0.0000	1.0765	8.9997
324.156	-0.6057	0.0000	1.0631	8.9884
324.177	-0.7191	0.0000	1.0498	8.9771
324.198	-0.6844	0.0000	1.0367	8.9658
324.218	-0.7159	0.0000	1.0238	8.9545
324.238	-0.5175	0.0000	1.0110	8.9433
324.259	-0.6057	0.0000	0.9984	8.9321
324.279	-0.7443	0.1356	1.0083	8.9434
324.299	-0.6466	0.0000	1.0182	8.9548
324.320	-0.5364	0.0000	1.0055	8.9435
324.340	-0.6372	0.0000	0.9929	8.9323
324.360	-0.7411	0.0000	0.9805	8.9211
324.381	-0.6057	0.0000	0.9683	8.9099
324.401	-0.5458	0.1356	0.9787	8.9213
324.421	-0.6561	0.0000	0.9889	8.9327
324.442	-0.7317	0.1356	1.0001	8.9451
324.462	-0.5584	0.0000	1.0101	8.9565
324.482	-0.5521	0.1356	1.0199	8.9678
324.503	-0.6970	0.0000	1.0308	8.9803
324.523	-0.6246	0.1356	1.0404	8.9916
324.543	-0.5427	0.0000	1.0498	9.0029
324.564	-0.6686	0.0000	1.0367	8.9916
324.584	-0.7002	0.0000	1.0238	8.9803
324.605	-0.5206	0.1356	1.0346	8.9927
324.625	-0.6561	0.0000	1.0441	9.0040
324.645	-0.7002	0.1356	1.0535	9.0153
324.666	-0.5269	0.1356	1.0875	9.0514
324.686	-0.5836	0.1356	1.1188	9.0852
324.707	-0.6813	0.0000	1.1285	9.0975
324.727	-0.5584	0.0000	1.1144	9.0861
324.747	-0.5616	0.0000	1.1004	9.0747
324.768	-0.6781	0.1356	1.1103	9.0870
324.788	-0.5427	0.0000	1.1189	9.0981
324.809	-0.5994	0.0000	1.1049	9.0867
324.829	-0.6907	0.0000	1.0911	9.0753
324.849	-0.8545	0.0000	1.0775	9.0639
324.870	-0.5616	0.1356	1.0876	9.0762
324.890	-0.6623	0.0000	1.0965	9.0874
324.911	-0.6403	0.1356	1.1064	9.0997
324.931	-0.5175	0.0000	1.1150	9.1109
324.951	-0.6498	0.0000	1.1011	9.0994
324.972	-0.6592	0.1356	1.1109	9.1117
324.992	-0.5112	0.1356	1.1419	9.1454
325.012	-0.6057	0.1356	1.1726	9.1791
325.033	-0.6939	0.0000	1.1815	9.1913
325.053	-0.5868	0.0000	1.1668	9.1798
325.074	-0.6182	0.1356	1.1758	9.1920
325.094	-0.7254	0.1356	1.2060	9.2256
325.114	-0.6277	0.0000	1.2134	9.2366
325.135	-0.5489	0.0000	1.1983	9.2250
325.155	-0.6939	0.0000	1.1833	9.2134
325.176	-0.6309	0.0000	1.1685	9.2018
325.196	-0.5741	0.1356	1.1764	9.2128
325.218	-0.7033	0.0000	1.1864	9.2261
325.238	-0.5175	0.0000	1.1716	9.2145
325.259	-0.6466	0.0000	1.1570	9.2030
325.279	-0.7443	0.1356	1.1650	9.2140
325.299	-0.5836	0.0000	1.1729	9.2250
325.320	-0.5962	0.0000	1.1582	9.2134
325.340	-0.7159	0.1356	1.1662	9.2244
325.361	-0.6025	0.0000	1.1752	9.2366
325.381	-0.5553	0.0000	1.1606	9.2250
325.401	-0.7127	0.0000	1.1461	9.2134
325.422	-0.6592	0.1356	1.1553	9.2255
325.442	-0.5489	0.0000	1.1634	9.2365
325.463	-0.6781	0.1356	1.1724	9.2486
325.483	-0.7254	0.1356	1.2027	9.2822
325.503	-0.5332	0.1356	1.2326	9.3157
325.524	-0.6182	0.1356	1.2643	9.3514
325.544	-0.7222	0.0000	1.2710	9.3622
325.564	-0.6151	0.0000	1.2551	9.3505
325.585	-0.5647	0.1356	1.2630	9.3625
325.605	-0.7096	0.1356	1.2922	9.3959
325.625	-0.6718	0.0000	1.2985	9.4067
325.646	-0.5143	0.0000	1.2823	9.3948
325.666	-0.6718	0.0000	1.2663	9.3830
325.687	-0.7096	0.1356	1.2740	9.3950
325.707	-0.5458	0.1356	1.3030	9.4283
325.727	-0.6088	0.1356	1.3317	9.4617
325.748	-0.7285	0.1356	1.3622	9.4972
325.768	-0.6182	0.0000	1.3677	9.5079
325.788	-0.5553	0.1356	1.3730	9.5185
325.809	-0.7222	0.1356	1.4030	9.5540
325.829	-0.6750	0.0000	1.4080	9.5646
325.850	-0.5080	0.0000	1.3904	9.5526
325.870	-0.6434	0.1356	1.3955	9.5631
325.890	-0.7159	0.0000	1.4005	9.5737
325.911	-0.5616	0.0000	1.3830	9.5617
325.931	-0.6057	0.0000	1.3658	9.5497
325.952	-0.7285	0.0000	1.3487	9.5377
325.972	-0.5741	0.1356	1.3543	9.5483
325.992	-0.5773	0.1356	1.3823	9.5815
326.013	-0.7159	0.1356	1.4122	9.6169
326.033	-0.6434	0.0000	1.4170	9.6274
326.053	-0.5647	0.1356	1.4218	9.6379
326.074	-0.7096	0.1356	1.4512	9.6732
326.094	-0.6372	0.1356	1.4780	9.7062
326.115	-0.5741	0.1356	1.5067	9.7414
326.135	-0.7096	0.1356	1.5328	9.7744
326.156	-0.6214	0.0000	1.5372	9.7858
326.176	-0.5489	0.1356	1.5405	9.7961
326.198	-0.6466	0.0000	1.5460	9.8086
326.218	-0.5237	0.0000	1.5266	9.7963
326.240	-0.7285	0.0000	1.5076	9.7840
326.261	-0.6025	0.1356	1.5123	9.7955
326.281	-0.5175	0.1356	1.5384	9.8283
326.301	-0.6844	0.1356	1.5641	9.8611
326.322	-0.6340	0.0000	1.5681	9.8725
326.342	-0.5616	0.0000	1.5485	9.8601
326.363	-0.7002	0.0000	1.5292	9.8477
326.383	-0.5962	0.0000	1.5101	9.8353
326.404	-0.5332	0.0000	1.4912	9.8230
326.424	-0.6939	0.0000	1.4726	9.8106
326.444	-0.6151	0.0000	1.4542	9.7983
326.465	-0.5553	0.0000	1.4361	9.7860
326.485	-0.6750	0.0000	1.4181	9.7737
326.505	-0.6718	0.0000	1.4004	9.7614
326.526	-0.5301	0.1356	1.4065	9.7729
326.546	-0.6466	0.1356	1.4339	9.8058
326.567	-0.7317	0.1356	1.4631	9.8409
326.587	-0.5489	0.0000	1.4673	9.8511
326.607	-0.5836	0.0000	1.4490	9.8388
326.628	-0.6875	0.0000	1.4309	9.8264
326.648	-0.5868	0.0000	1.4130	9.8141
326.668	-0.5332	0.1356	1.4178	9.8243
326.689	-0.6182	0.0000	1.4237	9.8357
326.709	-0.7065	0.0000	1.4059	9.8233
326.729	-0.5364	0.0000	1.3884	9.8110
326.750	-0.5269	0.1356	1.3946	9.8224
326.770	-0.6403	0.0000	1.3996	9.8326
326.790	-0.6623	0.0000	1.3822	9.8203
326.811	-0.5080	0.0000	1.3649	9.8080
326.831	-0.5836	0.1356	1.3703	9.8182
326.851	-0.6875	0.0000	1.3757	9.8285
326.872	-0.6403	0.0000	1.3585	9.8161
326.892	-0.4954	0.0000	1.3415	9.8038
326.912	-0.6057	0.1356	1.3472	9.8141
326.933	-0.6813	0.0000	1.3540	9.8255
326.953	-0.6120	0.0000	1.3371	9.8131
326.973	-0.5112	0.0000	1.3204	9.8008
326.994	-0.6403	0.0000	1.3039	9.7885
327.014	-0.7317	0.0000	1.2876	9.7762
327.034	-0.6057	0.0000	1.2715	9.7639
327.055	-0.5868	0.0000	1.2556	9.7517
327.075	-0.6875	0.0000	1.2400	9.7394
327.095	-0.7159	0.0000	1.2245	9.7272
327.116	-0.5332	0.1356	1.2328	9.7387
327.136	-0.6088	0.0000	1.2398	9.7490
327.156	-0.6970	0.1356	1.2468	9.7594
327.177	-0.6623	0.0000	1.2548	9.7708
327.197	-0.5237	0.0000	1.2391	9.7586
327.218	-0.6781	0.1356	1.2472	9.7700
327.238	-0.5301	0.1356	1.2766	9.8029
327.260	-0.7411	0.1356	1.3100	9.8403
327.281	-0.6466	0.0000	1.3173	9.8516
327.301	-0.5175	0.0000	1.3008	9.8393
327.321	-0.6277	0.0000	1.2846	9.8269
327.341	-0.7317	0.0000	1.2685	9.8146
327.362	-0.6340	0.1356	1.2763	9.8260
327.382	-0.5237	0.0000	1.2828	9.8362
327.402	-0.6434	0.1356	1.2892	9.8464
327.423	-0.7127	0.0000	1.2967	9.8578
327.443	-0.6372	0.1356	1.3030	9.8680
327.463	-0.5458	0.0000	1.3091	9.8782
327.484	-0.6466	0.0000	1.2928	9.8658
327.504	-0.7065	0.1356	1.2991	9.8760
327.524	-0.5930	0.0000	1.3053	9.8862
327.545	-0.5427	0.0000	1.2890	9.8737
327.565	-0.6561	0.1356	1.2954	9.8839
327.585	-0.7317	0.0000	1.3017	9.8941
327.606	-0.5741	0.1356	1.3090	9.9054
327.626	-0.5616	0.1356	1.3376	9.9381
327.646	-0.6686	0.1356	1.3658	9.9708
327.667	-0.7474	0.1356	1.3959	10.0057
327.687	-0.5678	0.0000	1.4009	10.0157
327.707	-0.5489	0.0000	1.3834	10.0031
327.728	-0.6529	0.1356	1.3897	10.0143
327.748	-0.7379	0.1356	1.4173	10.0469
327.768	-0.5647	0.0000	1.4220	10.0568
327.789	-0.5773	0.0000	1.4043	10.0442
327.809	-0.7159	0.1356	1.4092	10.0542
327.829	-0.6403	0.1356	1.4365	10.0867
327.850	-0.5332	0.0000	1.4421	10.0978
327.870	-0.6182	0.0000	1.4241	10.0851
327.890	-0.7191	0.0000	1.4064	10.0724
327.911	-0.6214	0.0000	1.3888	10.0598
327.931	-0.5616	0.0000	1.3714	10.0471
327.951	-0.6623	0.0000	1.3543	10.0345
327.972	-0.7191	0.1356	1.3610	10.0456
327.992	-0.5489	0.0000	1.3664	10.0556
328.012	-0.5458	0.0000	1.3494	10.0430
328.033	-0.6844	0.0000	1.3325	10.0304
328.053	-0.7096	0.0000	1.3159	10.0178
328.073	-0.5364	0.0000	1.2995	10.0052
328.093	-0.5616	0.0000	1.2832	9.9926
328.114	-0.6907	0.0000	1.2672	9.9801
328.134	-0.6939	0.0000	1.2514	9.9675
328.154	-0.5364	0.1356	1.2582	9.9776
328.175	-0.6120	0.0000	1.2661	9.9888
328.195	-0.6875	0.0000	1.2503	9.9762
328.215	-0.7285	0.0000	1.2347	9.9637
328.236	-0.5395	0.1356	1.2428	9.9749
328.256	-0.6434	0.0000	1.2498	9.9850
328.279	-0.6750	0.1356	1.2600	9.9984
328.299	-0.7285	0.1356	1.2891	10.0310
328.319	-0.5458	0.0000	1.2955	10.0410
328.340	-0.5710	0.0000	1.2793	10.0284
328.360	-0.6907	0.1356	1.2858	10.0384
328.380	-0.6781	0.0000	1.2922	10.0483
328.401	-0.5332	0.0000	1.2761	10.0357
328.421	-0.6120	0.0000	1.2601	10.0231
328.441	-0.7254	0.0000	1.2444	10.0105
328.462	-0.6277	0.1356	1.2524	10.0217
328.482	-0.5269	0.1356	1.2817	10.0543
328.502	-0.6592	0.1356	1.3106	10.0868
328.523	-0.7254	0.1356	1.3414	10.1216
328.543	-0.5112	0.1356	1.3696	10.1540
328.564	-0.5741	0.0000	1.3760	10.1650
328.584	-0.6655	0.1356	1.3813	10.1748
328.604	-0.6529	0.1356	1.4090	10.2072
328.624	-0.5143	0.0000	1.4138	10.2169
328.645	-0.5741	0.0000	1.3962	10.2041
328.665	-0.6655	0.0000	1.3788	10.1913
328.685	-0.6309	0.1356	1.3840	10.2011
328.706	-0.5112	0.0000	1.3903	10.2120
328.726	-0.5994	0.0000	1.3729	10.1992
328.746	-0.6875	0.1356	1.3782	10.2089
328.767	-0.6340	0.0000	1.3846	10.2198
328.787	-0.4954	0.0000	1.3673	10.2070
328.807	-0.5805	0.1356	1.3727	10.2168
328.828	-0.6907	0.0000	1.3791	10.2276
328.848	-0.6309	0.0000	1.3619	10.2148
328.868	-0.5017	0.0000	1.3449	10.2020
328.889	-0.6057	0.0000	1.3281	10.1892
328.909	-0.6939	0.0000	1.3115	10.1764
328.929	-0.6214	0.0000	1.2951	10.1636
328.950	-0.5206	0.0000	1.2790	10.1508
328.970	-0.6309	0.0000	1.2630	10.1381
328.990	-0.7096	0.1356	1.2697	10.1479
329.010	-0.6686	0.1356	1.2987	10.1803
329.031	-0.5332	0.0000	1.3061	10.1913
329.051	-0.6151	0.0000	1.2898	10.1785
329.071	-0.7127	0.1356	1.2961	10.1883
329.092	-0.6372	0.1356	1.3271	10.2229
329.112	-0.5364	0.0000	1.3330	10.2327
329.132	-0.6592	0.1356	1.3388	10.2424
329.153	-0.7379	0.0000	1.3457	10.2532
329.173	-0.5773	0.1356	1.3513	10.2629
329.193	-0.5678	0.1356	1.3794	10.2952
329.214	-0.7002	0.1356	1.4093	10.3297
329.234	-0.6907	0.0000	1.4141	10.3393
329.255	-0.6655	0.0000	1.3965	10.3263
329.276	-0.5521	0.1356	1.4026	10.3371
329.298	-0.6340	0.1356	1.4345	10.3738
329.318	-0.5364	0.1356	1.4615	10.4059
329.339	-0.6655	0.0000	1.4668	10.4166
329.359	-0.7474	0.1356	1.4710	10.4261
329.379	-0.5741	0.0000	1.4751	10.4356
329.400	-0.5678	0.1356	1.4802	10.4462
329.420	-0.6781	0.0000	1.4842	10.4556
329.440	-0.7317	0.1356	1.4881	10.4651
329.461	-0.5489	0.0000	1.4931	10.4757
329.481	-0.5836	0.0000	1.4745	10.4625
329.501	-0.7127	0.0000	1.4561	10.4494
329.522	-0.7159	0.1356	1.4615	10.4600
329.542	-0.5143	0.1356	1.4881	10.4920
329.562	-0.6088	0.1356	1.5144	10.5240
329.583	-0.7033	0.0000	1.5191	10.5345
329.603	-0.6750	0.1356	1.5226	10.5438
329.623	-0.5175	0.1356	1.5485	10.5758
329.644	-0.6182	0.1356	1.5763	10.6099
329.664	-0.7033	0.1356	1.6015	10.6417
329.684	-0.6781	0.0000	1.6040	10.6510
329.705	-0.5427	0.1356	1.6076	10.6613
329.725	-0.6246	0.1356	1.6324	10.6931
329.745	-0.7127	0.1356	1.6569	10.7248
329.766	-0.6529	0.1356	1.6834	10.7588
329.786	-0.5301	0.0000	1.6848	10.7678
329.806	-0.6277	0.0000	1.6638	10.7543
329.827	-0.7033	0.1356	1.6666	10.7645
329.847	-0.5553	0.0000	1.6682	10.7736
329.868	-0.6844	0.0000	1.6474	10.7601
329.888	-0.7159	0.1356	1.6493	10.7691
329.908	-0.5175	0.0000	1.6511	10.7782
329.929	-0.6182	0.0000	1.6305	10.7647
329.949	-0.7254	0.0000	1.6102	10.7511
329.969	-0.6718	0.0000	1.5900	10.7376
329.990	-0.5395	0.1356	1.5938	10.7479
330.010	-0.6151	0.1356	1.6188	10.7795
330.030	-0.7096	0.1356	1.6435	10.8112
330.050	-0.6623	0.0000	1.6454	10.8202
330.071	-0.5112	0.0000	1.6249	10.8066
330.091	-0.6025	0.0000	1.6046	10.7930
330.111	-0.7127	0.0000	1.5845	10.7795
330.132	-0.6434	0.0000	1.5647	10.7659
330.152	-0.5301	0.0000	1.5452	10.7524
330.172	-0.6466	0.0000	1.5259	10.7389
330.193	-0.7254	0.0000	1.5069	10.7254
330.213	-0.6340	0.0000	1.4880	10.7119
330.233	-0.5269	0.0000	1.4695	10.6985
330.254	-0.6340	0.1356	1.4747	10.7088
330.274	-0.6781	0.1356	1.5012	10.7405
330.295	-0.5269	0.0000	1.5060	10.7507
330.317	-0.5237	0.0000	1.4872	10.7372
330.337	-0.6246	0.0000	1.4686	10.7237
330.358	-0.7285	0.0000	1.4503	10.7103
330.378	-0.6277	0.0000	1.4322	10.6968
330.398	-0.5301	0.0000	1.4143	10.6834
330.419	-0.6781	0.0000	1.3966	10.6700
330.439	-0.7127	0.1356	1.4016	10.6791
330.459	-0.5332	0.1356	1.4291	10.7109
330.480	-0.5899	0.0000	1.4348	10.7212
330.500	-0.6939	0.0000	1.4169	10.7077
330.520	-0.6655	0.1356	1.4216	10.7168
330.541	-0.4985	0.0000	1.4275	10.7271
330.561	-0.5868	0.0000	1.4096	10.7136
330.581	-0.6750	0.0000	1.3920	10.7002
330.602	-0.6182	0.0000	1.3746	10.6867
330.622	-0.5237	0.0000	1.3575	10.6733
330.642	-0.6182	0.0000	1.3405	10.6599
330.663	-0.6655	0.0000	1.3238	10.6465
330.683	-0.5805	0.1356	1.3297	10.6557
330.703	-0.5301	0.1356	1.3580	10.6875
330.724	-0.6088	0.1356	1.3882	10.7215
330.744	-0.6844	0.0000	1.3933	10.7306
330.764	-0.5962	0.1356	1.3984	10.7397
330.785	-0.4860	0.0000	1.4045	10.7500
330.805	-0.6151	0.0000	1.3870	10.7365
330.825	-0.7065	0.0000	1.3697	10.7230
330.846	-0.5332	0.1356	1.3761	10.7332
330.866	-0.5427	0.0000	1.3814	10.7423
330.886	-0.6529	0.0000	1.3642	10.7288
330.907	-0.7191	0.1356	1.3707	10.7391
330.927	-0.5206	0.0000	1.3760	10.7482
330.947	-0.5868	0.0000	1.3588	10.7347
330.968	-0.6939	0.0000	1.3419	10.7212
330.988	-0.7285	0.0000	1.3251	10.7077
331.008	-0.5269	0.1356	1.3310	10.7169
331.029	-0.5521	0.0000	1.3380	10.7271
331.049	-0.6939	0.0000	1.3213	10.7136
331.069	-0.7065	0.1356	1.3272	10.7228
331.089	-0.5143	0.0000	1.3331	10.7319
331.110	-0.6182	0.0000	1.3165	10.7184
331.130	-0.7285	0.0000	1.3000	10.7050
331.151	-0.6340	0.1356	1.3074	10.7152
331.171	-0.5332	0.0000	1.3135	10.7243
331.191	-0.6718	0.1356	1.3196	10.7335
331.212	-0.7411	0.1356	1.3502	10.7674
331.232	-0.5710	0.1356	1.3783	10.7991
331.252	-0.5773	0.0000	1.3835	10.8081
331.273	-0.6718	0.0000	1.3663	10.7945
331.294	-0.7002	0.0000	1.3492	10.7809
331.314	-0.6372	0.1356	1.3548	10.7900
331.335	-0.7033	0.1356	1.3850	10.8239
331.356	-0.5521	0.0000	1.3913	10.8340
331.376	-0.6151	0.1356	1.3964	10.8430
331.396	-0.7191	0.0000	1.4014	10.8519
331.417	-0.7191	0.1356	1.4075	10.8620
331.437	-0.5647	0.0000	1.4124	10.8710
331.457	-0.5994	0.0000	1.3947	10.8573
331.478	-0.7065	0.0000	1.3773	10.8437
331.498	-0.7033	0.0000	1.3601	10.8300
331.518	-0.5237	0.0000	1.3431	10.8164
331.539	-0.6214	0.0000	1.3264	10.8029
331.559	-0.7127	0.0000	1.3098	10.7893
331.579	-0.6875	0.1356	1.3159	10.7983
331.600	-0.5017	0.1356	1.3466	10.8322
331.620	-0.6088	0.0000	1.3523	10.8412
331.640	-0.7379	0.0000	1.3354	10.8276
331.660	-0.6718	0.1356	1.3412	10.8365
331.681	-0.5237	0.1356	1.3716	10.8704
331.701	-0.6120	0.0000	1.3769	10.8793
331.721	-0.7852	0.0000	1.3597	10.8656
331.742	-0.6592	0.0000	1.3427	10.8520
331.762	-0.4985	0.0000	1.3260	10.8384
331.782	-0.6434	0.1356	1.3319	10.8473
331.803	-0.7348	0.0000	1.3388	10.8574
331.823	-0.6120	0.0000	1.3221	10.8438
331.843	-0.5521	0.0000	1.3056	10.8302
331.864	-0.6623	0.1356	1.3129	10.8403
331.884	-0.7096	0.1356	1.3414	10.8718
331.904	-0.5553	0.0000	1.3471	10.8808
331.925	-0.5710	0.0000	1.3303	10.8671
331.945	-0.7127	0.1356	1.3361	10.8760
331.965	-0.7127	0.0000	1.3419	10.8850
331.986	-0.5237	0.0000	1.3251	10.8713
332.006	-0.6025	0.1356	1.3310	10.8802
332.026	-0.6875	0.1356	1.3593	10.9117
332.047	-0.7159	0.0000	1.3659	10.9217
332.067	-0.5112	0.1356	1.3713	10.9306
332.087	-0.5805	0.1356	1.3991	10.9620
332.108	-0.7096	0.0000	1.4052	10.9720
332.128	-0.7002	0.0000	1.3877	10.9582
332.148	-0.5206	0.0000	1.3703	10.9444
332.169	-0.5868	0.1356	1.3768	10.9544
332.189	-0.6907	0.0000	1.3821	10.9632
332.209	-0.7348	0.1356	1.3873	10.9721
332.229	-0.5301	0.1356	1.4148	11.0034
332.250	-0.6057	0.0000	1.4208	11.0133
332.270	-0.7222	0.0000	1.4030	10.9995
332.290	-0.7002	0.0000	1.3855	10.9857
332.311	-0.5710	0.0000	1.3682	10.9719
332.331	-0.6592	0.1356	1.3736	10.9807
332.353	-0.5521	0.0000	1.3811	10.9918
332.380	-0.6088	0.0000	1.3639	10.9779
332.400	-0.7159	0.0000	1.3468	10.9642
332.421	-0.6088	0.0000	1.3300	10.9504
332.441	-0.5616	0.0000	1.3134	10.9366
332.461	-0.6939	0.1356	1.3195	10.9455
332.482	-0.5741	0.0000	1.3266	10.9555
332.502	-0.5616	0.0000	1.3100	10.9417
332.523	-0.6970	0.0000	1.2936	10.9280
332.543	-0.6277	0.1356	1.2999	10.9368
332.563	-0.5489	0.0000	1.3062	10.9457
332.584	-0.6340	0.0000	1.2898	10.9319
332.604	-0.6623	0.0000	1.2737	10.9182
332.625	-0.5017	0.1356	1.2814	10.9282
332.645	-0.6214	0.0000	1.2879	10.9371
332.665	-0.6781	0.0000	1.2718	10.9233
332.686	-0.5143	0.0000	1.2559	10.9096
332.706	-0.5836	0.1356	1.2627	10.9185
332.726	-0.6686	0.0000	1.2694	10.9274
332.747	-0.6403	0.0000	1.2535	10.9136
332.767	-0.4923	0.0000	1.2379	10.8999
332.787	-0.5962	0.1356	1.2449	10.9088
332.808	-0.6844	0.0000	1.2529	10.9188
332.828	-0.6466	0.0000	1.2372	10.9051
332.848	-0.5332	0.0000	1.2218	10.8914
332.869	-0.6088	0.0000	1.2065	10.8777
332.889	-0.7191	0.1356	1.2139	10.8867
332.909	-0.6561	0.1356	1.2437	10.9182
332.930	-0.5395	0.0000	1.2517	10.9282
332.950	-0.5994	0.0000	1.2361	10.9144
332.970	-0.7033	0.0000	1.2207	10.9007
332.991	-0.6466	0.0000	1.2054	10.8870
333.011	-0.5237	0.1356	1.2128	10.8960
333.031	-0.6434	0.1356	1.2426	10.9274
333.052	-0.7379	0.0000	1.2506	10.9374
333.072	-0.5489	0.1356	1.2575	10.9463
333.092	-0.5710	0.0000	1.2642	10.9551
333.113	-0.6561	0.0000	1.2485	10.9414
333.133	-0.7191	0.0000	1.2329	10.9276
333.153	-0.5301	0.0000	1.2175	10.9139
333.174	-0.5962	0.0000	1.2023	10.9002
333.194	-0.7065	0.0000	1.1872	10.8865
333.214	-0.6561	0.0000	1.1724	10.8728
333.235	-0.5269	0.1356	1.1814	10.8829
333.255	-0.6592	0.0000	1.1891	10.8918
333.275	-0.7474	0.0000	1.1742	10.8781
333.296	-0.5616	0.1356	1.1831	10.8882
333.316	-0.5553	0.0000	1.1908	10.8971
333.345	-0.5962	0.1356	1.2085	10.9161
333.365	-0.6939	0.1356	1.2383	10.9476
333.386	-0.5773	0.0000	1.2464	10.9576
333.406	-0.5962	0.0000	1.2309	10.9438
333.426	-0.6875	0.0000	1.2155	10.9301
333.447	-0.6875	0.0000	1.2003	10.9163
333.467	-0.5237	0.0000	1.1853	10.9026
333.487	-0.6529	0.1356	1.1930	10.9115
333.508	-0.7159	0.0000	1.2017	10.9215
333.528	-0.5647	0.0000	1.1867	10.9078
333.548	-0.5710	0.0000	1.1718	10.8941
333.569	-0.6750	0.1356	1.1808	10.9041
333.589	-0.7191	0.1356	1.2110	10.9356
333.609	-0.5332	0.1356	1.2407	10.9670
333.630	-0.5868	0.1356	1.2724	11.0007
333.650	-0.6875	0.0000	1.2790	11.0095
333.670	-0.6970	0.0000	1.2630	10.9956
333.691	-0.5206	0.0000	1.2472	10.9818
333.711	-0.6214	0.0000	1.2317	10.9680
333.731	-0.6939	0.0000	1.2163	10.9543
333.752	-0.6686	0.0000	1.2011	10.9405
333.772	-0.5080	0.0000	1.1861	10.9268
333.792	-0.6340	0.0000	1.1713	10.9131
333.813	-0.7317	0.0000	1.1567	10.8993
333.833	-0.6592	0.0000	1.1422	10.8857
333.853	-0.5269	0.0000	1.1279	10.8720
333.874	-0.6466	0.1356	1.1374	10.8820
333.894	-0.7474	0.0000	1.1457	10.8910
333.914	-0.5678	0.0000	1.1314	10.8773
333.935	-0.5616	0.0000	1.1173	10.8636
333.955	-0.6623	0.1356	1.1258	10.8726
333.975	-0.7127	0.0000	1.1342	10.8815
333.996	-0.5458	0.0000	1.1200	10.8678
334.016	-0.5773	0.0000	1.1060	10.8542
334.036	-0.6844	0.0000	1.0922	10.8406
334.057	-0.7065	0.0000	1.0786	10.8269
334.077	-0.5017	0.0000	1.0651	10.8133
334.097	-0.5836	0.0000	1.0518	10.7998
334.118	-0.7096	0.0000	1.0386	10.7862
334.138	-0.6529	0.1356	1.0481	10.7952
334.158	-0.5332	0.1356	1.0800	10.8268
334.179	-0.6561	0.0000	1.0901	10.8370
334.199	-0.7317	0.0000	1.0764	10.8234
334.219	-0.5458	0.1356	1.0855	10.8323
334.240	-0.5678	0.0000	1.0955	10.8425
334.260	-0.6970	0.1356	1.1043	10.8514
334.280	-0.6970	0.1356	1.1354	10.8830
334.301	-0.5143	0.0000	1.1448	10.8930
334.321	-0.6088	0.0000	1.1305	10.8793
334.341	-0.6844	0.1356	1.1388	10.8882
334.362	-0.6623	0.1356	1.1718	10.9220
334.382	-0.5332	0.0000	1.1796	10.9309
334.403	-0.6686	0.0000	1.1649	10.9171
334.423	-0.6561	0.1356	1.1728	10.9260
334.443	-0.4954	0.1356	1.2030	10.9575
334.464	-0.5647	0.1356	1.2352	10.9911
334.484	-0.6750	0.1356	1.2647	11.0225
334.504	-0.6403	0.1356	1.2938	11.0538
334.525	-0.5206	0.0000	1.3012	11.0636
334.545	-0.6182	0.0000	1.2849	11.0497
334.565	-0.7285	0.1356	1.2914	11.0585
334.586	-0.5962	0.0000	1.2988	11.0683
334.606	-0.4828	0.0000	1.2826	11.0544
334.626	-0.6025	0.1356	1.2890	11.0631
334.646	-0.6907	0.0000	1.2954	11.0718
334.667	-0.6088	0.0000	1.2792	11.0579
334.687	-0.5049	0.0000	1.2632	11.0440
334.707	-0.6277	0.0000	1.2475	11.0301
334.728	-0.6844	0.1356	1.2555	11.0400
334.748	-0.5678	0.0000	1.2622	11.0487
334.768	-0.4954	0.0000	1.2465	11.0348
334.789	-0.6561	0.0000	1.2309	11.0210
334.809	-0.7254	0.0000	1.2155	11.0071
334.829	-0.5364	0.0000	1.2004	10.9933
334.850	-0.5710	0.0000	1.1854	10.9795
334.870	-0.6907	0.0000	1.1706	10.9657
334.890	-0.6718	0.0000	1.1559	10.9519
334.911	-0.5175	0.0000	1.1415	10.9382
334.931	-0.6120	0.0000	1.1273	10.9244
334.951	-0.7222	0.1356	1.1356	10.9333
334.972	-0.6529	0.0000	1.1450	10.9433
334.992	-0.5080	0.0000	1.1307	10.9295
335.012	-0.6214	0.0000	1.1166	10.9158
335.033	-0.7254	0.0000	1.1027	10.9021
335.053	-0.6057	0.0000	1.0889	10.8884
335.073	-0.5237	0.1356	1.0978	10.8973
335.094	-0.6561	0.0000	1.1076	10.9073
335.114	-0.7191	0.0000	1.0938	10.8936
335.134	-0.5868	0.0000	1.0801	10.8800
335.155	-0.5395	0.0000	1.0666	10.8663
335.175	-0.6750	0.0000	1.0533	10.8527
335.195	-0.7191	0.0000	1.0402	10.8390
335.216	-0.5836	0.1356	1.0508	10.8491
335.236	-0.5678	0.0000	1.0601	10.8581
335.256	-0.6686	0.1356	1.0693	10.8670
335.277	-0.7285	0.1356	1.1031	10.9008
335.297	-0.5553	0.1356	1.1343	10.9323
335.317	-0.5553	0.1356	1.1650	10.9637
335.337	-0.6592	0.1356	1.1954	10.9951
335.358	-0.7254	0.1356	1.2276	11.0287
335.379	-0.7065	0.0000	1.2359	11.0386
335.399	-0.5301	0.1356	1.2429	11.0473
335.420	-0.6372	0.1356	1.2745	11.0809
335.440	-0.7222	0.0000	1.2811	11.0895
335.461	-0.5741	0.1356	1.2886	11.0993
335.481	-0.5553	0.0000	1.2950	11.1080
335.501	-0.6750	0.1356	1.3013	11.1166
335.522	-0.7191	0.0000	1.3086	11.1264
335.542	-0.5427	0.1356	1.3147	11.1350
335.562	-0.5899	0.1356	1.3432	11.1662
335.583	-0.7033	0.0000	1.3500	11.1758
335.603	-0.7065	0.0000	1.3332	11.1618
335.623	-0.5364	0.0000	1.3165	11.1478
335.644	-0.6120	0.1356	1.3237	11.1575
335.664	-0.7127	0.0000	1.3296	11.1661
335.684	-0.6686	0.1356	1.3354	11.1746
335.705	-0.5237	0.1356	1.3659	11.2080
335.725	-0.6309	0.1356	1.3938	11.2391
335.745	-0.7222	0.1356	1.4213	11.2702
335.765	-0.6561	0.1356	1.4484	11.3012
335.786	-0.5206	0.1356	1.4775	11.3344
335.806	-0.6088	0.0000	1.4815	11.3428
335.826	-0.7348	0.1356	1.4855	11.3511
335.847	-0.6592	0.0000	1.4905	11.3606
335.867	-0.5143	0.1356	1.4944	11.3689
335.887	-0.6277	0.0000	1.4981	11.3772
335.908	-0.7285	0.1356	1.5030	11.3866
335.928	-0.6403	0.0000	1.5067	11.3949
335.948	-0.5080	0.0000	1.4879	11.3806
335.969	-0.6372	0.0000	1.4693	11.3663
335.989	-0.7348	0.1356	1.4734	11.3746
336.009	-0.5899	0.0000	1.4775	11.3829
336.030	-0.5458	0.1356	1.4826	11.3923
336.050	-0.6592	0.1356	1.5090	11.4232
336.070	-0.7254	0.0000	1.5126	11.4314
336.091	-0.5364	0.0000	1.4937	11.4171
336.111	-0.5899	0.1356	1.4975	11.4253
336.131	-0.7096	0.0000	1.5013	11.4335
336.152	-0.6875	0.0000	1.4825	11.4192
336.172	-0.5237	0.0000	1.4640	11.4048
336.192	-0.6372	0.0000	1.4457	11.3905
336.213	-0.7096	0.0000	1.4277	11.3762
336.233	-0.6120	0.0000	1.4099	11.3619
336.253	-0.5237	0.0000	1.3922	11.3477
336.274	-0.6372	0.1356	1.3984	11.3571
336.294	-0.7127	0.0000	1.4034	11.3654
336.314	-0.5741	0.1356	1.4084	11.3738
336.335	-0.5049	0.0000	1.4144	11.3832
336.355	-0.6214	0.1356	1.4191	11.3915
336.375	-0.6939	0.1356	1.4463	11.4223
336.396	-0.5427	0.0000	1.4519	11.4317
336.416	-0.5458	0.0000	1.4337	11.4173
336.436	-0.6623	0.1356	1.4383	11.4256
336.457	-0.6246	0.1356	1.4675	11.4587
336.477	-0.4954	0.1356	1.4941	11.4894
336.497	-0.5710	0.0000	1.4979	11.4976
336.518	-0.6907	0.1356	1.5027	11.5069
336.538	-0.6057	0.0000	1.5064	11.5150
336.558	-0.4985	0.1356	1.5101	11.5231
336.579	-0.5962	0.1356	1.5384	11.5561
336.599	-0.7002	0.0000	1.5416	11.5641
336.619	-0.6120	0.1356	1.5448	11.5722
336.640	-0.5143	0.1356	1.5727	11.6051
336.660	-0.6182	0.0000	1.5755	11.6131
336.680	-0.6844	0.0000	1.5558	11.5985
336.701	-0.5553	0.1356	1.5600	11.6077
336.721	-0.5489	0.1356	1.5854	11.6383
336.741	-0.6686	0.0000	1.5881	11.6462
336.762	-0.7379	0.0000	1.5682	11.6316
336.782	-0.5521	0.0000	1.5487	11.6170
336.802	-0.5678	0.1356	1.5518	11.6250
336.823	-0.7096	0.1356	1.5796	11.6578
336.843	-0.6309	0.1356	1.6047	11.6883
336.863	-0.5364	0.1356	1.6296	11.7188
336.884	-0.6781	0.1356	1.6564	11.7515
336.905	-0.5678	0.1356	1.6829	11.7842
336.925	-0.6057	0.1356	1.7068	11.8146
336.945	-0.7065	0.1356	1.7304	11.8449
336.965	-0.6561	0.1356	1.7537	11.8752
336.986	-0.5049	0.1356	1.7790	11.9077
337.006	-0.6246	0.0000	1.7792	11.9153
337.026	-0.7317	0.0000	1.7570	11.9004
337.047	-0.6718	0.0000	1.7350	11.8854
337.067	-0.5080	0.1356	1.7358	11.8931
337.087	-0.6277	0.1356	1.7591	11.9233
337.108	-0.7127	0.1356	1.7843	11.9558
337.128	-0.6151	0.1356	1.8069	11.9859
337.148	-0.5427	0.0000	1.8068	11.9935
337.169	-0.6655	0.1356	1.8078	12.0021
337.189	-0.7379	0.0000	1.8077	12.0096
337.209	-0.6561	0.1356	1.8076	12.0171
337.230	-0.5616	0.0000	1.8086	12.0257
337.250	-0.6403	0.0000	1.7860	12.0106
337.270	-0.7379	0.1356	1.7861	12.0181
337.291	-0.5930	0.0000	1.7874	12.0268
337.311	-0.5427	0.1356	1.7875	12.0342
337.331	-0.6277	0.1356	1.8101	12.0643
337.351	-0.7348	0.1356	1.8324	12.0943
337.372	-0.6025	0.1356	1.8567	12.1265
337.392	-0.5364	0.1356	1.8784	12.1565
337.413	-0.5364	0.1356	1.9021	12.1886
337.434	-0.6623	0.0000	1.9020	12.1970
337.454	-0.6939	0.0000	1.8782	12.1817
337.475	-0.5395	0.1356	1.8783	12.1901
337.495	-0.6182	0.1356	1.8998	12.2200
337.515	-0.7065	0.1356	1.9210	12.2498
337.535	-0.6561	0.0000	1.9195	12.2570
337.556	-0.5427	0.0000	1.8955	12.2416
337.576	-0.6686	0.1356	1.8943	12.2488
337.597	-0.7254	0.0000	1.8942	12.2572
337.617	-0.5489	0.1356	1.8930	12.2644
337.637	-0.5836	0.0000	1.8918	12.2715
337.658	-0.6907	0.1356	1.8918	12.2798
337.678	-0.7065	0.0000	1.8906	12.2870
337.698	-0.5206	0.1356	1.8894	12.2942
337.719	-0.5962	0.0000	1.8894	12.3024
337.739	-0.7222	0.0000	1.8658	12.2870
337.759	-0.6907	0.1356	1.8650	12.2941
337.779	-0.5175	0.1356	1.8866	12.3239
337.800	-0.5962	0.0000	1.8866	12.3321
337.820	-0.7065	0.1356	1.8855	12.3392
337.840	-0.6750	0.1356	1.9069	12.3689
337.861	-0.5143	0.0000	1.9067	12.3770
337.881	-0.5994	0.0000	1.8828	12.3615
337.901	-0.7002	0.1356	1.8818	12.3686
337.922	-0.6718	0.1356	1.9055	12.4005
337.942	-0.5364	0.1356	1.9266	12.4300
337.962	-0.6277	0.0000	1.9250	12.4370
337.983	-0.6907	0.1356	1.9245	12.4451
338.003	-0.6907	0.0000	1.9229	12.4521
338.023	-0.5049	0.0000	1.8989	12.4364
338.044	-0.6182	0.0000	1.8752	12.4208
338.064	-0.7191	0.0000	1.8518	12.4052
338.084	-0.6498	0.0000	1.8287	12.3896
338.105	-0.5206	0.1356	1.8294	12.3978
338.125	-0.6466	0.0000	1.8290	12.4048
338.145	-0.7222	0.0000	1.8062	12.3892
338.166	-0.5836	0.1356	1.8072	12.3974
338.186	-0.5616	0.0000	1.8071	12.4044
338.206	-0.7033	0.0000	1.7845	12.3888
338.227	-0.7096	0.0000	1.7622	12.3733
338.247	-0.5364	0.1356	1.7627	12.3803
338.267	-0.5805	0.0000	1.7631	12.3873
338.288	-0.6781	0.1356	1.7647	12.3955
338.308	-0.6655	0.0000	1.7651	12.4025
338.328	-0.4985	0.0000	1.7431	12.3869
338.349	-0.5836	0.0000	1.7213	12.3714
338.369	-0.6781	0.0000	1.6998	12.3558
338.389	-0.6718	0.0000	1.6786	12.3403
338.410	-0.4985	0.1356	1.6812	12.3485
338.430	-0.5962	0.1356	1.7051	12.3782
338.450	-0.7065	0.1356	1.7287	12.4078
338.471	-0.5143	0.1356	1.7543	12.4397
338.491	-0.5458	0.1356	1.7773	12.4692
338.511	-0.6844	0.1356	1.8000	12.4987
338.532	-0.6561	0.1356	1.8247	12.5304
338.552	-0.4828	0.1356	1.8468	12.5599
338.572	-0.5710	0.0000	1.8462	12.5667
338.593	-0.6718	0.1356	1.8467	12.5746
338.613	-0.6623	0.0000	1.8461	12.5814
338.633	-0.4954	0.0000	1.8231	12.5656
338.654	-0.5647	0.0000	1.8003	12.5498
338.674	-0.6939	0.0000	1.7778	12.5341
338.694	-0.7065	0.1356	1.7781	12.5409
338.714	-0.5175	0.0000	1.7783	12.5477
338.735	-0.6057	0.0000	1.7561	12.5320
338.755	-0.7096	0.1356	1.7567	12.5388
338.775	-0.6434	0.1356	1.7796	12.5682
338.796	-0.5175	0.1356	1.8046	12.5999
338.816	-0.6182	0.0000	1.8045	12.6067
338.836	-0.7159	0.1356	1.8044	12.6134
338.857	-0.6246	0.0000	1.8055	12.6213
338.877	-0.5395	0.0000	1.7829	12.6054
338.898	-0.6718	0.0000	1.7606	12.5896
338.918	-0.7317	0.1356	1.7611	12.5964
338.938	-0.5521	0.0000	1.7616	12.6031
338.958	-0.5741	0.1356	1.7620	12.6099
338.979	-0.6686	0.0000	1.7636	12.6178
338.999	-0.7222	0.1356	1.7640	12.6245
339.019	-0.5521	0.1356	1.7869	12.6538
339.040	-0.5553	0.1356	1.8118	12.6853
339.060	-0.6529	0.1356	1.8341	12.7146
339.080	-0.7348	0.0000	1.8336	12.7212
339.101	-0.5553	0.1356	1.8343	12.7289
339.121	-0.5616	0.1356	1.8563	12.7581
339.141	-0.6750	0.0000	1.8556	12.7647
339.162	-0.7379	0.0000	1.8324	12.7486
339.182	-0.5395	0.0000	1.8095	12.7326
339.202	-0.5458	0.1356	1.8094	12.7392
339.223	-0.6623	0.1356	1.8339	12.7707
339.243	-0.7127	0.0000	1.8335	12.7772
339.263	-0.5269	0.0000	1.8106	12.7612
339.283	-0.5521	0.0000	1.7880	12.7451
339.304	-0.6623	0.0000	1.7657	12.7291
339.324	-0.7065	0.0000	1.7436	12.7131
339.344	-0.5773	0.0000	1.7218	12.6972
339.365	-0.5647	0.0000	1.7003	12.6812
339.385	-0.6686	0.0000	1.6791	12.6653
339.405	-0.7348	0.1356	1.6806	12.6720
339.426	-0.5553	0.0000	1.6832	12.6798
339.447	-0.5427	0.0000	1.6622	12.6639
339.467	-0.5868	0.1356	1.6639	12.6705
339.488	-0.7379	0.1356	1.6902	12.7020
339.508	-0.5805	0.1356	1.7140	12.7313
339.528	-0.5899	0.0000	1.7151	12.7379
339.549	-0.6813	0.0000	1.6937	12.7219
339.569	-0.7159	0.1356	1.6950	12.7285
339.589	-0.5364	0.0000	1.6963	12.7351
339.610	-0.5710	0.0000	1.6751	12.7191
339.630	-0.6750	0.1356	1.6766	12.7257
339.650	-0.7096	0.0000	1.6782	12.7323
339.671	-0.5332	0.1356	1.6808	12.7400
339.691	-0.5521	0.0000	1.6822	12.7466
339.711	-0.6813	0.1356	1.6837	12.7532
339.732	-0.7159	0.1356	1.7098	12.7846
339.752	-0.5237	0.0000	1.7109	12.7911
339.772	-0.5647	0.0000	1.6896	12.7750
339.793	-0.7096	0.1356	1.6920	12.7827
339.813	-0.7127	0.1356	1.7158	12.8118
339.833	-0.5489	0.1356	1.7393	12.8409
339.853	-0.5616	0.0000	1.7400	12.8474
339.874	-0.6844	0.1356	1.7419	12.8549
339.894	-0.7254	0.0000	1.7426	12.8614
339.914	-0.5301	0.1356	1.7433	12.8678
339.935	-0.5741	0.1356	1.7687	12.8991
339.955	-0.6907	0.1356	1.7915	12.9280
339.975	-0.6970	0.0000	1.7916	12.9344
339.996	-0.5395	0.1356	1.7928	12.9419
340.016	-0.5805	0.0000	1.7929	12.9482
340.036	-0.6781	0.1356	1.7929	12.9545
340.057	-0.6939	0.0000	1.7941	12.9620
340.077	-0.5301	0.1356	1.7942	12.9683
340.097	-0.5868	0.1356	1.8167	12.9971
340.118	-0.7033	0.1356	1.8412	13.0282
340.138	-0.6182	0.1356	1.8631	13.0571
340.158	-0.5175	0.1356	1.8847	13.0858
340.179	-0.6466	0.1356	1.9083	13.1168
340.199	-0.7065	0.0000	1.9070	13.1229
340.219	-0.5427	0.0000	1.8832	13.1064
340.240	-0.5458	0.1356	1.8832	13.1137
340.260	-0.6718	0.1356	1.9046	13.1424
340.280	-0.6655	0.0000	1.9033	13.1485
340.301	-0.4923	0.1356	1.9031	13.1557
340.321	-0.5836	0.0000	1.9018	13.1617
340.342	-0.6907	0.0000	1.8780	13.1452
340.362	-0.5364	0.0000	1.8546	13.1287
340.382	-0.5647	0.0000	1.8314	13.1122
340.403	-0.6781	0.0000	1.8086	13.0957
340.423	-0.6561	0.1356	1.8084	13.1019
340.443	-0.5301	0.1356	1.8308	13.1306
340.464	-0.6498	0.1356	1.8551	13.1615
340.484	-0.6623	0.0000	1.8543	13.1676
340.505	-0.5143	0.1356	1.8548	13.1748
340.525	-0.6309	0.1356	1.8765	13.2034
340.545	-0.6907	0.1356	1.8980	13.2320
340.566	-0.5616	0.1356	1.9215	13.2628
340.586	-0.5395	0.0000	1.9199	13.2687
340.606	-0.6529	0.0000	1.8959	13.2520
340.627	-0.7222	0.0000	1.8723	13.2354
340.647	-0.5395	0.1356	1.8713	13.2414
340.667	-0.5710	0.0000	1.8704	13.2473
340.688	-0.6623	0.0000	1.8471	13.2307
340.708	-0.7127	0.1356	1.8465	13.2366
340.728	-0.5364	0.1356	1.8683	13.2652
340.748	-0.5616	0.1356	1.8899	13.2937
340.769	-0.6623	0.0000	1.8899	13.3007
340.789	-0.7191	0.1356	1.8887	13.3066
340.809	-0.5584	0.0000	1.8876	13.3125
340.830	-0.5616	0.1356	1.8876	13.3195
340.850	-0.6498	0.1356	1.9089	13.3479
340.870	-0.7285	0.1356	1.9300	13.3763
340.891	-0.5553	0.0000	1.9295	13.3832
340.911	-0.5773	0.0000	1.9054	13.3664
340.931	-0.6781	0.0000	1.8816	13.3496
340.952	-0.7191	0.0000	1.8581	13.3329
340.972	-0.5364	0.1356	1.8574	13.3387
340.992	-0.5584	0.1356	1.8791	13.3671
341.013	-0.6813	0.1356	1.9028	13.3978
341.033	-0.7254	0.0000	1.9015	13.4035
341.053	-0.5489	0.0000	1.8777	13.3867
341.073	-0.5647	0.1356	1.8767	13.3925
341.094	-0.6750	0.0000	1.8769	13.3993
341.114	-0.6907	0.0000	1.8534	13.3825
341.134	-0.5206	0.1356	1.8527	13.3883
341.155	-0.6120	0.1356	1.8768	13.4189
341.175	-0.7474	0.0000	1.8758	13.4246
341.196	-0.6151	0.1356	1.8759	13.4315
341.216	-0.5206	0.0000	1.8750	13.4372
341.236	-0.6403	0.0000	1.8516	13.4203
341.256	-0.7443	0.1356	1.8509	13.4261
341.277	-0.6372	0.1356	1.8749	13.4566
341.297	-0.5143	0.0000	1.8740	13.4623
341.317	-0.6214	0.0000	1.8506	13.4454
341.338	-0.7443	0.1356	1.8510	13.4522
341.358	-0.6340	0.1356	1.8728	13.4805
341.378	-0.5206	0.0000	1.8719	13.4862
341.399	-0.6403	0.1356	1.8721	13.4929
341.419	-0.7285	0.0000	1.8712	13.4986
341.439	-0.6372	0.1356	1.8703	13.5042
341.460	-0.5301	0.1356	1.8941	13.5347
341.481	-0.5332	0.1356	1.9176	13.5651
341.501	-0.6246	0.0000	1.9161	13.5706
341.522	-0.7191	0.1356	1.9157	13.5773
341.542	-0.5521	0.0000	1.9143	13.5829
341.562	-0.5678	0.1356	1.9128	13.5884
341.583	-0.6970	0.0000	1.9125	13.5950
341.603	-0.7222	0.1356	1.9111	13.6005
341.623	-0.5206	0.0000	1.9097	13.6060
341.644	-0.5836	0.0000	1.8858	13.5890
341.664	-0.6875	0.0000	1.8623	13.5719
341.684	-0.6970	0.1356	1.8615	13.5774
341.704	-0.5206	0.1356	1.8832	13.6055
341.725	-0.5930	0.0000	1.8832	13.6122
341.745	-0.7317	0.1356	1.8822	13.6177
341.765	-0.6561	0.1356	1.9036	13.6457
341.786	-0.5080	0.0000	1.9034	13.6523
341.806	-0.6088	0.0000	1.8796	13.6352
341.826	-0.7537	0.1356	1.8786	13.6406
341.847	-0.6246	0.0000	1.8787	13.6472
341.867	-0.5427	0.1356	1.8777	13.6526
341.887	-0.6592	0.1356	1.8992	13.6807
341.908	-0.7726	0.0000	1.8990	13.6872
341.928	-0.5301	0.0000	1.8753	13.6700
341.948	-0.5710	0.1356	1.8744	13.6754
341.969	-0.6781	0.1356	1.8981	13.7057
341.989	-0.7191	0.1356	1.9193	13.7336
342.009	-0.5489	0.0000	1.9178	13.7390
342.030	-0.5741	0.1356	1.9174	13.7454
342.050	-0.6907	0.0000	1.9159	13.7507
342.070	-0.7065	0.1356	1.9145	13.7561
342.091	-0.5364	0.0000	1.9141	13.7625
342.111	-0.5773	0.1356	1.9127	13.7678
342.131	-0.6875	0.0000	1.9113	13.7731
342.152	-0.7254	0.1356	1.9110	13.7795
342.172	-0.5269	0.1356	1.9320	13.8074
342.192	-0.5553	0.1356	1.9528	13.8352
342.213	-0.6403	0.1356	1.9756	13.8652
342.233	-0.6750	0.0000	1.9734	13.8704
342.253	-0.4891	0.0000	1.9487	13.8530
342.274	-0.5647	0.0000	1.9244	13.8356
342.294	-0.6781	0.0000	1.9004	13.8182
342.314	-0.6813	0.1356	1.8991	13.8235
342.334	-0.5080	0.1356	1.9203	13.8513
342.355	-0.5710	0.0000	1.9199	13.8576
342.375	-0.6434	0.1356	1.9184	13.8628
342.395	-0.6561	0.1356	1.9393	13.8905
342.416	-0.4828	0.0000	1.9387	13.8968
342.436	-0.5710	0.0000	1.9145	13.8793
342.456	-0.6686	0.1356	1.9130	13.8845
342.477	-0.6372	0.1356	1.9363	13.9145
342.497	-0.5049	0.0000	1.9346	13.9196
342.518	-0.6120	0.0000	1.9104	13.9021
342.538	-0.6340	0.0000	1.8865	13.8846
342.558	-0.4954	0.0000	1.8630	13.8672
342.579	-0.6120	0.0000	1.8397	13.8498
342.599	-0.7191	0.0000	1.8167	13.8324
342.619	-0.6970	0.0000	1.7941	13.8150
342.639	-0.5301	0.0000	1.7717	13.7977
342.660	-0.5868	0.0000	1.7495	13.7803
342.680	-0.7033	0.0000	1.7277	13.7630
342.700	-0.6907	0.0000	1.7061	13.7458
342.721	-0.5301	0.0000	1.6848	13.7285
342.741	-0.6025	0.0000	1.6638	13.7113
342.761	-0.7191	0.1356	1.6654	13.7166
342.782	-0.6623	0.0000	1.6682	13.7231
342.802	-0.5206	0.0000	1.6474	13.7059
342.822	-0.5930	0.1356	1.6493	13.7112
342.843	-0.7065	0.1356	1.6758	13.7414
342.863	-0.6686	0.1356	1.6998	13.7694
342.883	-0.5017	0.1356	1.7235	13.7972
342.904	-0.5930	0.1356	1.7491	13.8273
342.924	-0.7191	0.0000	1.7498	13.8326
342.944	-0.6844	0.1356	1.7504	13.8378
342.964	-0.5458	0.0000	1.7510	13.8430
342.985	-0.5930	0.0000	1.7291	13.8256
343.005	-0.7127	0.0000	1.7075	13.8082
343.025	-0.7002	0.0000	1.6862	13.7909
343.046	-0.5364	0.1356	1.6887	13.7973
343.066	-0.6120	0.1356	1.7125	13.8251
343.086	-0.7127	0.1356	1.7361	13.8529
343.107	-0.6466	0.1356	1.7615	13.8829
343.127	-0.5206	0.0000	1.7620	13.8881
343.147	-0.6561	0.1356	1.7624	13.8932
343.168	-0.7254	0.1356	1.7876	13.9232
343.188	-0.5678	0.1356	1.8102	13.9509
343.208	-0.5773	0.1356	1.8325	13.9785
343.229	-0.6939	0.0000	1.8332	13.9847
343.249	-0.7317	0.1356	1.8327	13.9897
343.269	-0.5678	0.0000	1.8323	13.9947
343.290	-0.5458	0.1356	1.8330	14.0009
343.310	-0.6781	0.1356	1.8550	14.0285
343.330	-0.7127	0.0000	1.8543	14.0334
343.351	-0.5584	0.1356	1.8548	14.0395
343.371	-0.5805	0.0000	1.8540	14.0445
343.391	-0.6718	0.1356	1.8533	14.0494
343.412	-0.7191	0.0000	1.8538	14.0555
343.432	-0.5332	0.0000	1.8306	14.0378
343.452	-0.5616	0.0000	1.8078	14.0202
343.473	-0.6623	0.1356	1.8088	14.0263
343.493	-0.7191	0.1356	1.8311	14.0539
343.514	-0.7159	0.1356	1.8554	14.0836
343.534	-0.5773	0.1356	1.8771	14.1111
343.555	-0.5962	0.0000	1.8773	14.1171
343.575	-0.7033	0.1356	1.8763	14.1220
343.595	-0.7033	0.1356	1.8978	14.1494
343.616	-0.5112	0.0000	1.8976	14.1553
343.636	-0.5773	0.1356	1.8964	14.1601
343.656	-0.6875	0.1356	1.9176	14.1875
343.677	-0.6970	0.0000	1.9173	14.1934
343.697	-0.5175	0.1356	1.9158	14.1982
343.717	-0.5899	0.0000	1.9143	14.2029
343.738	-0.7127	0.1356	1.9140	14.2088
343.758	-0.6592	0.1356	1.9350	14.2361
343.778	-0.5017	0.0000	1.9333	14.2408
343.799	-0.6214	0.1356	1.9327	14.2467
343.819	-0.7317	0.0000	1.9311	14.2514
343.839	-0.5868	0.0000	1.9069	14.2335
343.860	-0.5395	0.1356	1.9067	14.2393
343.880	-0.6623	0.0000	1.9053	14.2440
343.900	-0.7317	0.0000	1.8816	14.2261
343.921	-0.4954	0.1356	1.8816	14.2320
343.942	-0.7033	0.1356	1.9053	14.2615
343.962	-0.5427	0.1356	1.9264	14.2888
343.982	-0.5427	0.1356	1.9473	14.3160
344.002	-0.6529	0.1356	1.9679	14.3432
344.023	-0.7379	0.1356	1.9905	14.3726
344.043	-0.5395	0.1356	2.0105	14.3997
344.063	-0.5206	0.1356	2.0303	14.4268
344.084	-0.6623	0.1356	2.0521	14.4561
344.104	-0.7096	0.1356	2.0714	14.4831
344.124	-0.5237	0.0000	2.0680	14.4875
344.145	-0.5678	0.1356	2.0657	14.4930
344.165	-0.6592	0.1356	2.0849	14.5200
344.185	-0.6403	0.0000	2.0813	14.5243
344.206	-0.4954	0.0000	2.0553	14.5061
344.226	-0.5805	0.0000	2.0296	14.4879
344.246	-0.6623	0.1356	2.0267	14.4923
344.267	-0.6907	0.1356	2.0486	14.5215
344.287	-0.5049	0.1356	2.0679	14.5484
344.307	-0.5521	0.0000	2.0645	14.5527
344.328	-0.6466	0.0000	2.0388	14.5345
344.348	-0.6970	0.0000	2.0133	14.5162
344.368	-0.5017	0.0000	1.9882	14.4980
344.388	-0.5489	0.0000	1.9633	14.4798
344.409	-0.6434	0.1356	1.9624	14.4853
344.429	-0.6655	0.0000	1.9603	14.4897
344.449	-0.5301	0.1356	1.9583	14.4941
344.470	-0.5553	0.1356	1.9810	14.5233
344.490	-0.6686	0.0000	1.9787	14.5276
344.511	-0.6718	0.0000	1.9540	14.5094
344.531	-0.5269	0.1356	1.9521	14.5138
344.551	-0.6813	0.1356	1.9726	14.5407
344.572	-0.6750	0.1356	1.9951	14.5699
344.592	-0.5237	0.1356	2.0151	14.5967
344.612	-0.6057	0.0000	2.0124	14.6010
344.633	-0.7033	0.1356	2.0109	14.6064
344.653	-0.6561	0.1356	2.0307	14.6332
344.673	-0.5175	0.1356	2.0502	14.6600
344.694	-0.6246	0.1356	2.0718	14.6890
344.714	-0.7065	0.1356	2.0908	14.7157
344.734	-0.6309	0.1356	2.1096	14.7424
344.755	-0.5143	0.0000	2.1069	14.7476
344.775	-0.6340	0.1356	2.1030	14.7517
344.795	-0.7159	0.0000	2.0992	14.7557
344.816	-0.6057	0.0000	2.0730	14.7372
344.836	-0.5332	0.0000	2.0471	14.7187
344.856	-0.6498	0.0000	2.0215	14.7002
344.877	-0.6970	0.1356	2.0199	14.7055
344.897	-0.5458	0.0000	2.0171	14.7096
344.917	-0.5427	0.1356	2.0144	14.7137
344.938	-0.6718	0.0000	2.0128	14.7189
344.958	-0.7002	0.0000	1.9877	14.7004
344.978	-0.5521	0.1356	1.9853	14.7045
344.998	-0.5584	0.1356	2.0054	14.7312
345.019	-0.6655	0.0000	2.0040	14.7365
345.039	-0.7222	0.1356	2.0014	14.7405
345.059	-0.5678	0.0000	1.9989	14.7446
345.080	-0.5836	0.1356	1.9975	14.7498
345.100	-0.6781	0.0000	1.9950	14.7539
345.120	-0.6875	0.0000	1.9701	14.7353
345.141	-0.5395	0.1356	1.9690	14.7405
345.161	-0.6781	0.1356	1.9894	14.7672
345.182	-0.7127	0.0000	1.9881	14.7724
345.202	-0.5237	0.0000	1.9633	14.7538
345.222	-0.6277	0.1356	1.9612	14.7579
345.243	-0.7191	0.1356	1.9839	14.7868
345.263	-0.5899	0.1356	2.0040	14.8134
345.283	-0.5553	0.0000	2.0015	14.8173
345.304	-0.6939	0.1356	2.0000	14.8224
345.324	-0.6655	0.0000	1.9975	14.8264
345.345	-0.5175	0.0000	1.9726	14.8078
345.365	-0.6340	0.1356	1.9704	14.8118
345.385	-0.7191	0.0000	1.9682	14.8158
345.406	-0.5395	0.0000	1.9437	14.7972
345.426	-0.5962	0.0000	1.9194	14.7786
345.446	-0.7065	0.1356	1.9179	14.7826
345.467	-0.6277	0.1356	1.9411	14.8115
345.487	-0.5206	0.1356	1.9618	14.8380
345.508	-0.6781	0.0000	1.9608	14.8431
345.528	-0.7096	0.0000	1.9364	14.8245
345.549	-0.7096	0.0000	1.9122	14.8058
345.569	-0.5175	0.1356	1.9108	14.8098
345.590	-0.5332	0.0000	1.9105	14.8149
345.610	-0.6750	0.1356	1.9091	14.8189
345.631	-0.5741	0.0000	1.9088	14.8240
345.651	-0.5112	0.1356	1.9074	14.8280
345.671	-0.6372	0.0000	1.9061	14.8320
345.692	-0.6372	0.1356	1.9058	14.8370
345.712	-0.4450	0.0000	1.9045	14.8410
345.732	-0.5962	0.0000	1.8807	14.8224
345.753	-0.6970	0.1356	1.8808	14.8275
345.773	-0.4923	0.0000	1.8798	14.8314
345.794	-0.5269	0.1356	1.8799	14.8365
345.814	-0.6623	0.0000	1.8789	14.8405
345.835	-0.5143	0.1356	1.8790	14.8455
345.855	-0.6529	0.1356	1.9004	14.8721
345.876	-0.6277	0.0000	1.9003	14.8771
345.896	-0.4702	0.1356	1.8990	14.8810
345.916	-0.6277	0.0000	1.8977	14.8849
345.937	-0.6655	0.1356	1.8976	14.8899
345.957	-0.4671	0.0000	1.8964	14.8938
345.977	-0.5553	0.1356	1.8952	14.8977
345.998	-0.6907	0.1356	1.9186	14.9264
346.018	-0.5647	0.1356	1.9396	14.9528
346.038	-0.5206	0.1356	1.9603	14.9792
346.059	-0.6340	0.1356	1.9830	15.0078
346.079	-0.6403	0.0000	1.9807	15.0115
346.100	-0.4576	0.1356	1.9795	15.0164
346.120	-0.5710	0.1356	1.9997	15.0427
346.140	-0.6498	0.0000	1.9972	15.0464
346.161	-0.4891	0.1356	1.9958	15.0512
346.181	-0.4985	0.0000	1.9934	15.0549
346.201	-0.6466	0.0000	1.9685	15.0360
346.222	-0.5741	0.1356	1.9675	15.0408
346.242	-0.4828	0.0000	1.9653	15.0445
346.263	-0.5647	0.0000	1.9408	15.0256
346.283	-0.6529	0.1356	1.9390	15.0293
346.303	-0.4608	0.1356	1.9597	15.0556
346.324	-0.5332	0.0000	1.9588	15.0604
346.344	-0.6592	0.1356	1.9568	15.0641
346.364	-0.5458	0.0000	1.9548	15.0678
346.385	-0.4733	0.1356	1.9540	15.0726
346.405	-0.6120	0.1356	1.9745	15.0988
346.425	-0.6246	0.1356	1.9948	15.1250
346.446	-0.4482	0.0000	1.9934	15.1297
346.466	-0.5805	0.1356	1.9910	15.1333
346.487	-0.6970	0.0000	1.9897	15.1380
346.507	-0.5049	0.0000	1.9649	15.1190
346.527	-0.5364	0.1356	1.9628	15.1226
346.548	-0.6623	0.0000	1.9619	15.1273
346.568	-0.5584	0.1356	1.9598	15.1309
346.589	-0.5805	0.1356	1.9825	15.1593
346.609	-0.6529	0.0000	1.9802	15.1629
346.630	-0.4639	0.0000	1.9555	15.1438
346.650	-0.5584	0.0000	1.9311	15.1248
346.670	-0.6750	0.1356	1.9294	15.1284
346.691	-0.5175	0.0000	1.9289	15.1331
346.711	-0.5143	0.1356	1.9272	15.1367
346.731	-0.6655	0.1356	1.9481	15.1629
346.752	-0.6434	0.0000	1.9473	15.1675
346.772	-0.4671	0.1356	1.9455	15.1711
346.792	-0.5899	0.0000	1.9436	15.1746
346.813	-0.6970	0.0000	1.9194	15.1555
346.833	-0.4985	0.0000	1.8954	15.1365
346.854	-0.5427	0.1356	1.8953	15.1412
346.874	-0.6718	0.0000	1.8941	15.1448
346.894	-0.5994	0.0000	1.8704	15.1258
346.915	-0.4860	0.1356	1.8707	15.1305
346.935	-0.6309	0.0000	1.8698	15.1341
346.955	-0.6623	0.0000	1.8464	15.1151
346.976	-0.4702	0.0000	1.8234	15.0961
346.996	-0.5868	0.1356	1.8230	15.0997
347.017	-0.6939	0.0000	1.8239	15.1044
347.037	-0.5237	0.1356	1.8235	15.1081
347.057	-0.5269	0.1356	1.8457	15.1343
347.078	-0.6686	0.0000	1.8462	15.1390
347.098	-0.6277	0.1356	1.8456	15.1425
347.118	-0.4828	0.0000	1.8450	15.1461
347.139	-0.6403	0.1356	1.8456	15.1508
347.159	-0.6781	0.1356	1.8674	15.1769
347.180	-0.4733	0.0000	1.8677	15.1816
347.200	-0.5553	0.1356	1.8668	15.1851
347.220	-0.6781	0.1356	1.8884	15.2112
347.241	-0.6025	0.1356	1.9120	15.2395
347.261	-0.4796	0.1356	1.9330	15.2655
347.281	-0.5962	0.1356	1.9538	15.2915
347.301	-0.7065	0.0000	1.9519	15.2949
347.322	-0.5458	0.0000	1.9275	15.2757
347.342	-0.4985	0.0000	1.9034	15.2565
347.363	-0.6246	0.0000	1.8796	15.2374
347.383	-0.6750	0.1356	1.8786	15.2408
347.403	-0.4954	0.0000	1.8776	15.2443
347.424	-0.5553	0.1356	1.8778	15.2488
347.444	-0.6970	0.0000	1.8768	15.2523
347.464	-0.5899	0.0000	1.8533	15.2331
347.485	-0.4891	0.1356	1.8538	15.2377
347.505	-0.6498	0.1356	1.8755	15.2637
347.525	-0.6875	0.1356	1.8970	15.2897
347.546	-0.4985	0.0000	1.8969	15.2942
347.566	-0.5112	0.0000	1.8732	15.2750
347.587	-0.5112	0.1356	1.8734	15.2796
347.608	-0.7033	0.1356	1.8972	15.3078
347.630	-0.6623	0.1356	1.9229	15.3383
347.651	-0.4576	0.0000	1.9224	15.3427
347.671	-0.5458	0.1356	1.9209	15.3460
347.691	-0.6686	0.0000	1.9194	15.3493
347.712	-0.6403	0.1356	1.9190	15.3538
347.732	-0.4733	0.0000	1.9175	15.3571
347.752	-0.5868	0.0000	1.8935	15.3378
347.773	-0.6592	0.1356	1.8935	15.3422
347.793	-0.6592	0.0000	1.8923	15.3455
347.813	-0.4796	0.1356	1.8911	15.3489
347.834	-0.5364	0.1356	1.9146	15.3770
347.854	-0.6655	0.0000	1.9132	15.3803
347.874	-0.6434	0.1356	1.9117	15.3835
347.894	-0.4733	0.1356	1.9328	15.4094
347.915	-0.5521	0.0000	1.9322	15.4138
347.935	-0.6592	0.1356	1.9306	15.4170
347.955	-0.6623	0.0000	1.9289	15.4202
347.976	-0.4576	0.0000	1.9048	15.4008
347.996	-0.5427	0.0000	1.8810	15.3815
348.016	-0.6309	0.0000	1.8575	15.3622
348.037	-0.6434	0.0000	1.8343	15.3429
348.057	-0.4639	0.0000	1.8114	15.3236
348.077	-0.5017	0.0000	1.7888	15.3044
348.098	-0.6182	0.0000	1.7665	15.2852
348.118	-0.6466	0.0000	1.7444	15.2660
348.138	-0.4733	0.0000	1.7226	15.2468
348.158	-0.4985	0.0000	1.7011	15.2276
348.179	-0.5994	0.0000	1.6799	15.2085
348.199	-0.6529	0.1356	1.6813	15.2120
348.219	-0.5206	0.1356	1.7053	15.2381
348.240	-0.4860	0.0000	1.7075	15.2426
348.260	-0.5710	0.0000	1.6862	15.2235
348.280	-0.6529	0.0000	1.6652	15.2044
348.301	-0.4985	0.0000	1.6444	15.1853
348.321	-0.4860	0.0000	1.6238	15.1662
348.341	-0.5930	0.0000	1.6036	15.1472
348.362	-0.6498	0.1356	1.6071	15.1519
348.382	-0.4639	0.1356	1.6320	15.1780
348.402	-0.5206	0.1356	1.6565	15.2041
348.423	-0.6434	0.1356	1.6830	15.2324
348.443	-0.6750	0.1356	1.7069	15.2585
348.463	-0.4891	0.0000	1.7080	15.2619
348.484	-0.5364	0.1356	1.7103	15.2664
348.504	-0.6592	0.1356	1.7338	15.2924
348.524	-0.6403	0.0000	1.7346	15.2958
348.545	-0.4639	0.1356	1.7365	15.3003
348.565	-0.5616	0.1356	1.7598	15.3263
348.585	-0.6813	0.0000	1.7602	15.3296
348.606	-0.5930	0.0000	1.7383	15.3104
348.626	-0.4860	0.1356	1.7390	15.3137
348.648	-0.6875	0.1356	1.7667	15.3442
348.668	-0.5773	0.1356	1.7895	15.3701
348.688	-0.4671	0.1356	1.8121	15.3959
348.709	-0.5994	0.0000	1.8131	15.4003
348.729	-0.6844	0.1356	1.8129	15.4035
348.749	-0.5616	0.0000	1.8127	15.4068
348.770	-0.4702	0.0000	1.7901	15.3874
348.790	-0.5994	0.1356	1.7902	15.3907
348.810	-0.6970	0.0000	1.7903	15.3940
348.831	-0.5647	0.1356	1.7915	15.3983
348.851	-0.4671	0.0000	1.7916	15.4016
348.871	-0.5836	0.0000	1.7692	15.3822
348.891	-0.7033	0.0000	1.7471	15.3629
348.912	-0.6120	0.1356	1.7489	15.3673
348.932	-0.4671	0.0000	1.7495	15.3706
348.952	-0.6025	0.1356	1.7501	15.3739
348.973	-0.6781	0.0000	1.7518	15.3783
348.993	-0.5836	0.0000	1.7299	15.3590
349.013	-0.4891	0.1356	1.7308	15.3623
349.034	-0.6182	0.1356	1.7563	15.3904
349.054	-0.6970	0.1356	1.7793	15.4163
349.074	-0.5489	0.0000	1.7795	15.4195
349.095	-0.5175	0.1356	1.7809	15.4238
349.115	-0.6529	0.0000	1.7811	15.4270
349.135	-0.6686	0.0000	1.7589	15.4077
349.156	-0.4639	0.1356	1.7605	15.4120
349.176	-0.5427	0.1356	1.7834	15.4378
349.196	-0.6561	0.1356	1.8061	15.4636
349.217	-0.6309	0.1356	1.8307	15.4916
349.237	-0.4639	0.0000	1.8303	15.4948
349.257	-0.5427	0.1356	1.8299	15.4979
349.278	-0.6466	0.1356	1.8542	15.5258
349.298	-0.6434	0.0000	1.8535	15.5289
349.318	-0.4671	0.1356	1.8528	15.5320
349.339	-0.5489	0.1356	1.8768	15.5599
349.359	-0.6403	0.0000	1.8758	15.5630
349.379	-0.6813	0.0000	1.8524	15.5434
349.399	-0.4828	0.1356	1.8517	15.5465
349.420	-0.5332	0.1356	1.8758	15.5744
349.440	-0.6372	0.1356	1.8972	15.6000
349.460	-0.6875	0.1356	1.9185	15.6256
349.481	-0.5143	0.1356	1.9417	15.6534
349.501	-0.5080	0.1356	1.9623	15.6789
349.525	-0.5678	0.0000	1.9648	15.6863
349.545	-0.6781	0.1356	1.9627	15.6892
349.565	-0.6120	0.0000	1.9606	15.6921
349.586	-0.4576	0.0000	1.9362	15.6724
349.606	-0.5553	0.1356	1.9344	15.6753
349.627	-0.6844	0.1356	1.9574	15.7030
349.647	-0.5206	0.1356	1.9779	15.7284
349.667	-0.5741	0.1356	1.9981	15.7539
349.688	-0.6939	0.1356	2.0203	15.7815
349.708	-0.5427	0.1356	2.0400	15.8069
349.729	-0.5489	0.1356	2.0617	15.8344
349.749	-0.6592	0.0000	2.0584	15.8371
349.770	-0.4544	0.0000	2.0327	15.8172
349.790	-0.5868	0.1356	2.0298	15.8200
349.810	-0.6970	0.1356	2.0493	15.8453
349.831	-0.5080	0.0000	2.0473	15.8491
349.851	-0.5489	0.1356	2.0442	15.8517
349.871	-0.6655	0.0000	2.0411	15.8544
349.892	-0.6214	0.1356	2.0392	15.8582
349.912	-0.4482	0.0000	2.0362	15.8609
349.932	-0.5868	0.0000	2.0108	15.8410
349.953	-0.6529	0.1356	2.0093	15.8448
349.973	-0.5710	0.0000	2.0066	15.8475
349.993	-0.4450	0.1356	2.0040	15.8502
350.014	-0.5710	0.1356	2.0262	15.8777
350.034	-0.6529	0.0000	2.0233	15.8803
350.054	-0.5017	0.0000	1.9980	15.8604
350.075	-0.4513	0.1356	1.9967	15.8642
350.095	-0.5773	0.0000	1.9942	15.8668
350.115	-0.6277	0.0000	1.9693	15.8469
350.136	-0.4954	0.1356	1.9683	15.8507
350.156	-0.5080	0.0000	1.9661	15.8534
350.176	-0.5836	0.0000	1.9416	15.8335
350.197	-0.6561	0.1356	1.9409	15.8373
350.217	-0.4671	0.1356	1.9616	15.8626
350.237	-0.4828	0.0000	1.9596	15.8653
350.258	-0.6182	0.1356	1.9587	15.8690
350.278	-0.6529	0.0000	1.9567	15.8717
350.298	-0.4828	0.1356	1.9547	15.8744
350.319	-0.4891	0.0000	1.9539	15.8781
350.339	-0.6434	0.0000	1.9295	15.8582
350.359	-0.6529	0.1356	1.9278	15.8609
350.380	-0.4608	0.0000	1.9273	15.8646
350.400	-0.5647	0.0000	1.9033	15.8447
350.420	-0.6686	0.1356	1.9019	15.8474
350.441	-0.5521	0.1356	1.9254	15.8749
350.461	-0.4828	0.1356	1.9462	15.9002
350.481	-0.6277	0.1356	1.9668	15.9254
350.502	-0.6939	0.0000	1.9658	15.9291
350.522	-0.5206	0.0000	1.9413	15.9091
350.542	-0.4954	0.0000	1.9171	15.8891
350.563	-0.6182	0.1356	1.9167	15.8929
350.583	-0.6844	0.1356	1.9377	15.9181
350.603	-0.4733	0.1356	1.9584	15.9432
350.623	-0.5017	0.0000	1.9564	15.9458
350.645	-0.5049	0.0000	1.9320	15.9258
350.665	-0.6750	0.0000	1.9078	15.9058
350.686	-0.5584	0.1356	1.9076	15.9095
350.706	-0.4954	0.0000	1.9062	15.9121
350.726	-0.5994	0.1356	1.9049	15.9147
350.747	-0.6939	0.1356	1.9282	15.9422
350.767	-0.5237	0.1356	1.9491	15.9673
350.787	-0.5080	0.1356	1.9696	15.9924
350.807	-0.6120	0.1356	1.9900	16.0175
350.828	-0.7002	0.1356	2.0123	16.0448
350.848	-0.5427	0.1356	2.0321	16.0698
350.868	-0.4828	0.1356	2.0516	16.0948
350.889	-0.5930	0.1356	2.0731	16.1220
350.909	-0.7002	0.1356	2.0922	16.1469
350.929	-0.5489	0.0000	2.0885	16.1492
350.950	-0.5017	0.1356	2.0860	16.1527
350.970	-0.6182	0.0000	2.0824	16.1550
350.990	-0.6813	0.1356	2.0788	16.1573
351.011	-0.4796	0.0000	2.0765	16.1607
351.031	-0.5237	0.1356	2.0730	16.1630
351.051	-0.6592	0.0000	2.0696	16.1653
351.072	-0.6340	0.1356	2.0673	16.1687
351.092	-0.4702	0.0000	2.0639	16.1710
351.112	-0.5899	0.1356	2.0606	16.1732
351.133	-0.6750	0.1356	2.0820	16.2003
351.154	-0.5080	0.1356	2.1032	16.2274
351.174	-0.6277	0.1356	2.1218	16.2522
351.194	-0.5364	0.1356	2.1403	16.2770
351.215	-0.5616	0.1356	2.1607	16.3040
351.235	-0.6907	0.1356	2.1786	16.3286
351.256	-0.4891	0.1356	2.1986	16.3556
351.276	-0.5427	0.1356	2.2160	16.3802
351.296	-0.6718	0.1356	2.2333	16.4048
351.317	-0.5395	0.1356	2.2525	16.4316
351.337	-0.5143	0.1356	2.2693	16.4561
351.358	-0.6561	0.0000	2.2646	16.4592
351.378	-0.6151	0.1356	2.2587	16.4611
351.398	-0.4796	0.1356	2.2754	16.4856
351.419	-0.6151	0.1356	2.2942	16.5123
351.439	-0.6781	0.0000	2.2880	16.5142
351.459	-0.4860	0.0000	2.2594	16.4934
351.480	-0.5427	0.1356	2.2548	16.4964
351.500	-0.6939	0.1356	2.2715	16.5209
351.521	-0.5616	0.0000	2.2668	16.5238
351.541	-0.4860	0.1356	2.2609	16.5257
351.561	-0.6403	0.1356	2.2776	16.5501
351.582	-0.6592	0.1356	2.2963	16.5767
351.602	-0.4702	0.0000	2.2901	16.5785
351.622	-0.5427	0.1356	2.2839	16.5803
351.643	-0.6813	0.1356	2.3026	16.6069
351.663	-0.5364	0.0000	2.2963	16.6086
351.684	-0.5269	0.0000	2.2676	16.5877
351.709	-0.5080	0.0000	2.2393	16.5669
351.729	-0.6529	0.1356	2.2338	16.5687
351.749	-0.6057	0.1356	2.2508	16.5930
351.770	-0.4923	0.1356	2.2698	16.6196
351.790	-0.6403	0.1356	2.2864	16.6439
351.810	-0.6057	0.0000	2.2803	16.6456
351.831	-0.4513	0.0000	2.2518	16.6247
351.851	-0.5710	0.1356	2.2462	16.6264
351.872	-0.6907	0.1356	2.2653	16.6529
351.892	-0.5143	0.1356	2.2819	16.6772
351.912	-0.4765	0.1356	2.2983	16.7014
351.933	-0.5994	0.0000	2.2932	16.7042
351.953	-0.6182	0.1356	2.2870	16.7058
351.973	-0.4513	0.1356	2.3034	16.7300
351.994	-0.5332	0.0000	2.2982	16.7327
352.014	-0.6592	0.1356	2.2919	16.7342
352.034	-0.4923	0.0000	2.2858	16.7358
352.055	-0.5017	0.0000	2.2572	16.7148
352.075	-0.6372	0.1356	2.2515	16.7164
352.095	-0.5868	0.1356	2.2683	16.7405
352.116	-0.4356	0.0000	2.2636	16.7432
352.139	-0.4828	0.1356	2.2611	16.7482
352.160	-0.4733	0.1356	2.2800	16.7746
352.180	-0.6182	0.0000	2.2740	16.7761
352.200	-0.5836	0.1356	2.2681	16.7776
352.221	-0.4482	0.1356	2.2869	16.8040
352.241	-0.5553	0.1356	2.3033	16.8280
352.262	-0.6498	0.1356	2.3217	16.8543
352.282	-0.5175	0.0000	2.3151	16.8557
352.302	-0.5206	0.1356	2.3087	16.8571
352.323	-0.6592	0.1356	2.3270	16.8834
352.343	-0.5836	0.1356	2.3429	16.9074
352.363	-0.5049	0.0000	2.3360	16.9087
352.384	-0.6340	0.1356	2.3305	16.9112
352.404	-0.6781	0.1356	2.3463	16.9351
352.424	-0.4985	0.0000	2.3394	16.9364
352.445	-0.5427	0.0000	2.3102	16.9152
352.465	-0.6907	0.1356	2.3038	16.9165
352.486	-0.5930	0.1356	2.3222	16.9427
352.506	-0.4702	0.0000	2.3157	16.9440
352.526	-0.6182	0.0000	2.2867	16.9227
352.547	-0.6875	0.1356	2.2818	16.9252
352.567	-0.4860	0.1356	2.2982	16.9491
352.587	-0.5458	0.1356	2.3144	16.9730
352.608	-0.6655	0.1356	2.3327	16.9991
352.628	-0.5868	0.1356	2.3484	17.0229
352.648	-0.4702	0.1356	2.3640	17.0467
352.669	-0.5899	0.1356	2.3817	17.0727
352.690	-0.6277	0.0000	2.3755	17.0750
352.710	-0.6466	0.1356	2.3683	17.0761
352.731	-0.4828	0.1356	2.3859	17.1021
352.751	-0.5994	0.0000	2.3785	17.1032
352.772	-0.6781	0.0000	2.3488	17.0817
352.792	-0.5017	0.0000	2.3195	17.0603
352.812	-0.5206	0.1356	2.3130	17.0614
352.833	-0.6655	0.1356	2.3313	17.0874
352.853	-0.5930	0.1356	2.3471	17.1111
352.873	-0.4733	0.0000	2.3402	17.1122
352.894	-0.6309	0.1356	2.3346	17.1145
352.914	-0.5962	0.0000	2.3279	17.1155
352.935	-0.4576	0.0000	2.2988	17.0941
352.955	-0.6151	0.1356	2.2925	17.0952
352.975	-0.6655	0.1356	2.3088	17.1189
352.996	-0.4796	0.1356	2.3272	17.1448
353.016	-0.5773	0.1356	2.3430	17.1684
353.036	-0.6813	0.1356	2.3587	17.1920
353.057	-0.5678	0.0000	2.3528	17.1942
353.077	-0.4796	0.1356	2.3459	17.1952
353.098	-0.6561	0.1356	2.3637	17.2210
353.118	-0.6750	0.0000	2.3567	17.2219
353.138	-0.4576	0.1356	2.3497	17.2229
353.159	-0.5741	0.1356	2.3675	17.2487
353.179	-0.6939	0.0000	2.3604	17.2496
353.199	-0.5395	0.1356	2.3534	17.2505
353.220	-0.4891	0.0000	2.3476	17.2526
353.240	-0.6340	0.0000	2.3182	17.2309
353.260	-0.6498	0.1356	2.3118	17.2319
353.281	-0.4828	0.1356	2.3300	17.2576
353.301	-0.5741	0.1356	2.3459	17.2811
353.321	-0.6781	0.1356	2.3615	17.3046
353.342	-0.5301	0.1356	2.3791	17.3303
353.362	-0.4860	0.1356	2.3943	17.3537
353.383	-0.6466	0.0000	2.3880	17.3556
353.403	-0.6434	0.1356	2.3807	17.3564
353.423	-0.4702	0.1356	2.3958	17.3798
353.444	-0.5930	0.1356	2.4131	17.4054
353.464	-0.6750	0.1356	2.4279	17.4287
353.484	-0.4702	0.0000	2.4200	17.4294
353.505	-0.5584	0.1356	2.4134	17.4312
353.525	-0.6939	0.0000	2.4057	17.4319
353.546	-0.5553	0.1356	2.3992	17.4337
353.566	-0.5112	0.1356	2.4142	17.4570
353.586	-0.6214	0.1356	2.4289	17.4802
353.607	-0.6498	0.1356	2.4458	17.5057
353.627	-0.4544	0.1356	2.4601	17.5289
353.647	-0.5805	0.0000	2.4519	17.5295
353.668	-0.6939	0.1356	2.4448	17.5312
353.688	-0.5458	0.1356	2.4592	17.5543
353.709	-0.5112	0.0000	2.4521	17.5560
353.729	-0.6781	0.1356	2.4439	17.5565
353.749	-0.5805	0.1356	2.4583	17.5796
353.770	-0.4923	0.1356	2.4748	17.6050
353.790	-0.6434	0.1356	2.4888	17.6280
353.810	-0.6561	0.1356	2.5026	17.6511
353.831	-0.6875	0.1356	2.5185	17.6763
353.851	-0.5521	0.1356	2.5320	17.6993
353.872	-0.6781	0.0000	2.5239	17.7008
353.892	-0.4985	0.1356	2.5149	17.7011
353.912	-0.5112	0.1356	2.5284	17.7241
353.933	-0.6120	0.0000	2.5204	17.7255
353.953	-0.6340	0.0000	2.4889	17.7033
353.973	-0.4387	0.0000	2.4578	17.6810
353.994	-0.5427	0.1356	2.4507	17.6825
354.014	-0.6309	0.1356	2.4650	17.7055
354.034	-0.4482	0.1356	2.4792	17.7284
354.055	-0.5427	0.1356	2.4954	17.7536
354.075	-0.6434	0.0000	2.4866	17.7539
354.096	-0.4828	0.0000	2.4556	17.7316
354.116	-0.5080	0.1356	2.4474	17.7319
354.137	-0.6561	0.0000	2.4404	17.7333
354.157	-0.4482	0.1356	2.4324	17.7337
354.177	-0.5458	0.1356	2.4469	17.7566
354.198	-0.6277	0.1356	2.4635	17.7817
354.218	-0.5962	0.0000	2.4552	17.7819
354.238	-0.5017	0.0000	2.4246	17.7596
354.259	-0.6182	0.0000	2.3943	17.7373
354.279	-0.6529	0.1356	2.3868	17.7376
354.300	-0.4702	0.0000	2.3806	17.7390
354.320	-0.6057	0.1356	2.3733	17.7393
354.340	-0.6813	0.1356	2.3886	17.7622
354.361	-0.4608	0.0000	2.3824	17.7636
354.381	-0.5427	0.1356	2.3751	17.7639
354.402	-0.6686	0.0000	2.3690	17.7653
354.422	-0.5427	0.1356	2.3619	17.7656
354.442	-0.4954	0.0000	2.3548	17.7659
354.463	-0.6498	0.0000	2.3254	17.7436
354.483	-0.6844	0.1356	2.3188	17.7439
354.503	-0.4513	0.1356	2.3348	17.7667
354.524	-0.6088	0.1356	2.3528	17.7919
354.544	-0.6844	0.0000	2.3459	17.7921
354.564	-0.4608	0.1356	2.3390	17.7923
354.585	-0.5237	0.1356	2.3570	17.8174
354.605	-0.6498	0.0000	2.3500	17.8176
354.625	-0.6309	0.0000	2.3206	17.7952
354.646	-0.4796	0.1356	2.3152	17.7966
354.666	-0.6120	0.1356	2.3312	17.8194
354.687	-0.6340	0.1356	2.3493	17.8445
354.707	-0.4796	0.1356	2.3649	17.8672
354.729	-0.6214	0.1356	2.3847	17.8945
354.750	-0.4671	0.1356	2.4021	17.9194
354.771	-0.5427	0.0000	2.3957	17.9206
354.792	-0.6875	0.0000	2.3658	17.8981
354.812	-0.5237	0.0000	2.3362	17.8757
354.832	-0.5206	0.1356	2.3295	17.8758
354.853	-0.6844	0.0000	2.3240	17.8771
354.873	-0.5616	0.1356	2.3174	17.8772
354.893	-0.4891	0.1356	2.3334	17.8999
354.914	-0.5962	0.1356	2.3514	17.9248
354.934	-0.7002	0.1356	2.3670	17.9475
354.954	-0.5301	0.0000	2.3599	17.9475
354.975	-0.5080	0.1356	2.3540	17.9487
354.995	-0.6403	0.1356	2.3695	17.9713
355.015	-0.6592	0.0000	2.3624	17.9714
355.036	-0.4891	0.1356	2.3564	17.9725
355.056	-0.5301	0.1356	2.3719	17.9951
355.076	-0.6372	0.1356	2.3872	18.0177
355.097	-0.6372	0.0000	2.3810	18.0188
355.117	-0.4608	0.0000	2.3513	17.9961
355.137	-0.5427	0.1356	2.3444	17.9961
355.158	-0.6718	0.1356	2.3622	18.0209
355.178	-0.6340	0.1356	2.3776	18.0435
355.198	-0.4576	0.1356	2.3929	18.0660
355.219	-0.5678	0.0000	2.3866	18.0670
355.239	-0.6813	0.1356	2.3792	18.0669
355.259	-0.5899	0.1356	2.3944	18.0894
355.280	-0.4639	0.1356	2.4117	18.1141
355.300	-0.6120	0.1356	2.4265	18.1365
355.320	-0.6750	0.1356	2.4411	18.1589
355.341	-0.5332	0.1356	2.4578	18.1835
355.361	-0.5080	0.1356	2.4720	18.2058
355.381	-0.6277	0.1356	2.4860	18.2281
355.402	-0.6623	0.0000	2.4786	18.2290
355.422	-0.4796	0.1356	2.4701	18.2287
355.442	-0.5395	0.1356	2.4841	18.2509
355.463	-0.6781	0.1356	2.5003	18.2754
355.483	-0.5773	0.1356	2.5140	18.2977
355.503	-0.4576	0.1356	2.5275	18.3198
355.524	-0.5962	0.1356	2.5431	18.3443
355.544	-0.6813	0.1356	2.5562	18.3664
355.564	-0.5017	0.0000	2.5468	18.3659
355.585	-0.5112	0.1356	2.5385	18.3666
355.605	-0.6214	0.1356	2.5517	18.3887
355.625	-0.6813	0.1356	2.5648	18.4107
355.646	-0.4639	0.0000	2.5563	18.4113
355.666	-0.5395	0.0000	2.5244	18.3882
355.686	-0.6498	0.1356	2.5154	18.3877
355.707	-0.6561	0.1356	2.5311	18.4120
355.727	-0.4576	0.1356	2.5444	18.4341
355.748	-0.5773	0.1356	2.5598	18.4583
355.768	-0.4891	0.1356	2.5727	18.4803
355.790	-0.5427	0.1356	2.5900	18.5068
355.810	-0.6623	0.0000	2.5801	18.5061
355.831	-0.5427	0.0000	2.5479	18.4829
355.851	-0.4671	0.1356	2.5385	18.4823
355.871	-0.5458	0.1356	2.5518	18.5042
355.892	-0.6655	0.1356	2.5670	18.5284
355.912	-0.4891	0.1356	2.5799	18.5503
355.932	-0.4230	0.1356	2.5926	18.5722
355.952	-0.5805	0.0000	2.5827	18.5715
355.973	-0.6655	0.1356	2.5740	18.5718
355.993	-0.4702	0.0000	2.5643	18.5711
356.013	-0.4702	0.1356	2.5548	18.5704
356.034	-0.5741	0.1356	2.5700	18.5945
356.054	-0.6561	0.1356	2.5828	18.6163
356.074	-0.4702	0.1356	2.5955	18.6381
356.095	-0.5080	0.1356	2.6102	18.6621
356.115	-0.6434	0.1356	2.6225	18.6838
356.136	-0.4954	0.0000	2.6134	18.6841
356.156	-0.5143	0.0000	2.5807	18.6606
356.176	-0.6592	0.0000	2.5485	18.6372
356.197	-0.5269	0.1356	2.5403	18.6375
356.217	-0.5049	0.1356	2.5535	18.6592
356.238	-0.6623	0.1356	2.5687	18.6832
356.258	-0.6120	0.1356	2.5816	18.7049
356.278	-0.4639	0.0000	2.5718	18.7040
356.299	-0.6246	0.1356	2.5632	18.7042
356.319	-0.6718	0.1356	2.5761	18.7259
356.340	-0.4765	0.1356	2.5911	18.7498
356.360	-0.5553	0.0000	2.5812	18.7489
356.380	-0.6686	0.1356	2.5715	18.7479
356.401	-0.5395	0.1356	2.5865	18.7718
356.421	-0.5080	0.1356	2.5991	18.7934
356.441	-0.6434	0.0000	2.5891	18.7924
356.462	-0.6592	0.0000	2.5568	18.7688
356.482	-0.4482	0.1356	2.5473	18.7678
356.502	-0.5741	0.0000	2.5380	18.7668
356.523	-0.6844	0.1356	2.5298	18.7669
356.543	-0.5175	0.1356	2.5432	18.7885
356.564	-0.4985	0.1356	2.5586	18.8124
356.584	-0.6529	0.1356	2.5715	18.8339
356.604	-0.6340	0.1356	2.5843	18.8554
356.625	-0.4733	0.0000	2.5756	18.8555
356.645	-0.5868	0.1356	2.5659	18.8544
356.665	-0.6655	0.1356	2.5788	18.8758
356.686	-0.4923	0.1356	2.5937	18.8996
356.706	-0.5395	0.1356	2.6063	18.9210
356.726	-0.6875	0.0000	2.5962	18.9198
356.747	-0.5678	0.1356	2.5873	18.9198
356.768	-0.6434	0.1356	2.6022	18.9434
356.788	-0.4765	0.1356	2.6146	18.9648
356.809	-0.6120	0.1356	2.6291	18.9884
356.829	-0.6403	0.1356	2.6412	19.0097
356.850	-0.4765	0.1356	2.6554	19.0333
356.870	-0.6025	0.1356	2.6671	19.0546
356.890	-0.6686	0.1356	2.6787	19.0758
356.911	-0.4923	0.1356	2.6924	19.0993
356.931	-0.5395	0.1356	2.7037	19.1205
356.951	-0.6781	0.1356	2.7149	19.1416
356.972	-0.5395	0.1356	2.7281	19.1650
356.992	-0.5080	0.0000	2.7165	19.1635
357.013	-0.6246	0.1356	2.7062	19.1632
357.033	-0.6214	0.1356	2.7173	19.1843
357.053	-0.4576	0.0000	2.7058	19.1827
357.074	-0.5962	0.1356	2.6956	19.1824
357.094	-0.6844	0.1356	2.7068	19.2034
357.114	-0.5112	0.1356	2.7180	19.2245
357.135	-0.5175	0.1356	2.7312	19.2478
357.155	-0.6781	0.1356	2.7420	19.2688
357.176	-0.6088	0.1356	2.7549	19.2920
357.196	-0.4639	0.0000	2.7430	19.2904
357.216	-0.5836	0.0000	2.7087	19.2661
357.237	-0.6718	0.1356	2.6984	19.2656
357.257	-0.4923	0.1356	2.7097	19.2866
357.277	-0.5175	0.1356	2.7207	19.3076
357.298	-0.6686	0.0000	2.7103	19.3070
357.318	-0.5994	0.1356	2.6990	19.3054
357.338	-0.4639	0.1356	2.7102	19.3263
357.359	-0.5899	0.0000	2.6999	19.3257
357.379	-0.6623	0.1356	2.6886	19.3240
357.400	-0.4671	0.1356	2.7022	19.3472
357.420	-0.5584	0.1356	2.7134	19.3681
357.440	-0.6623	0.1356	2.7244	19.3889
357.461	-0.4702	0.1356	2.7376	19.4120
357.481	-0.5616	0.1356	2.7483	19.4328
357.502	-0.6813	0.0000	2.7375	19.4321
357.522	-0.4860	0.0000	2.7034	19.4077
357.542	-0.5206	0.0000	2.6696	19.3833
357.563	-0.6813	0.0000	2.6363	19.3590
357.583	-0.5836	0.1356	2.6258	19.3572
357.603	-0.4576	0.1356	2.6379	19.3781
357.624	-0.6309	0.1356	2.6521	19.4012
357.644	-0.6781	0.1356	2.6639	19.4220
357.665	-0.4702	0.1356	2.6778	19.4450
357.685	-0.5458	0.1356	2.6893	19.4658
357.705	-0.6718	0.1356	2.7006	19.4865
357.726	-0.5427	0.1356	2.7140	19.5094
357.746	-0.4639	0.1356	2.7251	19.5301
357.766	-0.5773	0.1356	2.7359	19.5508
357.787	-0.5962	0.1356	2.7489	19.5736
357.807	-0.4356	0.1356	2.7595	19.5942
357.828	-0.5773	0.1356	2.7722	19.6170
357.848	-0.6340	0.1356	2.7825	19.6376
357.868	-0.4702	0.1356	2.7927	19.6581
357.889	-0.5458	0.0000	2.7814	19.6571
357.909	-0.6466	0.0000	2.7467	19.6324
357.929	-0.5427	0.0000	2.7124	19.6078
357.950	-0.4860	0.0000	2.6785	19.5831
357.970	-0.6372	0.1356	2.6675	19.5811
357.991	-0.5647	0.1356	2.6813	19.6040
358.011	-0.4387	0.0000	2.6703	19.6019
358.032	-0.5175	0.1356	2.6605	19.6010
358.052	-0.4671	0.1356	2.6722	19.6216
358.073	-0.6214	0.1356	2.6860	19.6443
358.093	-0.6246	0.1356	2.6974	19.6648
358.113	-0.4167	0.1356	2.7086	19.6853
358.134	-0.6151	0.0000	2.6984	19.6843
358.154	-0.6686	0.1356	2.6871	19.6822
358.175	-0.4576	0.1356	2.7007	19.7049
358.195	-0.5553	0.1356	2.7119	19.7253
358.215	-0.6750	0.1356	2.7230	19.7457
358.236	-0.4608	0.1356	2.7361	19.7683
358.256	-0.5710	0.1356	2.7469	19.7887
358.277	-0.6686	0.0000	2.7361	19.7875
358.297	-0.4985	0.1356	2.7244	19.7853
358.317	-0.5332	0.1356	2.7353	19.8056
358.338	-0.6781	0.1356	2.7483	19.8281
358.358	-0.5458	0.1356	2.7589	19.8484
358.378	-0.4985	0.0000	2.7469	19.8461
358.399	-0.6592	0.1356	2.7362	19.8448
358.419	-0.6088	0.1356	2.7469	19.8651
358.440	-0.4828	0.1356	2.7598	19.8876
358.460	-0.6686	0.1356	2.7702	19.9078
358.481	-0.5899	0.1356	2.7828	19.9302
358.501	-0.4639	0.1356	2.7930	19.9503
358.521	-0.6182	0.1356	2.8030	19.9704
358.542	-0.6844	0.1356	2.8152	19.9928
358.562	-0.4702	0.1356	2.8249	20.0128
358.582	-0.5206	0.1356	2.8345	20.0329
358.603	-0.6277	0.1356	2.8463	20.0551
358.623	-0.6655	0.1356	2.8557	20.0751
358.643	-0.4513	0.1356	2.8649	20.0951
358.664	-0.5237	0.1356	2.8763	20.1173
358.684	-0.6561	0.1356	2.8853	20.1372
358.704	-0.6403	0.1356	2.8942	20.1570
358.724	-0.4639	0.1356	2.9030	20.1769
358.745	-0.5584	0.1356	2.9139	20.1990
358.765	-0.6686	0.1356	2.9224	20.2188
358.785	-0.6466	0.1356	2.9308	20.2386
358.807	-0.6277	0.1356	2.9436	20.2628
358.827	-0.4576	0.0000	2.9293	20.2600
358.848	-0.5489	0.0000	2.8927	20.2345
358.868	-0.4891	0.1356	2.8791	20.2317
358.889	-0.6372	0.1356	2.8903	20.2537
358.909	-0.6750	0.1356	2.8991	20.2734
358.929	-0.4702	0.1356	2.9078	20.2931
358.950	-0.5427	0.1356	2.9186	20.3151
358.970	-0.6623	0.0000	2.9046	20.3122
358.991	-0.5868	0.1356	2.8919	20.3104
359.011	-0.4702	0.1356	2.9007	20.3300
359.031	-0.6057	0.1356	2.9094	20.3497
359.052	-0.6750	0.1356	2.9203	20.3715
359.072	-0.5080	0.1356	2.9287	20.3911
359.092	-0.4733	0.1356	2.9370	20.4107
359.113	-0.6025	0.1356	2.9475	20.4325
359.133	-0.6403	0.1356	2.9556	20.4520
359.153	-0.4765	0.1356	2.9636	20.4715
359.174	-0.6340	0.1356	2.9738	20.4932
359.194	-0.5994	0.1356	2.9816	20.5126
359.215	-0.4765	0.1356	2.9915	20.5343
359.235	-0.6025	0.1356	2.9990	20.5536
359.255	-0.6561	0.1356	3.0065	20.5730
359.276	-0.4450	0.1356	3.0161	20.5946
359.296	-0.5710	0.1356	3.0234	20.6139
359.317	-0.6623	0.0000	3.0092	20.6117
359.337	-0.5206	0.1356	2.9941	20.6084
359.357	-0.5080	0.1356	3.0016	20.6277
359.378	-0.6498	0.0000	2.9877	20.6255
359.398	-0.6025	0.1356	2.9728	20.6222
359.418	-0.4450	0.0000	2.9582	20.6189
359.439	-0.5899	0.1356	2.9448	20.6167
359.459	-0.6655	0.1356	2.9529	20.6360
359.479	-0.4639	0.0000	2.9385	20.6326
359.500	-0.5427	0.1356	2.9254	20.6304
359.520	-0.6561	0.1356	2.9338	20.6497
359.541	-0.5301	0.1356	2.9443	20.6712
359.561	-0.4828	0.0000	2.9300	20.6678
359.581	-0.6466	0.0000	2.8934	20.6419
359.602	-0.6340	0.1356	2.8808	20.6396
359.622	-0.4482	0.1356	2.8898	20.6589
359.642	-0.5805	0.1356	2.8986	20.6781
359.663	-0.6686	0.1356	2.9096	20.6996
359.683	-0.4860	0.0000	2.8957	20.6962
359.704	-0.5080	0.1356	2.8831	20.6939
359.724	-0.6309	0.0000	2.8696	20.6905
359.744	-0.4135	0.0000	2.8337	20.6645
359.765	-0.5332	0.1356	2.8219	20.6623
359.785	-0.6466	0.0000	2.8091	20.6589
359.806	-0.4733	0.1356	2.7976	20.6567
359.826	-0.5175	0.1356	2.8076	20.6759
359.847	-0.6561	0.1356	2.8197	20.6973
359.869	-0.6340	0.1356	2.8339	20.7210
359.889	-0.4923	0.1356	2.8434	20.7402
359.910	-0.5175	0.1356	2.8551	20.7616
359.930	-0.6182	0.1356	2.8643	20.7807
359.951	-0.5647	0.0000	2.8521	20.7783
359.971	-0.4702	0.0000	2.8165	20.7522
359.991	-0.5868	0.0000	2.7814	20.7261
360.012	-0.6120	0.1356	2.7702	20.7238
360.032	-0.4639	0.0000	2.7581	20.7204
360.052	-0.5332	0.1356	2.7461	20.7169
360.073	-0.6781	0.0000	2.7354	20.7146
360.093	-0.5427	0.1356	2.7237	20.7112
360.114	-0.5049	0.1356	2.7368	20.7326
360.134	-0.6309	0.1356	2.7475	20.7517
360.154	-0.6057	0.1356	2.7581	20.7708
360.175	-0.4450	0.1356	2.7709	20.7922
360.195	-0.5805	0.1356	2.7812	20.8112
360.215	-0.6686	0.1356	2.7913	20.8303
360.236	-0.4544	0.0000	2.7801	20.8278
360.256	-0.5301	0.0000	2.7454	20.8017
360.277	-0.6623	0.0000	2.7111	20.7755
360.297	-0.5112	0.1356	2.6997	20.7720
360.317	-0.5395	0.1356	2.7109	20.7911
360.338	-0.6623	0.1356	2.7242	20.8124
360.358	-0.5017	0.1356	2.7351	20.8314
360.379	-0.5112	0.1356	2.7481	20.8527
360.399	-0.6466	0.0000	2.7362	20.8491
360.419	-0.6813	0.1356	2.7245	20.8455
360.439	-0.4733	0.1356	2.7354	20.8645
360.460	-0.5175	0.0000	2.7248	20.8620
360.480	-0.6686	0.0000	2.6908	20.8358
360.500	-0.6403	0.1356	2.6796	20.8322
360.521	-0.4419	0.0000	2.6697	20.8298
360.541	-0.5584	0.1356	2.6589	20.8262
360.561	-0.6781	0.0000	2.6481	20.8226
360.582	-0.5962	0.1356	2.6386	20.8202
360.602	-0.4544	0.0000	2.6281	20.8166
360.622	-0.5836	0.1356	2.6178	20.8131
360.643	-0.6813	0.0000	2.6087	20.8106
360.663	-0.5175	0.1356	2.5985	20.8071
360.683	-0.4796	0.1356	2.6110	20.8261
360.704	-0.5962	0.1356	2.6256	20.8474
360.724	-0.6813	0.1356	2.6377	20.8664
360.744	-0.5206	0.1356	2.6497	20.8853
360.765	-0.4891	0.1356	2.6637	20.9065
360.785	-0.6372	0.0000	2.6529	20.9029
360.805	-0.6781	0.1356	2.6422	20.8992
360.826	-0.4923	0.0000	2.6328	20.8967
360.848	-0.5741	0.0000	2.5999	20.8704
360.868	-0.5647	0.1356	2.5899	20.8668
360.890	-0.4828	0.1356	2.6070	20.8903
360.910	-0.6686	0.1356	2.6194	20.9092
360.931	-0.5553	0.1356	2.6338	20.9304
360.951	-0.5080	0.0000	2.6234	20.9267
360.971	-0.6403	0.1356	2.6131	20.9230
360.992	-0.6844	0.1356	2.6276	20.9441
361.012	-0.4671	0.1356	2.6397	20.9630
361.032	-0.5175	0.1356	2.6516	20.9818
361.053	-0.6309	0.1356	2.6657	21.0029
361.073	-0.6561	0.1356	2.6773	21.0217
361.093	-0.4639	0.1356	2.6888	21.0405
361.114	-0.5237	0.0000	2.6788	21.0378
361.134	-0.6655	0.1356	2.6678	21.0339
361.154	-0.6246	0.0000	2.6569	21.0301
361.175	-0.4482	0.0000	2.6238	21.0037
361.195	-0.5773	0.0000	2.5910	20.9773
361.215	-0.6844	0.1356	2.5811	20.9735
361.236	-0.5458	0.1356	2.5960	20.9946
361.256	-0.4387	0.0000	2.5860	20.9908
361.276	-0.5773	0.1356	2.5762	20.9871
361.297	-0.6781	0.1356	2.5912	21.0081
361.317	-0.5584	0.1356	2.6038	21.0269
361.337	-0.4765	0.1356	2.6161	21.0457
361.357	-0.5930	0.0000	2.6059	21.0418
361.378	-0.6655	0.0000	2.5734	21.0154
361.398	-0.5332	0.1356	2.5637	21.0116
361.418	-0.4702	0.0000	2.5542	21.0078
361.439	-0.5647	0.1356	2.5458	21.0051
361.460	-0.5269	0.1356	2.5612	21.0262
361.480	-0.6623	0.1356	2.5741	21.0449
361.501	-0.4828	0.1356	2.5891	21.0659
361.521	-0.5647	0.1356	2.6017	21.0846
361.541	-0.6686	0.0000	2.5917	21.0807
361.562	-0.5805	0.0000	2.5593	21.0543
361.582	-0.4860	0.1356	2.5498	21.0504
361.602	-0.5962	0.0000	2.5404	21.0466
361.623	-0.6907	0.1356	2.5323	21.0438
361.643	-0.4954	0.1356	2.5456	21.0626
361.663	-0.4671	0.1356	2.5587	21.0813
361.684	-0.5741	0.1356	2.5739	21.1022
361.704	-0.6686	0.0000	2.5642	21.0983
361.724	-0.4891	0.0000	2.5322	21.0718
361.745	-0.4923	0.1356	2.5242	21.0691
361.765	-0.5994	0.0000	2.5151	21.0652
361.785	-0.6434	0.1356	2.5061	21.0613
361.806	-0.4356	0.1356	2.5220	21.0823
361.826	-0.5206	0.0000	2.5130	21.0784
361.846	-0.6246	0.1356	2.5040	21.0745
361.867	-0.5647	0.1356	2.5199	21.0955
361.887	-0.5458	0.1356	2.5334	21.1142
361.911	-0.5206	0.1356	2.5556	21.1419
361.931	-0.4765	0.0000	2.5462	21.1379
361.951	-0.6151	0.1356	2.5368	21.1339
361.972	-0.5930	0.1356	2.5523	21.1548
361.992	-0.4482	0.1356	2.5654	21.1734
362.012	-0.5206	0.1356	2.5782	21.1920
362.033	-0.6875	0.0000	2.5696	21.1891
362.053	-0.4860	0.1356	2.5600	21.1851
362.074	-0.5678	0.0000	2.5516	21.1822
362.094	-0.6246	0.0000	2.5197	21.1556
362.115	-0.4954	0.1356	2.5118	21.1527
362.135	-0.6750	0.1356	2.5254	21.1713
362.156	-0.4891	0.1356	2.5410	21.1921
362.176	-0.6120	0.0000	2.5317	21.1881
362.197	-0.6372	0.0000	2.5001	21.1615
362.217	-0.4450	0.1356	2.4913	21.1575
362.237	-0.5647	0.1356	2.5051	21.1761
362.258	-0.6844	0.1356	2.5210	21.1969
362.278	-0.5112	0.1356	2.5345	21.2155
362.299	-0.5143	0.1356	2.5500	21.2363
362.319	-0.6498	0.0000	2.5406	21.2322
362.339	-0.6151	0.1356	2.5313	21.2281
362.360	-0.4608	0.1356	2.5469	21.2489
362.380	-0.6025	0.1356	2.5600	21.2674
362.400	-0.6907	0.0000	2.5504	21.2632
362.421	-0.4923	0.0000	2.5186	21.2365
362.441	-0.5489	0.1356	2.5096	21.2324
362.461	-0.6844	0.0000	2.5007	21.2284
362.482	-0.5458	0.1356	2.4931	21.2254
362.502	-0.4702	0.1356	2.5068	21.2439
362.523	-0.6561	0.1356	2.5227	21.2647
362.543	-0.6340	0.0000	2.5137	21.2605
362.563	-0.4482	0.0000	2.4823	21.2338
362.584	-0.5899	0.1356	2.4748	21.2309
362.604	-0.6686	0.1356	2.4889	21.2494
362.624	-0.4765	0.1356	2.5027	21.2679
362.645	-0.5175	0.1356	2.5186	21.2886
362.665	-0.6561	0.1356	2.5321	21.3070
362.686	-0.5899	0.1356	2.5476	21.3277
362.706	-0.4733	0.1356	2.5607	21.3461
362.726	-0.6309	0.1356	2.5736	21.3644
362.747	-0.6088	0.1356	2.5886	21.3850
362.767	-0.4702	0.1356	2.6012	21.4033
362.788	-0.6120	0.1356	2.6159	21.4239
362.808	-0.6561	0.1356	2.6281	21.4421
362.828	-0.4639	0.1356	2.6402	21.4604
362.849	-0.5868	0.0000	2.6309	21.4571
362.869	-0.6498	0.1356	2.6205	21.4528
362.891	-0.5994	0.0000	2.6124	21.4507
362.911	-0.4796	0.0000	2.5798	21.4237
362.931	-0.6403	0.1356	2.5700	21.4194
362.952	-0.6120	0.1356	2.5851	21.4400
362.972	-0.4671	0.1356	2.5977	21.4582
362.993	-0.6182	0.1356	2.6125	21.4787
363.013	-0.6498	0.0000	2.6023	21.4743
363.033	-0.4387	0.1356	2.5923	21.4699
363.054	-0.5962	0.1356	2.6070	21.4904
363.074	-0.6686	0.0000	2.5969	21.4860
363.095	-0.4702	0.0000	2.5645	21.4590
363.115	-0.5427	0.1356	2.5549	21.4546
363.135	-0.6686	0.0000	2.5455	21.4502
363.156	-0.5332	0.1356	2.5373	21.4470
363.176	-0.4733	0.1356	2.5505	21.4653
363.196	-0.6214	0.1356	2.5636	21.4835
363.217	-0.6403	0.0000	2.5551	21.4802
363.237	-0.4419	0.0000	2.5232	21.4532
363.257	-0.5868	0.0000	2.4917	21.4263
363.278	-0.6970	0.1356	2.4842	21.4231
363.298	-0.4954	0.1356	2.4981	21.4413
363.319	-0.5112	0.0000	2.4905	21.4381
363.339	-0.6498	0.0000	2.4594	21.4112
363.359	-0.6025	0.1356	2.4511	21.4069
363.380	-0.4608	0.1356	2.4676	21.4274
363.400	-0.5836	0.1356	2.4817	21.4457
363.420	-0.6623	0.0000	2.4732	21.4414
363.441	-0.4639	0.1356	2.4659	21.4381
363.461	-0.5143	0.1356	2.4800	21.4564
363.481	-0.6466	0.1356	2.4940	21.4746
363.502	-0.6057	0.1356	2.5100	21.4951
363.522	-0.4576	0.0000	2.5011	21.4906
363.542	-0.6057	0.1356	2.4923	21.4862
363.563	-0.6781	0.1356	2.5083	21.5067
363.583	-0.5049	0.1356	2.5219	21.5248
363.603	-0.4639	0.1356	2.5354	21.5430
363.624	-0.5962	0.1356	2.5509	21.5633
363.644	-0.6466	0.0000	2.5415	21.5589
363.664	-0.4765	0.1356	2.5322	21.5544
363.685	-0.4860	0.1356	2.5477	21.5747
363.705	-0.5994	0.1356	2.5608	21.5928
363.725	-0.6120	0.0000	2.5513	21.5883
363.746	-0.4167	0.1356	2.5430	21.5849
363.766	-0.5080	0.1356	2.5562	21.6029
363.786	-0.6434	0.1356	2.5692	21.6210
363.807	-0.5899	0.1356	2.5842	21.6412
363.827	-0.4387	0.1356	2.5969	21.6592
363.847	-0.5143	0.0000	2.5869	21.6546
363.868	-0.6498	0.0000	2.5546	21.6274
363.888	-0.5773	0.1356	2.5451	21.6228
363.908	-0.4639	0.0000	2.5358	21.6183
363.929	-0.6088	0.0000	2.5041	21.5911
363.949	-0.5521	0.1356	2.4953	21.5866
363.970	-0.4608	0.1356	2.5113	21.6069
363.990	-0.5773	0.1356	2.5249	21.6249
364.010	-0.6813	0.0000	2.5158	21.6204
364.031	-0.5584	0.0000	2.4844	21.5932
364.051	-0.4860	0.1356	2.4758	21.5887
364.071	-0.5899	0.1356	2.4898	21.6067
364.092	-0.6844	0.0000	2.4823	21.6033
364.112	-0.5017	0.1356	2.4738	21.5988
364.132	-0.4765	0.1356	2.4878	21.6168
364.153	-0.6088	0.1356	2.5039	21.6371
364.173	-0.6750	0.1356	2.5175	21.6551
364.193	-0.4702	0.1356	2.5310	21.6730
364.214	-0.5175	0.1356	2.5465	21.6932
364.234	-0.6686	0.0000	2.5372	21.6886
364.254	-0.6214	0.1356	2.5280	21.6839
364.275	-0.4356	0.1356	2.5436	21.7041
364.295	-0.5741	0.1356	2.5567	21.7220
364.315	-0.6750	0.1356	2.5697	21.7399
364.336	-0.5584	0.1356	2.5848	21.7600
364.356	-0.4702	0.1356	2.5974	21.7779
364.376	-0.5710	0.1356	2.6099	21.7957
364.396	-0.6844	0.0000	2.5997	21.7909
364.417	-0.5616	0.1356	2.5909	21.7873
364.437	-0.4765	0.1356	2.6034	21.8051
364.457	-0.5836	0.1356	2.6158	21.8228
364.478	-0.6907	0.1356	2.6303	21.8429
364.498	-0.5805	0.1356	2.6424	21.8606
364.518	-0.4387	0.1356	2.6543	21.8783
364.539	-0.5930	0.1356	2.6683	21.8983
364.559	-0.6750	0.1356	2.6799	21.9159
364.579	-0.5553	0.1356	2.6913	21.9336
364.600	-0.4765	0.0000	2.6813	21.9297
364.620	-0.6246	0.1356	2.6703	21.9248
364.640	-0.6875	0.1356	2.6818	21.9424
364.661	-0.4985	0.1356	2.6955	21.9623
364.681	-0.4923	0.1356	2.7068	21.9799
364.701	-0.6025	0.1356	2.7179	21.9974
364.722	-0.6718	0.0000	2.7075	21.9935
364.742	-0.4733	0.1356	2.6962	21.9885
364.762	-0.4985	0.1356	2.7074	22.0060
364.783	-0.6340	0.1356	2.7208	22.0258
364.803	-0.7002	0.0000	2.7092	22.0208
364.823	-0.4608	0.1356	2.6979	22.0157
364.843	-0.5049	0.1356	2.7091	22.0332
364.864	-0.6498	0.0000	2.6988	22.0292
364.884	-0.6498	0.1356	2.6876	22.0242
364.904	-0.4387	0.1356	2.6989	22.0417
364.926	-0.4985	0.0000	2.6899	22.0388
364.946	-0.5364	0.0000	2.6563	22.0112
364.967	-0.6718	0.1356	2.6467	22.0072
364.987	-0.5112	0.1356	2.6586	22.0248
365.007	-0.5017	0.1356	2.6703	22.0423
365.027	-0.6088	0.1356	2.6819	22.0597
365.048	-0.5868	0.1356	2.6955	22.0795
365.068	-0.4891	0.0000	2.6843	22.0743
365.088	-0.4796	0.1356	2.6733	22.0692
365.109	-0.5930	0.1356	2.6871	22.0889
365.129	-0.6750	0.1356	2.6984	22.1063
365.149	-0.5269	0.1356	2.7096	22.1237
365.170	-0.4891	0.1356	2.7229	22.1434
365.190	-0.5868	0.0000	2.7114	22.1381
365.210	-0.6781	0.1356	2.7000	22.1329
365.231	-0.5395	0.1356	2.7134	22.1526
365.251	-0.4796	0.1356	2.7245	22.1699
365.271	-0.6088	0.0000	2.7129	22.1646
365.292	-0.6623	0.1356	2.7026	22.1605
365.312	-0.4576	0.1356	2.7138	22.1779
365.332	-0.5143	0.1356	2.7248	22.1952
365.353	-0.6340	0.1356	2.7379	22.2147
365.373	-0.6781	0.1356	2.7486	22.2320
365.393	-0.4639	0.0000	2.7368	22.2267
365.414	-0.5269	0.0000	2.7026	22.1987
365.434	-0.6655	0.1356	2.6913	22.1934
365.454	-0.6434	0.1356	2.7026	22.2107
365.475	-0.4671	0.1356	2.7160	22.2303
365.495	-0.5868	0.1356	2.7270	22.2475
365.515	-0.6277	0.0000	2.7154	22.2422
365.536	-0.4544	0.1356	2.7051	22.2380
365.556	-0.5899	0.1356	2.7162	22.2552
365.577	-0.5395	0.1356	2.7295	22.2747
365.597	-0.4985	0.1356	2.7403	22.2919
365.618	-0.6466	0.0000	2.7296	22.2876
365.638	-0.4702	0.0000	2.6955	22.2596
365.659	-0.5143	0.1356	2.6855	22.2553
365.679	-0.6466	0.1356	2.6968	22.2726
365.699	-0.5584	0.1356	2.7081	22.2898
365.720	-0.4576	0.0000	2.6978	22.2855
365.740	-0.5962	0.0000	2.6641	22.2575
365.760	-0.6182	0.1356	2.6533	22.2521
365.781	-0.4198	0.1356	2.6674	22.2716
365.801	-0.5458	0.1356	2.6790	22.2888
365.822	-0.6655	0.0000	2.6691	22.2845
365.842	-0.5017	0.0000	2.6358	22.2565
365.862	-0.4765	0.1356	2.6253	22.2512
365.883	-0.6340	0.0000	2.6161	22.2469
365.903	-0.6057	0.1356	2.6059	22.2416
365.923	-0.4608	0.0000	2.5958	22.2362
365.944	-0.6277	0.1356	2.5870	22.2320
365.964	-0.6214	0.1356	2.5996	22.2493
365.985	-0.4923	0.1356	2.6143	22.2688
366.005	-0.6403	0.0000	2.6041	22.2634
366.025	-0.6403	0.1356	2.5940	22.2580
366.046	-0.4639	0.1356	2.6088	22.2775
366.066	-0.5710	0.1356	2.6211	22.2947
366.087	-0.6875	0.1356	2.6355	22.3141
366.107	-0.4733	0.1356	2.6475	22.3312
366.127	-0.5080	0.1356	2.6594	22.3484
366.148	-0.6309	0.0000	2.6498	22.3440
366.168	-0.5899	0.0000	2.6167	22.3159
366.188	-0.4765	0.1356	2.6064	22.3105
366.209	-0.6309	0.1356	2.6210	22.3299
366.229	-0.6561	0.0000	2.6108	22.3244
366.250	-0.4419	0.1356	2.6018	22.3201
366.270	-0.6151	0.1356	2.6142	22.3373
366.290	-0.6686	0.0000	2.6040	22.3318
366.311	-0.4639	0.1356	2.5950	22.3275
366.331	-0.5899	0.1356	2.6076	22.3446
366.352	-0.6466	0.1356	2.6221	22.3639
366.372	-0.4608	0.1356	2.6343	22.3810
366.392	-0.5962	0.1356	2.6463	22.3981
366.413	-0.6875	0.1356	2.6604	22.4174
366.433	-0.4985	0.1356	2.6721	22.4344
366.454	-0.5175	0.1356	2.6859	22.4537
366.474	-0.6340	0.1356	2.6973	22.4706
366.494	-0.6151	0.1356	2.7085	22.4876
366.515	-0.4544	0.1356	2.7219	22.5068
366.535	-0.5930	0.1356	2.7328	22.5237
366.555	-0.6686	0.1356	2.7436	22.5405
366.576	-0.4860	0.1356	2.7565	22.5597
366.596	-0.5521	0.0000	2.7445	22.5539
366.616	-0.6750	0.1356	2.7327	22.5482
366.637	-0.5489	0.1356	2.7457	22.5673
366.657	-0.4923	0.1356	2.7563	22.5841
366.678	-0.6340	0.1356	2.7691	22.6032
366.698	-0.6309	0.1356	2.7794	22.6199
366.718	-0.4639	0.1356	2.7896	22.6367
366.739	-0.5741	0.1356	2.8019	22.6557
366.759	-0.6844	0.1356	2.8119	22.6724
366.779	-0.4954	0.1356	2.8217	22.6891
366.800	-0.5332	0.1356	2.8336	22.7080
366.820	-0.6781	0.0000	2.8206	22.7021
366.841	-0.5836	0.1356	2.8090	22.6973
366.861	-0.4891	0.0000	2.7964	22.6914
366.881	-0.6434	0.0000	2.7615	22.6629
366.902	-0.6057	0.1356	2.7506	22.6581
366.922	-0.4639	0.0000	2.7387	22.6523
366.943	-0.6214	0.1356	2.7280	22.6475
366.964	-0.6309	0.1356	2.7411	22.6665
366.984	-0.5994	0.1356	2.7518	22.6832
367.005	-0.5112	0.1356	2.7646	22.7022
367.025	-0.6592	0.1356	2.7750	22.7188
367.045	-0.6057	0.1356	2.7853	22.7355
367.066	-0.4513	0.1356	2.7976	22.7543
367.086	-0.5994	0.1356	2.8076	22.7709
367.107	-0.6718	0.0000	2.7961	22.7660
367.127	-0.4671	0.1356	2.7837	22.7600
367.147	-0.5364	0.1356	2.7938	22.7766
367.168	-0.6686	0.1356	2.8061	22.7954
367.188	-0.5332	0.1356	2.8160	22.8120
367.208	-0.4923	0.1356	2.8257	22.8285
367.229	-0.6214	0.1356	2.8376	22.8472
367.249	-0.6434	0.0000	2.8246	22.8411
367.270	-0.4482	0.1356	2.8129	22.8362
367.290	-0.5741	0.0000	2.8002	22.8301
367.310	-0.6686	0.1356	2.7877	22.8240
367.331	-0.4796	0.1356	2.8001	22.8427
367.351	-0.5395	0.0000	2.7876	22.8366
367.371	-0.6246	0.1356	2.7752	22.8305
367.392	-0.5678	0.1356	2.7877	22.8493
367.412	-0.4419	0.1356	2.7978	22.8658
367.433	-0.6246	0.0000	2.7864	22.8608
367.453	-0.6529	0.1356	2.7741	22.8546
367.473	-0.4544	0.0000	2.7619	22.8485
367.494	-0.5584	0.1356	2.7510	22.8435
367.514	-0.6372	0.1356	2.7616	22.8600
367.535	-0.4482	0.0000	2.7507	22.8550
367.555	-0.5143	0.1356	2.7388	22.8489
367.575	-0.6214	0.1356	2.7495	22.8654
367.596	-0.5080	0.1356	2.7623	22.8841
367.616	-0.5049	0.1356	2.7727	22.9005
367.636	-0.6309	0.1356	2.7830	22.9169
367.657	-0.5395	0.0000	2.7718	22.9119
367.677	-0.4671	0.1356	2.7597	22.9057
367.698	-0.6120	0.1356	2.7724	22.9243
367.718	-0.5868	0.1356	2.7827	22.9407
367.738	-0.4419	0.1356	2.7928	22.9571
367.759	-0.5616	0.1356	2.8051	22.9757
367.779	-0.6372	0.1356	2.8150	22.9920
367.800	-0.4482	0.0000	2.8034	22.9868
367.820	-0.5206	0.1356	2.7909	22.9805
367.840	-0.6529	0.1356	2.8009	22.9968
367.861	-0.5395	0.1356	2.8131	23.0154
367.881	-0.5049	0.1356	2.8229	23.0316
367.901	-0.6403	0.1356	2.8325	23.0479
367.922	-0.6182	0.1356	2.8443	23.0664
367.942	-0.4608	0.1356	2.8537	23.0826
367.962	-0.5899	0.1356	2.8630	23.0987
367.984	-0.5994	0.1356	2.8766	23.1194
368.004	-0.6561	0.1356	2.8856	23.1355
368.026	-0.4796	0.1356	2.8990	23.1562
368.046	-0.6277	0.1356	2.9077	23.1723
368.067	-0.6466	0.1356	2.9186	23.1906
368.087	-0.4513	0.1356	2.9270	23.2066
368.107	-0.5773	0.1356	2.9354	23.2227
368.128	-0.6718	0.1356	2.9459	23.2409
368.148	-0.5112	0.1356	2.9540	23.2569
368.169	-0.5364	0.1356	2.9643	23.2751
368.189	-0.6403	0.0000	2.9497	23.2685
368.209	-0.6057	0.1356	2.9353	23.2618
368.230	-0.4608	0.0000	2.9223	23.2563
368.250	-0.6120	0.1356	2.9082	23.2497
368.270	-0.6466	0.1356	2.9168	23.2657
368.291	-0.4702	0.1356	2.9276	23.2839
368.311	-0.5301	0.1356	2.9359	23.2998
368.331	-0.6466	0.1356	2.9442	23.3157
368.352	-0.6309	0.0000	2.9310	23.3101
368.372	-0.4576	0.1356	2.9168	23.3035
368.392	-0.5584	0.1356	2.9253	23.3194
368.413	-0.6686	0.1356	2.9359	23.3375
368.433	-0.6057	0.1356	2.9442	23.3534
368.453	-0.4576	0.1356	2.9523	23.3692
368.474	-0.5899	0.0000	2.9391	23.3636
368.494	-0.6970	0.1356	2.9248	23.3568
368.514	-0.5710	0.1356	2.9332	23.3726
368.535	-0.4608	0.1356	2.9437	23.3907
368.555	-0.6057	0.1356	2.9519	23.4065
368.575	-0.7002	0.1356	2.9599	23.4223
368.596	-0.5332	0.1356	2.9701	23.4403
368.616	-0.5049	0.1356	2.9779	23.4560
368.636	-0.6214	0.1356	2.9857	23.4717
368.657	-0.6655	0.1356	2.9955	23.4897
368.677	-0.4671	0.1356	3.0030	23.5053
368.697	-0.5237	0.1356	3.0105	23.5210
368.718	-0.6372	0.1356	3.0200	23.5389
368.738	-0.6718	0.1356	3.0272	23.5545
368.758	-0.4639	0.0000	3.0119	23.5475
368.779	-0.5395	0.1356	2.9978	23.5416
368.799	-0.6434	0.0000	2.9829	23.5346
368.819	-0.6529	0.1356	2.9681	23.5277
368.840	-0.4544	0.1356	2.9782	23.5455
368.860	-0.5773	0.1356	2.9859	23.5611
368.880	-0.6403	0.0000	2.9710	23.5541
368.901	-0.4482	0.1356	2.9575	23.5483
368.921	-0.6434	0.1356	2.9655	23.5639
368.942	-0.5489	0.1356	2.9756	23.5817
368.962	-0.5237	0.1356	2.9834	23.5973
368.983	-0.6372	0.1356	2.9933	23.6150
369.013	-0.4576	0.1356	3.0233	23.6531
369.037	-0.5773	0.1356	3.0394	23.6776
369.057	-0.4576	0.1356	3.0464	23.6931
369.077	-0.5647	0.1356	3.0532	23.7085
369.098	-0.6718	0.0000	3.0387	23.7024
369.118	-0.6057	0.1356	3.0232	23.6952
369.138	-0.4576	0.1356	3.0304	23.7106
369.159	-0.5584	0.1356	3.0397	23.7283
369.179	-0.6875	0.1356	3.0466	23.7437
369.199	-0.5899	0.1356	3.0535	23.7590
369.220	-0.4387	0.1356	3.0625	23.7766
369.240	-0.5741	0.1356	3.0692	23.7919
369.260	-0.6718	0.1356	3.0758	23.8072
369.281	-0.5237	0.1356	3.0845	23.8247
369.301	-0.4828	0.1356	3.0909	23.8400
369.321	-0.6246	0.1356	3.0972	23.8552
369.342	-0.6844	0.0000	3.0821	23.8489
369.362	-0.4828	0.0000	3.0436	23.8190
369.382	-0.4860	0.1356	3.0281	23.8117
369.403	-0.6057	0.1356	3.0374	23.8292
369.423	-0.6623	0.1356	3.0444	23.8444
369.443	-0.4292	0.1356	3.0513	23.8597
369.464	-0.5080	0.1356	3.0604	23.8771
369.484	-0.6277	0.0000	3.0446	23.8697
369.504	-0.5364	0.1356	3.0290	23.8623
369.525	-0.4860	0.0000	3.0148	23.8561
369.545	-0.6088	0.0000	2.9771	23.8261
369.566	-0.4419	0.0000	2.9400	23.7962
369.586	-0.4513	0.0000	2.9033	23.7663
369.606	-0.5899	0.0000	2.8670	23.7365
369.627	-0.6781	0.0000	2.8312	23.7066
369.647	-0.5017	0.0000	2.7958	23.6769
369.667	-0.4608	0.0000	2.7609	23.6471
369.688	-0.5899	0.1356	2.7500	23.6412
369.708	-0.6434	0.1356	2.7606	23.6566
369.728	-0.4419	0.1356	2.7710	23.6721
369.748	-0.4765	0.1356	2.7813	23.6875
369.769	-0.5836	0.1356	2.7938	23.7052
369.789	-0.6246	0.0000	2.7813	23.6980
369.809	-0.4860	0.1356	2.7691	23.6908
369.830	-0.4985	0.0000	2.7581	23.6848
369.850	-0.6434	0.1356	2.7461	23.6776
369.870	-0.6340	0.1356	2.7567	23.6931
369.891	-0.4324	0.1356	2.7694	23.7107
369.911	-0.5237	0.1356	2.7798	23.7261
369.931	-0.6466	0.1356	2.7900	23.7415
369.952	-0.6182	0.0000	2.7787	23.7354
369.972	-0.4261	0.1356	2.7664	23.7282
369.992	-0.5647	0.1356	2.7768	23.7435
370.013	-0.6875	0.1356	2.7893	23.7611
370.033	-0.5458	0.1356	2.7994	23.7765
370.054	-0.6151	0.1356	2.8116	23.7940
370.076	-0.4923	0.1356	2.8259	23.8138
370.096	-0.5994	0.0000	2.8130	23.8065
370.117	-0.6875	0.1356	2.8015	23.8003
370.137	-0.4860	0.1356	2.8114	23.8156
370.157	-0.5017	0.1356	2.8212	23.8309
370.178	-0.6182	0.1356	2.8331	23.8484
370.198	-0.6813	0.1356	2.8427	23.8636
370.218	-0.4639	0.0000	2.8296	23.8562
370.238	-0.4954	0.1356	2.8168	23.8488
370.259	-0.6277	0.1356	2.8287	23.8663
370.279	-0.6718	0.1356	2.8383	23.8815
370.299	-0.4639	0.1356	2.8478	23.8967
370.320	-0.5237	0.1356	2.8594	23.9141
370.340	-0.6529	0.1356	2.8686	23.9292
370.360	-0.6466	0.0000	2.8552	23.9218
370.381	-0.4450	0.1356	2.8432	23.9154
370.401	-0.5364	0.1356	2.8526	23.9306
370.421	-0.6781	0.0000	2.8394	23.9231
370.442	-0.6340	0.1356	2.8275	23.9168
370.462	-0.4765	0.1356	2.8371	23.9319
370.482	-0.5521	0.1356	2.8466	23.9470
370.503	-0.6813	0.1356	2.8582	23.9644
370.523	-0.5741	0.1356	2.8674	23.9794
370.543	-0.4671	0.0000	2.8541	23.9719
370.564	-0.5994	0.1356	2.8420	23.9655
370.584	-0.6718	0.1356	2.8514	23.9806
370.604	-0.5175	0.1356	2.8607	23.9956
370.625	-0.5301	0.1356	2.8722	24.0129
370.645	-0.6529	0.1356	2.8812	24.0279
370.666	-0.4702	0.1356	2.8924	24.0452
370.686	-0.5269	0.1356	2.9012	24.0601
370.706	-0.6309	0.0000	2.8874	24.0525
370.727	-0.6277	0.1356	2.8749	24.0460
370.747	-0.4419	0.1356	2.8840	24.0610
370.767	-0.5395	0.1356	2.8928	24.0759
370.788	-0.6655	0.1356	2.9039	24.0931
370.808	-0.6309	0.1356	2.9125	24.1080
370.828	-0.4544	0.0000	2.8986	24.1003
370.849	-0.5521	0.1356	2.8860	24.0938
370.869	-0.6686	0.1356	2.8949	24.1087
370.889	-0.5868	0.1356	2.9036	24.1236
370.910	-0.4513	0.1356	2.9145	24.1407
370.930	-0.5805	0.1356	2.9230	24.1556
370.950	-0.6781	0.1356	2.9315	24.1704
370.971	-0.5521	0.0000	2.9184	24.1638
370.991	-0.4828	0.0000	2.8820	24.1334
371.011	-0.6088	0.1356	2.8684	24.1257
371.032	-0.6907	0.1356	2.8798	24.1428
371.053	-0.4576	0.1356	2.8910	24.1599
371.073	-0.4923	0.0000	2.8773	24.1522
371.095	-0.6309	0.0000	2.8414	24.1218
371.116	-0.4450	0.1356	2.8295	24.1153
371.136	-0.5616	0.1356	2.8391	24.1301
371.157	-0.6655	0.1356	2.8508	24.1473
371.177	-0.5049	0.1356	2.8601	24.1621
371.197	-0.5521	0.1356	2.8693	24.1769
371.218	-0.6466	0.0000	2.8570	24.1703
371.238	-0.4450	0.0000	2.8214	24.1399
371.259	-0.5458	0.1356	2.8097	24.1333
371.279	-0.6718	0.1356	2.8195	24.1482
371.299	-0.6057	0.1356	2.8292	24.1630
371.320	-0.4450	0.1356	2.8411	24.1801
371.340	-0.5458	0.0000	2.8280	24.1723
371.360	-0.6466	0.1356	2.8152	24.1645
371.381	-0.5616	0.1356	2.8272	24.1816
371.401	-0.4356	0.1356	2.8368	24.1964
371.421	-0.5805	0.1356	2.8463	24.2112
371.442	-0.6434	0.0000	2.8343	24.2045
371.462	-0.4796	0.1356	2.8214	24.1967
371.482	-0.4671	0.0000	2.8086	24.1889
371.502	-0.5584	0.0000	2.7735	24.1585
371.523	-0.5143	0.0000	2.7389	24.1282
371.543	-0.4702	0.1356	2.7271	24.1204
371.563	-0.4828	0.1356	2.7380	24.1353
371.584	-0.5868	0.1356	2.7510	24.1524
371.604	-0.6151	0.1356	2.7615	24.1673
371.624	-0.4482	0.1356	2.7719	24.1821
371.645	-0.5049	0.0000	2.7609	24.1754
371.665	-0.6434	0.0000	2.7264	24.1451
371.685	-0.5836	0.1356	2.7148	24.1373
371.706	-0.4104	0.1356	2.7281	24.1544
371.726	-0.5427	0.1356	2.7389	24.1693
371.747	-0.6372	0.1356	2.7519	24.1864
371.767	-0.4733	0.1356	2.7624	24.2011
371.788	-0.5773	0.1356	2.7751	24.2182
371.808	-0.6498	0.1356	2.7854	24.2329
371.828	-0.4482	0.1356	2.7955	24.2477
371.848	-0.5237	0.1356	2.8055	24.2624
371.869	-0.6372	0.1356	2.8176	24.2793
371.889	-0.6623	0.1356	2.8273	24.2940
371.909	-0.4513	0.0000	2.8145	24.2861
371.930	-0.5143	0.1356	2.8029	24.2793
371.950	-0.6498	0.1356	2.8128	24.2940
371.970	-0.6088	0.1356	2.8226	24.3086
371.991	-0.4482	0.0000	2.8110	24.3018
372.011	-0.5678	0.1356	2.7983	24.2939
372.031	-0.6781	0.1356	2.8083	24.3085
372.052	-0.5994	0.0000	2.7968	24.3017
372.073	-0.4828	0.0000	2.7619	24.2712
372.094	-0.6309	0.0000	2.7274	24.2407
372.116	-0.5080	0.1356	2.7180	24.2351
372.136	-0.4923	0.1356	2.7290	24.2499
372.156	-0.6403	0.1356	2.7398	24.2646
372.177	-0.6718	0.1356	2.7528	24.2815
372.197	-0.4671	0.1356	2.7633	24.2962
372.217	-0.5143	0.1356	2.7737	24.3109
372.238	-0.6466	0.0000	2.7626	24.3040
372.258	-0.6434	0.0000	2.7281	24.2735
372.278	-0.4513	0.1356	2.7165	24.2656
372.299	-0.5301	0.1356	2.7298	24.2826
372.319	-0.6844	0.1356	2.7406	24.2972
372.340	-0.4828	0.0000	2.7299	24.2904
372.360	-0.6120	0.0000	2.6959	24.2599
372.380	-0.6246	0.1356	2.6846	24.2520
372.401	-0.4733	0.1356	2.6983	24.2690
372.421	-0.6655	0.0000	2.6870	24.2611
372.442	-0.5584	0.1356	2.6771	24.2544
372.462	-0.5332	0.1356	2.6885	24.2691
372.483	-0.6623	0.1356	2.7021	24.2860
372.503	-0.4639	0.1356	2.7133	24.3007
372.524	-0.6120	0.1356	2.7266	24.3176
372.544	-0.6466	0.0000	2.7150	24.3096
372.565	-0.4576	0.1356	2.7047	24.3028
372.585	-0.5395	0.1356	2.7158	24.3175
372.605	-0.6529	0.1356	2.7268	24.3321
372.625	-0.6246	0.1356	2.7376	24.3467
372.646	-0.4450	0.1356	2.7506	24.3636
372.666	-0.5364	0.1356	2.7612	24.3781
372.686	-0.6750	0.0000	2.7492	24.3701
372.707	-0.6246	0.1356	2.7384	24.3632
372.727	-0.4482	0.1356	2.7491	24.3778
372.747	-0.5678	0.1356	2.7597	24.3923
372.768	-0.6781	0.1356	2.7724	24.4091
372.788	-0.5930	0.1356	2.7827	24.4236
372.808	-0.7254	0.1356	2.7929	24.4381
372.829	-0.5773	0.1356	2.8051	24.4549
372.849	-0.6844	0.1356	2.8150	24.4693
372.869	-0.5489	0.1356	2.8248	24.4838
372.890	-0.4671	0.1356	2.8367	24.5004
372.910	-0.5994	0.1356	2.8461	24.5148
372.930	-0.6813	0.0000	2.8331	24.5066
372.951	-0.4954	0.0000	2.7977	24.4758
372.971	-0.5017	0.1356	2.7852	24.4677
372.991	-0.6434	0.0000	2.7729	24.4595
373.012	-0.6434	0.0000	2.7382	24.4288
373.032	-0.4419	0.1356	2.7265	24.4207
373.053	-0.5458	0.1356	2.7396	24.4375
373.073	-0.6718	0.1356	2.7503	24.4520
373.093	-0.5269	0.1356	2.7609	24.4664
373.114	-0.6025	0.0000	2.7500	24.4594
373.138	-0.6057	0.0000	2.7156	24.4287
373.158	-0.6592	0.0000	2.6817	24.3980
373.178	-0.4702	0.1356	2.6707	24.3900
373.199	-0.5364	0.1356	2.6845	24.4068
373.219	-0.6686	0.1356	2.6959	24.4213
373.239	-0.5206	0.1356	2.7071	24.4358
373.260	-0.4860	0.1356	2.7205	24.4525
373.280	-0.6403	0.1356	2.7314	24.4670
373.300	-0.5994	0.1356	2.7422	24.4814
373.321	-0.4292	0.1356	2.7552	24.4981
373.341	-0.5489	0.0000	2.7432	24.4899
373.362	-0.6403	0.1356	2.7325	24.4829
373.382	-0.4482	0.0000	2.7209	24.4747
373.402	-0.5049	0.1356	2.7093	24.4665
373.423	-0.6151	0.1356	2.7227	24.4832
373.443	-0.5584	0.1356	2.7336	24.4977
373.463	-0.4419	0.0000	2.7219	24.4895
373.484	-0.5930	0.1356	2.7115	24.4824
373.504	-0.6434	0.1356	2.7225	24.4969
373.525	-0.4387	0.1356	2.7357	24.5135
373.545	-0.5395	0.0000	2.7240	24.5053
373.565	-0.6309	0.0000	2.6900	24.4745
373.586	-0.4702	0.0000	2.6564	24.4438
373.606	-0.4860	0.1356	2.6457	24.4357
373.626	-0.6151	0.1356	2.6575	24.4502
373.647	-0.5930	0.1356	2.6715	24.4669
373.667	-0.4544	0.1356	2.6831	24.4813
373.688	-0.6182	0.1356	2.6967	24.4980
373.708	-0.6182	0.1356	2.7079	24.5124
373.728	-0.4544	0.1356	2.7190	24.5268
373.749	-0.6182	0.0000	2.7087	24.5197
373.769	-0.6434	0.1356	2.6973	24.5115
373.790	-0.4513	0.1356	2.7108	24.5281
373.810	-0.5710	0.0000	2.6994	24.5199
373.830	-0.6686	0.0000	2.6657	24.4891
373.851	-0.5080	0.1356	2.6560	24.4821
373.871	-0.5143	0.0000	2.6452	24.4739
373.891	-0.6498	0.1356	2.6347	24.4658
373.912	-0.5962	0.1356	2.6489	24.4825
373.932	-0.4513	0.1356	2.6608	24.4969
373.953	-0.5962	0.1356	2.6747	24.5136
373.973	-0.6781	0.1356	2.6862	24.5279
373.993	-0.4733	0.1356	2.6976	24.5423
374.014	-0.5427	0.1356	2.7110	24.5589
374.034	-0.6844	0.1356	2.7221	24.5732
374.054	-0.5773	0.1356	2.7330	24.5875
374.075	-0.4733	0.1356	2.7460	24.6041
374.095	-0.5962	0.1356	2.7567	24.6184
374.117	-0.6088	0.1356	2.7716	24.6371
374.137	-0.4576	0.1356	2.7819	24.6514
374.159	-0.6434	0.1356	2.7966	24.6701
374.179	-0.4482	0.1356	2.8066	24.6843
374.200	-0.5489	0.0000	2.7951	24.6770
374.220	-0.6623	0.0000	2.7602	24.6460
374.241	-0.5332	0.1356	2.7493	24.6387
374.261	-0.4954	0.0000	2.7375	24.6304
374.281	-0.6592	0.0000	2.7033	24.5995
374.302	-0.5678	0.1356	2.6931	24.5923
374.322	-0.4671	0.0000	2.6819	24.5840
374.343	-0.6466	0.0000	2.6484	24.5531
374.363	-0.6498	0.1356	2.6378	24.5448
374.383	-0.4513	0.0000	2.6273	24.5366
374.404	-0.5899	0.0000	2.5945	24.5058
374.424	-0.6970	0.1356	2.5846	24.4976
374.444	-0.4954	0.1356	2.5972	24.5120
374.465	-0.5332	0.0000	2.5884	24.5049
374.485	-0.6466	0.0000	2.5560	24.4742
374.506	-0.5616	0.0000	2.5241	24.4434
374.526	-0.4639	0.1356	2.5150	24.4353
374.546	-0.6246	0.1356	2.5286	24.4498
374.567	-0.6529	0.1356	2.5441	24.4665
374.587	-0.4450	0.1356	2.5573	24.4810
374.607	-0.5868	0.1356	2.5703	24.4954
374.628	-0.6907	0.1356	2.5853	24.5120
374.648	-0.4891	0.0000	2.5755	24.5038
374.669	-0.4954	0.1356	2.5669	24.4968
374.689	-0.6403	0.1356	2.5798	24.5112
374.709	-0.6088	0.1356	2.5925	24.5256
374.730	-0.4482	0.1356	2.6072	24.5422
374.750	-0.5868	0.1356	2.6196	24.5565
374.770	-0.6561	0.1356	2.6318	24.5709
374.791	-0.4671	0.1356	2.6461	24.5874
374.811	-0.5332	0.1356	2.6580	24.6017
374.831	-0.6592	0.0000	2.6472	24.5934
374.852	-0.5364	0.1356	2.6377	24.5862
374.872	-0.5112	0.1356	2.6497	24.6005
374.893	-0.6498	0.1356	2.6638	24.6171
374.913	-0.5489	0.0000	2.6530	24.6087
374.933	-0.4765	0.1356	2.6423	24.6004
374.954	-0.6561	0.1356	2.6565	24.6169
374.974	-0.6340	0.1356	2.6682	24.6312
374.995	-0.4387	0.1356	2.6820	24.6477
375.015	-0.5836	0.0000	2.6710	24.6393
375.035	-0.6655	0.1356	2.6601	24.6309
375.056	-0.4639	0.1356	2.6740	24.6474
375.076	-0.5143	0.1356	2.6856	24.6617
375.096	-0.6655	0.1356	2.6969	24.6759
375.117	-0.5836	0.1356	2.7104	24.6923
375.138	-0.5489	0.1356	2.7237	24.7087
375.158	-0.6561	0.1356	2.7346	24.7228
375.179	-0.5395	0.1356	2.7476	24.7392
375.200	-0.4985	0.1356	2.7605	24.7556
375.220	-0.6403	0.0000	2.7485	24.7471
375.240	-0.6214	0.1356	2.7366	24.7386
375.261	-0.4544	0.1356	2.7496	24.7549
375.281	-0.5521	0.1356	2.7602	24.7690
375.302	-0.6372	0.1356	2.7729	24.7853
375.322	-0.4576	0.0000	2.7607	24.7768
375.342	-0.4860	0.1356	2.7487	24.7683
375.363	-0.5962	0.1356	2.7615	24.7846
375.383	-0.5521	0.1356	2.7719	24.7986
375.403	-0.4387	0.0000	2.7598	24.7901
375.424	-0.5899	0.0000	2.7253	24.7589
375.444	-0.6120	0.1356	2.7137	24.7504
375.465	-0.4292	0.1356	2.7270	24.7668
375.485	-0.5489	0.0000	2.7154	24.7582
375.505	-0.6561	0.0000	2.6815	24.7271
375.526	-0.4356	0.1356	2.6716	24.7198
375.546	-0.5143	0.1356	2.6831	24.7339
375.567	-0.6246	0.1356	2.6968	24.7503
375.587	-0.4608	0.1356	2.7080	24.7644
375.607	-0.5112	0.1356	2.7191	24.7784
375.628	-0.6088	0.0000	2.7087	24.7710
375.648	-0.4356	0.1356	2.6974	24.7625
375.669	-0.5899	0.1356	2.7108	24.7788
375.689	-0.6592	0.1356	2.7219	24.7929
375.710	-0.4608	0.1356	2.7351	24.8092
375.730	-0.5647	0.0000	2.7234	24.8006
375.750	-0.6686	0.1356	2.7118	24.7920
375.771	-0.4796	0.0000	2.7015	24.7846
375.791	-0.5364	0.1356	2.6902	24.7761
375.812	-0.6403	0.1356	2.7038	24.7924
375.832	-0.4733	0.1356	2.7150	24.8064
375.852	-0.5710	0.0000	2.7035	24.7978
375.873	-0.6781	0.0000	2.6697	24.7667
375.893	-0.5080	0.1356	2.6589	24.7582
375.914	-0.5112	0.1356	2.6728	24.7745
375.934	-0.6655	0.1356	2.6844	24.7886
375.954	-0.5395	0.1356	2.6957	24.8026
375.975	-0.5080	0.1356	2.7092	24.8189
375.995	-0.6246	0.1356	2.7203	24.8329
376.015	-0.6623	0.1356	2.7313	24.8469
376.036	-0.4482	0.1356	2.7443	24.8631
376.056	-0.5489	0.1356	2.7550	24.8770
376.077	-0.6623	0.1356	2.7677	24.8932
376.097	-0.5332	0.1356	2.7781	24.9071
376.117	-0.5017	0.1356	2.7883	24.9210
376.138	-0.6434	0.1356	2.8006	24.9371
376.160	-0.5741	0.1356	2.8150	24.9555
376.180	-0.5994	0.1356	2.8248	24.9693
376.202	-0.5112	0.0000	2.8142	24.9628
376.222	-0.5049	0.1356	2.8015	24.9540
376.243	-0.6434	0.1356	2.8137	24.9701
376.263	-0.6309	0.1356	2.8235	24.9839
376.283	-0.4576	0.1356	2.8331	24.9977
376.304	-0.5899	0.1356	2.8449	25.0138
376.324	-0.6875	0.1356	2.8543	25.0275
376.344	-0.4923	0.0000	2.8411	25.0187
376.365	-0.5647	0.1356	2.8292	25.0110
376.385	-0.6781	0.1356	2.8388	25.0247
376.406	-0.5175	0.1356	2.8505	25.0407
376.426	-0.4985	0.0000	2.8374	25.0319
376.447	-0.6277	0.1356	2.8255	25.0241
376.467	-0.6151	0.1356	2.8351	25.0379
376.487	-0.4702	0.1356	2.8447	25.0516
376.508	-0.6151	0.1356	2.8563	25.0676
376.528	-0.6277	0.1356	2.8655	25.0813
376.548	-0.4387	0.1356	2.8747	25.0949
376.569	-0.5930	0.1356	2.8859	25.1108
376.589	-0.6561	0.1356	2.8948	25.1245
376.610	-0.4544	0.1356	2.9058	25.1403
376.630	-0.5994	0.1356	2.9144	25.1539
376.650	-0.6561	0.1356	2.9229	25.1675
376.671	-0.4923	0.1356	2.9336	25.1833
376.691	-0.5427	0.1356	2.9419	25.1969
376.711	-0.6655	0.1356	2.9501	25.2104
376.732	-0.5647	0.1356	2.9604	25.2262
376.752	-0.4954	0.1356	2.9683	25.2396
376.773	-0.6182	0.1356	2.9784	25.2554
376.793	-0.6372	0.1356	2.9861	25.2688
376.813	-0.4450	0.1356	2.9938	25.2823
376.834	-0.5553	0.1356	3.0035	25.2979
376.854	-0.6686	0.1356	3.0109	25.3113
376.874	-0.5017	0.1356	3.0182	25.3247
376.895	-0.5332	0.1356	3.0277	25.3403
376.915	-0.6372	0.1356	3.0348	25.3537
376.936	-0.6057	0.0000	3.0205	25.3455
376.956	-0.4387	0.1356	3.0052	25.3363
376.976	-0.5962	0.1356	3.0126	25.3496
376.997	-0.6750	0.0000	2.9986	25.3415
377.017	-0.4419	0.1356	2.9836	25.3323
377.037	-0.5395	0.1356	2.9912	25.3456
377.058	-0.6655	0.1356	3.0010	25.3612
377.078	-0.5364	0.1356	3.0085	25.3745
377.098	-0.4923	0.1356	3.0158	25.3878
377.119	-0.6277	0.1356	3.0253	25.4034
377.139	-0.6120	0.1356	3.0324	25.4167
377.160	-0.4796	0.1356	3.0417	25.4322
377.180	-0.6246	0.1356	3.0487	25.4454
377.201	-0.4796	0.1356	3.0578	25.4609
377.223	-0.5868	0.1356	3.0690	25.4786
377.243	-0.5930	0.1356	3.0756	25.4917
377.263	-0.4261	0.0000	3.0596	25.4823
377.284	-0.5647	0.1356	3.0450	25.4740
377.304	-0.6340	0.1356	3.0519	25.4872
377.324	-0.4702	0.0000	3.0362	25.4778
377.345	-0.5017	0.1356	3.0219	25.4695
377.365	-0.6309	0.1356	3.0291	25.4827
377.386	-0.5143	0.1356	3.0384	25.4981
377.406	-0.4292	0.1356	3.0454	25.5112
377.426	-0.5741	0.0000	3.0298	25.5018
377.447	-0.6151	0.0000	2.9919	25.4698
377.467	-0.4104	0.1356	2.9770	25.4604
377.487	-0.5489	0.1356	2.9848	25.4735
377.508	-0.6529	0.1356	2.9947	25.4890
377.528	-0.4954	0.1356	3.0022	25.5021
377.549	-0.4733	0.1356	3.0118	25.5175
377.569	-0.6182	0.1356	3.0191	25.5307
377.589	-0.5899	0.1356	3.0264	25.5438
377.610	-0.4671	0.1356	3.0357	25.5591
377.630	-0.5773	0.1356	3.0427	25.5722
377.650	-0.6466	0.1356	3.0496	25.5852
377.671	-0.4733	0.1356	3.0587	25.6005
377.691	-0.5489	0.1356	3.0654	25.6135
377.711	-0.6875	0.0000	3.0496	25.6040
377.732	-0.5237	0.1356	3.0351	25.5955
377.752	-0.4702	0.1356	3.0421	25.6085
377.773	-0.6466	0.1356	3.0513	25.6238
377.793	-0.5836	0.1356	3.0581	25.6368
377.813	-0.4702	0.1356	3.0648	25.6498
377.834	-0.6309	0.1356	3.0737	25.6650
377.854	-0.6561	0.1356	3.0802	25.6779
377.875	-0.4450	0.1356	3.0889	25.6931
377.895	-0.5962	0.0000	3.0728	25.6834
377.915	-0.6655	0.1356	3.0569	25.6737
377.936	-0.4891	0.0000	3.0423	25.6652
377.956	-0.5143	0.1356	3.0268	25.6556
377.976	-0.6434	0.1356	3.0339	25.6685
377.997	-0.5836	0.0000	3.0196	25.6600
378.017	-0.4702	0.1356	3.0043	25.6503
378.038	-0.6057	0.0000	2.9904	25.6418
378.058	-0.6750	0.1356	2.9755	25.6322
378.078	-0.4513	0.0000	2.9608	25.6226
378.099	-0.5521	0.0000	2.9238	25.5904
378.119	-0.6372	0.1356	2.9098	25.5809
378.139	-0.5521	0.0000	2.8959	25.5713
378.160	-0.4482	0.1356	2.8833	25.5629
378.180	-0.6120	0.1356	2.8922	25.5760
378.202	-0.6561	0.1356	2.9055	25.5936
378.222	-0.4639	0.1356	2.9141	25.6066
378.244	-0.5805	0.1356	2.9271	25.6241
378.264	-0.6655	0.1356	2.9355	25.6371
378.284	-0.5049	0.1356	2.9437	25.6501
378.305	-0.5080	0.0000	2.9306	25.6416
378.325	-0.6623	0.1356	2.9164	25.6320
378.346	-0.5678	0.1356	2.9272	25.6472
378.366	-0.4891	0.0000	2.9131	25.6376
378.386	-0.6182	0.0000	2.8767	25.6054
378.407	-0.5930	0.0000	2.8408	25.5732
378.427	-0.4419	0.1356	2.8277	25.5637
378.447	-0.5584	0.1356	2.8373	25.5767
378.468	-0.6561	0.0000	2.8255	25.5683
378.488	-0.4671	0.1356	2.8127	25.5588
378.509	-0.5237	0.1356	2.8247	25.5741
378.529	-0.6434	0.1356	2.8343	25.5872
378.549	-0.6088	0.1356	2.8438	25.6002
378.570	-0.4324	0.0000	2.8319	25.5918
378.590	-0.6151	0.1356	2.8190	25.5822
378.610	-0.6529	0.1356	2.8287	25.5953
378.631	-0.4292	0.0000	2.8170	25.5868
378.651	-0.5553	0.1356	2.8042	25.5773
378.672	-0.6781	0.1356	2.8164	25.5926
378.692	-0.5049	0.1356	2.8261	25.6056
378.712	-0.4891	0.1356	2.8357	25.6186
378.733	-0.6498	0.1356	2.8475	25.6339
378.753	-0.6088	0.1356	2.8568	25.6469
378.773	-0.4702	0.1356	2.8661	25.6598
378.794	-0.6025	0.1356	2.8774	25.6750
378.814	-0.6813	0.1356	2.8864	25.6879
378.834	-0.4702	0.1356	2.8953	25.7008
378.855	-0.5364	0.1356	2.9063	25.7160
378.875	-0.6592	0.1356	2.9149	25.7289
378.896	-0.4954	0.0000	2.9021	25.7203
378.916	-0.4985	0.1356	2.8883	25.7106
378.936	-0.6403	0.1356	2.8972	25.7234
378.957	-0.5017	0.1356	2.9081	25.7386
378.977	-0.4891	0.1356	2.9167	25.7514
378.998	-0.5930	0.1356	2.9275	25.7665
379.019	-0.5175	0.1356	2.9381	25.7815
379.039	-0.6466	0.1356	2.9463	25.7943
379.059	-0.4576	0.1356	2.9544	25.8071
379.080	-0.5175	0.1356	2.9647	25.8221
379.100	-0.6434	0.1356	2.9726	25.8349
379.121	-0.5489	0.1356	2.9826	25.8498
379.141	-0.4702	0.0000	2.9678	25.8400
379.161	-0.6057	0.1356	2.9532	25.8301
379.182	-0.5994	0.1356	2.9635	25.8451
379.202	-0.4261	0.0000	2.9489	25.8352
379.223	-0.4765	0.1356	2.9357	25.8265
379.243	-0.4639	0.1356	2.9439	25.8392
379.265	-0.6182	0.1356	2.9566	25.8564
379.286	-0.4230	0.1356	2.9668	25.8714
379.306	-0.5080	0.0000	2.9522	25.8615
379.326	-0.6403	0.0000	2.9154	25.8290
379.347	-0.5112	0.1356	2.9025	25.8203
379.367	-0.4671	0.1356	2.9112	25.8330
379.388	-0.6151	0.1356	2.9220	25.8480
379.408	-0.5930	0.1356	2.9304	25.8607
379.428	-0.4419	0.0000	2.9163	25.8508
379.449	-0.5805	0.1356	2.9034	25.8421
379.469	-0.6309	0.0000	2.8896	25.8322
379.489	-0.4419	0.1356	2.8760	25.8223
379.510	-0.5237	0.0000	2.8637	25.8136
379.530	-0.6561	0.1356	2.8504	25.8038
379.551	-0.5206	0.1356	2.8619	25.8188
379.571	-0.5112	0.0000	2.8486	25.8090
379.591	-0.6403	0.1356	2.8355	25.7991
379.612	-0.5994	0.1356	2.8473	25.8142
379.632	-0.4482	0.1356	2.8566	25.8269
379.652	-0.5584	0.1356	2.8659	25.8397
379.673	-0.6592	0.1356	2.8772	25.8546
379.693	-0.5143	0.1356	2.8862	25.8673
379.713	-0.4828	0.0000	2.8726	25.8574
379.734	-0.6151	0.1356	2.8603	25.8487
379.754	-0.6686	0.1356	2.8695	25.8614
379.774	-0.4828	0.1356	2.8786	25.8741
379.795	-0.5143	0.1356	2.8898	25.8890
379.815	-0.6781	0.1356	2.8987	25.9016
379.835	-0.6088	0.1356	2.9074	25.9143
379.856	-0.4482	0.1356	2.9182	25.9292
379.876	-0.5458	0.1356	2.9267	25.9418
379.896	-0.6529	0.1356	2.9351	25.9544
379.917	-0.5773	0.1356	2.9456	25.9692
379.937	-0.4292	0.1356	2.9537	25.9817
379.957	-0.5836	0.1356	2.9617	25.9943
379.978	-0.6875	0.1356	2.9719	26.0091
379.998	-0.5647	0.1356	2.9797	26.0216
380.018	-0.4639	0.1356	2.9874	26.0340
380.039	-0.6057	0.0000	2.9737	26.0251
380.059	-0.7096	0.1356	2.9590	26.0150
380.079	-0.5237	0.1356	2.9669	26.0275
380.100	-0.4702	0.1356	2.9771	26.0422
380.120	-0.6214	0.1356	2.9848	26.0547
380.140	-0.6813	0.1356	2.9924	26.0671
380.161	-0.4387	0.1356	3.0022	26.0818
380.181	-0.4985	0.1356	3.0096	26.0942
380.201	-0.6182	0.1356	3.0170	26.1066
380.222	-0.6561	0.1356	3.0265	26.1212
380.243	-0.6309	0.1356	3.0358	26.1359
380.263	-0.4576	0.1356	3.0428	26.1482
380.285	-0.4891	0.1356	3.0542	26.1651
380.305	-0.6246	0.1356	3.0610	26.1774
380.325	-0.6655	0.1356	3.0677	26.1897
380.346	-0.4482	0.1356	3.0765	26.2042
380.366	-0.5364	0.1356	3.0830	26.2165
380.386	-0.6718	0.1356	3.0894	26.2287
380.407	-0.5678	0.1356	3.0980	26.2432
380.427	-0.4608	0.1356	3.1042	26.2554
380.447	-0.5710	0.1356	3.1104	26.2676
380.468	-0.6781	0.0000	3.0951	26.2583
380.488	-0.5301	0.1356	3.0789	26.2479
380.508	-0.4482	0.1356	3.0854	26.2601
380.529	-0.5868	0.1356	3.0940	26.2746
380.549	-0.6592	0.1356	3.1003	26.2867
380.569	-0.5049	0.1356	3.1065	26.2989
380.590	-0.4544	0.1356	3.1149	26.3133
380.610	-0.5836	0.1356	3.1209	26.3254
380.630	-0.6529	0.1356	3.1268	26.3375
380.651	-0.4765	0.1356	3.1349	26.3519
380.671	-0.5049	0.1356	3.1407	26.3639
380.691	-0.6057	0.1356	3.1464	26.3760
380.712	-0.6529	0.1356	3.1542	26.3903
380.732	-0.4702	0.1356	3.1598	26.4023
380.752	-0.5049	0.0000	3.1428	26.3918
380.773	-0.6182	0.1356	3.1271	26.3823
380.793	-0.6529	0.0000	3.1105	26.3718
380.813	-0.4576	0.1356	3.0941	26.3612
380.834	-0.5175	0.1356	3.1026	26.3756
380.854	-0.6403	0.1356	3.1088	26.3876
380.874	-0.6120	0.1356	3.1149	26.3996
380.894	-0.4387	0.1356	3.1209	26.4116
380.915	-0.5427	0.1356	3.1291	26.4259
380.935	-0.6372	0.1356	3.1349	26.4379
380.955	-0.6277	0.1356	3.1407	26.4498
380.976	-0.4450	0.1356	3.1486	26.4641
380.996	-0.5332	0.1356	3.1542	26.4760
381.016	-0.6340	0.1356	3.1597	26.4879
381.037	-0.6057	0.1356	3.1674	26.5021
381.057	-0.4544	0.1356	3.1728	26.5140
381.077	-0.5395	0.1356	3.1781	26.5258
381.098	-0.6214	0.0000	3.1620	26.5162
381.118	-0.5584	0.1356	3.1450	26.5055
381.138	-0.4419	0.1356	3.1506	26.5174
381.159	-0.5427	0.0000	3.1348	26.5078
381.179	-0.6434	0.1356	3.1181	26.4971
381.199	-0.4891	0.1356	3.1241	26.5090
381.220	-0.4608	0.1356	3.1323	26.5231
381.240	-0.6151	0.1356	3.1381	26.5350
381.261	-0.5269	0.1356	3.1460	26.5491
381.281	-0.4576	0.1356	3.1517	26.5609
381.303	-0.6561	0.0000	3.1370	26.5524
381.323	-0.4891	0.1356	3.1203	26.5416
381.343	-0.4513	0.1356	3.1262	26.5535
381.364	-0.5868	0.1356	3.1343	26.5675
381.384	-0.6309	0.1356	3.1401	26.5793
381.404	-0.4324	0.1356	3.1458	26.5911
381.425	-0.4954	0.1356	3.1537	26.6052
381.445	-0.6182	0.0000	3.1368	26.5943
381.465	-0.6277	0.1356	3.1200	26.5835
381.486	-0.4608	0.0000	3.1047	26.5738
381.506	-0.5143	0.1356	3.0883	26.5631
381.526	-0.6182	0.0000	3.0722	26.5523
381.547	-0.6372	0.1356	3.0575	26.5426
381.567	-0.4482	0.0000	3.0417	26.5319
381.587	-0.5143	0.0000	3.0037	26.4986
381.608	-0.6340	0.1356	2.9898	26.4890
381.628	-0.6592	0.0000	2.9749	26.4783
381.648	-0.4292	0.0000	2.9378	26.4451
381.669	-0.5395	0.1356	2.9247	26.4356
381.689	-0.6309	0.1356	2.9331	26.4475
381.709	-0.6498	0.1356	2.9413	26.4595
381.729	-0.4387	0.1356	2.9495	26.4714
381.750	-0.5364	0.0000	2.9363	26.4619
381.770	-0.6466	0.1356	2.9221	26.4513
381.790	-0.5930	0.1356	2.9305	26.4632
381.811	-0.4387	0.1356	2.9410	26.4774
381.831	-0.5647	0.1356	2.9492	26.4893
381.852	-0.6970	0.1356	2.9596	26.5035
381.872	-0.5269	0.1356	2.9675	26.5154
381.892	-0.4671	0.1356	2.9754	26.5272
381.913	-0.5899	0.1356	2.9854	26.5413
381.933	-0.6718	0.0000	2.9705	26.5306
381.953	-0.6655	0.1356	2.9559	26.5198
381.974	-0.5080	0.1356	2.9662	26.5340
381.994	-0.6403	0.1356	2.9740	26.5458
382.014	-0.6340	0.1356	2.9818	26.5576
382.035	-0.4513	0.1356	2.9917	26.5717
382.055	-0.5364	0.1356	2.9993	26.5835
382.075	-0.6875	0.1356	3.0067	26.5953
382.095	-0.6120	0.1356	3.0141	26.6071
382.116	-0.4387	0.1356	3.0236	26.6211
382.136	-0.5427	0.1356	3.0308	26.6328
382.156	-0.6655	0.0000	3.0154	26.6219
382.177	-0.5994	0.0000	2.9777	26.5885
382.197	-0.4072	0.1356	2.9630	26.5777
382.217	-0.5395	0.1356	2.9709	26.5895
382.238	-0.6498	0.1356	2.9810	26.6035
382.258	-0.5868	0.0000	2.9662	26.5927
382.279	-0.5553	0.1356	2.9527	26.5830
382.300	-0.4576	0.1356	2.9630	26.5971
382.323	-0.6592	0.1356	2.9777	26.6156
382.343	-0.5427	0.1356	2.9854	26.6273
382.363	-0.5017	0.0000	2.9706	26.6165
382.384	-0.6151	0.1356	2.9570	26.6068
382.404	-0.6498	0.1356	2.9650	26.6185
382.424	-0.4513	0.1356	2.9729	26.6303
382.445	-0.5364	0.1356	2.9830	26.6442
382.465	-0.6340	0.0000	2.9682	26.6334
382.485	-0.6309	0.1356	2.9535	26.6225
382.506	-0.4387	0.0000	2.9402	26.6128
382.526	-0.5395	0.1356	2.9260	26.6019
382.546	-0.6466	0.1356	2.9344	26.6137
382.567	-0.5805	0.1356	2.9449	26.6277
382.587	-0.4387	0.1356	2.9530	26.6394
382.607	-0.5710	0.1356	2.9610	26.6511
382.628	-0.6781	0.1356	2.9712	26.6651
382.648	-0.5237	0.1356	2.9790	26.6768
382.668	-0.4544	0.1356	2.9867	26.6884
382.689	-0.6025	0.1356	2.9966	26.7024
382.709	-0.6875	0.1356	3.0041	26.7140
382.729	-0.5049	0.1356	3.0115	26.7256
382.750	-0.5017	0.1356	3.0210	26.7395
382.770	-0.6498	0.1356	3.0282	26.7511
382.791	-0.6088	0.0000	3.0140	26.7412
382.811	-0.4544	0.1356	2.9988	26.7302
382.831	-0.5773	0.0000	2.9838	26.7192
382.852	-0.6655	0.1356	2.9701	26.7093
382.872	-0.4576	0.1356	2.9780	26.7210
382.892	-0.5489	0.1356	2.9857	26.7326
382.913	-0.6592	0.1356	2.9956	26.7464
382.933	-0.5868	0.0000	2.9806	26.7354
382.953	-0.4639	0.1356	2.9658	26.7244
382.974	-0.6151	0.1356	2.9760	26.7383
382.994	-0.6246	0.1356	2.9837	26.7499
383.015	-0.4639	0.1356	2.9936	26.7637
383.035	-0.5584	0.1356	3.0011	26.7753
383.055	-0.6434	0.1356	3.0086	26.7868
383.076	-0.4923	0.1356	3.0182	26.8006
383.096	-0.4356	0.1356	3.0254	26.8121
383.116	-0.5836	0.1356	3.0325	26.8236
383.137	-0.6434	0.1356	3.0418	26.8373
383.157	-0.4639	0.1356	3.0487	26.8488
383.177	-0.4576	0.0000	3.0331	26.8377
383.198	-0.5773	0.1356	3.0188	26.8277
383.218	-0.6277	0.1356	3.0260	26.8392
383.238	-0.4513	0.0000	3.0107	26.8280
383.258	-0.4544	0.0000	2.9731	26.7943
383.279	-0.5584	0.1356	2.9595	26.7844
383.299	-0.5930	0.1356	2.9675	26.7959
383.320	-0.4261	0.0000	2.9540	26.7860
383.341	-0.6151	0.1356	2.9407	26.7761
383.362	-0.5269	0.1356	2.9511	26.7899
383.382	-0.4419	0.1356	2.9592	26.8014
383.402	-0.5395	0.1356	2.9672	26.8129
383.423	-0.6813	0.1356	2.9773	26.8267
383.443	-0.5710	0.1356	2.9850	26.8381
383.463	-0.4482	0.0000	2.9702	26.8270
383.484	-0.5489	0.1356	2.9567	26.8170
383.504	-0.6592	0.1356	2.9647	26.8285
383.524	-0.5553	0.1356	2.9726	26.8400
383.545	-0.4576	0.0000	2.9590	26.8300
383.565	-0.5805	0.1356	2.9445	26.8189
383.585	-0.6529	0.1356	2.9527	26.8304
383.606	-0.4733	0.0000	2.9394	26.8204
383.626	-0.4796	0.0000	2.9027	26.7867
383.646	-0.6246	0.1356	2.8889	26.7757
383.667	-0.6246	0.0000	2.8764	26.7657
383.687	-0.4230	0.1356	2.8629	26.7547
383.707	-0.5332	0.1356	2.8721	26.7663
383.728	-0.6970	0.1356	2.8834	26.7801
383.748	-0.6151	0.1356	2.8923	26.7916
383.768	-0.4261	0.1356	2.9011	26.8031
383.789	-0.5553	0.1356	2.9120	26.8169
383.809	-0.6623	0.1356	2.9205	26.8284
383.829	-0.5741	0.1356	2.9290	26.8399
383.850	-0.4230	0.1356	2.9396	26.8536
383.870	-0.5489	0.0000	2.9253	26.8425
383.890	-0.6623	0.1356	2.9112	26.8313
383.911	-0.5521	0.1356	2.9220	26.8451
383.931	-0.4419	0.1356	2.9305	26.8565
383.951	-0.5899	0.0000	2.9163	26.8454
383.972	-0.6529	0.1356	2.9035	26.8354
383.992	-0.4923	0.1356	2.9121	26.8468
384.012	-0.4765	0.1356	2.9207	26.8583
384.033	-0.6025	0.0000	2.9078	26.8483
384.053	-0.6561	0.1356	2.8939	26.8371
384.073	-0.4576	0.1356	2.9027	26.8486
384.094	-0.4923	0.1356	2.9136	26.8623
384.114	-0.6340	0.0000	2.8997	26.8512
384.134	-0.6529	0.1356	2.8859	26.8400
384.154	-0.4702	0.1356	2.8948	26.8515
384.175	-0.4985	0.1356	2.9058	26.8652
384.195	-0.6246	0.1356	2.9144	26.8766
384.215	-0.6592	0.1356	2.9230	26.8880
384.236	-0.4702	0.1356	2.9336	26.9017
384.256	-0.5080	0.1356	2.9419	26.9131
384.276	-0.6529	0.1356	2.9501	26.9244
384.297	-0.5930	0.1356	2.9604	26.9380
384.318	-0.5269	0.1356	2.9706	26.9516
384.339	-0.5049	0.1356	2.9806	26.9652
384.361	-0.6718	0.1356	2.9928	26.9810
384.381	-0.5553	0.1356	3.0004	26.9923
384.402	-0.6434	0.1356	3.0100	27.0058
384.422	-0.5143	0.1356	3.0174	27.0171
384.442	-0.4954	0.1356	3.0246	27.0283
384.463	-0.6025	0.1356	3.0340	27.0418
384.483	-0.6875	0.1356	3.0410	27.0530
384.503	-0.4954	0.1356	3.0480	27.0642
384.523	-0.5206	0.1356	3.0548	27.0754
384.544	-0.6277	0.1356	3.0638	27.0888
384.564	-0.6623	0.1356	3.0705	27.1000
384.584	-0.4513	0.1356	3.0770	27.1111
384.605	-0.4923	0.1356	3.0858	27.1245
384.625	-0.6372	0.1356	3.0921	27.1356
384.645	-0.6718	0.1356	3.0984	27.1467
384.666	-0.4513	0.1356	3.1069	27.1600
384.686	-0.5017	0.0000	3.0906	27.1485
384.706	-0.6372	0.1356	3.0744	27.1370
384.727	-0.6592	0.1356	3.0832	27.1503
384.747	-0.4639	0.1356	3.0896	27.1614
384.767	-0.5143	0.1356	3.0959	27.1724
384.788	-0.6182	0.1356	3.1044	27.1857
384.808	-0.6813	0.1356	3.1106	27.1968
384.828	-0.4702	0.1356	3.1166	27.2078
384.848	-0.4860	0.1356	3.1226	27.2188
384.869	-0.5994	0.1356	3.1308	27.2320
384.889	-0.6498	0.1356	3.1366	27.2430
384.909	-0.4639	0.1356	3.1424	27.2539
384.930	-0.5112	0.1356	3.1503	27.2671
384.950	-0.6403	0.1356	3.1558	27.2781
384.970	-0.6120	0.0000	3.1389	27.2664
384.991	-0.4261	0.1356	3.1233	27.2559
385.011	-0.5395	0.1356	3.1292	27.2668
385.032	-0.6529	0.1356	3.1373	27.2800
385.052	-0.4923	0.1356	3.1430	27.2909
385.072	-0.4482	0.1356	3.1487	27.3018
385.092	-0.5678	0.1356	3.1543	27.3127
385.113	-0.6403	0.1356	3.1620	27.3258
385.133	-0.5206	0.1356	3.1675	27.3366
385.153	-0.4671	0.1356	3.1728	27.3475
385.174	-0.5836	0.1356	3.1803	27.3606
385.194	-0.6120	0.1356	3.1855	27.3714
385.214	-0.4261	0.1356	3.1907	27.3822
385.235	-0.4923	0.1356	3.1980	27.3952
385.255	-0.5899	0.1356	3.2030	27.4060
385.275	-0.6246	0.1356	3.2079	27.4167
385.296	-0.3978	0.1356	3.2150	27.4297
385.316	-0.4733	0.1356	3.2197	27.4404
385.337	-0.5647	0.0000	3.2031	27.4297
385.357	-0.4356	0.1356	3.1856	27.4178
385.379	-0.5427	0.1356	3.1952	27.4331
385.399	-0.6655	0.1356	3.2002	27.4438
385.419	-0.5364	0.1356	3.2052	27.4545
385.440	-0.4671	0.1356	3.2123	27.4674
385.460	-0.6057	0.1356	3.2171	27.4781
385.480	-0.6182	0.1356	3.2218	27.4888
385.501	-0.4482	0.1356	3.2287	27.5017
385.521	-0.5332	0.1356	3.2333	27.5123
385.541	-0.6718	0.1356	3.2379	27.5229
385.562	-0.5647	0.1356	3.2446	27.5358
385.582	-0.4387	0.1356	3.2490	27.5464
385.602	-0.5899	0.1356	3.2533	27.5569
385.623	-0.6718	0.1356	3.2599	27.5697
385.643	-0.4891	0.1356	3.2641	27.5803
385.663	-0.5049	0.0000	3.2458	27.5682
385.684	-0.6057	0.0000	3.2052	27.5336
385.704	-0.6592	0.1356	3.1877	27.5216
385.724	-0.4639	0.1356	3.1928	27.5322
385.745	-0.5143	0.1356	3.2001	27.5451
385.765	-0.6466	0.1356	3.2050	27.5556
385.785	-0.6498	0.1356	3.2099	27.5662
385.806	-0.4261	0.0000	3.1934	27.5553
385.826	-0.5112	0.1356	3.1760	27.5433
385.846	-0.6309	0.1356	3.1812	27.5539
385.867	-0.6340	0.1356	3.1886	27.5667
385.887	-0.4324	0.1356	3.1937	27.5772
385.907	-0.4954	0.1356	3.1988	27.5878
385.928	-0.6466	0.1356	3.2060	27.6005
385.948	-0.6246	0.1356	3.2109	27.6110
385.968	-0.4292	0.0000	3.1932	27.5990
385.989	-0.5301	0.1356	3.1769	27.5880
386.009	-0.6246	0.1356	3.1822	27.5985
386.029	-0.6214	0.0000	3.1649	27.5865
386.050	-0.4261	0.1356	3.1489	27.5755
386.070	-0.5584	0.1356	3.1545	27.5861
386.090	-0.6434	0.1356	3.1600	27.5966
386.110	-0.5805	0.1356	3.1655	27.6071
386.131	-0.4387	0.1356	3.1731	27.6198
386.151	-0.5553	0.1356	3.1784	27.6303
386.171	-0.6434	0.1356	3.1836	27.6408
386.192	-0.6088	0.0000	3.1675	27.6298
386.212	-0.4513	0.0000	3.1279	27.5951
386.232	-0.5332	0.1356	3.1113	27.5830
386.253	-0.6623	0.1356	3.1196	27.5958
386.273	-0.5836	0.0000	3.1031	27.5837
386.293	-0.4356	0.1356	3.0868	27.5717
386.314	-0.5710	0.1356	3.0954	27.5845
386.334	-0.6750	0.1356	3.1017	27.5950
386.355	-0.6498	0.1356	3.1101	27.6078
386.376	-0.4387	0.1356	3.1184	27.6205
386.397	-0.4828	0.0000	3.1031	27.6096
386.417	-0.4954	0.1356	3.0868	27.5975
386.438	-0.6498	0.1356	3.0954	27.6102
386.458	-0.5836	0.1356	3.1016	27.6207
386.478	-0.4671	0.1356	3.1078	27.6312
386.499	-0.6182	0.1356	3.1162	27.6439
386.519	-0.6655	0.1356	3.1222	27.6544
386.539	-0.4387	0.1356	3.1281	27.6648
386.560	-0.5301	0.1356	3.1362	27.6775
386.580	-0.6718	0.1356	3.1419	27.6879
386.601	-0.5836	0.0000	3.1263	27.6768
386.621	-0.4450	0.1356	3.1097	27.6647
386.641	-0.5805	0.1356	3.1158	27.6751
386.662	-0.6529	0.1356	3.1240	27.6878
386.682	-0.5112	0.1356	3.1299	27.6982
386.702	-0.4387	0.1356	3.1357	27.7085
386.723	-0.6246	0.1356	3.1437	27.7212
386.743	-0.6151	0.1356	3.1494	27.7315
386.763	-0.4419	0.1356	3.1550	27.7419
386.784	-0.5616	0.1356	3.1627	27.7545
386.804	-0.6907	0.0000	3.1457	27.7422
386.824	-0.4985	0.1356	3.1289	27.7299
386.845	-0.5017	0.0000	3.1134	27.7188
386.865	-0.6340	0.0000	3.0745	27.6840
386.885	-0.6466	0.1356	3.0586	27.6718
386.906	-0.4387	0.1356	3.0675	27.6845
386.926	-0.4985	0.1356	3.0741	27.6949
386.946	-0.6057	0.1356	3.0806	27.7053
386.967	-0.5868	0.1356	3.0893	27.7179
386.987	-0.4040	0.1356	3.0957	27.7283
387.007	-0.4923	0.1356	3.1019	27.7386
387.028	-0.6151	0.1356	3.1103	27.7512
387.048	-0.5301	0.1356	3.1164	27.7615
387.068	-0.4009	0.1356	3.1224	27.7718
387.089	-0.5301	0.1356	3.1306	27.7844
387.109	-0.6340	0.1356	3.1364	27.7946
387.129	-0.5489	0.1356	3.1421	27.8049
387.150	-0.4135	0.1356	3.1501	27.8174
387.170	-0.5616	0.1356	3.1556	27.8276
387.190	-0.6372	0.0000	3.1387	27.8153
387.211	-0.5049	0.0000	3.0995	27.7804
387.231	-0.4261	0.1356	3.0832	27.7680
387.251	-0.5584	0.1356	3.0896	27.7783
387.272	-0.6529	0.1356	3.0982	27.7909
387.292	-0.4796	0.1356	3.1044	27.8011
387.312	-0.4671	0.1356	3.1106	27.8114
387.332	-0.5868	0.1356	3.1167	27.8216
387.353	-0.6844	0.1356	3.1249	27.8341
387.373	-0.5458	0.1356	3.1308	27.8443
387.394	-0.6592	0.1356	3.1388	27.8568
387.416	-0.5678	0.1356	3.1491	27.8715
387.437	-0.6718	0.1356	3.1569	27.8839
387.457	-0.5489	0.1356	3.1624	27.8941
387.477	-0.4608	0.1356	3.1678	27.9042
387.497	-0.5899	0.1356	3.1732	27.9143
387.518	-0.6718	0.1356	3.1807	27.9267
387.538	-0.4576	0.0000	3.1634	27.9142
387.559	-0.5112	0.1356	3.1475	27.9029
387.579	-0.6214	0.1356	3.1531	27.9130
387.599	-0.6403	0.1356	3.1586	27.9231
387.619	-0.4544	0.1356	3.1641	27.9332
387.640	-0.5143	0.1356	3.1718	27.9456
387.660	-0.6529	0.1356	3.1771	27.9556
387.680	-0.6466	0.1356	3.1823	27.9657
387.701	-0.4482	0.0000	3.1661	27.9543
387.721	-0.5237	0.0000	3.1266	27.9192
387.741	-0.6340	0.1356	3.1100	27.9067
387.762	-0.6340	0.1356	3.1183	27.9191
387.782	-0.4387	0.0000	3.1018	27.9066
387.802	-0.5364	0.1356	3.0856	27.8941
387.823	-0.6561	0.1356	3.0942	27.9065
387.843	-0.6057	0.1356	3.1005	27.9166
387.863	-0.4292	0.1356	3.1067	27.9267
387.884	-0.5395	0.1356	3.1150	27.9391
387.904	-0.6561	0.1356	3.1210	27.9492
387.924	-0.5930	0.1356	3.1270	27.9593
387.945	-0.4419	0.1356	3.1351	27.9716
387.965	-0.5616	0.1356	3.1408	27.9816
387.985	-0.6781	0.1356	3.1465	27.9916
388.006	-0.5836	0.1356	3.1544	28.0039
388.026	-0.4261	0.0000	3.1375	27.9913
388.046	-0.5521	0.1356	3.1207	27.9787
388.066	-0.6592	0.1356	3.1267	27.9888
388.087	-0.5616	0.1356	3.1348	28.0011
388.107	-0.4482	0.1356	3.1406	28.0111
388.127	-0.5930	0.1356	3.1463	28.0210
388.148	-0.6939	0.1356	3.1541	28.0333
388.168	-0.4985	0.1356	3.1596	28.0432
388.188	-0.4860	0.1356	3.1651	28.0532
388.209	-0.5962	0.0000	3.1492	28.0417
388.229	-0.6561	0.1356	3.1323	28.0290
388.249	-0.4639	0.0000	3.1156	28.0164
388.270	-0.5237	0.1356	3.1003	28.0050
388.290	-0.6434	0.1356	3.1065	28.0149
388.310	-0.6277	0.1356	3.1126	28.0249
388.331	-0.4544	0.1356	3.1209	28.0372
388.351	-0.5364	0.1356	3.1268	28.0471
388.371	-0.6655	0.0000	3.1102	28.0345
388.393	-0.6686	0.1356	3.0961	28.0241
388.413	-0.5269	0.1356	3.1024	28.0341
388.434	-0.6655	0.1356	3.1108	28.0463
388.454	-0.5647	0.1356	3.1168	28.0563
388.475	-0.4450	0.0000	3.1015	28.0447
388.495	-0.5647	0.0000	3.0628	28.0095
388.515	-0.6529	0.0000	3.0245	27.9743
388.536	-0.5458	0.1356	3.0103	27.9629
388.556	-0.4544	0.1356	3.0176	27.9730
388.576	-0.6057	0.1356	3.0249	27.9830
388.597	-0.6466	0.1356	3.0343	27.9953
388.617	-0.4671	0.1356	3.0413	28.0053
388.637	-0.4923	0.1356	3.0482	28.0153
388.658	-0.6246	0.1356	3.0573	28.0275
388.678	-0.6592	0.1356	3.0640	28.0375
388.698	-0.4608	0.1356	3.0707	28.0475
388.718	-0.5017	0.0000	3.0548	28.0348
388.739	-0.6277	0.1356	3.0402	28.0233
388.759	-0.6434	0.1356	3.0472	28.0333
388.779	-0.4608	0.0000	3.0316	28.0207
388.800	-0.4923	0.1356	3.0173	28.0092
388.820	-0.6088	0.1356	3.0245	28.0192
388.840	-0.6529	0.1356	3.0317	28.0292
388.861	-0.4324	0.1356	3.0410	28.0414
388.881	-0.5017	0.1356	3.0479	28.0514
388.901	-0.6246	0.1356	3.0548	28.0613
388.922	-0.5710	0.0000	3.0402	28.0498
388.942	-0.4040	0.1356	3.0247	28.0371
388.962	-0.5269	0.1356	3.0318	28.0471
388.983	-0.6561	0.0000	3.0175	28.0356
389.003	-0.4860	0.1356	3.0023	28.0229
389.023	-0.4167	0.1356	3.0097	28.0329
389.044	-0.5899	0.0000	2.9957	28.0214
389.064	-0.6340	0.0000	2.9583	27.9862
389.084	-0.4513	0.1356	2.9438	27.9737
389.105	-0.4923	0.0000	2.9306	27.9623
389.125	-0.5647	0.1356	2.9165	27.9497
389.145	-0.6592	0.0000	2.9025	27.9372
389.166	-0.4671	0.1356	2.8899	27.9258
389.186	-0.4544	0.1356	2.8987	27.9359
389.206	-0.5710	0.1356	2.9074	27.9460
389.227	-0.6246	0.0000	2.8947	27.9346
389.247	-0.4608	0.0000	2.8585	27.8995
389.267	-0.4891	0.1356	2.8453	27.8871
389.287	-0.6120	0.1356	2.8547	27.8972
389.308	-0.6655	0.1356	2.8662	27.9096
389.328	-0.4954	0.1356	2.8753	27.9197
389.348	-0.4608	0.1356	2.8843	27.9298
389.369	-0.6057	0.1356	2.8955	27.9422
389.389	-0.6498	0.1356	2.9042	27.9523
389.410	-0.4891	0.1356	2.9151	27.9646
389.430	-0.6057	0.0000	2.9012	27.9521
389.452	-0.5616	0.1356	2.8896	27.9418
389.472	-0.4608	0.1356	2.8985	27.9519
389.492	-0.6088	0.1356	2.9072	27.9619
389.513	-0.6844	0.1356	2.9180	27.9742
389.533	-0.4765	0.1356	2.9265	27.9843
389.553	-0.4985	0.1356	2.9349	27.9943
389.574	-0.6182	0.1356	2.9454	28.0066
389.594	-0.6498	0.1356	2.9535	28.0166
389.614	-0.4292	0.1356	2.9615	28.0266
389.635	-0.5175	0.1356	2.9717	28.0388
389.655	-0.6592	0.1356	2.9795	28.0487
389.675	-0.5962	0.1356	2.9872	28.0587
389.696	-0.4292	0.1356	2.9971	28.0709
389.716	-0.5616	0.1356	3.0046	28.0808
389.736	-0.6623	0.1356	3.0119	28.0907
389.757	-0.5616	0.1356	3.0215	28.1028
389.777	-0.4482	0.0000	3.0062	28.0901
389.797	-0.5678	0.1356	2.9911	28.0774
389.818	-0.6781	0.1356	3.0009	28.0896
389.838	-0.5741	0.1356	3.0084	28.0995
389.858	-0.4292	0.1356	3.0157	28.1094
389.879	-0.5427	0.1356	3.0252	28.1215
389.899	-0.6718	0.1356	3.0324	28.1313
389.919	-0.5647	0.1356	3.0394	28.1412
389.940	-0.4387	0.1356	3.0486	28.1533
389.960	-0.5773	0.1356	3.0554	28.1631
389.980	-0.6686	0.0000	3.0397	28.1503
390.001	-0.4765	0.0000	3.0018	28.1149
390.021	-0.4954	0.1356	2.9868	28.1022
390.041	-0.6246	0.1356	2.9944	28.1121
390.062	-0.6214	0.1356	3.0041	28.1242
390.082	-0.4104	0.1356	3.0115	28.1341
390.102	-0.4954	0.1356	3.0188	28.1439
390.123	-0.6214	0.0000	3.0047	28.1323
390.143	-0.6309	0.1356	2.9896	28.1195
390.163	-0.4292	0.1356	2.9972	28.1294
390.184	-0.5237	0.1356	3.0070	28.1415
390.204	-0.6309	0.1356	3.0143	28.1513
390.224	-0.6057	0.1356	3.0216	28.1611
390.244	-0.4482	0.1356	3.0288	28.1709
390.265	-0.5332	0.1356	3.0381	28.1830
390.285	-0.6403	0.1356	3.0451	28.1927
390.305	-0.6246	0.1356	3.0520	28.2025
390.326	-0.4450	0.1356	3.0610	28.2145
390.346	-0.5868	0.1356	3.0677	28.2242
390.367	-0.6655	0.1356	3.0765	28.2362
390.387	-0.5206	0.1356	3.0830	28.2459
390.407	-0.4544	0.1356	3.0895	28.2556
390.429	-0.5017	0.1356	3.1003	28.2698
390.449	-0.6498	0.1356	3.1065	28.2795
390.470	-0.6309	0.1356	3.1148	28.2914
390.490	-0.6277	0.0000	3.0984	28.2784
390.511	-0.4356	0.1356	3.0833	28.2666
390.531	-0.5521	0.1356	3.0897	28.2763
390.552	-0.6466	0.1356	3.0983	28.2882
390.572	-0.4608	0.1356	3.1045	28.2979
390.592	-0.5584	0.1356	3.1106	28.3075
390.613	-0.6372	0.1356	3.1189	28.3194
390.633	-0.5237	0.1356	3.1249	28.3290
390.653	-0.4702	0.1356	3.1308	28.3386
390.674	-0.6120	0.1356	3.1389	28.3504
390.694	-0.6466	0.1356	3.1446	28.3600
390.714	-0.4608	0.1356	3.1502	28.3695
390.735	-0.5710	0.1356	3.1580	28.3813
390.755	-0.6844	0.1356	3.1635	28.3908
390.776	-0.4985	0.1356	3.1712	28.4026
390.796	-0.4891	0.0000	3.1540	28.3895
390.816	-0.5899	0.1356	3.1371	28.3764
390.837	-0.6214	0.1356	3.1451	28.3882
390.857	-0.3978	0.1356	3.1507	28.3978
390.877	-0.5080	0.1356	3.1563	28.4073
390.898	-0.5962	0.1356	3.1640	28.4190
390.918	-0.5836	0.1356	3.1694	28.4285
390.938	-0.4167	0.1356	3.1748	28.4379
390.959	-0.4828	0.1356	3.1823	28.4497
390.979	-0.6277	0.1356	3.1874	28.4591
390.999	-0.6088	0.1356	3.1925	28.4685
391.020	-0.4324	0.1356	3.1998	28.4802
391.040	-0.5112	0.0000	3.1823	28.4670
391.060	-0.6372	0.1356	3.1650	28.4538
391.081	-0.5489	0.0000	3.1491	28.4418
391.101	-0.4167	0.1356	3.1322	28.4287
391.121	-0.5269	0.1356	3.1380	28.4382
391.141	-0.6246	0.1356	3.1438	28.4476
391.162	-0.5206	0.0000	3.1281	28.4356
391.182	-0.4450	0.1356	3.1115	28.4225
391.202	-0.5773	0.1356	3.1175	28.4319
391.223	-0.6686	0.1356	3.1258	28.4437
391.243	-0.5427	0.1356	3.1316	28.4531
391.263	-0.4356	0.1356	3.1374	28.4625
391.284	-0.5616	0.1356	3.1454	28.4742
391.304	-0.6623	0.1356	3.1510	28.4836
391.324	-0.5395	0.1356	3.1566	28.4930
391.345	-0.4387	0.1356	3.1644	28.5047
391.365	-0.5710	0.1356	3.1697	28.5140
391.385	-0.6781	0.1356	3.1751	28.5234
391.406	-0.4954	0.1356	3.1826	28.5350
391.426	-0.4576	0.1356	3.1878	28.5443
391.446	-0.6372	0.1356	3.1929	28.5537
391.467	-0.5710	0.1356	3.2001	28.5652
391.489	-0.5930	0.1356	3.2096	28.5790
391.510	-0.4356	0.1356	3.2167	28.5906
391.530	-0.5458	0.1356	3.2214	28.5998
391.550	-0.6686	0.1356	3.2261	28.6091
391.571	-0.5237	0.1356	3.2330	28.6206
391.591	-0.4891	0.1356	3.2375	28.6298
391.611	-0.6025	0.1356	3.2420	28.6390
391.632	-0.6182	0.1356	3.2487	28.6505
391.652	-0.4419	0.1356	3.2530	28.6597
391.672	-0.5427	0.0000	3.2348	28.6462
391.693	-0.6750	0.1356	3.2180	28.6340
391.713	-0.5616	0.1356	3.2227	28.6432
391.733	-0.4450	0.1356	3.2274	28.6524
391.754	-0.5647	0.1356	3.2343	28.6638
391.774	-0.6686	0.1356	3.2388	28.6730
391.794	-0.5364	0.1356	3.2433	28.6822
391.815	-0.4608	0.1356	3.2499	28.6936
391.835	-0.5773	0.1356	3.2542	28.7027
391.855	-0.6781	0.1356	3.2585	28.7118
391.876	-0.5080	0.1356	3.2650	28.7232
391.896	-0.4576	0.1356	3.2691	28.7323
391.916	-0.5899	0.1356	3.2732	28.7414
391.937	-0.6907	0.1356	3.2795	28.7527
391.957	-0.5301	0.1356	3.2835	28.7618
391.977	-0.4544	0.1356	3.2874	28.7708
391.997	-0.5710	0.1356	3.2912	28.7798
392.018	-0.6781	0.1356	3.2973	28.7911
392.038	-0.4923	0.1356	3.3010	28.8001
392.058	-0.4796	0.0000	3.2823	28.7865
392.079	-0.5930	0.1356	3.2648	28.7741
392.099	-0.6592	0.0000	3.2465	28.7606
392.119	-0.4796	0.1356	3.2284	28.7470
392.140	-0.4860	0.1356	3.2353	28.7583
392.160	-0.6088	0.1356	3.2398	28.7674
392.180	-0.6592	0.1356	3.2442	28.7764
392.201	-0.4576	0.1356	3.2509	28.7877
392.221	-0.5206	0.1356	3.2552	28.7967
392.241	-0.6686	0.1356	3.2595	28.8057
392.262	-0.5836	0.1356	3.2659	28.8170
392.282	-0.4167	0.0000	3.2476	28.8034
392.302	-0.5553	0.1356	3.2295	28.7898
392.323	-0.6718	0.1356	3.2363	28.8011
392.343	-0.5269	0.1356	3.2408	28.8101
392.363	-0.4544	0.0000	3.2228	28.7965
392.384	-0.5994	0.1356	3.2061	28.7840
392.404	-0.6718	0.1356	3.2110	28.7930
392.424	-0.4671	0.1356	3.2158	28.8020
392.445	-0.4796	0.1356	3.2228	28.8133
392.465	-0.6088	0.1356	3.2275	28.8223
392.486	-0.4450	0.0000	3.2108	28.8098
392.509	-0.4985	0.1356	3.1965	28.7996
392.529	-0.6309	0.1356	3.2015	28.8086
392.549	-0.6182	0.1356	3.2064	28.8176
392.569	-0.4230	0.1356	3.2113	28.8265
392.590	-0.5080	0.1356	3.2184	28.8378
392.611	-0.5584	0.1356	3.2253	28.8490
392.630	-0.6434	0.1356	3.2277	28.8557
392.651	-0.4387	0.1356	3.2346	28.8668
392.671	-0.5017	0.0000	3.2166	28.8532
392.691	-0.6246	0.0000	3.1765	28.8169
392.712	-0.6403	0.1356	3.1604	28.8045
392.732	-0.4324	0.1356	3.1658	28.8135
392.752	-0.4954	0.1356	3.1712	28.8224
392.773	-0.6182	0.1356	3.1788	28.8337
392.793	-0.6120	0.1356	3.1840	28.8426
392.813	-0.4292	0.1356	3.1891	28.8516
392.834	-0.4828	0.1356	3.1965	28.8628
392.854	-0.6120	0.0000	3.1790	28.8491
392.874	-0.5773	0.1356	3.1617	28.8354
392.894	-0.4198	0.1356	3.1672	28.8444
392.915	-0.4860	0.0000	3.1512	28.8319
392.935	-0.6277	0.1356	3.1343	28.8183
392.956	-0.5427	0.1356	3.1423	28.8295
392.976	-0.4292	0.1356	3.1480	28.8385
392.996	-0.5616	0.1356	3.1536	28.8474
393.017	-0.6498	0.1356	3.1614	28.8586
393.037	-0.4419	0.1356	3.1668	28.8675
393.057	-0.5049	0.1356	3.1722	28.8764
393.078	-0.6372	0.1356	3.1797	28.8876
393.098	-0.5364	0.1356	3.1849	28.8965
393.118	-0.4072	0.1356	3.1901	28.9054
393.139	-0.5647	0.1356	3.1974	28.9165
393.159	-0.6340	0.0000	3.1799	28.9028
393.180	-0.4608	0.1356	3.1638	28.8902
393.200	-0.5427	0.1356	3.1692	28.8991
393.220	-0.6434	0.1356	3.1745	28.9079
393.241	-0.4985	0.0000	3.1585	28.8954
393.261	-0.4860	0.0000	3.1190	28.8591
393.281	-0.6214	0.0000	3.0801	28.8228
393.302	-0.6309	0.1356	3.0652	28.8103
393.322	-0.4356	0.1356	3.0718	28.8193
393.342	-0.5584	0.1356	3.0784	28.8283
393.363	-0.6623	0.1356	3.0871	28.8395
393.383	-0.4733	0.1356	3.0934	28.8485
393.404	-0.5112	0.1356	3.1020	28.8597
393.424	-0.6529	0.1356	3.1081	28.8686
393.444	-0.5773	0.1356	3.1142	28.8775
393.465	-0.4450	0.1356	3.1225	28.8887
393.486	-0.5080	0.1356	3.1307	28.8998
393.507	-0.6088	0.1356	3.1387	28.9109
393.529	-0.4796	0.1356	3.1490	28.9243
393.549	-0.6403	0.1356	3.1545	28.9332
393.569	-0.4230	0.1356	3.1601	28.9420
393.590	-0.4828	0.1356	3.1678	28.9531
393.610	-0.6120	0.0000	3.1507	28.9393
393.631	-0.4544	0.1356	3.1349	28.9267
393.651	-0.4072	0.1356	3.1407	28.9355
393.671	-0.5710	0.1356	3.1463	28.9443
393.692	-0.5427	0.1356	3.1542	28.9554
393.712	-0.3631	0.1356	3.1597	28.9642
393.733	-0.5489	0.1356	3.1674	28.9753
393.753	-0.6120	0.0000	3.1503	28.9615
393.773	-0.4072	0.1356	3.1335	28.9477
393.794	-0.5237	0.1356	3.1415	28.9587
393.814	-0.6025	0.1356	3.1472	28.9675
393.834	-0.3946	0.0000	3.1303	28.9537
393.855	-0.4954	0.1356	3.1148	28.9411
393.875	-0.6277	0.1356	3.1208	28.9499
393.896	-0.4576	0.1356	3.1290	28.9610
393.916	-0.4261	0.1356	3.1348	28.9698
393.936	-0.5741	0.0000	3.1182	28.9560
393.957	-0.5616	0.1356	3.1028	28.9433
393.977	-0.3883	0.1356	3.1090	28.9521
393.998	-0.5458	0.1356	3.1173	28.9632
394.018	-0.6151	0.1356	3.1233	28.9720
394.038	-0.4009	0.1356	3.1292	28.9808
394.059	-0.4796	0.1356	3.1373	28.9918
394.079	-0.6182	0.1356	3.1430	29.0006
394.099	-0.4702	0.1356	3.1487	29.0093
394.120	-0.4104	0.1356	3.1565	29.0203
394.140	-0.5994	0.1356	3.1620	29.0290
394.161	-0.5773	0.0000	3.1461	29.0163
394.181	-0.4009	0.1356	3.1293	29.0024
394.201	-0.5584	0.0000	3.1126	28.9886
394.222	-0.5899	0.1356	3.0973	28.9759
394.242	-0.3820	0.1356	3.1036	28.9847
394.262	-0.5175	0.1356	3.1097	28.9935
394.283	-0.5899	0.1356	3.1181	29.0045
394.303	-0.4104	0.1356	3.1240	29.0132
394.324	-0.4450	0.1356	3.1322	29.0242
394.344	-0.5710	0.1356	3.1380	29.0329
394.364	-0.5836	0.1356	3.1437	29.0416
394.385	-0.3915	0.0000	3.1280	29.0289
394.405	-0.5237	0.1356	3.1114	29.0150
394.425	-0.5994	0.1356	3.1175	29.0237
394.446	-0.3757	0.1356	3.1257	29.0347
394.466	-0.5080	0.1356	3.1316	29.0434
394.487	-0.6214	0.1356	3.1396	29.0544
394.507	-0.5364	0.1356	3.1453	29.0630
394.528	-0.6182	0.1356	3.1532	29.0740
394.551	-0.5553	0.1356	3.1655	29.0894
394.575	-0.4733	0.1356	3.1799	29.1071
394.595	-0.5899	0.1356	3.1851	29.1157
394.616	-0.5080	0.1356	3.1924	29.1265
394.636	-0.3946	0.1356	3.1975	29.1351
394.656	-0.5458	0.1356	3.2025	29.1437
394.677	-0.6182	0.1356	3.2096	29.1545
394.697	-0.3820	0.0000	3.1920	29.1405
394.717	-0.4040	0.1356	3.1746	29.1265
394.738	-0.5427	0.1356	3.1821	29.1373
394.758	-0.5773	0.1356	3.1873	29.1459
394.778	-0.3883	0.1356	3.1924	29.1545
394.799	-0.4261	0.0000	3.1761	29.1416
394.819	-0.5489	0.0000	3.1365	29.1050
394.839	-0.5427	0.0000	3.0973	29.0684
394.859	-0.3757	0.1356	3.0811	29.0545
394.880	-0.4544	0.1356	3.0897	29.0654
394.900	-0.6057	0.1356	3.0961	29.0741
394.921	-0.5301	0.1356	3.1046	29.0850
394.941	-0.3537	0.0000	3.0883	29.0711
394.961	-0.4765	0.1356	3.0721	29.0571
394.982	-0.5994	0.1356	3.0809	29.0681
395.002	-0.4419	0.1356	3.0874	29.0767
395.022	-0.3663	0.1356	3.0937	29.0854
395.043	-0.5269	0.1356	3.1023	29.0963
395.063	-0.6182	0.1356	3.1084	29.1049
395.083	-0.3820	0.1356	3.1145	29.1135
395.103	-0.4387	0.1356	3.1205	29.1221
395.124	-0.5647	0.1356	3.1287	29.1330
395.144	-0.5805	0.1356	3.1346	29.1416
395.165	-0.3852	0.1356	3.1426	29.1524
395.185	-0.5994	0.1356	3.1483	29.1610
395.206	-0.5017	0.1356	3.1561	29.1718
395.226	-0.4544	0.1356	3.1616	29.1803
395.246	-0.5868	0.1356	3.1670	29.1888
395.267	-0.5584	0.1356	3.1746	29.1996
395.287	-0.3663	0.1356	3.1799	29.2081
395.307	-0.5206	0.1356	3.1851	29.2166
395.328	-0.5868	0.1356	3.1925	29.2273
395.348	-0.5427	0.1356	3.1975	29.2358
395.368	-0.3663	0.1356	3.2025	29.2442
395.389	-0.5301	0.1356	3.2097	29.2549
395.409	-0.6372	0.1356	3.2145	29.2633
395.429	-0.4733	0.1356	3.2193	29.2718
395.450	-0.3852	0.1356	3.2262	29.2824
395.470	-0.5521	0.1356	3.2309	29.2908
395.490	-0.6340	0.1356	3.2354	29.2992
395.511	-0.4450	0.1356	3.2422	29.3098
395.532	-0.4072	0.1356	3.2489	29.3204
395.553	-0.5647	0.1356	3.2554	29.3310
395.575	-0.4167	0.1356	3.2642	29.3439
395.595	-0.4985	0.1356	3.2683	29.3522
395.615	-0.6182	0.1356	3.2724	29.3605
395.636	-0.5301	0.1356	3.2787	29.3711
395.656	-0.3820	0.1356	3.2827	29.3793
395.676	-0.4985	0.1356	3.2866	29.3876
395.696	-0.6120	0.1356	3.2905	29.3959
395.717	-0.4985	0.1356	3.2966	29.4064
395.737	-0.4009	0.1356	3.3003	29.4146
395.758	-0.5836	0.1356	3.3063	29.4251
395.778	-0.5206	0.1356	3.3099	29.4333
395.799	-0.4450	0.1356	3.3157	29.4438
395.819	-0.5836	0.1356	3.3192	29.4520
395.839	-0.6088	0.1356	3.3227	29.4602
395.859	-0.4135	0.1356	3.3261	29.4683
395.880	-0.4702	0.1356	3.3317	29.4787
395.900	-0.6025	0.1356	3.3350	29.4869
395.920	-0.5962	0.1356	3.3383	29.4950
395.941	-0.3915	0.1356	3.3438	29.5054
395.961	-0.4671	0.1356	3.3469	29.5135
395.981	-0.6057	0.1356	3.3500	29.5216
396.002	-0.5553	0.1356	3.3554	29.5320
396.022	-0.3788	0.1356	3.3584	29.5401
396.042	-0.5080	0.1356	3.3613	29.5481
396.063	-0.6403	0.1356	3.3665	29.5584
396.083	-0.5269	0.1356	3.3694	29.5665
396.103	-0.3915	0.1356	3.3722	29.5745
396.124	-0.5395	0.1356	3.3773	29.5848
396.144	-0.6655	0.1356	3.3800	29.5928
396.164	-0.4891	0.1356	3.3827	29.6008
396.185	-0.3946	0.1356	3.3876	29.6111
396.205	-0.5427	0.1356	3.3902	29.6191
396.225	-0.6340	0.1356	3.3928	29.6270
396.246	-0.4482	0.1356	3.3976	29.6372
396.266	-0.4167	0.1356	3.4001	29.6452
396.286	-0.5458	0.1356	3.4025	29.6531
396.307	-0.6088	0.1356	3.4072	29.6633
396.327	-0.3978	0.1356	3.4096	29.6712
396.348	-0.5584	0.1356	3.4142	29.6814
396.368	-0.5616	0.1356	3.4164	29.6893
396.388	-0.4072	0.0000	3.3962	29.6746
396.409	-0.5332	0.1356	3.3774	29.6610
396.429	-0.6246	0.1356	3.3801	29.6689
396.449	-0.4828	0.1356	3.3828	29.6769
396.470	-0.3915	0.1356	3.3877	29.6870
396.490	-0.5458	0.1356	3.3903	29.6949
396.510	-0.6277	0.1356	3.3929	29.7028
396.531	-0.4450	0.1356	3.3977	29.7129
396.551	-0.5049	0.1356	3.4002	29.7207
396.572	-0.5805	0.1356	3.4049	29.7308
396.594	-0.5301	0.1356	3.4118	29.7432
396.614	-0.6246	0.1356	3.4141	29.7510
396.634	-0.4671	0.1356	3.4164	29.7588
396.655	-0.3757	0.1356	3.4209	29.7689
396.675	-0.5206	0.1356	3.4230	29.7766
396.695	-0.5647	0.1356	3.4252	29.7844
396.716	-0.4198	0.1356	3.4296	29.7944
396.736	-0.4387	0.0000	3.4092	29.7796
396.756	-0.5930	0.1356	3.3891	29.7648
396.777	-0.5427	0.1356	3.3939	29.7748
396.797	-0.3285	0.1356	3.3965	29.7826
396.817	-0.4733	0.1356	3.3990	29.7904
396.838	-0.5994	0.1356	3.4037	29.8004
396.858	-0.5112	0.1356	3.4061	29.8081
396.878	-0.3946	0.1356	3.4085	29.8159
396.899	-0.5678	0.1356	3.4131	29.8258
396.919	-0.4513	0.1356	3.4154	29.8336
396.940	-0.4356	0.1356	3.4199	29.8435
396.960	-0.5458	0.1356	3.4221	29.8512
396.980	-0.5553	0.1356	3.4242	29.8589
397.001	-0.3663	0.1356	3.4286	29.8688
397.021	-0.4513	0.1356	3.4307	29.8765
397.041	-0.6025	0.1356	3.4328	29.8841
397.062	-0.5364	0.1356	3.4371	29.8940
397.082	-0.4104	0.1356	3.4391	29.9016
397.102	-0.5143	0.1356	3.4411	29.9092
397.123	-0.6403	0.1356	3.4452	29.9191
397.143	-0.5017	0.0000	3.4247	29.9041
397.163	-0.4072	0.1356	3.4044	29.8892
397.184	-0.5427	0.1356	3.4090	29.8990
397.204	-0.6309	0.1356	3.4114	29.9067
397.224	-0.4513	0.1356	3.4137	29.9143
397.245	-0.4450	0.1356	3.4182	29.9241
397.265	-0.5458	0.1356	3.4204	29.9317
397.285	-0.6088	0.1356	3.4226	29.9393
397.306	-0.3978	0.1356	3.4270	29.9491
397.326	-0.4576	0.1356	3.4292	29.9567
397.346	-0.5805	0.1356	3.4312	29.9642
397.367	-0.6088	0.1356	3.4355	29.9740
397.387	-0.4040	0.1356	3.4376	29.9815
397.407	-0.4576	0.1356	3.4395	29.9891
397.428	-0.6120	0.1356	3.4438	29.9988
397.448	-0.4733	0.1356	3.4457	30.0063
397.469	-0.4544	0.1356	3.4498	30.0161
397.489	-0.6025	0.1356	3.4516	30.0235
397.509	-0.4261	0.1356	3.4534	30.0310
397.530	-0.4733	0.1356	3.4575	30.0407
397.550	-0.6372	0.1356	3.4592	30.0481
397.572	-0.5647	0.1356	3.4654	30.0601
397.592	-0.3820	0.1356	3.4670	30.0675
397.613	-0.5836	0.1356	3.4709	30.0772
397.633	-0.3726	0.1356	3.4725	30.0846
397.654	-0.4796	0.1356	3.4763	30.0942
397.674	-0.6057	0.1356	3.4778	30.1016
397.694	-0.5332	0.1356	3.4793	30.1089
397.715	-0.3852	0.1356	3.4830	30.1186
397.735	-0.5237	0.1356	3.4844	30.1259
397.755	-0.6372	0.1356	3.4858	30.1332
397.776	-0.4671	0.1356	3.4894	30.1428
397.796	-0.4324	0.1356	3.4907	30.1501
397.816	-0.5741	0.1356	3.4921	30.1574
397.837	-0.6088	0.1356	3.4956	30.1670
397.857	-0.4009	0.1356	3.4969	30.1743
397.877	-0.4387	0.1356	3.4981	30.1815
397.898	-0.5899	0.1356	3.5016	30.1911
397.918	-0.5710	0.1356	3.5028	30.1983
397.938	-0.3599	0.1356	3.5039	30.2056
397.959	-0.4765	0.1356	3.5073	30.2150
397.979	-0.6277	0.1356	3.5085	30.2223
397.999	-0.5553	0.1356	3.5096	30.2295
398.020	-0.4167	0.1356	3.5129	30.2389
398.040	-0.5994	0.1356	3.5139	30.2461
398.061	-0.4482	0.1356	3.5172	30.2556
398.081	-0.5521	0.1356	3.5182	30.2627
398.102	-0.4765	0.1356	3.5214	30.2722
398.122	-0.4576	0.1356	3.5224	30.2793
398.143	-0.6246	0.0000	3.5020	30.2650
398.163	-0.5112	0.1356	3.4807	30.2496
398.183	-0.4009	0.1356	3.4821	30.2568
398.204	-0.5489	0.1356	3.4858	30.2662
398.224	-0.6214	0.1356	3.4872	30.2733
398.244	-0.4671	0.1356	3.4885	30.2805
398.265	-0.4324	0.1356	3.4921	30.2899
398.285	-0.5647	0.1356	3.4934	30.2970
398.305	-0.6214	0.1356	3.4947	30.3041
398.326	-0.4230	0.1356	3.4982	30.3135
398.346	-0.4356	0.1356	3.4995	30.3206
398.366	-0.5836	0.1356	3.5007	30.3277
398.387	-0.6057	0.1356	3.5041	30.3370
398.407	-0.3788	0.1356	3.5053	30.3441
398.427	-0.4796	0.0000	3.4840	30.3286
398.448	-0.6057	0.1356	3.4640	30.3142
398.468	-0.5553	0.1356	3.4657	30.3213
398.488	-0.3757	0.1356	3.4673	30.3284
398.509	-0.4891	0.0000	3.4476	30.3140
398.529	-0.6214	0.1356	3.4270	30.2985
398.549	-0.5458	0.0000	3.4067	30.2831
398.570	-0.3631	0.1356	3.3877	30.2687
398.590	-0.5584	0.1356	3.3903	30.2759
398.611	-0.3915	0.0000	3.3716	30.2616
398.633	-0.5710	0.1356	3.3542	30.2484
398.653	-0.4104	0.1356	3.3572	30.2556
398.674	-0.4702	0.1356	3.3624	30.2650
398.694	-0.5994	0.1356	3.3653	30.2722
398.714	-0.5017	0.1356	3.3682	30.2793
398.735	-0.3663	0.0000	3.3497	30.2650
398.755	-0.4891	0.1356	3.3304	30.2496
398.775	-0.6120	0.1356	3.3337	30.2568
398.796	-0.4671	0.1356	3.3392	30.2662
398.816	-0.3820	0.1356	3.3424	30.2734
398.836	-0.5269	0.1356	3.3456	30.2805
398.857	-0.6088	0.1356	3.3510	30.2899
398.877	-0.4261	0.1356	3.3540	30.2970
398.897	-0.3726	0.0000	3.3346	30.2816
398.918	-0.5332	0.1356	3.3166	30.2673
398.938	-0.6088	0.1356	3.3200	30.2744
398.958	-0.4261	0.1356	3.3235	30.2816
398.978	-0.3915	0.1356	3.3269	30.2887
398.999	-0.6025	0.1356	3.3325	30.2981
399.019	-0.6057	0.1356	3.3358	30.3052
399.039	-0.3757	0.1356	3.3391	30.3123
399.060	-0.4544	0.1356	3.3445	30.3217
399.080	-0.5962	0.1356	3.3477	30.3288
399.101	-0.5553	0.1356	3.3530	30.3381
399.121	-0.3852	0.1356	3.3561	30.3452
399.141	-0.5049	0.1356	3.3591	30.3522
399.162	-0.6214	0.1356	3.3643	30.3615
399.182	-0.4702	0.1356	3.3672	30.3686
399.202	-0.4608	0.1356	3.3701	30.3756
399.223	-0.6340	0.1356	3.3751	30.3849
399.243	-0.4072	0.1356	3.3779	30.3919
399.264	-0.4419	0.1356	3.3829	30.4011
399.284	-0.6025	0.1356	3.3855	30.4081
399.304	-0.6088	0.1356	3.3882	30.4151
399.324	-0.3820	0.1356	3.3908	30.4221
399.345	-0.4387	0.1356	3.3956	30.4313
399.365	-0.6057	0.1356	3.3981	30.4382
399.385	-0.5962	0.0000	3.3781	30.4226
399.406	-0.3694	0.1356	3.3595	30.4081
399.426	-0.4828	0.1356	3.3625	30.4151
399.446	-0.6120	0.0000	3.3429	30.3995
399.467	-0.5521	0.1356	3.3248	30.3850
399.487	-0.3726	0.1356	3.3282	30.3920
399.507	-0.5112	0.1356	3.3315	30.3990
399.528	-0.6277	0.1356	3.3371	30.4083
399.548	-0.5080	0.1356	3.3403	30.4152
399.568	-0.3946	0.1356	3.3435	30.4222
399.589	-0.5364	0.1356	3.3489	30.4314
399.610	-0.6182	0.1356	3.3542	30.4406
399.631	-0.4167	0.1356	3.3595	30.4498
399.653	-0.5899	0.1356	3.3670	30.4613
399.673	-0.5584	0.1356	3.3698	30.4682
399.693	-0.3946	0.0000	3.3502	30.4525
399.714	-0.4954	0.1356	3.3320	30.4380
399.734	-0.6120	0.1356	3.3353	30.4449
399.755	-0.4356	0.1356	3.3408	30.4541
399.775	-0.5206	0.1356	3.3440	30.4610
399.795	-0.6372	0.1356	3.3471	30.4680
399.816	-0.4009	0.1356	3.3525	30.4771
399.836	-0.4419	0.1356	3.3555	30.4840
399.856	-0.5836	0.1356	3.3585	30.4909
399.877	-0.6120	0.1356	3.3637	30.5000
399.897	-0.3852	0.1356	3.3667	30.5069
399.917	-0.4576	0.1356	3.3695	30.5137
399.938	-0.5930	0.1356	3.3746	30.5228
399.958	-0.5773	0.1356	3.3774	30.5297
399.978	-0.3852	0.1356	3.3801	30.5365
399.999	-0.4828	0.1356	3.3851	30.5456
400.019	-0.5962	0.0000	3.3652	30.5298
400.039	-0.5584	0.1356	3.3457	30.5141
400.060	-0.3757	0.1356	3.3511	30.5232
400.080	-0.4765	0.1356	3.3541	30.5300
400.100	-0.6151	0.1356	3.3571	30.5368
400.121	-0.4985	0.1356	3.3624	30.5459
400.141	-0.4072	0.1356	3.3653	30.5527
400.161	-0.5206	0.1356	3.3682	30.5595
400.182	-0.6182	0.1356	3.3733	30.5685
400.202	-0.3978	0.1356	3.3761	30.5753
400.222	-0.4198	0.1356	3.3788	30.5821
400.243	-0.5427	0.1356	3.3838	30.5911
400.263	-0.5994	0.1356	3.3864	30.5979
400.283	-0.4072	0.1356	3.3891	30.6046
400.304	-0.5206	0.1356	3.3939	30.6136
400.324	-0.5773	0.1356	3.3964	30.6203
400.345	-0.3788	0.1356	3.4012	30.6293
400.365	-0.5175	0.1356	3.4036	30.6360
400.385	-0.6277	0.1356	3.4060	30.6427
400.406	-0.4544	0.1356	3.4107	30.6516
400.426	-0.4135	0.1356	3.4130	30.6583
400.446	-0.5332	0.1356	3.4153	30.6650
400.467	-0.6372	0.1356	3.4198	30.6739
400.487	-0.4733	0.1356	3.4220	30.6805
400.507	-0.4009	0.1356	3.4242	30.6872
400.528	-0.5616	0.1356	3.4286	30.6960
400.548	-0.6025	0.1356	3.4307	30.7027
400.568	-0.4198	0.1356	3.4327	30.7093
400.588	-0.4167	0.1356	3.4348	30.7159
400.609	-0.5553	0.1356	3.4390	30.7247
400.630	-0.4765	0.1356	3.4432	30.7336
400.650	-0.4608	0.1356	3.4452	30.7401
400.672	-0.4419	0.1356	3.4515	30.7512
400.692	-0.3946	0.1356	3.4534	30.7578
400.712	-0.5112	0.1356	3.4551	30.7643
400.733	-0.5962	0.1356	3.4592	30.7731
400.753	-0.4261	0.1356	3.4609	30.7796
400.773	-0.4040	0.1356	3.4626	30.7861
400.794	-0.5237	0.1356	3.4665	30.7949
400.814	-0.5899	0.1356	3.4681	30.8014
400.834	-0.3946	0.1356	3.4697	30.8079
400.855	-0.4860	0.1356	3.4735	30.8166
400.875	-0.5868	0.1356	3.4751	30.8231
400.896	-0.3820	0.0000	3.4553	30.8081
400.916	-0.5080	0.1356	3.4346	30.7920
400.937	-0.6309	0.1356	3.4388	30.8007
400.957	-0.4639	0.1356	3.4408	30.8072
400.977	-0.3820	0.1356	3.4427	30.8137
400.997	-0.5616	0.1356	3.4447	30.8202
401.018	-0.6340	0.1356	3.4488	30.8289
401.038	-0.4702	0.1356	3.4506	30.8353
401.058	-0.4104	0.0000	3.4300	30.8192
401.079	-0.5301	0.1356	3.4108	30.8042
401.099	-0.6372	0.1356	3.4131	30.8107
401.119	-0.4324	0.1356	3.4154	30.8171
401.140	-0.4230	0.1356	3.4199	30.8259
401.160	-0.5647	0.1356	3.4221	30.8323
401.180	-0.6120	0.1356	3.4243	30.8388
401.201	-0.4104	0.1356	3.4287	30.8475
401.221	-0.4450	0.1356	3.4308	30.8539
401.241	-0.5836	0.1356	3.4328	30.8603
401.262	-0.5868	0.1356	3.4371	30.8690
401.282	-0.3883	0.1356	3.4391	30.8754
401.302	-0.4702	0.1356	3.4411	30.8818
401.323	-0.6025	0.1356	3.4453	30.8904
401.343	-0.5553	0.1356	3.4471	30.8968
401.363	-0.3663	0.1356	3.4490	30.9032
401.384	-0.4923	0.1356	3.4531	30.9118
401.404	-0.6057	0.1356	3.4549	30.9181
401.425	-0.4072	0.1356	3.4589	30.9267
401.445	-0.5489	0.1356	3.4606	30.9330
401.466	-0.5553	0.1356	3.4646	30.9416
401.486	-0.4324	0.1356	3.4662	30.9479
401.507	-0.6088	0.1356	3.4701	30.9565
401.527	-0.4261	0.1356	3.4717	30.9628
401.547	-0.5049	0.1356	3.4732	30.9691
401.568	-0.5836	0.1356	3.4770	30.9776
401.588	-0.4292	0.0000	3.4560	30.9613
401.609	-0.6057	0.1356	3.4365	30.9461
401.629	-0.5080	0.1356	3.4385	30.9524
401.651	-0.4733	0.1356	3.4449	30.9632
401.671	-0.4482	0.1356	3.4468	30.9695
401.692	-0.3978	0.1356	3.4509	30.9780
401.712	-0.5521	0.1356	3.4527	30.9843
401.733	-0.6434	0.1356	3.4568	30.9928
401.753	-0.4733	0.1356	3.4585	30.9991
401.773	-0.3946	0.1356	3.4603	31.0053
401.794	-0.5616	0.1356	3.4642	31.0138
401.814	-0.6466	0.1356	3.4659	31.0200
401.834	-0.4072	0.1356	3.4675	31.0262
401.855	-0.4356	0.1356	3.4713	31.0347
401.875	-0.5678	0.1356	3.4729	31.0409
401.895	-0.6120	0.1356	3.4745	31.0471
401.916	-0.3946	0.1356	3.4782	31.0555
401.936	-0.4608	0.1356	3.4797	31.0617
401.956	-0.5962	0.1356	3.4812	31.0678
401.977	-0.5805	0.1356	3.4848	31.0762
401.997	-0.3757	0.1356	3.4862	31.0824
402.017	-0.4891	0.1356	3.4876	31.0885
402.038	-0.6214	0.1356	3.4912	31.0969
402.058	-0.5364	0.1356	3.4925	31.1030
402.078	-0.3631	0.1356	3.4938	31.1091
402.099	-0.5017	0.1356	3.4974	31.1175
402.119	-0.6025	0.1356	3.4986	31.1235
402.140	-0.4608	0.1356	3.5021	31.1319
402.160	-0.5112	0.0000	3.4808	31.1154
402.180	-0.5962	0.1356	3.4598	31.0989
402.201	-0.3757	0.1356	3.4637	31.1072
402.221	-0.4387	0.1356	3.4654	31.1133
402.241	-0.6025	0.1356	3.4670	31.1194
402.262	-0.5899	0.1356	3.4709	31.1278
402.282	-0.3599	0.1356	3.4725	31.1339
402.302	-0.4639	0.1356	3.4740	31.1399
402.323	-0.6120	0.1356	3.4778	31.1482
402.343	-0.5678	0.0000	3.4568	31.1317
402.363	-0.3694	0.1356	3.4361	31.1152
402.384	-0.4860	0.1356	3.4403	31.1236
402.404	-0.6120	0.1356	3.4423	31.1296
402.424	-0.4576	0.1356	3.4442	31.1357
402.445	-0.4135	0.1356	3.4484	31.1440
402.465	-0.5741	0.1356	3.4502	31.1501
402.485	-0.5930	0.1356	3.4520	31.1561
402.506	-0.3883	0.1356	3.4561	31.1644
402.526	-0.4230	0.1356	3.4578	31.1705
402.546	-0.5553	0.1356	3.4596	31.1765
402.567	-0.5647	0.1356	3.4635	31.1848
402.587	-0.3474	0.1356	3.4652	31.1908
402.607	-0.4356	0.1356	3.4668	31.1968
402.628	-0.5710	0.1356	3.4707	31.2050
402.648	-0.5395	0.1356	3.4723	31.2110
402.669	-0.4450	0.1356	3.4761	31.2192
402.689	-0.5930	0.1356	3.4776	31.2252
402.711	-0.4450	0.1356	3.4835	31.2356
402.732	-0.5836	0.1356	3.4872	31.2438
402.752	-0.3726	0.1356	3.4886	31.2498
402.772	-0.4891	0.1356	3.4899	31.2557
402.793	-0.5930	0.1356	3.4935	31.2639
402.813	-0.3788	0.1356	3.4948	31.2698
402.833	-0.4324	0.1356	3.4961	31.2757
402.854	-0.5553	0.1356	3.4996	31.2838
402.874	-0.5930	0.1356	3.5008	31.2897
402.894	-0.3946	0.1356	3.5020	31.2956
402.915	-0.4608	0.1356	3.5054	31.3037
402.935	-0.5773	0.1356	3.5065	31.3095
402.955	-0.6057	0.1356	3.5076	31.3154
402.976	-0.3694	0.1356	3.5110	31.3235
402.996	-0.4608	0.1356	3.5121	31.3293
403.016	-0.6246	0.1356	3.5131	31.3351
403.037	-0.4387	0.2676	3.5394	31.3663
403.057	-0.1741	0.1356	3.5619	31.3940
403.077	-0.1426	0.0000	3.5399	31.3772
403.098	-0.1962	0.0000	3.4957	31.3378
403.118	-0.1489	0.0000	3.4520	31.2984
403.138	-0.0670	0.0000	3.4089	31.2591
403.159	-0.2749	0.0000	3.3664	31.2199
403.179	-0.4167	0.1356	3.3468	31.2033
403.199	-0.3411	0.1356	3.3499	31.2092
403.220	-0.2654	0.1356	3.3552	31.2175
403.240	-0.3537	0.1356	3.3582	31.2234
403.260	-0.4104	0.1356	3.3612	31.2294
403.281	-0.1836	0.1356	3.3664	31.2376
403.301	-0.2529	0.1356	3.3693	31.2435
403.322	-0.3726	0.1356	3.3744	31.2517
403.342	-0.1804	0.1356	3.3771	31.2576
403.362	-0.2497	0.1356	3.3799	31.2636
403.383	-0.3978	0.0000	3.3612	31.2480
403.403	-0.3347	0.1356	3.3417	31.2313
403.423	-0.1521	0.1356	3.3449	31.2373
403.444	-0.2749	0.1356	3.3503	31.2455
403.464	-0.3788	0.1356	3.3534	31.2514
403.484	-0.3064	0.1356	3.3564	31.2573
403.505	-0.1615	0.1356	3.3616	31.2655
403.525	-0.3095	0.1356	3.3646	31.2714
403.545	-0.4261	0.1356	3.3675	31.2773
403.566	-0.2654	0.1356	3.3726	31.2854
403.586	-0.1930	0.1356	3.3754	31.2913
403.606	-0.2938	0.1356	3.3781	31.2972
403.627	-0.4009	0.1356	3.3831	31.3053
403.647	-0.2308	0.0000	3.3633	31.2886
403.667	-0.1993	0.1356	3.3438	31.2719
403.689	-0.3033	0.1356	3.3514	31.2823
403.709	-0.1804	0.1356	3.3545	31.2882
403.732	-0.3852	0.1356	3.3642	31.3008
403.752	-0.2308	0.1356	3.3671	31.3067
403.772	-0.2056	0.1356	3.3700	31.3125
403.793	-0.3222	0.1356	3.3751	31.3206
403.813	-0.3946	0.1356	3.3778	31.3265
403.833	-0.1773	0.1356	3.3806	31.3323
403.854	-0.3411	0.1356	3.3855	31.3404
403.874	-0.3442	0.1356	3.3882	31.3462
403.895	-0.1741	0.1356	3.3930	31.3542
403.915	-0.2875	0.1356	3.3955	31.3600
403.935	-0.4167	0.1356	3.3980	31.3658
403.956	-0.2907	0.1356	3.4028	31.3738
403.976	-0.1678	0.1356	3.4052	31.3796
403.996	-0.3001	0.1356	3.4076	31.3854
404.016	-0.4167	0.1356	3.4099	31.3911
404.037	-0.3001	0.1356	3.4145	31.3991
404.057	-0.1836	0.1356	3.4168	31.4049
404.077	-0.3379	0.1356	3.4190	31.4106
404.098	-0.4135	0.1356	3.4235	31.4186
404.118	-0.2749	0.1356	3.4257	31.4243
404.138	-0.1836	0.1356	3.4278	31.4300
404.159	-0.3159	0.1356	3.4321	31.4379
404.179	-0.4292	0.1356	3.4342	31.4436
404.199	-0.2371	0.1356	3.4362	31.4493
404.220	-0.1741	0.1356	3.4405	31.4572
404.240	-0.3379	0.1356	3.4424	31.4629
404.260	-0.3946	0.1356	3.4443	31.4685
404.281	-0.1584	0.1356	3.4485	31.4764
404.301	-0.2402	0.1356	3.4503	31.4821
404.321	-0.3599	0.1356	3.4522	31.4877
404.342	-0.3474	0.1356	3.4562	31.4956
404.362	-0.1615	0.1356	3.4580	31.5012
404.383	-0.3411	0.1356	3.4619	31.5091
404.403	-0.2843	0.1356	3.4636	31.5147
404.424	-0.2214	0.1356	3.4675	31.5225
404.444	-0.3820	0.1356	3.4691	31.5281
404.464	-0.2466	0.1356	3.4707	31.5337
404.485	-0.1678	0.1356	3.4745	31.5415
404.505	-0.3001	0.1356	3.4761	31.5470
404.525	-0.3946	0.1356	3.4776	31.5526
404.546	-0.1930	0.1356	3.4813	31.5604
404.566	-0.1962	0.1356	3.4827	31.5659
404.586	-0.3190	0.1356	3.4842	31.5715
404.607	-0.3442	0.1356	3.4878	31.5792
404.627	-0.1395	0.1356	3.4892	31.5847
404.647	-0.1962	0.1356	3.4905	31.5902
404.668	-0.3347	0.1356	3.4941	31.5980
404.688	-0.3316	0.1356	3.4954	31.6035
404.709	-0.2371	0.1356	3.4989	31.6112
404.729	-0.3883	0.0000	3.4776	31.5941
404.751	-0.1646	0.0000	3.4342	31.5544
404.771	-0.3127	0.1356	3.4138	31.5374
404.792	-0.3568	0.1356	3.4183	31.5452
404.812	-0.1804	0.1356	3.4205	31.5507
404.832	-0.2245	0.1356	3.4227	31.5563
404.853	-0.3474	0.1356	3.4271	31.5641
404.873	-0.3883	0.1356	3.4292	31.5696
404.893	-0.1584	0.1356	3.4313	31.5751
404.914	-0.2623	0.1356	3.4356	31.5829
404.934	-0.3568	0.1356	3.4377	31.5884
404.954	-0.2907	0.1356	3.4396	31.5939
404.975	-0.2119	0.1356	3.4438	31.6017
404.995	-0.3883	0.1356	3.4457	31.6071
405.016	-0.2214	0.1356	3.4499	31.6149
405.036	-0.3001	0.1356	3.4517	31.6203
405.057	-0.3599	0.1356	3.4558	31.6280
405.077	-0.1426	0.1356	3.4575	31.6335
405.098	-0.3537	0.1356	3.4615	31.6412
405.118	-0.2591	0.1356	3.4632	31.6466
405.139	-0.2686	0.1356	3.4671	31.6543
405.159	-0.4292	0.1356	3.4687	31.6597
405.179	-0.2749	0.1356	3.4703	31.6651
405.200	-0.1741	0.1356	3.4741	31.6728
405.220	-0.2907	0.1356	3.4757	31.6782
405.240	-0.4261	0.1356	3.4772	31.6836
405.261	-0.2434	0.1356	3.4809	31.6912
405.281	-0.1678	0.1356	3.4823	31.6966
405.301	-0.3159	0.1356	3.4838	31.7019
405.322	-0.3978	0.1356	3.4874	31.7095
405.342	-0.1898	0.1356	3.4888	31.7149
405.362	-0.2277	0.1356	3.4901	31.7202
405.383	-0.3631	0.1356	3.4937	31.7278
405.403	-0.3599	0.1356	3.4950	31.7331
405.423	-0.1521	0.1356	3.4963	31.7384
405.444	-0.2497	0.1356	3.4998	31.7460
405.464	-0.3726	0.1356	3.5010	31.7513
405.484	-0.3505	0.1356	3.5022	31.7566
405.505	-0.1489	0.1356	3.5056	31.7642
405.525	-0.2781	0.1356	3.5067	31.7694
405.545	-0.4261	0.1356	3.5078	31.7747
405.566	-0.2371	0.1356	3.5112	31.7822
405.586	-0.1646	0.1356	3.5123	31.7875
405.606	-0.3064	0.1356	3.5133	31.7927
405.627	-0.3915	0.1356	3.5166	31.8002
405.647	-0.1646	0.1356	3.5176	31.8054
405.668	-0.2970	0.1356	3.5208	31.8129
405.688	-0.3505	0.0000	3.4993	31.7956
405.708	-0.1300	0.1356	3.4781	31.7782
405.730	-0.1741	0.1356	3.4840	31.7880
405.750	-0.3285	0.1356	3.4854	31.7932
405.772	-0.2245	0.1356	3.4913	31.8030
405.793	-0.4009	0.1356	3.4949	31.8105
405.813	-0.2938	0.1356	3.4961	31.8157
405.833	-0.1426	0.1356	3.4974	31.8209
405.854	-0.2749	0.1356	3.5009	31.8284
405.874	-0.4072	0.1356	3.5021	31.8336
405.894	-0.2812	0.1356	3.5033	31.8388
405.915	-0.1457	0.1356	3.5067	31.8462
405.935	-0.2749	0.1356	3.5078	31.8514
405.955	-0.3978	0.1356	3.5089	31.8565
405.976	-0.1962	0.1356	3.5122	31.8640
405.996	-0.1930	0.1356	3.5133	31.8691
406.016	-0.3064	0.1356	3.5143	31.8743
406.037	-0.3663	0.1356	3.5176	31.8816
406.057	-0.1552	0.1356	3.5186	31.8868
406.077	-0.2245	0.1356	3.5196	31.8919
406.098	-0.3505	0.1356	3.5228	31.8993
406.118	-0.3285	0.1356	3.5237	31.9044
406.138	-0.1426	0.1356	3.5246	31.9095
406.159	-0.2560	0.1356	3.5277	31.9168
406.179	-0.4796	0.1356	3.5286	31.9219
406.199	-0.2119	0.1356	3.5294	31.9270
406.220	-0.2182	0.1356	3.5325	31.9343
406.240	-0.3757	0.1356	3.5333	31.9394
406.261	-0.1709	0.1356	3.5364	31.9467
406.281	-0.2308	0.1356	3.5371	31.9517
406.301	-0.3788	0.1356	3.5379	31.9568
406.322	-0.3442	0.1356	3.5408	31.9641
406.342	-0.1363	0.1356	3.5415	31.9691
406.362	-0.2277	0.1356	3.5422	31.9741
406.383	-0.3442	0.1356	3.5451	31.9814
406.403	-0.3285	0.1356	3.5458	31.9864
406.423	-0.1332	0.1356	3.5464	31.9914
406.444	-0.2277	0.1356	3.5493	31.9986
406.464	-0.3442	0.1356	3.5499	32.0036
406.484	-0.3442	0.1356	3.5505	32.0086
406.505	-0.1300	0.1356	3.5533	32.0158
406.525	-0.2560	0.1356	3.5538	32.0208
406.545	-0.3663	0.1356	3.5543	32.0257
406.566	-0.2623	0.1356	3.5571	32.0329
406.586	-0.1269	0.1356	3.5576	32.0379
406.606	-0.2340	0.1356	3.5581	32.0428
406.626	-0.3852	0.1356	3.5586	32.0477
406.647	-0.2497	0.1356	3.5613	32.0549
406.667	-0.1332	0.1356	3.5617	32.0598
406.687	-0.2781	0.1356	3.5622	32.0647
406.708	-0.4009	0.1356	3.5648	32.0719
406.728	-0.2529	0.1356	3.5652	32.0768
406.749	-0.2245	0.1356	3.5679	32.0839
406.769	-0.3347	0.1356	3.5682	32.0888
406.791	-0.1741	0.1356	3.5731	32.0982
406.811	-0.2781	0.1356	3.5734	32.1030
406.832	-0.4009	0.1356	3.5759	32.1102
406.852	-0.2025	0.1356	3.5762	32.1150
406.872	-0.2402	0.1356	3.5764	32.1198
406.893	-0.3599	0.1356	3.5789	32.1269
406.913	-0.3505	0.0000	3.5567	32.1092
406.933	-0.1457	0.1356	3.5347	32.0914
406.954	-0.2686	0.1356	3.5377	32.0985
406.974	-0.3757	0.1356	3.5385	32.1034
406.994	-0.3285	0.1356	3.5392	32.1082
407.015	-0.1584	0.1356	3.5422	32.1153
407.035	-0.2749	0.1356	3.5428	32.1202
407.055	-0.4104	0.1356	3.5435	32.1250
407.076	-0.2623	0.1356	3.5464	32.1321
407.096	-0.1741	0.1356	3.5470	32.1369
407.116	-0.2970	0.1356	3.5477	32.1417
407.137	-0.3568	0.1356	3.5505	32.1488
407.157	-0.1804	0.1356	3.5511	32.1536
407.177	-0.2119	0.1356	3.5516	32.1584
407.198	-0.3568	0.1356	3.5545	32.1654
407.218	-0.3663	0.1356	3.5550	32.1702
407.238	-0.1615	0.1356	3.5555	32.1749
407.259	-0.2308	0.1356	3.5583	32.1820
407.279	-0.3599	0.1356	3.5587	32.1867
407.299	-0.3568	0.1356	3.5592	32.1915
407.319	-0.1584	0.1356	3.5597	32.1962
407.340	-0.2749	0.1356	3.5624	32.2032
407.360	-0.3663	0.1356	3.5628	32.2079
407.381	-0.1709	0.1356	3.5655	32.2149
407.401	-0.2875	0.1356	3.5659	32.2196
407.421	-0.4072	0.1356	3.5662	32.2243
407.442	-0.2781	0.1356	3.5689	32.2313
407.462	-0.1426	0.1356	3.5692	32.2359
407.482	-0.2843	0.1356	3.5695	32.2406
407.503	-0.4009	0.1356	3.5721	32.2476
407.523	-0.2402	0.1356	3.5724	32.2522
407.543	-0.1646	0.1356	3.5727	32.2569
407.564	-0.2970	0.1356	3.5753	32.2638
407.584	-0.3946	0.1356	3.5755	32.2685
407.604	-0.2214	0.1356	3.5758	32.2731
407.625	-0.1898	0.1356	3.5783	32.2800
407.645	-0.3347	0.1356	3.5785	32.2846
407.665	-0.3852	0.1356	3.5788	32.2893
407.686	-0.1646	0.0000	3.5576	32.2724
407.706	-0.2308	0.1356	3.5357	32.2545
407.726	-0.3663	0.1356	3.5364	32.2591
407.747	-0.3474	0.1356	3.5394	32.2660
407.768	-0.1962	0.1356	3.5424	32.2729
407.789	-0.2560	0.1356	3.5453	32.2798
407.811	-0.2434	0.1356	3.5504	32.2890
407.831	-0.1773	0.1356	3.5510	32.2936
407.851	-0.3253	0.0000	3.5291	32.2756
407.872	-0.3411	0.1356	3.5086	32.2588
407.892	-0.1741	0.1356	3.5097	32.2635
407.913	-0.3285	0.1356	3.5131	32.2704
407.933	-0.3064	0.1356	3.5141	32.2750
407.953	-0.1521	0.1356	3.5151	32.2796
407.974	-0.3347	0.1356	3.5184	32.2865
407.994	-0.3883	0.1356	3.5194	32.2912
408.014	-0.1678	0.1356	3.5203	32.2958
408.035	-0.1804	0.1356	3.5235	32.3026
408.055	-0.3159	0.1356	3.5244	32.3072
408.075	-0.3694	0.1356	3.5253	32.3118
408.096	-0.1363	0.1356	3.5285	32.3187
408.116	-0.1993	0.1356	3.5293	32.3233
408.136	-0.3442	0.1356	3.5302	32.3278
408.157	-0.3316	0.1356	3.5332	32.3347
408.177	-0.1395	0.0000	3.5116	32.3166
408.197	-0.2182	0.1356	3.4902	32.2986
408.218	-0.3757	0.1356	3.4937	32.3055
408.238	-0.3127	0.1356	3.4950	32.3101
408.258	-0.1363	0.1356	3.4963	32.3147
408.279	-0.2371	0.1356	3.4998	32.3215
408.299	-0.3946	0.1356	3.5010	32.3261
408.319	-0.2812	0.1356	3.5022	32.3307
408.340	-0.1332	0.1356	3.5056	32.3375
408.360	-0.2875	0.1356	3.5068	32.3421
408.380	-0.3663	0.1356	3.5079	32.3466
408.401	-0.1930	0.1356	3.5112	32.3534
408.421	-0.1773	0.1356	3.5123	32.3579
408.441	-0.3095	0.0000	3.4909	32.3399
408.462	-0.3033	0.1356	3.4709	32.3230
408.482	-0.1584	0.1356	3.4724	32.3276
408.503	-0.3442	0.1356	3.4762	32.3344
408.523	-0.2497	0.1356	3.4777	32.3390
408.544	-0.2245	0.1356	3.4815	32.3458
408.564	-0.3442	0.0000	3.4604	32.3277
408.585	-0.1332	0.1356	3.4408	32.3108
408.605	-0.3505	0.1356	3.4428	32.3154
408.626	-0.2056	0.1356	3.4469	32.3223
408.646	-0.2025	0.1356	3.4488	32.3268
408.667	-0.3757	0.1356	3.4529	32.3337
408.687	-0.1836	0.1356	3.4547	32.3382
408.707	-0.1898	0.1356	3.4564	32.3428
408.728	-0.3411	0.1356	3.4604	32.3496
408.748	-0.4040	0.1356	3.4621	32.3541
408.768	-0.1773	0.1356	3.4638	32.3587
408.789	-0.1584	0.1356	3.4677	32.3655
408.810	-0.1962	0.1356	3.4716	32.3722
408.832	-0.3820	0.1356	3.4776	32.3813
408.852	-0.1426	0.1356	3.4791	32.3858
408.872	-0.2214	0.1356	3.4806	32.3903
408.893	-0.3694	0.1356	3.4843	32.3970
408.913	-0.3316	0.1356	3.4857	32.4015
408.933	-0.1457	0.1356	3.4871	32.4060
408.954	-0.2654	0.1356	3.4907	32.4127
408.974	-0.3788	0.1356	3.4920	32.4172
408.994	-0.2907	0.1356	3.4933	32.4216
409.015	-0.1584	0.1356	3.4968	32.4283
409.035	-0.2938	0.1356	3.4981	32.4328
409.055	-0.3915	0.1356	3.4993	32.4372
409.076	-0.2340	0.1356	3.5028	32.4439
409.096	-0.2056	0.1356	3.5039	32.4483
409.116	-0.3190	0.1356	3.5051	32.4527
409.137	-0.3694	0.1356	3.5085	32.4594
409.157	-0.1457	0.1356	3.5096	32.4638
409.177	-0.2434	0.1356	3.5107	32.4682
409.198	-0.3568	0.1356	3.5140	32.4749
409.218	-0.1615	0.1356	3.5150	32.4792
409.239	-0.3095	0.1356	3.5183	32.4859
409.259	-0.3883	0.1356	3.5192	32.4902
409.279	-0.1962	0.1356	3.5202	32.4946
409.300	-0.2025	0.1356	3.5234	32.5012
409.320	-0.3190	0.1356	3.5243	32.5056
409.340	-0.4040	0.1356	3.5252	32.5099
409.361	-0.1930	0.1356	3.5284	32.5165
409.381	-0.2182	0.1356	3.5292	32.5209
409.401	-0.3505	0.1356	3.5301	32.5252
409.422	-0.3474	0.1356	3.5331	32.5318
409.442	-0.1552	0.1356	3.5339	32.5361
409.462	-0.2434	0.1356	3.5347	32.5404
409.483	-0.3726	0.1356	3.5377	32.5469
409.503	-0.3222	0.1356	3.5385	32.5512
409.523	-0.1332	0.1356	3.5392	32.5555
409.544	-0.2718	0.1356	3.5421	32.5621
409.564	-0.3883	0.1356	3.5428	32.5663
409.584	-0.2970	0.1356	3.5435	32.5706
409.605	-0.1363	0.1356	3.5464	32.5771
409.625	-0.2875	0.1356	3.5470	32.5814
409.645	-0.3883	0.1356	3.5476	32.5856
409.666	-0.2686	0.1356	3.5505	32.5921
409.686	-0.1584	0.1356	3.5511	32.5964
409.706	-0.3190	0.1356	3.5516	32.6006
409.727	-0.3411	0.1356	3.5544	32.6071
409.747	-0.1678	0.1356	3.5550	32.6113
409.768	-0.3726	0.1356	3.5577	32.6178
409.788	-0.2466	0.1356	3.5582	32.6220
409.809	-0.1773	0.1356	3.5609	32.6284
409.830	-0.2623	0.1356	3.5636	32.6349
409.851	-0.3568	0.1356	3.5663	32.6413
409.872	-0.3568	0.1356	3.5689	32.6478
409.892	-0.1457	0.1356	3.5693	32.6519
409.912	-0.2245	0.1356	3.5696	32.6561
409.933	-0.3505	0.1356	3.5722	32.6625
409.953	-0.3159	0.1356	3.5725	32.6666
409.973	-0.1269	0.1356	3.5728	32.6708
409.994	-0.2402	0.1356	3.5753	32.6772
410.014	-0.3663	0.1356	3.5756	32.6813
410.034	-0.3253	0.1356	3.5758	32.6854
410.055	-0.1174	0.1356	3.5783	32.6918
410.075	-0.2371	0.1356	3.5786	32.6959
410.095	-0.3474	0.1356	3.5788	32.7000
410.116	-0.2686	0.1356	3.5813	32.7064
410.136	-0.1363	0.1356	3.5815	32.7105
410.156	-0.2718	0.1356	3.5816	32.7146
410.177	-0.4009	0.1356	3.5841	32.7209
410.197	-0.2150	0.0000	3.5618	32.7024
410.217	-0.1552	0.1356	3.5398	32.6839
410.238	-0.2875	0.1356	3.5427	32.6903
410.258	-0.3694	0.1356	3.5434	32.6944
410.278	-0.1489	0.1356	3.5440	32.6985
410.299	-0.2025	0.1356	3.5469	32.7049
410.319	-0.3537	0.1356	3.5476	32.7090
410.340	-0.1615	0.1356	3.5504	32.7153
410.360	-0.2214	0.1356	3.5510	32.7194
410.380	-0.3788	0.1356	3.5516	32.7235
410.401	-0.1709	0.1356	3.5544	32.7298
410.421	-0.1426	0.0000	3.5324	32.7113
410.441	-0.2843	0.1356	3.5108	32.6928
410.462	-0.3663	0.1356	3.5141	32.6992
410.482	-0.1804	0.1356	3.5151	32.7033
410.502	-0.1584	0.1356	3.5161	32.7074
410.523	-0.3222	0.1356	3.5194	32.7137
410.543	-0.3537	0.1356	3.5204	32.7178
410.563	-0.1615	0.1356	3.5213	32.7219
410.584	-0.1741	0.1356	3.5245	32.7282
410.604	-0.3411	0.1356	3.5254	32.7323
410.624	-0.3253	0.1356	3.5263	32.7363
410.644	-0.1300	0.1356	3.5272	32.7404
410.665	-0.2308	0.1356	3.5303	32.7467
410.685	-0.3757	0.1356	3.5311	32.7507
410.705	-0.3095	0.1356	3.5319	32.7548
410.726	-0.1300	0.1356	3.5350	32.7611
410.746	-0.2402	0.1356	3.5357	32.7651
410.766	-0.3694	0.1356	3.5365	32.7691
410.787	-0.3064	0.1356	3.5395	32.7754
410.807	-0.1300	0.1356	3.5402	32.7794
410.828	-0.3001	0.1356	3.5431	32.7856
410.848	-0.1930	0.1356	3.5438	32.7896
410.871	-0.2277	0.1356	3.5512	32.8004
410.891	-0.2434	0.1356	3.5518	32.8044
410.912	-0.3978	0.1356	3.5546	32.8106
410.932	-0.1962	0.1356	3.5551	32.8146
410.952	-0.2150	0.1356	3.5556	32.8185
410.973	-0.3505	0.1356	3.5584	32.8247
410.993	-0.3411	0.1356	3.5588	32.8287
411.013	-0.1332	0.1356	3.5593	32.8326
411.034	-0.2308	0.1356	3.5620	32.8388
411.054	-0.3568	0.1356	3.5625	32.8427
411.074	-0.3505	0.1356	3.5629	32.8467
411.095	-0.1363	0.1356	3.5656	32.8528
411.115	-0.2686	0.1356	3.5659	32.8567
411.135	-0.3915	0.1356	3.5663	32.8606
411.156	-0.2529	0.1356	3.5689	32.8668
411.176	-0.1709	0.1356	3.5693	32.8707
411.196	-0.3033	0.1356	3.5696	32.8746
411.217	-0.3946	0.1356	3.5722	32.8807
411.237	-0.2245	0.1356	3.5725	32.8846
411.257	-0.1962	0.1356	3.5728	32.8885
411.278	-0.3001	0.1356	3.5754	32.8946
411.298	-0.3788	0.1356	3.5756	32.8984
411.318	-0.2056	0.1356	3.5759	32.9023
411.338	-0.2340	0.1356	3.5761	32.9061
411.359	-0.3537	0.1356	3.5786	32.9122
411.379	-0.3883	0.1356	3.5789	32.9161
411.399	-0.1709	0.1356	3.5791	32.9199
411.420	-0.2245	0.1356	3.5815	32.9260
411.440	-0.3820	0.1356	3.5817	32.9298
411.461	-0.1709	0.1356	3.5842	32.9359
411.481	-0.2938	0.1356	3.5843	32.9397
411.502	-0.3663	0.1356	3.5867	32.9457
411.522	-0.1615	0.1356	3.5868	32.9495
411.542	-0.2150	0.1356	3.5870	32.9533
411.563	-0.3285	0.1356	3.5893	32.9594
411.583	-0.3694	0.1356	3.5894	32.9631
411.603	-0.1332	0.1356	3.5895	32.9669
411.624	-0.2466	0.1356	3.5918	32.9729
411.644	-0.3694	0.1356	3.5919	32.9767
411.664	-0.3222	0.1356	3.5919	32.9804
411.685	-0.1584	0.1356	3.5942	32.9865
411.705	-0.2591	0.1356	3.5943	32.9902
411.725	-0.3946	0.1356	3.5943	32.9939
411.746	-0.2718	0.1356	3.5966	32.9999
411.766	-0.1332	0.1356	3.5966	33.0036
411.786	-0.2907	0.1356	3.5966	33.0074
411.807	-0.3883	0.1356	3.5988	33.0133
411.827	-0.2402	0.1356	3.5988	33.0170
411.848	-0.1552	0.1356	3.6010	33.0230
411.869	-0.2686	0.1356	3.6032	33.0290
411.891	-0.1773	0.1356	3.6076	33.0372
411.911	-0.2214	0.1356	3.6075	33.0408
411.931	-0.3505	0.1356	3.6073	33.0445
411.952	-0.3505	0.1356	3.6094	33.0504
411.972	-0.1457	0.1356	3.6093	33.0541
411.993	-0.2938	0.1356	3.6114	33.0600
412.013	-0.3568	0.0000	3.5887	33.0411
412.034	-0.1898	0.1356	3.5675	33.0233
412.054	-0.3694	0.1356	3.5678	33.0270
412.075	-0.2119	0.1356	3.5704	33.0329
412.095	-0.2623	0.1356	3.5708	33.0366
412.116	-0.3253	0.1356	3.5733	33.0426
412.136	-0.1930	0.1356	3.5736	33.0462
412.156	-0.3631	0.1356	3.5739	33.0499
412.177	-0.3474	0.1356	3.5764	33.0558
412.197	-0.1363	0.1356	3.5767	33.0595
412.217	-0.2150	0.1356	3.5769	33.0631
412.238	-0.3631	0.1356	3.5794	33.0690
412.258	-0.3127	0.1356	3.5796	33.0727
412.278	-0.1269	0.1356	3.5799	33.0763
412.299	-0.2686	0.1356	3.5823	33.0822
412.319	-0.3631	0.1356	3.5825	33.0858
412.339	-0.2843	0.1356	3.5827	33.0894
412.360	-0.1269	0.1356	3.5851	33.0953
412.380	-0.2718	0.1356	3.5852	33.0989
412.400	-0.3631	0.1356	3.5854	33.1025
412.421	-0.2150	0.1356	3.5877	33.1083
412.441	-0.1678	0.1356	3.5879	33.1119
412.461	-0.2812	0.1356	3.5880	33.1155
412.482	-0.3788	0.1356	3.5903	33.1214
412.502	-0.1804	0.1356	3.5904	33.1249
412.522	-0.1993	0.1356	3.5905	33.1285
412.543	-0.3190	0.1356	3.5928	33.1343
412.563	-0.3442	0.1356	3.5928	33.1379
412.583	-0.1300	0.1356	3.5929	33.1414
412.604	-0.2214	0.1356	3.5952	33.1472
412.624	-0.3663	0.1356	3.5952	33.1508
412.644	-0.3285	0.1356	3.5952	33.1543
412.665	-0.1741	0.1356	3.5975	33.1601
412.685	-0.3568	0.1356	3.5975	33.1636
412.706	-0.2749	0.1356	3.5997	33.1694
412.726	-0.1584	0.1356	3.5997	33.1729
412.746	-0.2875	0.1356	3.5996	33.1764
412.767	-0.4009	0.1356	3.6018	33.1822
412.787	-0.1773	0.1356	3.6018	33.1857
412.807	-0.2088	0.1356	3.6017	33.1892
412.828	-0.3631	0.1356	3.6039	33.1949
412.848	-0.3599	0.1356	3.6038	33.1984
412.869	-0.2560	0.1356	3.6059	33.2041
412.889	-0.4072	0.1356	3.6058	33.2076
412.911	-0.2119	0.1356	3.6102	33.2156
412.931	-0.3694	0.1356	3.6100	33.2190
412.952	-0.3505	0.1356	3.6121	33.2247
412.972	-0.1521	0.1356	3.6119	33.2282
412.992	-0.2402	0.1356	3.6117	33.2316
413.013	-0.3599	0.1356	3.6138	33.2373
413.033	-0.3001	0.1356	3.6135	33.2407
413.053	-0.1678	0.1356	3.6133	33.2441
413.074	-0.3253	0.1356	3.6154	33.2498
413.094	-0.4040	0.0000	3.5927	33.2306
413.114	-0.1709	0.1356	3.5703	33.2115
413.135	-0.2119	0.1356	3.5728	33.2172
413.155	-0.3347	0.1356	3.5731	33.2207
413.175	-0.3442	0.1356	3.5734	33.2241
413.196	-0.1615	0.1356	3.5760	33.2298
413.216	-0.2812	0.1356	3.5762	33.2333
413.237	-0.3694	0.1356	3.5787	33.2389
413.257	-0.1646	0.1356	3.5789	33.2424
413.278	-0.3347	0.1356	3.5814	33.2480
413.298	-0.4167	0.1356	3.5816	33.2515
413.318	-0.1867	0.1356	3.5818	33.2549
413.338	-0.1804	0.1356	3.5820	33.2583
413.359	-0.3033	0.1356	3.5844	33.2639
413.379	-0.3978	0.1356	3.5845	33.2673
413.399	-0.1646	0.1356	3.5847	33.2707
413.420	-0.2025	0.1356	3.5871	33.2763
413.440	-0.3379	0.1356	3.5872	33.2797
413.460	-0.3285	0.1356	3.5873	33.2831
413.481	-0.1489	0.1356	3.5897	33.2887
413.501	-0.1993	0.1356	3.5898	33.2921
413.521	-0.3474	0.1356	3.5898	33.2954
413.542	-0.3442	0.1356	3.5922	33.3011
413.562	-0.1457	0.1356	3.5922	33.3044
413.582	-0.2214	0.1356	3.5923	33.3077
413.603	-0.3631	0.1356	3.5946	33.3133
413.623	-0.3253	0.1356	3.5946	33.3167
413.643	-0.1521	0.1356	3.5946	33.3200
413.664	-0.2434	0.1356	3.5969	33.3256
413.684	-0.3978	0.1356	3.5969	33.3289
413.704	-0.2970	0.1356	3.5969	33.3322
413.725	-0.1426	0.1356	3.5991	33.3378
413.745	-0.2812	0.1356	3.5991	33.3411
413.765	-0.3946	0.1356	3.5991	33.3444
413.786	-0.1584	0.1356	3.6013	33.3499
413.806	-0.2812	0.1356	3.6012	33.3532
413.827	-0.3631	0.1356	3.6034	33.3587
413.847	-0.1111	0.1356	3.6033	33.3620
413.867	-0.2245	0.1356	3.6032	33.3653
413.889	-0.3537	0.1356	3.6076	33.3731
413.909	-0.2214	0.1356	3.6075	33.3763
413.933	-0.1457	0.1356	3.6163	33.3886
413.954	-0.2781	0.1356	3.6183	33.3941
413.974	-0.3852	0.1356	3.6181	33.3973
413.994	-0.2308	0.1356	3.6178	33.4006
414.015	-0.1646	0.1356	3.6198	33.4060
414.035	-0.2654	0.1356	3.6195	33.4092
414.055	-0.3726	0.1356	3.6192	33.4125
414.076	-0.1646	0.1356	3.6212	33.4179
414.096	-0.1773	0.1356	3.6209	33.4211
414.116	-0.3285	0.1356	3.6206	33.4243
414.137	-0.3599	0.1356	3.6225	33.4298
414.157	-0.1269	0.1356	3.6222	33.4330
414.177	-0.1898	0.1356	3.6219	33.4361
414.198	-0.3095	0.1356	3.6238	33.4416
414.218	-0.3127	0.1356	3.6234	33.4447
414.238	-0.1174	0.1356	3.6231	33.4479
414.259	-0.1962	0.1356	3.6250	33.4533
414.279	-0.3285	0.1356	3.6247	33.4565
414.299	-0.2497	0.1356	3.6243	33.4596
414.320	-0.1143	0.1356	3.6262	33.4650
414.340	-0.2497	0.1356	3.6258	33.4682
414.361	-0.3159	0.1356	3.6277	33.4736
414.381	-0.1363	0.1356	3.6273	33.4767
414.401	-0.2718	0.1356	3.6269	33.4798
414.422	-0.3474	0.1356	3.6288	33.4852
414.442	-0.1457	0.1356	3.6284	33.4883
414.462	-0.1773	0.1356	3.6280	33.4914
414.483	-0.2812	0.1356	3.6299	33.4968
414.503	-0.3253	0.1356	3.6294	33.4999
414.523	-0.1521	0.1356	3.6290	33.5030
414.543	-0.1898	0.1356	3.6286	33.5061
414.564	-0.3411	0.1356	3.6305	33.5114
414.584	-0.3757	0.1356	3.6300	33.5145
414.604	-0.1426	0.1356	3.6296	33.5176
414.625	-0.2245	0.1356	3.6315	33.5229
414.645	-0.3474	0.1356	3.6310	33.5260
414.666	-0.2970	0.1356	3.6328	33.5313
414.686	-0.1521	0.1356	3.6324	33.5344
414.706	-0.2654	0.1356	3.6319	33.5374
414.726	-0.3946	0.1356	3.6315	33.5405
414.747	-0.2591	0.1356	3.6333	33.5458
414.767	-0.1646	0.1356	3.6328	33.5488
414.787	-0.2718	0.1356	3.6324	33.5518
414.808	-0.3852	0.1356	3.6342	33.5571
414.828	-0.1898	0.1356	3.6337	33.5602
414.848	-0.1678	0.1356	3.6332	33.5632
414.869	-0.3064	0.1356	3.6350	33.5685
414.889	-0.3820	0.1356	3.6346	33.5715
414.914	-0.3127	0.1356	3.6453	33.5858
414.936	-0.2466	0.1356	3.6492	33.5933
414.956	-0.2371	0.1356	3.6485	33.5963
414.976	-0.3568	0.1356	3.6479	33.5992
414.997	-0.3033	0.1356	3.6495	33.6045
415.017	-0.1174	0.1356	3.6488	33.6074
415.037	-0.2308	0.1356	3.6482	33.6104
415.058	-0.3663	0.1356	3.6498	33.6156
415.078	-0.3127	0.1356	3.6491	33.6186
415.098	-0.1395	0.1356	3.6484	33.6215
415.119	-0.2623	0.1356	3.6500	33.6267
415.139	-0.3820	0.1356	3.6494	33.6296
415.159	-0.2812	0.1356	3.6487	33.6326
415.180	-0.1521	0.1356	3.6503	33.6378
415.200	-0.3127	0.1356	3.6496	33.6407
415.220	-0.4009	0.1356	3.6490	33.6436
415.241	-0.2277	0.1356	3.6506	33.6488
415.261	-0.1552	0.1356	3.6499	33.6517
415.281	-0.2970	0.1356	3.6492	33.6546
415.302	-0.3757	0.1356	3.6508	33.6598
415.322	-0.1836	0.1356	3.6501	33.6626
415.342	-0.2119	0.1356	3.6495	33.6655
415.363	-0.3222	0.1356	3.6510	33.6707
415.383	-0.3379	0.1356	3.6504	33.6736
415.403	-0.1395	0.1356	3.6497	33.6764
415.424	-0.2056	0.1356	3.6513	33.6816
415.444	-0.3631	0.1356	3.6506	33.6844
415.464	-0.2245	0.1356	3.6499	33.6873
415.485	-0.2245	0.1356	3.6515	33.6924
415.505	-0.3788	0.1356	3.6508	33.6953
415.526	-0.1457	0.1356	3.6524	33.7004
415.546	-0.3442	0.1356	3.6517	33.7032
415.567	-0.2434	0.1356	3.6532	33.7083
415.587	-0.2025	0.1356	3.6525	33.7112
415.608	-0.3631	0.1356	3.6541	33.7163
415.628	-0.1300	0.1356	3.6534	33.7191
415.649	-0.3127	0.1356	3.6549	33.7242
415.669	-0.3726	0.1356	3.6542	33.7270
415.690	-0.1363	0.1356	3.6557	33.7321
415.710	-0.2591	0.1356	3.6549	33.7349
415.730	-0.3757	0.1356	3.6542	33.7377
415.750	-0.3033	0.1356	3.6535	33.7405
415.771	-0.1300	0.1356	3.6550	33.7455
415.791	-0.2402	0.1356	3.6543	33.7483
415.811	-0.3631	0.1356	3.6536	33.7511
415.832	-0.2623	0.1356	3.6551	33.7561
415.852	-0.1552	0.1356	3.6544	33.7589
415.872	-0.2718	0.1356	3.6537	33.7617
415.893	-0.3663	0.1356	3.6552	33.7667
415.913	-0.2119	0.1356	3.6545	33.7695
415.934	-0.2466	0.0000	3.6324	33.7508
415.954	-0.1584	0.1356	3.6095	33.7310
415.978	-0.3757	0.1356	3.6183	33.7428
415.998	-0.2182	0.1356	3.6180	33.7456
416.018	-0.1426	0.1356	3.6178	33.7484
416.039	-0.3001	0.1356	3.6197	33.7534
416.059	-0.3883	0.1356	3.6195	33.7562
416.079	-0.1898	0.1356	3.6192	33.7590
416.100	-0.1615	0.1356	3.6211	33.7640
416.120	-0.3095	0.1356	3.6208	33.7668
416.140	-0.3379	0.1356	3.6205	33.7695
416.161	-0.1741	0.1356	3.6225	33.7745
416.181	-0.2718	0.1356	3.6221	33.7773
416.202	-0.3159	0.0000	3.6005	33.7586
416.222	-0.1205	0.1356	3.5780	33.7388
416.242	-0.2686	0.1356	3.5782	33.7416
416.263	-0.3726	0.1356	3.5807	33.7466
416.283	-0.2371	0.1356	3.5809	33.7494
416.303	-0.1363	0.1356	3.5811	33.7522
416.324	-0.2434	0.1356	3.5835	33.7572
416.344	-0.3694	0.1356	3.5837	33.7600
416.364	-0.2497	0.1356	3.5838	33.7628
416.385	-0.1174	0.1356	3.5862	33.7678
416.405	-0.2591	0.1356	3.5864	33.7706
416.425	-0.3599	0.1356	3.5865	33.7733
416.446	-0.1898	0.1356	3.5889	33.7783
416.466	-0.1395	0.1356	3.5890	33.7811
416.486	-0.2843	0.1356	3.5891	33.7838
416.507	-0.3978	0.1356	3.5914	33.7888
416.527	-0.1709	0.1356	3.5915	33.7915
416.547	-0.2088	0.1356	3.5915	33.7943
416.568	-0.3190	0.1356	3.5938	33.7993
416.588	-0.3568	0.1356	3.5939	33.8020
416.608	-0.1395	0.1356	3.5939	33.8047
416.629	-0.2245	0.1356	3.5962	33.8097
416.649	-0.3442	0.1356	3.5962	33.8124
416.669	-0.3537	0.1356	3.5962	33.8151
416.690	-0.1395	0.1356	3.5984	33.8200
416.710	-0.2277	0.1356	3.5984	33.8227
416.730	-0.3631	0.1356	3.5984	33.8254
416.751	-0.2056	0.1356	3.6006	33.8304
416.771	-0.2371	0.1356	3.6006	33.8331
416.792	-0.3820	0.1356	3.6028	33.8380
416.812	-0.1741	0.1356	3.6027	33.8407
416.832	-0.2623	0.1356	3.6026	33.8433
416.853	-0.3726	0.1356	3.6048	33.8483
416.873	-0.2214	0.1356	3.6047	33.8509
416.893	-0.1457	0.1356	3.6046	33.8536
416.914	-0.2749	0.1356	3.6067	33.8585
416.934	-0.3978	0.1356	3.6066	33.8611
416.956	-0.3726	0.1356	3.6109	33.8683
416.977	-0.2434	0.1356	3.6130	33.8732
416.998	-0.1269	0.1356	3.6150	33.8781
417.019	-0.2907	0.1356	3.6171	33.8829
417.039	-0.3788	0.1356	3.6168	33.8856
417.059	-0.2025	0.1356	3.6166	33.8882
417.080	-0.1741	0.1356	3.6185	33.8930
417.100	-0.3001	0.1356	3.6183	33.8956
417.120	-0.3474	0.1356	3.6180	33.8982
417.141	-0.1457	0.1356	3.6200	33.9031
417.161	-0.2119	0.1356	3.6197	33.9057
417.181	-0.3505	0.1356	3.6194	33.9083
417.202	-0.3095	0.1356	3.6214	33.9131
417.222	-0.1615	0.1356	3.6210	33.9157
417.242	-0.2245	0.1356	3.6207	33.9183
417.263	-0.3915	0.1356	3.6227	33.9231
417.283	-0.3095	0.1356	3.6224	33.9257
417.304	-0.1804	0.1356	3.6243	33.9305
417.324	-0.3001	0.1356	3.6239	33.9330
417.345	-0.1804	0.1356	3.6258	33.9378
417.365	-0.3568	0.1356	3.6255	33.9404
417.386	-0.2812	0.1356	3.6274	33.9452
417.406	-0.1300	0.1356	3.6270	33.9477
417.426	-0.2654	0.1356	3.6266	33.9503
417.446	-0.3788	0.1356	3.6262	33.9528
417.467	-0.2623	0.1356	3.6281	33.9576
417.487	-0.1426	0.1356	3.6277	33.9601
417.507	-0.2686	0.1356	3.6273	33.9626
417.528	-0.3852	0.1356	3.6292	33.9674
417.548	-0.2340	0.1356	3.6288	33.9699
417.568	-0.1646	0.1356	3.6283	33.9724
417.589	-0.3095	0.1356	3.6302	33.9772
417.609	-0.3537	0.1356	3.6298	33.9797
417.629	-0.1521	0.1356	3.6294	33.9822
417.650	-0.2119	0.1356	3.6312	33.9869
417.670	-0.3347	0.1356	3.6308	33.9894
417.690	-0.3222	0.1356	3.6303	33.9919
417.711	-0.1143	0.1356	3.6322	33.9966
417.731	-0.2277	0.1356	3.6317	33.9991
417.751	-0.3757	0.1356	3.6313	34.0016
417.772	-0.2654	0.1356	3.6331	34.0063
417.792	-0.1080	0.1356	3.6326	34.0087
417.812	-0.2781	0.1356	3.6322	34.0112
417.833	-0.3946	0.1356	3.6340	34.0159
417.853	-0.2182	0.1356	3.6335	34.0184
417.874	-0.1678	0.1356	3.6353	34.0231
417.894	-0.3505	0.1356	3.6348	34.0255
417.914	-0.2434	0.1356	3.6343	34.0279
417.935	-0.2056	0.1356	3.6361	34.0326
417.955	-0.3757	0.1356	3.6356	34.0351
417.976	-0.2214	0.1356	3.6374	34.0397
417.996	-0.2119	0.1356	3.6369	34.0422
418.018	-0.1457	0.1356	3.6408	34.0491
418.039	-0.2560	0.1356	3.6425	34.0538
418.059	-0.3663	0.1356	3.6420	34.0562
418.079	-0.2119	0.1356	3.6414	34.0586
418.100	-0.1269	0.1356	3.6431	34.0632
418.120	-0.2529	0.1356	3.6425	34.0656
418.140	-0.3694	0.1356	3.6419	34.0680
418.161	-0.1584	0.1356	3.6436	34.0726
418.181	-0.1584	0.1356	3.6430	34.0750
418.201	-0.3095	0.1356	3.6424	34.0774
418.222	-0.3064	0.1356	3.6441	34.0820
418.242	-0.1080	0.1356	3.6435	34.0844
418.262	-0.2214	0.1356	3.6429	34.0867
418.283	-0.3033	0.1356	3.6446	34.0913
418.303	-0.2654	0.1356	3.6440	34.0937
418.323	-0.1143	0.1356	3.6434	34.0961
418.344	-0.2088	0.1356	3.6451	34.1007
418.364	-0.3159	0.1356	3.6444	34.1030
418.384	-0.2749	0.1356	3.6438	34.1053
418.405	-0.1111	0.1356	3.6455	34.1099
418.425	-0.2340	0.0000	3.6224	34.0897
418.445	-0.3599	0.1356	3.5997	34.0695
418.466	-0.1552	0.1356	3.6019	34.0741
418.486	-0.3095	0.1356	3.6018	34.0765
418.507	-0.3253	0.1356	3.6040	34.0811
418.527	-0.1363	0.1356	3.6039	34.0835
418.547	-0.2277	0.1356	3.6038	34.0858
418.568	-0.3726	0.1356	3.6059	34.0904
418.588	-0.2875	0.1356	3.6058	34.0928
418.608	-0.1205	0.1356	3.6057	34.0952
418.629	-0.2371	0.1356	3.6078	34.0998
418.649	-0.3757	0.1356	3.6077	34.1021
418.669	-0.2875	0.1356	3.6076	34.1044
418.690	-0.1363	0.1356	3.6097	34.1090
418.710	-0.2371	0.1356	3.6095	34.1114
418.730	-0.3852	0.1356	3.6093	34.1137
418.751	-0.2560	0.1356	3.6114	34.1183
418.771	-0.1332	0.1356	3.6112	34.1206
418.791	-0.2970	0.1356	3.6111	34.1229
418.812	-0.3694	0.1356	3.6131	34.1275
418.832	-0.1773	0.1356	3.6129	34.1298
418.852	-0.1867	0.1356	3.6127	34.1321
418.873	-0.3442	0.1356	3.6147	34.1367
418.893	-0.3599	0.1356	3.6145	34.1390
418.913	-0.1646	0.1356	3.6143	34.1413
418.934	-0.1867	0.1356	3.6163	34.1458
418.954	-0.3411	0.1356	3.6161	34.1481
418.974	-0.3222	0.1356	3.6158	34.1504
418.996	-0.1584	0.1356	3.6201	34.1572
419.016	-0.3064	0.1356	3.6198	34.1594
419.038	-0.1552	0.1356	3.6240	34.1662
419.059	-0.2843	0.1356	3.6259	34.1707
419.079	-0.3033	0.1356	3.6255	34.1730
419.100	-0.1678	0.1356	3.6274	34.1775
419.120	-0.3474	0.1356	3.6270	34.1797
419.141	-0.1898	0.1356	3.6289	34.1843
419.161	-0.3033	0.1356	3.6285	34.1865
419.182	-0.2623	0.1356	3.6303	34.1910
419.202	-0.1552	0.1356	3.6299	34.1932
419.222	-0.3001	0.1356	3.6295	34.1954
419.243	-0.3915	0.1356	3.6313	34.1999
419.263	-0.2025	0.1356	3.6309	34.2021
419.283	-0.1300	0.0000	3.6080	34.1818
419.304	-0.2781	0.1356	3.5865	34.1625
419.324	-0.3820	0.1356	3.5866	34.1648
419.344	-0.1930	0.1356	3.5868	34.1671
419.365	-0.1615	0.1356	3.5891	34.1716
419.385	-0.2970	0.1356	3.5892	34.1738
419.405	-0.3379	0.1356	3.5893	34.1761
419.426	-0.1143	0.1356	3.5917	34.1806
419.446	-0.2371	0.1356	3.5917	34.1828
419.466	-0.3631	0.1356	3.5918	34.1851
419.487	-0.3095	0.1356	3.5941	34.1896
419.507	-0.1332	0.1356	3.5941	34.1918
419.527	-0.2340	0.1356	3.5941	34.1940
419.548	-0.3442	0.1356	3.5964	34.1985
419.568	-0.3095	0.1356	3.5964	34.2007
419.588	-0.1205	0.1356	3.5964	34.2030
419.609	-0.2781	0.1356	3.5987	34.2074
419.629	-0.3726	0.1356	3.5986	34.2096
419.649	-0.1773	0.1356	3.5986	34.2118
419.670	-0.2088	0.1356	3.6008	34.2163
419.690	-0.3599	0.1356	3.6008	34.2185
419.711	-0.1867	0.1356	3.6030	34.2229
419.731	-0.2182	0.1356	3.6029	34.2251
419.752	-0.3820	0.1356	3.6050	34.2296
419.772	-0.2150	0.1356	3.6049	34.2318
419.792	-0.1678	0.1356	3.6048	34.2339
419.813	-0.3474	0.1356	3.6070	34.2384
419.833	-0.3033	0.1356	3.6068	34.2405
419.853	-0.1426	0.1356	3.6067	34.2427
419.874	-0.2749	0.1356	3.6088	34.2471
419.894	-0.3726	0.1356	3.6087	34.2493
419.914	-0.1678	0.1356	3.6085	34.2514
419.935	-0.2245	0.1356	3.6106	34.2558
419.955	-0.3631	0.1356	3.6104	34.2580
419.976	-0.2214	0.1356	3.6125	34.2624
419.996	-0.1489	0.1356	3.6123	34.2645
420.017	-0.2875	0.1356	3.6144	34.2689
420.037	-0.1080	0.1356	3.6141	34.2711
420.059	-0.3757	0.1356	3.6184	34.2777
420.079	-0.2150	0.1356	3.6181	34.2798
420.100	-0.1646	0.1356	3.6201	34.2842
420.120	-0.3505	0.1356	3.6198	34.2863
420.141	-0.2686	0.1356	3.6218	34.2907
420.161	-0.1646	0.1356	3.6215	34.2928
420.181	-0.2812	0.1356	3.6211	34.2949
420.202	-0.3442	0.1356	3.6231	34.2992
420.222	-0.1174	0.1356	3.6228	34.3013
420.242	-0.2402	0.1356	3.6224	34.3034
420.263	-0.3316	0.1356	3.6243	34.3078
420.283	-0.1269	0.1356	3.6240	34.3098
420.304	-0.2182	0.1356	3.6259	34.3142
420.324	-0.3663	0.1356	3.6255	34.3163
420.344	-0.1615	0.1356	3.6252	34.3183
420.365	-0.1773	0.1356	3.6271	34.3227
420.385	-0.3505	0.1356	3.6267	34.3247
420.406	-0.2371	0.1356	3.6285	34.3290
420.426	-0.1584	0.1356	3.6281	34.3311
420.446	-0.3285	0.1356	3.6278	34.3331
420.467	-0.3064	0.1356	3.6296	34.3375
420.487	-0.1584	0.1356	3.6292	34.3395
420.507	-0.2718	0.1356	3.6288	34.3415
420.528	-0.3663	0.1356	3.6306	34.3458
420.548	-0.1457	0.1356	3.6302	34.3479
420.569	-0.2056	0.1356	3.6320	34.3522
420.589	-0.3726	0.1356	3.6316	34.3542
420.609	-0.2434	0.1356	3.6311	34.3562
420.630	-0.1646	0.1356	3.6330	34.3605
420.650	-0.3285	0.1356	3.6325	34.3625
420.670	-0.3505	0.1356	3.6321	34.3645
420.691	-0.1269	0.1356	3.6339	34.3688
420.711	-0.2340	0.1356	3.6334	34.3708
420.732	-0.3505	0.1356	3.6352	34.3751
420.752	-0.1993	0.1356	3.6347	34.3771
420.772	-0.1804	0.1356	3.6342	34.3790
420.793	-0.3411	0.1356	3.6360	34.3833
420.813	-0.3033	0.1356	3.6355	34.3853
420.833	-0.1237	0.1356	3.6350	34.3873
420.854	-0.2907	0.1356	3.6368	34.3915
420.874	-0.3852	0.1356	3.6363	34.3935
420.894	-0.1395	0.1356	3.6358	34.3955
420.915	-0.2371	0.1356	3.6375	34.3997
420.935	-0.3820	0.1356	3.6370	34.4017
420.956	-0.2277	0.1356	3.6388	34.4059
420.976	-0.1898	0.1356	3.6382	34.4078
420.996	-0.3568	0.1356	3.6377	34.4098
421.017	-0.2749	0.1356	3.6394	34.4140
421.038	-0.1584	0.1356	3.6411	34.4182
421.059	-0.2781	0.1356	3.6428	34.4224
421.080	-0.1457	0.1356	3.6445	34.4266
421.100	-0.3095	0.1356	3.6439	34.4285
421.120	-0.3505	0.1356	3.6433	34.4305
421.141	-0.1395	0.1356	3.6450	34.4347
421.161	-0.2591	0.1356	3.6444	34.4366
421.182	-0.3852	0.1356	3.6460	34.4408
421.202	-0.1457	0.1356	3.6454	34.4427
421.222	-0.2245	0.1356	3.6448	34.4446
421.243	-0.3757	0.1356	3.6464	34.4488
421.263	-0.2150	0.1356	3.6458	34.4507
421.283	-0.1741	0.1356	3.6452	34.4526
421.304	-0.3222	0.1356	3.6468	34.4567
421.324	-0.3347	0.1356	3.6462	34.4586
421.345	-0.1332	0.1356	3.6478	34.4628
421.365	-0.2781	0.1356	3.6472	34.4647
421.385	-0.3757	0.1356	3.6465	34.4665
421.406	-0.1741	0.1356	3.6482	34.4707
421.426	-0.2371	0.1356	3.6475	34.4726
421.446	-0.3599	0.1356	3.6469	34.4744
421.467	-0.2718	0.1356	3.6485	34.4786
421.487	-0.1426	0.1356	3.6479	34.4804
421.508	-0.3033	0.1356	3.6495	34.4846
421.528	-0.3474	0.1356	3.6488	34.4864
421.548	-0.1457	0.1356	3.6481	34.4883
421.569	-0.2402	0.1356	3.6497	34.4924
421.589	-0.3631	0.1356	3.6491	34.4942
421.609	-0.1678	0.1356	3.6484	34.4961
421.630	-0.1898	0.1356	3.6500	34.5002
421.650	-0.3663	0.1356	3.6494	34.5020
421.671	-0.2402	0.1356	3.6509	34.5061
421.691	-0.1709	0.1356	3.6503	34.5080
421.711	-0.3127	0.1356	3.6496	34.5098
421.732	-0.2781	0.1356	3.6512	34.5139
421.752	-0.1395	0.1356	3.6505	34.5157
421.773	-0.2781	0.1356	3.6521	34.5198
421.793	-0.3347	0.1356	3.6514	34.5216
421.813	-0.1174	0.1356	3.6507	34.5234
421.834	-0.2591	0.1356	3.6522	34.5275
421.854	-0.3788	0.1356	3.6516	34.5293
421.874	-0.2056	0.1356	3.6509	34.5311
421.895	-0.1741	0.1356	3.6524	34.5351
421.915	-0.3411	0.1356	3.6517	34.5369
421.935	-0.3095	0.1356	3.6510	34.5387
421.956	-0.1143	0.1356	3.6526	34.5428
421.976	-0.2497	0.1356	3.6519	34.5446
421.997	-0.3599	0.1356	3.6535	34.5486
422.017	-0.1773	0.1356	3.6527	34.5504
422.037	-0.1773	0.1356	3.6520	34.5522
422.058	-0.1836	0.1356	3.6536	34.5562
422.079	-0.1993	0.1356	3.6551	34.5602
422.101	-0.1709	0.1356	3.6589	34.5665
422.121	-0.1741	0.1356	3.6581	34.5683
422.141	-0.3095	0.1356	3.6573	34.5700
422.162	-0.1898	0.1356	3.6588	34.5740
422.182	-0.1678	0.1356	3.6580	34.5758
422.203	-0.3285	0.1356	3.6595	34.5798
422.223	-0.3001	0.1356	3.6587	34.5815
422.243	-0.1080	0.1356	3.6580	34.5833
422.264	-0.2591	0.1356	3.6594	34.5873
422.284	-0.3253	0.1356	3.6587	34.5890
422.305	-0.1300	0.1356	3.6601	34.5930
422.325	-0.2214	0.1356	3.6593	34.5947
422.345	-0.3820	0.1356	3.6585	34.5964
422.366	-0.1741	0.1356	3.6600	34.6004
422.386	-0.2340	0.1356	3.6592	34.6021
422.407	-0.3726	0.1356	3.6607	34.6061
422.427	-0.1867	0.1356	3.6599	34.6078
422.447	-0.1930	0.1356	3.6591	34.6095
422.468	-0.3757	0.1356	3.6606	34.6135
422.488	-0.2150	0.1356	3.6598	34.6152
422.509	-0.2308	0.1356	3.6612	34.6191
422.529	-0.3568	0.1356	3.6604	34.6208
422.549	-0.1709	0.1356	3.6596	34.6225
422.570	-0.2654	0.1356	3.6611	34.6264
422.590	-0.3852	0.1356	3.6603	34.6281
422.611	-0.1709	0.1356	3.6617	34.6321
422.631	-0.2025	0.1356	3.6609	34.6337
422.651	-0.3663	0.1356	3.6601	34.6354
422.672	-0.2402	0.1356	3.6615	34.6393
422.692	-0.1993	0.1356	3.6607	34.6410
422.713	-0.3599	0.1356	3.6622	34.6449
422.733	-0.1773	0.1356	3.6614	34.6466
422.754	-0.2245	0.1356	3.6628	34.6505
422.774	-0.3820	0.1356	3.6620	34.6521
422.794	-0.1962	0.1356	3.6611	34.6538
422.815	-0.2119	0.1356	3.6626	34.6577
422.835	-0.3537	0.1356	3.6618	34.6593
422.856	-0.3001	0.1356	3.6632	34.6632
422.876	-0.1521	0.1356	3.6624	34.6649
422.896	-0.2970	0.1356	3.6615	34.6665
422.917	-0.3915	0.1356	3.6630	34.6704
422.937	-0.1395	0.1356	3.6621	34.6720
422.957	-0.2150	0.1356	3.6613	34.6736
422.978	-0.3599	0.1356	3.6627	34.6775
422.998	-0.2560	0.1356	3.6619	34.6791
423.018	-0.1552	0.1356	3.6611	34.6808
423.039	-0.2970	0.1356	3.6625	34.6846
423.059	-0.3505	0.1356	3.6617	34.6862
423.081	-0.2119	0.1356	3.6654	34.6924
423.101	-0.1867	0.1356	3.6645	34.6940
423.123	-0.3001	0.1356	3.6682	34.7001
423.143	-0.1332	0.1356	3.6673	34.7017
423.164	-0.2812	0.1356	3.6686	34.7055
423.184	-0.3726	0.1356	3.6677	34.7071
423.204	-0.1552	0.1356	3.6669	34.7087
423.225	-0.2150	0.1356	3.6682	34.7125
423.245	-0.3599	0.1356	3.6673	34.7141
423.266	-0.2686	0.1356	3.6687	34.7179
423.286	-0.1646	0.1356	3.6678	34.7195
423.306	-0.3095	0.1356	3.6669	34.7210
423.327	-0.3285	0.1356	3.6683	34.7249
423.347	-0.1426	0.1356	3.6674	34.7264
423.367	-0.2591	0.1356	3.6665	34.7280
423.388	-0.3757	0.1356	3.6679	34.7318
423.408	-0.1489	0.1356	3.6670	34.7333
423.429	-0.2434	0.1356	3.6683	34.7371
423.449	-0.3852	0.1356	3.6674	34.7387
423.469	-0.1678	0.1356	3.6665	34.7402
423.490	-0.2088	0.1356	3.6679	34.7440
423.510	-0.3663	0.1356	3.6670	34.7456
423.531	-0.2245	0.1356	3.6684	34.7493
423.551	-0.1426	0.1356	3.6675	34.7509
423.571	-0.3159	0.1356	3.6666	34.7524
423.592	-0.3379	0.1356	3.6680	34.7562
423.612	-0.1269	0.1356	3.6671	34.7577
423.632	-0.2560	0.1356	3.6662	34.7592
423.653	-0.3820	0.1356	3.6676	34.7630
423.673	-0.1898	0.1356	3.6667	34.7645
423.694	-0.2150	0.1356	3.6681	34.7683
423.714	-0.3505	0.1356	3.6672	34.7698
423.734	-0.2654	0.1356	3.6663	34.7713
423.755	-0.1489	0.1356	3.6677	34.7750
423.775	-0.3159	0.1356	3.6668	34.7765
423.795	-0.3694	0.1356	3.6659	34.7780
423.816	-0.1678	0.1356	3.6673	34.7818
423.836	-0.2560	0.1356	3.6664	34.7833
423.857	-0.3852	0.1356	3.6678	34.7870
423.877	-0.1930	0.1356	3.6669	34.7885
423.897	-0.1615	0.1356	3.6660	34.7900
423.918	-0.3064	0.1356	3.6674	34.7937
423.938	-0.2907	0.1356	3.6665	34.7952
423.958	-0.1143	0.1356	3.6656	34.7966
423.979	-0.2466	0.1356	3.6670	34.8004
423.999	-0.3568	0.1356	3.6661	34.8018
424.020	-0.1237	0.1356	3.6675	34.8055
424.040	-0.2245	0.1356	3.6666	34.8070
424.060	-0.3505	0.1356	3.6657	34.8085
424.081	-0.1300	0.1356	3.6671	34.8122
424.101	-0.2623	0.1356	3.6662	34.8136
424.122	-0.2718	0.1356	3.6676	34.8173
424.144	-0.2150	0.1356	3.6712	34.8233
424.164	-0.3379	0.1356	3.6703	34.8247
424.184	-0.1709	0.1356	3.6693	34.8261
424.205	-0.2182	0.1356	3.6707	34.8298
424.225	-0.3285	0.1356	3.6698	34.8313
424.246	-0.2214	0.1356	3.6711	34.8349
424.266	-0.1804	0.1356	3.6702	34.8364
424.286	-0.3599	0.1356	3.6692	34.8378
424.307	-0.3253	0.1356	3.6706	34.8415
424.327	-0.1332	0.1356	3.6696	34.8429
424.347	-0.2907	0.1356	3.6687	34.8443
424.368	-0.3915	0.1356	3.6701	34.8479
424.388	-0.1741	0.1356	3.6692	34.8493
424.409	-0.1993	0.1356	3.6705	34.8530
424.429	-0.3537	0.1356	3.6696	34.8544
424.449	-0.2623	0.1356	3.6687	34.8558
424.470	-0.1426	0.1356	3.6700	34.8594
424.490	-0.3159	0.1356	3.6691	34.8608
424.510	-0.3474	0.1356	3.6682	34.8622
424.531	-0.1363	0.1356	3.6695	34.8659
424.551	-0.2497	0.1356	3.6686	34.8673
424.572	-0.3852	0.1356	3.6700	34.8709
424.592	-0.1867	0.1356	3.6690	34.8723
424.612	-0.2182	0.1356	3.6681	34.8736
424.633	-0.3505	0.1356	3.6695	34.8773
424.653	-0.2088	0.1356	3.6686	34.8786
424.674	-0.2277	0.1356	3.6699	34.8823
424.694	-0.3726	0.1356	3.6690	34.8836
424.714	-0.1615	0.1356	3.6681	34.8850
424.735	-0.1773	0.1356	3.6695	34.8886
424.755	-0.3159	0.1356	3.6685	34.8899
424.775	-0.3915	0.1356	3.6676	34.8913
424.796	-0.1804	0.1356	3.6690	34.8949
424.816	-0.2025	0.1356	3.6681	34.8962
424.836	-0.3379	0.1356	3.6672	34.8976
424.857	-0.3411	0.1356	3.6686	34.9012
424.877	-0.1426	0.1356	3.6677	34.9025
424.897	-0.2025	0.1356	3.6668	34.9039
424.918	-0.3537	0.1356	3.6681	34.9074
424.938	-0.3347	0.1356	3.6672	34.9088
424.958	-0.1300	0.1356	3.6664	34.9101
424.979	-0.2529	0.1356	3.6677	34.9137
424.999	-0.3757	0.1356	3.6668	34.9150
425.019	-0.2970	0.1356	3.6660	34.9163
425.040	-0.1237	0.1356	3.6673	34.9199
425.060	-0.2781	0.1356	3.6665	34.9212
425.080	-0.4009	0.1356	3.6656	34.9225
425.101	-0.2119	0.1356	3.6670	34.9261
425.122	-0.1521	0.1356	3.6683	34.9297
425.143	-0.3095	0.1356	3.6697	34.9332
425.164	-0.1457	0.1356	3.6710	34.9368
425.185	-0.2308	0.1356	3.6723	34.9403
425.205	-0.3663	0.1356	3.6714	34.9416
425.226	-0.1962	0.1356	3.6727	34.9452
425.246	-0.2371	0.1356	3.6717	34.9464
425.267	-0.3474	0.1356	3.6731	34.9500
425.287	-0.1678	0.1356	3.6721	34.9513
425.307	-0.2150	0.1356	3.6712	34.9525
425.328	-0.3411	0.1356	3.6725	34.9561
425.348	-0.3253	0.1356	3.6715	34.9573
425.368	-0.1332	0.1356	3.6706	34.9586
425.389	-0.2182	0.1356	3.6719	34.9621
425.409	-0.3505	0.1356	3.6710	34.9634
425.429	-0.2907	0.1356	3.6700	34.9646
425.450	-0.1457	0.1356	3.6714	34.9681
425.470	-0.2591	0.1356	3.6704	34.9694
425.490	-0.3788	0.1356	3.6695	34.9706
425.511	-0.1993	0.1356	3.6708	34.9742
425.531	-0.1741	0.1356	3.6699	34.9754
425.551	-0.3159	0.1356	3.6690	34.9766
425.572	-0.3883	0.1356	3.6703	34.9801
425.592	-0.1709	0.1356	3.6694	34.9814
425.612	-0.1804	0.1356	3.6685	34.9826
425.633	-0.3001	0.1356	3.6698	34.9861
425.653	-0.3537	0.1356	3.6689	34.9873
425.673	-0.1205	0.1356	3.6680	34.9886
425.694	-0.2182	0.1356	3.6694	34.9921
425.714	-0.3474	0.1356	3.6685	34.9933
425.734	-0.3159	0.1356	3.6676	34.9945
425.755	-0.1174	0.1356	3.6689	34.9980
425.775	-0.2402	0.1356	3.6680	34.9992
425.795	-0.3127	0.1356	3.6671	35.0004
425.816	-0.1363	0.1356	3.6685	35.0039
425.836	-0.2623	0.1356	3.6676	35.0051
425.857	-0.2340	0.1356	3.6689	35.0085
425.877	-0.1930	0.1356	3.6680	35.0097
425.898	-0.3285	0.1356	3.6694	35.0132
425.918	-0.1552	0.1356	3.6685	35.0144
425.939	-0.2686	0.1356	3.6698	35.0179
425.959	-0.3190	0.1356	3.6689	35.0190
425.980	-0.1048	0.1356	3.6703	35.0225
426.000	-0.1993	0.1356	3.6693	35.0237
426.020	-0.3537	0.1356	3.6684	35.0249
426.041	-0.2340	0.1356	3.6698	35.0283
426.061	-0.0891	0.1356	3.6689	35.0295
426.081	-0.2402	0.1356	3.6680	35.0307
426.101	-0.3411	0.1356	3.6671	35.0318
426.122	-0.2245	0.1356	3.6684	35.0353
426.143	-0.1836	0.1356	3.6698	35.0387
426.163	-0.3253	0.1356	3.6689	35.0398
426.185	-0.2623	0.1356	3.6724	35.0455
426.205	-0.3316	0.1356	3.6715	35.0467
426.226	-0.1237	0.1356	3.6728	35.0501
426.246	-0.1898	0.1356	3.6719	35.0512
426.266	-0.3411	0.1356	3.6709	35.0524
426.287	-0.3159	0.1356	3.6722	35.0558
426.307	-0.1111	0.1356	3.6713	35.0569
426.327	-0.2560	0.1356	3.6704	35.0581
426.348	-0.3820	0.1356	3.6717	35.0615
426.368	-0.1962	0.1356	3.6707	35.0626
426.388	-0.1363	0.1356	3.6698	35.0637
426.409	-0.3001	0.1356	3.6711	35.0671
426.429	-0.3946	0.1356	3.6702	35.0683
426.449	-0.1615	0.1356	3.6693	35.0694
426.470	-0.2277	0.1356	3.6706	35.0728
426.490	-0.3599	0.1356	3.6697	35.0739
426.511	-0.1457	0.1356	3.6710	35.0773
426.531	-0.2654	0.1356	3.6701	35.0784
426.552	-0.3726	0.1356	3.6714	35.0818
426.572	-0.1584	0.1356	3.6705	35.0829
426.592	-0.1993	0.1356	3.6696	35.0840
426.613	-0.3631	0.1356	3.6709	35.0873
426.633	-0.3253	0.1356	3.6700	35.0884
426.653	-0.1395	0.1356	3.6691	35.0896
426.674	-0.2308	0.1356	3.6704	35.0929
426.694	-0.3694	0.1356	3.6695	35.0940
426.714	-0.2812	0.1356	3.6686	35.0951
426.735	-0.1363	0.1356	3.6699	35.0985
426.755	-0.2686	0.1356	3.6690	35.0995
426.775	-0.4009	0.1356	3.6681	35.1006
426.796	-0.2182	0.1356	3.6694	35.1040
426.816	-0.1709	0.1356	3.6685	35.1051
426.836	-0.3001	0.1356	3.6676	35.1061
426.857	-0.3568	0.1356	3.6690	35.1095
426.877	-0.1363	0.1356	3.6681	35.1105
426.897	-0.1898	0.1356	3.6672	35.1116
426.918	-0.3347	0.1356	3.6685	35.1149
426.938	-0.3347	0.1356	3.6676	35.1160
426.958	-0.1143	0.1356	3.6668	35.1171
426.979	-0.2371	0.1356	3.6681	35.1204
426.999	-0.3663	0.1356	3.6672	35.1215
427.019	-0.1930	0.1356	3.6663	35.1225
427.040	-0.1898	0.1356	3.6677	35.1258
427.060	-0.3568	0.1356	3.6668	35.1269
427.081	-0.1521	0.1356	3.6682	35.1302
427.101	-0.1993	0.1356	3.6673	35.1313
427.121	-0.3505	0.1356	3.6664	35.1323
427.142	-0.3159	0.1356	3.6678	35.1356
427.163	-0.2591	0.1356	3.6691	35.1389
427.183	-0.1773	0.1356	3.6682	35.1400
427.205	-0.2843	0.1356	3.6718	35.1455
427.225	-0.3757	0.1356	3.6709	35.1465
427.246	-0.1709	0.1356	3.6722	35.1498
427.266	-0.1615	0.1356	3.6713	35.1508
427.286	-0.3190	0.1356	3.6703	35.1519
427.307	-0.3726	0.1356	3.6717	35.1551
427.327	-0.1521	0.1356	3.6707	35.1562
427.347	-0.2025	0.1356	3.6698	35.1572
427.368	-0.3694	0.1356	3.6711	35.1605
427.388	-0.3001	0.1356	3.6702	35.1615
427.408	-0.1048	0.1356	3.6693	35.1625
427.429	-0.2497	0.1356	3.6706	35.1657
427.449	-0.3537	0.1356	3.6697	35.1667
427.469	-0.2781	0.1356	3.6688	35.1678
427.490	-0.1300	0.1356	3.6701	35.1710
427.510	-0.2907	0.1356	3.6692	35.1720
427.530	-0.3883	0.1356	3.6683	35.1730
427.551	-0.1930	0.1356	3.6696	35.1763
427.571	-0.1930	0.1356	3.6687	35.1773
427.591	-0.3379	0.1356	3.6678	35.1782
427.612	-0.2371	0.1356	3.6692	35.1815
427.632	-0.2182	0.1356	3.6683	35.1825
427.653	-0.3631	0.1356	3.6696	35.1857
427.673	-0.1615	0.1356	3.6687	35.1867
427.694	-0.2214	0.1356	3.6700	35.1899
427.714	-0.3442	0.1356	3.6691	35.1909
427.734	-0.3442	0.1356	3.6682	35.1919
427.754	-0.1237	0.1356	3.6673	35.1928
427.775	-0.1993	0.1356	3.6687	35.1961
427.795	-0.3159	0.1356	3.6678	35.1970
427.815	-0.2718	0.1356	3.6669	35.1980
427.836	-0.1269	0.1356	3.6683	35.2012
427.856	-0.2308	0.1356	3.6674	35.2022
427.876	-0.3253	0.1356	3.6665	35.2031
427.897	-0.2214	0.1356	3.6678	35.2064
427.917	-0.0859	0.1356	3.6670	35.2073
427.937	-0.2245	0.1356	3.6661	35.2083
427.958	-0.3537	0.1356	3.6675	35.2115
427.978	-0.1962	0.1356	3.6666	35.2124
427.998	-0.1205	0.1356	3.6657	35.2134
428.019	-0.2560	0.1356	3.6671	35.2166
428.039	-0.3537	0.1356	3.6662	35.2175
428.059	-0.1930	0.1356	3.6653	35.2185
428.080	-0.1363	0.1356	3.6667	35.2217
428.100	-0.2781	0.1356	3.6658	35.2226
428.120	-0.3253	0.1356	3.6650	35.2235
428.141	-0.1205	0.1356	3.6664	35.2267
428.161	-0.2434	0.1356	3.6655	35.2276
428.182	-0.3190	0.1356	3.6669	35.2308
428.202	-0.1457	0.1356	3.6660	35.2317
428.224	-0.2119	0.1356	3.6696	35.2372
428.245	-0.1962	0.1356	3.6709	35.2404
428.265	-0.3347	0.1356	3.6700	35.2413
428.285	-0.3663	0.1356	3.6691	35.2422
428.306	-0.1363	0.1356	3.6704	35.2453
428.326	-0.2025	0.1356	3.6695	35.2462
428.346	-0.3222	0.1356	3.6686	35.2471
428.367	-0.3347	0.1356	3.6699	35.2503
428.387	-0.1363	0.1356	3.6690	35.2512
428.407	-0.2371	0.1356	3.6681	35.2521
428.428	-0.3694	0.1356	3.6695	35.2553
428.448	-0.2654	0.1356	3.6686	35.2561
428.468	-0.1363	0.1356	3.6677	35.2570
428.489	-0.2466	0.1356	3.6690	35.2602
428.509	-0.3946	0.1356	3.6681	35.2611
428.529	-0.2560	0.1356	3.6672	35.2620
428.550	-0.1426	0.1356	3.6686	35.2651
428.570	-0.2875	0.1356	3.6677	35.2660
428.590	-0.3694	0.1356	3.6668	35.2669
428.611	-0.1741	0.1356	3.6682	35.2700
428.631	-0.1741	0.1356	3.6673	35.2709
428.651	-0.2875	0.1356	3.6664	35.2717
428.672	-0.3599	0.1356	3.6678	35.2749
428.692	-0.1584	0.1356	3.6669	35.2757
428.713	-0.3033	0.1356	3.6682	35.2789
428.733	-0.3222	0.1356	3.6673	35.2797
428.753	-0.1615	0.1356	3.6665	35.2806
428.774	-0.3253	0.1356	3.6678	35.2837
428.794	-0.3064	0.1356	3.6669	35.2846
428.815	-0.1111	0.1356	3.6683	35.2877
428.835	-0.2497	0.1356	3.6674	35.2885
428.855	-0.3757	0.1356	3.6665	35.2894
428.876	-0.2718	0.1356	3.6679	35.2925
428.896	-0.1269	0.1356	3.6670	35.2933
428.916	-0.2308	0.1356	3.6661	35.2942
428.936	-0.3505	0.1356	3.6652	35.2950
428.957	-0.2623	0.1356	3.6666	35.2981
428.977	-0.1111	0.1356	3.6658	35.2990
428.997	-0.2718	0.1356	3.6649	35.2998
429.018	-0.3852	0.1356	3.6663	35.3029
429.038	-0.1836	0.1356	3.6654	35.3037
429.058	-0.1489	0.1356	3.6646	35.3045
429.079	-0.2812	0.1356	3.6660	35.3076
429.099	-0.3568	0.1356	3.6651	35.3085
429.119	-0.1552	0.1356	3.6642	35.3093
429.140	-0.1709	0.1356	3.6656	35.3124
429.160	-0.3379	0.1356	3.6648	35.3132
429.180	-0.3537	0.1356	3.6639	35.3140
429.202	-0.1457	0.1356	3.6676	35.3193
429.222	-0.2056	0.1356	3.6667	35.3202
429.244	-0.2434	0.1356	3.6703	35.3255
429.265	-0.1678	0.1356	3.6716	35.3285
429.285	-0.2875	0.1356	3.6707	35.3293
429.305	-0.3537	0.1356	3.6697	35.3301
429.326	-0.1395	0.1356	3.6711	35.3332
429.346	-0.3064	0.1356	3.6701	35.3340
429.367	-0.2497	0.1356	3.6715	35.3370
429.387	-0.2025	0.1356	3.6705	35.3378
429.408	-0.3505	0.1356	3.6719	35.3409
429.428	-0.1521	0.1356	3.6709	35.3417
429.449	-0.3033	0.1356	3.6722	35.3447
429.469	-0.3190	0.1356	3.6713	35.3455
429.490	-0.1111	0.1356	3.6726	35.3485
429.510	-0.2623	0.1356	3.6716	35.3493
429.530	-0.3694	0.1356	3.6707	35.3501
429.551	-0.1898	0.1356	3.6720	35.3531
429.571	-0.1836	0.1356	3.6711	35.3539
429.591	-0.2812	0.1356	3.6702	35.3546
429.612	-0.3663	0.1356	3.6715	35.3577
429.632	-0.1426	0.1356	3.6705	35.3584
429.652	-0.1584	0.1356	3.6696	35.3592
429.673	-0.3253	0.1356	3.6710	35.3622
429.693	-0.3631	0.1356	3.6700	35.3630
429.713	-0.1363	0.1356	3.6691	35.3637
429.734	-0.1804	0.1356	3.6704	35.3667
429.754	-0.3190	0.1356	3.6695	35.3675
429.774	-0.2843	0.1356	3.6686	35.3682
429.795	-0.1017	0.1356	3.6700	35.3712
429.815	-0.1993	0.1356	3.6690	35.3720
429.835	-0.3442	0.1356	3.6681	35.3727
429.856	-0.2654	0.1356	3.6695	35.3757
429.876	-0.1205	0.1356	3.6686	35.3765
429.896	-0.2277	0.1356	3.6677	35.3772
429.916	-0.3411	0.1356	3.6668	35.3780
429.937	-0.2245	0.1356	3.6681	35.3810
429.957	-0.1017	0.1356	3.6673	35.3817
429.978	-0.1898	0.1356	3.6686	35.3847
429.999	-0.1615	0.1356	3.6700	35.3877
430.019	-0.3474	0.1356	3.6690	35.3884
430.039	-0.1615	0.1356	3.6681	35.3891
430.060	-0.1709	0.1356	3.6695	35.3921
430.080	-0.3127	0.1356	3.6686	35.3928
430.100	-0.3095	0.1356	3.6677	35.3935
430.121	-0.1521	0.1356	3.6690	35.3965
430.141	-0.2056	0.1356	3.6681	35.3972
430.161	-0.3537	0.1356	3.6672	35.3979
430.182	-0.2907	0.1356	3.6686	35.4009
430.202	-0.1300	0.1356	3.6677	35.4016
430.223	-0.1867	0.1356	3.6691	35.4046
430.244	-0.2529	0.1356	3.6704	35.4076
430.266	-0.2781	0.1356	3.6740	35.4128
430.286	-0.1205	0.1356	3.6730	35.4135
430.306	-0.2654	0.1356	3.6720	35.4142
430.327	-0.3694	0.1356	3.6733	35.4171
430.347	-0.2402	0.1356	3.6724	35.4178
430.367	-0.1332	0.1356	3.6714	35.4185
430.387	-0.2623	0.1356	3.6705	35.4192
430.408	-0.3599	0.1356	3.6718	35.4221
430.428	-0.1646	0.1356	3.6709	35.4228
430.448	-0.1521	0.1356	3.6699	35.4235
430.469	-0.2749	0.1356	3.6713	35.4264
430.489	-0.3442	0.1356	3.6703	35.4271
430.509	-0.1457	0.1356	3.6694	35.4278
430.530	-0.1930	0.1356	3.6708	35.4307
430.550	-0.3474	0.1356	3.6698	35.4314
430.571	-0.1521	0.1356	3.6712	35.4343
430.591	-0.2182	0.1356	3.6702	35.4350
430.612	-0.3568	0.1356	3.6716	35.4379
430.632	-0.1426	0.1356	3.6706	35.4386
430.652	-0.1930	0.1356	3.6697	35.4392
430.673	-0.3505	0.1356	3.6710	35.4421
430.693	-0.3159	0.1356	3.6701	35.4428
430.713	-0.1300	0.1356	3.6692	35.4435
430.734	-0.2277	0.1356	3.6705	35.4464
430.754	-0.3599	0.1356	3.6696	35.4470
430.774	-0.2749	0.1356	3.6687	35.4477
430.795	-0.1143	0.1356	3.6700	35.4506
430.815	-0.2529	0.1356	3.6691	35.4512
430.835	-0.3694	0.1356	3.6682	35.4519
430.856	-0.2529	0.1356	3.6695	35.4548
430.876	-0.1237	0.1356	3.6686	35.4554
430.896	-0.2812	0.1356	3.6677	35.4561
430.917	-0.3820	0.1356	3.6691	35.4590
430.937	-0.1930	0.1356	3.6682	35.4596
430.957	-0.1678	0.1356	3.6673	35.4602
430.978	-0.3064	0.1356	3.6686	35.4631
430.998	-0.3663	0.1356	3.6677	35.4638
431.018	-0.1205	0.1356	3.6669	35.4644
431.039	-0.1646	0.1356	3.6682	35.4673
431.059	-0.3159	0.1356	3.6673	35.4679
431.079	-0.3442	0.1356	3.6664	35.4685
431.099	-0.1457	0.1356	3.6656	35.4691
431.120	-0.2340	0.1356	3.6670	35.4720
431.140	-0.3442	0.1356	3.6661	35.4726
431.161	-0.1269	0.1356	3.6674	35.4755
431.181	-0.2560	0.1356	3.6666	35.4761
431.202	-0.3726	0.1356	3.6679	35.4790
431.222	-0.1489	0.1356	3.6670	35.4796
431.243	-0.1615	0.1356	3.6684	35.4825
431.264	-0.2056	0.1356	3.6698	35.4854
431.285	-0.1300	0.1356	3.6711	35.4882
431.305	-0.2718	0.1356	3.6702	35.4888
431.325	-0.3788	0.1356	3.6692	35.4894
431.346	-0.1646	0.1356	3.6706	35.4923
431.366	-0.1678	0.1356	3.6696	35.4929
431.386	-0.3159	0.1356	3.6687	35.4935
431.407	-0.3411	0.1356	3.6701	35.4963
431.427	-0.1457	0.1356	3.6692	35.4969
431.447	-0.1836	0.1356	3.6682	35.4975
431.468	-0.3442	0.1356	3.6696	35.5003
431.488	-0.3159	0.1356	3.6687	35.5009
431.508	-0.1111	0.1356	3.6678	35.5015
431.529	-0.2402	0.1356	3.6691	35.5043
431.549	-0.3757	0.1356	3.6682	35.5049
431.569	-0.2591	0.1356	3.6673	35.5055
431.590	-0.1332	0.1356	3.6687	35.5083
431.610	-0.2686	0.1356	3.6678	35.5089
431.630	-0.3820	0.1356	3.6669	35.5095
431.651	-0.1709	0.1356	3.6683	35.5123
431.671	-0.1552	0.1356	3.6674	35.5129
431.691	-0.3095	0.1356	3.6665	35.5135
431.712	-0.2088	0.1356	3.6679	35.5163
431.732	-0.1930	0.1356	3.6670	35.5168
431.753	-0.3033	0.1356	3.6683	35.5197
431.773	-0.2812	0.1356	3.6674	35.5202
431.793	-0.1017	0.1356	3.6666	35.5208
431.814	-0.1930	0.1356	3.6679	35.5236
431.834	-0.3474	0.1356	3.6670	35.5242
431.854	-0.2781	0.1356	3.6662	35.5247
431.875	-0.1048	0.1356	3.6675	35.5275
431.895	-0.2182	0.1356	3.6666	35.5281
431.915	-0.3411	0.1356	3.6658	35.5286
431.936	-0.2402	0.1356	3.6671	35.5314
431.956	-0.0891	0.1356	3.6663	35.5320
431.976	-0.2371	0.1356	3.6654	35.5325
431.997	-0.3442	0.1356	3.6668	35.5353
432.017	-0.1457	0.1356	3.6659	35.5359
432.037	-0.1552	0.1356	3.6650	35.5364
432.058	-0.3347	0.1356	3.6664	35.5392
432.078	-0.3379	0.1356	3.6655	35.5397
432.098	-0.1174	0.1356	3.6647	35.5403
432.119	-0.1867	0.1356	3.6661	35.5431
432.139	-0.3537	0.1356	3.6652	35.5436
432.159	-0.3190	0.1356	3.6644	35.5441
432.180	-0.1111	0.1356	3.6658	35.5469
432.200	-0.2623	0.1356	3.6649	35.5474
432.220	-0.3757	0.1356	3.6640	35.5480
432.241	-0.1930	0.1356	3.6654	35.5507
432.261	-0.2466	0.1356	3.6646	35.5513
432.282	-0.3127	0.1356	3.6660	35.5540
432.304	-0.3568	0.1356	3.6696	35.5591
432.324	-0.2150	0.1356	3.6687	35.5596
432.345	-0.1930	0.1356	3.6700	35.5624
432.365	-0.3253	0.1356	3.6691	35.5629
432.385	-0.3694	0.1356	3.6682	35.5634
432.406	-0.1584	0.1356	3.6696	35.5661
432.426	-0.2025	0.1356	3.6686	35.5666
432.446	-0.3537	0.1356	3.6677	35.5671
432.467	-0.2812	0.1356	3.6691	35.5699
432.487	-0.0953	0.1356	3.6682	35.5704
432.507	-0.2781	0.1356	3.6673	35.5709
432.528	-0.3915	0.1356	3.6687	35.5736
432.548	-0.2245	0.1356	3.6678	35.5741
432.568	-0.1426	0.1356	3.6669	35.5746
432.589	-0.2970	0.1356	3.6682	35.5774
432.609	-0.3852	0.1356	3.6673	35.5779
432.629	-0.1836	0.1356	3.6664	35.5783
432.650	-0.1646	0.1356	3.6678	35.5811
432.670	-0.3064	0.1356	3.6669	35.5816
432.690	-0.3599	0.1356	3.6661	35.5821
432.711	-0.1457	0.1356	3.6674	35.5848
432.731	-0.1709	0.1356	3.6665	35.5853
432.751	-0.3347	0.1356	3.6657	35.5857
432.772	-0.3316	0.1356	3.6670	35.5885
432.792	-0.1395	0.1356	3.6662	35.5890
432.813	-0.2277	0.1356	3.6675	35.5917
432.833	-0.3474	0.1356	3.6667	35.5922
432.853	-0.1552	0.1356	3.6658	35.5926
432.874	-0.3001	0.1356	3.6672	35.5954
432.894	-0.3568	0.1356	3.6663	35.5958
432.915	-0.1836	0.1356	3.6677	35.5985
432.935	-0.3820	0.1356	3.6668	35.5990
432.956	-0.2088	0.1356	3.6681	35.6017
432.976	-0.2560	0.1356	3.6672	35.6022
432.997	-0.3788	0.1356	3.6686	35.6049
433.017	-0.1269	0.1356	3.6677	35.6053
433.037	-0.1804	0.1356	3.6668	35.6058
433.058	-0.3411	0.1356	3.6682	35.6085
433.078	-0.3379	0.1356	3.6673	35.6090
433.098	-0.1300	0.1356	3.6664	35.6094
433.119	-0.1962	0.1356	3.6678	35.6121
433.139	-0.3316	0.0000	3.6444	35.5900
433.159	-0.3442	0.1356	3.6214	35.5679
433.180	-0.1552	0.1356	3.6233	35.5706
433.200	-0.2434	0.1356	3.6230	35.5711
433.220	-0.3694	0.1356	3.6226	35.5716
433.241	-0.2150	0.1356	3.6246	35.5744
433.261	-0.1615	0.1356	3.6242	35.5748
433.283	-0.3316	0.1356	3.6284	35.5799
433.303	-0.3064	0.1356	3.6280	35.5803
433.325	-0.3064	0.1356	3.6321	35.5853
433.345	-0.3663	0.1356	3.6316	35.5858
433.366	-0.1332	0.1356	3.6334	35.5886
433.386	-0.2088	0.1356	3.6330	35.5890
433.406	-0.3599	0.1356	3.6325	35.5895
433.427	-0.3033	0.1356	3.6343	35.5922
433.447	-0.1174	0.1356	3.6338	35.5927
433.467	-0.2591	0.1356	3.6334	35.5932
433.488	-0.3978	0.1356	3.6351	35.5959
433.508	-0.1836	0.1356	3.6347	35.5964
433.529	-0.2812	0.1356	3.6364	35.5991
433.549	-0.3316	0.1356	3.6359	35.5995
433.570	-0.1584	0.1356	3.6377	35.6023
433.590	-0.2843	0.1356	3.6372	35.6027
433.610	-0.3347	0.1356	3.6367	35.6032
433.631	-0.1237	0.1356	3.6384	35.6059
433.651	-0.2308	0.1356	3.6379	35.6063
433.671	-0.3631	0.1356	3.6374	35.6068
433.692	-0.2497	0.1356	3.6391	35.6095
433.712	-0.1205	0.1356	3.6386	35.6099
433.732	-0.2591	0.1356	3.6380	35.6104
433.753	-0.3316	0.1356	3.6398	35.6131
433.773	-0.1867	0.1356	3.6392	35.6135
433.793	-0.1205	0.1356	3.6387	35.6140
433.814	-0.2812	0.1356	3.6404	35.6167
433.834	-0.3537	0.1356	3.6399	35.6171
433.854	-0.1269	0.1356	3.6393	35.6175
433.875	-0.2088	0.1356	3.6410	35.6202
433.895	-0.3095	0.1356	3.6405	35.6207
433.915	-0.2843	0.1356	3.6399	35.6211
433.936	-0.0953	0.1356	3.6416	35.6238
433.956	-0.2119	0.1356	3.6411	35.6242
433.976	-0.3442	0.1356	3.6405	35.6247
433.997	-0.2466	0.1356	3.6422	35.6273
434.017	-0.1363	0.1356	3.6416	35.6278
434.037	-0.2686	0.1356	3.6411	35.6282
434.058	-0.3883	0.1356	3.6428	35.6309
434.078	-0.2591	0.1356	3.6422	35.6313
434.098	-0.1804	0.1356	3.6416	35.6317
434.119	-0.3411	0.1356	3.6433	35.6344
434.139	-0.2277	0.1356	3.6427	35.6348
434.160	-0.2056	0.1356	3.6444	35.6375
434.180	-0.3788	0.1356	3.6438	35.6379
434.201	-0.2466	0.1356	3.6454	35.6406
434.221	-0.1457	0.1356	3.6448	35.6410
434.241	-0.3095	0.1356	3.6442	35.6414
434.262	-0.3505	0.1356	3.6459	35.6440
434.282	-0.1426	0.1356	3.6453	35.6444
434.304	-0.1930	0.1356	3.6491	35.6494
434.324	-0.3726	0.1356	3.6485	35.6498
434.346	-0.1363	0.1356	3.6523	35.6547
434.366	-0.2686	0.1356	3.6516	35.6551
434.386	-0.3820	0.1356	3.6509	35.6555
434.407	-0.2340	0.1356	3.6525	35.6581
434.427	-0.1615	0.1356	3.6518	35.6585
434.448	-0.2938	0.1356	3.6534	35.6611
434.468	-0.4040	0.1356	3.6527	35.6615
434.488	-0.1867	0.1356	3.6520	35.6619
434.508	-0.1898	0.1356	3.6513	35.6623
434.529	-0.3253	0.1356	3.6528	35.6649
434.549	-0.3631	0.1356	3.6521	35.6653
434.569	-0.1646	0.1356	3.6514	35.6657
434.590	-0.2277	0.1356	3.6530	35.6683
434.610	-0.3411	0.1356	3.6523	35.6687
434.630	-0.3568	0.1356	3.6516	35.6691
434.651	-0.1457	0.1356	3.6531	35.6717
434.671	-0.2529	0.1356	3.6524	35.6721
434.692	-0.3726	0.1356	3.6540	35.6747
434.712	-0.1741	0.1356	3.6533	35.6750
434.732	-0.2718	0.1356	3.6526	35.6754
434.753	-0.3694	0.1356	3.6541	35.6780
434.773	-0.1489	0.1356	3.6534	35.6784
434.794	-0.2119	0.1356	3.6549	35.6810
434.814	-0.3442	0.1356	3.6542	35.6814
434.834	-0.3474	0.1356	3.6535	35.6817
434.854	-0.1237	0.1356	3.6528	35.6821
434.875	-0.2214	0.1356	3.6543	35.6847
434.895	-0.3285	0.1356	3.6536	35.6851
434.915	-0.3285	0.1356	3.6529	35.6854
434.936	-0.1489	0.1356	3.6544	35.6880
434.956	-0.2497	0.1356	3.6537	35.6884
434.976	-0.3757	0.1356	3.6530	35.6887
434.997	-0.2686	0.1356	3.6545	35.6913
435.017	-0.1269	0.1356	3.6538	35.6917
435.037	-0.2749	0.1356	3.6531	35.6920
435.058	-0.3820	0.1356	3.6546	35.6946
435.078	-0.2245	0.1356	3.6539	35.6949
435.098	-0.1584	0.1356	3.6532	35.6953
435.119	-0.2875	0.1356	3.6547	35.6979
435.139	-0.3820	0.1356	3.6540	35.6982
435.159	-0.1709	0.1356	3.6533	35.6986
435.180	-0.1930	0.1356	3.6548	35.7011
435.200	-0.3411	0.1356	3.6541	35.7015
435.220	-0.3411	0.1356	3.6533	35.7018
435.241	-0.1174	0.1356	3.6549	35.7044
435.261	-0.2812	0.1356	3.6542	35.7047
435.282	-0.3222	0.1356	3.6557	35.7073
435.302	-0.1426	0.1356	3.6549	35.7076
435.323	-0.3316	0.1356	3.6565	35.7102
435.343	-0.2560	0.1356	3.6557	35.7105
435.365	-0.3788	0.1356	3.6595	35.7154
435.386	-0.1584	0.1356	3.6609	35.7180
435.406	-0.1993	0.1356	3.6601	35.7183
435.426	-0.3095	0.1356	3.6593	35.7186
435.447	-0.3694	0.0000	3.6372	35.6974
435.467	-0.1552	0.1356	3.6142	35.6752
435.487	-0.2466	0.1356	3.6140	35.6755
435.508	-0.3347	0.1356	3.6160	35.6782
435.528	-0.3253	0.1356	3.6158	35.6785
435.548	-0.1489	0.1356	3.6156	35.6789
435.569	-0.2434	0.1356	3.6176	35.6815
435.589	-0.3599	0.1356	3.6173	35.6819
435.609	-0.2025	0.1356	3.6170	35.6822
435.630	-0.1457	0.1356	3.6190	35.6848
435.650	-0.2781	0.1356	3.6187	35.6852
435.670	-0.3316	0.1356	3.6185	35.6855
435.691	-0.1300	0.1356	3.6204	35.6881
435.711	-0.1709	0.1356	3.6201	35.6885
435.731	-0.3127	0.1356	3.6198	35.6888
435.752	-0.3347	0.1356	3.6218	35.6915
435.772	-0.1143	0.1356	3.6215	35.6918
435.792	-0.2088	0.1356	3.6212	35.6921
435.813	-0.3411	0.1356	3.6231	35.6947
435.833	-0.1615	0.1356	3.6228	35.6951
435.854	-0.2529	0.1356	3.6247	35.6977
435.874	-0.3411	0.1356	3.6243	35.6980
435.895	-0.1174	0.1356	3.6262	35.7006
435.915	-0.2088	0.1356	3.6259	35.7009
435.935	-0.3568	0.1356	3.6255	35.7013
435.955	-0.3033	0.1356	3.6251	35.7016
435.976	-0.1300	0.1356	3.6270	35.7042
435.996	-0.2434	0.1356	3.6266	35.7045
436.016	-0.3694	0.1356	3.6263	35.7048
436.037	-0.2654	0.1356	3.6281	35.7074
436.057	-0.1615	0.1356	3.6278	35.7078
436.077	-0.2718	0.1356	3.6274	35.7081
436.098	-0.3726	0.1356	3.6292	35.7107
436.118	-0.2434	0.1356	3.6288	35.7110
436.138	-0.1269	0.1356	3.6284	35.7113
436.159	-0.2749	0.1356	3.6303	35.7139
436.179	-0.3915	0.1356	3.6298	35.7142
436.199	-0.1836	0.1356	3.6294	35.7145
436.220	-0.2119	0.1356	3.6313	35.7171
436.240	-0.3757	0.1356	3.6308	35.7174
436.260	-0.3222	0.1356	3.6304	35.7177
436.281	-0.1300	0.1356	3.6322	35.7203
436.301	-0.2560	0.1356	3.6318	35.7206
436.321	-0.3915	0.1356	3.6313	35.7209
436.343	-0.2591	0.1356	3.6354	35.7257
436.364	-0.2308	0.1356	3.6371	35.7283
436.386	-0.2402	0.1356	3.6411	35.7331
436.406	-0.1993	0.1356	3.6406	35.7334
436.427	-0.3663	0.1356	3.6423	35.7359
436.447	-0.1804	0.1356	3.6417	35.7362
436.467	-0.2308	0.1356	3.6411	35.7365
436.488	-0.3505	0.1356	3.6428	35.7391
436.508	-0.1395	0.1356	3.6422	35.7393
436.529	-0.2875	0.1356	3.6439	35.7419
436.549	-0.2907	0.1356	3.6433	35.7422
436.570	-0.1709	0.1356	3.6450	35.7447
436.590	-0.3788	0.1356	3.6444	35.7450
436.611	-0.1552	0.1356	3.6460	35.7475
436.631	-0.1867	0.1356	3.6454	35.7478
436.651	-0.3347	0.1356	3.6448	35.7481
436.672	-0.3316	0.1356	3.6464	35.7506
436.692	-0.1269	0.1356	3.6458	35.7509
436.712	-0.2025	0.1356	3.6452	35.7511
436.733	-0.3411	0.1356	3.6468	35.7537
436.753	-0.3222	0.1356	3.6462	35.7539
436.773	-0.0985	0.1356	3.6456	35.7542
436.794	-0.2214	0.1356	3.6472	35.7567
436.814	-0.3505	0.1356	3.6466	35.7570
436.834	-0.2718	0.1356	3.6460	35.7572
436.855	-0.1111	0.1356	3.6476	35.7598
436.875	-0.2718	0.1356	3.6469	35.7600
436.895	-0.3663	0.1356	3.6463	35.7603
436.916	-0.1867	0.1356	3.6479	35.7628
436.936	-0.1552	0.1356	3.6473	35.7630
436.956	-0.3033	0.1356	3.6467	35.7633
436.977	-0.3442	0.1356	3.6483	35.7658
436.997	-0.1552	0.1356	3.6476	35.7661
437.017	-0.1836	0.1356	3.6470	35.7663
437.038	-0.3505	0.1356	3.6486	35.7688
437.058	-0.3159	0.1356	3.6480	35.7691
437.078	-0.1111	0.1356	3.6473	35.7693
437.099	-0.2371	0.1356	3.6489	35.7718
437.119	-0.3474	0.1356	3.6483	35.7721
437.139	-0.1804	0.1356	3.6476	35.7723
437.160	-0.2529	0.1356	3.6492	35.7748
437.180	-0.3631	0.1356	3.6486	35.7750
437.201	-0.1521	0.1356	3.6502	35.7775
437.221	-0.2025	0.1356	3.6495	35.7778
437.241	-0.3347	0.1356	3.6488	35.7780
437.262	-0.3316	0.1356	3.6504	35.7805
437.282	-0.1332	0.1356	3.6498	35.7807
437.302	-0.2056	0.1356	3.6491	35.7810
437.323	-0.3537	0.1356	3.6507	35.7835
437.343	-0.2907	0.1356	3.6500	35.7837
437.364	-0.1867	0.1356	3.6516	35.7862
437.384	-0.3599	0.1356	3.6509	35.7864
437.407	-0.2434	0.1356	3.6570	35.7934
437.428	-0.3788	0.1356	3.6584	35.7959
437.448	-0.2497	0.1356	3.6577	35.7961
437.468	-0.1332	0.1356	3.6569	35.7963
437.489	-0.2497	0.1356	3.6584	35.7988
437.509	-0.3505	0.1356	3.6576	35.7990
437.529	-0.1773	0.1356	3.6569	35.7992
437.550	-0.1143	0.1356	3.6584	35.8017
437.570	-0.2529	0.1356	3.6576	35.8019
437.590	-0.3505	0.1356	3.6568	35.8021
437.611	-0.1489	0.1356	3.6583	35.8045
437.631	-0.1584	0.1356	3.6575	35.8047
437.651	-0.2686	0.1356	3.6568	35.8049
437.672	-0.3190	0.1356	3.6583	35.8074
437.692	-0.1205	0.1356	3.6575	35.8076
437.713	-0.3127	0.1356	3.6590	35.8101
437.733	-0.2277	0.1356	3.6582	35.8102
437.753	-0.1300	0.1356	3.6574	35.8104
437.774	-0.2938	0.1356	3.6589	35.8129
437.794	-0.3474	0.1356	3.6581	35.8131
437.814	-0.1521	0.1356	3.6574	35.8133
437.835	-0.1237	0.1356	3.6589	35.8157
437.855	-0.2907	0.1356	3.6581	35.8159
437.875	-0.3474	0.1356	3.6573	35.8161
437.896	-0.1646	0.1356	3.6588	35.8186
437.916	-0.1836	0.1356	3.6580	35.8187
437.936	-0.3537	0.1356	3.6572	35.8189
437.957	-0.3474	0.1356	3.6587	35.8214
437.977	-0.1269	0.1356	3.6580	35.8215
437.997	-0.2025	0.1356	3.6572	35.8217
438.018	-0.3568	0.1356	3.6587	35.8242
438.038	-0.3190	0.1356	3.6579	35.8243
438.058	-0.1080	0.1356	3.6571	35.8245
438.079	-0.2308	0.1356	3.6586	35.8270
438.099	-0.3411	0.1356	3.6578	35.8271
438.119	-0.2781	0.1356	3.6571	35.8273
438.140	-0.1300	0.1356	3.6586	35.8297
438.160	-0.2718	0.1356	3.6578	35.8299
438.180	-0.3631	0.1356	3.6570	35.8301
438.201	-0.1836	0.1356	3.6585	35.8325
438.221	-0.1709	0.1356	3.6577	35.8327
438.241	-0.3285	0.1356	3.6570	35.8328
438.262	-0.2623	0.1356	3.6585	35.8353
438.282	-0.1457	0.1356	3.6577	35.8354
438.303	-0.3599	0.1356	3.6592	35.8378
438.323	-0.2686	0.1356	3.6584	35.8380
438.343	-0.0985	0.1356	3.6576	35.8382
438.364	-0.2529	0.1356	3.6591	35.8406
438.385	-0.3001	0.1356	3.6606	35.8430
438.405	-0.3537	0.1356	3.6598	35.8432
438.427	-0.2654	0.1356	3.6635	35.8478
438.447	-0.1237	0.1356	3.6626	35.8480
438.467	-0.2654	0.1356	3.6618	35.8481
438.488	-0.3820	0.1356	3.6632	35.8505
438.508	-0.2340	0.1356	3.6624	35.8507
438.528	-0.1300	0.1356	3.6616	35.8508
438.549	-0.2970	0.1356	3.6630	35.8532
438.569	-0.3788	0.1356	3.6622	35.8534
438.589	-0.2056	0.1356	3.6614	35.8535
438.610	-0.1584	0.1356	3.6628	35.8559
438.630	-0.3285	0.1356	3.6620	35.8560
438.650	-0.3347	0.1356	3.6612	35.8562
438.671	-0.1269	0.1356	3.6626	35.8586
438.691	-0.2277	0.1356	3.6618	35.8587
438.711	-0.3505	0.1356	3.6609	35.8588
438.732	-0.2907	0.1356	3.6624	35.8612
438.752	-0.1332	0.1356	3.6616	35.8614
438.772	-0.2623	0.1356	3.6608	35.8615
438.793	-0.3631	0.1356	3.6622	35.8639
438.813	-0.2056	0.1356	3.6614	35.8640
438.834	-0.2056	0.1356	3.6628	35.8664
438.854	-0.3631	0.1356	3.6620	35.8665
438.875	-0.1646	0.1356	3.6634	35.8689
438.895	-0.2340	0.1356	3.6626	35.8690
438.915	-0.3694	0.1356	3.6618	35.8691
438.936	-0.1615	0.1356	3.6632	35.8715
438.956	-0.1773	0.1356	3.6624	35.8716
438.976	-0.3095	0.1356	3.6615	35.8718
438.997	-0.3568	0.1356	3.6630	35.8741
439.017	-0.1269	0.1356	3.6621	35.8742
439.037	-0.1804	0.1356	3.6613	35.8744
439.058	-0.3159	0.1356	3.6627	35.8767
439.078	-0.3347	0.1356	3.6619	35.8768
439.098	-0.1143	0.1356	3.6611	35.8770
439.119	-0.1804	0.1356	3.6625	35.8793
439.139	-0.3001	0.1356	3.6617	35.8794
439.159	-0.3253	0.1356	3.6609	35.8795
439.180	-0.1237	0.1356	3.6623	35.8819
439.200	-0.2119	0.1356	3.6615	35.8820
439.220	-0.3757	0.1356	3.6607	35.8821
439.241	-0.2308	0.1356	3.6622	35.8845
439.261	-0.1332	0.1356	3.6613	35.8846
439.281	-0.2938	0.1356	3.6605	35.8847
439.302	-0.3505	0.1356	3.6620	35.8870
439.322	-0.1836	0.1356	3.6612	35.8871
439.342	-0.1773	0.1356	3.6603	35.8872
439.363	-0.3159	0.1356	3.6618	35.8896
439.383	-0.3285	0.1356	3.6610	35.8897
439.404	-0.2340	0.1356	3.6624	35.8920
439.424	-0.3127	0.1356	3.6616	35.8921
439.446	-0.1773	0.1356	3.6653	35.8967
439.466	-0.3285	0.1356	3.6644	35.8968
439.487	-0.2434	0.1356	3.6658	35.8992
439.507	-0.1269	0.1356	3.6649	35.8993
439.527	-0.2466	0.1356	3.6641	35.8993
439.548	-0.3442	0.1356	3.6655	35.9017
439.568	-0.1615	0.1356	3.6646	35.9018
439.588	-0.1426	0.1356	3.6638	35.9018
439.609	-0.2497	0.1356	3.6652	35.9042
439.629	-0.3316	0.1356	3.6643	35.9043
439.649	-0.1205	0.1356	3.6635	35.9043
439.670	-0.1678	0.1356	3.6649	35.9067
439.690	-0.2970	0.1356	3.6640	35.9067
439.710	-0.3379	0.1356	3.6632	35.9068
439.731	-0.1143	0.1356	3.6646	35.9092
439.751	-0.1741	0.1356	3.6638	35.9092
439.771	-0.2938	0.1356	3.6629	35.9093
439.792	-0.2812	0.1356	3.6643	35.9116
439.812	-0.1269	0.1356	3.6635	35.9117
439.832	-0.2277	0.1356	3.6626	35.9118
439.853	-0.3663	0.1356	3.6641	35.9141
439.873	-0.2119	0.1356	3.6632	35.9141
439.893	-0.1205	0.1356	3.6624	35.9142
439.914	-0.2654	0.1356	3.6638	35.9165
439.934	-0.3474	0.1356	3.6630	35.9166
439.954	-0.1773	0.1356	3.6621	35.9167
439.975	-0.1552	0.1356	3.6636	35.9190
439.995	-0.3190	0.1356	3.6627	35.9190
440.016	-0.2182	0.1356	3.6642	35.9214
440.036	-0.1615	0.1356	3.6633	35.9214
440.057	-0.3379	0.1356	3.6647	35.9237
440.077	-0.1426	0.1356	3.6639	35.9238
440.098	-0.2497	0.1356	3.6653	35.9261
440.118	-0.2686	0.1356	3.6644	35.9261
440.139	-0.1678	0.1356	3.6658	35.9284
440.159	-0.3442	0.1356	3.6649	35.9285
440.179	-0.1930	0.1356	3.6641	35.9285
440.200	-0.1709	0.1356	3.6655	35.9308
440.220	-0.3442	0.1356	3.6646	35.9309
440.240	-0.3033	0.1356	3.6638	35.9309
440.261	-0.0985	0.1356	3.6652	35.9332
440.281	-0.2119	0.1356	3.6643	35.9333
440.301	-0.3726	0.1356	3.6635	35.9333
440.322	-0.2623	0.1356	3.6649	35.9356
440.342	-0.1269	0.1356	3.6640	35.9356
440.362	-0.2686	0.1356	3.6632	35.9357
440.383	-0.3726	0.1356	3.6646	35.9380
440.403	-0.1930	0.1356	3.6638	35.9380
440.425	-0.2308	0.1356	3.6674	35.9426
440.446	-0.2277	0.1356	3.6688	35.9449
440.468	-0.3442	0.1356	3.6724	35.9494
440.488	-0.2591	0.1356	3.6714	35.9494
440.508	-0.1048	0.1356	3.6705	35.9494
440.529	-0.2560	0.1356	3.6718	35.9517
440.549	-0.3820	0.1356	3.6709	35.9517
440.569	-0.1993	0.1356	3.6699	35.9517
440.590	-0.1457	0.1356	3.6713	35.9540
440.610	-0.2718	0.1356	3.6703	35.9540
440.630	-0.3631	0.1356	3.6694	35.9541
440.651	-0.1457	0.1356	3.6707	35.9563
440.671	-0.2119	0.1356	3.6698	35.9563
440.692	-0.3442	0.1356	3.6711	35.9586
440.712	-0.1395	0.1356	3.6702	35.9586
440.732	-0.2245	0.1356	3.6693	35.9586
440.753	-0.3505	0.1356	3.6706	35.9609
440.773	-0.1426	0.1356	3.6697	35.9609
440.794	-0.2182	0.1356	3.6710	35.9632
440.814	-0.3568	0.1356	3.6701	35.9632
440.834	-0.2781	0.1356	3.6692	35.9632
440.855	-0.1048	0.1356	3.6705	35.9654
440.875	-0.2371	0.1356	3.6696	35.9654
440.895	-0.3694	0.1356	3.6687	35.9654
440.916	-0.2686	0.1356	3.6700	35.9677
440.936	-0.1111	0.1356	3.6691	35.9677
440.956	-0.2308	0.1356	3.6682	35.9677
440.976	-0.3726	0.1356	3.6673	35.9677
440.997	-0.2466	0.1356	3.6687	35.9699
441.017	-0.1363	0.1356	3.6678	35.9699
441.037	-0.2781	0.1356	3.6669	35.9699
441.058	-0.3694	0.1356	3.6682	35.9722
441.078	-0.1836	0.1356	3.6673	35.9722
441.098	-0.1678	0.1356	3.6665	35.9722
441.119	-0.2970	0.1356	3.6678	35.9744
441.139	-0.3537	0.1356	3.6669	35.9744
441.159	-0.1395	0.1356	3.6661	35.9744
441.180	-0.2025	0.1356	3.6674	35.9766
441.200	-0.3442	0.1356	3.6665	35.9766
441.220	-0.2749	0.1356	3.6657	35.9766
441.241	-0.1111	0.1356	3.6671	35.9788
441.261	-0.2560	0.1356	3.6662	35.9788
441.282	-0.3285	0.1356	3.6676	35.9811
441.302	-0.1363	0.1356	3.6667	35.9811
441.323	-0.2749	0.1356	3.6680	35.9833
441.343	-0.3379	0.1356	3.6671	35.9833
441.363	-0.0953	0.1356	3.6663	35.9832
441.384	-0.1898	0.1356	3.6676	35.9855
441.404	-0.3159	0.1356	3.6667	35.9855
441.424	-0.2686	0.1356	3.6659	35.9854
441.445	-0.1489	0.1356	3.6672	35.9877
441.465	-0.3347	0.1356	3.6664	35.9876
441.487	-0.1993	0.1356	3.6700	35.9921
441.508	-0.3442	0.1356	3.6713	35.9944
441.528	-0.2529	0.1356	3.6704	35.9943
441.548	-0.0891	0.1356	3.6695	35.9943
441.569	-0.2119	0.1356	3.6708	35.9965
441.589	-0.3663	0.1356	3.6699	35.9965
441.609	-0.1426	0.1356	3.6689	35.9964
441.630	-0.1174	0.1356	3.6703	35.9986
441.650	-0.2623	0.1356	3.6694	35.9986
441.670	-0.2875	0.1356	3.6685	35.9986
441.691	-0.1143	0.1356	3.6698	36.0008
441.711	-0.1836	0.1356	3.6689	36.0007
441.731	-0.3001	0.1356	3.6680	36.0007
441.752	-0.2529	0.1356	3.6693	36.0029
441.772	-0.1143	0.1356	3.6684	36.0029
441.792	-0.2402	0.1356	3.6675	36.0028
441.813	-0.3474	0.1356	3.6689	36.0050
441.833	-0.5175	0.1356	3.6680	36.0050
441.854	-0.1804	0.1356	3.6693	36.0072
441.874	-0.3631	0.1356	3.6684	36.0071
441.894	-0.1615	0.1356	3.6675	36.0071
441.915	-0.2371	0.1356	3.6689	36.0093
441.935	-0.3599	0.1356	3.6680	36.0092
441.956	-0.1521	0.1356	3.6693	36.0114
441.976	-0.1552	0.1356	3.6684	36.0114
441.996	-0.2875	0.1356	3.6675	36.0113
442.017	-0.3474	0.1356	3.6689	36.0135
442.037	-0.1332	0.1356	3.6680	36.0135
442.057	-0.1773	0.1356	3.6671	36.0134
442.078	-0.3253	0.1356	3.6685	36.0156
442.098	-0.3190	0.1356	3.6676	36.0155
442.118	-0.1174	0.1356	3.6667	36.0155
442.139	-0.2150	0.1356	3.6680	36.0177
442.159	-0.3285	0.1356	3.6671	36.0176
442.179	-0.2718	0.1356	3.6663	36.0175
442.200	-0.1205	0.1356	3.6676	36.0197
442.220	-0.2434	0.1356	3.6667	36.0197
442.240	-0.3694	0.1356	3.6659	36.0196
442.261	-0.1930	0.1356	3.6672	36.0218
442.281	-0.1457	0.1356	3.6664	36.0217
442.301	-0.2875	0.1356	3.6655	36.0216
442.322	-0.3694	0.1356	3.6669	36.0238
442.342	-0.1426	0.1356	3.6660	36.0238
442.362	-0.1709	0.1356	3.6651	36.0237
442.383	-0.3190	0.0000	3.6429	36.0021
442.403	-0.3537	0.1356	3.6199	35.9795
442.423	-0.1836	0.1356	3.6196	35.9795
442.444	-0.2781	0.1356	3.6216	35.9817
442.465	-0.3537	0.1356	3.6235	35.9840
442.486	-0.1300	0.1356	3.6254	35.9862
442.508	-0.3379	0.1356	3.6295	35.9907
442.528	-0.3001	0.1356	3.6291	35.9907
442.548	-0.0985	0.1356	3.6287	35.9906
442.569	-0.1962	0.1356	3.6306	35.9929
442.589	-0.3568	0.1356	3.6301	35.9928
442.609	-0.3347	0.1356	3.6297	35.9928
442.629	-0.1017	0.1356	3.6293	35.9928
442.650	-0.1962	0.1356	3.6311	35.9950
442.670	-0.3474	0.1356	3.6307	35.9950
442.690	-0.2907	0.1356	3.6303	35.9949
442.711	-0.0985	0.1356	3.6321	35.9971
442.731	-0.2402	0.1356	3.6317	35.9971
442.751	-0.3474	0.1356	3.6312	35.9971
442.772	-0.2686	0.1356	3.6330	35.9993
442.792	-0.1395	0.1356	3.6326	35.9992
442.812	-0.2654	0.1356	3.6321	35.9992
442.833	-0.4040	0.1356	3.6339	36.0014
442.853	-0.1867	0.1356	3.6335	36.0014
442.873	-0.1457	0.1356	3.6330	36.0013
442.894	-0.2781	0.1356	3.6348	36.0035
442.914	-0.3788	0.1356	3.6343	36.0035
442.934	-0.1457	0.1356	3.6338	36.0034
442.955	-0.1741	0.1356	3.6356	36.0056
442.975	-0.2970	0.1356	3.6351	36.0056
442.995	-0.3064	0.1356	3.6346	36.0055
443.016	-0.1457	0.1356	3.6364	36.0078
443.036	-0.3127	0.1356	3.6359	36.0077
443.057	-0.2529	0.1356	3.6377	36.0099
443.077	-0.1332	0.1356	3.6372	36.0098
443.097	-0.2591	0.1356	3.6366	36.0098
443.118	-0.3726	0.1356	3.6384	36.0120
443.138	-0.2119	0.1356	3.6379	36.0119
443.158	-0.1080	0.1356	3.6374	36.0119
443.179	-0.2214	0.1356	3.6391	36.0141
443.199	-0.3064	0.1356	3.6386	36.0140
443.219	-0.0733	0.1356	3.6380	36.0140
443.240	-0.0103	0.1356	3.6398	36.0162
443.260	-0.1174	0.1356	3.6392	36.0161
443.280	-0.1615	0.1356	3.6387	36.0160
443.301	0.0937	0.1356	3.6404	36.0182
443.321	0.0621	0.1356	3.6399	36.0182
443.341	-0.0387	0.1356	3.6393	36.0181
443.362	-0.0260	0.1356	3.6410	36.0203
443.382	0.2259	0.1356	3.6405	36.0202
443.402	0.1692	0.1356	3.6399	36.0201
443.423	0.0464	0.1356	3.6416	36.0223
443.443	0.1189	0.1356	3.6411	36.0223
443.463	0.3047	0.1356	3.6405	36.0222
443.484	0.1535	0.1356	3.6422	36.0244
443.504	0.2732	0.1356	3.6416	36.0243
443.528	0.3204	0.1356	3.6500	36.0333
443.549	0.1850	0.1356	3.6516	36.0354
443.569	0.3204	0.1356	3.6509	36.0353
443.590	0.3677	0.1356	3.6525	36.0375
443.610	0.2165	0.1356	3.6518	36.0374
443.631	0.4118	0.1356	3.6534	36.0396
443.651	0.3456	0.1356	3.6526	36.0395
443.672	0.3582	0.1356	3.6542	36.0417
443.692	0.5000	0.1356	3.6535	36.0416
443.713	0.3488	0.1356	3.6550	36.0437
443.733	0.5221	0.1356	3.6543	36.0436
443.754	0.4496	0.1356	3.6558	36.0458
443.774	0.3488	0.1356	3.6551	36.0457
443.794	0.5914	0.1356	3.6543	36.0456
443.815	0.5662	0.1356	3.6558	36.0478
443.835	0.4527	0.1356	3.6551	36.0477
443.855	0.4842	0.1356	3.6544	36.0475
443.876	0.7047	0.1356	3.6559	36.0497
443.896	0.6418	0.1356	3.6552	36.0496
443.916	0.5252	0.1356	3.6544	36.0495
443.937	0.5630	0.1356	3.6559	36.0516
443.957	0.7961	0.1356	3.6552	36.0515
443.977	0.6701	0.1356	3.6545	36.0514
443.998	0.5819	0.1356	3.6560	36.0536
444.018	0.7363	0.1356	3.6552	36.0535
444.038	0.8874	0.1356	3.6545	36.0534
444.059	0.7646	0.1356	3.6560	36.0555
444.079	0.6795	0.1356	3.6553	36.0554
444.099	0.8654	0.1356	3.6546	36.0553
444.120	0.9662	0.1356	3.6561	36.0574
444.140	0.8370	0.1356	3.6553	36.0573
444.160	0.8056	0.1356	3.6546	36.0572
444.181	1.0008	0.1356	3.6561	36.0593
444.201	0.9819	0.1356	3.6554	36.0592
444.221	0.8559	0.1356	3.6546	36.0591
444.242	0.9284	0.1356	3.6562	36.0612
444.262	1.1363	0.1356	3.6554	36.0611
444.282	1.0260	0.1356	3.6547	36.0610
444.303	0.9694	0.1356	3.6562	36.0631
444.323	1.1867	0.1356	3.6555	36.0630
444.344	1.0733	0.1356	3.6570	36.0652
444.364	1.0639	0.1356	3.6562	36.0650
444.384	1.2969	0.1356	3.6555	36.0649
444.405	1.2497	0.1356	3.6570	36.0670
444.425	1.1174	0.1356	3.6562	36.0669
444.445	1.1520	0.1356	3.6555	36.0668
444.466	1.3946	0.1356	3.6570	36.0689
444.486	1.3190	0.1356	3.6562	36.0688
444.508	1.2812	0.1356	3.6600	36.0732
444.528	1.4040	0.1356	3.6592	36.0730
444.550	1.3851	0.1356	3.6629	36.0774
444.570	1.3285	0.1356	3.6621	36.0773
444.591	1.5993	0.1356	3.6635	36.0794
444.611	1.6151	0.1356	3.6626	36.0793
444.631	1.5427	0.1356	3.6618	36.0791
444.652	1.5710	0.1356	3.6633	36.0812
444.672	1.7600	0.1356	3.6624	36.0811
444.692	1.6844	0.1356	3.6616	36.0809
444.713	1.6277	0.1356	3.6630	36.0830
444.733	1.7190	0.1356	3.6622	36.0829
444.753	1.8734	0.1356	3.6614	36.0828
444.774	1.7978	0.1356	3.6628	36.0849
444.794	1.7190	0.1356	3.6620	36.0847
444.814	1.9710	0.1356	3.6612	36.0846
444.835	2.0939	0.1356	3.6626	36.0867
444.855	1.9962	0.1356	3.6618	36.0865
444.876	2.1159	0.1356	3.6632	36.0886
444.896	2.2419	0.1356	3.6624	36.0885
444.916	2.1159	0.1356	3.6616	36.0883
444.937	2.2419	0.1356	3.6630	36.0904
444.957	2.4309	0.1356	3.6622	36.0903
444.977	2.3680	0.1356	3.6613	36.0901
444.998	2.3648	0.1356	3.6628	36.0922
445.018	2.6326	0.1356	3.6619	36.0920
445.038	2.7680	0.1356	3.6611	36.0919
445.059	2.6735	0.1356	3.6626	36.0940
445.079	2.6578	0.1356	3.6617	36.0938
445.099	2.8720	0.1356	3.6609	36.0937
445.120	2.9413	0.1356	3.6624	36.0958
445.140	2.8468	0.1356	3.6615	36.0956
445.160	2.9066	0.1356	3.6607	36.0954
445.181	3.1901	0.1356	3.6622	36.0975
445.201	3.2310	0.1356	3.6614	36.0974
445.221	3.1775	0.2676	3.6824	36.1192
445.242	3.3381	0.1356	3.7065	36.1443
445.262	3.6059	0.1356	3.7052	36.1441
445.282	3.6153	0.1356	3.7038	36.1439
445.303	3.5429	0.2676	3.7276	36.1690
445.323	3.7067	0.2676	3.7697	36.2127
445.343	3.9051	0.1356	3.7894	36.2344
445.364	3.8296	0.1356	3.7893	36.2363
445.384	3.8359	0.2676	3.8087	36.2579
445.404	4.0532	0.2676	3.8498	36.3015
445.425	4.1635	0.2676	3.8948	36.3495
445.445	4.1288	0.2676	3.9347	36.3930
445.466	4.4312	0.2676	3.9787	36.4409
445.486	4.5162	0.2676	4.0176	36.4842
445.506	4.5131	0.2676	4.0561	36.5275
445.527	4.7336	0.2676	4.0985	36.5753
445.547	4.8627	0.2676	4.1359	36.6185
445.570	5.1777	0.3961	4.2107	36.6996
445.590	5.1903	0.3961	4.2893	36.7854
445.610	5.2754	0.3961	4.3669	36.8712
445.631	5.6219	0.5213	4.4719	36.9853
445.651	5.7416	0.6435	4.6090	37.1329
445.671	5.8014	0.7628	4.7844	37.3205
445.692	5.9621	0.9933	5.0300	37.5807
445.712	6.3905	3.3311	5.6834	38.2538
445.732	6.4283	5.4797	7.0717	39.6733
445.753	6.3590	10.0673	9.6872	42.3425
445.773	6.4125	23.2836	15.0900	47.8443
445.793	6.5480	40.6720	25.4942	58.4368
445.814	6.5228	50.9578	41.1110	74.3886
445.834	6.4094	54.7753	58.1097	91.9063
445.854	6.5449	58.8171	76.1979	110.7110
445.875	6.6110	62.9365	96.4202	131.8655
445.895	6.5354	64.1509	116.2650	152.8678
445.915	6.4566	63.8023	136.0055	173.9880
445.936	6.6268	65.1731	156.7368	196.3260
445.956	6.6456	64.9557	176.3322	217.7540
445.976	6.5637	66.7513	195.9442	239.4179
445.997	6.6708	66.2370	216.6249	262.3756
446.017	6.6803	67.4198	236.0567	284.3082
446.038	6.5449	67.2808	256.5342	307.5090
446.058	6.5449	68.8690	275.8806	329.8001
446.078	6.7464	67.7067	295.0558	352.1343
446.099	6.6740	70.7803	315.4550	375.9120
446.119	6.5543	69.8183	334.8024	398.8583
446.139	6.6425	70.3955	353.8444	421.7117
446.160	6.7874	69.1487	373.6933	445.5870
446.180	6.7181	70.9484	392.2303	468.3623
446.200	6.6456	70.4520	410.7517	491.3260
446.221	6.7307	70.7803	430.1835	515.4091
446.241	6.8409	71.7817	448.4233	538.5072
446.261	6.6866	71.6989	466.5875	561.7294
446.281	6.6268	71.4868	484.4760	584.8732
446.302	6.7811	71.8460	503.3525	609.2062
446.322	6.8409	72.5307	520.9791	632.4888
446.342	6.7433	73.2343	538.6155	655.9734
446.363	6.6394	73.6631	557.4358	680.8405
446.383	6.8094	74.2212	574.9680	704.6174
446.403	6.8409	74.7654	592.4638	728.5480
446.424	6.7370	72.8926	610.7439	753.4570
446.444	6.7244	73.9650	627.4403	776.9717
446.464	6.8945	75.4514	644.3520	800.8830
446.485	6.7496	74.9311	662.4580	826.1777
446.505	6.7433	74.5641	678.9454	850.0403
446.526	6.7590	73.5473	696.2244	874.8760
446.550	6.7905	75.3996	717.1332	903.5480
446.572	6.8221	74.5816	735.5025	929.8926
446.592	6.9354	76.6142	751.3595	953.9083
446.612	6.8756	75.8387	767.2266	978.1032
446.633	6.6898	76.3342	784.1094	1003.4883
446.653	6.7874	76.8171	799.6832	1027.7373
446.673	6.9039	76.5464	815.0977	1051.9911
446.694	6.8850	75.2612	831.3191	1077.2197
446.714	6.6992	76.6819	846.1033	1101.1748
446.734	6.8693	75.8902	860.8070	1125.2046
446.755	6.9386	76.6650	876.5876	1150.4719
446.775	6.7968	77.0780	891.1046	1174.6348
446.795	6.7843	76.8424	905.4696	1198.7969
446.816	6.9701	76.6311	920.8522	1224.1324
446.836	6.9764	76.9182	934.7843	1248.1706
446.856	6.7937	77.7546	948.7285	1272.3657
446.877	6.8315	78.8737	964.1195	1298.1606
446.897	6.9543	77.9867	978.0597	1322.6572
446.917	6.9103	77.9288	991.6693	1346.9658
446.938	6.7905	76.9856	1006.2260	1372.3672
446.958	6.8535	77.3881	1019.2285	1396.3565
446.978	7.0552	78.5467	1032.3271	1420.5757
446.999	6.8788	78.7594	1046.7920	1446.3030
447.019	6.8063	78.2509	1059.7246	1470.6386
447.039	6.8158	77.0864	1072.2186	1494.6650
447.060	6.9417	77.0948	1085.6419	1519.7527
447.080	6.8788	78.3908	1097.8368	1543.7421
447.100	6.8094	78.6286	1110.1334	1567.9569
447.121	6.9386	77.7463	1123.4647	1593.3362
447.141	6.8472	78.2344	1135.2693	1617.3157
447.162	6.8850	79.5304	1148.5284	1642.8761
447.182	6.9039	77.9205	1160.2635	1667.0382
447.203	6.8850	76.4616	1172.6222	1691.9446
447.223	6.9701	79.8119	1183.8614	1715.8490
447.244	6.8913	79.0365	1196.7021	1741.4751
447.264	6.6708	79.2151	1207.9682	1765.6468
447.284	6.8567	78.9551	1219.0801	1789.7746
447.305	6.9480	79.7959	1231.4641	1815.2909
447.325	6.9701	80.3950	1242.6173	1839.6929
447.345	6.8756	80.4983	1253.7475	1864.1812
447.365	6.8598	79.5223	1264.5942	1888.4934
447.386	6.9354	80.6251	1276.6526	1914.1299
447.406	6.9039	78.9795	1287.1444	1938.3102
447.426	6.7464	80.1321	1297.4235	1962.3779
447.447	6.8662	79.5304	1308.9876	1987.8368
447.467	7.0268	79.6351	1319.0028	2011.8513
447.487	6.8441	80.8465	1329.1109	2036.0549
447.508	6.7590	78.8166	1340.2795	2061.4214
447.528	6.9291	79.6995	1349.7964	2085.2353
447.548	6.9575	80.3393	1359.4466	2109.2730
447.569	6.8756	81.4278	1370.6022	2134.9155
447.589	6.9071	79.4497	1380.1315	2159.0305
447.612	6.6803	80.8623	1393.4310	2187.0262
447.632	6.9984	79.3042	1402.5574	2210.9573
447.652	6.9701	80.3871	1411.4912	2234.7791
447.673	6.8788	79.4577	1421.6626	2259.9279
447.693	6.7937	80.4347	1430.3911	2283.7218
447.713	7.0142	79.3284	1438.9892	2307.4642
447.734	6.9039	79.7477	1448.6835	2332.3873
447.754	6.8913	81.5450	1457.3065	2356.3234
447.775	7.0174	79.5304	1467.1198	2381.5347
447.795	6.9166	80.1481	1475.2452	2405.1402
447.815	6.8819	80.1082	1483.3648	2428.8123
447.836	7.0048	79.9642	1492.6782	2453.7572
447.856	7.0268	81.0592	1500.7072	2477.4960
447.876	6.9354	80.1880	1508.6730	2501.2423
447.897	6.7843	79.9882	1517.6884	2526.1143
447.917	6.9953	80.0522	1525.2422	2549.5986
447.937	7.0709	79.5787	1532.6339	2572.9851
447.958	6.9449	80.6726	1541.3632	2597.7802
447.978	6.8441	80.8465	1548.8663	2621.4208
447.998	7.0268	80.4983	1556.2468	2645.0026
448.019	6.9386	79.6190	1564.6578	2669.6838
448.039	6.8567	80.0442	1571.5627	2692.9249
448.059	6.9197	80.4665	1578.5216	2716.2780
448.080	7.0803	81.3731	1586.9540	2741.1709
448.100	7.0016	81.3182	1594.0819	2764.8266
448.120	6.8567	81.8410	1601.1983	2788.5305
448.140	6.8630	81.4982	1608.2557	2812.2346
448.161	7.0552	82.4213	1616.6785	2837.3708
448.181	6.8504	80.6964	1623.5058	2860.9767
448.201	6.8598	81.8643	1630.1556	2884.4601
448.222	6.9607	80.1880	1637.9802	2909.1790
448.242	7.0520	80.1082	1644.0742	2932.2248
448.262	6.8221	82.1124	1650.4108	2955.5621
448.283	6.8409	80.6410	1658.1043	2980.3144
448.303	7.0111	80.4268	1664.0748	3003.3993
448.324	6.8976	81.9419	1671.5308	3028.0242
448.344	6.9858	80.8938	1677.6265	3051.3437
448.365	7.1213	81.3261	1684.8874	3075.8823
448.385	6.8882	80.6568	1690.6750	3098.9997
448.405	6.8031	81.7866	1696.4665	3122.1647
448.426	6.9417	82.3287	1703.8218	3146.9459
448.446	6.9229	79.5545	1709.3564	3169.9574
448.466	6.8945	81.4669	1714.6792	3192.7965
448.487	6.8284	79.9322	1721.3347	3217.0139
448.507	6.9984	80.3155	1726.3797	3239.6650
448.527	7.0709	81.2242	1731.5757	3262.5028
448.548	6.8819	81.4669	1738.2448	3286.8587
448.568	6.8063	81.6074	1743.5469	3309.8929
448.590	6.9638	80.6489	1751.3346	3335.4645
448.610	6.9953	81.1378	1756.2599	3358.2232
448.633	6.8693	81.8332	1765.3686	3385.2222
448.653	6.9670	80.7833	1770.2561	3408.0567
448.673	7.0866	81.1692	1774.9726	3430.7518
448.694	6.9449	81.4513	1781.0875	3454.8840
448.714	6.8598	80.8623	1785.7285	3477.5805
448.734	7.1119	81.8643	1790.3800	3500.3172
448.755	7.0016	82.9201	1796.6788	3524.7405
448.775	6.8662	82.2902	1801.6048	3547.8317
448.795	6.8662	81.7165	1806.2700	3570.6935
448.816	7.0898	80.7201	1811.9621	3594.6178
448.836	7.0111	80.8386	1816.0925	3617.0130
448.857	6.8441	81.7710	1821.6920	3640.9094
448.877	6.9984	82.2284	1826.1052	3663.6531
448.897	6.9733	81.2712	1830.3804	3686.2849
448.918	6.9039	80.1880	1835.6015	3709.8931
448.938	7.0174	81.8643	1839.5184	3732.2258
448.958	7.0111	81.5840	1843.6177	3754.7630
448.979	6.9354	81.3182	1848.9243	3778.5376
448.999	6.9512	81.4591	1852.7950	3800.9048
449.019	7.0929	82.0117	1856.7322	3823.3595
449.040	7.0615	81.5138	1861.9835	3847.1569
449.060	6.8315	80.9569	1865.6403	3869.3869
449.080	6.8189	80.7991	1869.1330	3891.4700
449.101	7.0552	82.3596	1874.1656	3915.1177
449.121	7.0079	81.9652	1877.9774	3937.5712
449.141	6.7780	82.3056	1881.7326	3959.9875
449.162	7.0016	81.2085	1886.6697	3983.6113
449.182	7.0236	81.7321	1890.0960	4005.7482
449.202	7.0079	81.3731	1893.5068	4027.8848
449.223	6.7811	82.8206	1898.4150	4051.5422
449.243	7.0394	81.7555	1901.9656	4073.8662
449.263	7.0552	82.7670	1905.4629	4096.1532
449.284	6.9323	81.2320	1910.1880	4119.6909
449.304	6.7307	80.8307	1913.1752	4141.5107
449.324	6.9417	80.7754	1916.0495	4163.2270
449.345	7.0205	82.3981	1920.4988	4186.5361
449.365	6.8913	81.9419	1923.7345	4208.6512
449.385	6.8819	82.1124	1926.8824	4230.6910
449.406	7.0772	81.4356	1931.2616	4253.9809
449.426	6.9575	82.3133	1934.2649	4275.9129
449.447	6.8221	81.6152	1938.6181	4299.2124
449.467	7.0520	81.1378	1941.3646	4320.9218
449.487	6.8567	82.8589	1944.2828	4342.8110
449.508	6.7843	82.2361	1948.7137	4366.2306
449.528	6.9449	81.3652	1951.4747	4387.9970
449.548	6.9607	81.5918	1954.0945	4409.6288
449.569	6.9764	83.0195	1958.3187	4432.8799
449.589	6.8630	81.2555	1961.0713	4454.6748
449.610	6.9291	81.2555	1964.8432	4477.5020
449.630	6.8756	80.2756	1967.0598	4498.7839
449.652	7.0362	81.6854	1972.0025	4522.8083
449.672	6.8850	80.3712	1974.2168	4544.1208
449.693	6.8189	81.3731	1977.6911	4566.7016
449.713	6.9827	81.1221	1979.9070	4588.0320
449.733	7.0331	82.3596	1982.2586	4609.5000
449.754	7.0048	82.0040	1986.0880	4632.4567
449.774	6.8409	81.3026	1988.3334	4653.8397
449.794	7.0142	81.6620	1990.4942	4675.1389
449.815	7.0488	80.5221	1993.8417	4697.6320
449.835	6.9071	81.3339	1995.7500	4718.6916
449.855	6.8535	83.0881	1998.0595	4740.1521
449.876	7.1181	82.4598	2001.8976	4763.1519
449.896	6.9984	81.1928	2004.0029	4784.4284
449.916	6.8535	80.7043	2005.7911	4805.3858
449.937	6.8976	81.4591	2008.9441	4827.7117
449.957	7.0866	82.3904	2010.9940	4848.9399
449.977	6.9575	81.7243	2013.0622	4870.1857
449.998	6.8535	82.2670	2016.4422	4892.7499
450.018	7.0425	80.9175	2018.2884	4913.7857
450.039	6.9795	82.9507	2021.5817	4936.2737
450.059	6.8976	81.8099	2023.6247	4957.5173
450.079	7.1087	81.9885	2025.4828	4978.5740
450.100	6.9858	83.9901	2029.0533	5001.3497
450.120	6.8409	82.0582	2031.2163	5022.7261
450.140	6.9638	82.1588	2033.0489	5043.7706
450.161	7.0929	80.5379	2035.9542	5065.8905
450.181	7.0488	80.3552	2037.1771	5086.3272
450.201	6.9386	82.9965	2038.7920	5107.1477
450.222	6.8976	82.7670	2042.1589	5129.7243
450.242	7.0961	81.7632	2043.9068	5150.6867
450.262	7.0299	82.5598	2045.5985	5171.5882
450.283	6.8788	82.2438	2048.7135	5193.9159
450.303	6.9921	81.2085	2050.2010	5214.6181
450.323	7.0615	81.5294	2051.5515	5235.1753
450.344	6.9197	82.7133	2054.4946	5257.3252
450.364	6.8472	82.1511	2056.1438	5278.1829
450.384	6.9733	82.3210	2057.7074	5298.9491
450.405	7.0394	82.4905	2060.6725	5321.1184
450.425	6.8788	82.0427	2062.1897	5341.8408
450.445	6.8031	81.4982	2063.5235	5362.3720
450.466	7.0488	81.6776	2066.1316	5384.1755
450.486	6.9795	82.1124	2067.4575	5404.6950
450.506	6.9764	81.1771	2068.6839	5425.1053
450.527	6.9071	80.9175	2071.0394	5446.6410
450.547	6.9858	82.3442	2072.2165	5466.9940
450.568	6.8976	82.1434	2074.9441	5488.8955
450.588	6.9575	80.9569	2076.0457	5509.1686
450.609	7.0615	81.5138	2078.3748	5530.6644
450.630	6.9008	81.3261	2080.7389	5552.1979
450.651	7.1119	81.3261	2083.0409	5573.6714
450.673	6.8693	82.0969	2086.8015	5596.6138
450.693	7.0394	81.7943	2087.8861	5616.8833
450.714	6.9921	82.4058	2090.3680	5638.5464
450.734	6.8126	83.0271	2091.6633	5659.0201
450.754	7.0111	82.3904	2092.9399	5679.4655
450.775	7.0331	81.0041	2095.2187	5700.9090
450.795	6.9197	82.9736	2096.2124	5721.0620
450.815	6.8913	81.1614	2097.2198	5741.2159
450.836	7.0740	82.3827	2099.4711	5762.6080
450.856	7.0425	81.3261	2100.3672	5782.6387
450.876	6.9039	81.8254	2101.1598	5802.5515
450.897	6.9607	81.4747	2103.3194	5823.8239
450.917	7.1056	80.7991	2103.9298	5843.5388
450.937	7.0866	82.3519	2104.6778	5863.3749
450.958	6.9039	81.7788	2106.9380	5884.7162
450.978	6.9103	82.8819	2107.8985	5904.7521
450.998	7.0803	82.0892	2108.8984	5924.8146
451.019	6.9827	81.0356	2110.9309	5945.9028
451.039	6.9260	81.5216	2111.4932	5965.5115
451.059	7.0016	82.1666	2112.2357	5985.2840
451.080	7.0425	81.0435	2114.2414	6006.3112
451.100	6.9984	82.5444	2114.9330	6026.0157
451.120	6.8725	82.5982	2115.8734	6045.9544
451.141	7.1119	82.7900	2118.2125	6067.2864
451.161	7.0709	82.2516	2119.0953	6087.1565
451.181	6.9449	82.0660	2119.8471	6106.8810
451.202	6.9197	82.7517	2122.0373	6128.0366
451.222	7.0425	81.4825	2122.7386	6147.6959
451.243	6.8913	81.1535	2124.5133	6168.4188
451.263	6.9890	83.1415	2125.1938	6188.0375
451.283	6.9984	82.1201	2126.0258	6207.7926
451.304	6.9638	82.6366	2128.1283	6228.8109
451.324	7.0048	81.7399	2128.7771	6248.3673
451.344	7.0646	82.7900	2129.4432	6267.9247
451.365	7.0552	82.6136	2131.6154	6288.9806
451.385	6.8725	83.4078	2132.4931	6308.7355
451.405	6.9197	82.4828	2133.3382	6328.4437
451.426	7.0111	82.6980	2135.4231	6349.3847
451.446	7.0174	82.0040	2136.0347	6368.8439
451.466	6.8976	81.9031	2136.5070	6388.1463
451.487	6.8630	82.2747	2138.3779	6408.8368
451.507	7.0740	81.8954	2138.8645	6428.1328
451.527	7.0142	83.5671	2139.5591	6447.6198
451.548	6.9008	83.2101	2141.8439	6468.6903
451.568	6.9039	83.2253	2142.6624	6488.2884
451.588	7.1339	82.8589	2143.4126	6507.8034
451.609	7.0142	82.4135	2145.3876	6528.5351
451.629	6.9008	82.3442	2145.8840	6547.7787
451.650	6.9858	82.2516	2147.7105	6568.3418
451.671	7.0866	82.8742	2149.6063	6588.9718
451.693	6.8630	81.7943	2152.7626	6610.8674
451.713	6.9921	83.1339	2153.1951	6630.0359
451.733	7.1181	82.3827	2153.7197	6649.2784
451.754	6.9386	81.6698	2155.3539	6669.6190
451.774	6.8850	81.5528	2155.4716	6688.4297
451.794	7.0142	82.5213	2155.7288	6707.3586
451.815	7.0174	82.1898	2157.4524	6727.7415
451.835	6.9103	82.1743	2157.7329	6746.6693
451.856	7.1150	82.8589	2159.4875	6767.0592
451.876	6.8472	82.1047	2159.8419	6786.0374
451.897	6.8788	82.6673	2161.5247	6806.3322
451.917	6.9827	83.6579	2162.0792	6825.4879
451.937	7.0552	82.4905	2162.5975	6844.5902
451.957	6.9858	81.4904	2162.7504	6863.3074
451.978	6.9039	82.3596	2164.2365	6883.3439
451.998	7.0678	82.6289	2164.5357	6902.1803
452.018	7.0331	82.0737	2164.7839	6920.9454
452.039	6.8756	82.5675	2166.3822	6941.0478
452.059	6.9480	82.3210	2166.6381	6959.7951
452.079	7.0552	83.5519	2167.0539	6978.6828
452.100	6.9984	82.6520	2168.8956	6998.9860
452.120	6.8756	81.6152	2169.0172	7017.5570
452.140	6.9480	81.6620	2168.9733	7035.9398
452.161	7.0961	82.2747	2170.3968	7055.7747
452.181	7.0331	83.1644	2170.6938	7074.4696
452.201	6.8756	83.1034	2171.1243	7093.2790
452.222	6.9008	81.9885	2172.7218	7113.2439
452.242	7.0740	83.6731	2173.0266	7131.9036
452.262	6.9733	82.1047	2173.3468	7150.5593
452.283	6.8882	82.3365	2174.8034	7170.3384
452.303	7.0205	82.1898	2174.8941	7188.7374
452.323	7.0583	82.7593	2175.0537	7207.1837
452.344	6.9386	82.3596	2176.6069	7227.0102
452.364	6.8315	82.6520	2176.7555	7245.4188
452.385	7.0615	82.7057	2178.3289	7265.2391
452.405	6.8221	82.4675	2178.4827	7283.6266
452.425	6.9008	82.9125	2178.6689	7302.0255
452.446	6.9890	82.8053	2180.2811	7321.8377
452.466	6.9670	81.6620	2180.2936	7340.0366
452.487	6.9354	81.9497	2181.5192	7359.4327
452.507	7.1119	82.5905	2181.5284	7377.5965
452.527	6.9984	81.9962	2181.5452	7395.7453
452.548	6.9417	82.1975	2182.8564	7415.1732
452.568	6.8567	83.3318	2183.0126	7433.4317
452.588	7.1307	82.0660	2183.1452	7451.6455
452.609	7.0174	84.2007	2184.7969	7471.3657
452.629	6.9039	82.4905	2185.1214	7489.7473
452.649	6.9638	82.4828	2185.1573	7507.8196
452.671	6.9858	83.0958	2188.0355	7528.7279
452.691	6.9417	81.7555	2188.0148	7546.7309
452.713	6.9733	82.3287	2190.5850	7567.3166
452.733	7.0331	81.5060	2190.3641	7585.1018
452.754	7.0331	82.2902	2191.4960	7604.2224
452.774	6.8882	83.1568	2191.5308	7622.2298
452.794	6.9670	83.8619	2191.8254	7640.4765
452.815	7.1056	82.3133	2193.3528	7659.9436
452.835	6.9354	82.2670	2193.2209	7677.7367
452.855	6.9134	83.1720	2193.2328	7695.6505
452.876	7.1276	82.2670	2194.6146	7714.9196
452.896	7.0803	84.0879	2194.7608	7732.9392
452.916	6.9103	83.4382	2195.0991	7751.1313
452.937	6.8094	83.1187	2196.6520	7770.5262
452.957	7.0615	82.5598	2196.6608	7788.3633
452.978	6.8756	82.7363	2197.9749	7807.4910
452.998	6.8441	81.9264	2197.7989	7825.1125
453.018	7.0772	82.0737	2197.5153	7842.6015
453.039	7.0048	83.3850	2198.8470	7861.6895
453.059	6.8945	83.3242	2198.9991	7879.5839
453.079	7.0678	83.6050	2199.1856	7897.4924
453.100	7.0615	81.0356	2200.3542	7916.3683
453.120	6.8535	82.7133	2199.9971	7933.7009
453.140	6.9354	81.9497	2199.7959	7951.1640
453.161	7.0803	83.2938	2201.0617	7970.0780
453.181	6.9417	83.0729	2201.1294	7987.7792
453.201	6.9071	81.7243	2200.9362	8005.1967
453.222	6.8504	82.4828	2202.0076	8023.8616
453.242	7.0268	81.7555	2201.7109	8041.1407
453.262	6.9607	83.0195	2201.5068	8058.4875
453.283	6.8409	82.7210	2202.8377	8077.3536
453.303	6.9008	82.5598	2202.7033	8094.7392
453.323	7.0362	82.8666	2202.5947	8112.1272
453.344	6.9764	83.9298	2204.0956	8131.1106
453.364	6.8913	82.1898	2204.0845	8148.5684
453.384	6.9984	82.6980	2203.8694	8165.7990
453.405	7.0079	82.7057	2205.1122	8184.4715
453.425	6.9291	80.3712	2204.5844	8201.3555
453.445	6.7937	81.1928	2203.8126	8217.9662
453.466	6.9134	82.6750	2204.7890	8236.3046
453.486	7.0615	83.0881	2204.7101	8253.5708
453.506	6.8976	83.7411	2204.8088	8270.9930
453.527	6.9984	83.3622	2206.3355	8289.8306
453.547	7.0803	83.1949	2206.3688	8307.1620
453.568	6.9543	81.9187	2207.5300	8325.6061
453.588	6.9291	82.7670	2207.2384	8342.5808
453.608	7.0552	82.7747	2207.0923	8359.6768
453.628	7.1056	83.4837	2207.0667	8376.8706
453.649	6.9449	82.1743	2208.3138	8395.3225
453.669	6.9197	80.9726	2207.7576	8411.9533
453.690	7.0362	83.1720	2208.7329	8430.0964
453.710	6.8441	83.1110	2208.6909	8447.2060
453.732	7.0457	82.7747	2211.3311	8466.9908
453.753	6.8788	82.6443	2212.4834	8485.2877
453.773	6.9134	82.7593	2212.2489	8502.1815
453.793	7.0709	81.0985	2211.7613	8518.7965
453.814	7.0111	84.5229	2212.9434	8537.0637
453.834	6.9890	82.4598	2212.9647	8554.1554
453.854	6.9008	83.0881	2212.7481	8570.9867
453.875	7.0048	83.6050	2214.1043	8589.3758
453.895	7.0048	82.3519	2213.9411	8606.2310
453.915	6.9008	82.5751	2213.6095	8622.8934
453.935	6.9701	82.5675	2213.3177	8639.5709
453.956	7.0299	81.6542	2214.2370	8657.4416
453.976	6.9921	83.4458	2213.9303	8674.0686
453.996	6.9260	83.9750	2214.0118	8691.0612
454.017	6.9670	82.3904	2215.2952	8709.2422
454.037	7.1370	81.2163	2214.7280	8725.5554
454.058	6.9480	82.1588	2215.4824	8743.1702
454.078	6.9795	81.9264	2214.9921	8759.5204
454.098	7.1181	80.8465	2214.2906	8775.6316
454.119	6.8756	82.2516	2215.0023	8793.1350
454.139	6.9670	82.5828	2214.6420	8809.5473
454.160	7.0394	81.5918	2215.5366	8827.1963
454.180	6.9480	83.4761	2215.2084	8843.6048
454.201	7.0615	82.9278	2216.4836	8861.6009
454.221	6.8976	82.9201	2216.2727	8878.0961
454.242	6.8882	82.0660	2217.2880	8895.8010
454.262	7.1244	82.6443	2216.8786	8912.0637
454.282	6.9260	82.1511	2216.4885	8928.3201
454.303	6.8819	83.0805	2217.5438	8946.0049
454.323	6.9795	82.7517	2217.3171	8962.3914
454.343	7.0425	82.7670	2217.0413	8978.7051
454.364	6.9701	82.5982	2218.1129	8996.3500
454.384	6.8598	81.6776	2217.6213	9012.4140
454.404	6.9512	83.2710	2217.2473	9028.5700
454.425	6.9827	81.4356	2218.2018	9046.0370
454.445	7.0111	82.1201	2217.5899	9061.9187
454.465	6.8850	83.0729	2217.2567	9078.0532
454.486	7.1591	82.5828	2218.3762	9095.6241
454.506	7.0929	82.3750	2217.9943	9111.6771
454.526	6.9229	82.9278	2217.6742	9127.7674
454.547	6.8567	83.4306	2218.9107	9145.3987
454.567	7.0615	81.5294	2218.5224	9161.3896
454.587	6.9953	81.9962	2217.9015	9177.1214
454.608	6.9543	82.1820	2218.7560	9194.3095
454.628	6.9921	82.3904	2218.3054	9210.1744
454.648	7.0772	84.0654	2218.1725	9226.3330
454.669	6.9984	82.8130	2219.4932	9243.9315
454.689	6.8976	81.2947	2218.9565	9259.6566
454.710	6.9134	83.2329	2219.8586	9276.8022
454.731	7.0299	83.3014	2221.0984	9294.2771
454.753	6.9354	82.0117	2223.4793	9312.8933
454.773	6.9607	83.6731	2223.1540	9328.7945
454.793	7.0929	82.2747	2222.8764	9344.7196
454.814	7.0079	82.5905	2223.7882	9361.8173
454.834	6.8252	82.3904	2223.3425	9377.5399
454.854	6.9354	81.4200	2222.7086	9393.0477
454.875	7.1748	84.1255	2223.7408	9410.2037
454.895	6.9795	83.7562	2223.7761	9426.3487
454.915	6.8850	82.1434	2223.4828	9442.1432
454.936	7.1150	83.1339	2224.4587	9459.1906
454.956	7.0993	83.1949	2224.2278	9475.0154
454.976	6.9795	83.2025	2224.0113	9490.8317
454.997	6.8913	82.0814	2224.9817	9507.8192
455.017	7.0268	81.7321	2224.3278	9523.1639
455.037	7.0174	84.4481	2224.0740	9538.8835
455.058	6.9166	82.5521	2225.3421	9556.1108
455.078	6.9166	82.6520	2224.9140	9571.6265
455.098	6.9827	83.3242	2224.6191	9587.2513
455.119	6.9260	83.0958	2225.7795	9604.3164
455.139	6.9134	83.1949	2225.5259	9619.9526
455.159	6.9670	83.9449	2225.4160	9635.7105
455.180	6.9953	83.6201	2226.7657	9652.9150
455.200	6.9512	82.2902	2226.4367	9668.4267
455.220	6.8945	83.4002	2226.0755	9683.8824
455.241	7.0174	82.3519	2227.1016	9700.7093
455.261	7.0268	82.2747	2226.5558	9715.9472
455.281	6.8756	80.9332	2225.7819	9730.9297
455.302	6.9795	80.9805	2226.1442	9747.0262
455.322	6.9607	82.8819	2225.4838	9762.0787
455.343	6.8788	82.0814	2226.3801	9778.6695
455.363	6.8945	81.9652	2225.7473	9793.7129
455.383	7.0803	82.3056	2225.1595	9808.7747
455.404	7.0016	82.6673	2226.0616	9825.3085
455.424	6.9260	81.4982	2225.4524	9840.3132
455.444	7.0520	82.0040	2224.7410	9855.1885
455.465	7.1276	82.7823	2225.6159	9871.6314
455.485	6.9260	82.9278	2225.2681	9886.8351
455.505	6.8756	83.3850	2225.0245	9902.1201
455.526	7.1181	81.5840	2225.9276	9918.5360
455.546	7.1497	82.8972	2225.3724	9933.4762
455.566	6.9103	83.3242	2225.1124	9948.6874
455.587	6.9354	82.9813	2226.2468	9965.2786
455.607	7.1213	82.7363	2225.8924	9980.3659
455.627	7.0299	82.9431	2225.5361	9995.4280
455.648	6.9354	82.7900	2226.5657	10011.8603
455.668	6.9607	83.5064	2226.3032	10026.9856
455.688	7.1056	82.9431	2226.0693	10042.1174
455.709	7.0552	82.2670	2227.0012	10058.3997
455.730	6.9512	81.6308	2227.6933	10074.4320
455.751	6.9323	82.3442	2228.3902	10090.4576
455.773	6.9733	83.2101	2230.7240	10108.1181
455.793	6.9701	82.8666	2230.3731	10123.0859
455.813	7.0709	82.3365	2229.8820	10137.8894
455.834	7.0583	82.8589	2230.7638	10154.0488
455.854	6.8788	82.6443	2230.3175	10168.8634
455.874	7.0615	83.5822	2229.9965	10183.7798
455.895	6.9764	82.8666	2231.0948	10200.1008
455.915	6.9071	82.2593	2230.5819	10214.7947
455.936	6.9921	82.0505	2231.3009	10230.7027
455.956	7.0552	83.0424	2230.7799	10245.3526
455.976	7.0142	82.9965	2230.4222	10260.1418
455.996	6.8535	83.9524	2230.2196	10275.0640
456.017	7.0488	82.6212	2231.3368	10291.2921
456.037	7.1370	82.7900	2230.8681	10305.9191
456.057	6.9764	81.7321	2230.2580	10320.3795
456.078	6.9764	82.4982	2230.9673	10336.1410
456.098	7.0583	81.8177	2230.3218	10350.5291
456.118	7.0362	83.3090	2229.8186	10365.0343
456.139	6.9607	82.1975	2230.7553	10380.9628
456.159	6.8000	82.2593	2230.1358	10395.3182
456.179	7.1150	83.0500	2229.6652	10409.7975
456.200	7.0583	83.0576	2230.7083	10425.7749
456.220	6.9386	82.1201	2230.2088	10440.1941
456.240	6.9039	83.2482	2229.7471	10454.6269
456.261	7.1560	82.8972	2230.7957	10470.5546
456.281	7.0016	82.1279	2230.2698	10484.8921
456.301	6.9291	81.8488	2229.5769	10499.0369
456.322	6.9701	83.4230	2230.4757	10514.7561
456.342	7.0898	82.9125	2230.1709	10529.2564
456.362	7.0205	83.0729	2229.8118	10543.6801
456.383	6.7843	82.7900	2230.8105	10559.4466
456.403	7.0835	83.6655	2230.5214	10573.9107
456.424	7.0394	81.8332	2231.4479	10589.5756
456.444	6.9008	83.2482	2230.9232	10603.7729
456.464	7.0488	83.6277	2230.7022	10618.2514
456.485	7.0362	83.4078	2231.8938	10634.1293
456.505	6.9795	81.9962	2231.4169	10648.3245
456.525	6.8252	83.4078	2230.9460	10662.5019
456.546	7.0709	82.4598	2231.9314	10678.1200
456.566	7.0615	81.8798	2231.2778	10692.0826
456.586	7.0111	83.5368	2230.8107	10706.2071
456.607	6.9291	83.3166	2231.9692	10721.9427
456.627	7.1402	81.4122	2231.3796	10735.9152
456.647	7.0079	83.0118	2230.7469	10749.8193
456.668	7.0016	83.2482	2231.8030	10765.3964
456.688	6.9260	83.7033	2231.5836	10779.6844
456.708	7.1528	82.7133	2231.2783	10793.8655
456.729	6.9543	82.3133	2232.1133	10809.1716
456.750	7.0142	82.8972	2232.9698	10824.4906
456.770	7.0583	82.4598	2232.4718	10838.4388
456.792	7.0898	82.1975	2234.5912	10854.9956
456.812	6.9984	82.4521	2233.9557	10868.7877
456.833	6.9134	82.5290	2234.7493	10883.9917
456.853	6.9607	81.8798	2234.0720	10897.7074
456.873	7.1276	81.5216	2233.2362	10911.2380
456.894	6.9795	83.8770	2234.1115	10926.4617
456.914	6.8725	82.9736	2233.8465	10940.5307
456.934	7.0079	83.0347	2233.4454	10954.4418
456.955	7.1056	83.2938	2234.4797	10969.7739
456.975	6.9166	82.6980	2234.0679	10983.6454
456.996	7.0331	82.5059	2234.8989	10998.7442
457.016	7.0615	82.0737	2234.2480	11012.3441
457.036	6.9512	83.8619	2233.8298	11026.1529
457.057	6.8725	82.6212	2234.8862	11041.4220
457.077	7.0835	82.8895	2234.3897	11055.1234
457.097	7.0236	82.0814	2233.8100	11068.7178
457.118	6.8725	82.7823	2234.5850	11083.6502
457.138	6.8693	82.3442	2234.0286	11097.2346
457.158	7.0174	82.2207	2233.3861	11110.7084
457.179	6.9795	83.5368	2234.3218	11125.7444
457.199	6.8788	84.2607	2234.2111	11139.7208
457.219	6.9354	83.7789	2234.1419	11153.7200
457.240	7.0866	81.6698	2235.0145	11168.6480
457.260	6.9229	83.0042	2234.3777	11182.0503
457.280	6.8882	83.0195	2233.9725	11195.6606
457.301	7.1213	83.4458	2235.0240	11210.7137
457.321	6.9480	82.1201	2234.5349	11224.2117
457.341	6.8409	82.2593	2233.8554	11237.4952
457.362	6.9008	82.3056	2234.5779	11252.1633
457.382	7.1056	84.0804	2234.2302	11265.7459
457.402	7.0174	83.0042	2234.0025	11279.4278
457.423	6.9071	81.8721	2234.7773	11294.0978
457.443	6.9449	83.9449	2234.3328	11307.5329
457.463	7.0678	83.5140	2234.1659	11321.2247
457.484	7.0142	83.3470	2235.2838	11336.1893
457.504	6.9229	83.5216	2235.0072	11349.7467
457.525	7.0961	82.1279	2235.9039	11364.4636
457.545	7.0331	81.9419	2235.1560	11377.5194
457.566	6.9480	82.2129	2235.7910	11391.9400
457.586	7.1024	83.2177	2235.2699	11405.1879
457.606	6.9638	81.8410	2234.6937	11418.3572
457.627	7.0268	81.9031	2235.2630	11432.6548
457.647	7.0111	81.3261	2234.3839	11445.4849
457.668	6.9575	81.7243	2234.8364	11459.6270
457.688	6.8756	83.3774	2234.2727	11472.7351
457.708	7.0552	82.9201	2233.9142	11486.0259
457.729	7.0236	83.0118	2234.8737	11500.6211
457.749	6.9260	82.3981	2234.3606	11513.7291
457.771	6.8850	81.8021	2236.3732	11529.3541
457.791	7.0488	82.0505	2235.5834	11542.1666
457.813	6.8630	82.9660	2237.7294	11557.9054
457.833	7.0488	81.5060	2237.0253	11570.7852
457.854	7.0142	81.9730	2237.5194	11584.8449
457.874	6.8378	82.8206	2236.8712	11597.7444
457.894	6.9701	80.8859	2236.0510	11610.4467
457.915	7.0898	82.3056	2236.5073	11624.4063
457.935	6.9291	83.1110	2235.9749	11637.3600
457.955	6.8976	82.1511	2235.4236	11650.2716
457.976	7.0615	82.0272	2236.0593	11664.3538
457.996	7.0331	82.9889	2235.4662	11677.1906
458.016	6.9543	82.4675	2234.9534	11690.0845
458.037	6.8252	83.7638	2235.9520	11704.4758
458.057	7.1497	82.2747	2235.5295	11717.4324
458.077	6.9733	82.7287	2234.9409	11730.2004
458.098	6.9386	83.1415	2235.8769	11744.4781
458.118	6.8913	82.9736	2235.4681	11757.3973
458.138	6.9953	82.9278	2235.0290	11770.2647
458.159	6.8630	83.0576	2235.9839	11784.5122
458.179	6.9291	82.2129	2235.4338	11797.2405
458.200	7.1056	83.0042	2236.2500	11811.3198
458.220	6.8693	82.4444	2235.7262	11824.0440
458.240	6.8441	81.7943	2235.0085	11836.5507
458.261	7.0929	83.6201	2235.8643	11850.6151
458.281	7.0362	82.8666	2235.5172	11863.4629
458.301	6.9607	82.3596	2234.9656	11876.0846
458.322	6.9197	82.3981	2235.7078	11889.9846
458.342	7.0552	82.1047	2235.0341	11902.4525
458.362	6.9166	82.7210	2234.4222	11914.9585
458.383	6.9291	84.7617	2235.6451	11929.2862
458.403	6.9260	84.3432	2235.7344	11942.4713
458.423	7.1465	82.0814	2235.3786	11955.1934
458.444	7.0520	83.0042	2236.1726	11969.0513
458.464	6.9670	81.0435	2235.4177	11981.3441
458.484	6.8063	82.4905	2234.5871	11993.5359
458.505	7.1244	82.6903	2235.4076	12007.3624
458.525	6.9670	82.0660	2234.7796	12019.7251
458.545	6.8850	83.4989	2234.2934	12032.2069
458.566	7.0772	82.3981	2235.2421	12046.1100
458.586	7.0488	82.7823	2234.6864	12058.4948
458.606	6.9575	82.7670	2234.1987	12070.9254
458.627	6.8472	82.7210	2235.0775	12084.7083
458.647	7.2064	82.7823	2234.5773	12097.0983
458.667	7.0048	82.6520	2234.0720	12109.4613
458.688	6.9386	84.1105	2235.1739	12123.4187
458.708	7.0111	82.8206	2234.9091	12135.9980
458.729	7.0520	82.8666	2235.8136	12149.7340
458.749	6.8819	82.5213	2235.2851	12162.0232
458.769	7.0488	83.3622	2234.8454	12174.3794
458.790	7.0362	83.6731	2235.9851	12188.3031
458.810	6.7843	81.9497	2235.4934	12200.5829
458.834	6.9670	81.4669	2240.0557	12217.9236
458.854	6.8725	81.6776	2239.1027	12229.7534
458.874	6.9291	82.7593	2238.3756	12241.7836
458.895	7.1276	82.6980	2239.1969	12255.3467
458.915	6.9417	82.1279	2238.5331	12267.4095
458.935	6.9229	82.5136	2237.8470	12279.4266
458.956	7.0898	83.8242	2238.8280	12293.0963
458.976	7.0048	83.7109	2238.6175	12305.5630
458.996	6.8882	83.0195	2238.2764	12317.8801
459.017	6.9291	81.7321	2238.9761	12331.2241
459.037	7.0835	84.3957	2238.5307	12343.4085
459.057	6.9543	82.5751	2238.2305	12355.7181
459.078	6.9103	81.6308	2238.8359	12368.9192
459.098	6.9512	82.7823	2238.1083	12380.7707
459.118	7.0205	82.7900	2237.5817	12392.8004
459.139	7.0520	83.2634	2238.5165	12406.2780
459.159	6.8504	82.6289	2238.0379	12418.3289
459.179	6.9953	82.4290	2237.4270	12430.2258
459.200	7.0142	83.4306	2238.3300	12443.6225
459.220	6.8725	83.6958	2238.0580	12455.8321
459.240	6.8031	82.0427	2237.5596	12467.7952
459.261	7.1087	83.6958	2238.4399	12481.1235
459.281	6.9638	82.0117	2237.9316	12493.0497
459.302	6.9449	83.7940	2238.8190	12506.3581
459.322	7.0835	82.4752	2238.3990	12518.3462
459.342	7.0205	82.3519	2237.7453	12530.0790
459.363	6.9134	82.3210	2238.4380	12543.1427
459.383	6.9638	82.8895	2237.8474	12554.9083
459.403	7.0362	82.3827	2237.2744	12566.6693
459.424	7.0646	83.3090	2238.1502	12579.8653
459.444	6.9008	82.9354	2237.7344	12591.7569
459.464	7.0174	82.5828	2237.2035	12603.5126
459.485	7.1024	82.1279	2237.9096	12616.4908
459.505	7.0362	83.5216	2237.3983	12628.2373
459.525	6.9386	82.1047	2236.8895	12639.9652
459.546	7.1560	82.2670	2237.5405	12652.8383
459.566	7.1685	82.2052	2236.8388	12664.3431
459.586	6.9953	82.7670	2236.2287	12675.9167
459.607	6.8913	83.1568	2237.1579	12689.0161
459.627	7.0615	83.3774	2236.8025	12700.8189
459.647	6.9008	83.2329	2236.4641	12712.6196
459.668	6.8535	82.5828	2237.3716	12725.6540
459.688	6.9386	83.5898	2236.9536	12737.3505
459.708	7.0803	82.5213	2236.5307	12749.0222
459.729	6.9386	84.2457	2237.6028	12762.1772
459.749	6.8945	82.6289	2237.2982	12773.9449
459.769	6.9984	81.6698	2236.5708	12785.2686
459.790	7.0299	83.0576	2237.2877	12798.0215
459.816	6.9953	81.8021	2244.8448	12817.6463
459.838	7.0646	82.4828	2246.7419	12831.6493
459.858	7.0866	83.0118	2246.0947	12843.0998
459.879	7.0268	83.3166	2246.9710	12856.0600
459.899	6.9229	81.7866	2246.2560	12867.4147
459.919	7.0048	81.5450	2245.2566	12878.4600
459.940	7.1654	81.9807	2245.6560	12890.8857
459.961	7.0488	81.8954	2246.1113	12903.3570
459.980	6.8346	83.2025	2244.0390	12913.2764
460.001	6.9480	81.4904	2244.6566	12925.8624
460.021	7.1748	82.4828	2243.7834	12936.9412
460.041	6.9701	83.4458	2243.2449	12948.3318
460.062	6.8284	81.5294	2243.9215	12960.9232
460.082	7.0331	82.8436	2243.1237	12972.0245
460.102	7.1119	82.0582	2242.4235	12983.2000
460.123	6.9543	81.7943	2242.9151	12995.5513
460.143	6.9229	82.2747	2242.0795	13006.5585
460.163	7.0425	82.8360	2241.4269	13017.7254
460.184	7.0866	82.9201	2242.2620	13030.3662
460.204	6.8252	83.1949	2241.7734	13041.6705
460.224	6.9890	82.5598	2241.2313	13052.9006
460.245	7.1528	83.2710	2242.0818	13065.5103
460.265	6.9197	82.4135	2241.5242	13076.6987
460.285	6.8913	82.6903	2240.8774	13087.7764
460.306	7.1213	82.4367	2241.6099	13100.2192
460.326	7.0678	81.9109	2240.8368	13111.1414
460.346	6.9039	84.0353	2240.3380	13122.3161
460.367	6.9921	82.7977	2241.3740	13135.0139
460.387	7.1056	82.5136	2240.7634	13146.0529
460.408	6.9733	83.9976	2241.7381	13158.6646
460.428	7.0016	82.4135	2241.3051	13169.8571
460.448	7.0993	83.2710	2240.7572	13180.9145
460.469	7.0142	82.2052	2241.5520	13193.3015
460.489	6.8535	83.5747	2241.0168	13204.3453
460.509	7.0457	82.9048	2240.6042	13215.4918
460.530	6.9984	83.3166	2241.5305	13227.9656
460.550	6.8535	82.4982	2241.0013	13238.9718
460.570	6.9764	81.9962	2240.2601	13249.7442
460.591	6.9890	82.8360	2240.9491	13261.9320
460.611	7.0205	83.9374	2240.5860	13273.0552
460.631	6.9166	82.5213	2240.1753	13284.1119
460.652	6.8598	83.7940	2241.1232	13296.5160
460.672	7.0961	83.1872	2240.7924	13307.6303
460.692	7.1497	82.9048	2240.3184	13318.5826
460.713	6.8788	81.8721	2240.9970	13330.6743
460.733	7.0016	83.4609	2240.3947	13341.4712
460.753	7.1938	83.0118	2239.9887	13352.4444
460.774	6.9386	82.7823	2240.8484	13364.6715
460.794	6.9071	83.5064	2240.4063	13375.5849
460.814	7.0646	81.2555	2239.7168	13386.2303
460.835	6.9795	82.5905	2240.2411	13398.0743
460.856	7.0362	82.1434	2240.9132	13410.0586
460.878	6.8756	83.3850	2243.0859	13423.5455
460.898	7.0331	82.9583	2242.6249	13434.3940
460.919	6.9575	81.0120	2243.1345	13446.1992
460.939	6.8913	81.9497	2242.1128	13456.4561
460.959	7.1024	81.3809	2241.1649	13466.7615
460.980	7.0268	82.2207	2241.6286	13478.4616
461.000	6.8819	83.1339	2241.0220	13489.0765
461.021	7.1119	83.2938	2241.9789	13501.2428
461.041	6.9260	82.7440	2241.4811	13511.9429
461.062	7.0520	83.9374	2242.4764	13524.1249
461.082	7.0898	82.8742	2242.1006	13534.9251
461.103	6.8756	82.4058	2242.8445	13546.8331
461.123	7.1056	84.0503	2242.4051	13557.5456
461.144	6.8693	83.3242	2243.5095	13569.7916
461.164	6.8472	83.6352	2243.1452	13580.5591
461.184	7.0142	81.6776	2242.5127	13591.0388
461.205	6.9134	83.2634	2243.1925	13602.8171
461.225	6.9229	83.0729	2242.7290	13613.4393
461.245	6.9984	83.7184	2242.3466	13624.1240
461.266	7.0520	82.1356	2243.1873	13636.0204
461.286	6.9795	83.6125	2242.6264	13646.5030
461.306	6.9134	82.4598	2242.1262	13657.0264
461.327	6.9291	82.7517	2242.8578	13668.7690
461.347	7.1119	83.5671	2242.3956	13679.3055
461.367	6.9858	83.3166	2242.0327	13689.9229
461.388	6.8221	83.9374	2243.1207	13701.9815
461.408	7.0615	82.4752	2242.6707	13712.4919
461.428	7.0205	83.0500	2242.0793	13722.8413
461.449	6.9260	82.3442	2242.8433	13734.5333
461.469	6.9354	82.5444	2242.1444	13744.7490
461.489	7.1591	82.7440	2241.5204	13755.0184
461.510	6.9858	83.1949	2242.3861	13766.7653
461.530	6.9260	81.6932	2241.6928	13776.9404
461.550	6.8378	81.3104	2240.6960	13786.7889
461.571	7.1276	82.4444	2241.1922	13798.1138
461.591	6.9291	82.5905	2240.5381	13808.2740
461.611	6.9008	84.0578	2240.1594	13818.6902
461.632	6.9733	83.1568	2241.2639	13830.5802
461.652	7.1560	82.4367	2240.7015	13840.7927
461.673	6.9575	82.5828	2241.4175	13852.2710
461.693	7.1024	81.6620	2240.6298	13862.2316
461.713	7.0866	83.4761	2239.9998	13872.3285
461.734	6.8567	83.1339	2241.0012	13884.0454
461.754	7.0048	82.8589	2240.5081	13894.2573
461.775	7.1119	81.2555	2241.0692	13905.5102
461.795	7.0236	83.2253	2240.3249	13915.4432
461.815	6.9229	82.4213	2239.7829	13925.5580
461.835	6.9670	82.7363	2239.1668	13935.5786
461.858	7.0111	82.1356	2242.6070	13949.6582
461.878	7.1024	81.9109	2241.7716	13959.4635
461.900	6.8756	82.0737	2243.6523	13971.9775
461.921	7.0646	83.1796	2244.3722	13983.3320
461.941	7.1056	81.2634	2243.5803	13993.1610
461.961	7.0111	81.4591	2242.5134	14002.6911
461.982	6.8850	82.0582	2242.9456	14013.7034
462.002	7.0236	83.1949	2242.3058	14023.6292
462.022	7.0803	83.6504	2241.9376	14033.8077
462.043	6.9323	83.1720	2242.9517	14045.3590
462.063	6.9134	82.8360	2242.4368	14055.3708
462.083	7.0993	83.7789	2242.0289	14065.4711
462.104	6.9229	84.1255	2243.2301	14077.1718
462.124	6.9008	82.5059	2242.8150	14087.2475
462.144	7.0142	82.7823	2242.1826	14097.0868
462.165	7.0993	81.8488	2242.8126	14108.1753
462.185	6.9166	83.0653	2242.1182	14117.9260
462.206	7.1213	83.1491	2243.0244	14129.2653
462.226	7.0111	82.4367	2242.4387	14139.1014
462.246	6.8913	82.9201	2241.8223	14148.8870
462.267	6.9449	83.3546	2242.7427	14160.1980
462.287	7.1938	82.7363	2242.2441	14170.0793
462.307	6.9638	82.6289	2241.6316	14179.8274
462.328	6.8630	82.4752	2242.3508	14190.8948
462.348	6.9795	83.8469	2241.8954	14200.7761
462.368	7.0740	82.9736	2241.5282	14210.7281
462.389	7.0615	83.3394	2242.4589	14221.9681
462.409	6.8598	83.5140	2242.0902	14231.8989
462.429	7.0174	82.2129	2241.5395	14241.6296
462.450	7.0520	82.9201	2242.2649	14252.6244
462.470	7.0299	82.9660	2241.7384	14262.3556
462.490	6.9575	83.7411	2241.3544	14272.2113
462.511	7.0866	81.8565	2242.1629	14283.2490
462.531	7.0457	82.4290	2241.3725	14292.6751
462.551	6.9670	82.4135	2240.6843	14302.1822
462.572	6.9575	83.0195	2241.4725	14313.1534
462.592	7.1497	84.2457	2241.1843	14323.0383
462.612	6.9575	82.5290	2240.8184	14332.8290
462.633	6.9607	81.9342	2241.4363	14343.5922
462.653	6.9543	83.2253	2240.7998	14353.0881
462.673	7.0929	83.8695	2240.4918	14362.8944
462.694	7.0174	81.7788	2241.3198	14373.8271
462.714	6.9354	82.9660	2240.6161	14383.2160
462.734	6.9858	83.0500	2240.1316	14392.8048
462.755	7.1528	81.9264	2240.8473	14403.5823
462.775	6.9071	83.3926	2240.2446	14413.0295
462.796	7.1024	82.2670	2241.0777	14423.9012
462.816	7.0362	83.5747	2240.5586	14433.4098
462.836	6.9291	82.3981	2240.0678	14442.9284
462.857	6.9638	82.0117	2240.6857	14453.5440
462.877	7.0488	82.4444	2239.9421	14462.7847
462.898	6.7811	82.0737	2240.5804	14473.3942
462.920	6.9543	82.5751	2242.5971	14485.3845
462.940	6.9260	82.8513	2241.9903	14494.7468
462.961	7.0488	83.7033	2242.9572	14505.6723
462.981	7.0898	83.0347	2242.5631	14515.2276
463.001	7.0079	82.9125	2242.0430	14524.6392
463.022	6.9512	81.4513	2242.6283	14535.1441
463.042	7.0394	82.8053	2241.8273	14544.2490
463.062	7.0174	83.8469	2241.4332	14553.7416
463.083	6.9008	82.2052	2242.3197	14564.5052
463.103	6.9260	82.7977	2241.6462	14573.6976
463.123	7.1465	82.9125	2241.0983	14582.9962
463.144	7.1181	83.5898	2242.0672	14593.8018
463.164	6.9733	82.7287	2241.6148	14603.1765
463.184	6.9134	82.9201	2241.0571	14612.4280
463.205	7.2032	83.7260	2242.0516	14623.2217
463.225	7.0488	80.8623	2241.3128	14632.2713
463.245	6.8945	82.0040	2240.2980	14641.0228
463.266	7.0993	82.1047	2240.8607	14651.3368
463.286	7.0993	82.8513	2240.1977	14660.4124
463.307	6.8725	82.5828	2240.9921	14670.9339
463.327	7.0111	82.9889	2240.4294	14680.0874
463.347	6.9670	81.6074	2239.7122	14689.0670
463.368	6.9166	82.6136	2240.3018	14699.3403
463.388	7.0552	82.9583	2239.7477	14708.4582
463.408	7.0425	82.9965	2239.2641	14717.6284
463.429	6.9827	80.9648	2239.8140	14727.8205
463.449	6.8504	81.2555	2238.7110	14736.3443
463.469	6.8725	82.5059	2237.8770	14745.1142
463.490	7.0929	83.1110	2238.7322	14755.5613
463.510	6.9670	82.6750	2238.2332	14764.6442
463.530	6.8945	83.1568	2237.7481	14773.7233
463.551	7.1560	82.8666	2238.6756	14784.2056
463.571	7.1402	82.6212	2238.1279	14793.2029
463.591	6.8221	82.4598	2237.5197	14802.1211
463.612	6.9638	82.7287	2238.3049	14812.4217
463.632	7.1213	83.6504	2237.9095	14821.5320
463.652	7.0457	82.0814	2237.4118	14830.5230
463.673	6.9323	84.3357	2238.4120	14841.0028
463.693	6.9291	83.1187	2238.1934	14850.2563
463.713	7.0709	81.5762	2237.5204	14859.0386
463.734	7.0488	82.9965	2238.1985	14869.1600
463.754	6.9858	81.9419	2237.5658	14877.9591
463.774	6.9701	82.1588	2236.8023	14886.6076
463.795	7.0709	81.9885	2237.4154	14896.6200
463.815	7.0678	81.8488	2236.6101	14905.2012
463.835	6.8662	81.8643	2235.7943	14913.7509
463.856	7.0488	81.9730	2236.3660	14923.6750
463.876	6.9953	82.4135	2235.6648	14932.3137
463.898	6.9607	82.6212	2237.8131	14943.7983
463.918	6.9229	81.7399	2237.0896	14952.4075
463.940	7.0929	82.5905	2239.0918	14963.7379
463.960	6.9480	82.7900	2238.5212	14972.4918
463.980	6.8725	83.1415	2238.0489	14981.3265
464.001	7.0048	84.1030	2239.1851	14991.7617
464.021	7.0772	83.0118	2238.9005	15000.7693
464.041	6.9575	82.3210	2238.3244	15009.4688
464.062	6.9260	82.7670	2239.0821	15019.4914
464.082	7.1623	82.2670	2238.4542	15028.1176
464.102	6.9984	83.8997	2238.0217	15036.9216
464.123	6.8913	82.9431	2239.0883	15047.2167
464.143	6.8819	83.5974	2238.7098	15056.0590
464.163	7.1780	82.2979	2238.2293	15064.7827
464.184	7.0331	81.6776	2238.7946	15074.5413
464.204	6.8945	82.8972	2238.0943	15083.0219
464.224	6.9984	84.2307	2237.8255	15091.9170
464.245	7.1717	82.3133	2238.8426	15102.0908
464.265	6.9670	82.8436	2238.2381	15110.6337
464.285	6.9449	83.8921	2237.9026	15119.4289
464.306	7.0299	83.4154	2239.0515	15129.7016
464.326	7.0898	82.6750	2238.5989	15138.3654
464.346	6.9670	81.7399	2237.8745	15146.7392
464.367	6.9039	83.8167	2238.7193	15156.6714
464.387	7.0898	83.4837	2238.4713	15165.5028
464.408	7.0174	81.5840	2239.2236	15175.3259
464.428	6.9858	81.9419	2238.3441	15183.5052
464.448	7.1150	82.6443	2237.6513	15191.8509
464.469	7.0236	82.6903	2238.4602	15201.6876
464.490	7.1181	82.1820	2239.1787	15211.4311
464.510	6.9670	83.0653	2238.5849	15219.8518
464.530	6.9575	82.2207	2238.0050	15228.2683
464.551	7.1056	83.6504	2238.9028	15238.1531
464.571	6.8315	82.6059	2238.4796	15246.7083
464.592	7.0079	82.4290	2239.2260	15256.4237
464.612	7.0993	83.5292	2238.7494	15264.9063
464.633	7.0111	82.2824	2239.6276	15274.7347
464.653	6.8662	83.2025	2239.0676	15283.1155
464.673	7.1465	82.5828	2238.5643	15291.5357
464.694	7.0205	82.8130	2239.3725	15301.2580
464.714	6.8725	82.7363	2238.8263	15309.6161
464.734	6.9733	82.5675	2238.2463	15317.9229
464.755	7.0646	83.2405	2239.1302	15327.6841
464.775	6.9670	82.8666	2238.6794	15336.1020
464.795	6.8819	83.3318	2238.2494	15344.5245
464.816	7.0142	83.8695	2239.3755	15354.4960
464.836	7.0740	83.0500	2239.0562	15363.0155
464.856	6.9354	82.8130	2238.5660	15371.3484
464.877	6.8504	82.8513	2239.4208	15381.0173
464.897	6.9512	82.2516	2238.8001	15389.2010
464.918	7.0048	83.5898	2239.6828	15398.8785
464.938	6.9354	82.9889	2239.3033	15407.2855
464.960	6.8693	83.6731	2241.7026	15418.4718
464.981	7.0646	83.1034	2242.7117	15428.2761
465.001	7.0583	83.1034	2242.2327	15436.5843
465.021	6.9827	83.5822	2241.8391	15444.9618
465.042	6.9229	82.7593	2242.7708	15454.6567
465.062	7.1623	82.5598	2242.1441	15462.7839
465.082	7.0111	82.0040	2241.4001	15470.7751
465.103	6.8662	83.1872	2242.1373	15480.2365
465.123	6.9638	83.6277	2241.7662	15488.5807
465.144	7.0268	81.3026	2242.4534	15497.9740
465.164	6.9386	81.4904	2241.4123	15505.6260
465.184	7.1119	83.9901	2240.8292	15513.7161
465.205	7.0583	83.1263	2241.9083	15523.4602
465.225	6.9543	81.5606	2241.1877	15531.3957
465.245	7.0016	81.9031	2240.2734	15539.1175
465.266	7.0646	82.7977	2240.9394	15548.4072
465.286	7.0583	83.1187	2240.4344	15556.5162
465.306	6.9638	82.4521	2239.8785	15564.5573
465.327	6.9638	82.4598	2240.5861	15573.8520
465.347	7.0678	82.2593	2239.8873	15581.7296
465.367	6.9197	81.1535	2238.9808	15589.3797
465.388	6.9449	81.7165	2239.3446	15598.2861
465.408	6.9764	82.7517	2238.6197	15606.0912
465.428	7.1497	84.3432	2238.3389	15614.3240
465.449	7.0016	83.2177	2239.5265	15624.0195
465.469	6.9733	83.4154	2239.1579	15632.1529
465.489	7.0709	82.8513	2238.7332	15640.2150
465.510	7.0331	82.5290	2239.5366	15649.4966
465.530	6.9670	82.8436	2238.9591	15657.3880
465.550	6.9229	83.3394	2238.5230	15665.4045
465.571	7.1717	82.8895	2239.4766	15674.8029
465.591	7.0866	81.6854	2238.7678	15682.5297
465.611	6.9890	82.6136	2238.0221	15690.2008
465.632	6.9008	82.3750	2238.7662	15699.3511
465.652	7.1244	83.3850	2238.2625	15707.2445
465.672	6.9984	83.4685	2237.9462	15715.3100
465.693	6.8913	83.3470	2239.0090	15724.7484
465.713	7.1244	81.4200	2238.3378	15732.4444
465.734	6.9291	83.6731	2239.0962	15741.5600
465.754	6.9386	84.2307	2238.9434	15749.7574
465.774	7.0615	82.1434	2238.5392	15757.6897
465.795	7.1528	82.9125	2239.2886	15766.7670
465.815	6.9827	84.3282	2239.0236	15774.8223
465.835	6.9386	81.8410	2238.5845	15782.6890
465.856	7.1307	83.2329	2239.3364	15791.7381
465.876	7.0488	83.6806	2239.0167	15799.7076
465.896	6.9197	83.5747	2238.7575	15807.7239
465.917	6.9166	81.9497	2239.5856	15816.8204
465.938	7.0111	82.8130	2240.2709	15825.7722
465.959	6.9260	83.0653	2241.1417	15834.9079
465.981	7.0709	82.8895	2243.3893	15845.4276
466.001	6.9229	83.2482	2242.8904	15853.2004
466.022	6.9417	82.0195	2243.6222	15862.1949
466.042	7.1339	82.3596	2242.8292	15869.6537
466.062	7.0866	81.5606	2241.9700	15877.0267
466.083	6.9291	83.4306	2242.6653	15885.9429
466.103	6.9260	82.2361	2242.0975	15893.5863
466.123	7.1339	83.3622	2241.5254	15901.2088
466.144	6.9607	82.1666	2242.3197	15910.1886
466.164	6.8126	82.2670	2241.5520	15917.5962
466.184	6.9921	82.6059	2240.8665	15925.0677
466.205	7.1087	82.0272	2241.5133	15933.8609
466.225	6.9039	82.2824	2240.7351	15941.2182
466.246	7.0142	83.1568	2241.5237	15950.1321
466.266	7.1087	83.3774	2241.1138	15957.8394
466.286	6.9166	82.5905	2240.6152	15965.4428
466.306	6.7811	82.5290	2239.9824	15972.8952
466.327	7.0394	82.5059	2240.7101	15981.6987
466.347	7.0866	82.0505	2239.9828	15989.0369
466.367	6.9827	81.3026	2239.0652	15996.1656
466.388	6.8504	82.4444	2239.5804	16004.7145
466.408	7.0331	81.9342	2238.8377	16011.9942
466.428	7.1528	82.6673	2238.1412	16019.3020
466.449	7.0678	83.5064	2239.0900	16028.2463
466.469	6.9480	83.5974	2238.8048	16035.9504
466.489	7.0268	83.3850	2238.5031	16043.6246
466.510	7.1181	84.0503	2239.6667	16052.7590
466.530	6.9103	82.7287	2239.3206	16060.3783
466.550	6.9260	82.9660	2238.7991	16067.8073
466.571	7.0299	83.4382	2239.7797	16076.7310
466.591	7.0488	82.6443	2239.3168	16084.2041
466.611	6.8630	82.7210	2238.7408	16091.5484
466.632	6.9260	81.3809	2239.3218	16100.0396
466.652	7.0678	82.7823	2238.5467	16107.1638
466.672	7.0835	82.4598	2237.9599	16114.4587
466.693	6.9417	83.0958	2238.8035	16123.1754
466.713	6.9166	81.8177	2238.1591	16130.3955
466.733	7.0520	82.7133	2237.4594	16137.5427
466.754	7.0016	82.7363	2238.2908	16146.2120
466.774	7.0142	83.4154	2237.8579	16153.6093
466.795	6.9764	81.6620	2238.6195	16162.1933
466.815	6.9291	82.7363	2237.8921	16169.2785
466.835	6.8725	82.1124	2237.2484	16176.4299
466.856	7.0268	83.4533	2238.1026	16185.0706
466.876	7.0866	81.8254	2237.5275	16192.2738
466.896	7.0142	82.3981	2236.7848	16199.2921
466.917	6.8756	82.9125	2237.6004	16207.8595
466.937	7.1276	80.9175	2236.7915	16214.7927
466.958	7.0016	83.4382	2237.4410	16223.1736
466.978	7.0236	83.3698	2237.1274	16230.5836
467.000	6.8976	82.2438	2239.3629	16240.5439
467.021	7.0362	82.8283	2240.1048	16249.0177
467.041	7.0268	83.6201	2239.6984	16256.3354
467.061	6.8567	82.6289	2239.2641	16263.6107
467.082	6.9134	83.9976	2240.2776	16272.3274
467.102	7.1528	82.0892	2239.8091	16279.5556
467.122	7.0331	82.8206	2239.1516	16286.5786
467.143	6.9291	82.6596	2239.9671	16295.0660
467.163	6.9512	81.8876	2239.2476	16302.0092
467.183	7.1276	82.1666	2238.4553	16308.8616
467.204	6.9354	82.5444	2239.1458	16317.1864
467.224	6.8094	83.5974	2238.7005	16324.3674
467.244	7.0394	83.1034	2238.3535	16331.6325
467.265	7.0236	82.0814	2239.1276	16340.0117
467.285	7.0111	81.9574	2238.3343	16346.8137
467.306	7.0615	82.7593	2239.0273	16355.0920
467.326	7.0552	82.2902	2238.4027	16362.0434
467.346	6.8598	83.2405	2237.8655	16369.0663
467.367	6.9670	82.5136	2238.7448	16377.4980
467.387	7.1056	80.9490	2237.8608	16384.1570
467.407	7.0111	83.3318	2237.1234	16390.9440
467.428	6.8882	82.5290	2238.0305	16399.3668
467.448	7.0615	82.9965	2237.4971	16406.3420
467.468	7.1150	82.2670	2236.9271	16413.2648
467.489	6.9449	82.5598	2237.6567	16421.4788
467.509	6.9323	81.6542	2236.9108	16428.2077
467.529	7.0425	81.2555	2235.9582	16434.7109
467.550	6.9984	82.1047	2236.4450	16442.6415
467.570	6.9607	82.0040	2235.6967	16449.3263
467.590	6.8756	83.1339	2235.1283	16456.1742
467.611	7.1307	82.4213	2236.0071	16464.4617
467.631	7.0457	82.5290	2235.4038	16471.2593
467.651	6.8976	82.5213	2234.8245	16478.0650
467.672	6.9260	83.1949	2235.7351	16486.3531
467.692	7.1339	82.2593	2235.2186	16493.2072
467.712	6.9984	83.1339	2234.6985	16500.0424
467.733	6.9670	82.8819	2235.6627	16508.3554
467.753	6.9449	81.7010	2235.0028	16515.0367
467.773	7.1370	82.5367	2234.2940	16521.6520
467.794	6.9670	81.7010	2234.9541	16529.6269
467.814	6.8976	84.0277	2234.4928	16536.4723
467.834	6.9921	82.7287	2234.2075	16543.4803
467.855	7.0898	82.8666	2235.1048	16551.6652
467.875	6.8945	82.9660	2234.6588	16558.5002
467.896	7.0709	82.5213	2235.5317	16566.6473
467.916	7.0488	82.4290	2234.9343	16573.3166
467.937	7.0048	81.2085	2235.4820	16581.1216
467.957	7.0299	84.5602	2235.0208	16587.9090
467.979	6.8945	83.3926	2237.7087	16597.8491
467.999	7.0362	82.7900	2237.2882	16604.6844
468.022	7.1370	83.2862	2240.9814	16615.6427
468.043	6.8378	83.6655	2242.0299	16623.9742
468.063	7.0331	83.7789	2241.7645	16630.9869
468.083	7.0174	84.1932	2241.5897	16638.0787
468.104	6.9701	82.2361	2242.5398	16646.2906
468.124	6.9071	82.9125	2241.8877	16652.8929
468.144	7.0993	83.2329	2241.4089	16659.6529
468.165	7.0299	82.1898	2242.1862	16667.6617
468.185	6.9134	83.5671	2241.6393	16674.3384
468.205	6.9512	83.7033	2241.3499	16681.2589
468.226	7.1244	83.7713	2242.4848	16689.5994
468.246	7.0488	82.5059	2242.0203	16696.3353
468.266	6.8535	82.6059	2241.3686	16702.8686
468.287	6.9733	82.9889	2242.1764	16710.8532
468.307	7.1087	83.7336	2241.7895	16717.6366
468.327	7.0425	84.3732	2241.6367	16724.6420
468.348	6.9229	83.5974	2242.8543	16733.0147
468.368	6.9480	82.3904	2242.3373	16739.6479
468.388	7.1087	81.8021	2241.5294	16745.9737
468.409	7.0236	82.3056	2242.0765	16753.6441
468.429	6.9071	83.2101	2241.4910	16760.1727
468.449	7.0520	82.7210	2240.9816	16766.7623
468.470	7.0835	82.2207	2241.6807	16774.5524
468.490	6.9638	82.6366	2240.9911	16780.9451
468.510	6.8976	81.9807	2240.2703	16787.2898
468.531	7.0142	82.5290	2240.9031	16794.9786
468.551	7.0835	81.7943	2240.1348	16801.2567
468.571	6.9386	82.1356	2239.3109	16807.4614
468.592	7.0362	82.5905	2239.9933	16815.1627
468.612	7.0520	82.0040	2239.2812	16821.4606
468.633	6.8598	81.6542	2239.7783	16828.9576
468.653	7.0111	82.1588	2238.9394	16835.1080
468.673	7.0520	82.0040	2238.1690	16841.3090
468.694	6.8756	82.1279	2238.7624	16848.8639
468.714	6.9008	82.5367	2238.0773	16855.1311
468.734	7.0079	82.1975	2237.4123	16861.4021
468.755	7.0646	82.7977	2238.1652	16869.0828
468.775	6.9449	80.8938	2237.3264	16875.1625
468.795	6.8378	81.7788	2236.3293	16881.0650
468.816	7.0898	82.8206	2237.0269	16888.6517
468.836	7.0488	83.1110	2236.5733	16895.0801
468.856	6.8976	81.6932	2235.9387	16901.3125
468.877	6.9449	83.2862	2236.7073	16908.9403
468.897	7.0803	82.6289	2236.2550	16915.3404
468.917	7.0048	82.9201	2235.7477	16921.6715
468.938	6.9071	81.9031	2236.4915	16929.2464
468.958	6.9480	83.7260	2235.9945	16935.5734
468.978	7.0929	82.1898	2235.5512	16941.9401
468.999	6.9260	82.8513	2236.3353	16949.5276
469.020	7.0835	82.8436	2237.2234	16957.2200
469.042	7.0205	81.5996	2239.2445	16966.0533
469.062	6.9291	83.0576	2238.5521	16972.1722
469.083	6.8504	84.0503	2239.6582	16980.0832
469.103	6.9921	82.5598	2239.2842	16986.5097
469.123	7.1402	83.1263	2238.7618	16992.7743
469.144	7.0048	81.9885	2239.5186	17000.3109
469.164	6.9449	82.6827	2238.8252	17006.3890
469.185	7.0803	83.3394	2239.7390	17014.0672
469.205	7.1024	82.8819	2239.2996	17020.3862
469.225	6.9008	83.3470	2238.8669	17026.6986
469.246	7.0866	83.0576	2239.8467	17034.4182
469.266	7.0866	82.1743	2239.2421	17040.5469
469.286	6.9512	81.9730	2238.4653	17046.4873
469.307	6.8662	82.7133	2239.1513	17053.8815
469.327	7.0299	83.0500	2238.6434	17060.0743
469.347	7.0362	82.2593	2238.0665	17066.1837
469.368	6.9543	84.1330	2239.0543	17073.8515
469.388	6.9701	82.9431	2238.7649	17080.2379
469.408	7.0803	83.0118	2238.2935	17086.4295
469.429	7.0457	83.0500	2239.2209	17094.0141
469.449	6.9166	81.6074	2238.5289	17099.9723
469.469	6.9229	83.0653	2237.8481	17105.9255
469.490	7.1244	81.9730	2238.6030	17113.3066
469.510	7.0331	82.5598	2237.8981	17119.2198
469.530	6.8976	83.6428	2237.4785	17125.4037
469.551	6.9543	83.5292	2238.6092	17133.1335
469.571	7.0678	82.8742	2238.2140	17139.3334
469.591	7.0111	83.5064	2237.8200	17145.5217
469.612	6.9323	83.4382	2238.9068	17153.1865
469.632	7.0803	81.7088	2238.2998	17159.1519
469.652	7.0268	83.0805	2237.6412	17165.0503
469.673	7.0016	82.5828	2238.5074	17172.4664
469.693	6.9575	81.8254	2237.7831	17178.2846
469.713	7.1244	82.9048	2237.1211	17184.1491
469.734	6.9323	82.9736	2238.0312	17191.5789
469.754	7.0079	82.4135	2237.4750	17197.5361
469.775	7.1024	82.5367	2238.2193	17204.7868
469.795	6.9733	82.6903	2237.6341	17210.7007
469.815	6.9575	83.0576	2237.1426	17216.6940
469.836	7.0362	83.1110	2238.1029	17224.1337
469.856	6.9921	81.4278	2237.4052	17229.9088
469.876	6.9229	81.7555	2236.4918	17235.4507
469.897	7.0174	83.0042	2237.2152	17242.6205
469.917	7.0678	81.9109	2236.5909	17248.4349
469.937	7.0425	82.7747	2235.9364	17254.2039
469.958	6.9480	81.5762	2236.5957	17261.2786
469.978	7.0425	83.0805	2235.9364	17267.0266
469.998	7.0457	82.8360	2235.4939	17272.9772
470.020	6.9670	82.9278	2237.7772	17281.6559
470.041	7.0457	84.1105	2238.8808	17289.1661
470.063	6.8945	82.3056	2241.2407	17297.9440
470.083	7.1024	82.3750	2240.5273	17303.6500
470.104	6.9827	83.6277	2241.4165	17310.9514
470.124	6.9984	82.9354	2241.0127	17316.9546
470.144	6.9512	84.3282	2240.7300	17323.0669
470.165	7.1623	83.5292	2241.9392	17330.6683
470.185	6.9827	82.9125	2241.5088	17336.6265
470.205	6.9166	81.5684	2240.7590	17342.2506
470.226	7.0457	82.7133	2241.3460	17349.2026
470.246	7.0425	83.2253	2240.8397	17355.0538
470.267	6.8662	82.3365	2241.6483	17362.2136
470.287	7.1370	83.4685	2241.1161	17368.0261
470.307	7.1119	82.2593	2240.5777	17373.8184
470.328	6.9103	81.8332	2241.1341	17380.6977
470.348	7.0236	83.0195	2240.4506	17386.3284
470.368	7.1339	82.4290	2239.8742	17392.0512
470.389	6.9984	84.3957	2240.9145	17399.3854
470.409	6.8882	82.6289	2240.5934	17405.3544
470.429	6.9417	82.9889	2240.0434	17411.0815
470.450	6.9921	82.1201	2240.7832	17418.0918
470.470	6.9670	82.2438	2240.0231	17423.5941
470.490	6.9166	82.3750	2239.3147	17429.1320
470.511	7.1150	82.0505	2239.9448	17436.0000
470.531	7.0772	83.7033	2239.4253	17441.7113
470.551	6.8976	83.3546	2239.1284	17447.6327
470.572	6.8598	82.0427	2239.9298	17454.6475
470.592	7.1938	82.2902	2239.1752	17460.0987
470.612	6.9197	82.7440	2238.5461	17465.6599
470.633	6.8662	83.0805	2239.4291	17472.7268
470.653	7.0205	81.7710	2238.7667	17478.2417
470.673	7.1213	82.4444	2238.0071	17483.6437
470.694	7.0299	84.3582	2239.0669	17490.8590
470.714	6.8882	81.5762	2238.5884	17496.5315
470.734	6.9890	83.0424	2237.8978	17501.9778
470.755	7.0709	82.4905	2238.7382	17508.9480
470.775	6.9512	82.4598	2238.1007	17514.4339
470.795	6.8788	84.6797	2237.8338	17520.2775
470.816	7.0331	82.4058	2238.9450	17527.4963
470.836	6.9103	83.8167	2238.5156	17533.1708
470.857	6.9701	82.8819	2239.5510	17540.3057
470.877	7.0993	82.9507	2239.0495	17545.8991
470.897	7.0142	84.3882	2238.8038	17551.7365
470.918	6.8788	83.1491	2239.9814	17558.9948
470.938	6.9512	83.4306	2239.5983	17564.6892
470.958	7.0331	81.1378	2238.8868	17570.0414
470.979	6.9795	80.7122	2239.0743	17576.2821
470.999	6.8472	82.7900	2238.1928	17581.4422
471.019	6.9229	81.8721	2237.5144	17586.7890
471.041	7.1056	81.6230	2239.3591	17594.6580
471.061	7.0993	83.2253	2238.6970	17600.0192
471.083	7.1276	82.7747	2240.9833	17608.3305
471.104	7.0520	84.3507	2242.0621	17615.4457
471.124	6.8788	83.7109	2241.8985	17621.3160
471.144	7.0362	83.0805	2241.5265	17626.9675
471.165	7.1024	81.8099	2242.2098	17633.6684
471.185	7.0079	82.8742	2241.4849	17638.9533
471.205	6.8598	83.6655	2241.0764	17644.5406
471.226	7.0709	81.9497	2241.8913	17651.3462
471.246	7.0425	82.0582	2241.0584	17656.4963
471.266	6.9229	81.5918	2240.1766	17661.5803
471.287	6.9921	82.0427	2240.6584	17668.0181
471.307	7.1181	82.6596	2239.9559	17673.2629
471.327	7.0236	81.7632	2239.2158	17678.4546
471.348	6.9103	82.2670	2239.7784	17684.9404
471.368	7.0268	82.3904	2239.0795	17690.1565
471.389	7.0331	83.0424	2239.8876	17696.8729
471.409	7.0583	82.6443	2239.3578	17702.2454
471.430	7.0268	82.6827	2240.1441	17708.9281
471.450	6.8976	83.6579	2239.7193	17714.3944
471.471	7.0740	83.4078	2240.8035	17721.3660
471.491	7.0488	81.6074	2240.1510	17726.5959
471.512	6.9229	83.8091	2240.9430	17733.2637
471.532	7.1087	82.2902	2240.4683	17738.6592
471.552	6.9890	80.3473	2239.4262	17743.4714
471.573	6.9480	82.1356	2239.7170	17749.6050
471.593	7.0331	82.5751	2239.0277	17754.7487
471.613	7.1307	82.5905	2238.4223	17759.9618
471.634	6.9607	83.8091	2239.4068	17766.7596
471.654	6.9417	82.2129	2238.9385	17772.1002
471.674	7.0394	83.4609	2238.4184	17777.3761
471.695	7.0835	83.4533	2239.4925	17784.2421
471.715	6.9890	83.4382	2239.1671	17789.7056
471.735	6.9921	84.3132	2238.9882	17795.3054
471.756	7.1244	83.3546	2240.1862	17802.2807
471.776	7.0457	82.3287	2239.6521	17807.5203
471.796	6.9984	84.4406	2239.3045	17812.9342
471.817	6.8221	83.1568	2240.4863	17819.8749
471.838	7.0016	82.1975	2241.2633	17826.4147
471.858	6.9701	82.8283	2240.6068	17831.5145
471.878	7.1591	82.1124	2239.9444	17836.5936
471.899	7.0236	82.3904	2240.5800	17842.9635
471.919	6.8819	83.4382	2240.0651	17848.1762
471.939	6.9984	82.5290	2239.5794	17853.4054
471.960	7.1433	82.7670	2240.3576	17859.8929
471.980	7.0583	82.2902	2239.7176	17864.9558
472.000	6.8882	82.1898	2238.9900	17869.9163
472.021	7.0394	81.9807	2239.5798	17876.1862
472.041	7.1056	83.3166	2238.9893	17881.2686
472.063	6.9291	82.7133	2241.2774	17889.2322
472.083	7.0142	82.5213	2240.6553	17894.2879
472.107	7.0772	82.5905	2245.4901	17904.8170
472.127	7.0016	82.9125	2244.8598	17909.8978
472.148	6.9197	83.1872	2245.7118	17916.4548
472.168	7.0394	82.9048	2245.1764	17921.6191
472.188	7.1056	82.0582	2244.4606	17926.5889
472.209	7.0048	81.9574	2244.9551	17932.7605
472.229	6.8976	81.8954	2244.0583	17937.5313
472.249	7.0740	82.6289	2243.2838	17942.4080
472.270	7.0016	80.9175	2243.7114	17948.4777
472.290	6.9764	82.8895	2242.8225	17953.2212
472.310	6.9575	83.3014	2242.3395	17958.3558
472.331	7.0488	82.5828	2243.1855	17964.8143
472.351	6.9984	82.8206	2242.5676	17969.8032
472.371	6.9229	82.9507	2242.0183	17974.8470
472.392	6.9323	83.7562	2243.0113	17981.4288
472.412	7.1056	82.0660	2242.4649	17986.4665
472.432	7.0111	82.9507	2241.7919	17991.3637
472.453	6.8472	83.0118	2242.6583	17997.7945
472.473	6.9449	82.2670	2242.0263	18002.7212
472.493	7.0993	82.8283	2241.3718	18007.6111
472.514	6.9795	83.0729	2242.2329	18014.0108
472.534	6.8819	81.7866	2241.5367	18018.8472
472.554	7.0552	83.1949	2240.8695	18023.6979
472.575	7.0268	83.1415	2241.8124	18030.1535
472.595	6.8598	82.7593	2241.2940	18035.1431
472.616	6.9607	82.7133	2242.0815	18041.4333
472.636	7.0331	81.7088	2241.3148	18046.1624
472.656	6.9260	83.0118	2240.6071	18050.9354
472.677	6.8630	81.9187	2241.3089	18057.1109
472.697	7.0898	83.7184	2240.7530	18062.0227
472.717	7.0898	83.5595	2240.4759	18067.2017
472.737	6.9764	81.8177	2239.8875	18072.0576
472.758	6.8788	83.7260	2240.7049	18078.3138
472.778	6.9921	82.1588	2240.1976	18083.2403
472.798	7.1119	82.6059	2239.5112	18087.9740
472.819	6.9197	82.1279	2240.1924	18094.0686
472.839	6.8504	83.1872	2239.5972	18098.8804
472.859	7.0740	81.6464	2238.9297	18103.6060
472.880	7.0803	82.6903	2239.5492	18109.6115
472.900	6.8221	83.3850	2239.0879	18114.5304
472.920	6.9701	82.7670	2238.6451	18119.4559
472.941	7.0929	82.4982	2239.4296	18125.6039
472.961	6.9670	83.9600	2239.0333	18130.5665
472.981	6.9197	82.5213	2238.6457	18135.5267
473.002	6.9890	83.7865	2239.6114	18141.8369
473.022	7.1213	81.9885	2239.0997	18146.6653
473.042	7.0299	82.6903	2238.4127	18151.3050
473.063	6.8662	83.4533	2239.3529	18157.5666
473.084	7.0678	82.8360	2240.3066	18163.8459
473.104	6.8409	82.2361	2239.6697	18168.5296
473.127	6.9733	83.7336	2243.3128	18177.5035
473.147	7.0615	83.8469	2243.0538	18182.5879
473.168	6.9858	83.3166	2244.1133	18188.9885
473.188	6.9354	82.6289	2243.5736	18193.7862
473.208	7.1087	82.3210	2242.8757	18198.4119
473.229	7.0142	82.7210	2243.5685	18204.4217
473.249	6.9701	82.7440	2242.9560	18209.1199
473.269	7.0488	82.6136	2242.3333	18213.7943
473.290	7.0268	82.4367	2243.0343	18219.7862
473.310	6.9764	80.3473	2241.9844	18224.0185
473.330	6.8346	81.5294	2240.7973	18228.0944
473.351	7.1402	81.6542	2241.1929	18233.7419
473.371	6.9858	82.9660	2240.4701	18238.2626
473.391	6.9229	83.2558	2240.0216	18243.0443
473.412	6.9764	82.1356	2240.8109	18249.0592
473.432	7.0929	82.5905	2240.1104	18253.5782
473.452	6.9260	82.7670	2239.5232	18258.1968
473.473	6.8535	82.4752	2240.2927	18264.1665
473.493	7.0016	82.0505	2239.5655	18268.6332
473.513	7.0520	83.4913	2239.0157	18273.2635
473.534	6.9543	81.9730	2239.8301	18279.2531
473.554	6.8725	82.8436	2239.1569	18283.7493
473.574	6.9953	82.3827	2238.5599	18288.3082
473.595	7.0929	82.9201	2239.3520	18294.2507
473.615	7.0016	82.6289	2238.8060	18298.8500
473.635	6.8819	82.5367	2238.2034	18303.3798
473.656	7.0740	82.7670	2239.0001	18309.3035
473.676	7.1119	83.0195	2238.4978	18313.9235
473.696	6.8945	84.1406	2238.2293	18318.7665
473.717	7.1087	83.3698	2239.4095	18325.0568
473.737	7.0362	81.4200	2238.7370	18329.4911
473.758	6.8031	82.3981	2239.2687	18335.1222
473.778	7.0079	83.4913	2238.7802	18339.7269
473.798	7.1969	82.1666	2238.2594	18344.2873
473.819	6.9575	82.7133	2238.9816	18350.0856
473.839	6.9134	81.8488	2238.2768	18354.4504
473.859	6.8913	83.5216	2237.7147	18358.9445
473.880	7.0709	82.2902	2238.6059	18364.8872
473.900	7.0142	82.8206	2237.9966	18369.3249
473.920	6.9008	81.8488	2237.3219	18373.6835
473.941	7.0079	83.0729	2238.0631	18379.4521
473.961	7.0993	83.3850	2237.6838	18384.0959
473.981	7.0205	82.3981	2237.1975	18388.6214
474.002	6.8535	81.9962	2237.8486	18394.2791
474.022	7.0331	83.9449	2237.3863	18398.8181
474.042	7.0299	83.0958	2237.1120	18403.5346
474.063	6.9921	83.9826	2238.2309	18409.6429
474.083	6.9260	83.0881	2237.9510	18414.3509
474.105	7.0678	83.1949	2240.2981	18421.6913
474.125	6.9575	82.5982	2239.7808	18426.1713
474.147	6.9260	82.7670	2241.9379	18433.3287
474.168	6.9197	83.0805	2242.7825	18439.1844
474.188	6.9890	82.4213	2242.1859	18443.5938
474.208	7.0835	83.2710	2241.6282	18448.0295
474.229	6.9575	82.4367	2242.4524	18453.8422
474.249	6.9575	82.7210	2241.8029	18458.1760
474.270	7.1528	81.8798	2242.4324	18463.7824
474.290	7.0394	83.0424	2241.7441	18468.0645
474.310	6.8882	82.8589	2241.2267	18472.5042
474.331	7.0174	82.7670	2242.0416	18478.2719
474.351	7.0803	82.4675	2241.4100	18482.5878
474.371	6.9480	82.7977	2240.7913	18486.9034
474.391	6.9449	82.8742	2240.2477	18491.2813
474.412	7.0111	82.3442	2241.0040	18496.9541
474.432	7.1370	83.5595	2240.4962	18501.3580
474.452	6.9733	83.2177	2240.1393	18505.9018
474.473	6.8693	82.6443	2241.0089	18511.6688
474.493	6.9795	83.4078	2240.5256	18516.0790
474.513	7.0205	82.4290	2240.0126	18520.4477
474.534	6.9953	82.6366	2240.7453	18526.0571
474.554	6.8850	81.9730	2240.0263	18530.2089
474.574	7.0236	83.2253	2239.4138	18534.4536
474.595	7.0552	82.4752	2240.2644	18540.1565
474.615	6.9260	82.0892	2239.5440	18544.2830
474.635	6.9701	83.3470	2238.9769	18548.5496
474.656	7.0740	82.6443	2239.8835	18554.2857
474.676	6.9480	82.6827	2239.2941	18558.5215
474.696	6.9008	81.7243	2238.5597	18562.5988
474.717	6.9166	83.1568	2239.2785	18568.1230
474.737	7.0646	83.9374	2238.9893	18572.6358
474.758	6.9449	82.4213	2239.9597	18578.4059
474.778	6.9008	81.9807	2239.2161	18582.4574
474.798	6.9733	82.9736	2238.5734	18586.5957
474.819	6.8819	81.9419	2239.2979	18592.0959
474.839	6.9134	83.1949	2238.6844	18596.2526
474.860	6.9984	83.4685	2239.7115	18602.0463
474.880	6.8409	82.7210	2239.2671	18606.3658
474.901	7.0016	83.7336	2240.2507	18612.1103
474.921	6.9386	82.3365	2239.7798	18616.3973
474.942	6.9638	81.8410	2240.3609	18621.7309
474.962	7.0898	83.5595	2239.7777	18625.8943
474.983	6.9354	82.8130	2240.7406	18631.5999
475.003	6.9449	82.7133	2240.1736	18635.7718
475.023	7.1591	82.6903	2239.5933	18639.9181
475.044	7.0835	81.2006	2240.1269	18645.1721
475.064	6.9386	82.0892	2239.1971	18648.9545
475.084	7.0016	83.0195	2238.5801	18653.0350
475.105	7.0740	82.7287	2239.4494	18658.5974
475.127	7.0205	81.9109	2241.4784	18665.3300
475.147	6.9575	83.7260	2240.9205	18669.4780
475.168	7.1087	83.2558	2241.9750	18675.2354
475.189	7.0331	82.2129	2242.7533	18680.7210
475.209	6.9638	84.5004	2242.3577	18685.0290
475.229	7.1119	83.3926	2242.1625	18689.5280
475.250	7.0268	83.3090	2243.1528	18695.2113
475.270	6.9197	83.2482	2242.7263	18699.4750
475.290	6.9795	82.3750	2242.1505	18703.5778
475.311	7.1591	82.7517	2242.8671	18708.9680
475.331	6.9795	82.8895	2242.2925	18713.0619
475.351	6.8252	82.7670	2241.7277	18717.1532
475.372	6.9764	82.1743	2242.4173	18722.4939
475.392	7.0929	84.0202	2241.9400	18726.6630
475.412	6.9795	82.5444	2241.5299	18730.8885
475.433	6.9670	83.0653	2242.3382	18736.3289
475.453	7.0299	83.1644	2241.8677	18740.4864
475.474	7.0709	82.2516	2242.6382	18745.8808
475.494	7.0016	83.4533	2242.0770	18749.9390
475.514	7.0299	82.3210	2241.5343	18754.0036
475.535	6.9890	83.9072	2242.4502	18759.5231
475.555	6.9607	81.7943	2241.8908	18763.5636
475.575	6.9039	83.4154	2241.2569	18767.5171
475.596	7.1843	82.5213	2242.1255	18772.9686
475.616	7.0016	82.7900	2241.5056	18776.9272
475.636	6.9197	81.8798	2240.7871	18780.7740
475.657	7.0048	81.6152	2241.2370	18785.7818
475.677	7.1056	81.8954	2240.3299	18789.4244
475.697	6.9701	82.9201	2239.6502	18793.2797
475.718	6.9607	83.1415	2240.5606	18798.7208
475.738	7.0174	82.0814	2239.9456	18802.6323
475.758	7.1244	82.8206	2239.2850	18806.4855
475.779	7.0362	82.4213	2240.0575	18811.7666
475.799	6.8409	82.9048	2239.4658	18815.6789
475.819	7.0615	83.0576	2238.9868	18819.6923
475.840	7.0552	82.7900	2239.8683	18825.0627
475.860	6.9449	82.3827	2239.2536	18828.9328
475.880	6.9103	82.4982	2238.5982	18832.7494
475.901	7.0299	82.8436	2239.3966	18838.0150
475.921	7.0268	83.5519	2238.9903	18842.0725
475.941	6.9039	82.8819	2238.5954	18846.1313
475.962	6.9480	81.9187	2239.2997	18851.2854
475.982	7.1181	83.2101	2238.6847	18855.1152
476.002	7.0552	84.0202	2238.4256	18859.2902
476.023	6.9134	83.3926	2239.5863	18864.8847
476.043	7.1370	83.7638	2239.3036	18869.0352
476.064	6.9449	83.5595	2240.4378	18874.6017
476.084	6.8819	82.4290	2239.9510	18878.5455
476.104	7.0457	84.4481	2239.6175	18882.6322
476.125	7.0425	82.1820	2240.6272	18888.0605
476.146	6.9827	83.2862	2241.4222	18893.2787
476.166	7.0016	82.2052	2240.8409	18897.1162
476.188	6.9386	82.8972	2242.9369	18903.6340
476.208	7.0331	83.5671	2242.4977	18907.6206
476.229	6.8756	82.5598	2243.3839	18912.9294
476.249	6.8598	83.4458	2242.8632	18916.8279
476.269	7.1150	82.7517	2242.3808	18920.7534
476.291	7.0268	82.6673	2244.5153	18927.2996
476.310	6.9670	81.7866	2242.3615	18929.5519
476.330	7.0016	80.8070	2241.2885	18932.8612
476.351	7.1370	83.8318	2241.9310	18937.8781
476.371	7.0016	83.0576	2241.5748	18941.8924
476.391	6.8976	82.4290	2240.9908	18945.6681
476.412	6.9386	81.3182	2241.4820	18950.5129
476.432	7.0772	82.5675	2240.6339	18954.0111
476.452	6.9733	83.9750	2240.2365	18957.9474
476.473	6.9354	82.5905	2241.2272	18963.2698
476.493	6.9921	81.2085	2240.3680	18966.7375
476.513	7.0898	83.6731	2239.6988	18970.3811
476.534	6.9449	83.3090	2240.7687	18975.7607
476.554	6.8819	81.4669	2240.0770	18979.3755
476.575	7.0552	83.6504	2240.8178	18984.4176
476.595	7.0425	82.1666	2240.2979	18988.1949
476.615	6.9670	81.7555	2239.4707	18991.6518
476.636	7.0268	81.7788	2239.9438	18996.4017
476.656	6.9134	83.7487	2239.3869	19000.1157
476.677	6.9008	82.1511	2240.2725	19005.2686
476.697	6.9701	81.4825	2239.3978	19008.6561
476.717	7.0268	81.9962	2238.5083	19012.0134
476.738	6.9354	82.1820	2239.1055	19016.8504
476.758	6.8378	83.0271	2238.5063	19020.4857
476.778	7.0552	83.2482	2238.0912	19024.2940
476.798	7.1024	83.2025	2237.7103	19028.1267
476.819	6.9984	81.6308	2238.4313	19033.0580
476.839	6.8378	84.0202	2237.9138	19036.7465
476.859	7.0740	81.7399	2237.4207	19040.4486
476.880	7.1528	82.0272	2237.9599	19045.1779
476.900	6.9449	83.3318	2237.3999	19048.8026
476.920	6.9795	81.8488	2236.8173	19052.3930
476.941	7.1056	83.3850	2237.6191	19057.3639
476.961	7.0457	82.7900	2237.1985	19061.1091
476.981	6.9166	84.1105	2236.9033	19064.9706
477.002	6.9229	83.6201	2238.1382	19070.3623
477.022	7.1119	81.8488	2237.5941	19073.9736
477.042	6.9827	82.8206	2236.9244	19077.4473
477.063	6.9260	82.6059	2237.7584	19082.4204
477.083	7.0678	82.5213	2237.1625	19085.9597
477.103	7.2001	82.1279	2236.4949	19089.4149
477.124	7.0268	83.3014	2237.3347	19094.3734
477.144	6.8598	82.4135	2236.8414	19097.9956
477.166	7.0205	80.7912	2238.6416	19103.9135
477.186	7.0394	82.3210	2237.7010	19107.0902
477.209	6.9512	84.0202	2241.4394	19114.9567
477.229	7.0678	83.8846	2241.2575	19118.9177
477.250	7.0552	83.7260	2242.4173	19124.2207
477.270	6.8976	83.1872	2242.0590	19128.0050
477.290	6.9575	82.8053	2241.5527	19131.6312
477.311	7.1276	83.4761	2242.4776	19136.6857
477.331	7.0331	82.9354	2242.0354	19140.3708
477.352	6.9229	81.3887	2242.6139	19145.0721
477.372	7.0488	82.9583	2241.8281	19148.4028
477.392	7.0299	83.1720	2241.3475	19152.0263
477.412	6.9607	82.9431	2240.8704	19155.6427
477.433	7.0016	82.6443	2241.6831	19160.5457
477.453	7.1276	82.8895	2241.1055	19164.0546
477.473	7.0048	82.7210	2240.5478	19167.5719
477.494	7.1024	82.4982	2241.3005	19172.3956
477.514	6.9071	82.9965	2240.7212	19175.8831
477.534	7.1024	82.4290	2240.1377	19179.3547
477.555	7.0425	82.8513	2240.9062	19184.1742
477.575	6.9039	83.0424	2240.3979	19187.7134
477.595	6.9291	81.9497	2239.7466	19191.0979
477.616	7.1402	82.6750	2240.4059	19195.7880
477.636	7.0835	82.3904	2239.7667	19199.1747
477.656	6.9071	81.4825	2238.9379	19202.3584
477.677	6.9260	83.4230	2239.6562	19207.0835
477.697	7.1339	82.4135	2239.1541	19210.5844
477.717	7.0709	82.1201	2238.4424	19213.8639
477.738	6.9354	82.4905	2239.1156	19218.5230
477.758	7.0772	81.8332	2238.3696	19221.7576
477.779	7.0079	83.4306	2239.1573	19226.5210
477.799	6.8567	81.9730	2238.5897	19229.9253
477.819	7.0835	82.6443	2237.8989	19233.1944
477.840	7.0678	83.4382	2238.8348	19238.0866
477.860	6.8945	82.0040	2238.2776	19241.4829
477.880	6.9229	83.9147	2237.8063	19244.9543
477.901	7.0898	82.7823	2238.8502	19249.9392
477.921	7.0394	82.4521	2238.2584	19253.2860
477.941	6.8441	82.6673	2237.6550	19256.6094
477.962	6.8945	82.5444	2238.4425	19261.3199
477.982	7.1150	81.6620	2237.6855	19264.4811
478.002	7.0394	82.5675	2236.9418	19267.6423
478.023	6.9984	83.6882	2237.9198	19272.5215
478.043	6.9701	82.3596	2237.4743	19275.9754
478.063	7.1654	82.2747	2236.8003	19279.1895
478.084	7.0079	81.8488	2237.4093	19283.6814
478.104	6.8472	82.6366	2236.7114	19286.8610
478.124	7.0583	82.9813	2236.2098	19290.2253
478.145	7.0961	82.3827	2237.0419	19294.9202
478.165	6.9512	81.5450	2236.2562	19297.9929
478.186	6.9670	83.2177	2236.9831	19302.5729
478.206	7.0079	82.9278	2236.5656	19306.0053
478.229	6.9953	82.2670	2240.0998	19313.4024
478.249	6.9480	81.8021	2239.2994	19316.4753
478.270	7.0929	82.1201	2239.8421	19320.8852
478.290	7.0772	83.6731	2239.3305	19324.2359
478.310	6.9354	81.3652	2238.7002	19327.4567
478.331	7.0520	83.0653	2239.3388	19331.9416
478.351	6.8315	81.9962	2238.7123	19335.1566
478.372	7.0520	82.3904	2239.3431	19339.6242
478.393	6.9764	83.6504	2240.2538	19344.3755
478.413	6.9229	81.1300	2239.5692	19347.5280
478.434	7.1056	82.6289	2240.0802	19351.8703
478.454	6.9638	82.6443	2239.4794	19355.0955
478.474	6.9134	82.4135	2238.8505	19358.2808
478.495	7.0016	81.8021	2239.4499	19362.6894
478.515	6.9795	81.9885	2238.6115	19365.6541
478.535	6.9733	84.3282	2238.2019	19369.0358
478.556	7.0048	82.9201	2239.3368	19373.9614
478.576	7.0866	82.3519	2238.7451	19377.1586
478.596	6.8630	83.1034	2238.1912	19380.3824
478.617	6.9039	82.8742	2239.1053	19385.0715
478.637	7.0205	81.5528	2238.3766	19388.1141
478.657	7.0615	82.2824	2237.5589	19391.0543
478.678	6.8976	81.8099	2238.1530	19395.4002
478.698	6.8756	81.9187	2237.3205	19398.3135
478.718	7.1119	82.5213	2236.6162	19401.3416
478.739	7.0394	82.1511	2237.3229	19405.7760
478.759	6.8598	84.5976	2237.0010	19409.1793
478.779	6.9449	82.0117	2236.6600	19412.5551
478.800	7.1213	83.1949	2237.4591	19417.0689
478.820	7.0552	82.4367	2236.9504	19420.2719
478.840	6.9386	84.0353	2236.5873	19423.6109
478.861	7.0615	82.6136	2237.6381	19428.3630
478.881	7.1024	83.2710	2237.1691	19431.5940
478.901	6.9512	82.5367	2236.6932	19434.8081
478.922	6.8504	82.2747	2237.4232	19439.2249
478.942	7.1150	82.6903	2236.8046	19442.2891
478.962	7.0457	82.9507	2236.3057	19445.4620
478.983	6.8756	82.4444	2237.1419	19449.9674
479.003	7.0079	82.6443	2236.5473	19453.0387
479.024	6.9921	82.2129	2237.2870	19457.4405
479.044	6.9575	81.6854	2236.4934	19460.3042
479.064	7.0142	82.6136	2235.7761	19463.2310
479.085	7.1119	81.5216	2236.3999	19467.4937
479.105	6.9795	83.1720	2235.7491	19470.4772
479.125	6.8378	83.5444	2235.4415	19473.7938
479.146	7.0678	82.8513	2236.4626	19478.4387
479.166	7.1056	83.2862	2236.0501	19481.6489
479.186	7.0016	81.4669	2235.4136	19484.6245
479.208	6.9733	82.8130	2237.4275	19490.2539
479.228	7.1181	81.5372	2236.7070	19493.1516
479.251	7.1654	83.7336	2240.2540	19500.3281
479.271	7.0048	84.1631	2240.0856	19503.8039
479.291	6.9575	82.9736	2239.7934	19507.1487
479.312	6.9197	82.3827	2240.5794	19511.5699
479.332	7.1119	83.3774	2240.0531	19514.6757
479.352	7.0111	82.3827	2239.5333	19517.7775
479.373	6.9134	81.3652	2240.0428	19521.9041
479.393	7.0678	82.7133	2239.2447	19524.7168
479.413	7.1497	82.7977	2238.6938	19527.7645
479.434	6.9449	81.6854	2239.3416	19532.0071
479.454	6.8850	82.6673	2238.5977	19534.8528
479.474	7.0772	82.6059	2238.0154	19537.8482
479.495	6.9670	81.0907	2238.5350	19541.9405
479.515	6.9733	81.9652	2237.5863	19544.5577
479.536	7.0236	81.8099	2238.1248	19548.6554
479.556	7.0457	84.1781	2237.6669	19551.7525
479.577	6.8819	83.0271	2238.8010	19556.4411
479.597	7.0268	83.5064	2238.4249	19559.6193
479.617	7.0929	81.9962	2237.8829	19562.6218
479.638	7.0268	82.9736	2238.6255	19566.9058
479.658	6.8221	82.3596	2238.0529	19569.8709
479.678	7.0772	81.6074	2237.2611	19572.6048
479.698	7.0268	82.6212	2236.5226	19575.3789
479.719	6.9354	82.3365	2237.2801	19579.6446
479.739	6.8535	83.1339	2236.7469	19582.6166
479.759	7.1780	82.5598	2236.2575	19585.6221
479.780	7.0425	83.3318	2237.1807	19590.0384
479.800	6.9103	83.3546	2236.8502	19593.1999
479.820	6.9670	82.9965	2236.4684	19596.3016
479.841	7.1024	82.5982	2237.3373	19600.6525
479.861	6.9921	81.9497	2236.6507	19603.4445
479.881	7.0048	83.2786	2236.0854	19606.3463
479.902	7.0299	83.2938	2237.1291	19610.8555
479.922	7.1244	83.0805	2236.7476	19613.9389
479.942	6.8598	82.5213	2236.2429	19616.8898
479.963	6.9386	83.0424	2237.1093	19621.2094
479.983	7.0552	82.2361	2236.5465	19624.0972
480.003	7.0772	83.6050	2236.0840	19627.0752
480.024	6.9733	82.7670	2237.0929	19631.5234
480.044	7.0835	82.6827	2236.5587	19634.4268
480.065	7.0803	82.7440	2237.3973	19638.7004
480.085	6.9607	83.5747	2237.0032	19641.7396
480.105	6.9291	82.2824	2236.5376	19644.6980
480.126	7.1528	82.0350	2237.1836	19648.7648
480.146	6.9291	82.9201	2236.5663	19651.5641
480.167	6.8913	82.4290	2237.3913	19655.8027
480.187	7.0079	83.3394	2236.9062	19658.7287
480.207	7.0268	83.7260	2236.6419	19661.8671
480.229	6.9229	82.6520	2239.0227	19667.6582
480.249	6.8662	82.3981	2238.3983	19670.4497
480.271	6.9260	82.1588	2240.4254	19675.8964
480.292	7.0394	82.6289	2241.1046	19680.0062
480.312	7.0961	83.1949	2240.5822	19682.9111
480.332	6.9575	83.7940	2240.2594	19686.0063
480.353	6.8693	82.8206	2241.2584	19690.4230
480.373	6.9827	81.5372	2240.4913	19693.0706
480.393	7.0866	84.4106	2239.9972	19695.9797
480.414	6.9071	81.6932	2240.9106	19700.2944
480.434	6.9607	82.8283	2240.1750	19702.9569
480.454	7.0142	83.7109	2239.7828	19705.9520
480.475	7.0174	82.7210	2240.7559	19710.3117
480.495	6.8850	83.6655	2240.3311	19713.2722
480.515	6.8882	82.4521	2239.8671	19716.1842
480.536	7.0299	81.8954	2240.4767	19720.1664
480.556	6.9449	82.6596	2239.7520	19722.8094
480.576	6.8913	82.6750	2239.1656	19725.5791
480.597	6.9229	82.3365	2239.8994	19729.6656
480.617	7.1307	83.2253	2239.3487	19732.4644
480.638	6.9103	82.9736	2240.2868	19736.7500
480.658	6.9008	83.1263	2239.8204	19739.6296
480.678	7.0993	83.2482	2239.4053	19742.5513
480.699	6.9071	83.1720	2240.3811	19746.8629
480.719	6.8598	84.2457	2240.1318	19749.9492
480.739	7.0520	83.6806	2239.9699	19753.1165
480.760	7.0993	82.2670	2240.8565	19757.3321
480.780	6.9575	83.5898	2240.3427	19760.1454
480.800	6.8756	83.3698	2240.0180	19763.1388
480.821	7.0898	84.0277	2241.1562	19767.5954
480.841	7.0362	83.6428	2240.9390	19770.6979
480.861	6.9039	82.0582	2240.3984	19773.4684
480.882	6.9103	81.3809	2240.8434	19777.2198
480.902	7.1402	82.5828	2240.0163	19779.6927
480.922	7.0678	83.1796	2239.4974	19782.4622
480.943	6.9166	82.9354	2240.4190	19786.6703
480.963	6.9607	82.1279	2239.7792	19789.3145
480.983	7.1276	83.2786	2239.2043	19792.0126
481.004	7.0678	81.6464	2239.9227	19796.0006
481.024	6.9354	81.8565	2239.0307	19798.3732
481.044	7.0205	82.2284	2238.2462	19800.8397
481.065	7.1119	81.4747	2238.7640	19804.6030
481.085	6.9166	82.5521	2237.9733	19807.0520
481.105	6.8725	82.8130	2237.4141	19809.7209
481.126	7.0394	82.4521	2238.2139	19813.7461
481.146	6.9386	83.3470	2237.7236	19816.4789
481.166	6.9260	82.6520	2237.2725	19819.2415
481.187	7.0142	83.3470	2238.2017	19823.3832
481.207	7.1717	83.1491	2237.8270	19826.2199
481.228	6.8945	81.9730	2238.5968	19830.1994
481.249	6.8850	82.9431	2239.3211	19834.1379
481.269	7.0678	82.2438	2238.7155	19836.7431
481.292	6.9386	83.2634	2242.2824	19843.5335
481.312	7.0552	83.5671	2241.9121	19846.4006
481.332	7.1024	83.8846	2241.6493	19849.3676
481.353	6.9764	83.0729	2242.6906	19853.6390
481.373	6.9607	82.5675	2242.1180	19856.2953
481.393	7.1056	82.3981	2241.4409	19858.8358
481.414	7.0016	82.8972	2242.1957	19862.8046
481.434	6.9071	82.5598	2241.5990	19865.4188
481.454	6.8819	83.3014	2241.0766	19868.0970
481.475	7.0772	83.3394	2242.0700	19872.2895
481.495	7.1056	83.9524	2241.7787	19875.1974
481.515	6.8850	81.4747	2241.1823	19877.7911
481.536	7.0079	81.9109	2241.6082	19881.4021
481.556	7.0646	81.3965	2240.6628	19883.6349
481.576	6.9890	83.5671	2240.0035	19886.1408
481.597	6.9103	81.9962	2240.8228	19890.1222
481.617	7.0205	81.6932	2239.9505	19892.4076
481.637	7.1056	82.5444	2239.1799	19894.7815
481.657	6.9197	83.7033	2238.7518	19897.4873
481.678	6.8882	82.6366	2239.7218	19901.5903
481.698	7.0583	82.5367	2239.1090	19904.1085
481.718	7.0929	81.6698	2238.3437	19906.4625
481.739	6.9134	83.5140	2239.1178	19910.3520
481.759	7.0488	82.4752	2238.6477	19912.9951
481.780	7.0016	82.3056	2239.3478	19916.8060
481.800	6.9260	83.4306	2238.8329	19919.3988
481.821	7.0929	82.5905	2239.7465	19923.4185
481.841	6.9103	81.8954	2239.0195	19925.7949
481.862	7.0048	82.8513	2239.7091	19929.5836
481.882	7.0331	83.4382	2239.2813	19932.2526
481.903	6.8788	82.3904	2240.1558	19936.2225
481.923	7.0678	82.1743	2239.4368	19938.5959
481.944	7.0142	82.7440	2240.1511	19942.3986
481.964	6.9291	82.4905	2239.5430	19944.8758
481.984	6.9670	81.8488	2238.7943	19947.2007
482.005	7.1056	82.2593	2239.3757	19950.8509
482.025	6.9890	81.6542	2238.5586	19953.0975
482.045	6.9071	82.2593	2237.7516	19955.3412
482.066	7.0205	83.3242	2238.6026	19959.2392
482.086	7.0646	83.2482	2238.2355	19961.9181
482.106	7.0488	81.0199	2237.4913	19964.2097
482.127	6.8756	81.6464	2237.8382	19967.5865
482.147	7.0709	81.8488	2236.9710	19969.7423
482.167	7.0457	82.5444	2236.2633	19972.0450
482.188	6.9449	82.9889	2237.1241	19975.9133
482.208	6.9827	81.9419	2236.5036	19978.2978
482.228	7.0993	81.7243	2235.6814	19980.4686
482.249	6.9166	82.3210	2236.2907	19984.0661
482.270	6.9795	82.8436	2237.0871	19987.8548
482.290	6.9858	82.8436	2236.5923	19990.3503
482.312	7.0016	82.7210	2238.8256	19995.5799
482.333	6.8567	83.0958	2239.7037	19999.4682
482.353	6.9921	82.0814	2239.0918	20001.8642
482.373	7.0425	82.7747	2238.4343	20004.2036
482.394	6.9795	82.3287	2239.1933	20007.9564
482.414	6.8662	83.6201	2238.7155	20010.4702
482.435	7.0299	83.7033	2239.8570	20014.6033
482.455	6.9197	82.4521	2239.4052	20017.1431
482.476	6.9103	82.2902	2240.0892	20020.8164
482.496	7.0803	83.3318	2239.5461	20023.2597
482.516	6.9733	82.4213	2239.0316	20025.7217
482.537	6.8284	83.3242	2239.8947	20029.5596
482.557	7.0048	83.9147	2239.6219	20032.2612
482.577	7.0236	83.0805	2239.3121	20034.9188
482.598	6.9543	83.5064	2240.3181	20038.8924
482.618	6.9134	82.3981	2239.8189	20041.3600
482.638	7.0457	82.5367	2239.1654	20043.6630
482.659	6.9890	82.8436	2239.9634	20047.4146
482.679	7.0079	83.7260	2239.5788	20049.9822
482.699	6.8598	82.0117	2239.0613	20052.4081
482.719	7.1119	82.6136	2238.3660	20054.6456
482.740	7.0803	82.2824	2239.0897	20058.2987
482.760	6.9543	82.4444	2238.4109	20060.5458
482.780	6.9858	82.1820	2237.7238	20062.7733
482.801	7.0929	82.4752	2238.4141	20066.3744
482.821	6.9921	82.5213	2237.7883	20068.6562
482.841	6.9921	82.2361	2237.1308	20070.8954
482.862	7.0236	81.5294	2237.6733	20074.3303
482.882	7.0835	82.0505	2236.8222	20076.3662
482.902	6.9291	83.0347	2236.2310	20078.6503
482.923	6.8976	82.9889	2237.1775	20082.4704
482.943	7.0740	82.5136	2236.6510	20084.8163
482.963	7.1307	82.4213	2236.0370	20087.0647
482.984	6.9701	83.9072	2237.0390	20090.9276
483.004	6.9291	81.9264	2236.5690	20093.3181
483.025	7.0457	82.3133	2237.2011	20096.8078
483.045	7.0205	81.8254	2236.4484	20098.9086
483.065	6.9166	82.9813	2235.8158	20101.1179
483.086	7.1056	83.2405	2236.8019	20104.9445
483.106	7.0016	83.5064	2236.4862	20107.4695
483.126	6.9134	84.0578	2236.3098	20110.1274
483.147	6.8913	81.9652	2237.2553	20113.9079
483.167	7.0929	83.1415	2236.6622	20116.1484
483.187	6.9071	81.3652	2235.9772	20118.2862
483.208	6.9166	84.6499	2236.9254	20122.0550
483.228	7.0835	82.2747	2236.6376	20124.5881
483.248	7.0961	82.5982	2236.0136	20126.7762
483.269	6.9638	83.0653	2236.9001	20130.4730
483.291	7.0174	82.5982	2239.1476	20135.5447
483.311	7.0929	83.2177	2238.6484	20137.8761
483.333	7.0898	82.6059	2240.9031	20142.9679
483.354	6.9984	83.2101	2241.7552	20146.6710
483.374	6.9166	82.6980	2241.2387	20149.0038
483.394	7.1748	82.1356	2240.5507	20151.1548
483.415	7.0236	82.4521	2241.1935	20154.6327
483.435	6.9323	82.0272	2240.4474	20156.7176
483.455	6.8662	83.0576	2239.8108	20158.9007
483.476	7.1685	82.6289	2240.6540	20162.5611
483.496	6.9670	82.3133	2239.9913	20164.7131
483.517	6.9291	83.6125	2240.8739	20168.4080
483.537	7.0993	83.0195	2240.4883	20170.8341
483.557	7.0174	82.0814	2239.8539	20173.0022
483.578	6.9291	82.9507	2240.5827	20176.5304
483.598	7.0709	82.1279	2239.9435	20178.6876
483.619	7.0048	82.5598	2240.6113	20182.1485
483.639	6.9008	82.8436	2240.0255	20184.3527
483.659	6.9764	83.0805	2239.5332	20186.6409
483.680	7.1024	83.3850	2240.5154	20190.4027
483.700	7.0803	81.6542	2239.8704	20192.5359
483.720	6.8662	83.2710	2239.2147	20194.6474
483.741	7.0048	83.2177	2240.2048	20198.4032
483.761	7.0961	83.4154	2239.8277	20200.7918
483.781	7.0205	83.2101	2239.4541	20203.1762
483.802	6.8662	82.8895	2240.3736	20206.8532
483.822	7.0111	82.5444	2239.7958	20209.0315
483.842	7.1276	82.9507	2239.2354	20211.2172
483.862	6.9512	81.8021	2238.5590	20213.2766
483.883	6.9733	83.7109	2239.3876	20216.8383
483.903	7.0236	81.5216	2238.7888	20218.9705
483.923	7.0993	82.2593	2237.9570	20220.8582
483.944	6.9543	81.7477	2238.5313	20224.1471
483.964	6.8819	82.0272	2237.7017	20226.0273
483.984	7.1433	81.7477	2236.8825	20227.9052
484.005	7.0205	81.5528	2237.3473	20231.0616
484.025	6.9417	82.3750	2236.5579	20232.9587
484.045	6.9953	82.8895	2235.9997	20235.0759
484.066	7.0740	82.7057	2236.8746	20238.6247
484.086	7.0268	83.6201	2236.4882	20240.9116
484.106	6.9229	82.6596	2236.0990	20243.1880
484.127	7.0488	82.1820	2236.8416	20246.5948
484.147	7.0048	81.7088	2236.0524	20248.4661
484.168	6.8850	83.1872	2236.8050	20251.8758
484.188	7.0394	81.9031	2236.2149	20253.9403
484.208	7.0929	82.6673	2235.5460	20255.9156
484.229	6.9229	82.8742	2236.4173	20259.4289
484.249	6.9166	83.4837	2236.0419	20261.6950
484.269	7.1024	82.5982	2235.6255	20263.9123
484.290	7.0048	83.3394	2236.5647	20267.4848
484.311	6.9670	82.2747	2237.4358	20270.9962
484.331	6.9607	83.6352	2236.9735	20273.1732
484.354	7.0362	82.6212	2240.7049	20279.5590
484.374	6.9197	81.2085	2239.8573	20281.3787
484.394	6.9103	82.2979	2238.9667	20283.1423
484.414	7.0174	82.8589	2238.3606	20285.1786
484.435	6.9921	84.0955	2239.4424	20288.9022
484.455	6.8598	83.4458	2239.2252	20291.3284
484.476	6.9953	82.7287	2240.1606	20294.9079
484.496	7.0552	83.1872	2239.6653	20297.0558
484.516	6.9260	83.0500	2239.2294	20299.2546
484.537	6.9827	82.2747	2240.0169	20302.6755
484.557	7.0866	82.3056	2239.3022	20304.5913
484.577	7.0488	82.9660	2238.7109	20306.6197
484.598	6.8976	83.8997	2239.7729	20310.3009
484.618	6.8725	82.0272	2239.2843	20312.4313
484.638	7.0993	83.1568	2238.6787	20314.4354
484.659	7.1433	83.2938	2239.6689	20318.0341
484.679	6.8693	83.7336	2239.3638	20320.3381
484.700	7.0929	83.2786	2240.4431	20324.0277
484.720	6.9417	82.8742	2239.9835	20326.1785
484.740	6.9291	83.8544	2239.6251	20328.4226
484.761	6.9984	82.7517	2240.6305	20332.0309
484.781	7.0362	81.8954	2239.9191	20333.9209
484.801	6.9229	82.3596	2239.1518	20335.7432
484.822	6.9039	81.9419	2239.7623	20338.9393
484.842	7.1370	83.7033	2239.2272	20340.9869
484.862	7.1150	82.5751	2238.8036	20343.1374
484.883	6.9260	82.2207	2239.5044	20346.4107
484.903	6.9575	82.8053	2238.8699	20348.3457
484.923	7.1497	82.1666	2238.2344	20350.2694
484.944	7.0299	82.8130	2238.9743	20353.5658
484.964	6.9008	82.9583	2238.4699	20355.6160
484.984	6.9638	81.6932	2237.7863	20357.4771
485.005	7.0835	81.8177	2238.2764	20360.5077
485.025	6.9921	83.9976	2237.7880	20362.5565
485.045	6.8346	80.7675	2237.1317	20364.4278
485.066	6.9575	82.6673	2237.6168	20367.4363
485.086	7.1339	81.7321	2236.9021	20369.2406
485.106	7.0268	81.7165	2236.0388	20370.8843
485.127	6.8126	82.1201	2236.6074	20373.9550
485.147	7.0425	82.8360	2235.9975	20375.8438
485.167	7.0961	82.7977	2235.5074	20377.8431
485.187	7.0268	83.1872	2235.0817	20379.8984
485.208	6.8976	82.2670	2235.9435	20383.2407
485.228	7.1244	82.5444	2235.3180	20385.0937
485.249	6.9953	82.3904	2236.0865	20388.3386
485.269	6.9921	82.5367	2235.4783	20390.2045
485.290	7.0583	82.9813	2236.3463	20393.5450
485.311	6.9701	82.8972	2237.2661	20396.9443
485.332	6.9890	82.2129	2238.0409	20400.2050
485.352	7.0299	82.0814	2237.3035	20401.9506
485.375	6.8788	82.7900	2240.7669	20407.9094
485.396	7.1024	83.2177	2241.6540	20411.3132
485.416	7.0331	82.8666	2241.1679	20413.3431
485.436	6.9197	83.2177	2240.6880	20415.3703
485.457	6.9103	82.5521	2241.5347	20418.7232
485.477	7.0362	82.4598	2240.8725	20420.5651
485.497	7.1181	82.2129	2240.1624	20422.3482
485.518	6.9229	82.5828	2240.8463	20425.5220
485.538	7.0142	81.3887	2240.0204	20427.1821
485.558	7.0803	83.3318	2239.3288	20428.9648
485.579	7.0678	83.3090	2240.3440	20432.4530
485.599	6.9638	82.9201	2239.8983	20434.4804
485.619	6.9670	82.7900	2239.3722	20436.4188
485.640	7.0961	83.3318	2240.2965	20439.8068
485.660	6.9449	82.9278	2239.8565	20441.8300
485.680	6.8693	81.8876	2239.1827	20443.6102
485.701	7.0803	82.3365	2239.7794	20446.6573
485.721	7.1213	83.0805	2239.2062	20448.5316
485.741	7.0394	82.9431	2238.7407	20450.5045
485.762	6.9921	83.0118	2239.6439	20453.8457
485.782	7.1024	83.5747	2239.2661	20455.9057
485.802	7.0362	84.4705	2239.1347	20458.2062
485.823	6.9197	82.7287	2240.2493	20461.7552
485.843	6.9890	82.5598	2239.6490	20463.5892
485.864	7.0142	81.9109	2240.2828	20466.6543
485.884	6.9103	81.7399	2239.4108	20468.2093
485.904	6.9984	81.9730	2238.5600	20469.7727
485.925	7.1056	82.0892	2239.1363	20472.7586
485.945	7.0520	80.8780	2238.1654	20474.1921
485.965	6.8221	81.8021	2237.1591	20475.5759
485.986	6.9480	82.6673	2237.8237	20478.6258
486.006	7.0740	82.7287	2237.2715	20480.4564
486.026	6.9354	82.4444	2236.6892	20482.2476
486.047	6.8346	83.5898	2237.6319	20485.5628
486.067	7.0552	83.3090	2237.3309	20487.6350
486.087	7.0961	81.9807	2236.7673	20489.4367
486.107	7.0048	81.9419	2235.9842	20491.0083
486.128	6.8598	83.7411	2236.8746	20494.2511
486.148	7.0835	83.0805	2236.5703	20496.2995
486.169	7.0268	81.4200	2237.2477	20499.3288
486.189	6.8567	82.1743	2236.4043	20500.8334
486.209	6.9417	82.4752	2235.7462	20502.5118
486.229	7.0488	83.3014	2235.2829	20504.3758
486.250	6.9858	82.5367	2236.2090	20507.6289
486.270	6.8094	80.8780	2235.3488	20509.0931
486.290	6.9670	83.1796	2234.6058	20510.6626
486.311	7.1087	82.5982	2235.5299	20513.8972
486.331	6.9354	82.9125	2235.0253	20515.7026
486.353	6.8756	83.1263	2237.3645	20520.3594
486.373	7.0866	82.7900	2236.9042	20522.2243
486.394	7.0016	82.2902	2237.6782	20525.3223
486.415	6.9953	82.5982	2238.4092	20528.3830
486.435	6.8788	82.3981	2237.7835	20530.0846
486.456	7.0394	82.8589	2238.5773	20533.2037
486.476	7.0268	84.5154	2238.3433	20535.2954
486.496	6.9071	82.5905	2238.0678	20537.3396
486.517	6.8315	83.7638	2239.0489	20540.6416
486.537	7.0268	82.7747	2238.6706	20542.5846
486.557	7.0772	81.6932	2237.9541	20544.1804
486.578	6.9701	81.8021	2238.4394	20546.9737
486.598	6.8913	83.1339	2237.8033	20548.6419
486.618	7.0772	83.9675	2237.5338	20550.6687
486.638	6.9858	82.2284	2237.1176	20552.5421
486.659	6.9103	82.4290	2237.8155	20555.5282
486.679	6.8882	82.7517	2237.2277	20557.2264
486.699	7.0678	82.6827	2236.6893	20558.9647
486.720	6.9921	83.5898	2237.6733	20562.2251
486.740	6.9953	81.9187	2237.1416	20563.9695
486.760	6.9134	82.5751	2236.4485	20565.5427
486.781	7.0772	81.9497	2237.1316	20568.4893
486.801	7.0205	81.9031	2236.3324	20569.9501
486.821	6.8945	82.9889	2235.7154	20571.5821
486.842	7.0016	81.2085	2236.3507	20574.4638
486.862	7.0993	81.8954	2235.4373	20575.7923
486.882	6.9795	82.9965	2234.8313	20577.4169
486.903	6.8976	83.7336	2235.9182	20580.7343
486.924	7.0583	82.3827	2236.8847	20583.9401
486.944	6.9197	82.1511	2236.2014	20585.4949
486.965	7.0646	82.6980	2236.9441	20588.4731
486.985	7.0236	83.6050	2236.5530	20590.3169
487.005	6.8913	82.0814	2236.0648	20592.0556
487.026	7.0457	81.8798	2236.6547	20594.8703
487.046	6.9921	81.9342	2235.8551	20596.2915
487.066	6.9103	81.6542	2235.0280	20597.6733
487.087	7.0111	82.8053	2235.7176	20600.5681
487.107	7.0709	82.7133	2235.2120	20602.2660
487.127	6.9229	83.2025	2234.7784	20604.0280
487.148	6.9543	83.0042	2235.7749	20607.2203
487.168	6.9449	83.8167	2235.4843	20609.1268
487.188	7.0866	82.0350	2235.0367	20610.8695
487.209	6.9607	82.3596	2235.7149	20613.7363
487.229	6.9071	82.6366	2235.1228	20615.3307
487.249	7.0236	82.8742	2234.6233	20617.0088
487.270	7.0362	82.2284	2235.4297	20619.9918
487.290	6.9827	83.1568	2234.9056	20621.6431
487.310	6.8913	82.9201	2234.5026	20623.4075
487.331	7.0772	82.1124	2235.2983	20626.3702
487.351	7.0583	82.5675	2234.6590	20627.8960
487.373	6.8850	81.8721	2236.7114	20632.1189
487.393	7.1024	82.3673	2235.9815	20633.5641
487.416	7.0993	82.9125	2239.5393	20639.3102
487.436	7.0457	83.3318	2239.1061	20641.0803
487.456	6.8913	82.2670	2238.5715	20642.7408
487.477	6.9638	82.1975	2239.2176	20645.5798
487.497	7.0803	83.1187	2238.6348	20647.1875
487.518	6.8567	81.9342	2239.3824	20650.1239
487.538	7.1433	82.8283	2238.7058	20651.6336
487.558	6.9701	82.6750	2238.1603	20653.2649
487.579	6.9512	82.0117	2238.8502	20656.1296
487.599	6.8662	82.4982	2238.1385	20657.5897
487.619	7.0866	83.3242	2237.6529	20659.2667
487.640	7.1181	83.0576	2238.6440	20662.4203
487.660	6.8725	81.8332	2237.9979	20663.9360
487.680	6.9386	82.5598	2237.2773	20665.3668
487.701	7.1402	82.8360	2238.1016	20668.3404
487.721	7.0174	83.3774	2237.6813	20670.0689
487.741	6.9260	83.2786	2237.3395	20671.8690
487.762	6.9417	81.8177	2238.1109	20674.7820
487.782	7.1244	81.5996	2237.2274	20676.0367
487.802	7.0142	83.2710	2236.5956	20677.5319
487.823	6.9417	83.1644	2237.6092	20680.6720
487.843	6.9607	83.0195	2237.1901	20682.3801
487.863	7.0583	82.0272	2236.5879	20683.8967
487.884	6.9670	82.2438	2237.2252	20686.6502
487.904	6.8567	81.7632	2236.4504	20687.9883
487.924	7.0457	82.5751	2235.7402	20689.3799
487.945	7.1119	82.4058	2236.5115	20692.2507
487.965	6.9134	82.1279	2235.8328	20693.6694
487.985	6.8945	82.5828	2235.1920	20695.1159
488.006	7.0615	83.0271	2236.0795	20698.0895
488.026	7.0709	83.0500	2235.6619	20699.7580
488.046	6.9449	83.3698	2235.3062	20701.4814
488.067	6.9638	82.2207	2236.1890	20704.4436
488.087	7.0961	82.1898	2235.4939	20705.8265
488.108	6.9890	82.4675	2236.2120	20708.6201
488.128	6.9733	83.0881	2235.7063	20710.1885
488.148	7.0205	83.7184	2235.4142	20711.9633
488.169	6.9764	82.9736	2236.4871	20715.1050
488.189	6.7653	81.8332	2235.8540	20716.5405
488.209	7.0552	82.7900	2235.1984	20717.9437
488.230	7.0079	81.6152	2235.8764	20720.6779
488.250	6.9543	81.9574	2235.0465	20721.9009
488.270	6.8976	82.7747	2234.4190	20723.3154
488.291	7.0709	82.5290	2235.2629	20726.2001
488.311	7.0016	82.7977	2234.7312	20727.7083
488.331	6.8819	83.3090	2234.3353	20729.3445
488.352	6.9543	83.1949	2235.3890	20732.4315
488.372	7.0331	83.4002	2235.0658	20734.1431
488.393	7.0866	82.9965	2236.0917	20737.2053
488.414	6.9008	82.3442	2236.9212	20740.0790
488.436	6.9575	82.0969	2238.9457	20744.1612
488.457	6.8850	81.6854	2239.4685	20746.7536
488.477	7.0772	81.9962	2238.6118	20747.9619
488.497	6.9953	81.8798	2237.7980	20749.2012
488.518	6.9449	82.7287	2238.4788	20751.9317
488.538	6.8693	83.6579	2238.0825	20753.5841
488.558	7.1024	82.9048	2237.7203	20755.2638
488.579	7.0079	83.1263	2238.6495	20758.2356
488.599	7.0111	82.5598	2238.1350	20759.7634
488.620	7.0583	83.3774	2239.0427	20762.7130
488.640	6.9449	81.7788	2238.4356	20764.1470
488.661	7.0961	83.5519	2239.2340	20766.9851
488.681	7.0866	82.7287	2238.8107	20768.6009
488.702	6.8913	82.5751	2239.5998	20771.4287
488.722	7.0142	82.3442	2238.9465	20772.8122
488.743	6.9291	81.7710	2239.5272	20775.4269
488.763	6.9827	81.9730	2238.6801	20776.6096
488.783	7.0488	80.7517	2237.6747	20777.6211
488.804	6.9953	82.8513	2238.1822	20780.1401
488.824	6.8598	82.3287	2237.5898	20781.5561
488.844	7.1024	81.3417	2236.7547	20782.7189
488.865	7.0898	82.7823	2237.3643	20785.3227
488.885	6.9103	83.0729	2236.8939	20786.8446
488.905	6.9291	83.5368	2236.5543	20788.4904
488.926	7.1150	83.3090	2237.6397	20791.5629
488.946	7.0898	82.3981	2237.1413	20793.0523
488.966	6.9071	82.7900	2236.5632	20794.4535
488.987	6.9291	82.8972	2237.4471	20797.3158
489.007	7.0993	81.8099	2236.7854	20798.6315
489.027	7.0583	82.4982	2236.0660	20799.8791
489.048	6.8346	82.3056	2236.8024	20802.5802
489.068	7.0048	82.1047	2236.0997	20803.8398
489.088	7.1874	82.7210	2235.4746	20805.1670
489.109	6.9953	82.4905	2236.2893	20807.9328
489.129	6.8819	83.3318	2235.8268	20809.4209
489.149	7.1087	83.1187	2235.4742	20811.0117
489.170	7.0488	82.3981	2236.3420	20813.8235
489.190	6.9795	82.7977	2235.7751	20815.1998
489.210	6.9134	82.2824	2235.1962	20816.5552
489.231	7.1938	82.8589	2236.0022	20819.2943
489.251	6.9827	81.4825	2235.2981	20820.5215
489.271	6.8850	83.7487	2234.7501	20821.8953
489.292	6.9197	82.2361	2235.7083	20824.7753
489.312	7.1370	81.9807	2234.9872	20825.9748
489.333	6.9701	80.6489	2235.3590	20828.2629
489.353	7.0048	82.7517	2234.5071	20829.3221
489.373	7.1307	83.1872	2234.0862	20830.8027
489.394	6.8662	82.5290	2235.0060	20833.6245
489.415	6.8913	81.5138	2235.6234	20836.1501
489.436	6.9543	81.6230	2236.0754	20838.5141
489.457	7.0457	81.9652	2236.6004	20840.9541
489.478	6.8756	81.8332	2237.1553	20843.4277
489.498	7.0142	83.2862	2236.5656	20844.7542
489.518	7.0331	82.6750	2236.1227	20846.2191
489.539	6.9354	81.7866	2236.7989	20848.8022
489.559	6.9134	82.3673	2236.0537	20849.9610
489.579	7.0709	84.1105	2235.7028	20851.5055
489.600	7.0583	82.8436	2236.8177	20854.5178
489.620	6.8913	82.5905	2236.2844	20855.8828
489.640	6.8725	81.9807	2235.6148	20857.1022
489.661	7.0552	82.3596	2236.2762	20859.6504
489.681	7.0898	82.4213	2235.6415	20860.9001
489.701	6.9890	84.0202	2235.2896	20862.4248
489.722	6.9670	81.9574	2236.2399	20865.2526
489.742	7.1339	82.7977	2235.6013	20866.4909
489.762	7.0205	82.9965	2235.1428	20867.9008
489.783	6.8945	81.8954	2235.9061	20870.5319
489.803	6.9827	82.6136	2235.2309	20871.7226
489.823	7.1370	80.3075	2234.3011	20872.6473
489.844	6.9354	83.0881	2234.8147	20875.0107
489.864	6.9890	83.7184	2234.5337	20876.5785
489.885	7.0709	83.3698	2235.6866	20879.5828
489.905	6.9260	83.1263	2235.3432	20881.0931
489.925	6.9764	81.3182	2234.6644	20882.2599
489.946	7.0646	82.7823	2235.2960	20884.7345
489.966	6.9953	83.4154	2234.9082	20886.1887
489.987	6.9386	83.8619	2236.0892	20889.2139
490.007	6.9953	83.4154	2235.8703	20890.8423
490.027	7.0111	82.0350	2235.3514	20892.1643
490.048	6.9512	81.7632	2235.9219	20894.5736
490.068	6.9764	82.3673	2235.1839	20895.6711
490.088	7.0174	82.4905	2234.5755	20896.8884
490.109	6.8598	81.2555	2235.1466	20899.2827
490.129	6.8913	83.0958	2234.4548	20900.4110
490.150	7.0929	84.0578	2235.6200	20903.3968
490.170	7.0457	82.9354	2235.3598	20904.9600
490.190	6.8819	82.3750	2234.8242	20906.2410
490.211	6.9733	81.6776	2235.4455	20908.6771
490.231	6.9858	82.6520	2234.7463	20909.7901
490.251	6.9449	82.5521	2234.2008	20911.0473
490.272	6.9354	82.6596	2235.0314	20913.6801
490.292	7.0929	83.0576	2234.5673	20915.0178
490.313	6.9386	82.9431	2235.5306	20917.7836
490.333	6.9039	82.5367	2235.0209	20919.0767
490.353	7.0425	83.1949	2234.5592	20920.4101
490.374	6.9670	82.6136	2235.4892	20923.1355
490.394	6.8693	83.1339	2235.0243	20924.4665
490.414	7.0331	82.3056	2234.5143	20925.7444
490.435	6.9670	82.8283	2235.3275	20928.3452
490.456	6.9323	83.5747	2236.3512	20931.1646
490.478	6.9638	83.5444	2238.8707	20935.4975
490.498	7.0803	82.4982	2238.4125	20936.8621
490.519	6.9260	83.1187	2239.2610	20939.5333
490.539	6.8630	83.2405	2238.8504	20940.9455
490.560	7.0394	81.9187	2239.6139	20943.5316
490.580	6.9701	82.2747	2238.8401	20944.5781
490.600	6.9229	83.2253	2238.2924	20945.8409
490.621	7.0394	83.1415	2239.2729	20948.6320
490.641	7.0772	81.3574	2238.5540	20949.7230
490.661	6.9543	81.8099	2237.6235	20950.5908
490.682	6.9638	82.1898	2238.2006	20952.9620
490.702	7.0740	83.1644	2237.6368	20954.1899
490.723	6.9417	82.3133	2238.4708	20956.8151
490.743	6.9543	82.4444	2237.8048	20957.9389
490.763	7.1717	81.4044	2236.9965	20958.9098
490.784	6.9764	82.6750	2237.5953	20961.2845
490.804	6.9449	82.8283	2237.0637	20962.5269
490.824	6.9638	82.5828	2236.5235	20963.7523
490.845	6.9890	82.0272	2237.2205	20966.2137
490.865	7.0079	81.2163	2236.3193	20967.0735
490.886	6.9670	82.3442	2236.8364	20969.3471
490.906	7.1150	81.4825	2236.0366	20970.3001
490.926	6.9701	82.5444	2235.2799	20971.2853
490.947	6.9575	82.5213	2236.0717	20973.8169
490.967	7.0678	83.3318	2235.6171	20975.1018
490.988	6.9890	81.9264	2236.4382	20977.6623
491.008	6.9953	83.4837	2235.9056	20978.8686
491.028	7.0552	82.6596	2235.5011	20980.1955
491.049	7.0142	82.2824	2236.2686	20982.6943
491.069	6.8819	84.1932	2235.9146	20984.0717
491.089	7.0803	82.1588	2235.5446	20985.4268
491.110	7.1276	83.2329	2236.3898	20987.9977
491.130	6.8535	82.6443	2235.9352	20989.2688
491.150	6.9134	82.1201	2235.3019	20990.3529
491.171	7.0331	81.9652	2235.9230	20992.6892
491.191	7.0111	82.8360	2235.2960	20993.7751
491.211	6.8850	82.7363	2234.8045	20994.9882
491.232	6.9386	82.1356	2235.5685	20997.4562
491.252	7.1528	83.3470	2235.0588	20998.6497
491.272	6.9229	82.4598	2234.6092	20999.8957
491.293	6.9103	83.8544	2235.6265	21002.6097
491.313	6.9166	82.9125	2235.3287	21004.0106
491.333	7.0740	82.7900	2234.8584	21005.2325
491.354	6.9575	82.8360	2235.7529	21007.8195
491.374	6.8284	82.3365	2235.1895	21008.9483
491.394	6.9512	83.3394	2234.7166	21010.1596
491.415	7.0929	84.1932	2235.9444	21013.0738
491.435	6.9953	82.1279	2235.5689	21014.3873
491.457	6.9354	83.3546	2237.7999	21018.3158
491.477	7.1056	80.7754	2237.0383	21019.2579
491.499	7.1087	83.5974	2239.0489	21022.9770
491.520	7.1024	82.4367	2239.9620	21025.6130
491.540	6.8788	83.1415	2239.4133	21026.7871
491.561	7.1119	82.0427	2240.1741	21029.2697
491.581	7.0362	81.9187	2239.3549	21030.1699
491.601	6.8913	82.0969	2238.5549	21031.0779
491.622	6.9890	82.7977	2239.2761	21033.5045
491.642	7.1024	81.8565	2238.5828	21034.5148
491.662	7.0236	83.1568	2237.9577	21035.5836
491.683	6.9103	82.4135	2238.8039	21038.1227
491.703	7.0236	83.9826	2238.4050	21039.4173
491.723	7.1402	82.9431	2238.0989	21040.7984
491.744	6.9921	83.7713	2239.1422	21043.5311
491.764	6.8441	83.4382	2238.8739	21044.9543
491.784	6.9984	82.4752	2238.3942	21046.1599
491.805	7.0961	83.3926	2239.2866	21048.7378
491.825	6.9795	82.5367	2238.8045	21049.9413
491.845	6.9291	82.0892	2238.1125	21050.9262
491.866	7.1623	82.8283	2238.8431	21053.3318
491.886	7.0709	82.2438	2238.2245	21054.3868
491.906	6.9575	83.4533	2237.7172	21055.5445
491.927	6.9103	82.5598	2238.6433	21058.1360
491.947	7.1087	82.5905	2238.0401	21059.1980
491.967	7.0048	82.3287	2237.4062	21060.2201
491.988	6.8913	83.1720	2238.2471	21062.7161
492.008	7.0016	83.4837	2237.8983	21064.0230
492.028	7.1056	81.2555	2237.2363	21065.0091
492.049	7.0236	83.2634	2237.9086	21067.3274
492.069	6.9764	83.4078	2237.5665	21068.6311
492.090	7.1528	83.4533	2238.6420	21071.3545
492.110	6.9670	83.5519	2238.3461	21072.7088
492.131	6.9323	82.6059	2239.2896	21075.3040
492.151	7.0740	82.1047	2238.6055	21076.2712
492.172	6.9417	83.6806	2239.4809	21078.7968
492.192	7.0048	83.0653	2239.1316	21080.0986
492.213	6.9449	82.0117	2239.8772	21082.4955
492.233	6.9764	82.1898	2239.1015	21083.3688
492.254	7.0236	81.3965	2239.5883	21085.5009
492.274	6.8221	82.6827	2238.7960	21086.3501
492.294	6.8976	81.8177	2238.0832	21087.2684
492.315	7.1276	82.2284	2238.6627	21089.4760
492.335	6.9166	82.0892	2237.9214	21090.3599
492.355	6.8913	83.0881	2237.3317	21091.3858
492.376	7.0331	82.7823	2238.2379	21093.9074
492.396	6.9764	81.7010	2237.5293	21094.8133
492.416	6.9323	83.9524	2237.0234	21095.9130
492.437	6.9260	84.0277	2238.3003	21098.7978
492.457	7.1402	82.8360	2237.9852	21100.0941
492.478	7.0362	82.5059	2238.7912	21102.5122
492.498	7.1181	82.0969	2238.0956	21103.4272
492.521	7.0898	83.4837	2241.6842	21108.6409
492.541	6.9795	81.4669	2241.0100	21109.6062
492.561	6.9733	82.4521	2240.1733	21110.3984
492.582	6.9323	83.7109	2241.0948	21112.9472
492.602	7.1433	84.1781	2240.9147	21114.3964
492.622	6.9638	82.9048	2240.6033	21115.7096
492.643	6.9197	83.7411	2241.6034	21118.3362
492.663	7.0615	83.6504	2241.3345	21119.6959
492.683	7.0803	82.9431	2240.9367	21120.9209
492.704	6.9984	82.4675	2241.7179	21123.3249
492.724	6.9291	82.2670	2241.0074	21124.2357
492.744	6.9260	82.2052	2240.2625	21125.1017
492.765	7.1213	82.6827	2240.9611	21127.4090
492.785	6.9858	83.6125	2240.5186	21128.5747
492.806	6.9512	81.0671	2241.1779	21130.8412
492.826	7.0425	84.3357	2240.5849	21131.8539
492.846	6.9291	83.4458	2240.3933	21133.2615
492.867	6.9354	83.7033	2241.4835	21135.9541
492.887	7.1087	83.2938	2241.1508	21137.2259
492.907	6.9512	82.4675	2240.6175	21138.2903
492.928	6.8725	82.8206	2241.3813	21140.6511
492.948	6.9512	83.2329	2240.8936	21141.7599
492.968	7.1307	82.1124	2240.2946	21142.7493
492.989	7.0236	82.1434	2240.8830	21144.9239
493.009	6.8693	82.9278	2240.2387	21145.8637
493.029	7.0866	81.5138	2239.4983	21146.6974
493.050	7.0898	82.3210	2240.0233	21148.7934
493.070	6.9701	82.2361	2239.3047	21149.6427
493.090	6.9166	82.9507	2238.6993	21150.5958
493.111	7.1056	81.9342	2239.4170	21152.8706
493.131	7.0709	82.5059	2238.6865	21153.6953
493.151	6.9386	83.6579	2238.2507	21154.8061
493.172	6.9071	83.2329	2239.3228	21157.4264
493.192	7.0803	83.3850	2238.9543	21158.6081
493.212	7.0457	83.4078	2238.6193	21159.8175
493.233	6.9103	82.8742	2239.5809	21162.3250
493.253	6.9575	83.6806	2239.1987	21163.4901
493.273	7.0236	81.8721	2238.6552	21164.4867
493.294	7.0740	83.9976	2239.5447	21166.9163
493.314	6.9008	82.1975	2239.1033	21168.0157
493.334	7.0425	82.5136	2238.4217	21168.8665
493.355	7.0898	83.1034	2239.2702	21171.2464
493.375	6.9197	82.1743	2238.6803	21172.1875
493.396	7.0615	83.0042	2239.4492	21174.4865
493.416	7.0552	82.4135	2238.8803	21175.4469
493.436	6.9953	82.8053	2238.2855	21176.3729
493.457	6.9638	83.7336	2239.2960	21178.9046
493.477	7.0898	82.0582	2238.7909	21179.9218
493.498	7.0236	82.9507	2239.5290	21182.1814
493.519	6.9166	82.8206	2240.3905	21184.5716
493.541	7.1213	83.9072	2242.7882	21188.5146
493.561	7.0299	82.4135	2242.3272	21189.6077
493.581	6.8662	82.7440	2241.6792	21190.5058
493.602	6.9764	82.1975	2242.3695	21192.7404
493.622	7.1087	82.6136	2241.6636	21193.5767
493.642	7.0331	82.8513	2241.0748	21194.5210
493.663	6.8693	82.2361	2241.7980	21196.7760
493.683	7.0236	84.1255	2241.3561	21197.8656
493.703	7.0993	82.6289	2240.9848	21199.0193
493.724	6.9795	82.2902	2241.6798	21201.2393
493.744	6.8976	81.8332	2240.8687	21201.9504
493.764	6.9858	83.0042	2240.1859	21202.7797
493.785	7.0866	83.3166	2241.1347	21205.2401
493.805	6.9008	81.9264	2240.5158	21206.1327
493.825	6.9575	83.2482	2239.8933	21207.0128
493.846	7.0646	81.6230	2240.5937	21209.2144
493.866	7.0457	81.3652	2239.6081	21209.7265
493.886	6.8913	82.6289	2238.8014	21210.4055
493.907	7.0488	83.1263	2239.6691	21212.7574
493.927	7.0299	83.3318	2239.2698	21213.8430
493.948	6.8567	83.0424	2240.2393	21216.2988
493.968	7.0236	82.6827	2239.7114	21217.2579
493.988	7.1119	82.8436	2239.1572	21218.1826
494.009	6.9197	82.0350	2239.8680	21220.3714
494.029	6.9071	82.2824	2239.1116	21221.0909
494.049	7.0520	83.6958	2238.6397	21222.0861
494.070	7.0016	82.7747	2239.6339	21224.5484
494.090	6.8693	82.9507	2239.1136	21225.4972
494.110	6.8315	83.1949	2238.6694	21226.5147
494.131	7.1087	83.0347	2239.6213	21228.9293
494.151	7.0740	82.0117	2238.9887	21229.7595
494.171	6.8819	83.4533	2238.4334	21230.6583
494.192	6.9103	83.5898	2239.5297	21233.2100
494.212	7.0678	82.2747	2239.0338	21234.1711
494.232	6.9575	82.6827	2238.3938	21234.9798
494.253	6.8567	82.6827	2239.1988	21237.2327
494.273	6.9008	81.4435	2238.4191	21237.8991
494.293	7.0583	82.8666	2237.6796	21238.5953
494.314	6.9134	83.3774	2238.6463	21240.9973
494.334	6.7811	82.9048	2238.2306	21242.0182
494.354	6.9733	82.8589	2237.7342	21242.9514
494.375	7.0615	82.2438	2238.5018	21245.1483
494.395	6.9984	82.7747	2237.8786	21245.9534
494.415	6.9197	83.9901	2237.5524	21247.0484
494.436	7.0457	82.5751	2238.5766	21249.4959
494.456	6.9701	82.6520	2237.9870	21250.3304
494.477	6.8693	82.9736	2238.8423	21252.6094
494.497	7.0803	82.0582	2238.2171	21253.4074
494.518	6.9197	81.7866	2238.7599	21255.3712
494.538	6.9701	80.9805	2237.7605	21255.7885
494.562	7.0520	82.4521	2242.2977	21261.7604
494.582	7.0488	82.4290	2241.6043	21262.5218
494.603	6.9638	83.0195	2242.3836	21264.7546
494.623	6.9229	82.5213	2241.7985	21265.6221
494.643	6.9984	82.9201	2241.2041	21266.4720
494.664	7.0772	83.5216	2242.1612	21268.8735
494.684	6.8756	82.9201	2241.7280	21269.8859
494.704	6.8882	81.7088	2241.0000	21270.5951
494.725	7.1024	82.8206	2241.6271	21272.6570
494.745	6.9795	82.8130	2241.0667	21273.5301
494.765	6.9229	81.6074	2240.3124	21274.1999
494.786	7.0394	83.2482	2241.0049	21276.3144
494.806	7.0646	83.1034	2240.5712	21277.3024
494.826	6.9386	83.0424	2240.1088	21278.2549
494.847	6.9386	81.6932	2240.7829	21280.3433
494.867	7.0457	83.2710	2240.1222	21281.0952
494.887	7.0898	82.9660	2239.6806	21282.0581
494.907	7.0048	81.8332	2239.0063	21282.7804
494.928	6.9386	82.5598	2239.6346	21284.8031
494.948	7.0425	81.7399	2238.8782	21285.4387
494.968	7.0961	81.7788	2238.0018	21285.9435
494.989	6.9386	82.5521	2238.6318	21287.9514
495.009	6.9103	83.1415	2238.1188	21288.8152
495.030	7.1780	83.6579	2239.1767	21291.2513
495.050	6.9039	83.3622	2238.8766	21292.3319
495.071	6.9103	83.7260	2239.9752	21294.8141
495.091	7.0929	82.9125	2239.6019	21295.8266
495.111	7.0142	83.1949	2239.1453	21296.7495
495.132	6.9858	81.6152	2239.8443	21298.8277
495.152	7.0362	83.7184	2239.2566	21299.6179
495.172	7.1307	82.3133	2238.7918	21300.5234
495.192	6.9480	83.0347	2238.2195	21301.3139
495.213	6.9291	82.7670	2239.1026	21303.5597
495.233	7.1591	82.6289	2238.5344	21304.3544
495.254	7.0205	83.5595	2239.4808	21306.6641
495.274	6.9417	82.2979	2238.9843	21307.5317
495.294	6.8756	82.4828	2238.3157	21308.2189
495.315	7.1213	81.9652	2238.9621	21310.2193
495.335	7.0520	82.9583	2238.3175	21310.9269
495.355	6.8725	82.2284	2237.7244	21311.6775
495.375	6.9103	81.3026	2236.8645	21312.1513
495.396	7.1056	82.6520	2237.4433	21314.0605
495.416	7.0552	82.0117	2236.7745	21314.7200
495.436	6.8945	83.2786	2236.2179	21315.4830
495.457	7.0394	81.8410	2237.0074	21317.5918
495.477	7.1087	82.9583	2236.3665	21318.2694
495.497	6.9921	82.9201	2235.9124	21319.1260
495.518	6.8725	83.3166	2236.8999	21321.4255
495.539	7.0362	82.5905	2237.8178	21323.6646
495.560	7.1087	82.4905	2238.5806	21325.7563
495.582	7.0205	83.8544	2240.9312	21329.4519
495.603	6.9323	82.6059	2241.8950	21331.7776
495.623	7.1465	83.0576	2241.3362	21332.5813
495.644	7.0016	82.3442	2242.1108	21334.7180
495.664	6.9480	82.1743	2241.3597	21335.3273
495.685	6.9701	81.9574	2241.9132	21337.2384
495.705	6.9670	81.9962	2241.0710	21337.7506
495.726	6.8000	82.7133	2241.7285	21339.7597
495.746	6.9229	82.0117	2241.0164	21340.3971
495.767	6.9480	82.9354	2241.7160	21342.4444
495.787	7.1307	82.4598	2241.1150	21343.1901
495.808	6.8976	82.8819	2241.8819	21345.3029
495.828	6.8913	83.4382	2241.4321	21346.1991
495.848	7.2001	82.8895	2240.9891	21347.0954
495.869	7.0331	82.6673	2241.7950	21349.2409
495.889	6.8567	81.9807	2241.0693	21349.8536
495.909	6.9291	83.0576	2240.4173	21350.5305
495.929	7.0615	82.1975	2239.8094	21351.2427
495.950	6.9953	82.3519	2240.4548	21353.2069
495.970	6.8284	82.7517	2239.8213	21353.8905
495.990	6.9827	83.2482	2239.3441	21354.7225
496.011	7.1276	82.4521	2240.1955	21356.8835
496.031	6.8945	83.2025	2239.6565	21357.6543
496.051	6.8535	83.3546	2239.2737	21358.5744
496.072	7.0016	82.5444	2240.1605	21360.7654
496.092	6.9890	82.0040	2239.4387	21361.3470
496.112	7.0174	82.5367	2238.7247	21361.9266
496.133	6.9071	83.1034	2239.5734	21364.0681
496.153	7.0142	83.1034	2239.1336	21364.9218
496.174	7.1119	82.2361	2239.9249	21367.0070
496.194	6.8976	82.8360	2239.2928	21367.6680
496.214	6.9197	82.7210	2238.7489	21368.4089
496.234	7.1056	83.0958	2238.2548	21369.1922
496.255	6.9575	82.6673	2239.1307	21371.3461
496.275	6.7874	81.2791	2238.3221	21371.8142
496.296	7.0299	81.9885	2238.7631	21373.5283
496.316	6.9795	84.0428	2238.3044	21374.3409
496.337	6.9512	83.8167	2239.5443	21376.8549
496.357	7.1181	84.3432	2239.4284	21378.0179
496.377	6.9858	83.3850	2239.2424	21379.1075
496.398	6.8725	82.6366	2240.1509	21381.2941
496.418	6.8756	82.7747	2239.5722	21381.9937
496.438	7.1119	82.2670	2238.9394	21382.6308
496.459	7.0362	82.3287	2239.6038	21384.5637
496.479	6.8756	82.9201	2239.0050	21385.2321
496.499	6.8850	82.5598	2238.4519	21385.9382
496.519	7.1780	82.3442	2237.8103	21386.5474
496.540	7.0772	83.9901	2238.7911	21388.7794
496.561	6.9984	82.5598	2239.7972	21391.0462
496.581	7.1497	83.0424	2239.2545	21391.7653
496.606	7.0205	82.1279	2245.4861	21399.2894
496.626	7.0299	81.8410	2244.6018	21399.7261
496.646	6.9071	83.4078	2243.9406	21400.3755
496.667	6.9323	82.2361	2244.7248	21402.4693
496.687	7.0866	83.1491	2244.0846	21403.1380
496.707	7.0646	83.9072	2243.7292	21404.0842
496.728	6.8945	83.4154	2244.8080	21406.4669
496.748	6.9166	83.7184	2244.4563	21407.4218
496.768	7.0678	82.7440	2243.9979	21408.2637
496.789	7.0803	83.2177	2244.8367	21410.4032
496.809	6.8378	81.7555	2244.1268	21410.9933
496.829	6.9921	82.8053	2243.3576	21411.5139
496.850	7.1150	84.5004	2244.4381	21413.8844
496.870	6.8630	80.7991	2243.7873	21414.5244
496.891	7.0394	83.2710	2244.2997	21416.3253
496.911	6.9953	82.1898	2243.6773	21416.9891
496.931	6.8788	83.4533	2243.0929	21417.6824
496.952	6.8756	81.3496	2243.7414	21419.6075
496.972	7.0961	82.5290	2242.8640	21420.0037
496.992	7.0866	82.6366	2242.2107	21420.6137
497.013	6.9354	83.4458	2243.0927	21422.7588
497.033	7.0898	82.8513	2242.6239	21423.5539
497.053	7.0961	82.2593	2241.9645	21424.1503
497.074	7.0552	83.3470	2242.7668	21426.2077
497.094	6.9134	82.8283	2242.2819	21426.9781
497.114	6.9386	83.0500	2241.7539	21427.6981
497.135	7.1056	82.2824	2242.5113	21429.7032
497.155	6.9291	81.7788	2241.6794	21430.1171
497.175	6.8378	81.9264	2240.7990	21430.4712
497.196	7.0205	83.1110	2241.5170	21432.4212
497.216	7.1213	83.5292	2241.1247	21433.2613
497.236	7.0331	83.1644	2240.7462	21434.1092
497.257	6.9386	82.1898	2241.5199	21436.1100
497.277	7.2221	82.8130	2240.8564	21436.6727
497.297	7.0174	82.1434	2240.1934	21437.2269
497.318	6.8882	82.1434	2240.7884	21439.0372
497.338	6.9166	81.5762	2239.9215	21439.3825
497.358	7.0961	83.1415	2239.2308	21439.8936
497.379	7.0111	84.5303	2240.4264	21442.2925
497.399	6.8913	82.8436	2240.1693	21443.2424
497.419	7.0079	83.2253	2239.6993	21443.9737
497.440	6.9229	84.0353	2240.8176	21446.2955
497.460	6.8567	81.9419	2240.3242	21447.0077
497.481	6.9890	81.7165	2240.8083	21448.6958
497.501	6.9575	82.9965	2240.1057	21449.1944
497.521	6.9733	82.4444	2239.5324	21449.8137
497.542	6.9197	83.2025	2240.3722	21451.8460
497.562	7.1150	82.2824	2239.8029	21452.4692
497.584	6.9638	82.3365	2241.8237	21455.6893
497.604	6.9701	81.1142	2240.8994	21455.9689
497.627	6.8504	81.8798	2243.9603	21460.2444
497.647	7.0615	83.9675	2243.4062	21460.9175
497.667	6.9291	82.3287	2242.9334	21461.6644
497.688	6.8535	82.4135	2243.5734	21463.5236
497.708	6.9733	83.7638	2243.0787	21464.2476
497.728	7.1780	82.6136	2242.6234	21465.0039
497.749	6.9953	82.2824	2243.2940	21466.8858
497.769	6.9417	82.3442	2242.5460	21467.3472
497.789	7.0362	82.9354	2241.9156	21467.9167
497.810	7.0646	83.1491	2242.8017	21470.0028
497.830	6.8819	83.2025	2242.3456	21470.7476
497.850	6.9701	82.5290	2241.7925	21471.3882
497.871	7.1024	83.4685	2242.6650	21473.4547
497.891	6.9701	84.2982	2242.4449	21474.4309
497.911	6.8756	81.8721	2241.9633	21475.1399
497.932	6.9795	83.1491	2242.6639	21477.0310
497.952	6.9512	83.3090	2242.2271	21477.7847
497.973	6.8094	81.5606	2242.8981	21479.6459
497.993	6.8788	81.2163	2241.8487	21479.7832
498.013	7.0772	81.7788	2240.8486	21479.9567
498.034	6.9386	81.6152	2241.2801	21481.5571
498.054	6.8819	81.6464	2240.3312	21481.7727
498.074	7.0898	82.8819	2239.6040	21482.1991
498.095	6.9701	82.3750	2240.3750	21484.1225
498.115	6.8850	82.5521	2239.7133	21484.6123
498.135	6.8504	82.5598	2239.0904	21485.1322
498.156	7.0835	83.4382	2239.9967	21487.1815
498.176	6.9984	83.1415	2239.6134	21487.9428
498.196	6.8504	82.3133	2239.0486	21488.5157
498.217	6.8788	82.2979	2239.7143	21490.3182
498.237	7.0268	81.9187	2238.9431	21490.6819
498.257	7.0772	82.1666	2238.1598	21491.0232
498.278	6.9291	82.7287	2238.8860	21492.8723
498.298	6.9764	82.0505	2238.2183	21493.3265
498.318	7.0961	82.0969	2237.4544	21493.6748
498.339	7.1024	82.0660	2238.0620	21495.3925
498.359	6.8535	82.7210	2237.4059	21495.8448
498.379	7.0362	81.4435	2236.6550	21496.1928
498.400	7.1024	82.9889	2237.3194	21497.9545
498.420	6.9733	82.9507	2236.8636	21498.5956
498.440	6.8221	82.8436	2236.3893	21499.2116
498.461	6.9543	83.6655	2237.4183	21501.3327
498.481	7.1307	82.5675	2237.0097	21502.0184
498.501	7.0142	84.0804	2236.6750	21502.7723
498.522	6.9953	82.6212	2237.7339	21504.9226
498.542	7.0425	82.3750	2237.1166	21505.3977
498.563	6.8535	82.1588	2237.7929	21507.1656
498.583	7.0583	82.0272	2237.0407	21507.5030
498.604	7.0362	82.4752	2237.7125	21509.2627
498.625	6.9607	82.6520	2238.4846	21511.1294
498.647	6.9291	81.9885	2240.5259	21514.2798
498.667	7.0709	82.5828	2239.8033	21514.6725
498.687	7.0583	83.2786	2239.3035	21515.2795
498.708	6.9039	82.1511	2240.1083	21517.1916
498.728	6.9575	82.5290	2239.4090	21517.5987
498.748	7.1181	82.6366	2238.7988	21518.0862
498.769	7.0615	81.7165	2239.4228	21519.8065
498.789	6.8945	82.5444	2238.6626	21520.1405
498.809	6.9543	82.2207	2237.9954	21520.5581
498.830	7.1685	82.8666	2238.7570	21522.4037
498.850	6.9890	82.5136	2238.1905	21522.9209
498.870	6.8756	82.2824	2237.5343	21523.3401
498.891	7.0174	83.8544	2238.4843	21525.3658
498.911	6.9890	82.2207	2238.0363	21525.9950
498.931	7.0111	83.0958	2237.4682	21526.4970
498.952	6.8756	81.5060	2238.1520	21528.2502
498.972	7.1748	82.3981	2237.3486	21528.5142
498.992	6.9543	82.9813	2236.7995	21529.0236
499.013	6.9386	82.8895	2237.7124	21530.9956
499.033	6.9197	82.5290	2237.1653	21531.5084
499.053	7.1181	83.0729	2236.6554	21532.0510
499.074	6.9921	82.7210	2237.5566	21534.0058
499.094	6.8945	82.7593	2237.0217	21534.5251
499.115	7.0898	83.3546	2237.9741	21536.5327
499.135	6.9071	82.1434	2237.4369	21537.0517
499.156	7.0772	83.2177	2238.2531	21538.9245
499.176	6.9827	83.0271	2237.8361	21539.5649
499.197	7.0079	82.1511	2238.6155	21541.4025
499.217	7.0898	82.0350	2237.8530	21541.6970
499.238	6.8945	83.8544	2238.7559	21543.6563
499.258	7.0016	82.7977	2238.4001	21544.3586
499.279	6.9890	82.6366	2239.2170	21546.2350
499.299	6.9386	82.5905	2238.6194	21546.6968
499.319	6.9670	82.3827	2237.9873	21547.1156
499.340	7.1276	82.2593	2238.6716	21548.8500
499.360	7.0236	82.1356	2237.9429	21549.1699
499.380	6.8441	81.5528	2237.1064	21549.3717
499.400	6.9134	82.9278	2236.4115	21549.7051
499.421	7.0615	82.8360	2237.3106	21551.6324
499.441	6.9134	82.0582	2236.6817	21552.0319
499.461	6.9480	81.3026	2235.8066	21552.1756
499.482	6.9670	83.1110	2236.4784	21553.8636
499.502	7.1276	82.1434	2235.9196	21554.3203
499.522	6.9953	81.6542	2235.1264	21554.5338
499.543	6.8472	83.4761	2235.9313	21556.3443
499.563	7.0740	82.5828	2235.5125	21556.9319
499.583	7.1402	82.4905	2234.9357	21557.3546
499.604	6.9512	82.4213	2235.7051	21559.1233
499.626	6.9670	82.4905	2237.8305	21562.2632
499.646	6.9953	82.1975	2237.1609	21562.6150
499.668	6.9166	82.9583	2239.3126	21565.7952
499.688	6.9607	82.6289	2238.7735	21566.2924
499.708	7.0488	82.0582	2238.0920	21566.6390
499.729	7.0268	81.7555	2238.6309	21568.2040
499.749	6.9323	82.7057	2237.9138	21568.5106
499.770	6.9953	82.9583	2238.7767	21570.3968
499.790	7.0835	81.7788	2238.1035	21570.7466
499.810	6.8976	82.2361	2237.3190	21570.9757
499.831	7.0079	83.4989	2238.2017	21572.8712
499.851	7.0457	81.9652	2237.6561	21573.3390
499.871	6.8378	82.8206	2237.0049	21573.6932
499.892	6.7874	82.0117	2237.7346	21575.4275
499.912	6.9858	83.5747	2237.2150	21575.9124
499.932	6.9953	82.2824	2236.7467	21576.4418
499.953	6.9291	82.5213	2237.4747	21578.1677
499.973	6.9291	83.0805	2236.9609	21578.6517
499.993	7.0898	82.9201	2236.5196	21579.2016
500.014	6.8819	83.1720	2237.4744	21581.1493
500.034	6.8662	82.5444	2236.9796	21581.6487
500.054	6.9008	82.2902	2236.3449	21582.0006
500.075	7.1150	82.8819	2237.1419	21583.7838
500.095	7.0520	83.3850	2236.7425	21584.3716
500.115	6.9071	83.1034	2236.3847	21584.9956
500.136	6.9480	82.7133	2237.2933	21586.8878
500.156	7.1213	83.1339	2236.8224	21587.4018
500.176	6.9543	82.6673	2236.3498	21587.9075
500.197	6.8819	82.9354	2237.2217	21589.7586
500.217	6.9827	82.8360	2236.7391	21590.2564
500.237	7.0866	83.4154	2236.3421	21590.8335
500.258	6.9417	83.5747	2237.4553	21592.9236
500.278	6.9291	81.8798	2236.9174	21593.3646
500.298	7.0457	82.9813	2236.2879	21593.7062
500.318	7.0740	82.0969	2235.7022	21594.0835
500.340	6.9103	83.4230	2237.9384	21597.2909
500.360	6.8252	81.8798	2237.3693	21597.7012
500.381	6.9701	82.6827	2238.0475	21599.3581
500.401	7.1024	81.6074	2237.3094	21599.5970
500.421	6.9701	82.9201	2236.6197	21599.8753
500.442	6.8031	82.9813	2237.5401	21601.7636
500.462	7.0362	82.6673	2237.0333	21602.2259
500.482	7.1150	82.1279	2236.3914	21602.5454
500.503	6.8788	82.2052	2237.0419	21604.1561
500.523	6.9103	82.6750	2236.4140	21604.4873
500.543	7.1024	83.3698	2235.9869	21605.0121
500.563	7.1780	83.1644	2235.6461	21605.6178
500.584	6.9166	83.2558	2236.6689	21607.5896
500.604	6.8662	83.1187	2236.2931	21608.1654
500.624	7.0835	82.9660	2235.8741	21608.6923
500.646	7.0583	81.8721	2237.9839	21611.7564
500.666	7.0236	83.5216	2237.4293	21612.1636
500.688	6.9260	82.8130	2239.7924	21615.4975
500.708	7.0709	83.8846	2239.4312	21616.1172
500.728	7.0299	82.6520	2239.0478	21616.7093
500.749	7.0048	83.0958	2239.9111	21618.5496
500.769	7.0016	82.4982	2239.3657	21618.9817
500.789	7.0268	82.9507	2238.8029	21619.3890
500.810	7.0174	82.5982	2239.6348	21621.1912
500.830	6.9480	82.7210	2239.0472	21621.5742
500.851	7.0016	82.0040	2239.7327	21623.2296
500.871	7.0488	82.9965	2239.0911	21623.5569
500.891	6.9229	83.0500	2238.6308	21624.0580
500.912	7.0362	83.5140	2239.6414	21626.0319
500.932	7.0394	83.4913	2239.3330	21626.6896
500.952	6.9670	83.7789	2239.0723	21627.3907
500.973	6.8976	81.7010	2239.8888	21629.1707
500.993	7.1276	82.9813	2239.1926	21629.4376
501.013	7.0457	83.5444	2238.8103	21630.0111
501.034	7.0488	81.1771	2239.4982	21631.6553
501.054	6.9575	83.0271	2238.7277	21631.8394
501.074	7.0709	83.0729	2238.2807	21632.3390
501.095	7.0331	82.0505	2239.0451	21634.0505
501.115	6.9449	83.9901	2238.5844	21634.5375
501.135	7.0236	82.4598	2238.1972	21635.0920
501.156	7.1465	82.4905	2238.9325	21636.7698
501.176	7.0425	82.8206	2238.3524	21637.1319
501.196	6.8284	82.4135	2237.7667	21637.4807
501.217	6.9953	82.5136	2238.5034	21639.1514
501.237	7.0678	82.0350	2237.8023	21639.3835
501.257	6.9827	83.6655	2237.3008	21639.8071
501.278	6.8535	83.5064	2238.4337	21641.8675
501.298	7.0772	83.1872	2238.0888	21642.4534
501.318	7.1276	82.1279	2237.5198	21642.8090
501.339	6.9984	82.5905	2238.2233	21644.4366
501.359	6.8504	82.6673	2237.6432	21644.7801
501.379	7.0331	82.2207	2237.0090	21645.0616
501.400	7.1181	81.1928	2237.4919	21646.4581
501.420	6.9890	81.7710	2236.5410	21646.4170
501.441	7.0425	83.1415	2237.2904	21648.0740
501.461	7.0740	83.1110	2236.8867	21648.5787
501.481	6.8788	82.1975	2236.3317	21648.9254
501.502	7.0111	82.6827	2237.0781	21650.5736
501.522	7.1213	82.4598	2236.4932	21650.8902
501.542	6.9921	83.1644	2235.9954	21651.2867
501.563	6.8535	83.5519	2237.0653	21653.2530
501.583	7.0142	81.8254	2236.5194	21653.6054
501.603	7.0016	81.4825	2235.6377	21653.6126
501.624	7.0362	83.5444	2236.4183	21655.2806
501.644	6.8976	81.4982	2235.8250	21655.5746
501.665	6.9543	82.9354	2236.5001	21657.1363
501.685	6.8882	82.9736	2236.0494	21657.5724
501.708	7.0362	83.4837	2239.8306	21662.2581
501.728	7.0740	82.1356	2239.2903	21662.6394
501.749	6.9890	82.6366	2239.9809	21664.2515
501.769	6.8976	83.3394	2239.4978	21664.6898
501.789	7.0016	82.2670	2238.9596	21665.0660
501.810	7.1276	81.3809	2239.4588	21666.4783
501.830	6.9480	82.6596	2238.6617	21666.5914
501.850	6.8472	80.8859	2237.7925	21666.6220
501.871	7.0552	82.3133	2238.2284	21667.9539
501.891	7.0174	82.2129	2237.5270	21668.1461
501.911	6.8725	83.2634	2236.9918	21668.4962
501.932	6.8567	82.1975	2237.8310	21670.2214
501.952	7.0268	83.2177	2237.2818	21670.5587
501.972	6.9953	81.6932	2236.6560	21670.8117
501.993	6.8567	83.4609	2237.4460	21672.4803
502.013	7.0866	82.8819	2237.0553	21672.9693
502.034	7.0111	82.6366	2237.9037	21674.6989
502.054	6.8850	82.0814	2237.2382	21674.9146
502.074	6.9197	82.5059	2236.5593	21675.1082
502.095	7.0709	82.2361	2237.2789	21676.6993
502.115	6.9449	81.1849	2236.4064	21676.6964
502.135	6.8409	82.4058	2235.5728	21676.7217
502.156	6.9323	82.4828	2236.3302	21678.3365
502.176	7.0678	83.3242	2235.8647	21678.7289
502.196	6.9638	83.3622	2235.5507	21679.2674
502.217	6.9386	82.1588	2236.4183	21680.9895
502.237	7.0142	83.1872	2235.8753	21681.3018
502.257	7.0993	83.0805	2235.4918	21681.7673
502.278	6.8788	82.3904	2236.3515	21683.4775
502.298	6.8504	82.8819	2235.7971	21683.7745
502.318	7.1433	83.2482	2235.3918	21684.2139
502.338	7.0299	83.0347	2235.0168	21684.6782
502.359	6.8630	81.8876	2235.7870	21686.2888
502.379	6.9827	82.5828	2235.1069	21686.4487
502.399	7.0488	83.3546	2234.6783	21686.8527
502.420	7.0079	83.8695	2235.8530	21688.8631
502.440	6.8598	82.4752	2235.4825	21689.3319
502.460	6.9890	82.2979	2234.8563	21689.5383
502.481	7.1119	82.8283	2235.6639	21691.1785
502.501	7.0111	81.8798	2235.0247	21691.3718
502.522	6.9858	83.0653	2235.7987	21692.9780
502.542	7.0520	81.8488	2235.1920	21693.2033
502.563	6.9512	82.5213	2235.8639	21694.7066
502.583	6.9512	83.3850	2235.4207	21695.0951
502.603	7.0709	82.9354	2235.0516	21695.5520
502.624	6.8882	81.9419	2235.8135	21697.1411
502.644	7.0268	81.9264	2235.0333	21697.1870
502.665	7.0394	82.5598	2235.7274	21698.7057
502.686	6.8945	82.9965	2236.5990	21700.4095
502.707	7.0425	82.6750	2237.4796	21702.1314
502.730	6.9386	82.0195	2240.9072	21706.4235
502.750	6.8913	81.6074	2240.0234	21706.4175
502.771	7.1465	82.8819	2240.6558	21707.9251
502.791	6.9166	82.6059	2240.0834	21708.2272
502.812	6.9103	82.8513	2240.8833	21709.9018
502.832	7.1370	84.2982	2240.5832	21710.4782
502.852	6.9543	82.5751	2240.2413	21711.0079
502.873	6.9670	84.0654	2241.2450	21712.8860
502.893	7.0520	83.1949	2240.9588	21713.4771
502.913	7.0425	80.9332	2240.1574	21713.5458
502.934	6.8819	83.8091	2240.8321	21715.0887
502.954	6.9103	83.1263	2240.4972	21715.6229
502.974	7.0929	83.5292	2240.1202	21716.1098
502.995	7.0016	84.2532	2241.3240	21718.1812
503.015	6.8850	82.8053	2241.0035	21718.7321
503.035	6.9512	83.2482	2240.5204	21719.1148
503.056	7.0993	84.3432	2241.6860	21721.1490
503.076	7.0048	83.7336	2241.5296	21721.8657
503.096	6.9071	82.9354	2241.1419	21722.3471
503.117	6.9701	83.4230	2242.0853	21724.1616
503.137	7.1087	83.0881	2241.6646	21724.6137
503.157	7.0079	82.9660	2241.1734	21724.9892
503.178	6.8567	82.5290	2241.9662	21726.6494
503.198	7.0394	83.5595	2241.4770	21727.0281
503.218	7.1528	82.5598	2240.9989	21727.4114
503.239	7.0111	82.0814	2241.6455	21728.9192
503.259	6.8472	82.0814	2240.8413	21728.9742
503.279	7.0552	82.8283	2240.1708	21729.1536
503.300	7.0552	83.6731	2241.1512	21730.9846
503.320	6.8725	82.1511	2240.6284	21731.3138
503.341	7.1497	81.4825	2241.1043	21732.6404
503.361	7.0268	82.3904	2240.2589	21732.6426
503.381	6.9921	83.3166	2239.7278	21732.9502
503.402	6.9953	83.9901	2240.8538	21734.9172
503.422	7.1685	82.0272	2240.3666	21735.2736
503.442	7.0205	83.0500	2239.7298	21735.4730
503.463	6.8567	84.4780	2240.8943	21737.4755
503.483	7.0615	81.8643	2240.4604	21737.8828
503.503	7.0835	84.0955	2239.9686	21738.2260
503.524	6.8976	83.1872	2241.0874	21740.1821
503.544	6.8662	82.1434	2240.4836	21740.4176
503.564	7.0961	84.1481	2240.0465	21740.8127
503.585	7.0488	83.2558	2241.1854	21742.7869
503.605	6.9229	83.2482	2240.7747	21743.2145
503.625	6.8535	82.6366	2240.2666	21743.5384
503.646	7.0709	82.0505	2240.9302	21745.0339
503.666	6.9827	82.8742	2240.2612	21745.1957
503.686	6.9166	82.6903	2239.7064	21745.4638
503.707	6.8346	82.6980	2240.4990	21747.0795
503.728	6.9512	84.0804	2241.5235	21748.9364
503.750	6.8189	83.1034	2243.9902	21752.2542
503.770	6.9039	83.3166	2243.5306	21752.6559
503.791	7.1402	82.0505	2244.2718	21754.2589
503.811	6.9607	82.7977	2243.5483	21754.3963
503.832	6.8725	82.3596	2244.2527	21755.9605
503.852	7.0678	82.1201	2243.4685	21756.0344
503.872	6.9449	83.0729	2242.8121	21756.2270
503.893	6.9260	83.8695	2243.8362	21758.1010
503.913	6.9543	81.5918	2243.2198	21758.3357
503.933	7.0111	82.1666	2242.3289	21758.2865
503.954	6.9229	82.7057	2242.9990	21759.7959
503.974	6.8693	82.8742	2242.4126	21760.0482
503.994	7.0678	82.2438	2241.7571	21760.2233
504.015	7.0425	82.6903	2242.4451	21761.7411
504.035	6.8945	82.0117	2241.7202	21761.8448
504.055	6.9480	82.2129	2240.9254	21761.8688
504.076	7.1056	82.9736	2241.6677	21763.4287
504.096	6.9449	83.7411	2241.2859	21763.8655
504.116	6.9229	82.2670	2240.7918	21764.1840
504.137	7.0174	83.0118	2241.5518	21765.7572
504.157	7.0678	83.1415	2241.0785	21766.0975
504.177	6.9701	83.0729	2240.6212	21766.4476
504.198	6.8409	83.6352	2241.6319	21768.2679
504.218	7.0898	81.9574	2241.0647	21768.5117
504.238	7.0835	82.9889	2240.3975	21768.6475
504.259	6.9575	83.4837	2241.3701	21770.4238
504.279	6.8409	83.5292	2241.0414	21770.9015
504.299	7.0772	82.2207	2240.5076	21771.1682
504.320	6.9953	82.6136	2241.1938	21772.6548
504.340	6.9386	83.5519	2240.7270	21772.9885
504.361	7.0929	82.7900	2241.6727	21774.7365
504.381	7.1213	81.4200	2240.8760	21774.7418
504.401	6.9764	83.7411	2240.2467	21774.9056
504.422	7.0016	81.0435	2240.9276	21776.3789
504.442	7.0866	81.6074	2239.8820	21776.1225
504.463	6.9323	82.6212	2240.4707	21777.4970
504.483	6.9543	82.9507	2239.9146	21777.7257
504.503	7.1433	84.0052	2239.5946	21778.1847
504.524	7.0331	82.2207	2240.5343	21779.9059
504.544	6.8756	84.2982	2240.1342	21780.2894
504.564	7.0142	81.9031	2239.6865	21780.6194
504.585	7.1213	82.5290	2240.3131	21782.0239
504.605	6.9638	81.9885	2239.5843	21782.0713
504.625	6.8662	82.6673	2238.8875	21782.1417
504.646	6.9984	82.8206	2239.7076	21783.7289
504.666	7.1307	81.9885	2239.0347	21783.8227
504.686	6.9890	83.1491	2238.4246	21783.9712
504.707	6.9512	83.1720	2239.3954	21785.7018
504.728	7.0552	82.3519	2240.2155	21787.2908
504.749	6.9354	83.1415	2241.0200	21788.8724
504.771	6.9512	83.8846	2243.4643	21792.1111
504.792	6.9386	82.0814	2244.3104	21793.7693
504.812	7.0142	83.3090	2243.6763	21793.9474
504.832	7.0488	83.0424	2243.2092	21794.2854
504.853	6.9354	81.7165	2243.8486	21795.7298
504.873	6.8189	82.0272	2242.9475	21795.6311
504.893	7.0709	81.7477	2242.0628	21795.5378
504.913	7.0803	82.2979	2241.2340	21795.4897
504.934	6.8976	82.9583	2241.9846	21797.0195
504.954	6.9764	83.0805	2241.4869	21797.3015
504.975	7.0772	82.9736	2242.3730	21798.9687
504.995	6.9953	83.9901	2242.0237	21799.4023
505.015	6.9386	82.7670	2241.6444	21799.8009
505.036	7.1623	82.8742	2242.4568	21801.3927
505.056	7.0425	83.0271	2241.9304	21801.6463
505.076	7.0394	82.9201	2241.4182	21801.9073
505.097	6.9417	81.9730	2242.1034	21803.3656
505.117	7.1276	82.8742	2241.4068	21803.4411
505.137	6.9607	82.1434	2240.7471	21803.5450
505.158	6.9827	81.0199	2241.1398	21804.6987
505.178	6.9953	82.3673	2240.2135	21804.5294
505.198	7.1560	82.6059	2239.5614	21804.6245
505.219	7.0488	82.6059	2240.3251	21806.1351
505.239	6.9103	83.1872	2239.8074	21806.3647
505.259	6.9512	82.3133	2239.2477	21806.5453
505.280	7.1056	82.0040	2239.8598	21807.8971
505.300	6.9701	82.7210	2239.1710	21807.9466
505.320	6.8409	83.1872	2238.6868	21808.1932
505.341	7.0678	82.2438	2239.4996	21809.7376
505.361	7.0457	82.5213	2238.8220	21809.7915
505.381	6.9575	81.0120	2237.9488	21809.6402
505.402	6.9134	83.6655	2238.6398	21811.0511
505.422	7.0993	82.1124	2238.1406	21811.2720
505.442	6.9638	83.2862	2237.5849	21811.4295
505.463	6.8189	83.1339	2238.5834	21813.1429
505.483	6.9827	83.1720	2238.1724	21813.4491
505.504	7.0111	82.8206	2239.0893	21815.0852
505.524	6.8976	82.7747	2238.5543	21815.2707
505.544	7.0583	83.2558	2238.0980	21815.5284
505.565	7.1276	82.2207	2238.9260	21817.0716
505.585	6.8126	83.3242	2238.3847	21817.2461
505.605	6.8598	83.3622	2238.0392	21817.6106
505.626	6.9953	82.9278	2239.0095	21819.2935
505.646	7.0772	81.3182	2238.2520	21819.2489
505.666	6.9229	81.7477	2237.3085	21819.0078
505.687	6.8598	83.4154	2238.0919	21820.4919
505.707	7.1024	82.4290	2237.6106	21820.7120
505.727	6.9417	83.3622	2237.1264	21820.9230
505.749	6.9449	82.2670	2239.3648	21823.8655
505.769	6.9701	83.2177	2238.8080	21824.0216
505.791	7.0803	82.6827	2241.0748	21827.0099
505.811	7.0457	83.8091	2240.6635	21827.3297
505.831	6.8882	82.6136	2240.2458	21827.6375
505.852	6.8976	82.0892	2240.9125	21829.0302
505.872	7.0740	82.4828	2240.1852	21829.0277
505.892	7.0646	83.0042	2239.6186	21829.1776
505.913	6.8504	81.8177	2240.3138	21830.5892
505.933	6.8850	83.8619	2239.7775	21830.7692
505.953	7.1213	82.4521	2239.3529	21831.0547
505.974	6.9323	82.9278	2240.1484	21832.5615
505.994	6.9008	81.5060	2239.4078	21832.5315
506.014	6.9512	82.9507	2238.6802	21832.5054
506.035	7.0520	81.5684	2239.3345	21833.8599
506.055	6.9166	81.2163	2238.3309	21833.5536
506.076	7.0236	82.9507	2238.9283	21834.8452
506.096	7.0299	82.6980	2238.4042	21835.0147
506.117	6.8725	82.5828	2239.1944	21836.4993
506.137	7.1780	83.5216	2238.7424	21836.7426
506.158	6.8504	82.9201	2239.7302	21838.4280
506.178	7.0268	81.3965	2238.9754	21838.3712
506.199	6.9166	82.8742	2239.5828	21839.6748
506.219	6.9386	83.8318	2239.2256	21840.0144
506.240	7.2442	81.8565	2240.0764	21841.5639
506.260	7.0079	82.0892	2239.2559	21841.4413
506.280	6.9827	82.4444	2238.5429	21841.4168
506.301	7.1024	82.1279	2239.2081	21842.7694
506.321	7.0268	83.6125	2238.6957	21842.9442
506.341	6.8945	83.8469	2238.4743	21843.4052
506.362	6.9607	82.4290	2239.4367	21845.0532
506.382	7.0740	81.5294	2238.6262	21844.9284
506.402	6.9480	83.4761	2237.9993	21844.9781
506.423	6.8819	81.0985	2238.6717	21846.3266
506.443	6.9795	82.1975	2237.7611	21846.0898
506.463	7.0362	83.0118	2237.1787	21846.1721
506.484	6.9764	83.3850	2238.1783	21847.8378
506.504	6.9260	82.0660	2237.6307	21847.9580
506.524	7.0615	83.1872	2237.0573	21848.0452
506.545	7.0236	82.3210	2237.9039	21849.5532
506.565	6.9921	81.3809	2237.0700	21849.3800
506.585	6.8378	82.0814	2236.2070	21849.1671
506.606	7.0929	83.4837	2237.0740	21850.6835
506.626	6.9701	83.7713	2236.8391	21851.1007
506.646	6.9953	83.3394	2236.5832	21851.4934
506.667	6.9291	81.9264	2237.3935	21852.9546
506.687	7.1528	82.8589	2236.7455	21852.9576
506.707	7.0615	82.1511	2236.1428	21852.9980
506.728	6.9543	82.7210	2236.8902	21854.3884
506.748	6.9638	83.6655	2236.5137	21854.6563
506.770	7.1056	82.6980	2238.8935	21857.6910
506.790	6.9291	82.7133	2238.3304	21857.7923
506.812	7.0646	83.7865	2240.7124	21860.8480
506.833	6.9764	82.8206	2241.7044	21862.5321
506.853	6.9323	82.5444	2241.0986	21862.6196
506.873	7.1244	82.0814	2240.3779	21862.5838
506.894	7.0709	83.3318	2241.1665	21864.0569
506.914	6.8976	82.7057	2240.6787	21864.2545
506.934	6.9008	82.2284	2240.0144	21864.2681
506.955	7.1024	82.9965	2240.7747	21865.7061
506.975	6.9827	82.3133	2240.1714	21865.7804
506.995	6.8788	83.2710	2239.6210	21865.9004
507.016	6.9764	80.5855	2240.1483	21867.0970
507.036	7.0929	83.3166	2239.3197	21866.9351
507.056	7.0016	81.9109	2238.7208	21866.9942
507.077	6.8567	80.9884	2239.0929	21868.0220
507.097	7.0678	82.0272	2238.1306	21867.7113
507.117	7.0646	82.4444	2237.4214	21867.6435
507.138	6.8788	84.0879	2238.4415	21869.3059
507.158	6.9166	83.4533	2238.2369	21869.7474
507.178	7.0929	82.3133	2237.7409	21869.8928
507.198	6.9890	82.9201	2237.1628	21869.9491
507.219	6.9166	81.8177	2237.8741	21871.2948
507.239	6.9260	82.3210	2237.1130	21871.1671
507.259	7.1119	82.6366	2236.4970	21871.1759
507.280	7.0394	83.2634	2237.4187	21872.7233
507.300	6.8976	83.4533	2237.0903	21873.0231
507.320	6.9827	83.2177	2236.7584	21873.3150
507.345	6.9890	83.6201	2243.3665	21880.5815
507.366	7.1181	82.5675	2244.2524	21882.1673
507.386	7.0236	81.6854	2243.4305	21882.0449
507.406	6.9449	82.4367	2242.5973	21881.9009
507.427	6.9764	83.7109	2243.4858	21883.4781
507.447	7.1087	83.2177	2243.1167	21883.7998
507.467	7.0236	83.9449	2242.7910	21884.1600
507.488	6.8189	82.3904	2243.7098	21885.7672
507.508	6.9953	82.7057	2243.0344	21885.7807
507.528	7.1213	83.2405	2242.5082	21885.9359
507.549	6.9512	83.5064	2243.5022	21887.6128
507.569	6.7748	83.6277	2243.1669	21887.9635
507.589	7.0205	82.9583	2242.7451	21888.2225
507.610	7.0520	82.9507	2243.5903	21889.7500
507.630	6.9607	82.2207	2242.9289	21889.7711
507.650	6.9008	82.8742	2242.2630	21889.7794
507.671	7.0740	83.1796	2243.1394	21891.3304
507.691	7.0079	82.3442	2242.5420	21891.4081
507.711	6.9543	82.5675	2241.8506	21891.3839
507.732	6.8472	82.6289	2242.5831	21892.7828
507.752	7.0142	81.9885	2241.8425	21892.7078
507.772	6.9764	82.5444	2241.0971	21892.6188
507.793	6.8756	83.5368	2241.9929	21894.1710
507.813	6.9953	82.5982	2241.5110	21894.3470
507.836	7.0866	82.2052	2244.9089	21898.4185
507.856	6.9480	83.1415	2244.2600	21898.4579
507.877	6.8693	82.4444	2245.0302	21899.9161
507.897	6.9701	82.4675	2244.3078	21899.8812
507.917	6.8945	83.2177	2243.7225	21899.9751
507.938	6.8346	83.5671	2244.7078	21901.6411
507.958	7.0646	82.8589	2244.2402	21901.8562
507.978	6.9543	83.7865	2243.8148	21902.1076
507.999	6.9197	81.6152	2244.5584	21903.5290
508.019	6.8315	82.8972	2243.7757	21903.4230
508.039	7.1213	81.4904	2242.9822	21903.2963
508.060	7.0929	82.2824	2243.4529	21904.4314
508.080	6.8945	82.8819	2242.7920	21904.4328
508.100	6.9229	82.8742	2242.2374	21904.5329
508.121	7.0678	81.5216	2242.8258	21905.7753
508.141	7.0236	81.9419	2241.8911	21905.4918
508.161	6.9670	81.8721	2241.0260	21905.2670
508.182	6.9417	82.4444	2241.6158	21906.4946
508.202	7.1024	82.5136	2240.9436	21906.4591
508.222	6.9921	81.7632	2240.1671	21906.3102
508.243	6.8788	80.7280	2240.4501	21907.2173
508.263	6.9323	83.7713	2239.7166	21907.1045
508.283	7.0583	83.2938	2239.4172	21907.4193
508.304	6.9323	83.4002	2240.4405	21909.0600
508.324	6.8535	81.8565	2239.8325	21909.0710
508.344	7.0236	83.2329	2239.2045	21909.0542
508.365	7.0520	82.3904	2240.0442	21910.5056
508.385	7.0079	81.9807	2239.2945	21910.3674
508.405	6.9386	83.8619	2238.7979	21910.4744
508.426	7.1150	82.8053	2239.8243	21912.1066
508.446	6.9166	83.2634	2239.3585	21912.2490
508.467	6.9480	83.0805	2240.3217	21913.8225
508.487	7.1213	82.2361	2239.7251	21913.8375
508.507	7.0048	82.6136	2239.0587	21913.7748
508.528	6.8598	82.2052	2239.7603	21915.0796
508.548	7.0646	81.8798	2238.9668	21914.8879
508.568	7.0961	83.2405	2238.3546	21914.8689
508.589	6.9229	82.0892	2239.1540	21916.2617
508.609	6.9260	81.9962	2238.3681	21916.0686
508.629	7.0394	83.2101	2237.7776	21916.0624
508.650	7.1024	82.2438	2238.6057	21917.4754
508.670	6.9166	82.3750	2237.9150	21917.3697
508.691	7.0552	82.0272	2238.5586	21918.5971
508.711	7.0615	83.2938	2237.9847	21918.6069
508.731	6.9638	82.7440	2237.5368	21918.7360
508.751	6.8945	83.0576	2237.0554	21918.8257
508.772	6.9670	83.0958	2238.0141	21920.3576
508.792	7.0520	82.9048	2237.5597	21920.4783
508.814	6.9733	82.6980	2239.7878	21923.2910
508.834	6.9103	82.5598	2239.1882	21923.2843
508.857	6.9354	83.2786	2242.8122	21927.5177
508.877	7.1213	82.5675	2242.2723	21927.6038
508.897	6.9575	83.8167	2241.8281	21927.7793
508.918	6.9291	83.7411	2242.9716	21929.5455
508.938	7.0362	81.2869	2242.2941	21929.4927
508.958	7.0331	84.2082	2241.7025	21929.5178
508.979	6.8630	82.1279	2242.6350	21931.0682
508.999	6.8850	82.5059	2241.8964	21930.9479
509.020	7.0016	82.4828	2242.5922	21932.2608
509.040	7.0205	82.3596	2241.8888	21932.1737
509.060	6.8472	82.4521	2241.1890	21932.0816
509.081	7.0929	82.8283	2241.9443	21933.4441
509.101	6.9638	81.0749	2241.0934	21933.1991
509.121	6.8819	83.2329	2240.3201	21933.0218
509.142	7.0362	83.5216	2241.3427	21934.6410
509.162	7.1119	83.6125	2241.0344	21934.9326
509.182	7.0048	84.0052	2240.8101	21935.3044
509.203	6.9764	84.2532	2242.0880	21937.1837
509.223	7.0142	82.8589	2241.7668	21937.4685
509.243	7.0993	82.6443	2241.1831	21937.4849
509.264	6.9008	83.7411	2242.1307	21939.0339
509.284	6.8693	82.3442	2241.6388	21939.1453
509.304	7.1181	82.1356	2240.8872	21938.9892
509.325	7.0772	82.0892	2241.4627	21940.1584
509.345	6.9638	83.1415	2240.8377	21940.1261
509.365	6.9071	82.5136	2240.2908	21940.1645
509.386	7.0866	82.8819	2241.0773	21941.5370
509.406	7.0142	82.6136	2240.5010	21941.5470
509.426	6.8945	82.9431	2239.9419	21941.5672
509.447	6.9607	83.8695	2240.9793	21943.1858
509.467	7.0803	82.7287	2240.5868	21943.3774
509.487	6.9733	83.1644	2240.0824	21943.4513
509.508	6.8819	82.9201	2240.9914	21944.9402
509.528	7.0299	83.7638	2240.6129	21945.1439
509.548	7.1024	83.4230	2240.3224	21945.4311
509.569	6.9260	82.6827	2241.2321	21946.9212
509.589	6.9543	82.7517	2240.6437	21946.9143
509.610	6.9953	82.2593	2241.3590	21948.2111
509.630	6.8472	82.0117	2240.5763	21948.0088
509.651	6.9795	82.3596	2241.1812	21949.1923
509.671	6.9291	83.0576	2240.5905	21949.1797
509.692	6.8567	82.5982	2241.4186	21950.5864
509.712	7.0362	82.6750	2240.8012	21950.5481
509.733	6.8976	82.5444	2241.5508	21951.8767
509.753	6.9795	83.2786	2241.0227	21951.9283
509.773	7.1402	83.7940	2240.7082	21952.1880
509.794	6.9858	82.7517	2241.6896	21953.7466
509.814	6.8504	83.2329	2241.1866	21953.8227
509.835	7.0331	82.5598	2242.0311	21955.2476
509.855	6.9449	82.9431	2241.4440	21955.2416
509.877	6.9701	82.5905	2243.6110	21957.9979
509.898	6.8662	83.1644	2244.4186	21959.4109
509.918	7.0583	81.8565	2243.7219	21959.3194
509.938	7.0583	82.8895	2242.9884	21959.1823
509.959	6.9670	82.2902	2243.7038	21960.4932
509.979	6.8346	82.7517	2243.0194	21960.4038
509.999	7.1213	83.2025	2242.4948	21960.4666
510.020	6.9670	82.6443	2243.3323	21961.8925
510.040	6.9543	81.4747	2242.4998	21961.6477
510.060	6.9449	82.3904	2241.6356	21961.3609
510.081	7.1339	82.7517	2242.3613	21962.6625
510.101	7.0331	82.2207	2241.6823	21962.5589
510.121	6.8882	82.9889	2241.0510	21962.4949
510.142	6.9417	82.5598	2241.8547	21963.8661
510.162	7.1339	81.7788	2241.0770	21963.6554
510.182	7.0803	82.0737	2240.2285	21963.3640
510.203	6.9008	81.7866	2240.7489	21964.4389
510.223	7.0331	83.9750	2240.2207	21964.4645
510.243	7.0709	83.0653	2239.9109	21964.7030
510.264	7.0205	82.0892	2240.6603	21966.0026
510.285	7.0740	82.7363	2241.3431	21967.2430
510.305	6.8693	82.5982	2240.7368	21967.1939
510.326	7.0016	81.2634	2241.2510	21968.2642
510.346	7.0929	83.3622	2240.5284	21968.0958
510.366	7.0142	83.0576	2240.1120	21968.2264
510.387	6.9166	82.6750	2240.9594	21969.6226
510.407	7.0394	83.1949	2240.4465	21969.6597
510.427	7.0111	82.8513	2239.9692	21969.7262
510.448	6.8598	84.2232	2241.0518	21971.3552
510.468	6.9921	81.9652	2240.5905	21971.4432
510.488	7.0993	84.0052	2240.0988	21971.4947
510.509	7.0961	81.6074	2240.9256	21972.8659
510.529	6.9449	83.8242	2240.3405	21972.8259
510.549	6.9638	81.6932	2239.7770	21972.8003
510.570	7.1717	81.9652	2240.2679	21973.8280
510.590	6.9890	82.9507	2239.6056	21973.7010
510.610	6.8693	81.4356	2238.8639	21973.4859
510.631	6.9890	82.6289	2239.4368	21974.5838
510.651	7.1339	82.0427	2238.7445	21974.4151
510.671	6.9701	83.1415	2238.1457	21974.3320
510.692	6.8662	82.6366	2239.0256	21975.7285
510.712	6.9701	83.4154	2238.5670	21975.7883
510.732	7.0331	82.5059	2238.0925	21975.8262
510.753	6.9953	83.0195	2238.9291	21977.1767
510.773	6.8976	81.7321	2238.2564	21977.0180
510.793	7.0362	81.7477	2237.3814	21976.6477
510.814	6.9953	83.3090	2238.1454	21977.9152
510.834	6.9890	82.0040	2237.5754	21977.8491
510.856	7.0615	81.5060	2239.4220	21980.2063
510.876	6.9323	82.2979	2238.5862	21979.8860
510.899	6.9197	83.6655	2242.2416	21984.0723
510.919	7.1150	83.4306	2241.9157	21984.2955
510.940	7.0898	83.5747	2242.9620	21985.8941
510.960	6.8693	83.3242	2242.5945	21986.0822
510.980	6.9733	82.7363	2242.0928	21986.1304
511.001	7.1181	82.3904	2242.8101	21987.3982
511.021	7.0268	82.9125	2242.1802	21987.3185
511.042	6.8819	83.3014	2243.0855	21988.7750
511.062	7.0394	83.3546	2242.6763	21988.9190
511.082	7.0615	82.5213	2242.1429	21988.9329
511.103	6.9733	82.4213	2242.8276	21990.1649
511.123	6.9354	82.5598	2242.1442	21990.0282
511.143	7.0866	82.9507	2241.5570	21989.9798
511.164	6.9512	81.9962	2242.2497	21991.2113
511.184	6.9638	82.0892	2241.4251	21990.9241
511.204	6.9733	83.7336	2240.8986	21990.9266
511.225	7.1056	83.1949	2241.9442	21992.5035
511.245	7.0079	83.0653	2241.4836	21992.5768
511.265	6.8315	81.6932	2240.7801	21992.4000
511.286	7.0174	82.5598	2241.3619	21993.5071
511.306	7.1119	84.6051	2241.0584	21993.7299
511.326	6.9921	81.9031	2240.6500	21993.8431
511.347	6.9008	81.6308	2241.1084	21994.8226
511.367	7.1213	82.8895	2240.3701	21994.6033
511.387	7.0268	82.5290	2239.7898	21994.5339
511.408	6.9103	83.0500	2240.6146	21995.8702
511.428	6.9039	81.8254	2239.9413	21995.7087
511.448	7.0079	80.9175	2238.9232	21995.1922
511.469	7.1119	83.3014	2239.5222	21996.2899
511.489	6.8158	82.2670	2238.9773	21996.2433
511.509	7.0457	82.4058	2238.2909	21996.0476
511.530	7.1307	82.2438	2238.9728	21997.2195
511.550	6.9921	81.6464	2238.1568	21996.8922
511.570	6.8567	81.9187	2237.2972	21996.5112
511.591	7.0615	80.6726	2237.6335	21997.3225
511.611	7.0174	82.6059	2236.7329	21996.8932
511.631	6.9512	83.8544	2236.3706	21996.9944
511.652	6.8662	82.0582	2237.2961	21998.3860
511.672	7.0740	82.5444	2236.6190	21998.1759
511.692	7.0079	83.5216	2236.1928	21998.2098
511.713	6.9229	82.4828	2237.1365	21999.6159
511.733	6.8535	82.9125	2236.5927	21999.5363
511.753	7.0488	82.7823	2236.1054	21999.5067
511.774	6.9733	82.9354	2237.0002	22000.8611
511.794	6.8598	82.4521	2236.4569	22000.7786
511.814	7.0016	81.6386	2235.7055	22000.4803
511.835	7.0772	82.2361	2236.2849	22001.5111
511.855	6.9575	83.1796	2235.7552	22001.4325
511.875	6.8819	81.5996	2235.1266	22001.2480
511.896	7.0835	83.0881	2235.8546	22002.4200
511.919	7.0425	83.5671	2239.6759	22006.7105
511.939	6.8882	82.4444	2239.2025	22006.7246
511.959	6.9480	83.1644	2238.6683	22006.6717
511.980	7.1370	82.5598	2239.5323	22008.0181
512.000	6.9764	83.4230	2239.0559	22008.0258
512.020	6.9543	84.0428	2238.8311	22008.2805
512.041	7.0331	81.9419	2239.7384	22009.6706
512.061	7.0709	82.2207	2238.9580	22009.3730
512.081	6.9543	83.0424	2238.3696	22009.2591
512.102	6.9008	82.6059	2239.2241	22010.5891
512.122	7.1591	82.5444	2238.6137	22010.4549
512.142	7.0016	82.0117	2237.9125	22010.2219
512.163	6.8504	82.4828	2238.5721	22011.3489
512.183	7.0048	82.2052	2237.8933	22011.1367
512.203	7.0835	81.2399	2237.0170	22010.7178
512.224	6.9417	81.6464	2237.4081	22011.5629
512.244	6.8882	81.4747	2236.4843	22011.0895
512.264	7.0142	83.3470	2235.8537	22010.9000
512.285	7.0709	82.7440	2236.8167	22012.3053
512.305	6.9512	83.7487	2236.4587	22012.3926
512.325	6.9197	80.9569	2235.8091	22012.1820
512.346	7.0236	83.4837	2236.4856	22013.2971
512.366	7.0457	83.0347	2236.1360	22013.3874
512.386	6.8913	82.7977	2235.6771	22013.3633
512.407	6.9512	82.3596	2236.4799	22014.6022
512.427	7.0866	81.9187	2235.7593	22014.3177
512.447	6.9417	81.9962	2234.9876	22013.9731
512.468	6.9354	82.2824	2235.6461	22015.0576
512.488	6.9827	82.3981	2235.0026	22014.8396
512.508	7.1087	81.4591	2234.2308	22014.4846
512.529	6.8725	82.4290	2234.8309	22015.5002
512.549	6.8882	82.8972	2234.3044	22015.3891
512.569	6.9921	83.0500	2233.8875	22015.3816
512.590	7.2189	83.0500	2234.8765	22016.7829
512.610	7.0079	83.3166	2234.5219	22016.8435
512.630	6.9512	82.5444	2234.0879	22016.8199
512.651	7.0079	82.4905	2234.8892	22018.0331
512.671	7.1056	81.4435	2234.1315	22017.6869
512.691	6.9733	82.0350	2233.3078	22017.2654
512.712	6.8567	82.2902	2233.9954	22018.3539
512.732	6.9921	81.6776	2233.2545	22018.0129
512.752	7.0425	82.5521	2232.5661	22017.7161
512.773	6.9638	81.7788	2233.2640	22018.8050
512.793	6.9670	82.9354	2232.6558	22018.5879
512.814	7.0646	81.9342	2233.4463	22019.7699
512.834	6.8725	81.9109	2232.6918	22019.4068
512.855	7.0678	83.2786	2233.5375	22020.6438
512.875	7.0299	82.9813	2233.1819	22020.6818
512.897	6.8378	82.5905	2235.4590	22023.3629
512.917	7.0205	83.2329	2235.0071	22023.3248
512.939	6.9008	83.9600	2237.5568	22026.2996
512.959	7.0111	82.7210	2237.2208	22026.4007
512.980	6.9858	81.9574	2237.9210	22027.5395
513.000	6.9197	82.0505	2237.1377	22027.1937
513.020	6.8788	82.7440	2236.4944	22026.9794
513.041	7.0299	82.2052	2237.2507	22028.1649
513.061	7.1024	83.0042	2236.6748	22028.0184
513.081	6.8598	81.3809	2235.9695	22027.7349
513.102	7.0142	82.4521	2236.5383	22028.7242
513.122	7.1591	82.4675	2235.9232	22028.5288
513.142	6.9701	82.9048	2235.3908	22028.4090
513.163	6.8725	82.1743	2236.1835	22029.6154
513.183	6.9858	83.4989	2235.6977	22029.5444
513.203	7.1181	81.8721	2235.1678	22029.4232
513.224	7.0268	83.0042	2235.9281	22030.5928
513.244	6.8850	82.7593	2235.4604	22030.5356
513.264	7.0457	82.2438	2234.8727	22030.3519
513.285	7.0772	83.2938	2235.7516	22031.6360
513.305	6.9480	83.5822	2235.4704	22031.7628
513.325	6.8409	83.6352	2235.2492	22031.9463
513.346	7.1119	81.7477	2236.0966	22033.2014
513.366	7.0331	81.8021	2235.2602	22032.7722
513.386	6.8882	82.4982	2234.5585	22032.4686
513.407	7.0111	84.0729	2235.6211	22033.9308
513.427	7.0299	83.6504	2235.4818	22034.1959
513.447	6.9291	82.6750	2235.1128	22034.2277
513.468	6.8221	83.0576	2236.0226	22035.5411
513.488	7.0016	82.6212	2235.5398	22035.4636
513.509	7.0993	83.1110	2236.4442	22036.7753
513.529	6.8000	83.4609	2236.1040	22036.8451
513.549	6.9480	83.9750	2235.9111	22037.0586
513.570	7.0709	82.4367	2236.9291	22038.4872
513.590	6.9921	83.5519	2236.4862	22038.4576
513.610	6.8535	82.5905	2236.0743	22038.4536
513.631	6.9921	83.1491	2236.9734	22039.7629
513.651	7.0803	82.5059	2236.4747	22039.6761
513.671	6.8284	83.0347	2235.9633	22039.5704
513.692	6.9039	81.5840	2236.6688	22040.6823
513.712	7.0961	83.1568	2236.0225	22040.4421
513.732	7.0205	82.4675	2235.5306	22040.3494
513.753	6.8788	82.1666	2236.2442	22041.4629
513.773	6.8221	82.3981	2235.5740	22041.1924
513.793	7.0394	83.0881	2235.0648	22041.0757
513.814	6.9921	83.6125	2236.1437	22042.5498
513.834	6.9291	82.6366	2235.7537	22042.5585
513.854	6.9638	82.7900	2235.2324	22042.4301
513.875	7.1623	80.2517	2235.6728	22043.2626
513.895	6.9701	83.4230	2234.8624	22042.8416
513.916	6.9354	83.6428	2236.0072	22044.3773
513.937	6.9291	81.9264	2236.8775	22045.6493
513.959	6.9733	83.4533	2239.0735	22048.2639
513.979	7.1056	83.6806	2238.7935	22048.4128
514.000	7.0048	81.8876	2239.6289	22049.6796
514.020	6.9229	83.6504	2239.0776	22049.5609
514.041	6.9386	83.3850	2240.1645	22051.0828
514.061	7.0488	82.4752	2239.6599	22051.0160
514.081	6.8850	84.3657	2239.3241	22051.1126
514.102	6.9386	82.9278	2240.4528	22052.6778
514.122	7.1213	82.8513	2239.9312	22052.5954
514.143	6.9039	83.0195	2240.8049	22053.9099
514.163	6.9039	83.0195	2240.3219	22053.8693
514.183	7.0299	81.9885	2239.6742	22053.6570
514.204	6.9858	83.3774	2240.4634	22054.8818
514.224	6.9260	83.2786	2240.0869	22054.9428
514.244	6.9827	82.6289	2239.5911	22054.8791
514.265	7.0678	81.9730	2240.2484	22055.9687
514.285	7.0079	83.2329	2239.6344	22055.7868
514.305	6.7496	82.4444	2239.1062	22055.6836
514.326	7.0142	82.8742	2239.8942	22056.8976
514.346	7.0488	83.6125	2239.4967	22056.9279
514.366	7.0457	82.2207	2238.9960	22056.8492
514.387	6.8725	83.4002	2239.8380	22058.1146
514.407	7.0488	81.9342	2239.2504	22057.9514
514.427	7.1307	84.1781	2238.7990	22057.9180
514.447	6.8976	82.6289	2238.4683	22058.0003
514.468	6.9670	81.3261	2239.0271	22058.9729
514.488	6.9953	82.9965	2238.2821	22058.6401
514.508	7.0646	82.1975	2237.6907	22058.4528
514.529	6.8756	81.7866	2238.2643	22059.4300
514.549	6.9008	82.4752	2237.5187	22059.0864
514.569	7.0678	83.1720	2237.0119	22058.9741
514.590	6.9323	82.5444	2237.8952	22060.2535
514.610	6.8882	82.5213	2237.2874	22060.0429
514.631	7.0394	82.1743	2237.9898	22061.1425
514.651	6.9701	82.8130	2237.3678	22060.9176
514.672	6.8756	82.8742	2238.2416	22062.1895
514.692	7.0740	82.2207	2237.6343	22061.9813
514.712	7.0394	82.0582	2236.8994	22061.6374
514.733	6.9354	82.3750	2237.5610	22062.6891
514.753	6.9543	84.0729	2237.1862	22062.7056
514.773	7.1591	82.3365	2236.8098	22062.7157
514.794	7.0615	82.3519	2237.5169	22063.8106
514.814	6.9008	82.6443	2236.9023	22063.5839
514.834	7.0111	83.8091	2236.5367	22063.6002
514.855	7.0993	83.5671	2237.7146	22065.1641
514.875	6.9827	82.7210	2237.3115	22065.1509
514.895	6.8976	82.0195	2236.6571	22064.8799
514.916	7.0520	81.4982	2237.1625	22065.7674
514.937	7.0929	82.9965	2237.8315	22066.8247
514.958	6.9229	82.3210	2238.6352	22068.0245
514.980	6.8945	81.1692	2240.4650	22070.2648
515.000	6.8472	80.9805	2239.3422	22069.5559
515.021	7.0520	81.0435	2239.5543	22070.1763
515.041	7.0142	81.4044	2238.4921	22069.5171
515.061	6.9638	81.6230	2237.5393	22068.9553
515.082	6.9512	81.5060	2237.9660	22069.7697
515.102	7.0457	82.1898	2237.1304	22069.3189
515.122	6.9354	82.0350	2236.3929	22068.9568
515.143	7.0079	80.5062	2236.7317	22069.6684
515.163	7.0079	81.2947	2235.5977	22068.9021
515.184	7.0615	83.0576	2236.2615	22069.9306
515.204	6.8976	83.5064	2235.9222	22069.9573
515.224	7.0898	83.3470	2235.6352	22070.0323
515.245	7.0362	81.0592	2236.3078	22071.0687
515.265	6.8598	83.1110	2235.5715	22070.6953
515.285	7.0520	82.9507	2235.1577	22070.6374
515.306	7.0866	80.8780	2235.7359	22071.5721
515.326	6.9795	81.4513	2234.7018	22070.8914
515.346	6.9260	82.9889	2234.0303	22070.5632
515.367	6.9670	83.3850	2235.0652	22071.9431
515.387	7.0111	83.5898	2234.8089	22072.0358
515.407	6.9953	81.0277	2234.1654	22071.7357
515.428	6.8346	83.1187	2234.8113	22072.7245
515.448	7.0394	83.3014	2234.4663	22072.7238
515.468	7.0394	82.6673	2234.0508	22072.6479
515.489	6.8504	82.0505	2234.7975	22073.7355
515.509	6.9543	82.5059	2234.1440	22073.4231
515.529	6.9607	81.0513	2233.3332	22072.9446
515.550	7.0646	82.2593	2233.8441	22073.7858
515.570	6.9229	82.0505	2233.1616	22073.4322
515.590	6.9386	81.5840	2232.3759	22072.9667
515.611	7.0583	82.6289	2233.0556	22073.9656
515.631	7.0079	82.4982	2232.5184	22073.7479
515.651	6.9039	82.7133	2232.0019	22073.5446
515.672	6.9638	83.3850	2233.0142	22074.8726
515.692	7.1307	83.6882	2232.7999	22074.9779
515.712	6.9417	82.0814	2232.3723	22074.8661
515.733	6.9354	83.3090	2233.2569	22076.0685
515.753	7.1276	82.5675	2232.8412	22075.9731
515.774	6.8850	82.8895	2233.7315	22077.1858
515.794	6.8441	83.2558	2233.3545	22077.1337
515.814	7.0993	82.6520	2232.9429	22077.0421
515.835	7.0174	82.5828	2233.7933	22078.2146
515.855	6.9638	82.5213	2233.2430	22077.9878
515.875	6.8788	83.1720	2232.7973	22077.8594
515.896	7.1213	83.4761	2233.8952	22079.2781
515.916	7.0615	81.7788	2233.3687	22079.0750
515.936	6.8882	83.4761	2232.8488	22078.8723
515.957	6.9449	83.7865	2234.0530	22080.3971
515.978	6.9764	82.8589	2235.1348	22081.8121
516.000	6.9575	83.2101	2237.4782	22084.5076
516.020	6.8284	82.3210	2236.9526	22084.3440
516.041	7.1307	81.4122	2237.4918	22085.2447
516.061	7.0362	81.6854	2236.5631	22084.6749
516.081	6.9512	83.1796	2235.9386	22084.4001
516.102	6.9543	84.5453	2237.1847	22085.9989
516.122	7.1119	82.3287	2236.8852	22086.0571
516.142	7.0142	82.3056	2236.2186	22085.7422
516.163	6.8441	82.9889	2237.0384	22086.9143
516.183	7.0425	82.3365	2236.4843	22086.7134
516.203	7.0898	82.2824	2235.8201	22086.3951
516.224	7.0016	84.3432	2236.8765	22087.7991
516.244	6.8441	82.9889	2236.6567	22087.9313
516.264	7.0362	82.2670	2236.0959	22087.7176
516.285	7.0362	83.0958	2236.9292	22088.8991
516.305	6.8882	81.8954	2236.3211	22088.6401
516.326	7.0583	82.0117	2236.8984	22089.5658
516.346	7.0111	82.9431	2236.2846	22089.2999
516.367	6.9638	82.3981	2237.1118	22090.4756
516.387	7.0457	83.2253	2236.6061	22090.3199
516.408	6.9764	82.8206	2237.5518	22091.6176
516.428	6.9134	83.0653	2237.0841	22091.5042
516.448	7.1843	82.7900	2236.6172	22091.3858
516.469	7.0615	82.9736	2237.5137	22092.6328
516.489	6.9386	81.5996	2236.8291	22092.2995
516.509	6.9008	81.9031	2235.9757	22091.7882
516.530	7.1402	82.3287	2236.6138	22092.7668
516.550	6.9733	82.2129	2235.9352	22092.4281
516.570	6.9638	82.8972	2235.3592	22092.1844
516.591	7.0174	82.5290	2236.2127	22093.3714
516.611	7.0961	82.6136	2235.6386	22093.1319
516.631	7.0111	81.3026	2234.8686	22092.6885
516.651	6.8945	82.6750	2234.1183	22092.2559
516.672	7.0803	82.9354	2235.0194	22093.4750
516.692	7.1497	84.0052	2234.7580	22093.5349
516.712	7.0048	82.3904	2234.4096	22093.5040
516.733	7.0079	82.7670	2235.2282	22094.6423
516.753	7.0205	82.3596	2234.6638	22094.3986
516.773	7.1465	83.0805	2234.1583	22094.2074
516.794	6.9512	83.0881	2235.1560	22095.5217
516.814	6.9512	82.5675	2234.6801	22095.3650
516.834	7.0520	82.2979	2234.0792	22095.0769
516.855	7.0362	83.4913	2235.0118	22096.3237
516.875	6.9229	82.9813	2234.6730	22096.3021
516.896	6.9417	82.5828	2235.5591	22097.5080
516.916	7.0520	81.2869	2234.7823	22097.0514
516.936	6.9166	82.6059	2234.0191	22096.5991
516.957	6.9858	83.7260	2235.0468	22097.9390
516.977	7.0646	82.3904	2234.6486	22097.8560
516.998	6.9480	82.6673	2235.4469	22098.9714
517.018	6.9575	84.0503	2235.1433	22098.9873
517.038	7.0552	81.9962	2234.7323	22098.8914
517.059	6.8662	82.1356	2235.3685	22099.8435
517.079	6.9512	83.5140	2234.8890	22099.6804
517.100	7.1276	82.2670	2235.8100	22100.9201
517.121	7.0048	82.2129	2236.4933	22101.9306
517.140	6.8976	83.8242	2234.6889	22100.4466
517.161	7.1087	82.3365	2235.6785	22101.7517
517.181	7.0520	83.1568	2235.1692	22101.5601
517.201	6.8788	81.5684	2234.5390	22101.2409
517.222	6.9607	84.5229	2235.5184	22102.5328
517.242	7.0394	82.8742	2235.3264	22102.6574
517.262	7.0993	82.7823	2234.8486	22102.4919
517.283	6.9733	83.6806	2235.8887	22103.8472
517.303	6.9543	82.1743	2235.4367	22103.7133
517.323	7.1654	83.3090	2234.9287	22103.5176
517.344	6.9795	83.0653	2235.9525	22104.8562
517.364	6.9449	82.2129	2235.4041	22104.6249
517.384	6.9764	83.3622	2234.9118	22104.4434
517.405	7.1370	82.3287	2235.8169	22105.6613
517.425	6.9166	82.2747	2235.1585	22105.3166
517.446	6.8693	83.8469	2236.1354	22106.6087
517.466	7.0394	83.1339	2235.8668	22106.6588
517.486	6.8756	82.9201	2235.4480	22106.5545
517.507	6.9638	82.7670	2236.3457	22107.7691
517.527	7.0740	83.4306	2235.9447	22107.6873
517.547	7.0268	82.4444	2235.4953	22107.5518
517.568	6.9670	82.8742	2236.3284	22108.7007
517.588	7.0079	82.9507	2235.8659	22108.5556
517.608	7.0803	82.1743	2235.2932	22108.2942
517.629	6.9921	81.9962	2235.9292	22109.2413
517.649	6.8725	82.6136	2235.2704	22108.8932
517.669	6.9733	82.9431	2234.7767	22108.7033
517.690	7.0678	82.0040	2235.5541	22109.7857
517.710	6.9512	81.3261	2234.6881	22109.2237
517.730	6.8189	83.5368	2234.0867	22108.9178
517.751	7.0362	82.7670	2235.1087	22110.2372
517.771	7.0772	82.9889	2234.6500	22110.0788
517.791	6.9449	83.5822	2234.3320	22110.0563
517.812	6.9480	83.3318	2235.4571	22111.4811
517.832	7.0646	82.0582	2234.9335	22111.2601
517.852	7.0898	82.1279	2234.2169	22110.8389
517.873	6.9166	82.1511	2234.8852	22111.8018
517.893	7.0205	81.7788	2234.1268	22111.3372
517.913	7.1465	81.7243	2233.3073	22110.8021
517.934	6.9764	82.2361	2233.9315	22111.7094
517.954	6.8788	81.8488	2233.2107	22111.2707
517.974	6.9354	81.9962	2232.4592	22110.7927
517.996	6.9008	82.1666	2234.4887	22113.1025
518.017	7.1087	83.2177	2235.3458	22114.2559
518.039	6.9575	82.2902	2237.5843	22116.8078
518.059	6.9134	81.6074	2236.7869	22116.3316
518.079	7.0772	83.0653	2236.1278	22115.9850
518.100	7.0299	81.9885	2236.9069	22117.0770
518.120	6.9733	83.0347	2236.3044	22116.7879
518.140	6.9291	82.9813	2235.8738	22116.6645
518.161	7.1623	82.9660	2236.8115	22117.9119
518.181	7.0394	82.0892	2236.2155	22117.6271
518.201	6.8819	82.6673	2235.5774	22117.2928
518.222	7.0394	83.0576	2236.4802	22118.5005
518.242	7.1181	82.3596	2235.9482	22118.2753
518.262	7.0174	82.2824	2235.2946	22117.9212
518.283	6.8756	82.1279	2235.9722	22118.8982
518.303	7.0331	82.6980	2235.3487	22118.5739
518.323	7.0615	83.8619	2235.0201	22118.5389
518.344	6.9543	82.6366	2236.0644	22119.8804
518.364	6.9323	81.9652	2235.4026	22119.5176
518.384	7.0583	82.7900	2234.7745	22119.1808
518.405	7.0142	82.2361	2235.5657	22120.2639
518.425	6.9795	82.9965	2235.0146	22120.0057
518.445	6.8725	82.0814	2234.4448	22119.7220
518.466	7.1685	83.7940	2235.3878	22120.9530
518.486	7.0583	81.6776	2234.8786	22120.7337
518.506	6.9417	82.9583	2234.2372	22120.3755
518.527	7.0457	82.0350	2235.0295	22121.4514
518.547	7.1969	83.1339	2234.4745	22121.1811
518.568	7.0331	81.6464	2235.2267	22122.2187
518.588	7.0111	82.5059	2234.5010	22121.7781
518.608	7.1244	83.9600	2234.1674	22121.7234
518.629	6.9354	81.8565	2235.1037	22122.9415
518.649	6.9795	82.5521	2234.4219	22122.5427
518.669	7.0425	83.7865	2234.0683	22122.4658
518.690	7.1181	83.8318	2235.3191	22123.9981
518.710	7.0016	81.6542	2234.8131	22123.7774
518.730	6.8567	83.2482	2234.2167	22123.4598
518.751	7.0803	83.0042	2235.2281	22124.7520
518.771	7.1528	82.9201	2234.7958	22124.6033
518.791	6.9512	82.3596	2234.2622	22124.3475
518.812	6.9386	82.1588	2234.9715	22125.3353
518.832	7.1685	81.6074	2234.1850	22124.8265
518.852	7.0520	82.9048	2233.5318	22124.4426
518.873	6.8693	81.9264	2234.3047	22125.4850
518.893	6.9921	83.4382	2233.7912	22125.2422
518.913	7.1119	83.3546	2233.5207	22125.2376
518.934	7.0615	82.4058	2234.4553	22126.4415
518.954	6.9638	82.6136	2233.8827	22126.1400
518.974	7.0205	82.8589	2233.3924	22125.9144
518.995	7.0394	82.3750	2234.2370	22127.0254
519.016	7.0236	82.0892	2234.9372	22128.0004
519.036	7.1213	82.4135	2234.2731	22127.6109
519.058	7.0898	82.8513	2236.4807	22130.1015
519.079	7.0268	81.9264	2237.2074	22131.1274
519.099	6.9197	82.7057	2236.5364	22130.7555
519.120	7.0993	83.0881	2237.4391	22131.9584
519.140	6.9733	82.3673	2236.9015	22131.7226
519.160	6.9795	83.4761	2236.4349	22131.5517
519.181	7.1181	81.0907	2237.1255	22132.5389
519.201	6.9984	83.2938	2236.4145	22132.1240
519.221	6.9764	83.1339	2236.0507	22132.0500
519.242	7.0425	82.2670	2236.8912	22133.1825
519.262	7.1307	81.9807	2236.1604	22132.7440
519.282	6.9607	83.5064	2235.6441	22132.5125
519.303	6.8504	83.1796	2236.7131	22133.8692
519.323	7.0425	82.6366	2236.2444	22133.6911
519.343	7.0488	82.1588	2235.6124	22133.3432
519.364	6.9543	81.8954	2236.2242	22134.2385
519.384	6.8882	81.7710	2235.4054	22133.7019
519.404	7.0740	82.4675	2234.6917	22133.2612
519.425	7.0520	81.7788	2235.3483	22134.1902
519.445	6.9354	81.6464	2234.5006	22133.6135
519.465	6.8378	81.6386	2233.6403	22133.0141
519.486	7.0993	83.2177	2234.4161	22134.0501
519.506	7.1024	83.6428	2234.1490	22134.0458
519.526	7.0016	83.0347	2233.8549	22134.0109
519.547	6.9134	82.2979	2234.7109	22135.1290
519.567	7.2001	83.0195	2234.1846	22134.8662
519.587	6.9984	83.1796	2233.8108	22134.7506
519.608	6.9260	82.1588	2234.6684	22135.8688
519.628	6.9197	83.7109	2234.2340	22135.6971
519.649	6.9827	82.6212	2235.2591	22136.9879
519.669	6.8630	82.7900	2234.7415	22136.7384
519.690	7.0394	83.2634	2235.7117	22137.9791
519.710	6.9480	81.4982	2235.0808	22137.6202
519.731	6.9953	82.9507	2235.7678	22138.5792
519.751	7.0615	83.2253	2235.3705	22138.4551
519.772	6.9008	82.3904	2236.2568	22139.6171
519.792	7.1528	83.1034	2235.7403	22139.3781
519.813	7.0111	82.1666	2236.5619	22140.4785
519.833	7.0205	81.5918	2235.7542	22139.9494
519.854	7.0488	82.3287	2236.3409	22140.8130
519.874	6.8598	83.8318	2235.9339	22140.6836
519.894	7.0174	82.9965	2235.6425	22140.6655
519.915	7.0835	81.5606	2236.3413	22141.6396
519.935	6.9543	81.5996	2235.4373	22141.0094
519.955	6.9166	82.5444	2234.7075	22140.5438
519.976	7.1119	81.4435	2235.3190	22141.4185
519.996	7.0268	82.1047	2234.4920	22140.8531
520.016	6.9764	83.9298	2234.0872	22140.7026
520.038	7.0425	82.6212	2236.5314	22143.4124
520.058	7.0268	82.1511	2235.8920	22143.0485
520.082	7.1623	83.4685	2240.8872	22148.3433
520.102	6.9827	83.0805	2240.4877	22148.2691
520.123	6.9354	82.0582	2241.2271	22149.3354
520.143	7.0425	81.1692	2240.2732	22148.7067
520.163	7.1213	83.7865	2239.6175	22148.3666
520.184	7.0615	82.1511	2240.5067	22149.5725
520.204	6.8441	82.3981	2239.7808	22149.1636
520.224	7.0552	81.6230	2238.9764	22148.6673
520.245	7.0929	83.0042	2239.6458	22149.6436
520.265	6.9134	82.2979	2239.0552	22149.3601
520.285	6.8630	83.1187	2238.4910	22149.0960
520.306	7.1717	82.8972	2239.4080	22150.3146
520.326	7.1181	82.3596	2238.8129	22150.0227
520.346	6.9323	83.0042	2238.2430	22149.7489
520.367	6.9134	83.8318	2239.3057	22151.1102
520.387	7.0709	82.5213	2238.8934	22150.9998
520.407	7.0331	82.3827	2238.2464	22150.6483
520.428	6.9008	81.4278	2238.7828	22151.4793
520.448	7.0425	82.4058	2237.9599	22150.9488
520.469	7.0079	82.1588	2238.6311	22151.9114
520.489	6.8725	83.1491	2238.0542	22151.6259
520.509	6.9795	81.7010	2237.4087	22151.2646
520.530	7.1276	81.5138	2237.8520	22151.9907
520.550	6.9733	83.3698	2237.2146	22151.6345
520.570	6.9764	83.3926	2236.8963	22151.5917
520.591	6.9890	82.9965	2237.8980	22152.8724
520.611	7.1119	82.4135	2237.3472	22152.6028
520.631	7.0142	82.4675	2236.7157	22152.2455
520.652	6.8882	82.6673	2237.5015	22153.3060
520.672	7.1276	82.4444	2236.9062	22152.9862
520.692	7.0709	82.9278	2236.3615	22152.7101
520.713	6.9543	82.3056	2237.1690	22153.7873
520.733	6.9795	82.4905	2236.5256	22153.4143
520.753	7.0898	81.9419	2235.8300	22152.9812
520.774	7.0016	83.0576	2236.6034	22154.0172
520.794	6.9166	82.2361	2236.0495	22153.7268
520.814	6.9512	82.2979	2235.3766	22153.3102
520.835	7.1024	82.2129	2236.0707	22154.2603
520.855	6.9764	83.1187	2235.5297	22153.9759
520.875	6.8756	84.1781	2235.3210	22154.0192
520.896	7.0615	81.4747	2236.2144	22155.1681
520.916	7.1244	83.6731	2235.6412	22154.8519
520.936	7.0268	82.8513	2235.3031	22154.7654
520.957	6.8756	82.7440	2236.1867	22155.9034
520.977	7.1339	81.0985	2235.3976	22155.3689
520.998	6.9166	83.6655	2236.1355	22156.3607
521.018	6.9323	81.7555	2235.6085	22156.0885
521.038	7.0362	83.4685	2235.0554	22155.7839
521.059	6.9827	83.2786	2236.1424	22157.1220
521.079	6.9166	83.3318	2235.8123	22157.0470
521.104	6.9764	82.8513	2242.2967	22163.8209
521.124	7.1591	82.7133	2241.7165	22163.5632
521.145	7.1244	82.6827	2242.4854	22164.6553
521.165	6.9197	82.3133	2241.8087	22164.3019
521.185	6.9764	81.4435	2240.9352	22163.7426
521.206	7.0394	83.2101	2241.5847	22164.7046
521.226	6.9229	83.4458	2241.1942	22164.6276
521.247	6.9103	81.8410	2241.9505	22165.6992
521.267	6.9921	83.2329	2241.2934	22165.3575
521.287	7.0929	83.1034	2240.8536	22165.2265
521.308	6.9417	82.8819	2241.7357	22166.4195
521.328	6.8441	82.2284	2241.0873	22166.0829
521.348	7.0583	83.3166	2240.5190	22165.8192
521.368	7.0993	82.4290	2239.9911	22165.5892
521.389	6.9103	81.5216	2240.5301	22166.4260
521.409	6.8725	81.1064	2239.4856	22165.6759
521.430	7.1181	83.4533	2240.1369	22166.6191
521.450	6.9670	83.3622	2239.7909	22166.5663
521.470	6.8504	82.4675	2239.2860	22166.3494
521.490	6.9827	83.1949	2238.7596	22166.1049
521.511	7.1433	82.9507	2239.6957	22167.3248
521.531	6.9386	82.1201	2239.0663	22166.9806
521.552	6.9733	80.8623	2239.4485	22167.6462
521.572	7.0362	83.3622	2238.6819	22167.1606
521.593	6.9512	82.5213	2239.5735	22168.3334
521.613	6.8725	83.7865	2239.1504	22168.1939
521.633	7.0615	82.3442	2238.7033	22168.0251
521.654	7.0016	82.5367	2239.4202	22169.0214
521.674	7.0048	81.5216	2238.6265	22168.5064
521.694	6.8913	82.4290	2237.8248	22167.9740
521.715	7.1213	82.6059	2238.5795	22168.9974
521.735	7.0205	82.7210	2238.0064	22168.6937
521.755	6.8630	82.9660	2237.5001	22168.4503
521.776	7.0236	81.5528	2238.1690	22169.3828
521.796	7.0929	82.0814	2237.3207	22168.7967
521.816	7.0835	83.2253	2236.7600	22168.4899
521.836	6.9166	81.7321	2236.1484	22168.1253
521.857	7.0299	82.7747	2236.8322	22169.0561
521.877	7.0803	84.2307	2236.5589	22169.0319
521.897	6.9827	82.0040	2236.1614	22168.8793
521.918	6.8756	82.9048	2236.9149	22169.8795
521.938	7.1087	83.8619	2236.6010	22169.8145
521.958	7.1465	83.5595	2236.3995	22169.8586
521.979	6.9638	83.0958	2237.4538	22171.1630
521.999	6.8662	82.5290	2236.9441	22170.9062
522.019	7.0803	82.0117	2236.2612	22170.4691
522.040	7.0425	83.7865	2237.1681	22171.6229
522.060	6.9449	82.9813	2236.8513	22171.5558
522.087	6.9921	82.2129	2245.8539	22180.8571
522.109	7.0803	82.6366	2247.8413	22183.2047
522.129	6.9166	83.0195	2247.2070	22182.9380
522.149	6.9575	81.6854	2246.4231	22182.5132
522.170	7.0709	82.6059	2246.9411	22183.3882
522.190	7.0236	83.3242	2246.3635	22183.1669
522.210	6.8819	83.4685	2245.9359	22183.0895
522.231	7.0520	81.5528	2246.5870	22184.0916
522.251	7.0583	83.3546	2245.8444	22183.6990
522.271	6.9543	82.4828	2245.2651	22183.4619
522.292	6.9071	83.5368	2246.0981	22184.6380
522.312	7.1591	83.1034	2245.6486	22184.5334
522.332	7.0772	83.5595	2245.2085	22184.4327
522.353	6.9229	83.4761	2246.2189	22185.7853
522.373	7.0678	83.9750	2245.9022	22185.8143
522.393	7.0615	82.4752	2245.4237	22185.6766
522.414	7.0205	82.3519	2246.0473	22186.6414
522.434	6.9103	82.7133	2245.3376	22186.2719
522.454	7.0205	83.7109	2244.8619	22186.1293
522.475	7.0803	81.9730	2245.6415	22187.2433
522.495	6.8945	82.6596	2244.8652	22186.8011
522.515	6.9134	83.2558	2244.3111	22186.5730
522.536	7.0299	82.9125	2245.1819	22187.7712
522.556	7.0709	81.6230	2244.3952	22187.3121
522.576	6.9764	81.6386	2243.4074	22186.6414
522.597	6.8662	81.4356	2243.7514	22187.2985
522.617	7.1244	84.2682	2243.1762	22187.0346
522.638	7.0236	81.8643	2244.0549	22188.2259
522.658	6.9039	82.5444	2243.2613	22187.7451
522.678	7.1307	82.4675	2242.5776	22187.3654
522.699	6.8788	84.4181	2243.5947	22188.6881
522.719	6.9921	83.1949	2243.3376	22188.7404
522.739	7.0583	83.1491	2242.8735	22188.5813
522.760	6.9607	83.6352	2243.8694	22189.8848
522.780	6.9229	83.3014	2243.4969	22189.8229
522.800	6.8598	81.5138	2242.7776	22189.4079
522.821	7.1276	82.3596	2243.2684	22190.2012
522.841	7.0552	81.7710	2242.4386	22189.6716
522.861	6.9103	82.7747	2241.6879	22189.2118
522.882	6.9827	83.7109	2242.6466	22190.4622
522.902	7.1591	83.2862	2242.2993	22190.4097
522.922	7.0488	81.8876	2241.6544	22190.0536
522.943	6.9039	82.2593	2242.2068	22190.8939
522.963	7.0048	82.7363	2241.5336	22190.5075
522.983	7.1370	82.8130	2240.9604	22190.2138
523.004	7.0205	82.0350	2241.6434	22191.1766
523.024	6.8567	81.5216	2240.7388	22190.5501
523.044	7.0016	82.9660	2239.9997	22190.0796
523.065	7.0425	81.8565	2240.6903	22191.0380
523.085	6.9953	82.6443	2239.9540	22190.5690
523.106	6.9103	83.7638	2240.9209	22191.8042
523.127	6.9638	80.9332	2241.5781	22192.7385
523.149	7.1181	82.8895	2243.4318	22194.8831
523.170	7.0583	82.4135	2244.1631	22195.9196
523.190	6.9166	82.4367	2243.4413	22195.5027
523.211	7.0929	83.7638	2244.3285	22196.6953
523.231	7.0583	82.2824	2243.8027	22196.4766
523.252	6.9953	82.0117	2244.3539	22197.3347
523.272	7.0268	81.4904	2243.4065	22196.6914
523.293	6.8094	82.9201	2243.9828	22197.5695
523.313	7.0835	82.9583	2243.4336	22197.3218
523.334	6.9039	82.7440	2244.2343	22198.4250
523.354	6.9039	82.9354	2243.6490	22198.1431
523.375	7.0331	82.2361	2244.3546	22199.1524
523.395	6.9449	82.4444	2243.6024	22198.7032
523.415	6.9260	82.5290	2242.9080	22198.3033
523.436	7.0709	83.7336	2243.8127	22199.5033
523.456	7.0457	83.1187	2243.4268	22199.4153
523.476	6.9103	83.5898	2243.0220	22199.3035
523.497	6.9575	82.7977	2243.9470	22200.5241
523.517	7.0646	82.2593	2243.2621	22200.1358
523.537	6.9543	82.3056	2242.5044	22199.6661
523.558	6.9134	82.4058	2243.1443	22200.5930
523.578	7.0646	82.3056	2242.4123	22200.1471
523.598	7.1591	81.9962	2241.6215	22199.6336
523.619	6.9229	83.3926	2242.3903	22200.6791
523.639	6.8945	83.0042	2241.9468	22200.5138
523.659	7.0803	81.5528	2241.2042	22200.0423
523.680	7.1119	82.4290	2241.7335	22200.8412
523.700	7.0488	82.5751	2241.0675	22200.4437
523.720	6.8662	83.1110	2240.5228	22200.1603
523.741	7.0740	82.7133	2241.3811	22201.2813
523.761	7.1339	82.3750	2240.7335	22200.8974
523.781	6.9512	82.3287	2240.0303	22200.4498
523.802	6.9103	82.7747	2240.7693	22201.4443
523.822	7.0898	81.8876	2240.0588	22200.9892
523.842	7.0898	82.7593	2239.3546	22200.5320
523.863	6.9417	82.6136	2240.1489	22201.5736
523.883	6.8567	82.7977	2239.5702	22201.2431
523.903	7.1150	82.3827	2238.9605	22200.8744
523.924	6.9197	81.1142	2239.4335	22201.5875
523.944	7.1276	82.3827	2238.5466	22200.9381
523.965	7.1780	82.3133	2239.2333	22201.8608
523.985	6.9921	83.6428	2238.7563	22201.6206
524.005	6.9638	83.6277	2238.5029	22201.5996
524.026	7.0583	82.9431	2239.5162	22202.8494
524.046	7.1938	82.8360	2239.0062	22202.5785
524.066	6.9670	82.5213	2238.4328	22202.2376
524.087	6.8630	82.0582	2239.1007	22203.1383
524.107	7.0457	83.9449	2238.6331	22202.9044
524.130	7.1056	83.3622	2242.5439	22207.0679
524.150	7.0236	82.3056	2241.9777	22206.7732
524.171	6.9795	82.4367	2242.6296	22207.6967
524.192	6.8882	82.3287	2243.2774	22208.6230
524.212	6.9890	83.0576	2242.6555	22208.2794
524.232	7.0552	83.4609	2242.2288	22208.1249
524.253	6.8598	83.5519	2243.2725	22209.4437
524.273	6.8504	82.3519	2242.7363	22209.1853
524.293	7.0898	81.8410	2241.9235	22208.6423
524.314	7.0016	82.7670	2242.5527	22209.5399
524.334	6.8819	82.2593	2241.8802	22209.1352
524.354	6.9701	82.7210	2241.2085	22208.7233
524.375	7.1244	80.7912	2241.6561	22209.4292
524.395	6.9890	81.7165	2240.5776	22208.6052
524.415	6.8976	82.7517	2239.8374	22208.1087
524.436	7.0583	82.3133	2240.5721	22209.0869
524.456	6.9701	82.7747	2239.9346	22208.6931
524.477	6.9417	82.9965	2240.7909	22209.7941
524.497	7.1591	82.8589	2240.2777	22209.5272
524.517	7.0268	82.9354	2239.7608	22209.2504
524.538	6.8725	82.9354	2240.6367	22210.3681
524.558	6.8725	82.1434	2239.9968	22209.9711
524.578	7.1024	83.4306	2239.4469	22209.6571
524.599	7.0488	82.5521	2240.3461	22210.7939
524.619	6.8535	82.8819	2239.7687	22210.4555
524.639	7.1119	82.0040	2239.1077	22210.0263
524.660	7.0583	83.0118	2239.8430	22210.9935
524.680	7.0268	83.1339	2239.3898	22210.7734
524.700	6.9260	82.9889	2238.9384	22210.5498
524.721	7.0142	83.1644	2239.8736	22211.7153
524.741	7.1150	81.7477	2239.2156	22211.2888
524.761	6.9323	82.7747	2238.5013	22210.7980
524.782	6.9260	83.9298	2239.5379	22212.0596
524.802	7.0898	81.9497	2239.0443	22211.7938
524.822	7.0866	82.1511	2238.2624	22211.2321
524.843	6.9953	83.3546	2239.0934	22212.2835
524.863	6.9134	81.7866	2238.4832	22211.8945
524.883	7.0961	82.5751	2237.7514	22211.3762
524.904	6.9733	82.8895	2238.5817	22212.4202
524.924	6.9323	83.6050	2238.2020	22212.2564
524.944	6.9449	82.5213	2237.7660	22212.0315
524.965	7.1906	82.9583	2238.5987	22213.0773
524.985	6.9386	81.9962	2237.9637	22212.6563
525.005	7.0016	82.5521	2237.2693	22212.1680
525.026	7.1213	83.0500	2238.1296	22213.2351
525.046	6.9197	82.4521	2237.5911	22212.9050
525.067	6.9827	82.1588	2238.2749	22213.7978
525.087	7.1528	83.9901	2237.8418	22213.5747
525.107	7.0111	81.8488	2237.3627	22213.3003
525.128	6.9449	81.7010	2237.8648	22214.0070
525.148	6.9795	80.9963	2236.8651	22213.2087
525.169	6.9386	82.0040	2237.2779	22213.8195
525.191	6.9543	81.9885	2239.2162	22215.9687
525.212	6.8441	82.9889	2239.9434	22216.9217
525.232	7.1087	82.8206	2239.4332	22216.6382
525.252	6.9733	81.6152	2238.7019	22216.1262
525.273	6.9795	81.3731	2239.0897	22216.7312
525.293	6.8882	83.3394	2238.4084	22216.2652
525.313	7.0740	81.7088	2237.7913	22215.8557
525.334	7.0457	83.2253	2238.5289	22216.8013
525.354	6.9386	82.6520	2238.0475	22216.5292
525.374	6.9701	83.2558	2237.5773	22216.2626
525.395	7.0803	82.3287	2238.4306	22217.3214
525.415	6.9354	84.0503	2238.0336	22217.1323
525.435	6.8441	83.7033	2237.8693	22217.1723
525.456	7.0772	82.1820	2238.7713	22218.2826
525.476	7.0898	83.3242	2238.2255	22217.9469
525.496	6.9323	81.8099	2237.6249	22217.5496
525.517	6.9417	82.3287	2238.2262	22218.3539
525.537	7.1339	81.2242	2237.3637	22217.6928
525.557	7.0236	82.0505	2236.4658	22216.9861
525.578	6.9354	84.4331	2237.4894	22218.2012
525.598	7.1119	82.9507	2237.2706	22218.1783
525.619	7.0425	82.9278	2238.1789	22219.2862
525.639	6.8472	82.6980	2237.6603	22218.9691
525.659	7.0142	82.6443	2237.1012	22218.6052
525.680	7.1213	82.4905	2237.8822	22219.5824
525.700	6.9480	82.2052	2237.2133	22219.1101
525.720	6.9103	82.5751	2236.5667	22218.6524
525.741	7.1560	82.0427	2237.2646	22219.5392
525.761	7.0488	82.8513	2236.6362	22219.0999
525.781	6.8882	80.0842	2235.6913	22218.3349
525.802	6.8662	82.6212	2236.0675	22218.8876
525.822	7.0079	82.2052	2235.4428	22218.4379
525.842	7.0615	83.3394	2234.9450	22218.1084
525.863	6.8850	83.2253	2236.0017	22219.3363
525.883	7.0740	81.9730	2235.4394	22218.9480
525.904	7.0993	82.7210	2236.1646	22219.8477
525.924	6.9984	81.9419	2235.5117	22219.3695
525.944	6.9575	81.8021	2234.7147	22218.7389
525.965	7.1087	82.7440	2235.4232	22219.6131
525.985	6.8976	82.3287	2234.8474	22219.2034
526.005	6.9291	82.6750	2234.2674	22218.7829
526.026	7.1560	84.1330	2235.3749	22220.0525
526.046	7.0394	83.4609	2235.2173	22220.0623
526.067	6.9607	84.1105	2236.4456	22221.4639
526.087	7.0993	82.3673	2236.0898	22221.2859
526.108	6.9291	82.7440	2236.8794	22222.2557
526.128	6.9417	82.5213	2236.3173	22221.8749
526.148	7.0993	82.2516	2235.6807	22221.4125
526.170	6.9921	82.7670	2237.8259	22223.7402
526.190	6.9323	83.6579	2237.4440	22223.5506
526.212	7.0740	82.8053	2239.8304	22226.1403
526.232	7.0331	82.6520	2239.2633	22225.7865
526.253	6.9039	83.3546	2240.1689	22226.9072
526.273	6.9039	82.6980	2239.6962	22226.6517
526.293	7.1024	82.5136	2239.0900	22226.2563
526.314	7.0111	82.6366	2239.8490	22227.2267
526.334	7.0016	82.8206	2239.2816	22226.8716
526.354	7.0520	83.7865	2238.9117	22226.7084
526.375	7.1213	83.5898	2240.0600	22228.0675
526.395	7.0079	82.7670	2239.6390	22227.8611
526.415	6.9449	82.5751	2239.0552	22227.4860
526.436	7.0646	82.2670	2239.7610	22228.4009
526.456	7.1024	81.6854	2238.9454	22227.7937
526.476	6.9197	82.3210	2238.1491	22227.1962
526.497	6.9449	83.5671	2239.0481	22228.2944
526.517	7.0929	81.7555	2238.4684	22227.9155
526.537	7.0583	81.9342	2237.6255	22227.2651
526.558	6.9039	82.1975	2238.2256	22228.0560
526.578	7.0520	82.7057	2237.5867	22227.6076
526.598	7.0362	82.3210	2236.9763	22227.1802
526.619	7.0048	82.3133	2237.6719	22228.0592
526.639	6.8472	82.1279	2236.9634	22227.5338
526.659	7.1150	82.9583	2236.3706	22227.1165
526.680	7.0205	82.3750	2237.1953	22228.1178
526.700	7.0362	83.1415	2236.6709	22227.7714
526.721	7.1181	81.5762	2237.3848	22228.6642
526.742	6.9103	82.4444	2237.9686	22229.4339
526.762	7.1087	82.3673	2237.3178	22228.9685
526.783	6.9984	82.2516	2238.0064	22229.8425
526.803	6.9512	82.4828	2237.3423	22229.3637
526.824	7.0709	81.3417	2237.8925	22230.0983
526.844	6.8472	82.8360	2237.1377	22229.5264
526.864	7.0268	83.3090	2236.7181	22229.2830
526.885	7.0929	82.5598	2237.6316	22230.3752
526.905	6.8504	82.3210	2236.9964	22229.9201
526.925	6.9575	83.4837	2236.5222	22229.6194
526.946	7.0331	82.9278	2237.5325	22230.8061
526.966	7.0142	83.4761	2237.1509	22230.6042
526.986	6.9260	82.4828	2236.7003	22230.3284
527.007	6.9764	83.3242	2237.6033	22231.4085
527.027	7.1244	82.7823	2237.1715	22231.1563
527.047	6.9984	83.3850	2236.7552	22230.9145
527.068	6.9607	82.0582	2237.5942	22231.9302
527.088	6.9953	81.6230	2236.7609	22231.2734
527.108	7.0299	83.2786	2236.1400	22230.8206
527.129	6.9953	83.3318	2237.1897	22232.0406
527.149	6.8409	81.5684	2236.5633	22231.5866
527.169	7.0803	83.3394	2235.9460	22231.1345
527.190	6.9795	82.1511	2236.8034	22232.1582
527.211	7.0457	82.6366	2237.5278	22233.0578
527.233	6.9071	83.4458	2239.8437	22235.5657
527.253	7.0552	83.6655	2239.5503	22235.4756
527.274	7.0299	82.9278	2240.5545	22236.6868
527.294	6.8063	81.5762	2239.8204	22236.1610
527.314	7.0236	81.4825	2238.8561	22235.3951
527.335	7.1843	82.9660	2239.4959	22236.2313
527.355	6.9575	82.6520	2238.9596	22235.8916
527.375	6.9166	82.4905	2238.3512	22235.4732
527.396	7.0803	82.1975	2239.0390	22236.3511
527.416	6.9512	83.1872	2238.4697	22235.9724
527.436	6.9417	83.0271	2238.0449	22235.7324
527.457	7.0520	81.3809	2238.6878	22236.5611
527.477	7.0583	83.1720	2237.9852	22236.0436
527.497	7.0457	83.1339	2237.5816	22235.8187
527.518	6.9260	83.2558	2238.5749	22236.9938
527.538	7.1119	82.1820	2238.0203	22236.6232
527.558	7.0835	83.7940	2237.5617	22236.3427
527.579	6.9103	83.5898	2238.7281	22237.6910
527.599	6.9354	82.0737	2238.2089	22237.3571
527.619	7.0615	82.9048	2237.5827	22236.9095
527.640	7.0520	82.3750	2238.3830	22237.8891
527.660	6.9071	83.3394	2237.8765	22237.5634
527.680	6.8662	83.1110	2237.4983	22237.3607
527.701	7.1938	82.2284	2238.3100	22238.3502
527.721	7.0048	82.6980	2237.6739	22237.8927
527.741	6.9229	82.1124	2237.0266	22237.4164
527.762	6.9607	83.4078	2237.8756	22238.4375
527.782	7.1591	82.6980	2237.4403	22238.1763
527.802	7.0268	81.3731	2236.6734	22237.5765
527.823	6.9354	81.8798	2237.1325	22238.2008
527.843	7.0457	81.8798	2236.3179	22237.5492
527.863	7.0993	83.3926	2235.7641	22237.1503
527.884	7.0299	82.5982	2236.7107	22238.2539
527.904	6.9071	83.0195	2236.2091	22237.9117
527.925	7.0929	82.3287	2237.0384	22238.9020
527.945	6.8913	82.3981	2236.3852	22238.4106
527.965	6.9354	81.6152	2235.6219	22237.8009
527.986	7.0803	82.4135	2236.2291	22238.5606
528.006	6.9701	83.5140	2235.7848	22238.2696
528.026	6.9323	81.9807	2235.2744	22237.9068
528.047	6.9260	81.8021	2235.8432	22238.6234
528.067	7.1307	82.4290	2235.1228	22238.0497
528.087	7.0111	82.6212	2234.5470	22237.6132
528.108	6.8850	82.4521	2235.3493	22238.5558
528.128	6.9354	82.6673	2234.7821	22238.1302
528.148	7.1181	83.3926	2234.3779	22237.8618
528.169	7.0142	82.3981	2235.3070	22238.9295
528.189	6.9575	81.8021	2234.5882	22238.3503
528.211	7.0016	81.9885	2236.5233	22240.4318
528.231	7.0425	82.7210	2235.8736	22239.9355
528.255	7.0709	82.2979	2240.7495	22244.9886
528.275	6.8913	83.7411	2240.2673	22244.7080
528.295	6.9795	82.9201	2239.8941	22244.5315
528.316	7.1465	82.6059	2240.7083	22245.5446
528.336	6.9323	82.7517	2240.1137	22245.1499
528.356	6.9008	82.6059	2239.5265	22244.7556
528.377	7.0362	82.8895	2240.3400	22245.7631
528.397	7.0993	83.0805	2239.8514	22245.4701
528.417	7.0299	82.8130	2239.3563	22245.1647
528.438	6.8756	82.6212	2240.1613	22246.1610
528.459	7.0174	82.2516	2240.8586	22247.0578
528.479	6.9386	81.6620	2240.0229	22246.4207
528.499	7.1087	83.7562	2239.4469	22246.0349
528.520	7.0174	83.5747	2240.5806	22247.3618
528.540	6.9260	83.2405	2240.2290	22247.2076
528.561	7.0961	82.5982	2241.0934	22248.2720
528.581	7.1717	81.5450	2240.2929	22247.6716
528.601	6.9733	81.3339	2239.2929	22246.8613
528.622	6.9575	81.8954	2239.7153	22247.4699
528.642	7.0961	81.2634	2238.7689	22246.7065
528.662	7.0740	82.2516	2237.8933	22246.0034
528.683	7.0205	81.6698	2238.4534	22246.7340
528.703	6.9827	82.3519	2237.6657	22246.1152
528.723	7.0898	83.0424	2237.1152	22245.7259
528.744	7.0961	82.9813	2238.0507	22246.8245
528.764	6.9134	82.2516	2237.4686	22246.4074
528.784	6.9795	83.2938	2236.9455	22246.0429
528.805	7.0772	81.8876	2237.7367	22246.9938
528.825	7.0835	81.5840	2236.8668	22246.2831
528.845	6.8976	82.8666	2236.1699	22245.7364
528.866	6.9953	82.5367	2237.0093	22246.7265
528.886	7.0803	83.1263	2236.5115	22246.3812
528.906	7.0016	82.4905	2236.0122	22246.0286
528.926	6.9417	82.5982	2235.4317	22245.5885
528.947	7.0457	82.5905	2236.2430	22246.5413
528.967	7.0457	82.3827	2235.6405	22246.0812
528.987	6.9354	83.6125	2235.2148	22245.7921
529.008	6.9543	82.4058	2236.1731	22246.8897
529.028	6.9921	83.0653	2235.6539	22246.5122
529.049	7.0552	83.3546	2236.6766	22247.6791
529.069	6.8662	82.8360	2236.2703	22247.4205
529.090	7.0552	83.2558	2237.2281	22248.5289
529.110	6.9670	81.7943	2236.6261	22248.0792
529.130	6.8945	83.4154	2236.0580	22247.6566
529.151	6.9795	82.3827	2236.9674	22248.7134
529.171	7.0079	83.3546	2236.4824	22248.3780
529.191	6.8945	83.0118	2236.1077	22248.1477
529.212	6.8063	82.5521	2236.9758	22249.1629
529.233	7.0236	83.0271	2237.8357	22250.1795
529.253	6.9166	83.3166	2237.4403	22249.9432
529.275	6.8819	83.2862	2239.8521	22252.5253
529.296	7.0362	82.9507	2240.7905	22253.6527
529.316	7.0205	83.2634	2240.3367	22253.3904
529.336	6.9039	83.1949	2239.9290	22253.1692
529.357	6.9795	82.8589	2240.8346	22254.2637
529.377	7.0993	83.4306	2240.3928	22254.0133
529.397	6.8913	83.2329	2240.0184	22253.8254
529.418	6.8567	81.9574	2240.7727	22254.7682
529.438	7.0079	82.6596	2240.0547	22254.2385
529.458	7.0646	83.1110	2239.5366	22253.9017
529.479	6.9858	83.1491	2240.4830	22255.0314
529.499	6.8284	83.1949	2240.0546	22254.7891
529.519	7.1181	82.0040	2239.4418	22254.3563
529.540	7.0740	82.8666	2240.1477	22255.2424
529.560	6.8945	82.3519	2239.5371	22254.8123
529.580	6.8725	83.5140	2239.0413	22254.4906
529.601	7.0394	82.7287	2239.9908	22255.6166
529.622	7.0016	82.6827	2240.7839	22256.5957
529.642	7.0961	83.0195	2240.2454	22256.2445
529.663	6.9134	81.7399	2240.9219	22257.1088
529.683	7.0048	82.4675	2240.1341	22256.5079
529.703	7.1654	81.4356	2239.3058	22255.8572
529.724	7.0488	82.1588	2239.7914	22256.5183
529.744	6.8945	81.8254	2238.9808	22255.8810
529.764	6.9984	82.3442	2238.2110	22255.2754
529.785	7.1874	82.4213	2238.9140	22256.1420
529.805	6.8850	82.4135	2238.2552	22255.6469
529.825	6.9197	82.6827	2237.6480	22255.1959
529.846	7.0803	83.0347	2238.5235	22256.2291
529.866	7.0961	83.7562	2238.1936	22256.0597
529.886	6.9291	82.0660	2237.7073	22255.7292
529.907	6.9543	82.8206	2238.4377	22256.6164
529.927	7.1087	82.6212	2237.8854	22256.2218
529.947	7.0898	82.6059	2237.3044	22255.7919
529.968	6.9858	82.8130	2238.1323	22256.7721
529.988	7.0016	83.1949	2237.6776	22256.4716
530.008	7.1497	82.8666	2237.2374	22256.1804
530.029	6.9701	82.2438	2238.0126	22257.1062
530.049	6.9197	83.1110	2237.4512	22256.6965
530.069	6.9764	83.5216	2237.1084	22256.5001
530.090	7.0898	81.7243	2237.9087	22257.4492
530.110	7.0803	81.7477	2237.0368	22256.7255
530.130	6.8725	82.3365	2236.2771	22256.1046
530.151	6.8126	83.4609	2237.1837	22257.1506
530.171	6.9480	82.2207	2236.6868	22256.7953
530.192	6.9858	82.9583	2237.4807	22257.7323
530.212	7.0425	82.7747	2236.9886	22257.3848
530.233	6.9543	80.9569	2237.5270	22258.0679
530.254	6.9575	81.5528	2237.8462	22258.5365
530.275	7.0866	81.9730	2238.3382	22259.1822
530.297	7.0174	81.6776	2240.2009	22261.2118
530.317	7.0299	83.3394	2239.5563	22260.7407
530.338	6.9039	84.0729	2240.7027	22262.0633
530.358	7.0803	83.0042	2240.3930	22261.9343
530.379	7.0898	83.8544	2241.4327	22263.1586
530.399	6.9543	81.3574	2240.8049	22262.7174
530.419	6.9984	82.4828	2239.9578	22262.0484
530.439	7.0740	82.5059	2239.3115	22261.5715
530.460	7.1150	81.4435	2239.8588	22262.2875
530.480	6.9260	81.1692	2238.8202	22261.4145
530.501	6.9764	82.2824	2239.2871	22262.0437
530.521	7.1181	81.7943	2238.4981	22261.4149
530.541	7.0898	81.5138	2237.5916	22260.6589
530.561	6.8913	81.9730	2236.7261	22259.9335
530.582	7.0646	82.8053	2237.4499	22260.7965
530.602	7.0898	82.2207	2236.8410	22260.3274
530.622	6.9134	82.8130	2236.2411	22259.8602
530.643	6.9638	82.1820	2237.0085	22260.7611
530.663	7.1244	82.8972	2236.4140	22260.3009
530.683	7.0803	83.5216	2236.0488	22260.0644
530.704	6.9039	83.2482	2237.1274	22261.2755
530.724	6.8567	82.8819	2236.7054	22260.9897
530.744	7.0993	82.6366	2236.1874	22260.6024
530.765	7.1024	81.8254	2236.8629	22261.4092
530.785	6.9449	82.7747	2236.1909	22260.8684
530.805	6.8725	83.1949	2235.7540	22260.5564
530.826	7.1276	84.1330	2236.9333	22261.8645
530.846	7.0362	82.9125	2236.6654	22261.7304
530.867	6.9008	82.2747	2237.4611	22262.6627
530.887	7.0520	81.8876	2236.7090	22262.0473
530.907	6.9953	83.5216	2236.1729	22261.6405
530.928	6.9323	83.3622	2237.2698	22262.8696
530.948	7.1307	82.5521	2236.8103	22262.5458
530.968	7.0394	83.4837	2236.3767	22262.2427
530.989	6.9921	81.9187	2237.2133	22263.2119
531.009	6.8221	81.7788	2236.3874	22262.5185
531.029	7.1024	82.7210	2235.7047	22261.9596
531.050	7.0552	83.2558	2236.6496	22263.0296
531.070	6.9858	82.4521	2236.1637	22262.6713
531.090	6.8913	82.0272	2235.4804	22262.1087
531.111	7.0993	82.6289	2236.1985	22262.9476
531.131	7.0205	81.5372	2235.4628	22262.3326
531.151	6.8882	83.9750	2234.9594	22261.9425
531.172	6.9260	83.0195	2236.0906	22263.1906
531.192	7.0803	82.9889	2235.6614	22262.8821
531.212	7.0457	82.5905	2235.1666	22262.5025
531.233	6.8662	83.1263	2236.0730	22263.5265
531.253	7.0740	83.0729	2235.6757	22263.2493
531.274	7.0961	82.7210	2236.5892	22264.2858
531.295	6.9323	82.3673	2237.3686	22265.1975
531.317	7.0205	83.1491	2239.5834	22267.5614
531.338	6.8630	82.3904	2240.4038	22268.5480
531.358	6.9417	83.4230	2239.8885	22268.2003
531.378	7.1623	81.5918	2239.2474	22267.7200
531.399	7.0961	82.9889	2239.9053	22268.5387
531.419	6.9354	82.3519	2239.3179	22268.1123
531.440	7.0898	82.5290	2240.0272	22268.9830
531.460	7.0174	82.1124	2239.3225	22268.4395
531.480	6.9291	83.4609	2238.7809	22268.0520
531.501	7.1119	84.1481	2239.9713	22269.3998
531.521	7.0174	82.7977	2239.6489	22269.2397
531.542	6.9197	83.0042	2240.5142	22270.2700
531.562	7.0552	82.0814	2239.8769	22269.7989
531.582	7.0740	82.9201	2239.2337	22269.3144
531.602	6.9953	83.1339	2238.7729	22269.0058
531.623	6.8409	82.7210	2239.6583	22270.0457
531.643	7.0929	82.4135	2239.0399	22269.5831
531.663	7.1150	82.9125	2238.4609	22269.1529
531.684	6.9733	81.8798	2239.1654	22270.0068
531.704	6.8945	82.5598	2238.4380	22269.4284
531.724	7.1780	81.3652	2237.6345	22268.7651
531.745	7.0583	81.4747	2238.0098	22269.2780
531.765	6.8535	82.9965	2237.3021	22268.7058
531.786	6.9670	83.2482	2238.2737	22269.8142
531.806	7.1874	82.1434	2237.7151	22269.3947
531.826	7.0268	83.0195	2237.1256	22268.9376
531.847	6.9039	82.3056	2237.9395	22269.8849
531.867	7.0772	81.5918	2237.1376	22269.2164
531.887	7.0678	84.0804	2236.6397	22268.8443
531.908	6.9071	82.2516	2237.6347	22269.9679
531.928	6.9354	82.2824	2236.9421	22269.4053
531.948	7.1213	82.5290	2236.3041	22268.8896
531.968	7.0835	82.9278	2235.7809	22268.4821
531.989	6.9134	82.5751	2236.6425	22269.4611
532.009	7.0835	83.1110	2236.1531	22269.0910
532.030	7.0205	82.0892	2236.9574	22270.0163
532.050	6.8788	81.1142	2236.0528	22269.2320
532.071	6.9890	81.7399	2236.4503	22269.7469
532.091	7.0740	81.6542	2235.5837	22268.9947
532.111	7.0299	83.1644	2234.9638	22268.4807
532.132	7.0520	83.8016	2236.0900	22269.7156
532.152	7.1213	81.6932	2235.5758	22269.3133
532.173	7.0236	83.0729	2236.3118	22270.1624
532.193	6.8850	83.5898	2235.9883	22269.9542
532.213	7.1150	83.3850	2235.7205	22269.7981
532.234	7.0740	83.0500	2236.7449	22270.9385
532.254	6.8504	82.7670	2236.2759	22270.5884
532.274	6.9480	82.1975	2235.6715	22270.0967
532.296	7.0583	82.9965	2237.8488	22272.3954
532.316	6.8945	83.4685	2237.4733	22272.1514
532.339	6.9764	83.3166	2241.2991	22276.1281
532.359	6.9921	83.2786	2240.9021	22275.9011
532.380	7.1906	82.5059	2241.7487	22276.9200
532.400	7.0488	83.7033	2241.2822	22276.6277
532.420	6.9291	83.6050	2241.0035	22276.5189
532.441	7.0961	84.5004	2242.2524	22277.9429
532.461	7.0552	83.2253	2242.0308	22277.9019
532.481	6.9607	82.8742	2241.5425	22277.5902
532.502	6.9449	82.7900	2242.3602	22278.5859
532.522	7.0961	82.7670	2241.7780	22278.1829
532.543	6.9890	82.3287	2242.4939	22279.0785
532.563	6.9607	82.8666	2241.8501	22278.6146
532.583	7.1056	82.7977	2241.2920	22278.2294
532.604	6.9890	82.2747	2242.0099	22279.1209
532.624	6.9701	82.7363	2241.3416	22278.6263
532.644	7.1119	83.5216	2240.8883	22278.3400
532.665	7.1181	83.1263	2241.8852	22279.5068
532.685	6.9858	81.8254	2241.2086	22279.0018
532.705	6.8819	82.9736	2240.5153	22278.4721
532.726	7.1213	82.7363	2241.3537	22279.4747
532.746	7.0552	83.9524	2240.9716	22279.2591
532.766	6.9795	81.4825	2240.3865	22278.8349
532.787	6.9417	81.9187	2240.8250	22279.4333
532.807	6.9984	83.7638	2240.2828	22279.0502
532.827	7.0709	82.6903	2239.8751	22278.7960
532.848	6.9543	81.4435	2240.4474	22279.5226
532.868	6.9166	83.3394	2239.7609	22278.9895
532.888	7.1748	82.1124	2239.1937	22278.5684
532.909	7.0457	83.4230	2240.0183	22279.5404
532.929	6.8567	83.0500	2239.6171	22279.2888
532.949	7.0898	80.9175	2238.8059	22278.6201
532.970	7.0174	82.1666	2239.2090	22279.1633
532.990	6.9480	81.9497	2238.4275	22278.5196
533.010	6.9008	83.4913	2237.8752	22278.0974
533.031	7.0488	83.4761	2238.9653	22279.3204
533.051	7.0205	82.7977	2238.5442	22279.0359
533.071	6.9197	83.6352	2238.1547	22278.7782
533.092	7.1087	82.9278	2239.1710	22279.9296
533.112	7.0488	82.7287	2238.6451	22279.5415
533.133	6.8788	82.3287	2239.3935	22280.4287
533.153	7.0646	83.3774	2238.8730	22280.0482
533.173	6.9921	82.3904	2238.3693	22279.6785
533.194	7.0174	82.2438	2239.0474	22280.4915
533.214	6.8346	83.8469	2238.5950	22280.1750
533.234	7.0583	81.8177	2238.0776	22279.7879
533.255	6.9953	83.0195	2238.7947	22280.6362
533.275	6.9103	82.2129	2238.2033	22280.1766
533.295	6.9039	82.0737	2237.4626	22279.5600
533.316	6.9607	83.3926	2238.2968	22280.5187
533.337	6.8535	81.1064	2238.9524	22281.3070
533.359	6.9575	82.1898	2240.7429	22283.2438
533.379	7.1528	83.1187	2240.1397	22282.7936
533.400	7.0552	82.4982	2240.9666	22283.7745
533.420	6.9229	82.2902	2240.2745	22283.2370
533.441	7.0362	81.5372	2240.7886	22283.9044
533.461	7.0709	81.8099	2239.8600	22283.1266
533.481	7.0268	81.8954	2239.0023	22282.4095
533.502	6.9858	81.3104	2239.4242	22282.9692
533.522	7.0583	83.0653	2238.6830	22282.3640
533.542	7.0299	82.5521	2238.1567	22281.9662
533.563	7.0457	82.8283	2238.9673	22282.9069
533.583	6.9291	83.1263	2238.4933	22282.5647
533.603	7.1307	82.3519	2237.9463	22282.1435
533.624	7.0803	82.9583	2238.7474	22283.0716
533.644	7.0048	82.8206	2238.2470	22282.7000
533.665	7.1433	83.0500	2239.1418	22283.7254
533.685	6.9890	82.6673	2238.6263	22283.3427
533.706	7.0740	82.0737	2239.3198	22284.1697
533.726	7.1024	80.9963	2238.3637	22283.3455
533.747	6.9103	82.8742	2238.9091	22284.0203
533.767	7.0835	82.0427	2238.2640	22283.5038
533.788	6.9953	80.8228	2238.6359	22284.0027
533.808	7.0646	82.4135	2237.7158	22283.2064
533.828	7.0961	84.0428	2237.3406	22282.9473
533.849	6.8788	83.1187	2238.4711	22284.1982
533.869	6.8913	82.1434	2237.8886	22283.7390
533.889	7.0520	83.7033	2237.4102	22283.3778
533.910	7.1056	81.4825	2238.1963	22284.2826
533.930	6.9543	82.2438	2237.3629	22283.5676
533.950	6.9103	82.7057	2236.7425	22283.0571
533.971	7.1056	82.3442	2237.5133	22283.9386
533.991	7.0709	83.6125	2237.0578	22283.5954
534.011	6.9670	83.1415	2236.7400	22283.3855
534.032	6.9921	82.0427	2237.5342	22284.2900
534.052	7.1623	83.1568	2236.9531	22283.8203
534.072	6.9607	82.8513	2236.5131	22283.4858
534.093	6.9417	82.5136	2237.3415	22284.4218
534.113	7.0740	81.8254	2236.6203	22283.8086
534.133	7.0457	84.1856	2236.1849	22283.4747
534.154	6.9827	82.4290	2237.2348	22284.6293
534.174	6.8094	82.7287	2236.6505	22284.1522
534.194	7.0803	81.8954	2235.9850	22283.5868
534.215	7.1181	83.1644	2236.7670	22284.4693
534.235	7.0111	83.2253	2236.3925	22284.1976
534.255	6.9166	82.1588	2235.8562	22283.7587
534.276	7.0174	83.3014	2236.7094	22284.7111
534.296	7.0929	81.9264	2236.1433	22284.2455
534.316	7.0331	82.6673	2235.4792	22283.6750
534.338	7.0268	83.2101	2237.7833	22286.0818
534.358	7.1056	83.0118	2237.3684	22285.7801
534.380	7.0299	82.6903	2239.6170	22288.1522
534.400	6.9291	81.4825	2238.8398	22287.5067
534.421	7.0678	82.7363	2239.4399	22288.2372
534.441	7.1244	81.8410	2238.7319	22287.6589
534.461	6.9890	82.5521	2238.0022	22287.0506
534.482	6.9134	83.3470	2238.9050	22288.0756
534.502	7.0803	81.3182	2238.2182	22287.5121
534.522	6.9858	83.3850	2237.5463	22286.9557
534.543	6.9386	81.2555	2238.2359	22287.7607
534.563	6.8850	83.2101	2237.5244	22287.1644
534.583	7.1654	82.9583	2237.1039	22286.8524
534.604	6.9764	83.2558	2238.0726	22287.9327
534.624	6.9701	81.7710	2237.4561	22287.4296
534.644	7.0362	82.7210	2236.7588	22286.8381
534.665	7.0835	83.4761	2237.7289	22287.9155
534.685	7.0079	82.7900	2237.3219	22287.6189
534.705	6.8788	82.1898	2236.7070	22287.1084
534.726	7.0615	82.7900	2237.4661	22287.9725
534.746	7.0299	81.9187	2236.8045	22287.4164
534.766	6.9512	83.1187	2236.2056	22286.9157
534.787	6.9323	83.3622	2237.2319	22288.0426
534.807	7.1843	83.2101	2236.8819	22287.7968
534.827	7.0740	83.7638	2236.6028	22287.6182
534.848	6.9795	83.9826	2237.8443	22288.9655
534.868	6.9670	81.7555	2237.3484	22288.5796
534.889	7.1150	83.5671	2238.1591	22289.5018
534.909	6.8472	83.3394	2237.8528	22289.3099
534.929	6.9480	82.3133	2237.3428	22288.9094
534.950	7.1024	81.3731	2237.8689	22289.5450
534.970	6.9638	83.5216	2237.2331	22289.0179
534.990	6.9229	82.5521	2236.8005	22288.6879
535.011	7.0362	82.6212	2237.5920	22289.5838
535.031	7.1119	83.5444	2237.1702	22289.2684
535.051	6.9701	83.1110	2236.8347	22289.0349
535.072	6.8630	82.9965	2237.7883	22290.0938
535.092	7.0520	82.5213	2237.2567	22289.6698
535.112	7.0048	83.3318	2236.7872	22289.3022
535.133	6.9512	82.3981	2237.6757	22290.2948
535.153	6.9166	83.0653	2237.1365	22289.8615
535.173	7.1056	81.3496	2236.4304	22289.2541
535.194	7.0268	83.3166	2237.1383	22290.0606
535.214	6.9764	83.0424	2236.7542	22289.7768
535.234	6.9795	82.7057	2236.2736	22289.3915
535.255	7.1811	81.3731	2236.8813	22290.0952
535.275	6.9953	81.9652	2236.0001	22289.3082
535.295	6.9291	83.1110	2235.4177	22288.8116
535.316	6.9480	82.2129	2236.2527	22289.7338
535.336	7.0898	82.4598	2235.6003	22289.1695
535.358	6.9827	82.5367	2237.7424	22291.4080
535.378	6.8662	82.2747	2237.0944	22290.8647
535.400	7.1244	83.0042	2239.2693	22293.1529
535.420	6.9417	83.4837	2238.8799	22292.8866
535.441	7.0174	82.4905	2239.7847	22293.9174
535.461	7.0803	84.2907	2239.4374	22293.6991
535.481	6.9449	83.3850	2239.2427	22293.6300
535.502	6.9638	82.5675	2240.1392	22294.6560
535.522	7.1150	82.5828	2239.5174	22294.1651
535.542	7.0520	83.4306	2239.0462	22293.8185
535.563	6.9197	84.4555	2240.2815	22295.1825
535.583	7.0299	82.4752	2239.9528	22294.9874
535.603	7.1717	82.1356	2239.2439	22294.4062
535.624	6.9701	82.7747	2239.9592	22295.2490
535.644	6.9480	81.5684	2239.2059	22294.6229
535.664	6.9575	83.3546	2238.5581	22294.0941
535.685	7.1150	82.9736	2239.5285	22295.1853
535.705	7.0236	81.8332	2238.8574	22294.6365
535.725	6.9417	83.5444	2238.2892	22294.1834
535.746	7.0236	82.9965	2239.3000	22295.3117
535.766	7.0488	81.5528	2238.5891	22294.7198
535.786	7.0236	82.3750	2237.7842	22294.0252
535.807	6.8913	82.2593	2238.4697	22294.8202
535.827	7.0583	81.7010	2237.6716	22294.1308
535.847	7.0772	82.8283	2236.9777	22293.5371
535.868	7.0331	83.1568	2237.9082	22294.5690
535.888	6.9323	82.8360	2237.4537	22294.2185
535.908	7.1087	82.3981	2236.8793	22293.7420
535.929	6.9921	83.7109	2237.8326	22294.7953
535.949	6.9670	83.7184	2237.6170	22294.6838
535.969	6.9197	82.3365	2237.1765	22294.3435
535.990	7.0803	83.1339	2238.0150	22295.2843
536.010	6.9260	82.6366	2237.5224	22294.8959
536.031	7.0079	82.2284	2238.2513	22295.7301
536.051	7.0993	82.7517	2237.6249	22295.2095
536.071	7.0394	82.9813	2237.1309	22294.8149
536.091	6.9512	83.6201	2236.7870	22294.5655
536.112	7.0583	83.3014	2237.8827	22295.7598
536.132	7.1402	83.3926	2237.5447	22295.5246
536.152	6.9449	83.3318	2237.2160	22295.2948
536.173	6.8945	83.5974	2238.3077	22296.4895
536.193	7.0331	82.3596	2237.8424	22296.1307
536.214	7.0866	81.4747	2238.3880	22296.7831
536.234	6.9071	83.3622	2237.7362	22296.2373
536.254	6.9323	82.1588	2237.2057	22295.8061
536.274	7.1465	82.3210	2236.5095	22295.2021
536.295	7.0709	83.3166	2237.3854	22296.1711
536.315	6.9386	82.8742	2236.9703	22295.8516
536.335	6.9386	81.3965	2236.2424	22295.2126
536.356	7.1244	82.1820	2236.7635	22295.8215
536.378	7.0457	82.3596	2238.8083	22297.9684
536.398	6.8945	82.3904	2238.1368	22297.4066
536.421	6.9323	81.3652	2241.3773	22300.7712
536.442	6.9449	82.6136	2241.9039	22301.4431
536.462	7.1213	82.6366	2241.2766	22300.9603
536.482	6.9607	81.3496	2240.4477	22300.2675
536.503	6.9134	82.4905	2240.9619	22300.9158
536.523	7.1276	82.0117	2240.2224	22300.3091
536.544	7.0331	82.7823	2240.9053	22301.1241
536.564	6.8850	80.8780	2240.0271	22300.3769
536.585	7.0993	82.7210	2240.5045	22300.9829
536.605	7.0079	82.2207	2239.8436	22300.4492
536.625	6.8567	82.0814	2239.0850	22299.8098
536.646	7.0331	82.7517	2239.7888	22300.6323
536.666	7.0646	82.9431	2239.2615	22300.2245
536.686	6.9984	82.7593	2238.7421	22299.8185
536.706	6.8535	83.3318	2238.2935	22299.4778
536.727	7.0678	83.9976	2239.4414	22300.7373
536.747	7.1244	82.7747	2239.0969	22300.5089
536.767	6.9543	83.2025	2238.6250	22300.1484
536.788	6.8882	82.0969	2239.4157	22301.0520
536.808	7.1056	82.7747	2238.7568	22300.5066
536.828	7.0803	83.2405	2238.2954	22300.1524
536.849	6.8976	82.1666	2239.1089	22301.0749
536.869	6.8725	82.3519	2238.3953	22300.4706
536.889	7.1024	81.8099	2237.6316	22299.8077
536.910	7.0268	83.3698	2238.4138	22300.6909
536.930	6.9008	82.1588	2237.8762	22300.2554
536.950	6.8725	83.2253	2237.3213	22299.7963
536.971	7.0236	82.3442	2238.1753	22300.7476
536.991	7.0362	82.6443	2237.5512	22300.2221
537.011	6.8598	82.7287	2236.9985	22299.7613
537.032	6.9890	83.9901	2238.0563	22300.9136
537.052	7.0803	83.0881	2237.7798	22300.7359
537.072	6.9953	82.9201	2237.3296	22300.3803
537.093	6.9670	82.5213	2238.1611	22301.3085
537.113	7.0079	82.7210	2237.5792	22300.8245
537.134	6.9039	80.8780	2238.0872	22301.4299
537.154	7.0079	82.3519	2237.1730	22300.6106
537.175	7.1150	82.4058	2237.8876	22301.4189
537.195	6.9827	83.3014	2237.3861	22301.0123
537.216	7.1685	81.6386	2238.1297	22301.8520
537.236	6.9670	82.9583	2237.4414	22301.2598
537.257	7.1339	83.1034	2238.3794	22302.2954
537.277	7.0362	82.9354	2237.9267	22301.9428
537.298	6.8756	81.3574	2238.5510	22302.6682
537.318	7.0615	80.7675	2237.4479	22301.6633
537.338	7.0929	82.7593	2236.5908	22300.8931
537.359	7.0111	83.2177	2237.5248	22301.9143
537.379	6.9354	82.6059	2237.0471	22301.5264
537.400	7.0488	82.1820	2237.7685	22302.3389
537.420	6.9354	81.8565	2236.9921	22301.6531
537.443	6.8662	83.4230	2240.5372	22305.3043
537.463	7.1181	82.5290	2240.0432	22304.9335
537.483	7.1748	83.5064	2239.5691	22304.5771
537.504	6.9984	81.9730	2240.3793	22305.5067
537.524	6.8378	81.6152	2239.4958	22304.7419
537.544	7.0394	82.0737	2238.6399	22303.9949
537.565	7.1560	82.7517	2239.3480	22304.8108
537.585	6.9607	83.1796	2238.8654	22304.4372
537.605	6.9166	82.6750	2238.3761	22304.0513
537.626	7.1402	82.4752	2239.1439	22304.9239
537.646	7.0961	82.5444	2238.5129	22304.3983
537.666	7.0488	83.5822	2238.0730	22304.0578
537.687	6.9575	83.2482	2239.1369	22305.2242
537.707	7.1087	82.6520	2238.6517	22304.8449
537.727	7.0142	83.5595	2238.2242	22304.5179
537.748	6.9103	81.8177	2239.0334	22305.4297
537.768	6.9953	84.2007	2238.5692	22305.0698
537.788	7.1087	83.2329	2238.3451	22304.9461
537.809	7.0174	82.4982	2239.2144	22305.9192
537.829	7.0646	83.1644	2238.6889	22305.4995
537.850	7.0929	82.6136	2239.5620	22306.4801
537.870	6.9417	82.9813	2239.0210	22306.0483
537.890	6.9103	82.5598	2238.4779	22305.6082
537.911	7.0552	82.8130	2239.2831	22306.5178
537.931	7.1119	83.1720	2238.8102	22306.1510
537.951	6.9197	82.3673	2238.2694	22305.7104
537.972	6.9480	83.2938	2239.1274	22306.6703
537.992	7.0993	80.6330	2238.3156	22305.9605
538.012	7.0111	83.6806	2237.5780	22305.3160
538.033	6.9512	83.2710	2238.6691	22306.5021
538.053	6.9575	83.7562	2238.3765	22306.3089
538.073	7.1244	83.4306	2238.1139	22306.1425
538.094	7.0111	82.4058	2239.0044	22307.1326
538.114	6.9449	81.4513	2238.1825	22306.4106
538.134	7.0488	81.6932	2237.2529	22305.5708
538.155	7.0961	82.1124	2237.8009	22306.2063
538.175	7.0016	81.6698	2236.9817	22305.4730
538.195	6.9543	81.2555	2236.0308	22304.5979
538.216	7.1119	82.9583	2236.6651	22305.3061
538.236	7.0772	82.7210	2236.1743	22304.8899
538.256	7.0016	82.2670	2235.5751	22304.3591
538.277	6.9417	82.6980	2236.3457	22305.1990
538.297	7.1685	82.7133	2235.8144	22304.7383
538.317	7.0079	82.1356	2235.1967	22304.1845
538.338	6.9449	83.1491	2236.0276	22305.0805
538.358	7.0142	81.6932	2235.4061	22304.5252
538.379	7.0111	81.5996	2235.8880	22305.0724
538.399	6.8535	82.9125	2235.2136	22304.4621
538.420	7.1150	83.4533	2236.2323	22305.5468
538.440	6.9543	82.5905	2235.8073	22305.1910
538.463	6.9260	82.2361	2239.2809	22308.7510
538.483	7.0205	81.4904	2238.4339	22308.0052
538.503	7.1150	83.2634	2237.7677	22307.4314
538.524	6.9638	82.4675	2238.6441	22308.4014
538.544	6.8693	83.7638	2238.2200	22308.0732
538.564	7.1056	82.5828	2237.8203	22307.7647
538.585	7.0835	82.5213	2238.5870	22308.6246
538.605	6.9827	83.5595	2238.1387	22308.2711
538.625	6.9039	83.4230	2237.8453	22308.0683
538.646	7.0142	82.3981	2238.7364	22309.0532
538.666	7.1150	82.6289	2238.1117	22308.5237
538.686	7.0142	82.5059	2237.5126	22308.0127
538.707	6.9039	81.8876	2238.1597	22308.7481
538.727	7.1056	83.2025	2237.5526	22308.2294
538.747	7.0268	82.9583	2237.1304	22307.8897
538.768	6.8788	83.1187	2238.0750	22308.9196
538.788	7.0362	81.9187	2237.4602	22308.3920
538.808	7.0835	83.3318	2236.8884	22307.9005
538.829	7.0394	83.3166	2237.9354	22309.0303
538.849	6.8725	82.8972	2237.5172	22308.6984
538.869	7.0205	83.1949	2237.0841	22308.3467
538.890	7.0740	83.4306	2238.1246	22309.4720
538.910	6.9071	83.4458	2237.8138	22309.2499
538.931	6.9607	82.6443	2238.7521	22310.2804
538.951	7.0457	82.6903	2238.1781	22309.8005
538.971	6.9764	83.1187	2237.6899	22309.4003
538.992	6.9670	83.5444	2238.7294	22310.5308
539.012	7.1150	82.3596	2238.2500	22310.1454
539.032	7.0048	82.6903	2237.6351	22309.6183
539.053	6.8913	82.0814	2238.3464	22310.4178
539.073	7.1402	82.8513	2237.7109	22309.8708
539.094	6.9921	81.0592	2238.2714	22310.5193
539.114	6.8976	82.2284	2237.3644	22309.6982
539.134	6.9858	81.1142	2236.4778	22308.8873
539.155	7.1087	82.5828	2237.0166	22309.4997
539.175	6.9607	82.3673	2236.4007	22308.9568
539.195	6.8662	82.6366	2235.8013	22308.4235
539.216	7.1024	81.6776	2236.4559	22309.1445
539.236	7.0394	82.1511	2235.6611	22308.4152
539.257	6.9323	83.0347	2236.4691	22309.2886
539.277	7.0646	82.9813	2236.0364	22308.9235
539.297	7.0583	83.9524	2235.7612	22308.7117
539.318	6.9071	82.8895	2236.8559	22309.8743
539.338	6.9575	82.6136	2236.3335	22309.4230
539.358	7.1276	82.0814	2235.6838	22308.8377
539.379	6.9890	82.4905	2236.3847	22309.6032
539.399	6.9354	83.0271	2235.8706	22309.1547
539.419	7.1087	82.0195	2235.2849	22308.6283
539.442	7.0740	82.7133	2238.7471	22312.1660
539.462	7.0835	83.0042	2238.2366	22311.7475
539.485	7.0079	83.1263	2241.9282	22315.5491
539.505	6.9323	82.7670	2241.4071	22315.1556
539.525	6.9449	83.2025	2240.9051	22314.7754
539.546	7.0772	82.2670	2241.6969	22315.6904
539.566	7.0236	82.5598	2241.0020	22315.1192
539.586	6.8535	83.3622	2240.4972	22314.7311
539.607	7.0803	82.0427	2241.2829	22315.6348
539.627	7.0236	82.7823	2240.5929	22315.0634
539.648	6.8819	83.6352	2241.5534	22316.1438
539.668	6.9480	81.7088	2240.9460	22315.6582
539.688	7.0929	82.6750	2240.1871	22315.0132
539.709	7.0866	82.9278	2241.0111	22315.9512
539.729	6.9134	82.3287	2240.3959	22315.4512
539.750	7.1780	83.3470	2241.2299	22316.4015
539.770	6.9953	83.7713	2240.9204	22316.2110
539.790	6.9103	82.1356	2240.4142	22315.8190
539.811	7.0520	82.6520	2241.0935	22316.6135
539.831	7.0174	82.4213	2240.4470	22316.0821
539.851	6.8756	81.8954	2239.6832	22315.4254
539.872	7.0331	82.8513	2240.3645	22316.2132
539.892	7.0929	83.4154	2239.9248	22315.8811
539.913	6.9795	82.7900	2240.8568	22316.9235
539.933	6.9071	82.5290	2240.2539	22316.4327
539.953	7.1465	82.4905	2239.6090	22315.8926
539.974	7.1402	83.4837	2240.5047	22316.8945
539.994	6.9166	82.5213	2240.0199	22316.5180
540.014	7.0142	82.0117	2239.2973	22315.8968
540.035	7.0394	82.4828	2239.9396	22316.6399
540.055	6.9260	82.1356	2239.2322	22316.0327
540.076	7.2158	82.3981	2239.8821	22316.7825
540.096	7.0709	81.8798	2239.1190	22316.1185
540.116	6.9575	81.9574	2238.2925	22315.3819
540.137	6.9638	82.3750	2238.9191	22316.0973
540.157	7.1024	83.2482	2238.3909	22315.6582
540.177	7.0552	81.8798	2237.7872	22315.1372
540.198	6.9512	83.3014	2238.5677	22316.0013
540.218	7.0362	82.2593	2238.0335	22315.5519
540.238	7.0803	83.6352	2237.5612	22315.1587
540.259	6.9512	82.2284	2238.4633	22316.1422
540.279	6.9386	83.5064	2237.9592	22315.7216
540.299	6.9795	83.4230	2237.6593	22315.5006
540.320	7.1181	83.2558	2238.7019	22316.6261
540.340	7.0646	83.5064	2238.3650	22316.3761
540.360	6.9638	82.2902	2237.8724	22315.9655
540.381	7.0552	82.1511	2238.5232	22316.6992
540.401	7.1339	82.7823	2237.8856	22316.1445
540.421	6.9512	82.3904	2237.2956	22315.6303
540.442	6.9323	83.4230	2238.1923	22316.6044
540.462	7.0079	83.1339	2237.8277	22316.3202
540.483	6.8504	83.9449	2238.9378	22317.5147
540.505	6.8819	83.5747	2241.4980	22320.1799
540.526	7.1433	83.2786	2242.5230	22321.3301
540.546	7.0520	82.9736	2242.0539	22320.9892
540.566	6.9134	83.2558	2241.5869	22320.6450
540.587	7.0552	82.7210	2242.4583	22321.6413
540.608	6.9575	83.2786	2243.3229	22322.6404
540.628	6.9166	83.2025	2242.8817	22322.3360
540.649	7.0552	82.3904	2243.6703	22323.2631
540.669	6.8976	82.7363	2243.0005	22322.7323
540.690	7.0520	83.3622	2243.8755	22323.7474
540.710	6.9260	81.9031	2243.2260	22323.2391
540.731	7.0174	83.1568	2243.9176	22324.0718
540.751	6.9795	82.9736	2243.4109	22323.7072
540.771	6.9701	82.9660	2242.8789	22323.3112
540.792	7.0174	81.8254	2243.5281	22324.0969
540.812	7.0803	82.4290	2242.7156	22323.4198
540.832	6.9795	82.9736	2242.1034	22322.9348
540.853	6.9323	82.9201	2242.9540	22323.9137
540.873	7.1307	82.6520	2242.3668	22323.4563
540.893	7.1213	84.7617	2242.0921	22323.3062
540.914	7.0048	82.1434	2243.1187	22324.4615
540.934	6.8409	82.4213	2242.3626	22323.8356
540.954	7.0111	82.6212	2241.6952	22323.2901
540.975	7.0048	83.9524	2242.6691	22324.3875
540.995	6.9638	81.8721	2242.1273	22323.9715
541.015	6.9386	83.4609	2241.5109	22323.4742
541.036	7.0425	82.4675	2242.3749	22324.4585
541.056	7.0205	82.5136	2241.6972	22323.9020
541.076	6.9354	82.4675	2241.0278	22323.3461
541.097	6.9764	83.0958	2241.8344	22324.2668
541.117	7.1969	82.0660	2241.1933	22323.7406
541.137	7.0299	82.7517	2240.5032	22323.1577
541.158	6.8725	83.4761	2241.4319	22324.1948
541.178	7.1087	82.9583	2241.0066	22323.8807
541.198	7.0709	82.2284	2240.3799	22323.3591
541.219	6.9543	82.9048	2241.1198	22324.2045
541.239	6.9103	83.2253	2240.6480	22323.8397
541.259	7.0929	81.9730	2240.0278	22323.3201
541.280	6.9953	82.2207	2240.6086	22324.0012
541.300	6.8882	82.9048	2239.9768	22323.4693
541.321	7.0803	83.7487	2240.9861	22324.5805
541.341	6.9953	80.9332	2240.2761	22323.9739
541.362	6.9449	81.7710	2240.5948	22324.3938
541.382	7.0898	83.1949	2239.9368	22323.8348
541.402	7.0740	82.5982	2239.4239	22323.4142
541.422	6.9638	81.4356	2238.6261	22322.7012
541.443	6.9291	83.4382	2239.3427	22323.5021
541.463	7.1213	82.1047	2238.7959	22323.0403
541.485	7.0740	83.2862	2240.9699	22325.3086
541.505	6.8725	82.5828	2240.4568	22324.8989
541.528	7.0205	82.0117	2243.8281	22328.3897
541.548	7.1276	81.9187	2242.9582	22327.6532
541.569	6.9670	83.3698	2243.6928	22328.5204
541.589	6.8756	81.4591	2242.9734	22327.9334
541.609	7.0236	82.4444	2242.1096	22327.1930
541.631	7.0898	83.2101	2244.2904	22329.5043
541.650	6.9984	82.9813	2242.4128	22327.7590
541.670	6.9229	83.5368	2241.9891	22327.4543
541.691	7.0709	82.8360	2242.9245	22328.5113
541.711	7.0772	82.7593	2242.3415	22328.0520
541.731	6.8252	82.9431	2241.7837	22327.6111
541.752	6.9827	81.5918	2242.4019	22328.3465
541.772	7.1244	82.3596	2241.5533	22327.6136
541.792	7.0299	82.1279	2240.8040	22326.9708
541.813	6.9921	81.8177	2241.3320	22327.6040
541.833	7.0236	81.5450	2240.3992	22326.7740
541.854	7.1181	83.4989	2241.1233	22327.5995
541.874	6.8945	81.8565	2240.5231	22327.1013
541.894	7.0048	82.2207	2239.7188	22326.3909
541.915	7.1339	82.0582	2240.3183	22327.0831
541.935	6.9071	82.8742	2239.6581	22326.5151
541.955	6.9984	82.5444	2239.0868	22326.0289
541.976	7.1339	82.1820	2239.7720	22326.7998
541.996	7.0362	83.0500	2239.1683	22326.2821
542.016	6.8788	82.0737	2238.5542	22325.7470
542.037	6.9354	83.0195	2239.3099	22326.5824
542.057	7.1906	81.4591	2238.5871	22325.9395
542.077	6.9417	82.1201	2237.7245	22325.1476
542.098	6.8788	82.6596	2238.4360	22325.9290
542.118	6.9512	81.9730	2237.7497	22325.3125
542.138	7.1528	84.3957	2237.3595	22324.9860
542.159	6.9733	83.3774	2238.5962	22326.2911
542.179	6.8630	82.3133	2238.0831	22325.8504
542.199	6.9323	83.7487	2237.6380	22325.4722
542.220	7.1811	82.2361	2238.5601	22326.4639
542.240	6.9921	84.1030	2238.1549	22326.1310
542.260	6.8819	83.2558	2237.9237	22325.9684
542.281	6.9260	83.2253	2238.9286	22327.0463
542.301	7.0993	83.4685	2238.5775	22326.7717
542.321	6.8976	81.7866	2237.9925	22326.2579
542.342	6.9039	83.0195	2238.7053	22327.0425
542.362	7.0835	81.8876	2238.0611	22326.4704
542.382	7.0457	82.9736	2237.4173	22325.8913
542.403	6.9795	81.4591	2238.0724	22326.6111
542.423	7.1748	82.8206	2237.3322	22325.9350
542.444	6.9890	81.8332	2238.0267	22326.6933
542.464	6.9480	81.5840	2237.1442	22325.8735
542.484	6.9229	83.4306	2236.5373	22325.3208
542.505	7.0835	82.1279	2237.3991	22326.2381
542.525	6.9764	83.1949	2236.8400	22325.7362
542.548	6.9607	84.4930	2240.8457	22329.8185
542.568	6.9480	82.1434	2240.4612	22329.5309
542.588	7.1591	82.8513	2239.8095	22328.9702
542.609	7.0552	81.9885	2240.5055	22329.7573
542.629	6.9701	82.7823	2239.8162	22329.1590
542.649	6.9480	82.9431	2239.2937	22328.7206
542.670	7.1213	82.8283	2240.1581	22329.6708
542.690	7.1024	82.2824	2239.5294	22329.1293
542.710	6.8315	81.8410	2238.7451	22328.4241
542.731	6.9921	82.9278	2239.4420	22329.1994
542.751	7.1150	82.8283	2238.9292	22328.7660
542.771	7.0016	81.4904	2238.1848	22328.0937
542.792	6.8945	82.4367	2238.7423	22328.7222
542.812	6.9701	83.3242	2238.2390	22328.2902
542.832	7.0803	82.4675	2237.7471	22327.8638
542.852	6.9543	82.2207	2237.0786	22327.2542
542.873	6.9670	82.6059	2237.8064	22328.0411
542.893	7.1402	83.2938	2237.3378	22327.6331
542.914	7.0678	82.9660	2238.3115	22328.6701
542.934	6.8441	83.5747	2237.9428	22328.3681
542.955	7.0111	82.9201	2238.9499	22329.4453
542.975	7.0615	82.1124	2238.3234	22328.8911
542.995	6.8850	83.0653	2237.7288	22328.3617
543.016	7.0205	82.3904	2238.5578	22329.2572
543.036	7.1465	83.4458	2238.0693	22328.8371
543.056	7.0803	82.1743	2237.5511	22328.3815
543.077	6.9827	82.1588	2238.1872	22329.0807
543.097	7.0866	83.6731	2237.7026	22328.6600
543.117	7.0646	82.3519	2237.2561	22328.2721
543.138	6.9386	82.1356	2237.9226	22328.9984
543.158	7.0174	83.2634	2237.3697	22328.5057
543.178	7.1560	81.9962	2236.8005	22327.9905
543.199	7.0678	82.5675	2237.4860	22328.7305
543.219	6.8850	83.7411	2237.0892	22328.3897
543.239	7.1213	83.0576	2236.7785	22328.1310
543.260	7.0772	81.8721	2237.5279	22328.9348
543.280	6.9543	82.2207	2236.7635	22328.2246
543.300	6.9039	83.1110	2236.2139	22327.7218
543.321	7.1307	82.0892	2237.0174	22328.5734
543.341	7.0552	82.8895	2236.4061	22328.0113
543.361	6.9701	83.4306	2236.0247	22327.6733
543.382	6.8913	82.8589	2237.0200	22328.7156
543.402	7.1276	82.4290	2236.4599	22328.2048
543.422	7.0016	82.9431	2235.9207	22327.7086
543.443	6.8441	82.5751	2236.7832	22328.6159
543.463	7.0866	82.6750	2236.2198	22328.0989
543.484	7.0425	82.7057	2237.0547	22328.9817
543.504	6.7905	82.2593	2236.4407	22328.4168
543.525	7.0174	81.9885	2237.0757	22329.1010
543.546	7.1307	82.8513	2237.8058	22329.8879
543.568	6.9386	82.0117	2239.8961	22332.0508
543.588	6.9607	83.0347	2239.2601	22331.4956
543.608	7.0898	82.5444	2238.7202	22331.0298
543.629	7.1056	84.3507	2239.7872	22332.1738
543.649	6.9260	82.4367	2239.4409	22331.9084
543.669	7.0646	82.9201	2238.8620	22331.4051
543.690	7.1591	83.4761	2239.8405	22332.4613
543.710	7.0394	82.4675	2239.3537	22332.0550
543.730	7.0331	81.9497	2238.6203	22331.3949
543.751	7.1339	83.7109	2239.4738	22332.3225
543.771	7.0583	82.4444	2239.0267	22331.9517
543.791	6.9260	82.4598	2238.3780	22331.3729
543.812	7.0111	83.0271	2239.2044	22332.2701
543.832	7.1402	82.0117	2238.5758	22331.7133
543.852	7.0803	82.6827	2237.8979	22331.0999
543.873	6.9134	83.0271	2238.7690	22332.0364
543.893	7.0362	83.5898	2238.4072	22331.7428
543.913	7.1370	83.5519	2238.1369	22331.5370
543.934	7.0835	82.8436	2239.1242	22332.5929
543.954	6.9480	82.7977	2238.5964	22332.1361
543.974	7.0236	82.8206	2238.0714	22331.6761
543.995	7.1623	81.6932	2238.7323	22332.4027
544.015	7.0268	81.8177	2237.8565	22331.5913
544.036	6.9229	82.5982	2238.5031	22332.3009
544.056	7.1024	83.2938	2238.0246	22331.8863
544.077	7.0111	83.5595	2239.0930	22333.0218
544.097	7.0993	82.5982	2238.6511	22332.6505
544.118	6.9858	82.0040	2239.3201	22333.3914
544.138	7.0048	82.4828	2238.5986	22332.7413
544.159	6.9733	82.8206	2239.3903	22333.6047
544.179	6.9858	82.4598	2238.7994	22333.0865
544.200	7.0709	81.9807	2239.4385	22333.7985
544.220	7.0268	83.1263	2238.8183	22333.2512
544.240	6.8504	82.7287	2238.3296	22332.8292
544.261	7.0866	82.3827	2239.0913	22333.6589
544.281	7.1213	83.0424	2238.5281	22333.1648
544.301	6.9512	82.7287	2238.0292	22332.7289
544.322	6.8945	82.3056	2238.7812	22333.5452
544.342	7.0866	82.9125	2238.1875	22333.0167
544.362	6.9953	83.3242	2237.7700	22332.6586
544.383	6.9984	82.5213	2238.6663	22333.6169
544.403	6.9795	82.3365	2238.0144	22333.0283
544.423	7.1811	82.3750	2237.3465	22332.4161
544.444	7.0174	83.2329	2238.2067	22333.3331
544.464	6.9323	82.0272	2237.6272	22332.8119
544.484	7.0583	83.5747	2237.1116	22332.3483
544.505	7.0961	83.1491	2238.1689	22333.4606
544.525	6.9670	82.6443	2237.6781	22333.0281
544.546	7.0583	83.2862	2238.5904	22334.0008
544.566	6.9543	82.5213	2238.0967	22333.5699
544.589	6.9607	83.7260	2241.8123	22337.3664
544.609	6.8630	84.1856	2241.6270	22337.2817
544.629	7.0520	82.6903	2241.2724	22337.0247
544.650	7.0236	82.2902	2241.9745	22337.8262
544.670	6.9701	82.4828	2241.2673	22337.2183
544.690	6.9386	83.4306	2240.7578	22336.8010
544.711	7.1780	83.0958	2241.7352	22337.8732
544.731	7.0142	82.5290	2241.1720	22337.4070
544.752	6.8630	83.3470	2242.0311	22338.3647
544.772	7.0740	82.4752	2241.4969	22337.9308
544.793	6.9890	80.9726	2241.9297	22338.4631
544.813	6.9733	83.1720	2241.1190	22337.7496
544.833	7.1150	82.6903	2240.6028	22337.3232
544.854	7.0331	83.7713	2241.5709	22338.3834
544.874	6.8976	82.6827	2241.1472	22338.0547
544.894	7.0016	83.1034	2240.6180	22337.6152
544.915	7.1024	83.3014	2241.5760	22338.6651
544.935	6.9638	82.3827	2241.0247	22338.2078
544.955	6.8504	82.9813	2240.4272	22337.6977
544.976	7.0142	83.3090	2241.3677	22338.7275
544.996	7.1370	83.0805	2240.9358	22338.3876
545.016	6.9733	82.9354	2240.4473	22337.9860
545.037	6.9039	82.9660	2241.3199	22338.9474
545.057	7.1654	83.6428	2240.9249	22338.6437
545.077	7.0866	82.5521	2240.4663	22338.2715
545.098	6.9323	82.9125	2241.2627	22339.1562
545.118	6.9166	80.6647	2240.3663	22338.3473
545.138	7.1087	81.1692	2239.1923	22337.2491
545.159	7.0552	83.8242	2239.9227	22338.0527
545.179	6.9071	82.8436	2239.5549	22337.7600
545.199	7.0205	81.6074	2238.8246	22337.0985
545.220	7.0236	81.3261	2239.2013	22337.5419
545.240	7.0678	82.4598	2238.3652	22336.7699
545.260	6.8409	82.8283	2237.7883	22336.2490
545.281	7.0583	81.7477	2238.4636	22336.9808
545.301	7.0866	82.2979	2237.6797	22336.2527
545.322	6.8945	83.2405	2238.5238	22337.1527
545.342	7.0520	82.4444	2238.0107	22336.6975
545.362	6.9764	83.4533	2237.5392	22336.2782
545.383	6.9512	81.9109	2238.3547	22337.1478
545.403	7.0552	82.7133	2237.6680	22336.5159
545.423	7.1685	81.8643	2236.9822	22335.8770
545.444	7.0740	82.6289	2237.6532	22336.5948
545.464	6.9795	82.5367	2237.0649	22336.0537
545.484	7.1024	81.6854	2236.3278	22335.3562
545.505	7.1307	81.9187	2236.8523	22335.9191
545.525	6.9449	82.4521	2236.1424	22335.2465
545.545	7.0425	82.7823	2235.5844	22334.7186
545.567	7.0111	82.9583	2237.8623	22337.0363
545.587	6.9512	83.0271	2237.4072	22336.6313
545.613	7.0111	82.0427	2245.0081	22344.3225
545.633	6.9291	82.8895	2244.2894	22343.7329
545.653	7.1465	84.4705	2243.9817	22343.5484
545.674	7.0583	82.2979	2244.9610	22344.6544
545.694	6.9323	84.2907	2244.5171	22344.3402
545.714	7.0142	82.3596	2244.0891	22344.0368
545.735	7.1748	82.4982	2244.7347	22344.8080
545.755	7.0111	83.3394	2244.1693	22344.3686
545.775	6.8630	81.6620	2243.4725	22343.7905
545.796	7.0394	83.1263	2244.1138	22344.5499
545.816	7.0961	81.2555	2243.3150	22343.8683
545.836	7.0394	83.9449	2242.6618	22343.3239
545.857	7.0205	82.8436	2243.6610	22344.4337
545.877	7.0803	81.9187	2242.9310	22343.8157
545.897	6.9512	82.1666	2242.0979	22343.0856
545.918	6.9103	82.3981	2242.7174	22343.8068
545.938	7.0079	82.3904	2242.0034	22343.1939
545.958	7.2032	81.3417	2241.1235	22342.4058
545.979	7.0174	82.9125	2241.7012	22343.0736
545.999	6.9039	83.1339	2241.2082	22342.6711
546.019	7.0961	83.4382	2240.8085	22342.3566
546.040	7.1780	83.3698	2241.8343	22343.4711
546.060	6.9607	82.6596	2241.3369	22343.0653
546.080	6.9071	83.9072	2240.9347	22342.7495
546.101	7.1780	82.2052	2241.8379	22343.7418
546.121	7.0488	82.1666	2241.0659	22343.0596
546.141	6.9229	82.6366	2240.3750	22342.4500
546.162	6.9543	83.3774	2241.2681	22343.4255
546.182	7.1056	83.2177	2240.8715	22343.1140
546.202	7.0236	82.4367	2240.3240	22342.6462
546.223	6.8441	82.6673	2241.0595	22343.4622
546.243	7.0583	82.2979	2240.3955	22342.8792
546.263	7.0205	83.2482	2239.8360	22342.3936
546.284	7.0111	83.1949	2240.8104	22343.4442
546.304	6.8819	84.0503	2240.5272	22343.2409
546.324	7.0678	82.8895	2240.1969	22342.9870
546.345	7.1654	82.4135	2240.9686	22343.8375
546.365	6.9323	83.1263	2240.4009	22343.3497
546.385	6.9071	82.0040	2239.7725	22342.7942
546.406	7.1402	82.7440	2240.4529	22343.5479
546.426	6.9638	83.6806	2240.0382	22343.2078
546.447	6.9670	82.8666	2241.0282	22344.2756
546.467	7.1497	83.3546	2240.5727	22343.9007
546.487	7.0016	82.4828	2240.0592	22343.4624
546.508	6.9449	82.6980	2240.8114	22344.2909
546.528	6.9354	82.4598	2240.1824	22343.7389
546.548	7.1465	82.0117	2239.4476	22343.0732
546.569	7.0331	84.1781	2240.3828	22344.0787
546.589	7.0236	83.5064	2240.1777	22343.9478
546.610	7.0552	82.4828	2241.0690	22344.9171
546.632	7.1024	83.6882	2243.3568	22347.3008
546.653	7.0205	82.6366	2244.2667	22348.3246
546.673	6.8725	82.8895	2243.6556	22347.8288
546.693	7.1748	82.7440	2243.0699	22347.3516
546.714	6.9323	82.4828	2243.7924	22348.1833
546.734	6.9071	82.4058	2243.0816	22347.5815
546.754	6.9921	81.4747	2242.2127	22346.8126
546.775	7.1244	81.8798	2242.6204	22347.3175
546.795	7.0174	82.6520	2241.8651	22346.6574
546.815	6.9039	83.1263	2241.3257	22346.2058
546.836	6.9795	81.5684	2241.9775	22346.9458
546.856	7.0772	82.4598	2241.1469	22346.2023
546.876	6.9260	82.6443	2240.5048	22345.6389
546.897	6.8378	82.8053	2241.2981	22346.5117
546.917	7.0740	82.6443	2240.7114	22346.0055
546.937	7.0993	82.5521	2240.0900	22345.4578
546.958	6.9543	84.1481	2241.1060	22346.5495
546.978	7.1465	81.6308	2240.5762	22346.0981
546.999	7.0016	83.5216	2241.3170	22346.9183
547.019	6.9197	82.5521	2240.8334	22346.5155
547.039	7.0362	82.7747	2240.2321	22345.9888
547.060	7.1370	81.2791	2240.7860	22346.6170
547.080	7.0048	82.9660	2240.0062	22345.9101
547.100	6.9795	82.9813	2239.5180	22345.4875
547.121	7.0993	83.2482	2240.4593	22346.4969
547.141	7.1402	82.4521	2239.9245	22346.0324
547.161	6.9953	82.6596	2239.2990	22345.4705
547.182	6.9670	83.5822	2240.2451	22346.4821
547.202	7.1024	84.4106	2240.0928	22346.3995
547.222	7.0772	82.5675	2239.7743	22346.1480
547.243	6.9984	82.0505	2240.4321	22346.8747
547.263	6.8221	83.5671	2239.8840	22346.3960
547.283	7.1685	83.1949	2239.5322	22346.1085
547.304	7.1024	82.2824	2240.3425	22346.9856
547.324	6.9701	81.6776	2239.5210	22346.2307
547.344	6.9953	82.2361	2238.7021	22345.4690
547.365	7.2064	83.1949	2239.5147	22346.3387
547.385	6.9417	81.9109	2238.8933	22345.7755
547.405	6.8598	83.1263	2238.2682	22345.2015
547.426	7.0457	82.2438	2239.0757	22346.0609
547.446	7.1181	82.9965	2238.4820	22345.5204
547.466	6.9543	81.8565	2237.8317	22344.9161
547.487	6.9386	83.3850	2238.6222	22345.7534
547.507	7.0772	83.4913	2238.3052	22345.4858
547.528	6.9291	83.4533	2239.3859	22346.6202
547.548	7.0142	82.5828	2238.9202	22346.2115
547.569	7.0268	82.3287	2239.6398	22346.9895
547.589	6.9197	82.1279	2238.9093	22346.3173
547.611	7.0142	83.3622	2241.1000	22348.5745
547.631	7.0268	83.4078	2240.7345	22348.2857
547.653	7.0362	81.6308	2242.8202	22350.4577
547.674	7.1087	82.3210	2243.3241	22351.0625
547.694	6.9670	82.9201	2242.6776	22350.5158
547.715	7.0772	83.4989	2243.6123	22351.5520
547.735	7.0048	83.4078	2243.2380	22351.2822
547.755	6.8725	81.9187	2242.6067	22350.7495
547.776	7.1150	83.0576	2243.2914	22351.5330
547.796	6.9795	83.1491	2242.8052	22351.1466
547.816	6.9795	82.7210	2242.2693	22350.7047
547.837	6.8819	83.0653	2243.0991	22351.6299
547.857	7.1402	83.9826	2242.7546	22351.3835
547.877	7.0331	83.2710	2242.4485	22351.1717
547.898	6.9291	82.5367	2243.2798	22352.1001
547.918	7.0709	83.2862	2242.7301	22351.6491
547.938	7.0929	83.2101	2242.2989	22351.3107
547.959	6.9638	83.3394	2243.2611	22352.3688
547.979	6.9449	83.1339	2242.8194	22352.0257
547.999	7.0268	83.1034	2242.3441	22351.6438
548.020	7.0803	82.7210	2243.1796	22352.5746
548.040	6.9417	82.4752	2242.5274	22352.0185
548.060	6.8535	82.1201	2241.7838	22351.3631
548.081	7.0740	83.2482	2242.5470	22352.2145
548.101	7.1276	82.7210	2242.0308	22351.7876
548.121	6.9638	82.5598	2241.4069	22351.2467
548.142	6.9260	82.0814	2242.0484	22351.9710
548.162	7.1685	82.0582	2241.2353	22351.2398
548.182	7.1339	82.8206	2240.5548	22350.6326
548.203	6.8882	83.4078	2241.4830	22351.6353
548.223	6.9795	82.5444	2240.9772	22351.2064
548.244	7.0394	83.9600	2241.9480	22352.2566
548.264	6.8945	82.8819	2241.5838	22351.9751
548.284	7.1780	83.3926	2241.1301	22351.5994
548.305	7.0678	82.4675	2241.9870	22352.5365
548.325	6.9260	82.0892	2241.2437	22351.8740
548.345	7.0016	82.4367	2240.5047	22351.2072
548.366	7.1370	83.0195	2241.2991	22352.0741
548.386	7.0362	82.6520	2240.7491	22351.5978
548.406	6.9701	83.4002	2240.2690	22351.1856
548.427	6.9607	82.5751	2241.1567	22352.1434
548.447	7.0709	82.7057	2240.5438	22351.6020
548.467	7.0205	82.3442	2239.9003	22351.0228
548.488	6.9512	82.6673	2240.6249	22351.8122
548.508	7.0331	82.9965	2240.0821	22351.3350
548.528	7.1056	83.6655	2239.7114	22351.0247
548.549	6.9417	83.4533	2240.8049	22352.1826
548.569	6.8189	83.5444	2240.4807	22351.9271
548.589	7.0268	84.1781	2240.2806	22351.7927
548.610	7.1150	82.5059	2241.2914	22352.8736
548.632	7.0299	81.9962	2243.2724	22354.9416
548.652	7.0678	83.2710	2242.6309	22354.3945
548.673	7.1528	82.2824	2243.4157	22355.2744
548.694	6.9984	82.7057	2244.0924	22356.0543
548.714	6.7968	82.2670	2243.3918	22355.4567
548.734	6.9638	82.5982	2242.6821	22354.8419
548.755	6.9890	82.8283	2243.4442	22355.6991
548.775	6.9921	83.2253	2242.9307	22355.2820
548.796	6.9386	83.0271	2243.8333	22356.2830
548.816	6.9890	82.7133	2243.2631	22355.8130
548.836	6.8850	81.9419	2242.5203	22355.1628
548.857	6.9575	83.1110	2243.2194	22355.9542
548.877	7.0740	82.4058	2242.6198	22355.4474
548.897	7.0646	83.3850	2242.0731	22354.9868
548.918	6.8756	83.1491	2243.0355	22356.0375
548.938	6.9733	81.3339	2242.2670	22355.3584
548.958	7.1402	83.2710	2241.5282	22354.7003
548.979	6.9953	81.9342	2242.2662	22355.5190
548.999	6.9103	82.9736	2241.5777	22354.9112
549.019	6.9575	83.4154	2241.1431	22354.5509
549.040	7.0772	81.3574	2241.8107	22355.2941
549.060	7.0016	82.4675	2240.9485	22354.5063
549.080	6.8504	82.2052	2240.2374	22353.8606
549.101	6.9039	82.2207	2240.8560	22354.5440
549.121	6.9512	81.6542	2240.0140	22353.7655
549.141	6.9953	82.0040	2239.1466	22352.9518
549.162	6.9103	81.4904	2239.6168	22353.4734
549.182	7.0362	82.8742	2238.8714	22352.7777
549.202	6.9984	82.3596	2238.2792	22352.2277
549.223	6.9197	81.7088	2238.8601	22352.8506
549.243	6.9260	81.7321	2237.9711	22352.0019
549.263	7.0961	82.7823	2237.2711	22351.3330
549.284	7.0552	84.2757	2238.3845	22352.4799
549.304	6.9890	83.6352	2238.2418	22352.3762
549.324	7.0079	81.9187	2237.7105	22351.8800
549.345	7.0457	83.0958	2238.4630	22352.6688
549.365	6.9733	82.3519	2237.9114	22352.1546
549.386	7.1213	81.9264	2238.5334	22352.8143
549.406	7.0678	81.6230	2237.6665	22351.9837
549.426	6.9449	81.6854	2236.7704	22351.1140
549.447	6.7401	80.3871	2237.0231	22351.3892
549.467	7.0205	79.7798	2235.6148	22349.9970
549.487	6.9733	79.2880	2234.0420	22348.4235
549.508	6.8662	79.9001	2233.8271	22348.1977
549.528	6.8756	81.0985	2232.5965	22346.9480
549.548	7.0740	79.8921	2231.3799	22345.6985
549.569	6.9134	81.6464	2231.6070	22345.8872
549.589	6.8409	80.9726	2230.6725	22344.9103
549.609	6.9449	78.8003	2229.2782	22343.4606
549.630	7.0048	78.4401	2228.7841	22342.9004
549.651	6.9134	80.1959	2228.5388	22342.5850
549.672	6.7244	79.3689	2228.4582	22342.4324
549.694	6.8662	78.3250	2229.3591	22343.2661
549.715	7.0205	79.6512	2228.9919	22342.8348
549.735	6.9733	80.1481	2227.6230	22341.3921
549.755	6.7905	78.6450	2226.1045	22339.7836
549.776	6.9607	78.7349	2225.6743	22339.2524
549.796	7.0615	80.1800	2224.2004	22337.6669
549.816	6.9638	81.5294	2223.2077	22336.5488
549.837	6.9008	81.3339	2223.7672	22336.9807
549.857	7.0142	81.4278	2222.9542	22336.0387
549.877	7.0299	80.4665	2222.0077	22334.9535
549.898	6.8472	80.6172	2222.2728	22335.0762
549.918	7.1307	83.3014	2221.6701	22334.3293
549.939	6.9921	81.4278	2222.5733	22335.0903
549.959	6.9701	80.7043	2221.6710	22334.0459
549.979	6.8535	81.3652	2220.7695	22332.9923
549.999	7.0772	82.8819	2220.2400	22332.3028
550.020	6.9260	82.2207	2221.2260	22333.1316
550.040	6.9008	82.9201	2220.8388	22332.5908
550.060	6.9229	82.9048	2220.5697	22332.1646
550.081	7.0835	81.0435	2221.3509	22332.7917
550.101	6.9607	82.0272	2220.6192	22331.9065
550.121	6.9197	81.7165	2220.0082	22331.1345
550.142	7.0079	83.0118	2220.9321	22331.8993
550.162	7.0016	82.3750	2220.5893	22331.4010
550.182	7.0174	82.6673	2220.1937	22330.8460
550.203	6.8662	83.7789	2221.4140	22331.9116
550.223	6.9858	83.0881	2221.3103	22331.6598
550.244	7.0362	83.7109	2222.5780	22332.7862
550.264	6.9197	81.7243	2222.2227	22332.2948
550.284	6.8472	82.7977	2221.7205	22331.6519
550.304	7.0772	82.6980	2221.3859	22331.1721
550.325	7.0299	81.5918	2222.2163	22331.8602
550.345	6.9417	81.5294	2221.4822	22330.9845
550.365	6.8630	83.5898	2221.0882	22330.4428
550.386	7.0898	83.1415	2222.3469	22331.5588
550.406	7.0268	81.0749	2221.7926	22330.8660
550.427	7.0079	81.1378	2222.2567	22331.1912
550.447	7.0362	82.0117	2221.5268	22330.3212
550.467	7.0268	84.5378	2221.3691	22330.0185
550.488	7.0362	82.8972	2222.7467	22331.2581
550.508	6.8882	84.3807	2222.6944	22331.0756
550.528	7.1433	81.3887	2222.3930	22330.6420
550.548	7.1560	84.0879	2222.0468	22330.1603
550.569	6.9890	84.7319	2223.6567	22331.6419
550.589	6.9166	83.8016	2223.8011	22331.6680
550.610	7.1339	84.8064	2225.3523	22333.1107
550.630	7.0488	86.2305	2225.8901	22333.5519
550.650	6.9229	84.1706	2226.3158	22333.8867
550.671	6.9921	84.0503	2227.7683	22335.2590
550.691	7.0016	84.2757	2227.8269	22335.2460
550.714	6.8598	83.5368	2231.9689	22339.3402
550.734	6.8945	83.1796	2231.7085	22339.0540
550.754	6.9953	81.4200	2231.1007	22338.4156
550.775	6.9197	82.8206	2231.8012	22339.0860
550.795	6.8913	82.0737	2231.2411	22338.4966
550.815	6.9166	82.9125	2230.7032	22337.9233
550.836	7.1528	81.7399	2231.4803	22338.6663
550.856	7.0740	84.2607	2231.1074	22338.2617
550.877	6.9638	82.7440	2232.2886	22339.4157
550.897	7.0268	83.4685	2231.9407	22339.0455
550.917	7.0898	83.5292	2231.7272	22338.8065
550.938	6.9921	83.7638	2232.9507	22340.0103
550.958	6.9827	83.3394	2232.7421	22339.7877
550.978	7.1402	84.0052	2232.5761	22339.6055
550.999	6.9670	83.2177	2233.7768	22340.7960
551.019	7.1119	83.4230	2233.4813	22340.4954
551.040	6.9386	83.2025	2234.5668	22341.5803
551.060	6.9701	82.9583	2234.1819	22341.1987
551.081	7.1119	83.5822	2235.2439	22342.2679
551.102	6.9449	82.9583	2236.2927	22343.3357
551.122	7.0142	82.8819	2235.8331	22342.8985
551.142	7.0362	83.0881	2235.4008	22342.4835
551.163	6.8945	81.3026	2236.0737	22343.1751
551.183	7.0740	83.8846	2235.5088	22342.6293
551.203	7.0866	82.4598	2235.1425	22342.2770
551.224	6.9197	82.5751	2235.9307	22343.0815
551.244	6.8630	82.0969	2235.2822	22342.4501
551.264	7.2127	81.5294	2234.4686	22341.6453
551.285	6.9890	82.4444	2235.0807	22342.2650
551.305	6.9670	82.1898	2234.4365	22341.6283
551.325	7.0174	83.0347	2233.8982	22341.0907
551.346	7.1465	81.6698	2234.6444	22341.8389
551.366	7.0079	82.4828	2233.9260	22341.1225
551.386	6.9386	82.4521	2233.3461	22340.5373
551.407	7.0709	82.2129	2234.0923	22341.2793
551.427	7.0961	83.5822	2233.6528	22340.8372
551.447	6.9229	82.7747	2233.3118	22340.4893
551.468	6.9039	82.1666	2234.1065	22341.2796
551.488	7.0646	82.4290	2233.4682	22340.6377
551.508	7.1433	81.4513	2232.7193	22339.8775
551.529	6.9984	84.0052	2233.6110	22340.7587
551.549	6.9354	83.3394	2233.4341	22340.5753
551.569	7.1181	81.2555	2232.8041	22339.9342
551.590	7.0331	81.6932	2233.2586	22340.3768
551.610	6.9733	82.3827	2232.5448	22339.6495
551.630	6.8913	82.5905	2231.9884	22339.0725
551.651	7.1433	83.0271	2232.9173	22339.9829
551.671	7.1087	82.0505	2232.3736	22339.4230
551.696	6.9795	82.2284	2238.5067	22345.5713
551.717	7.1213	82.1820	2239.1442	22346.2624
551.738	6.8913	81.6620	2239.6753	22346.8536
551.758	6.9354	82.2670	2238.8570	22346.0937
551.778	7.0898	82.9125	2238.2560	22345.5430
551.799	7.0048	83.3318	2239.2156	22346.5549
551.819	6.8788	83.8997	2238.9500	22346.3454
551.839	6.9260	81.9109	2238.4524	22345.8996
551.860	7.2032	82.1434	2239.0286	22346.5280
551.880	6.9827	83.5671	2238.5134	22346.0652
551.900	6.8819	83.4154	2238.2154	22345.8149
551.921	7.0740	82.3365	2239.0898	22346.7403
551.941	7.1497	81.7943	2238.3123	22346.0141
551.961	6.9103	82.0814	2237.5021	22345.2464
551.982	6.8693	80.7517	2237.8779	22345.6621
552.002	7.1119	81.4669	2236.7988	22344.6188
552.022	7.0678	83.3850	2236.1692	22344.0154
552.043	6.8662	81.6308	2236.9413	22344.8144
552.063	7.0457	82.2438	2236.1481	22344.0480
552.083	7.1150	82.6903	2235.5403	22343.4590
552.104	6.9921	82.7133	2236.3876	22344.3265
552.124	6.8882	81.6308	2235.6791	22343.6389
552.144	7.0740	82.5982	2234.9604	22342.9330
552.165	7.0520	81.5684	2235.5998	22343.5848
552.185	6.9354	82.2747	2234.8182	22342.8147
552.205	6.9166	81.9574	2234.1108	22342.1103
552.226	7.0898	82.9660	2234.8924	22342.8955
552.246	7.0835	82.5675	2234.3996	22342.4078
552.267	6.9229	83.6806	2235.4080	22343.4243
552.287	7.1528	81.8798	2234.9132	22342.9404
552.307	7.0772	83.1720	2234.3403	22342.3725
552.328	6.9103	83.3014	2235.3886	22343.4284
552.348	7.0016	82.3750	2234.9133	22342.9638
552.368	7.1024	83.7940	2234.5254	22342.5819
552.389	7.0740	82.6059	2235.5587	22343.6247
552.409	6.9543	82.1975	2234.9366	22343.0145
552.429	6.9701	82.9965	2234.3869	22342.4701
552.450	7.0866	82.2747	2235.2256	22343.3157
552.470	7.0898	81.9962	2234.5195	22342.6172
552.490	6.9354	81.6698	2233.7220	22341.8188
552.511	7.0929	82.8819	2234.4439	22342.5393
552.531	7.0835	82.8130	2233.9834	22342.0789
552.551	6.9890	83.1720	2233.5767	22341.6675
552.572	6.8472	83.4989	2234.6689	22342.7588
552.592	7.0772	83.2786	2234.3849	22342.4785
552.612	7.1213	81.0199	2233.6938	22341.7856
552.633	7.0552	82.1743	2234.1799	22342.2688
552.653	6.9701	82.5290	2233.5585	22341.6436
552.673	7.1150	81.6620	2232.8600	22340.9339
552.694	6.9827	82.9813	2233.6085	22341.6715
552.715	7.0048	83.3394	2234.6394	22342.7016
552.735	7.0142	82.5444	2234.2078	22342.2725
552.757	7.0016	82.8742	2236.4442	22344.5217
552.778	6.8882	83.6579	2237.4765	22345.5852
552.798	7.0803	83.0500	2237.1459	22345.2898
552.819	7.0961	82.2516	2237.9554	22346.1371
552.839	6.9921	83.1187	2237.3973	22345.6181
552.859	7.1843	83.2177	2237.0061	22345.2607
552.880	7.0835	83.1415	2238.0013	22346.2931
552.900	6.8725	83.3926	2237.6354	22345.9678
552.921	7.0520	82.1356	2238.4782	22346.8539
552.941	7.1150	83.1796	2237.9045	22346.3249
552.961	6.9701	82.8895	2237.4627	22345.9221
552.982	6.9229	83.1263	2238.3925	22346.8935
553.002	7.0425	83.0805	2237.9674	22346.5130
553.022	7.1276	84.5154	2237.7778	22346.3643
553.043	6.9890	84.6499	2239.2513	22347.8859
553.063	6.9512	83.6958	2239.1698	22347.8604
553.083	7.1244	84.0729	2238.9938	22347.7387
553.103	7.1560	83.8770	2238.8499	22347.6475
553.124	6.9512	83.4989	2239.9989	22348.8546
553.144	6.9134	84.3282	2239.8222	22348.7414
553.164	7.1370	82.4598	2239.4755	22348.4554
553.185	7.0866	83.8016	2240.4229	22349.4666
553.205	6.9103	83.0576	2240.0805	22349.1914
553.225	6.9795	82.8895	2239.5914	22348.7647
553.246	7.1181	83.5747	2240.5726	22349.8110
553.266	7.0205	82.8513	2240.1566	22349.4633
553.286	6.9291	83.5444	2239.7408	22349.1109
553.307	6.9701	83.3242	2240.7904	22350.2275
553.327	7.1150	82.2516	2240.2309	22349.7377
553.348	6.9827	82.8589	2240.9687	22350.5460
553.368	6.8788	83.6504	2240.5616	22350.2112
553.388	7.0362	83.5216	2240.2693	22349.9872
553.409	7.0205	82.5982	2241.1821	22350.9718
553.429	6.9575	81.7321	2240.4114	22350.2735
553.449	7.0552	83.6806	2239.8297	22349.7564
553.470	6.9921	82.6750	2240.7890	22350.7825
553.490	6.9229	83.1034	2240.2631	22350.3257
553.510	6.9039	83.4078	2239.8651	22349.9915
553.531	7.1276	81.9342	2240.6477	22350.8400
553.551	7.0615	82.3596	2239.8776	22350.1358
553.571	6.9229	82.1434	2239.1518	22349.4674
553.592	7.0142	82.9278	2239.8962	22350.2692
553.612	7.0803	82.3904	2239.3052	22349.7364
553.632	6.9670	82.3519	2238.6263	22349.1083
553.653	6.9323	82.2129	2239.2892	22349.8220
553.673	6.9449	84.5453	2238.9442	22349.5296
553.693	7.1056	83.4913	2238.8154	22349.4505
553.714	7.0079	82.7210	2239.7624	22350.4518
553.736	7.0425	83.4761	2242.0713	22352.8334
553.756	7.1024	83.1644	2241.6722	22352.5176
553.780	7.1497	83.7865	2246.8597	22357.8154
553.800	6.9417	82.4675	2246.3367	22357.4290
553.820	6.9134	83.6579	2245.7990	22357.0217
553.841	7.1623	84.0277	2246.9151	22358.2712
553.861	7.0583	82.6903	2246.4683	22357.9615
553.881	6.9417	82.7057	2245.8081	22357.4320
553.902	6.9323	82.6520	2246.5192	22358.2739
553.922	7.1024	83.7336	2246.0223	22357.9088
553.943	6.9386	82.7210	2246.9215	22358.9419
553.963	6.9858	82.3904	2246.2085	22358.3638
553.983	7.0646	82.7440	2245.5082	22357.7902
554.004	7.0016	83.6428	2246.4021	22358.8116
554.024	6.8850	83.4230	2246.0193	22358.5591
554.044	7.0520	83.4989	2245.6174	22358.2830
554.065	7.0520	83.1872	2246.5619	22359.3562
554.085	6.9543	82.1898	2245.8974	22358.8217
554.105	6.9953	82.5828	2245.1411	22358.1873
554.126	7.0205	82.1124	2245.7454	22358.9124
554.146	7.0142	83.6504	2245.1550	22358.4428
554.166	6.9701	83.9072	2244.8692	22358.2727
554.187	6.8725	82.0582	2245.6977	22359.2198
554.207	7.0615	82.6366	2244.9310	22358.5719
554.227	7.0268	82.4444	2244.2379	22357.9892
554.248	6.8913	82.7747	2244.9445	22358.8061
554.268	6.9607	84.4181	2244.6009	22358.5748
554.288	7.1370	83.7260	2244.4192	22358.5022
554.309	7.0205	82.4828	2245.2957	22359.4916
554.329	6.8662	83.2938	2244.7132	22359.0236
554.349	6.9984	83.4002	2244.2899	22358.7090
554.370	7.0678	83.4761	2245.2841	22359.8148
554.390	6.8378	82.5905	2244.7498	22359.3947
554.410	6.9260	84.1706	2244.3371	22359.0908
554.431	7.1370	83.7487	2245.5121	22360.3786
554.451	7.0016	83.2101	2245.1227	22360.1063
554.472	6.8693	81.9342	2245.8052	22360.9075
554.492	6.9701	83.6428	2245.1833	22360.4044
554.513	7.0016	81.1142	2245.7978	22361.1376
554.533	6.9417	82.2902	2244.8161	22360.2723
554.554	7.0488	82.3133	2245.4084	22360.9787
554.574	6.9260	82.2670	2244.6264	22360.3096
554.595	6.9953	83.1415	2245.3611	22361.1567
554.615	6.9638	82.8819	2244.8187	22360.7277
554.636	7.0236	83.7638	2245.7661	22361.7907
554.656	7.0552	82.8360	2245.3141	22361.4569
554.676	6.8284	83.3470	2244.7986	22361.0541
554.697	7.0898	82.6443	2245.6325	22362.0022
554.717	7.0552	83.1415	2245.0474	22361.5326
554.738	6.9858	82.5982	2245.8344	22362.4361
554.758	7.0488	81.9574	2245.0430	22361.7610
554.779	6.9670	82.3287	2245.5773	22362.4101
554.802	7.0709	83.4913	2249.1181	22366.0885
554.822	7.0740	82.6059	2248.5409	22365.6656
554.843	6.9827	83.4078	2249.3320	22366.6118
554.863	6.9354	82.2516	2248.6797	22366.1153
554.883	7.1244	82.3673	2247.8632	22365.4461
554.904	7.0268	83.0500	2248.5590	22366.2884
554.924	7.0236	81.7399	2247.7723	22365.6474
554.944	7.0174	81.6308	2246.7604	22364.7709
554.965	7.1087	83.8997	2247.4897	22365.6338
554.985	6.9921	82.9813	2247.0627	22365.3420
555.005	6.9386	81.6620	2246.2704	22364.6779
555.026	7.0425	83.3166	2246.9098	22365.4443
555.046	7.1591	83.3850	2246.4604	22365.1229
555.066	6.9512	83.2558	2246.0065	22364.7917
555.087	6.9607	82.0582	2246.7075	22365.6167
555.107	7.0740	82.2284	2245.8606	22364.8928
555.127	7.0615	82.2670	2245.0588	22364.2046
555.148	6.9071	82.0892	2245.6051	22364.8628
555.168	6.9984	83.0500	2244.9132	22364.2819
555.188	7.0772	82.8819	2244.3612	22363.8337
555.209	7.0709	83.6201	2245.2893	22364.8676
555.229	6.9008	83.5519	2244.9380	22364.6253
555.249	7.0111	83.7109	2244.6062	22364.3983
555.270	7.1402	83.2634	2245.6134	22365.5142
555.290	6.9512	82.6289	2245.0461	22365.0579
555.311	6.8788	82.1047	2245.6582	22365.7810
555.331	7.0299	82.1047	2244.8116	22365.0440
555.351	7.0174	83.2710	2244.1687	22364.5022
555.372	6.8882	83.3470	2245.1195	22365.5557
555.392	7.1465	83.2253	2244.6710	22365.2125
555.412	6.9764	82.8283	2244.1422	22364.7835
555.433	6.9134	82.9431	2244.9460	22365.6885
555.453	6.9480	83.2710	2244.4403	22365.2855
555.473	7.0803	83.8846	2244.0969	22365.0399
555.494	7.0803	82.5521	2245.0170	22366.0609
555.514	6.8662	81.5216	2244.1560	22365.3010
555.534	6.9858	83.0347	2243.3856	22364.6224
555.555	7.0772	83.3470	2244.3050	22365.6343
555.575	7.0205	83.0576	2243.8389	22365.2632
555.595	6.9103	83.7033	2243.4377	22364.9518
555.616	6.9291	83.0271	2244.4171	22366.0244
555.636	7.0740	81.7010	2243.6719	22365.3735
555.656	6.9764	81.8488	2242.7409	22364.5271
555.677	6.9449	82.6673	2243.3439	22365.2129
555.697	7.1591	83.0653	2242.7785	22364.7303
555.717	7.1087	82.8895	2242.2569	22364.2854
555.738	6.9039	82.9125	2243.0897	22365.1964
555.758	6.9449	82.8360	2242.5300	22364.7165
555.780	7.0362	84.1255	2244.9436	22367.2202
555.800	6.9323	82.7210	2244.5428	22366.9207
555.822	6.9921	82.4905	2246.6124	22369.1010
555.843	6.9607	81.8254	2247.1323	22369.7460
555.863	7.1528	81.9807	2246.2005	22368.9369
555.884	6.9921	82.0272	2246.6720	22369.5283
555.904	6.9858	82.5444	2245.8727	22368.8469
555.925	7.1276	82.8895	2246.5963	22369.6878
555.945	7.0236	83.5292	2246.1039	22369.3139
555.965	6.9701	82.8206	2245.6062	22368.9290
555.986	7.1843	82.5751	2246.3265	22369.7631
556.006	7.1748	83.5064	2245.7816	22369.3330
556.026	7.0331	83.5368	2245.4029	22369.0635
556.047	6.9512	82.2670	2246.1966	22369.9688
556.067	7.0268	82.6980	2245.4684	22369.3525
556.087	7.0866	82.6366	2244.8106	22368.7984
556.107	6.9858	82.3519	2244.1036	22368.1874
556.128	6.8598	82.6212	2244.7691	22368.9485
556.148	7.0488	82.5675	2244.0958	22368.3707
556.168	7.0111	83.2253	2243.5310	22367.8942
556.189	6.9260	83.2025	2244.4566	22368.9101
556.209	7.0079	82.8130	2243.9242	22368.4700
556.229	7.0993	83.0195	2243.3680	22368.0000
556.250	7.0425	82.6443	2244.1628	22368.8821
556.270	6.9291	82.6443	2243.5136	22368.3210
556.290	6.8913	82.5444	2242.8560	22367.7439
556.311	7.0615	83.2634	2243.6823	22368.6516
556.331	6.9858	83.7184	2243.3195	22368.3728
556.351	6.8409	83.1187	2242.9374	22368.0702
556.372	6.9984	82.5598	2243.7401	22368.9549
556.392	7.0740	83.8091	2243.2751	22368.5736
556.413	6.9575	83.7562	2244.4018	22369.7876
556.433	7.1024	82.7440	2243.9503	22369.4271
556.454	7.0394	82.2207	2244.6163	22370.1852
556.474	6.9229	83.2101	2243.9850	22369.6461
556.494	6.9417	80.8386	2243.1327	22368.8775
556.515	7.1244	81.2712	2243.3123	22369.1370
556.535	7.0646	82.1356	2242.3621	22368.2622
556.555	6.8976	82.5444	2241.6346	22367.6005
556.576	6.9071	83.1491	2242.4563	22368.4883
556.596	7.1307	83.1644	2241.9981	22368.0984
556.616	6.9449	82.5444	2241.4456	22367.6083
556.636	6.8598	81.9187	2240.6936	22366.9112
556.657	7.0425	82.7593	2241.3504	22367.6223
556.677	7.1402	81.2634	2240.5267	22366.8520
556.697	6.9701	82.5059	2239.6713	22366.0403
556.718	6.8441	83.3774	2240.5504	22366.9634
556.738	7.1087	82.8206	2240.0970	22366.5561
556.758	7.1623	82.9583	2239.5798	22366.0796
556.779	6.9480	82.4367	2240.3752	22366.9172
556.800	6.8158	82.4598	2241.0739	22367.6665
556.821	6.9575	82.1511	2241.7143	22368.3649
556.843	6.9607	81.8798	2243.6041	22370.3271
556.863	7.1307	83.0118	2242.8962	22369.6980
556.884	7.0803	82.7593	2243.7156	22370.5968
556.904	6.9323	83.4078	2243.2175	22370.1799
556.924	7.0174	83.7713	2242.8932	22369.9320
556.945	6.9984	82.8513	2243.8607	22370.9794
556.965	6.9134	83.0424	2243.3155	22370.5165
556.986	7.0583	83.2482	2244.2200	22371.5050
557.006	6.9733	83.2862	2243.7764	22371.1481
557.026	6.8504	82.3442	2243.1887	22370.6411
557.047	7.0835	82.1047	2243.7744	22371.3074
557.067	7.0866	81.5996	2242.8677	22370.4794
557.087	6.9197	82.3365	2242.0107	22369.6910
557.108	6.8945	82.4213	2242.6649	22370.4126
557.128	6.9827	82.5751	2241.9860	22369.8009
557.148	7.1150	82.2129	2241.2811	22369.1552
557.169	6.9323	82.6136	2241.9564	22369.8895
557.189	6.9764	83.0347	2241.3943	22369.3870
557.209	7.0520	82.4058	2240.8049	22368.8506
557.230	7.1024	82.4135	2241.4849	22369.5840
557.250	6.9386	83.6882	2241.0038	22369.1574
557.270	6.8725	82.9660	2240.6203	22368.8234
557.291	7.1370	83.2329	2241.5425	22369.7981
557.311	6.9921	83.6958	2241.1977	22369.5090
557.331	6.8567	82.0427	2240.6600	22369.0220
557.352	6.8662	82.2284	2241.2464	22369.6593
557.372	7.1307	82.3519	2240.5164	22368.9793
557.392	7.0142	83.3394	2239.9794	22368.4851
557.413	6.8850	83.2329	2240.9746	22369.5255
557.433	7.0299	82.2516	2240.3977	22368.9962
557.453	7.1906	82.3596	2239.6833	22368.3222
557.474	6.9701	82.9354	2240.4600	22369.1394
557.494	6.9229	83.5064	2240.0481	22368.7700
557.515	7.0678	82.0892	2240.8725	22369.6393
557.535	6.9984	82.9889	2240.2295	22369.0422
557.556	7.0961	83.9600	2241.2870	22370.1478
557.576	7.0268	83.7033	2241.0671	22369.9806
557.596	6.9134	84.1556	2240.8823	22369.8462
557.617	6.9008	82.8666	2241.9443	22370.9636
557.637	7.0646	83.7638	2241.5451	22370.6234
557.657	7.0299	83.2482	2241.2140	22370.3471
557.678	7.0048	81.3026	2241.8422	22371.0316
557.698	6.8945	82.4675	2240.9705	22370.2149
557.718	7.0236	82.2361	2240.2643	22369.5547
557.738	7.0866	83.4761	2239.7339	22369.0633
557.759	6.9166	81.5996	2240.4719	22369.8412
557.779	6.8630	83.4685	2239.8323	22369.2422
557.799	7.1213	84.1255	2239.6190	22369.0646
557.821	7.1654	82.9048	2242.0815	22371.5755
557.841	6.9827	81.7477	2241.3530	22370.9050
557.864	6.9733	80.9884	2244.3591	22373.9821
557.884	6.9417	83.0042	2243.4929	22373.1987
557.904	7.1276	83.1034	2242.9877	22372.7685
557.925	6.9607	83.3546	2243.9254	22373.7836
557.945	6.8567	83.5368	2243.5446	22373.4833
557.966	7.0079	83.3394	2244.5481	22374.5706
557.986	7.0898	83.1568	2244.0941	22374.2035
558.006	6.9197	82.3596	2243.4835	22373.6736
558.027	6.9858	84.1631	2244.4262	22374.6988
558.047	7.1402	83.9147	2244.2358	22374.5950
558.067	7.0048	81.8099	2243.6579	22374.0993
558.088	7.0111	83.0576	2244.3106	22374.8346
558.108	7.0803	83.1949	2243.8192	22374.4265
558.129	6.9197	83.0653	2244.7121	22375.4049
558.149	7.0048	82.8130	2244.1537	22374.9338
558.170	7.0646	83.9976	2245.1382	22376.0078
558.190	6.9197	82.6596	2244.7035	22375.6657
558.211	7.0205	82.8206	2245.4497	22376.5061
558.231	6.9512	82.4828	2244.7869	22375.9379
558.252	6.9701	83.3850	2245.5995	22376.8458
558.272	7.0205	82.7440	2245.0716	22376.4147
558.293	6.9103	81.9962	2245.6845	22377.1247
558.313	6.9575	82.1975	2244.8350	22376.3709
558.333	7.1213	82.6750	2244.1085	22375.7310
558.354	6.9638	83.1187	2244.9166	22376.6262
558.374	6.9071	82.9048	2244.3798	22376.1778
558.394	6.9323	82.4521	2243.7392	22375.6188
558.415	7.0236	83.5444	2244.5872	22376.5496
558.435	6.9953	83.5595	2244.2334	22376.2812
558.455	6.8882	84.0729	2243.9715	22376.1012
558.476	6.9733	83.2786	2245.0523	22377.2683
558.496	7.0740	82.0969	2244.4064	22376.7111
558.516	6.9229	83.1720	2243.7509	22376.1369
558.537	6.8094	82.9125	2244.6141	22377.0824
558.557	7.0142	83.0500	2244.0709	22376.6233
558.577	6.9984	83.6050	2243.6492	22376.2800
558.597	6.9386	84.1932	2243.4221	22376.1276
558.618	6.8441	82.3210	2244.3641	22377.1482
558.638	7.1024	83.8469	2243.8580	22376.7232
558.658	7.1748	82.6980	2243.4207	22376.3615
558.679	7.0299	82.2979	2244.0987	22377.1163
558.699	6.9103	83.3394	2243.5081	22376.6029
558.719	7.0646	82.2129	2242.9108	22376.0761
558.740	7.1119	82.7977	2243.5977	22376.8338
558.760	7.0268	83.5974	2243.1389	22376.4470
558.780	6.9417	83.7713	2242.8470	22376.2229
558.801	6.9795	83.7109	2243.9645	22377.4127
558.821	6.8945	82.1666	2243.4154	22376.9390
558.842	7.0142	83.4533	2244.2020	22377.8022
558.862	7.0678	83.1110	2243.7636	22377.4424
558.885	7.0111	82.6443	2247.3147	22381.0895
558.905	6.9134	83.1415	2246.7085	22380.5959
558.926	7.0866	80.4665	2247.1041	22381.1027
558.946	7.1087	82.0814	2245.9643	22380.0698
558.966	6.9607	82.2747	2245.1382	22379.3393
558.987	7.0079	81.4669	2245.5766	22379.8710
559.007	7.1024	82.3827	2244.6714	22379.0564
559.027	7.0646	82.8589	2244.0081	22378.4747
559.048	6.9417	81.9187	2244.6408	22379.1887
559.068	6.9858	82.4521	2243.8337	22378.4618
559.088	7.1465	81.7788	2243.0134	22377.7124
559.109	7.0772	83.1644	2243.6873	22378.4564
559.129	6.9323	82.0272	2243.0280	22377.8671
559.149	7.0394	82.5905	2242.2819	22377.1829
559.170	7.0961	82.9889	2243.0756	22378.0388
559.190	6.9701	82.1047	2242.4077	22377.4337
559.210	6.9575	83.7033	2241.8665	22376.9483
559.231	7.0488	82.7363	2242.8150	22377.9549
559.251	7.0740	83.0271	2242.2613	22377.4615
559.271	6.9764	82.9736	2241.7538	22377.0082
559.292	6.8882	83.2862	2242.6724	22377.9833
559.312	7.1307	82.1047	2242.0588	22377.4278
559.332	7.0678	82.7440	2241.3630	22376.7827
559.353	7.0142	83.1415	2242.2214	22377.6926
559.373	7.0709	82.1666	2241.5997	22377.1236
559.394	6.9890	82.9813	2242.3269	22377.9041
559.414	6.8819	82.0427	2241.6568	22377.2876
559.434	6.9984	82.4058	2240.8998	22376.5760
559.455	7.0772	81.8410	2241.4790	22377.1996
559.475	6.9733	82.5444	2240.7138	22376.4775
559.495	6.8630	82.6827	2240.0975	22375.8966
559.516	7.1497	82.3750	2240.8277	22376.6629
559.536	6.9480	83.9675	2240.3947	22376.2675
559.556	6.9764	82.5751	2240.0003	22375.9060
559.577	6.9260	83.6201	2240.9296	22376.8712
559.597	7.0678	83.6579	2240.6503	22376.6314
559.617	7.0425	83.0576	2240.2813	22376.2982
559.638	6.9543	82.6596	2241.1240	22377.1793
559.658	6.8788	82.8130	2240.5432	22376.6384
559.678	7.0803	82.7670	2239.9875	22376.1161
559.699	7.0425	81.7477	2240.6247	22376.7871
559.719	6.8819	82.5828	2239.8610	22376.0564
559.739	6.9638	82.2052	2239.1827	22375.4029
559.760	7.0835	83.5822	2240.0512	22376.2974
559.780	7.0457	83.0500	2239.6760	22375.9508
559.800	6.8441	82.5905	2239.1411	22375.4394
559.821	7.1213	82.7363	2239.9301	22376.2533
559.841	7.0615	82.3442	2239.2993	22375.6482
559.863	6.9638	82.9736	2241.4538	22377.8371
559.883	7.0457	82.2361	2240.8254	22377.2516
559.905	6.9323	83.2862	2242.9981	22379.4758
559.926	7.0425	83.3090	2243.9595	22380.5065
559.946	7.0205	83.8318	2243.6196	22380.2393
559.966	6.9449	84.5303	2243.4863	22380.1758
559.987	6.9197	83.6428	2244.7160	22381.4815
560.007	7.1276	82.4058	2244.1858	22381.0312
560.027	7.0929	83.7336	2243.6773	22380.5965
560.048	7.0016	83.8167	2244.7963	22381.7928
560.068	6.9354	83.8544	2244.5338	22381.6123
560.088	7.1402	84.1481	2244.3295	22381.4872
560.109	6.9953	82.4290	2245.2711	22382.5121
560.129	6.9008	83.7789	2244.7603	22382.0870
560.149	7.0898	82.8206	2244.3208	22381.7276
560.170	7.0898	83.4306	2245.2059	22382.6953
560.190	6.9890	81.8332	2244.5396	22382.1127
560.210	6.8913	81.5684	2243.5732	22381.2207
560.231	7.0678	82.1047	2244.0192	22381.7381
560.251	7.0142	83.4685	2243.4190	22381.2082
560.271	6.8945	82.8206	2242.9448	22380.7983
560.292	6.9480	82.8819	2243.7516	22381.6711
560.312	7.0583	81.9031	2243.0242	22381.0100
560.332	6.9480	82.5213	2242.2461	22380.2898
560.353	6.8788	82.9354	2243.0189	22381.1203
560.373	7.0236	82.3904	2242.3902	22380.5500
560.393	7.1150	82.4290	2241.6854	22379.8961
560.414	6.9260	82.8360	2242.4319	22380.6935
560.434	6.8535	82.1047	2241.7467	22380.0596
560.454	7.0678	82.9813	2241.0941	22379.4507
560.475	7.0236	83.5747	2242.0725	22380.4745
560.495	6.8850	83.3774	2241.7249	22380.1759
560.516	7.0993	82.5521	2242.5865	22381.0892
560.536	7.0142	83.1187	2242.0203	22380.5764
560.556	6.8346	83.6125	2241.6368	22380.2409
560.577	6.9417	83.3850	2242.6852	22381.3409
560.597	7.1181	83.4078	2242.3036	22381.0147
560.617	7.0740	84.2832	2242.0755	22380.8385
560.638	6.9354	84.2157	2243.3795	22382.2003
560.658	7.0016	83.2786	2243.1054	22381.9899
560.678	7.1181	82.4444	2242.5414	22381.4847
560.699	7.0457	81.1928	2242.9941	22381.9954
560.719	6.8756	83.2177	2242.2141	22381.2716
560.739	7.0394	82.9965	2241.7425	22380.8491
560.760	7.1497	82.5444	2242.5363	22381.6936
560.780	6.9858	82.2824	2241.8309	22381.0395
560.800	6.8850	83.4002	2241.2762	22380.5287
560.821	6.9984	82.8819	2242.2046	22381.5033
560.841	7.1276	82.5751	2241.6078	22380.9544
560.861	6.9764	82.7747	2241.0007	22380.3883
560.883	6.9638	81.7632	2242.9918	22382.4283
560.903	7.1591	83.9223	2242.4230	22381.9162
560.926	7.1024	82.4290	2246.1044	22385.6719
560.946	6.9607	82.5213	2245.3749	22385.0334
560.967	7.0268	84.1105	2246.3130	22386.0634
560.987	7.1150	82.8972	2245.9217	22385.7671
561.007	7.0993	82.2284	2245.2236	22385.1576
561.028	6.9260	80.2199	2245.4360	22385.4558
561.048	7.0394	82.2902	2244.3107	22384.4111
561.069	7.0457	82.1279	2244.8771	22385.0548
561.089	6.9417	81.8876	2244.0081	22384.2613
561.109	7.0772	83.1187	2243.3141	22383.6338
561.130	7.1213	82.9048	2244.1722	22384.5592
561.150	6.9480	83.3850	2243.6887	22384.1452
561.170	6.9543	81.5996	2242.9951	22383.5143
561.191	7.0520	81.5216	2243.3524	22383.9323
561.211	7.0929	82.6366	2242.5261	22383.1640
561.231	6.8976	82.5675	2241.8834	22382.5709
561.252	6.8945	82.4367	2242.5820	22383.3193
561.272	7.1056	81.9419	2241.8019	22382.5885
561.292	6.9921	82.8895	2241.1065	22381.9340
561.313	6.8693	83.3090	2242.0225	22382.8922
561.333	6.9417	83.2558	2241.6114	22382.5261
561.353	7.1465	83.1187	2241.1740	22382.1287
561.374	7.0205	83.4533	2242.1541	22383.1519
561.394	6.8662	83.4761	2241.8018	22382.8462
561.414	6.9953	83.7562	2241.5040	22382.5913
561.435	7.0583	82.6520	2242.4516	22383.5853
561.455	6.9607	82.6596	2241.8276	22383.0095
561.475	6.8788	82.1898	2241.1348	22382.3575
561.496	7.1433	83.3394	2241.9341	22383.1981
561.516	7.0803	81.2555	2241.1979	22382.5035
561.536	7.0079	82.7057	2240.3659	22381.7041
561.557	6.9197	84.1481	2241.4051	22382.7772
561.577	7.0898	82.6673	2241.0433	22382.4529
561.598	6.9480	83.2177	2241.9056	22383.3556
561.618	6.9921	83.2329	2241.4770	22382.9699
561.638	7.0552	82.1201	2240.8721	22382.4018
561.659	6.9890	84.5827	2241.8788	22383.4476
561.680	7.1056	81.7555	2242.8094	22384.4283
561.700	6.9638	82.3133	2241.9751	22383.6444
561.721	6.9890	82.6903	2242.6725	22384.3915
561.741	7.1370	82.5136	2242.0279	22383.7968
561.762	6.8882	82.3056	2242.6926	22384.5114
561.782	7.1370	83.5519	2242.1560	22384.0254
561.802	7.0205	82.8130	2241.7102	22383.6246
561.823	6.9701	82.9813	2242.5484	22384.5099
561.843	7.0772	82.3673	2241.9293	22383.9391
561.864	7.0268	83.1568	2242.7178	22384.7768
561.884	6.8535	83.1949	2242.2627	22384.3728
561.905	7.0929	83.9298	2243.3254	22385.4899
561.925	7.0362	82.8895	2242.9402	22385.1629
561.949	6.9733	83.2786	2247.9563	22390.2633
561.969	6.8945	83.0958	2247.4396	22389.8562
561.989	7.0961	82.3750	2246.7797	22389.2990
562.010	7.0961	82.3365	2247.3662	22389.9879
562.030	6.9417	83.8393	2246.8240	22389.5480
562.050	6.9386	83.2482	2246.4395	22389.2606
562.071	7.0898	83.5292	2247.3896	22390.3108
562.091	6.9984	81.5294	2246.6621	22389.6845
562.112	6.9134	82.2670	2247.0910	22390.2128
562.132	6.9701	82.3519	2246.2943	22389.5133
562.152	7.1717	83.6958	2245.7443	22389.0527
562.172	7.0142	82.7210	2245.2622	22388.6542
562.193	6.9134	82.4905	2245.9547	22389.4313
562.213	7.0331	83.7865	2245.4469	22389.0090
562.233	7.0646	81.8798	2244.8442	22388.4855
562.254	6.9354	82.6289	2245.4197	22389.1400
562.274	6.8756	82.9354	2244.8005	22388.5993
562.294	7.1056	82.9201	2244.2373	22388.1079
562.315	7.0425	81.8332	2244.8629	22388.8055
562.335	6.9638	83.4458	2244.2034	22388.2178
562.356	7.0552	82.4675	2245.0311	22389.1182
562.376	6.9354	82.3365	2244.2908	22388.4509
562.396	6.8378	82.9354	2243.6373	22387.8624
562.417	6.9764	83.0042	2244.4767	22388.7679
562.437	7.0929	83.3394	2243.9983	22388.3575
562.457	6.9607	83.2634	2243.5689	22387.9908
562.478	6.8913	83.6882	2244.5851	22389.0731
562.498	6.9858	82.9125	2244.1480	22388.7052
562.518	7.1969	84.0729	2243.7800	22388.4018
562.539	7.0079	83.0347	2244.8208	22389.5108
562.559	6.9134	82.8130	2244.2560	22389.0169
562.579	7.0111	83.5444	2243.7827	22388.6085
562.600	7.0709	81.6308	2244.4873	22389.3793
562.620	6.9449	82.1434	2243.5833	22388.5402
562.640	6.9229	83.5898	2243.0150	22388.0285
562.661	7.0488	83.4230	2244.0488	22389.1214
562.681	7.0835	82.1743	2243.4522	22388.5863
562.701	6.9260	82.3673	2242.6881	22387.8760
562.722	6.9229	84.4331	2243.6891	22388.9320
562.742	7.0615	83.0576	2243.4106	22388.7124
562.762	6.9827	82.9583	2242.8913	22388.2476
562.783	6.8913	82.5521	2243.6653	22389.0775
562.803	6.9260	83.8695	2243.2100	22388.6797
562.823	7.0488	82.5828	2242.7655	22388.2876
562.844	7.0803	82.7363	2243.5079	22389.0840
562.864	6.9323	83.6882	2243.0550	22388.6867
562.884	7.1528	83.2253	2242.6888	22388.3713
562.905	6.9575	83.2025	2243.6250	22389.3615
562.927	6.8598	82.8895	2245.8665	22391.6750
562.947	7.0520	81.7088	2245.0817	22390.9702
562.969	6.9449	81.9574	2246.8631	22392.8372
562.989	6.9449	82.3519	2246.0180	22392.0829
563.010	7.1244	83.7487	2246.8557	22393.0112
563.030	7.0772	81.9031	2246.2330	22392.4803
563.050	6.8788	82.2902	2245.3766	22391.7071
563.071	6.9921	83.5216	2246.1721	22392.5853
563.091	7.1433	82.7133	2245.6545	22392.1521
563.111	6.9008	82.2979	2244.9408	22391.5155
563.132	6.9039	82.2361	2245.5195	22392.1706
563.152	7.1087	82.4135	2244.7475	22391.4738
563.172	7.0866	82.6136	2244.0477	22390.8407
563.193	6.9575	82.6136	2244.7581	22391.6178
563.213	7.0709	82.3981	2244.0557	22390.9820
563.233	7.0866	82.5675	2243.3543	22390.3394
563.254	6.9984	82.3519	2244.0198	22391.0633
563.274	6.9607	81.6620	2243.1613	22390.2620
563.294	7.0205	83.3014	2242.4708	22389.6198
563.315	7.1780	82.4521	2243.2924	22390.4905
563.335	7.0425	82.8130	2242.6502	22389.8983
563.355	6.8976	83.1796	2242.1365	22389.4281
563.376	7.1497	82.6827	2242.9812	22390.3180
563.396	7.0803	82.3827	2242.3098	22389.6928
563.416	6.9638	82.1820	2241.5639	22388.9850
563.437	6.8882	82.1047	2242.1417	22389.6000
563.457	7.1119	83.9223	2241.6401	22389.1358
563.477	7.0268	82.6443	2241.2341	22388.7621
563.498	6.7748	83.0042	2242.0529	22389.6155
563.518	7.0866	82.0969	2241.3990	22388.9971
563.538	7.1056	82.2902	2240.6350	22388.2606
563.559	7.0488	83.2101	2241.4355	22389.0887
563.579	6.8567	82.9278	2240.9611	22388.6436
563.599	7.0111	81.3026	2240.1766	22387.8814
563.620	7.0236	82.0737	2240.6135	22388.3386
563.640	6.9921	83.2482	2240.0141	22387.7586
563.660	6.9260	83.3622	2239.6357	22387.3939
563.681	7.1402	82.9431	2240.5886	22388.3639
563.701	7.0646	83.7713	2240.2203	22388.0158
563.721	6.9039	83.2558	2239.9083	22387.7202
563.742	6.9071	82.8130	2240.8167	22388.6484
563.762	7.1591	82.4521	2240.2054	22388.0585
563.782	6.9543	83.4989	2239.7154	22387.5837
563.803	6.9543	81.4044	2240.4235	22388.3082
563.823	6.9701	84.0202	2239.8435	22387.7453
563.843	7.1244	83.3394	2239.5913	22387.5055
563.864	7.0079	83.0576	2240.5608	22388.4914
563.884	6.8882	82.1124	2239.9370	22387.8859
563.904	7.0079	81.6386	2239.0859	22387.0448
563.925	7.0898	82.2284	2239.6217	22387.5888
563.946	7.0331	82.7670	2240.3471	22388.3294
563.966	7.1560	83.2862	2239.8722	22387.8713
563.988	7.0174	83.3318	2242.2564	22390.2829
564.008	7.1748	81.9419	2241.6286	22389.6925
564.029	6.9984	82.2284	2242.1854	22390.2862
564.049	6.9166	82.6289	2241.4895	22389.6264
564.069	7.1244	81.8332	2240.7368	22388.9015
564.090	7.0299	82.7210	2241.3715	22389.5634
564.110	6.9039	84.2832	2241.0414	22389.2621
564.131	7.0740	81.3496	2241.8598	22390.1121
564.151	7.0929	81.7088	2240.8700	22389.1528
564.171	6.9291	82.5982	2240.0994	22388.4027
564.192	6.9197	83.8091	2241.0643	22389.3893
564.212	7.0929	82.6980	2240.6557	22389.0054
564.232	7.0048	82.6366	2240.0579	22388.4267
564.253	6.9543	82.7900	2240.8528	22389.2417
564.273	6.9197	81.9807	2240.1592	22388.5687
564.293	7.0488	82.9048	2239.4932	22387.9157
564.314	7.0772	82.8436	2240.3512	22388.7877
564.334	6.8913	82.4290	2239.7469	22388.1989
564.354	6.8945	80.7675	2238.8064	22387.2651
564.374	7.0993	81.4435	2237.7144	22386.1682
564.395	6.9827	82.4982	2238.2803	22386.7264
564.415	6.9701	82.8283	2237.7109	22386.1492
564.435	6.9197	82.7670	2237.1931	22385.6175
564.456	7.0615	82.5213	2237.9997	22386.4118
564.476	7.0236	81.6854	2237.2483	22385.6485
564.496	6.9354	82.1820	2236.4501	22384.8296
564.517	6.9701	82.9354	2237.2363	22385.5951
564.537	7.1244	82.0660	2236.6260	22384.9651
564.557	7.0425	83.3318	2236.0890	22384.4020
564.578	6.9197	83.7940	2237.2290	22385.5192
564.598	6.9827	83.2329	2236.9543	22385.2268
564.618	7.1119	83.2482	2236.5927	22384.8437
564.639	7.0236	82.2670	2237.4463	22385.6787
564.659	6.8725	81.6074	2236.6467	22384.8610
564.679	7.1307	83.6352	2236.0838	22384.2722
564.700	7.0016	83.3546	2237.2002	22385.3658
564.720	6.9858	82.9354	2236.8038	22384.9508
564.740	6.9638	82.3056	2236.2387	22384.3615
564.761	7.0961	82.1434	2236.9113	22385.0107
564.781	7.0205	81.9187	2236.1495	22384.2250
564.801	6.8850	83.1720	2235.5676	22383.6117
564.822	7.0709	83.7638	2236.6810	22384.6967
564.842	7.1685	83.1491	2236.3943	22384.3862
564.862	6.9512	83.2938	2236.0334	22383.9979
564.883	6.9008	83.5444	2237.1240	22385.0654
564.903	7.0362	83.0424	2236.7777	22384.7001
564.923	7.1780	82.9278	2236.3336	22384.2327
564.944	6.9921	82.8053	2237.2283	22385.1066
564.965	6.9543	81.9031	2237.9337	22385.8001
564.986	7.0142	82.1201	2238.5111	22386.3730
565.008	6.9543	82.0660	2240.4692	22388.3410
565.028	6.9417	83.1949	2239.8616	22387.7508
565.048	7.1370	83.4382	2239.4888	22387.3900
565.069	7.0394	82.6289	2240.4022	22388.3183
565.089	6.8441	82.9278	2239.8444	22387.7774
565.109	6.9229	82.4905	2239.2706	22387.2142
565.130	7.1433	82.4444	2239.9898	22387.9447
565.150	7.0079	81.8177	2239.2227	22387.1887
565.170	6.9795	83.5140	2238.6424	22386.6117
565.191	7.0615	82.6750	2239.5875	22387.5624
565.211	7.1370	82.2747	2238.9394	22386.9213
565.231	7.0457	82.3287	2238.2419	22386.2235
565.252	6.9921	81.8254	2238.8382	22386.8187
565.272	7.0520	82.0272	2238.0177	22385.9959
565.292	7.0457	82.6520	2237.3444	22385.3118
565.313	7.0111	84.2007	2238.4211	22386.3801
565.333	6.9575	83.7940	2238.2919	22386.2477
565.353	7.1276	82.6289	2237.9039	22385.8537
565.374	7.0299	82.5905	2238.6896	22386.6358
565.394	6.8662	82.5444	2238.0834	22386.0267
565.414	7.0174	82.2902	2237.4349	22385.3685
565.435	7.0929	81.9885	2238.0629	22385.9866
565.455	6.9417	81.3104	2237.1604	22385.0725
565.476	6.9921	82.1743	2237.6537	22385.5522
565.496	6.9890	82.5290	2236.9889	22384.8726
565.517	6.9984	81.1614	2237.5202	22385.3884
565.537	7.1402	83.3698	2236.8285	22384.6804
565.557	7.0111	82.6827	2236.3975	22384.2267
565.578	6.9260	82.4058	2237.1793	22384.9879
565.598	6.9229	82.8436	2236.6108	22384.4000
565.618	7.1402	83.2786	2236.1940	22383.9582
565.639	7.1244	82.3133	2237.0659	22384.8078
565.659	6.8913	83.1568	2236.5354	22384.2569
565.679	6.9103	83.7865	2236.2556	22383.9521
565.699	7.1402	82.5213	2235.8739	22383.5418
565.720	7.0929	82.6673	2236.6797	22384.3213
565.740	6.9764	83.4989	2236.2693	22383.8870
565.760	6.9638	82.9125	2235.9047	22383.4940
565.781	7.0615	81.1378	2236.5121	22384.0745
565.801	7.0394	82.9965	2235.7673	22383.3021
565.821	6.9354	83.3166	2235.3926	22382.8935
565.842	6.9921	83.4989	2236.4873	22383.9584
565.862	7.1056	82.5905	2236.0666	22383.5117
565.882	7.0520	82.8130	2235.5376	22382.9513
565.903	6.8441	83.4154	2236.5284	22383.9135
565.923	6.9733	83.5216	2236.2476	22383.6080
565.943	7.1591	82.8972	2235.8844	22383.2167
565.964	7.0236	82.6903	2236.7594	22384.0664
565.984	6.9827	83.4989	2236.3519	22383.6362
566.004	7.0929	82.6212	2235.9379	22383.1950
566.027	7.0268	83.2710	2239.6129	22386.8612
566.048	6.9291	82.7900	2240.5236	22387.7891
566.068	7.0394	83.1568	2240.0289	22387.3139
566.089	7.0299	82.7210	2240.9026	22388.2092
566.109	6.8378	83.1110	2240.3842	22387.7143
566.129	6.9103	83.1720	2239.9469	22387.2952
566.150	7.0583	80.4109	2240.4226	22387.7892
566.170	6.9134	82.4290	2239.4145	22386.7964
566.190	6.9827	83.0042	2238.8486	22386.2369
566.211	7.1528	82.6827	2239.7038	22387.1002
566.231	6.9512	83.3394	2239.2318	22386.6383
566.251	6.9480	83.8318	2238.9560	22386.3685
566.272	6.9858	82.6596	2239.9499	22387.3723
566.292	7.0835	84.0503	2239.5887	22387.0247
566.312	6.9984	82.8513	2239.2638	22386.7095
566.333	6.9449	82.6212	2240.0766	22387.5347
566.353	6.9890	82.7287	2239.4886	22386.9603
566.373	7.0583	82.1047	2238.8224	22386.3007
566.394	6.9921	83.3470	2239.6371	22387.1228
566.414	6.9354	84.3507	2239.4435	22386.9400
566.434	6.9166	83.0653	2239.2056	22386.7106
566.455	7.1150	83.0195	2240.1256	22387.6428
566.475	7.0552	82.5136	2239.5673	22387.0989
566.495	6.9449	84.4031	2239.2452	22386.7861
566.516	7.0520	82.6289	2240.3294	22387.8839
566.536	7.0772	83.5747	2239.8797	22387.4513
566.556	6.9670	83.2101	2239.5318	22387.1161
566.577	6.9795	81.3496	2240.1825	22387.7811
566.597	7.1276	83.0958	2239.4433	22387.0558
566.617	7.1150	82.5290	2238.9088	22386.5279
566.637	6.9858	82.8053	2238.3328	22385.9522
566.658	6.8725	82.9507	2239.2065	22386.8280
566.678	7.1402	83.0042	2238.7296	22386.3553
566.698	7.0993	83.0195	2238.2700	22385.8947
566.719	6.9354	82.2052	2239.0521	22386.6775
566.739	6.8158	83.1796	2238.4827	22386.1101
566.759	7.0835	82.4982	2237.9689	22385.5922
566.780	7.0331	82.5598	2238.7258	22386.3463
566.800	6.9260	82.4675	2238.1013	22385.7197
566.821	6.9921	82.3133	2238.8083	22386.4252
566.841	7.1497	84.1030	2238.4127	22386.0299
566.861	7.0016	83.0729	2238.1479	22385.7615
566.882	6.9575	82.6443	2239.0172	22386.6307
566.902	7.0803	83.2253	2238.5285	22386.1441
566.922	7.0615	82.8513	2238.0802	22385.6925
566.942	7.0205	83.7336	2237.7217	22385.3262
566.963	6.8945	83.5216	2238.8638	22386.4649
566.983	7.0678	81.5060	2238.2376	22385.8382
567.004	7.0552	83.6731	2239.0121	22386.6132
567.025	7.0299	83.2558	2240.0813	22387.6932
567.047	6.9197	82.8360	2242.3671	22390.0087
567.067	7.1181	81.9031	2241.6493	22389.3295
567.087	7.1307	82.3596	2240.8616	22388.5719
567.108	7.0111	83.5519	2241.7308	22389.4715
567.128	6.9543	82.2438	2241.1960	22388.9690
567.148	7.2064	83.2101	2240.6112	22388.4102
567.169	7.1906	81.5060	2241.2757	22389.1010
567.189	6.9890	82.7900	2240.4981	22388.3491
567.209	6.9103	82.3596	2239.8717	22387.7404
567.229	7.0552	81.8565	2239.0985	22386.9770
567.250	6.9638	81.3731	2239.5233	22387.4096
567.270	6.8535	81.2006	2238.4824	22386.3730
567.290	6.9764	81.8410	2237.5320	22385.4157
567.311	7.0803	83.3090	2238.3103	22386.1861
567.331	6.9039	83.3470	2237.9607	22385.8310
567.352	6.9795	81.2085	2238.6303	22386.4969
567.372	7.1213	81.9730	2237.7012	22385.5627
567.392	6.9512	80.4347	2236.6556	22384.5008
567.413	6.9166	81.8565	2236.9477	22384.7724
567.433	6.8882	81.7399	2236.1084	22383.9095
567.453	7.0299	80.7043	2235.0887	22382.8557
567.474	6.9795	80.0602	2235.1349	22382.8624
567.494	6.8252	80.2597	2233.7755	22381.4561
567.514	7.0174	79.9962	2232.4225	22380.0409
567.535	7.0520	79.7316	2232.3217	22379.8698
567.555	6.9166	81.3182	2231.1183	22378.5889
567.575	6.9764	81.1064	2230.1577	22377.5386
567.596	7.1370	82.7057	2230.7955	22378.0849
567.616	7.0709	81.4982	2230.1336	22377.3315
567.636	6.9480	81.3182	2229.2501	22376.3480
567.657	6.8788	81.2634	2229.6852	22376.6806
567.677	7.0709	80.6172	2228.6524	22375.5421
567.697	7.0048	80.5776	2227.5189	22374.2907
567.718	6.9323	80.6568	2227.7413	22374.3903
567.738	7.0709	81.8177	2226.8311	22373.3536
567.758	7.1402	82.3673	2226.2156	22372.6030
567.779	6.9764	82.9736	2227.1684	22373.4229
567.799	6.8000	81.9730	2226.6748	22372.7991
567.819	7.0583	80.7991	2225.8272	22371.8139
567.840	7.0425	82.5136	2226.4322	22372.2801
567.860	6.8472	83.2253	2226.0791	22371.7897
567.881	6.9827	82.6520	2227.1269	22372.7045
567.901	7.0552	82.0117	2226.5870	22372.0344
567.921	6.8882	80.5221	2225.7010	22371.0105
567.942	6.8945	81.2947	2226.0474	22371.2161
567.962	6.9890	81.1457	2225.1528	22370.1776
567.982	6.8630	79.0040	2223.8898	22368.7589
568.003	6.7905	81.0356	2223.9498	22368.6565
568.024	6.9008	79.8601	2224.1579	22368.7039
568.044	6.9039	79.2718	2222.7388	22367.1176
568.066	6.8945	81.4669	2224.2659	22368.4781
568.087	6.9764	81.5216	2224.8340	22368.8918
568.107	7.0646	81.4200	2224.0374	22367.9397
568.127	6.8819	79.6190	2222.9357	22366.6720
568.148	6.7244	79.7477	2222.8906	22366.4545
568.168	6.8535	79.2961	2221.4728	22364.8563
568.188	7.0142	77.9867	2219.7810	22362.9668
568.209	6.9480	79.5384	2219.4550	22362.4319
568.229	6.9417	80.5617	2218.2550	22361.0146
568.249	6.9953	82.2516	2217.5194	22360.0511
568.270	7.0615	82.3673	2218.4553	22360.7605
568.290	6.8567	81.7788	2217.9379	22360.0193
568.310	6.9575	81.4122	2217.2688	22359.1199
568.331	7.0457	81.1142	2217.8439	22359.4645
568.351	6.9953	80.9648	2216.9919	22358.3806
568.371	6.9197	81.2399	2216.1712	22357.3190
568.392	6.9260	81.1849	2216.7424	22357.6481
568.412	7.0362	80.9411	2215.9118	22356.5743
568.433	6.9890	81.1378	2216.4261	22356.8439
568.453	6.9323	80.0842	2215.4497	22355.6205
568.473	7.0552	81.8954	2214.6111	22354.5249
568.494	6.9354	81.2555	2215.3280	22354.9845
568.514	6.8819	82.6520	2214.8102	22354.2108
568.534	7.0048	81.4435	2214.3299	22353.4694
568.555	6.9953	80.1161	2214.7736	22353.6520
568.575	6.9134	82.0272	2213.9705	22352.5861
568.595	6.9607	82.4598	2213.5656	22351.9120
568.616	7.1654	81.3496	2214.4101	22352.4900
568.636	7.0111	82.3287	2213.8658	22351.6812
568.656	6.9103	81.6698	2213.3813	22350.9269
568.677	7.0048	83.8016	2214.5171	22351.7968
568.697	7.0993	80.2119	2214.0269	22351.0447
568.717	7.0079	81.7943	2213.2105	22349.9593
568.738	6.9071	80.8228	2213.8520	22350.3313
568.758	7.0615	81.8177	2213.1428	22349.3524
568.778	7.1370	82.1511	2212.6624	22348.5960
568.799	6.9701	80.8307	2213.3742	22349.0334
568.819	6.9008	81.5840	2212.6336	22348.0186
568.839	7.0048	82.1898	2212.1272	22347.2313
568.860	7.0425	82.1047	2213.0740	22347.9001
568.880	6.9071	82.7057	2212.7339	22347.2856
568.900	6.9166	81.0592	2212.2248	22346.4979
568.921	7.0866	81.1928	2212.8152	22346.8103
568.941	6.9701	80.9332	2212.0337	22345.7502
568.962	6.8693	81.6776	2212.6889	22346.1263
568.982	6.9638	80.0202	2211.8380	22344.9957
569.003	6.9291	81.4669	2212.3003	22345.1763
569.023	6.9386	80.4427	2211.4893	22344.0821
569.045	6.9795	79.7396	2213.0555	22345.3697
569.065	6.8252	81.2869	2212.0889	22344.1282
569.089	6.9543	79.9482	2216.5098	22348.2941
569.110	6.9921	81.4904	2216.9052	22348.4621
569.130	7.0457	82.4982	2216.3812	22347.7101
569.151	6.9543	80.5934	2217.0657	22348.1678
569.171	6.9827	81.5840	2216.2396	22347.1145
569.191	6.8662	80.7201	2215.4448	22346.0837
569.212	6.9008	80.6172	2215.8359	22346.2367
569.232	7.0299	81.2869	2214.9799	22345.1403
569.252	6.8189	81.1378	2214.2209	22344.1320
569.273	6.8472	80.4109	2214.6640	22344.3244
569.293	6.9417	79.8520	2213.5508	22342.9570
569.313	7.0236	79.6592	2212.3271	22341.4662
569.334	6.8976	80.8307	2212.6098	22341.4768
569.354	6.7685	79.5626	2211.5438	22340.1347
569.374	6.9512	79.9802	2210.3504	22338.6527
569.395	6.8819	79.0446	2210.4029	22338.4106
569.415	6.8378	77.7795	2208.7734	22336.4779
569.435	6.7339	77.5133	2206.9106	22334.2926
569.456	6.9197	78.5795	2206.4962	22333.5432
569.476	7.0111	78.4565	2204.9506	22331.6518
569.496	6.8221	80.4030	2203.7263	22330.0666
569.517	6.8598	80.7596	2204.2333	22330.2092
569.537	7.0488	80.2358	2203.3717	22328.9816
569.557	6.9166	80.1720	2202.4236	22327.6576
569.578	6.8693	79.6029	2202.7056	22327.5605
569.598	6.9512	79.9482	2201.6239	22326.0956
569.618	7.0048	78.8737	2200.4348	22324.5111
569.639	6.8252	79.9962	2200.5843	22324.2597
569.659	6.7622	79.5707	2199.5317	22322.8016
569.679	7.0142	80.0522	2198.5015	22321.3547
569.700	6.8976	80.2278	2198.9203	22321.3538
569.720	6.8567	79.4416	2197.9054	22319.9165
569.741	6.9354	79.6512	2198.1252	22319.7098
569.761	6.8756	78.8981	2196.9348	22318.0879
569.781	6.7559	79.3608	2195.7111	22316.4197
569.802	6.8662	78.2838	2195.7065	22315.9642
569.822	7.0898	78.8737	2194.3157	22314.1152
569.842	6.9197	78.5385	2192.9845	22312.3109
569.863	6.7780	79.4820	2193.0792	22311.9263
569.883	6.9103	79.2799	2191.9870	22310.3496
569.903	6.9890	79.9882	2190.9923	22308.8592
569.924	6.8346	80.5696	2191.5532	22308.9226
569.944	6.7464	79.3608	2190.6735	22307.5444
569.964	7.1465	82.4135	2190.1103	22306.4749
569.985	7.2914	89.3515	2192.6312	22308.5014
570.005	7.2536	88.8072	2194.7572	22310.1598
570.025	7.1591	88.4520	2196.7076	22311.6662
570.046	7.1339	87.7084	2199.9106	22314.4549
570.067	7.0394	83.4685	2202.2069	22316.3685
570.087	6.8976	79.0690	2201.6260	22315.4151
570.109	6.9386	77.8791	2202.7261	22316.1460
570.130	6.9733	78.6941	2202.4475	22315.5034
570.150	6.8788	80.2677	2201.2714	22313.9555
570.170	6.8158	80.4586	2200.4022	22312.7035
570.191	7.0583	81.1142	2201.0221	22312.9396
570.211	7.0866	81.3496	2200.4438	22311.9782
570.231	6.8189	83.0500	2200.1934	22311.3405
570.252	6.9354	80.7280	2201.1994	22311.9640
570.272	6.9323	80.0282	2200.3360	22310.7195
570.293	6.8882	81.3574	2200.9242	22310.9253
570.313	7.1654	84.8139	2200.9612	22310.5840
570.334	7.1497	86.4058	2203.2518	22312.5099
570.354	7.0362	87.1898	2204.4894	22313.4032
570.374	7.0615	86.2451	2205.6849	22314.2687
570.394	7.2221	87.2476	2206.8750	22315.1426
570.415	7.1874	88.7717	2209.9265	22317.9022
570.435	7.0929	87.3558	2211.5001	22319.2105
570.455	7.1087	86.2524	2212.6367	22320.0975
570.476	7.1843	86.0255	2214.9656	22322.1965
570.496	7.2064	88.1239	2216.1486	22323.1699
570.516	7.0205	89.5767	2217.9050	22324.7336
570.537	7.2315	88.4021	2221.1595	22327.8238
570.557	7.1654	87.7874	2222.6030	22329.1299
570.577	7.1307	86.6389	2223.7365	22330.1407
570.598	7.0362	84.4481	2225.7196	22332.0189
570.618	7.1560	85.7759	2226.1182	22332.3261
570.638	7.2536	87.7874	2227.0648	22333.1891
570.659	7.2347	88.9347	2229.9863	22336.0490
570.679	7.2095	88.3594	2231.5026	22337.5287
570.699	7.3355	89.5837	2233.1075	22339.1148
570.720	7.3009	89.6400	2236.3886	22342.4047
570.740	7.1402	88.5160	2237.9677	22344.0200
570.761	7.2442	90.6740	2241.1822	22347.2979
570.781	7.3985	87.5071	2242.7056	22348.9113
570.801	7.1276	88.8143	2243.9019	22350.2129
570.822	7.1119	86.1573	2246.3088	22352.7452
570.842	7.3040	86.6170	2246.8726	22353.4512
570.862	7.1685	85.9228	2247.3906	22354.1173
570.883	7.0740	87.0162	2249.4004	22356.2892
570.903	7.2095	86.6752	2250.0775	22357.1435
570.923	7.2158	85.7244	2250.5323	22357.7815
570.944	7.0174	85.9155	2252.2769	22359.7217
570.964	6.9764	84.8809	2252.4386	22360.0894
570.984	7.1433	85.4221	2252.5166	22360.3746
571.005	7.1465	86.0182	2254.2017	22362.2765
571.025	7.0142	83.5747	2254.1401	22362.4406
571.045	6.9733	83.7865	2253.7096	22362.2328
571.066	7.1244	83.8393	2254.7164	22363.4653
571.087	7.0236	84.2907	2255.7984	22364.7845
571.108	6.9480	83.4685	2256.8024	22366.0372
571.131	7.0079	84.2832	2260.5709	22370.0810
571.152	7.1056	83.9147	2261.5916	22371.4038
571.172	7.1654	84.1556	2261.1855	22371.3028
571.192	7.0803	84.0654	2260.8094	22371.2271
571.213	6.9008	84.6573	2261.9184	22372.6401
571.233	7.0740	84.6349	2261.7106	22372.7412
571.253	7.1402	84.9404	2261.5523	22372.8892
571.274	7.0205	84.4780	2262.7729	22374.4218
571.294	6.9449	83.6579	2262.3630	22374.3280
571.314	7.1024	83.4078	2261.7808	22374.0561
571.335	7.0929	83.9675	2262.6434	22375.2299
571.355	7.0993	84.5827	2262.3036	22375.2041
571.376	7.1150	84.8883	2263.5240	22376.7430
571.396	7.1654	84.5378	2263.3183	22376.8612
571.416	7.0268	84.4855	2263.0485	22376.9121
571.437	7.0268	83.7638	2264.0472	22378.2353
571.457	7.1497	84.4930	2263.6413	22378.1568
571.477	7.0740	83.3698	2263.1752	22378.0128
571.498	6.9890	85.6802	2264.3116	22379.4746
571.518	7.1056	85.2446	2264.3443	22379.8389
571.538	7.1465	85.3260	2264.3179	22380.1438
571.559	7.0142	84.5154	2265.5776	22381.7413
571.579	6.9071	83.6201	2265.1325	22381.6382
571.599	7.1717	84.6648	2264.7177	22381.5602
571.620	7.0583	85.0592	2265.9520	22383.1354
571.640	7.0048	83.4913	2265.5710	22383.0997
571.660	6.9134	84.5602	2265.1121	22382.9809
571.681	7.1150	83.2558	2266.0096	22384.2206
571.701	7.0457	84.1105	2265.4317	22383.9863
571.721	6.9291	84.2532	2265.0263	22383.9184
571.742	6.8913	83.4685	2265.9085	22385.1405
571.762	7.1339	83.5595	2265.2759	22384.8487
571.782	7.0583	82.9125	2264.5590	22384.4646
571.803	6.8252	83.1720	2265.1624	22385.3997
571.823	6.9260	82.7593	2264.3574	22384.9249
571.843	7.0772	84.9329	2263.8542	22384.7440
571.864	7.0299	82.8130	2264.7552	22385.9692
571.884	6.8441	81.7555	2263.7296	22385.2667
571.904	6.9953	82.7900	2262.7130	22384.5612
571.925	6.9764	82.5290	2263.2063	22385.3623
571.945	6.8315	82.0892	2262.2082	22384.6688
571.966	6.9134	80.0042	2262.1469	22384.9056
571.986	7.0299	80.9805	2260.5603	22383.6075
572.006	6.7968	80.4109	2259.0608	22382.3788
572.027	6.8819	80.8070	2258.8865	22382.4653
572.047	7.0740	81.3731	2257.5386	22381.3694
572.067	7.0268	80.4188	2256.1432	22380.2102
572.088	6.7811	81.1849	2256.0724	22380.3669
572.110	7.0205	82.4058	2257.7028	22382.2334
572.130	6.9229	82.3287	2256.7928	22381.5632
572.151	7.1024	81.6464	2257.1263	22382.1330
572.171	6.9103	81.5216	2255.9640	22381.2020
572.192	6.9197	81.2947	2256.1063	22381.5696
572.212	7.0835	81.5606	2254.9050	22380.5873
572.232	7.0457	82.7517	2253.9600	22379.8489
572.253	6.9039	81.8954	2254.4457	22380.5383
572.273	7.0205	81.9419	2253.4277	22379.7208
572.293	7.0835	82.3750	2252.5019	22378.9843
572.314	6.9984	83.0347	2253.1385	22379.8082
572.334	6.9670	83.2710	2252.5457	22379.4027
572.354	6.9953	83.7109	2252.0723	22379.1105
572.375	7.1276	83.0271	2252.9452	22380.1665
572.395	7.0205	82.6366	2252.2485	22379.6537
572.415	6.8788	82.3442	2251.4473	22379.0278
572.436	7.1307	82.0195	2251.9151	22379.6687
572.456	7.0457	82.5367	2251.0478	22378.9720
572.477	7.0016	82.6520	2251.6641	22379.7573
572.497	7.0709	82.9125	2250.9669	22379.2285
572.518	6.9512	84.1481	2251.9098	22380.3408
572.538	7.0866	82.4521	2251.3811	22379.9838
572.559	6.9764	83.0195	2252.0424	22380.8172
572.579	7.0394	82.1975	2251.2829	22380.2292
572.600	7.2284	82.0427	2251.7313	22380.8470
572.620	7.0174	82.0272	2250.7858	22380.0679
572.640	6.9103	82.8513	2249.9860	22379.4244
572.661	7.0142	82.7057	2250.6796	22380.2735
572.681	7.1560	83.2786	2250.0642	22379.8140
572.701	6.9984	82.5290	2249.4273	22379.3256
572.722	6.9733	83.5595	2250.2203	22380.2678
572.742	7.1181	81.7943	2249.5063	22379.7032
572.762	7.0961	83.3698	2248.7698	22379.1078
572.783	6.9795	82.5136	2249.5353	22380.0144
572.803	6.9543	83.2482	2248.8974	22379.5181
572.823	7.1056	81.0199	2248.0201	22378.7737
572.844	7.0646	81.7088	2248.2464	22379.1289
572.864	6.9260	83.2482	2247.4913	22378.4997
572.884	7.1213	82.7747	2246.9221	22378.0488
572.905	7.1748	83.7713	2247.8260	22379.0726
572.925	7.0394	83.2329	2247.4152	22378.7845
572.945	6.9764	81.8099	2246.6847	22378.1700
572.966	7.0268	84.0578	2247.4736	22379.0750
572.986	7.1843	82.7287	2247.0312	22378.7506
573.006	7.0048	83.3166	2246.4715	22378.3031
573.027	6.9260	82.3904	2247.2351	22379.1799
573.047	7.0993	82.9736	2246.5600	22378.6184
573.067	7.0835	80.7754	2245.6259	22377.7887
573.088	6.9670	83.4230	2246.1377	22378.4022
573.108	7.0803	82.9507	2245.6436	22378.0099
573.130	7.1874	82.0969	2247.6696	22380.1462
573.150	6.9953	82.9965	2246.9443	22379.5385
573.172	7.1150	82.4058	2249.0188	22381.7379
573.192	7.1181	82.1201	2248.1826	22381.0336
573.213	6.9071	80.8465	2248.4483	22381.4277
573.233	6.9764	82.7747	2247.4694	22380.5731
573.253	7.1654	81.8410	2246.6675	22379.8852
573.274	7.0615	82.9507	2247.2694	22380.5999
573.294	7.0268	83.4230	2246.7612	22380.2048
573.314	7.0740	84.3807	2246.4961	22380.0484
573.335	6.8504	83.9298	2247.7121	22381.3783
573.355	7.0615	83.9449	2247.4469	22381.2322
573.375	6.8913	83.1644	2247.0583	22380.9589
573.396	7.0079	83.6428	2248.0059	22382.0247
573.416	7.1213	82.0892	2247.3821	22381.5209
573.436	7.0457	83.7411	2246.7825	22381.0342
573.457	6.9166	83.4382	2247.7982	22382.1650
573.477	7.0740	83.8167	2247.4293	22381.9147
573.497	7.1811	82.6750	2246.9386	22381.5376
573.518	6.9386	84.0127	2247.8669	22382.5818
573.538	6.9323	82.7517	2247.4159	22382.2493
573.558	7.0866	81.7399	2246.5941	22381.5386
573.579	7.0709	82.6289	2247.1234	22382.1773
573.599	6.9512	81.2163	2246.1982	22381.3591
573.619	6.9827	83.7562	2245.4712	22380.7296
573.640	7.1119	83.2253	2246.4689	22381.8263
573.660	6.9858	81.8254	2245.7516	22381.2093
573.681	7.0929	82.6750	2246.3143	22381.8714
573.701	7.1119	82.1898	2245.5680	22381.2234
573.721	7.0174	84.1932	2245.0826	22380.8290
573.742	6.9354	83.1263	2246.1439	22381.9846
573.762	7.0709	83.3014	2245.6586	22381.5968
573.782	7.0362	82.1124	2245.0115	22381.0405
573.803	6.8976	82.8513	2245.6641	22381.7839
573.823	7.0016	82.7977	2245.0558	22381.2666
573.843	7.1213	83.0424	2244.4868	22380.7817
573.864	6.9543	83.9298	2245.4952	22381.8766
573.884	6.9260	83.3622	2245.1612	22381.6329
573.904	6.9795	83.4382	2244.7499	22381.3076
573.925	7.1087	83.5595	2245.7595	22382.4063
573.945	6.9827	82.7977	2245.2673	22382.0062
573.965	6.8472	83.7940	2244.8202	22381.6456
573.986	7.0803	83.2025	2245.8286	22382.7437
574.006	7.1119	84.5901	2245.5734	22382.5823
574.026	7.0142	83.6579	2245.3968	22382.4969
574.047	6.8693	84.4031	2246.5831	22383.7801
574.067	7.0929	82.7210	2246.2077	22383.5060
574.087	6.9166	82.6366	2245.5445	22382.9380
574.108	6.8630	83.2558	2246.3518	22383.8414
574.128	6.9449	82.8206	2245.8058	22383.3927
574.149	7.0740	82.3673	2246.4874	22384.1723
574.170	7.0457	83.7713	2247.3259	22385.1172
574.192	7.0488	83.5292	2249.7413	22387.6574
574.213	6.9733	83.8997	2250.7635	22388.8235
574.233	7.0709	83.3014	2250.3487	22388.5559
574.253	7.1087	83.3546	2249.8487	22388.1978
574.274	6.9638	81.5060	2250.4229	22388.9141
574.294	6.9197	83.4837	2249.6461	22388.2781
574.314	7.1465	82.3673	2249.0216	22387.7863
574.335	6.9984	84.0353	2249.8742	22388.7728
574.355	6.8819	81.2869	2249.1593	22388.1923
574.375	7.0174	83.3774	2248.3443	22387.5029
574.396	7.1213	82.8742	2249.1792	22388.4634
574.416	7.0016	83.9675	2248.7246	22388.1364
574.436	6.8850	82.1898	2248.1624	22387.6958
574.457	6.9417	83.2862	2248.8646	22388.5203
574.477	7.1307	83.1491	2248.3467	22388.1256
574.497	6.9607	82.6366	2247.7276	22387.6231
574.518	6.9323	81.5840	2248.2170	22388.2282
574.538	7.0740	82.0660	2247.2458	22387.3698
574.558	7.1780	83.3166	2246.5737	22386.8012
574.579	7.0142	82.8819	2247.4214	22387.7532
574.599	6.9197	83.1796	2246.8596	22387.2971
574.619	7.0520	84.0353	2246.4958	22387.0337
574.640	7.0835	82.4213	2247.3894	22388.0306
574.660	6.9638	82.2824	2246.6030	22387.3480
574.680	6.9827	83.3318	2245.9773	22386.8180
574.701	7.1087	83.7865	2246.9925	22387.9309
574.721	7.0362	83.1644	2246.5833	22387.6227
574.741	6.9291	83.6806	2246.1617	22387.2973
574.762	7.1119	83.3090	2247.1522	22388.3871
574.782	6.9480	82.4058	2246.5363	22387.8725
574.803	6.8630	81.8876	2247.0532	22388.4900
574.823	7.1150	83.8242	2246.4380	22387.9747
574.843	7.1276	83.3470	2246.0723	22387.7032
574.864	6.9827	82.8819	2246.9316	22388.6595
574.884	6.8693	83.8469	2246.4863	22388.3134
574.904	7.2221	82.0195	2245.9038	22387.8241
574.925	7.1024	82.8819	2246.5344	22388.5480
574.945	6.9291	83.8016	2246.0866	22388.1945
574.965	6.9103	82.9583	2245.6571	22387.8542
574.986	7.1623	83.1415	2246.4992	22388.7877
575.006	6.9795	82.7670	2245.9235	22388.3048
575.026	6.8094	82.5136	2245.2510	22387.7180
575.047	6.9984	82.3442	2245.8821	22388.4344
575.067	7.0425	82.5675	2245.1490	22387.7859
575.087	6.9512	82.7593	2244.4939	22387.2075
575.108	6.8567	82.6673	2245.2334	22388.0240
575.128	7.1307	83.4761	2244.7124	22387.5812
575.148	7.0457	82.5598	2244.1802	22387.1211
575.170	6.9103	83.5595	2246.4197	22389.4423
575.190	6.9354	84.4630	2246.1952	22389.3108
575.213	6.9512	83.4913	2250.1348	22393.3642
575.233	7.1276	83.4685	2249.6878	22393.0507
575.254	7.0772	83.6504	2250.6567	22394.1559
575.274	6.8221	82.0117	2249.9883	22393.6253
575.294	7.0016	82.9660	2249.2149	22392.9813
575.315	7.0803	83.4002	2250.0589	22393.9549
575.335	6.9197	84.5079	2249.7699	22393.7986
575.356	7.0142	83.5064	2250.8936	22395.0594
575.376	7.0583	82.5982	2250.2955	22394.6014
575.396	6.9291	83.5671	2249.7149	22394.1540
575.417	6.9701	82.2902	2250.4641	22395.0371
575.437	7.0993	82.6443	2249.6776	22394.3842
575.457	7.0236	82.3596	2248.9124	22393.7436
575.478	6.9197	84.1406	2249.7834	22394.7397
575.498	6.9103	82.9507	2249.3626	22394.4464
575.518	7.1181	84.0879	2248.9384	22394.1446
575.539	6.9323	81.7710	2249.6975	22395.0281
575.559	6.9134	83.8770	2249.0388	22394.4940
575.579	7.0299	82.8206	2248.5621	22394.1354
575.600	7.0425	81.9885	2249.1434	22394.8352
575.620	6.9575	83.8544	2248.5238	22394.3339
575.640	6.8504	83.4382	2248.1521	22394.0746
575.661	7.0678	84.0428	2249.2032	22395.2418
575.681	7.0457	82.6443	2248.7227	22394.8805
575.701	6.9543	83.5898	2248.1732	22394.4442
575.722	6.9795	83.3622	2249.1320	22395.5184
575.742	7.1654	83.0958	2248.6145	22395.1186
575.762	7.0394	83.4154	2248.1122	22394.7282
575.783	6.9197	82.6366	2248.9152	22395.6447
575.803	6.8945	83.2786	2248.3105	22395.1543
575.823	7.1370	83.5064	2247.8574	22394.8095
575.844	6.9166	83.0729	2248.7553	22395.8181
575.864	6.9134	83.2329	2248.2173	22395.3926
575.885	7.0709	82.1356	2248.9002	22396.1887
575.905	6.9795	83.2862	2248.2139	22395.6154
575.926	6.9543	82.7363	2249.0106	22396.5257
575.946	6.9417	83.2101	2248.4099	22396.0394
575.967	6.9229	83.8242	2249.3800	22397.1260
575.987	7.0646	83.0881	2248.9346	22396.7999
576.008	6.9260	83.3166	2249.7888	22397.7755
576.028	6.9607	83.1339	2249.2618	22397.3716
576.048	7.0615	82.3596	2248.5829	22396.8088
576.069	6.9670	83.5519	2249.3557	22397.6981
576.089	6.9449	83.3698	2248.9121	22397.3728
576.110	7.0929	82.6212	2249.6946	22398.2753
576.130	6.7780	83.4002	2249.0977	22397.7994
576.151	6.9701	80.7122	2249.5512	22398.3728
576.171	7.0583	82.3519	2248.4663	22397.4041
576.192	7.0205	82.8130	2249.1107	22398.1620
576.212	7.0425	82.4444	2248.3945	22397.5589
576.234	6.9953	82.0195	2250.2798	22399.5638
576.255	7.0615	81.9652	2250.6963	22400.1126
576.275	6.9795	83.0195	2249.9152	22399.4617
576.295	6.9197	82.9583	2249.3084	22398.9769
576.316	7.1119	81.0199	2249.7358	22399.5254
576.336	7.0268	82.6136	2248.7429	22398.6501
576.356	6.9323	81.7165	2247.8778	22397.8920
576.377	6.8882	83.5671	2248.5502	22398.6701
576.397	7.1685	81.5996	2247.8260	22398.0513
576.417	7.0488	82.7440	2246.9746	22397.2961
576.438	6.9103	82.4905	2247.6497	22398.0664
576.458	6.9733	82.4135	2246.8933	22397.4046
576.478	7.1623	82.5444	2246.1553	22396.7526
576.499	7.0236	83.9826	2247.0654	22397.7496
576.519	7.0079	82.5828	2246.5914	22397.3649
576.539	7.0331	81.2791	2245.6756	22396.5303
576.560	7.1497	82.9736	2246.1962	22397.1299
576.580	6.9449	83.6201	2245.7378	22396.7507
576.600	6.9354	82.7900	2245.2547	22396.3414
576.621	7.0993	81.3026	2245.7527	22396.9131
576.641	7.0079	82.0969	2244.7708	22396.0021
576.662	6.8535	82.5444	2245.3703	22396.6703
576.682	7.0866	83.6201	2244.8511	22396.2202
576.702	7.0205	83.0271	2244.4183	22395.8510
576.723	6.8252	83.7638	2245.3960	22396.8953
576.743	7.0993	82.1743	2244.8390	22396.4072
576.763	7.0961	82.9736	2244.1581	22395.7881
576.784	6.9386	83.4382	2245.0731	22396.7661
576.804	6.8252	82.2438	2244.4778	22396.2355
576.824	7.0488	81.3182	2243.5387	22395.3525
576.845	7.0678	82.8742	2244.0755	22395.9430
576.865	6.9197	82.9889	2243.5226	22395.4436
576.885	6.9354	82.5213	2242.9181	22394.8860
576.906	7.0394	83.5898	2243.7963	22395.8126
576.926	7.0425	84.1556	2243.5586	22395.6269
576.946	6.8945	82.6596	2243.1699	22395.2865
576.967	6.9480	81.2712	2243.6658	22395.8313
576.987	7.2284	83.3774	2242.9168	22395.1297
577.007	6.9638	82.2747	2242.3434	22394.5962
577.028	6.8756	84.1932	2243.2908	22395.5856
577.048	7.0174	82.4598	2242.8785	22395.2182
577.068	7.0772	83.3470	2242.3312	22394.7103
577.089	6.9921	83.2482	2243.3009	22395.7218
577.109	6.8535	82.8360	2242.7943	22395.2595
577.129	7.0772	82.4521	2242.1621	22394.6651
577.150	7.0268	82.6520	2242.8746	22395.4159
577.170	6.9197	81.4904	2242.0517	22394.6305
577.191	6.9480	84.0879	2242.8481	22395.4643
577.212	6.9291	82.6366	2243.8338	22396.4974
577.232	7.0678	82.7363	2243.2027	22395.9157
577.254	7.0142	82.9965	2245.3841	22398.1551
577.275	7.0394	82.6366	2246.1484	22398.9940
577.295	6.9291	83.6655	2245.6423	22398.5639
577.315	6.8819	82.3287	2245.0915	22398.0830
577.336	7.0803	82.5213	2245.7233	22398.7851
577.356	7.0048	82.8742	2245.0723	22398.2042
577.376	6.8221	83.1949	2244.5411	22397.7363
577.397	6.9229	82.6596	2245.3544	22398.6144
577.417	7.0362	83.4913	2244.8332	22398.1596
577.437	7.0205	82.2979	2244.2585	22397.6451
577.458	6.8378	81.9652	2244.7986	22398.2451
577.478	6.9858	82.0582	2243.9320	22397.4363
577.498	7.1307	82.8436	2243.2216	22396.7749
577.519	6.9638	82.8819	2244.0290	22397.6317
577.539	6.8378	83.2558	2243.5221	22397.1759
577.559	6.8945	82.9583	2243.0342	22396.7334
577.580	7.0835	83.6050	2243.9896	22397.7368
577.600	6.9701	82.3442	2243.4520	22397.2495
577.620	6.8346	83.2710	2242.8658	22396.7071
577.641	6.9953	82.7823	2243.7346	22397.6213
577.661	6.9795	82.2516	2243.0486	22396.9817
577.681	6.9543	82.9736	2242.4028	22396.3747
577.702	6.8630	82.5751	2243.1897	22397.2011
577.722	7.0993	83.6579	2242.7091	22396.7618
577.742	7.0016	84.5827	2242.5670	22396.6573
577.763	6.8315	82.5905	2243.6343	22397.7675
577.783	7.0520	82.3827	2242.9395	22397.1176
577.804	6.8913	82.0814	2243.5310	22397.7533
577.824	6.8945	83.7638	2242.9819	22397.2487
577.844	7.0236	82.5521	2242.5177	22396.8230
577.865	6.9984	81.6386	2243.0669	22397.4114
577.885	6.8031	82.3981	2242.2241	22396.6059
577.905	6.7843	82.2670	2241.4959	22395.9061
577.926	7.0174	82.1743	2242.1014	22396.5394
577.946	6.9134	81.7632	2241.2542	22395.7185
577.966	6.8535	81.9419	2240.3791	22394.8600
577.987	6.9323	82.7057	2241.0345	22395.5307
578.007	7.0331	83.2786	2240.5396	22395.0520
578.027	6.8221	80.7833	2239.7325	22394.2537
578.048	6.8063	82.3442	2240.1317	22394.6593
578.068	6.9733	81.7710	2239.3385	22393.8703
578.088	7.0488	81.1928	2238.3645	22392.8906
578.109	6.9103	80.5538	2238.5406	22393.0564
578.129	6.7527	79.7155	2237.1303	22391.6289
578.149	6.9827	80.3712	2235.7074	22390.1728
578.170	6.9134	81.9264	2236.0124	22390.4384
578.190	6.8504	80.5379	2234.9973	22389.3798
578.210	6.8567	81.2242	2233.8785	22388.2055
578.231	6.9166	80.6568	2234.1339	22388.4007
578.252	6.8662	81.7321	2234.4745	22388.6845
578.274	6.8031	81.4435	2236.2990	22390.4644
578.294	7.0457	81.5918	2235.3748	22389.5009
578.315	6.9795	81.2085	2235.7714	22389.8553
578.335	6.8378	80.5696	2234.6456	22388.6831
578.356	6.9670	81.2555	2234.8818	22388.8679
578.376	6.9890	82.8360	2234.1503	22388.0823
578.396	6.8535	81.4122	2233.4538	22387.3238
578.417	6.8441	81.9342	2233.9694	22387.7764
578.437	7.0583	80.6172	2232.9942	22386.7356
578.457	6.9575	81.2320	2231.9148	22385.5792
578.478	6.8158	80.9096	2232.2401	22385.8233
578.498	6.8567	80.9332	2231.1691	22384.6670
578.518	6.9827	81.3026	2230.1766	22383.5775
578.539	6.9291	81.7788	2230.6870	22383.9885
578.559	6.8063	81.4591	2229.8665	22383.0668
578.579	7.0174	82.2129	2229.1281	22382.2186
578.600	6.9701	80.2199	2229.5388	22382.5179
578.620	6.8850	80.5141	2228.3179	22381.1810
578.640	6.8567	80.8386	2227.2148	22379.9489
578.661	6.9701	80.2039	2227.4076	22380.0078
578.681	6.9575	80.5617	2226.2186	22378.6793
578.701	6.8409	79.7637	2224.9714	22377.2793
578.722	6.9008	81.4982	2225.2305	22377.3799
578.742	6.9921	82.0272	2224.5257	22376.5144
578.762	6.9071	81.2399	2223.7869	22375.6070
578.783	6.8504	80.6410	2224.1684	22375.8180
578.803	6.9417	80.3075	2223.0501	22374.5253
578.823	7.0583	81.5060	2222.0890	22373.3783
578.844	6.9291	81.2947	2222.6516	22373.7529
578.864	6.8819	82.6366	2222.0463	22372.9596
578.885	7.0205	81.2242	2222.7938	22373.5202
578.905	6.9512	80.7280	2221.8589	22372.3976
578.925	6.8945	81.1457	2220.9226	22371.2632
578.946	7.0457	81.2006	2221.4208	22371.5611
578.966	6.9607	81.8488	2220.6847	22370.6236
578.986	6.8000	82.4290	2220.1613	22369.8919
579.007	6.9039	80.1481	2220.7091	22370.2319
579.027	7.1024	81.7632	2219.7935	22369.1065
579.047	6.8882	81.8021	2219.1632	22368.2581
579.068	6.7433	80.5934	2219.6919	22368.5683
579.088	6.8850	81.1064	2218.7540	22367.4099
579.108	7.0236	80.9648	2217.8892	22366.3147
579.129	6.8535	79.8921	2218.1662	22366.3583
579.149	6.7086	81.2947	2217.1623	22365.1171
579.169	6.8819	79.3850	2216.0870	22363.7931
579.190	6.8662	77.5383	2215.7025	22363.1519
579.210	6.6708	75.0877	2213.3115	22360.4889
579.230	6.5890	73.3150	2210.2508	22357.1257
579.252	6.5795	68.5782	2208.5004	22355.0460
579.272	6.5669	64.1615	2202.9056	22349.0808
579.296	6.5228	60.7339	2200.2186	22345.9772
579.316	6.3086	54.8892	2191.8923	22337.1724
579.337	6.2393	47.6727	2182.3561	22327.0574
579.357	6.3464	42.7277	2170.0753	22314.0753
579.377	6.2992	42.3141	2157.0604	22300.2169
579.398	6.1669	40.7381	2144.5663	22286.7362
579.418	6.0944	39.4131	2131.0599	22272.0976
579.438	6.2235	35.6702	2116.8828	22256.6333
579.459	6.0282	29.7465	2101.8235	22240.1231
579.479	6.0471	19.0934	2083.6650	22220.3277
579.500	6.1227	4.1728	2061.6902	22196.4914
579.520	6.0062	2.8842	2037.1125	22169.7914
579.541	5.5085	2.1292	2012.5447	22142.8263
579.561	7.5182	3.6754	1988.3733	22115.9851
579.582	3.7665	2.9752	1964.6990	22089.3739
579.602	7.8773	5.9097	1941.6352	22063.1129
579.622	4.5037	2.8842	1918.8444	22036.8697
579.643	6.9512	3.7598	1896.0372	22010.3567
579.663	4.1886	1.7345	1873.2694	21983.6302
579.683	7.6190	5.4797	1851.0707	21957.2237
579.704	3.6941	2.4178	1829.3278	21931.0300
579.724	7.5812	4.8822	1807.6921	21904.7038
579.744	3.9839	2.9752	1786.4189	21878.5036
579.765	7.7103	4.3341	1765.3811	21852.3058
579.785	4.1382	2.5126	1744.4689	21826.0030
579.805	7.1370	3.8436	1723.7366	21799.6516
579.826	4.6107	2.6999	1703.3484	21773.4189
579.846	6.8346	3.6754	1683.1328	21747.1367
579.867	4.6202	1.5310	1663.0192	21720.7361
579.887	6.6551	2.6999	1642.9520	21694.1629
579.907	4.4092	1.6334	1623.1524	21667.6401
579.927	7.0048	3.7598	1603.7756	21641.3271
579.948	4.1666	1.5310	1584.6677	21615.0742
579.968	7.0646	2.9752	1565.6246	21588.6795
579.988	3.8484	1.6334	1546.8363	21562.3350
580.009	7.2001	3.5903	1528.4277	21536.1696
580.029	3.6153	1.6334	1510.2058	21509.9935
580.049	7.3575	3.5046	1492.1972	21483.8360
580.070	3.7571	1.5310	1474.4383	21457.7363
580.090	7.1213	3.4182	1456.8451	21431.6130
580.111	3.7130	1.6334	1439.5305	21405.5816
580.131	7.3670	3.5046	1422.4045	21379.5553
580.152	3.4893	1.2142	1405.4621	21353.5311
580.172	7.3166	3.4182	1388.6778	21327.4859
580.192	3.4862	1.1049	1372.0851	21301.4552
580.213	7.0457	3.2433	1355.7065	21275.4642
580.233	3.4610	0.7628	1339.4399	21249.4127
580.253	7.1685	2.7924	1323.3017	21223.3189
580.274	4.5288	1.1049	1307.4540	21197.3472
580.295	5.2911	1.5310	1291.5848	21171.1875
580.317	5.4865	1.2142	1275.9556	21145.1027
580.337	5.7447	1.4272	1260.4588	21118.9876
580.358	4.0721	0.0000	1244.9663	21092.7150
580.378	6.4157	1.9335	1229.7393	21066.5478
580.398	5.0266	0.8793	1214.8481	21040.5599
580.419	4.7746	1.8345	1200.1489	21014.6108
580.439	4.3272	2.0317	1185.8017	20988.8635
580.459	6.8504	1.9335	1171.6501	20963.1652
580.480	4.2926	0.2676	1157.4012	20937.2235
580.500	4.1666	1.2142	1143.1929	20911.1764
580.520	6.0849	2.9752	1129.6105	20885.6129
580.541	5.5841	1.4272	1116.2695	20860.1537
580.561	3.3602	0.2676	1102.6101	20834.2388
580.581	5.9149	2.0317	1089.2214	20808.4571
580.602	5.8298	1.6334	1076.2566	20782.9658
580.622	3.4012	0.1356	1063.1092	20757.1602
580.642	5.4738	2.1292	1050.2081	20731.4696
580.663	6.0566	1.8345	1037.7824	20706.1272
580.683	3.4673	0.1356	1025.1488	20680.4516
580.704	4.6927	1.3216	1012.6000	20654.7350
580.724	6.2015	2.4178	1000.5740	20629.4186
580.744	4.5761	0.6435	988.5858	20604.0211
580.765	3.5649	1.1049	976.5443	20578.4513
580.785	5.8802	2.3223	964.9168	20553.1788
580.805	5.3983	1.6334	953.5220	20528.0260
580.826	3.5177	0.3961	941.9673	20502.6008
580.846	4.9005	2.0317	930.6060	20477.2570
580.866	5.8928	2.1292	919.6737	20452.2338
580.887	4.1729	1.1049	908.7512	20427.1145
580.907	3.9618	0.8793	897.7313	20401.7916
580.927	5.1903	1.9335	886.9862	20376.6385
580.948	5.2093	1.5310	876.5119	20351.6545
580.968	4.3682	0.2676	865.8639	20326.3955
580.988	4.8691	0.2676	855.1395	20300.9577
581.009	4.5919	0.2676	844.5536	20275.5564
581.029	4.5572	0.2676	834.0953	20250.1825
581.049	4.7052	0.3961	823.7890	20224.8619
581.070	4.7368	0.3961	813.6392	20199.6011
581.090	4.6328	0.3961	803.6097	20174.3654
581.110	4.5194	0.3961	793.7053	20149.1614
581.131	4.7431	0.3961	783.9312	20123.9956
581.151	4.6832	0.3961	774.2726	20098.8549
581.171	4.5099	0.3961	764.7347	20073.7457
581.192	4.5919	0.3961	755.3224	20048.6747
581.212	4.7431	0.3961	746.0211	20023.6285
581.232	4.6202	0.3961	736.8359	19998.6138
581.253	4.5194	0.3961	727.7720	19973.6371
581.273	4.6801	0.3961	718.8147	19948.6852
581.294	4.5824	0.3961	709.9759	19923.7712
581.314	4.5856	0.3961	701.2409	19898.8820
581.337	4.6674	0.3961	692.6346	19874.0437
581.358	4.5099	0.3961	684.1227	19849.2235
581.378	4.4627	0.3961	675.7105	19824.4278
581.398	4.6328	0.3961	667.4034	19799.6633
581.419	4.5761	0.3961	659.2066	19774.9364
581.439	4.4942	0.3961	651.1055	19750.2341
581.459	4.4596	0.3961	643.1057	19725.5627
581.479	4.6517	0.3961	635.2057	19700.9223
581.500	4.5351	0.3961	627.4110	19676.3195
581.520	4.4343	0.3961	619.7071	19651.7410
581.540	4.4470	0.3961	612.0993	19627.1933
581.561	4.6265	0.3961	604.5931	19602.6831
581.581	4.5099	0.3961	597.1741	19578.1970
581.601	4.3588	0.3961	589.8478	19553.7417
581.622	4.4375	0.3961	582.6195	19529.3237
581.642	4.5698	0.3961	575.4749	19504.9298
581.662	4.4816	0.3961	568.4195	19480.5665
581.683	4.4060	0.3961	561.4588	19456.2404
581.703	4.5729	0.3961	554.5785	19431.9383
581.723	4.6202	0.3961	547.7841	19407.6667
581.744	4.4596	0.3961	541.0811	19383.4321
581.764	4.3272	0.3961	534.4552	19359.2214
581.784	4.4438	0.2676	527.8908	19335.0197
581.805	4.4029	0.3961	521.4139	19310.8539
581.825	4.2957	0.3961	515.0336	19286.7344
581.846	4.4249	0.3961	508.7396	19262.6517
581.866	4.4092	0.3961	502.5176	19238.5927
581.886	4.2580	0.3961	496.3733	19214.5639
581.907	4.3619	0.3961	490.3124	19190.5718
581.927	4.4092	0.3961	484.3205	19166.6033
581.947	4.2706	0.2676	478.3822	19142.6435
581.968	4.1445	0.3961	472.5235	19118.7193
581.988	4.2863	0.3961	466.7538	19094.8411
582.008	4.3241	0.3961	461.0562	19070.9928
582.029	4.1855	0.3961	455.4362	19047.1810
582.049	4.1257	0.2676	449.8586	19023.3712
582.069	4.2926	0.2676	444.3294	18999.5699
582.090	4.2548	0.3961	438.8960	18975.8254
582.110	4.1067	0.3961	433.5462	18952.1265
582.130	4.0941	0.3961	428.2633	18928.4575
582.151	4.2390	0.2676	423.0305	18904.8023
582.171	4.1067	0.2676	417.8363	18881.1499
582.191	4.0312	0.2676	412.7069	18857.5271
582.212	4.1257	0.2676	407.6461	18833.9385
582.232	4.2580	0.2676	402.6440	18810.3751
582.252	4.1194	0.3961	397.7257	18786.8626
582.273	4.0186	0.2676	392.8742	18763.3853
582.293	4.1414	0.2676	388.0566	18739.9104
582.315	4.0973	0.3961	383.3315	18716.4975
582.336	4.1698	0.2676	378.6598	18693.1085
582.358	4.1886	0.2676	374.0286	18669.7308
582.379	4.1004	0.3961	369.4731	18646.4006
582.399	3.9745	0.2676	364.9690	18623.0940
582.420	4.1886	0.2676	360.5043	18599.7998
582.440	4.0406	0.2676	356.0909	18576.5305
582.460	3.9461	0.2676	351.7326	18553.2903
582.481	4.0878	0.2676	347.4332	18530.0837
582.501	4.1194	0.2676	343.1831	18506.9019
582.521	3.9745	0.2676	338.9860	18483.7492
582.542	3.8673	0.2676	334.8458	18460.6300
582.562	4.0374	0.2676	330.7529	18437.5354
582.582	4.0122	0.2676	326.7110	18414.4697
582.603	3.8800	0.2676	322.7241	18391.4375
582.623	3.8359	0.2676	318.7825	18368.4298
582.643	4.0059	0.2676	314.8902	18345.4510
582.664	3.9209	0.2676	311.0508	18322.5055
582.684	3.7792	0.2676	307.2550	18299.5843
582.704	3.7980	0.2676	303.5067	18276.6919
582.725	3.9429	0.2676	299.8095	18253.8328
582.745	3.8043	0.2676	296.1541	18230.9979
582.765	3.7351	0.2676	292.5443	18208.1916
582.786	3.8894	0.2676	288.9841	18185.4185
582.806	3.8516	0.2676	285.4638	18162.6695
582.826	3.7193	0.2676	281.9876	18139.9491
582.847	3.6752	0.2676	278.5591	18117.2616
582.867	3.8359	0.2676	275.1691	18094.5982
582.887	3.7634	0.2676	271.8214	18071.9633
582.908	3.6311	0.2676	268.5199	18049.3612
582.928	3.7287	0.2676	265.2553	18026.7831
582.949	3.7098	0.2676	262.0358	18004.2378
582.969	3.6216	0.2676	258.8521	17981.7163
582.990	3.8012	0.2676	255.7126	17959.2276
583.010	3.5965	0.2676	252.6079	17936.7627
583.031	3.7287	0.2676	249.5463	17914.3304
583.051	3.6720	0.2676	246.5186	17891.9218
583.072	3.6216	0.2676	243.5331	17869.5459
583.092	3.8296	0.2676	240.5805	17847.1936
583.113	3.6815	0.2676	237.6692	17824.8738
583.133	3.5587	0.2676	234.7898	17802.5776
583.153	3.7477	0.2676	231.9463	17780.3094
583.173	3.8138	0.2676	229.1384	17758.0691
583.194	3.7602	0.2676	226.3700	17735.8613
583.214	3.6752	0.2676	223.6317	17713.6769
583.234	3.8296	0.2676	220.9276	17691.5203
583.255	3.7539	0.2676	218.2617	17669.3960
583.275	3.5996	0.2676	215.6246	17647.2951
583.295	3.5870	0.2676	213.0205	17625.2219
583.316	3.7634	0.2676	210.4534	17603.1809
583.337	3.7035	0.2676	207.9183	17581.1675
583.357	3.7319	0.2676	205.4104	17559.1774
583.380	3.7539	0.2676	202.9471	17537.2282
583.400	3.6374	0.2676	200.5013	17515.2933
583.420	3.5334	0.2676	198.0861	17493.3858
583.441	3.7004	0.2676	195.7054	17471.5104
583.461	3.8610	0.2676	193.3501	17449.6579
583.481	3.7539	0.2676	191.0241	17427.8330
583.502	3.6910	0.2676	188.7317	17406.0398
583.522	3.9114	0.2676	186.4634	17384.2696
583.542	3.8673	0.2676	184.2235	17362.5267
583.563	3.7067	0.2676	182.0159	17340.8156
583.583	3.6910	0.2676	179.8315	17319.1273
583.603	3.8610	0.2676	177.6744	17297.4663
583.624	3.7130	0.2676	175.5487	17275.8368
583.644	3.6815	0.2676	173.4450	17254.2301
583.665	3.8043	0.2676	171.3721	17232.6550
583.685	3.5177	0.2676	169.3206	17211.1026
583.706	3.4358	0.2676	167.2992	17189.5816
583.726	3.4704	0.2676	165.2986	17168.0832
583.746	2.8058	0.1356	163.3011	17146.5899
583.766	1.9017	0.1356	161.3067	17125.1015
583.787	1.3851	0.1356	159.3394	17103.6424
583.807	1.1804	0.1356	157.3945	17082.2080
583.827	0.8874	0.1356	155.4738	17060.8005
583.848	0.6386	0.1356	153.5794	17039.4222
583.868	0.7205	0.1356	151.7064	17018.0684
583.888	0.6512	0.1356	149.8568	16996.7415
583.909	0.4717	0.1356	148.0326	16975.4436
583.929	0.2827	0.1356	146.2288	16954.1702
583.949	0.3897	0.1356	144.4476	16932.9235
583.970	0.2291	0.1356	142.6909	16911.7057
583.990	-0.0166	0.1356	140.9539	16890.5123
584.010	-0.1237	0.1356	139.2386	16869.3456
584.031	0.0054	0.1356	137.5469	16848.2077
584.051	-0.1552	0.1356	135.8741	16827.0941
584.071	-0.3316	0.1356	134.2222	16806.0070
584.092	-0.3001	0.1356	132.5932	16784.9486
584.112	-0.1930	0.1356	130.9823	16763.9144
584.132	-0.3631	0.1356	129.3915	16742.9066
584.153	-0.5080	0.1356	127.8228	16721.9275
584.173	-0.3788	0.1356	126.2715	16700.9725
584.194	-0.3694	0.1356	124.7417	16680.0460
584.214	-0.5395	0.1356	123.2289	16659.1436
584.234	-0.4009	0.1356	121.7349	16638.2674
584.255	-0.4167	0.1356	120.2618	16617.4197
584.275	-0.5710	0.1356	118.8049	16596.5959
584.296	-0.4828	0.1356	117.3684	16575.8005
584.316	-0.3820	0.1356	115.9476	16555.0290
584.336	-0.5112	0.1356	114.5446	16534.2836
584.358	-0.5364	0.1356	113.1635	16513.5687
584.378	-0.6151	0.1356	111.7952	16492.8753
584.400	-0.4671	0.1356	110.4485	16472.2125
584.420	-0.6403	0.1356	109.1142	16451.5710
584.441	-0.5332	0.1356	107.7987	16430.9578
584.461	-0.3820	0.1356	106.4974	16410.3682
584.481	-0.5175	0.1356	105.2124	16389.8044
584.502	-0.6466	0.1356	103.9456	16369.2687
584.522	-0.4639	0.1356	102.6925	16348.7566
584.542	-0.4356	0.1356	101.4550	16328.2702
584.563	-0.5773	0.1356	100.2351	16307.8118
584.583	-0.6277	0.1356	99.0283	16287.3768
584.603	-0.4135	0.1356	97.8365	16266.9675
584.624	-0.4954	0.1356	96.6619	16246.5861
584.644	-0.6403	0.1356	95.4997	16226.2280
584.664	-0.6277	0.1356	94.3520	16205.8955
584.685	-0.4261	0.1356	93.2209	16185.5908
584.705	-0.5553	0.1356	92.1017	16165.3093
584.725	-0.6592	0.1356	90.9964	16145.0533
584.746	-0.5678	0.1356	89.9072	16124.8250
584.766	-0.4765	0.1356	88.8293	16104.6198
584.787	-0.6623	0.1356	87.7672	16084.4423
584.807	-0.4608	0.1356	86.7161	16064.2878
584.827	-0.5836	0.1356	85.6781	16044.1587
584.848	-0.7002	0.1356	84.6553	16024.0571
584.868	-0.5301	0.1356	83.6430	16003.9785
584.888	-0.4576	0.1356	82.6434	15983.9251
584.909	-0.5930	0.1356	81.6585	15963.8991
584.929	-0.6466	0.1356	80.6836	15943.8961
584.949	-0.5143	0.1356	79.7210	15923.9181
584.970	-0.4796	0.1356	78.7726	15903.9675
584.990	-0.6025	0.1356	77.8338	15884.0397
585.010	-0.6907	0.1356	76.9067	15864.1370
585.031	-0.4576	0.1356	75.9934	15844.2614
585.051	-0.5112	0.1356	75.0893	15824.4086
585.071	-0.6277	0.1356	74.1965	15804.5807
585.092	-0.6529	0.1356	73.3171	15784.7800
585.112	-0.4356	0.1356	72.4464	15765.0019
585.132	-0.5237	0.1356	71.5866	15745.2486
585.153	-0.6466	0.1356	70.7398	15725.5224
585.173	-0.6088	0.1356	69.9013	15705.8187
585.193	-0.4387	0.1356	69.0733	15686.1397
585.214	-0.5364	0.1356	68.2579	15666.4877
585.234	-0.6970	0.1356	67.4504	15646.8582
585.254	-0.5616	0.1356	66.6530	15627.2533
585.275	-0.4356	0.1356	65.8677	15607.6752
585.295	-0.5899	0.1356	65.0901	15588.1195
585.315	-0.6813	0.1356	64.3222	15568.5884
585.336	-0.4828	0.1356	63.5661	15549.0840
585.356	-0.5143	0.1356	62.8172	15529.6019
585.377	-0.6151	0.1356	62.0799	15510.1465
585.397	-0.4639	0.1356	61.3495	15490.7133
585.420	-0.4419	0.1356	60.6350	15471.3112
585.440	-0.5868	0.1356	59.9227	15451.9268
585.460	-0.6813	0.1356	59.2193	15432.5667
585.481	-0.4356	0.1356	58.5269	15413.2332
585.501	-0.5269	0.1356	57.8410	15393.9216
585.521	-0.6340	0.1356	57.1636	15374.6344
585.542	-0.5741	0.1356	56.4968	15355.3736
585.562	-0.3915	0.1356	55.8362	15336.1347
585.582	-0.5710	0.1356	55.1839	15316.9201
585.603	-0.6529	0.1356	54.5419	15297.7318
585.623	-0.5112	0.1356	53.9057	15278.5653
585.643	-0.4482	0.1356	53.2774	15259.4229
585.664	-0.5553	0.1356	52.6592	15240.3068
585.684	-0.6718	0.1356	52.0465	15221.2125
585.704	-0.4450	0.1356	51.4415	15202.1421
585.725	-0.4356	0.1356	50.8462	15183.0979
585.745	-0.6151	0.1356	50.2562	15164.0755
585.765	-0.6592	0.1356	49.6735	15145.0768
585.786	-0.4387	0.1356	49.1003	15126.1044
585.806	-0.4891	0.1356	48.5321	15107.1534
585.826	-0.6057	0.1356	47.9709	15088.2263
585.847	-0.6246	0.1356	47.4190	15069.3252
585.867	-0.4135	0.1356	46.8717	15050.4456
585.887	-0.5175	0.1356	46.3313	15031.5897
585.908	-0.6655	0.1356	45.7999	15012.7597
585.928	-0.5805	0.1356	45.2728	14993.9511
585.949	-0.4828	0.1356	44.7546	14975.1684
585.969	-0.6592	0.1356	44.2407	14956.4071
585.989	-0.5237	0.1356	43.7331	14937.6693
586.010	-0.4733	0.1356	43.2341	14918.9572
586.030	-0.6120	0.1356	42.7391	14900.2665
586.050	-0.6844	0.1356	42.2503	14881.5992
586.071	-0.4639	0.1356	41.7698	14862.9576
586.091	-0.4733	0.1356	41.2931	14844.3371
586.111	-0.6561	0.1356	40.8224	14825.7400
586.132	-0.6561	0.1356	40.3597	14807.1686
586.152	-0.4261	0.1356	39.9006	14788.6182
586.172	-0.5112	0.1356	39.4473	14770.0911
586.193	-0.6623	0.1356	39.0018	14751.5895
586.213	-0.6182	0.1356	38.5596	14733.1089
586.233	-0.4292	0.1356	38.1230	14714.6516
586.254	-0.5489	0.1356	37.6941	14696.2196
586.274	-0.6970	0.1356	37.2683	14677.8086
586.294	-0.5962	0.1356	36.8478	14659.4206
586.315	-0.4292	0.1356	36.4348	14641.0581
586.335	-0.5899	0.1356	36.0247	14622.7163
586.355	-0.6813	0.1356	35.6197	14604.3975
586.376	-0.5017	0.1356	35.2221	14586.1041
586.397	-0.4985	0.1356	34.8294	14567.8335
586.418	-0.6529	0.1356	34.4416	14549.5860
586.440	-0.6529	0.1356	34.0609	14531.3636
586.461	-0.5710	0.1356	33.6827	14513.1618
586.481	-0.4576	0.1356	33.3070	14494.9807
586.501	-0.5805	0.1356	32.9359	14476.8224
586.522	-0.6151	0.1356	32.5718	14458.6891
586.542	-0.4639	0.1356	32.2099	14440.5763
586.563	-0.6403	0.1356	31.8549	14422.4886
586.583	-0.4513	0.1356	31.5020	14404.4213
586.604	-0.5962	0.1356	31.1557	14386.3790
586.624	-0.6340	0.1356	30.8116	14368.3570
586.645	-0.4198	0.1356	30.4740	14350.3600
586.665	-0.5332	0.1356	30.1383	14332.3833
586.685	-0.6655	0.1356	29.8069	14314.4291
586.706	-0.5395	0.1356	29.4818	14296.4998
586.726	-0.3631	0.1356	29.1585	14278.5907
586.746	-0.5206	0.1356	28.8393	14260.7042
586.766	-0.6025	0.1356	28.5241	14242.8401
586.787	-0.4796	0.1356	28.2150	14225.0006
586.807	-0.4009	0.1356	27.9076	14207.1814
586.828	-0.5584	0.1356	27.6062	14189.3867
586.848	-0.6151	0.1356	27.3064	14171.6122
586.868	-0.4135	0.1356	27.0103	14153.8600
586.888	-0.4419	0.1356	26.7179	14136.1300
586.909	-0.5741	0.1356	26.4314	14118.4246
586.929	-0.5868	0.1356	26.1462	14100.7392
586.950	-0.3663	0.1356	25.8669	14083.0782
586.970	-0.4765	0.1356	25.5888	14065.4372
586.990	-0.5930	0.1356	25.3141	14047.8183
587.011	-0.4891	0.1356	25.0452	14030.2238
587.031	-0.3442	0.1356	24.7773	14012.6491
587.051	-0.5237	0.1356	24.5128	13995.0965
587.072	-0.6214	0.1356	24.2539	13977.5683
587.092	-0.4482	0.1356	23.9959	13960.0597
587.112	-0.4040	0.1356	23.7411	13942.5732
587.133	-0.6088	0.1356	23.4918	13925.1108
587.153	-0.4450	0.1356	23.2434	13907.6682
587.174	-0.4419	0.1356	23.0003	13890.2497
587.194	-0.6088	0.1356	22.7579	13872.8508
587.214	-0.5080	0.1356	22.5186	13855.4738
587.235	-0.3852	0.1356	22.2846	13838.1208
587.255	-0.5080	0.1356	22.0512	13820.7874
587.275	-0.6309	0.1356	21.8207	13803.4758
587.296	-0.4733	0.1356	21.5954	13786.1881
587.316	-0.3852	0.1356	21.3706	13768.9199
587.336	-0.5427	0.1356	21.1487	13751.6734
587.357	-0.6057	0.1356	20.9317	13734.4509
587.377	-0.3915	0.1356	20.7152	13717.2476
587.397	-0.4104	0.1356	20.5015	13700.0660
587.418	-0.4671	0.1356	20.2926	13682.9082
587.438	-0.3883	0.1356	20.0841	13665.7698
587.462	-0.3411	0.1356	19.8872	13648.6618
587.482	-0.4891	0.1356	19.6837	13631.5663
587.503	-0.5805	0.1356	19.4851	13614.4946
587.523	-0.4261	0.1356	19.2867	13597.4420
587.543	-0.4419	0.1356	19.0907	13580.4109
587.564	-0.5678	0.1356	18.8995	13563.4034
587.584	-0.6025	0.1356	18.7084	13546.4150
587.604	-0.3946	0.1356	18.5197	13529.4479
587.625	-0.4450	0.1356	18.3355	13512.5044
587.645	-0.5868	0.1356	18.1515	13495.5799
587.666	-0.4608	0.1356	17.9720	13478.6789
587.686	-0.3694	0.1356	17.7924	13461.7969
587.707	-0.5553	0.1356	17.6174	13444.9384
587.727	-0.4356	0.1356	17.4423	13428.0987
587.747	-0.4104	0.1356	17.2694	13411.2802
587.768	-0.5836	0.1356	17.1009	13394.4851
587.788	-0.6025	0.1356	16.9323	13377.7089
587.808	-0.3568	0.1356	16.7657	13360.9537
587.829	-0.4765	0.1356	16.6035	13344.2218
587.849	-0.5899	0.1356	16.4411	13327.5086
587.869	-0.6246	0.1356	16.2807	13310.8164
587.889	-0.3883	0.1356	16.1223	13294.1452
587.910	-0.4639	0.1356	15.9681	13277.4972
587.930	-0.5962	0.1356	15.8136	13260.8679
587.950	-0.5521	0.1356	15.6610	13244.2594
587.971	-0.3537	0.1356	15.5126	13227.6741
587.991	-0.4765	0.1356	15.3638	13211.1073
588.011	-0.5899	0.1356	15.2169	13194.5613
588.032	-0.4733	0.1356	15.0740	13178.0384
588.052	-0.3474	0.1356	14.9306	13161.5339
588.072	-0.4608	0.1356	14.7891	13145.0502
588.093	-0.5616	0.1356	14.6516	13128.5894
588.113	-0.3820	0.1356	14.5135	13112.1471
588.134	-0.4230	0.1356	14.3794	13095.7276
588.154	-0.6025	0.1356	14.2448	13079.3266
588.174	-0.5553	0.1356	14.1118	13062.9461
588.195	-0.3726	0.1356	13.9827	13046.5884
588.215	-0.5175	0.1356	13.8530	13030.2491
588.235	-0.5994	0.1356	13.7249	13013.9302
588.256	-0.4009	0.1356	13.6007	12997.6341
588.276	-0.5206	0.1356	13.4758	12981.3562
588.297	-0.6309	0.1356	13.3546	12965.1011
588.317	-0.4230	0.1356	13.2328	12948.8640
588.337	-0.4702	0.1356	13.1124	12932.6474
588.358	-0.5553	0.1356	12.9959	12916.4534
588.378	-0.5553	0.1356	12.8785	12900.2774
588.398	-0.3442	0.1356	12.7626	12884.1218
588.419	-0.4608	0.1356	12.6503	12867.9887
588.440	-0.5584	0.1356	12.5395	12851.8759
588.461	-0.3915	0.1356	12.4301	12835.7833
588.483	-0.4009	0.1356	12.3243	12819.7132
588.504	-0.4198	0.1356	12.2175	12803.6610
588.524	-0.5836	0.1356	12.1099	12787.6268
588.544	-0.5962	0.1356	12.0035	12771.6126
588.564	-0.3820	0.1356	11.8986	12755.6186
588.585	-0.4765	0.1356	11.7971	12739.6469
588.605	-0.6498	0.1356	11.6947	12723.6930
588.626	-0.5678	0.1356	11.5958	12707.7614
588.646	-0.4639	0.1356	11.4959	12691.8475
588.666	-0.5930	0.1356	11.3973	12675.9537
588.687	-0.6718	0.1356	11.3021	12660.0820
588.707	-0.4891	0.1356	11.2059	12644.2280
588.727	-0.4292	0.1356	11.1109	12628.3940
588.748	-0.5678	0.1356	11.0193	12612.5821
588.768	-0.6214	0.1356	10.9266	12596.7877
588.788	-0.3915	0.1356	10.8350	12581.0132
588.809	-0.4576	0.1356	10.7469	12565.2608
588.829	-0.5395	0.1356	10.6576	12549.5259
588.850	-0.3505	0.1356	10.5716	12533.8131
588.870	-0.5332	0.1356	10.4845	12518.1177
588.890	-0.6813	0.1356	10.3985	12502.4420
588.911	-0.5458	0.1356	10.3158	12486.7882
588.931	-0.4671	0.1356	10.2319	12471.1519
588.951	-0.5836	0.1356	10.1491	12455.5352
588.972	-0.6466	0.1356	10.0695	12439.9404
588.992	-0.4167	0.1356	9.9886	12424.3628
589.012	-0.4072	0.1356	9.9088	12408.8049
589.033	-0.5521	0.1356	9.8322	12393.2687
589.053	-0.6057	0.1356	9.7544	12377.7499
589.073	-0.3442	0.1356	9.6775	12362.2504
589.094	-0.3852	0.1356	9.6038	12346.7728
589.114	-0.5269	0.1356	9.5287	12331.3123
589.134	-0.5049	0.1356	9.4547	12315.8712
589.155	-0.2812	0.1356	9.3837	12300.4517
589.175	-0.4135	0.1356	9.3115	12285.0494
589.195	-0.5237	0.1356	9.2401	12269.6664
589.215	-0.4923	0.1356	9.1696	12254.3027
589.236	-0.3442	0.1356	9.1023	12238.9606
589.256	-0.4671	0.1356	9.0335	12223.6355
589.276	-0.5616	0.1356	8.9656	12208.3296
589.297	-0.4796	0.1356	8.9008	12193.0453
589.317	-0.3159	0.1356	8.8346	12177.7778
589.338	-0.4639	0.1356	8.7714	12162.5318
589.358	-0.5269	0.1356	8.7068	12147.3027
589.378	-0.2970	0.1356	8.6430	12132.0927
589.399	-0.4733	0.1356	8.5822	12116.9040
589.419	-0.4923	0.1356	8.5199	12101.7322
589.440	-0.3190	0.1356	8.4607	12086.5817
589.460	-0.4702	0.1356	8.3999	12071.4480
589.481	-0.4513	0.1356	8.3422	12056.3355
589.503	-0.3222	0.1356	8.2874	12041.2442
589.524	-0.4639	0.1356	8.2311	12026.1697
589.544	-0.5584	0.1356	8.1732	12011.1118
589.564	-0.3946	0.1356	8.1161	11996.0728
589.585	-0.3190	0.1356	8.0619	11981.0550
589.605	-0.4356	0.1356	8.0061	11966.0538
589.625	-0.5521	0.1356	7.9510	11951.0714
589.646	-0.3253	0.1356	7.8989	11936.1101
589.666	-0.4198	0.1356	7.8452	11921.1653
589.686	-0.5427	0.1356	7.7921	11906.2393
589.707	-0.4544	0.1356	7.7420	11891.3343
589.727	-0.3095	0.1356	7.6902	11876.4458
589.747	-0.4860	0.1356	7.6391	11861.5759
589.768	-0.6151	0.1356	7.5908	11846.7270
589.788	-0.4671	0.1356	7.5410	11831.8945
589.808	-0.3820	0.1356	7.4917	11817.0806
589.829	-0.5458	0.1356	7.4453	11802.2876
589.849	-0.6277	0.1356	7.3972	11787.5109
589.869	-0.4104	0.1356	7.3498	11772.7527
589.890	-0.3946	0.1356	7.3051	11758.0153
589.910	-0.5395	0.1356	7.2588	11743.2942
589.930	-0.5616	0.1356	7.2131	11728.5916
589.951	-0.3946	0.1356	7.1702	11713.9097
589.971	-0.5836	0.1356	7.1256	11699.2440
589.992	-0.4513	0.1356	7.0837	11684.5989
590.012	-0.4292	0.1356	7.0402	11669.9700
590.033	-0.5521	0.1356	6.9994	11655.3617
590.053	-0.3411	0.1356	6.9569	11640.7695
590.074	-0.5112	0.1356	6.9172	11626.1979
590.094	-0.4860	0.1356	6.8757	11611.6423
590.115	-0.3694	0.1356	6.8370	11597.1073
590.135	-0.5269	0.1356	6.7966	11582.5883
590.156	-0.4387	0.1356	6.7588	11568.0897
590.176	-0.3379	0.1356	6.7194	11553.6071
590.196	-0.5049	0.1356	6.6804	11539.1427
590.217	-0.5269	0.1356	6.6441	11524.6987
590.237	-0.3159	0.1356	6.6060	11510.2706
590.257	-0.3946	0.1356	6.5684	11495.8606
590.278	-0.5206	0.1356	6.5336	11481.4710
590.298	-0.5364	0.1356	6.4969	11467.0972
590.318	-0.3347	0.1356	6.4607	11452.7414
590.339	-0.4261	0.1356	6.4272	11438.4060
590.359	-0.5647	0.1356	6.3918	11424.0862
590.379	-0.4576	0.1356	6.3569	11409.7845
590.400	-0.3253	0.1356	6.3247	11395.5029
590.420	-0.4702	0.1356	6.2906	11381.2371
590.440	-0.5868	0.1356	6.2570	11366.9891
590.461	-0.3946	0.1356	6.2260	11352.7614
590.483	-0.4544	0.1356	6.1976	11338.5537
590.503	-0.3726	0.1356	6.1652	11324.3594
590.526	-0.3474	0.1356	6.1398	11310.1896
590.546	-0.3978	0.1356	6.1080	11296.0309
590.566	-0.5427	0.1356	6.0767	11281.8900
590.587	-0.5143	0.1356	6.0480	11267.7691
590.607	-0.2970	0.1356	6.0173	11253.6636
590.627	-0.3631	0.1356	5.9871	11239.5759
590.648	-0.4733	0.1356	5.9595	11225.5081
590.668	-0.3631	0.1356	5.9300	11211.4558
590.689	-0.3285	0.1356	5.9031	11197.4233
590.709	-0.5080	0.1356	5.8743	11183.4062
590.729	-0.3190	0.1356	5.8458	11169.4067
590.750	-0.3726	0.1356	5.8200	11155.4271
590.770	-0.4954	0.1356	5.7922	11141.4627
590.791	-0.4324	0.1356	5.7671	11127.5181
590.811	-0.2654	0.1356	5.7400	11113.5888
590.831	-0.4072	0.1356	5.7132	11099.6770
590.851	-0.5395	0.1356	5.6868	11085.7827
590.872	-0.4198	0.1356	5.6629	11071.9080
590.892	-0.3159	0.1356	5.6371	11058.0486
590.912	-0.4482	0.1356	5.6116	11044.2065
590.933	-0.5143	0.1356	5.5887	11030.3841
590.953	-0.3159	0.1356	5.5638	11016.5768
590.973	-0.2907	0.1356	5.5392	11002.7868
590.994	-0.4167	0.1356	5.5172	10989.0164
591.014	-0.5206	0.1356	5.4932	10975.2610
591.034	-0.3253	0.1356	5.4696	10961.5229
591.055	-0.3788	0.1356	5.4484	10947.8043
591.075	-0.5080	0.1356	5.4253	10934.1007
591.095	-0.5427	0.1356	5.4024	10920.4143
591.116	-0.3285	0.1356	5.3821	10906.7474
591.136	-0.4135	0.1356	5.3598	10893.0953
591.156	-0.5616	0.1356	5.3378	10879.4604
591.177	-0.5049	0.1356	5.3183	10865.8449
591.197	-0.3568	0.1356	5.2968	10852.2442
591.217	-0.4639	0.1356	5.2756	10838.6606
591.238	-0.5994	0.1356	5.2569	10825.0963
591.258	-0.4198	0.1356	5.2361	10811.5468
591.279	-0.4419	0.1356	5.2179	10798.0166
591.299	-0.5994	0.1356	5.1976	10784.5011
591.320	-0.3631	0.1356	5.1799	10771.0048
591.340	-0.4419	0.1356	5.1601	10757.5232
591.360	-0.5805	0.1356	5.1406	10744.0586
591.381	-0.4923	0.1356	5.1236	10730.6131
591.401	-0.3442	0.1356	5.1045	10717.1822
591.421	-0.4765	0.1356	5.0857	10703.7682
591.442	-0.5899	0.1356	5.0693	10690.3734
591.462	-0.4261	0.1356	5.0509	10676.9930
591.482	-0.3127	0.1356	5.0328	10663.6295
591.503	-0.4891	0.1356	5.0171	10650.2851
591.523	-0.3285	0.1356	4.9993	10636.9551
591.546	-0.3127	0.1356	4.9885	10623.6486
591.566	-0.4419	0.1356	4.9712	10610.3521
591.586	-0.5237	0.1356	4.9540	10597.0723
591.607	-0.4198	0.1356	4.9393	10583.8114
591.627	-0.3442	0.1356	4.9225	10570.5649
591.648	-0.4544	0.1356	4.9082	10557.3373
591.668	-0.5899	0.1356	4.8918	10544.1241
591.688	-0.3788	0.1356	4.8756	10530.9274
591.708	-0.3946	0.1356	4.8597	10517.7473
591.729	-0.5741	0.1356	4.8461	10504.5861
591.749	-0.5994	0.1356	4.8305	10491.4391
591.770	-0.3757	0.1356	4.8174	10478.3108
591.790	-0.4954	0.1356	4.8021	10465.1968
591.810	-0.5994	0.1356	4.7871	10452.0993
591.831	-0.4419	0.1356	4.7744	10439.0205
591.851	-0.4828	0.1356	4.7597	10425.9558
591.872	-0.6403	0.1356	4.7475	10412.9098
591.892	-0.3946	0.1356	4.7331	10399.8780
591.912	-0.4198	0.1356	4.7189	10386.8625
591.933	-0.5678	0.1356	4.7071	10373.8656
591.953	-0.5805	0.1356	4.6932	10360.8827
591.973	-0.3694	0.1356	4.6796	10347.9162
591.994	-0.4419	0.1356	4.6683	10334.9682
592.014	-0.5930	0.1356	4.6549	10322.0342
592.034	-0.5364	0.1356	4.6417	10309.1165
592.055	-0.3379	0.1356	4.6309	10296.2172
592.075	-0.4576	0.1356	4.6179	10283.3319
592.095	-0.5899	0.1356	4.6052	10270.4628
592.116	-0.4796	0.1356	4.5948	10257.6121
592.139	-0.4450	0.1356	4.5891	10244.7820
592.159	-0.5899	0.1356	4.5767	10231.9613
592.179	-0.5112	0.1356	4.5645	10219.1567
592.200	-0.3694	0.1356	4.5546	10206.3704
592.220	-0.5332	0.1356	4.5427	10193.5979
592.240	-0.5584	0.1356	4.5308	10180.8414
592.261	-0.4104	0.1356	4.5214	10168.1033
592.281	-0.4198	0.1356	4.5099	10155.3788
592.301	-0.5710	0.1356	4.4985	10142.6704
592.322	-0.5237	0.1356	4.4895	10129.9802
592.342	-0.3127	0.1356	4.4783	10117.3036
592.363	-0.4954	0.1356	4.4695	10104.6453
592.383	-0.4040	0.1356	4.4586	10092.0005
592.404	-0.4702	0.1356	4.4501	10079.3739
592.424	-0.6246	0.1356	4.4394	10066.7609
592.444	-0.3946	0.1356	4.4289	10054.1638
592.465	-0.4292	0.1356	4.4208	10041.5847
592.485	-0.5868	0.1356	4.4105	10029.0192
592.505	-0.5805	0.1356	4.4003	10016.4694
592.527	-0.5112	0.1356	4.3948	10003.9399
592.548	-0.5994	0.1356	4.3870	9991.4239
592.570	-0.6057	0.1356	4.3817	9978.9259
592.590	-0.5962	0.1356	4.3719	9966.4390
592.611	-0.4009	0.1356	4.3644	9953.9701
592.631	-0.5301	0.1356	4.3548	9941.5146
592.651	-0.6498	0.1356	4.3454	9929.0748
592.672	-0.5269	0.1356	4.3383	9916.6528
592.692	-0.4261	0.1356	4.3290	9904.2441
592.712	-0.5584	0.1356	4.3198	9891.8511
592.733	-0.6403	0.1356	4.3131	9879.4758
592.753	-0.4292	0.1356	4.3041	9867.1139
592.773	-0.4450	0.1356	4.2953	9854.7674
592.794	-0.5741	0.1356	4.2888	9842.4388
592.814	-0.6340	0.1356	4.2801	9830.1233
592.834	-0.4324	0.1356	4.2716	9817.8234
592.855	-0.4419	0.1356	4.2654	9805.5411
592.875	-0.5930	0.1356	4.2571	9793.2720
592.895	-0.5773	0.1356	4.2488	9781.0183
592.916	-0.3852	0.1356	4.2429	9768.7822
592.936	-0.5175	0.1356	4.2348	9756.5593
592.957	-0.6025	0.1356	4.2291	9744.3540
592.977	-0.3883	0.1356	4.2212	9732.1617
592.997	-0.5301	0.1356	4.2134	9719.9848
593.018	-0.6372	0.1356	4.2080	9707.8254
593.038	-0.4292	0.1356	4.2003	9695.6790
593.058	-0.4135	0.1356	4.1928	9683.5478
593.079	-0.5553	0.1356	4.1876	9671.4342
593.099	-0.6561	0.1356	4.1802	9659.3335
593.119	-0.4324	0.1356	4.1729	9647.2480
593.140	-0.4230	0.1356	4.1680	9635.1800
593.160	-0.5678	0.1356	4.1608	9623.1248
593.180	-0.6277	0.1356	4.1538	9611.0848
593.201	-0.3852	0.1356	4.1491	9599.0622
593.221	-0.4482	0.1356	4.1422	9587.0524
593.241	-0.5899	0.1356	4.1353	9575.0577
593.262	-0.5836	0.1356	4.1309	9563.0803
593.282	-0.3347	0.1356	4.1242	9551.1157
593.302	-0.4450	0.1356	4.1176	9539.1661
593.323	-0.5269	0.1356	4.1133	9527.2338
593.343	-0.3820	0.1356	4.1069	9515.3142
593.363	-0.2371	0.1356	4.1005	9503.4095
593.384	-0.3978	0.1356	4.0965	9491.5221
593.404	-0.4891	0.1356	4.0902	9479.6474
593.424	-0.4135	0.1356	4.0841	9467.7875
593.445	-0.3190	0.1356	4.0802	9455.9449
593.465	-0.4733	0.1356	4.0742	9444.1148
593.485	-0.5017	0.1356	4.0682	9432.2996
593.506	-0.3442	0.1356	4.0646	9420.5015
593.526	-0.4796	0.1356	4.0587	9408.7159
593.547	-0.4040	0.1356	4.0552	9396.9474
593.567	-0.4230	0.1356	4.0495	9385.1915
593.593	-0.4765	0.1356	4.0573	9373.4638
593.613	-0.4513	0.1356	4.0515	9361.7373
593.634	-0.4040	0.1356	4.0481	9350.0278
593.654	-0.5741	0.1356	4.0424	9338.3308
593.674	-0.4671	0.1356	4.0369	9326.6484
593.695	-0.3474	0.1356	4.0336	9314.9830
593.715	-0.4860	0.1356	4.0282	9303.3300
593.735	-0.6025	0.1356	4.0228	9291.6916
593.756	-0.4387	0.1356	4.0197	9280.0700
593.776	-0.4009	0.1356	4.0144	9268.4608
593.796	-0.5175	0.1356	4.0092	9256.8662
593.817	-0.5930	0.1356	4.0063	9245.2884
593.837	-0.3347	0.1356	4.0012	9233.7229
593.857	-0.3915	0.1356	3.9961	9222.1719
593.878	-0.5395	0.1356	3.9934	9210.6377
593.898	-0.5836	0.1356	3.9884	9199.1157
593.918	-0.3788	0.1356	3.9835	9187.6082
593.939	-0.4576	0.1356	3.9809	9176.1174
593.959	-0.5710	0.1356	3.9761	9164.6387
593.979	-0.5741	0.1356	3.9714	9153.1745
594.000	-0.3757	0.1356	3.9690	9141.7269
594.020	-0.4765	0.1356	3.9643	9130.2915
594.040	-0.5899	0.1356	3.9597	9118.8704
594.061	-0.5364	0.1356	3.9574	9107.4659
594.081	-0.3663	0.1356	3.9529	9096.0735
594.101	-0.4733	0.1356	3.9485	9084.6954
594.121	-0.6309	0.1356	3.9441	9073.3315
594.142	-0.4450	0.1356	3.9420	9061.9842
594.162	-0.4544	0.1356	3.9377	9050.6489
594.183	-0.6151	0.1356	3.9356	9039.3301
594.203	-0.4356	0.1356	3.9314	9028.0232
594.224	-0.4765	0.1356	3.9295	9016.7328
594.244	-0.6120	0.1356	3.9253	9005.4544
594.264	-0.4576	0.1356	3.9212	8994.1900
594.285	-0.4292	0.1356	3.9194	8982.9421
594.305	-0.5899	0.1356	3.9154	8971.7061
594.325	-0.5710	0.1356	3.9114	8960.4842
594.346	-0.3663	0.1356	3.9097	8949.2786
594.366	-0.5395	0.1356	3.9058	8938.0848
594.387	-0.6057	0.1356	3.9042	8926.9074
594.407	-0.4292	0.1356	3.9003	8915.7417
594.427	-0.4513	0.1356	3.8965	8904.5900
594.448	-0.5994	0.1356	3.8950	8893.4546
594.468	-0.5175	0.1356	3.8913	8882.3310
594.488	-0.4324	0.1356	3.8876	8871.2213
594.509	-0.5647	0.1356	3.8862	8860.1278
594.529	-0.6246	0.1356	3.8826	8849.0460
594.550	-0.3883	0.1356	3.8813	8837.9804
594.571	-0.4702	0.1356	3.8800	8826.9286
594.592	-0.6246	0.1356	3.8787	8815.8908
594.614	-0.5994	0.1356	3.8796	8804.8690
594.634	-0.5553	0.1356	3.8761	8793.8566
594.655	-0.4135	0.1356	3.8749	8782.8603
594.675	-0.5395	0.1356	3.8714	8771.8755
594.695	-0.6088	0.1356	3.8680	8760.9046
594.716	-0.4324	0.1356	3.8668	8749.9496
594.736	-0.5237	0.1356	3.8634	8739.0062
594.757	-0.5962	0.1356	3.8623	8728.0787
594.777	-0.3978	0.1356	3.8590	8717.1628
594.798	-0.5616	0.1356	3.8580	8706.2628
594.818	-0.6057	0.1356	3.8547	8695.3742
594.838	-0.3788	0.1356	3.8515	8684.4993
594.859	-0.5175	0.1356	3.8506	8673.6403
594.879	-0.6151	0.1356	3.8474	8662.7927
594.899	-0.4482	0.1356	3.8443	8651.9587
594.920	-0.4450	0.1356	3.8434	8641.1406
594.940	-0.6088	0.1356	3.8403	8630.3338
594.961	-0.5364	0.1356	3.8395	8619.5428
594.981	-0.3820	0.1356	3.8365	8608.7631
595.001	-0.5553	0.1356	3.8335	8597.9970
595.022	-0.6403	0.1356	3.8328	8587.2467
595.042	-0.4135	0.1356	3.8298	8576.5076
595.062	-0.4671	0.1356	3.8269	8565.7819
595.083	-0.6277	0.1356	3.8263	8555.0720
595.103	-0.4765	0.1356	3.8234	8544.3733
595.123	-0.4387	0.1356	3.8206	8533.6881
595.144	-0.5994	0.1356	3.8200	8523.0185
595.164	-0.5994	0.1356	3.8172	8512.3600
595.185	-0.3946	0.1356	3.8167	8501.7172
595.205	-0.5395	0.1356	3.8140	8491.0855
595.225	-0.6372	0.1356	3.8113	8480.4672
595.246	-0.4040	0.1356	3.8108	8469.8644
595.266	-0.4702	0.1356	3.8081	8459.2727
595.287	-0.6120	0.1356	3.8078	8448.6966
595.307	-0.4513	0.1356	3.8051	8438.1315
595.327	-0.4230	0.1356	3.8025	8427.5796
595.348	-0.5930	0.1356	3.8022	8417.0433
595.368	-0.4733	0.1356	3.7996	8406.5179
595.388	-0.4198	0.1356	3.7971	8396.0058
595.409	-0.5773	0.1356	3.7968	8385.5091
595.429	-0.5269	0.1356	3.7943	8375.0233
595.450	-0.4009	0.1356	3.7941	8364.5530
595.470	-0.5616	0.1356	3.7916	8354.0936
595.490	-0.5930	0.1356	3.7892	8343.6473
595.511	-0.4040	0.1356	3.7890	8333.2163
595.531	-0.4954	0.1356	3.7866	8322.7962
595.551	-0.6057	0.1356	3.7842	8312.3892
595.572	-0.4796	0.1356	3.7841	8301.9976
595.593	-0.4513	0.1356	3.7841	8291.6189
595.613	-0.4198	0.1356	3.7817	8281.2511
595.636	-0.4356	0.1356	3.7861	8270.9031
595.656	-0.5868	0.1356	3.7838	8260.5612
595.677	-0.6434	0.1356	3.7837	8250.2346
595.697	-0.3946	0.1356	3.7813	8239.9188
595.717	-0.5143	0.1356	3.7790	8229.6158
595.738	-0.6403	0.1356	3.7790	8219.3281
595.758	-0.4513	0.1356	3.7767	8209.0511
595.779	-0.4513	0.1356	3.7767	8198.7892
595.799	-0.6088	0.1356	3.7745	8188.5379
595.819	-0.5584	0.1356	3.7722	8178.2995
595.840	-0.4009	0.1356	3.7723	8168.0762
595.860	-0.5521	0.1356	3.7701	8157.8635
595.880	-0.6434	0.1356	3.7679	8147.6637
595.901	-0.4230	0.1356	3.7680	8137.4789
595.921	-0.5301	0.1356	3.7659	8127.3046
595.942	-0.6434	0.1356	3.7660	8117.1453
595.962	-0.4639	0.1356	3.7639	8106.9966
595.982	-0.4765	0.1356	3.7618	8096.8606
596.003	-0.6434	0.1356	3.7620	8086.7396
596.023	-0.5049	0.1356	3.7599	8076.6291
596.044	-0.4671	0.1356	3.7601	8066.5335
596.064	-0.6309	0.1356	3.7581	8056.4483
596.084	-0.5458	0.1356	3.7561	8046.3758
596.105	-0.4198	0.1356	3.7563	8036.3182
596.125	-0.6057	0.1356	3.7543	8026.2710
596.145	-0.6214	0.1356	3.7524	8016.2364
596.166	-0.4261	0.1356	3.7527	8006.2166
596.186	-0.5773	0.1356	3.7507	7996.2072
596.207	-0.6561	0.1356	3.7510	7986.2126
596.227	-0.4419	0.1356	3.7491	7976.2283
596.247	-0.5049	0.1356	3.7472	7966.2565
596.268	-0.6592	0.1356	3.7476	7956.2995
596.288	-0.5395	0.1356	3.7457	7946.3528
596.308	-0.4387	0.1356	3.7438	7936.4186
596.329	-0.5962	0.1356	3.7442	7926.4990
596.349	-0.6120	0.1356	3.7424	7916.5897
596.370	-0.4040	0.1356	3.7428	7906.6951
596.390	-0.5553	0.1356	3.7410	7896.8107
596.410	-0.6529	0.1356	3.7392	7886.9386
596.431	-0.4356	0.1356	3.7396	7877.0813
596.451	-0.4985	0.1356	3.7378	7867.2340
596.471	-0.6309	0.1356	3.7361	7857.3991
596.492	-0.5395	0.1356	3.7366	7847.5789
596.512	-0.4324	0.1356	3.7348	7837.7687
596.533	-0.5773	0.1356	3.7353	7827.9730
596.553	-0.6277	0.1356	3.7336	7818.1875
596.573	-0.4135	0.1356	3.7319	7808.4142
596.594	-0.5489	0.1356	3.7324	7798.6554
596.616	-0.6498	0.1356	3.7352	7788.9112
596.637	-0.6246	0.1356	3.7358	7779.1769
596.660	-0.5237	0.1356	3.7408	7769.4594
596.680	-0.6561	0.1356	3.7390	7759.7473
596.701	-0.4450	0.1356	3.7394	7750.0497
596.721	-0.5301	0.1356	3.7376	7740.3619
596.742	-0.6655	0.1356	3.7381	7730.6886
596.762	-0.4356	0.1356	3.7363	7721.0252
596.782	-0.5112	0.1356	3.7346	7711.3740
596.803	-0.6466	0.1356	3.7351	7701.7371
596.823	-0.4608	0.1356	3.7334	7692.1100
596.844	-0.5175	0.1356	3.7339	7682.4973
596.864	-0.6372	0.1356	3.7322	7672.8945
596.885	-0.4544	0.1356	3.7328	7663.3059
596.905	-0.5678	0.1356	3.7311	7653.7271
596.925	-0.6561	0.1356	3.7294	7644.1604
596.946	-0.4324	0.1356	3.7300	7634.6079
596.966	-0.5489	0.1356	3.7283	7625.0651
596.987	-0.6403	0.1356	3.7289	7615.5366
597.007	-0.4261	0.1356	3.7272	7606.0179
597.027	-0.5521	0.1356	3.7256	7596.5110
597.048	-0.6529	0.1356	3.7262	7587.0184
597.068	-0.4356	0.1356	3.7246	7577.5354
597.089	-0.5017	0.1356	3.7253	7568.0666
597.109	-0.6750	0.1356	3.7237	7558.6074
597.129	-0.4671	0.1356	3.7221	7549.1601
597.150	-0.4796	0.1356	3.7228	7539.7269
597.170	-0.6246	0.1356	3.7212	7530.3034
597.191	-0.5427	0.1356	3.7219	7520.8939
597.211	-0.4356	0.1356	3.7203	7511.4939
597.231	-0.5773	0.1356	3.7188	7502.1058
597.252	-0.5710	0.1356	3.7195	7492.7317
597.272	-0.4167	0.1356	3.7179	7483.3672
597.292	-0.5112	0.1356	3.7164	7474.0144
597.313	-0.6340	0.1356	3.7172	7464.6756
597.333	-0.4419	0.1356	3.7157	7455.3462
597.354	-0.4387	0.1356	3.7164	7446.0309
597.374	-0.6025	0.1356	3.7149	7436.7250
597.394	-0.5143	0.1356	3.7134	7427.4307
597.415	-0.4009	0.1356	3.7142	7418.1504
597.435	-0.5553	0.1356	3.7128	7408.8795
597.455	-0.5868	0.1356	3.7113	7399.6203
597.476	-0.3978	0.1356	3.7121	7390.3749
597.496	-0.5080	0.1356	3.7107	7381.1389
597.517	-0.6182	0.1356	3.7115	7371.9167
597.537	-0.4828	0.1356	3.7101	7362.7039
597.557	-0.4544	0.1356	3.7086	7353.5026
597.578	-0.6214	0.1356	3.7095	7344.3151
597.598	-0.5962	0.1356	3.7081	7335.1370
597.618	-0.4167	0.1356	3.7067	7325.9703
597.639	-0.4702	0.1356	3.7076	7316.8174
597.660	-0.4860	0.1356	3.7084	7307.6760
597.682	-0.4230	0.1356	3.7115	7298.5484
597.702	-0.5553	0.1356	3.7101	7289.4277
597.723	-0.6561	0.1356	3.7109	7280.3207
597.743	-0.4387	0.1356	3.7095	7271.2229
597.764	-0.5301	0.1356	3.7103	7262.1388
597.784	-0.6529	0.1356	3.7089	7253.0638
597.805	-0.4324	0.1356	3.7097	7244.0025
597.825	-0.5395	0.1356	3.7083	7234.9503
597.845	-0.6529	0.1356	3.7069	7225.9094
597.866	-0.4796	0.1356	3.7078	7216.8822
597.886	-0.4796	0.1356	3.7064	7207.8641
597.906	-0.6498	0.1356	3.7050	7198.8573
597.927	-0.5773	0.1356	3.7059	7189.8640
597.947	-0.4324	0.1356	3.7045	7180.8798
597.968	-0.5741	0.1356	3.7054	7171.9091
597.988	-0.6529	0.1356	3.7041	7162.9475
598.008	-0.4292	0.1356	3.7027	7153.9971
598.029	-0.5049	0.1356	3.7037	7145.0601
598.049	-0.6655	0.1356	3.7023	7136.1322
598.069	-0.5143	0.1356	3.7010	7127.2155
598.090	-0.4671	0.1356	3.7019	7118.3122
598.110	-0.6151	0.1356	3.7006	7109.4178
598.130	-0.5899	0.1356	3.6993	7100.5347
598.151	-0.4198	0.1356	3.7003	7091.6649
598.171	-0.5584	0.1356	3.6990	7082.8040
598.192	-0.6340	0.1356	3.6999	7073.9565
598.212	-0.4292	0.1356	3.6987	7065.1179
598.232	-0.4954	0.1356	3.6974	7056.2903
598.253	-0.6372	0.1356	3.6984	7047.4761
598.273	-0.5489	0.1356	3.6971	7038.6707
598.293	-0.4608	0.1356	3.6958	7029.8764
598.314	-0.6151	0.1356	3.6968	7021.0954
598.334	-0.6025	0.1356	3.6956	7012.3231
598.355	-0.4072	0.1356	3.6966	7003.5641
598.375	-0.5521	0.1356	3.6953	6994.8139
598.395	-0.6561	0.1356	3.6941	6986.0746
598.416	-0.4292	0.1356	3.6951	6977.3486
598.436	-0.5301	0.1356	3.6939	6968.6313
598.457	-0.6403	0.1356	3.6949	6959.9271
598.477	-0.4356	0.1356	3.6937	6951.2317
598.497	-0.5301	0.1356	3.6925	6942.5472
598.518	-0.6655	0.1356	3.6935	6933.8758
598.538	-0.4608	0.1356	3.6923	6925.2131
598.559	-0.4765	0.1356	3.6934	6916.5635
598.579	-0.6498	0.1356	3.6922	6907.9225
598.599	-0.5489	0.1356	3.6910	6899.2924
598.620	-0.4482	0.1356	3.6920	6890.6753
598.640	-0.5962	0.1356	3.6908	6882.0669
598.661	-0.6025	0.1356	3.6919	6873.4714
598.682	-0.5678	0.1356	3.6930	6864.8868
598.704	-0.5017	0.1356	3.6963	6856.3153
598.724	-0.6718	0.1356	3.6950	6847.7499
598.744	-0.4702	0.1356	3.6938	6839.1954
598.765	-0.4576	0.1356	3.6948	6830.6538
598.785	-0.6434	0.1356	3.6936	6822.1207
598.806	-0.5710	0.1356	3.6946	6813.6006
598.826	-0.4419	0.1356	3.6934	6805.0889
598.846	-0.5868	0.1356	3.6922	6796.5879
598.867	-0.6309	0.1356	3.6932	6788.0999
598.887	-0.4387	0.1356	3.6920	6779.6202
598.907	-0.5364	0.1356	3.6908	6771.1512
598.928	-0.6466	0.1356	3.6919	6762.6951
598.948	-0.5112	0.1356	3.6907	6754.2473
598.968	-0.4702	0.1356	3.6895	6745.8102
598.989	-0.6246	0.1356	3.6906	6737.3859
599.009	-0.5930	0.1356	3.6894	6728.9699
599.030	-0.4104	0.1356	3.6905	6720.5668
599.050	-0.5489	0.1356	3.6893	6712.1720
599.070	-0.6498	0.1356	3.6882	6703.7877
599.091	-0.4324	0.1356	3.6893	6695.4161
599.111	-0.5616	0.1356	3.6881	6687.0529
599.132	-0.6403	0.1356	3.6892	6678.7024
599.152	-0.4261	0.1356	3.6881	6670.3601
599.172	-0.5521	0.1356	3.6869	6662.0283
599.193	-0.6057	0.1356	3.6880	6653.7093
599.213	-0.4135	0.1356	3.6869	6645.3984
599.234	-0.5049	0.1356	3.6880	6637.1002
599.254	-0.6372	0.1356	3.6869	6628.8102
599.274	-0.4796	0.1356	3.6857	6620.5306
599.295	-0.4482	0.1356	3.6869	6612.2636
599.315	-0.6309	0.1356	3.6858	6604.0048
599.336	-0.5741	0.1356	3.6869	6595.7586
599.356	-0.3915	0.1356	3.6858	6587.5205
599.376	-0.5427	0.1356	3.6846	6579.2927
599.397	-0.6372	0.1356	3.6858	6571.0775
599.417	-0.4072	0.1356	3.6847	6562.8704
599.437	-0.4985	0.1356	3.6836	6554.6736
599.458	-0.6340	0.1356	3.6847	6546.4894
599.478	-0.5237	0.1356	3.6836	6538.3131
599.498	-0.4544	0.1356	3.6825	6530.1472
599.519	-0.6120	0.1356	3.6837	6521.9937
599.539	-0.5899	0.1356	3.6826	6513.8483
599.560	-0.4230	0.1356	3.6838	6505.7153
599.580	-0.6120	0.1356	3.6827	6497.5903
599.600	-0.6403	0.1356	3.6816	6489.4754
599.621	-0.4230	0.1356	3.6828	6481.3731
599.641	-0.5269	0.1356	3.6817	6473.2786
599.662	-0.6686	0.1356	3.6829	6465.1966
599.683	-0.4765	0.1356	3.6841	6457.1247
599.704	-0.4702	0.1356	3.6852	6449.0630
599.725	-0.5962	0.1356	3.6864	6441.0114
599.746	-0.5962	0.1356	3.6875	6432.9698
599.766	-0.4576	0.1356	3.6864	6424.9362
599.786	-0.6403	0.1356	3.6852	6416.9126
599.807	-0.5836	0.1356	3.6864	6408.9014
599.827	-0.4576	0.1356	3.6852	6400.8979
599.848	-0.6372	0.1356	3.6864	6392.9068
599.868	-0.6340	0.1356	3.6853	6384.9234
599.888	-0.4261	0.1356	3.6842	6376.9501
599.909	-0.5364	0.1356	3.6853	6368.9891
599.929	-0.6844	0.1356	3.6842	6361.0357
599.949	-0.4765	0.1356	3.6831	6353.0924
599.970	-0.4954	0.1356	3.6843	6345.1613
599.990	-0.6623	0.1356	3.6832	6337.2379
600.011	-0.5521	0.1356	3.6843	6329.3267
600.031	-0.4387	0.1356	3.6832	6321.4232
600.051	-0.5962	0.1356	3.6821	6313.5297
600.072	-0.6372	0.1356	3.6833	6305.6482
600.092	-0.4292	0.1356	3.6822	6297.7745
600.112	-0.5489	0.1356	3.6812	6289.9106
600.133	-0.6813	0.1356	3.6824	6282.0588
600.153	-0.4860	0.1356	3.6813	6274.2147
600.174	-0.5017	0.1356	3.6825	6266.3827
600.194	-0.6372	0.1356	3.6814	6258.5582
600.214	-0.5553	0.1356	3.6803	6250.7436
600.235	-0.4356	0.1356	3.6815	6242.9410
600.255	-0.5868	0.1356	3.6805	6235.1460
600.275	-0.6686	0.1356	3.6794	6227.3608
600.296	-0.4356	0.1356	3.6806	6219.5876
600.316	-0.5143	0.1356	3.6796	6211.8219
600.337	-0.7002	0.1356	3.6808	6204.0682
600.357	-0.5049	0.1356	3.6797	6196.3220
600.377	-0.4796	0.1356	3.6787	6188.5855
600.398	-0.6529	0.1356	3.6799	6180.8610
600.418	-0.5269	0.1356	3.6789	6173.1440
600.439	-0.4765	0.1356	3.6801	6165.4389
600.459	-0.6403	0.1356	3.6791	6157.7412
600.479	-0.5773	0.1356	3.6780	6150.0532
600.500	-0.4985	0.1356	3.6792	6142.3771
600.520	-0.6623	0.1356	3.6782	6134.7083
600.541	-0.5017	0.1356	3.6794	6127.0515
600.561	-0.5458	0.1356	3.6784	6119.4020
600.582	-0.6718	0.1356	3.6796	6111.7644
600.602	-0.4450	0.1356	3.6786	6104.1341
600.622	-0.5301	0.1356	3.6776	6096.5134
600.643	-0.6718	0.1356	3.6788	6088.9046
600.663	-0.4482	0.1356	3.6778	6081.3030
600.684	-0.5017	0.1356	3.6790	6073.7132
600.705	-0.6120	0.1356	3.6802	6066.1330
600.725	-0.6434	0.1356	3.6792	6058.5600
600.748	-0.6057	0.1356	3.6849	6051.0033
600.768	-0.4387	0.1356	3.6838	6043.4493
600.789	-0.5553	0.1356	3.6849	6035.9071
600.809	-0.6623	0.1356	3.6838	6028.3721
600.829	-0.4419	0.1356	3.6827	6020.8465
600.851	-0.4985	0.1356	3.6861	6013.3350
600.870	-0.6246	0.1356	3.6828	6005.8260
600.891	-0.5521	0.1356	3.6840	5998.3311
600.911	-0.4513	0.1356	3.6829	5990.8432
600.931	-0.5962	0.1356	3.6818	5983.3648
600.952	-0.6214	0.1356	3.6830	5975.8980
600.972	-0.4167	0.1356	3.6819	5968.4384
600.992	-0.5553	0.1356	3.6808	5960.9881
601.013	-0.6750	0.1356	3.6820	5953.5494
601.033	-0.4671	0.1356	3.6809	5946.1178
601.054	-0.4860	0.1356	3.6821	5938.6978
601.074	-0.6182	0.1356	3.6811	5931.2849
601.094	-0.5458	0.1356	3.6800	5923.8813
601.115	-0.4104	0.1356	3.6812	5916.4892
601.135	-0.5678	0.1356	3.6802	5909.1042
601.155	-0.6246	0.1356	3.6791	5901.7284
601.176	-0.4135	0.1356	3.6803	5894.3641
601.196	-0.5395	0.1356	3.6793	5887.0069
601.217	-0.6057	0.1356	3.6805	5879.6611
601.237	-0.4072	0.1356	3.6794	5872.3223
601.257	-0.5143	0.1356	3.6784	5864.9928
601.278	-0.6151	0.1356	3.6796	5857.6746
601.298	-0.4954	0.1356	3.6786	5850.3635
601.318	-0.4040	0.1356	3.6776	5843.0615
601.339	-0.5710	0.1356	3.6788	5835.7709
601.359	-0.5741	0.1356	3.6778	5828.4872
601.380	-0.4104	0.1356	3.6790	5821.2149
601.400	-0.5206	0.1356	3.6780	5813.9495
601.420	-0.6340	0.1356	3.6769	5806.6933
601.441	-0.4450	0.1356	3.6782	5799.4484
601.461	-0.5049	0.1356	3.6772	5792.2103
601.481	-0.6561	0.1356	3.6762	5784.9813
601.502	-0.5395	0.1356	3.6774	5777.7637
601.522	-0.4419	0.1356	3.6764	5770.5529
601.543	-0.5805	0.1356	3.6777	5763.3534
601.563	-0.6340	0.1356	3.6766	5756.1606
601.583	-0.4292	0.1356	3.6756	5748.9769
601.604	-0.5301	0.1356	3.6769	5741.8045
601.624	-0.6655	0.1356	3.6759	5734.6389
601.644	-0.4765	0.1356	3.6749	5727.4822
601.665	-0.4671	0.1356	3.6762	5720.3368
601.685	-0.6214	0.1356	3.6752	5713.1981
601.706	-0.6025	0.1356	3.6764	5706.0706
601.728	-0.5773	0.1356	3.6799	5698.9543
601.748	-0.5427	0.1356	3.6789	5691.8424
601.771	-0.4891	0.1356	3.6846	5684.7463
601.791	-0.4765	0.1356	3.6835	5677.6523
601.811	-0.6025	0.1356	3.6824	5670.5672
601.832	-0.6214	0.1356	3.6836	5663.4932
601.852	-0.4198	0.1356	3.6825	5656.4259
601.872	-0.5521	0.1356	3.6814	5649.3675
601.893	-0.6686	0.1356	3.6826	5642.3202
601.913	-0.4639	0.1356	3.6815	5635.2794
601.934	-0.5080	0.1356	3.6827	5628.2498
601.954	-0.6372	0.1356	3.6816	5621.2267
601.974	-0.5805	0.1356	3.6806	5614.2125
601.995	-0.4450	0.1356	3.6818	5607.2093
602.015	-0.5930	0.1356	3.6807	5600.2127
602.035	-0.6561	0.1356	3.6797	5593.2248
602.056	-0.4292	0.1356	3.6809	5586.2480
602.076	-0.5395	0.1356	3.6798	5579.2777
602.097	-0.6498	0.1356	3.6810	5572.3184
602.117	-0.4828	0.1356	3.6800	5565.3656
602.137	-0.4891	0.1356	3.6789	5558.4215
602.158	-0.6434	0.1356	3.6801	5551.4884
602.178	-0.6151	0.1356	3.6791	5544.5617
602.198	-0.4135	0.1356	3.6781	5537.6438
602.219	-0.5521	0.1356	3.6793	5530.7368
602.239	-0.6686	0.1356	3.6782	5523.8362
602.259	-0.4733	0.1356	3.6772	5516.9442
602.280	-0.5080	0.1356	3.6785	5510.0632
602.300	-0.6592	0.1356	3.6774	5503.1886
602.321	-0.4828	0.1356	3.6787	5496.3248
602.341	-0.5049	0.1356	3.6776	5489.4674
602.361	-0.6686	0.1356	3.6766	5482.6187
602.382	-0.5710	0.1356	3.6779	5475.7808
602.402	-0.4419	0.1356	3.6769	5468.9492
602.423	-0.5930	0.1356	3.6781	5462.1284
602.443	-0.6592	0.1356	3.6771	5455.3140
602.463	-0.4356	0.1356	3.6761	5448.5081
602.484	-0.5521	0.1356	3.6773	5441.7131
602.504	-0.6561	0.1356	3.6763	5434.9243
602.524	-0.5049	0.1356	3.6753	5428.1440
602.545	-0.4860	0.1356	3.6766	5421.3745
602.565	-0.6277	0.1356	3.6756	5414.6112
602.585	-0.6057	0.1356	3.6746	5407.8565
602.606	-0.4104	0.1356	3.6759	5401.1124
602.626	-0.5741	0.1356	3.6749	5394.3746
602.647	-0.6434	0.1356	3.6761	5387.6475
602.667	-0.4608	0.1356	3.6752	5380.9266
602.687	-0.5237	0.1356	3.6742	5374.2142
602.708	-0.6623	0.1356	3.6754	5367.5124
602.728	-0.5521	0.1356	3.6745	5360.8168
602.749	-0.5710	0.1356	3.6757	5354.1319
602.769	-0.5143	0.1356	3.6747	5347.4530
602.792	-0.5678	0.1356	3.6805	5340.7894
602.812	-0.4482	0.1356	3.6795	5334.1273
602.833	-0.6025	0.1356	3.6807	5327.4759
602.853	-0.6309	0.1356	3.6796	5320.8306
602.873	-0.4387	0.1356	3.6786	5314.1936
602.894	-0.5584	0.1356	3.6798	5307.5672
602.914	-0.6340	0.1356	3.6788	5300.9469
602.935	-0.4198	0.1356	3.6800	5294.3371
602.955	-0.5553	0.1356	3.6789	5287.7334
602.975	-0.6623	0.1356	3.6779	5281.1380
602.996	-0.4765	0.1356	3.6791	5274.5531
603.016	-0.4702	0.1356	3.6781	5267.9742
603.036	-0.6403	0.1356	3.6771	5261.4036
603.057	-0.5647	0.1356	3.6783	5254.8435
603.077	-0.3978	0.1356	3.6773	5248.2894
603.098	-0.5489	0.1356	3.6785	5241.7458
603.118	-0.6309	0.1356	3.6775	5235.2081
603.138	-0.4009	0.1356	3.6765	5228.6786
603.159	-0.5080	0.1356	3.6777	5222.1596
603.179	-0.6309	0.1356	3.6767	5215.6466
603.199	-0.4954	0.1356	3.6757	5209.1417
603.220	-0.4261	0.1356	3.6770	5202.6472
603.240	-0.6057	0.1356	3.6760	5196.1586
603.260	-0.5868	0.1356	3.6750	5189.6782
603.281	-0.3852	0.1356	3.6763	5183.2082
603.301	-0.5553	0.1356	3.6753	5176.7440
603.322	-0.6372	0.1356	3.6765	5170.2903
603.342	-0.4324	0.1356	3.6755	5163.8423
603.362	-0.4923	0.1356	3.6745	5157.4025
603.383	-0.6057	0.1356	3.6758	5150.9730
603.403	-0.5584	0.1356	3.6748	5144.5493
603.423	-0.4482	0.1356	3.6738	5138.1337
603.444	-0.6057	0.1356	3.6751	5131.7284
603.464	-0.6182	0.1356	3.6741	5125.3289
603.485	-0.4356	0.1356	3.6754	5118.9397
603.505	-0.5868	0.1356	3.6744	5112.5563
603.525	-0.6466	0.1356	3.6734	5106.1808
603.546	-0.4198	0.1356	3.6747	5099.8157
603.566	-0.5049	0.1356	3.6738	5093.4563
603.586	-0.6498	0.1356	3.6728	5087.1048
603.607	-0.5143	0.1356	3.6741	5080.7636
603.627	-0.4482	0.1356	3.6731	5074.4281
603.648	-0.6088	0.1356	3.6744	5068.1028
603.668	-0.6214	0.1356	3.6734	5061.7832
603.688	-0.4324	0.1356	3.6725	5055.4716
603.709	-0.5332	0.1356	3.6738	5049.1701
603.729	-0.6750	0.1356	3.6728	5042.8743
603.749	-0.4671	0.1356	3.6719	5036.5863
603.771	-0.4671	0.1356	3.6754	5030.3108
603.791	-0.6403	0.1356	3.6744	5024.0387
603.814	-0.6151	0.1356	3.6802	5017.7812
603.834	-0.5899	0.1356	3.6791	5011.5248
603.855	-0.4261	0.1356	3.6803	5005.2785
603.875	-0.5489	0.1356	3.6793	4999.0378
603.895	-0.6623	0.1356	3.6783	4992.8050
603.916	-0.4671	0.1356	3.6795	4986.5822
603.936	-0.5080	0.1356	3.6785	4980.3649
603.956	-0.6309	0.1356	3.6774	4974.1555
603.977	-0.5427	0.1356	3.6787	4967.9562
603.997	-0.4513	0.1356	3.6776	4961.7623
604.018	-0.5868	0.1356	3.6789	4955.5785
604.038	-0.6277	0.1356	3.6778	4949.4003
604.058	-0.4292	0.1356	3.6768	4943.2297
604.079	-0.5899	0.1356	3.6781	4937.0692
604.099	-0.6182	0.1356	3.6771	4930.9142
604.120	-0.4671	0.1356	3.6783	4924.7691
604.140	-0.6529	0.1356	3.6773	4918.6295
604.161	-0.4261	0.1356	3.6785	4912.4999
604.181	-0.5773	0.1356	3.6775	4906.3757
604.202	-0.6214	0.1356	3.6787	4900.2615
604.222	-0.4419	0.1356	3.6777	4894.1527
604.243	-0.5930	0.1356	3.6789	4888.0538
604.263	-0.6214	0.1356	3.6779	4881.9603
604.283	-0.4040	0.1356	3.6769	4875.8744
604.304	-0.5868	0.1356	3.6781	4869.7985
604.324	-0.6655	0.1356	3.6771	4863.7280
604.345	-0.4356	0.1356	3.6783	4857.6673
604.365	-0.5395	0.1356	3.6773	4851.6120
604.385	-0.6844	0.1356	3.6763	4845.5642
604.406	-0.4576	0.1356	3.6776	4839.5264
604.426	-0.4923	0.1356	3.6765	4833.4938
604.446	-0.6466	0.1356	3.6755	4827.4689
604.467	-0.5395	0.1356	3.6768	4821.4537
604.487	-0.4419	0.1356	3.6758	4815.4439
604.508	-0.5899	0.1356	3.6771	4809.4438
604.528	-0.6403	0.1356	3.6760	4803.4491
604.548	-0.4292	0.1356	3.6751	4797.4618
604.569	-0.5301	0.1356	3.6763	4791.4844
604.589	-0.6403	0.1356	3.6753	4785.5122
604.609	-0.5017	0.1356	3.6743	4779.5474
604.630	-0.4639	0.1356	3.6756	4773.5925
604.650	-0.6403	0.1356	3.6746	4767.6427
604.671	-0.5899	0.1356	3.6759	4761.7027
604.691	-0.4324	0.1356	3.6749	4755.7679
604.711	-0.5553	0.1356	3.6739	4749.8406
604.732	-0.6623	0.1356	3.6752	4743.9229
604.752	-0.4450	0.1356	3.6742	4738.0104
604.772	-0.5237	0.1356	3.6732	4732.1054
604.793	-0.5143	0.1356	3.6745	4726.2100
604.814	-0.5049	0.1356	3.6758	4720.3220
604.838	-0.6309	0.1356	3.6838	4714.4482
604.858	-0.5647	0.1356	3.6827	4708.5728
604.878	-0.4482	0.1356	3.6816	4702.7047
604.899	-0.5899	0.1356	3.6828	4696.8462
604.919	-0.6309	0.1356	3.6817	4690.9929
604.940	-0.4167	0.1356	3.6829	4685.1491
604.960	-0.5269	0.1356	3.6818	4679.3104
604.980	-0.6623	0.1356	3.6808	4673.4791
605.001	-0.4544	0.1356	3.6820	4667.6573
605.021	-0.4608	0.1356	3.6809	4661.8406
605.041	-0.5678	0.1356	3.6798	4656.0312
605.062	-0.5836	0.1356	3.6811	4650.2314
605.082	-0.4292	0.1356	3.6800	4644.4366
605.102	-0.5521	0.1356	3.6790	4638.6490
605.123	-0.6655	0.1356	3.6802	4632.8710
605.143	-0.4230	0.1356	3.6791	4627.0980
605.164	-0.4954	0.1356	3.6803	4621.3345
605.184	-0.6214	0.1356	3.6793	4615.5760
605.204	-0.5080	0.1356	3.6783	4609.8247
605.225	-0.4198	0.1356	3.6795	4604.0829
605.245	-0.6025	0.1356	3.6784	4598.3460
605.265	-0.6214	0.1356	3.6774	4592.6164
605.286	-0.4009	0.1356	3.6787	4586.8962
605.306	-0.5049	0.1356	3.6776	4581.1809
605.327	-0.6466	0.1356	3.6789	4575.4750
605.347	-0.4765	0.1356	3.6778	4569.7741
605.367	-0.4954	0.1356	3.6768	4564.0803
605.388	-0.6623	0.1356	3.6781	4558.3960
605.408	-0.5112	0.1356	3.6770	4552.7165
605.429	-0.4891	0.1356	3.6783	4547.0464
605.449	-0.5899	0.1356	3.6773	4541.3811
605.469	-0.5773	0.1356	3.6763	4535.7230
605.490	-0.4167	0.1356	3.6775	4530.0743
605.510	-0.5994	0.1356	3.6765	4524.4304
605.530	-0.6781	0.1356	3.6755	4518.7935
605.551	-0.4544	0.1356	3.6768	4513.1660
605.571	-0.5175	0.1356	3.6757	4507.5433
605.591	-0.6686	0.1356	3.6748	4501.9277
605.612	-0.5112	0.1356	3.6760	4496.3214
605.632	-0.4608	0.1356	3.6750	4490.7199
605.653	-0.6277	0.1356	3.6763	4485.1276
605.673	-0.6309	0.1356	3.6753	4479.5402
605.693	-0.4387	0.1356	3.6743	4473.9597
605.714	-0.5678	0.1356	3.6756	4468.3885
605.734	-0.6561	0.1356	3.6746	4462.8221
605.754	-0.4639	0.1356	3.6736	4457.2626
605.775	-0.5175	0.1356	3.6749	4451.7124
605.795	-0.6623	0.1356	3.6739	4446.1669
605.817	-0.5710	0.1356	3.6775	4440.6329
605.837	-0.4765	0.1356	3.6764	4435.1013
605.860	-0.4482	0.1356	3.6822	4429.5834
605.880	-0.6025	0.1356	3.6811	4424.0657
605.900	-0.6403	0.1356	3.6801	4418.5549
605.921	-0.4009	0.1356	3.6813	4413.0533
605.941	-0.5836	0.1356	3.6802	4407.5563
605.962	-0.6718	0.1356	3.6814	4402.0685
605.982	-0.4419	0.1356	3.6803	4396.5854
606.002	-0.5678	0.1356	3.6793	4391.1091
606.023	-0.6686	0.1356	3.6805	4385.6420
606.043	-0.4765	0.1356	3.6795	4380.1794
606.064	-0.4796	0.1356	3.6807	4374.7260
606.084	-0.6434	0.1356	3.6796	4369.2772
606.104	-0.5868	0.1356	3.6786	4363.8352
606.125	-0.4387	0.1356	3.6798	4358.4023
606.145	-0.5868	0.1356	3.6788	4352.9740
606.165	-0.6718	0.1356	3.6777	4347.5525
606.186	-0.4356	0.1356	3.6790	4342.1400
606.206	-0.5175	0.1356	3.6779	4336.7321
606.226	-0.6623	0.1356	3.6769	4331.3310
606.247	-0.5364	0.1356	3.6782	4325.9390
606.267	-0.4544	0.1356	3.6771	4320.5514
606.288	-0.6025	0.1356	3.6784	4315.1729
606.308	-0.6529	0.1356	3.6774	4309.7988
606.328	-0.4450	0.1356	3.6763	4304.4316
606.349	-0.5521	0.1356	3.6776	4299.0733
606.369	-0.6875	0.1356	3.6766	4293.7195
606.389	-0.4639	0.1356	3.6756	4288.3724
606.410	-0.5112	0.1356	3.6768	4283.0342
606.430	-0.6277	0.1356	3.6758	4277.7006
606.451	-0.5647	0.1356	3.6771	4272.3758
606.471	-0.4261	0.1356	3.6761	4267.0556
606.491	-0.5962	0.1356	3.6751	4261.7420
606.512	-0.6246	0.1356	3.6764	4256.4373
606.532	-0.4356	0.1356	3.6754	4251.1370
606.553	-0.5805	0.1356	3.6766	4245.8456
606.573	-0.6686	0.1356	3.6756	4240.5587
606.593	-0.4167	0.1356	3.6746	4235.2783
606.614	-0.5269	0.1356	3.6759	4230.0069
606.634	-0.6340	0.1356	3.6749	4224.7398
606.654	-0.4923	0.1356	3.6739	4219.4794
606.675	-0.4828	0.1356	3.6752	4214.2278
606.695	-0.6214	0.1356	3.6742	4208.9805
606.715	-0.6151	0.1356	3.6733	4203.7398
606.736	-0.4072	0.1356	3.6745	4198.5080
606.756	-0.5836	0.1356	3.6736	4193.2805
606.777	-0.6655	0.1356	3.6748	4188.0618
606.797	-0.6151	0.1356	3.6739	4182.8474
606.817	-0.4891	0.1356	3.6729	4177.6395
606.838	-0.5112	0.1356	3.6742	4172.4405
606.859	-0.5017	0.1356	3.6755	4167.2479
606.881	-0.4608	0.1356	3.6790	4162.0642
606.901	-0.6372	0.1356	3.6779	4156.8824
606.922	-0.5868	0.1356	3.6792	4151.7094
606.942	-0.4135	0.1356	3.6781	4146.5407
606.963	-0.5868	0.1356	3.6794	4141.3807
606.983	-0.6340	0.1356	3.6783	4136.2249
607.003	-0.4261	0.1356	3.6773	4131.0756
607.024	-0.4954	0.1356	3.6785	4125.9350
607.044	-0.6340	0.1356	3.6775	4120.7987
607.064	-0.4828	0.1356	3.6765	4115.6687
607.085	-0.4860	0.1356	3.6778	4110.5475
607.105	-0.6466	0.1356	3.6767	4105.4304
607.126	-0.4954	0.1356	3.6780	4100.3221
607.146	-0.4387	0.1356	3.6770	4095.2179
607.166	-0.5741	0.1356	3.6760	4090.1201
607.187	-0.5741	0.1356	3.6772	4085.0309
607.207	-0.3915	0.1356	3.6762	4079.9459
607.227	-0.5427	0.1356	3.6752	4074.8673
607.248	-0.6340	0.1356	3.6765	4069.7973
607.268	-0.4387	0.1356	3.6755	4064.7314
607.289	-0.4796	0.1356	3.6767	4059.6741
607.309	-0.6623	0.1356	3.6757	4054.6210
607.329	-0.5647	0.1356	3.6747	4049.5742
607.350	-0.4356	0.1356	3.6760	4044.5359
607.370	-0.6088	0.1356	3.6750	4039.5018
607.390	-0.6309	0.1356	3.6740	4034.4739
607.411	-0.4387	0.1356	3.6753	4029.4547
607.431	-0.5553	0.1356	3.6743	4024.4395
607.452	-0.6718	0.1356	3.6756	4019.4328
607.472	-0.5049	0.1356	3.6746	4014.4302
607.492	-0.4796	0.1356	3.6736	4009.4338
607.513	-0.6309	0.1356	3.6749	4004.4460
607.533	-0.5868	0.1356	3.6739	3999.4622
607.553	-0.4167	0.1356	3.6730	3994.4847
607.574	-0.5773	0.1356	3.6743	3989.5156
607.594	-0.6781	0.1356	3.6733	3984.5506
607.614	-0.4576	0.1356	3.6723	3979.5917
607.635	-0.5112	0.1356	3.6736	3974.6414
607.665	-0.6750	0.1356	3.6951	3969.7176
607.686	-0.4702	0.1356	3.6961	3964.7797
607.706	-0.6246	0.1356	3.6949	3959.8457
607.727	-0.5868	0.1356	3.6959	3954.9201
607.747	-0.4040	0.1356	3.6947	3949.9985
607.767	-0.5427	0.1356	3.6935	3945.0831
607.788	-0.6498	0.1356	3.6945	3940.1761
607.808	-0.5710	0.1356	3.6933	3935.2730
607.828	-0.4230	0.1356	3.6921	3930.3760
607.849	-0.5489	0.1356	3.6931	3925.4875
607.871	-0.5899	0.1356	3.6964	3920.6074
607.891	-0.6561	0.1356	3.6951	3915.7289
607.913	-0.6623	0.1356	3.6984	3910.8610
607.933	-0.4292	0.1356	3.6971	3905.9947
607.954	-0.5269	0.1356	3.6981	3901.1368
607.974	-0.6844	0.1356	3.6968	3896.2827
607.994	-0.5237	0.1356	3.6956	3891.4348
608.015	-0.4765	0.1356	3.6966	3886.5951
608.035	-0.6466	0.1356	3.6954	3881.7593
608.056	-0.5994	0.1356	3.6964	3876.9319
608.076	-0.4167	0.1356	3.6951	3872.1082
608.096	-0.5616	0.1356	3.6939	3867.2906
608.116	-0.6686	0.1356	3.6927	3862.4790
608.137	-0.5237	0.1356	3.6937	3857.6757
608.157	-0.4387	0.1356	3.6925	3852.8763
608.177	-0.5994	0.1356	3.6913	3848.0828
608.198	-0.6907	0.1356	3.6924	3843.2976
608.218	-0.4576	0.1356	3.6912	3838.5162
608.239	-0.5805	0.1356	3.6922	3833.7430
608.259	-0.6561	0.1356	3.6910	3828.9736
608.280	-0.4324	0.1356	3.6921	3824.2124
608.300	-0.5395	0.1356	3.6909	3819.4549
608.320	-0.6686	0.1356	3.6897	3814.7034
608.341	-0.4513	0.1356	3.6908	3809.9602
608.361	-0.5206	0.1356	3.6896	3805.2206
608.381	-0.6592	0.1356	3.6885	3800.4870
608.402	-0.5301	0.1356	3.6896	3795.7616
608.422	-0.4482	0.1356	3.6884	3791.0399
608.443	-0.6372	0.1356	3.6895	3786.3263
608.463	-0.6403	0.1356	3.6883	3781.6164
608.483	-0.4292	0.1356	3.6872	3776.9125
608.504	-0.5868	0.1356	3.6883	3772.2167
608.524	-0.6750	0.1356	3.6872	3767.5245
608.544	-0.4419	0.1356	3.6860	3762.8382
608.565	-0.5049	0.1356	3.6872	3758.1601
608.585	-0.6529	0.1356	3.6860	3753.4856
608.606	-0.5427	0.1356	3.6872	3748.8192
608.626	-0.4608	0.1356	3.6860	3744.1564
608.646	-0.6309	0.1356	3.6849	3739.4995
608.667	-0.6466	0.1356	3.6860	3734.8507
608.687	-0.4230	0.1356	3.6849	3730.2054
608.707	-0.5427	0.1356	3.6838	3725.5660
608.728	-0.6750	0.1356	3.6850	3720.9347
608.748	-0.4671	0.1356	3.6839	3716.3070
608.769	-0.4765	0.1356	3.6850	3711.6873
608.789	-0.6561	0.1356	3.6839	3707.0711
608.809	-0.5773	0.1356	3.6828	3702.4608
608.830	-0.4261	0.1356	3.6840	3697.8585
608.850	-0.5962	0.1356	3.6829	3693.2597
608.870	-0.5994	0.1356	3.6818	3688.6667
608.891	-0.4608	0.1356	3.6830	3684.0817
608.912	-0.6372	0.1356	3.6842	3679.5025
608.934	-0.5678	0.1356	3.6876	3674.9313
608.955	-0.3978	0.1356	3.6887	3670.3635
608.975	-0.5395	0.1356	3.6875	3665.7993
608.995	-0.6340	0.1356	3.6864	3661.2408
609.016	-0.4167	0.1356	3.6875	3656.6902
609.036	-0.4860	0.1356	3.6864	3652.1431
609.056	-0.6246	0.1356	3.6852	3647.6018
609.077	-0.5175	0.1356	3.6864	3643.0684
609.097	-0.4230	0.1356	3.6853	3638.5384
609.118	-0.5836	0.1356	3.6864	3634.0164
609.138	-0.6214	0.1356	3.6853	3629.4978
609.158	-0.4072	0.1356	3.6842	3624.9848
609.179	-0.5395	0.1356	3.6853	3620.4798
609.199	-0.6434	0.1356	3.6842	3615.9782
609.219	-0.4671	0.1356	3.6831	3611.4823
609.240	-0.4891	0.1356	3.6843	3606.9942
609.260	-0.6718	0.1356	3.6832	3602.5095
609.281	-0.5553	0.1356	3.6843	3598.0328
609.301	-0.4482	0.1356	3.6833	3593.5594
609.321	-0.6151	0.1356	3.6822	3589.0916
609.342	-0.6277	0.1356	3.6833	3584.6316
609.362	-0.4387	0.1356	3.6823	3580.1750
609.382	-0.5332	0.1356	3.6812	3575.7241
609.403	-0.6623	0.1356	3.6824	3571.2809
609.423	-0.4733	0.1356	3.6813	3566.8411
609.444	-0.4639	0.1356	3.6825	3562.4091
609.464	-0.6403	0.1356	3.6814	3557.9804
609.484	-0.5427	0.1356	3.6804	3553.5573
609.505	-0.4891	0.1356	3.6816	3549.1420
609.525	-0.6434	0.1356	3.6805	3544.7300
609.546	-0.5773	0.1356	3.6817	3540.3258
609.566	-0.4356	0.1356	3.6806	3535.9248
609.586	-0.5994	0.1356	3.6796	3531.5294
609.607	-0.6561	0.1356	3.6808	3527.1418
609.627	-0.4167	0.1356	3.6797	3522.7574
609.647	-0.5080	0.1356	3.6787	3518.3785
609.668	-0.6718	0.1356	3.6799	3514.0074
609.688	-0.4985	0.1356	3.6789	3509.6395
609.709	-0.4671	0.1356	3.6801	3505.2793
609.729	-0.6340	0.1356	3.6790	3500.9224
609.749	-0.5710	0.1356	3.6780	3496.5710
609.770	-0.4671	0.1356	3.6792	3492.2272
609.790	-0.6120	0.1356	3.6782	3487.8867
609.810	-0.6246	0.1356	3.6772	3483.5516
609.831	-0.4387	0.1356	3.6784	3479.2242
609.851	-0.5678	0.1356	3.6774	3474.9000
609.872	-0.6561	0.1356	3.6786	3470.5835
609.892	-0.4608	0.1356	3.6776	3466.2701
609.914	-0.4954	0.1356	3.6811	3461.9667
609.934	-0.6561	0.1356	3.6800	3457.6641
609.956	-0.6750	0.1356	3.6835	3453.3715
609.977	-0.5332	0.1356	3.6846	3449.0820
609.997	-0.4544	0.1356	3.6835	3444.7957
610.018	-0.5994	0.1356	3.6847	3440.5170
610.038	-0.6151	0.1356	3.6836	3436.2414
610.059	-0.4419	0.1356	3.6848	3431.9734
610.079	-0.6372	0.1356	3.6837	3427.7085
610.099	-0.6151	0.1356	3.6826	3423.4490
610.120	-0.4356	0.1356	3.6837	3419.1971
610.140	-0.5805	0.1356	3.6826	3414.9483
610.160	-0.6592	0.1356	3.6816	3410.7048
610.181	-0.4450	0.1356	3.6828	3406.4689
610.201	-0.5332	0.1356	3.6817	3402.2361
610.221	-0.6623	0.1356	3.6806	3398.0085
610.242	-0.5080	0.1356	3.6818	3393.7886
610.262	-0.4702	0.1356	3.6807	3389.5717
610.283	-0.6120	0.1356	3.6819	3385.3623
610.303	-0.6025	0.1356	3.6809	3381.1560
610.323	-0.4387	0.1356	3.6798	3376.9549
610.344	-0.5616	0.1356	3.6810	3372.7614
610.364	-0.6466	0.1356	3.6800	3368.5709
610.384	-0.4482	0.1356	3.6789	3364.3856
610.405	-0.5395	0.1356	3.6801	3360.2079
610.425	-0.6623	0.1356	3.6791	3356.0332
610.446	-0.4891	0.1356	3.6803	3351.8659
610.466	-0.4608	0.1356	3.6793	3347.7017
610.486	-0.6309	0.1356	3.6782	3343.5426
610.507	-0.5868	0.1356	3.6795	3339.3911
610.527	-0.4135	0.1356	3.6784	3335.2425
610.547	-0.5458	0.1356	3.6774	3331.0991
610.568	-0.6561	0.1356	3.6786	3326.9631
610.588	-0.4292	0.1356	3.6776	3322.8301
610.609	-0.5269	0.1356	3.6788	3318.7046
610.629	-0.6592	0.1356	3.6778	3314.5820
610.649	-0.4513	0.1356	3.6768	3310.4645
610.670	-0.5237	0.1356	3.6780	3306.3545
610.690	-0.6466	0.1356	3.6770	3302.2474
610.711	-0.4765	0.1356	3.6783	3298.1477
610.731	-0.5521	0.1356	3.6772	3294.0509
610.752	-0.5049	0.1356	3.6785	3289.9615
610.773	-0.5741	0.1356	3.6797	3285.8772
610.793	-0.6466	0.1356	3.6787	3281.7958
610.813	-0.4450	0.1356	3.6776	3277.7196
610.834	-0.5175	0.1356	3.6789	3273.6507
610.854	-0.6214	0.1356	3.6778	3269.5846
610.874	-0.4954	0.1356	3.6768	3265.5237
610.895	-0.4292	0.1356	3.6781	3261.4701
610.915	-0.6151	0.1356	3.6770	3257.4194
610.936	-0.5553	0.1356	3.6783	3253.3760
610.956	-0.6309	0.1356	3.6773	3249.3354
610.979	-0.6151	0.1356	3.6830	3245.3067
610.999	-0.4860	0.1356	3.6819	3241.2762
611.020	-0.4419	0.1356	3.6831	3237.2531
611.040	-0.6025	0.1356	3.6820	3233.2328
611.061	-0.5899	0.1356	3.6832	3229.2197
611.081	-0.4261	0.1356	3.6821	3225.2095
611.101	-0.5616	0.1356	3.6810	3221.2043
611.122	-0.6434	0.1356	3.6822	3217.2064
611.142	-0.4230	0.1356	3.6812	3213.2112
611.162	-0.5175	0.1356	3.6801	3209.2211
611.183	-0.6466	0.1356	3.6813	3205.2382
611.203	-0.5017	0.1356	3.6802	3201.2581
611.224	-0.4891	0.1356	3.6814	3197.2852
611.244	-0.6340	0.1356	3.6804	3193.3151
611.264	-0.5836	0.1356	3.6793	3189.3499
611.285	-0.4387	0.1356	3.6805	3185.3920
611.305	-0.6151	0.1356	3.6795	3181.4368
611.325	-0.6246	0.1356	3.6785	3177.4866
611.346	-0.4482	0.1356	3.6797	3173.5436
611.366	-0.5836	0.1356	3.6786	3169.6032
611.387	-0.6498	0.1356	3.6799	3165.6701
611.407	-0.4072	0.1356	3.6788	3161.7397
611.427	-0.5678	0.1356	3.6778	3157.8142
611.448	-0.6592	0.1356	3.6790	3153.8959
611.468	-0.4544	0.1356	3.6780	3149.9802
611.489	-0.5112	0.1356	3.6792	3146.0718
611.509	-0.6718	0.1356	3.6782	3142.1660
611.529	-0.5458	0.1356	3.6772	3138.2650
611.550	-0.4639	0.1356	3.6784	3134.3713
611.570	-0.6151	0.1356	3.6774	3130.4801
611.590	-0.6214	0.1356	3.6764	3126.5939
611.611	-0.4198	0.1356	3.6776	3122.7148
611.631	-0.5710	0.1356	3.6766	3118.8383
611.652	-0.6813	0.1356	3.6779	3114.9690
611.672	-0.4576	0.1356	3.6768	3111.1022
611.692	-0.5017	0.1356	3.6758	3107.2403
611.713	-0.6623	0.1356	3.6771	3103.3855
611.733	-0.5332	0.1356	3.6761	3099.5333
611.753	-0.4544	0.1356	3.6751	3095.6859
611.774	-0.6214	0.1356	3.6764	3091.8456
611.794	-0.5994	0.1356	3.6754	3088.0079
611.815	-0.4324	0.1356	3.6766	3084.1773
611.835	-0.5710	0.1356	3.6756	3080.3492
611.855	-0.6655	0.1356	3.6746	3076.5259
611.876	-0.4387	0.1356	3.6759	3072.7097
611.896	-0.5112	0.1356	3.6749	3068.8960
611.916	-0.6655	0.1356	3.6739	3065.0871
611.937	-0.5301	0.1356	3.6752	3061.2852
611.958	-0.4702	0.1356	3.6765	3057.4881
611.979	-0.5868	0.1356	3.6777	3053.6958
612.001	-0.5741	0.1356	3.6812	3049.9105
612.021	-0.4513	0.1356	3.6801	3046.1255
612.041	-0.5836	0.1356	3.6791	3042.3452
612.062	-0.6277	0.1356	3.6803	3038.5719
612.082	-0.4261	0.1356	3.6793	3034.8010
612.102	-0.5647	0.1356	3.6782	3031.0350
612.123	-0.6844	0.1356	3.6794	3027.2759
612.143	-0.4860	0.1356	3.6784	3023.5192
612.164	-0.4796	0.1356	3.6796	3019.7696
612.184	-0.6655	0.1356	3.6786	3016.0224
612.204	-0.5962	0.1356	3.6776	3012.2799
612.225	-0.4419	0.1356	3.6788	3008.5443
612.245	-0.6057	0.1356	3.6778	3004.8112
612.265	-0.6466	0.1356	3.6768	3001.0828
612.286	-0.4261	0.1356	3.6780	2997.3613
612.306	-0.5332	0.1356	3.6770	2993.6423
612.327	-0.6813	0.1356	3.6782	2989.9301
612.347	-0.5049	0.1356	3.6772	2986.2204
612.367	-0.4576	0.1356	3.6762	2982.5153
612.388	-0.6214	0.1356	3.6774	2978.8172
612.408	-0.5930	0.1356	3.6764	2975.1214
612.428	-0.4167	0.1356	3.6754	2971.4303
612.449	-0.5521	0.1356	3.6767	2967.7460
612.469	-0.6655	0.1356	3.6757	2964.0641
612.489	-0.4671	0.1356	3.6747	2960.3869
612.510	-0.5080	0.1356	3.6760	2956.7165
612.530	-0.6655	0.1356	3.6750	2953.0485
612.551	-0.4796	0.1356	3.6763	2949.3873
612.571	-0.5049	0.1356	3.6753	2945.7285
612.591	-0.6466	0.1356	3.6743	2942.0743
612.612	-0.5521	0.1356	3.6755	2938.4269
612.632	-0.4419	0.1356	3.6746	2934.7819
612.653	-0.6088	0.1356	3.6758	2931.1437
612.673	-0.6372	0.1356	3.6748	2927.5078
612.693	-0.4292	0.1356	3.6739	2923.8764
612.714	-0.5364	0.1356	3.6751	2920.2519
612.734	-0.6718	0.1356	3.6742	2916.6297
612.754	-0.4450	0.1356	3.6732	2913.0120
612.775	-0.5080	0.1356	3.6745	2909.4011
612.795	-0.6025	0.1356	3.6735	2905.7925
612.816	-0.5553	0.1356	3.6748	2902.1907
612.836	-0.4356	0.1356	3.6738	2898.5912
612.856	-0.6025	0.1356	3.6728	2894.9962
612.877	-0.6246	0.1356	3.6741	2891.4079
612.897	-0.3946	0.1356	3.6732	2887.8219
612.917	-0.5143	0.1356	3.6722	2884.2404
612.938	-0.6466	0.1356	3.6735	2880.6657
612.958	-0.4639	0.1356	3.6725	2877.0932
612.979	-0.5237	0.1356	3.6738	2873.5274
612.999	-0.4796	0.1356	3.6729	2869.9638
613.023	-0.5741	0.1356	3.6809	2866.4138
613.043	-0.3946	0.1356	3.6799	2862.8592
613.064	-0.5458	0.1356	3.6811	2859.3113
613.084	-0.6182	0.1356	3.6800	2855.7656
613.105	-0.4072	0.1356	3.6812	2852.2266
613.125	-0.5332	0.1356	3.6801	2848.6898
613.145	-0.6529	0.1356	3.6791	2845.1575
613.166	-0.4261	0.1356	3.6803	2841.6318
613.186	-0.5237	0.1356	3.6793	2838.1083
613.206	-0.6466	0.1356	3.6782	2834.5893
613.227	-0.5080	0.1356	3.6795	2831.0769
613.247	-0.4576	0.1356	3.6784	2827.5666
613.268	-0.6151	0.1356	3.6796	2824.0631
613.288	-0.6340	0.1356	3.6786	2820.5616
613.308	-0.4198	0.1356	3.6776	2817.0646
613.329	-0.5678	0.1356	3.6788	2813.5742
613.349	-0.6686	0.1356	3.6778	2810.0860
613.369	-0.4671	0.1356	3.6768	2806.6021
613.390	-0.4828	0.1356	3.6780	2803.1249
613.410	-0.6403	0.1356	3.6770	2799.6497
613.431	-0.5710	0.1356	3.6782	2796.1812
613.451	-0.4198	0.1356	3.6772	2792.7148
613.471	-0.6025	0.1356	3.6762	2789.2527
613.492	-0.6718	0.1356	3.6775	2785.7973
613.512	-0.4356	0.1356	3.6764	2782.3439
613.532	-0.5332	0.1356	3.6755	2778.8949
613.553	-0.6686	0.1356	3.6767	2775.4524
613.573	-0.5269	0.1356	3.6757	2772.0121
613.593	-0.4576	0.1356	3.6747	2768.5760
613.614	-0.6277	0.1356	3.6760	2765.1465
613.634	-0.6182	0.1356	3.6750	2761.7191
613.655	-0.4135	0.1356	3.6763	2758.2982
613.675	-0.5553	0.1356	3.6753	2754.8794
613.695	-0.6655	0.1356	3.6743	2751.4648
613.716	-0.4324	0.1356	3.6756	2748.0568
613.736	-0.5269	0.1356	3.6746	2744.6509
613.757	-0.6655	0.1356	3.6758	2741.2514
613.777	-0.4639	0.1356	3.6748	2737.8540
613.798	-0.5836	0.1356	3.6761	2734.4631
613.818	-0.5112	0.1356	3.6751	2731.0742
613.839	-0.4891	0.1356	3.6764	2727.6918
613.859	-0.6592	0.1356	3.6754	2724.3114
613.879	-0.5521	0.1356	3.6744	2720.9352
613.900	-0.4702	0.1356	3.6757	2717.5656
613.920	-0.6372	0.1356	3.6747	2714.1979
613.941	-0.6057	0.1356	3.6760	2710.8367
613.961	-0.4387	0.1356	3.6750	2707.4775
613.981	-0.5836	0.1356	3.6740	2704.1225
614.003	-0.5427	0.1356	3.6775	2700.7762
614.024	-0.5364	0.1356	3.6787	2697.4318
614.046	-0.5458	0.1356	3.6822	2694.0940
614.067	-0.6498	0.1356	3.6834	2690.7580
614.087	-0.4513	0.1356	3.6823	2687.4240
614.107	-0.5269	0.1356	3.6812	2684.0942
614.128	-0.6529	0.1356	3.6824	2680.7708
614.148	-0.5458	0.1356	3.6813	2677.4493
614.169	-0.4796	0.1356	3.6825	2674.1343
614.189	-0.6372	0.1356	3.6815	2670.8211
614.209	-0.5805	0.1356	3.6804	2667.5121
614.230	-0.4356	0.1356	3.6816	2664.2096
614.250	-0.5710	0.1356	3.6805	2660.9089
614.270	-0.6057	0.1356	3.6795	2657.6124
614.291	-0.4230	0.1356	3.6807	2654.3222
614.311	-0.5080	0.1356	3.6796	2651.0340
614.332	-0.6529	0.1356	3.6808	2647.7521
614.352	-0.4733	0.1356	3.6798	2644.4721
614.373	-0.5301	0.2676	3.7039	2641.2215
614.393	-0.4923	0.2676	3.7463	2637.9937
614.413	-0.2686	0.1356	3.7663	2634.7479
614.434	-0.2781	0.1356	3.7664	2631.4865
614.454	-0.3347	0.0000	3.7418	2628.2043
614.474	-0.2623	0.0000	3.6951	2624.9037
614.495	-0.1615	0.0000	3.6490	2621.6072
614.515	-0.3190	0.0000	3.6034	2618.3149
614.535	-0.5301	0.1356	3.5809	2615.0493
614.556	-0.4387	0.1356	3.5833	2611.8126
614.576	-0.3001	0.1356	3.5835	2608.5777
614.596	-0.4198	0.1356	3.5836	2605.3469
614.617	-0.5049	0.1356	3.5860	2602.1224
614.637	-0.3411	0.1356	3.5862	2598.8997
614.657	-0.2654	0.1356	3.5863	2595.6811
614.677	-0.3915	0.1356	3.5864	2592.4664
614.698	-0.4860	0.1356	3.5888	2589.2581
614.718	-0.3159	0.1356	3.5889	2586.0516
614.738	-0.2781	0.1356	3.5890	2582.8491
614.759	-0.4261	0.1356	3.5913	2579.6528
614.779	-0.4985	0.1356	3.5914	2576.4583
614.799	-0.2812	0.1356	3.5915	2573.2679
614.820	-0.3095	0.1356	3.5938	2570.0837
614.840	-0.4985	0.1356	3.5938	2566.9012
614.861	-0.4072	0.1356	3.5961	2563.7250
614.881	-0.2875	0.1356	3.5961	2560.5505
614.901	-0.4230	0.1356	3.5961	2557.3800
614.922	-0.4482	0.1356	3.5983	2554.2157
614.942	-0.3001	0.1356	3.5983	2551.0532
614.963	-0.4765	0.1356	3.6005	2547.8969
614.983	-0.4608	0.1356	3.6005	2544.7423
615.003	-0.2654	0.1356	3.6004	2541.5916
615.024	-0.3694	0.1356	3.6026	2538.4472
615.044	-0.5175	0.1356	3.6026	2535.3045
615.067	-0.3347	0.1356	3.6092	2532.1725
615.087	-0.3505	0.1356	3.6091	2529.0376
615.108	-0.4419	0.1356	3.6111	2525.9089
615.128	-0.4765	0.1356	3.6110	2522.7820
615.148	-0.2277	0.1356	3.6108	2519.6589
615.169	-0.2591	0.1356	3.6129	2516.5420
615.189	-0.3694	0.1356	3.6126	2513.4268
615.209	-0.3537	0.1356	3.6124	2510.3155
615.229	-0.1174	0.1356	3.6122	2507.2081
615.250	-0.1867	0.1356	3.6143	2504.1068
615.270	-0.2749	0.1356	3.6141	2501.0072
615.290	-0.2277	0.1356	3.6139	2497.9115
615.311	-0.0166	0.1356	3.6159	2494.8219
615.331	-0.1426	0.1356	3.6156	2491.7340
615.351	-0.2970	0.1356	3.6154	2488.6499
615.372	-0.1426	0.1356	3.6174	2485.5719
615.392	-0.0387	0.1356	3.6172	2482.4956
615.412	-0.1521	0.1356	3.6169	2479.4231
615.433	-0.2214	0.1356	3.6189	2476.3568
615.453	-0.0324	0.1356	3.6186	2473.2920
615.474	0.0149	0.1356	3.6206	2470.2334
615.494	-0.1584	0.1356	3.6203	2467.1763
615.514	0.0117	0.1356	3.6200	2464.1231
615.535	-0.0008	0.1356	3.6219	2461.0759
615.555	-0.1457	0.1356	3.6216	2458.0304
615.576	-0.0198	0.1356	3.6235	2454.9909
615.596	0.1125	0.1356	3.6232	2451.9529
615.616	-0.0103	0.1356	3.6229	2448.9188
615.636	-0.1300	0.1356	3.6225	2445.8885
615.657	0.0401	0.1356	3.6245	2442.8643
615.677	0.1566	0.1356	3.6241	2439.8416
615.697	0.0464	0.1356	3.6238	2436.8227
615.718	-0.0639	0.1356	3.6257	2433.8098
615.738	0.1346	0.1356	3.6253	2430.7985
615.758	0.1944	0.1356	3.6250	2427.7910
615.779	0.0685	0.1356	3.6268	2424.7894
615.799	-0.0103	0.1356	3.6265	2421.7894
615.819	0.2196	0.1356	3.6261	2418.7932
615.840	0.2165	0.1356	3.6280	2415.8030
615.860	0.0685	0.1356	3.6276	2412.8143
615.880	0.1189	0.1356	3.6272	2409.8293
615.901	0.3047	0.1356	3.6290	2406.8504
615.921	0.2511	0.1356	3.6286	2403.8729
615.941	0.1157	0.1356	3.6282	2400.8992
615.962	0.1692	0.1356	3.6301	2397.9314
615.982	0.3614	0.1356	3.6297	2394.9652
616.002	0.2228	0.1356	3.6293	2392.0026
616.023	0.1125	0.1356	3.6311	2389.0460
616.049	0.1913	0.1356	3.6441	2386.1045
616.071	0.3677	0.1356	3.6480	2383.1576
616.092	0.1850	0.1356	3.6496	2380.2121
616.112	0.3708	0.1356	3.6490	2377.2681
616.132	0.3992	0.1356	3.6483	2374.3278
616.153	0.2386	0.1356	3.6499	2371.3934
616.173	0.2952	0.1356	3.6492	2368.4605
616.193	0.4590	0.1356	3.6486	2365.5312
616.214	0.2889	0.1356	3.6502	2362.6079
616.234	0.2921	0.1356	3.6495	2359.6860
616.255	0.5157	0.1356	3.6511	2356.7700
616.275	0.4212	0.1356	3.6504	2353.8554
616.295	0.2795	0.1356	3.6497	2350.9445
616.316	0.4811	0.1356	3.6513	2348.0395
616.336	0.5315	0.1356	3.6506	2345.1359
616.356	0.3866	0.1356	3.6500	2342.2359
616.377	0.4465	0.1356	3.6515	2339.3418
616.397	0.5976	0.1356	3.6508	2336.4492
616.418	0.4685	0.1356	3.6524	2333.5624
616.438	0.4370	0.1356	3.6517	2330.6769
616.458	0.6480	0.1356	3.6510	2327.7951
616.479	0.5346	0.1356	3.6526	2324.9192
616.499	0.4370	0.1356	3.6519	2322.0446
616.519	0.5882	0.1356	3.6512	2319.1736
616.540	0.6543	0.1356	3.6528	2316.3085
616.560	0.5094	0.1356	3.6521	2313.4448
616.581	0.5914	0.1356	3.6536	2310.5869
616.601	0.7205	0.1356	3.6529	2307.7303
616.621	0.5787	0.1356	3.6522	2304.8773
616.642	0.6102	0.1356	3.6537	2302.0301
616.662	0.7331	0.1356	3.6530	2299.1843
616.683	0.5756	0.1356	3.6546	2296.3443
616.703	0.6071	0.1356	3.6538	2293.5056
616.723	0.7804	0.1356	3.6531	2290.6705
616.744	0.6575	0.1356	3.6547	2287.8412
616.764	0.6071	0.1356	3.6539	2285.0132
616.785	0.8181	0.1356	3.6555	2282.1910
616.805	0.7268	0.1356	3.6547	2279.3700
616.825	0.6512	0.1356	3.6540	2276.5527
616.846	0.8370	0.1356	3.6555	2273.7411
616.867	0.6859	0.1356	3.6570	2270.9330
616.887	0.8780	0.1356	3.6563	2268.1263
616.907	0.7709	0.1356	3.6555	2265.3230
616.928	0.6859	0.1356	3.6570	2262.5255
616.948	0.8843	0.1356	3.6563	2259.7293
616.969	0.8370	0.1356	3.6578	2256.9389
616.989	0.7079	0.1356	3.6570	2254.1496
617.009	0.8087	0.1356	3.6563	2251.3639
617.030	0.9284	0.1356	3.6578	2248.5840
617.050	0.7709	0.1356	3.6570	2245.8053
617.071	0.8056	0.1356	3.6585	2243.0323
617.091	0.7394	0.1356	3.6577	2240.2606
617.114	0.7646	0.1356	3.6637	2237.4991
617.134	0.9063	0.2676	3.6847	2234.7563
617.155	0.9505	0.1356	3.7088	2232.0203
617.175	0.8118	0.1356	3.7074	2229.2624
617.196	0.8497	0.1356	3.7083	2226.5102
617.216	1.0071	0.1356	3.7069	2223.7592
617.236	0.8749	0.1356	3.7055	2221.0116
617.257	0.8308	0.1356	3.7064	2218.2698
617.277	1.0764	0.2676	3.7269	2215.5512
617.297	1.0229	0.1356	3.7471	2212.8359
617.318	0.9189	0.1356	3.7475	2210.1043
617.338	1.0229	0.1356	3.7456	2207.3740
617.358	1.1961	0.1356	3.7437	2204.6470
617.379	1.0953	0.1356	3.7441	2201.9257
617.399	1.0103	0.1356	3.7423	2199.2056
617.419	1.1804	0.1356	3.7404	2196.4889
617.440	1.2402	0.1356	3.7409	2193.7779
617.460	1.0827	0.1356	3.7391	2191.0680
617.480	1.0985	0.1356	3.7373	2188.3615
617.501	1.2969	0.1356	3.7378	2185.6607
617.521	1.2119	0.1356	3.7360	2182.9610
617.541	1.1332	0.1356	3.7343	2180.2647
617.562	1.3127	0.1356	3.7348	2177.5740
617.582	1.3946	0.1356	3.7331	2174.8845
617.603	1.2591	0.1356	3.7336	2172.2006
617.623	1.2308	0.1356	3.7319	2169.5178
617.643	1.4733	0.1356	3.7302	2166.8384
617.664	1.4198	0.1356	3.7308	2164.1646
617.684	1.3158	0.1356	3.7291	2161.4919
617.704	1.4040	0.1356	3.7275	2158.8226
617.725	1.6025	0.1356	3.7281	2156.1588
617.745	1.5300	0.1356	3.7264	2153.4962
617.765	1.4009	0.1356	3.7248	2150.8369
617.786	1.5868	0.1356	3.7255	2148.1832
617.806	1.6655	0.2676	3.7457	2145.5526
617.826	1.5521	0.1356	3.7657	2142.9252
617.847	1.4828	0.1356	3.7658	2140.2815
617.867	1.6907	0.1356	3.7637	2137.6388
617.887	1.7190	0.1356	3.7616	2134.9994
617.908	1.6466	0.1356	3.7618	2132.3656
617.928	1.6529	0.1356	3.7597	2129.7328
617.948	1.8955	0.1356	3.7577	2127.1033
617.968	1.8828	0.1356	3.7557	2124.4772
617.989	1.7820	0.1356	3.7559	2121.8566
618.009	1.7663	0.1356	3.7540	2119.2370
618.029	1.9773	0.2676	3.7738	2116.6427
618.050	1.9648	0.2676	3.8198	2114.0781
618.070	1.8923	0.2676	3.8607	2111.5123
618.091	1.8797	0.2676	3.9056	2108.9542
618.112	1.9396	0.2676	3.9498	2106.3992
618.136	2.0939	0.2676	4.0069	2103.8609
618.156	2.0435	0.2676	4.0455	2101.3079
618.176	1.9521	0.2676	4.0836	2098.7581
618.197	2.0466	0.1356	4.1027	2096.1928
618.217	2.2073	0.2676	4.1182	2093.6275
618.237	2.1065	0.2676	4.1554	2091.0873
618.258	2.0214	0.1356	4.1736	2088.5318
618.278	2.2010	0.2676	4.1883	2085.9760
618.298	2.3333	0.2676	4.2246	2083.4455
618.319	2.2104	0.1356	4.2419	2080.8995
618.339	2.1443	0.2676	4.2557	2078.3533
618.359	2.3396	0.2676	4.2912	2075.8324
618.380	2.3932	0.2676	4.3307	2073.3190
618.400	2.2483	0.2676	4.3652	2070.8044
618.420	2.2577	0.2676	4.3994	2068.2929
618.441	2.4593	0.2676	4.4375	2065.7890
618.461	2.4656	0.2676	4.4707	2063.2838
618.481	2.3585	0.2676	4.5035	2060.7818
618.502	2.3680	0.2676	4.5403	2058.2873
618.522	2.5853	0.2676	4.5722	2055.7916
618.542	2.5443	0.2676	4.6038	2053.2989
618.563	2.4750	0.2676	4.6393	2050.8139
618.583	2.5002	0.2676	4.6700	2048.3275
618.603	2.6861	0.2676	4.7003	2045.8443
618.624	2.6546	0.1356	4.7117	2043.3455
618.644	2.5601	0.2676	4.7197	2040.8465
618.664	2.6074	0.2676	4.7493	2038.3726
618.684	2.7869	0.2676	4.7787	2035.9019
618.705	2.7333	0.2676	4.8120	2033.4387
618.725	2.6767	0.2676	4.8406	2030.9741
618.745	2.6955	0.1356	4.8469	2028.4907
618.766	2.8877	0.2676	4.8565	2026.0137
618.786	2.8058	0.2676	4.8845	2023.5585
618.806	2.7207	0.2676	4.9121	2021.1063
618.827	2.7995	0.2676	4.9438	2018.6617
618.847	2.9507	0.2676	4.9707	2016.2157
618.867	2.8404	0.2676	4.9972	2013.7727
618.888	2.8404	0.2676	5.0279	2011.3373
618.908	3.0074	0.2676	5.0537	2008.9005
618.929	3.0106	0.2676	5.0837	2006.4712
618.949	2.9255	0.2676	5.1088	2004.0405
618.969	2.9129	0.2676	5.1337	2001.6129
618.989	3.1365	0.2676	5.1582	1999.1883
619.010	3.1019	0.2676	5.1868	1996.7712
619.030	3.0420	0.2676	5.2107	1994.3527
619.050	3.0672	0.2676	5.2342	1991.9372
619.071	3.2657	0.2676	5.2619	1989.5292
619.091	3.2090	0.2676	5.2848	1987.1198
619.112	3.1145	0.2676	5.3119	1984.7179
619.132	3.2940	0.2676	5.3342	1982.3145
619.155	3.3697	0.2676	5.3695	1979.9275
619.175	3.2531	0.2676	5.3911	1977.5302
619.195	3.2121	0.2676	5.4124	1975.1358
619.216	3.3885	0.2676	5.4378	1972.7489
619.236	3.3822	0.2676	5.4586	1970.3606
619.256	3.2909	0.2676	5.4790	1967.9752
619.277	3.3193	0.2676	5.5036	1965.5973
619.297	3.5461	0.2676	5.5235	1963.2180
619.317	3.5051	0.2676	5.5432	1960.8416
619.338	3.4106	0.2676	5.5670	1958.4727
619.358	3.4988	0.2676	5.5861	1956.1022
619.378	3.6752	0.2676	5.6050	1953.7348
619.399	3.6090	0.2676	5.6281	1951.3748
619.419	3.5555	0.2676	5.6464	1949.0133
619.439	3.7477	0.2676	5.6645	1946.6548
619.460	3.7445	0.2676	5.6868	1944.3036
619.480	3.6752	0.2676	5.7045	1941.9510
619.500	3.7067	0.2676	5.7218	1939.6014
619.521	3.9272	0.2676	5.7434	1937.2591
619.541	3.8547	0.2676	5.7603	1934.9153
619.561	3.7792	0.2676	5.7770	1932.5745
619.582	3.9114	0.2676	5.7980	1930.2410
619.602	3.9965	0.2676	5.8142	1927.9061
619.622	3.9241	0.2676	5.8302	1925.5741
619.643	3.8988	0.2676	5.8504	1923.2494
619.663	4.0847	0.2676	5.8660	1920.9232
619.683	4.1351	0.2676	5.8814	1918.6000
619.704	4.0437	0.2676	5.9010	1916.2841
619.724	4.0091	0.2676	5.9159	1913.9667
619.744	4.2076	0.2676	5.9307	1911.6521
619.765	4.2170	0.2676	5.9497	1909.3450
619.785	4.1288	0.2676	5.9640	1907.0362
619.805	4.0941	0.2676	5.9781	1904.7304
619.826	4.2737	0.2676	5.9965	1902.4320
619.846	4.3272	0.2676	6.0103	1900.1319
619.866	4.2233	0.2676	6.0239	1897.8348
619.887	4.2139	0.3961	6.0640	1895.5674
619.907	4.4375	0.2676	6.0982	1893.2974
619.927	4.3713	0.2676	6.1107	1891.0089
619.948	4.3021	0.3961	6.1498	1888.7501
619.968	4.3525	0.3961	6.2042	1886.5101
619.988	4.5383	0.2676	6.2366	1884.2514
620.009	4.4596	0.3961	6.2742	1882.0012
620.029	4.3808	0.2676	6.3057	1879.7482
620.049	4.4627	0.3961	6.3369	1877.4980
620.070	4.6328	0.3961	6.3955	1875.2787
620.090	4.5541	0.3961	6.4468	1873.0556
620.110	4.4690	0.3961	6.4975	1870.8353
620.132	4.5194	0.3961	6.5607	1868.6309
620.152	4.6643	0.3961	6.6100	1866.4161
620.175	4.5950	0.3961	6.6783	1864.2239
620.195	4.5635	0.3961	6.7261	1862.0147
620.216	4.7336	0.3961	6.7799	1859.8148
620.236	4.7682	0.3961	6.8264	1857.6111
620.256	4.6548	0.3961	6.8724	1855.4102
620.277	4.6391	0.3961	6.9243	1853.2186
620.297	4.8344	0.3961	6.9690	1851.0232
620.317	4.7840	0.3961	7.0132	1848.8305
620.338	4.6927	0.3961	7.0634	1846.6472
620.358	4.8092	0.3961	7.1064	1844.4601
620.378	4.9226	0.3961	7.1488	1842.2756
620.399	4.7556	0.3961	7.1973	1840.1006
620.419	4.8596	0.3961	7.2386	1837.9216
620.440	4.9793	0.3961	7.2860	1835.7520
620.460	4.8974	0.5213	7.3470	1833.5994
620.480	4.8186	0.3961	7.4071	1831.4495
620.501	5.0486	0.3961	7.4524	1829.2880
620.521	4.9572	0.3961	7.4905	1827.1226
620.542	4.8627	0.5213	7.5565	1824.9885
620.562	5.0108	0.5213	7.6349	1822.8702
620.582	5.0328	0.5213	7.7122	1820.7546
620.603	4.9478	0.3961	7.7754	1818.6285
620.623	4.9572	0.5213	7.8303	1816.4974
620.643	5.0958	0.5213	7.9052	1814.3898
620.664	5.0360	0.5213	7.9878	1812.2936
620.684	4.9446	0.3961	8.0400	1810.1704
620.704	5.0990	0.5213	8.0915	1808.0499
620.725	5.1273	0.5213	8.1718	1805.9616
620.745	5.0203	0.5213	8.2425	1803.8673
620.765	5.0108	0.5213	8.3122	1801.7755
620.786	5.2124	0.5213	8.3897	1799.6951
620.806	5.1777	0.5213	8.4577	1797.6087
620.826	5.0770	0.5213	8.5247	1795.5248
620.847	5.0990	0.5213	8.5996	1793.4523
620.867	5.2534	0.5213	8.6649	1791.3736
620.887	5.1872	0.5213	8.7294	1789.2976
620.908	5.0958	0.5213	8.8017	1787.2329
620.928	5.2344	0.6435	8.8847	1785.1824
620.948	5.2754	0.6435	8.9869	1783.1548
620.969	5.2344	0.6435	9.0985	1781.1405
620.989	5.0738	0.5213	9.1778	1779.0977
621.009	5.3006	0.6435	9.2561	1777.0574
621.030	5.2880	0.6435	9.3643	1775.0508
621.050	5.2187	0.6435	9.4606	1773.0360
621.070	5.1966	0.6435	9.5556	1771.0237
621.091	5.2597	0.5213	9.6388	1769.0033
621.111	5.3951	0.6435	9.7114	1766.9757
621.131	5.2061	0.6435	9.8032	1764.9710
621.152	5.2691	0.6435	9.9046	1762.9795
621.172	5.3951	0.6435	9.9941	1760.9799
621.194	5.3163	0.6435	10.1038	1759.0041
621.215	5.4424	0.6435	10.2014	1757.0202
621.235	5.2124	0.6435	10.2872	1755.0280
621.255	5.2880	0.7628	10.3916	1753.0582
621.276	5.5085	0.7628	10.5272	1751.1234
621.296	5.3069	0.6435	10.6286	1749.1585
621.316	5.2313	0.6435	10.7090	1747.1762
621.337	5.4487	0.7628	10.8199	1745.2279
621.357	5.4801	0.7628	10.9374	1743.2903
621.378	5.3321	0.7628	11.0661	1741.3678
621.398	5.2785	0.7628	11.1806	1739.4350
621.418	5.4770	0.7628	11.2936	1737.5046
621.439	5.4675	0.7628	11.4179	1735.5893
621.459	5.3856	0.7628	11.5280	1733.6638
621.479	5.3762	0.7628	11.6367	1731.7407
621.500	5.5495	0.7628	11.7566	1729.8327
621.520	5.4108	0.7628	11.8625	1727.9143
621.540	5.3101	0.7628	11.9670	1725.9984
621.561	5.5022	0.8793	12.1031	1724.1180
621.581	5.7416	0.9933	12.2621	1722.2647
621.601	5.4581	0.9933	12.4380	1720.4327
621.622	5.0549	0.7628	12.5881	1718.5792
621.642	5.8771	1.5310	12.8108	1716.8029
621.662	5.7069	1.5310	13.1579	1715.1569
621.683	4.4060	1.6334	13.5440	1713.5564
621.703	7.2851	3.1547	14.1679	1712.2019
621.723	3.2972	0.2676	14.5577	1710.6217
621.744	7.9812	2.4178	14.8429	1708.9430
621.764	2.8404	-0.7628	14.9317	1707.0725
621.784	8.0569	2.9752	15.1117	1705.2972
621.805	4.4942	1.4272	15.6885	1703.9255
621.825	5.7857	2.6999	16.1762	1702.4731
621.845	5.7006	3.1547	16.9438	1701.3102
621.866	5.2187	2.4178	17.7013	1700.1482
621.886	6.0377	2.6066	18.3124	1698.8499
621.906	4.8029	1.5310	18.7691	1697.4056
621.927	6.6204	3.3311	19.3802	1696.1243
621.947	4.0910	1.8345	19.9938	1694.8546
621.967	7.0394	3.1547	20.5704	1693.5571
621.987	3.8642	1.6334	21.1066	1692.2278
622.008	6.7055	3.3311	21.7064	1690.9708
622.028	4.5415	2.0317	22.3235	1689.7405
622.048	6.2141	2.6999	22.8284	1688.4065
622.069	5.3667	2.3223	23.4167	1687.1645
622.089	4.9793	2.0317	23.8454	1685.7708
622.109	6.4692	3.1547	24.4066	1684.5176
622.130	4.3651	1.6334	24.9345	1683.2395
622.150	6.8504	3.1547	25.4162	1681.9231
622.171	4.4470	1.5310	25.9137	1680.6304
622.191	6.8504	3.3311	26.3953	1679.3296
622.216	4.3335	1.7345	27.1145	1678.2753
622.236	6.5890	2.9752	27.5559	1676.9521
622.256	4.6895	2.2261	28.0732	1675.7124
622.277	5.7259	2.5126	28.5468	1674.4367
622.297	5.8834	2.6999	29.0536	1673.2021
622.317	4.7021	1.8345	29.4418	1671.8561
622.338	6.5574	3.0653	29.9262	1670.6134
622.358	4.1698	1.7345	30.3475	1669.3148
622.378	6.9921	3.0653	30.7635	1668.0179
622.399	4.0658	1.7345	31.2140	1666.7626
622.419	6.4882	3.0653	31.6192	1665.4688
622.439	5.0140	1.9335	32.0522	1664.2099
622.460	5.6565	2.5126	32.4252	1662.8974
622.480	5.8298	2.6999	32.8836	1661.6773
622.500	4.6107	1.7345	33.2074	1660.3291
622.521	6.8630	3.2433	33.6583	1659.1145
622.541	4.1698	1.4272	34.0116	1657.8088
622.561	6.9103	3.1547	34.3457	1656.4900
622.582	4.1823	1.7345	34.7670	1655.2648
622.602	6.5669	2.8842	35.0978	1653.9553
622.622	4.8691	2.2261	35.5059	1652.7294
622.643	5.5495	2.4178	35.8701	1651.4660
622.663	5.8204	2.2261	36.1913	1650.1655
622.683	4.7714	2.2261	36.4768	1648.8347
622.704	6.5449	3.0653	36.9415	1647.6895
622.724	4.0595	1.4272	37.2242	1646.3685
622.744	6.8976	3.4182	37.5619	1645.1080
622.765	4.4375	1.4272	37.9355	1643.8894
622.785	6.5291	2.8842	38.1758	1642.5430
622.805	4.8627	2.3223	38.5614	1641.3474
622.826	5.7920	2.2261	38.8708	1640.0816
622.846	5.7668	2.7924	39.2166	1638.8578
622.866	4.9226	1.8345	39.4932	1637.5703
622.887	6.3747	2.7924	39.8047	1636.3230
622.907	4.4280	1.9335	40.0903	1635.0552
622.927	6.7244	2.8842	40.3876	1633.8042
622.948	4.1792	1.3216	40.6146	1632.4880
622.968	6.8063	3.4182	40.8925	1631.2273
622.988	4.7934	1.8345	41.2518	1630.0536
623.009	6.0944	2.4178	41.4761	1628.7502
623.029	5.3920	2.8842	41.8363	1627.5878
623.049	5.2848	1.9335	42.1118	1626.3463
623.070	6.3590	2.5126	42.3591	1625.0814
623.090	4.3588	2.0317	42.5828	1623.7974
623.110	6.5890	2.8842	42.8652	1622.5770
623.131	4.3713	1.2142	43.0426	1621.2560
623.151	6.9229	3.5903	43.3009	1620.0203
623.171	4.6864	1.7345	43.6421	1618.8727
623.193	6.6331	2.4178	43.8536	1617.6004
623.213	4.1445	2.1292	44.0590	1616.3263
623.235	5.7385	2.6999	44.3886	1615.1812
623.255	5.2250	1.6334	44.5520	1613.8746
623.275	6.2551	3.1547	44.7887	1612.6453
623.296	4.8344	1.7345	45.0796	1611.4751
623.316	6.6740	2.6066	45.2357	1610.1744
623.336	4.1225	1.9335	45.4227	1608.9085
623.357	6.7181	2.8842	45.6933	1607.7305
623.377	4.4627	1.4272	45.8367	1606.4295
623.397	6.4031	3.1547	46.0232	1605.1753
623.418	4.9982	2.0317	46.3504	1604.0665
623.438	5.5967	2.4178	46.5085	1602.7931
623.458	6.0157	2.5126	46.7443	1601.6015
623.479	4.9068	1.7345	46.8992	1600.3329
623.499	6.5196	3.3311	47.1525	1599.1668
623.519	4.5257	1.6334	47.3859	1597.9854
623.540	6.8504	2.6999	47.5477	1596.7365
623.560	4.2107	1.8345	47.7050	1595.4864
623.580	6.5323	3.0653	47.9208	1594.2989
623.601	4.8785	1.6334	48.1395	1593.1184
623.621	6.2582	2.7924	48.2713	1591.8549
623.641	5.3289	2.0317	48.4675	1590.6593
623.662	5.3983	1.8345	48.5346	1589.3378
623.682	6.2834	3.0653	48.7400	1588.1580
623.702	4.8344	1.9335	48.9593	1586.9961
623.723	6.4850	2.3223	49.0880	1585.7473
623.743	4.2264	1.7345	49.1469	1584.4316
623.763	6.8063	3.2433	49.3576	1583.2709
623.784	4.6170	1.3216	49.5351	1582.0809
623.804	6.5480	2.7924	49.5979	1580.7793
623.824	5.0549	2.2261	49.8097	1579.6300
623.845	5.9904	2.2261	49.9619	1578.4249
623.865	5.5873	2.3223	50.0913	1577.2002
623.885	5.0675	2.4178	50.2509	1576.0090
623.906	6.1416	2.2261	50.4309	1574.8419
623.926	4.8218	1.6334	50.4404	1573.5070
623.946	6.6772	3.4182	50.6472	1572.3723
623.967	4.5194	1.4272	50.8573	1571.2451
623.987	6.8315	2.5126	50.8748	1569.9281
624.007	4.4533	2.1292	51.0082	1568.7296
624.027	6.3968	2.7924	51.1864	1567.5793
624.048	4.7493	1.4272	51.2810	1566.3486
624.068	6.2645	2.9752	51.3697	1565.1148
624.088	5.4203	2.1292	51.5736	1563.9994
624.109	5.6818	1.8345	51.6189	1562.7285
624.129	5.6124	2.7924	51.7406	1561.5366
624.149	5.3101	2.3223	51.9416	1560.4275
624.170	5.9589	2.0317	52.0501	1559.2293
624.190	4.9667	1.8345	52.0405	1557.9151
624.211	6.4251	3.2433	52.2736	1556.8466
624.231	5.0580	1.6334	52.4286	1555.7037
624.254	5.1305	1.7345	52.4153	1554.3951
624.274	6.4945	3.4182	52.6142	1553.3013
624.295	4.9919	1.8345	52.8706	1552.2692
624.315	6.3023	2.1292	52.8668	1550.9800
624.336	4.5225	1.9335	52.9132	1549.7427
624.356	6.5449	3.2433	53.1098	1548.6587
624.376	4.7336	1.3216	53.2026	1547.4742
624.397	6.7276	2.6999	53.2376	1546.2341
624.417	4.5982	2.0317	53.3564	1545.0804
624.437	6.5354	2.8842	53.5043	1543.9588
624.458	4.5446	1.1049	53.5299	1542.7175
624.478	6.6677	3.2433	53.5815	1541.5043
624.498	4.9919	2.0317	53.7861	1540.4470
624.519	6.2393	2.2261	53.8549	1539.2571
624.539	4.7493	2.0317	53.8875	1538.0332
624.560	6.1007	2.9752	54.0853	1536.9773
624.580	5.2376	1.5310	54.1562	1535.7976
624.600	5.9621	2.1292	54.0861	1534.4786
624.621	5.5463	2.7924	54.2666	1533.4123
624.641	5.6628	2.3223	54.4361	1532.3384
624.661	5.5432	1.6334	54.4114	1531.0729
624.682	5.2911	2.1292	54.3863	1529.8082
624.702	6.2078	3.1547	54.5823	1528.7671
624.722	5.2943	1.6334	54.6937	1527.6447
624.743	6.0566	2.0317	54.6480	1526.3672
624.763	4.7084	2.4178	54.7025	1525.1914
624.783	6.4472	3.0653	54.9276	1524.1893
624.804	4.9604	1.2142	54.9859	1523.0236
624.824	6.5795	2.6999	54.9475	1521.7629
624.844	4.6801	2.1292	55.0611	1520.6561
624.865	6.5039	2.7924	55.2294	1519.6071
624.885	4.6769	1.1049	55.1852	1518.3479
624.905	6.7307	3.1547	55.2015	1517.1505
624.926	4.8376	2.0317	55.4141	1516.1523
624.946	6.4913	2.5126	55.4748	1515.0051
624.966	4.5099	1.5310	55.4517	1513.7760
624.987	6.5700	3.1547	55.5741	1512.6944
625.007	5.0203	1.7345	55.6899	1511.6091
625.027	6.4472	2.3223	55.6663	1510.3864
625.048	4.6737	1.9335	55.7113	1509.2339
625.068	6.1763	3.0653	55.8435	1508.1711
625.088	5.2407	1.7345	55.9411	1507.0766
625.109	6.2645	2.1292	55.9144	1505.8596
625.129	5.1683	2.4178	55.9692	1504.7259
625.149	5.8204	2.6999	56.1179	1503.6886
625.170	5.5337	1.7345	56.1883	1502.5757
625.190	5.8708	2.2261	56.1426	1501.3484
625.210	5.7353	2.7924	56.2727	1500.2988
625.232	6.2645	2.5126	56.5365	1499.3866
625.252	4.9100	1.2142	56.4477	1498.1244
625.273	6.2645	3.0653	56.4870	1496.9914
625.294	5.1336	2.2261	56.7018	1496.0368
625.314	5.8676	2.3223	56.7470	1494.9156
625.334	5.2943	1.7345	56.7103	1493.7140
625.355	6.5386	3.1547	56.8524	1492.6932
625.375	5.3920	2.0317	57.0014	1491.6824
625.395	6.0503	2.2261	56.9947	1490.5183
625.416	5.0454	1.8345	56.9892	1489.3566
625.436	6.6110	3.3311	57.1330	1488.3465
625.456	4.9195	1.9335	57.2915	1487.3543
625.477	6.2172	2.2261	57.2994	1486.2139
625.497	4.8533	1.8345	57.2564	1485.0237
625.517	6.6015	3.4182	57.4113	1484.0337
625.538	4.8659	1.7345	57.5905	1483.0711
625.558	6.4441	2.3223	57.5432	1481.8843
625.578	4.6611	1.9335	57.5295	1480.7321
625.599	6.5386	3.3311	57.7266	1479.7933
625.619	4.8186	1.6334	57.8279	1478.7618
625.639	6.6866	2.4178	57.7768	1477.5795
625.660	4.6611	2.0317	57.8290	1476.5020
625.680	6.4724	3.2433	57.9805	1475.5264
625.700	4.7777	1.4272	58.0300	1474.4513
625.721	6.7968	2.6066	58.0068	1473.3050
625.741	4.6548	2.0317	58.0507	1472.2273
625.761	6.4504	3.1547	58.1847	1471.2423
625.782	4.8060	1.4272	58.2549	1470.1960
625.802	6.8504	2.7924	58.2263	1469.0524
625.822	4.8092	2.0317	58.2982	1468.0111
625.843	6.3621	2.9752	58.4409	1467.0431
625.863	4.7651	1.4272	58.4402	1465.9340
625.883	6.7780	2.8842	58.4245	1464.8111
625.904	4.9667	2.2261	58.5836	1463.8653
625.924	6.3055	2.7924	58.6832	1462.8628
625.944	4.7525	1.4272	58.6492	1461.7285
625.965	6.6078	3.0653	58.6981	1460.6784
625.985	4.9415	2.1292	58.8254	1459.7093
626.005	6.2456	2.6066	58.8752	1458.6649
626.026	4.8218	1.6334	58.8773	1457.5746
626.046	6.4913	2.9752	58.9053	1456.5117
626.066	5.0580	2.1292	59.0151	1455.5327
626.086	6.2235	2.5126	59.0470	1454.4780
626.107	4.9415	1.8345	59.0655	1453.4116
626.127	6.2739	2.7924	59.0943	1452.3570
626.147	5.1809	2.3223	59.2034	1451.3850
626.168	6.0912	2.4178	59.2884	1450.3913
626.188	5.1589	1.9335	59.2687	1449.2945
626.208	6.1416	2.7924	59.3113	1448.2616
626.229	5.1715	2.2261	59.4434	1447.3205
626.249	6.2519	2.4178	59.4702	1446.2764
626.270	4.7651	1.8345	59.4670	1445.2038
626.293	4.8848	2.4178	59.5343	1444.2033
626.313	6.3306	2.8842	59.6690	1443.2727
626.333	4.8407	1.4272	59.6379	1442.1783
626.354	6.6268	2.9752	59.6587	1441.1370
626.374	4.7619	2.0317	59.7430	1440.1611
626.394	6.4346	2.7924	59.7959	1439.1560
626.415	4.7682	1.5310	59.8011	1438.1048
626.435	6.5764	3.0653	59.8155	1437.0643
626.455	4.7588	2.0317	59.9127	1436.1086
626.476	6.4409	2.7924	60.0035	1435.1487
626.496	4.7525	1.6334	59.9872	1434.0836
626.516	6.5511	3.0653	60.0163	1433.0652
626.537	4.7840	2.0317	60.1532	1432.1569
626.557	6.5291	2.7924	60.2010	1431.1619
626.577	4.8060	1.7345	60.1990	1430.1186
626.597	6.4724	2.9752	60.2273	1429.1070
626.618	4.8123	2.0317	60.3459	1428.1879
626.638	6.5354	2.7924	60.3913	1427.1978
626.658	4.8186	1.7345	60.3869	1426.1595
626.679	6.4000	2.8842	60.4360	1425.1762
626.699	4.8186	1.9335	60.4792	1424.1889
626.719	6.4976	2.6066	60.4759	1423.1565
626.740	4.8564	1.9335	60.5102	1422.1632
626.760	6.3716	2.9752	60.5675	1421.1948
626.780	4.8880	1.9335	60.6242	1420.2276
626.801	6.5259	2.6066	60.6566	1419.2380
626.821	4.8627	1.9335	60.6511	1418.2119
626.841	6.3212	2.9752	60.7067	1417.2484
626.862	4.9226	1.9335	60.8022	1416.3270
626.882	6.5511	2.5126	60.7793	1415.2889
626.902	4.8880	2.0317	60.7729	1414.2684
626.923	6.2960	2.9752	60.8847	1413.3679
626.943	4.9100	1.8345	60.9210	1412.3940
626.963	6.6456	2.6999	60.9112	1411.3755
626.984	4.8060	2.0317	60.9734	1410.4306
627.004	6.3338	2.9752	61.0412	1409.4932
627.024	4.9636	1.7345	61.0590	1408.5076
627.045	6.6488	2.6999	61.0676	1407.5142
627.065	4.7934	2.1292	61.1048	1406.5509
627.085	6.3338	2.9752	61.1872	1405.6347
627.106	5.0013	1.7345	61.2421	1404.6931
627.126	6.6866	2.7924	61.2271	1403.6831
627.146	4.7336	2.1292	61.2776	1402.7400
627.167	6.3716	2.9752	61.4001	1401.8711
627.187	4.9950	1.7345	61.4134	1400.8950
627.207	6.6362	2.8842	61.4114	1399.9050
627.228	4.7210	2.0317	61.4994	1399.0067
627.248	6.4094	2.9752	61.5607	1398.0837
627.269	5.2691	2.1292	61.6796	1397.2206
627.290	6.1700	2.5126	61.7166	1396.2777
627.311	6.6078	2.4178	61.8033	1395.3865
627.332	4.7651	2.0317	61.8052	1394.4122
627.352	6.6268	2.9752	61.8627	1393.4950
627.372	4.7525	1.6334	61.8534	1392.5126
627.393	6.6141	2.9752	61.8825	1391.5698
627.413	4.6989	1.9335	61.9227	1390.6398
627.433	6.6015	2.9752	61.9624	1389.7110
627.454	4.7809	1.5310	61.9722	1388.7538
627.474	6.5984	2.8842	61.9296	1387.7451
627.494	4.7997	2.0317	61.9704	1386.8211
627.515	6.6015	2.9752	62.0673	1385.9551
627.535	4.7556	1.5310	62.0385	1384.9652
627.555	6.5890	2.9752	62.0101	1383.9764
627.576	4.9289	2.1292	62.1234	1383.1311
627.596	6.5165	3.0653	62.2080	1382.2593
627.616	4.7777	1.5310	62.1924	1381.2889
627.637	6.5606	2.8842	62.1835	1380.3264
627.657	4.6360	2.0317	62.2212	1379.4117
627.677	6.4976	3.0653	62.2884	1378.5284
627.698	4.8438	1.6334	62.3276	1377.6189
627.718	6.5291	2.7924	62.2823	1376.6260
627.738	5.0045	2.1292	62.3197	1375.7169
627.759	6.4378	3.0653	62.4448	1374.8977
627.779	4.9289	1.7345	62.4600	1373.9705
627.799	6.4283	2.6999	62.4144	1372.9836
627.820	5.0423	2.1292	62.4748	1372.1040
627.840	6.4031	3.0653	62.5550	1371.2460
627.860	4.9982	1.8345	62.5853	1370.3400
627.881	6.3275	2.6066	62.5761	1369.3958
627.901	5.1336	2.0317	62.5628	1368.4486
627.921	6.2330	3.0653	62.6257	1367.5790
627.942	5.0990	1.9335	62.7130	1366.7358
627.962	6.2361	2.5126	62.6662	1365.7599
627.982	5.3321	2.2261	62.6685	1364.8340
628.003	6.0692	2.9752	62.7904	1364.0296
628.023	5.2218	2.1292	62.8517	1363.1668
628.043	6.0661	2.4178	62.8199	1362.2122
628.063	5.4171	2.1292	62.7885	1361.2589
628.084	5.9779	2.8842	62.8763	1360.4261
628.104	5.3163	2.1292	62.9214	1359.5527
628.124	6.0125	2.4178	62.8888	1358.6027
628.145	5.5337	2.3223	62.9277	1357.7255
628.165	5.8298	2.7924	62.9890	1356.8723
628.185	5.4612	2.2261	63.0336	1356.0042
628.206	5.8834	2.4178	63.0541	1355.1134
628.226	5.7889	2.4178	63.0675	1354.2170
628.246	5.4959	2.6066	63.1121	1353.3532
628.267	5.7920	2.4178	63.1977	1352.5323
628.287	5.4329	2.2261	63.1777	1351.6072
628.308	6.2172	2.7924	63.2615	1350.7875
628.330	6.2110	2.3223	63.4033	1350.0282
628.351	5.0391	2.0317	63.3687	1349.0943
628.371	6.4692	2.9752	63.4066	1348.2340
628.391	4.7872	2.0317	63.4440	1347.3747
628.412	6.5354	2.9752	63.5225	1346.5583
628.432	4.8564	1.8345	63.5258	1345.6683
628.453	6.4945	3.1547	63.6001	1344.8509
628.473	4.6233	2.0317	63.6649	1344.0258
628.493	6.7464	2.8842	63.6840	1343.1567
628.514	4.8155	1.8345	63.7093	1342.2952
628.534	6.5102	3.1547	63.7401	1341.4404
628.554	4.9100	1.7345	63.7539	1340.5702
628.575	6.4755	2.9752	63.7767	1339.7103
628.595	4.8344	2.1292	63.8257	1338.8780
628.615	6.3937	2.9752	63.8741	1338.0468
628.636	5.1525	1.7345	63.8954	1337.1901
628.656	6.3117	2.9752	63.8776	1336.2952
628.677	5.0990	2.1292	63.9675	1335.5097
628.697	6.0661	2.7924	63.9839	1334.6523
628.717	5.4234	2.3223	64.0320	1333.8281
628.738	5.7920	2.4178	64.0567	1332.9820
628.758	5.6471	2.5126	64.0733	1332.1292
628.778	5.8392	2.8842	64.1670	1331.3551
628.799	5.7227	2.3223	64.2711	1330.5937
628.819	5.3856	2.1292	64.2058	1329.6641
628.839	5.8330	2.6066	64.1884	1328.7831
628.860	5.6030	2.6999	64.3096	1328.0424
628.880	5.9022	2.3223	64.3383	1327.2111
628.900	5.2911	2.2261	64.2882	1326.3019
628.921	6.2078	2.8842	64.3741	1325.5300
628.941	5.1777	2.0317	64.3844	1324.6841
628.961	5.8959	2.3223	64.3015	1323.7458
628.982	5.4077	2.3223	64.3062	1322.8956
629.002	5.8959	2.5126	64.3039	1322.0396
629.022	5.5936	2.2261	64.2857	1321.1686
629.043	5.4518	2.0317	64.2234	1320.2540
629.063	5.8581	2.5126	64.1740	1319.3529
629.083	5.7290	2.2261	64.1574	1318.4853
629.104	5.7763	2.4178	64.1638	1317.6416
629.124	5.3132	2.1292	64.1157	1316.7442
629.144	5.9022	2.5126	64.0838	1315.8637
629.165	5.5778	2.0317	64.0738	1315.0060
629.185	5.9306	2.6999	64.0573	1314.1426
629.205	5.2061	2.3223	64.0892	1313.3288
629.226	5.8676	2.5126	64.1296	1312.5250
629.246	5.7794	2.3223	64.1296	1311.6820
629.266	5.7069	2.6999	64.1605	1310.8712
629.287	5.5148	2.4178	64.2493	1310.1200
629.308	4.7619	2.3223	64.2713	1309.3037
629.328	6.7496	3.3311	64.4050	1308.6010
629.350	6.1794	2.4178	64.6481	1308.0109
629.370	4.9982	2.0317	64.5777	1307.1094
629.391	6.4535	3.1547	64.6732	1306.3749
629.411	4.9604	2.3223	64.7727	1305.6465
629.431	6.5606	3.0653	64.8561	1304.9042
629.452	4.6864	2.0317	64.9326	1304.1569
629.472	6.8535	3.5903	65.0529	1303.4555
629.492	4.5792	2.1292	65.1878	1302.7712
629.513	6.7527	3.3311	65.3233	1302.0901
629.533	4.6170	2.1292	65.4119	1301.3643
629.553	6.8945	3.6754	65.5565	1300.6968
629.574	4.6580	2.1292	65.7472	1300.0785
629.594	6.4692	3.3311	65.8306	1299.3553
629.614	4.9604	2.3223	65.9448	1298.6652
629.635	6.4787	3.2433	66.0892	1298.0076
629.655	5.1273	2.4178	66.2015	1297.3204
629.675	6.0125	3.1547	66.2977	1296.6193
629.696	5.5274	2.6999	66.4879	1296.0149
629.716	5.9275	3.0653	66.6125	1295.3476
629.736	5.6124	2.5126	66.7045	1294.6499
629.757	5.5053	2.7924	66.7940	1293.9518
629.777	6.0377	3.0653	66.9301	1293.3024
629.797	5.4046	2.7924	67.0645	1292.6539
629.818	6.1165	2.8842	67.2142	1292.0233
629.838	5.0076	2.5126	67.2687	1291.2997
629.858	6.5669	3.3311	67.3965	1290.6513
629.879	4.8470	2.3223	67.5380	1290.0192
629.899	6.5669	3.1547	67.6017	1289.3114
629.919	4.6706	2.2261	67.6487	1288.5884
629.940	6.8252	3.5903	67.8154	1287.9874
629.960	4.5761	2.2261	67.9319	1287.3387
629.980	6.7339	3.3311	68.0040	1286.6476
630.001	4.6107	2.1292	68.1043	1285.9867
630.021	6.8976	3.5046	68.1869	1285.3101
630.041	4.5603	2.0317	68.2524	1284.6181
630.062	6.6551	3.4182	68.3478	1283.9579
630.082	4.7682	2.2261	68.4291	1283.2856
630.102	6.7339	3.4182	68.5094	1282.6141
630.123	4.7777	2.2261	68.6355	1281.9905
630.143	6.3779	3.3311	68.6988	1281.3061
630.163	5.1557	2.3223	68.7772	1280.6387
630.184	6.2582	3.1547	68.8708	1279.9882
630.204	5.2344	2.5126	68.9494	1279.3247
630.224	5.9337	3.1547	69.0270	1278.6620
630.245	5.6912	2.7924	69.1992	1278.0963
630.265	5.5683	2.8842	69.2752	1277.4367
630.285	5.8676	3.0653	69.3955	1276.8234
630.306	5.3038	2.7924	69.5476	1276.2444
630.326	6.3117	3.2433	69.6788	1275.6470
630.347	4.6423	2.2261	69.7598	1275.0015
630.370	5.2943	2.9752	69.8793	1274.3966
630.391	5.6534	3.1547	70.0727	1273.8682
630.411	5.7951	2.9752	70.2129	1273.2894
630.432	5.2943	2.6066	70.3067	1272.6665
630.452	6.2424	3.1547	70.3830	1272.0278
630.472	5.1494	2.6999	70.4737	1271.4055
630.492	6.4188	3.3311	70.5925	1270.8134
630.513	4.7336	2.5126	70.7272	1270.2394
630.533	6.7086	3.4182	70.8262	1269.6320
630.553	4.7241	2.4178	70.9084	1269.0096
630.574	6.7968	3.5903	71.0677	1268.4667
630.594	4.3808	2.2261	71.1436	1267.8425
630.614	7.0048	3.6754	71.2326	1267.2333
630.635	4.4375	2.2261	71.3693	1266.6739
630.655	6.9890	3.7598	71.4695	1266.0802
630.675	4.2643	2.2261	71.5684	1265.4872
630.696	7.1150	3.8436	71.7302	1264.9595
630.716	4.4911	2.2261	71.8397	1264.3819
630.736	6.8662	3.5903	71.9059	1263.7628
630.757	4.5383	2.1292	72.0026	1263.1760
630.777	6.8598	3.5903	72.0508	1262.5423
630.797	4.7115	2.3223	72.1303	1261.9416
630.818	6.5827	3.6754	72.2726	1261.4057
630.838	4.8155	2.4178	72.3792	1260.8364
630.858	6.4945	3.5046	72.4562	1260.2395
630.879	5.2691	2.7924	72.6465	1259.7581
630.899	5.9432	3.1547	72.7243	1259.1666
630.919	5.4959	2.6999	72.7858	1258.5604
630.940	5.7132	2.9752	72.8638	1257.9724
630.960	5.9589	2.9752	72.9393	1257.3837
630.980	5.2250	2.7924	72.9837	1256.7652
631.001	6.2582	3.1547	73.1066	1256.2270
631.021	5.1368	2.7924	73.1786	1255.6399
631.041	6.4913	3.4182	73.2934	1255.0975
631.062	4.7052	2.4178	73.3930	1254.5420
631.082	6.8346	3.3311	73.4287	1253.9240
631.102	4.7210	2.1292	73.4160	1253.2588
631.123	6.7496	3.3311	73.4488	1252.6398
631.143	4.4721	2.1292	73.4360	1251.9762
631.163	7.0299	3.7598	73.4943	1251.3848
631.184	4.5478	2.4178	73.6508	1250.8936
631.204	6.8788	3.5046	73.7119	1250.3091
631.224	4.4847	2.2261	73.7406	1249.6935
631.244	6.8252	3.4182	73.7545	1249.0642
631.265	4.8186	2.1292	73.7982	1248.4657
631.285	6.5133	3.1547	73.7518	1247.7779
631.305	4.7619	2.3223	73.7379	1247.1232
631.326	6.5890	3.7598	73.8748	1246.6207
631.347	6.7307	3.1547	74.1547	1246.2644
631.368	4.5288	2.1292	74.1476	1245.6234
631.389	5.3888	3.2433	74.1559	1244.9987
631.410	6.3401	2.7924	74.2795	1244.4907
631.430	5.1336	2.3223	74.1990	1243.7797
631.450	6.2361	3.3311	74.2088	1243.1594
631.471	5.0423	3.0653	74.3945	1242.7168
631.491	6.8158	3.5903	74.5678	1242.2648
631.511	4.4438	2.3223	74.6158	1241.6895
631.532	6.9166	3.6754	74.7271	1241.1791
631.552	4.6391	2.1292	74.7553	1240.5871
631.572	6.8662	3.4182	74.7405	1239.9532
631.593	4.5603	2.0317	74.7549	1239.3491
631.613	6.7937	3.5046	74.7384	1238.7148
631.633	4.7336	2.4178	74.7859	1238.1456
631.654	6.5984	3.8436	74.9409	1237.6857
631.674	4.8974	2.6066	75.0733	1237.2057
631.694	6.3496	3.3311	75.1193	1236.6410
631.715	5.5148	2.8842	75.2621	1236.1750
631.735	5.7353	3.0653	75.3076	1235.6135
631.755	5.7195	2.6999	75.3220	1235.0220
631.776	5.7290	2.7924	75.3365	1234.4316
631.796	5.9904	2.8842	75.3359	1233.8268
631.816	5.2911	3.0653	75.3805	1233.2683
631.837	6.2456	3.5046	75.5817	1232.8685
631.857	5.0454	2.5126	75.6344	1232.3224
631.877	6.6740	3.4182	75.6722	1231.7627
631.898	4.6170	2.3223	75.7255	1231.2197
631.918	6.7055	3.4182	75.7306	1230.6297
631.938	4.8186	2.0317	75.6876	1229.9919
631.959	6.8284	3.3311	75.6750	1229.3851
631.979	4.4501	2.3223	75.6663	1228.7829
631.999	6.9291	3.8436	75.7426	1228.2667
632.020	4.6328	2.4178	75.8856	1227.8192
632.040	6.8094	3.5903	75.9331	1227.2780
632.060	4.7052	2.2261	75.9482	1226.7055
632.081	6.5606	3.3311	75.9662	1226.1369
632.101	5.1462	2.3223	75.9539	1225.5387
632.121	6.2676	3.2433	75.9271	1224.9266
632.142	5.1085	2.4178	75.9635	1224.3783
632.162	6.2424	3.2433	75.9524	1223.7836
632.182	5.5148	2.7924	76.0036	1223.2521
632.202	5.7763	3.1547	76.0395	1222.7064
632.223	5.8361	2.8842	76.1401	1222.2270
632.243	5.4392	2.6066	76.0987	1221.6066
632.264	6.4755	2.9752	76.1191	1221.0487
632.284	4.8911	2.7924	76.1237	1220.4759
632.304	6.5070	3.2433	76.1728	1219.9485
632.325	4.7021	2.3223	76.1894	1219.3898
632.345	6.5259	3.5046	76.2030	1218.8290
632.365	4.4974	2.1292	76.1845	1218.2367
632.386	6.8031	4.2537	76.3432	1217.8231
632.409	6.7496	4.8822	77.1299	1218.0436
632.429	4.7619	7.5003	78.2176	1218.5764
632.450	6.8189	7.3115	79.8167	1219.6365
632.470	4.6801	0.5213	80.1172	1219.4095
632.491	6.2645	2.1292	79.5777	1218.3416
632.511	5.3983	0.3961	79.0022	1217.2322
632.531	4.3682	0.8793	78.2268	1215.9160
632.552	6.1731	1.8345	77.7218	1214.8636
632.572	4.6076	0.6435	77.1617	1213.7506
632.593	5.7826	2.6999	76.7795	1212.8111
632.613	5.7164	3.5903	76.8625	1212.3357
632.633	5.9463	3.0653	77.0050	1211.9217
632.654	5.3888	1.8345	76.8954	1211.2567
632.674	5.4140	2.4178	76.6394	1210.4438
632.694	5.7542	2.8842	76.5605	1209.8067
632.715	5.7353	1.9335	76.4422	1209.1300
632.735	5.2691	1.5310	76.0614	1208.1885
632.755	5.7353	1.8345	75.6690	1207.2318
632.776	5.8771	3.3311	75.6224	1206.6191
632.796	5.1242	2.2261	75.5984	1206.0294
632.816	6.0377	2.2261	75.3917	1205.2564
632.837	4.7431	1.5310	75.1036	1204.3999
632.857	6.6268	3.5046	74.9998	1203.7261
632.877	5.3856	2.1292	74.9963	1203.1528
632.898	5.5904	2.4178	74.8505	1202.4370
632.918	5.5305	2.5126	74.7323	1201.7481
632.938	5.7668	2.5126	74.6314	1201.0759
632.959	5.9275	2.6999	74.6059	1200.4792
632.979	5.3006	2.6999	74.5685	1199.8709
632.999	6.1353	2.7924	74.5470	1199.2789
633.020	5.2470	2.3223	74.5055	1198.6673
633.040	6.4346	3.3311	74.5114	1198.1036
633.060	4.6202	2.6999	74.5798	1197.6035
633.081	7.2568	4.2537	74.8578	1197.3156
633.101	4.1445	2.9752	75.1202	1197.0160
633.121	7.5654	4.9585	75.4961	1196.8342
633.142	3.8484	2.6066	75.8690	1196.6542
633.162	7.5654	4.0093	76.0173	1196.2534
633.182	4.0941	2.2261	76.1007	1195.7897
633.203	6.9543	3.5903	76.1619	1195.3052
633.223	4.3588	1.8345	76.1093	1194.7076
633.243	6.9764	3.4182	76.0288	1194.0821
633.264	4.5320	2.3223	76.0777	1193.5865
633.284	6.8000	3.8436	76.1488	1193.1145
633.304	4.5415	2.6066	76.2662	1192.6905
633.325	6.7622	3.5046	76.3766	1192.2615
633.345	4.9195	2.4178	76.4037	1191.7506
633.365	6.2424	3.4182	76.4161	1191.2260
633.387	6.7181	3.2433	76.6755	1190.9505
633.407	4.4123	2.1292	76.6078	1190.3498
633.429	5.2975	3.6754	76.7086	1189.9184
633.449	6.2110	3.5046	76.9399	1189.6199
633.470	4.9572	2.9752	77.1059	1189.2592
633.490	6.4188	3.8436	77.2724	1188.9014
633.510	4.8060	2.6066	77.3757	1188.4827
633.531	6.7717	3.1547	77.4114	1187.9977
633.551	4.7682	2.3223	77.3518	1187.4180
633.572	6.5354	2.7924	77.2753	1186.8213
633.592	4.7903	2.0317	77.1093	1186.1344
633.612	6.5354	3.1547	77.0053	1185.5086
633.633	4.7210	2.0317	76.9456	1184.9268
633.653	6.5732	2.9752	76.8140	1184.2727
633.673	4.7651	1.8345	76.6513	1183.5865
633.694	6.5858	2.9752	76.5305	1182.9413
633.714	4.7399	1.8345	76.3714	1182.2568
633.735	6.7339	3.1547	76.2853	1181.6446
633.755	4.7462	1.9335	76.1754	1181.0081
633.775	6.5890	3.0653	76.0520	1180.3576
633.796	4.8817	1.9335	75.9716	1179.7495
633.816	6.6772	3.2433	75.8803	1179.1301
633.836	4.8376	2.0317	75.8064	1178.5279
633.857	6.4062	2.9752	75.7304	1177.9235
633.877	5.3384	2.5126	75.6936	1177.3583
633.898	5.9747	3.5046	75.7948	1176.9320
633.918	5.7826	3.0653	75.9364	1176.5483
633.938	5.3762	3.0653	76.0035	1176.0918
633.959	6.6015	4.0913	76.2989	1175.8665
633.979	4.6737	3.1547	76.5462	1175.5967
633.999	7.0268	3.8436	76.7494	1175.2860
634.020	4.4501	2.8842	76.9610	1174.9866
634.040	7.0993	4.1728	77.1687	1174.6864
634.061	4.2580	2.6066	77.3840	1174.3968
634.081	7.2630	4.2537	77.5539	1174.0646
634.101	4.2390	2.6066	77.7216	1173.7329
634.122	6.9953	4.2537	77.9441	1173.4586
634.142	4.7746	2.9752	78.1680	1173.1890
634.163	6.4094	3.7598	78.3631	1172.8935
634.183	5.1872	2.6999	78.4544	1172.4965
634.203	6.0408	3.6754	78.5306	1172.0859
634.224	5.7259	3.2433	78.7531	1171.8240
634.244	5.2218	3.0653	78.8145	1171.4031
634.264	6.3180	3.7598	78.9606	1171.0688
634.285	4.8785	2.6999	79.0980	1170.7278
634.305	6.5858	3.6754	79.1661	1170.3195
634.326	4.6139	2.5126	79.2536	1169.9319
634.346	6.9323	3.7598	79.3027	1169.5074
634.366	4.3493	2.3223	79.3197	1169.0517
634.387	6.9071	3.6754	79.3722	1168.6325
634.408	5.0832	2.5126	79.4572	1168.2471
634.428	6.2110	3.3311	79.4328	1167.7533
634.451	6.2267	2.7924	79.6072	1167.4597
634.471	5.2722	2.7924	79.5380	1166.9238
634.491	5.9558	3.6754	79.6160	1166.5356
634.512	5.4297	2.8842	79.7625	1166.2178
634.532	5.5305	3.0653	79.7518	1165.7442
634.552	6.1102	3.4182	79.8297	1165.3601
634.573	4.9289	2.8842	79.9288	1164.9988
634.593	6.5890	3.4182	79.9745	1164.5855
634.613	4.6611	2.6066	79.9736	1164.1265
634.634	6.8252	3.8436	80.0967	1163.7926
634.654	4.3084	2.4178	80.1335	1163.3739
634.675	7.1560	3.9267	80.2361	1163.0225
634.695	4.3115	2.4178	80.2849	1162.6187
634.715	6.9638	4.1728	80.3739	1162.2564
634.736	4.5288	2.4178	80.5163	1161.9494
634.756	6.7622	3.8436	80.5479	1161.5331
634.777	4.7682	2.6066	80.6637	1161.2024
634.797	6.3905	3.7598	80.7108	1160.8045
634.817	5.4738	3.1547	80.8481	1160.4984
634.838	5.5148	3.1547	80.9357	1160.1445
634.858	6.2047	3.5903	81.0422	1159.8110
634.879	4.9667	3.3311	81.2338	1159.5649
634.899	6.7433	3.5903	81.3657	1159.2615
634.919	4.4784	2.5126	81.3604	1158.8222
634.940	7.0520	4.0913	81.4928	1158.5218
634.960	4.2831	2.6066	81.5845	1158.1825
634.981	6.9984	4.0093	81.7162	1157.8851
635.001	4.6517	2.6066	81.7915	1157.5329
635.021	6.6960	3.8436	81.8384	1157.1536
635.042	4.8376	2.7924	81.9705	1156.8610
635.062	6.3621	3.6754	82.0181	1156.4854
635.082	5.4234	2.9752	82.0953	1156.1408
635.103	5.6881	3.4182	82.1820	1155.8070
635.123	5.9432	3.2433	82.2590	1155.4650
635.144	5.3132	2.6999	82.2653	1155.0533
635.164	6.2298	3.2433	82.2223	1154.5927
635.184	4.8344	2.9752	82.2254	1154.1784
635.205	6.7653	3.5903	82.3404	1153.8772
635.225	4.5162	2.5126	82.3229	1153.4446
635.245	6.8189	4.0093	82.3751	1153.0823
635.266	4.4847	2.4178	82.4641	1152.7583
635.286	6.9795	3.8436	82.4713	1152.3535
635.307	4.3556	2.3223	82.5137	1151.9847
635.327	6.9480	3.9267	82.5182	1151.5788
635.347	4.5729	2.4178	82.5386	1151.1894
635.368	6.6173	3.5903	82.5527	1150.7944
635.388	4.8250	2.6999	82.5636	1150.3969
635.408	6.4157	3.7598	82.6024	1150.0281
635.430	6.8441	3.3311	82.8628	1149.8830
635.450	4.3178	2.3223	82.7643	1149.3806
635.472	5.0140	3.3311	82.7607	1148.9730
635.493	6.6078	3.5046	82.9160	1148.7255
635.513	4.5351	2.4178	82.8614	1148.2694
635.533	6.9921	3.8436	82.8637	1147.8702
635.554	4.4533	2.4178	82.9178	1147.5237
635.574	6.8756	3.6754	82.8915	1147.0975
635.594	4.5792	2.3223	82.8497	1146.6559
635.615	6.8976	4.0093	82.9162	1146.3232
635.635	4.6360	2.5126	82.9609	1145.9699
635.656	6.4850	3.5903	82.9863	1145.5981
635.676	5.2407	2.9752	83.0373	1145.2529
635.696	5.9621	3.5903	83.0878	1144.9082
635.717	5.6440	2.9752	83.1920	1144.6186
635.737	5.4991	3.1547	83.1683	1144.2022
635.757	6.2708	3.4182	83.2183	1143.8600
635.778	4.8501	2.8842	83.2751	1143.5257
635.798	6.7811	3.8436	83.3495	1143.2102
635.819	4.6265	2.5126	83.4140	1142.8862
635.839	6.8693	3.8436	83.4251	1142.5096
635.859	4.3682	2.6066	83.4516	1142.1491
635.880	7.1307	3.9267	83.5456	1141.8573
635.900	4.3839	2.4178	83.5531	1141.4801
635.920	6.8819	4.0093	83.5742	1141.1171
635.941	4.6580	2.6999	83.6973	1140.8574
635.961	6.6551	3.8436	83.7358	1140.5145
635.982	4.8627	2.6066	83.8119	1140.2103
636.002	6.2992	3.7598	83.8197	1139.8388
636.022	5.4329	2.9752	83.8884	1139.5291
636.043	5.6534	3.0653	83.8913	1139.1544
636.063	5.8267	3.4182	83.9175	1138.8037
636.083	5.4234	3.0653	83.9433	1138.4535
636.104	6.2393	3.2433	83.9922	1138.1271
636.124	4.8123	2.6999	83.9276	1137.6877
636.145	6.7339	3.7598	84.0029	1137.3886
636.165	4.5320	2.5126	83.9927	1137.0050
636.185	6.7968	3.7598	83.9827	1136.6218
636.206	4.4627	2.3223	83.9916	1136.2581
636.226	7.0111	3.9267	83.9777	1135.8720
636.246	4.3021	2.4178	83.9798	1135.5023
636.267	6.8441	3.6754	83.9907	1135.1419
636.287	4.6958	2.5126	83.9667	1134.7470
636.308	6.5102	3.7598	84.0090	1134.4189
636.328	5.0234	2.8842	84.0603	1134.1009
636.348	5.9747	3.1547	84.0107	1133.6825
636.369	5.7826	3.3311	84.0895	1133.3930
636.389	5.2407	2.7924	84.0536	1132.9896
636.410	6.4283	3.1547	84.0382	1132.6068
636.430	4.6927	2.6999	83.9584	1132.1596
636.451	6.3275	3.8436	84.0479	1131.8822
636.471	4.3493	2.4178	84.0353	1131.5036
636.495	5.6502	3.5046	84.1630	1131.2663
636.515	5.4455	3.2433	84.2296	1130.9696
636.535	6.1511	3.5046	84.2953	1130.6732
636.556	5.0612	2.6999	84.3217	1130.3384
636.576	6.6425	3.4182	84.2820	1129.9379
636.597	4.4847	2.6066	84.2772	1129.5725
636.617	7.0457	3.7598	84.2792	1129.2144
636.637	4.3367	2.3223	84.2341	1128.8093
636.658	6.9386	4.0913	84.2975	1128.5134
636.678	4.3997	2.4178	84.3229	1128.1803
636.699	6.9354	3.8436	84.3588	1127.8585
636.719	4.4974	2.3223	84.3265	1127.4691
636.739	6.6614	3.9267	84.3084	1127.0940
636.760	4.9163	2.6066	84.3918	1126.8212
636.780	6.2110	3.4182	84.3358	1126.4096
636.800	5.2250	3.1547	84.3712	1126.0898
636.821	5.9400	3.4182	84.4607	1125.8251
636.841	5.6786	2.8842	84.4498	1125.4610
636.862	5.3447	3.1547	84.4453	1125.1037
636.882	6.1133	3.3311	84.4650	1124.7711
636.902	5.0958	2.8842	84.4396	1124.3937
636.923	6.3275	3.4182	84.4812	1124.0839
636.943	4.7714	2.5126	84.4084	1123.6601
636.963	6.7653	3.5903	84.3651	1123.2654
636.984	4.4596	2.5126	84.3729	1122.9221
637.004	6.8221	3.5903	84.3301	1122.5284
637.025	4.5320	2.1292	84.2716	1122.1190
637.045	6.9543	3.8436	84.2085	1121.7046
637.065	4.1792	2.3223	84.1781	1121.3229
637.086	6.9638	3.6754	84.1699	1120.9637
637.106	4.4596	2.2261	84.0963	1120.5389
637.126	6.7401	3.9267	84.0651	1120.1565
637.147	4.4847	2.4178	84.1187	1119.8593
637.167	6.6866	3.5046	84.0491	1119.4394
637.187	4.7651	2.5126	83.9961	1119.0358
637.208	6.2865	3.7598	84.0380	1118.7274
637.228	5.2344	2.5126	84.0274	1118.3672
637.249	5.9747	3.1547	83.9636	1117.9538
637.269	5.4234	3.0653	83.9452	1117.5859
637.289	5.6849	2.9752	83.8974	1117.1885
637.310	5.8991	2.7924	83.8527	1116.7942
637.330	5.1715	2.8842	83.7457	1116.3371
637.350	6.1952	3.3311	83.7293	1115.9704
637.371	4.9793	2.6999	83.7325	1115.6237
637.391	6.6047	3.5903	83.7287	1115.2704
637.412	4.5099	2.3223	83.7114	1114.9038
637.432	6.9071	3.7598	83.6733	1114.5167
637.452	4.4060	2.5126	83.6673	1114.1618
637.474	5.4833	3.1547	83.6549	1113.8009
637.495	6.4188	3.4182	83.7533	1113.5517
637.517	6.4535	3.0653	83.8886	1113.3411
637.538	4.7619	2.6066	83.8274	1112.9349
637.558	6.5449	3.6754	83.8210	1112.5836
637.578	4.6548	2.3223	83.7676	1112.1853
637.599	6.8315	3.5903	83.7498	1111.8227
637.619	4.3084	2.3223	83.6832	1111.4112
637.639	7.0299	3.7598	83.6455	1111.0285
637.660	4.3430	2.3223	83.6587	1110.6969
637.680	6.8158	3.5903	83.5932	1110.2868
637.701	4.3651	2.2261	83.5608	1109.9097
637.721	6.9291	3.7598	83.5087	1109.5129
637.741	4.4406	2.2261	83.4573	1109.1165
637.762	6.5606	3.6754	83.4414	1108.7558
637.782	4.8376	2.3223	83.3927	1108.3623
637.802	6.4976	3.6754	83.3447	1107.9694
637.823	4.8627	2.6066	83.3964	1107.6766
637.843	6.1794	3.4182	83.3528	1107.2890
637.863	5.3321	2.5126	83.2942	1106.8863
637.884	5.8550	3.5046	83.3004	1106.5485
637.904	5.4959	2.8842	83.3183	1106.2230
637.925	5.6565	2.8842	83.2810	1105.8426
637.945	5.8991	3.5046	83.2991	1105.5180
637.965	5.0990	2.8842	83.3170	1105.1937
637.986	6.2992	3.0653	83.3112	1104.8463
638.006	4.9195	2.6999	83.2257	1104.4191
638.026	6.4157	3.5046	83.2140	1104.0655
638.047	4.6328	2.5126	83.2213	1103.7313
638.067	6.8094	3.6754	83.2069	1103.3759
638.088	4.3556	2.2261	83.1941	1103.0223
638.108	6.8346	3.9267	83.1742	1102.6619
638.128	4.4060	2.4178	83.1864	1102.3339
638.149	6.9103	3.6754	83.2072	1102.0152
638.169	4.3147	2.3223	83.1614	1101.6302
638.190	6.9229	3.8436	83.1952	1101.3251
638.210	4.4343	2.4178	83.1933	1100.9849
638.230	6.5449	3.5903	83.1495	1100.6029
638.251	4.7840	2.3223	83.1394	1100.2548
638.271	6.4283	3.7598	83.1085	1099.8861
638.291	4.9131	2.5126	83.1095	1099.5495
638.312	6.0030	3.2433	83.0726	1099.1753
638.332	5.4487	2.9752	83.0651	1098.8307
638.353	5.6849	3.0653	83.0782	1098.5071
638.373	5.5904	2.9752	83.0412	1098.1337
638.393	5.4833	3.0653	83.0047	1097.7607
638.414	6.0282	3.2433	83.0652	1097.4854
638.434	4.9699	2.7924	83.0275	1097.1124
638.454	6.4031	3.3311	83.0049	1096.7546
638.475	4.8691	2.5126	82.9846	1096.3992
638.496	6.3747	3.7598	83.0391	1096.1193
638.516	4.3713	2.2261	82.9935	1095.7398
638.540	5.9873	3.5046	83.0961	1095.5091
638.560	5.1179	2.6999	83.0860	1095.1668
638.580	6.1857	3.3311	83.0473	1094.7959
638.601	4.9636	2.6999	83.0590	1094.4758
638.621	6.4724	3.5046	83.0494	1094.1347
638.642	4.5415	2.6066	83.0751	1093.8295
638.662	6.8378	3.5903	83.0640	1093.4880
638.682	4.4690	2.3223	83.0060	1093.0995
638.703	6.8158	3.7598	83.0271	1092.7905
638.723	4.3147	2.4178	83.0135	1092.4470
638.744	6.9543	3.6754	83.0364	1092.1407
638.764	4.2706	2.2261	82.9769	1091.7521
638.784	6.9229	3.8436	82.9460	1091.3920
638.805	4.5162	2.3223	82.9824	1091.0998
638.825	6.6614	3.4182	82.8969	1090.6856
638.845	4.5824	2.6066	82.8596	1090.3194
638.866	6.5543	3.6754	82.9173	1090.0488
638.886	4.9919	2.4178	82.8910	1089.6948
638.907	5.9275	3.3311	82.8556	1089.3317
638.927	5.4770	2.7924	82.8351	1088.9836
638.947	5.7259	3.3311	82.8149	1088.6360
638.968	5.5967	2.9752	82.8774	1088.3717
638.988	5.4329	2.7924	82.7977	1087.9655
639.008	6.0912	2.9752	82.7190	1087.5599
639.029	5.0517	3.0653	82.7365	1087.2505
639.049	6.2771	3.3311	82.7627	1086.9505
639.070	4.9226	2.4178	82.7289	1086.5909
639.090	6.5449	3.8436	82.7328	1086.2692
639.110	4.4658	2.5126	82.7524	1085.9637
639.131	6.8630	3.5046	82.7654	1085.6522
639.151	4.4375	2.3223	82.6969	1085.2593
639.171	6.8535	3.9267	82.6992	1084.9373
639.192	4.3209	2.3223	82.7532	1084.6677
639.212	6.9953	3.6754	82.7131	1084.3045
639.233	4.3115	2.2261	82.7065	1083.9749
639.253	6.8441	3.9267	82.6928	1083.6384
639.273	4.5068	2.2261	82.6791	1083.3023
639.294	6.7213	3.6754	82.6730	1082.9740
639.314	4.5383	2.4178	82.6497	1082.6288
639.334	6.6204	3.6754	82.6268	1082.2841
639.355	4.8691	2.5126	82.6711	1082.0071
639.375	6.1543	3.5046	82.6353	1081.6505
639.396	5.1462	2.6066	82.6661	1081.3609
639.416	6.0661	3.5046	82.6459	1081.0208
639.436	5.4077	2.8842	82.6720	1080.7273
639.457	5.5085	2.7924	82.6268	1080.3629
639.477	5.9212	3.4182	82.6236	1080.0406
639.497	5.2376	3.2433	82.6951	1079.7938
639.519	6.7780	3.3311	82.8602	1079.6423
639.539	4.5383	2.2261	82.7458	1079.2120
639.561	4.9037	3.3311	82.7250	1078.8749
639.581	6.5669	3.3311	82.7953	1078.6297
639.602	4.4816	2.3223	82.7445	1078.2638
639.622	6.8000	3.8436	82.7325	1077.9366
639.642	4.4123	2.2261	82.7046	1077.5939
639.663	6.8189	3.7598	82.7128	1077.2875
639.683	4.2643	2.3223	82.6872	1076.9476
639.703	7.0772	3.8436	82.6758	1076.6221
639.724	4.2044	2.3223	82.7156	1076.3484
639.744	6.8788	3.6754	82.6761	1075.9957
639.765	4.4690	2.3223	82.6866	1075.6933
639.785	6.8819	3.9267	82.6890	1075.3833
639.805	4.3525	2.3223	82.6914	1075.0736
639.826	6.6960	3.5903	82.6870	1074.7575
639.846	4.7399	2.5126	82.6652	1074.4243
639.866	6.3810	3.5903	82.6437	1074.0915
639.887	4.9321	2.7924	82.7216	1073.8589
639.907	6.1574	3.4182	82.7172	1073.5448
639.928	5.2975	2.6066	82.7320	1073.2502
639.948	5.7132	3.5046	82.7110	1072.9203
639.968	5.7447	2.9752	82.7514	1072.6522
639.989	5.3856	2.8842	82.7369	1072.3298
640.009	5.9275	3.5046	82.7619	1072.0473
640.029	5.1116	2.8842	82.7865	1071.7651
640.050	6.3590	3.2433	82.8183	1071.4907
640.070	4.6832	2.6066	82.7529	1071.1195
640.091	6.5732	3.6754	82.8120	1070.8730
640.111	4.5887	2.5126	82.8027	1070.5588
640.131	6.7559	3.6754	82.7935	1070.2450
640.152	4.2957	2.2261	82.7859	1069.9330
640.172	7.0236	3.8436	82.7574	1069.6004
640.193	4.2359	2.3223	82.7962	1069.3354
640.213	6.8158	3.5903	82.7415	1068.9773
640.233	4.5320	2.2261	82.6716	1068.6037
640.254	6.5323	3.8436	82.6947	1068.3232
640.274	4.8029	2.3223	82.6833	1068.0085
640.295	6.1763	3.5046	82.6641	1067.6864
640.315	5.2187	2.6999	82.6594	1067.3789
640.336	5.7794	3.4182	82.6911	1067.1085
640.356	5.6660	2.9752	82.7174	1066.8332
640.376	5.2534	2.7924	82.6396	1066.4541
640.397	6.2047	3.4182	82.6877	1066.2010
640.417	4.8974	2.6066	82.6530	1065.8655
640.438	6.5511	3.5903	82.6985	1065.6108
640.458	4.4564	2.2261	82.6291	1065.2413
640.478	6.9386	3.8436	82.6025	1064.9145
640.499	4.2957	2.5126	82.6764	1064.6888
640.519	6.8693	3.6754	82.6688	1064.3823
640.540	4.5729	2.4178	82.6961	1064.1113
640.560	6.7685	3.9267	82.7142	1063.8317
640.583	6.7370	3.0653	83.0130	1063.8350
640.603	4.5099	2.2261	82.8527	1063.3803
640.623	6.7496	3.9267	82.8371	1063.0697
640.644	4.6076	2.4178	82.9060	1062.8442
640.664	6.3401	3.4182	82.8373	1062.4815
640.685	5.0644	2.8842	82.8988	1062.2494
640.705	6.0786	3.4182	82.9074	1061.9652
640.725	5.2376	2.7924	82.9007	1061.6659
640.746	5.8077	3.3311	82.9304	1061.4036
640.766	5.6912	2.9752	82.9392	1061.1210
640.786	5.3605	3.1547	82.9187	1060.8094
640.807	5.9810	3.2433	82.9959	1060.5961
640.827	5.2250	2.7924	82.9591	1060.2695
640.848	6.2110	3.2433	82.9728	1059.9936
640.868	4.7714	2.7924	82.9363	1059.6677
640.888	6.6236	3.5046	82.9435	1059.3858
640.909	4.5729	2.2261	82.9043	1059.0576
640.929	6.6173	3.8436	82.8743	1058.7385
640.949	4.4847	2.2261	82.8446	1058.4199
640.970	6.9354	3.5903	82.8216	1058.1079
640.990	4.2170	2.3223	82.7666	1057.7639
641.011	7.0205	3.9267	82.8198	1057.5284
641.031	4.2926	2.3223	82.8205	1057.2412
641.051	6.8819	3.6754	82.7796	1056.9124
641.072	4.2768	2.2261	82.7722	1056.6172
641.092	6.9543	4.0093	82.7713	1056.3289
641.112	4.4627	2.2261	82.7704	1056.0409
641.133	6.5323	3.6754	82.7630	1055.7468
641.153	4.8533	2.5126	82.7544	1055.4516
641.174	6.3086	3.6754	82.7970	1055.2083
641.194	5.1179	2.7924	82.8343	1054.9604
641.214	5.8896	3.0653	82.7701	1054.6112
641.235	5.6849	3.3311	82.8488	1054.4055
641.255	5.2785	3.0653	82.8736	1054.1467
641.276	6.1385	2.9752	82.8892	1053.8793
641.296	5.0549	2.8842	82.8245	1053.5317
641.316	6.3023	3.4182	82.8340	1053.2584
641.337	4.7399	2.6999	82.8636	1053.0056
641.357	6.7181	3.5046	82.8564	1052.7167
641.378	4.4911	2.4178	82.8516	1052.4304
641.398	6.7276	3.6754	82.8262	1052.1236
641.418	4.4596	2.4178	82.8010	1051.8172
641.439	6.9229	3.7598	82.8413	1051.5766
641.459	4.1886	2.1292	82.7822	1051.2369
641.479	7.0299	4.0093	82.7651	1050.9392
641.500	4.3021	2.3223	82.8326	1050.7267
641.520	6.9039	3.7598	82.8056	1050.4202
641.541	4.3398	2.3223	82.8292	1050.1647
641.562	5.5873	3.2433	82.7627	1049.8192
641.583	6.7968	3.7598	82.9470	1049.7256
641.605	6.8315	3.1547	83.1709	1049.6741
641.626	4.4029	2.4178	83.1014	1049.3305
641.646	6.9827	3.6754	83.0728	1049.0276
641.666	4.2170	2.3223	83.0288	1048.7091
641.687	7.0362	4.0093	83.0930	1048.4995
641.707	4.3588	2.3223	83.1040	1048.2373
641.728	6.7748	3.6754	83.1092	1047.9698
641.748	4.4217	2.3223	83.0647	1047.6527
641.768	6.8158	3.8436	83.0487	1047.3640
641.789	4.6674	2.5126	83.1169	1047.1603
641.809	6.2330	3.3311	83.0468	1046.8186
641.830	5.2156	2.9752	83.1064	1046.6068
641.850	5.9653	3.7598	83.1841	1046.4142
641.870	5.4014	2.6999	83.2151	1046.1760
641.891	5.6093	3.1547	83.1941	1045.8861
641.911	5.9275	3.2433	83.2148	1045.6383
641.932	5.0328	2.9752	83.2571	1045.4127
641.952	6.3937	3.4182	83.2763	1045.1647
641.972	4.7840	2.5126	83.2186	1044.8400
641.993	6.4819	3.6754	83.2555	1044.6100
642.013	4.5572	2.6999	83.2717	1044.3600
642.033	6.8567	3.5903	83.2736	1044.0962
642.054	4.3178	2.2261	83.2452	1043.8022
642.074	6.8535	4.0093	83.2384	1043.5299
642.095	4.3556	2.2261	83.2833	1043.3099
642.115	6.9480	3.6754	83.2207	1042.9827
642.135	4.1603	2.2261	83.1589	1042.6558
642.156	7.0488	4.0913	83.2190	1042.4512
642.176	4.2863	2.2261	83.2261	1042.1943
642.196	6.7905	3.6754	83.1642	1041.8685
642.217	4.3839	2.3223	83.1687	1041.6090
642.237	6.8504	3.9267	83.1651	1041.3417
642.258	4.5099	2.3223	83.2133	1041.1268
642.278	6.4346	3.5903	83.1534	1040.8042
642.298	4.9037	2.6066	83.1413	1040.5293
642.319	6.3149	3.5903	83.1808	1040.3063
642.339	5.0076	2.6066	83.1684	1040.0320
642.359	6.0157	3.5046	83.1419	1039.7438
642.380	5.5369	2.7924	83.1988	1039.5393
642.400	5.5526	3.3311	83.1740	1039.2538
642.421	5.8172	3.0653	83.2477	1039.0673
642.441	5.3226	2.6999	83.1630	1038.7226
642.461	6.1952	3.6754	83.1803	1038.4800
642.482	4.7493	2.5126	83.2177	1038.2581
642.502	6.7118	3.3311	83.1463	1037.9275
642.522	4.4816	2.4178	83.0602	1037.5816
642.543	6.7339	3.7598	83.0972	1037.3590
642.563	4.4470	2.4178	83.0827	1037.0851
642.585	6.2519	3.4182	83.1084	1036.8520
642.605	5.2439	3.0653	83.1444	1036.6298
642.629	6.8976	3.4182	83.3947	1036.6238
642.649	4.2548	2.2261	83.2881	1036.2621
642.670	7.0488	4.0093	83.3324	1036.0512
642.690	4.2453	2.3223	83.3404	1035.8047
642.710	6.7685	3.6754	83.2930	1035.5029
642.731	4.7431	2.4178	83.3125	1035.2681
642.751	6.6898	4.0093	83.3366	1035.0385
642.771	4.5824	2.3223	83.3445	1034.7932
642.792	6.4472	3.5903	83.3320	1034.5277
642.812	5.0266	2.7924	83.3485	1034.2917
642.833	6.1353	3.5046	83.4027	1034.0940
642.853	5.1840	2.9752	83.4344	1033.8747
642.873	5.8896	3.3311	83.4369	1033.6267
642.894	5.5495	2.8842	83.4759	1033.4156
642.914	5.4644	3.3311	83.4628	1033.1530
642.934	5.9653	3.1547	83.4948	1032.9358
642.955	5.1998	2.6999	83.4702	1032.6625
642.975	6.1385	3.3311	83.4267	1032.3702
642.996	4.8880	3.0653	83.4973	1032.1924
643.016	6.5953	3.3311	83.5140	1031.9615
643.036	4.5919	2.5126	83.4389	1031.6388
643.057	6.5953	3.8436	83.5023	1031.4549
643.077	4.5887	2.3223	83.4808	1031.1865
643.097	6.8409	3.7598	83.4456	1030.9045
643.118	4.2076	2.2261	83.4445	1030.6568
643.138	7.0835	3.8436	83.4077	1030.3734
643.159	4.2863	2.4178	83.4550	1030.1744
643.179	6.8315	3.6754	83.4220	1029.8956
643.199	4.5320	2.2261	83.3577	1029.5852
643.220	6.7307	3.9267	83.3867	1029.3682
643.240	4.5635	2.4178	83.3962	1029.1323
643.261	6.4976	3.4182	83.3697	1028.8605
643.281	5.0297	2.6066	83.3264	1028.5719
643.301	6.1322	3.7598	83.3403	1028.3406
643.322	5.2470	2.6066	83.4067	1028.1626
643.342	5.9054	3.2433	83.3340	1027.8457
643.363	5.5463	3.1547	83.4060	1027.6738
643.383	5.4612	3.0653	83.3946	1027.4193
643.403	6.0094	3.0653	83.3685	1027.1501
643.424	5.1872	3.0653	83.3936	1026.9323
643.444	6.1353	3.3311	83.4116	1026.7081
643.464	4.9383	2.8842	83.3993	1026.4539
643.485	6.5228	3.5046	83.4689	1026.2822
643.505	4.6233	2.4178	83.4075	1025.9798
643.525	6.6362	3.6754	83.3750	1025.7062
643.546	4.5856	2.6999	83.4426	1025.5330
643.566	6.8346	3.5903	83.4424	1025.2929
643.587	4.2296	2.2261	83.4118	1025.0225
643.608	6.1070	3.9267	83.4402	1024.8113
643.628	4.7746	2.4178	83.4490	1024.5810
643.650	4.5351	3.0653	83.4059	1024.2989
643.671	6.6898	3.6754	83.5365	1024.1914
643.691	4.7682	2.6066	83.5338	1023.9515
643.712	6.1700	3.3311	83.5232	1023.7041
643.732	5.1715	2.6066	83.4636	1023.4075
643.752	6.0062	3.5903	83.4477	1023.1544
643.773	5.3920	2.6999	83.4995	1022.9696
643.793	5.5463	2.9752	83.3967	1022.6301
643.814	5.9873	3.3311	83.4520	1022.4488
643.834	5.0328	2.7924	83.4240	1022.1847
643.854	6.3433	3.5903	83.4394	1021.9641
643.875	4.7777	2.5126	83.4587	1021.7480
643.895	6.5228	3.5046	83.4131	1021.4671
643.916	4.4658	2.6066	83.4342	1021.2531
643.936	6.9512	3.6754	83.4327	1021.0169
643.957	4.3934	2.3223	83.4339	1020.7835
643.977	6.8945	3.9267	83.4269	1020.5425
643.997	4.4123	2.4178	83.4359	1020.3176
644.018	6.6015	3.6754	83.4536	1020.1018
644.038	4.7525	2.5126	83.4363	1019.8514
644.059	6.5039	3.7598	83.4852	1019.6676
644.079	4.8376	2.6999	83.5125	1019.4630
644.099	6.1637	3.1547	83.4393	1019.1579
644.120	5.2376	2.8842	83.4475	1018.9341
644.140	5.8172	3.5903	83.4777	1018.7329
644.160	5.4171	2.7924	83.4924	1018.5166
644.181	5.6219	3.0653	83.4684	1018.2620
644.201	5.8140	3.3311	83.4855	1018.0486
644.222	5.1652	2.8842	83.5238	1017.8571
644.242	6.1889	3.0653	83.4662	1017.5698
644.262	4.9383	2.7924	83.3940	1017.2676
644.283	6.3401	3.5903	83.4626	1017.1063
644.303	4.6832	2.6999	83.4621	1016.8767
644.323	6.7780	3.5903	83.4617	1016.6474
644.344	4.4658	2.4178	83.4643	1016.4214
644.364	6.7339	3.6754	83.4312	1016.1598
644.384	4.4470	2.6066	83.4297	1015.9300
644.405	6.9638	3.6754	83.4803	1015.7528
644.425	4.1886	2.2261	83.4153	1015.4601
644.446	7.0205	3.9267	83.4436	1015.2609
644.466	4.2737	2.3223	83.4366	1015.0268
644.486	6.8725	3.8436	83.4158	1014.7791
644.507	4.2926	2.1292	83.4128	1014.5492
644.527	6.9260	3.9267	83.3742	1014.2838
644.548	4.5068	2.3223	83.4198	1014.1029
644.568	6.4692	3.5046	83.3431	1013.7999
644.588	4.9289	2.7924	83.3453	1013.5756
644.609	6.2551	3.5046	83.3995	1013.4040
644.630	6.6394	3.1547	83.5161	1013.2959
644.650	4.3808	2.4178	83.3961	1012.9516
644.672	6.0629	3.7598	83.4802	1012.8113
644.692	5.5053	2.6999	83.5076	1012.6153
644.713	5.4959	3.1547	83.4829	1012.3675
644.733	5.8676	3.2433	83.5000	1012.1618
644.754	5.3605	2.8842	83.5228	1011.9623
644.774	6.0251	3.4182	83.5237	1011.7412
644.794	4.9541	2.9752	83.5395	1011.5355
644.815	6.4441	3.4182	83.6081	1011.3833
644.835	4.7368	2.6999	83.5773	1011.1322
644.855	6.4850	3.5046	83.5613	1010.8958
644.876	4.6360	2.3223	83.5311	1010.6453
644.896	6.7811	3.9267	83.5229	1010.4170
644.916	4.2800	2.5126	83.5464	1010.2206
644.937	6.8945	3.6754	83.5792	1010.0341
644.957	4.3776	2.2261	83.5129	1009.7486
644.978	6.9354	4.0093	83.5544	1009.5711
644.998	4.0973	2.3223	83.5596	1009.3578
645.018	7.0772	3.8436	83.5374	1009.1172
645.039	4.3493	2.2261	83.5497	1008.9114
645.059	6.8189	4.0093	83.5391	1008.6830
645.079	4.3839	2.3223	83.5445	1008.4708
645.100	6.8221	3.5903	83.5295	1008.2384
645.120	4.4974	2.5126	83.4971	1007.9887
645.140	6.5323	3.9267	83.5209	1007.7954
645.161	4.9856	2.4178	83.5813	1007.6393
645.181	5.9495	3.4182	83.5041	1007.3460
645.202	5.4329	2.8842	83.5573	1007.1831
645.222	5.6755	3.4182	83.5577	1006.9680
645.243	5.8204	3.0653	83.6418	1006.8373
645.263	5.1242	2.7924	83.5674	1006.5485
645.283	6.3621	3.5046	83.5668	1006.3333
645.304	4.7525	2.6066	83.5860	1006.1383
645.324	6.4976	3.5046	83.5544	1005.8927
645.345	4.6801	2.6999	83.5899	1005.7145
645.365	6.7339	3.6754	83.6020	1005.5134
645.385	4.3461	2.3223	83.5513	1005.2496
645.406	6.9103	3.7598	83.5656	1005.0508
645.426	4.3493	2.2261	83.5135	1004.7857
645.446	6.9449	3.9267	83.4896	1004.5487
645.467	4.1477	2.3223	83.5338	1004.3800
645.487	7.0552	3.6754	83.4840	1004.1176
645.507	4.2926	2.2261	83.4189	1003.8396
645.528	6.8472	3.9267	83.4471	1003.6550
645.548	4.3461	2.3223	83.4401	1003.4354
645.569	6.8693	3.6754	83.4411	1003.2242
645.589	4.4438	2.3223	83.3924	1002.9633
645.609	6.6488	3.7598	83.3584	1002.7167
645.630	4.7431	2.6066	83.4246	1002.5709
645.651	5.7668	2.8842	83.3376	1002.2721
645.672	6.9795	4.0093	83.4957	1002.2190
645.694	6.4629	2.8842	83.7090	1002.2234
645.714	4.5603	2.5126	83.5574	1001.8636
645.734	6.7685	3.8436	83.5667	1001.6641
645.755	4.4280	2.5126	83.6285	1001.5178
645.775	6.8252	3.7598	83.6230	1001.3048
645.796	4.5225	2.4178	83.6530	1001.1277
645.816	7.0048	3.8436	83.6454	1000.9134
645.837	4.1855	2.4178	83.6898	1000.7514
645.857	6.9103	3.8436	83.6817	1000.5375
645.877	4.5572	2.3223	83.6579	1000.3080
645.898	6.5732	3.9267	83.6999	1000.1447
645.918	4.7431	2.4178	83.7055	999.9454
645.939	6.3590	3.3311	83.6599	999.6950
645.959	4.9699	2.9752	83.6597	999.4900
645.979	6.0755	3.7598	83.7304	999.3565
646.000	5.3888	2.6999	83.8082	999.2312
646.020	5.6849	3.0653	83.7164	998.9366
646.040	5.5526	3.1547	83.7012	998.7181
646.061	5.5274	2.9752	83.7219	998.5359
646.081	5.9463	3.1547	83.6916	998.3029
646.101	5.0360	2.9752	83.6618	998.0702
646.122	6.2078	3.3311	83.7137	997.9197
646.142	4.9478	2.7924	83.6825	997.6864
646.163	6.4314	3.5046	83.7326	997.5347
646.183	4.5541	2.4178	83.6678	997.2684
646.203	6.4976	3.5046	83.6039	997.0025
646.224	4.4911	2.6066	83.6226	996.8192
646.244	6.7590	3.5903	83.6047	996.5995
646.264	4.3808	2.3223	83.5399	996.3328
646.285	7.0331	4.0913	83.6121	996.2032
646.305	4.1351	2.3223	83.6302	996.0204
646.325	6.9229	3.6754	83.5792	995.7685
646.346	4.4533	2.2261	83.5617	995.5501
646.366	6.9638	3.9267	83.5373	995.3247
646.387	4.2107	2.3223	83.5808	995.1676
646.407	6.9008	3.5903	83.5163	994.9026
646.427	4.5446	2.2261	83.4367	994.6220
646.448	6.5291	3.8436	83.4503	994.4344
646.468	4.8250	2.3223	83.4294	994.2126
646.488	6.3149	3.5046	83.3526	993.9345
646.509	5.1021	2.7924	83.4068	993.7876
646.529	5.9149	3.3311	83.3795	993.5595
646.550	5.6502	3.0653	83.4506	993.4304
646.570	5.3636	2.7924	83.3787	993.1585
646.590	5.9432	3.3311	83.3516	992.9312
646.611	5.1462	3.1547	83.4387	992.8185
646.631	6.3338	3.3311	83.4709	992.6520
646.652	4.7021	2.6066	83.4611	992.4438
646.673	6.6835	3.7598	83.5260	992.3109
646.693	4.5761	2.3223	83.4903	992.0777
646.715	4.2800	3.1547	83.4455	991.8353
646.735	6.9386	3.9267	83.5763	991.7692
646.756	4.3493	2.4178	83.6360	991.6333
646.776	6.9039	3.6754	83.6007	991.4028
646.797	4.2327	2.3223	83.5997	991.2067
646.817	6.7559	3.9267	83.5907	991.0028
646.837	4.3525	2.4178	83.5977	990.8150
646.858	6.8000	3.6754	83.6133	990.6363
646.878	4.4533	2.5126	83.5941	990.4229
646.898	6.8221	3.7598	83.5890	990.2238
646.919	4.5320	2.4178	83.6194	990.0606
646.939	6.4062	3.5903	83.5703	989.8180
646.959	4.9352	2.6066	83.5531	989.6071
646.980	6.2802	3.5903	83.5873	989.4481
647.000	5.0644	2.7924	83.6006	989.2686
647.021	5.9306	3.2433	83.6063	989.0818
647.041	5.5337	2.8842	83.5771	988.8603
647.061	5.6093	3.4182	83.5772	988.6682
647.082	5.6597	3.0653	83.6610	988.5605
647.102	5.4360	2.6999	83.5711	988.2793
647.122	6.0566	3.5046	83.5551	988.0716
647.143	4.8911	2.8842	83.6227	987.9481
647.163	6.5480	3.2433	83.5933	987.7280
647.184	4.5792	2.6999	83.5830	987.5269
647.204	6.6456	3.6754	83.5951	987.3486
647.225	4.4784	2.4178	83.6108	987.1743
647.245	6.9354	3.7598	83.5898	986.9635
647.265	4.2076	2.3223	83.5533	986.7371
647.286	7.0552	4.0093	83.6110	986.6052
647.306	4.4186	2.4178	83.6313	986.4367
647.327	6.6456	3.5046	83.6169	986.2337
647.347	4.8186	2.6066	83.5849	986.0130
647.367	6.3684	3.5046	83.5532	985.7926
647.388	5.0391	2.9752	83.6367	985.6879
647.408	5.9873	3.2433	83.6222	985.4857
647.429	5.6061	2.8842	83.6435	985.3198
647.449	5.3101	3.3311	83.6284	985.1176
647.470	6.1479	3.1547	83.7120	985.0147
647.490	4.9383	2.8842	83.6667	984.7835
647.510	6.3275	3.5903	83.6943	984.6252
647.531	4.7210	2.6066	83.7268	984.4725
647.551	6.6960	3.5903	83.7076	984.2683
647.571	4.3808	2.3223	83.6415	984.0170
647.592	6.9291	3.8436	83.6693	983.8596
647.612	4.3241	2.6066	83.6927	983.6984
647.633	6.9103	3.6754	83.7400	983.5617
647.653	4.3241	2.2261	83.6717	983.3094
647.673	7.0268	3.9267	83.6459	983.0994
647.694	4.3745	2.3223	83.6881	982.9576
647.714	6.6929	3.6754	83.6364	982.7222
647.738	4.6611	2.7924	83.8774	982.7808
647.758	6.7590	3.3311	83.8441	982.5665
647.779	4.4721	2.3223	83.7803	982.3213
647.799	6.7149	3.9267	83.7690	982.1285
647.819	4.3997	2.3223	83.7579	981.9359
647.840	6.7118	3.7598	83.7696	981.7665
647.860	4.1792	2.2261	83.7149	981.5305
647.881	6.9575	3.8436	83.7251	981.3594
647.901	4.3178	2.2261	83.6848	981.1380
647.921	6.8882	3.7598	83.6312	980.9028
647.942	4.2548	2.3223	83.6445	980.7346
647.962	6.9071	4.0093	83.6486	980.5576
647.982	4.4343	2.1292	83.6207	980.3486
648.003	6.5574	3.6754	83.5859	980.1326
648.023	4.6927	2.5126	83.5670	979.9324
648.044	6.5574	3.8436	83.6288	979.8134
648.064	4.7746	2.5126	83.6371	979.6416
648.084	6.1070	3.5903	83.6035	979.4278
648.105	5.2975	2.6066	83.6371	979.2816
648.125	5.9212	3.5046	83.6048	979.0696
648.145	5.3793	3.0653	83.6489	978.9344
648.166	5.6156	2.8842	83.6390	978.7455
648.186	5.9400	3.5046	83.6526	978.5805
648.207	5.0266	2.6066	83.6708	978.4203
648.227	6.4629	3.4182	83.6237	978.1951
648.247	4.7115	2.6999	83.5928	977.9857
648.268	6.6047	3.7598	83.6722	977.8872
648.288	4.4911	2.5126	83.6662	977.7039
648.309	6.8598	3.6754	83.6975	977.5582
648.329	4.2485	2.2261	83.6297	977.3135
648.349	7.0016	4.0093	83.6181	977.1248
648.370	4.2957	2.4178	83.6916	977.0217
648.390	6.8788	3.7598	83.6696	976.8236
648.410	4.2737	2.2261	83.6162	976.5939
648.431	6.9512	3.9267	83.6420	976.4435
648.451	4.4029	2.4178	83.6483	976.2740
648.472	6.6456	3.5903	83.6485	976.0987
648.492	4.6769	2.5126	83.6147	975.8894
648.512	6.5637	3.8436	83.6233	975.7225
648.533	4.7399	2.4178	83.6679	975.5922
648.553	6.2172	3.3311	83.5752	975.3246
648.573	5.1935	2.8842	83.5609	975.1350
648.594	5.9716	3.5903	83.6434	975.0427
648.614	5.2975	2.6066	83.6252	974.8503
648.634	5.7573	3.1547	83.5351	974.5857
648.655	5.7983	3.0653	83.5736	974.4496
648.675	5.1903	3.0653	83.5453	974.2469
648.696	6.1857	3.4182	83.6296	974.1574
648.717	4.7556	2.6066	83.6329	973.9876
648.738	6.3559	3.7598	83.6957	973.8779
648.760	6.4314	2.9752	83.8775	973.8888
648.781	4.8407	2.5126	83.7844	973.6255
648.801	6.3905	3.6754	83.7630	973.4334
648.821	5.0770	2.8842	83.8034	973.3035
648.842	5.7636	3.3311	83.8377	973.1682
648.862	5.7195	2.7924	83.8050	972.9660
648.883	5.3573	3.2433	83.8081	972.7997
648.903	5.9779	3.1547	83.8211	972.6437
648.923	5.0297	2.7924	83.7594	972.4127
648.944	6.4094	3.7598	83.8529	972.3375
648.964	4.5761	2.5126	83.8446	972.1611
648.985	6.7874	3.5903	83.8589	972.0075
649.005	4.4406	2.4178	83.8067	971.7876
649.025	6.7811	3.8436	83.7972	971.6101
649.046	4.3209	2.4178	83.8396	971.4849
649.066	6.9827	3.7598	83.8158	971.2938
649.086	4.2516	2.1292	83.7445	971.0549
649.107	6.8976	3.8436	83.7374	970.8800
649.127	4.3902	2.3223	83.7129	970.6877
649.147	6.8662	3.7598	83.6748	970.4817
649.168	4.3461	2.3223	83.6876	970.3267
649.188	6.8094	3.8436	83.6637	970.1351
649.209	4.6423	2.4178	83.7078	970.0118
649.229	6.4188	3.4182	83.6291	969.7656
649.249	4.8501	2.4178	83.5513	969.5198
649.270	6.4062	3.7598	83.5822	969.3827
649.290	5.0738	2.6066	83.5929	969.2257
649.310	5.8518	3.1547	83.5032	968.9681
649.331	5.5116	3.0653	83.5421	968.8390
649.351	5.6786	3.4182	83.5727	968.7022
649.372	5.6282	2.8842	83.6251	968.5879
649.392	5.3636	3.0653	83.5661	968.3625
649.412	6.0786	3.2433	83.5674	968.1971
649.433	5.0076	2.7924	83.5735	968.0368
649.453	6.2929	3.5046	83.5728	967.8699
649.473	4.9100	2.9752	83.6023	967.7337
649.494	6.6078	3.5046	83.6852	967.6516
649.514	4.4533	2.6999	83.6677	967.4699
649.535	6.9323	3.5903	83.7168	967.3550
649.555	4.3398	2.2261	83.6347	967.1089
649.575	6.8819	4.0093	83.6230	966.9330
649.596	4.3461	2.3223	83.6798	966.8260
649.616	6.9323	3.7598	83.6422	966.6248
649.637	4.2957	2.2261	83.6387	966.4578
649.657	6.8378	3.9267	83.6132	966.2689
649.677	4.5950	2.4178	83.6199	966.1122
649.698	6.4787	3.5903	83.6205	965.9496
649.718	4.7809	2.7924	83.6334	965.7997
649.739	5.7290	3.2433	83.6386	965.6424
649.759	6.0251	3.0653	83.6390	965.4804
649.782	5.5179	3.0653	83.7622	965.4422
649.802	5.5400	3.2433	83.7611	965.2806
649.822	5.9054	3.3311	83.8039	965.1634
649.843	5.0927	2.6066	83.7900	964.9897
649.863	6.1133	3.4182	83.7415	964.7813
649.883	5.0108	2.9752	83.7546	964.6346
649.904	6.3937	3.3311	83.8054	964.5261
649.924	4.5635	2.6066	83.7423	964.3038
649.944	6.6898	3.7598	83.7509	964.1532
649.965	4.5351	2.5126	83.7959	964.0393
649.985	6.6835	3.5046	83.7460	963.8309
650.006	4.3525	2.4178	83.7302	963.6562
650.026	7.0236	4.0093	83.7490	963.5165
650.046	4.1886	2.3223	83.7518	963.3611
650.067	6.8630	3.7598	83.7637	963.2150
650.087	4.4217	2.2261	83.7090	963.0023
650.107	6.9260	3.9267	83.6827	962.8178
650.128	4.1382	2.3223	83.7245	962.7015
650.148	6.9103	3.6754	83.6723	962.4915
650.168	4.5194	2.3223	83.6207	962.2817
650.189	6.6173	3.9267	83.6632	962.1662
650.209	4.6202	2.2261	83.6375	961.9826
650.230	6.4819	3.5903	83.6046	961.7918
650.250	5.0108	2.6066	83.5869	961.6161
650.270	5.9463	3.5046	83.5552	961.4264
650.291	5.6187	2.8842	83.6228	961.3363
650.311	5.4738	2.6999	83.5034	961.0591
650.332	5.8644	3.5046	83.5396	960.9373
650.352	5.1966	2.9752	83.5696	960.8098
650.372	6.3496	3.2433	83.5559	960.6389
650.393	4.7115	2.6999	83.5460	960.4719
650.413	6.5858	3.5903	83.5445	960.3134
650.434	4.6895	2.5126	83.5626	960.1747
650.454	6.6929	3.7598	83.5579	960.0136
650.474	4.3966	2.6066	83.5689	959.8684
650.495	6.9953	3.8436	83.6470	959.7910
650.515	4.3052	2.3223	83.6236	959.6126
650.535	6.8252	3.5903	83.5586	959.3923
650.556	4.3902	2.3223	83.5434	959.2216
650.576	7.0394	4.0093	83.5488	959.0715
650.596	4.1666	2.3223	83.5541	958.9217
650.617	6.8850	3.6754	83.5537	958.7664
650.637	4.5446	2.4178	83.5195	958.5772
650.658	6.7276	3.7598	83.5508	958.4538
650.678	4.4312	2.5126	83.5463	958.2948
650.698	6.6929	3.6754	83.5278	958.1220
650.719	4.8060	2.6066	83.5772	958.0174
650.739	6.2582	3.5046	83.5457	957.8322
650.761	6.1511	3.1547	83.7156	957.8494
650.781	4.4217	2.3223	83.5773	957.5588
650.804	4.2580	3.3311	83.6104	957.4391
650.824	6.7685	3.5903	83.7126	957.3896
650.845	4.7368	2.6066	83.7449	957.2710
650.865	6.5102	3.5046	83.7113	957.0867
650.885	4.7934	2.6066	83.6780	956.9027
650.906	6.0408	3.5903	83.7108	956.7847
650.926	5.2754	2.7924	83.7225	956.6463
650.947	5.6471	3.4182	83.7571	956.5311
650.967	5.8014	2.8842	83.7550	956.3796
650.988	5.2691	2.8842	83.7122	956.1873
651.008	6.3810	3.6754	83.7532	956.0791
651.029	4.4312	2.6066	83.7998	955.9770
651.049	6.8472	3.7598	83.8077	955.8369
651.069	4.4217	2.2261	83.7526	955.6335
651.090	6.9733	3.8436	83.7622	955.4949
651.110	4.1823	2.3223	83.7374	955.3220
651.131	6.9197	3.7598	83.7494	955.1859
651.151	4.4784	2.3223	83.7109	954.9994
651.171	6.7748	3.9267	83.7005	954.8409
651.192	4.3997	2.2261	83.7253	954.7178
651.212	6.7149	3.5903	83.6431	954.4877
651.232	4.7399	2.6066	83.6249	954.3211
651.253	6.3810	3.6754	83.6731	954.2213
651.273	4.9541	2.6066	83.6686	954.0693
651.293	6.2235	3.4182	83.6216	953.8747
651.314	5.1557	2.6999	83.6413	953.7467
651.334	5.8487	3.4182	83.6101	953.5680
651.355	5.5967	3.1547	83.7091	953.5200
651.375	5.5778	3.1547	83.7087	953.3734
651.395	5.7038	2.9752	83.6786	953.1972
651.416	5.3951	3.0653	83.6841	953.0565
651.436	6.1574	3.2433	83.6839	952.9104
651.456	4.9383	2.6999	83.6232	952.7036
651.477	6.3023	3.5903	83.6729	952.6072
651.497	4.8754	2.8842	83.7003	952.4893
651.517	6.5637	3.3311	83.6845	952.3284
651.538	4.5225	2.4178	83.6392	952.1378
651.558	6.9323	3.9267	83.6455	951.9988
651.579	4.3115	2.3223	83.6877	951.8962
651.599	6.8504	3.7598	83.6499	951.7138
651.619	4.4438	2.2261	83.5967	951.5156
651.640	6.9103	3.8436	83.6083	951.3821
651.660	4.2894	2.4178	83.6013	951.2303
651.681	6.7811	3.6754	83.6169	951.1013
651.701	4.6643	2.5126	83.5976	950.9375
651.721	6.3874	3.6754	83.5785	950.7740
651.742	4.8313	2.6066	83.6272	950.6786
651.762	6.2897	3.2433	83.5518	950.4591
651.783	5.5810	3.1547	83.6210	950.3844
651.803	5.1652	3.0653	83.6070	950.2269
651.825	5.8392	3.2433	83.7122	950.1894
651.846	5.5148	2.7924	83.7165	950.0517
651.866	5.6881	3.3311	83.6852	949.8785
651.887	5.6250	3.1547	83.7681	949.8199
651.907	5.3447	2.6999	83.6917	949.6022
651.927	6.1070	3.3311	83.6454	949.4142
651.948	4.9478	3.0653	83.7132	949.3405
651.968	6.2929	3.2433	83.7127	949.1991
651.988	4.8250	2.6066	83.6362	948.9814
652.009	6.5449	3.7598	83.6989	948.9031
652.029	4.4406	2.4178	83.6768	948.7403
652.050	6.8409	3.5903	83.6767	948.5996
652.070	4.4186	2.3223	83.6110	948.3931
652.090	6.8126	3.9267	83.6019	948.2430
652.111	4.2768	2.4178	83.6612	948.1617
652.135	7.0111	3.6754	83.8275	948.1888
652.155	4.5351	2.5126	83.8055	948.0287
652.176	6.7653	3.4182	83.7904	947.8754
652.196	4.4847	2.4178	83.7106	947.6570
652.216	6.8031	4.0093	83.7297	947.5374
652.237	4.2894	2.3223	83.7852	947.4548
652.257	6.9733	3.7598	83.7462	947.2780
652.278	4.3588	2.2261	83.7414	947.1352
652.298	6.8189	3.8436	83.7009	946.9568
652.318	4.5478	2.6066	83.7240	946.8419
652.339	6.5606	3.7598	83.7856	946.7662
652.359	4.7084	2.4178	83.7624	946.6062
652.380	6.4850	3.6754	83.7761	946.4830
652.400	5.1589	2.6999	83.7858	946.3563
652.420	5.7510	3.3311	83.7383	946.1723
652.441	5.6881	3.2433	83.8359	946.1339
652.461	5.5715	2.9752	83.8189	945.9814
652.482	5.7447	3.0653	83.8227	945.8498
652.502	5.2785	2.8842	83.7613	945.6529
652.522	6.1984	3.3311	83.7447	945.5006
652.543	4.8313	2.8842	83.7798	945.4002
652.563	6.4283	3.5046	83.7917	945.2770
652.583	4.7903	2.4178	83.7262	945.0764
652.604	6.5700	3.5046	83.7106	944.9253
652.624	4.4312	2.6066	83.6774	944.7565
652.644	6.9260	3.6754	83.6728	944.6163
652.665	4.3525	2.3223	83.6710	944.4790
652.685	6.8535	3.9267	83.6611	944.3337
652.706	4.3021	2.2261	83.6863	944.2239
652.726	6.9984	3.7598	83.6327	944.0351
652.746	4.2768	2.3223	83.5956	943.8626
652.767	6.8850	4.0093	83.6528	943.7845
652.787	4.4721	2.3223	83.6568	943.6539
652.809	4.9856	2.9752	83.5772	943.4394
652.829	6.5511	3.5903	83.6209	943.3482
652.852	6.5291	3.1547	83.8614	943.4554
652.872	4.5729	2.4178	83.7371	943.1988
652.892	6.8441	3.9267	83.7422	943.0710
652.913	4.2989	2.2261	83.7664	942.9627
652.933	6.9607	3.6754	83.6978	942.7615
652.954	4.3997	2.2261	83.6789	942.6096
652.974	6.8976	4.0093	83.6666	942.4644
652.994	4.4123	2.4178	83.6863	942.3514
653.015	6.7622	3.6754	83.7009	942.2335
653.035	4.6360	2.4178	83.6648	942.0651
653.056	6.4976	3.6754	83.6796	941.9477
653.076	4.9856	2.7924	83.7059	941.8420
653.096	6.0818	3.2433	83.6602	941.6645
653.117	5.1715	2.8842	83.6811	941.5536
653.137	6.0062	3.5046	83.6942	941.4353
653.157	5.5463	2.7924	83.6920	941.3018
653.178	5.4266	3.0653	83.6656	941.1442
653.198	5.9684	3.4182	83.6946	941.0421
653.219	5.2565	2.8842	83.7454	940.9626
653.239	6.1102	2.8842	83.6550	940.7416
653.259	4.9478	2.7924	83.5505	940.5057
653.280	6.5228	3.4182	83.5872	940.4108
653.300	4.5729	2.6999	83.5567	940.2488
653.320	6.7023	3.5903	83.5551	940.1157
653.341	4.5761	2.2261	83.5231	939.9523
653.361	6.8221	3.6754	83.4575	939.7548
653.382	4.2453	2.4178	83.4750	939.6403
653.402	7.0268	3.7598	83.4557	939.4892
653.422	4.3682	2.3223	83.4208	939.3224
653.443	6.8788	3.9267	83.4658	939.2356
653.463	4.3115	2.2261	83.4426	939.0809
653.483	6.8788	3.6754	83.3780	938.8845
653.504	4.4533	2.3223	83.3798	938.7544
653.524	6.6394	3.9267	83.3735	938.6163
653.545	4.7966	2.4178	83.4357	938.5471
653.565	6.3023	3.4182	83.3604	938.3405
653.585	5.0076	2.6999	83.3327	938.1812
653.606	6.0849	3.4182	83.3560	938.0730
653.626	5.5179	3.1547	83.4037	937.9897
653.647	5.3226	2.9752	83.4282	937.8837
653.667	6.0566	3.0653	83.3868	937.7120
653.687	5.1431	2.8842	83.3308	937.5254
653.708	6.1857	3.3311	83.3711	937.4350
653.728	4.8344	2.5126	83.2978	937.2310
653.748	6.6015	3.8436	83.3103	937.1127
653.769	4.5099	2.4178	83.3588	937.0309
653.789	6.7149	3.3311	83.2700	936.8117
653.810	4.5162	2.3223	83.2133	936.6239
653.830	6.3716	3.9267	83.2091	936.4885
653.851	4.5887	2.4178	83.2733	936.4220
653.873	4.3272	2.9752	83.2160	936.2341
653.893	6.9890	3.8436	83.3061	936.1940
653.914	4.3178	2.2261	83.3213	936.0799
653.934	6.7118	3.7598	83.2722	935.9013
653.954	4.5950	2.3223	83.2397	935.7390
653.975	5.9054	3.9267	83.2869	935.6567
653.995	4.6580	2.4178	83.2977	935.5385
654.016	6.3779	3.4182	83.2724	935.3842
654.036	5.0895	2.7924	83.2611	935.2440
654.056	6.0062	3.4182	83.2500	935.1039
654.077	5.3038	3.0653	83.3379	935.0635
654.097	5.7605	2.9752	83.2976	934.8953
654.117	5.6534	2.8842	83.2278	934.6972
654.138	5.3132	3.2433	83.2541	934.5950
654.158	6.0975	3.2433	83.2887	934.5017
654.179	5.0832	2.6066	83.2660	934.3512
654.199	6.2141	3.6754	83.2666	934.2241
654.219	4.8218	2.6066	83.2672	934.0972
654.240	6.6929	3.4182	83.2751	933.9778
654.260	4.3367	2.4178	83.2018	933.7769
654.281	6.8725	3.9267	83.2661	933.7138
654.301	4.3304	2.2261	83.2454	933.5661
654.321	6.7874	3.6754	83.1832	933.3766
654.342	4.4406	2.2261	83.1707	933.2365
654.362	6.8630	3.9267	83.1512	933.0894
654.383	4.4911	2.5126	83.2326	933.0437
654.403	6.4598	3.4182	83.1755	932.8598
654.424	5.1085	2.6999	83.2008	932.7583
654.444	5.8834	3.2433	83.1461	932.5768
654.464	5.5778	3.1547	83.1674	932.4713
654.485	5.5369	2.9752	83.1949	932.3723
654.505	5.9400	3.1547	83.1712	932.2223
654.526	5.0454	2.9752	83.1986	932.1237
654.546	6.4913	3.2433	83.1895	931.9888
654.567	4.4879	2.6066	83.1680	931.8415
654.587	6.8315	3.8436	83.1977	931.7456
654.607	4.4123	2.4178	83.1957	931.6183
654.628	6.8189	3.7598	83.2311	931.5288
654.648	4.3430	2.2261	83.1831	931.3559
654.668	7.0016	3.9267	83.1634	931.2111
654.689	4.2516	2.4178	83.2282	931.1513
654.709	6.7653	3.7598	83.2120	931.0108
654.730	4.6832	2.4178	83.2472	930.9220
654.750	6.5953	3.6754	83.2168	930.7678
654.770	4.6706	2.6066	83.2180	930.6452
654.791	6.4314	3.4182	83.2266	930.5302
654.811	5.0675	2.6999	83.2005	930.3806
654.831	5.9716	3.7598	83.2314	930.2881
654.853	6.7118	3.0653	83.4355	930.3703
654.874	4.4438	2.3223	83.3305	930.1442
654.896	4.3052	3.2433	83.3038	929.9958
654.917	6.7590	3.7598	83.4814	930.0526
654.937	4.5446	2.3223	83.4462	929.8976
654.957	6.7149	3.9267	83.4392	929.7707
654.978	4.6013	2.3223	83.4839	929.6959
654.998	6.3653	3.5903	83.4207	929.5132
655.018	5.0360	2.6999	83.4207	929.3936
655.039	6.1196	3.5903	83.4729	929.3265
655.059	5.1998	2.8842	83.5028	929.2378
655.080	5.8581	3.3311	83.5409	929.1578
655.100	5.6314	2.8842	83.5271	929.0262
655.120	5.3920	3.3311	83.5134	928.8947
655.141	6.0030	3.2433	83.6138	928.8780
655.161	5.1966	2.6999	83.5540	928.7013
655.181	6.1543	3.5903	83.5524	928.5827
655.202	4.8344	2.9752	83.6508	928.5648
655.222	6.6929	3.4182	83.6650	928.4636
655.243	4.4470	2.6066	83.6680	928.3513
655.263	6.7717	3.8436	83.6914	928.2597
655.283	4.4847	2.4178	83.6833	928.1369
655.304	6.8945	3.6754	83.6979	928.0369
655.324	4.2768	2.4178	83.6619	927.8864
655.345	7.0174	3.9267	83.7205	927.8307
655.365	4.3588	2.3223	83.7100	927.7063
655.385	6.6236	3.6754	83.6580	927.5402
655.406	4.7336	2.2261	83.6396	927.4075
655.426	6.5606	3.8436	83.6004	927.2538
655.446	4.7462	2.6066	83.6247	927.1636
655.467	6.2519	3.4182	83.6281	927.0530
655.487	5.2376	2.6999	83.5971	926.9078
655.508	5.9022	3.5046	83.6321	926.8288
655.528	5.3762	2.6999	83.6154	926.6983
655.548	5.7164	3.1547	83.5408	926.5097
655.569	5.8014	3.3311	83.6255	926.4804
655.589	5.2061	2.8842	83.6106	926.3521
655.609	6.1039	3.1547	83.5667	926.1946
655.630	5.0864	2.8842	83.5733	926.0876
655.650	6.2834	3.4182	83.5735	925.9743
655.671	4.6769	2.7924	83.6099	925.8976
655.691	6.7149	3.5903	83.6229	925.7980
655.711	4.5194	2.2261	83.5420	925.6041
655.732	6.6299	3.7598	83.5397	925.4886
655.752	4.4501	2.5126	83.5353	925.3710
655.772	6.9197	3.7598	83.5310	925.2536
655.793	4.1886	2.3223	83.5455	925.1553
655.813	6.9449	3.9267	83.5372	925.0343
655.833	4.3839	2.2261	83.5131	924.8975
655.854	6.7717	3.6754	83.4965	924.7681
655.875	5.2911	2.7924	83.5786	924.7378
655.895	5.3825	3.1547	83.5198	924.5671
655.919	4.2957	2.6999	83.6404	924.5761
655.940	6.7968	3.9267	83.7483	924.5739
655.960	4.5194	2.3223	83.7375	924.4537
655.980	6.4535	3.6754	83.6851	924.2917
656.001	5.0140	2.6999	83.7488	924.2459
656.021	6.1479	3.5046	83.7306	924.1186
656.042	5.2124	2.7924	83.7800	924.0594
656.062	5.8392	2.8842	83.6740	923.8444
656.082	5.6565	3.0653	83.6144	923.6752
656.103	5.3510	3.4182	83.6978	923.6491
656.123	6.0062	3.0653	83.7264	923.5690
656.143	5.2281	2.7924	83.6510	923.3848
656.164	6.1574	3.4182	83.6865	923.3114
656.184	4.8533	2.8842	83.6852	923.2016
656.205	6.6708	3.3311	83.7211	923.1292
656.225	4.5635	2.6066	83.6590	922.9589
656.245	6.6488	3.7598	83.6687	922.8602
656.266	4.5572	2.2261	83.6648	922.7481
656.286	6.8725	3.6754	83.5974	922.5722
656.306	4.2453	2.3223	83.5468	922.4126
656.327	6.9858	4.0093	83.6046	922.3615
656.347	4.3398	2.3223	83.6092	922.2578
656.368	6.8567	3.5903	83.5934	922.1336
656.388	4.3398	2.2261	83.5128	921.9444
656.408	6.9764	3.8436	83.4752	921.7975
656.429	4.4533	2.4178	83.5216	921.7349
656.449	6.5984	3.6754	83.4878	921.5923
656.469	4.7651	2.5126	83.4701	921.4656
656.490	6.4535	3.5903	83.4891	921.3757
656.510	4.9131	2.7924	83.5036	921.2817
656.531	6.0566	3.1547	83.4950	921.1648
656.551	5.4487	2.7924	83.4373	920.9985
656.571	5.6061	3.5046	83.4383	920.8907
656.592	5.7826	2.7924	83.4915	920.8355
656.612	5.2660	2.8842	83.3890	920.6246
656.633	6.2361	3.5046	83.4587	920.5858
656.653	4.7273	2.7924	83.4594	920.4785
656.673	6.7244	3.5903	83.4743	920.3857
656.694	4.4816	2.2261	83.4434	920.2471
656.714	6.6929	3.8436	83.4067	920.1023
656.735	4.4753	2.5126	83.4705	920.0585
656.755	6.9197	3.8436	83.4808	919.9617
656.775	4.2170	2.2261	83.4436	919.8173
656.796	6.9858	3.9267	83.4716	919.7383
656.816	4.4186	2.2261	83.4482	919.6080
656.836	6.7622	3.6754	83.3836	919.4361
656.857	4.4312	2.4178	83.4019	919.3471
656.877	6.8662	3.9267	83.4112	919.2493
656.899	6.4346	2.9752	83.6270	919.3594
656.919	4.4249	2.3223	83.4601	919.0872
656.942	4.4974	3.2433	83.4779	918.9990
656.962	6.8693	3.5903	83.5672	918.9831
656.982	4.4029	2.4178	83.5187	918.8297
657.003	6.8094	3.8436	83.5647	918.7709
657.023	4.3776	2.2261	83.5264	918.6280
657.044	6.9480	3.6754	83.5096	918.5065
657.064	4.2737	2.3223	83.4601	918.3519
657.084	6.8819	3.9267	83.4529	918.2395
657.105	4.5320	2.3223	83.4975	918.1792
657.125	6.6582	3.5046	83.4198	917.9967
657.145	4.5856	2.4178	83.3590	917.8302
657.166	6.6331	3.6754	83.3776	917.7432
657.186	4.8659	2.8842	83.4228	917.6833
657.207	6.0534	3.3311	83.4619	917.6178
657.227	5.3258	2.6999	83.4186	917.4699
657.247	5.8834	3.3311	83.3757	917.3223
657.268	5.4770	2.9752	83.4312	917.2732
657.288	5.4234	2.8842	83.3598	917.0971
657.308	6.1196	3.5046	83.3769	917.0095
657.329	4.9541	2.6999	83.4147	916.9430
657.349	6.3747	3.4182	83.3864	916.8105
657.370	4.7966	2.6999	83.4090	916.7292
657.390	6.6362	3.6754	83.4233	916.6398
657.410	4.3398	2.5126	83.4064	916.5193
657.431	6.9512	3.7598	83.4556	916.4653
657.451	4.3493	2.1292	83.3888	916.2952
657.472	6.7905	3.8436	83.3862	916.1891
657.492	4.3272	2.3223	83.3660	916.0655
657.512	6.9827	3.8436	83.3462	915.9420
657.533	4.2485	2.2261	83.3609	915.8533
657.553	6.7843	3.9267	83.3390	915.7279
657.573	4.5383	2.2261	83.3173	915.6027
657.594	6.6425	3.5046	83.2734	915.4551
657.614	4.5288	2.5126	83.2301	915.3077
657.635	6.5953	3.9267	83.3106	915.2844
657.655	4.9037	2.5126	83.3367	915.2075
657.675	6.0566	3.2433	83.2493	915.0168
657.696	5.1935	2.8842	83.2753	914.9393
657.716	5.9967	3.3311	83.2648	914.8255
657.736	5.4046	2.6999	83.2238	914.6812
657.757	5.4550	3.1547	83.2027	914.5564
657.777	5.9306	3.0653	83.1939	914.4439
657.797	5.2534	2.8842	83.1403	914.2864
657.818	6.0220	3.4182	83.1981	914.2404
657.838	5.0203	2.7924	83.1878	914.1268
657.859	6.4409	3.5046	83.2440	914.0801
657.879	4.5919	2.6999	83.2321	913.9655
657.899	6.6331	3.4182	83.2060	913.8368
657.920	4.5541	2.3223	83.1652	913.6931
657.940	6.8189	3.9267	83.1617	913.5865
657.963	6.8819	2.9752	83.4377	913.7612
657.984	4.6265	2.4178	83.3336	913.5568
658.004	6.3968	3.5903	83.2881	913.4103
658.025	5.0612	2.6066	83.3256	913.3470
658.045	5.8518	3.2433	83.2540	913.1743
658.065	5.8455	3.1547	83.2739	913.0932
658.086	5.6408	3.0653	83.3157	913.0343
658.106	5.8991	2.9752	83.2757	912.8937
658.127	5.1085	2.9752	83.2706	912.7879
658.147	6.2645	3.3311	83.2752	912.6920
658.167	4.9541	2.9752	83.2797	912.5962
658.188	6.4724	3.5046	83.3666	912.5834
658.208	4.5919	2.3223	83.2906	912.4078
658.228	6.7433	3.6754	83.2438	912.2610
658.249	4.4753	2.6066	83.2968	912.2140
658.269	6.7874	3.7598	83.3110	912.1288
658.289	4.4154	2.3223	83.2779	911.9963
658.310	6.9701	4.0093	83.3391	911.9583
658.330	4.2422	2.2261	83.3311	911.8516
658.351	6.8882	3.6754	83.3168	911.7386
658.371	4.4627	2.3223	83.2697	911.5926
658.391	6.7685	4.0913	83.2920	911.5160
658.412	4.4879	2.3223	83.3673	911.4930
658.432	6.6299	3.5046	83.2913	911.3188
658.453	4.8029	2.6066	83.3139	911.2432
658.473	6.2645	3.7598	83.3279	911.1592
658.493	5.1966	2.6066	83.3418	911.0753
658.514	5.9841	3.4182	83.3487	910.9848
658.534	5.3101	2.9752	83.3668	910.9056
658.554	5.7069	3.0653	83.3262	910.7678
658.575	5.8235	3.2433	83.3827	910.7273
658.595	5.0801	2.6999	83.3257	910.5735
658.616	6.2897	3.6754	83.3939	910.5449
658.636	4.8785	2.6999	83.4084	910.4633
658.656	6.4976	3.2433	83.3511	910.3098
658.677	4.5509	2.6066	83.3275	910.1897
658.697	6.8850	3.7598	83.3414	910.1070
658.718	4.3052	2.5126	83.3914	910.0610
658.738	6.8378	3.6754	83.3749	909.9488
658.758	4.4690	2.2261	83.3111	909.7890
658.779	6.9323	3.9267	83.3408	909.7225
658.799	4.1886	2.4178	83.3508	909.6368
658.819	6.9166	3.8436	83.3470	909.5374
658.840	4.5131	2.3223	83.3784	909.4735
658.860	6.6299	3.7598	83.3445	909.3444
658.881	4.6328	2.5126	83.3945	909.2993
658.901	6.5764	3.5903	83.3639	909.1739
658.921	4.8501	2.6066	83.3492	909.0643
658.943	4.9825	3.0653	83.3417	908.9618
658.964	6.6425	3.5903	83.4584	908.9843
658.986	6.6803	2.9752	83.6123	909.0457
659.007	4.4721	2.3223	83.4894	908.8306
659.027	6.5984	3.5903	83.4261	908.6740
659.047	4.8218	2.6999	83.4261	908.5806
659.068	6.1196	3.5046	83.4633	908.5247
659.088	5.1715	2.6999	83.4486	908.4171
659.109	5.8676	3.0653	83.4091	908.2846
659.129	5.4108	2.7924	83.3377	908.1196
659.149	5.5589	3.5046	83.3399	908.0280
659.170	5.8644	2.9752	83.4261	908.0209
659.190	5.1336	2.7924	83.3395	907.8412
659.210	6.0818	3.5046	83.3417	907.7500
659.231	4.9226	2.6999	83.3799	907.6951
659.251	6.5291	3.7598	83.4086	907.6311
659.272	4.4533	2.3223	83.4247	907.5549
659.292	6.8630	3.7598	83.3902	907.4282
659.312	4.3461	2.4178	83.3720	907.3176
659.333	6.7653	3.7598	83.4052	907.2585
659.353	4.4060	2.2261	83.3550	907.1162
659.374	6.8221	4.0913	83.4127	907.0818
659.394	4.3052	2.2261	83.4174	906.9949
659.414	6.7244	3.5046	83.3248	906.8104
659.435	4.6989	2.6066	83.3471	906.7404
659.455	6.3243	3.7598	83.3607	906.6620
659.476	4.9604	2.6066	83.4268	906.6368
659.496	6.0818	3.3311	83.3684	906.4872
659.516	5.1715	2.7924	83.3415	906.3688
659.537	5.7857	3.2433	83.3504	906.2861
659.557	5.6030	3.2433	83.3839	906.2284
659.577	5.3951	3.1547	83.4022	906.1559
659.598	5.7542	3.1547	83.4579	906.1214
659.618	5.2187	2.8842	83.4159	905.9893
659.639	6.1637	3.2433	83.4398	905.9231
659.659	4.8155	2.6066	83.3667	905.7598
659.679	6.4378	3.5903	83.3520	905.6545
659.700	4.6580	2.8842	83.4371	905.6494
659.720	6.5669	3.4182	83.4389	905.5618
659.740	4.3997	2.3223	83.3477	905.3807
659.761	6.8409	3.9267	83.3936	905.3366
659.781	4.2800	2.3223	83.3872	905.2405
659.802	6.8158	3.8436	83.4181	905.1820
659.822	4.3588	2.2261	83.3817	905.0562
659.842	6.8788	3.9267	83.3595	904.9444
659.863	4.2548	2.3223	83.4053	904.9008
659.883	6.7464	3.7598	83.3710	904.7775
659.903	4.6360	2.6066	83.3843	904.7016
659.924	6.5008	3.5903	83.4207	904.6492
659.944	4.8281	2.5126	83.3898	904.5296
659.965	6.0220	2.9752	83.3027	904.3534
659.985	5.3983	3.0653	83.2629	904.2238
660.008	6.2519	3.5046	83.4745	904.3467
660.029	4.8313	2.8842	83.5431	904.3283
660.049	6.4157	3.4182	83.5437	904.2424
660.069	4.5887	2.6066	83.4982	904.1103
660.090	6.8063	3.6754	83.5480	904.0735
660.110	4.3871	2.4178	83.5138	903.9530
660.130	6.8252	3.9267	83.5217	903.8746
660.151	4.3745	2.4178	83.5821	903.8490
660.171	6.8598	3.6754	83.5475	903.7288
660.192	4.2453	2.2261	83.5304	903.6260
660.212	6.9323	4.0913	83.5336	903.5434
660.232	4.3902	2.4178	83.5685	903.4929
660.253	6.6299	3.5046	83.5549	903.3940
660.273	4.6044	2.2261	83.4606	903.2140
660.293	6.5732	3.7598	83.4098	903.0767
660.314	4.7809	2.6066	83.4753	903.0560
660.334	6.1165	3.3311	83.4163	902.9109
660.354	5.1966	2.9752	83.4191	902.8274
660.375	5.9495	3.4182	83.4892	902.8117
660.395	5.3447	2.6066	83.4444	902.6814
660.416	5.5904	3.2433	83.4197	902.5709
660.436	5.8267	3.2433	83.4523	902.5178
660.456	5.2030	2.9752	83.4401	902.4201
660.477	6.0408	3.3311	83.4948	902.3897
660.497	4.9982	2.4178	83.4043	902.2140
660.518	6.4157	3.5903	83.4076	902.1317
660.538	4.4847	2.8842	83.4383	902.0772
660.558	6.8409	3.5046	83.4545	902.0085
660.579	4.4029	2.3223	83.4256	901.8948
660.599	6.7496	3.7598	83.3912	901.7752
660.619	4.3619	2.3223	83.3571	901.6557
660.640	6.9103	3.7598	83.3739	901.5871
660.660	4.2453	2.2261	83.3241	901.4518
660.681	6.8315	3.8436	83.3391	901.3813
660.701	4.4816	2.2261	83.3037	901.2603
660.721	6.6929	3.5903	83.2267	901.0972
660.742	4.4784	2.6066	83.2651	901.0494
660.762	6.6835	3.8436	83.2936	900.9921
660.782	4.7493	2.3223	83.2746	900.8876
660.803	6.1763	3.4182	83.2330	900.7602
660.823	5.0770	2.6999	83.2069	900.6480
660.843	6.0944	3.5046	83.1955	900.5504
660.864	5.2722	2.7924	83.2516	900.5207
660.884	5.6250	3.2433	83.2116	900.3951
660.905	5.7542	2.8842	83.2381	900.3360
660.925	5.3636	3.0653	83.1840	900.1963
660.945	5.8613	3.3311	83.2046	900.1312
660.966	5.0864	2.6066	83.1982	900.0392
660.992	5.7290	3.4182	83.4564	900.2135
661.014	4.5099	3.1547	83.6117	900.2872
661.035	4.6391	2.4178	83.5366	900.1311
661.055	6.4220	3.5046	83.4743	899.9872
661.076	5.0927	2.8842	83.5430	899.9743
661.096	5.6534	3.3311	83.5291	899.8793
661.116	5.6818	3.0653	83.5454	899.8146
661.137	5.2628	2.6999	83.5047	899.6928
661.157	6.1606	3.4182	83.4752	899.5820
661.178	4.8564	3.1547	83.5758	899.6018
661.198	6.3496	3.4182	83.6208	899.5668
661.218	4.7777	2.4178	83.5431	899.4092
661.239	6.5386	3.7598	83.5741	899.3600
661.259	4.3776	2.3223	83.5378	899.2436
661.279	6.8756	3.8436	83.5158	899.1413
661.300	4.3335	2.3223	83.5452	899.0905
661.320	6.8158	3.9267	83.5368	899.0022
661.341	4.2800	2.2261	83.5637	898.9493
661.361	6.9386	3.6754	83.4975	898.8033
661.381	4.3241	2.5126	83.4797	898.7052
661.402	6.7590	3.9267	83.5570	898.7027
661.422	4.4816	2.3223	83.5486	898.6149
661.442	6.5732	3.5046	83.4703	898.4570
661.463	4.5603	2.5126	83.4744	898.3810
661.483	6.4535	3.6754	83.4568	898.2834
661.503	4.8974	2.6066	83.4551	898.2017
661.524	6.0692	3.5903	83.4906	898.1575
661.544	5.1148	2.6066	83.4743	898.0617
661.565	5.9589	3.3311	83.4645	897.9723
661.585	5.4581	2.9752	83.4667	897.8950
661.605	5.4234	2.9752	83.4099	897.7584
661.626	5.9369	3.5046	83.4951	897.7642
661.646	5.0832	2.8842	83.5106	897.7009
661.667	6.1763	3.0653	83.5023	897.6141
661.687	4.8691	2.6999	83.4144	897.4471
661.707	6.5449	3.6754	83.4287	897.3819
661.728	4.4564	2.6066	83.4793	897.3536
661.748	6.6645	3.6754	83.4772	897.2730
661.768	4.5099	2.2261	83.4122	897.1291
661.789	6.7464	3.7598	83.4116	897.0493
661.809	4.2076	2.5126	83.4088	896.9675
661.829	6.9984	3.7598	83.4060	896.8858
661.850	4.3556	2.2261	83.4054	896.8063
661.870	6.7307	3.8436	83.3692	896.6910
661.891	4.3808	2.2261	83.3836	896.6264
661.911	6.7717	3.8436	83.3476	896.5114
661.931	4.5162	2.4178	83.3438	896.4284
661.952	6.5386	3.8436	83.3919	896.3977
661.972	4.8501	2.5126	83.4032	896.3306
661.992	6.2771	3.1547	83.3003	896.1489
662.013	5.5242	3.2433	83.3727	896.1424
662.034	4.8218	2.6999	83.3651	896.0564
662.056	4.8060	2.9752	83.3580	895.9709
662.077	6.3905	3.6754	83.4736	896.0088
662.097	4.7777	2.6999	83.4871	895.9454
662.118	6.6204	3.5046	83.5235	895.9054
662.138	4.3398	2.4178	83.4613	895.7667
662.158	6.8913	3.9267	83.4699	895.6985
662.179	4.3021	2.2261	83.4975	895.6497
662.199	6.7433	3.6754	83.4322	895.5079
662.219	4.4406	2.2261	83.3678	895.3662
662.240	6.8756	3.9267	83.3967	895.3179
662.260	4.2516	2.4178	83.4061	895.2502
662.281	6.7339	3.6754	83.4241	895.1916
662.301	4.6895	2.4178	83.3915	895.0822
662.321	6.4661	3.5903	83.3452	894.9589
662.342	4.6958	2.6999	83.3983	894.9350
662.362	6.3464	3.5046	83.3845	894.8446
662.382	5.0391	2.6066	83.3553	894.7387
662.403	5.9243	3.5046	83.3772	894.6838
662.423	5.3920	2.6999	83.3636	894.5937
662.444	5.7132	2.9752	83.3095	894.4627
662.464	5.5589	3.3311	83.3136	894.3898
662.484	5.3636	3.4182	83.3910	894.3908
662.505	6.0598	2.9752	83.4615	894.3857
662.525	5.0140	2.6999	83.3591	894.2077
662.545	6.1574	3.3311	83.3170	894.0893
662.566	4.8848	2.7924	83.3415	894.0374
662.586	6.5700	3.6754	83.3720	893.9919
662.607	4.4721	2.5126	83.4069	893.9514
662.627	6.7433	3.5903	83.3762	893.8452
662.647	4.4721	2.4178	83.3300	893.7234
662.668	6.7464	3.6754	83.3491	893.6667
662.688	4.2516	2.3223	83.3016	893.5434
662.708	7.0425	4.0093	83.3100	893.4758
662.729	4.2516	2.3223	83.3707	893.4611
662.749	6.7149	3.5903	83.3089	893.3239
662.770	4.6107	2.2261	83.2800	893.2192
662.790	6.6582	3.9267	83.2591	893.1223
662.810	4.4658	2.5126	83.2859	893.0732
662.831	6.5008	3.3311	83.2620	892.9737
662.851	4.8880	2.6999	83.2211	892.8568
662.871	6.1479	3.6754	83.2378	892.7973
662.892	5.0895	2.6066	83.2908	892.7748
662.912	5.9400	3.4182	83.2485	892.6571
662.933	5.4234	2.9752	83.3208	892.6542
662.953	5.5337	3.0653	83.2807	892.5393
662.973	5.8487	3.1547	83.2709	892.4544
662.994	5.2785	2.8842	83.2812	892.3898
663.014	6.0094	3.2433	83.2560	892.2897
663.036	5.7132	2.6999	83.2991	892.2580
663.056	6.5354	3.5903	83.3007	892.1851
663.078	6.6299	3.0653	83.4730	892.2841
663.099	4.6674	2.4178	83.3842	892.1225
663.119	6.2708	3.5903	83.3380	892.0029
663.140	5.0832	2.7924	83.4072	891.9989
663.160	6.0377	3.3311	83.3799	891.8987
663.180	5.7479	2.8842	83.3680	891.8138
663.201	5.7700	3.2433	83.3925	891.7655
663.221	5.6377	3.0653	83.3960	891.6963
663.241	5.3195	3.1547	83.3847	891.6125
663.262	5.9212	3.2433	83.4561	891.6117
663.282	5.1715	2.5126	83.3672	891.4507
663.303	6.1543	3.5046	83.3725	891.3835
663.323	4.7462	2.5126	83.3280	891.2663
663.343	6.6929	3.4182	83.2696	891.1348
663.364	4.4249	2.5126	83.2612	891.0529
663.384	6.6866	3.6754	83.2463	890.9646
663.405	4.4564	2.2261	83.2330	890.8778
663.425	6.8189	3.6754	83.1710	890.7420
663.445	4.2076	2.3223	83.1258	890.6223
663.466	6.9701	3.9267	83.1744	890.5967
663.486	4.3241	2.2261	83.1548	890.5031
663.506	6.7244	3.5903	83.0797	890.3536
663.527	4.4217	2.2261	83.0538	890.2526
663.547	6.7937	3.7598	83.0080	890.1316
663.567	4.5415	2.5126	83.0102	890.0585
663.588	6.3905	3.5903	83.0349	890.0081
663.608	4.8974	2.4178	82.9931	889.8911
663.629	6.3117	3.5046	82.9866	889.8093
663.649	5.0045	2.7924	82.9933	889.7407
663.669	5.9117	3.4182	82.9855	889.6578
663.690	5.4644	2.7924	83.0292	889.6267
663.710	5.6502	3.3311	83.0066	889.5294
663.730	5.5274	2.8842	82.9994	889.4475
663.751	5.4707	2.7924	82.9501	889.3233
663.771	5.9779	3.5046	82.9572	889.2553
663.791	4.9762	2.9752	82.9944	889.2178
663.812	6.3117	3.1547	83.0240	889.1731
663.832	4.8911	2.5126	82.9258	889.0004
663.853	6.3527	3.5046	82.9367	888.9363
663.873	4.5351	2.5126	82.8976	888.8222
663.893	6.8535	3.7598	82.9012	888.7507
663.914	4.3052	2.2261	82.9069	888.6814
663.934	6.8063	3.8436	82.8769	888.5763
663.955	4.3997	2.2261	82.8975	888.5220
663.975	6.8630	3.7598	82.8536	888.4031
663.995	4.2296	2.3223	82.8263	888.3005
664.016	6.9197	3.9267	82.8787	888.2778
664.036	4.4406	2.3223	82.8787	888.2031
664.058	4.8407	2.8842	82.7923	888.0416
664.078	6.5858	3.6754	82.8448	888.0189
664.102	6.3149	3.0653	83.1500	888.2510
664.122	5.0644	2.6066	83.0510	888.0802
664.142	6.0912	3.5046	83.0260	887.9828
664.163	5.1462	2.6999	83.0682	887.9528
664.183	5.8330	2.8842	82.9557	887.7677
664.204	5.5841	3.1547	82.9700	887.7090
664.224	5.3667	3.4182	83.0225	887.6889
664.244	6.0282	3.0653	83.0595	887.6540
664.265	5.0612	2.6999	83.0249	887.5476
664.285	6.1952	3.4182	83.0014	887.4520
664.306	4.7462	2.6066	83.0126	887.3912
664.326	6.6645	3.7598	83.0304	887.3371
664.346	4.4627	2.5126	83.0324	887.2675
664.367	6.6268	3.6754	83.0716	887.2354
664.387	4.5131	2.3223	83.0276	887.1202
664.407	6.8063	3.7598	82.9981	887.0192
664.428	4.2516	2.3223	83.0193	886.9689
664.448	6.9764	4.0093	83.0312	886.9096
664.469	4.3398	2.3223	83.0955	886.9031
664.489	6.6047	3.5046	83.0228	886.7599
664.510	4.9037	2.6066	83.0488	886.7150
664.530	6.1857	3.5046	83.0239	886.6193
664.551	5.5116	3.1547	83.1452	886.6705
664.571	5.5053	2.7924	83.0919	886.5476
664.591	5.8455	3.4182	83.0829	886.4687
664.612	5.0990	2.8842	83.1414	886.4576
664.632	6.3401	3.2433	83.1179	886.3650
664.653	4.7241	2.7924	83.1296	886.3074
664.673	6.4598	3.6754	83.1627	886.2716
664.693	4.6832	2.5126	83.1491	886.1893
664.714	6.6803	3.5903	83.1720	886.1437
664.734	4.3588	2.3223	83.1127	886.0157
664.754	6.8725	3.8436	83.0960	885.9300
664.775	4.3115	2.3223	83.1306	885.8957
664.795	6.7843	3.6754	83.0858	885.7822
664.815	4.3304	2.1292	83.0096	885.6366
664.836	6.9071	3.8436	83.0117	885.5689
664.856	4.3021	2.3223	82.9963	885.4838
664.877	6.6519	3.8436	83.0321	885.4501
664.897	4.5950	2.3223	83.0164	885.3651
664.917	6.5953	3.7598	82.9870	885.2663
664.938	4.6611	2.4178	83.0250	885.2349
664.958	6.3401	3.4182	82.9548	885.0953
664.978	5.0738	2.5126	82.9011	884.9716
664.999	5.9904	3.7598	82.9567	884.9571
665.019	5.2817	2.6066	82.9751	884.9062
665.040	5.7794	3.0653	82.9253	884.7868
665.060	5.6849	3.1547	82.9200	884.7117
665.081	5.2313	2.8842	82.9346	884.6568
665.101	6.7590	3.7598	82.9994	884.6524
665.124	6.6929	3.0653	83.2628	884.8487
665.144	4.3525	2.2261	83.0995	884.6188
665.165	6.8819	3.6754	83.0880	884.5400
665.185	4.3052	2.3223	83.0438	884.4282
665.206	6.8094	4.0093	83.1078	884.4248
665.226	4.5698	2.2261	83.1027	884.3527
665.246	6.5732	3.5903	83.0283	884.2109
665.267	4.5824	2.3223	83.0197	884.1345
665.287	6.5858	3.6754	82.9763	884.0231
665.307	4.8627	2.6999	82.9960	883.9748
665.328	6.0881	3.4182	83.0235	883.9347
665.348	5.1966	2.5126	82.9690	883.8124
665.368	5.9873	3.3311	82.9008	883.6758
665.389	5.4108	2.7924	82.9304	883.6370
665.409	5.4550	3.0653	82.8650	883.5030
665.430	5.9149	3.3311	82.9425	883.5121
665.450	5.1652	2.9752	82.9512	883.4529
665.470	6.0534	3.0653	82.9158	883.3496
665.491	4.9856	2.6066	82.8667	883.2322
665.511	6.3621	3.6754	82.8723	883.1693
665.531	4.5162	2.6066	82.8779	883.1065
665.552	6.6236	3.6754	82.9354	883.0962
665.572	4.5666	2.5126	82.9246	883.0178
665.593	6.6394	3.5046	82.9354	882.9612
665.613	4.3052	2.4178	82.8806	882.8388
665.633	6.9039	3.7598	82.8688	882.7590
665.654	4.3084	2.3223	82.8916	882.7141
665.674	6.7843	3.8436	82.8777	882.6326
665.694	4.3776	2.2261	82.8480	882.5351
665.715	6.8000	3.6754	82.8397	882.4589
665.735	4.3966	2.3223	82.7986	882.3496
665.756	6.6362	3.9267	82.8513	882.3344
665.776	4.7525	2.5126	82.8832	882.2989
665.796	6.2047	3.2433	82.8015	882.1496
665.817	4.9730	2.6066	82.7848	882.0648
665.837	6.1826	3.6754	82.7914	882.0034
665.858	5.2911	2.8842	82.8983	882.0429
665.878	5.5936	3.0653	82.8484	881.9262
665.898	5.7101	3.1547	82.8440	881.8546
665.919	5.4550	2.7924	82.8437	881.7873
665.939	5.7983	3.0653	82.7793	881.6555
665.959	5.1462	2.9752	82.7460	881.5544
665.980	6.2897	3.4182	82.8246	881.5655
666.000	4.7840	2.6999	82.8036	881.4774
666.020	6.3968	3.4182	82.7828	881.3895
666.041	4.7493	2.4178	82.7639	881.3032
666.061	6.6268	3.5903	82.7255	881.1972
666.082	4.3304	2.6066	82.7701	881.1743
666.103	5.8991	3.4182	82.7842	881.1214
666.124	5.5589	2.7924	82.8305	881.1010
666.146	5.5274	2.8842	82.8303	881.0345
666.166	5.4738	3.3311	82.8253	880.9633
666.187	5.7889	3.0653	82.9034	880.9756
666.207	5.3163	3.0653	82.8835	880.8904
666.228	6.0975	3.1547	82.9301	880.8720
666.248	4.9005	2.4178	82.8174	880.6939
666.268	6.4188	3.2433	82.7208	880.5308
666.289	4.6864	2.9752	82.7692	880.5125
666.309	6.6204	3.5046	82.8088	880.4860
666.330	4.5320	2.3223	82.7881	880.3993
666.350	6.8189	3.6754	82.7476	880.2927
666.370	4.2390	2.3223	82.7076	880.1861
666.391	6.9323	3.7598	82.7325	880.1445
666.411	4.3934	2.3223	82.7066	880.0522
666.431	6.8094	3.9267	82.7088	879.9878
666.452	4.3588	2.2261	82.7459	879.9587
666.472	6.7685	3.5046	82.6618	879.8082
666.492	4.5509	2.6066	82.6417	879.7212
666.513	6.5008	3.8436	82.7314	879.7444
666.533	4.9005	2.5126	82.7509	879.6983
666.554	6.1574	3.3311	82.7338	879.6155
666.574	5.0328	2.6999	82.6995	879.5154
666.594	5.9684	3.3311	82.6656	879.4154
666.615	5.4518	3.1547	82.7612	879.4453
666.635	5.5179	3.0653	82.7579	879.3769
666.655	5.6502	2.9752	82.7249	879.2786
666.676	5.4203	3.1547	82.7578	879.2464
666.696	5.9873	3.1547	82.7693	879.1931
666.717	4.9289	2.7924	82.7700	879.1291
666.737	6.3842	3.6754	82.8076	879.1023
666.757	4.7934	2.6999	82.8294	879.0602
666.778	6.4661	3.3311	82.8438	879.0110
666.798	4.5446	2.4178	82.7614	878.8646
666.818	6.7622	3.8436	82.7649	878.8038
666.839	4.3525	2.4178	82.8203	878.7952
666.859	6.7590	3.7598	82.8092	878.7206
666.880	4.4690	2.2261	82.8160	878.6639
666.900	6.8284	3.8436	82.7871	878.5714
666.920	4.2453	2.4178	82.7903	878.5109
666.941	6.8221	3.8436	82.8453	878.5027
666.961	4.5351	2.3223	82.8320	878.4265
666.981	6.5196	3.7598	82.8049	878.3363
667.002	4.7021	2.5126	82.8616	878.3302
667.022	6.4409	3.6754	82.8517	878.2579
667.043	4.8785	2.6066	82.9096	878.2536
667.063	6.1290	3.6754	82.9147	878.1970
667.083	5.3289	2.6999	82.9351	878.1560
667.104	5.7700	2.9752	82.8864	878.0456
667.125	5.4707	3.4182	82.9631	878.0611
667.146	4.3241	2.4178	82.9420	877.9790
667.169	6.0377	3.4182	83.0178	877.9943
667.190	5.0990	3.0653	83.1086	878.0256
667.210	6.2424	3.2433	83.1156	877.9737
667.231	4.7525	2.4178	83.0622	877.8612
667.251	6.5700	3.8436	83.0619	877.8016
667.271	4.5005	2.6066	83.0929	877.7736
667.292	6.6488	3.5046	83.1181	877.7400
667.312	4.4627	2.3223	83.0452	877.6082
667.332	6.8126	3.7598	83.0154	877.5191
667.353	4.2107	2.3223	83.0365	877.4808
667.373	6.8756	3.8436	83.0207	877.4058
667.393	4.3902	2.3223	83.0052	877.3309
667.414	6.7433	3.8436	83.0409	877.3075
667.434	4.3745	2.1292	82.9931	877.2006
667.455	6.6866	3.5903	82.9514	877.0992
667.475	4.6107	2.5126	82.9263	877.0142
667.495	6.3338	3.6754	82.9156	876.9435
667.516	5.0580	2.6999	82.9888	876.9572
667.536	6.0125	3.2433	82.9368	876.8458
667.557	5.1494	2.6066	82.9184	876.7677
667.577	5.8644	3.5046	82.8951	876.6845
667.597	5.5967	3.0653	82.9481	876.6778
667.618	5.4234	2.8842	82.9469	876.6174
667.638	5.8487	3.4182	82.9549	876.5662
667.658	5.2691	2.7924	82.9476	876.4998
667.679	6.1196	3.1547	82.9460	876.4392
667.699	4.8092	2.6999	82.8798	876.3136
667.719	6.4850	3.7598	82.9147	876.2891
667.740	4.6580	2.4178	82.9536	876.2690
667.760	6.5228	3.5903	82.9127	876.1692
667.781	4.4911	2.3223	82.9056	876.1030
667.801	6.8221	3.8436	82.8915	876.0297
667.821	4.2390	2.4178	82.8934	875.9725
667.842	6.7905	3.7598	82.9325	875.9528
667.862	4.4721	2.1292	82.8722	875.8336
667.882	6.8504	3.7598	82.8127	875.7146
667.903	4.2170	2.4178	82.8528	875.6952
667.923	6.8819	3.6754	82.8273	875.6104
667.944	4.5131	2.4178	82.8526	875.5764
667.964	6.5858	3.6754	82.8272	875.4917
667.984	4.5950	2.4178	82.8020	875.4071
668.005	6.4188	3.2433	82.7525	875.2978
668.025	4.8722	2.7924	82.7187	875.2038
668.046	5.9999	3.6754	82.8105	875.2359
668.066	5.4360	2.6999	82.8323	875.1986
668.086	5.5746	3.0653	82.7527	875.0597
668.107	5.7700	3.2433	82.8164	875.0641
668.127	4.8817	2.7924	82.7819	874.9705
668.149	5.8676	3.4182	82.8796	875.0096
668.170	5.7636	2.8842	82.9406	875.0129
668.192	5.9904	3.2433	83.0212	875.0367
668.213	4.9321	2.4178	82.9690	874.9278
668.233	6.3621	3.5046	82.9137	874.8155
668.254	4.7556	2.9752	83.0052	874.8501
668.274	6.5386	3.4182	83.0275	874.8163
668.294	4.5698	2.3223	82.9415	874.6739
668.315	6.8315	3.5903	82.9339	874.6095
668.335	4.2957	2.5126	82.9090	874.5276
668.356	6.8882	3.7598	82.9645	874.5263
668.376	4.4060	2.3223	82.9358	874.4411
668.396	6.8094	3.7598	82.9074	874.3560
668.417	4.2737	2.2261	82.9130	874.3048
668.437	6.7748	3.6754	82.8551	874.1897
668.457	4.5541	2.5126	82.8453	874.1226
668.478	6.5039	3.7598	82.9015	874.1218
668.498	4.6769	2.4178	82.8894	874.0530
668.518	6.3747	3.4182	82.8208	873.9273
668.539	4.8785	2.6066	82.8343	873.8835
668.559	6.0408	3.5903	82.8263	873.8182
668.580	5.3258	2.9752	82.9337	873.8691
668.600	5.7290	2.8842	82.8685	873.7476
668.620	5.4738	2.7924	82.7738	873.5958
668.641	5.5652	3.2433	82.7898	873.5543
668.661	5.9117	3.0653	82.8008	873.5080
668.682	5.0108	2.8842	82.8014	873.4515
668.702	6.3212	3.5046	82.8255	873.4187
668.722	4.8407	2.5126	82.7878	873.3241
668.743	6.4787	3.4182	82.7854	873.2646
668.763	4.5288	2.6066	82.7494	873.1714
668.783	6.7527	3.8436	82.7843	873.1492
668.804	4.3934	2.5126	82.8559	873.1642
668.824	6.7086	3.6754	82.8461	873.0984
668.844	4.4154	2.3223	82.8049	873.0009
668.865	6.9039	3.6754	82.8138	872.9534
668.885	4.2233	2.5126	82.8045	872.8878
668.905	6.8284	3.7598	82.8093	872.8364
668.926	4.3588	2.3223	82.8329	872.8039
668.946	6.9323	3.7598	82.8058	872.7208
668.966	4.2453	2.2261	82.7632	872.6219
668.987	6.7937	3.6754	82.7559	872.5581
669.007	4.4438	2.4178	82.7317	872.4772
669.027	6.8882	3.9267	82.7493	872.4382
669.048	4.2989	2.3223	82.8027	872.4355
669.068	6.6614	3.4182	82.7194	872.2960
669.088	4.5887	2.3223	82.6372	872.1567
669.109	6.6866	3.9267	82.6920	872.1543
669.129	4.4721	2.5126	82.7258	872.1315
669.149	6.4913	3.3311	82.6606	872.0096
669.170	5.3195	2.6999	82.6772	871.9692
669.191	5.4738	3.2433	82.6783	871.9136
669.213	5.5998	3.0653	82.7951	871.9744
669.233	5.7385	3.1547	82.7914	871.9154
669.254	5.4424	3.0653	82.8392	871.9082
669.274	5.7447	2.8842	82.7901	871.8042
669.294	5.2376	2.8842	82.7116	871.6701
669.315	5.9967	3.1547	82.7289	871.6316
669.335	5.0423	2.9752	82.7110	871.5580
669.355	6.1102	3.2433	82.7080	871.4992
669.376	4.9509	2.6999	82.7087	871.4441
669.396	6.3684	3.4182	82.6892	871.3687
669.416	4.6769	2.6066	82.6544	871.2779
669.437	6.4692	3.7598	82.7294	871.2972
669.457	4.5666	2.3223	82.7036	871.2160
669.477	6.6677	3.7598	82.6782	871.1349
669.498	4.3682	2.2261	82.6867	871.0878
669.518	6.7527	3.5903	82.6174	870.9626
669.538	4.4217	2.4178	82.5808	870.8696
669.559	6.8409	3.8436	82.6384	870.8709
669.579	4.1414	2.4178	82.6435	870.8202
669.599	6.9071	3.5903	82.6065	870.7273
669.620	4.4029	2.1292	82.5696	870.6341
669.640	6.8535	3.8436	82.5277	870.5355
669.660	4.1477	2.3223	82.5183	870.4693
669.681	6.9984	3.6754	82.5309	870.4250
669.701	4.4154	2.2261	82.4777	870.3149
669.721	6.7843	3.6754	82.4251	870.2048
669.742	4.2548	2.3223	82.4388	870.1609
669.762	6.9103	3.5903	82.3886	870.0530
669.782	4.4375	2.3223	82.3390	869.9451
669.803	6.7118	3.8436	82.3831	869.9310
669.823	4.3934	2.2261	82.3595	869.8494
669.843	6.7653	3.5903	82.2944	869.7258
669.864	4.5729	2.4178	82.3116	869.6844
669.884	6.5795	3.8436	82.3207	869.6351
669.904	4.5162	2.5126	82.3454	869.6016
669.924	6.5890	3.4182	82.2994	869.4974
669.945	4.7588	2.4178	82.2865	869.4261
669.965	6.3968	3.5903	82.2540	869.3350
669.985	4.7588	2.6999	82.2687	869.2909
670.006	6.3747	3.5046	82.3203	869.2843
670.026	4.9509	2.6999	82.3199	869.2261
670.046	6.1227	3.3311	82.2908	869.1390
670.067	5.0076	2.6999	82.3120	869.1023
670.087	6.1039	3.5046	82.3117	869.0443
670.107	5.2218	2.8842	82.3419	869.0170
670.128	5.7826	3.2433	82.3792	868.9973
670.148	5.5652	2.9752	82.3804	868.9417
670.168	5.5463	2.8842	82.3221	868.8264
670.190	6.7527	3.5903	82.4737	868.9215
670.210	4.1918	2.3223	82.4230	868.8151
670.232	5.3636	3.2433	82.4077	868.7437
670.252	6.0125	3.3311	82.4675	868.7478
670.272	5.1903	2.7924	82.4518	868.6767
670.293	6.0377	3.2433	82.4718	868.6414
670.313	4.9258	2.7924	82.4416	868.5558
670.333	6.3464	3.5903	82.4692	868.5282
670.354	4.8817	2.6999	82.5332	868.5375
670.374	6.2929	3.2433	82.4869	868.4367
670.394	4.7619	2.5126	82.4101	868.3048
670.415	6.2865	3.8436	82.4863	868.3259
670.435	4.5446	2.6999	82.5400	868.3253
670.455	6.5511	3.4182	82.5226	868.2539
670.476	4.5603	2.3223	82.4903	868.1675
670.496	6.7717	3.5903	82.4395	868.0620
670.516	4.4092	2.6999	82.4518	868.0196
670.537	6.7149	3.6754	82.5308	868.0444
670.557	4.4186	2.2261	82.4776	867.9373
670.577	6.8850	3.6754	82.4251	867.8302
670.597	4.3304	2.3223	82.3891	867.7394
670.618	6.8126	3.7598	82.4180	867.7133
670.638	4.3808	2.4178	82.4119	867.6525
670.658	6.9921	3.8436	82.4198	867.6058
670.679	4.2737	2.2261	82.4461	867.5778
670.699	6.7276	3.5903	82.3798	867.4570
670.719	4.5729	2.5126	82.3619	867.3841
670.740	6.8000	3.9267	82.4532	867.4210
670.760	4.5603	2.5126	82.4900	867.4042
670.781	6.4535	3.5046	82.5063	867.3672
670.801	5.0266	2.6999	82.5036	867.3114
670.821	6.1731	3.5903	82.5151	867.2699
670.842	5.1589	2.6999	82.5786	867.2808
670.862	5.9243	3.3311	82.5462	867.1962
670.882	5.5967	3.1547	82.5896	867.1874
670.903	5.5715	3.0653	82.6399	867.1862
670.923	5.7542	2.9752	82.6084	867.1032
670.943	5.3920	3.0653	82.5772	867.0204
670.964	6.1165	3.5046	82.6885	867.0806
670.984	5.0580	2.9752	82.7291	867.0709
671.004	6.1984	3.2433	82.7259	867.0178
671.024	5.0140	2.7924	82.6925	866.9342
671.045	6.5102	3.7598	82.7993	866.9914
671.065	4.6202	2.6999	82.8352	866.9786
671.085	6.6582	3.5903	82.8426	866.9375
671.106	4.6580	2.4178	82.8529	866.8995
671.126	6.7559	3.7598	82.8414	866.8398
671.146	4.4092	2.6999	82.8768	866.8271
671.167	6.9039	3.7598	82.9652	866.8682
671.187	4.4658	2.4178	82.9523	866.8085
671.208	6.6614	3.9267	83.0197	866.8295
671.228	4.5603	2.4178	83.0338	866.7977
671.251	4.6674	3.0653	83.0412	866.7594
671.271	6.5890	3.7598	83.1346	866.8077
671.291	4.7872	2.6066	83.1509	866.7795
671.312	6.2172	3.6754	83.2050	866.7896
671.332	5.0958	2.7924	83.2371	866.7783
671.352	6.1889	3.3311	83.2119	866.7097
671.372	5.2376	2.8842	83.2021	866.6565
671.393	5.7542	3.3311	83.2440	866.6551
671.413	5.5652	3.1547	83.2786	866.6470
671.433	5.6597	3.1547	83.2837	866.6095
671.454	5.7763	3.1547	83.3408	866.6247
671.474	5.1494	3.0653	83.3303	866.5723
671.494	6.2614	3.5046	83.3778	866.5784
671.515	4.8722	2.6999	83.4156	866.5752
671.535	6.5070	3.5903	83.4157	866.5346
671.556	4.6044	2.6066	83.4517	866.5302
671.576	6.8976	3.8436	83.4779	866.5163
671.596	4.4533	2.4178	83.4724	866.4710
671.617	6.8158	3.7598	83.5044	866.4632
671.637	4.3902	2.4178	83.4847	866.4040
671.657	6.9480	4.0093	83.5066	866.3865
671.678	4.3398	2.5126	83.5980	866.4390
671.698	6.7653	3.6754	83.5789	866.3816
671.718	4.7619	2.4178	83.5444	866.3084
671.739	6.5323	3.8436	83.5900	866.3155
671.759	4.7777	2.6066	83.6144	866.3019
671.779	6.3180	3.5046	83.5824	866.2319
671.800	5.3069	2.9752	83.6655	866.2773
671.820	5.6660	3.2433	83.6506	866.2251
671.841	5.7983	3.3311	83.7493	866.2871
671.861	5.3447	3.1547	83.7777	866.2794
671.881	6.1857	3.4182	83.8201	866.2863
671.902	4.7840	2.8842	83.8694	866.3006
671.922	6.6331	3.5903	83.8944	866.2911
671.942	4.6864	2.4178	83.8418	866.2039
671.963	6.6299	3.6754	83.8544	866.1817
671.983	4.5320	2.6066	83.8477	866.1402
672.003	6.9354	3.8436	83.8689	866.1269
672.024	4.3839	2.4178	83.9104	866.1342
672.044	6.8472	3.9267	83.9134	866.1032
672.064	4.4753	2.4178	83.9163	866.0723
672.085	6.8819	3.7598	83.9427	866.0650
672.105	4.4784	2.5126	83.9332	866.0221
672.125	6.7118	4.0093	83.9653	866.0208
672.146	4.7305	2.5126	84.0509	866.0738
672.166	6.4882	3.6754	84.0262	866.0169
672.186	4.8501	2.8842	84.0633	866.0218
672.207	6.2456	3.7598	84.1689	866.0962
672.228	6.7055	3.2433	84.3357	866.2333
672.248	4.5320	2.3223	84.2043	866.0725
672.270	5.5557	3.6754	84.2455	866.0837
672.290	5.9432	3.1547	84.3247	866.1337
672.311	5.2156	2.8842	84.3218	866.1021
672.331	6.3874	3.5046	84.3269	866.0785
672.351	4.7714	3.0653	84.3620	866.0851
672.372	6.6204	3.6754	84.4808	866.1764
672.392	4.7147	2.4178	84.4349	866.1035
672.412	6.7748	3.7598	84.4037	866.0447
672.433	4.3966	2.7924	84.4891	866.1030
672.453	6.9638	4.0093	84.5606	866.1482
672.473	4.4375	2.5126	84.5848	866.1468
672.494	7.0016	4.0093	84.6627	866.1996
672.514	4.2800	2.5126	84.6856	866.1981
672.534	6.9039	3.8436	84.6808	866.1690
672.555	4.5541	2.4178	84.7122	866.1763
672.575	6.8315	3.9267	84.7051	866.1453
672.595	4.4942	2.6066	84.7294	866.1457
672.616	6.6772	3.6754	84.7638	866.1566
672.636	4.9699	2.6999	84.7611	866.1307
672.656	6.3684	3.9267	84.8002	866.1468
672.677	5.0171	2.7924	84.9097	866.2341
672.697	6.1070	3.3311	84.8636	866.1662
672.717	5.5495	3.1547	84.8780	866.1587
672.738	5.6660	3.5903	84.9910	866.2506
672.758	5.8267	3.3311	85.0760	866.3156
672.778	5.3163	2.9752	85.0581	866.2780
672.799	6.3905	3.5903	85.1377	866.3383
672.819	4.8155	3.1547	85.1916	866.3738
672.839	6.6268	3.7598	85.2729	866.4375
672.860	4.6989	2.6066	85.3152	866.4628
672.880	6.7843	3.9267	85.3319	866.4628
672.900	4.3651	2.7924	85.3791	866.4938
672.921	6.9890	4.0093	85.4958	866.5952
672.941	4.4060	2.6066	85.5239	866.6089
672.961	7.0205	4.1728	85.5787	866.6497
672.982	4.2044	2.6066	85.6890	866.7470
673.002	7.1213	3.9267	85.7010	866.7467
673.022	4.4627	2.5126	85.6972	866.7308
673.043	6.9008	4.0093	85.7613	866.7829
673.063	4.3619	2.4178	85.7548	866.7648
673.083	6.8252	3.8436	85.7209	866.7192
673.103	4.6927	2.8842	85.7647	866.7513
673.124	6.5669	4.0913	85.9068	866.8828
673.144	4.7368	2.6999	85.9587	866.9253
673.164	6.3464	3.5046	85.9129	866.8700
673.185	5.2439	2.9752	85.9669	866.9146
673.205	5.8771	3.5903	85.9808	866.9194
673.225	5.4833	2.8842	85.9794	866.9091
673.246	5.5873	2.9752	85.9247	866.8452
673.266	6.0598	3.4182	85.9105	866.8214
673.290	6.3369	3.0653	86.1263	867.0287
673.311	5.1085	2.6999	86.0534	866.9482
673.331	6.1322	3.2433	85.9631	866.8493
673.351	5.4077	2.6999	85.8739	866.7506
673.372	5.5463	3.3311	85.8503	866.7168
673.392	6.0188	3.2433	85.8671	866.7234
673.412	5.2156	2.9752	85.8247	866.6707
673.433	6.2015	3.5046	85.8798	866.7156
673.453	4.9068	2.7924	85.8503	866.6759
673.473	6.5732	3.5046	85.8212	866.6364
673.494	4.5698	2.6066	85.8122	866.6168
673.514	6.6992	3.7598	85.7950	866.5889
673.534	4.5572	2.4178	85.7468	866.5295
673.555	6.9166	3.7598	85.7503	866.5217
673.575	4.3084	2.4178	85.7026	866.4624
673.596	6.8788	3.6754	85.6920	866.4399
673.616	4.5856	2.3223	85.6152	866.3508
673.636	6.8284	3.9267	85.5811	866.3036
673.656	4.4501	2.4178	85.5632	866.2724
673.677	6.6551	3.5903	85.5395	866.2353
673.697	4.8911	2.5126	85.4821	866.1639
673.717	6.4094	3.7598	85.4534	866.1209
673.738	4.9226	2.6999	85.5097	866.1629
673.758	6.1826	3.2433	85.4262	866.0651
673.778	5.4077	2.9752	85.3893	866.0132
673.799	5.8424	3.5046	85.4498	866.0588
673.819	5.5589	3.0653	85.4709	866.0655
673.839	5.5778	3.1547	85.4337	866.0139
673.860	6.0440	3.1547	85.4640	866.0297
673.880	5.1872	3.0653	85.4270	865.9782
673.900	6.2361	3.5046	85.4483	865.9849
673.921	4.9572	2.7924	85.4763	865.9987
673.941	6.6204	3.6754	85.4801	865.9884
673.961	4.5856	2.6999	85.4686	865.9627
673.982	6.7748	3.7598	85.5246	866.0050
674.002	4.5415	2.6066	85.5110	865.9778
674.022	6.9260	3.8436	85.5115	865.9646
674.043	4.3398	2.4178	85.5325	865.9721
674.063	6.9480	3.9267	85.5152	865.9414
674.083	4.4154	2.4178	85.4981	865.9106
674.104	7.0331	4.0093	85.5481	865.9472
674.124	4.2800	2.4178	85.5442	865.9302
674.144	6.7717	3.5903	85.4711	865.8435
674.165	4.7903	2.5126	85.4650	865.8234
674.185	6.5228	3.8436	85.4505	865.7948
674.205	4.7588	2.6999	85.4671	865.7974
674.226	6.3306	3.3311	85.4487	865.7648
674.246	5.2754	2.8842	85.4110	865.7128
674.267	4.5887	2.8842	85.3475	865.6344
674.288	6.7811	3.6754	85.4225	865.6945
674.309	5.9275	2.6066	85.4482	865.7060
674.330	5.2344	3.1547	85.3830	865.6264
674.350	6.3149	3.3311	85.3910	865.6196
674.370	4.8186	2.6066	85.3081	865.5215
674.391	6.5953	3.5903	85.3204	865.5183
674.411	4.6611	2.7924	85.3121	865.4945
674.431	6.7496	3.6754	85.3179	865.4849
674.452	4.3776	2.4178	85.3121	865.4636
674.472	6.9638	3.8436	85.2838	865.4196
674.492	4.4186	2.5126	85.2715	865.3915
674.513	6.8788	3.7598	85.2974	865.4016
674.533	4.3367	2.3223	85.2396	865.3279
674.553	7.0615	4.0093	85.2238	865.2957
674.574	4.3839	2.3223	85.2606	865.3164
674.594	6.7811	3.7598	85.2032	865.2427
674.614	4.5478	2.4178	85.1624	865.1851
674.635	6.7811	3.9267	85.2022	865.2081
674.655	4.7052	2.5126	85.2047	865.1941
674.675	6.3496	3.5903	85.1515	865.1241
674.696	5.0770	2.7924	85.1981	865.1539
674.716	6.2141	3.7598	85.2194	865.1587
674.736	5.3762	2.9752	85.2706	865.1940
674.757	5.5369	3.1547	85.2718	865.1795
674.777	5.9621	3.5046	85.3099	865.2022
674.797	5.3667	3.1547	85.3475	865.2248
674.818	6.1826	3.4182	85.4247	865.2877
674.838	4.8344	2.8842	85.4018	865.2508
674.858	6.7622	3.9267	85.4633	865.2986
674.879	4.5194	2.7924	85.5646	865.3871
674.899	6.9354	3.8436	85.5951	865.4056
674.919	4.3335	2.5126	85.5790	865.3774
674.940	7.1433	4.0913	85.6587	865.4456
674.960	4.2107	2.5126	85.6828	865.4587
674.980	7.0520	4.0913	85.7065	865.4718
675.001	4.3713	2.5126	85.7847	865.5398
675.021	7.0803	4.0913	85.8072	865.5528
675.041	4.3588	2.6066	85.8450	865.5814
675.062	6.7685	4.0913	85.9378	865.6658
675.082	4.7714	2.7924	86.0047	865.7252
675.102	6.6173	3.8436	86.0298	865.7433
675.123	4.8564	2.6999	86.0934	865.8005
675.143	6.1700	3.7598	86.0881	865.7891
675.163	5.3479	3.0653	86.1435	865.8386
675.184	5.8959	3.5046	86.2103	865.9003
675.204	5.5369	3.3311	86.2658	865.9514
675.224	5.4550	3.4182	86.3064	865.9881
675.245	6.0755	3.5903	86.4475	866.1263
675.265	5.2061	3.2433	86.4997	866.1768
675.285	6.2708	3.8436	86.5933	866.2694
675.306	4.6611	2.5126	86.6173	866.2931
675.328	4.5509	3.4182	86.6161	866.2918
675.349	6.9386	4.0093	86.8261	866.5029
675.369	4.1855	2.6066	86.8376	866.5166
675.389	7.1244	4.1728	86.8760	866.5576
675.410	4.2926	2.6066	86.9701	866.6550
675.430	6.6519	4.0093	86.9798	866.6686
675.450	4.2957	2.5126	86.9738	866.6665
675.471	7.0646	4.2537	87.0644	866.7614
675.491	4.5509	2.7924	87.1441	866.8465
675.511	6.5764	3.8436	87.1549	866.8632
675.532	4.9195	2.9752	87.2524	866.9671
675.552	6.4157	4.0913	87.3332	867.0553
675.572	5.2848	3.1547	87.4427	867.1733
675.593	5.7510	3.5046	87.5088	867.2489
675.613	5.8613	3.5903	87.5911	867.3416
675.633	5.4612	3.9267	87.7423	867.5044
675.654	6.2897	4.0093	88.0267	867.8029
675.674	4.5320	2.6066	88.0231	867.8150
675.694	7.2158	4.2537	88.0602	867.8678
675.715	4.2202	2.1292	88.0705	867.8942
675.735	7.2630	4.4933	88.0675	867.9073
675.756	4.0091	3.5046	88.3586	868.2161
675.776	7.4772	4.8054	88.6316	868.5099
675.796	3.9177	2.5126	88.7368	868.6381
675.817	7.1181	3.8436	88.7340	868.6589
675.837	4.7210	2.6066	88.6942	868.6423
675.857	6.8788	3.7598	88.6410	868.6118
675.878	4.2327	3.3311	88.7672	868.7611
675.898	7.0425	5.3330	89.0937	869.1132
675.918	4.5792	3.5046	89.4448	869.4937
675.939	7.0331	5.0343	89.8128	869.8952
675.959	4.9730	3.0653	90.0328	870.1518
675.980	6.7527	5.0343	90.3170	870.4756
676.000	5.2817	5.4797	90.9305	871.1336
676.020	7.0488	6.8605	91.8388	872.0950
676.041	4.1004	6.4614	93.0087	873.3297
676.061	8.8758	9.8564	94.5499	874.9508
676.081	4.6864	12.3992	97.0552	877.5590
676.102	6.4566	20.1149	101.4977	882.1433
676.122	6.3180	30.1013	108.5473	889.3996
676.142	6.2645	36.9644	118.2995	899.4532
676.163	6.1637	36.7302	129.6382	911.2121
676.183	6.3086	38.1703	140.4248	922.5433
676.203	6.3433	39.1227	151.4729	934.2588
676.224	6.2929	42.9016	163.8459	947.4308
676.244	6.2676	46.6705	176.6353	961.1603
676.264	6.4346	49.4156	190.3438	975.9575
676.285	6.4472	50.8218	205.3988	992.2624
676.306	6.4283	51.6196	220.6491	1008.9323
676.326	6.3559	52.7228	235.1754	1025.0447
676.349	6.4819	56.0512	252.9567	1044.5926
676.369	6.3905	58.4058	268.7548	1062.3450
676.389	6.4945	61.6486	285.2827	1081.0074
676.410	6.6898	64.8311	303.7158	1101.7698
676.430	6.6173	68.8109	322.0576	1122.6458
676.450	6.6204	70.7335	341.1479	1144.4788
676.471	6.6362	73.1895	361.9169	1168.2122
676.491	6.7622	73.8498	381.7507	1191.2362
676.511	6.7464	74.3533	401.5297	1214.4252
676.532	6.7464	76.3767	422.7284	1239.2613
676.552	6.9386	75.6325	442.6260	1263.0239
676.572	6.8850	77.7961	462.5102	1286.9931
676.593	6.8094	78.5713	483.9278	1312.7240
676.613	6.7086	77.8376	503.7899	1337.1272
676.633	6.9480	79.2394	523.5146	1361.6110
676.654	6.8598	80.8859	544.8238	1387.9054
676.674	6.8346	80.3393	564.7231	1413.0164
676.694	6.8126	80.9490	584.3844	1438.1064
676.715	6.9134	79.1826	604.9346	1464.3058
676.735	6.8189	78.2756	623.4593	1488.6934
676.755	6.6015	78.2756	641.6025	1512.8993
676.776	6.8031	79.9482	661.1064	1538.6711
676.796	6.8063	77.0276	678.8497	1562.8850
676.816	6.6519	78.1272	696.0698	1586.7651
676.837	6.6331	76.1297	714.2037	1611.7504
676.857	6.7559	75.5205	730.4019	1634.9854
676.877	6.6992	75.2179	746.2467	1658.0394
676.898	6.5984	74.3005	762.9299	1682.1065
676.918	6.5890	72.6486	777.7410	1704.4701
676.938	6.7086	71.4683	791.8980	1726.3340
676.959	6.6110	68.5490	806.3587	1748.6536
676.979	6.4000	68.0314	818.9101	1769.2067
676.999	6.4472	64.3297	830.6059	1789.0311
677.020	6.5543	62.8286	842.3470	1809.0231
677.040	6.4346	60.0309	852.1765	1827.2150
677.060	6.2802	60.1336	861.4368	1844.9351
677.081	6.4000	57.2603	871.0948	1863.1492
677.101	6.3905	56.7142	879.0936	1879.7932
677.121	6.3369	54.0870	886.4670	1895.8877
677.141	6.1731	54.0229	893.3025	1911.5138
677.162	6.2897	48.5721	899.9889	1927.0560
677.182	6.2834	44.5925	904.1803	1940.1536
677.202	6.1669	42.2981	907.2802	1952.1898
677.223	6.1416	42.2342	910.6508	1964.5220
677.243	6.2424	40.0889	912.9134	1975.7668
677.263	6.1984	38.6923	914.5611	1986.4075
677.284	6.0944	35.9099	916.1138	1996.9600
677.304	6.0157	36.1301	916.6050	2006.4513
677.325	6.2047	35.2430	917.5707	2016.4139
677.345	6.1984	36.8744	918.0566	2025.8937
677.368	6.2015	36.8924	920.6422	2037.4792
677.388	6.1416	37.0721	921.3956	2047.2401
677.408	6.3275	37.7307	922.2784	2057.1284
677.429	6.2204	37.7837	923.8934	2067.7517
677.449	6.1259	37.5536	924.8336	2077.7032
677.469	6.1920	37.7660	925.7591	2087.6394
677.490	6.3559	38.0652	927.3858	2098.2797
677.510	6.2141	38.9683	928.5633	2108.4755
677.530	6.1385	38.6231	929.8184	2118.7513
677.551	6.3369	39.3620	931.7690	2129.7293
677.571	6.3055	37.8542	932.9220	2139.9160
677.591	6.1952	38.7787	933.9640	2149.9927
677.612	6.1952	38.3973	935.7221	2160.7900
677.632	6.2834	37.9598	936.6834	2170.7945
677.652	6.1889	36.2945	937.2845	2180.4363
677.673	6.0881	38.0828	938.5144	2190.7059
677.693	6.1007	37.8542	939.3713	2200.6029
677.713	6.2235	37.4471	940.1122	2210.3816
677.734	6.1070	37.7660	941.4521	2220.7597
677.754	6.0629	36.8204	942.0487	2230.3940
677.774	6.1574	37.5359	942.5996	2239.9779
677.795	6.2708	37.2153	943.8282	2250.2381
677.815	6.1920	36.4947	944.2499	2259.6894
677.835	6.1416	37.9247	944.7838	2269.2471
677.856	6.3180	38.6750	946.3065	2279.7938
677.876	6.3937	41.8001	947.8177	2290.3348
677.896	6.2865	46.5237	950.6100	2302.1698
677.917	6.3275	50.6035	955.6299	2316.2653
677.937	6.5606	57.1878	961.5489	2331.3103
677.957	6.5732	61.6376	969.2216	2348.1743
677.978	6.5008	66.0544	979.3245	2367.5574
677.998	6.5291	68.1000	989.3140	2386.9292
678.018	6.7181	69.3791	999.7295	2406.8304
678.038	6.7181	70.5366	1010.4185	2427.1124
678.059	6.6078	70.1880	1022.2734	2448.6756
678.079	6.5354	72.8204	1033.1931	2469.4202
678.099	6.7149	71.7725	1044.2388	2490.4027
678.120	6.6362	71.0974	1056.0444	2512.2617
678.140	6.5323	70.9391	1066.3814	2532.7645
678.160	6.6047	70.3201	1076.4605	2553.1122
678.181	6.7433	72.0019	1087.7685	2574.7966
678.201	6.7307	73.8498	1098.3412	2595.8564
678.222	6.6456	75.6669	1110.6271	2618.7454
678.242	6.8630	79.1502	1122.3992	2641.2433
678.262	6.8756	79.3850	1134.6402	2664.3322
678.283	6.8094	79.6914	1148.1353	2688.8071
678.303	6.7843	82.2438	1160.6179	2712.4027
678.323	7.0174	81.1142	1173.1804	2736.2055
678.345	6.9701	81.0671	1188.0772	2762.4839
678.365	6.8409	82.4752	1200.3273	2786.2545
678.386	6.8315	81.9187	1213.9268	2811.5063
678.407	6.8756	81.9652	1227.2678	2836.6371
678.427	6.8725	82.1356	1239.1210	2860.4077
678.447	6.8063	79.6512	1250.4428	2883.7630
678.468	6.7181	79.4497	1262.4960	2907.9666
678.488	6.7905	78.1932	1272.8396	2930.5719
678.508	6.7874	78.9633	1282.9735	2953.0679
678.529	6.6614	77.1452	1294.1001	2976.6611
678.549	6.6268	76.7411	1303.4268	2998.5545
678.570	6.7653	74.6342	1313.4748	3021.2628
678.590	6.6268	74.2565	1321.7322	3042.2681
678.610	6.5511	71.9928	1329.4490	3062.8070
678.630	6.5574	70.3107	1336.4159	3082.6629
678.651	6.6425	70.1785	1344.1587	3103.3618
678.671	6.5480	69.7897	1350.5552	3122.7778
678.691	6.4283	68.6364	1356.6163	3141.9126
678.712	6.5165	66.3281	1363.1461	3161.5708
678.732	6.5386	64.9453	1367.8654	3179.4655
678.752	6.4283	63.8870	1372.1213	3196.9312
678.773	6.3433	61.4603	1376.7850	3214.8383
678.793	6.4692	59.1669	1379.5706	3230.8929
678.814	6.4441	60.5195	1383.1568	3247.7674
678.834	6.3590	60.7114	1385.9629	3263.8812
678.854	6.3590	60.0994	1388.6643	3279.9047
678.875	6.4819	59.0506	1392.0436	3296.6238
678.895	6.3684	58.5590	1394.1388	3312.0730
678.915	6.2802	57.5611	1395.9612	3327.2548
678.936	6.4094	58.0981	1398.6424	3343.3039
678.956	6.4472	56.0389	1400.0801	3358.1161
678.976	6.3212	57.7885	1401.4486	3372.8581
678.997	6.2771	56.1377	1403.7598	3388.5469
679.017	6.3874	56.5187	1404.8883	3403.0557
679.037	6.4283	56.7020	1406.0963	3417.6402
679.057	6.3180	57.2844	1407.4160	3432.3340
679.078	6.2960	56.3593	1409.6035	3447.8986
679.098	6.4535	57.0789	1410.7886	3462.4631
679.118	6.5008	58.0981	1412.2469	3477.2989
679.139	6.5008	60.3042	1415.2017	3493.6393
679.159	6.4094	63.3444	1418.0080	3509.8470
679.179	6.4976	64.8934	1421.5393	3526.7987
679.200	6.5228	65.9628	1426.5439	3545.2551
679.220	6.3149	63.9716	1430.2496	3562.4449
679.240	6.3149	59.9395	1432.9115	3578.6099
679.261	6.4062	55.4297	1435.0807	3594.2926
679.281	6.2676	49.3179	1434.5082	3607.2257
679.301	6.1731	46.4060	1432.4484	3618.6396
679.322	6.2551	43.9478	1430.2730	3629.8971
679.342	6.3527	44.3479	1427.0357	3640.0452
679.363	6.2614	43.3572	1424.4674	3650.8126
679.383	6.2992	45.1538	1421.3382	3660.9703
679.406	6.3684	44.2251	1420.6125	3673.4929
679.426	6.3212	45.2443	1417.6902	3683.7817
679.446	6.2047	44.8208	1414.9031	3694.1569
679.467	6.2897	43.4353	1412.5821	3704.9527
679.487	6.3747	45.8283	1409.7260	3715.1678
679.507	6.2424	44.5162	1407.0847	3725.5500
679.528	6.1511	43.5756	1404.8327	3736.2777
679.548	6.3117	44.3938	1401.8591	3746.2379
679.568	6.2960	44.3479	1399.0505	3756.3142
679.589	6.2488	42.9805	1396.7661	3766.8697
679.609	6.2645	46.1550	1394.0863	3776.9856
679.629	6.4724	45.5446	1391.8647	3787.5160
679.650	6.4157	48.2169	1390.7888	3799.1574
679.670	6.3401	52.0875	1390.0336	3811.0931
679.691	6.5449	57.0425	1391.6533	3825.3928
679.711	6.5984	63.5685	1394.2505	3840.6779
679.731	6.6331	69.2160	1398.8316	3857.9714
679.752	6.6299	73.9207	1406.2554	3878.1596
679.772	6.9607	77.1116	1413.7089	3898.4455
679.792	6.7937	77.8459	1421.7194	3919.3596
679.813	6.8000	80.3155	1431.4703	3942.0984
679.833	7.0331	81.8565	1440.4539	3964.1594
679.854	7.1307	84.6722	1451.4259	3988.3053
679.874	6.9921	85.0295	1461.4075	4011.5624
679.894	7.1623	86.3328	1471.5393	4035.0670
679.915	7.1811	88.2310	1483.5206	4060.5290
679.935	7.0583	88.5018	1494.2658	4084.8666
679.955	7.1339	89.4782	1505.0834	4109.3813
679.976	7.1906	90.6184	1517.6080	4135.7177
679.996	7.3229	89.9976	1528.5707	4160.6076
680.016	7.1938	91.8689	1539.6036	4185.6745
680.037	7.2788	91.8895	1552.3338	4212.5555
680.057	7.4772	92.5942	1563.5035	4237.9932
680.077	7.3638	94.3395	1574.9394	4263.8070
680.098	7.2914	94.0034	1588.0257	4291.3916
680.118	7.4268	94.9954	1599.4974	4317.4822
680.138	7.4741	97.0345	1611.3279	4344.0450
680.159	7.4993	96.8110	1624.9167	4372.4912
680.179	7.3670	98.1335	1636.9125	4399.4704
680.199	7.4426	95.4618	1648.5350	4426.1909
680.220	7.4426	96.7715	1661.3788	4454.2520
680.240	7.4205	96.9885	1672.7230	4480.9312
680.260	7.4300	97.5654	1684.0571	4507.7091
680.281	7.5150	98.0683	1697.0486	4536.2625
680.301	7.6285	96.0720	1708.0105	4562.9021
680.321	7.4741	97.1001	1718.6750	4589.3469
680.342	7.3607	96.7978	1730.9324	4617.4942
680.362	7.6694	97.3494	1741.4722	4644.0329
680.383	7.6568	99.4523	1753.9498	4672.6193
680.404	7.4458	98.0096	1766.3864	4701.2854
680.425	7.4836	99.1341	1778.6124	4729.8598
680.446	7.5875	97.9770	1790.6800	4758.3926
680.466	7.5749	98.8808	1800.9227	4785.2058
680.486	7.5056	99.0561	1811.2161	4812.1651
680.507	7.4111	100.2273	1823.2544	4840.9744
680.527	7.5308	99.7501	1833.6069	4868.2035
680.547	7.5024	99.2447	1843.6674	4895.2348
680.567	7.3859	97.8856	1853.2935	4921.9215
680.588	7.3323	98.9975	1864.3888	4950.1733
680.608	7.4962	98.0292	1873.7389	4976.7738
680.628	7.5245	97.7354	1882.7633	5003.1306
680.649	7.3891	97.9574	1893.2836	5031.0722
680.669	7.3418	98.4459	1902.1696	5057.4673
680.689	7.5245	96.4222	1910.6904	5083.5735
680.710	7.4174	94.9153	1920.1046	5110.6523
680.730	7.2536	94.3730	1927.4773	5135.7624
680.750	7.2505	95.3753	1934.8340	5160.9175
680.771	7.3638	93.9764	1943.6013	5187.5519
680.791	7.4615	94.6679	1950.5739	5212.4581
680.811	7.1748	93.4973	1957.3801	5237.2532
680.832	7.3323	93.5244	1965.4606	5263.3843
680.852	7.3544	92.3963	1971.7091	5287.7416
680.872	7.2252	92.8054	1977.7605	5311.9486
680.893	7.1433	92.0199	1985.2045	5337.6017
680.913	7.2914	92.1432	1990.9154	5361.5731
680.933	7.2536	91.9650	1996.5458	5385.5052
680.954	7.0678	90.2352	2003.2987	5410.6068
680.974	7.1024	90.5001	2008.2159	5433.9156
680.994	7.1402	88.4306	2012.7727	5456.8945
681.015	7.0520	88.8851	2018.4736	5481.0522
681.035	6.9480	86.6461	2022.3393	5503.4057
681.055	6.8850	85.3482	2025.5709	5525.1420
681.076	6.9071	83.9449	2029.7167	5547.8109
681.096	6.8913	81.8721	2031.8331	5568.4625
681.116	6.7086	79.7798	2033.2331	5588.3944
681.137	6.6078	78.8818	2035.4344	5609.1246
681.157	6.7307	76.6227	2035.7713	5627.9815
681.177	6.7181	75.9330	2035.6157	5646.3236
681.198	6.5827	74.7828	2036.4053	5665.5914
681.218	6.6708	75.3391	2035.8387	5683.4809
681.238	6.7370	75.8644	2035.4582	5701.5281
681.259	6.8063	75.9929	2036.4484	5720.9262
681.279	6.7055	78.1355	2036.5447	5739.4135
681.299	6.8315	77.9536	2036.9646	5758.2042
681.320	6.9260	79.2475	2038.8653	5778.4657
681.340	6.8000	77.8459	2039.4225	5797.3746
681.360	6.6835	78.2262	2039.8037	5816.0896
681.381	6.7055	77.3713	2041.3900	5835.9980
681.401	6.8284	75.2352	2041.1726	5854.0873
681.421	6.5480	75.3910	2040.6299	5871.8241
681.442	6.6960	73.9296	2041.1143	5890.5646
681.462	6.6614	72.3125	2039.8462	5907.5253
681.483	6.5417	71.8828	2039.4491	5925.3247
681.503	6.6331	71.6805	2037.7581	5941.7956
681.523	6.7811	71.9378	2036.0974	5958.2550
681.544	6.6110	72.7210	2035.8277	5976.0717
681.564	6.5732	72.6486	2034.4811	5992.7797
681.584	6.6078	72.4671	2033.1093	6009.4244
681.605	6.6708	70.6398	2032.6070	6026.9055
681.625	6.5323	69.3887	2030.4160	6042.6600
681.645	6.4157	68.1784	2027.8447	6057.9848
681.666	6.4819	65.9933	2025.8543	6073.8422
681.686	6.5165	61.6597	2021.6979	6087.4765
681.706	6.3559	58.3822	2016.3329	6099.8260
681.727	6.2047	55.5671	2010.9694	6112.0942
681.747	6.3306	51.5524	2003.5980	6122.2603
681.767	6.3212	45.6045	1994.6687	6130.7543
681.787	6.1606	43.4509	1984.5090	6137.8883
681.808	6.0912	39.8029	1974.2048	6144.7403
681.828	6.1920	38.1703	1962.4651	6150.0108
681.848	6.2298	36.3310	1950.2971	6154.6965
681.869	6.1322	36.8924	1938.6757	6159.7731
681.889	6.1385	38.8994	1927.0185	6164.6615
681.909	6.3401	37.8718	1915.6691	6169.7068
681.930	6.4125	41.8646	1905.6129	6175.9037
681.950	6.3842	49.0937	1896.8805	6183.2979
681.970	6.4125	56.3593	1890.6579	6193.0971
681.991	6.6394	62.6772	1887.7485	6206.1378
682.011	6.5890	65.6360	1885.4262	6219.7159
682.031	6.4157	64.6645	1883.4620	6233.6080
682.052	6.3684	62.6230	1882.0774	6248.0408
682.072	6.4094	57.8601	1878.5290	6260.2621
682.092	6.2897	51.6330	1873.2047	6270.6376
682.113	6.1165	45.1689	1866.6466	6279.6923
682.133	6.2456	41.6869	1857.7213	6286.2729
682.153	6.2834	41.1331	1848.2391	6292.1729
682.174	6.1794	40.5394	1839.3616	6298.5546
682.194	6.1102	38.7960	1829.5315	6303.8588
682.214	6.2897	38.9855	1819.5668	6308.8976
682.235	6.1920	38.2403	1810.2741	6314.4806
682.255	6.0881	36.2763	1800.0091	6318.9622
682.275	6.1007	37.0542	1789.6759	6323.2406
682.296	6.2235	35.6887	1779.9768	6328.0216
682.316	6.1416	34.0140	1769.2929	6331.6844
682.336	6.0534	33.3191	1758.3500	6334.9479
682.357	6.1227	34.8307	1748.2433	6338.9108
682.377	6.2488	33.9181	1737.7977	6342.4011
682.397	6.1763	34.3576	1727.4042	6345.8081
682.419	6.1669	34.4146	1718.3618	6350.4391
682.439	6.0282	34.2624	1708.2775	6353.9029
682.461	6.1511	34.1097	1699.4010	6358.4503
682.481	6.1857	33.8220	1689.4300	6361.7799
682.501	6.1133	34.4716	1679.6435	6365.1656
682.522	6.0282	33.3579	1670.4640	6369.0346
682.542	6.2204	34.7364	1660.8813	6372.3780
682.562	6.1669	34.2052	1651.5587	6375.8583
682.583	6.1039	33.5131	1642.7106	6379.6945
682.603	6.0786	34.3956	1633.4438	6382.9936
682.623	6.2897	35.2990	1624.5884	6386.5860
682.644	6.2960	36.0935	1616.7161	6391.0513
682.664	6.2330	38.2752	1608.8439	6395.4121
682.684	6.3527	44.4245	1602.4497	6401.1550
682.705	6.5386	53.0246	1599.3853	6410.1590
682.725	6.5070	60.9922	1598.2962	6421.0997
682.746	6.6866	69.3599	1601.0058	6435.8331
682.766	6.7401	72.7571	1604.5506	6451.4219
682.786	6.7559	75.5205	1609.0715	6468.0174
682.807	6.6929	79.4416	1615.9263	6486.9958
682.827	6.9449	83.1491	1622.6758	6505.9306
682.847	7.0772	85.0073	1630.2627	6525.7686
682.868	7.0048	85.0444	1639.4771	6547.3136
682.888	6.9701	88.7292	1647.7846	6568.0352
682.908	7.1402	88.2952	1656.5268	6589.2723
682.928	7.1433	89.6119	1665.3060	6610.6297
682.949	7.1307	89.4571	1675.6510	6633.6452
682.969	7.1528	91.3389	1684.6698	6655.4281
682.989	7.3638	92.6420	1694.1036	6677.7141
683.010	7.3166	93.2062	1705.2678	6701.8309
683.030	7.2568	94.0236	1714.9824	6724.5998
683.051	7.4583	93.7540	1726.2215	6748.9951
683.071	7.3481	95.0221	1735.9306	6771.9623
683.091	7.3481	96.2241	1745.9275	6795.3121
683.112	7.2819	96.4090	1757.6245	6820.4679
683.132	7.4332	96.8767	1767.6883	6844.0965
683.152	7.4395	95.6013	1777.4927	6867.5609
683.173	7.3260	94.7014	1788.3903	6892.2183
683.193	7.3166	96.0720	1797.6538	6915.3383
683.213	7.5087	95.9197	1807.0034	6938.6323
683.234	7.4646	98.2116	1818.1982	6963.8701
683.254	7.4458	97.6439	1827.9312	6987.7466
683.275	7.5465	95.8269	1838.7499	7012.8072
683.295	7.4111	97.4869	1847.8053	7036.1989
683.315	7.3481	97.5458	1857.0322	7059.8476
683.336	7.6222	97.2051	1867.7101	7085.0415
683.356	7.5875	97.7616	1876.6775	7108.6178
683.376	7.3828	97.3625	1885.5591	7132.1907
683.397	7.5403	97.6178	1895.9206	7157.3339
683.417	7.5056	99.3550	1904.8680	7181.1535
683.439	7.4205	99.3680	1917.2849	7208.5448
683.459	7.4552	97.5262	1925.9526	7232.2870
683.482	7.3638	97.6309	1939.0727	7260.5860
683.502	7.5623	98.4979	1947.3414	7284.1354
683.522	7.6285	100.1308	1955.9209	7308.0716
683.543	7.4804	98.2051	1965.9873	7333.5808
683.563	7.5087	98.8419	1974.0721	7357.1915
683.583	7.5749	99.7824	1982.3171	7381.0352
683.604	7.4741	100.4458	1992.3829	7406.7837
683.624	7.5717	100.5292	2000.7886	7430.9567
683.645	7.5340	100.6254	2010.7848	7456.8045
683.665	7.6222	99.3745	2018.7992	7480.7523
683.685	7.5213	100.6061	2026.7103	7504.6667
683.706	7.6694	100.8558	2036.4363	7530.4757
683.726	7.7103	101.4676	2044.5151	7554.7180
683.746	7.6914	101.4041	2052.5839	7579.0211
683.767	7.5875	101.9747	2062.3201	7605.0720
683.787	7.8017	100.9580	2070.1767	7629.3220
683.807	7.6442	101.5883	2077.8711	7653.4773
683.828	7.5528	100.8174	2087.1223	7679.2644
683.848	7.4205	101.8545	2094.6259	7703.3779
683.868	7.7355	102.7181	2102.3507	7727.7777
683.889	7.6505	102.4793	2111.7817	7753.9597
683.909	7.5340	103.8791	2119.5879	7778.5934
683.929	7.6379	101.5185	2127.1375	7803.0361
683.950	7.7544	102.3912	2136.0351	7828.8985
683.970	7.6095	102.2147	2143.2482	7853.1461
683.990	7.4930	103.8418	2150.6115	7877.6050
684.011	7.6316	102.4919	2159.6374	7903.7976
684.031	7.7261	101.7278	2166.4918	7927.8869
684.051	7.6001	102.4604	2173.2554	7951.9407
684.072	7.6599	102.5548	2181.7693	7977.8094
684.092	7.8080	101.7342	2188.3587	8001.8173
684.112	7.6789	103.6554	2195.0482	8025.9783
684.133	7.6190	101.6581	2203.3418	8051.8062
684.153	7.5150	104.1518	2209.9138	8075.9745
684.173	7.6316	101.4740	2216.3732	8100.0817
684.194	7.6631	102.1453	2224.1059	8125.5202
684.214	7.5213	101.2768	2230.0231	8149.1982
684.234	7.5340	100.9899	2235.6750	8172.6540
684.255	7.6694	100.0212	2242.7131	8197.5453
684.275	7.5308	99.5625	2247.7622	8220.4935
684.295	7.4048	100.1565	2252.7706	8243.4354
684.316	7.5591	98.0879	2259.1140	8267.7539
684.336	7.4615	97.2183	2263.2498	8289.9014
684.356	7.1938	93.9966	2266.6563	8311.3397
684.377	7.0394	92.1364	2270.7201	8333.4547
684.397	7.0236	87.6797	2272.1454	8352.9397
684.417	6.8850	81.8254	2271.8451	8370.6828
684.438	6.5511	76.5803	2271.0221	8387.8741
684.459	6.5543	72.3853	2268.5676	8403.3928
684.479	6.5511	67.3007	2263.3732	8416.1058
684.502	6.4378	64.1299	2260.1416	8430.7115
684.522	6.5228	61.9791	2252.8037	8441.1287
684.542	6.3779	58.7820	2244.6717	8450.6422
684.563	6.2298	57.2240	2236.8144	8460.3178
684.583	6.3212	54.4833	2227.3825	8468.2991
684.603	6.3716	50.6308	2216.9764	8475.1722
684.624	6.2551	47.4997	2206.3563	8481.6907
684.644	6.1606	46.3765	2194.3515	8486.6752
684.664	6.2992	44.0558	2181.9262	8491.0799
684.685	6.3180	43.0592	2169.8281	8495.6519
684.705	6.1889	42.8068	2156.9528	8499.2847
684.725	6.1165	42.2021	2144.0963	8502.7701
684.746	6.2141	39.6000	2131.5467	8506.3983
684.766	6.2110	39.1227	2117.9663	8508.8278
684.786	6.1322	38.5190	2104.3765	8511.0742
684.807	6.0661	38.0652	2091.4155	8513.7794
684.827	6.1984	37.7307	2077.8515	8515.7121
684.847	6.1700	37.8013	2064.4132	8517.5984
684.868	6.1133	36.3128	2051.5216	8519.8634
684.888	6.0944	37.7837	2038.1744	8521.5054
684.908	6.2614	36.9644	2025.1018	8523.2539
684.928	6.2361	39.0885	2012.4085	8525.2175
684.949	6.1543	37.6776	2000.6276	8527.9367
684.969	6.1669	40.4064	1988.5763	8530.2328
684.989	6.3590	40.8537	1977.2016	8533.0549
685.010	6.3559	44.2251	1967.3060	8537.2182
685.030	6.2739	46.2289	1957.7197	8541.5629
685.051	6.2992	47.9598	1949.6517	8547.3087
685.071	6.5008	52.2868	1941.9077	8553.2718
685.091	6.4692	56.8239	1935.7286	8560.7039
685.112	6.4535	62.3402	1932.2786	8570.7936
685.132	6.6929	65.6053	1929.3393	8581.3409
685.152	6.7653	71.0881	1927.8855	8593.3319
685.173	6.7937	74.4852	1929.1262	8607.9993
685.193	6.6866	78.2838	1930.3377	8622.6345
685.213	7.0174	81.0592	1932.6228	8638.3463
685.234	6.9733	81.3887	1936.7390	8655.9084
685.254	6.9229	84.0879	1939.9601	8672.6000
685.274	6.9858	86.3839	1943.9683	8690.1026
685.295	7.2378	87.4423	1949.9215	8709.5897
685.315	7.1339	89.6259	1954.8979	8728.1446
685.335	7.1906	89.4219	1960.1399	8747.0059
685.356	7.1969	91.9170	1967.1977	8767.7354
685.376	7.3072	92.7305	1973.2137	8787.4797
685.396	7.2756	94.1245	1979.5201	8807.5669
685.416	7.2315	94.3462	1986.0153	8827.8980
685.437	7.3229	93.3620	1993.8576	8849.6398
685.457	7.5213	94.2320	2000.0287	8869.7721
685.478	7.4268	96.3826	2008.2014	8891.9696
685.499	7.3575	96.2505	2016.6232	8914.4923
685.521	7.3733	96.8899	2026.6274	8938.6839
685.541	7.5024	97.5851	2033.5289	8959.8504
685.561	7.4583	95.8137	2040.1659	8980.8110
685.582	7.5024	99.3680	2048.6317	9003.6679
685.602	7.6789	98.3353	2055.7930	9025.2905
685.622	7.5654	99.3615	2062.8639	9046.8849
685.643	7.5308	99.4005	2071.6689	9070.2849
685.663	7.5812	100.5035	2078.9070	9092.1904
685.683	7.5875	99.7501	2086.1127	9114.1266
685.704	7.5245	98.6213	2094.5594	9137.3739
685.724	7.5150	98.6278	2101.0720	9158.7529
685.744	7.4993	98.7771	2107.5290	9180.1311
685.765	7.7103	99.7243	2115.7309	9203.3182
685.785	7.5277	101.6454	2122.6616	9225.3007
685.805	7.4678	99.6790	2129.4982	9247.2481
685.826	7.8017	100.5741	2137.7303	9270.6573
685.846	7.6977	100.7470	2144.3782	9292.5472
685.866	7.6064	101.6581	2151.1226	9314.5902
685.887	7.5591	100.9325	2159.4912	9338.3236
685.907	7.6946	102.7809	2166.2636	9360.5269
685.927	7.6505	102.6553	2173.2367	9382.9894
685.948	7.4867	100.0921	2181.3564	9406.6643
685.968	7.5371	100.7726	2187.3839	9428.3074
685.988	7.7293	103.3626	2193.8778	9450.4681
686.009	7.5308	102.1958	2202.2286	9474.5499
686.029	7.6348	101.6264	2208.4853	9496.6003
686.049	7.5812	102.6239	2214.7347	9518.6943
686.070	7.7765	103.3502	2222.8973	9542.7631
686.090	7.6127	101.0027	2228.9838	9564.8163
686.110	7.6001	102.1011	2234.7874	9586.6337
686.130	7.5591	100.3559	2240.4113	9608.3160
686.151	7.7544	102.5674	2247.7227	9631.7387
686.171	7.6757	101.3596	2253.4286	9653.6092
686.191	7.6442	102.0695	2258.9808	9675.3693
686.212	7.6379	102.4290	2266.3342	9698.9832
686.232	7.6599	100.4971	2271.6419	9720.6026
686.252	7.6064	102.2147	2276.8479	9742.1590
686.273	7.6285	100.0277	2283.5859	9765.2946
686.293	7.6442	101.8292	2288.5010	9786.6525
686.313	7.7450	101.5566	2293.6080	9808.2383
686.334	7.5308	103.3314	2300.5968	9831.7535
686.354	7.5623	101.8735	2305.8541	9853.5857
686.374	7.7450	100.4715	2310.5720	9874.9141
686.395	7.6095	102.7620	2317.0612	9898.0562
686.415	7.6316	99.8341	2321.6808	9919.3706
686.435	7.5623	100.2980	2325.8345	9940.2478
686.456	7.6631	98.8290	2331.4190	9962.5897
686.476	7.5024	100.5228	2335.3219	9983.2826
686.497	7.4174	100.2016	2341.0657	10005.8498
686.517	7.6599	98.7966	2344.7895	10026.4295
686.540	7.6473	98.9327	2353.1691	10051.7122
686.560	7.4458	100.3045	2356.7814	10072.2741
686.580	7.4017	100.7022	2360.6417	10093.1049
686.601	7.5875	99.5949	2365.9950	10115.4595
686.621	7.5465	97.1658	2369.0369	10135.5289
686.641	7.4709	97.2379	2371.6505	10155.1805
686.662	7.3450	97.0016	2375.8129	10176.3977
686.682	7.5434	98.0096	2378.4425	10196.0991
686.702	7.4363	97.2969	2381.0882	10215.8250
686.723	7.3828	96.1249	2384.9905	10236.8231
686.743	7.1874	95.2688	2386.9063	10255.8461
686.763	7.2001	91.8689	2388.0933	10274.1364
686.783	7.0079	88.7788	2388.1906	10291.3227
686.804	6.8630	84.3132	2388.4687	10308.6704
686.824	6.6614	80.2438	2385.8962	10323.1332
686.844	6.7496	76.7664	2382.1060	10336.3209
686.865	6.6740	73.7699	2378.5374	10349.6673
686.885	6.4945	70.1407	2372.6694	10360.6397
686.905	6.4378	67.7757	2365.8819	10370.6000
686.926	6.5165	64.7062	2359.3762	10380.7459
686.946	6.4125	63.4619	2351.1401	10389.0572
686.966	6.2614	58.9807	2342.0586	10396.4044
686.987	6.2645	55.4922	2332.7184	10403.3682
687.007	6.3810	51.3369	2321.2810	10408.0969
687.027	6.2488	47.7590	2308.7055	10411.5315
687.048	6.1637	45.3496	2296.0665	10414.7399
687.068	6.1637	42.6485	2281.9678	10416.3177
687.088	6.2865	41.4434	2267.3982	10417.2429
687.109	6.1448	40.2730	2253.2939	10418.4518
687.129	6.0755	39.7861	2238.4144	10418.7026
687.149	6.2393	40.0050	2223.6764	10418.9085
687.170	6.2235	38.7096	2209.5960	10419.5903
687.191	6.1448	39.1399	2195.5410	10420.1200
687.211	6.2551	39.7354	2181.1868	10420.1715
687.231	6.1416	39.2254	2167.0259	10420.2373
687.252	6.1637	38.5016	2153.4812	10420.7447
687.272	6.3338	39.0542	2139.4337	10420.5757
687.292	6.3117	40.4064	2125.8770	10420.7241
687.313	6.2393	41.8808	2113.6392	10422.0285
687.333	6.3086	44.1636	2101.4952	10423.2717
687.353	6.5417	51.1071	2091.0308	10426.0502
687.374	6.4661	56.8361	2083.6900	10431.8348
687.394	6.4755	60.7001	2077.1358	10438.3111
687.414	6.5417	67.5486	2072.4377	10446.5635
687.435	6.8000	71.6068	2070.7571	10457.7811
687.455	6.7905	76.5464	2069.4353	10469.3244
687.475	6.8126	79.7798	2069.4838	10482.2146
687.496	6.8598	81.5840	2071.7023	10497.2714
687.517	6.9890	83.2558	2074.4976	10512.9173
687.537	7.0205	83.9600	2076.2864	10527.5665
687.559	7.0394	86.9365	2081.4929	10545.6568
687.579	7.1087	88.6369	2084.5786	10561.6569
687.600	7.3670	89.6470	2089.5511	10579.5732
687.620	7.2252	91.1177	2093.3960	10596.3954
687.640	7.1811	90.7643	2097.3779	10613.3825
687.661	7.3450	92.7441	2103.0992	10632.1476
687.681	7.4142	93.0569	2107.6090	10649.7426
687.701	7.3229	95.2022	2112.4696	10667.7250
687.722	7.3607	93.8080	2118.9592	10687.3839
687.742	7.4709	95.5415	2123.8587	10705.5006
687.762	7.3387	95.8137	2129.0292	10723.9286
687.783	7.3418	98.1009	2136.1649	10744.3748
687.803	7.4836	98.1856	2141.9985	10763.5753
687.823	7.5844	99.7566	2148.0334	10783.0276
687.844	7.5024	98.9781	2155.7700	10804.2424
687.864	7.4709	99.6337	2161.7439	10823.7551
687.885	7.6473	99.4718	2169.3738	10844.9837
687.905	7.6032	100.7406	2175.4429	10864.7118
687.925	7.5497	101.1048	2181.7066	10884.6872
687.946	7.6599	99.6208	2189.3690	10906.1226
687.966	7.7450	101.3087	2195.3071	10925.8934
687.986	7.6442	100.3623	2201.2939	10945.7628
688.006	7.5686	102.3156	2207.3727	10965.7750
688.027	7.6285	101.8735	2215.3169	10987.7144
688.047	7.7261	100.5100	2221.1718	11007.6249
688.067	7.6190	99.3421	2226.5343	11027.0887
688.088	7.4962	99.8599	2233.3719	11048.0788
688.108	7.6158	99.5819	2238.5142	11067.4235
688.128	7.7387	99.8922	2243.5975	11086.7493
688.149	7.4804	101.4676	2250.5973	11108.0419
688.169	7.3859	100.2852	2255.9072	11127.6963
688.189	7.5403	99.8729	2260.8866	11147.0603
688.210	7.6631	101.7025	2267.7079	11168.3148
688.230	7.4174	100.6766	2272.9079	11187.9978
688.250	7.4205	97.3232	2277.3175	11206.9266
688.271	7.5717	98.1204	2282.8673	11227.0335
688.291	7.4867	99.2836	2287.0540	11245.8141
688.311	7.3197	97.8595	2291.1451	11264.5276
688.332	7.3796	98.6083	2296.7003	11284.7414
688.352	7.4142	98.8095	2300.7165	11303.4518
688.372	7.4678	99.1016	2304.7642	11322.2208
688.393	7.4489	99.3096	2310.4873	11342.7020
688.413	7.4142	100.1050	2314.6620	11361.6722
688.433	7.5403	96.7649	2318.3631	11380.1947
688.454	7.4615	99.4912	2323.5416	11400.2262
688.474	7.3922	98.9975	2327.4000	11418.9699
688.494	7.4678	96.8110	2330.7662	11437.2437
688.515	7.4615	98.7901	2335.6759	11457.0889
688.535	7.4079	97.6243	2339.0391	11475.4157
688.556	7.4836	98.7187	2343.9745	11495.3428
688.578	7.5781	98.6213	2350.6559	11517.0627
688.599	7.5150	98.6213	2355.6027	11537.0948
688.619	7.3607	100.0341	2359.0883	11555.6944
688.639	7.4930	97.4018	2362.3283	11574.0675
688.660	7.6253	98.3483	2366.8698	11593.7670
688.680	7.4017	96.8044	2369.6345	11611.7120
688.700	7.2378	96.6069	2372.0763	11629.3444
688.721	7.4804	95.8932	2375.9308	11648.4061
688.741	7.4174	96.4684	2378.1201	11665.8176
688.761	7.2599	96.1778	2380.3292	11683.2547
688.782	7.1748	96.2307	2384.0647	11702.2326
688.802	7.3859	95.5814	2386.0614	11719.4850
688.822	7.2725	95.8667	2387.9729	11736.6551
688.843	7.2001	94.6411	2391.2824	11755.2336
688.863	7.2505	92.7237	2392.4524	11771.6787
688.883	7.4646	94.6010	2393.6011	11788.0964
688.904	7.2095	94.5072	2396.5970	11806.3655
688.924	7.1591	93.9832	2397.8870	11822.9338
688.944	7.2819	94.8084	2399.2108	11839.5315
688.965	7.2662	92.4441	2401.8138	11857.4115
688.985	7.1528	93.1451	2402.5582	11873.4325
689.005	7.0142	91.7522	2403.1787	11889.3181
689.026	7.0457	88.2667	2404.4742	11905.8704
689.046	7.0299	87.6438	2403.5823	11920.2185
689.066	6.9166	85.1038	2402.1777	11934.0217
689.087	6.7339	81.9497	2401.2310	11948.2503
689.107	6.7780	77.9867	2397.7338	11959.8845
689.127	6.6236	75.5636	2393.2227	11970.4403
689.148	6.5574	72.2487	2389.0416	11981.2582
689.168	6.5259	70.5272	2382.8545	11989.9926
689.188	6.5795	66.8917	2375.8574	11997.8237
689.209	6.3937	66.5804	2369.3993	12006.0992
689.229	6.3464	62.7421	2361.2292	12012.5616
689.249	6.4346	58.6765	2351.8521	12017.6994
689.270	6.3716	56.2855	2342.4747	12022.7127
689.290	6.2330	51.2964	2331.0401	12025.5331
689.310	6.2298	48.2454	2318.4166	12027.0107
689.331	6.3653	46.2732	2305.9016	12028.4370
689.351	6.2865	44.6687	2292.1676	12028.4786
689.371	6.1920	45.1991	2278.4273	12028.3412
689.392	6.1952	45.2141	2265.6977	12029.0478
689.412	6.3496	45.3646	2252.4057	12029.0281
689.432	6.2929	44.6535	2239.1868	12028.9151
689.453	6.1794	44.7904	2226.7787	12029.4514
689.473	6.2488	45.1689	2213.8701	12029.3281
689.493	6.4094	45.5596	2201.2501	12029.3330
689.514	6.3684	44.8664	2189.4865	12030.0406
689.534	6.3527	49.3737	2177.7526	12030.6295
689.555	6.3496	52.3928	2168.2547	12033.3188
689.576	6.5039	59.1553	2160.5764	12037.7155
689.599	6.5921	64.1720	2157.0851	12046.2208
689.619	6.5259	67.7560	2151.9980	12053.0668
689.639	6.6740	69.7421	2147.8969	12060.8319
689.660	6.8221	74.4149	2146.1438	12070.8970
689.680	6.7590	75.4255	2144.1601	12080.6955
689.700	6.7496	76.6142	2142.5654	12090.8480
689.721	6.9323	78.0364	2142.7037	12102.7106
689.741	6.9607	80.4188	2142.1898	12113.9041
689.761	6.8315	80.4665	2142.0848	12125.4882
689.782	6.9417	81.0120	2143.4166	12138.5015
689.802	7.1244	82.0737	2143.6607	12150.4212
689.822	7.0520	85.8788	2144.7078	12163.1366
689.843	7.0299	85.9522	2147.8072	12177.9131
689.863	7.0929	87.1248	2149.6512	12191.4475
689.883	7.2756	87.7515	2151.7703	12205.2647
689.904	7.0457	89.0055	2155.6382	12220.8498
689.924	7.0929	88.4235	2158.1052	12235.0552
689.944	7.2883	89.4149	2160.6093	12249.3109
689.965	7.2662	90.6879	2164.9487	12265.4258
689.985	7.0772	89.6400	2167.7796	12280.0581
690.005	7.1244	90.7157	2170.5798	12294.6766
690.026	7.3355	91.1938	2175.1089	12311.0505
690.046	7.3355	91.8140	2178.2568	12326.0719
690.066	7.2158	92.1090	2181.5170	12341.2268
690.087	7.2410	90.9308	2186.1060	12357.7399
690.107	7.4489	90.4026	2188.8393	12372.4237
690.127	7.2221	92.6556	2191.8241	12387.3764
690.148	7.1811	93.3146	2196.7941	12404.3441
690.168	7.1497	92.2664	2200.0974	12419.6768
690.188	7.2977	92.4783	2203.2209	12434.8511
690.209	7.2536	91.9376	2207.7782	12451.4873
690.229	7.1843	93.5244	2210.9246	12466.7410
690.249	7.2473	92.1501	2214.0670	12482.0110
690.270	7.2883	93.4365	2218.6924	12498.7927
690.290	7.3575	93.3891	2221.9284	12514.2142
690.310	7.2756	92.4031	2224.9528	12529.4442
690.331	7.3544	92.7986	2229.3754	12546.0991
690.351	7.2473	93.4838	2232.3880	12561.3706
690.372	7.2189	95.0421	2237.2958	12578.5668
690.392	7.3166	93.2062	2240.5351	12594.1250
690.413	7.1969	93.4635	2245.0184	12610.9554
690.433	7.2378	93.2468	2247.9065	12626.2168
690.454	7.3575	92.6624	2252.1655	12642.8739
690.474	7.2914	93.6460	2254.8978	12658.0283
690.494	7.3040	93.8012	2257.7846	12673.3533
690.515	7.2883	93.4229	2262.1489	12690.1811
690.535	7.3072	94.7616	2265.0673	12705.5886
690.556	7.2630	93.3688	2269.4982	12722.5344
690.576	7.1780	93.9428	2272.1802	12737.7559
690.596	7.1465	93.2740	2274.8130	12752.9424
690.621	7.2189	93.2062	2285.0124	12775.7522
690.642	7.1938	94.0841	2289.0482	12792.4630
690.662	7.3450	91.4837	2291.1972	12807.3062
690.682	7.1780	92.3416	2293.0309	12821.8405
690.703	7.0772	91.6765	2296.3974	12837.9212
690.723	7.0929	91.3803	2298.0388	12852.2890
690.743	7.1811	91.7109	2299.6654	12866.6445
690.764	7.1213	91.7728	2302.8562	12882.5754
690.784	7.1024	91.0624	2304.3802	12896.8503
690.804	7.1906	90.7782	2305.7205	12910.9415
690.825	7.2662	90.3120	2308.4194	12926.3982
690.845	7.0425	89.9976	2309.4556	12940.1973
690.865	6.9575	88.2738	2310.1413	12953.6397
690.886	7.1119	89.4219	2312.1947	12968.4491
690.906	7.0111	88.1024	2312.7225	12981.7315
690.926	6.9607	86.7697	2312.8044	12994.5555
690.947	6.9701	84.6125	2313.7266	13008.2093
690.967	6.9795	85.0221	2312.9285	13020.1277
690.987	7.0362	84.8139	2312.1738	13032.0646
691.008	6.9166	83.8318	2312.6279	13045.1928
691.028	6.9607	84.8064	2311.6785	13056.8987
691.048	7.0552	84.3057	2310.8195	13068.6689
691.069	6.9670	83.8393	2311.2034	13081.6635
691.089	6.8567	84.1631	2310.1665	13093.2177
691.110	7.0552	83.1796	2310.4191	13106.0412
691.130	6.9166	83.8846	2309.2366	13117.4086
691.150	6.9638	83.6579	2308.1481	13128.8413
691.171	7.0583	83.5064	2308.3949	13141.5889
691.191	6.9890	84.2382	2307.3504	13153.0250
691.211	6.8850	85.0741	2306.5785	13164.7077
691.232	6.8913	83.3014	2307.0556	13177.6221
691.252	6.9984	82.3365	2305.6788	13188.6620
691.272	6.8504	84.0428	2304.4421	13199.8115
691.293	6.8441	84.0353	2304.8940	13212.6297
691.313	6.8567	82.7977	2303.7422	13223.8247
691.333	6.9417	83.1796	2302.4631	13234.8631
691.354	6.8598	80.1241	2302.1095	13246.8023
691.374	6.6929	79.2070	2299.7499	13256.7048
691.394	6.7843	79.1745	2297.2626	13266.4368
691.415	6.8598	77.6133	2295.8408	13277.1968
691.435	6.5827	77.0612	2292.7883	13286.2855
691.455	6.5449	73.7165	2289.1285	13294.7138
691.476	6.5984	70.6867	2285.6545	13303.2724
691.496	6.5039	67.7461	2280.0391	13309.6231
691.516	6.3684	62.9580	2273.2138	13314.6786
691.537	6.3055	60.9474	2266.3738	13319.6272
691.557	6.5133	57.3326	2257.6614	13322.6008
691.577	6.4188	56.7264	2248.3587	13324.8675
691.599	6.3023	57.8601	2241.1574	13329.1278
691.620	6.4661	55.6917	2232.9172	13332.2476
691.642	6.3527	53.6361	2224.9507	13335.5351
691.663	6.2519	50.3020	2215.2409	13336.9655
691.683	6.2582	46.1994	2203.5599	13336.2897
691.703	6.3716	46.4502	2191.3869	13334.9732
691.724	6.2960	46.6559	2180.2125	13334.5099
691.744	6.2047	46.2732	2168.3774	13333.2422
691.764	6.2235	45.1085	2156.4337	13331.7184
691.785	6.3590	44.3785	2145.0665	13330.6262
691.805	6.2204	44.2712	2132.9614	13328.6506
691.825	6.1227	43.2476	2120.8202	13326.4892
691.846	6.2361	43.8395	2109.4804	13324.9838
691.866	6.2802	40.5062	2097.1069	13322.2984
691.886	6.1794	39.6677	2084.1969	13318.9216
691.907	6.1259	39.3620	2071.9132	13316.0166
691.927	6.2645	38.9511	2059.0097	13312.3376
691.947	6.2172	38.6057	2046.1420	13308.5374
691.968	6.1700	40.0218	2034.2636	13305.5751
691.988	6.1290	39.0198	2021.9509	13302.0306
692.008	6.3180	39.9041	2009.7725	13298.4710
692.029	6.2645	39.2767	1998.4444	13295.6181
692.049	6.2015	40.6223	1986.7210	13292.2289
692.069	6.2865	42.1060	1975.6127	13289.3153
692.090	6.4378	44.9422	1966.0794	13287.8498
692.110	6.4378	48.2881	1956.9682	13286.6909
692.130	6.3716	54.4068	1949.5384	13287.1099
692.151	6.5764	59.7331	1945.0422	13290.3853
692.171	6.7086	68.3835	1941.9718	13295.0339
692.192	6.6772	74.1418	1942.5065	13303.2636
692.212	6.9512	77.4549	1943.3567	13311.8070
692.232	6.9229	78.6695	1944.9462	13321.0938
692.253	6.7968	81.6308	1948.5350	13332.3995
692.273	6.9701	84.6722	1951.7457	13343.3558
692.293	7.1119	86.6389	1955.7457	13355.1325
692.314	7.0678	88.6937	1961.8138	13369.0244
692.334	7.1623	88.7930	1966.7110	13381.7975
692.354	7.1717	90.7921	1971.8945	13394.9040
692.375	7.2347	91.3458	1978.9444	13409.9361
692.395	7.1717	93.7742	1984.8919	13423.9293
692.415	7.2442	91.8621	1990.8507	13437.9908
692.436	7.3670	93.2265	1998.1770	13453.4849
692.456	7.3481	91.8895	2003.8837	13467.4227
692.476	7.2252	91.4217	2009.2201	13481.0423
692.497	7.1465	93.2943	2016.2523	13496.4172
692.517	7.3544	92.6215	2021.8657	13510.4342
692.537	7.4489	95.7606	2027.8175	13524.8445
692.558	7.3229	94.7950	2035.6330	13541.1856
692.578	7.3638	97.0279	2041.9827	13556.1304
692.598	7.5686	94.5072	2048.2055	13571.0084
692.620	7.4332	95.1155	2057.1744	13588.7076
692.640	7.2756	94.9687	2062.9672	13603.3030
692.662	7.4205	96.5409	2072.0956	13621.3074
692.683	7.4583	96.4090	2079.7745	13637.9462
692.703	7.4205	97.7681	2085.9629	13653.1615
692.723	7.5371	96.9819	2092.1689	13668.4532
692.744	7.3355	99.3680	2100.1885	13685.6273
692.764	7.4930	98.6603	2106.7598	13701.4243
692.785	7.5528	98.9262	2114.8122	13718.7733
692.805	7.4300	99.6272	2121.2879	13734.6160
692.825	7.4205	100.2980	2127.9099	13750.6674
692.846	7.5119	97.6439	2135.7599	13768.0167
692.866	7.6662	98.6798	2141.6047	13783.4263
692.886	7.4458	98.4784	2147.5147	13798.9554
692.907	7.4017	99.4329	2155.1146	13816.2388
692.927	7.5591	99.5301	2161.1549	13832.0273
692.947	7.5024	98.8808	2167.0282	13847.7042
692.968	7.4363	99.6725	2174.4961	13865.0386
692.988	7.5150	99.4134	2180.3146	13880.7863
693.008	7.5938	99.6337	2186.0541	13896.5079
693.029	7.4678	99.5366	2193.3917	13913.8889
693.049	7.4489	99.4977	2198.9657	13929.5667
693.069	7.5717	98.9716	2204.3765	13945.1307
693.090	7.5907	99.4134	2211.3487	13962.3133
693.110	7.5560	98.7901	2216.5609	13977.7920
693.130	7.3387	98.3548	2221.5326	13993.0748
693.151	7.5150	98.1270	2227.9596	14009.8644
693.171	7.4174	97.0476	2232.4627	14024.7788
693.191	7.2977	97.1658	2236.7503	14039.5143
693.212	7.3513	97.4083	2242.6555	14055.9119
693.232	7.5528	97.3625	2246.9081	14070.7013
693.252	7.4646	98.4004	2251.2720	14085.6373
693.273	7.4111	96.2439	2257.0080	14101.9892
693.293	7.5497	96.9425	2260.8190	14116.4568
693.314	7.3954	97.3690	2266.3780	14132.7118
693.334	7.3355	96.6727	2270.2136	14147.2832
693.355	7.4993	95.3753	2275.2616	14163.1037
693.375	7.3450	95.5748	2278.4743	14177.1220
693.395	7.1969	95.6611	2281.6942	14191.1703
693.416	7.4017	95.2288	2286.3974	14206.7331
693.436	7.4048	94.3663	2289.2465	14220.4710
693.456	7.1843	95.4817	2292.1020	14234.2337
693.477	7.1087	92.3895	2296.1503	14249.2145
693.497	7.2095	92.0199	2298.0188	14262.0352
693.517	7.2473	91.4837	2299.7139	14274.6890
693.538	7.0898	89.8855	2302.5364	14288.4819
693.558	6.9921	89.1892	2303.4416	14300.3648
693.578	7.1497	86.8495	2303.8326	14311.7270
693.598	7.0488	85.0667	2303.5360	14322.3884
693.619	6.9827	84.9181	2304.3309	14334.1303
693.641	6.8535	85.5254	2306.6071	14347.3571
693.662	6.8346	84.7915	2307.4214	14359.1258
693.683	7.0552	83.8318	2307.9309	14370.5835
693.704	6.9638	83.6882	2308.2423	14381.8338
693.724	6.7937	81.4982	2306.7760	14391.2862
693.744	6.8284	81.4435	2304.9561	14400.3528
693.765	6.8662	79.5384	2304.1676	14410.4223
693.785	6.7370	76.7073	2301.2714	14418.3496
693.805	6.5827	75.5205	2297.7458	14425.5977
693.826	6.6204	71.4498	2294.6106	14433.1849
693.846	6.5764	67.0816	2288.8997	14438.1331
693.867	6.4441	65.4513	2283.3642	14443.1797
693.887	6.5228	63.7811	2276.2537	14446.5665
693.908	6.2960	60.2133	2269.3912	14450.1092
693.928	6.3433	55.2669	2260.1774	14451.1966
693.949	6.2834	49.2759	2250.1329	14451.3316
693.969	6.1543	45.4547	2237.7229	14448.9615
693.989	6.2802	40.9031	2224.0811	14445.1997
694.010	6.1857	38.9511	2210.1939	14441.0244
694.030	6.0629	35.3549	2194.8998	14435.2652
694.051	6.2172	35.2617	2179.7705	14429.4869
694.071	6.1416	34.4526	2164.0959	14422.9774
694.091	6.0125	33.6485	2148.3498	14416.2074
694.112	6.0471	32.0578	2132.9479	14409.5942
694.132	6.1794	31.7774	2116.8842	14402.1304
694.152	6.1039	29.5155	2100.6001	14394.2526
694.173	5.9967	28.1260	2084.3920	14386.2566
694.193	6.1070	30.4329	2068.0608	14377.9433
694.213	6.1479	28.0826	2051.9264	14369.6333
694.234	6.0849	28.3211	2036.1108	14361.4516
694.254	5.9967	29.1775	2020.2070	14352.9929
694.274	6.1511	28.4938	2004.5304	14344.5736
694.295	6.1479	27.0244	1989.1527	14336.2686
694.315	6.0503	25.6334	1973.0335	14327.0352
694.335	6.0377	26.0958	1956.9619	14317.6587
694.356	6.2047	25.6800	1941.5274	14308.7330
694.376	6.2172	26.8676	1925.9847	14299.5158
694.396	6.1165	30.2467	1911.3925	14291.0709
694.417	6.2047	35.0935	1898.8860	14284.5508
694.437	6.3842	40.0218	1887.6136	14279.1230
694.457	6.3842	45.9473	1878.2797	14275.5097
694.478	6.3779	53.0377	1872.0378	14274.8934
694.498	6.5354	63.4833	1867.9586	14276.3742
694.518	6.8346	70.6304	1866.8441	14280.7835
694.539	6.7937	76.8592	1869.1804	14288.6435
694.559	6.7339	79.1177	1871.6717	14296.6790
694.580	6.9417	81.6230	1876.2522	14306.8365
694.600	6.9921	84.7617	1880.3790	14316.5827
694.620	6.9166	87.1898	1885.3764	14327.2438
694.641	7.2410	87.7587	1892.2565	14339.8477
694.661	7.2410	88.4164	1897.8050	14351.1831
694.682	7.2315	91.3043	1905.3598	14364.5916
694.704	7.2756	93.0909	1915.1603	14380.3364
694.724	7.3355	94.0236	1922.2346	14393.4430
694.745	7.3544	96.6661	1931.3920	14408.7168
694.765	7.2788	95.5681	1939.1116	14422.6406
694.785	7.3450	94.9620	1946.4526	14436.2630
694.806	7.4489	95.6744	1955.2982	14451.4737
694.826	7.4237	97.6047	1962.8923	14465.5178
694.846	7.4520	96.9030	1970.5951	14479.7489
694.867	7.4709	98.3353	1979.9396	14495.7098
694.887	7.5717	99.7630	1988.0242	14510.5010
694.907	7.5623	99.9696	1996.2785	14525.5459
694.928	7.5686	98.1400	2005.8016	14541.9514
694.948	7.5213	100.7790	2013.6991	14556.8213
694.968	7.8458	100.2209	2021.8427	14572.0191
694.989	7.6410	100.8686	2031.5647	14588.8874
695.009	7.5277	100.6638	2039.5734	14604.1336
695.029	7.7671	100.7086	2047.4556	14619.3340
695.050	7.5781	102.5296	2057.2314	14636.5187
695.070	7.6316	101.8292	2065.3877	14652.1759
695.091	7.6694	103.2128	2075.2533	14669.6348
695.111	7.7859	103.9473	2083.6485	14685.7170
695.131	7.6757	102.3471	2091.7955	14701.6348
695.152	7.6379	103.4935	2101.4702	14719.1713
695.172	7.8867	104.2941	2109.6419	14735.2958
695.193	7.6631	101.5058	2119.0867	14752.7828
695.213	7.6568	103.6989	2126.6106	14768.4349
695.233	7.7765	103.8915	2134.4357	14784.4646
695.253	7.9340	103.4499	2142.1219	14800.4328
695.274	7.6631	101.2514	2150.9699	14817.6459
695.294	7.7891	106.0840	2158.4486	14833.5714
695.314	7.9025	103.6305	2166.2279	14849.8732
695.335	7.7198	103.7424	2175.2396	14867.4915
695.355	7.7009	105.2174	2182.6842	14883.6249
695.375	7.7891	105.7675	2190.3713	14900.0754
695.396	7.8332	107.1122	2200.0391	14918.5937
695.416	7.9025	107.2506	2208.0689	14935.5630
695.436	7.7639	106.1812	2215.8442	14952.3558
695.457	7.8742	105.8345	2225.0437	14970.6573
695.477	7.9844	106.6175	2232.4448	14987.2429
695.497	7.9120	107.4308	2240.0178	15004.0735
695.518	7.8426	106.5449	2249.2562	15022.6529
695.538	8.0379	108.9801	2256.8639	15039.6850
695.558	7.9781	109.7230	2264.9029	15057.2251
695.579	7.8552	108.7965	2274.6208	15076.5324
695.599	7.7891	107.9278	2282.1104	15093.6966
695.619	8.1198	109.7935	2289.6715	15111.0053
695.640	8.0757	110.1043	2299.3198	15130.4861
695.660	7.9938	108.0233	2306.7333	15147.8163
695.682	7.8930	110.7815	2317.7904	15168.8820
695.702	8.0442	108.8202	2325.2174	15186.4095
695.724	8.0694	107.5927	2335.6079	15206.9885
695.744	8.0915	110.9037	2342.6294	15224.2840
695.765	8.1451	109.4877	2351.7021	15243.7089
695.785	7.9781	111.3099	2358.9037	15261.3416
695.805	7.9466	111.6685	2366.3766	15279.3154
695.826	8.1482	112.2616	2375.7682	15299.2900
695.846	8.1482	110.1512	2382.9368	15317.1220
695.866	7.8616	111.8588	2389.9491	15334.8644
695.887	7.9340	111.6223	2398.9683	15354.6908
695.907	7.9749	109.6995	2405.6664	15372.2714
695.927	7.9624	110.6825	2412.1253	15389.6735
695.948	7.9434	111.1012	2420.5723	15409.1342
695.968	7.9624	111.5645	2427.2232	15426.8703
695.988	8.0537	111.9971	2433.9395	15444.7333
696.009	8.0726	111.5934	2442.4283	15464.4409
696.029	7.8143	110.7291	2448.7495	15482.0504
696.049	7.9088	110.4201	2454.7974	15499.4423
696.070	8.0506	111.6973	2462.7695	15518.8235
696.090	7.9907	108.6720	2468.5132	15536.0394
696.110	7.8679	110.8106	2474.0383	15553.0859
696.131	7.9245	110.5718	2481.6423	15572.2712
696.151	7.9403	109.9871	2487.1817	15589.4515
696.171	7.8238	108.9623	2492.3853	15606.3422
696.192	7.7734	108.1725	2499.0215	15624.7178
696.212	7.8773	109.6819	2503.8959	15641.3817
696.233	7.8426	107.5448	2510.4044	15659.7293
696.253	7.7135	106.7082	2514.5401	15675.7495
696.273	7.8773	106.9978	2518.5337	15691.6584
696.294	7.8112	106.8772	2524.2765	15709.3567
696.314	7.6631	105.2786	2527.8916	15724.9653
696.334	7.7261	104.7014	2531.1013	15740.1918
696.355	7.8647	105.0272	2535.9661	15757.1039
696.375	7.7859	105.9319	2539.2371	15772.4532
696.395	7.7135	103.0503	2542.1398	15787.4539
696.416	7.6568	103.0065	2546.2281	15803.6645
696.436	7.7734	101.5502	2548.3105	15817.8889
696.456	7.5465	102.0127	2550.2024	15831.9299
696.476	7.5150	100.0986	2551.8301	15845.7114
696.497	7.5528	101.2323	2554.9756	15861.0224
696.517	7.7198	101.7025	2556.6802	15874.9046
696.537	7.5465	99.5042	2558.0772	15888.4815
696.558	7.4363	97.9052	2560.4627	15903.0529
696.578	7.5623	98.9392	2561.0900	15915.8679
696.598	7.4395	99.9051	2562.0407	15928.9999
696.619	7.4237	98.6473	2564.5755	15943.7203
696.639	7.4079	98.8614	2565.2615	15956.5949
696.659	7.5528	97.5589	2565.7586	15969.2720
696.680	7.4363	98.8095	2567.8671	15983.5599
696.701	7.5686	98.4264	2570.1002	15997.9816
696.721	7.4741	96.6464	2570.3137	16010.3823
696.744	7.3513	96.9096	2575.0821	16027.3506
696.765	7.5560	96.1911	2576.5059	16040.9941
696.785	7.4079	96.7912	2576.2932	16052.9925
696.805	7.4552	98.6538	2576.4910	16065.3861
696.826	7.4930	96.0257	2578.1718	16079.2580
696.846	7.3828	95.6412	2577.7204	16090.9893
696.867	7.3450	95.5282	2578.7754	16104.2151
696.887	7.4205	96.7781	2578.4224	16116.0216
696.907	7.4993	97.6243	2578.4210	16128.1623
696.928	7.3859	97.4607	2580.1482	16142.0263
696.948	7.3891	95.9926	2579.9680	16153.9763
696.968	7.3985	96.3232	2579.6017	16165.7219
696.989	7.3481	97.6635	2581.1232	16179.3465
697.009	7.3292	94.9620	2580.7937	16191.1118
697.030	7.5591	95.0888	2581.6158	16204.0163
697.050	7.4458	95.1955	2580.8925	16215.3606
697.070	7.3733	95.7275	2580.2839	16226.7971
697.091	7.4205	96.3166	2581.4590	16240.0053
697.111	7.2819	95.4950	2580.9905	16251.5589
697.131	7.3355	94.2790	2580.1905	16262.7586
697.152	7.4079	96.3694	2581.1240	16275.6775
697.172	7.3481	95.4285	2580.6575	16287.1840
697.193	7.2756	96.2241	2581.7599	16300.2479
697.213	7.2883	94.9019	2581.1741	16311.6116
697.233	7.4017	94.4468	2580.3013	16322.6650
697.254	7.3040	94.3059	2580.9038	16335.1772
697.274	7.2158	93.8686	2579.8399	16346.0054
697.295	7.3701	92.5738	2580.0463	16358.0843
697.315	7.3040	94.3260	2578.7820	16368.6714
697.336	7.3072	95.7341	2579.6308	16381.3545
697.356	7.3859	93.1451	2578.6995	16392.2421
697.377	7.2883	95.2688	2579.2631	16404.6077
697.397	7.3985	94.3059	2578.4516	16415.5819
697.418	7.3134	92.2185	2578.6897	16427.5877
697.438	7.2883	93.7540	2577.2887	16437.9331
697.459	7.2819	92.3211	2577.4632	16449.8323
697.479	7.0835	93.4026	2576.0363	16460.1083
697.499	7.2252	93.6865	2574.8534	16470.5989
697.520	7.2158	91.6903	2574.9368	16482.3349
697.540	7.1024	91.0762	2573.0517	16492.0775
697.561	7.0929	91.6903	2572.7037	16503.3300
697.581	7.1938	90.5975	2570.7672	16512.9666
697.601	6.9638	88.3950	2568.3091	16522.0421
697.622	7.0740	87.5503	2566.8340	16532.0641
697.642	7.1717	88.9630	2564.0144	16540.7027
697.662	7.0866	88.9206	2561.4570	16549.5587
697.683	6.9607	87.5575	2560.1602	16559.6393
697.703	6.9827	86.2670	2556.9785	16567.7954
697.725	6.9386	86.7406	2556.5668	16578.6870
697.745	6.9921	86.5297	2553.3383	16586.7269
697.768	6.8598	86.4495	2554.3994	16599.0300
697.788	7.1056	85.6508	2551.0041	16606.8495
697.809	7.0079	86.1939	2549.0321	16616.0478
697.829	6.8976	86.0768	2545.7321	16623.8743
697.849	6.9103	85.1186	2542.2952	16631.5119
697.870	6.9607	84.3357	2540.0162	16640.2611
697.890	6.8913	83.5747	2536.1066	16647.3309
697.910	6.7023	82.2052	2531.8930	16654.0371
697.931	6.8126	80.1720	2528.5131	16661.5203
697.951	6.9260	79.7557	2523.4250	16667.2338
697.971	6.6456	79.3446	2518.2635	16672.8024
697.992	6.6236	78.1272	2514.2007	16679.4041
698.012	6.6772	75.6153	2508.2670	16684.0650
698.032	6.6708	71.7173	2501.3457	16687.6524
698.053	6.4472	68.0608	2494.4171	16691.1410
698.073	6.5449	65.6053	2485.4052	16692.4432
698.094	6.3747	60.6325	2476.3210	16693.5577
698.114	6.2708	55.7911	2464.6793	16691.9849
698.135	6.4062	51.7403	2452.6007	16689.8285
698.155	6.3243	50.5488	2438.9142	16685.9061
698.175	6.1731	48.0885	2424.7938	16681.3803
698.195	6.2456	46.3765	2410.1586	16676.1653
698.216	6.3149	45.1387	2395.9756	16671.2277
698.236	6.1920	43.5289	2380.7401	16665.0598
698.257	6.1543	42.5055	2365.9713	16659.1776
698.277	6.2141	40.8207	2350.2258	16652.1352
698.297	6.2393	39.9377	2334.2517	16644.6739
698.317	6.1322	39.0198	2318.1789	16636.9221
698.338	6.0975	37.3402	2302.5089	16629.3832
698.358	6.2298	36.1301	2285.9236	16620.7366
698.378	6.1763	36.2580	2269.3661	16611.9206
698.399	6.0881	35.5221	2253.5092	16603.6122
698.419	6.0220	35.7626	2237.1738	16594.6339
698.439	6.1826	35.2430	2220.9962	16585.6204
698.460	6.1322	33.8989	2205.2846	16576.8836
698.480	6.0377	34.3386	2189.0467	16567.4313
698.500	6.0125	33.2607	2172.9059	16557.8846
698.521	6.1322	32.8500	2157.2677	16548.6525
698.541	6.0786	33.5519	2141.3254	16538.9300
698.561	5.9589	32.7123	2125.5595	16529.1967
698.582	6.0849	31.4346	2110.1710	16519.6572
698.602	6.1322	31.2522	2094.2016	16509.3523
698.623	5.9747	32.3763	2079.1145	16499.7470
698.643	6.1259	30.9670	2063.6417	16489.5764
698.663	6.1700	30.7623	2048.0947	16479.1498
698.684	6.1007	32.6926	2033.5533	16469.5521
698.704	6.1102	34.6042	2019.3042	16460.0780
698.724	6.3527	37.4115	2006.0147	16451.4017
698.745	6.3653	42.9962	1994.9469	16444.8037
698.766	6.4755	50.6445	1986.3187	16440.5284
698.789	6.5291	60.6325	1982.7083	16441.1963
698.809	6.6268	69.2448	1979.4592	16442.1813
698.830	6.8882	74.3797	1979.7169	16446.6509
698.850	6.9008	77.9536	1980.2244	16451.3693
698.870	6.8158	80.5855	1981.7534	16457.1155
698.891	6.8882	82.6520	1985.3933	16464.9965
698.911	7.0615	85.1631	1988.3941	16472.2706
698.931	6.9984	85.9155	1991.8980	16480.0791
698.951	7.0174	86.1354	1995.5191	16488.0397
698.972	7.1465	88.4164	2000.9548	16497.8606
698.992	7.2536	90.0815	2005.5306	16506.8728
699.012	7.2221	91.2353	2010.5161	16516.3432
699.033	7.1181	91.9307	2017.2626	16527.6351
699.053	7.4237	92.6760	2022.6465	16537.6273
699.073	7.3607	92.2527	2028.0166	16547.6607
699.094	7.2883	93.1112	2034.9267	16559.2977
699.114	7.3072	93.4973	2040.4217	16569.5836
699.134	7.4520	94.7616	2046.1213	16580.1315
699.155	7.4268	95.3820	2053.6365	16592.5636
699.175	7.3355	96.4090	2059.7562	16603.6710
699.196	7.5497	95.8601	2067.4708	16616.4452
699.216	7.4489	96.7188	2073.5481	16627.6538
699.237	7.4017	96.7978	2081.3075	16640.6162
699.257	7.5465	98.2116	2087.6146	16652.1993
699.277	7.5938	97.8138	2094.0112	16663.9370
699.298	7.4048	97.2379	2101.7820	16677.1223
699.318	7.5781	99.0365	2108.0429	16688.8702
699.338	7.5907	99.3745	2114.5796	16700.9593
699.359	7.5686	98.9262	2122.6585	16714.6662
699.379	7.5056	100.2209	2129.1345	16726.8455
699.399	7.6316	101.7785	2136.0021	16739.4845
699.420	7.5969	100.0019	2144.4186	16753.7517
699.440	7.5654	100.5100	2150.8490	16766.1092
699.460	7.5654	101.2259	2157.4017	16778.6550
699.481	7.6914	100.6766	2165.5723	16792.8943
699.501	7.5434	101.6454	2172.0382	16805.5042
699.521	7.5623	100.4715	2178.3895	16818.0640
699.542	7.5907	99.7307	2186.0022	16831.9564
699.562	7.7198	101.9558	2192.1078	16844.4114
699.582	7.6536	100.6125	2198.2832	16856.9975
699.603	7.6253	101.4804	2205.9763	16871.1717
699.623	7.6316	102.2399	2212.1693	16883.9162
699.643	7.5969	99.9051	2218.0240	16896.3822
699.664	7.4930	99.6919	2225.0366	16910.0705
699.684	7.5623	102.6616	2230.7652	16922.5384
699.704	7.7230	100.0986	2236.4896	16935.0584
699.725	7.6158	101.1877	2243.5653	16948.9935
699.745	7.5591	102.2589	2249.2435	16961.5946
699.767	7.6599	102.1011	2258.3868	16977.7359
699.787	7.5781	102.3219	2264.0417	16990.4636
699.809	7.4458	101.0793	2272.8256	17006.3929
699.829	7.6568	100.8941	2277.8944	17018.6766
699.850	7.6473	101.3150	2284.6135	17032.6681
699.870	7.4646	101.1558	2289.6176	17045.0016
699.890	7.5654	99.0626	2294.1860	17056.9444
699.911	7.4899	98.8030	2299.9463	17070.1282
699.931	7.5781	98.2963	2303.8692	17081.5200
699.951	7.3764	95.8004	2307.2458	17092.3973
699.972	7.5340	100.2852	2312.5335	17105.2253
699.992	7.5591	98.8549	2316.6372	17116.9129
700.012	7.4174	97.7616	2320.2716	17128.1655
700.033	7.3733	99.7501	2325.6447	17141.1980
700.053	7.5560	99.3875	2329.5842	17152.8400
700.073	7.5182	98.7576	2333.3102	17164.3021
700.094	7.4079	98.4719	2338.4713	17177.2398
700.114	7.4363	97.8922	2341.7913	17188.3746
700.134	7.5591	97.1920	2344.8578	17199.2822
700.155	7.4709	99.7954	2349.8326	17212.1337
700.175	7.2819	99.0561	2353.4227	17223.6390
700.195	7.3701	98.5629	2356.7639	17234.9245
700.216	7.6032	98.0357	2361.5223	17247.6632
700.236	7.4678	99.5754	2364.7610	17258.9173
700.256	7.3040	97.6701	2367.8987	17270.0963
700.277	7.3638	98.6603	2372.4715	17282.7439
700.297	7.5340	98.3939	2375.4812	17293.8611
700.318	7.4552	97.9379	2379.9596	17306.4792
700.338	7.5812	97.6701	2382.6362	17317.3257
700.358	7.5560	97.0739	2385.1363	17328.0147
700.379	7.3387	96.3034	2388.9803	17340.0731
700.399	7.3197	97.3232	2391.2161	17350.5475
700.419	7.4079	95.1222	2393.2284	17360.8119
700.440	7.3859	95.0355	2396.4114	17372.2660
700.460	7.2725	96.9425	2398.2814	17382.4254
700.480	7.4017	95.6412	2400.2284	17392.6728
700.501	7.4930	97.6635	2403.8712	17404.6373
700.521	7.4426	97.4345	2406.1648	17415.2757
700.541	7.3450	97.0542	2408.3289	17425.7992
700.562	7.3513	97.2510	2412.0446	17437.8971
700.582	7.5150	96.3232	2413.9837	17448.2398
700.602	7.3922	98.3353	2416.0783	17458.7502
700.623	7.3607	96.9688	2419.8709	17470.9814
700.643	7.5623	98.6213	2422.0462	17481.6184
700.663	7.3796	98.0683	2424.3764	17492.4252
700.684	7.4709	98.6473	2428.3109	17504.8609
700.704	7.3481	97.6243	2430.4937	17515.5689
700.724	7.5119	97.1986	2432.4092	17526.0221
700.745	7.5182	96.8176	2435.7740	17537.9436
700.765	7.4804	100.5741	2438.0490	17548.7965
700.786	7.3638	97.9835	2442.1331	17561.4837
700.806	7.4142	97.2051	2443.9639	17571.9401
700.829	7.4332	97.5327	2450.5352	17587.1737
700.849	7.4332	97.8530	2452.2937	17597.6308
700.870	7.5024	98.0487	2455.7380	17609.7921
700.890	7.4332	98.7836	2457.6712	17620.4617
700.911	7.4111	98.8484	2461.3492	17632.8969
700.931	7.3796	97.4280	2463.1202	17643.4449
700.952	7.4332	96.5937	2466.1024	17655.2199
700.972	7.4867	96.6859	2467.3176	17665.2406
700.993	7.5024	96.0389	2470.0219	17676.7614
701.013	7.4300	96.8373	2471.1214	17686.6879
701.034	7.3954	98.5434	2474.2400	17698.6463
701.054	7.3701	98.2767	2475.9400	17709.2022
701.074	7.4930	97.3494	2477.4211	17719.5461
701.095	7.3513	95.8866	2480.0880	17731.0881
701.115	7.2662	96.0257	2480.9021	17740.7858
701.135	7.3954	96.7057	2481.8418	17750.6078
701.156	7.4741	96.3232	2484.4175	17762.0746
701.176	7.4048	94.6478	2485.0217	17771.5766
701.196	7.4017	96.5278	2485.6522	17781.1008
701.217	7.3103	97.0213	2488.2708	17792.6203
701.237	7.5150	97.3887	2489.3965	17802.6568
701.257	7.3575	96.0455	2490.3464	17812.5181
701.278	7.3607	96.2704	2492.6920	17823.7824
701.298	7.3575	96.7583	2493.5336	17833.5497
701.318	7.4017	96.2043	2494.3538	17843.2937
701.339	7.3355	96.1778	2496.6608	17854.5310
701.359	7.3418	95.7142	2497.2646	17864.0703
701.379	7.4237	95.4950	2497.7478	17873.4840
701.400	7.4237	95.4418	2499.7611	17884.4306
701.420	7.3103	97.0082	2500.4186	17894.0253
701.440	7.1780	94.9754	2500.9907	17903.5303
701.461	7.4017	94.7683	2502.7560	17914.2305
701.481	7.2347	94.3462	2502.8236	17923.2322
701.501	7.3166	94.3126	2502.8150	17932.1467
701.522	7.2946	95.3021	2504.5350	17942.7884
701.542	7.4615	94.0236	2504.6155	17951.7894
701.562	7.3796	95.1489	2504.6695	17960.7537
701.583	7.2536	93.7675	2506.2450	17971.2373
701.603	7.2158	94.9687	2506.2064	17980.1044
701.624	7.1906	93.7945	2507.7361	17990.5370
701.644	7.2221	92.8190	2507.3273	17999.0263
701.664	7.2914	92.4851	2506.7068	18007.2869
701.685	7.3040	93.1248	2507.6818	18017.1338
701.705	7.1874	93.4297	2507.2640	18025.5799
701.725	7.0803	92.0199	2506.6684	18033.8314
701.746	7.3260	92.3621	2507.4303	18043.4302
701.766	7.1748	92.2117	2506.6875	18051.5134
701.786	7.1276	92.1912	2505.9258	18059.5579
701.809	7.0678	91.1662	2509.5556	18071.9993
701.829	6.9827	91.4630	2508.4643	18079.7227
701.851	7.0425	91.5113	2510.4742	18090.5415
701.872	7.1244	90.7851	2510.8259	18099.7044
701.892	7.2536	91.0139	2509.5812	18107.2547
701.912	7.1685	91.0070	2508.3888	18114.8325
701.933	7.0457	90.4932	2508.6280	18123.8256
701.953	7.1528	90.6532	2507.3027	18131.2370
701.973	7.1654	89.9696	2505.9071	18138.5518
701.994	7.1748	90.7851	2506.0477	18147.3847
702.014	6.9764	90.6949	2504.8098	18154.8220
702.034	7.1402	88.3166	2503.1785	18161.8388
702.055	7.0835	88.3807	2502.6476	18169.9330
702.075	7.0488	88.1667	2500.6352	18176.5204
702.095	7.0362	87.7945	2498.5509	18183.0019
702.116	7.1339	86.8205	2497.7156	18190.7052
702.136	7.0048	86.5224	2495.2341	18196.7328
702.157	6.9480	85.7244	2494.0284	18204.0047
702.177	7.1056	86.6316	2491.4294	18209.8512
702.197	6.9921	84.9850	2488.7404	18215.5672
702.218	6.9166	85.4221	2487.2959	18222.4937
702.238	6.8850	86.1134	2484.6451	18228.1804
702.258	7.0646	84.5901	2481.8896	18233.7213
702.279	7.0552	86.9800	2480.7329	18240.8284
702.299	6.9134	84.4705	2478.1500	18246.4778
702.319	6.8441	85.7906	2475.4024	18251.9220
702.340	6.9480	85.0295	2474.1962	18258.8752
702.360	6.9260	84.6648	2471.4041	18264.2094
702.380	6.8158	83.0653	2468.3215	18269.2098
702.400	6.7874	84.4630	2465.2439	18274.1703
702.421	6.9134	82.0737	2463.4197	18280.3463
702.441	6.8725	82.5905	2459.9291	18284.8158
702.461	6.7401	81.1849	2456.3348	18289.1316
702.482	6.7590	80.4824	2453.7750	18294.4372
702.502	6.7653	79.4335	2449.6183	18298.0981
702.522	6.6929	79.1096	2445.2862	18301.5258
702.543	6.5606	76.6650	2441.8396	18305.7853
702.563	6.5827	74.4500	2436.3743	18307.9660
702.583	6.5386	69.7802	2429.8370	18308.9972
702.604	6.4441	66.5804	2423.2071	18309.8521
702.624	6.3212	62.7205	2414.3615	18308.3943
702.644	6.4472	60.1564	2404.5624	18305.8683
702.665	6.3338	57.3808	2394.9747	18303.4350
702.685	6.2424	53.1422	2383.3715	18298.8576
702.706	6.3937	48.7700	2371.3311	18293.7005
702.726	6.1984	42.0096	2356.7532	18285.8468
702.746	6.0157	38.7442	2340.6968	18276.3331
702.767	6.0944	34.3195	2324.1724	18266.1589
702.787	6.0975	28.4507	2305.5443	18253.6745
702.807	6.0157	21.6891	2285.0570	18239.1021
702.828	6.1196	12.5792	2262.4805	18222.1897
702.849	6.0975	5.1846	2237.3158	18202.4121
702.871	6.1290	4.5721	2211.1536	18181.3402
702.891	6.0408	5.2590	2185.1688	18160.1447
702.912	6.2551	6.9258	2159.9993	18139.4694
702.932	6.3086	8.6976	2135.6127	18119.2912
702.952	6.2361	9.8564	2112.0160	18099.6265
702.973	6.1290	10.6832	2089.2130	18080.4883
702.993	6.2614	10.4806	2066.6281	18061.3070
703.013	6.2393	10.5822	2044.3084	18042.1330
703.034	6.1353	11.1786	2022.5633	18023.2806
703.054	6.1133	11.4206	2001.0484	18004.4103
703.074	6.2676	11.3725	1979.8343	17985.5959
703.095	6.2488	11.1786	1959.0318	17966.9527
703.115	6.1479	11.1786	1938.2702	17948.1128
703.135	6.2047	11.2273	1917.7759	17929.3046
703.156	6.3433	11.2758	1897.7401	17910.7237
703.176	6.2267	11.2758	1877.7761	17891.9868
703.196	6.0849	11.1786	1858.0453	17873.2572
703.217	6.2141	11.3242	1838.7553	17854.7467
703.237	6.1606	11.5164	1819.5758	17836.1282
703.258	6.0692	11.6116	1800.8749	17817.7736
703.278	6.2298	11.8939	1782.2786	17799.3123
703.298	6.2298	11.7063	1763.9302	17780.8899
703.319	6.1543	11.2273	1745.8904	17762.5707
703.339	6.1543	11.4685	1727.8466	17744.0439
703.359	6.3275	11.3725	1710.0522	17725.5645
703.380	6.2456	11.3725	1692.6525	17707.2817
703.400	6.0975	11.4685	1675.2976	17688.8485
703.420	6.1007	11.5164	1658.1832	17670.4624
703.441	6.2235	11.5164	1641.4813	17652.2992
703.461	6.1133	11.4685	1624.7893	17633.9590
703.481	6.0534	11.1297	1608.2416	17615.5774
703.502	6.1984	10.5822	1591.9337	17597.2522
703.522	6.3117	9.9622	1575.4562	17578.5746
703.542	6.2204	10.1717	1559.1165	17559.8521
703.563	6.1669	10.8335	1543.2991	17541.4732
703.583	6.2676	11.9870	1527.8059	17523.2448
703.603	6.2802	13.1075	1512.8829	17505.4181
703.624	6.1731	14.1573	1498.7314	17488.2022
703.644	6.1007	15.5636	1484.9377	17471.1901
703.664	6.2802	17.6495	1471.8946	17454.7810
703.685	6.2424	20.4628	1460.1415	17439.5259
703.705	6.1259	23.1059	1449.1233	17424.8814
703.725	6.1102	25.3293	1439.0487	17411.0658
703.746	6.2488	27.8207	1430.3209	17398.4956
703.766	6.1511	30.4949	1422.1175	17386.3589
703.787	6.1543	33.4162	1415.4726	17375.7017
703.807	6.3243	34.9623	1409.1213	17365.2697
703.827	6.2676	38.3450	1403.6657	17355.6717
703.849	6.3433	42.7436	1400.9101	17348.7326
703.869	6.5165	48.0170	1398.4477	17342.0624
703.892	6.5102	54.7120	1400.5506	17339.9608
703.912	6.5323	60.8127	1402.1943	17337.4265
703.933	6.5070	63.6324	1406.3255	17337.4175
703.953	6.5070	66.4696	1410.3115	17337.3144
703.973	6.7055	68.7237	1415.0909	17338.0594
703.994	6.6268	71.4313	1421.7931	17340.7972
704.014	6.6173	71.8460	1427.7682	17342.8843
704.034	6.6898	72.5126	1433.8476	17345.1490
704.055	6.7843	74.4325	1441.4964	17349.0653
704.075	6.7181	73.6720	1448.0249	17351.9461
704.095	6.5795	75.7099	1454.6834	17355.0361
704.116	6.8346	75.5032	1462.8143	17359.6865
704.136	6.9134	78.3990	1470.0367	17363.5196
704.156	6.7401	78.7513	1477.7070	17367.8889
704.177	6.7307	79.1258	1486.7093	17373.6886
704.197	6.9575	81.4669	1494.7415	17378.6186
704.217	6.9134	81.2555	1503.0261	17383.8970
704.238	6.7653	81.6698	1512.5901	17390.5595
704.258	6.9039	81.9264	1520.7966	17395.9685
704.278	6.8158	81.7243	1528.9096	17401.3799
704.299	6.7685	80.5776	1538.0419	17407.9114
704.319	6.7717	79.7798	1545.3941	17412.7591
704.340	6.8378	79.2070	1553.7441	17418.6965
704.360	6.8284	79.5465	1560.6345	17423.2636
704.381	6.7717	80.5300	1568.9837	17429.3784
704.401	6.8441	80.9017	1576.1274	17434.3782
704.422	6.7843	82.3287	1584.8315	17441.0306
704.442	6.9386	82.0814	1592.2707	17446.5118
704.462	6.8976	81.8099	1599.5309	17451.8997
704.483	6.8693	81.3652	1607.9332	17458.5205
704.503	6.9134	83.8242	1615.2129	17464.1095
704.524	6.9071	83.6655	1624.1697	17471.4696
704.544	6.9733	86.2524	1632.0298	17477.8299
704.565	7.0961	85.7244	1641.5569	17485.9575
704.585	6.9480	85.9962	1649.4984	17492.5999
704.605	6.9229	86.0548	1657.3955	17499.2890
704.626	7.0457	87.8017	1666.9327	17507.7183
704.646	7.1370	87.5287	1675.1552	17514.9347
704.666	7.1402	87.6509	1683.2501	17522.1169
704.687	7.0772	88.0953	1692.7931	17530.8480
704.707	7.1654	89.4853	1701.0653	17538.4101
704.727	7.2630	90.1514	1709.5748	17546.3052
704.747	7.1780	90.8753	1718.2082	17554.4219
704.768	7.1244	91.9376	1728.5436	17564.3483
704.788	7.2189	89.8645	1737.0686	17572.5715
704.808	7.2819	90.3817	1745.2294	17580.5252
704.829	7.1843	92.1843	1755.1845	17590.3757
704.849	7.2001	92.4509	1763.8460	17599.0381
704.870	7.4237	91.5113	1773.8113	17609.1096
704.890	7.1402	92.5260	1782.1412	17617.6488
704.913	7.1591	91.7522	1794.9851	17630.8215
704.933	7.2505	92.1432	1803.0271	17639.3099
704.953	7.4332	92.9414	1811.1656	17647.9857
704.974	7.3166	93.2943	1820.9354	17658.3933
704.994	7.0552	92.1295	1828.9064	17667.1016
705.014	7.2883	94.5876	1836.9921	17676.0143
705.035	7.3828	92.6420	1846.6122	17686.5605
705.055	7.1780	93.3552	1854.3576	17695.3290
705.076	7.2442	93.3823	1863.6752	17705.7649
705.096	7.2630	90.9169	1870.9263	17714.2264
705.116	7.1119	91.7659	1877.8190	17722.4080
705.137	7.1811	93.0026	1886.5013	17732.4655
705.157	7.3638	92.3211	1893.6370	17741.0642
705.177	7.2221	92.9822	1900.6801	17749.6486
705.198	7.1560	91.3389	1908.9991	17759.5936
705.218	7.2158	92.2185	1915.5612	17767.8640
705.238	7.3009	92.1158	1922.1701	17776.2533
705.259	7.0803	93.4635	1930.4396	17786.3851
705.279	7.1433	92.3895	1937.1142	17795.0041
705.299	7.1969	91.6421	1943.4038	17803.3090
705.320	7.3040	91.6008	1951.0017	17812.9981
705.340	7.0646	91.3458	1956.9382	17821.0996
705.360	7.2127	91.2353	1962.7399	17829.1301
705.381	7.2378	90.7435	1969.8765	17838.5657
705.401	7.2883	91.9239	1975.5310	17846.5886
705.421	7.0552	90.8823	1981.1379	17854.6245
705.442	7.1811	90.3608	1987.9168	17863.8995
705.462	7.2756	90.9654	1993.1239	17871.6672
705.482	7.1623	91.8140	1998.5067	17879.6672
705.503	7.1087	90.7990	2005.3069	17889.1503
705.523	7.3292	89.7172	2010.1627	17896.7514
705.543	7.2032	91.4148	2015.0598	17904.4455
705.564	7.1339	91.9307	2021.7807	17914.0255
705.584	7.0740	91.3251	2026.8845	17922.0517
705.604	7.2977	91.5044	2031.8539	17929.9967
705.625	7.2064	91.4837	2038.3029	17939.4822
705.645	7.0929	90.9931	2043.0714	17947.3466
705.666	7.2883	93.2333	2049.5957	17957.0269
705.686	7.1843	90.9169	2054.5003	17965.1480
705.706	7.1465	90.7157	2058.9266	17972.8396
705.727	7.2851	89.0691	2064.4805	17981.7110
705.747	7.3197	90.8060	2068.4911	17989.0891
705.767	7.2536	91.2836	2072.8184	17996.8267
705.788	7.1024	91.1662	2078.6622	18006.1341
705.808	7.1056	90.8892	2082.8569	18013.8447
705.828	7.3575	90.1095	2086.8241	18021.3695
705.849	7.2221	90.3747	2092.1512	18030.3023
705.869	7.0646	92.5601	2096.3230	18038.1290
705.891	7.3450	90.8060	2103.5512	18049.0718
705.911	7.1811	91.6628	2107.5035	18056.7973
705.933	7.2158	90.0535	2114.2915	18067.4144
705.954	7.0362	88.6724	2118.9698	18075.9819
705.974	6.9354	87.6150	2121.7057	18082.6440
705.994	7.0678	86.0841	2123.9788	18088.8666
706.015	6.9701	84.6275	2127.1424	18096.0055
706.035	6.8913	84.3507	2128.5657	18101.4250
706.055	6.8221	83.4002	2129.7679	18106.6333
706.076	6.8976	84.6349	2132.3938	18113.2818
706.096	6.9858	83.0500	2133.5373	18118.4642
706.116	6.8693	82.8206	2134.3660	18123.3379
706.137	6.7905	83.8318	2136.6939	18129.7236
706.157	7.0615	84.4705	2137.8860	18134.9882
706.178	6.8945	83.6125	2140.4188	18141.6095
706.198	6.9575	85.1408	2141.6390	18146.9343
706.218	7.0772	85.0370	2143.0799	18152.4896
706.239	6.9827	85.2594	2145.9328	18159.4760
706.259	6.9890	86.2889	2147.5471	18165.2439
706.279	6.9575	85.5254	2149.1853	18171.0489
706.300	7.0615	85.2668	2152.0481	18178.0987
706.320	6.9701	86.8640	2153.6826	18183.9402
706.340	6.9039	85.4885	2155.3333	18189.8113
706.361	7.0048	86.5879	2158.3427	18197.0621
706.381	7.0048	85.1483	2159.8331	18202.8141
706.401	6.9354	85.8788	2161.1875	18208.4407
706.422	6.9543	86.2816	2164.1384	18215.6829
706.442	7.0866	86.8640	2165.7899	18221.6462
706.462	7.0552	87.3847	2167.6035	18227.7858
706.483	6.9921	88.6297	2171.1445	18235.6777
706.503	7.0929	88.5160	2173.3710	18242.2822
706.523	7.1370	87.0958	2175.3157	18248.6229
706.544	6.9733	87.8806	2178.5799	18256.3070
706.564	6.9354	86.7043	2180.2894	18262.4591
706.584	6.9134	84.1030	2181.3519	18267.9742
706.605	6.9354	83.1110	2183.1908	18274.2765
706.625	6.7244	78.5467	2182.7017	18278.2528
706.645	6.5953	76.0784	2181.0539	18281.0528
706.666	6.6519	74.2124	2179.9534	18284.3789
706.686	6.5511	68.9849	2176.4472	18285.2678
706.706	6.3874	65.6462	2171.5660	18284.7287
706.727	6.3401	60.7452	2166.4277	18283.8704
706.747	6.3149	54.1383	2158.4009	18280.0439
706.768	6.2330	48.4445	2149.2865	18275.0277
706.788	6.3464	46.8900	2138.2359	18267.9561
706.808	6.3810	47.8164	2127.2193	18260.7888
706.829	6.2645	46.7291	2117.0966	18254.3911
706.849	6.1165	45.6643	2105.9609	18246.8556
706.869	6.2172	42.1380	2094.2039	18238.5648
706.890	6.2771	39.3790	2082.2277	18229.9165
706.911	6.1353	38.0301	2069.6867	18220.5606
706.932	6.1039	37.6600	2057.0034	18210.9158
706.955	6.0408	37.2332	2045.5803	18202.3911
706.976	6.2047	37.2689	2032.9914	18192.5614
706.996	6.2015	37.3759	2019.9664	18182.1473
707.016	6.1070	36.9464	2007.0506	18171.6925
707.037	6.0755	36.6940	1994.7930	18161.7506
707.057	6.2802	37.0183	1982.0906	18151.2199
707.077	6.1984	36.4402	1969.5047	18140.6601
707.098	6.1007	35.6332	1957.4435	18130.4831
707.118	6.1731	36.9284	1945.0169	18119.8000
707.138	6.2802	36.8744	1932.9511	18109.3370
707.159	6.1606	35.9651	1921.4796	18099.3334
707.179	6.1070	37.9247	1909.7220	18088.9106
707.199	6.2771	37.3581	1898.3421	18078.7329
707.220	6.2614	38.1878	1887.7734	18069.2410
707.240	6.1448	37.3402	1876.7082	18059.1289
707.261	6.2929	37.2510	1866.2437	18049.4946
707.281	6.1290	37.3581	1855.2951	18039.2542
707.302	6.2551	37.1974	1845.0918	18029.6387
707.322	6.2361	37.0183	1834.3422	18019.3577
707.343	6.1669	36.2215	1824.1718	18009.5371
707.363	6.1416	37.1974	1813.5515	17999.1486
707.383	6.2802	36.9464	1803.1839	17988.8940
707.404	6.1920	38.6231	1793.8077	17979.5190
707.424	6.1039	36.4765	1783.8449	17969.4482
707.444	6.1385	37.0003	1773.7378	17959.1198
707.465	6.2771	37.5891	1764.5589	17949.6108
707.485	6.1543	36.5492	1754.8022	17939.4174
707.505	6.0755	37.4115	1745.1379	17929.2073
707.526	6.1543	36.6035	1736.2163	17919.6354
707.546	6.2361	36.5673	1726.6533	17909.3186
707.566	6.1259	37.4293	1717.3464	17899.1522
707.587	6.0598	38.1178	1709.0383	17889.8860
707.607	6.2110	37.5714	1700.2318	17880.0260
707.627	6.2551	36.8564	1691.3264	17869.9682
707.648	6.1984	37.1974	1683.0835	17860.4775
707.668	6.2235	39.6169	1674.7875	17850.8418
707.688	6.4000	41.7354	1667.3466	17841.9741
707.709	6.3747	44.8967	1661.5907	17834.7184
707.729	6.3779	49.9574	1656.5509	17828.1198
707.749	6.4598	56.0636	1653.4236	17823.3894
707.770	6.7276	66.9517	1654.1688	17822.5201
707.790	6.8252	74.6517	1656.9646	17823.7235
707.810	6.6803	76.7495	1661.3483	17826.5573
707.831	6.9764	80.6330	1667.9712	17831.6945
707.851	6.9701	83.7865	1674.3736	17836.6866
707.872	6.9260	86.0182	1682.9942	17843.9836
707.892	7.2095	86.8713	1690.6118	17850.3711
707.913	7.0016	87.3342	1699.7950	17858.4206
707.933	7.3323	92.8190	1708.4059	17865.9998
707.954	7.2252	92.7373	1719.3408	17876.0148
707.977	7.2568	94.1850	1733.4726	17889.3695
707.997	7.4395	94.3663	1743.0539	17898.3086
708.017	7.4489	94.9019	1752.6342	17907.3560
708.038	7.3481	97.1723	1764.1503	17918.4589
708.058	7.3229	95.8733	1774.0929	17928.1102
708.078	7.5056	97.6047	1783.9829	17937.8213
708.099	7.4899	97.5720	1795.6470	17949.4286
708.119	7.5087	97.0082	1805.4504	17959.2965
708.139	7.4395	99.5625	1815.4610	17969.4835
708.160	7.6222	100.4073	1827.5656	17981.8893
708.180	7.5907	99.6337	1837.8748	17992.6260
708.200	7.3450	101.1367	1848.1761	18003.4707
708.221	7.5465	99.9116	1860.0597	18016.0225
708.241	7.4678	100.0986	1869.9580	18026.7112
708.261	7.4741	99.8147	1879.7167	18037.3703
708.282	7.6095	100.0663	1891.0035	18049.6753
708.302	7.6946	101.2577	1900.7330	18060.5406
708.322	7.6348	101.8798	1910.6413	18071.6943
708.343	7.3922	100.5869	1921.9916	18084.4085
708.363	7.6095	101.3341	1931.4330	18095.3296
708.383	7.6442	99.8341	1940.6318	18106.1116
708.404	7.5654	100.7214	1951.2751	18118.4482
708.424	7.4930	101.2896	1960.3657	18129.3416
708.444	7.6348	101.6771	1969.5011	18140.3804
708.465	7.6473	102.6867	1980.4462	18153.3400
708.485	7.5403	100.0341	1989.2901	18164.3078
708.505	7.5150	101.5947	1997.8427	18175.0799
708.526	7.7040	101.1685	2008.1555	18187.7160
708.546	7.7040	100.5228	2016.4828	18198.4691
708.566	7.5182	103.2440	2025.0499	18209.5544
708.587	7.7167	99.6790	2035.0507	18222.1752
708.607	7.7828	101.8545	2043.0161	18232.8588
708.627	7.6379	103.0252	2051.4362	18244.0862
708.648	7.5591	103.1253	2061.6688	18257.2281
708.668	7.7040	100.5420	2069.6551	18268.2231
708.688	7.7135	102.0506	2077.3637	18279.0252
708.709	7.6285	100.9899	2086.7317	18291.5793
708.729	7.5907	102.8310	2094.4305	18302.5567
708.749	7.6757	103.2128	2102.4013	18313.8905
708.770	7.7639	102.0506	2111.8432	18326.7896
708.790	7.7765	103.9970	2119.5971	18338.0936
708.810	7.6222	103.5994	2127.5108	18349.6414
708.831	7.8080	102.0443	2136.7052	18362.5621
708.851	7.6946	100.4586	2143.5617	18373.2308
708.871	7.7387	105.1622	2150.8489	18384.4054
708.892	7.6914	103.8108	2160.3308	18397.8647
708.912	7.7576	103.5371	2167.6947	18409.2961
708.932	7.7355	105.0088	2175.1650	18420.9126
708.954	7.8238	103.9908	2186.0787	18436.0713
708.974	7.6536	103.1066	2193.0795	18447.4129
708.996	7.7324	104.0341	2203.4309	18462.1977
709.016	7.7198	104.3250	2210.4240	18473.7168
709.036	7.6316	102.0695	2217.0043	18484.8941
709.057	7.6285	103.2940	2225.0324	18497.5959
709.077	7.8175	103.2815	2231.4604	18508.7734
709.097	7.8584	103.4935	2237.8410	18519.9700
709.117	7.7009	105.2480	2244.4678	18531.4802
709.138	7.7072	100.2144	2252.1701	18544.1408
709.158	7.7387	102.2336	2257.5755	18554.5723
709.178	7.8080	104.0156	2263.5430	18565.6239
709.199	7.6127	103.7176	2271.4020	18578.6387
709.219	7.5907	103.1691	2277.3024	18589.7662
709.239	7.6662	104.7937	2283.3073	18601.0590
709.260	7.6852	102.3282	2290.8132	18613.9225
709.280	7.5182	103.0628	2296.2235	18624.7566
709.300	7.5308	102.4856	2301.5922	18635.6032
709.321	7.6946	104.0527	2308.7683	18648.3213
709.341	7.6536	103.9722	2314.3906	18659.5509
709.361	7.6379	102.4982	2319.6851	18670.5074
709.382	7.5812	102.7244	2326.4065	18682.9515
709.402	7.6883	101.5375	2331.1852	18693.5108
709.422	7.6379	101.3659	2335.6793	18703.8306
709.443	7.4678	102.1137	2341.8978	18715.9280
709.463	7.5623	101.5185	2346.3788	18726.3410
709.483	7.6095	101.6137	2350.7210	18736.6577
709.504	7.4993	100.4458	2356.5046	18748.4655
709.524	7.4268	98.9392	2360.0998	18758.1302
709.544	7.6190	100.1629	2363.6032	18767.7357
709.565	7.6662	100.9708	2369.0650	18779.3426
709.585	7.4615	99.9825	2372.7630	18789.2298
709.605	7.4520	98.9133	2376.0741	18798.7619
709.626	7.6095	96.6596	2380.4130	18809.3572
709.646	7.4615	98.8030	2383.0600	18818.2922
709.666	7.3954	98.7966	2386.0278	18827.5718
709.687	7.3513	97.6570	2390.3956	18838.2850
709.707	7.5434	97.9835	2392.9473	18847.2133
709.727	7.4332	97.0607	2395.3684	18856.0310
709.748	7.3355	96.6661	2399.1454	18866.2316
709.768	7.3670	96.5805	2401.1914	18874.7261
709.788	7.5245	96.9951	2403.2663	18883.2646
709.809	7.4048	94.8218	2406.6125	18893.0970
709.829	7.3134	94.3395	2407.8885	18900.8772
709.849	7.3260	94.7883	2409.1431	18908.6420
709.870	7.4709	95.4551	2412.1423	18918.1674
709.890	7.3922	96.0852	2413.7434	18926.3124
709.910	7.2032	94.7749	2415.2118	18934.3339
709.930	7.2977	94.8619	2416.4592	18942.1415
709.951	7.4930	95.8733	2419.4526	18951.7107
709.972	7.2221	94.2119	2422.2955	18961.1543
709.992	7.2662	92.8258	2423.0240	18968.4953
710.014	6.9984	90.1654	2426.1040	18978.2011
710.034	7.0299	85.2149	2424.8542	18983.5791
710.055	7.0016	84.3507	2424.0612	18989.3939
710.075	6.8535	81.5762	2421.2711	18993.1833
710.095	6.6268	78.3250	2417.5179	18995.9642
710.116	6.7464	76.7580	2414.2978	18999.2306
710.136	6.7968	76.8255	2409.5853	19000.9516
710.157	6.7086	77.0612	2406.2563	19004.0026
710.177	6.9197	78.6204	2401.9917	19006.0671
710.197	6.8598	79.5948	2398.2000	19008.5510
710.218	6.7118	80.7438	2396.1352	19012.7208
710.238	6.8284	82.3442	2393.2237	19016.0080
710.258	6.8346	82.6827	2390.6697	19019.6140
710.279	6.7968	80.2995	2389.1586	19024.2322
710.299	6.6803	79.9242	2385.8599	19027.0278
710.320	6.7653	78.9063	2383.6869	19030.9106
710.340	6.5858	74.6167	2379.3466	19032.5818
710.360	6.4188	72.8114	2374.0511	19033.2357
710.381	6.4755	67.8643	2368.8683	19033.9356
710.401	6.4000	63.7705	2361.0878	19031.9572
710.421	6.3149	60.3496	2352.1599	19028.7297
710.442	6.2771	57.7288	2343.3207	19025.4832
710.462	6.4188	55.6169	2332.8301	19020.4692
710.482	6.3055	53.4936	2321.7691	19014.7561
710.503	6.1952	52.1673	2311.1499	19009.3555
710.523	6.3369	49.6107	2299.1452	19002.4349
710.544	6.2897	46.7291	2287.1875	18995.4197
710.564	6.1385	43.7930	2273.6178	18986.6418
710.584	6.1984	43.7155	2259.7184	18977.3731
710.605	6.2834	41.3130	2246.2859	18968.4110
710.625	6.1669	40.1727	2231.7303	18958.1620
710.645	6.1448	39.6846	2217.0867	18947.6546
710.666	6.2645	39.0026	2203.0839	18937.6209
710.686	6.1385	39.7016	2188.6071	18926.9472
710.707	6.1039	39.3108	2175.0164	18916.9964
710.727	6.2834	40.0889	2161.0053	18906.4645
710.747	6.2267	39.3961	2147.1833	18895.9600
710.768	6.1007	40.1894	2134.2096	18886.1483
710.788	6.2645	40.2061	2120.8731	18875.8210
710.808	6.3023	40.6223	2107.7748	18865.5787
710.829	6.2330	41.2150	2095.6848	18856.1990
710.849	6.2361	40.7216	2083.0846	18846.1660
710.870	6.4157	43.5289	2071.7227	18837.2326
710.890	6.3086	44.8208	2060.4838	18828.2916
710.910	6.2708	47.2827	2050.0071	18819.9871
710.931	6.4661	48.0742	2040.9897	18813.0290
710.951	6.4283	49.7773	2031.7085	18805.7011
710.971	6.3369	52.6174	2023.2956	18799.1391
710.993	6.4062	54.9018	2017.6173	18795.2297
711.013	6.4819	57.7766	2011.0836	18790.3937
711.036	6.5669	59.1437	2008.2389	18789.1914
711.056	6.5039	62.2857	2003.2717	18785.8206
711.077	6.4755	64.4659	2000.2977	18784.3960
711.097	6.5732	65.0593	1996.7706	18782.3797
711.117	6.6708	68.3640	1993.9332	18781.0151
711.138	6.6236	72.5851	1993.5449	18782.0796
711.158	6.7496	74.4061	1992.9949	18782.9753
711.178	6.8850	77.9702	1993.3437	18784.7669
711.199	6.8976	79.3123	1995.8033	18788.6832
711.219	6.8819	82.3827	1997.6605	18792.0197
711.240	7.0929	82.9278	2001.4622	18797.3310
711.261	6.9795	85.3925	2005.7400	18803.1619
711.281	7.1748	86.6752	2009.1910	18808.2079
711.301	7.1087	87.9450	2013.0218	18813.6728
711.322	7.0961	88.3665	2018.5449	18820.8808
711.342	7.1497	90.5419	2022.9690	18827.0440
711.362	7.2693	90.5767	2027.7040	18833.5676
711.383	7.2252	89.8154	2033.7534	18841.4643
711.403	7.1244	91.8621	2038.4462	18848.0628
711.423	7.3891	93.0773	2043.6207	18855.1964
711.444	7.3197	95.3087	2050.8616	18864.4640
711.464	7.2221	93.1791	2056.4687	18872.1680
711.484	7.2756	94.1648	2061.8164	18879.6718
711.505	7.3764	96.0522	2069.1484	18889.2288
711.525	7.3134	95.8071	2075.0856	18897.4633
711.545	7.4079	97.4476	2081.1798	18905.9198
711.566	7.3638	94.9620	2088.6514	18915.8274
711.586	7.5150	96.7254	2094.3166	18923.9999
711.606	7.3355	96.1646	2100.1102	18932.3623
711.627	7.4772	96.3232	2107.3589	18942.2504
711.647	7.4079	98.5174	2113.3127	18950.9148
711.667	7.5371	98.2051	2119.5039	18959.8819
711.687	7.4520	96.1514	2125.2259	18968.4435
711.708	7.4205	94.8418	2131.9010	18978.0249
711.728	7.6316	96.4816	2136.9658	18986.0586
711.748	7.4615	96.4354	2142.2313	18994.3476
711.769	7.4111	97.6962	2149.2399	19004.4453
711.789	7.4899	98.5564	2154.9045	19013.2668
711.809	7.6379	98.6473	2160.6560	19022.2357
711.830	7.5686	97.9379	2167.8612	19032.7275
711.850	7.3638	96.7452	2173.0333	19041.2520
711.870	7.4836	99.0365	2178.3229	19049.9489
711.891	7.6442	98.9197	2185.5459	19060.6457
711.911	7.5371	98.9327	2191.0221	19069.6631
711.931	7.4268	99.7824	2196.5729	19078.8129
711.952	7.4111	99.4329	2203.7869	19089.6936
711.972	7.5087	98.8290	2209.1032	19098.7427
711.992	7.4836	99.3680	2214.3423	19107.7697
712.013	7.4520	99.3615	2221.2500	19118.5291
712.033	7.5213	98.9457	2226.3557	19127.5495
712.054	7.5245	97.0870	2232.6443	19137.8124
712.074	7.3292	99.3550	2237.2988	19146.4980
712.094	7.4458	98.7901	2242.1772	19155.4564
712.115	7.4300	99.4783	2248.6571	19166.0752
712.135	7.4332	98.8030	2253.4162	19175.0316
712.155	7.5024	97.3821	2257.7688	19183.6277
712.176	7.6536	99.0951	2263.7424	19193.8979
712.196	7.5403	98.8873	2268.2637	19202.7696
712.216	7.4048	99.7695	2272.8402	19211.7426
712.237	7.4489	99.5042	2279.1120	19222.4665
712.257	7.5119	100.4137	2283.7618	19231.6248
712.277	7.4237	98.6018	2288.2042	19240.6212
712.298	7.4583	99.3291	2294.0506	19251.0740
712.318	7.5024	98.9327	2298.2396	19259.9205
712.338	7.5686	99.4977	2302.4043	19268.7839
712.359	7.5497	100.0599	2308.3562	19279.4859
712.379	7.3985	98.3809	2312.3963	19288.3265
712.399	7.4772	99.4264	2316.2809	19297.0505
712.420	7.5528	99.0691	2321.8748	19307.5312
712.440	7.4552	100.7918	2325.9813	19316.5731
712.460	7.3197	99.8277	2330.1621	19325.7300
712.481	7.6348	98.7382	2335.5949	19336.1870
712.501	7.6064	98.9845	2339.1758	19344.8368
712.521	7.4899	100.0341	2342.9267	19353.6916
712.542	7.5277	99.3940	2348.3501	19364.2643
712.562	7.5875	101.9178	2352.3662	19373.4766
712.582	7.6190	100.2916	2356.4808	19382.8269
712.603	7.5465	99.9309	2361.8730	19393.5019
712.623	7.5497	99.5560	2365.4180	19402.3736
712.643	7.6789	99.2382	2368.8040	19411.1187
712.664	7.5087	100.2080	2373.9074	19421.6224
712.684	7.4741	99.8212	2377.3919	19430.5491
712.704	7.6001	100.1243	2380.8190	19439.4506
712.725	7.6348	100.2402	2385.9320	19450.0794
712.745	7.6190	98.1270	2388.9911	19458.6935
712.765	7.4426	99.4394	2391.8793	19467.1633
712.786	7.4426	98.3158	2396.4004	19477.3010
712.806	7.7009	99.0431	2399.1618	19485.7129
712.826	7.4458	98.7706	2401.9640	19494.1901
712.846	7.4300	98.8290	2404.6957	19502.6209
712.867	7.4836	98.8160	2409.0376	19512.6947
712.887	7.6694	99.3486	2411.7746	19521.1964
712.907	7.5182	98.4784	2414.4214	19529.6312
712.928	7.4174	98.5044	2418.5267	19539.5553
712.948	7.4899	97.6243	2420.8080	19547.6842
712.968	7.4867	98.6862	2423.0909	19555.8331
712.989	7.3670	97.3297	2426.9198	19565.5552
713.009	7.3229	97.2445	2428.8388	19573.3926
713.030	7.2914	95.9926	2432.1126	19582.6066
713.051	7.3638	96.0124	2435.1313	19591.5936
713.071	7.4426	96.1911	2436.5551	19599.0033
713.091	7.3513	95.5748	2437.8886	19606.3309
713.112	7.1843	94.7014	2440.5345	19614.9857
713.132	7.4489	94.7816	2441.4403	19621.9129
713.152	7.2977	93.7405	2442.1755	19628.6714
713.173	7.1370	93.9966	2444.3263	19636.8542
713.193	7.1528	95.2355	2445.1432	19643.7121
713.213	7.3166	93.3485	2445.8425	19650.4535
713.234	7.2599	93.0094	2447.7076	19658.3677
713.254	7.0552	92.7510	2447.9072	19664.6204
713.274	7.2189	92.2527	2447.9790	19670.7392
713.295	7.2473	91.6559	2449.3915	19678.1995
713.315	7.0678	93.3011	2449.4370	19684.2935
713.335	7.0268	91.4217	2449.4431	19690.3408
713.356	7.1433	92.9958	2450.9259	19697.8655
713.376	7.2252	90.6323	2450.7321	19703.7134
713.396	7.0583	91.5526	2450.3018	19709.3137
713.417	7.0048	90.6949	2451.3964	19716.4350
713.437	7.1969	90.2701	2450.7557	19721.8161
713.457	7.1811	90.4166	2450.0769	19727.1440
713.478	6.9008	88.3665	2450.5718	19733.6371
713.498	6.9701	87.2693	2449.0588	19738.1089
713.518	7.1213	86.4203	2447.2423	19742.2509
713.538	7.0835	87.0524	2445.4125	19746.3516
713.559	7.0111	88.1525	2445.3434	19752.1948
713.579	6.9291	88.4092	2444.0490	19756.7975
713.599	7.1528	86.7479	2442.5381	19761.1605
713.620	7.0929	87.5719	2442.3510	19766.8303
713.640	6.9638	88.7717	2441.0579	19771.3783
713.660	6.9890	87.6438	2439.7928	19775.9326
713.681	7.0961	86.9945	2439.6953	19781.6395
713.701	7.0142	86.5952	2437.9792	19785.7102
713.721	6.9039	86.4349	2436.1918	19789.6826
713.742	6.9480	87.0814	2435.9442	19795.1761
713.762	7.0425	85.3334	2434.0804	19799.0341
713.782	7.0016	84.1406	2431.7527	19802.3974
713.803	6.8094	85.1038	2430.8176	19807.1278
713.823	6.8693	84.6946	2428.5844	19810.5350
713.843	6.9575	82.5444	2425.9552	19813.5116
713.864	6.8378	80.5221	2424.0182	19817.1476
713.884	6.6362	79.5384	2420.2570	19818.9202
713.904	6.6929	77.1704	2415.9877	19820.1324
713.925	6.6677	75.6239	2412.3888	19821.9635
713.945	6.4945	72.1391	2406.7361	19821.6819
713.965	6.3684	67.4595	2399.8017	19820.0407
713.986	6.4819	63.1731	2392.5508	19817.9961
714.006	6.4441	60.9474	2383.2300	19813.7814
714.026	6.3433	57.5251	2373.0902	19808.6313
714.047	6.3243	56.3593	2363.2602	19803.6719
714.067	6.3810	55.9771	2352.3535	19797.5125
714.087	6.2771	52.7359	2340.9828	19790.7573
714.108	6.1448	49.5550	2329.5376	19783.7928
714.128	6.2614	44.2558	2315.9837	19774.5726
714.148	6.2424	43.7000	2301.6293	19764.3889
714.169	6.1511	41.4271	2287.6906	19754.4557
714.189	6.0408	37.3937	2272.1765	19742.7756
714.209	6.1794	37.5714	2256.2176	19730.4680
714.230	6.1763	37.4648	2241.0911	19718.8127
714.250	6.0692	36.7121	2225.3898	19706.4039
714.270	6.0188	34.6042	2209.4108	19693.5342
714.291	6.1920	33.7257	2193.7026	19680.7524
714.311	6.1102	33.9948	2177.5238	19667.3160
714.331	6.0345	34.1670	2161.6201	19653.9700
714.352	6.0534	33.4162	2146.3788	19641.1072
714.372	6.2047	33.9565	2130.7334	19627.6627
714.392	6.1479	34.6609	2115.4895	19614.4424
714.413	6.0912	34.8683	2101.1627	19601.9696
714.433	6.2204	35.0561	2086.5045	19588.9992
714.453	6.3275	35.9834	2072.2141	19576.2309
714.474	6.2424	40.7547	2059.6815	19565.0669
714.494	6.2645	43.8705	2047.9762	19554.5915
714.514	6.5102	50.2882	2037.9960	19545.7171
714.535	6.4598	54.5342	2030.7748	19539.5031
714.555	6.4945	59.3409	2024.2750	19533.9317
714.575	6.5165	67.0616	2019.9312	19530.4539
714.596	6.7055	67.8742	2018.1725	19529.5256
714.616	6.6772	72.8926	2016.2841	19528.4458
714.636	6.6803	74.7654	2015.5606	19528.5153
714.657	6.8094	78.3250	2017.0136	19530.7644
714.677	6.9260	80.6330	2018.1526	19532.7131
714.697	6.9134	82.0737	2019.8982	19535.2838
714.718	6.9323	82.6673	2023.3233	19539.5620
714.738	7.1087	85.2298	2025.8640	19542.9885
714.759	7.0866	87.8089	2030.6575	19548.7082
714.779	7.0552	86.8785	2034.2313	19553.2543
714.799	7.1307	89.6400	2038.0638	19558.0997
714.819	7.3513	90.0186	2042.3684	19563.4620
714.840	7.2442	91.7040	2048.4660	19570.6747
714.860	7.1748	93.5447	2053.5667	19576.9523
714.881	7.4205	93.1994	2060.3977	19585.0263
714.901	7.4678	94.0908	2065.6875	19591.6259
714.921	7.3638	94.4535	2071.1189	19598.4262
714.942	7.4332	96.8241	2078.5192	19607.2661
714.962	7.4930	97.1855	2084.6955	19614.9570
714.982	7.4458	94.6478	2090.4343	19622.2757
715.003	7.4741	98.0031	2097.8322	19631.3258
715.023	7.4363	96.9491	2103.9234	19639.1435
715.043	7.6442	98.5369	2110.0270	19647.0402
715.065	7.5308	98.0227	2119.4878	19658.3798
715.085	7.5686	99.2382	2125.6910	19666.5481
715.105	7.4678	99.8599	2132.1210	19675.0120
715.126	7.6348	98.5044	2139.9920	19684.9952
715.146	7.5371	99.9438	2146.1358	19693.3277
715.166	7.3733	99.0105	2152.2867	19701.7341
715.187	7.5277	100.5805	2160.1191	19711.8983
715.207	7.6726	100.7726	2166.4927	19720.6809
715.227	7.6064	100.2530	2172.7325	19729.3979
715.248	7.6379	99.4847	2180.3351	19739.5530
715.268	7.6379	99.5819	2186.0775	19747.9200
715.288	7.7261	101.7785	2192.1282	19756.6587
715.309	7.5875	102.3471	2200.2516	19767.5468
715.329	7.5717	102.8122	2206.7545	19776.8936
715.349	7.7261	101.1558	2212.9788	19786.0301
715.370	7.6914	101.4804	2220.5828	19796.6209
715.390	7.4993	102.9814	2226.7162	19805.8149
715.410	7.5907	103.3689	2233.0858	19815.3120
715.431	7.7954	102.6428	2241.0258	19826.4563
715.451	7.7954	103.2003	2247.1327	19835.8429
715.471	7.6946	102.4541	2253.1321	19845.1864
715.492	7.6726	102.9376	2260.7139	19856.1848
715.512	7.8300	102.6742	2266.5366	19865.4956
715.532	7.7828	104.7383	2272.5848	19875.0945
715.553	7.6410	104.1952	2280.5397	19886.6748
715.573	7.6694	105.4133	2286.7768	19896.6130
715.593	7.8300	103.1441	2292.7618	19906.3636
715.614	7.7954	103.8232	2300.1228	19917.5608
715.634	7.6348	105.1499	2306.0101	19927.3543
715.654	7.6473	105.1683	2312.0466	19937.3596
715.674	7.8647	105.1867	2318.0139	19947.3585
715.695	7.8804	105.3582	2325.6817	19959.1299
715.715	7.7167	106.2601	2331.6879	19969.3118
715.735	7.7765	106.0718	2337.7373	19979.5998
715.756	7.7513	105.4928	2345.3361	19991.5090
715.776	7.7009	105.5783	2351.0062	20001.5592
715.796	7.6820	104.4733	2356.4367	20011.4268
715.817	7.8489	105.6943	2363.5590	20023.0518
715.837	7.7167	104.6829	2368.8867	20032.9467
715.857	7.6789	105.2480	2374.0739	20042.7549
715.878	7.6001	105.7492	2381.1202	20054.4855
715.898	7.8175	104.4918	2386.2060	20064.3183
715.918	7.7450	106.5449	2391.3600	20074.2712
715.939	7.6222	105.2664	2398.3321	20086.1047
715.959	7.5497	103.0878	2402.8904	20095.5835
715.979	7.7765	102.5611	2406.9437	20104.5998
716.000	7.8017	104.5226	2412.8990	20115.5684
716.020	7.6820	103.3938	2417.2029	20124.9372
716.040	7.5812	104.0527	2421.3753	20134.2161
716.061	7.6568	102.3786	2427.0369	20145.0334
716.081	7.5875	102.0885	2430.5929	20153.7907
716.101	7.4993	101.8735	2434.0209	20162.4529
716.122	7.6379	102.4353	2439.1555	20172.8635
716.142	7.6599	102.1264	2442.5759	20181.6017
716.163	7.5087	99.6984	2447.1716	20191.5538
716.183	7.4804	101.2004	2449.8852	20199.6584
716.203	7.7324	103.5247	2453.1987	20208.3901
716.224	7.5686	102.9564	2458.4715	20219.1229
716.244	7.6316	100.6958	2461.5001	20227.6515
716.264	7.4962	102.6365	2464.4378	20236.1161
716.285	7.5969	100.1887	2468.9345	20246.1747
716.305	7.5875	101.7405	2471.5470	20254.3823
716.325	7.5056	99.2512	2473.9716	20262.4235
716.346	7.5907	100.0792	2477.7415	20271.8379
716.366	7.7040	99.0365	2479.7780	20279.5446
716.386	7.5277	99.0496	2481.6186	20287.0702
716.406	7.3828	98.4329	2483.3362	20294.4858
716.427	7.5087	99.1992	2486.6938	20303.5629
716.447	7.5812	97.6897	2488.2497	20310.8589
716.467	7.4300	98.0879	2489.6021	20317.9607
716.488	7.4489	98.8873	2492.7672	20326.8934
716.508	7.4962	98.5044	2494.3305	20334.2439
716.528	7.4395	96.8636	2495.5392	20341.2480
716.549	7.3513	96.7122	2498.0389	20349.5570
716.569	7.3985	97.3887	2498.9914	20356.3309
716.589	7.5717	96.8965	2499.9625	20363.1270
716.610	7.4709	97.0082	2502.4642	20371.4660
716.630	7.2851	97.2117	2503.3812	20378.2322
716.650	7.3418	96.8636	2504.2627	20384.9658
716.671	7.4646	95.0021	2506.3561	20392.9208
716.691	7.4079	95.9661	2506.6858	20399.1184
716.711	7.2252	95.6345	2507.1162	20405.4136
716.732	7.2946	94.4334	2508.8614	20413.0285
716.752	7.3859	95.2088	2508.9402	20418.9800
716.772	7.3134	94.1783	2508.9758	20424.8816
716.793	7.3072	96.7517	2510.8477	20432.6228
716.813	7.1969	96.5212	2511.5031	20439.1545
716.833	7.4237	95.7938	2511.9916	20445.5184
716.854	7.3134	94.5675	2513.7269	20453.1342
716.874	7.3009	94.6411	2513.6731	20458.9631
716.894	7.3764	95.1355	2513.7142	20464.8794
716.915	7.3701	94.6411	2515.3263	20472.3686
716.935	7.2442	94.3864	2515.2226	20478.1433
716.955	7.2914	94.2790	2515.0602	20483.8503
716.976	7.2473	94.7214	2516.5205	20491.1800
716.996	7.3733	94.0370	2516.3573	20496.8862
717.016	7.2284	92.6965	2515.8608	20502.2479
717.036	7.0678	91.9513	2515.0250	20507.2555
717.057	7.1685	92.2254	2515.6469	20513.7122
717.077	7.2883	91.6146	2514.6800	20518.5709
717.098	7.2127	93.0094	2515.3840	20525.0916
717.119	7.1938	93.0773	2516.3335	20531.8599
717.139	7.0615	90.2003	2515.2649	20536.6021
717.160	7.1276	91.0555	2515.3758	20542.5111
717.180	6.9921	91.3872	2514.1808	20547.1008
717.200	7.0111	88.9206	2512.6472	20551.3292
717.221	7.1119	86.8423	2511.8355	20556.2590
717.241	7.0268	86.8060	2509.2282	20559.3667
717.261	6.7149	81.3574	2505.7450	20561.5569
717.282	6.6677	80.0442	2502.5220	20563.9622
717.302	6.7181	75.9244	2497.1028	20564.1155
717.322	6.5732	71.3110	2490.3048	20562.8139
717.343	6.4409	69.5418	2483.7011	20561.6239
717.363	6.4535	66.7112	2475.2515	20558.4962
717.383	6.5039	62.4383	2465.7308	20554.1892
717.404	6.3306	57.6570	2455.8241	20549.3797
717.424	6.2141	53.0507	2443.4916	20542.0125
717.444	6.2015	48.5438	2429.8038	20533.1367
717.465	6.3433	41.5734	2415.1323	20523.1108
717.485	6.1731	38.5884	2398.2489	20510.6888
717.505	6.0188	35.5777	2380.5832	20497.2837
717.526	6.0975	34.4146	2363.0265	20483.7832
717.546	6.1669	33.0069	2344.6836	20469.2885
717.566	6.0849	32.1177	2326.1893	20454.4295
717.586	5.9967	31.3334	2307.6489	20439.3104
717.607	6.1227	32.1974	2289.8792	20424.7526
717.627	6.2235	31.9578	2271.9088	20409.7880
717.647	6.0944	31.3942	2254.0298	20394.7085
717.668	6.0062	31.0079	2236.7335	20380.0093
717.688	6.0692	30.3709	2218.9670	20364.6385
717.708	6.1826	30.5155	2201.3407	20349.2050
717.729	6.0629	30.5567	2184.4711	20334.3304
717.749	5.9999	28.6013	2166.9894	20318.6470
717.769	6.1133	29.0076	2149.4694	20302.7253
717.790	6.1794	27.9955	2132.5399	20287.1975
717.810	6.0881	29.2199	2115.3850	20271.2497
717.830	6.0440	32.4754	2099.1862	20256.0682
717.851	6.2897	35.3176	2084.7611	20242.4860
717.871	6.3369	39.2767	2071.0812	20229.4891
717.891	6.2456	43.9941	2059.0092	20217.9537
717.912	6.3937	49.0516	2049.4775	20208.8358
717.932	6.5543	55.0532	2041.1260	20200.7964
717.952	6.5637	63.8870	2035.3358	20195.2382
717.973	6.5669	69.5322	2033.1210	20193.2098
717.993	6.6268	74.1771	2031.5332	20191.7867
718.013	6.8913	76.4362	2031.1088	20191.5153
718.034	6.8221	79.3204	2032.8314	20193.3981
718.054	6.8284	81.7399	2034.1210	20194.8648
718.074	6.9260	84.8288	2036.3068	20197.2471
718.095	7.0898	86.5806	2040.6866	20201.8603
718.115	7.0394	86.7334	2043.9077	20205.3573
718.135	7.1465	87.8662	2047.3015	20209.0641
718.156	7.2630	89.4571	2052.5725	20214.6967
718.176	7.2001	90.4375	2056.7350	20219.2737
718.196	7.2001	91.1592	2061.1275	20224.1285
718.217	7.2568	91.3389	2067.1257	20230.6472
718.237	7.3197	91.6421	2071.6177	20235.7182
718.257	7.1969	92.8870	2076.3100	20241.0408
718.278	7.2001	94.3059	2082.9352	20248.3593
718.298	7.3985	94.4535	2088.1868	20254.3706
718.318	7.4048	93.5109	2093.2411	20260.2419
718.339	7.3670	94.9153	2099.8693	20267.7520
718.359	7.3670	96.4156	2105.3354	20274.1672
718.379	7.4142	95.9330	2110.9017	20280.7439
718.400	7.4772	97.2117	2118.1299	20289.0535
718.420	7.4804	97.0607	2123.8551	20295.9319
718.440	7.4237	96.8176	2129.4435	20302.7361
718.461	7.6473	97.5131	2136.6464	20311.2254
718.481	7.4678	97.0607	2142.1903	20318.1262
718.501	7.4268	99.0691	2147.9227	20325.2775
718.522	7.4741	99.3161	2155.5999	20334.4477
718.542	7.6222	99.7113	2161.6447	20342.0611
718.562	7.4079	98.7966	2167.5280	20349.5784
718.583	7.3859	100.3109	2175.0860	20358.8444
718.603	7.5465	99.6919	2181.0491	20366.5896
718.623	7.6064	101.7405	2187.1744	20374.5633
718.644	7.4993	100.6766	2195.0626	20384.3767
718.664	7.4615	101.2131	2201.0887	20392.4042
718.685	7.6883	100.7534	2208.7248	20402.1164
718.705	7.5969	100.9452	2214.5487	20410.0897
718.725	7.4426	101.9368	2220.4958	20418.2502
718.746	7.7261	101.6644	2228.1738	20428.2158
718.766	7.6568	101.6200	2234.0174	20436.4206
718.786	7.5308	99.9051	2239.4966	20444.3220
718.807	7.4867	101.6137	2246.5752	20453.8906
718.827	7.6789	101.7405	2252.2006	20462.0747
718.847	7.6127	100.5228	2257.5750	20470.0669
718.868	7.5245	102.8687	2264.7535	20479.9307
718.888	7.7198	102.4038	2270.4696	20488.4016
718.908	7.6348	101.5121	2275.8896	20496.6360
718.929	7.6095	100.7150	2282.6369	20506.2628
718.949	7.6032	102.4604	2287.7823	20514.3514
718.969	7.7230	102.6428	2293.1827	20522.7509
718.990	7.6820	103.2440	2300.3505	20532.9850
719.010	7.5182	102.5359	2305.7061	20541.4738
719.030	7.6914	101.7278	2310.7436	20549.6994
719.051	7.7544	103.1691	2317.5200	20559.7265
719.071	7.6253	103.0127	2322.7277	20568.2487
719.092	7.5277	103.0878	2329.5637	20578.4630
719.112	7.6946	102.0443	2334.4471	20586.7868
719.133	7.7009	103.6554	2341.0671	20596.9078
719.154	7.5213	102.6239	2347.7051	20607.1174
719.174	7.6789	103.6616	2352.5531	20615.5973
719.194	7.6914	103.1378	2357.4256	20624.1522
719.215	7.7513	100.0986	2363.3302	20633.7954
719.235	7.6379	101.2068	2367.1582	20641.4123
719.255	7.6158	101.7975	2371.2197	20649.3027
719.276	7.7450	103.0190	2377.2268	20659.1907
719.296	7.5938	102.8749	2381.6412	20667.5400
719.317	7.6473	102.9125	2387.6871	20677.5749
719.337	7.6599	100.5805	2391.5732	20685.5012
719.357	7.7103	102.0190	2395.2628	20693.2687
719.377	7.4615	101.6898	2399.0901	20701.2112
719.398	7.5087	101.2004	2404.4142	20710.6972
719.418	7.6473	102.2084	2408.0774	20718.5678
719.438	7.7293	100.1436	2411.5200	20726.2526
719.459	7.6064	100.9133	2416.3700	20735.3865
719.479	7.3859	101.2068	2419.6705	20743.0115
719.499	7.6222	100.3173	2422.8312	20750.5277
719.520	7.6253	98.4524	2427.1422	20759.2310
719.540	7.4300	98.9392	2429.5250	20766.0385
719.560	7.5024	97.6178	2431.7399	20772.6985
719.581	7.6631	100.5677	2435.8380	20781.2718
719.601	7.5623	96.8241	2438.1123	20788.0516
719.621	7.3481	99.2576	2440.1413	20794.6048
719.642	7.5434	100.4073	2444.3918	20803.4093
719.662	7.6442	98.9651	2446.8873	20810.4913
719.682	7.5371	100.7406	2449.4069	20817.6198
719.703	7.5024	100.2402	2453.7705	20826.6256
719.723	7.4678	100.5484	2456.3835	20833.9143
719.743	7.5875	99.8858	2458.9051	20841.1348
719.764	7.4962	98.9651	2462.7797	20849.7385
719.784	7.4111	100.2466	2465.0190	20856.7355
719.804	7.4646	99.0561	2467.2454	20863.7389
719.825	7.5844	100.1243	2471.0732	20872.3719
719.845	7.4804	98.7382	2473.1510	20879.2823
719.865	7.4489	98.7706	2474.9787	20885.9585
719.886	7.5340	99.5949	2478.5682	20894.4211
719.906	7.4520	98.2963	2480.3916	20901.1420
719.926	7.3828	98.1465	2481.9523	20907.6133
719.947	7.3481	96.8176	2484.8632	20915.4538
719.967	7.4268	97.9900	2486.0973	20921.6347
719.987	7.3985	97.9640	2487.5058	20927.9988
720.008	7.3764	96.2704	2490.2204	20935.6861
720.028	7.4079	98.4719	2491.3767	20941.8307
720.048	7.5245	97.1855	2492.6702	20948.1200
720.069	7.3859	96.7188	2495.2629	20955.7243
720.089	7.3355	97.2969	2496.2360	20961.7227
720.109	7.2599	95.6013	2497.0118	20967.5275
720.130	7.4583	97.1067	2499.3422	20974.8982
720.150	7.3733	96.4618	2500.1902	20980.7981
720.170	7.3985	95.9661	2500.8388	20986.5006
720.191	7.5213	95.4485	2502.8965	20993.6212
720.211	7.3954	97.0936	2503.5301	20999.3266
720.231	7.2347	98.8484	2504.7190	21005.5912
720.252	7.3323	95.7872	2507.2884	21013.2512
720.272	7.4395	96.0124	2507.7442	21018.8082
720.292	7.4583	95.5947	2508.1624	21024.3263
720.313	7.2851	96.1183	2510.1806	21031.4516
720.333	7.3323	94.1446	2510.3458	21036.7299
720.353	7.4079	93.2197	2510.0288	21041.5188
720.374	7.3638	94.1379	2511.2663	21047.8608
720.394	7.1748	94.8953	2511.2142	21052.9136
720.414	7.3229	92.4919	2510.8902	21057.6860
720.435	7.3607	93.8552	2511.9411	21063.8310
720.455	7.2442	94.7214	2511.8050	21068.7877
720.475	7.1654	92.9346	2511.5182	21073.5849
720.496	7.2347	90.5697	2512.0669	21079.2127
720.516	7.1119	91.2905	2510.8168	21083.0314
720.536	6.9260	88.2524	2509.1985	21086.4594
720.557	6.9858	86.0841	2508.1819	21090.4677
720.577	6.9480	82.8360	2504.8371	21092.1170
720.597	6.7276	78.7022	2500.3114	21092.5346
720.618	6.5323	74.7916	2495.7810	21092.8901
720.638	6.5449	69.8753	2488.5741	21090.4967
720.658	6.6047	68.9656	2480.4923	21087.1358
720.679	6.4882	64.8934	2472.7948	21084.0642
720.699	6.4283	64.1720	2463.2909	21079.0832
720.719	6.3842	60.9025	2453.2448	21073.4437
720.740	6.4283	58.6295	2443.3960	21067.8836
720.760	6.2739	53.0246	2431.3755	21060.0229
720.780	6.1826	48.3024	2417.7947	21050.4519
720.801	6.2676	43.9323	2403.6414	21040.1467
720.821	6.3055	41.9452	2387.8481	21028.0274
720.841	6.1606	40.9854	2371.7639	21015.4325
720.862	6.1290	39.9377	2356.2183	21003.1930
720.882	6.2110	38.4669	2339.7795	20989.8754
720.902	6.2235	38.0126	2323.2272	20976.2538
720.923	6.0818	37.8190	2307.4022	20963.1730
720.943	6.0912	37.1795	2291.0089	20949.3384
720.963	6.2361	36.6578	2274.6280	20935.3277
720.984	6.1889	35.4107	2258.7556	20921.6402
721.004	6.0724	35.2244	2242.2471	20907.1309
721.024	6.0566	36.2580	2226.0851	20892.7810
721.044	6.2015	36.6035	2210.3533	20878.6788
721.065	6.1385	34.6609	2195.1437	20864.9218
721.085	6.0661	35.1309	2179.2899	20850.3433
721.105	6.0724	35.2244	2163.7275	20835.8769
721.126	6.2551	34.8495	2148.8930	20821.9654
721.146	6.1416	34.6798	2133.5734	20807.3972
721.167	6.1479	35.3549	2119.1087	20793.5146
721.188	6.0755	36.2033	2105.0896	20779.9159
721.208	6.2424	35.6702	2090.7052	20765.7909
721.228	6.2551	36.3310	2076.5216	20751.7049
721.249	6.1763	37.5536	2063.4389	20738.5656
721.269	6.2047	37.8895	2050.1659	20725.0870
721.289	6.3496	39.8029	2037.4312	20712.0001
721.311	6.3275	41.9774	2026.8870	20700.9726
721.330	6.2551	41.9130	2014.7748	20688.2496
721.350	6.3055	44.9270	2003.9971	20676.7326
721.371	6.5165	47.7302	1995.0849	20666.9706
721.391	6.4504	51.1342	1986.5446	20657.4830
721.411	6.4157	56.0018	1979.4810	20649.3852
721.432	6.5669	63.0011	1975.4566	20644.2651
721.452	6.7370	67.8348	1972.4568	20640.1313
721.472	6.7685	74.6517	1971.4241	20637.9433
721.493	6.7717	76.5464	1973.0992	20638.4682
721.513	6.9354	80.2995	1974.4368	20638.6740
721.533	7.0362	84.2982	1977.0416	20640.1707
721.554	6.9575	85.7023	1981.9165	20643.9812
721.574	6.9858	86.0475	1985.6124	20646.6625
721.594	7.1748	87.7084	1989.5944	20649.6746
721.615	7.2158	88.5942	1995.4085	20654.5753
721.635	7.1623	90.6532	2000.1778	20658.4921
721.655	7.1528	92.7986	2005.5838	20663.1043
721.676	7.3355	93.0162	2012.8524	20669.6517
721.696	7.3607	93.3620	2018.5849	20674.7373
721.716	7.3134	95.5947	2024.6728	20680.2460
721.736	7.3040	95.5216	2031.0424	20686.1074
721.757	7.4930	95.4019	2038.8815	20693.5194
721.777	7.5969	96.6991	2045.2368	20699.5283
721.797	7.3954	97.0148	2051.7798	20705.7982
721.818	7.3197	97.9183	2060.0573	20713.8867
721.838	7.6316	97.5589	2066.7072	20720.4323
721.858	7.5024	99.3291	2073.5078	20727.2046
721.879	7.4615	98.7836	2082.0669	20735.8223
721.899	7.4867	100.4650	2089.0667	20742.9685
721.919	7.6001	98.5564	2095.9414	20750.0679
721.940	7.5812	99.1667	2104.1526	20758.5888
721.960	7.4583	100.4137	2110.9315	20765.7617
721.980	7.4583	102.1264	2118.1159	20773.4185
722.001	7.5938	99.8922	2126.7973	20782.6613
722.021	7.5781	99.6143	2133.2811	20789.7916
722.041	7.5213	98.7836	2139.5004	20796.7284
722.062	7.4867	101.4613	2147.6062	20805.6317
722.082	7.6505	101.8419	2154.4591	20813.3655
722.102	7.5528	101.9052	2161.2998	20821.1636
722.123	7.5654	103.1066	2169.9624	20830.8699
722.143	7.5749	102.6993	2176.9505	20838.9890
722.163	7.8048	101.5248	2183.5895	20846.8343
722.184	7.6757	103.1941	2191.9227	20856.4572
722.204	7.5623	100.1694	2198.2321	20864.1373
722.224	7.8332	102.2967	2204.3141	20871.6582
722.245	7.7576	103.1816	2212.5206	20881.3827
722.265	7.6285	104.7014	2219.3213	20889.7843
722.285	7.6820	102.7244	2225.9614	20898.0991
722.306	7.8993	102.6930	2233.8870	20907.7797
722.326	7.7230	103.9349	2240.2130	20915.9391
722.346	7.6820	103.4250	2246.5813	20924.2102
722.367	7.7198	103.4001	2254.4942	20934.1042
722.387	7.7702	101.8355	2260.3323	20941.9986
722.407	7.6977	103.4624	2266.1078	20949.8934
722.428	7.5717	104.1704	2273.9173	20959.8965
722.448	7.6914	103.9411	2279.9892	20968.2375
722.468	7.8395	102.6679	2285.7363	20976.3178
722.489	7.6789	104.3436	2293.1927	20986.1790
722.509	7.6158	101.6137	2298.6670	20994.1282
722.529	7.6631	102.5925	2303.7830	21001.7758
722.550	7.7954	103.5807	2310.8682	21011.4584
722.570	7.6001	104.7198	2316.5099	21019.7661
722.590	7.5969	103.4624	2322.0615	21028.0437
722.611	7.7702	103.7114	2329.0925	21037.8684
722.631	7.6726	102.9000	2334.2268	21045.8616
722.652	7.6001	103.2253	2340.9235	21055.4805
722.672	7.7702	102.1327	2345.7025	21063.2428
722.692	7.6253	102.5108	2350.3035	21070.8764
722.713	7.6473	102.7244	2356.6447	21080.3082
722.733	7.7702	102.3849	2361.1861	21087.9979
722.753	7.6662	102.0569	2365.5604	21095.5668
722.774	7.5812	102.0948	2371.5225	21104.7781
722.794	7.5150	101.6835	2375.6578	21112.2155
722.814	7.6379	102.1264	2379.7466	21119.6487
722.835	7.6442	101.9874	2385.5250	21128.8231
722.855	7.4583	102.0443	2389.5274	21136.2724
722.876	7.7293	99.1016	2394.6675	21144.9069
722.896	7.6032	101.7025	2398.0211	21151.7984
722.916	7.4709	101.7785	2401.7762	21159.1272
722.937	7.6789	101.2959	2407.0988	21168.0703
722.957	7.7009	101.3914	2410.6091	21175.2464
722.977	7.5119	100.1179	2413.8804	21182.2173
722.998	7.5245	100.9133	2418.6964	21190.7740
723.018	7.5371	99.0300	2421.6074	21197.4646
723.038	7.6694	100.4586	2424.4067	21204.0710
723.059	7.4300	100.1179	2429.0123	21212.5208
723.079	7.4017	99.6208	2431.7605	21219.1499
723.099	7.5434	97.7289	2434.0787	21225.3728
723.120	7.5340	98.9262	2437.8816	21233.1100
723.140	7.3985	98.2767	2440.0991	21239.2910
723.160	7.4426	97.2642	2442.0136	21245.1874
723.181	7.4804	97.5654	2445.3998	21252.5804
723.202	7.5497	95.5216	2448.4408	21259.6594
723.223	7.4363	96.1844	2451.2035	21266.4880
723.243	7.3481	95.5150	2452.3431	21271.7103
723.263	7.4741	95.9992	2453.4378	21276.8953
723.284	7.3072	96.2373	2456.2305	21283.7950
723.304	7.2568	95.6213	2457.3337	21289.0221
723.324	7.4489	94.9620	2458.2118	21294.0303
723.345	7.2756	95.5814	2460.6504	21300.6124
723.365	7.2756	94.0236	2461.3252	21305.4431
723.385	7.1654	93.3959	2461.6295	21309.9036
723.406	7.2347	91.2215	2462.9948	21315.4293
723.426	7.2378	91.0416	2462.4242	21319.0185
723.446	7.0552	90.3817	2461.7217	21322.4633
723.467	7.0362	89.9626	2462.3428	21327.2260
723.487	7.1024	89.4853	2461.3141	21330.3314
723.507	7.1213	86.8640	2459.7850	21332.9168
723.528	6.9921	87.6869	2459.4228	21336.6532
723.548	6.9638	87.6222	2457.7450	21339.0574
723.568	7.1370	85.8053	2455.7767	21341.1452
723.588	7.0835	86.6243	2453.6676	21343.0642
723.609	6.9543	87.7658	2453.3537	21346.7596
723.629	6.9323	87.1609	2451.6885	21349.0875
723.649	7.1244	86.6825	2449.8646	21351.2320
723.670	7.0898	87.7300	2449.6021	21354.9211
723.690	7.0394	87.1320	2447.9730	21357.2279
723.710	6.9166	86.7406	2446.2004	21359.3671
723.731	7.1874	85.8494	2445.6667	21362.7272
723.751	7.0048	88.6013	2444.0186	21364.9557
723.771	6.9386	86.0768	2442.4288	21367.2193
723.792	6.8819	85.1631	2441.7074	21370.3335
723.812	6.9795	82.0892	2438.9165	21371.3535
723.832	6.7181	81.2869	2435.5185	21371.7266
723.853	6.5323	77.6382	2432.7418	21372.6814
723.873	6.5354	74.4149	2427.5455	21371.1668
723.893	6.6456	69.7421	2421.1063	21368.3390
723.914	6.4346	66.5099	2414.5666	21365.3327
723.934	6.3559	65.6155	2406.2967	21360.5082
723.954	6.4125	62.8178	2397.5186	21355.0747
723.975	6.4409	59.8135	2388.9047	21349.7030
723.995	6.2393	54.7500	2378.0466	21341.9729
724.015	6.1826	51.7403	2365.9869	21332.9079
724.036	6.2771	46.0661	2353.4495	21323.2223
724.056	6.2771	42.1701	2338.6737	21311.1404
724.076	6.1227	39.4131	2322.9805	21297.9655
724.097	6.0881	37.5536	2307.3560	21284.6792
724.117	6.2204	36.3128	2290.7758	21270.2522
724.137	6.1700	34.9247	2273.9672	21255.4055
724.158	6.0503	35.9467	2257.8948	21241.1066
724.178	6.0598	35.0561	2241.4579	21226.2574
724.198	6.2267	33.3579	2224.7976	21210.9956
724.219	6.1448	34.1861	2208.7606	21196.1706
724.239	6.0220	35.0373	2192.6426	21181.0814
724.259	6.1984	34.7553	2176.8202	21166.1060
724.280	6.1952	34.9059	2161.7505	21151.7076
724.300	6.1259	34.8118	2146.3015	21136.7566
724.320	6.1070	34.3005	2130.9451	21121.7236
724.341	6.3023	34.3005	2116.2640	21107.1955
724.361	6.2676	35.4107	2101.3819	21092.2993
724.381	6.1574	37.6776	2087.2450	21077.9843
724.402	6.1920	39.6677	2074.6303	21065.0405
724.422	6.3842	41.6545	2062.1912	21052.1312
724.442	6.3464	43.2163	2050.4952	21039.8292
724.463	6.2551	45.2292	2040.2698	21028.8746
724.483	6.4094	48.0027	2030.2324	21017.9944
724.503	6.4850	50.4255	2021.1810	21007.9934
724.524	6.3968	53.2857	2013.9765	20999.7486
724.544	6.3306	57.1031	2007.1090	20991.7627
724.564	6.5984	61.1264	2001.6260	20985.0928
724.585	6.6582	65.5540	1998.6602	20980.8938
724.605	6.5764	69.4557	1996.0619	20977.0325
724.625	6.6551	73.0637	1994.7399	20974.4269
724.646	6.8945	76.2064	1995.7886	20974.1921
724.666	6.8535	79.3365	1996.6270	20973.7592
724.686	6.8315	82.7517	1998.5390	20974.4171
724.707	6.9229	83.5595	2002.5038	20977.1626
724.727	7.1654	85.2298	2005.4523	20978.9323
724.747	7.0772	87.0669	2008.9449	20981.2841
724.768	7.0866	87.7443	2014.2580	20985.5075
724.788	7.0678	88.1525	2018.2369	20988.4506
724.808	7.2662	90.5001	2022.6225	20991.8490
724.829	7.1906	92.0816	2029.1161	20997.4182
724.849	7.1497	92.7237	2034.3850	21001.8302
724.869	7.3355	91.7728	2039.5368	21006.1852
724.890	7.4205	93.9630	2046.3678	21012.2879
724.910	7.2819	94.8351	2052.0824	21017.3463
724.930	7.3544	93.9630	2057.7258	21022.3983
724.951	7.3796	95.4352	2064.9665	21029.1212
724.971	7.4205	95.5615	2070.8130	21034.5246
724.991	7.3796	97.1723	2076.8743	21040.2106
725.012	7.3985	97.5916	2084.8090	21047.8495
725.032	7.5087	96.8307	2090.9752	21053.8000
725.052	7.5749	98.2377	2097.1713	21059.8506
725.073	7.5497	99.4459	2105.3603	21067.9755
725.093	7.4899	98.5499	2111.8616	21074.4959
725.113	7.6158	100.0792	2118.3867	21081.1136
725.134	7.6001	99.2966	2126.6051	21089.5078
725.154	7.3009	99.0821	2132.9045	21096.0649
725.174	7.6285	99.1016	2139.0931	21102.5814
725.195	7.6852	100.3302	2147.0626	21110.9584
725.215	7.5591	99.1667	2153.2918	21117.6748
725.242	7.7261	100.6766	2171.0853	21136.0907
725.262	7.6379	100.1501	2177.2347	21142.9971
725.283	7.4332	102.2778	2185.2489	21151.8473
725.303	7.4458	101.0984	2191.6438	21159.1586
725.323	7.7513	101.7722	2197.8750	21166.3764
725.344	7.5844	101.5629	2205.7893	21175.3560
725.364	7.5875	100.5741	2211.7224	21182.4313
725.384	7.6379	100.4715	2217.4006	21189.3159
725.405	7.8112	101.6137	2224.8536	21198.0481
725.425	7.5812	102.5171	2230.8788	21205.4270
725.445	7.5844	103.1941	2237.0906	21213.0598
725.466	7.7450	100.9516	2244.6561	21222.1225
725.486	7.6348	101.7152	2250.1915	21229.2273
725.506	7.6348	103.0878	2256.0117	21236.6790
725.527	7.5340	103.1253	2263.7004	21246.0736
725.547	7.8143	102.0822	2269.4189	21253.5715
725.567	7.6064	102.6113	2274.9808	21260.9745
725.587	7.5560	102.2841	2280.5066	21268.4017
725.608	7.4237	101.7152	2287.5045	21277.3693
725.628	7.7040	103.0690	2292.8555	21284.7574
725.648	7.6568	101.7785	2298.1503	21292.1468
725.669	7.6032	101.8419	2304.8619	21301.0183
725.689	7.4458	99.9309	2309.4974	21307.8751
725.709	7.7103	102.0506	2314.1097	21314.7581
725.730	7.5907	102.0316	2320.7023	21323.6820
725.750	7.6253	100.4394	2325.2557	21330.6266
725.770	7.4395	101.6137	2329.6829	21337.4930
725.791	7.5497	100.0212	2335.6555	21345.9603
725.811	7.5654	99.4912	2339.5321	21352.3842
725.831	7.4678	101.3596	2343.5820	21359.0229
725.852	7.5717	98.7966	2349.1238	21367.2046
725.872	7.6726	100.6382	2352.8193	21373.5889
725.892	7.3828	99.8535	2356.6438	21380.1412
725.913	7.5056	102.2778	2362.3659	21388.6417
725.933	7.6222	101.5502	2366.6238	21395.7308
725.953	7.5623	100.4201	2370.5207	21402.5016
725.974	7.5150	102.6239	2376.2283	21411.1337
725.994	7.3954	99.3226	2380.0014	21417.8812
726.014	7.6064	100.2402	2383.3326	21424.2232
726.035	7.5717	98.9975	2388.2182	21432.1623
726.055	7.5434	99.1276	2391.2087	21438.2469
726.075	7.5213	100.5100	2394.4123	21444.5757
726.096	7.6127	100.0921	2399.3968	21452.7279
726.116	7.4962	100.1436	2402.5972	21459.1382
726.136	7.4205	98.6278	2405.5152	21465.2966
726.157	7.4111	96.6332	2409.4322	21472.4887
726.177	7.5623	96.6069	2411.3487	21477.7089
726.197	7.5308	98.2702	2413.5123	21483.1953
726.218	7.3922	98.7511	2417.6356	21490.6728
726.238	7.3922	97.8791	2420.0111	21496.4349
726.258	7.5245	96.9030	2422.0508	21501.8819
726.279	7.4268	98.1074	2425.7178	21508.9842
726.299	7.3985	97.2445	2427.7806	21514.5104
726.319	7.5308	97.3952	2429.6997	21519.9110
726.340	7.4426	96.6266	2433.0993	21526.8178
726.360	7.4174	97.5785	2434.8800	21532.1306
726.380	7.2883	97.7485	2436.8243	21537.6236
726.401	7.4489	97.2642	2440.3072	21544.6814
726.421	7.3828	95.7872	2441.8068	21549.7795
726.441	7.3103	96.6991	2443.1940	21554.7772
726.462	7.2536	95.1489	2446.0470	21561.2600
726.482	7.5213	94.7883	2446.9592	21565.8186
726.502	7.3166	96.7320	2448.1221	21570.6352
726.523	7.4300	95.9529	2451.0591	21577.2445
726.543	7.3701	95.8999	2452.2259	21582.1021
726.563	7.4993	94.8351	2453.1930	21586.7675
726.584	7.3828	95.5548	2455.6675	21592.9551
726.604	7.2756	95.0688	2456.5732	21597.5883
726.624	7.4552	95.3620	2457.4357	21602.1835
726.645	7.3040	93.9428	2459.6685	21608.1620
726.665	7.1181	94.8418	2460.2196	21612.4697
726.685	7.0520	90.6740	2460.2225	21616.2277
726.706	7.0583	87.7945	2460.5360	21620.2933
726.726	7.0236	86.3109	2458.6450	21622.1409
726.746	6.8126	82.3673	2455.8788	21623.0821
726.767	6.7307	79.1421	2453.2973	21624.1732
726.787	6.6992	76.2576	2448.3985	21622.9002
726.808	6.5543	72.1026	2443.6237	21621.6919
726.828	6.4283	70.1974	2436.6761	21618.2401
726.848	6.5259	66.8516	2428.9456	21613.9180
726.869	6.4031	62.9580	2421.1876	21609.4766
726.889	6.3527	60.3837	2411.3803	21602.8825
726.909	6.2708	56.4452	2400.6167	21595.2118
726.930	6.3810	53.7008	2389.7928	21587.3549
726.950	6.2047	47.9455	2376.7841	21577.1749
726.970	6.1700	43.8859	2362.3124	21565.3728
726.991	6.2771	40.1057	2347.4184	21552.9793
727.011	6.1731	38.4843	2331.1202	21539.0021
727.031	6.0345	36.3492	2314.4034	21524.4168
727.052	6.1196	35.6887	2298.0289	21509.9841
727.072	6.2204	35.9651	2281.1987	21494.9057
727.092	6.0912	35.3549	2264.5233	21479.7905
727.113	6.0251	34.9998	2248.4790	21465.1195
727.133	6.1448	34.7553	2231.9531	21449.7811
727.153	6.1826	33.3385	2215.3584	21434.1853
727.174	6.0692	32.0378	2199.0623	21418.7009
727.194	6.0345	32.7714	2182.3343	21402.5970
727.214	6.1731	33.4938	2166.0564	21386.7558
727.235	6.1039	34.3005	2150.7965	21371.7539
727.255	6.0188	33.4162	2135.1528	21356.1932
727.276	6.1700	33.3774	2120.1048	21341.0546
727.296	6.1763	33.9756	2104.7841	21325.4720
727.317	6.2393	34.0140	2090.3233	21310.5811
727.337	6.2172	37.9950	2076.1458	21295.8122
727.358	6.2298	41.2313	2063.9968	21282.9238
727.378	6.4378	46.1698	2052.6973	21270.7534
727.398	6.4850	51.8473	2043.2973	21260.3665
727.419	6.4976	59.4219	2037.1310	21253.1266
727.439	6.5228	64.5705	2032.2275	21247.0883
727.459	6.7653	71.5607	2029.3958	21243.0795
727.480	6.8567	76.9182	2029.8741	21242.3689
727.500	6.7685	81.7632	2030.8067	21242.1220
727.520	6.8252	83.4078	2032.8024	21242.9563
727.541	7.0552	85.1705	2036.7337	21245.7611
727.561	7.0709	86.5151	2039.7344	21247.6759
727.581	7.0615	88.9843	2043.3293	21250.2236
727.602	7.1717	90.0116	2048.9407	21254.8412
727.622	7.3513	92.0336	2053.5048	21258.4701
727.642	7.4142	92.1021	2058.3582	21262.4427
727.663	7.2189	95.2821	2065.2407	21268.5120
727.683	7.3387	96.7517	2071.2557	21273.7875
727.703	7.4615	96.9293	2077.4683	21279.3308
727.724	7.3954	97.3101	2085.3044	21286.5777
727.744	7.3134	98.5759	2091.7068	21292.4722
727.764	7.4836	100.7278	2098.5952	21298.9285
727.785	7.7040	100.1823	2107.3276	21307.3174
727.805	7.5717	100.6318	2114.2711	21314.0067
727.825	7.5497	101.1367	2121.2861	21320.8465
727.846	7.6536	101.3405	2130.0076	21329.4820
727.866	7.7072	103.3751	2137.3141	21336.7932
727.886	7.5150	103.9287	2144.9581	21344.5264
727.907	7.6631	103.0690	2154.1701	21353.9228
727.927	7.8458	102.0190	2161.2366	21361.2654
727.947	7.8112	104.0403	2168.3757	21368.7605
727.968	7.7072	104.5041	2177.5643	21378.3970
727.988	7.7859	105.4133	2185.1385	21386.5132
728.008	7.8206	106.5993	2192.9651	21394.9682
728.029	7.7922	107.0641	2202.7368	21405.4670
728.049	7.7891	105.7126	2210.4702	21414.0255
728.069	7.7261	107.0099	2218.0981	21422.5642
728.089	7.9403	105.8467	2225.6529	21431.1146
728.110	7.8426	105.1131	2234.5463	21441.0951
728.130	7.7513	108.5117	2242.0229	21449.7501
728.150	7.7922	106.2358	2249.5921	21458.5813
728.171	7.9497	107.5088	2258.6708	21469.0144
728.191	7.7576	106.6175	2265.9293	21477.7179
728.211	7.7324	105.2786	2272.7277	21486.0390
728.232	7.8395	106.6114	2281.1949	21496.1132
728.252	7.9434	107.5807	2288.1830	21504.7937
728.272	7.7797	107.5747	2295.2434	21513.6236
728.294	7.8489	108.5533	2305.9563	21526.2044
728.314	7.7072	107.3648	2312.9209	21535.1345
728.335	7.9875	108.4285	2321.5650	21545.8297
728.355	7.8175	108.2023	2328.4529	21554.8539
728.375	7.7387	107.5448	2335.1083	21563.7195
728.396	7.8332	106.7263	2343.2106	21574.1127
728.416	7.8017	107.1544	2349.3726	21582.6432
728.436	7.8584	105.7614	2355.2979	21591.0024
728.457	7.7198	106.3753	2362.7769	21600.9880
728.477	7.8206	105.2541	2368.3217	21609.1098
728.497	7.7734	108.2380	2374.1057	21617.5318
728.518	7.6883	104.0341	2381.3734	21627.5077
728.538	7.7450	104.7075	2386.2077	21635.1153
728.558	7.7859	105.7796	2391.2707	21643.0040
728.578	7.7734	103.9287	2396.1415	21650.7532
728.599	7.6190	104.6521	2402.4921	21660.0418
728.619	7.7103	104.5658	2407.1415	21667.6878
728.639	7.8993	103.9473	2411.6161	21675.2069
728.660	7.7293	104.3745	2417.7284	21684.4195
728.680	7.4993	103.9349	2422.0371	21691.8836
728.700	7.7072	104.4794	2426.3094	21699.3558
728.721	7.8332	103.7052	2432.2142	21708.5142
728.741	7.5907	102.9501	2436.0681	21715.6725
728.761	7.5717	101.9684	2439.5861	21722.5325
728.782	7.4615	101.0601	2444.4285	21730.7600
728.802	7.6631	100.6702	2447.3141	21737.0701
728.822	7.5024	99.3550	2449.8813	21743.0883
728.843	7.3796	100.0083	2453.9577	21750.6489
728.863	7.5245	99.4783	2456.3527	21756.5603
728.883	7.5749	99.5754	2458.6461	21762.3921
728.904	7.4678	99.9051	2462.6335	21769.9491
728.924	7.2410	96.9951	2464.4917	21775.4054
728.944	7.4079	96.7517	2465.8045	21780.3297
728.965	7.5844	97.5262	2468.7977	21786.9542
728.985	7.3450	98.6992	2470.4672	21792.2768
729.005	7.2662	96.7122	2471.9810	21797.4571
729.026	7.3260	97.2379	2474.8401	21804.0028
729.046	7.4142	96.1977	2475.9721	21808.8393
729.066	7.3009	94.6143	2476.6554	21813.2327
729.087	7.1811	93.5447	2478.4490	21818.7458
729.107	7.1433	90.7713	2478.0255	21822.0448
729.127	7.1591	89.0550	2476.8636	21824.5918
729.148	6.9260	86.2962	2476.4272	21827.8506
729.168	6.7811	82.9660	2473.5356	21828.6308
729.188	6.8284	78.0859	2469.3203	21828.0425
729.209	6.7307	77.9619	2465.6212	21827.9210
729.229	6.5323	73.9827	2459.9963	21825.8167
729.249	6.4692	71.5514	2453.3799	21822.6472
729.270	6.5323	67.8053	2446.9771	21819.6134
729.290	6.3621	63.0334	2438.0894	21814.0040
729.310	6.3086	59.3294	2427.9088	21806.9900
729.331	6.3747	54.3175	2417.3529	21799.4794
729.351	6.2456	47.8021	2404.0785	21789.1118
729.372	6.1227	45.4397	2390.2716	21778.0550
729.392	6.2361	41.8001	2374.8709	21765.2359
729.412	6.2456	39.7354	2358.7177	21751.4828
729.432	6.1165	38.7442	2342.2601	21737.2380
729.453	6.0377	37.0003	2326.1824	21723.1863
729.473	6.2298	36.1301	2309.2451	21708.0860
729.493	6.1826	36.1484	2292.3783	21692.8628
729.514	6.0692	34.8307	2276.0947	21678.0334
729.534	6.0030	34.8307	2259.2084	21662.4120
729.554	6.1102	33.4550	2242.3051	21646.5811
729.575	6.1353	32.4952	2225.7723	21630.9303
729.595	6.0251	30.4329	2208.3992	21614.2466
729.615	5.9967	30.0389	2190.8363	21597.1747
729.636	6.1353	27.4247	2173.4703	21580.1017
729.656	6.0944	27.1806	2155.3719	21562.0955
729.676	6.0282	26.8452	2137.4035	21544.0155
729.697	6.0188	26.4385	2119.9779	21526.2782
729.717	6.1511	26.7101	2102.3063	21508.0970
729.737	6.1669	26.9349	2084.9375	21490.0213
729.758	6.0629	28.4291	2068.5289	21472.7158
729.778	6.1165	31.0895	2052.5548	21455.6628
729.798	6.2834	35.8363	2038.0070	21439.8651
729.819	6.2330	38.1878	2025.4295	21425.8859
729.839	6.2235	40.8207	2013.2217	21412.1381
729.859	6.3275	44.0404	2002.1356	21399.3823
729.880	6.4535	48.8688	1993.2904	21388.7569
729.900	6.3684	55.1790	1985.6311	21379.2262
729.920	6.3779	58.8522	1979.7209	21371.3704
729.941	6.6047	63.3658	1976.2526	21365.9060
729.961	6.6362	64.6957	1972.7834	21360.4038
729.981	6.5543	69.3504	1970.3486	21355.9054
730.002	6.6362	71.5422	1970.2450	21353.7263
730.022	6.8976	75.2179	1969.9477	21351.3539
730.042	6.7590	78.7022	1970.8401	21350.1771
730.063	6.8031	81.6542	1974.1152	21351.4093
730.083	6.9354	82.8972	1976.7163	21352.0032
730.103	7.0772	85.0667	1979.8501	21353.1647
730.124	7.0174	86.1866	1984.9078	21356.2989
730.144	7.0993	88.2881	1989.0177	21358.5394
730.164	7.0740	89.5486	1993.6331	21361.3372
730.185	7.2725	90.8545	2000.1099	21366.0613
730.205	7.3134	90.8129	2005.2212	21369.4877
730.225	7.1780	92.9482	2010.6155	21373.2585
730.246	7.2693	93.5244	2017.9357	21379.0291
730.266	7.4174	94.7147	2023.9129	21383.5338
730.286	7.3544	95.4152	2030.1286	21388.3478
730.307	7.2536	95.6677	2038.0069	21394.9058
730.328	7.4111	95.8733	2045.8665	21401.5356
730.348	7.4836	98.0618	2052.4383	21406.9608
730.368	7.3922	97.0870	2059.1290	21412.5813
730.389	7.4772	99.9374	2067.6784	21420.1479
730.409	7.4962	98.5239	2074.7275	21426.3036
730.429	7.5686	98.7122	2081.4856	21432.2475
730.450	7.4552	98.4914	2089.7870	21439.8208
730.471	7.4709	98.7447	2097.9903	21447.3902
730.490	7.3922	100.2466	2103.1007	21451.9427
730.511	7.6726	99.7113	2111.6112	21459.9730
730.531	7.6726	100.8686	2118.4625	21466.4315
730.551	7.5024	100.5228	2125.3626	21473.0171
730.572	7.6032	102.0885	2134.0565	21481.4850
730.592	7.7103	101.9494	2141.2002	21488.4925
730.613	7.6883	100.9772	2149.7512	21496.9960
730.633	7.5875	102.1832	2156.5536	21503.8379
730.653	7.6473	102.3975	2163.5063	21510.9077
730.674	7.7734	103.1691	2172.2378	21519.8448
730.694	7.5781	102.2652	2179.1360	21527.0367
730.714	7.7576	103.7859	2186.0502	21534.3223
730.735	7.6158	103.0503	2194.7210	21543.4520
730.755	7.6001	104.6706	2201.7171	21550.9951
730.776	7.6914	102.1201	2210.1843	21560.0960
730.796	7.7859	102.9376	2216.5462	21567.1746
730.816	7.5812	101.6518	2222.7512	21574.1663
730.837	7.5371	103.9287	2230.7452	21583.0264
730.857	7.7009	104.6829	2237.4390	21590.6682
730.877	7.8080	105.5172	2244.3124	21598.5650
730.898	7.7324	103.6927	2252.6684	21608.0292
730.918	7.7135	103.5247	2258.8575	21615.4073
730.938	7.8332	103.1441	2264.8784	21622.6848
730.959	7.8017	102.6993	2272.3921	21631.5300
730.979	7.6599	104.3559	2278.3080	21638.8516
730.999	7.7544	105.0825	2284.5448	21646.5610
731.020	7.7198	104.4239	2292.4499	21656.0168
731.040	7.6316	104.2756	2298.3877	21663.5815
731.060	7.6568	105.0088	2304.3482	21671.2342
731.081	7.8489	104.4547	2311.9986	21680.6515
731.101	7.6883	103.6803	2317.5988	21688.0913
731.121	7.7481	105.2174	2323.2553	21695.6487
731.142	7.6694	102.6176	2330.3864	21704.7506
731.162	7.8017	103.0252	2335.3442	21711.7450
731.182	7.6222	102.7620	2340.2639	21718.7547
731.203	7.5528	103.7052	2346.9447	21727.5883
731.223	7.8143	103.6492	2351.9792	21734.8391
731.243	7.8175	102.7558	2356.7935	21741.9227
731.264	7.6222	102.3597	2363.0328	21750.4908
731.284	7.5812	102.4227	2367.4403	21757.2844
731.305	7.6694	101.1112	2373.2716	21765.5566
731.325	7.6127	101.2705	2377.1537	21771.9315
731.345	7.4646	103.2628	2381.3436	21778.6567
731.366	7.6001	102.2778	2387.3503	21787.2531
731.386	7.5371	101.8988	2391.3538	21793.8996
731.406	7.4363	100.2337	2394.9688	21800.1974
731.427	7.4615	101.8545	2400.2049	21808.1629
731.447	7.6536	100.2980	2403.7127	21814.4461
731.467	7.5875	101.1048	2407.0525	21820.5965
731.488	7.3733	98.9133	2411.7777	21828.1744
731.508	7.4709	99.2706	2414.4836	21833.7714
731.528	7.5371	98.5824	2417.1010	21839.3063
731.549	7.3638	98.6083	2421.2090	21846.3661
731.569	7.2756	95.7275	2423.1598	21851.2994
731.589	7.2630	94.8552	2424.4646	21855.6013
731.610	7.1591	90.8615	2426.4852	21860.6340
731.630	6.9543	87.2187	2425.6778	21862.8417
731.650	6.6772	83.0576	2423.5880	21863.7469
731.671	6.6708	77.4131	2421.2291	21864.3541
731.691	6.6551	74.7916	2416.2016	21862.2473
731.711	6.4913	70.7241	2410.1291	21859.0290
731.731	6.4188	66.9617	2402.8356	21854.5106
731.752	6.4346	65.4410	2395.8546	21850.2206
731.772	6.4441	61.4714	2386.9550	21843.9189
731.792	6.3180	58.4648	2377.0111	21836.4630
731.813	6.1857	53.9586	2366.8781	21828.7015
731.833	6.3243	48.0456	2354.2149	21818.2780
731.853	6.3055	44.0866	2340.0748	21806.2233
731.874	6.1606	42.6008	2325.9274	21793.9988
731.894	6.1290	39.4471	2310.4703	21780.2949
731.914	6.2834	40.0386	2294.7819	21766.1814
731.935	6.1952	39.3108	2279.9239	21752.7238
731.955	6.0566	39.4131	2264.4908	21738.5181
731.976	6.1385	37.8718	2249.6521	21724.7342
731.996	6.2235	37.8718	2234.1034	21710.0673
732.016	6.1007	36.4584	2218.5148	21695.1833
732.036	6.0534	36.2763	2202.8566	21680.0523
732.057	6.1448	36.9284	2188.0780	21665.6282
732.077	6.2172	36.4402	2172.9049	21650.6399
732.097	6.0849	35.2244	2157.6390	21635.3866
732.118	6.0408	34.1288	2142.7553	21620.3450
732.138	6.1606	34.5285	2127.3678	21604.6288
732.158	6.2235	35.7441	2112.4401	21589.2015
732.179	6.1353	34.3195	2098.2443	21574.3421
732.199	6.1165	35.1870	2083.5534	21558.8252
732.219	6.2834	37.1795	2069.5196	21543.8041
732.240	6.3464	40.8702	2057.2488	21530.3985
732.260	6.3590	46.2732	2045.9909	21517.8744
732.280	6.3653	51.8607	2036.6940	21507.1966
732.301	6.5386	57.8482	2030.3388	21499.3738
732.321	6.6551	62.9688	2024.9942	21492.4974
732.341	6.6299	68.6559	2021.5064	21487.4297
732.363	6.6960	73.7521	2022.2068	21486.5365
732.383	6.7307	78.2591	2022.1303	21484.8720
732.403	6.9984	80.6172	2023.1919	21484.3530
732.424	6.9701	84.2532	2026.5983	21486.2061
732.444	6.9733	84.4406	2029.2301	21487.3207
732.464	7.0111	87.2476	2032.3249	21488.9326
732.485	7.3355	88.6297	2037.5314	21492.7050
732.505	7.1685	89.6189	2041.6092	21495.4028
732.525	7.1717	90.1724	2045.8916	21498.3543
732.546	7.3103	92.4578	2052.1030	21503.2958
732.566	7.3323	95.2621	2057.5675	21507.5579
732.586	7.2851	95.5748	2063.4800	21512.3339
732.607	7.2756	95.6345	2070.9638	21518.7583
732.627	7.5119	95.2155	2076.7112	21523.5224
732.647	7.5119	96.8044	2082.5806	21528.4753
732.668	7.3670	98.4264	2090.5252	21535.5827
732.688	7.4458	99.8729	2097.2621	21541.5664
732.708	7.6316	100.2595	2104.2185	21547.8479
732.728	7.6253	100.5484	2111.1999	21554.2341
732.749	7.5277	101.4549	2119.9649	21562.4936
732.769	7.4804	101.8165	2127.1577	21569.2717
732.789	7.7576	101.5883	2134.2827	21576.0635
732.810	7.6789	100.9580	2142.8539	21584.3906
732.830	7.6127	101.7722	2149.6712	21591.0510
732.850	7.5717	103.1878	2156.7727	21598.0745
732.871	7.8048	101.2323	2165.3889	21606.7017
732.891	7.7481	103.3813	2172.2367	21613.6478
732.911	7.6190	105.1254	2179.6438	21621.2336
732.932	7.7040	105.3827	2189.0331	21630.8964
732.952	7.9624	105.1867	2196.5721	21638.8042
732.972	7.8489	106.6296	2204.2234	21646.9097
732.993	7.6757	105.7918	2213.6386	21656.8748
733.013	7.8238	105.9867	2221.0705	21664.9513
733.033	7.8395	108.1307	2228.7971	21673.4073
733.054	7.7859	108.6779	2238.6683	21684.1065
733.074	7.8048	107.7305	2246.5545	21692.9199
733.094	7.8426	108.3452	2254.2871	21701.6669
733.115	8.0033	108.0353	2263.7656	21712.2557
733.135	7.8584	109.4877	2271.5230	21721.2195
733.155	7.9403	108.7550	2279.3027	21730.2919
733.176	7.8993	108.1009	2288.5514	21740.9279
733.196	8.0820	109.0097	2295.9310	21749.7870
733.216	7.9371	107.5208	2303.1223	21758.5383
733.237	7.8300	109.0747	2312.0283	21769.0933
733.257	8.1104	108.7017	2319.2249	21778.0279
733.277	7.9466	110.6825	2326.5980	21787.2190
733.298	7.8867	109.6525	2335.8612	21798.3920
733.318	7.9120	109.3581	2342.9646	21807.4954
733.338	7.9624	107.4728	2349.6183	21816.2243
733.359	7.9025	108.1128	2357.7681	21826.5302
733.379	7.7355	109.6231	2364.3868	21835.3859
733.399	7.9529	107.6227	2370.8417	21844.1489
733.420	7.9214	107.6287	2378.6683	21854.3613
733.440	7.6883	107.3648	2384.5718	21862.7253
733.460	7.6253	107.3047	2390.3479	21871.0248
733.481	7.7922	107.2266	2397.8057	21881.0775
733.501	7.7639	106.8229	2403.3138	21889.2507
733.521	7.6127	103.9473	2408.2101	21896.8674
733.542	7.7576	104.4856	2414.3842	21905.8212
733.562	7.7387	105.3827	2418.9929	21913.2669
733.582	7.7040	103.8294	2423.4353	21920.5939
733.603	7.5623	103.6741	2429.2576	21929.3553
733.623	7.7009	105.3888	2433.5471	21936.6373
733.643	7.6599	102.6930	2437.6206	21943.7467
733.664	7.5844	101.9684	2442.7715	21951.9820
733.684	7.5150	103.1566	2446.2401	21958.5796
733.704	7.6442	102.1895	2449.7019	21965.2058
733.725	7.5497	102.0822	2454.6342	21973.3460
733.745	7.4646	101.3532	2457.6747	21979.6354
733.765	7.4363	100.6574	2460.4413	21985.6796
733.786	7.7135	101.1813	2464.8163	21993.3685
733.806	7.5875	101.2195	2467.5584	21999.4605
733.826	7.4520	99.4134	2469.9734	22005.2503
733.847	7.4111	101.1940	2474.0153	22012.6993
733.867	7.7072	99.6078	2476.3776	22018.5007
733.887	7.5434	99.3940	2478.4123	22023.9949
733.908	7.4268	98.6473	2481.9025	22030.9716
733.928	7.5340	99.4199	2483.7134	22036.2945
733.948	7.5371	98.1856	2485.4253	22041.5338
733.969	7.4174	97.8791	2488.4842	22048.1428
733.989	7.4111	98.4199	2489.9200	22053.1496
734.009	7.4489	97.2314	2491.2307	22058.0423
734.030	7.4395	96.7517	2493.8551	22064.2665
734.050	7.3891	96.4552	2494.7117	22068.7380
734.070	7.2189	96.5278	2495.5206	22073.1667
734.091	7.3450	94.2455	2497.5332	22078.8105
734.111	7.3103	94.9353	2497.6771	22082.5932
734.131	7.0520	91.7865	2497.4119	22085.9616
734.152	7.0520	89.2880	2497.7143	22089.8931
734.172	7.0898	87.4135	2495.7890	22091.5833
734.192	6.8882	84.5901	2493.1097	22092.4889
734.213	6.7370	80.1800	2490.6303	22093.5608
734.233	6.7118	77.5633	2485.6535	22092.0886
734.253	6.7622	75.7529	2480.0056	22089.8810
734.274	6.6582	73.3597	2474.9669	22088.2178
734.294	6.4819	68.9752	2467.6337	22084.1859
734.314	6.4314	66.3281	2459.2275	22078.9879
734.335	6.5070	61.6265	2450.7687	22073.6381
734.355	6.3149	57.2844	2439.8581	22065.7230
734.375	6.2298	54.5214	2427.9069	22056.6344
734.396	6.2141	48.8124	2415.5575	22047.0067
734.417	6.2708	45.5895	2401.8091	22035.8289
734.437	6.3433	45.2141	2386.8545	22023.2797
734.458	6.2110	44.6230	2372.6707	22011.3334
734.478	6.1353	43.5289	2357.6408	21998.3733
734.498	6.2739	40.3064	2342.0838	21984.7104
734.519	6.2298	38.9683	2326.6221	21970.9653
734.539	6.0975	40.3064	2310.6970	21956.5773
734.559	6.1479	38.7960	2294.9423	21942.1786
734.580	6.2298	37.9071	2279.6221	21928.0372
734.600	6.1385	37.7837	2263.6904	21913.1061
734.620	6.1290	36.9104	2247.7925	21898.0278
734.641	6.2614	37.1259	2232.5974	21883.4754
734.661	6.1353	37.0721	2217.0057	21868.3516
734.682	6.0786	36.4038	2202.0975	21853.7385
734.702	6.2172	37.7130	2186.8733	21838.6386
734.722	6.1984	37.6423	2172.0442	21823.7639
734.743	6.1669	38.1003	2158.0918	21809.6032
734.763	6.1826	38.8305	2143.8831	21795.0274
734.783	6.3937	39.6000	2130.1003	21780.7197
734.804	6.3369	43.0120	2117.8663	21767.8144
734.824	6.2960	46.0809	2106.1743	21755.3168
734.844	6.5228	51.8874	2096.0983	21744.3133
734.865	6.5133	57.8363	2089.0039	21736.1953
734.885	6.4661	65.4307	2083.3325	21729.4295
734.906	6.7622	70.9764	2081.0379	21725.9969
734.926	6.8252	76.7917	2079.5240	21723.3249
734.946	6.8031	79.5948	2079.4564	21722.0918
734.967	6.9386	81.8488	2081.5642	21723.0470
734.987	7.0520	84.2382	2083.0778	21723.4300
735.007	7.0898	86.1207	2085.2801	21724.5240
735.028	7.1056	87.6725	2089.4629	21727.6360
735.048	7.1843	90.3259	2092.8507	21729.9971
735.068	7.2788	92.8054	2097.0463	21733.2103
735.089	7.2946	92.5806	2103.0982	21738.3389
735.109	7.2442	94.4200	2107.8067	21742.1860
735.129	7.3323	95.3753	2112.9193	21746.4938
735.150	7.4962	95.9264	2119.8018	21752.6403
735.170	7.3040	97.1920	2125.3150	21757.4884
735.190	7.3513	97.9052	2131.0871	21762.6601
735.211	7.5340	98.2247	2138.5823	21769.6307
735.231	7.4237	99.0626	2144.5515	21775.1519
735.251	7.3891	99.5107	2150.6591	21780.8804
735.272	7.5907	98.8614	2158.2998	21788.2202
735.292	7.5938	99.7501	2164.2421	21793.9387
735.313	7.5560	99.1927	2171.8124	21801.3619
735.333	7.5465	101.6327	2177.9526	21807.4326
735.353	7.6789	100.5420	2184.2396	21813.7204
735.373	7.7418	100.3687	2190.2387	21819.7898
735.394	7.6127	100.3495	2197.7932	21827.4911
735.414	7.5371	101.2768	2203.7415	21833.6623
735.435	7.5812	102.2715	2211.6196	21841.8412
735.455	7.5686	103.8232	2218.1354	21848.7387
735.475	7.5213	103.0315	2224.6957	21855.7541
735.496	7.6852	101.1112	2232.4154	21864.0091
735.516	7.6820	102.6679	2238.2880	21870.4931
735.536	7.5308	102.9313	2244.3886	21877.2721
735.557	7.5277	105.0272	2252.5261	21886.1675
735.577	7.7544	103.9970	2259.0162	21893.4972
735.597	7.7607	103.5683	2265.1836	21900.5748
735.618	7.6253	103.4686	2272.9011	21909.2797
735.638	7.6914	104.9904	2279.0432	21916.4864
735.658	7.7828	102.8624	2285.0081	21923.5830
735.679	7.6631	103.3813	2292.3401	21932.1203
735.699	7.5654	104.6644	2298.1710	21939.2294
735.719	7.6285	104.0713	2304.0433	21946.4445
735.740	7.8332	103.8356	2311.4268	21955.2439
735.760	7.6726	103.6865	2316.9326	21962.2368
735.780	7.6379	103.9411	2322.3871	21969.2384
735.801	7.7135	102.9501	2329.3649	21977.8316
735.821	7.8112	104.6398	2334.6579	21984.8074
735.841	7.7135	104.9351	2340.2136	21992.1050
735.862	7.6852	104.5226	2347.4150	22001.1184
735.882	7.8458	104.7629	2352.7635	22008.3473
735.902	7.8206	100.4586	2357.3720	22014.8903
735.923	7.6977	101.5312	2363.0605	22022.5690
735.943	7.5371	104.0280	2367.5964	22029.1503
735.963	7.8742	102.9877	2372.3168	22035.9660
735.984	7.7387	103.0252	2378.5183	22044.3218
736.004	7.5087	103.1878	2382.9695	22050.9847
736.024	7.6222	102.3093	2387.2464	22057.5200
736.045	7.7167	104.0280	2393.3179	22065.9055
736.065	7.7198	103.1878	2397.7503	22072.7083
736.085	7.6222	102.3912	2401.8562	22079.2300
736.106	7.6631	102.4982	2407.4934	22087.3350
736.126	7.6946	104.2447	2411.6705	22094.0321
736.146	7.7072	103.6927	2415.9932	22100.9199
736.166	7.5371	103.5683	2420.1499	22107.6863
736.187	7.7135	103.5434	2425.9451	22116.1442
736.207	7.6316	102.6804	2429.8058	22122.7187
736.227	7.6127	101.4740	2433.2755	22128.9403
736.248	7.5969	104.0032	2438.6226	22137.0856
736.268	7.6726	102.5548	2442.3802	22143.6895
736.288	7.7103	103.6989	2446.0406	22150.2344
736.309	7.6599	101.3977	2451.1621	22158.2865
736.329	7.5308	102.9251	2454.3929	22164.4914
736.349	7.7324	102.1327	2457.7052	22170.8110
736.370	7.7702	103.9225	2462.8477	22179.0049
736.390	7.5150	102.6553	2466.3062	22185.5594
736.410	7.5245	100.9325	2469.2262	22191.6077
736.432	7.4646	100.1565	2475.0264	22200.5816
736.452	7.4205	98.2312	2476.9763	22205.7449
736.472	7.5056	99.5754	2478.8055	22210.8049
736.493	7.3260	98.7771	2482.3450	22217.6014
736.513	7.1874	95.1755	2483.4689	22222.0046
736.533	7.2946	91.8689	2483.4346	22225.2517
736.554	7.0079	88.8781	2483.8545	22228.9510
736.574	6.8126	85.1927	2481.6666	22230.0284
736.594	6.9449	80.4983	2478.1181	22229.7087
736.615	6.7527	76.5973	2474.4913	22229.2660
736.635	6.6110	73.1805	2468.3967	22226.2967
736.655	6.4125	69.8278	2461.2571	22222.2036
736.676	6.6078	67.5684	2454.4149	22218.3251
736.696	6.5511	67.1115	2446.0705	22212.8548
736.716	6.3306	61.9462	2436.8991	22206.4549
736.737	6.2424	58.7820	2427.4625	22199.6812
736.757	6.3496	55.3922	2416.0584	22190.8188
736.777	6.3842	50.7128	2403.4602	22180.6236
736.797	6.1731	44.8815	2389.2785	22168.6904
736.818	6.1227	40.9031	2374.3596	22155.8528
736.838	6.2172	40.5394	2358.1974	22141.5937
736.858	6.2519	37.9774	2341.7525	22126.8651
736.879	6.1574	38.3450	2325.7816	22112.4252
736.899	6.0881	39.2767	2309.5932	22097.5841
736.919	6.2456	37.8542	2293.5257	22082.6800
736.940	6.2897	37.9071	2278.0595	22068.1974
736.960	6.1543	37.0900	2262.0324	22052.9748
736.980	6.1165	39.4301	2246.4577	22038.0249
737.001	6.2614	38.9167	2232.0288	22024.0506
737.021	6.2172	37.5714	2216.8235	22009.1317
737.041	6.1448	37.6423	2201.5970	21994.0193
737.062	6.0566	37.8190	2187.2266	21979.5956
737.082	6.2676	37.9598	2172.4633	21964.6144
737.102	6.1920	38.4843	2157.9945	21949.7629
737.123	6.1826	38.1003	2144.3639	21935.5912
737.143	6.1385	38.6404	2130.2952	21920.8255
737.163	6.3117	37.8542	2116.3614	21906.0374
737.184	6.2204	40.3897	2103.5394	21892.2108
737.204	6.1889	39.5830	2090.5158	21878.0380
737.224	6.3023	42.5373	2078.0105	21864.2406
737.245	6.4850	48.7277	2067.9318	21852.7438
737.265	6.4598	52.0608	2058.8005	21842.0876
737.285	6.4598	59.3872	2051.5488	21833.2202
737.306	6.6331	69.2544	2048.3006	21828.2992
737.326	6.8598	73.7965	2046.4143	21824.7130
737.346	6.7559	77.9371	2045.9895	21822.5775
737.367	6.7937	79.7718	2047.8658	21822.7534
737.387	6.9984	83.5747	2049.3463	21822.5547
737.407	7.0866	85.2668	2051.7185	21823.2714
737.427	7.1213	85.4664	2054.3743	21824.3024
737.448	7.0111	88.1667	2058.9152	21827.2611
737.468	7.2315	90.1584	2062.7386	21829.5515
737.489	7.2378	90.7088	2068.4331	21833.7688
737.509	7.1370	89.8995	2072.5158	21836.4314
737.529	7.2505	91.3872	2076.6599	21839.2036
737.550	7.3575	92.1364	2082.6425	21843.8734
737.570	7.2315	93.6798	2087.4103	21847.3907
737.590	7.1654	93.1926	2092.2935	21851.0795
737.611	7.4111	95.8203	2099.0355	21856.6944
737.631	7.3891	94.4803	2104.3413	21860.9425
737.651	7.2851	95.9992	2109.6105	21865.2152
737.672	7.3197	96.6398	2116.7669	21871.4464
737.692	7.4741	97.9770	2122.5662	21876.3950
737.712	7.3638	95.6213	2128.1243	21881.1677
737.733	7.3985	99.1732	2135.4243	21887.7559
737.753	7.3985	98.0487	2141.4221	21893.1179
737.773	7.4867	98.4524	2147.2255	21898.3530
737.794	7.4017	99.3356	2154.8076	21905.4432
737.814	7.3922	100.4073	2160.9808	21911.2029
737.834	7.5371	100.2466	2167.2278	21917.1070
737.855	7.6158	99.4912	2174.8992	21924.5146
737.875	7.5308	99.8018	2180.7470	21930.1754
737.895	7.5087	101.4931	2186.8534	21936.1625
737.916	7.7040	102.3660	2194.9963	21944.2670
737.936	7.6410	100.8302	2201.2397	21950.5531
737.956	7.5907	99.5625	2206.9407	21956.3643
737.977	7.5277	100.5677	2214.1843	21963.7913
737.997	7.7765	100.0083	2219.7540	21969.6164
738.017	7.7072	101.7785	2225.4547	21975.6359
738.038	7.5182	100.8749	2232.9060	21983.4800
738.058	7.6222	99.4199	2238.1954	21989.2336
738.078	7.6883	100.7406	2243.3964	21994.9576
738.099	7.5969	100.9772	2250.4609	22002.6137
738.119	7.5465	103.4375	2256.2134	22009.0295
738.139	7.6442	101.0538	2261.9067	22015.4499
738.159	7.7355	102.5611	2267.3838	22021.7164
738.180	7.7261	102.7620	2274.7757	22029.9694
738.200	7.6852	102.6867	2280.3958	22036.5231
738.220	7.5844	101.3405	2285.7103	22042.8317
738.241	7.6694	102.8875	2292.6829	22050.8667
738.261	7.6190	104.5473	2298.4083	22057.7249
738.281	7.5938	102.7244	2304.0352	22064.5474
738.302	7.6222	102.5736	2310.9650	22072.7423
738.322	7.6127	103.0065	2316.1550	22079.2641
738.342	7.5308	101.8039	2321.1526	22085.6495
738.363	7.6253	101.3087	2327.4886	22093.4356
738.383	7.5844	100.3430	2331.8215	22099.2772
738.403	7.7072	99.6272	2335.8218	22104.8313
738.424	7.6473	101.2195	2341.5807	22112.1971
738.444	7.5434	101.9431	2345.9878	22118.2667
738.465	7.3796	101.4613	2352.0645	22126.0629
738.486	7.6599	99.9696	2357.7221	22133.5042
738.506	7.5245	100.9708	2361.5596	22139.1769
738.527	7.4395	101.3659	2367.2561	22146.7602
738.547	7.6316	100.0728	2371.0571	22152.4992
738.567	7.5654	101.1685	2374.7780	22158.1982
738.588	7.4867	100.8366	2380.2518	22165.6996
738.608	7.7450	100.9197	2383.9431	22171.4678
738.629	7.5560	100.0535	2389.1230	22178.7720
738.649	7.5213	99.8083	2392.3897	22184.2082
738.669	7.4930	98.9975	2395.4408	22189.4617
738.690	7.5717	101.0984	2400.3245	22196.5899
738.710	7.5591	100.4586	2403.7322	22202.2861
738.730	7.5024	100.9899	2407.0793	22207.9571
738.751	7.5465	99.0821	2411.8135	22215.0579
738.771	7.5969	98.7771	2414.4652	22220.1150
738.791	7.4646	100.5420	2417.3257	22225.4089
738.812	7.4174	97.5785	2421.5925	22232.1464
738.832	7.5213	98.8160	2423.8796	22236.9381
738.852	7.3607	94.9220	2425.6980	22241.2813
738.873	7.1150	95.6611	2428.5495	22246.6807
738.893	7.1024	93.0637	2429.4794	22250.1766
738.914	7.0111	88.7717	2430.7624	22254.0350
738.934	6.8788	84.1481	2429.0468	22254.8892
738.954	6.6992	81.1849	2426.0962	22254.4786
738.975	6.6898	77.4883	2423.3934	22254.2808
738.995	6.6078	71.8369	2417.8620	22251.2047
739.015	6.4661	70.7896	2411.2902	22247.0167
739.036	6.4913	67.3404	2405.1996	22243.2354
739.056	6.5669	64.1299	2396.9382	22237.1992
739.076	6.4094	61.9242	2387.8829	22230.2685
739.097	6.2614	58.2404	2378.9604	22223.3662
739.117	6.3590	55.6917	2368.1219	22214.4338
739.137	6.3527	51.0664	2356.2305	22204.3177
739.157	6.2424	47.0212	2343.0516	22192.7701
739.178	6.1479	44.5925	2329.7237	22180.9217
739.198	6.2897	43.9941	2315.3022	22167.8210
739.218	6.2361	41.9291	2300.6197	22154.2931
739.239	6.2015	42.3141	2286.5399	22141.2040
739.259	6.1007	41.0511	2271.7928	22127.2835
739.279	6.2519	40.9690	2257.0072	22113.1564
739.300	6.2298	41.2477	2243.1196	22099.7645
739.320	6.1227	40.1224	2228.5844	22085.5637
739.340	6.0818	39.7523	2213.9830	22071.1317
739.361	6.2488	40.3897	2200.2719	22057.4298
739.381	6.2110	39.4811	2186.0234	22043.0324
739.401	6.1070	40.4397	2171.9612	22028.6615
739.422	6.0629	39.7016	2158.7747	22015.0127
739.442	6.2330	38.8650	2144.8284	22000.4514
739.462	6.1794	39.8198	2131.0759	21985.9281
739.483	6.0944	40.5726	2118.4437	21972.3769
739.503	6.1543	38.3624	2105.0621	21957.9306
739.523	6.2551	38.5884	2091.5190	21943.1718
739.544	6.1511	39.9882	2079.0650	21929.3568
739.564	6.1574	39.1912	2066.2157	21915.0051
739.584	6.3716	39.4301	2053.4344	21900.5785
739.605	6.3433	42.3461	2042.0124	21887.3766
739.625	6.3527	48.6712	2031.5864	21875.0494
739.645	6.3464	53.3247	2023.1090	21864.5663
739.666	6.5323	57.8601	2017.1802	21856.5528
739.686	6.4976	64.0666	2012.1837	21849.4127
739.707	6.5480	68.4712	2010.1047	21845.1527
739.727	6.7590	72.8385	2008.4069	21841.2553
739.747	6.7843	75.7615	2007.9378	21838.5771
739.768	6.7653	80.4347	2010.0262	21838.4684
739.788	7.0394	82.0660	2011.8392	21838.1090
739.809	7.0425	85.8788	2015.9220	21840.0555
739.829	6.9764	87.0452	2019.3877	21841.4303
739.849	7.1497	87.2837	2023.0429	21843.0373
739.870	7.2410	89.7663	2028.5693	21846.5701
739.890	7.1119	90.4862	2033.0909	21849.1573
739.910	7.1748	91.9444	2037.9167	21852.1041
739.931	7.3355	91.6077	2044.3881	21856.7627
739.951	7.3575	93.5920	2049.5316	21860.1611
739.972	7.2851	94.1581	2056.5880	21865.5437
739.992	7.4489	94.5340	2062.1575	21869.5128
740.012	7.4993	94.7214	2067.7507	21873.5708
740.033	7.3985	95.7739	2075.0570	21879.4167
740.053	7.3260	95.5947	2080.8392	21883.8142
740.073	7.5403	96.4156	2086.6554	21888.3131
740.094	7.4678	98.9392	2094.5707	21894.9903
740.114	7.4395	99.1537	2101.2229	21900.4882
740.135	7.5245	99.7760	2109.5780	21907.7754
740.155	7.6064	100.1887	2116.3528	21913.5691
740.175	7.5024	101.5121	2123.3305	21919.6446
740.196	7.5938	100.4137	2131.9306	21927.4317
740.216	7.7607	100.3109	2138.5521	21933.3273
740.236	7.5749	100.6638	2145.1324	21939.2571
740.257	7.6253	103.3938	2153.8309	21947.3924
740.277	7.7513	102.2336	2160.9910	21954.0795
740.298	7.5812	101.2450	2169.3908	21962.0949
740.318	7.6222	102.8624	2176.1048	21968.5104
740.338	7.6253	101.5502	2182.7854	21974.9687
740.359	7.5907	102.5862	2191.0275	21983.0729
740.379	7.6158	102.6616	2197.6602	21989.6520
740.400	7.8300	103.4375	2206.0577	21998.0810
740.420	7.6599	101.9368	2212.5237	22004.6623
740.440	7.6095	102.2589	2218.7136	22011.0390
740.461	7.7293	104.9290	2227.0376	22019.6316
740.481	7.7198	104.5720	2233.9250	22026.8732
740.502	7.5686	99.2901	2241.4807	22034.8642
740.523	7.6789	102.6365	2248.6055	22042.5068
740.545	7.6253	104.4239	2258.2488	22052.7620
740.566	7.7891	102.8310	2266.0907	22061.3139
740.586	7.8836	104.7691	2272.1756	22068.1865
740.606	7.6852	106.4723	2278.7876	22075.6570
740.627	7.6820	103.5309	2286.8510	22084.6608
740.647	7.8206	102.7432	2292.4570	22091.2833
740.667	7.6379	103.7611	2298.0311	22097.9357
740.688	7.6001	104.2137	2305.5015	22106.5568
740.708	7.8017	104.7137	2311.3140	22113.5937
740.729	7.7293	104.0837	2318.7616	22122.3390
740.749	7.6473	103.1441	2324.1270	22129.0730
740.769	7.7954	104.1518	2329.4367	22135.8098
740.790	7.6410	104.2385	2336.5872	22144.4560
740.810	7.7513	104.8982	2342.0462	22151.4802
740.831	7.7103	103.1878	2348.9862	22160.0535
740.851	7.8048	106.2844	2354.3460	22167.1139
740.871	7.6127	103.6243	2359.7111	22174.2382
740.892	7.7607	105.5233	2366.6151	22182.9686
740.912	7.8458	104.6459	2371.8702	22190.1164
740.932	7.6789	104.5350	2376.8959	22197.0905
740.953	7.6883	104.2199	2383.5170	22205.7235
740.973	7.8742	101.9368	2387.8964	22212.1744
740.994	7.6726	102.5296	2393.6344	22220.0384
741.014	7.6222	103.3689	2397.8446	22226.4283
741.034	7.6442	104.1828	2402.2761	22233.0855
741.055	7.7387	99.8341	2407.7564	22240.8446
741.075	7.4395	99.5431	2410.7102	22246.1222
741.095	7.3638	98.9716	2413.4843	22251.2494
741.116	7.3764	94.5742	2417.0035	22257.1545
741.136	7.0552	91.5595	2417.6484	22260.2057
741.157	6.8913	89.0621	2418.8680	22263.8391
741.177	6.8693	84.2907	2417.3728	22264.7531
741.197	6.8252	79.5465	2414.3201	22264.0810
741.218	6.5700	77.0864	2411.4095	22263.5143
741.238	6.5259	73.8586	2406.2961	22260.6964
741.258	6.5732	69.1487	2399.9319	22256.5599
741.279	6.3779	67.1015	2393.6562	22252.4379
741.299	6.3369	62.4818	2385.2265	22246.0759
741.319	6.3937	59.9395	2375.7157	22238.5289
741.340	6.2992	53.4547	2365.7677	22230.4322
741.361	6.1731	49.2199	2354.0797	22220.4709
741.381	6.3117	44.8056	2340.2548	22208.2265
741.401	6.2235	42.2342	2325.4456	22194.8338
741.422	6.0629	40.5394	2310.8002	22181.4368
741.442	6.2015	40.0050	2295.2830	22166.9959
741.462	6.2015	40.1392	2279.8933	22152.5065
741.483	6.0944	39.2596	2265.2299	22138.5724
741.503	6.1920	38.6404	2249.8438	22123.7449
741.524	6.1669	39.0542	2235.2593	22109.5488
741.544	6.0471	37.3402	2219.9981	22094.5070
741.566	6.1511	35.7994	2205.5998	22080.1602
741.586	6.1826	36.2033	2189.9816	22064.4238
741.606	6.0724	35.3362	2174.4818	22048.6299
741.627	6.1102	35.5406	2159.6527	22033.3359
741.647	6.2960	35.8547	2144.5078	22017.5571
741.667	6.1511	36.2215	2129.6647	22001.9116
741.688	6.1227	35.2617	2115.5007	21986.7822
741.708	6.3369	36.5854	2100.9820	21971.1371
741.729	6.2802	40.1894	2088.0965	21956.9719
741.749	6.2551	42.0417	2075.6398	21943.0938
741.769	6.4031	46.9921	2064.4653	21930.3663
741.790	6.5102	50.5898	2055.6544	21919.8912
741.810	6.4409	55.7041	2047.5882	21910.0677
741.830	6.4913	62.7637	2041.6392	21902.2842
741.851	6.7780	68.1098	2038.9029	21897.6667
741.871	6.6582	74.1595	2037.0044	21893.8633
741.892	6.7276	78.2097	2038.0643	21893.0158
741.912	6.9733	80.6330	2038.9213	21891.9786
741.932	7.0331	82.7900	2040.5262	21891.7057
741.953	6.9134	85.2298	2044.2638	21893.5980
741.973	7.1150	86.3401	2047.1513	21894.6800
741.994	7.1685	88.0953	2051.9220	21897.6906
742.014	7.0740	91.5388	2056.0495	21900.1107
742.035	7.3009	90.1724	2061.9743	21904.3870
742.055	7.2410	91.9170	2066.3830	21907.2076
742.075	7.2442	93.1180	2071.2244	21910.5152
742.096	7.3796	94.5541	2077.9964	21915.8209
742.116	7.3544	94.6880	2083.3896	21919.8185
742.136	7.3796	94.7816	2088.7532	21923.8490
742.157	7.3355	96.3496	2095.9078	21929.7429
742.177	7.4583	95.8203	2101.5623	21934.2107
742.198	7.4930	96.7386	2108.8052	21940.3413
742.218	7.4836	98.4979	2114.8066	21945.3066
742.238	7.5717	98.1726	2120.9705	21950.5044
742.259	7.5119	97.1395	2128.4498	21957.0961
742.279	7.4678	100.2337	2134.5597	21962.3962
742.299	7.5844	101.1813	2141.2628	21968.3629
742.320	7.7230	99.9825	2149.5064	21975.9555
742.340	7.5024	100.7918	2155.9167	21981.7984
742.361	7.5781	100.2080	2163.9487	21989.3455
742.381	7.6914	100.3687	2170.1459	21995.1387
742.401	7.5686	101.1494	2176.4216	22001.0814
742.422	7.5623	99.6531	2184.1634	22008.5697
742.442	7.7293	101.6200	2190.2234	22014.4548
742.462	7.7040	102.0127	2196.5986	22020.7254
742.483	7.5340	100.8622	2204.4488	22028.5516
742.503	7.6222	100.7278	2210.3080	22034.4643
742.524	7.7261	100.5484	2217.7089	22041.9936
742.545	7.6662	101.6898	2225.1847	22049.6816
742.565	7.5340	102.2021	2231.1663	22055.9512
742.587	7.6789	101.7849	2240.4674	22065.6264
742.608	7.6694	103.2503	2248.1454	22073.7740
742.628	7.6410	100.9197	2253.8863	22080.0596
742.648	7.7734	100.3623	2259.0771	22085.8564
742.669	7.6914	101.3786	2265.9498	22093.4024
742.689	7.6568	102.5171	2271.4229	22099.6177
742.710	7.7671	101.3977	2278.5195	22107.5266
742.730	7.6001	104.6151	2284.1862	22114.0768
742.751	7.7072	103.2066	2291.8029	22122.6509
742.771	7.7418	103.6989	2297.4516	22129.3308
742.791	7.5245	101.6454	2302.7712	22135.7423
742.812	7.6253	102.3093	2309.4833	22143.6128
742.832	7.7671	102.4038	2314.5481	22149.9012
742.852	7.5875	102.7495	2319.6226	22156.2550
742.873	7.5938	103.0065	2326.4374	22164.4148
742.893	7.7355	102.6930	2331.4539	22170.8414
742.914	7.5717	102.9188	2338.0959	22178.9576
742.934	7.5340	103.1628	2343.0301	22185.4296
742.954	7.6694	103.1566	2347.9420	22191.9331
742.975	7.7198	102.3471	2354.3593	22200.0039
742.995	7.5056	102.6679	2358.9137	22206.2718
743.015	7.5056	102.4416	2363.4269	22212.5475
743.036	7.7355	103.5434	2369.7346	22220.6767
743.056	7.7040	101.6327	2374.1236	22226.9454
743.076	7.4772	102.9501	2378.3597	22233.1075
743.097	7.5497	101.9811	2384.2976	22241.0265
743.117	7.6852	100.0019	2387.9759	22246.7378
743.137	7.6914	101.5566	2391.5380	22252.3713
743.158	7.5371	102.7181	2397.1972	22260.1513
743.178	7.5024	102.0316	2401.1727	22266.2995
743.198	7.7293	104.5103	2405.3954	22272.7384
743.219	7.6599	103.1191	2411.4649	22281.0796
743.239	7.4709	103.0690	2415.5005	22287.4410
743.259	7.5497	101.3023	2419.1847	22293.4919
743.280	7.6316	102.8185	2424.4719	22301.1933
743.300	7.5465	102.9939	2428.2828	22307.4670
743.320	7.5277	101.0538	2431.7538	22313.4388
743.341	7.5434	102.4604	2436.7785	22321.0091
743.361	7.4867	101.5883	2440.1436	22326.9641
743.381	7.3638	100.2144	2443.0947	22332.5375
743.402	7.3764	98.8614	2447.2059	22339.3076
743.422	7.3260	97.2183	2449.1209	22343.9122
743.442	7.2568	94.5943	2450.3053	22347.8003
743.463	6.9984	91.9376	2452.1449	22352.3575
743.483	7.1244	88.8993	2451.4737	22354.4069
743.504	6.8252	85.7759	2451.2368	22356.8821
743.524	6.6835	81.1692	2448.2760	22356.6119
743.544	6.6551	78.4236	2444.1345	22355.1175
743.565	6.6456	74.1948	2440.1534	22353.7344
743.585	6.5008	70.0839	2433.5769	22349.6928
743.607	6.5480	69.7612	2428.6644	22347.2472
743.628	6.3842	66.9217	2422.1053	22343.0869
743.648	6.4346	63.8870	2413.5232	22336.8151
743.668	6.4913	60.5195	2403.9879	22329.4849
743.689	6.3086	56.8726	2394.3820	22321.9732
743.709	6.2488	55.1287	2383.0312	22312.5953
743.730	6.3338	50.5762	2371.6545	22303.0608
743.750	6.2645	47.6007	2358.2978	22291.4041
743.770	6.1731	45.1236	2344.2048	22278.8538
743.791	6.2834	43.7000	2330.3772	22266.4093
743.811	6.2204	44.0558	2315.8100	22253.0629
743.832	6.1416	42.2502	2301.8992	22240.2105
743.852	6.2897	42.6485	2287.2143	22226.4210
743.872	6.2330	41.6221	2272.6088	22212.5443
743.893	6.1165	41.4271	2258.6712	22199.1732
743.913	6.1700	39.9377	2243.9409	22184.8467
743.933	6.3055	41.2640	2229.3675	22170.5110
743.954	6.1353	39.8872	2215.6398	22156.8608
743.974	6.1637	40.3231	2201.2557	22142.3951
743.995	6.2992	40.8867	2187.8892	22128.7904
744.015	6.2110	41.6707	2174.2403	22114.7509
744.035	6.1794	41.1495	2160.8054	22100.7728
744.056	6.3117	40.7712	2148.0677	22087.3447
744.076	6.2897	43.1378	2135.1400	22073.5824
744.096	6.2361	41.2803	2122.4581	22059.9222
744.117	6.2456	42.2981	2110.4876	22046.8354
744.137	6.4125	44.3172	2098.4774	22033.5747
744.157	6.3684	47.2537	2087.4380	22021.1561
744.178	6.3117	49.7080	2078.2323	22010.4585
744.198	6.5228	52.1008	2069.1413	21999.7742
744.219	6.5008	58.1693	2062.4785	21991.4310
744.239	6.4819	64.8103	2057.0908	21984.2968
744.259	6.6394	69.3408	2053.6206	21979.0323
744.280	6.8630	73.4670	2052.8101	21976.4057
744.300	6.7874	77.4799	2052.1752	21973.9487
744.320	6.9449	80.2278	2052.6680	21972.6209
744.341	7.1087	85.2816	2055.8175	21973.9725
744.361	6.9575	86.4058	2058.5801	21974.9732
744.382	6.9638	88.2667	2063.2493	21977.9244
744.402	7.2725	87.8017	2066.6448	21979.6498
744.423	7.1433	89.1257	2071.6053	21982.9895
744.443	7.1748	90.1025	2075.4198	21985.2348
744.463	7.2630	92.5806	2079.7589	21988.0528
744.484	7.2158	93.1723	2086.0905	21992.9255
744.504	7.2819	94.6143	2091.1416	21996.5838
744.524	7.3607	93.2333	2096.1397	22000.2477
744.545	7.3922	94.3864	2102.5914	22005.4316
744.565	7.3544	94.1917	2107.5676	22009.2061
744.586	7.3418	96.7057	2114.4465	22014.9519
744.607	7.3072	96.8899	2121.7089	22021.1624
744.629	7.4111	96.4024	2130.4285	22028.9218
744.649	7.3891	95.7474	2135.6485	22033.2617
744.670	7.4930	96.9228	2142.4852	22039.2874
744.690	7.5434	97.7224	2147.9679	22044.0299
744.710	7.3828	98.7706	2153.6883	22049.0742
744.731	7.4930	96.8570	2160.8140	22055.5972
744.751	7.5497	97.5196	2166.0234	22060.2745
744.771	7.3859	96.9359	2171.1808	22064.9591
744.792	7.4426	98.4589	2178.0476	22071.4215
744.812	7.5308	98.7706	2183.5143	22076.5541
744.832	7.5371	98.5044	2188.9203	22081.6878
744.853	7.4048	98.2051	2195.7941	22088.3591
744.873	7.4867	99.3161	2201.0875	22093.5190
744.894	7.6158	99.1016	2208.1065	22100.4742
744.914	7.4772	101.4549	2213.7489	22106.1244
744.934	7.4867	100.6061	2219.5700	22112.0182
744.955	7.5308	100.8494	2226.8864	22119.4814
744.975	7.4583	101.9115	2232.6594	22125.4750
744.996	7.4772	100.9005	2240.0483	22133.1586
745.016	7.5812	100.7790	2245.4778	22138.9548
745.036	7.5277	99.5819	2250.6210	22144.5242
745.057	7.6095	100.6894	2257.3438	22151.7395
745.077	7.6348	100.4201	2262.4629	22157.4175
745.098	7.4395	99.7954	2269.0280	22164.6068
745.118	7.3954	99.5690	2273.7121	22169.9780
745.138	7.6253	96.9228	2277.8620	22174.8639
745.159	7.5969	99.7824	2283.6244	22181.4174
745.179	7.3922	97.8334	2287.8366	22186.4762
745.199	7.5245	97.9379	2291.6908	22191.2215
745.220	7.5024	98.6408	2297.2585	22197.7323
745.240	7.4678	97.4607	2301.0496	22202.5184
745.260	7.4741	99.8470	2304.9933	22207.4994
745.281	7.6757	99.3810	2310.8556	22214.4532
745.301	7.5277	98.4719	2314.7670	22219.5099
745.322	7.4867	100.1372	2320.3996	22226.3404
745.342	7.4426	99.4718	2324.4827	22231.6747
745.362	7.5371	99.8858	2328.4732	22236.9605
745.383	7.4930	99.2901	2334.0332	22243.8682
745.403	7.4237	98.9327	2337.7165	22248.9497
745.423	7.5781	99.7307	2341.4268	22254.0981
745.444	7.3891	98.7836	2346.7099	22260.8686
745.464	7.3229	99.5171	2350.2478	22265.9417
745.485	7.4268	96.3298	2354.9570	22272.2307
745.505	7.3418	95.1555	2357.2631	22276.1543
745.525	7.1433	95.5681	2359.4142	22279.9462
745.546	7.3292	94.8418	2363.0633	22285.2668
745.566	7.2252	94.2790	2364.8766	22288.7802
745.586	7.1150	91.4079	2366.0984	22291.7173
745.607	7.1560	90.8961	2368.2544	22295.6054
745.628	6.8945	87.3702	2369.6813	22298.7826
745.652	6.8000	83.8770	2374.1241	22305.0066
745.672	6.8630	81.1692	2371.8119	22304.4854
745.692	6.6582	77.8127	2368.5240	22302.9547
745.713	6.4598	72.8926	2365.1545	22301.3024
745.733	6.6362	70.2258	2359.3224	22297.1335
745.754	6.5449	68.9849	2354.0688	22293.4782
745.774	6.3716	65.5642	2346.9558	22287.8918
745.794	6.4094	64.0139	2339.1084	22281.4843
745.815	6.5449	62.1545	2331.8390	22275.5678
745.835	6.3527	58.3232	2322.6731	22267.6601
745.855	6.2551	55.9523	2312.5944	22258.7292
745.876	6.3621	51.5255	2302.4057	22249.5724
745.896	6.3243	47.5142	2290.0567	22238.1266
745.916	6.1637	45.7240	2276.9009	22225.7288
745.937	6.2015	42.2821	2263.7717	22213.2081
745.957	6.2929	42.9490	2249.6181	22199.5079
745.978	6.1763	41.5247	2236.2153	22186.4023
745.998	6.1196	39.4471	2221.7003	22172.0264
746.018	6.2141	38.5016	2206.8659	22157.1650
746.039	6.1322	36.8564	2192.4117	22142.5183
746.059	6.0755	37.0542	2177.2743	22127.0214
746.079	6.1637	34.9059	2162.0028	22111.2190
746.100	6.1857	36.4947	2147.4206	22095.9380
746.120	6.1133	36.8204	2132.7464	22080.4003
746.140	6.0849	35.5035	2118.0912	22064.7171
746.161	6.2204	36.0201	2104.0788	22049.5160
746.181	6.0881	34.3956	2089.4656	22033.5537
746.202	6.0345	33.4162	2075.1652	22017.7425
746.222	6.1984	33.6292	2060.3548	22001.2588
746.242	6.0692	32.8500	2045.6357	21984.7015
746.263	6.0849	31.8376	2031.3393	21968.4053
746.283	6.2456	34.0523	2016.8848	21951.7910
746.304	6.2235	37.0900	2004.0700	21936.6650
746.324	6.3306	41.8485	1992.1173	21922.2640
746.345	6.4031	46.7291	1982.6439	21910.2244
746.366	6.3464	51.1477	1974.9060	21899.8261
746.386	6.5606	57.7407	1968.2780	21890.4600
746.406	6.4629	63.5046	1963.7794	21883.1637
746.427	6.5574	66.9317	1961.9394	21878.4938
746.447	6.7968	71.7909	1960.4146	21874.1237
746.467	6.7780	76.7242	1960.5308	21871.3901
746.488	6.7968	78.9307	1963.1171	21871.1454
746.508	6.9103	80.2278	1964.9623	21870.1884
746.528	6.9921	81.4747	1967.2059	21869.6562
746.549	6.9858	84.8809	1971.5697	21871.2852
746.569	7.0457	86.6752	1975.3628	21872.3929
746.590	7.2347	87.9522	1981.0633	21875.4651
746.610	7.1213	89.7313	1985.7526	21877.5882
746.631	7.2252	90.8684	1992.3620	21881.6983
746.651	7.1748	92.4646	1997.8460	21884.7546
746.675	7.3796	92.4919	2009.6570	21894.2387
746.695	7.3040	93.3011	2015.3324	21897.6889
746.715	7.2788	94.1783	2021.2163	21901.4157
746.736	7.3764	94.8151	2028.8425	21906.9639
746.756	7.3292	93.4432	2034.6866	21910.8087
746.777	7.2946	97.1001	2042.4142	21916.6163
746.797	7.4930	93.9360	2048.5490	21920.9117
746.817	7.4930	95.7474	2054.3830	21924.9764
746.838	7.4489	96.4222	2062.1475	21931.0505
746.858	7.3481	98.1791	2068.6262	21935.9216
746.878	7.5749	96.8767	2075.0994	21940.8623
746.899	7.4017	98.2507	2083.1195	21947.4338
746.919	7.3859	97.4804	2089.5235	21952.4725
746.940	7.4930	97.7354	2097.3789	21959.0449
746.960	7.4709	95.6545	2103.2170	21963.6790
746.980	7.4174	96.0852	2108.7090	21968.0325
747.001	7.5591	96.1911	2115.8135	21974.0713
747.021	7.3418	96.7386	2121.3453	21978.6099
747.042	7.3229	98.0227	2128.7242	21985.0699
747.062	7.4615	95.7275	2134.2306	21989.7314
747.082	7.4583	96.5475	2139.4239	21994.1414
747.103	7.2630	97.9379	2146.5290	22000.5336
747.123	7.4709	97.1133	2152.0286	22005.3924
747.143	7.4458	98.1335	2157.4918	22010.2777
747.164	7.4079	96.4156	2164.3824	22016.6608
747.184	7.3985	97.3363	2169.4438	22021.2829
747.205	7.5654	98.9197	2176.4820	22027.9508
747.225	7.4836	97.8204	2181.8872	22033.0565
747.245	7.2819	98.8873	2187.2196	22038.1503
747.266	7.4899	98.1986	2194.1801	22044.9421
747.286	7.4363	97.9052	2199.2589	22049.9205
747.306	7.3292	97.4280	2204.1467	22054.7642
747.327	7.4048	99.8212	2210.9242	22061.5637
747.347	7.4899	97.8595	2216.0551	22066.7838
747.368	7.3828	96.6530	2222.2080	22073.0896
747.388	7.2756	97.2379	2226.5703	22077.6640
747.408	7.4363	95.3021	2230.6543	22082.0077
747.429	7.3544	96.0257	2236.0711	22087.7374
747.449	7.2158	96.1514	2239.9764	22092.0079
747.469	7.2252	95.6611	2243.7725	22096.2124
747.490	7.3828	95.6412	2249.0210	22101.9198
747.510	7.1938	95.2222	2252.5470	22105.9537
747.531	7.3450	94.0303	2257.3294	22111.2904
747.551	7.4237	93.9966	2260.2819	22114.8401
747.571	7.2001	94.1715	2263.2208	22118.4089
747.592	7.2946	92.4168	2267.4067	22123.2640
747.612	7.3859	93.8821	2269.9471	22126.5108
747.633	7.2505	94.7147	2274.3982	22131.7070
747.653	7.3575	94.3126	2277.3032	22135.3978
747.673	7.3387	94.8284	2280.1907	22139.1028
747.695	7.2127	94.0505	2286.1271	22145.9055
747.715	7.2442	93.8956	2288.7066	22149.3983
747.736	7.2315	92.9142	2292.6126	22154.2532
747.756	7.1497	91.8140	2294.5781	22157.1995
747.777	7.0362	91.5526	2297.8121	22161.4424
747.797	7.0552	87.7658	2298.8166	22163.4787
747.817	6.9512	85.5771	2298.8189	22164.5170
747.838	6.7843	82.3056	2299.3071	22166.0428
747.858	6.7559	79.3770	2297.3721	22165.1358
747.878	6.7685	76.1638	2294.4439	22163.2069
747.899	6.5732	73.1895	2291.7644	22161.4937
747.919	6.4031	67.9234	2286.5166	22157.1663
747.939	6.4787	65.7486	2280.1020	22151.6049
747.960	6.4220	60.9474	2273.6612	22145.9437
747.980	6.2645	59.9509	2265.2915	22138.2688
748.001	6.4661	58.2049	2257.5505	22131.1308
748.021	6.4566	57.2723	2248.4841	22122.5716
748.041	6.3180	57.3206	2239.3844	22113.8758
748.062	6.2929	55.8035	2231.0919	22105.8884
748.082	6.4062	51.2018	2220.9528	22095.9498
748.103	6.2802	48.5580	2210.5663	22085.6476
748.123	6.1857	46.1698	2198.6500	22073.6895
748.143	6.3212	45.7240	2186.4131	22061.2743
748.164	6.2235	45.8879	2175.0410	22049.5907
748.184	6.1889	44.3938	2162.8319	22036.9372
748.205	6.3401	44.8815	2151.3479	22024.8756
748.225	6.2551	44.5162	2139.2884	22012.1059
748.245	6.1353	42.7910	2127.0331	21999.0041
748.266	6.2235	43.2633	2115.4361	21986.4268
748.286	6.2551	43.6689	2103.4166	21973.2948
748.306	6.1794	41.2640	2091.2161	21959.8462
748.327	6.1416	42.1541	2079.6078	21946.8570
748.347	6.3180	41.8324	2067.5479	21933.2840
748.367	6.2393	40.7712	2055.4095	21919.4978
748.388	6.2771	42.4099	2044.2072	21906.5178
748.408	6.4251	45.6643	2033.2663	21893.6763
748.429	6.4566	50.5214	2024.6022	21883.0031
748.449	6.4000	54.7753	2016.7587	21873.0598
748.469	6.5228	61.3715	2010.8102	21864.9362
748.490	6.6582	66.7112	2007.9735	21859.8776
748.510	6.6331	71.4960	2005.7885	21855.4449
748.530	6.6772	75.3304	2005.0584	21852.4535
748.551	6.9417	77.3797	2006.5765	21851.7177
748.571	6.9103	80.4903	2007.6656	21850.5704
748.591	6.8315	83.0042	2009.6727	21850.3613
748.612	6.9764	85.3777	2013.8586	21852.3689
748.632	7.0362	85.2890	2016.9762	21853.3523
748.653	6.9670	85.2594	2021.4477	21855.7350
748.674	7.1150	85.9448	2025.9774	21858.2295
748.695	7.1685	88.5018	2031.0143	21861.2878
748.716	7.2536	89.2528	2036.5637	21864.9209
748.736	7.1213	91.2698	2041.0302	21867.5301
748.757	7.3450	91.1247	2047.2614	21871.9668
748.777	7.2756	92.8802	2052.1710	21875.1471
748.798	7.1402	92.3758	2058.7608	21880.0747
748.818	7.2630	91.6283	2063.5267	21883.2447
748.838	7.2315	93.3078	2068.3875	21886.5661
748.859	7.1654	93.7405	2075.0864	21891.7928
748.879	7.2505	93.1723	2080.1302	21895.4326
748.900	7.4678	93.9630	2086.6975	21900.6633
748.920	7.3828	94.3596	2091.8298	21904.5268
748.940	7.2189	93.9158	2096.8902	21908.3776
748.961	7.3733	94.2455	2103.4267	21913.7715
748.981	7.4048	95.4751	2108.5816	21917.8514
749.001	7.3166	95.7606	2113.9231	21922.1785
749.022	7.4048	96.1712	2120.9026	21928.2146
749.042	7.4489	96.8307	2126.3828	21932.8228
749.063	7.2662	95.9793	2133.3594	21938.9991
749.083	7.2536	95.2155	2138.3847	21943.2929
749.103	7.5119	96.9688	2143.5111	21947.7460
749.124	7.4363	95.3021	2150.1801	21953.8093
749.144	7.3040	95.8137	2154.9823	21958.0712
749.164	7.4300	96.0191	2159.8432	21962.4473
749.185	7.3891	96.5278	2166.3562	21968.5403
749.205	7.3575	96.4750	2171.2689	21973.0981
749.225	7.2442	96.9228	2176.1856	21977.7159
749.246	7.4237	96.0852	2182.5748	21983.8705
749.266	7.2127	94.8485	2186.9422	21988.0644
749.287	7.2914	94.9487	2192.6386	21993.6443
749.307	7.4772	96.0985	2196.8992	21997.8449
749.327	7.4268	96.8044	2201.4139	22002.3492
749.348	7.1843	97.0016	2207.6268	22008.6124
749.368	7.3072	95.0755	2211.8707	22012.9656
749.389	7.3544	93.4703	2217.0382	22018.2955
749.409	7.3638	94.6813	2220.5145	22021.9827
749.430	7.2252	94.5206	2225.6881	22027.4160
749.450	7.2568	93.9428	2229.1080	22031.1438
749.471	7.5024	94.4937	2234.0412	22036.4317
749.491	7.3009	94.5809	2237.4580	22040.2499
749.512	7.2095	94.6880	2242.4317	22045.6719
749.532	7.3323	95.8800	2245.9911	22049.7273
749.552	7.2693	94.4267	2249.4627	22053.7341
749.573	7.2221	94.7415	2254.2690	22059.1216
749.593	7.2378	96.1712	2257.7376	22063.2175
749.613	7.3701	94.0236	2261.0441	22067.1886
749.634	7.3922	94.3596	2265.5692	22072.4220
749.654	7.2127	95.6677	2268.7501	22076.3537
749.674	7.4268	96.0919	2272.1781	22080.5690
749.696	7.2693	94.1312	2278.4595	22087.6915
749.716	7.1433	93.0501	2281.0080	22091.1300
749.739	7.3859	94.7683	2288.2964	22099.3628
749.759	7.2189	94.1984	2291.0178	22103.0840
749.779	7.1906	93.9495	2293.5696	22106.6642
749.800	7.3575	93.8686	2297.5902	22111.7491
749.820	7.2536	94.0908	2300.0288	22115.2870
749.840	7.2158	92.2117	2302.1624	22118.5445
749.861	7.2693	94.3059	2305.8496	22123.3871
749.881	7.3450	93.6730	2308.1882	22126.9136
749.901	7.1874	94.2186	2310.4831	22130.4212
749.922	7.4017	93.1587	2314.2159	22135.3992
749.942	7.4709	93.9158	2316.3002	22138.7600
749.963	7.1623	93.0365	2319.8865	22143.6532
749.983	7.3323	93.6122	2321.8294	22146.9327
750.004	7.2315	90.5488	2324.8612	22151.3275
750.024	7.0299	90.9931	2325.8963	22153.7468
750.044	7.0993	87.6078	2326.4313	22155.6732
750.065	7.0646	86.7116	2327.6941	22158.3357
750.085	6.8567	86.2305	2327.2693	22159.3138
750.105	6.8346	83.9298	2326.3892	22159.8273
750.126	6.9607	82.3750	2326.2587	22161.0830
750.146	6.8346	80.5855	2324.1987	22160.3951
750.166	6.6866	78.0033	2321.4404	22158.9799
750.187	6.7276	78.2344	2319.6210	22158.4760
750.207	6.6677	77.5966	2316.4631	22156.6038
750.228	6.5070	73.6720	2313.8416	22155.2339
750.248	6.4724	69.0716	2308.5883	22151.1860
750.268	6.5700	66.6609	2302.2393	22145.9753
750.289	6.3779	61.9682	2295.8583	22140.6593
750.309	6.2802	58.9690	2287.2178	22132.9975
750.329	6.4062	55.6543	2277.6395	22124.2937
750.350	6.3621	55.1664	2268.4687	22115.8904
750.370	6.2865	54.6104	2258.3218	22106.4009
750.391	6.3433	54.2663	2249.0542	22097.6800
750.411	6.4188	52.3266	2238.6224	22087.6830
750.431	6.2330	49.7218	2227.5682	22076.9417
750.452	6.1920	47.1230	2216.5922	22066.1536
750.472	6.3590	45.1991	2204.2022	22053.8192
750.492	6.2771	46.1846	2191.8114	22041.3440
750.513	6.1763	44.3479	2180.1842	22029.4966
750.533	6.2992	44.4551	2167.6660	22016.6221
750.554	6.3243	44.4245	2156.0528	22004.5168
750.574	6.1479	43.9941	2143.7723	21991.6096
750.594	6.2614	42.6326	2131.3483	21978.4202
750.615	6.3243	43.0277	2119.6289	21965.7998
750.635	6.1857	43.3884	2107.4716	21952.6077
750.656	6.2267	45.3195	2096.5803	21940.5527
750.676	6.3023	43.5445	2085.1162	21927.8001
750.696	6.2267	43.9323	2073.5656	21914.8324
750.717	6.2865	44.7296	2063.0897	21902.8168
750.737	6.3527	45.4097	2052.2551	21890.3240
750.759	6.2614	44.2865	2042.9680	21879.2670
750.779	6.3117	44.7448	2032.2012	21866.6192
750.800	6.4062	45.5146	2022.5197	21854.9436
750.820	6.2992	47.0940	2012.6007	21842.9222
750.840	6.3055	49.1078	2003.4007	21831.5143
750.861	6.4598	50.1230	1995.6391	21821.4517
750.881	6.4157	51.7403	1987.5886	21811.0139
750.902	6.2519	55.6543	1981.4442	21802.4048
750.922	6.5102	60.5422	1975.9449	21794.3782
750.942	6.5606	62.5035	1971.6487	21787.5025
750.963	6.5764	68.0216	1969.7259	21782.9683
750.983	6.6425	70.7335	1968.1093	21778.7235
751.003	6.8063	73.5919	1967.4354	21775.4118
751.024	6.7559	77.3964	1969.1239	21774.4716
751.044	6.7685	80.6805	1970.7150	21773.4558
751.064	6.9921	83.2329	1973.2529	21773.4134
751.085	7.0079	82.9125	1977.5047	21775.1265
751.105	6.9039	85.7464	1980.7438	21775.8724
751.126	7.1150	85.5697	1985.8012	21778.4867
751.146	7.0394	87.1537	1989.6099	21779.9054
751.166	7.0174	88.0595	1993.7834	21781.7370
751.187	7.0866	89.6821	1999.7954	21785.4677
751.207	7.3072	90.2631	2004.6255	21788.0805
751.228	7.0740	91.1039	2011.1326	21792.4373
751.248	7.1433	91.6146	2016.2804	21795.5032
751.268	7.3828	92.0336	2021.5178	21798.7202
751.289	7.1906	92.1638	2028.3063	21803.5586
751.309	7.1150	92.2391	2033.5185	21806.8912
751.330	7.2914	92.7782	2040.2997	21811.8627
751.350	7.1780	94.4066	2045.8229	21815.6482
751.370	7.1874	92.9958	2051.3132	21819.4652
751.391	7.3481	94.1379	2058.2402	21824.7911
751.411	7.3985	93.3078	2063.5827	21828.6038
751.431	7.2883	93.3349	2068.7254	21832.2780
751.452	7.2001	94.8953	2075.6256	21837.7796
751.472	7.4646	93.7405	2080.9480	21841.7742
751.492	7.2693	93.9293	2086.0440	21845.6029
751.513	7.2819	94.1379	2092.6996	21851.0592
751.533	7.4142	94.3999	2097.7926	21855.0208
751.554	7.4332	95.5748	2104.6332	21860.7989
751.574	7.3197	93.7608	2109.7092	21864.8812
751.594	7.4205	93.6730	2114.4069	21868.6416
751.615	7.3418	95.0688	2120.8257	21874.1870
751.635	7.3229	94.1581	2125.6815	21878.2343
751.655	7.3796	94.9487	2130.4569	21882.2566
751.676	7.3575	94.0841	2136.7258	21887.8358
751.696	7.3418	94.7950	2141.3255	21891.8081
751.716	7.2189	95.0955	2146.0353	21895.9438
751.738	7.2347	94.9086	2153.8520	21903.2580
751.758	7.3040	94.6143	2158.3445	21907.3182
751.780	7.1402	93.2333	2165.6146	21914.2231
751.801	7.4205	95.2621	2171.3510	21919.6681
751.821	7.2473	93.7135	2175.5343	21923.6165
751.842	7.2725	92.2117	2180.6998	21928.6002
751.862	7.3544	93.4906	2184.2242	21931.9922
751.882	7.1874	92.2869	2187.7171	21935.3924
751.903	7.1465	92.4509	2192.5240	21940.1537
751.923	7.1874	92.8734	2195.8381	21943.4682
751.943	7.1685	91.0347	2198.8763	21946.5427
751.964	7.1465	91.1177	2203.0942	21950.8378
751.984	7.0929	91.5113	2205.8299	21953.6899
752.005	7.3197	90.8823	2210.0029	21958.0183
752.025	7.1591	92.3416	2212.7509	21960.9605
752.045	7.2001	88.9276	2215.1408	21963.5734
752.066	7.3197	91.2905	2218.8192	21967.5089
752.086	7.2756	89.2951	2221.0201	21969.9997
752.106	7.0236	89.3374	2222.8701	21972.1621
752.127	7.0993	89.6400	2226.2362	21975.8698
752.147	7.1370	88.7079	2227.9738	21977.9774
752.167	7.0174	86.1427	2229.1105	21979.4999
752.188	6.9071	85.1334	2231.0594	21981.8515
752.208	7.0142	85.9742	2231.5376	21982.7456
752.229	7.0583	83.9223	2233.2163	21984.8518
752.249	6.8504	82.9048	2232.9586	21985.0293
752.269	6.7968	80.9726	2232.2156	21984.7152
752.290	6.8598	79.5384	2232.2536	21985.1775
752.310	6.6677	79.5304	2230.7230	21984.0623
752.330	6.6236	77.2542	2228.8332	21982.5680
752.351	6.7055	74.0888	2227.3190	21981.4296
752.371	6.5102	69.1583	2223.2295	21977.6838
752.392	6.3905	66.1559	2218.9978	21973.7483
752.412	6.5196	61.9242	2212.5002	21967.4859
752.432	6.3621	60.1678	2205.0920	21960.2339
752.453	6.2488	55.4797	2197.6666	21952.8808
752.473	6.4251	56.6410	2188.7920	21943.9864
752.494	6.4125	55.8780	2181.0261	21936.1065
752.514	6.2614	55.3170	2172.2061	21927.0789
752.534	6.3684	55.2919	2163.3992	21917.9651
752.555	6.3747	53.8556	2155.3640	21909.5283
752.575	6.2929	53.2857	2146.1931	21899.8589
752.595	6.2235	49.5411	2136.4220	21889.4831
752.616	6.4157	48.6570	2126.8196	21879.1671
752.636	6.2645	48.5296	2116.3564	21867.8778
752.657	6.1763	47.7302	2106.6675	21857.2499
752.677	6.3338	48.9673	2096.3749	21845.9067
752.697	6.3023	47.8451	2086.2299	21834.5968
752.718	6.1984	47.9025	2076.8281	21823.9212
752.738	6.2551	48.1456	2066.8006	21812.5116
752.759	6.3023	48.3166	2057.7657	21801.9887
752.779	6.2141	49.0657	2048.1972	21790.8289
752.801	6.3747	46.8900	2040.1012	21781.0438
752.821	6.2551	48.7559	2030.4657	21769.6210
752.842	6.3243	49.4017	2022.1795	21759.4485
752.862	6.4157	48.7136	2013.1768	21748.4642
752.883	6.3433	48.4587	2004.9351	21738.1459
752.903	6.2519	49.2619	1996.0824	21727.1226
752.923	6.4157	47.4130	1987.1670	21715.9390
752.944	6.2897	47.4130	1978.8421	21705.2513
752.964	6.2047	46.8315	1969.7395	21693.6903
752.984	6.3401	46.6265	1960.6203	21682.0129
753.005	6.2771	48.0313	1952.5977	21671.3383
753.025	6.1574	46.9921	1943.9518	21659.9497
753.046	6.3527	48.0170	1936.1984	21649.3642
753.066	6.2834	48.1313	1927.9437	21638.1906
753.087	6.2519	48.2169	1920.6231	21627.8667
753.107	6.4441	48.4871	1912.6549	21616.8126
753.128	6.3779	52.4722	1906.3271	21607.3219
753.148	6.3842	56.7142	1900.6048	21598.3727
753.168	6.5700	60.9025	1896.3503	21590.8389
753.189	6.4819	63.8341	1894.3612	21585.5393
753.209	6.4409	65.5335	1892.1309	21579.9788
753.230	6.6456	66.6307	1891.4861	21575.9919
753.250	6.6204	70.3201	1890.5478	21571.7065
753.270	6.6772	73.4848	1890.7563	21568.5682
753.291	6.9291	78.3661	1893.5524	21568.0386
753.311	6.8630	80.5617	1896.2282	21567.4237
753.332	6.9071	83.3698	1901.0568	21569.0083
753.352	7.2284	84.8585	1905.1793	21569.9414
753.372	7.1150	87.0524	1909.8602	21571.4866
753.393	7.0552	88.0667	1916.4642	21575.0227
753.413	7.1685	89.1539	1921.8836	21577.4460
753.434	7.2064	89.9556	1929.0315	21581.6725
753.454	7.0552	90.4862	1934.8274	21584.6239
753.474	7.3040	92.0062	1940.8906	21587.9132
753.495	7.2946	91.9307	1948.6406	21592.9708
753.515	7.2756	93.3349	1954.9907	21596.7115
753.536	7.2851	92.8802	1962.9608	21602.1565
753.556	7.3670	93.6460	1969.3408	21606.0957
753.576	7.3607	94.8351	1975.9649	21610.3555
753.597	7.2442	95.0221	1984.3065	21616.4204
753.617	7.5591	94.6545	1990.9417	21620.8663
753.637	7.3387	93.2807	1997.2056	21625.0167
753.658	7.3166	95.9529	2005.1735	21630.9540
753.678	7.4489	96.2241	2011.9623	21635.7982
753.698	7.4993	97.7028	2018.9561	21640.9278
753.719	7.4962	95.7076	2027.3787	21647.5756
753.739	7.3733	97.7354	2034.0998	21652.6098
753.760	7.5434	96.6596	2042.5045	21659.4152
753.781	7.4930	96.9096	2050.6607	21666.0676
753.801	7.4899	96.4090	2057.0705	21671.0578
753.823	7.4583	97.6178	2066.7311	21679.3915
753.843	7.5182	98.4979	2073.4035	21684.8309
753.864	7.4111	99.2057	2081.8928	21692.1745
753.884	7.4426	98.8744	2088.7011	21697.9250
753.905	7.6505	99.2771	2097.0773	21705.3304
753.925	7.5308	98.7252	2103.6832	21711.0515
753.945	7.4332	98.2833	2110.0420	21716.5998
753.966	7.5812	97.7942	2117.7909	21723.6191
753.986	7.4458	97.8530	2123.7481	21728.9249
754.007	7.5150	99.9309	2131.6226	21736.2272
754.027	7.6379	97.4607	2137.6959	21741.8077
754.047	7.4395	97.7877	2143.3385	21747.0243
754.068	7.4111	98.4329	2150.6965	21754.0304
754.088	7.6379	98.8160	2156.5080	21759.5648
754.108	7.5213	98.1074	2162.1930	21765.0380
754.129	7.3355	98.1530	2169.3225	21772.0284
754.149	7.4899	100.0083	2175.0525	21777.6922
754.170	7.5182	98.5629	2182.4233	21785.0709
754.190	7.3670	97.3887	2187.6237	21790.3502
754.210	7.3670	98.2572	2192.7086	21795.5721
754.231	7.4993	97.5000	2199.3695	21802.4361
754.251	7.5182	97.0410	2204.1246	21807.4587
754.271	7.4993	98.6798	2209.0158	21812.6715
754.292	7.3134	98.0227	2215.6375	21819.6794
754.312	7.5434	97.6570	2220.3781	21824.8700
754.333	7.3072	97.9313	2226.6641	21831.6678
754.353	7.3166	96.9425	2231.1335	21836.7091
754.373	7.5591	97.3756	2235.4551	21841.6515
754.394	7.4048	97.2773	2241.3901	21848.2646
754.414	7.3859	97.0739	2245.5891	21853.1980
754.434	7.5277	97.5327	2249.7779	21858.1677
754.455	7.5024	97.6832	2255.6320	21864.8585
754.475	7.3670	96.2836	2259.5894	21869.7071
754.495	7.3418	95.9462	2263.2098	21874.2602
754.516	7.4646	95.8269	2268.2974	21880.3287
754.536	7.4804	96.2968	2271.7914	21884.8509
754.557	7.2630	97.3756	2277.1022	21891.2382
754.577	7.5182	96.1448	2280.7176	21895.9793
754.597	7.4142	96.1382	2284.0829	21900.5083
754.618	7.3229	94.2858	2288.6752	21906.3078
754.638	7.4142	96.5409	2291.6999	21910.5813
754.659	7.3859	96.0588	2296.5755	21916.7487
754.679	7.3040	96.0852	2299.7198	21921.2285
754.699	7.4741	94.9620	2302.6431	21925.5200
754.720	7.4552	94.9888	2306.9214	21931.2054
754.740	7.3575	95.6213	2309.6823	21935.4115
754.761	7.3513	95.6876	2314.1089	21941.3220
754.781	7.4804	94.4736	2316.7058	21945.4407
754.801	7.2946	95.7540	2319.2812	21949.5652
754.822	7.1497	95.9264	2323.6525	21955.5229
754.844	7.3323	96.3166	2329.6590	21963.1725
754.864	7.2946	94.4468	2332.1615	21967.3640
754.885	7.3985	96.0720	2336.1699	21973.0962
754.905	7.2189	94.6277	2338.5805	21977.2647
754.925	7.2221	93.9630	2340.6116	21981.0766
754.946	7.2315	94.9153	2344.2292	21986.5047
754.966	7.2378	95.4884	2346.4901	21990.6070
754.987	7.1685	94.1043	2350.1585	21996.1480
755.007	7.3292	93.8889	2351.9461	21999.8367
755.027	7.2568	93.7877	2353.6590	22003.4680
755.048	7.1528	91.4286	2356.4768	22008.2275
755.068	7.1150	90.9793	2357.2604	22010.9708
755.088	7.2001	90.0745	2357.8100	22013.4850
755.109	7.0615	88.2310	2359.3741	22017.0233
755.129	6.9229	87.7371	2359.0550	22018.6828
755.150	7.0740	84.9032	2359.6184	22021.2238
755.170	6.9071	83.2938	2358.0091	22021.5837
755.190	6.7843	83.1110	2356.1231	22021.6447
755.211	6.8756	81.4044	2355.3101	22022.7610
755.231	6.7748	79.0202	2352.4673	22021.8244
755.251	6.6141	77.8376	2349.0692	22020.2949
755.272	6.6299	75.2265	2346.3529	22019.4101
755.292	6.6708	71.7817	2341.3998	22016.2431
755.312	6.4945	67.5387	2335.2354	22011.7995
755.333	6.3621	65.4616	2329.2025	22007.4165
755.353	6.4945	63.3551	2321.4506	22001.2345
755.373	6.5259	61.8252	2313.1933	21994.4545
755.394	6.4188	61.9242	2305.8269	21988.4754
755.414	6.4535	63.2481	2297.7634	21981.7101
755.434	6.7717	67.7659	2290.7681	21975.9264
755.455	6.7244	71.7081	2286.4163	21972.7206
755.475	6.7244	74.4852	2282.0768	21969.4764
755.495	6.7811	77.9702	2278.8286	21967.2794
755.516	6.9890	78.7839	2277.6312	21967.1066
755.536	6.9543	80.4347	2275.5587	21966.0390
