## Supplementary Data Files 1 for "Inexpensive multi-patient respiratory monitoring system for helmet ventilation during COVID-19 pandemic": calibrated_waveforms_expiratory.csv (part 2 of 3)

time (sec)	pressure (cm H2O)	flow (L/min)	volume (mL)	minbias volume (mL)
755.556	6.8252	81.5762	2273.9746	21965.4379
755.577	6.8945	82.0737	2274.0370	21966.4734
755.597	7.0678	83.2482	2273.0202	21966.4231
755.617	6.9386	83.3622	2272.2296	21966.5876
755.638	7.0111	84.2532	2273.0034	21968.3152
755.658	6.9512	85.7979	2272.7828	21969.0504
755.678	7.2284	86.4276	2272.9252	21970.1468
755.699	7.0772	87.9522	2274.8667	21973.0530
755.719	7.0394	87.4063	2275.5019	21974.6662
755.739	7.0457	88.4092	2276.2049	21976.3536
755.759	7.2883	89.4078	2277.2306	21978.3722
755.780	7.1780	88.9559	2279.8112	21981.9647
755.800	7.0961	88.9772	2280.8111	21983.9956
755.821	7.1591	89.9976	2283.4532	21987.6880
755.842	7.1654	91.7109	2286.5377	21991.8538
755.862	7.3072	90.5280	2288.1667	21994.5894
755.883	7.1906	91.5870	2291.2631	21998.8177
755.903	7.1780	92.3690	2293.1175	22001.8306
755.923	7.2851	91.7934	2294.9830	22004.8741
755.944	7.2473	90.6949	2298.0591	22009.1547
755.964	7.2095	92.5124	2299.7047	22012.0299
755.984	7.1780	93.1791	2301.7411	22015.3153
756.005	7.2946	94.3059	2305.6018	22020.4567
756.025	7.2158	92.5124	2307.7513	22023.9191
756.045	7.1276	93.1926	2309.6895	22027.1918
756.066	7.4048	93.6865	2313.3456	22032.2123
756.086	7.3260	94.6478	2315.6494	22035.9126
756.106	7.2473	91.4355	2317.5516	22039.2332
756.127	7.1748	93.5920	2320.7875	22043.9148
756.147	7.3544	93.8956	2322.8582	22047.4593
756.167	7.2725	92.8122	2324.7738	22050.8694
756.188	7.2914	92.7850	2328.0186	22055.6360
756.208	7.2095	92.4783	2329.6305	22058.7953
756.228	7.3292	93.2333	2331.2966	22062.0253
756.249	7.3292	92.1501	2334.4227	22066.7404
756.269	7.2756	94.0034	2336.1021	22070.0341
756.289	7.2756	93.0841	2337.9153	22073.4791
756.309	7.2851	92.4578	2339.4498	22076.6624
756.330	7.3954	91.7109	2342.2628	22081.1467
756.350	7.1780	92.9550	2343.5980	22084.1745
756.370	7.1339	93.3891	2345.1944	22087.4780
756.391	7.3922	95.4884	2348.7546	22092.7723
756.411	7.4079	93.0637	2350.6523	22096.4327
756.431	7.2252	94.8218	2352.4159	22099.9775
756.452	7.2819	94.5608	2355.9738	22105.3444
756.472	7.4395	92.8938	2357.5996	22108.8063
756.492	7.2473	91.4837	2358.6954	22111.7513
756.513	6.9827	91.0485	2360.9836	22115.9054
756.533	7.0772	88.5658	2361.2482	22118.0481
756.553	6.9953	86.5734	2360.7684	22119.4427
756.574	6.7717	83.6882	2360.8967	22121.4411
756.594	6.7307	81.6230	2358.7935	22121.1945
756.614	6.7905	78.7676	2355.9016	22120.1286
756.635	6.6740	75.3910	2353.2902	22119.3099
756.655	6.5008	73.1536	2348.5050	22116.2733
756.675	6.4094	68.3542	2342.6140	22112.0684
756.696	6.5291	64.9349	2336.5393	22107.6100
756.716	6.3968	59.6066	2327.9877	22100.5901
756.736	6.2582	55.0406	2317.9042	22091.9310
756.757	6.2834	53.6620	2307.8622	22083.1978
756.777	6.4062	51.9408	2296.5320	22073.0541
756.798	6.2834	51.4178	2285.8276	22063.4101
756.818	6.2614	51.4986	2274.3277	22052.8438
756.838	6.3842	51.6196	2263.0048	22042.3244
756.859	6.2172	47.3986	2251.9642	22031.9598
756.879	6.2393	46.4649	2239.3877	22019.9251
756.900	6.2865	45.4547	2227.4076	22008.3473
756.920	6.1794	45.0330	2214.5787	21995.7799
756.941	6.1290	43.5133	2202.3217	21983.6424
756.961	6.2645	43.6689	2189.2586	21970.5556
756.981	6.1511	43.2946	2176.3224	21957.4487
757.002	6.1353	43.4197	2164.2246	21945.0390
757.022	6.2676	42.6960	2151.4606	21931.8229
757.042	6.2456	42.9805	2138.7832	21918.5503
757.063	6.1416	43.1064	2127.0451	21906.0797
757.083	6.2330	42.7277	2114.6988	21892.8657
757.103	6.4062	43.2163	2102.5248	21879.6866
757.124	6.3369	46.1846	2091.8158	21867.8443
757.144	6.3338	52.2470	2081.9959	21856.7766
757.164	6.4409	57.7766	2074.2185	21847.6536
757.185	6.6394	65.7486	2069.7975	21841.8196
757.205	6.6488	70.2069	2066.4675	21837.0346
757.225	6.6582	75.2005	2064.7445	21833.8299
757.246	6.9134	78.1850	2065.6347	21833.2355
757.266	6.9260	81.0907	2066.2191	21832.3456
757.286	6.8882	82.5905	2067.5259	21832.1905
757.307	6.9984	85.3334	2070.9096	21834.1408
757.327	7.1339	85.7906	2073.3905	21835.2232
757.347	7.0299	87.3126	2076.1683	21836.6339
757.368	7.0331	89.0126	2080.9052	21840.0479
757.388	7.1528	90.0885	2084.5825	21842.4516
757.408	7.2693	90.5349	2088.4660	21845.1058
757.429	7.2284	92.0816	2094.1434	21849.6095
757.449	7.1433	91.7728	2098.4427	21852.7928
757.469	7.3166	91.6628	2102.6189	21855.9024
757.490	7.3670	92.3895	2108.3692	21860.6437
757.510	7.2158	92.5465	2112.6700	21863.9933
757.530	7.2284	93.5244	2117.1050	21867.5278
757.551	7.4079	94.8284	2123.4224	21873.0065
757.571	7.4142	94.3059	2128.2305	21877.0400
757.591	7.3134	94.2790	2132.8876	21880.9768
757.612	7.3954	95.3620	2139.2319	21886.6640
757.632	7.4489	94.2522	2143.9220	21890.7602
757.652	7.3229	93.6933	2148.2772	21894.5733
757.673	7.3954	95.5548	2154.3610	21900.1746
757.693	7.2252	95.8004	2159.1506	21904.5438
757.713	7.4962	95.4086	2163.8562	21908.8832
757.734	7.4017	93.3078	2169.6529	21914.3736
757.754	7.3418	97.1461	2174.1023	21918.5749
757.774	7.3323	96.1712	2178.9703	21923.2478
757.795	7.5056	97.5000	2185.4400	21929.5867
757.815	7.5150	95.9727	2190.1922	21934.2717
757.835	7.3260	95.8468	2194.6112	21938.6754
757.857	7.2756	96.6596	2202.2772	21946.3945
757.877	7.4332	96.5805	2206.7806	21951.0196
757.897	7.5056	97.3559	2211.3431	21955.7549
757.918	7.3764	97.5851	2217.6294	21962.2750
757.938	7.2977	97.9900	2222.3278	21967.2691
757.958	7.6253	97.0476	2226.8785	21972.1674
757.979	7.4111	97.1592	2232.8431	21978.5386
757.999	7.2599	97.3690	2237.1781	21983.3379
758.019	7.3670	97.0148	2241.4351	21988.1071
758.040	7.5213	96.6925	2247.1310	21994.3709
758.060	7.3513	97.4935	2251.2309	21999.0933
758.080	7.3891	97.9966	2255.4956	22004.0270
758.101	7.5056	96.5937	2261.1695	22010.4252
758.121	7.4458	95.8932	2264.8127	22014.8444
758.141	7.3323	99.1472	2268.8333	22019.6835
758.162	7.4017	96.7320	2274.5647	22026.2874
758.182	7.5056	99.3615	2278.6380	22031.2875
758.202	7.4993	96.7122	2282.6571	22036.2780
758.223	7.2883	97.7224	2287.9647	22042.6084
758.243	7.4489	97.7877	2291.7740	22047.4908
758.263	7.5371	95.3686	2295.1459	22051.9750
758.284	7.4205	96.9228	2299.9248	22057.9110
758.304	7.2315	95.9065	2303.1408	22062.3276
758.324	7.3859	95.9992	2306.1635	22066.5849
758.345	7.4268	97.2510	2310.9716	22072.6701
758.365	7.3260	96.4354	2314.1916	22077.2110
758.385	7.3481	96.0720	2317.1760	22081.5498
758.406	7.4709	97.2510	2321.8593	22087.6290
758.426	7.4332	96.6859	2324.9847	22092.1929
758.446	7.2284	95.4817	2327.7781	22096.4562
758.467	7.3103	97.2183	2332.2206	22102.4078
758.487	7.4709	97.3690	2335.3243	22107.0614
758.507	7.4552	96.8636	2338.3306	22111.6500
758.528	7.3040	97.4869	2342.9284	22117.8711
758.548	7.3764	97.3494	2345.9397	22122.5468
758.568	7.4520	96.4288	2348.7381	22127.0403
758.588	7.4458	96.2638	2351.3218	22131.3474
758.609	7.4583	97.5916	2355.6712	22137.4571
758.629	7.3134	96.5278	2358.4046	22141.9888
758.649	7.4615	96.3430	2360.8971	22146.3067
758.670	7.3954	97.8400	2365.1839	22152.4550
758.690	7.2788	96.4156	2367.8211	22156.9905
758.710	7.2756	96.0455	2370.1281	22161.2214
758.731	7.3859	96.2373	2373.9692	22167.0186
758.751	7.3450	95.6744	2376.1085	22171.1454
758.771	7.2064	95.7938	2378.1476	22175.1932
758.792	7.2127	95.0021	2381.6299	22180.7128
758.812	7.2756	92.7101	2382.9780	22184.1229
758.832	7.0772	91.4837	2383.7264	22186.9427
758.853	6.9733	89.9696	2385.5144	22190.8137
758.873	6.9166	87.2548	2385.0768	22192.4642
758.894	6.9260	84.3132	2385.1288	22194.5994
758.914	6.7653	81.7399	2382.8458	22194.3845
758.934	6.7905	80.9332	2380.0316	22193.6069
758.955	6.7496	77.8625	2377.9253	22193.5069
758.975	6.6173	75.3650	2373.6081	22191.1571
758.995	6.4692	71.5237	2368.2949	22187.7545
759.016	6.4945	67.2211	2362.8482	22184.1551
759.036	6.4755	65.0697	2355.2516	22178.3298
759.056	6.3275	60.9810	2346.7163	22171.4724
759.077	6.2865	57.9555	2338.0943	22164.4293
759.097	6.3937	56.6043	2327.8701	22155.6754
759.117	6.3180	57.2603	2317.6584	22146.8168
759.138	6.2802	54.7500	2308.1947	22138.5932
759.158	6.3149	55.6045	2297.6474	22129.1713
759.178	6.3905	53.7137	2287.0601	22119.5887
759.199	6.3464	52.2603	2276.9288	22110.3437
759.219	6.2676	50.8354	2265.5697	22099.7483
759.239	6.2897	48.7559	2253.7720	22088.5825
759.260	6.4661	49.6524	2242.7407	22078.0532
759.280	6.2897	48.0313	2230.9121	22066.5969
759.300	6.1984	47.8308	2218.9296	22054.8516
759.321	6.3275	46.7145	2207.6616	22043.6891
759.341	6.3023	46.8900	2195.5955	22031.5965
759.361	6.2361	46.9921	2183.7260	22019.5654
759.382	6.2267	47.9312	2172.9633	22008.5133
759.402	6.4566	48.8688	2161.8598	21996.9971
759.422	6.4850	52.0209	2151.5723	21986.1766
759.443	6.4755	59.6411	2144.1221	21978.0939
759.463	6.6173	68.1000	2138.5034	21971.7696
759.483	6.8535	72.7571	2135.1273	21967.6378
759.504	6.8567	77.9122	2134.6661	21966.4004
759.524	6.8031	80.0362	2134.1687	21965.1221
759.544	6.9543	82.6520	2134.4624	21964.6349
759.565	7.0488	84.1556	2136.8161	21966.2237
759.585	7.1528	85.8273	2138.2850	21966.9501
759.605	7.0362	86.6970	2140.1565	21968.0990
759.626	7.1181	87.8877	2143.7916	21971.0435
759.646	7.2315	88.6440	2146.2580	21972.8547
759.666	7.1654	91.9170	2149.3610	21975.3347
759.687	7.1465	92.4168	2154.5766	21979.9752
759.707	7.3229	91.6008	2158.1482	21983.0220
759.727	7.3387	93.1248	2161.7925	21986.1830
759.747	7.2284	93.1180	2165.6425	21989.5926
759.768	7.2127	91.8071	2170.7576	21994.3186
759.788	7.3481	93.9899	2174.4219	21997.6438
759.808	7.3355	94.8017	2178.5363	22001.4636
759.829	7.3638	94.5541	2184.2610	22006.9496
759.849	7.3323	95.2755	2188.4245	22010.9306
759.869	7.4709	95.6943	2192.7248	22015.0965
759.891	7.4930	97.5524	2200.5493	22022.8552
759.911	7.4520	96.3826	2205.1893	22027.5000
759.931	7.3638	95.6013	2209.4483	22031.8141
759.952	7.4017	96.1778	2215.2083	22037.6857
759.972	7.5560	97.8400	2219.6791	22042.3257
759.992	7.3891	97.0739	2224.2423	22047.1092
760.013	7.4017	97.5458	2230.3116	22053.4584
760.033	7.4867	96.7188	2234.6346	22058.1197
760.053	7.5150	97.3232	2238.8667	22062.7381
760.074	7.4268	99.1862	2245.0820	22069.3982
760.094	7.3575	98.8095	2249.8385	22074.6609
760.114	7.5781	99.7049	2254.6215	22080.0035
760.135	7.4583	97.7224	2260.7997	22086.8024
760.155	7.4520	98.2377	2265.0227	22091.7042
760.175	7.4237	97.7420	2269.1963	22096.6032
760.196	7.4867	97.0148	2274.7280	22102.9142
760.216	7.4899	97.4869	2278.5356	22107.5529
760.236	7.4552	98.3874	2282.5230	22112.4144
760.257	7.5119	99.8277	2288.4897	22119.3104
760.277	7.5844	100.2337	2293.0462	22124.8545
760.297	7.4993	99.0951	2297.4246	22130.2697
760.318	7.4583	98.1595	2303.0382	22136.9753
760.338	7.3733	96.2109	2306.4705	22141.5494
760.358	7.5371	96.6661	2309.6126	22145.8689
760.379	7.4268	97.3494	2314.5107	22151.9885
760.399	7.3575	98.0944	2317.9775	22156.7225
760.419	7.3229	98.1204	2321.5287	22161.5789
760.440	7.5717	96.6069	2326.4018	22167.8032
760.460	7.3134	95.3487	2329.1423	22171.9363
760.480	7.1370	95.5150	2331.6678	22175.8824
760.501	7.4300	95.5748	2335.7817	22181.4525
760.521	7.4426	95.7673	2338.3035	22185.4663
760.541	7.2977	96.6859	2340.9778	22189.6601
760.562	7.2001	96.5607	2345.3505	22195.5902
760.582	7.2946	96.6332	2348.0596	22199.8947
760.602	7.3450	94.1446	2350.3346	22203.7913
760.623	7.3134	95.1489	2353.9030	22209.0123
760.643	7.2032	93.5987	2355.7688	22212.5593
760.663	7.2883	95.5814	2357.6829	22216.1739
760.684	7.2788	92.4305	2360.9367	22221.1552
760.704	7.1087	93.7945	2362.2968	22224.2668
760.724	7.1811	93.1180	2363.7538	22227.4890
760.745	7.3229	90.9931	2366.2534	22231.7739
760.765	7.0898	92.7578	2367.1374	22234.4601
760.785	7.0898	90.2841	2367.8929	22237.0248
760.806	7.1938	89.9906	2369.6735	22240.6267
760.826	7.0772	88.5800	2369.6568	22242.4390
760.846	6.9543	88.7292	2369.4314	22244.0388
760.867	7.0394	86.7987	2370.3673	22246.8018
760.887	7.1276	87.1320	2369.5735	22247.8334
760.908	6.8882	85.7759	2370.0520	22250.1334
760.928	6.8378	84.8734	2368.7186	22250.6143
760.949	6.7905	83.7562	2368.4638	22252.1626
760.969	6.8378	80.6251	2366.1121	22251.5969
760.990	6.9543	82.6750	2364.9630	22252.2119
761.010	6.7496	80.2995	2362.4220	22251.4118
761.030	6.6803	79.2637	2359.3477	22250.0446
761.051	6.8535	78.9877	2357.4051	22249.7785
761.071	6.7968	78.8166	2354.1021	22248.1204
761.091	6.5700	77.1116	2350.5297	22246.1518
761.112	6.5764	76.7495	2347.9337	22245.1228
761.132	6.7433	74.0358	2343.5865	22242.3014
761.152	6.5827	72.4762	2338.5858	22238.7718
761.173	6.4346	71.2832	2334.3822	22235.9854
761.193	6.4976	68.0510	2328.3076	22231.2682
761.213	6.5417	65.5745	2321.3634	22225.6060
761.234	6.4220	63.1623	2314.7624	22220.2088
761.254	6.3338	61.6818	2306.5329	22213.0979
761.274	6.4062	59.2250	2297.7540	22205.3401
761.295	6.3842	57.2482	2289.3151	22197.8236
761.315	6.2204	52.9067	2278.9704	22188.2941
761.335	6.1574	47.6295	2267.1619	22177.1745
761.356	6.3433	43.9478	2254.7754	22165.3393
761.376	6.2361	41.9291	2240.8410	22151.8068
761.396	6.0881	39.4131	2226.3296	22137.5360
761.417	6.1039	37.7837	2211.9522	22123.2356
761.437	6.2267	38.4321	2196.9525	22108.1468
761.457	6.1606	39.0198	2182.3448	22093.2829
761.478	6.0629	37.9423	2168.4758	22078.9970
761.498	6.1290	36.5129	2153.7274	22063.6705
761.518	6.2330	36.3856	2138.9054	22048.1040
761.539	6.1669	35.5592	2124.7063	22032.9973
761.559	6.1070	35.2430	2109.8995	22017.1202
761.579	6.2488	38.5364	2095.7707	22001.7589
761.600	6.4441	41.8808	2083.5837	21988.1922
761.620	6.3937	48.5296	2072.5381	21975.6373
761.640	6.3621	55.8035	2063.9364	21965.4172
761.661	6.6425	63.4086	2058.8937	21958.6809
761.681	6.6960	70.0934	2055.2934	21953.3405
761.701	6.6992	74.9398	2053.6481	21949.9275
761.722	6.6992	77.8957	2054.5812	21949.0911
761.742	6.9449	79.6351	2055.0146	21947.7650
761.762	7.0111	83.6050	2056.3882	21947.3916
761.783	6.9291	84.4406	2059.9323	21949.2185
761.803	7.0111	86.4203	2062.5067	21950.1125
761.823	7.1717	86.9003	2065.4564	21951.4152
761.844	7.1717	86.9148	2069.8905	21954.2461
761.864	7.1119	90.0326	2073.3487	21956.1476
761.884	7.1181	90.0186	2077.2777	21958.5637
761.904	7.3387	92.6488	2081.5910	21961.4125
761.926	7.3859	93.3891	2089.4899	21967.9178
761.946	7.3134	93.6393	2094.3729	21971.4813
761.968	7.2378	94.5139	2102.4976	21978.3615
761.988	7.3859	94.6411	2107.5705	21982.2660
762.008	7.4962	97.3101	2113.0431	21986.6314
762.029	7.4017	97.2183	2120.4851	21993.0406
762.049	7.4237	97.9900	2126.3359	21997.9350
762.069	7.5403	99.8277	2132.5459	22003.2578
762.090	7.6694	99.7372	2140.6203	22010.5270
762.110	7.5403	99.8147	2146.9390	22016.1229
762.130	7.5024	99.1797	2153.0865	22021.6189
762.151	7.5907	100.8046	2160.9774	22028.9384
762.171	7.7481	100.5741	2167.3445	22034.8154
762.191	7.6001	100.4008	2173.5652	22040.6178
762.212	7.3922	100.2595	2181.3179	22048.0317
762.232	7.6505	102.3282	2187.6312	22054.0861
762.252	7.7481	101.8988	2194.1372	22060.4060
762.273	7.6599	101.0027	2202.0227	22068.1869
762.293	7.6095	102.4667	2208.2235	22074.3629
762.313	7.7544	103.2628	2214.7212	22080.9076
762.334	7.7103	103.4001	2223.0038	22089.3206
762.354	7.6095	104.5596	2229.6863	22096.2179
762.374	7.6820	104.0713	2236.3965	22103.2184
762.394	7.7103	103.1066	2242.7823	22109.9681
762.415	7.8017	103.1878	2250.6504	22118.2802
762.435	7.7230	103.8853	2256.8408	22124.9935
762.455	7.6222	102.6113	2262.8584	22131.6024
762.476	7.7324	103.4312	2270.4320	22139.8433
762.496	7.6914	103.7238	2276.3889	22146.5431
762.516	7.5907	104.5720	2282.4604	22153.4246
762.537	7.5245	104.1952	2290.2630	22162.1146
762.557	7.8363	102.6365	2295.9188	22168.7326
762.577	7.7198	102.7432	2301.2634	22175.1005
762.598	7.6473	104.2879	2308.5293	22183.4597
762.618	7.6820	103.0941	2314.0481	22190.1426
762.638	7.7230	103.2815	2319.3312	22196.6494
762.659	7.6536	103.1066	2326.2596	22204.8690
762.679	7.4772	102.6176	2331.2824	22211.2489
762.699	7.5969	103.0503	2336.2331	22217.6114
762.720	7.6473	103.7611	2343.0241	22225.8788
762.740	7.6348	100.5100	2347.5969	22231.9902
762.760	7.3670	103.2565	2352.0289	22238.0100
762.781	7.7040	102.0695	2358.3643	22245.9919
762.801	7.5213	102.3912	2362.7769	22252.1097
762.821	7.5812	100.9899	2366.9556	22258.0400
762.842	7.3607	101.5375	2372.6179	22265.5073
762.862	7.5654	99.6272	2376.3066	22271.0517
762.882	7.4552	99.2836	2379.5759	22276.2136
762.903	7.3607	98.0161	2384.1715	22282.7438
762.923	7.3166	97.3756	2386.7597	22287.3049
762.943	7.4237	96.3232	2389.0352	22291.5783
762.964	7.2410	95.9595	2392.6402	22297.2118
762.986	7.4017	95.4285	2397.6294	22304.2757
763.006	7.3701	95.1022	2399.2445	22308.0001
763.026	7.1780	94.7415	2400.7256	22311.6053
763.047	7.1938	93.3282	2403.4519	22316.4769
763.067	7.3166	92.2664	2404.1767	22319.3638
763.087	7.2095	91.6834	2404.6200	22321.9731
763.108	7.0425	89.6329	2406.1232	22325.6505
763.128	6.9197	88.0667	2405.5070	22327.2109
763.148	7.0331	85.1705	2404.1595	22328.0260
763.169	6.8598	83.5822	2403.4835	22329.4986
763.189	6.7149	79.6914	2400.5110	22328.6513
763.209	6.7213	77.9702	2396.6461	22326.8704
763.230	6.8063	77.2039	2393.7025	22325.9696
763.250	6.6331	75.6669	2389.1292	22323.3941
763.270	6.4661	72.6395	2383.8570	22320.0615
763.291	6.5953	69.3024	2378.7719	22316.8551
763.311	6.4661	66.6106	2371.5764	22311.4665
763.331	6.3874	63.2909	2363.4750	22305.0834
763.352	6.3433	58.2995	2355.1053	22298.3365
763.372	6.4314	54.3813	2344.3574	22289.1016
763.392	6.2676	51.2018	2332.5682	22278.6960
763.413	6.1731	46.4943	2320.4290	22267.8034
763.433	6.2110	43.1064	2306.2915	22254.7625
763.453	6.3023	41.6707	2291.5317	22240.9345
763.474	6.1857	40.2730	2277.1655	22227.3344
763.494	6.1416	40.2061	2262.0575	22212.8250
763.514	6.2676	42.1060	2247.4418	22198.6392
763.535	6.2992	41.1331	2233.8515	22185.3187
763.555	6.2456	40.4064	2219.4600	22171.0387
763.575	6.1763	40.8207	2205.1966	22156.7246
763.596	6.3496	41.6383	2191.9982	22143.3204
763.616	6.3874	42.4418	2178.5502	22129.5163
763.636	6.2708	45.4997	2165.9097	22116.3727
763.657	6.3369	50.6445	2155.5818	22105.4125
763.677	6.5574	55.9399	2146.3159	22095.4044
763.697	6.5732	60.6776	2138.8274	22087.0800
763.717	6.5700	66.4796	2133.1782	22080.5215
763.738	6.5543	70.3296	2130.3310	22076.7183
763.758	6.7843	74.7391	2127.7544	22073.1562
763.778	6.9607	77.7380	2126.4371	22070.8326
763.799	6.8409	81.3417	2127.5471	22070.9365
763.819	6.7874	82.1201	2128.0517	22070.4453
763.839	7.0835	83.5822	2128.9210	22070.3279
763.860	7.1276	86.0182	2131.8297	22072.2723
763.880	7.0646	87.4063	2133.9308	22073.4388
763.900	7.1560	90.8961	2136.8137	22075.4163
763.921	7.3072	90.8545	2141.7368	22079.4794
763.941	7.3134	93.4770	2145.5207	22082.4535
763.962	7.3355	94.7281	2151.4575	22087.6365
763.983	7.3418	94.3663	2157.4749	22092.9686
764.004	7.3418	95.5415	2163.5586	22098.4362
764.024	7.3072	96.0058	2168.2651	22102.5884
764.045	7.5087	95.6213	2174.5130	22108.3446
764.065	7.4237	98.7317	2179.5474	22112.9517
764.085	7.2883	96.3034	2184.6320	22117.6666
764.106	7.5434	97.0542	2190.9764	22123.7065
764.126	7.5245	96.4420	2195.6634	22128.1516
764.146	7.5150	98.9521	2200.6061	22132.9072
764.167	7.3764	98.6343	2207.4865	22139.6676
764.187	7.5844	97.9835	2212.4843	22144.6126
764.207	7.5528	97.3559	2217.2079	22149.3385
764.228	7.4048	97.7354	2223.4471	22155.6418
764.248	7.4363	100.0341	2228.4363	22160.7586
764.268	7.6001	99.2512	2233.6143	22166.1214
764.289	7.4741	99.5560	2240.2947	22173.0535
764.309	7.4017	99.9825	2245.3666	22178.4431
764.329	7.4993	99.3226	2250.3364	22183.7870
764.350	7.6222	98.3288	2256.6070	22190.4948
764.370	7.4772	98.0292	2260.9483	22195.3327
764.390	7.3891	101.4168	2265.7469	22200.6788
764.411	7.5308	100.4201	2272.5530	22208.0974
764.431	7.5749	99.5560	2277.2945	22213.5158
764.451	7.4017	99.8793	2281.8871	22218.8374
764.471	7.4142	98.6343	2286.2698	22223.9987
764.492	7.5591	98.7122	2292.0387	22230.6027
764.512	7.5875	98.8484	2296.1367	22235.5906
764.532	7.4237	97.8530	2300.0413	22240.4290
764.553	7.4205	98.9003	2305.5350	22246.9086
764.573	7.5686	100.0406	2309.6931	22252.1059
764.593	7.5087	100.4715	2314.0595	22257.5583
764.614	7.3481	98.9262	2319.8381	22264.4789
764.634	7.3733	99.6013	2323.7491	22269.5852
764.654	7.5528	98.8614	2327.6005	22274.6743
764.675	7.4993	98.7447	2332.8984	22281.2601
764.695	7.3828	98.6927	2336.4658	22286.1638
764.716	7.4804	98.9392	2341.6575	22292.7396
764.736	7.4583	99.2641	2345.2423	22297.7565
764.756	7.3638	98.7122	2348.7448	22302.7292
764.777	7.4867	98.9392	2353.7865	22309.2876
764.797	7.5340	99.0951	2357.1919	22314.2555
764.817	7.4489	99.5690	2360.6591	22319.3221
764.838	7.4174	99.2187	2365.7496	22326.0584
764.858	7.5182	98.7641	2368.9971	22330.9967
764.878	7.5403	98.1726	2372.0307	22335.7545
764.899	7.3670	99.3356	2376.7567	22342.2464
764.919	7.4395	98.4979	2379.8420	22347.1395
764.940	7.4962	97.6439	2384.2328	22353.3782
764.960	7.5150	99.6466	2387.1348	22358.1668
764.981	7.4741	97.8008	2391.6617	22364.6200
765.001	7.5182	99.1276	2394.4109	22369.3342
765.022	7.3859	98.2051	2398.8269	22375.7532
765.043	7.3922	97.0476	2402.8261	22381.8005
765.063	7.5371	98.2702	2405.1691	22386.2249
765.084	7.3985	97.5262	2409.1836	22392.3540
765.104	7.2725	97.4804	2411.3957	22396.7133
765.124	7.3166	95.8269	2413.2988	22400.7841
765.145	7.3891	94.7081	2416.2967	22405.9748
765.165	7.2693	94.1312	2417.3986	22409.2897
765.185	7.1654	93.8889	2418.3509	22412.4641
765.206	7.2946	94.0034	2420.8262	22417.1779
765.226	7.2252	90.9793	2421.2327	22419.8364
765.246	7.0772	90.5419	2421.0608	22421.9151
765.267	6.9795	88.9843	2422.0473	22425.1539
765.287	6.9575	86.5078	2420.8667	22426.2216
765.307	6.8630	81.2399	2418.4181	22425.9981
765.328	6.6677	78.7349	2416.0375	22425.8124
765.348	6.5070	73.1984	2411.0300	22422.9553
765.368	6.5921	69.0813	2404.4861	22418.4939
765.389	6.4787	63.3017	2397.4811	22413.4922
765.409	6.3621	60.8351	2388.1014	22406.0207
765.429	6.3275	56.5309	2377.7175	22397.4308
765.450	6.4346	54.2280	2367.2862	22388.6737
765.470	6.2771	50.5762	2355.0817	22378.0133
765.490	6.1574	48.1456	2342.0221	22366.3532
765.511	6.2424	45.6045	2329.0786	22354.6605
765.531	6.2897	42.3780	2314.5651	22341.2409
765.551	6.1574	40.7051	2299.4214	22327.0222
765.572	6.1039	39.0026	2284.5678	22312.9229
765.592	6.2015	38.1178	2268.8111	22297.7466
765.612	6.2488	37.3402	2252.9758	22282.3125
765.632	6.1574	38.6057	2237.4191	22266.9790
765.653	6.1196	38.0126	2222.8026	22252.4149
765.673	6.2992	37.1795	2207.4978	22236.9934
765.693	6.3212	39.4641	2192.6246	22221.8330
765.714	6.2393	40.2897	2179.1127	22207.8739
765.734	6.2488	43.5133	2165.7798	22193.9426
765.754	6.4283	46.9629	2153.7186	22181.1402
765.775	6.5039	51.7537	2143.9903	22170.5487
765.795	6.4913	56.9576	2135.2214	22160.8130
765.815	6.4882	64.3926	2128.6554	22153.1947
765.836	6.7276	70.9764	2125.6142	22149.0483
765.856	6.8662	75.9929	2123.4114	22145.7120
765.876	6.7874	78.1272	2122.4204	22143.5709
765.897	6.8252	81.0749	2123.6018	22143.6048
765.917	7.0299	83.9298	2124.4112	22143.2794
765.937	7.0425	83.5064	2125.6132	22143.3593
765.958	6.9953	87.2404	2128.7625	22145.4125
765.978	7.0331	87.1609	2131.0638	22146.6499
765.999	7.0772	89.3162	2135.1416	22149.7012
766.020	7.2536	88.3522	2139.3756	22152.9569
766.041	7.3260	91.9719	2144.0186	22156.6731
766.061	7.3638	91.8552	2147.6905	22159.4663
766.081	7.1843	93.5109	2151.5714	22162.5123
766.102	7.2410	91.9856	2156.9617	22167.1211
766.122	7.4930	93.1316	2160.6856	22170.1160
766.142	7.3418	93.1994	2164.5640	22173.3094
766.163	7.2347	95.2555	2170.3065	22178.4220
766.183	7.3701	94.5273	2174.6365	22182.1798
766.203	7.4048	95.6345	2178.9752	22185.9961
766.224	7.3638	96.0985	2185.1078	22191.6661
766.244	7.2977	95.9197	2189.6232	22195.7797
766.264	7.4017	95.8733	2194.0450	22199.8506
766.285	7.4678	94.3059	2199.7192	22205.2314
766.305	7.3418	95.5282	2203.6904	22208.9642
766.325	7.3387	95.9065	2207.8771	22212.9588
766.346	7.4552	95.1822	2213.5367	22218.4822
766.366	7.4836	95.9992	2217.5585	22222.4227
766.386	7.3450	96.0852	2221.6797	22226.5087
766.406	7.3733	96.6069	2225.8500	22230.6908
766.427	7.4962	95.6412	2231.4867	22236.3947
766.447	7.5119	94.6478	2235.1366	22240.1641
766.467	7.4772	95.8601	2238.7771	22243.9652
766.488	7.3796	96.8110	2244.3260	22249.7264
766.508	7.4709	95.9197	2248.2199	22253.8858
766.528	7.4552	96.7517	2252.0554	22258.0300
766.549	7.3701	94.2656	2257.1509	22263.4843
766.569	7.3166	97.2838	2260.6890	22267.4297
766.589	7.5182	97.6505	2264.7435	22271.9338
766.610	7.3796	97.8400	2270.4585	22278.1530
766.630	7.2189	97.5262	2274.4625	22282.7156
766.650	7.3197	96.8307	2278.2494	22287.1043
766.671	7.4772	97.2117	2283.5439	22293.0512
766.691	7.3985	97.7289	2287.3141	22297.5242
766.711	7.2410	96.6398	2290.9424	22301.8964
766.732	7.4458	96.7715	2295.9686	22307.7143
766.752	7.3891	97.3428	2299.4468	22312.0313
766.772	7.2819	96.8176	2302.8891	22316.3505
766.793	7.2725	96.7649	2307.7959	22322.1802
766.813	7.2725	94.8886	2310.7188	22326.0691
766.833	7.3922	95.9396	2313.4685	22329.8157
766.854	7.2599	93.2197	2317.4739	22334.8549
766.874	7.0425	95.1689	2319.7352	22338.1841
766.894	7.2315	92.8190	2321.9018	22341.4424
766.915	7.2347	93.4568	2325.3005	22345.9627
766.935	7.1938	92.5124	2327.0633	22348.8750
766.955	7.0205	90.5071	2328.3155	22351.2923
766.976	7.1056	91.1316	2330.8277	22354.9893
766.996	7.0709	87.2548	2331.2655	22356.6272
767.016	6.9417	87.5143	2331.0988	22357.6605
767.037	7.0362	85.0667	2332.0010	22359.7654
767.058	7.0646	85.5771	2332.5550	22361.5289
767.079	6.8598	85.1631	2333.1188	22363.3069
767.099	6.7780	84.0428	2332.0076	22363.4053
767.119	6.9354	81.8021	2330.3535	22362.9437
767.140	6.9543	81.8798	2329.7174	22363.4856
767.160	6.7086	80.4983	2327.5178	22362.4465
767.180	6.6268	79.8119	2325.0031	22361.0642
767.201	6.8409	78.7104	2323.5365	22360.7061
767.221	6.7181	77.0780	2320.3226	22358.5729
767.242	6.5133	75.2439	2317.8362	22357.1335
767.262	6.6110	73.9650	2313.6037	22353.9089
767.282	6.6960	72.3580	2308.9462	22350.2076
767.302	6.5323	70.7616	2303.8162	22345.9775
767.323	6.5291	71.0323	2299.7050	22342.7126
767.343	6.5165	71.1532	2294.5357	22338.3363
767.364	6.7780	71.9653	2290.7707	22335.3127
767.384	6.6362	73.6186	2286.2759	22331.5117
767.404	6.6645	73.9384	2282.1640	22328.0441
767.424	6.8662	76.7749	2278.6262	22325.1066
767.445	6.7590	77.0528	2276.9223	22323.9726
767.465	6.7181	75.2958	2273.7209	22321.3126
767.485	6.6141	74.4500	2270.1283	22318.2224
767.506	6.7559	75.5808	2267.8702	22316.4330
767.526	6.6236	73.6987	2264.2735	22313.2712
767.546	6.4724	73.4402	2260.3671	22309.7569
767.567	6.5449	71.0788	2257.2724	22307.0142
767.587	6.6708	69.8658	2252.4275	22302.4760
767.607	6.5102	67.6277	2247.0715	22297.3687
767.628	6.3653	65.5437	2242.1694	22292.6569
767.648	6.3464	62.9473	2235.4505	22286.0624
767.668	6.4409	58.9106	2227.7169	22278.3714
767.689	6.2992	54.9144	2219.6920	22270.3000
767.709	6.1920	51.7537	2209.6393	22260.0988
767.729	6.3212	50.6035	2198.9982	22249.1923
767.750	6.4094	50.7946	2189.1708	22238.9842
767.770	6.3212	52.0875	2178.8723	22228.1917
767.790	6.2393	50.0679	2168.5819	22217.2916
767.811	6.2992	48.8406	2158.7014	22206.6882
767.831	6.2802	47.6007	2147.7166	22194.8634
767.851	6.1889	45.0027	2136.2333	22182.4142
767.872	6.1196	42.8858	2124.8403	22169.9273
767.892	6.2708	43.7930	2112.6614	22156.5227
767.912	6.3023	43.0277	2100.6582	22143.1585
767.932	6.2204	42.9016	2088.6571	22129.6626
767.953	6.2298	43.7620	2077.6453	22117.0278
767.973	6.4535	46.8607	2066.7090	22104.3464
767.994	6.4062	49.7218	2057.6962	22093.4781
768.014	6.3559	53.3767	2049.0753	22082.9043
768.035	6.3464	58.6647	2042.9712	22074.7665
768.056	6.5008	60.2133	2038.1322	22067.8345
768.077	6.4125	63.2588	2034.1525	22061.7147
768.097	6.5669	63.9822	2029.8243	22055.2021
768.117	6.5921	67.7954	2026.3015	22049.4533
768.138	6.5637	72.7119	2025.4322	22046.3358
768.158	6.6803	75.4342	2024.6753	22043.3245
768.178	6.8913	78.8411	2024.9430	22041.3378
768.199	6.9229	82.0040	2027.6275	22041.7875
768.219	6.9449	83.1949	2029.6675	22041.6222
768.239	7.0331	85.5107	2032.2629	22042.0412
768.260	7.1024	87.1031	2036.9027	22044.5482
768.280	7.0457	87.1465	2040.3260	22045.8869
768.300	7.0079	89.2175	2044.0567	22047.5761
768.321	7.1560	90.4514	2049.7761	22051.3100
768.341	7.2505	87.7874	2053.6993	22053.3048
768.361	7.1465	91.1869	2057.6953	22055.4195
768.382	7.0929	92.8258	2063.9999	22059.9032
768.402	7.3040	92.7918	2068.9676	22063.1162
768.422	7.3292	92.6011	2073.8360	22066.2877
768.443	7.2032	94.3462	2080.4493	22071.2710
768.463	7.1497	91.5319	2085.2548	22074.5130
768.483	7.4583	93.4365	2089.8495	22077.5995
768.504	7.2756	93.2062	2096.2099	22082.5153
768.524	7.1685	94.2051	2101.0724	22085.9987
768.544	7.1433	94.1043	2106.0230	22089.6272
768.564	7.2756	93.0094	2110.7138	22093.0520
768.585	7.1528	92.7101	2116.6530	22097.7870
768.605	7.1465	92.1021	2120.8298	22100.8182
768.625	7.1717	92.9822	2124.9995	22103.8910
768.646	7.2946	91.5802	2130.5591	22108.4100
768.666	7.1591	89.8295	2133.9987	22110.8611
768.686	7.1654	92.4919	2137.5463	22113.4611
768.707	7.1497	91.4079	2142.8340	22117.8522
768.727	7.3323	91.3872	2146.3497	22120.5222
768.748	7.1560	92.5056	2151.5263	22124.9032
768.768	7.1150	93.9226	2155.5352	22128.1695
768.788	7.3072	93.4500	2159.6505	22131.5891
768.809	7.1811	93.7000	2165.2274	22136.5258
768.829	7.1717	92.6147	2169.0464	22139.7587
768.850	7.3733	92.2185	2174.1031	22144.2800
768.870	7.2662	92.6215	2177.5670	22147.2575
768.890	7.0993	91.4217	2180.8557	22150.0985
768.911	7.2662	91.6421	2185.4572	22154.2974
768.931	7.2378	91.3043	2188.4657	22156.9469
768.951	7.1497	92.2664	2191.5401	22159.6970
768.972	7.2221	90.9931	2196.0422	22163.9181
768.992	7.1811	91.8140	2198.8955	22166.5323
769.012	7.0362	93.1044	2202.0628	22169.4949
769.033	7.0016	89.7523	2206.3634	22173.6332
769.053	7.0552	88.2809	2208.2971	22175.4401
769.074	6.9512	85.4369	2210.9305	22177.9726
769.097	6.8756	85.1631	2215.8144	22182.7982
769.117	6.9953	82.7440	2215.9530	22182.9069
769.138	6.9134	83.0576	2217.1141	22184.0456
769.158	6.8693	84.2307	2217.1339	22184.0497
769.178	7.0488	85.1853	2217.5059	22184.4082
769.199	7.0394	85.2890	2219.4603	22186.3622
769.219	6.9858	84.9924	2219.9465	22186.8619
769.239	6.7905	83.9600	2220.2066	22187.1396
769.260	6.8630	81.4356	2221.2440	22188.2020
769.280	6.7244	78.3085	2219.9627	22186.9443
769.300	6.4945	76.2150	2217.8328	22184.8186
769.321	6.5669	71.5883	2215.8404	22182.8072
769.341	6.5543	67.2808	2211.1692	22178.0793
769.361	6.4125	63.9822	2205.2965	22172.0904
769.382	6.2929	58.7585	2199.1021	22165.7118
769.402	6.4378	57.1152	2190.8312	22157.1752
769.422	6.3937	55.4422	2182.1144	22148.0969
769.443	6.2865	55.9275	2174.2320	22139.7597
769.463	6.2645	54.9144	2165.4384	22130.4176
769.483	6.4031	53.1292	2156.2911	22120.6211
769.504	6.2960	49.3039	2147.1770	22110.7555
769.524	6.1794	44.3019	2135.8665	22098.5789
769.544	6.2172	41.2313	2123.3601	22085.0730
769.565	6.2015	38.0126	2110.6245	22071.1965
769.585	6.0534	33.1827	2096.0587	22055.3369
769.605	5.9747	30.2259	2080.3851	22038.2002
769.626	6.1290	27.1583	2064.3847	22020.5595
769.646	6.1574	24.4465	2047.1516	22001.5004
769.666	6.0503	21.1962	2029.1462	21981.4722
769.687	5.9904	16.3343	2010.3329	21960.4305
769.707	6.1543	8.4076	1989.3256	21936.9726
769.727	6.1700	4.9585	1966.6966	21911.6494
769.747	6.0471	4.5721	1943.7148	21885.7192
769.768	5.9558	4.3341	1920.9904	21859.7916
769.788	6.2047	4.6504	1898.4890	21833.8355
769.808	5.9810	4.2537	1876.2553	21807.8986
769.829	5.9180	4.4140	1854.3319	21782.0271
769.849	6.6772	4.4933	1832.6501	21756.1558
769.869	4.8250	3.5046	1811.0885	21730.1655
769.890	6.8976	4.7281	1789.9033	21704.3155
769.910	5.2911	4.4933	1769.0781	21678.5941
769.930	6.8567	4.4933	1748.4742	21652.8659
769.951	5.1211	2.8842	1727.9221	21626.9635
769.971	6.7968	5.6247	1707.7530	21601.2205
769.991	4.1131	5.4797	1688.2656	21575.9423
770.012	8.0663	6.5958	1669.2824	21550.9580
770.032	3.9398	3.1547	1650.0513	21525.5174
770.052	7.3544	6.1885	1630.9928	21500.0408
770.073	6.5291	5.9097	1612.7288	21475.1558
770.094	4.1729	4.9585	1594.4790	21450.0871
770.116	5.0171	6.2572	1576.6104	21425.2039
770.137	5.3762	5.9799	1559.0497	21400.4373
770.157	8.0096	6.0498	1541.5726	21375.5653
770.177	3.9618	4.5721	1524.0806	21350.4900
770.198	6.7811	6.8605	1507.0360	21325.6765
770.218	6.7653	6.0498	1490.3543	21301.0450
770.238	4.6076	7.1200	1473.9239	21276.4878
770.259	7.1087	8.1713	1458.1767	21252.4420
770.279	5.8046	5.6965	1442.2638	21228.0620
770.299	5.1809	7.1842	1426.3861	21203.5483
770.320	7.2725	8.2307	1411.2540	21179.6157
770.340	5.1368	6.5958	1396.0858	21155.4869
770.360	5.7195	5.4066	1380.6393	21130.9179
770.381	7.3954	6.7948	1365.5197	21106.5146
770.401	3.8705	4.7281	1350.3755	21081.9273
770.421	7.0331	6.9258	1335.4421	21057.3927
770.441	6.7653	5.5524	1320.8317	21033.0263
770.462	3.9650	5.4797	1306.2557	21008.5414
770.482	7.8332	6.7288	1291.9651	20984.1913
770.502	5.7826	5.0343	1277.7792	20959.7976
770.523	4.5856	6.7288	1263.8679	20935.5326
770.543	7.2819	5.4797	1250.1067	20911.2742
770.563	4.9478	4.5721	1236.1601	20886.6871
770.584	5.2754	5.4066	1222.4582	20862.2017
770.604	7.0898	6.1885	1209.1125	20837.9333
770.624	4.3776	4.5721	1195.7953	20813.5563
770.645	5.8424	5.1846	1182.5589	20789.1240
770.665	6.6708	5.9097	1169.6285	20764.8639
770.685	3.8737	3.1547	1156.5234	20740.2961
770.706	6.6425	5.7680	1143.6323	20715.8099
770.726	6.4346	6.0498	1131.3079	20691.7624
770.746	3.9429	4.2537	1118.8866	20667.4929
770.767	6.5291	5.6965	1106.6443	20643.2779
770.787	6.2456	5.9799	1094.7584	20619.2979
770.807	3.8642	3.3311	1082.6291	20594.9541
770.828	7.0993	5.5524	1070.6541	20570.6436
770.848	6.0251	4.5721	1058.9605	20546.4963
770.868	4.0122	3.5903	1047.0881	20522.0526
770.889	7.6127	5.8390	1035.6518	20497.9291
770.909	5.5274	5.2590	1024.5566	20474.0353
770.929	4.6548	4.0093	1013.2970	20449.8668
770.950	7.1402	6.4614	1002.4638	20426.0161
770.970	4.7305	4.0913	991.6928	20402.1218
770.990	5.0927	3.5903	980.5807	20377.7793
771.011	7.1213	4.4140	969.7272	20353.5878
771.031	5.2344	3.3311	958.8999	20329.3168
771.051	5.1211	4.6504	948.2471	20305.1157
771.072	6.8126	5.1097	938.1026	20281.3225
771.093	6.1385	4.0093	927.9734	20257.4471
771.113	4.5131	3.1547	917.5713	20233.2000
771.134	5.4801	4.0913	907.3728	20209.0575
771.154	6.8945	4.0913	897.3967	20185.0409
771.175	4.6864	3.0653	887.4346	20160.9432
771.195	5.7573	3.5903	877.4546	20136.7327
771.215	6.5732	3.8436	867.7281	20112.6822
771.236	4.8186	2.8842	858.0619	20088.6003
771.256	6.2897	4.0093	848.4881	20064.5203
771.277	6.1763	3.7598	839.2432	20040.6810
771.297	4.5919	2.6999	829.8326	20016.5889
771.317	6.6362	4.4140	820.6478	19992.6360
771.338	5.7731	3.6754	811.8063	19968.9431
771.358	4.6296	3.0653	802.7848	19944.9878
771.378	7.0457	4.4140	793.9983	19921.1857
771.399	5.4329	3.3311	785.4298	19897.5223
771.419	4.5541	3.4182	776.7391	19873.6582
771.439	7.0835	4.8822	768.4139	19850.0824
771.460	5.0580	3.5903	760.2914	19826.6355
771.480	5.2597	3.6754	752.0002	19802.9465
771.500	7.0048	4.3341	743.9357	19779.4111
771.521	4.7305	4.0093	736.0964	19756.0303
771.541	5.5810	3.8436	728.2046	19732.5277
771.561	6.7370	5.1846	720.6060	19709.2504
771.582	4.2989	3.2433	713.0727	19685.9725
771.602	6.1952	4.2537	705.4095	19662.4987
771.622	6.7339	4.4933	698.0491	19639.2625
771.643	4.3902	3.2433	690.6772	19615.9516
771.663	6.4755	4.6504	683.3594	19592.6317
771.683	6.0661	4.0093	676.2598	19569.4687
771.704	4.6265	3.2433	669.0759	19546.1608
771.724	6.8031	4.3341	661.9754	19522.8759
771.744	5.3793	3.7598	655.0492	19499.7063
771.764	5.0517	3.5046	648.0721	19476.4276
771.785	7.0268	4.4933	641.3698	19453.3669
771.805	5.0045	3.3311	634.6563	19430.2397
771.825	5.3069	3.9267	627.9327	19407.0471
771.846	7.1244	4.4140	621.5416	19384.1335
771.866	4.4186	2.9752	615.0035	19361.0208
771.886	6.0849	4.1728	608.5072	19337.8968
771.907	6.3590	3.9267	602.3167	19315.0279
771.927	4.4029	2.5126	595.8614	19291.8437
771.947	6.8756	5.0343	589.6702	19268.8731
771.968	5.9337	3.3311	583.7612	19246.1374
771.988	4.4343	4.4140	577.7540	19223.2572
772.008	7.3481	5.4066	572.1655	19200.7514
772.029	4.8880	4.3341	566.7142	19178.3417
772.049	4.6360	3.4182	560.9210	19155.5479
772.069	7.0520	6.4614	555.5525	19133.1370
772.090	4.2044	2.5126	550.1754	19110.6782
772.110	5.6030	4.7281	544.5040	19087.8841
772.131	6.6488	5.5524	539.4921	19065.7106
772.153	7.0457	4.2537	534.5414	19043.5636
772.173	5.1305	3.8436	529.2071	19020.9965
772.194	4.7399	3.8436	523.9352	18998.4534
772.214	6.9354	5.6247	518.9605	18976.1712
772.234	4.9762	3.5903	514.0059	18953.8749
772.255	5.2754	4.0093	508.9086	18931.4008
772.275	6.9354	4.4933	503.9616	18909.0421
772.295	5.1242	3.3311	498.9640	18886.5985
772.316	5.1021	3.9267	493.9951	18864.1491
772.336	6.6677	4.3341	489.1942	18841.8345
772.356	5.7069	3.5046	484.3834	18819.4777
772.376	5.0486	3.7598	479.5376	18797.0532
772.397	6.7937	4.2537	474.9427	18774.8485
772.417	5.6723	3.8436	470.3527	18752.6188
772.437	4.7399	3.4182	465.6817	18730.2779
772.458	6.1070	4.0093	461.1579	18708.0545
772.478	6.2834	4.3341	456.7808	18685.9498
772.498	4.5982	3.0653	452.3020	18663.7155
772.519	6.2834	4.0913	447.8983	18641.5283
772.539	5.9054	3.5903	443.5772	18619.3969
772.559	4.7966	3.3311	439.1841	18597.1666
772.580	6.0094	4.4933	435.0603	18575.1798
772.600	6.5732	4.5721	431.1287	18553.3621
772.620	4.4406	3.0653	427.0096	18531.3340
772.641	6.1731	3.7598	422.8641	18509.2551
772.661	6.3621	4.0093	418.8701	18487.3044
772.681	4.6517	3.4182	414.8694	18465.3243
772.702	5.7857	3.7598	410.9368	18443.3900
772.722	6.7086	4.1728	407.1188	18421.5492
772.742	4.6832	3.0653	403.2335	18399.6201
772.763	5.8708	4.0913	399.4425	18377.7646
772.783	6.5669	3.9267	395.7822	18356.0204
772.804	4.6832	2.8842	392.0241	18334.1592
772.824	5.9841	3.6754	388.2150	18312.2269
772.844	6.4976	4.0093	384.6397	18290.5095
772.865	4.9100	3.1547	381.0821	18268.7923
772.885	5.6282	3.6754	377.4544	18246.9871
772.905	6.5323	4.0093	374.0135	18225.3516
772.926	4.7872	2.7924	370.5257	18203.6529
772.946	5.9779	3.6754	366.9698	18181.8692
772.966	6.4031	4.2537	363.7003	18160.3562
772.987	4.9195	3.3311	360.4774	18138.8760
773.007	5.4770	3.5903	357.1221	18117.2492
773.028	6.7181	4.2537	354.0265	18095.8686
773.048	4.8470	2.7924	350.7724	18074.3165
773.068	5.5242	3.5903	347.4491	18052.6811
773.089	6.5511	4.4933	344.5160	18031.4234
773.109	5.3983	3.5046	341.5383	18010.1108
773.130	4.9005	3.1547	338.4312	17988.6575
773.151	5.5810	3.5046	335.3630	17967.2311
773.172	6.3621	3.5903	332.4088	17945.9078
773.192	6.1165	3.8436	329.4889	17924.6087
773.213	4.7588	3.5903	326.6670	17903.3982
773.233	5.7069	3.9267	323.8326	17882.1663
773.253	6.6299	4.0913	321.1166	17861.0446
773.274	4.8344	2.7924	318.3036	17839.8177
773.294	5.6471	3.5903	315.3858	17818.4767
773.314	6.5102	4.2537	312.7464	17797.4060
773.335	5.3069	3.6754	310.2197	17776.4418
773.355	5.0076	3.6754	307.5631	17755.3417
773.375	6.5764	4.4140	305.0621	17734.3911
773.396	5.4424	2.8842	302.5216	17713.3957
773.416	5.1273	2.8842	299.6991	17692.1112
773.436	6.4692	4.1728	297.1253	17671.0680
773.457	5.5463	3.5046	294.7499	17650.2185
773.477	5.0140	3.6754	292.2583	17629.2485
773.497	6.2708	4.2537	289.9218	17608.4295
773.518	5.9589	3.4182	287.6354	17587.6577
773.538	4.6391	2.8842	285.0873	17566.6200
773.558	6.3874	3.9267	282.6551	17545.6935
773.579	6.1259	3.7598	280.4621	17525.0030
773.599	4.7934	3.6754	278.1911	17504.2327
773.619	5.6156	4.4140	276.0568	17483.5974
773.639	6.7244	3.9267	273.9909	17463.0299
773.660	4.9100	2.8842	271.7537	17442.2902
773.680	5.5022	3.6754	269.4465	17421.4779
773.700	6.5259	3.8436	267.3269	17400.8515
773.721	5.4140	3.6754	265.2961	17380.3137
773.741	4.9667	3.9267	263.2422	17359.7529
773.761	6.3937	4.4140	261.3363	17339.3409
773.782	5.8267	3.7598	259.4941	17318.9948
773.802	4.8848	3.0653	257.3840	17298.3816
773.822	6.1731	3.5903	255.2721	17277.7661
773.843	6.0534	3.7598	253.3625	17257.3533
773.863	4.9163	2.9752	251.3140	17236.8024
773.883	5.9054	4.4140	249.3994	17216.3864
773.904	6.3779	4.4933	247.8339	17196.3230
773.924	4.9037	3.5046	246.0636	17176.0592
773.944	5.4801	3.5903	244.1658	17155.6704
773.965	6.5953	4.5721	242.5362	17135.5530
773.985	5.3510	3.4182	240.8308	17115.3642
774.005	4.7966	3.5046	238.9698	17095.0230
774.026	6.4504	4.2537	237.3348	17074.9111
774.046	5.9936	3.6754	235.6842	17054.7883
774.066	4.7147	3.7598	233.9724	17034.6085
774.087	5.8330	4.3341	232.4582	17014.6312
774.107	6.5574	4.1728	230.9642	16994.6803
774.127	4.8848	3.4182	229.3372	16974.6020
774.148	5.2628	3.5046	227.6771	16954.4952
774.168	6.6268	4.0913	226.0920	16934.4681
774.190	6.6898	3.8436	224.7142	16914.6548
774.210	5.5463	3.4182	223.1107	16894.6221
774.231	4.8438	3.4182	221.5133	16874.6007
774.251	6.0881	4.5721	220.0705	16854.7396
774.271	5.8046	4.0093	218.7435	16835.0019
774.292	4.9321	3.4182	217.3035	16815.1587
774.312	6.2960	4.4140	215.8870	16795.3460
774.332	6.4000	3.9267	214.5725	16775.6428
774.353	4.6486	3.2433	213.1398	16755.8291
774.373	5.3038	3.3311	211.5670	16735.8814
774.393	6.7244	3.9267	210.1270	16716.0726
774.414	5.1273	3.4182	208.7803	16696.3643
774.434	5.5305	3.8436	207.3757	16676.6057
774.454	6.2676	4.3341	206.1405	16657.0245
774.475	5.0990	3.5903	204.9443	16637.4917
774.495	4.7714	3.5046	203.5600	16617.7793
774.515	6.4535	3.7598	202.2211	16598.1199
774.536	5.4928	3.3311	200.9289	16578.5153
774.556	5.1589	3.3311	199.5232	16558.8049
774.576	6.4157	4.6504	198.3535	16539.3390
774.596	5.2156	3.5903	197.2413	16519.9406
774.617	4.3493	2.7924	195.8881	16500.3104
774.637	6.5449	4.1728	194.5955	16480.7487
774.657	5.7763	4.2537	193.5610	16461.4549
774.678	4.6706	4.7281	192.7058	16442.3526
774.698	7.0268	4.6504	191.8526	16423.2656
774.718	5.9369	4.4140	190.9580	16404.1503
774.739	4.5541	3.5903	189.9653	16384.9490
774.759	6.1133	4.4933	188.9319	16365.7184
774.779	6.1322	4.1728	188.0078	16346.6090
774.800	4.8501	2.9752	186.9031	16327.3303
774.820	5.6975	3.7598	185.6845	16307.9474
774.841	6.2015	3.9267	184.7024	16288.8114
774.861	5.0770	3.3311	183.5979	16269.5640
774.881	5.3762	3.3311	182.4086	16250.2416
774.902	6.9008	3.7598	181.3638	16231.0739
774.922	5.4297	3.1547	180.2441	16211.8418
774.942	5.6944	3.9267	179.1661	16192.6617
774.962	6.6015	4.5721	178.3363	16173.7417
774.983	5.2376	3.7598	177.5582	16154.8871
775.003	4.9762	3.8436	176.6001	16135.8655
775.023	6.6173	4.2537	175.7358	16116.9500
775.044	5.7132	3.5903	174.9054	16098.0814
775.064	4.6706	3.0653	173.8235	16078.9732
775.084	6.1763	3.7598	172.7832	16059.9173
775.105	6.4629	3.4182	171.8738	16041.0038
775.125	4.5982	3.9267	170.9439	16022.0822
775.145	6.5386	4.4140	170.1906	16003.3501
775.167	6.9480	4.3341	169.6590	15984.8551
775.187	6.5323	4.2537	168.9627	15966.2110
775.208	4.9509	4.4933	168.3738	15947.6896
775.229	5.3542	4.4933	167.8340	15929.2334
775.249	6.6110	4.9585	167.3035	15910.8030
775.269	5.1557	3.5046	166.6160	15892.2311
775.289	5.2344	2.9752	165.6085	15873.3521
775.310	5.7542	3.7598	164.7116	15854.5955
775.330	5.6881	2.8842	163.7551	15835.7912
775.351	5.0895	2.4178	162.6322	15816.8311
775.371	5.7636	3.2433	161.5388	15797.9105
775.391	6.0975	3.2433	160.5958	15779.1511
775.412	5.1336	3.0653	159.6874	15760.4382
775.432	5.3132	2.8842	158.6786	15741.6364
775.452	6.2865	2.9752	157.6675	15722.8433
775.473	5.6219	3.1547	156.7646	15704.1698
775.493	5.1557	3.0653	155.8371	15685.4838
775.513	6.5449	3.4182	154.9648	15666.8651
775.534	6.1574	2.7924	154.1097	15648.2761
775.554	4.8848	2.9752	153.1404	15629.5849
775.574	6.5511	4.5721	152.4780	15611.2136
775.595	5.6597	4.5721	152.1641	15593.2075
775.615	4.0910	3.5046	151.6015	15574.9701
775.635	6.2267	5.0343	151.1226	15556.8325
775.656	6.5511	4.9585	150.9732	15539.0432
775.676	4.5729	4.1728	150.6002	15521.0494
775.696	6.1920	4.5721	150.1679	15503.0139
775.717	6.0534	4.4933	149.8691	15485.1299
775.737	4.7305	3.5046	149.3222	15467.0151
775.757	5.9400	3.7598	148.6606	15448.8008
775.778	6.2897	4.0093	148.1553	15430.7582
775.798	4.8722	2.9752	147.4619	15412.5429
775.818	5.5967	3.4182	146.6793	15394.2520
775.838	6.7559	3.7598	146.0364	15376.1147
775.859	5.4392	3.1547	145.4152	15358.0139
775.879	5.3951	3.8436	144.7583	15339.8922
775.899	6.5637	4.4140	144.3182	15322.0030
775.920	5.5116	3.6754	143.9228	15304.1757
775.940	4.7399	3.5046	143.3146	15286.1519
775.960	6.2361	4.1728	142.7965	15268.2336
775.981	6.0881	3.4182	142.3334	15250.3866
776.001	4.7872	2.9752	141.6148	15232.2993
776.021	5.8109	4.0093	141.0031	15214.3332
776.042	6.4661	3.5903	140.5639	15196.5554
776.062	5.2344	3.6754	140.0119	15178.6810
776.082	5.5810	3.9267	139.5226	15160.8851
776.103	6.1511	4.3341	139.2168	15143.2901
776.123	5.2470	4.0093	138.8602	15125.6621
776.143	5.2439	3.6754	138.3989	15107.9466
776.164	6.4000	4.1728	138.0354	15090.3459
776.184	5.7227	3.8436	137.6393	15072.7299
776.205	4.8974	3.2433	137.1529	15055.0403
776.226	4.8123	3.6754	136.6433	15037.3434
776.247	5.7385	3.9267	136.2590	15019.7883
776.267	6.4787	3.8436	135.8444	15002.2200
776.287	5.0832	2.8842	135.2622	14984.5001
776.308	5.2534	4.1728	134.8003	14966.9160
776.328	6.2330	4.4140	134.5391	14949.5501
776.348	5.2093	3.6754	134.1988	14932.1231
776.368	5.4455	3.6754	133.7404	14914.5950
776.389	6.9543	3.8436	133.3778	14897.1795
776.409	5.4140	2.8842	132.8265	14879.5915
776.429	5.1148	3.5046	132.2259	14861.9691
776.450	6.5008	5.1097	132.0727	14844.8113
776.470	4.7431	3.6754	131.8784	14827.6317
776.490	4.7714	3.8436	131.4769	14810.2629
776.511	6.6204	4.6504	131.3121	14793.1489
776.531	5.9873	4.3341	131.1604	14776.0674
776.551	4.5950	3.3311	130.7920	14758.7877
776.572	6.1920	3.4182	130.3324	14741.4333
776.592	6.1196	3.5903	129.8656	14724.0876
776.612	4.9793	2.9752	129.3312	14706.6900
776.633	5.5242	3.5046	128.8430	14689.3539
776.653	6.4755	4.1728	128.5056	14672.1850
776.673	5.4234	3.0653	128.0996	14654.9646
776.694	5.2187	3.5903	127.6574	14637.7242
776.714	6.2235	4.1728	127.3490	14620.6345
776.734	5.5022	3.7598	127.0725	14603.5945
776.755	4.7619	3.4182	126.7339	14586.5099
776.775	6.6456	3.9267	126.3678	14569.4149
776.795	6.0251	3.4182	126.0062	14552.3413
776.816	5.2093	3.5903	125.6515	14535.2915
776.836	6.1574	4.7281	125.4601	14518.4229
776.856	5.9243	4.3341	125.3943	14501.6994
776.877	4.5603	3.7598	125.2359	14484.9030
776.897	6.0251	4.0093	124.9587	14468.0062
776.917	6.5354	4.0913	124.7399	14451.1859
776.938	4.8848	3.3311	124.4730	14434.3355
776.958	5.1903	3.5903	124.0649	14417.3610
776.979	6.3874	4.0093	123.8372	14400.5841
776.999	5.8896	3.7598	123.5775	14383.7932
777.019	4.8627	3.4182	123.2231	14366.9249
777.040	5.9716	3.9267	122.9616	14350.1668
777.060	6.2298	4.3341	122.7943	14333.5211
777.080	4.8564	3.2433	122.5159	14316.7825
777.101	5.6597	3.6754	122.1891	14300.0128
777.121	6.4976	4.4140	122.0030	14283.4015
777.141	5.0770	3.1547	121.7330	14266.7244
777.162	4.9131	2.9752	121.2788	14249.8796
777.182	6.3243	4.4140	120.9881	14233.2146
777.204	6.1826	3.3311	120.8882	14216.7589
777.224	5.5683	3.8436	120.5669	14200.0999
777.248	6.2456	3.7598	120.5724	14183.7864
777.268	5.8046	3.6754	120.2981	14167.2121
777.288	4.6391	2.1292	119.7572	14150.3871
777.309	5.5589	3.7598	119.2858	14133.6463
777.329	6.0251	4.0913	119.0965	14117.2043
777.350	4.6265	3.6754	118.9600	14100.8335
777.370	6.3023	3.8436	118.7197	14084.3774
777.390	6.8346	3.2433	118.4109	14067.8700
777.411	5.0832	3.3311	118.0755	14051.3527
777.431	5.7826	4.0093	117.8167	14034.9289
777.451	6.3369	4.7281	117.7926	14018.7585
777.472	5.0612	3.6754	117.7830	14002.6228
777.492	5.2785	3.7598	117.5436	13986.2760
777.512	6.3810	4.0913	117.3760	13970.0191
777.533	5.4833	3.5046	117.2312	13953.8033
777.553	4.7966	3.2433	116.8849	13937.4034
777.573	6.5259	3.7598	116.5851	13921.0666
777.594	6.1227	3.4182	116.3775	13904.8392
777.614	5.0171	3.5046	116.0708	13888.5299
777.634	6.6236	4.4140	115.9328	13872.4070
777.655	6.1133	3.4182	115.8471	13856.3551
777.675	4.4911	3.0653	115.4742	13840.0336
777.695	5.7038	4.7281	115.3230	13823.9507
777.715	6.3086	4.2537	115.3704	13808.0859
777.736	5.2880	3.5903	115.2938	13792.1169
777.756	5.4801	3.5046	115.0291	13775.9779
777.776	6.1511	4.1728	114.8642	13759.9561
777.797	4.7619	3.0653	114.6886	13743.9416
777.817	5.3605	2.7924	114.2265	13727.6569
777.837	6.2771	3.2433	113.7997	13711.4224
777.858	5.4424	3.6754	113.5818	13695.4129
777.878	5.2817	4.0093	113.4362	13679.4936
777.898	6.8378	4.4933	113.4278	13663.7304
777.919	5.3730	3.1547	113.3414	13647.9084
777.939	4.3966	2.7924	112.9109	13631.7593
777.959	6.1322	3.9267	112.6138	13615.7590
777.980	5.9967	4.1728	112.6160	13600.0762
778.000	4.9415	2.8842	112.3785	13584.1720
778.020	5.8361	4.3341	112.1706	13568.3146
778.041	6.3747	4.2537	112.2633	13552.7768
778.061	4.8501	3.4182	112.1320	13537.0344
778.081	5.5620	3.5903	111.8925	13521.2013
778.102	6.7937	4.0913	111.8311	13505.5642
778.122	5.4455	3.5903	111.7068	13489.8828
778.142	4.8596	3.2433	111.4437	13474.0797
778.163	6.1984	4.6504	111.4247	13458.5389
778.183	6.0094	3.4182	111.3696	13442.9809
778.203	5.1305	3.6754	111.1537	13427.2801
778.224	5.8708	4.1728	111.1305	13411.7900
778.244	5.9589	4.0093	111.0978	13396.3097
778.267	6.2141	3.8436	111.2062	13380.9902
778.287	5.8455	3.7598	111.0767	13365.4521
778.307	4.7714	3.5903	110.9070	13349.8914
778.328	5.9054	3.9267	110.8292	13334.4406
778.348	6.3369	3.8436	110.7321	13318.9888
778.368	4.9699	3.3311	110.5376	13303.4572
778.389	5.2754	3.6754	110.3757	13287.9754
778.409	6.4850	3.8436	110.2427	13272.5401
778.429	5.2880	3.5046	110.0830	13257.0958
778.450	5.0990	3.5903	109.9421	13241.6877
778.470	6.2361	4.6504	109.9340	13226.4308
778.490	5.7132	3.9267	109.9818	13211.2490
778.511	5.0297	3.5903	109.9156	13195.9723
778.531	6.1543	4.0913	109.8152	13180.6797
778.551	5.9495	4.2537	109.8260	13165.5167
778.572	4.6265	3.4182	109.7887	13150.3246
778.592	6.0220	3.8436	109.6204	13135.0193
778.612	6.7213	4.0093	109.5521	13119.8317
778.633	4.9982	3.4182	109.4757	13104.6542
778.653	5.0486	3.4182	109.2409	13089.3354
778.673	6.5228	4.7281	109.2259	13074.2541
778.694	5.7353	3.3311	109.2635	13059.2443
778.714	4.9856	3.5903	109.0453	13043.9967
778.734	6.1165	4.3341	108.9961	13028.9353
778.755	5.8928	4.0093	109.0859	13014.0322
778.775	4.7777	3.6754	108.9964	12998.9685
778.795	5.9085	4.1728	108.9351	12983.9510
778.816	6.5165	4.0913	109.0119	12969.0904
778.836	4.9163	3.5903	108.9229	12954.0827
778.856	5.2597	3.7598	108.7800	12939.0386
778.877	6.6582	4.0093	108.7727	12924.1479
778.897	5.5904	3.1547	108.6008	12909.1103
778.917	4.9856	3.7598	108.3898	12894.0501
778.938	6.0661	3.5903	108.3145	12879.1426
778.958	5.9463	4.2537	108.2611	12864.2749
778.978	5.0391	3.2433	108.1508	12849.3681
778.999	5.9275	4.2537	108.1040	12834.5424
779.019	6.0975	4.4933	108.2027	12819.8810
779.039	4.9699	3.2433	108.1328	12805.0698
779.060	5.8235	4.0093	108.0437	12790.2570
779.080	6.3842	4.1728	108.0496	12775.5572
779.100	5.0832	3.5903	107.9861	12760.8061
779.121	5.1998	3.5903	107.8863	12746.0363
779.141	6.5574	4.0913	107.8113	12731.3087
779.161	5.7826	3.5903	107.7373	12716.5996
779.182	4.6423	2.9752	107.5336	12701.7777
779.202	5.9873	4.4933	107.4277	12687.0702
779.222	6.4535	3.5903	107.4250	12672.4835
779.243	5.9275	4.1728	107.4335	12657.9265
779.264	4.9037	3.1547	107.3662	12643.3116
779.286	5.2628	3.8436	107.3004	12628.7157
779.306	5.9306	4.0913	107.2746	12614.1776
779.326	6.2078	3.9267	107.2630	12599.6717
779.347	4.8533	3.5046	107.2159	12585.1481
779.367	5.2156	3.6754	107.0661	12570.5389
779.387	6.4913	3.8436	106.9744	12556.0046
779.408	5.5557	3.5046	106.9164	12541.5213
779.428	5.0203	3.1547	106.6842	12526.8803
779.448	6.5606	4.8822	106.6830	12512.4870
779.469	5.2817	3.5046	106.8093	12498.2400
779.489	4.2800	2.8842	106.5336	12483.6083
779.509	6.3055	4.0093	106.3450	12469.0789
779.530	6.0503	4.4933	106.4956	12454.9067
779.550	4.8659	4.0913	106.5875	12440.6951
779.570	5.9149	4.4933	106.6783	12426.5013
779.591	6.2614	4.5721	106.9226	12412.4810
779.611	4.9321	2.8842	106.8223	12398.1347
779.631	5.5841	3.2433	106.5031	12383.5851
779.652	6.4157	3.6754	106.3763	12369.2433
779.672	5.4518	2.6066	106.0883	12354.7557
779.692	5.2250	3.2433	105.7324	12340.2144
779.713	6.0724	4.2537	105.7158	12326.0281
779.733	5.4896	4.0913	105.7778	12311.9384
779.753	4.8564	3.4182	105.7006	12297.7273
779.774	6.3464	3.8436	105.6435	12283.5533
779.794	5.9967	3.3311	105.5125	12269.3220
779.814	4.8029	2.7924	105.2091	12254.9336
779.835	5.7983	4.6504	105.1896	12240.8449
779.855	6.0408	4.0913	105.3238	12226.9283
779.875	4.8722	3.4182	105.2523	12212.8239
779.895	5.7731	3.6754	105.1128	12198.6680
779.916	6.9512	3.6754	105.0785	12184.6339
779.936	5.0234	2.8842	104.8527	12170.4244
779.956	5.2785	3.9267	104.6714	12156.2747
779.977	6.3243	4.0913	104.7586	12142.4105
779.997	5.6282	3.5903	104.7227	12128.4410
780.017	5.2376	3.9267	104.6599	12114.4616
780.038	6.7937	4.0093	104.7330	12100.6356
780.058	5.5967	2.9752	104.5819	12086.6024
780.078	4.9100	3.3311	104.3204	12072.4738
780.099	5.8676	3.4182	104.1914	12058.4930
780.119	5.9022	4.4140	104.1875	12044.6539
780.139	4.9289	3.4182	104.1836	12030.8322
780.160	6.5953	3.7598	104.1308	12016.9787
780.180	6.3527	3.2433	103.9903	12003.0536
780.201	4.9383	3.3311	103.8350	11989.1294
780.221	6.0661	4.5721	103.8473	11975.3892
780.241	6.1669	5.0343	104.1415	11961.9500
780.262	4.9383	4.2537	104.4563	11948.5520
780.282	5.4487	3.0653	104.3640	11934.7655
780.305	5.3951	3.5046	104.3121	11921.0357
780.326	5.0486	2.8842	104.1205	11907.1821
780.346	5.9621	4.0093	103.9620	11893.3767
780.366	5.9716	3.8436	103.9643	11879.7484
780.387	5.0958	3.7598	103.9883	11866.1590
780.407	5.8991	4.2537	104.0169	11852.5916
780.427	6.3117	4.0913	104.1001	11839.0965
780.448	5.0234	3.5046	104.1211	11825.5569
780.468	5.3101	3.6754	104.0100	11811.9017
780.488	6.5133	4.1728	104.0110	11798.3750
780.509	5.5936	3.9267	104.1207	11784.9745
780.529	4.6454	3.3311	104.0225	11771.3833
780.549	6.2708	4.0093	103.9392	11757.8228
780.570	6.3968	3.6754	103.9777	11744.4008
780.590	4.8785	3.4182	103.8541	11730.8331
780.610	5.3479	3.5903	103.7179	11717.2683
780.631	6.1416	4.6504	103.8558	11703.9944
780.651	5.1557	3.2433	103.8663	11690.6108
780.671	5.4234	3.6754	103.7151	11677.0815
780.692	6.4251	4.4933	103.8405	11663.8455
780.712	5.4424	3.5046	103.8684	11650.5296
780.732	4.9825	3.5046	103.7322	11637.0658
780.753	6.3653	4.0913	103.7577	11623.7799
780.773	5.8014	3.5046	103.7201	11610.4474
780.793	4.9037	2.7924	103.4678	11596.9153
780.814	5.8140	4.2537	103.4011	11583.5836
780.834	6.3117	3.9267	103.4647	11570.3990
780.854	5.2281	3.5903	103.4176	11557.1203
780.875	5.6660	3.8436	103.4189	11543.9065
780.895	6.2267	4.0093	103.4281	11530.7171
780.915	5.1903	3.9267	103.4509	11517.5581
780.936	5.1715	3.9267	103.5248	11504.4673
780.956	6.7149	4.4140	103.6134	11491.4087
780.976	5.8771	4.0093	103.7146	11478.3802
780.997	4.4312	3.5903	103.7410	11465.2942
781.017	5.9779	4.4140	103.7712	11452.2287
781.037	6.6425	4.4140	103.9374	11439.3169
781.058	4.9982	3.3311	103.9864	11426.3054
781.078	5.3038	4.0913	103.9171	11413.1920
781.098	6.5133	4.4140	104.0281	11400.2754
781.119	5.5432	3.3311	104.0759	11387.3129
781.139	5.0644	3.5903	103.9226	11374.1650
781.159	6.0157	4.4140	103.9505	11361.2140
781.180	6.0094	4.2537	104.1597	11348.4619
781.200	5.0203	3.5903	104.1582	11335.5165
781.221	5.8392	4.4933	104.2632	11322.6946
781.241	6.3968	4.3341	104.4232	11309.9453
781.261	4.9541	4.0093	104.5011	11297.1314
781.283	5.0076	4.0913	104.6719	11284.4281
781.303	5.2785	3.5903	104.6370	11271.5361
781.325	4.9919	4.0913	104.7298	11258.7882
781.345	6.4692	4.0093	104.7637	11245.9981
781.366	6.0881	3.8436	104.8210	11233.2482
781.386	4.6044	3.4182	104.7148	11220.3505
781.406	5.8140	4.0093	104.6373	11207.4966
781.427	6.5984	4.0093	104.7251	11194.8241
781.447	5.2124	3.5903	104.6759	11182.0309
781.467	5.0864	3.4182	104.5295	11169.1553
781.488	6.4945	4.6504	104.6274	11156.5397
781.508	5.7227	3.4182	104.6571	11143.8727
781.528	4.9541	3.0653	104.4240	11130.9576
781.549	5.9463	4.2537	104.3928	11118.2588
781.569	6.1448	3.8436	104.4302	11105.6447
781.589	5.0927	3.4182	104.3289	11092.9072
781.609	5.6628	3.7598	104.2149	11080.1718
781.630	6.2992	4.1728	104.2930	11067.6441
781.650	5.2848	3.7598	104.3044	11055.0661
781.670	5.3038	3.7598	104.2473	11042.4351
781.691	6.5511	4.1728	104.3249	11029.9548
781.711	5.5369	3.6754	104.3220	11017.4101
781.731	4.6454	3.4182	104.1941	11004.7554
781.752	6.1700	4.0093	104.1846	10992.2341
781.772	6.4787	3.9267	104.1980	10979.7514
781.792	4.9446	3.4182	104.1133	10967.1858
781.813	5.3667	3.5903	104.0319	10954.6385
781.833	6.6110	4.3341	104.0453	10942.2010
781.853	5.4108	3.3311	104.0155	10929.7360
781.874	5.0423	3.5046	103.9053	10917.2054
781.894	6.1574	4.5721	103.9455	10904.8403
781.914	5.6881	3.5903	103.9993	10892.5051
781.935	5.1998	3.5046	103.9344	10880.0666
781.955	5.9999	4.4140	103.9480	10867.7218
781.975	5.7700	4.0093	104.0450	10855.4766
781.996	4.9699	3.5903	104.0673	10843.1729
782.016	6.1039	4.0093	104.0264	10830.8213
782.036	6.4125	4.0093	104.0554	10818.5550
782.057	4.9289	3.5046	104.0627	10806.2827
782.077	5.1777	3.6754	103.9524	10793.9076
782.097	6.6394	4.2537	103.9675	10781.6727
782.118	5.6030	3.5046	104.0183	10769.4895
782.138	4.5225	3.2433	103.8370	10757.0886
782.158	6.0849	3.8436	103.7140	10744.7597
782.179	6.3716	3.8436	103.7557	10732.6103
782.199	4.9762	3.4182	103.6627	10720.3413
782.219	5.3888	3.7598	103.5570	10708.0738
782.239	6.4251	4.7281	103.6696	10696.0398
782.260	5.4234	3.1547	103.7459	10683.9858
782.280	5.3069	3.9267	103.6232	10671.7479
782.301	6.1039	4.4140	103.7796	10659.8045
782.321	5.7826	3.9267	103.8650	10647.8066
782.343	6.3464	3.9267	103.9988	10635.8735
782.364	5.3101	3.6754	104.0221	10623.8460
782.384	5.0266	3.5903	103.9265	10611.7143
782.404	6.2645	4.3341	103.9411	10599.7075
782.425	5.9653	3.8436	104.0652	10587.8260
782.445	5.5998	3.5046	103.9827	10575.7533
782.465	5.7636	4.2537	103.9692	10563.7640
782.486	6.3559	4.0913	104.1221	10551.9570
782.506	5.2313	3.9267	104.1498	10540.0408
782.526	5.2376	3.7598	104.1222	10528.0844
782.547	6.2361	4.1728	104.2015	10516.2501
782.567	5.7447	4.0093	104.2554	10504.4061
782.587	5.0423	3.3311	104.1692	10492.4368
782.608	6.0282	4.1728	104.1733	10480.5722
782.628	6.0471	4.1728	104.2547	10468.8003
782.648	4.9352	3.4182	104.2100	10456.9174
782.669	5.7857	3.9267	104.1859	10445.0697
782.689	6.5449	4.0913	104.2129	10433.2878
782.709	4.9856	3.4182	104.1552	10421.4360
782.730	5.0801	3.3311	104.0283	10409.5286
782.750	6.5637	4.4933	104.0251	10397.7591
782.770	5.8802	3.3311	104.0220	10386.0043
782.791	4.8911	3.2433	103.8663	10374.1109
782.811	5.8298	4.1728	103.7975	10362.3178
782.831	6.2456	3.8436	103.8290	10350.6395
782.852	5.2218	3.4182	103.7952	10338.9107
782.872	5.5841	3.7598	103.6879	10327.1222
782.892	6.2393	4.0913	103.6934	10315.4606
782.913	5.3479	3.8436	103.7784	10303.8937
782.933	5.2691	3.4182	103.6851	10292.1631
782.953	6.4251	4.0913	103.6341	10280.4885
782.974	5.7605	4.0093	103.7487	10268.9945
782.994	4.6580	3.5046	103.6975	10257.3498
783.014	6.1889	4.0913	103.6606	10245.7333
783.035	6.5890	4.0913	103.7892	10234.2973
783.055	4.8785	3.6754	103.7794	10222.7382
783.075	5.1179	4.1728	103.7833	10211.2072
783.096	6.8725	4.4933	103.9943	10199.8991
783.116	5.5873	3.3311	103.9915	10188.3928
783.136	4.9195	3.7598	103.8673	10176.7788
783.156	6.2676	4.5721	103.9502	10165.3861
783.177	5.8330	3.7598	104.1010	10154.0771
783.197	5.0328	3.5046	104.0042	10142.5351
783.217	5.9212	4.2537	103.9904	10131.0898
783.238	6.0188	3.7598	104.0853	10119.7682
783.258	5.1494	3.5903	104.0029	10108.2836
783.278	5.8896	4.0093	103.9628	10096.8549
783.299	6.2802	4.3341	104.1155	10085.6340
783.320	6.1637	4.2537	104.3088	10074.4699
783.340	5.0738	3.5046	104.2911	10063.1101
783.362	5.0675	3.7598	104.3122	10051.8034
783.382	5.8109	4.2537	104.3368	10040.5146
783.402	6.2960	4.0093	104.4024	10029.2815
783.423	5.3069	3.8436	104.4643	10018.0597
783.443	5.3195	3.6754	104.4051	10006.7309
783.463	6.5291	4.0093	104.3741	9995.4439
783.484	5.6124	3.9267	104.4508	9984.2791
783.504	4.7493	3.4182	104.3629	9972.9637
783.524	6.1448	4.0913	104.3034	9961.6900
783.545	6.4378	4.0913	104.4239	9950.6107
783.565	4.7934	3.1547	104.3199	9939.3212
783.585	5.2030	3.5046	104.1201	9927.9481
783.606	6.6519	4.1728	104.1550	9916.8228
783.626	5.8046	3.2433	104.0827	9905.6040
783.646	4.9509	3.4182	103.8862	9894.2736
783.667	5.9243	4.4933	103.9647	9883.2316
783.687	6.3968	3.5046	103.9911	9872.1519
783.707	5.1525	3.6754	103.8816	9860.9499
783.728	5.6219	3.7598	103.8774	9849.8664
783.748	6.0755	4.1728	103.8940	9838.8177
783.768	4.9541	3.5046	103.8681	9827.7404
783.788	5.4612	3.6754	103.7602	9816.5942
783.809	6.5259	4.0913	103.8151	9805.6243
783.829	5.5148	3.5903	103.7910	9794.5894
783.849	4.8785	3.5046	103.6699	9783.4707
783.870	6.3275	4.0093	103.6820	9772.4982
783.890	6.1322	3.6754	103.6600	9761.5055
783.910	4.7305	2.8842	103.4519	9750.3391
783.931	5.4424	3.4182	103.2561	9739.1963
783.951	6.3779	4.5721	103.2900	9728.2963
783.971	5.4140	3.1547	103.2799	9717.3660
783.992	5.1085	3.5046	103.1482	9706.3271
784.012	6.2582	4.3341	103.1584	9695.4431
784.032	6.0471	3.2433	103.1251	9684.5292
784.053	5.0297	3.4182	102.9958	9673.5319
784.073	5.7542	3.6754	102.8845	9662.5649
784.093	6.2110	3.6754	102.8171	9651.6546
784.114	4.8722	3.5046	102.7818	9640.7893
784.134	5.1085	3.5046	102.6591	9629.8494
784.154	6.5228	3.8436	102.5942	9618.9797
784.175	5.8771	2.9752	102.4988	9608.0923
784.195	4.9509	3.5046	102.2920	9597.1052
784.215	5.7857	3.5903	102.1897	9586.2345
784.236	6.2235	4.1728	102.2636	9575.5533
784.256	4.9793	3.0653	102.1854	9564.7335
784.276	5.5904	3.5046	101.9974	9553.8159
784.297	6.2929	4.1728	102.0588	9543.1605
784.317	5.2313	2.9752	101.9682	9532.3663
784.338	5.1242	3.3311	101.7915	9521.4980
784.358	6.2172	4.1728	101.7632	9510.7903
784.379	6.1731	3.1547	101.7667	9500.1277
784.400	5.8581	3.9267	101.7273	9489.4355
784.420	4.9572	3.0653	101.6150	9478.6828
784.440	5.8109	3.8436	101.4903	9467.9298
784.461	6.2361	4.2537	101.6311	9457.4556
784.481	4.9321	3.2433	101.6036	9446.8272
784.501	5.5211	3.5046	101.4524	9436.0874
784.522	6.5323	3.7598	101.4488	9425.5076
784.542	5.7385	3.3311	101.3563	9414.8516
784.562	4.9352	3.0653	101.1500	9404.0934
784.583	5.8865	4.1728	101.1456	9393.5492
784.603	5.9526	3.7598	101.1963	9383.0736
784.623	5.1620	3.2433	101.0925	9372.4563
784.644	5.8424	4.0913	101.1056	9361.9687
784.664	6.3117	3.9267	101.1709	9351.5470
784.684	5.0423	3.4182	101.1240	9341.0262
784.705	5.2061	3.5046	101.0651	9330.5061
784.725	6.4314	3.8436	101.0201	9320.0123
784.745	5.6944	3.2433	100.9323	9309.4882
784.766	5.0171	3.5903	100.8603	9298.9920
784.786	5.9432	3.7598	100.8181	9288.5381
784.806	6.0661	4.2537	100.8863	9278.2079
784.827	4.9289	2.9752	100.8836	9267.8201
784.847	5.7794	3.6754	100.7252	9257.2889
784.867	6.3937	4.4140	100.8072	9247.0105
784.888	5.1935	3.2433	100.8799	9236.7368
784.908	5.0644	3.5046	100.7378	9226.2609
784.928	6.5417	3.9267	100.7106	9215.9119
784.949	5.7700	3.2433	100.6998	9205.5920
784.969	4.7525	2.7924	100.4419	9195.0365
784.989	5.7605	4.2537	100.3547	9184.6626
785.010	6.1259	3.9267	100.5241	9174.5587
785.030	5.0391	3.5046	100.4995	9164.2747
785.051	5.4644	3.5046	100.4634	9153.9916
785.071	6.8284	3.8436	100.4259	9143.7195
785.091	5.6440	2.8842	100.2861	9133.3569
785.112	4.9572	3.5046	100.1448	9123.0042
785.132	6.1511	3.7598	100.0973	9112.7570
785.152	5.9967	3.9267	100.1204	9102.5931
785.173	4.7588	3.5046	100.1624	9092.4613
785.193	6.0566	3.8436	100.1287	9082.2665
785.213	6.4378	3.5903	100.1095	9072.0987
785.234	5.0549	2.6999	99.9532	9061.8056
785.254	4.8123	2.6066	99.5839	9051.3093
785.274	6.4314	4.5721	99.5293	9041.1379
785.295	5.0958	3.5903	99.7058	9031.2111
785.315	4.9100	3.5903	99.6500	9021.0653
785.335	6.6110	4.0093	99.6643	9011.0020
785.357	6.4094	4.0093	99.8806	9001.1547
785.377	5.8928	3.8436	99.9339	8991.1587
785.398	5.0549	3.5046	99.9638	8981.1522
785.419	5.5557	3.3311	99.9043	8971.0688
785.439	6.2424	3.8436	99.8450	8960.9975
785.459	5.5179	2.8842	99.7124	8950.8645
785.480	5.3226	3.5046	99.5782	8940.7409
785.500	5.2975	4.3341	99.6330	8930.8183
785.520	6.0282	4.1728	99.7977	8921.0195
785.541	4.9572	3.5903	99.9015	8911.1737
785.561	5.5337	3.7598	99.8713	8901.2069
785.581	6.6047	3.9267	99.8972	8891.3086
785.602	5.4014	3.1547	99.8812	8881.3810
785.622	4.9321	3.6754	99.7651	8871.3649
785.642	6.2235	3.7598	99.7507	8861.4622
785.663	5.7605	4.0093	99.8561	8851.6923
785.683	4.9572	3.2433	99.8103	8841.7840
785.703	5.7353	3.6754	99.7098	8831.8324
785.724	6.2456	4.4933	99.8852	8822.1696
785.744	5.0580	2.9752	99.8748	8812.3342
785.764	5.6565	4.0913	99.7979	8802.4443
785.785	6.4724	4.3341	100.0169	8792.8633
785.805	5.3951	3.5903	100.0804	8783.1407
785.825	4.9446	3.6754	100.0340	8773.3206
785.846	6.3401	4.3341	100.1776	8763.7034
785.866	5.9054	3.8436	100.2810	8754.0596
785.886	4.6170	3.4182	100.2315	8744.2754
785.907	5.7794	4.0093	100.2715	8734.5929
785.927	6.6299	3.7598	100.3060	8724.9176
785.947	5.1242	3.3311	100.2279	8715.1416
785.967	5.1179	4.0913	100.2056	8705.4330
785.988	6.4000	4.0913	100.3772	8695.9313
786.008	5.5432	3.4182	100.3675	8686.2614
786.028	4.9636	3.6754	100.2890	8676.5343
786.049	5.9337	4.0093	100.3730	8666.9818
786.069	5.9841	4.4140	100.5146	8657.5004
786.089	4.9478	3.2433	100.5276	8647.9033
786.110	5.5998	4.0093	100.5335	8638.3113
786.130	6.2361	4.8822	100.7507	8628.9439
786.150	5.1368	3.5046	100.8816	8619.5041
786.171	5.3636	3.6754	100.8705	8609.9351
786.191	6.4629	4.4140	100.9506	8600.4697
786.211	5.6219	3.8436	101.0576	8591.0442
786.232	4.7178	3.6754	101.1031	8581.5701
786.252	6.0282	4.0093	101.1134	8572.0730
786.272	6.3433	4.0093	101.1787	8562.6433
786.293	4.8344	3.2433	101.1765	8553.1584
786.313	5.2407	3.9267	101.1005	8543.6111
786.333	6.5102	3.8436	101.1249	8534.1759
786.354	5.5305	3.1547	101.0791	8524.6822
786.374	5.0076	3.4182	100.9055	8515.0713
786.395	6.0345	4.0913	100.9513	8505.6910
786.417	5.1715	3.6754	101.1057	8496.4322
786.437	6.1290	3.7598	101.0745	8487.0003
786.458	5.7920	4.1728	101.1918	8477.7293
786.478	5.0486	2.9752	101.1120	8468.2731
786.498	5.9747	4.2537	101.0466	8458.8423
786.519	6.1637	4.2537	101.2643	8449.7072
786.539	5.0360	3.4182	101.2703	8440.3735
786.559	5.5432	3.8436	101.2084	8430.9832
786.580	6.4787	4.4933	101.3943	8421.8532
786.600	5.4046	3.5046	101.4528	8412.6088
786.620	4.7556	3.5046	101.3468	8403.2113
786.641	6.2865	4.0093	101.3879	8393.9722
786.661	6.2110	3.6754	101.3945	8384.7107
786.681	4.7714	3.4182	101.3032	8375.3623
786.702	5.5053	4.1728	101.3582	8366.1717
786.722	6.5165	4.0093	101.4476	8357.0279
786.742	5.4675	3.0653	101.3525	8347.7111
786.763	4.9919	4.1728	101.3456	8338.4935
786.783	6.1763	3.8436	101.4077	8329.3568
786.803	5.9369	4.4140	101.5089	8320.2718
786.824	5.0140	2.9752	101.5263	8311.1151
786.844	5.7447	4.3341	101.4690	8301.8951
786.864	6.2834	4.4933	101.6639	8292.9394
786.885	5.1368	3.5903	101.8002	8283.9385
786.905	5.4203	3.7598	101.7462	8274.7594
786.925	6.5165	4.4933	101.8425	8265.7422
786.946	5.4770	3.6754	101.9913	8256.7903
786.966	4.9446	3.6754	101.9351	8247.6454
786.986	6.2456	4.0913	101.9485	8238.5812
787.007	6.0094	3.8436	102.0553	8229.6226
787.027	4.8785	3.5046	101.9979	8220.5113
787.047	5.5967	4.0913	101.9822	8211.4528
787.068	6.4000	3.8436	102.0886	8202.5282
787.088	5.2817	3.1547	101.9728	8193.3927
787.108	5.1872	3.9267	101.8722	8184.2826
787.129	6.3275	4.3341	102.0367	8175.4491
787.149	5.8014	4.0913	102.1579	8166.5853
787.169	4.9037	3.3311	102.1115	8157.5657
787.189	6.0220	4.1728	102.0792	8148.5709
787.210	6.2078	4.4933	102.3115	8139.8531
787.230	4.8344	3.4182	102.3442	8130.9484
787.250	5.6030	3.7598	102.2550	8121.9328
787.271	6.4976	4.3341	102.3856	8113.1484
787.291	5.2660	3.4182	102.3910	8104.2508
787.311	5.0203	3.8436	102.3150	8095.2826
787.332	6.4031	4.1728	102.4314	8086.5182
787.352	5.9212	3.5903	102.4380	8077.6558
787.372	4.8060	3.4182	102.3196	8068.6788
787.394	4.8092	3.8436	102.3648	8059.8763
787.414	5.8991	3.8436	102.3597	8051.0347
787.435	6.5417	4.2537	102.4896	8042.3399
787.455	5.5369	3.3311	102.4659	8033.5033
787.476	4.9604	3.3311	102.3449	8024.5796
787.496	6.0598	4.8054	102.4145	8015.8572
787.516	6.0912	3.8436	102.5680	8007.2311
787.537	5.2313	3.7598	102.6094	7998.5050
787.557	5.5715	4.0093	102.6148	7989.7541
787.577	6.1353	4.4140	102.7284	7981.1232
787.598	5.0927	3.8436	102.8816	7972.5443
787.618	5.4014	3.7598	102.8561	7963.7984
787.638	6.4472	4.4140	102.9254	7955.1585
787.659	5.5778	4.0913	103.1192	7946.6555
787.679	4.7777	3.5046	103.0896	7937.9409
787.699	6.3496	4.0913	103.0603	7929.2373
787.720	6.3527	3.7598	103.1386	7920.6525
787.740	4.7368	3.2433	103.0105	7911.8718
787.760	5.2628	3.5903	102.8559	7903.0739
787.781	6.5953	4.6504	103.0046	7894.5900
787.801	5.6187	3.6754	103.0972	7886.0624
787.821	4.7021	3.3311	102.9702	7877.3257
787.842	6.1039	4.7281	103.0858	7868.8425
787.862	6.3716	3.5903	103.1762	7860.3459
787.882	5.0423	3.6754	103.0912	7851.6847
787.903	5.4392	4.0913	103.1544	7843.1825
787.923	6.3275	4.1728	103.2350	7834.7092
787.943	5.5053	3.6754	103.2457	7826.1772
787.964	5.1557	3.6754	103.2347	7817.6343
787.984	6.1448	4.2537	103.2587	7809.1372
788.004	5.7195	3.8436	103.3104	7800.6788
788.024	5.1746	3.5903	103.2515	7792.1205
788.045	6.1637	3.8436	103.2549	7783.6349
788.065	5.9495	4.0913	103.2796	7775.1815
788.086	4.9446	3.4182	103.2958	7766.7304
788.106	5.6156	3.8436	103.2086	7758.1861
788.126	6.4913	4.0093	103.2204	7749.7510
788.147	5.3006	3.2433	103.1926	7741.2869
788.167	4.8817	3.0653	102.9488	7732.6158
788.187	6.3055	4.4140	102.9020	7724.1506
788.208	6.1511	3.5903	103.0089	7715.8501
788.228	4.7368	3.0653	102.8249	7707.2687
788.248	5.5432	4.5721	102.8057	7698.8617
788.268	6.4724	3.5903	102.8738	7690.5526
788.289	5.2943	3.8436	102.8819	7682.1946
788.309	5.2030	3.4182	102.7999	7673.7564
788.329	6.2015	4.3341	102.8001	7665.4106
788.350	5.8172	4.0093	102.9673	7657.2432
788.370	5.0832	3.4182	102.9116	7648.8640
788.390	5.9810	3.9267	102.8430	7640.4816
788.411	6.0944	4.3341	102.9953	7632.3311
788.431	5.0266	3.4182	102.9931	7624.0373
788.454	5.7668	4.2537	103.1682	7615.9322
788.474	4.7084	3.5903	103.1790	7607.6742
788.494	5.9999	4.1728	103.1762	7599.4132
788.515	6.6078	4.2537	103.3532	7591.3432
788.535	4.9636	3.4182	103.3332	7583.0875
788.555	5.0549	3.9267	103.2593	7574.7877
788.576	6.6803	4.4140	103.4203	7566.7336
788.596	5.9747	3.8436	103.4964	7558.6063
788.616	4.6548	3.3311	103.3923	7550.3089
788.637	5.6723	4.7281	103.5027	7542.2363
788.657	6.6519	4.0093	103.6573	7534.2197
788.677	5.2124	3.6754	103.6356	7526.0379
788.698	5.0517	4.0913	103.6921	7517.9447
788.718	6.3559	4.4140	103.8058	7509.9199
788.738	5.7951	4.2537	103.9451	7501.9323
788.759	5.0486	3.9267	104.0697	7493.9417
788.779	6.0534	4.3341	104.1382	7485.9064
788.799	6.0534	4.3341	104.2734	7477.9490
788.820	4.8848	3.5903	104.3494	7469.9438
788.840	5.6502	3.9267	104.2913	7461.8147
788.860	6.4031	4.5721	104.3965	7453.8594
788.881	5.3289	3.5903	104.5123	7445.9260
788.901	5.0266	3.8436	104.4384	7437.8132
788.921	6.3464	4.1728	104.4619	7429.8077
788.942	5.9936	3.6754	104.5222	7421.8496
788.962	4.9100	3.5903	104.4203	7413.7390
788.983	5.5369	4.4933	104.5221	7405.8423
789.003	6.4661	4.3341	104.6789	7398.0119
789.023	5.4833	3.8436	104.7261	7390.0833
789.044	4.9258	3.9267	104.7696	7382.1614
789.064	6.0661	4.0093	104.7756	7374.2124
789.084	6.5070	3.7598	104.7539	7366.2455
789.105	4.9005	3.7598	104.7535	7358.3097
789.125	5.4770	4.0093	104.7321	7350.3628
789.145	6.4472	4.6504	104.8584	7342.5743
789.166	5.4644	3.6754	104.9969	7334.8092
789.186	4.7588	3.7598	104.9171	7326.8362
789.206	6.2771	4.8054	105.0255	7319.0615
789.227	6.2424	3.8436	105.2181	7311.3824
789.247	4.8659	3.2433	105.0779	7303.3809
789.268	5.4266	4.4933	105.1111	7295.5620
789.288	6.4409	4.0913	105.2203	7287.8297
789.308	5.5557	3.8436	105.2205	7279.9990
789.329	4.9068	4.0093	105.2722	7272.2298
789.349	6.1669	4.4140	105.3527	7264.5000
789.369	5.9841	4.2537	105.4726	7256.8206
789.390	5.1085	3.2433	105.4592	7249.0182
789.410	5.7700	4.2537	105.3840	7241.1633
789.431	5.7227	4.1728	105.5333	7233.5432
789.452	5.9873	4.3341	105.6949	7225.9468
789.473	5.6534	4.0093	105.8259	7218.3313
789.493	4.9982	3.7598	105.7911	7210.5602
789.513	5.9275	4.1728	105.7838	7202.8261
789.534	6.2204	4.6504	105.9972	7195.3235
789.554	4.8407	3.3311	105.9954	7187.6167
789.574	5.5495	3.8436	105.8601	7179.7851
789.595	6.5196	4.4933	105.9879	7172.2265
789.615	5.3730	3.6754	106.0173	7164.5798
789.635	4.8060	3.6754	105.9108	7156.8065
789.656	6.2865	4.2537	105.9671	7149.2054
789.676	6.1353	3.7598	105.9711	7141.5618
789.696	4.8564	3.5903	105.8650	7133.8174
789.717	5.5211	3.8436	105.8358	7126.1585
789.737	6.5795	4.1728	105.8418	7118.5444
789.757	5.2975	3.5903	105.8059	7110.8976
789.778	4.8470	3.5046	105.7184	7103.2082
789.798	6.2834	4.2537	105.6832	7095.5799
789.818	6.0471	3.7598	105.6907	7088.0037
789.838	4.6989	3.6754	105.6022	7080.3407
789.859	5.8455	4.0093	105.6199	7072.7928
789.879	6.5386	4.1728	105.6561	7065.2733
789.899	5.1273	3.6754	105.6365	7057.7076
789.920	5.2093	3.7598	105.6103	7050.1445
789.940	6.5323	4.5721	105.6715	7042.6784
789.960	5.6345	3.6754	105.7178	7035.2076
789.981	4.8092	3.3311	105.6161	7027.5978
790.001	5.9999	4.8054	105.6448	7020.1274
790.021	6.3433	4.0093	105.7854	7012.7794
790.042	4.9950	3.6754	105.8008	7005.3164
790.062	5.3132	4.4933	105.8325	6997.8794
790.082	6.4504	4.3341	105.9729	6990.5614
790.103	5.5022	4.0913	106.1147	6983.2558
790.123	4.9289	3.6754	106.0759	6975.7796
790.143	6.1543	4.4933	106.1042	6968.3796
790.164	6.0724	4.5721	106.3557	6961.2139
790.184	4.8092	3.5903	106.3794	6953.8312
790.204	5.7038	4.1728	106.3367	6946.3913
790.225	6.4755	4.8822	106.5835	6939.2513
790.245	4.9636	3.9267	106.7115	6932.0039
790.265	5.1620	3.4182	106.5954	6924.5217
790.286	6.5386	4.4140	106.6263	6917.1953
790.306	5.7227	3.6754	106.6345	6909.8558
790.326	4.6832	3.5903	106.5063	6902.3882
790.347	5.8802	4.0913	106.5121	6895.0633
790.367	6.3243	3.9267	106.5100	6887.7397
790.387	5.0234	3.2433	106.3674	6880.2840
790.408	5.1872	3.9267	106.2860	6872.8974
790.428	6.4188	3.8436	106.2457	6865.5603
790.449	5.7889	3.8436	106.2557	6858.2826
790.469	4.8218	3.3311	106.1171	6850.8647
790.490	4.8186	3.5903	105.9956	6843.4715
790.511	5.9337	4.6504	106.1050	6836.3184
790.531	6.3842	3.7598	106.1729	6829.1338
790.551	5.0486	3.5903	106.0644	6821.7817
790.572	5.2093	4.0913	106.0758	6814.5580
790.592	6.4819	4.1728	106.1198	6807.3765
790.612	5.6219	3.8436	106.1223	6800.1627
790.633	4.7588	3.6754	106.1047	6792.9377
790.653	5.9716	3.8436	106.0250	6785.6591
790.673	6.2865	4.5721	106.0948	6778.5391
790.694	5.0644	3.3311	106.1443	6771.4085
790.714	5.3667	3.9267	106.0208	6764.1135
790.734	6.4724	4.8054	106.1431	6757.0733
790.755	5.6849	3.2433	106.2173	6749.9950
790.775	5.1336	3.7598	106.0507	6742.6845
790.795	5.9589	4.4140	106.0801	6735.5782
790.816	6.0157	3.9267	106.2059	6728.5780
790.836	5.1368	3.5046	106.1104	6721.3657
790.856	5.3888	4.0913	106.0434	6714.1899
790.877	6.2393	4.2537	106.1704	6707.2174
790.897	5.5085	3.8436	106.1857	6700.1428
790.917	5.2880	3.6754	106.1049	6692.9808
790.938	6.0912	4.1728	106.1448	6685.9480
790.958	5.8109	4.2537	106.2149	6678.9550
790.978	5.1211	3.3311	106.1447	6671.8306
790.999	5.8361	4.0913	106.1100	6664.7499
791.019	6.1574	4.3341	106.1803	6657.7834
791.039	4.8313	3.4182	106.1383	6650.7135
791.060	5.4234	3.7598	106.0612	6643.6165
791.080	6.3306	4.3341	106.0772	6636.6213
791.100	5.4801	3.7598	106.0931	6629.6349
791.121	4.9793	3.7598	106.0759	6622.6241
791.141	6.1952	4.0093	106.0380	6615.6012
791.161	6.2865	3.6754	105.9866	6608.5730
791.182	4.8218	3.5046	105.9117	6601.5293
791.202	5.4046	3.7598	105.7922	6594.4488
791.222	6.4819	4.0913	105.7714	6587.4748
791.243	5.5053	3.2433	105.7261	6580.4847
791.263	4.9005	4.0093	105.6070	6573.4286
791.283	6.2361	3.8436	105.5888	6566.4814
791.304	6.0629	3.8436	105.6070	6559.5793
791.324	4.8470	3.5046	105.5053	6552.5654
791.344	5.4171	3.4182	105.3343	6545.4895
791.364	6.3464	4.7281	105.3681	6538.6262
791.385	5.3195	2.9752	105.3920	6531.7619
791.405	5.4171	3.9267	105.2190	6524.7086
791.425	6.3275	4.3341	105.2732	6517.8905
791.446	5.5998	3.8436	105.3807	6511.1352
791.466	5.3447	3.7598	105.3240	6504.2246
791.487	5.9810	4.0093	105.3598	6497.4151
791.511	6.0094	3.9267	105.6214	6490.8415
791.531	5.0171	3.5046	105.5332	6483.9278
791.552	5.7322	4.0093	105.5220	6477.0991
791.572	6.3810	4.4140	105.5994	6470.3678
791.592	5.1462	3.5903	105.6063	6463.5752
791.613	5.2502	3.8436	105.5803	6456.7581
791.633	6.4283	4.2537	105.6030	6449.9981
791.653	5.7889	3.5046	105.5692	6443.1901
791.674	4.8596	3.4182	105.4547	6436.3092
791.694	5.9275	4.1728	105.3951	6429.4905
791.714	6.3275	3.8436	105.4066	6422.7513
791.734	5.1211	3.2433	105.2641	6415.8657
791.755	5.2534	4.3341	105.2673	6409.1335
791.775	6.2992	4.0913	105.3482	6402.4880
791.796	5.6534	4.0913	105.4556	6395.8785
791.816	5.0549	3.5046	105.3968	6389.1115
791.836	6.0692	4.4933	105.4052	6382.4198
791.856	5.9621	4.4140	105.5642	6375.8881
791.877	4.9037	3.6754	105.6527	6369.2957
791.897	5.9180	4.0913	105.6197	6362.5905
791.917	6.2582	4.6504	105.7485	6356.0561
791.938	4.9825	3.6754	105.8758	6349.5299
791.958	5.2565	3.9267	105.8128	6342.8221
791.978	6.4882	4.4140	105.8728	6336.2457
791.999	5.5274	4.0093	106.0155	6329.7615
792.019	4.7368	3.9267	106.0060	6323.1341
792.039	6.1448	4.3341	106.0504	6316.5692
792.060	6.4472	3.9267	106.1627	6310.0813
792.080	4.8501	3.6754	106.0960	6303.4230
792.100	5.0517	3.6754	105.9886	6296.7312
792.121	6.5354	4.3341	106.0579	6290.2242
792.141	5.6944	3.7598	106.0740	6283.6728
792.161	4.5666	3.5046	105.9525	6276.9914
792.182	5.9716	3.9267	105.9217	6270.4082
792.202	6.5354	3.8436	105.8859	6263.8277
792.222	5.0707	3.5046	105.7807	6257.1852
792.243	5.0832	3.5046	105.6786	6250.5530
792.263	6.4000	4.9585	105.7606	6244.1129
792.283	5.7227	3.3311	105.8129	6237.6520
792.304	5.1399	3.9267	105.7537	6231.0878
792.324	5.8676	4.5721	105.8406	6224.6780
792.344	6.0503	4.0913	105.9538	6218.3038
792.365	5.1211	3.7598	105.9960	6211.8676
792.385	5.4644	4.2537	105.9995	6205.4012
792.405	6.1826	4.3341	106.0982	6199.0386
792.426	5.5179	3.9267	106.2098	6192.6983
792.446	5.2754	3.7598	106.1566	6186.2015
792.466	6.1196	4.2537	106.1581	6179.7673
792.488	6.1543	4.4140	106.4116	6173.5945
792.508	5.4046	3.5046	106.3942	6167.1603
792.529	5.1903	3.8436	106.3435	6160.7005
792.549	5.4865	3.9267	106.3024	6154.2578
792.570	6.2708	4.1728	106.3835	6147.9455
792.590	5.6219	4.1728	106.4372	6141.6147
792.610	5.0391	3.5046	106.3796	6135.1805
792.631	5.9054	4.1728	106.3863	6128.8184
792.651	6.0755	4.3341	106.4667	6122.5384
792.671	4.9068	3.4182	106.4211	6116.1407
792.692	5.5620	3.8436	106.3550	6109.7298
792.712	6.5133	4.3341	106.3812	6103.4190
792.732	5.4203	3.5903	106.3652	6097.0739
792.753	4.8942	3.7598	106.3152	6090.7024
792.773	6.1984	4.0913	106.2879	6084.3611
792.793	6.3401	3.9267	106.2885	6078.0556
792.814	4.8942	3.5903	106.2685	6071.7371
792.834	5.2313	3.9267	106.1864	6065.3640
792.854	6.5102	4.1728	106.2018	6059.0959
792.875	5.5810	3.8436	106.2697	6052.8886
792.895	4.6044	3.5046	106.1596	6046.5110
792.916	6.0818	4.1728	106.1691	6040.2602
792.936	6.5070	4.0913	106.2120	6034.0510
792.956	4.9950	3.7598	106.1860	6027.7809
792.977	5.2344	3.7598	106.1676	6021.5260
792.997	6.6456	4.4933	106.2087	6015.3385
793.017	5.8518	3.5903	106.2212	6009.1306
793.038	4.6927	3.1547	106.0677	6002.7637
793.058	5.7983	4.7281	106.0487	5996.5381
793.078	6.5259	3.9267	106.1579	5990.4489
793.099	5.2156	3.7598	106.1689	5984.2701
793.119	5.0990	4.0913	106.1434	5978.0625
793.139	6.3684	4.4933	106.2397	5971.9848
793.160	5.8424	4.3341	106.4481	5966.0288
793.180	4.9446	3.4182	106.4028	5959.8276
793.201	5.7700	4.0913	106.3800	5953.6563
793.221	6.2488	4.5721	106.4864	5947.6224
793.241	4.9825	3.5903	106.5085	5941.5126
793.262	5.3132	3.7598	106.4567	5935.3365
793.282	6.5228	4.4140	106.4810	5929.2440
793.302	5.6440	3.7598	106.5050	5923.1592
793.323	4.7052	3.6754	106.4680	5917.0210
793.343	6.0849	4.1728	106.4383	5910.8973
793.363	6.5196	3.9267	106.4506	5904.8232
793.384	4.9226	3.5903	106.4285	5898.7223
793.404	5.0517	3.9267	106.3445	5892.5664
793.424	6.5196	4.0093	106.3308	5886.4881
793.445	5.8235	3.5046	106.3097	5880.4097
793.465	4.8533	3.7598	106.1853	5874.2348
793.485	5.8708	4.0913	106.1596	5868.1653
793.506	6.1196	4.8822	106.3944	5862.3652
793.526	5.1715	3.1547	106.3969	5856.3416
793.548	5.7920	4.4933	106.4615	5850.3882
793.569	4.9762	3.2433	106.4775	5844.3940
793.589	5.9306	4.4933	106.4292	5838.3430
793.609	6.2424	4.3341	106.5621	5832.4812
793.630	4.9321	3.5903	106.6095	5826.5424
793.650	4.9415	3.9267	106.5232	5820.4772
793.670	6.3275	4.4933	106.5875	5814.5700
793.691	5.3667	3.6754	106.6770	5808.6964
793.711	4.9982	3.7598	106.5762	5802.6400
793.731	6.3275	4.3341	106.5859	5796.7009
793.752	5.8928	3.6754	106.6477	5790.8219
793.772	4.9100	3.7598	106.5474	5784.7879
793.792	5.7069	4.1728	106.5306	5778.8444
793.813	6.3306	4.3341	106.6797	5773.0748
793.833	5.0140	3.9267	106.7157	5767.2006
793.853	5.1053	4.0093	106.6974	5761.2797
793.874	6.3968	4.2537	106.8020	5755.4896
793.894	5.8613	3.5903	106.7674	5749.5681
793.914	4.6580	3.7598	106.6515	5743.5718
793.935	6.0849	4.1728	106.6991	5737.7460
793.955	6.5259	4.0913	106.7354	5731.9168
793.975	4.9572	3.6754	106.6889	5726.0120
793.996	5.1652	3.7598	106.6496	5720.1214
794.016	6.6582	4.5721	106.6977	5714.3255
794.036	5.5778	3.5046	106.7030	5708.4945
794.057	4.7493	3.1547	106.5285	5702.4901
794.077	5.9747	4.5721	106.4780	5696.6156
794.097	6.2708	3.7598	106.5282	5690.8493
794.118	5.1242	3.7598	106.5056	5685.0176
794.138	5.4487	4.0093	106.4623	5679.1721
794.158	6.2582	4.2537	106.5014	5673.4162
794.179	5.5337	4.0093	106.6084	5667.7364
794.199	5.1715	3.7598	106.5638	5661.9126
794.219	6.0471	4.0913	106.5334	5656.1098
794.240	5.9999	4.2537	106.6543	5650.4661
794.260	5.0266	3.3311	106.5786	5644.6333
794.280	5.6250	4.0913	106.4770	5638.7808
794.301	6.4031	4.4140	106.6265	5633.1868
794.321	5.2880	3.6754	106.6347	5627.4598
794.341	5.0454	3.6754	106.5205	5621.6169
794.362	6.2235	4.3341	106.5832	5615.9578
794.382	5.9306	3.8436	106.6066	5610.2671
794.402	4.9037	3.7598	106.5346	5604.4879
794.423	5.8487	4.1728	106.5837	5598.8368
794.443	6.4346	4.0913	106.6215	5593.1820
794.463	5.1525	3.8436	106.6042	5587.4795
794.483	5.1777	3.9267	106.5599	5581.7567
794.504	6.5764	4.3341	106.6658	5576.1916
794.525	6.3401	4.0913	106.7990	5570.6623
794.546	5.4014	3.5046	106.7863	5564.9949
794.567	5.2628	4.0913	106.7737	5559.3345
794.587	4.9919	3.8436	106.7545	5553.6745
794.608	6.4031	4.4140	106.8574	5548.1441
794.628	5.8487	4.0093	106.9181	5542.5795
794.648	4.6989	3.5046	106.8274	5536.8704
794.669	5.9275	4.0093	106.8001	5531.2310
794.689	6.4913	4.2537	106.8349	5525.6609
794.709	4.8092	3.3311	106.7570	5519.9849
794.729	5.2439	3.5903	106.5702	5514.2055
794.750	6.6236	4.1728	106.5894	5508.6382
794.770	5.8046	3.4182	106.5156	5502.9845
794.790	4.8501	3.4182	106.3177	5497.2123
794.811	5.9149	4.7281	106.4067	5491.7334
794.831	6.3464	3.9267	106.5114	5486.2782
794.851	5.1399	3.5903	106.4263	5480.6403
794.872	5.3038	3.8436	106.3900	5475.0575
794.892	6.3149	4.3341	106.4158	5469.5438
794.913	5.6565	3.9267	106.5235	5464.1196
794.933	5.0832	3.5046	106.4241	5458.4953
794.953	6.0881	4.0913	106.3531	5452.9055
794.974	6.0755	4.3341	106.4902	5447.5310
794.994	4.9446	3.4182	106.4444	5441.9809
795.014	5.5369	4.0093	106.3453	5436.3838
795.035	6.4724	4.4140	106.4821	5431.0297
795.055	5.4108	3.5903	106.4781	5425.5423
795.075	4.8754	3.7598	106.3657	5419.9529
795.096	6.1952	4.4140	106.4589	5414.5758
795.116	6.0534	4.0093	106.5246	5409.1789
795.136	4.7147	3.6754	106.4671	5403.6658
795.157	5.6219	3.9267	106.4596	5398.2091
795.177	6.5921	4.2537	106.4850	5392.7923
795.197	5.2565	3.8436	106.4963	5387.3685
795.217	5.0801	3.9267	106.4533	5381.8970
795.238	6.4976	4.2537	106.5466	5376.5689
795.258	5.8613	4.0093	106.5846	5371.1930
795.278	4.7021	3.6754	106.5263	5365.7276
795.299	6.1039	4.0913	106.5467	5360.3474
795.319	6.3306	4.2537	106.5983	5355.0056
795.339	4.9226	3.3311	106.5234	5349.5439
795.360	5.3352	3.8436	106.4408	5344.0804
795.380	6.5669	4.2537	106.4527	5338.7178
795.400	5.5967	3.5903	106.4225	5333.3197
795.421	4.8344	3.2433	106.2819	5327.8170
795.441	6.0692	4.6504	106.2620	5322.4408
795.461	6.2992	3.8436	106.3418	5317.1714
795.482	4.9005	3.0653	106.2153	5311.7021
795.502	5.4266	4.4140	106.1277	5306.2772
795.522	6.4378	3.7598	106.1561	5300.9748
795.543	5.5841	4.1728	106.2100	5295.7049
795.563	5.0234	3.2433	106.1119	5290.2895
795.585	5.1116	4.2537	106.1527	5285.0193
795.605	5.3856	4.0913	106.2092	5279.7721
795.626	6.2802	4.3341	106.3481	5274.6150
795.646	5.5211	3.9267	106.3882	5269.3669
795.666	5.0895	3.6754	106.3187	5264.0156
795.687	5.9967	4.4140	106.3978	5258.8195
795.707	5.9904	4.3341	106.5180	5253.6723
795.727	4.9383	3.4182	106.4718	5248.3658
795.748	5.7479	3.9267	106.4195	5243.0592
795.768	6.1920	4.5721	106.4982	5237.8903
795.788	5.0770	3.5903	106.5201	5232.6718
795.809	5.3289	3.9267	106.4972	5227.4150
795.829	6.3275	4.4140	106.5487	5222.2394
795.849	5.4959	3.6754	106.5579	5217.0285
795.870	4.9699	3.9267	106.5492	5211.8062
795.890	6.1039	4.5721	106.6263	5206.6766
795.910	6.2172	4.0093	106.7160	5201.5671
795.931	4.8722	3.8436	106.7490	5196.4081
795.951	5.1683	4.0913	106.7301	5191.2039
795.971	6.5165	4.3341	106.7928	5186.0879
795.992	5.3730	3.9267	106.8957	5181.0197
796.012	4.6958	3.8436	106.8478	5175.8073
796.032	6.1290	4.2537	106.8546	5170.6560
796.053	6.3684	4.2537	106.9997	5165.6503
796.073	4.6265	3.3311	106.9197	5160.4264
796.093	5.4801	4.0093	106.8003	5155.1683
796.114	6.5921	4.2537	106.9035	5150.1393
796.134	5.4738	3.5046	106.8535	5144.9638
796.154	4.7682	3.0653	106.6073	5139.5968
796.175	5.9684	4.8054	106.6447	5134.5187
796.195	6.1479	3.4182	106.6750	5129.4403
796.215	5.0580	3.6754	106.5177	5124.1800
796.236	5.6818	3.6754	106.4659	5119.0304
796.256	6.1385	4.3341	106.4629	5113.9358
796.276	5.2691	3.8436	106.4878	5108.8755
796.297	5.2281	3.6754	106.4656	5103.7746
796.317	6.3117	4.0913	106.4224	5098.6586
796.337	5.6628	4.0093	106.4351	5093.6048
796.358	4.7714	3.4182	106.3976	5088.5070
796.378	6.0282	4.0093	106.2991	5083.3537
796.398	6.5543	4.1728	106.3268	5078.3326
796.419	4.9068	3.4182	106.3191	5073.2826
796.439	5.1021	3.9267	106.2079	5068.1347
796.459	6.5543	4.4140	106.2630	5063.1592
796.480	5.7290	3.8436	106.3721	5058.2448
796.500	4.7021	3.3311	106.2320	5053.0874
796.520	5.9747	4.8822	106.2657	5048.1095
796.540	6.2708	4.0093	106.4113	5043.2509
796.562	6.1196	4.0093	106.5433	5038.3865
796.582	5.0045	3.5046	106.4573	5033.3106
796.603	4.9415	3.5903	106.3617	5028.2303
796.624	6.2488	4.8822	106.5069	5023.3974
796.644	6.0724	3.8436	106.6221	5018.5422
796.664	4.7273	3.1547	106.4497	5013.4053
796.684	5.6030	4.6504	106.4130	5008.4092
796.705	5.6534	3.7598	106.5467	5003.5903
796.725	5.3101	3.9267	106.4892	4998.5868
796.746	4.9982	3.4182	106.4367	4993.5939
796.766	6.2015	4.5721	106.4310	4988.6536
796.786	5.9558	4.1728	106.5502	4983.8452
796.807	4.8470	3.2433	106.5093	4978.8832
796.827	5.6691	4.0913	106.3940	4973.8522
796.847	6.2834	4.8054	106.5389	4969.0876
796.868	4.9825	3.4182	106.6386	4964.2854
796.888	5.1966	3.7598	106.4958	4959.2466
796.908	6.3810	4.5721	106.5458	4954.4063
796.929	5.7353	3.9267	106.6933	4949.6707
796.949	4.8911	3.8436	106.6478	4944.7489
796.969	5.9432	4.1728	106.6437	4939.8743
796.990	6.1889	4.1728	106.7633	4935.1301
797.010	5.0580	4.0093	106.7852	4930.2952
797.030	5.1652	3.5903	106.7104	4925.3693
797.051	6.1857	4.4933	106.7836	4920.5975
797.071	5.8739	4.1728	106.8854	4915.8614
797.091	4.9258	3.4182	106.8079	4910.9522
797.112	5.6881	3.9267	106.7514	4906.0694
797.132	6.3937	4.4140	106.7997	4901.2973
797.152	5.1620	3.6754	106.8058	4896.4894
797.173	4.8438	3.6754	106.7503	4891.6258
797.193	6.3117	4.1728	106.7171	4886.7898
797.214	6.0944	3.7598	106.7639	4882.0401
797.234	4.7809	3.5903	106.6480	4877.1333
797.254	5.3667	4.0093	106.5749	4872.2741
797.275	6.4378	4.0913	106.6528	4867.5720
797.295	5.4329	3.6754	106.6072	4862.7527
797.315	4.6076	3.6754	106.4934	4857.8702
797.336	6.1952	4.0913	106.5142	4853.1278
797.356	6.3243	3.5903	106.4563	4848.3125
797.376	4.9887	3.4182	106.2877	4843.3911
797.397	5.3479	3.5903	106.1792	4838.5343
797.417	6.3684	4.8054	106.2438	4833.8562
797.437	5.4140	3.1547	106.2354	4829.1115
797.458	5.2439	3.9267	106.1402	4824.2853
797.478	5.9967	4.3341	106.1830	4819.6027
797.498	5.7447	4.0913	106.2524	4814.9534
797.519	4.9982	3.6754	106.2762	4810.2648
797.539	5.9967	4.2537	106.2623	4805.5446
797.559	6.1763	4.1728	106.3310	4800.9131
797.580	5.0958	4.0093	106.4260	4796.3148
797.600	5.0832	3.7598	106.3837	4791.5854
797.622	5.0832	4.0093	106.4706	4786.9914
797.642	6.2771	4.3341	106.5229	4782.3693
797.663	5.8298	4.0093	106.6436	4777.8226
797.683	4.5919	3.5903	106.5706	4773.0882
797.703	5.6408	4.0093	106.4984	4768.3597
797.724	6.6078	4.0093	106.5629	4763.7738
797.744	5.2470	3.6754	106.5050	4759.0712
797.764	4.6706	3.5903	106.3783	4754.3047
797.785	6.2676	4.1728	106.3999	4749.6917
797.805	6.2172	3.8436	106.3989	4745.0620
797.825	4.7305	3.8436	106.3434	4740.3833
797.846	5.5557	4.0913	106.3953	4735.8179
797.866	6.6519	4.1728	106.4354	4731.2469
797.886	5.2376	3.5903	106.3920	4726.5982
797.907	4.7997	3.3311	106.2671	4721.8728
797.927	6.3716	4.5721	106.2490	4717.2592
797.947	6.0030	3.5046	106.2598	4712.6804
797.967	4.8250	3.0653	106.0210	4707.8562
797.988	5.5432	4.3341	105.9838	4703.2380
798.008	6.3747	3.8436	106.0147	4698.6935
798.028	5.3006	3.7598	105.9501	4694.0591
798.049	5.1494	3.5903	105.9052	4689.4495
798.069	6.0786	4.3341	105.8952	4684.8802
798.089	5.8361	4.1728	105.9817	4680.4136
798.110	5.0644	3.5046	105.9934	4675.8785
798.130	5.7510	4.0093	105.9142	4671.2578
798.150	6.1826	4.6504	106.0258	4666.8338
798.171	5.1494	3.4182	106.1050	4662.3841
798.191	5.4644	3.9267	105.9964	4657.7522
798.212	6.3559	4.4933	106.1370	4653.3754
798.232	5.4801	3.8436	106.1924	4648.9200
798.252	4.8376	3.6754	106.1116	4644.3341
798.272	6.1322	4.2537	106.0997	4639.8222
798.293	6.1448	3.9267	106.1974	4635.4260
798.313	4.8344	3.6754	106.1303	4630.8708
798.333	5.3605	4.0093	106.0777	4626.3351
798.354	6.4094	4.2537	106.1900	4621.9702
798.374	5.3542	3.7598	106.1912	4617.5005
798.394	4.8186	3.9267	106.1381	4612.9819
798.415	6.2614	4.0913	106.2071	4608.5910
798.435	6.2802	3.7598	106.1811	4604.1110
798.455	4.8155	3.5903	106.0725	4599.5532
798.476	5.4865	3.7598	106.0261	4595.0623
798.496	6.3590	4.6504	106.0950	4590.6924
798.516	5.2722	3.3311	106.0920	4586.2566
798.537	4.9321	3.3311	105.9257	4581.6621
798.557	6.2361	4.8054	105.9505	4577.2635
798.577	6.0188	3.3311	105.9750	4572.8704
798.599	5.5841	4.0913	106.0039	4568.4875
798.619	4.9131	3.1547	105.8802	4563.9571
798.640	5.4991	4.0913	105.8181	4559.4927
798.660	6.1353	4.6504	105.9445	4555.2227
798.681	5.4707	3.5903	106.0546	4550.9432
798.701	5.1336	3.6754	105.9336	4546.4381
798.721	5.9306	4.3341	105.9372	4542.0626
798.742	5.8644	4.1728	106.0937	4537.8462
798.762	5.2344	3.6754	106.0687	4533.4546
798.782	5.7006	4.0093	106.0169	4529.0412
798.803	6.1165	4.1728	106.1158	4524.7844
798.823	5.3226	4.2537	106.1863	4520.5055
798.843	5.1872	3.7598	106.1875	4516.1632
798.864	6.0724	4.4140	106.2829	4511.9211
798.884	5.8771	4.5721	106.4440	4507.7515
798.904	4.9352	3.6754	106.4807	4503.4642
798.925	5.7069	4.1728	106.5158	4499.1811
798.945	6.3212	4.4933	106.6209	4494.9743
798.965	5.1998	3.8436	106.6702	4490.7178
798.986	4.9478	3.7598	106.6604	4486.4079
799.006	6.2519	4.4140	106.6822	4482.1351
799.026	5.9716	4.0093	106.7451	4477.9092
799.047	4.6706	3.7598	106.7631	4473.6444
799.067	5.8014	4.1728	106.7437	4469.3475
799.087	6.6173	3.9267	106.7522	4465.0837
799.108	5.1715	3.6754	106.7411	4460.8058
799.128	4.7746	3.6754	106.6256	4456.4281
799.148	6.4157	4.3341	106.6207	4452.1655
799.168	5.9526	3.8436	106.6436	4447.9364
799.189	4.5351	3.3311	106.5596	4443.6052
799.209	5.6944	3.6754	106.3893	4439.1918
799.229	6.5953	3.9267	106.3198	4434.8830
799.250	5.2030	3.3311	106.2543	4430.5828
799.270	5.1179	3.5046	106.0595	4426.1573
799.290	6.2078	4.9585	106.1368	4422.0083
799.311	5.8865	3.3311	106.2530	4417.9047
799.331	5.1557	3.7598	106.1005	4413.5376
799.351	5.7983	4.1728	106.0894	4409.3161
799.372	6.0062	4.0913	106.2017	4405.2240
799.392	5.2407	3.5903	106.1477	4400.9712
799.412	5.5369	3.7598	106.0395	4396.6685
799.433	6.0818	4.2537	106.1089	4392.5484
799.453	5.4171	3.7598	106.1111	4388.3668
799.473	5.2848	3.5903	106.0033	4384.0799
799.494	6.2456	3.9267	105.9868	4379.8888
799.514	5.6691	4.0913	105.9912	4375.7239
799.534	4.8029	3.5046	105.9257	4371.4938
799.555	5.9558	4.0913	105.9239	4367.3324
799.575	6.4094	4.1728	105.9699	4363.2241
799.595	5.0864	3.5046	105.9181	4359.0234
799.616	5.1336	3.6754	105.8440	4354.8048
799.636	6.1543	4.1728	105.8221	4350.6431
799.658	5.6944	3.7598	105.9458	4346.6327
799.679	6.5259	4.2537	106.0164	4342.5755
799.699	5.2250	3.5903	105.9916	4338.4284
799.719	4.9131	3.7598	105.8854	4334.2042
799.740	6.2456	4.2537	105.9567	4330.1626
799.760	6.4692	3.9267	105.9884	4326.0871
799.780	4.8250	3.3311	105.8669	4321.8631
799.801	5.4928	4.4140	105.8917	4317.7901
799.821	6.3716	3.9267	105.9508	4313.7568
799.841	5.5967	3.4182	105.8442	4309.5628
799.862	4.9415	3.7598	105.7707	4305.4060
799.882	5.9337	3.8436	105.7091	4301.2655
799.902	6.0755	4.2537	105.7302	4297.2124
799.923	4.9478	2.9752	105.6669	4293.0801
799.943	5.5998	4.0093	105.5042	4288.8519
799.963	6.2929	4.7281	105.6338	4284.9211
799.984	5.2218	3.4182	105.7313	4280.9646
800.004	5.0958	3.6754	105.5858	4276.7699
800.024	6.0849	4.3341	105.5939	4272.7330
800.045	5.7951	3.8436	105.6974	4268.7973
800.065	4.9793	3.5046	105.5944	4264.6603
800.085	5.7763	4.0913	105.5339	4260.5697
800.106	6.3559	4.1728	105.6531	4256.6644
800.126	5.1148	3.8436	105.6615	4252.6539
800.146	5.2156	3.7598	105.6013	4248.5796
800.167	6.1763	4.1728	105.6621	4244.6314
800.187	5.8014	4.0913	105.7113	4240.6773
800.207	4.9793	3.2433	105.6060	4236.5733
800.228	5.7668	4.0093	105.5484	4232.5212
800.248	6.2204	4.2537	105.5989	4228.5821
800.268	5.1494	3.5903	105.5794	4224.5782
800.289	5.2597	3.7598	105.5391	4220.5582
800.309	6.2834	4.3341	105.5617	4216.6060
800.329	5.6282	3.7598	105.5840	4212.6587
800.350	4.9730	3.6754	105.5585	4208.6686
800.370	5.9337	4.1728	105.5401	4204.6904
800.390	6.1826	3.9267	105.5636	4200.7590
800.411	4.9919	3.5046	105.5377	4196.7831
800.431	5.2660	3.8436	105.4368	4192.7365
800.451	6.3527	4.0093	105.4208	4188.7791
800.472	5.4928	3.7598	105.4554	4184.8774
800.492	4.8627	3.8436	105.3977	4180.8882
800.512	6.1322	4.2537	105.4226	4176.9864
800.533	6.2015	3.9267	105.5288	4173.1714
800.553	4.8250	3.5903	105.4559	4169.1826
800.573	5.4738	3.5903	105.3283	4165.1427
800.594	6.5354	4.4933	105.4188	4161.3257
800.614	5.3573	3.4182	105.4126	4157.4175
800.635	5.1085	3.5046	105.3002	4153.4071
800.656	5.1525	3.9267	105.2775	4149.4907
800.677	5.4644	3.6754	105.2849	4145.6092
800.697	6.3968	4.7281	105.3619	4141.8026
800.717	5.3415	3.4182	105.3954	4137.9580
800.738	5.0580	3.6754	105.3129	4134.0020
800.758	6.1385	4.5721	105.3637	4130.1840
800.778	5.9149	3.5903	105.3998	4126.3567
800.799	5.0045	3.5903	105.3323	4122.4304
800.819	5.6061	4.1728	105.3027	4118.5463
800.839	6.1479	4.0093	105.3429	4114.7369
800.860	5.3006	3.6754	105.3638	4110.9134
800.880	5.3415	3.6754	105.2655	4106.9750
800.900	6.1290	4.4140	105.2907	4103.1647
800.921	5.7069	4.0913	105.4550	4099.4992
800.941	5.0517	3.4182	105.3818	4095.6017
800.961	5.8424	4.0093	105.2960	4091.6954
800.982	6.1133	4.4933	105.4597	4088.0439
801.002	5.1305	3.5046	105.4674	4084.2420
801.022	5.2439	3.8436	105.3673	4080.3368
801.043	6.1763	4.2537	105.4597	4076.6286
801.063	5.9243	3.8436	105.4838	4072.8577
801.084	4.8281	3.6754	105.4741	4069.0578
801.104	5.7259	4.0093	105.4298	4065.2277
801.124	6.4409	3.9267	105.4276	4061.4442
801.145	5.3069	3.6754	105.4330	4057.6732
801.165	4.8848	3.6754	105.3339	4053.8017
801.185	6.3496	4.0913	105.3048	4050.0044
801.206	6.0566	3.9267	105.3842	4046.3205
801.226	4.7431	3.4182	105.2846	4042.4623
801.246	5.5557	4.0093	105.2000	4038.6228
801.267	6.4819	4.3341	105.3373	4035.0100
801.287	5.1935	3.5046	105.3201	4031.2483
801.307	4.9762	3.9267	105.2357	4027.4235
801.328	6.2834	4.3341	105.3581	4023.8104
801.348	5.9841	4.0093	105.4243	4020.1468
801.368	4.8438	3.5903	105.3664	4016.3639
801.389	5.4991	4.4933	105.4564	4012.7337
801.409	6.3401	4.0093	105.5477	4009.1105
801.429	5.4928	3.3311	105.4454	4005.2983
801.450	5.0266	3.9267	105.3908	4001.5376
801.470	6.0220	3.9267	105.3754	3997.8204
801.490	6.0377	4.0093	105.3739	3994.1216
801.511	4.9762	3.5903	105.3796	3990.4347
801.531	5.4203	3.5046	105.2387	3986.6050
801.551	6.2645	4.7281	105.2881	3982.9697
801.572	5.3289	3.2433	105.3595	3979.3618
801.592	5.0486	3.4182	105.1471	3975.4739
801.612	6.1416	4.6504	105.1704	3971.8253
801.633	5.8865	3.3311	105.2450	3968.2331
801.653	5.2502	3.6754	105.0912	3964.4166
801.674	5.3983	4.0093	105.1152	3960.7819
801.696	5.0328	3.7598	105.2180	3957.2312
801.717	5.3163	4.0093	105.2551	3953.6203
801.737	6.3559	4.0913	105.2824	3950.0044
801.758	5.5495	3.9267	105.3620	3946.4461
801.778	4.8344	3.5903	105.2912	3942.7420
801.798	6.0661	4.1728	105.2621	3939.0836
801.818	6.1920	4.3341	105.3566	3935.5536
801.839	4.8942	3.2433	105.3586	3931.9363
801.859	5.4612	4.0093	105.2441	3928.2064
801.879	6.2739	4.4933	105.3381	3924.6894
801.900	5.2313	3.4182	105.3985	3921.1442
801.920	5.1085	3.6754	105.2572	3917.4014
801.940	6.0471	4.3341	105.2693	3913.8158
801.961	5.7794	3.8436	105.3768	3910.3309
801.981	5.1211	3.5046	105.2779	3906.6440
802.001	5.7857	4.0913	105.2213	3903.0031
802.022	6.2078	4.0093	105.3160	3899.5182
802.042	5.1620	3.9267	105.3153	3895.9429
802.062	5.1746	3.5903	105.2451	3892.3022
802.083	6.2141	4.1728	105.2809	3888.7718
802.103	5.7510	4.0913	105.3349	3885.2645
802.123	4.9446	3.4182	105.2632	3881.6361
802.144	5.8518	4.0093	105.2404	3878.0603
802.164	6.2834	4.0913	105.2678	3874.5393
802.184	5.0770	3.5046	105.2113	3870.9387
802.205	5.1652	3.8436	105.1753	3867.3625
802.225	6.3653	4.4140	105.2296	3863.8811
802.245	5.7322	3.7598	105.2692	3860.3901
802.266	4.8942	3.5903	105.2329	3856.8275
802.286	5.7132	3.9267	105.1637	3853.2359
802.306	6.2393	3.9267	105.1512	3849.7049
802.327	5.1273	3.2433	105.0850	3846.1243
802.347	5.2218	4.2537	105.0144	3842.5428
802.367	6.3496	4.0913	105.0851	3839.1071
802.388	5.7700	3.5903	105.1087	3835.6293
802.408	4.8218	3.7598	105.0135	3832.0365
802.428	5.7385	3.5903	104.9194	3828.4483
802.449	6.1857	4.6504	105.0423	3825.0816
802.469	5.0801	3.0653	105.0084	3821.5630
802.489	5.4203	4.0093	104.8688	3817.9421
802.510	6.2802	4.4140	105.0241	3814.6205
802.530	5.4046	3.7598	105.0663	3811.1913
802.550	5.0140	3.6754	104.9857	3807.6435
802.571	6.0598	4.3341	105.0675	3804.2624
802.591	6.0912	4.0093	105.1373	3800.8746
802.611	5.1431	3.6754	105.0972	3797.3812
802.632	5.5116	3.9267	105.1068	3793.9418
802.652	6.2393	4.0093	105.1086	3790.4990
802.673	6.1763	4.0913	105.2048	3787.1555
802.694	5.3226	3.5046	105.2120	3783.7279
802.716	5.8928	4.1728	105.2968	3780.3827
802.736	4.9982	3.3311	105.2247	3776.8850
802.756	5.6408	3.9267	105.1127	3773.3507
802.777	6.2267	4.4140	105.2506	3770.0706
802.797	5.3415	3.4182	105.2334	3766.6405
802.817	5.2093	3.7598	105.1081	3763.1058
802.838	6.2393	4.4933	105.2308	3759.8233
802.858	5.7542	3.7598	105.2836	3756.4762
802.878	4.8438	3.6754	105.2003	3752.9970
802.899	5.7700	3.9267	105.2086	3749.6134
802.919	6.1984	4.3341	105.2629	3746.2804
802.939	5.0171	3.8436	105.3028	3742.9377
802.960	5.2439	3.7598	105.3101	3739.5669
802.980	6.5008	4.0913	105.2953	3736.1782
803.000	5.6818	4.0093	105.3221	3732.8354
803.021	4.7872	3.6754	105.3432	3729.4915
803.041	6.0408	4.0913	105.3141	3726.1015
803.061	6.2960	4.1728	105.3676	3722.7986
803.082	4.9856	3.1547	105.3261	3719.4048
803.102	5.1809	3.7598	105.1560	3715.8855
803.122	6.4787	4.2537	105.1701	3712.5537
803.143	5.8140	3.6754	105.2356	3709.2780
803.163	4.7651	3.1547	105.0527	3705.7573
803.183	5.7700	4.7281	105.0464	3702.4164
803.204	6.3874	3.7598	105.2106	3699.2512
803.224	5.0958	3.8436	105.1561	3695.8719
803.244	5.1148	4.0913	105.1571	3692.5521
803.265	6.3401	3.9267	105.2383	3689.3171
803.285	5.6975	4.0913	105.2521	3686.0194
803.305	4.9289	2.9752	105.1081	3682.5674
803.326	6.0062	4.2537	105.0526	3679.2069
803.346	6.1669	4.2537	105.1498	3676.0034
803.366	4.9195	3.5046	105.1217	3672.6791
803.387	5.5211	3.8436	105.0868	3669.3519
803.407	6.4125	4.4140	105.1421	3666.1192
803.427	5.2911	3.5903	105.1548	3662.8483
803.447	4.9163	3.6754	105.0450	3659.4585
803.468	6.2141	4.1728	105.0981	3656.2353
803.488	6.0282	3.7598	105.0995	3652.9649
803.508	4.8438	3.5903	105.0043	3649.6016
803.529	5.4928	4.0093	105.0147	3646.3474
803.549	6.3369	4.1728	105.0584	3643.1310
803.570	5.5841	3.3311	105.0514	3639.8681
803.590	4.9005	4.0913	104.9689	3636.5333
803.610	5.9022	3.8436	104.9723	3633.2880
803.631	6.0062	4.3341	105.0835	3630.1553
803.651	4.9699	3.5046	105.0695	3626.9020
803.671	5.3762	3.7598	104.9606	3623.5572
803.692	5.9810	4.7281	105.1259	3620.4910
803.712	5.7447	3.2433	105.1334	3617.2719
803.734	5.5463	4.0913	105.1568	3614.0730
803.754	4.9100	3.2433	105.0584	3610.7560
803.774	6.0094	4.3341	105.0014	3607.4835
803.795	6.1353	4.4140	105.2115	3604.4830
803.815	4.8407	3.5046	105.2091	3601.2753
803.835	5.4360	3.8436	105.1123	3597.9765
803.856	6.4062	4.5721	105.2632	3594.9298
803.876	5.4297	3.7598	105.3286	3591.8029
803.897	4.8470	3.6754	105.3063	3588.5925
803.917	6.2361	4.1728	105.2911	3585.3930
803.937	6.0818	3.9267	105.3177	3582.2394
803.958	4.6580	3.5903	105.3098	3579.0553
803.978	5.3384	3.8436	105.2259	3575.7987
803.998	6.6772	4.0093	105.2125	3572.6161
804.018	5.4707	3.5903	105.1573	3569.3952
804.039	4.7147	3.6754	105.1076	3566.1833
804.059	6.0724	4.0913	105.0814	3562.9984
804.079	6.2929	3.7598	105.0695	3559.8315
804.100	5.0045	3.5903	105.0356	3556.6463
804.120	5.2597	3.4182	104.8848	3553.3471
804.140	6.1857	4.6504	104.9113	3550.2285
804.161	5.6471	3.1547	104.9585	3547.1350
804.181	5.1462	3.7598	104.7930	3543.8320
804.202	5.8330	4.4140	104.9058	3540.8110
804.222	6.1952	3.6754	104.9356	3537.7117
804.242	5.2030	3.5046	104.8143	3534.4648
804.263	5.4077	3.7598	104.7687	3531.2965
804.283	6.0692	4.1728	104.7742	3528.1830
804.303	5.3447	3.8436	104.7935	3525.0874
804.324	5.2911	3.7598	104.8071	3521.9901
804.344	6.0975	4.2537	104.8255	3518.9018
804.364	5.7290	4.2537	104.9255	3515.8996
804.385	5.0391	3.5046	104.9644	3512.8410
804.405	5.7668	4.0913	104.9117	3509.6946
804.425	6.1889	4.2537	104.9837	3506.6770
804.446	5.1305	3.7598	105.0663	3503.6746
804.466	5.1431	3.6754	104.9857	3500.5129
804.486	6.3306	4.0913	104.9610	3497.4105
804.506	5.8140	3.5903	104.9225	3494.2977
804.527	4.8313	3.5046	104.8461	3491.1503
804.547	5.8330	4.2537	104.8218	3488.0582
804.567	6.3212	4.0093	104.8813	3485.0540
804.588	5.1305	3.3311	104.8481	3481.9611
804.608	5.1336	4.4140	104.8215	3478.8783
804.628	6.4000	4.0913	104.9212	3475.9260
804.649	5.7826	4.0093	105.0197	3472.9775
804.669	4.6769	3.7598	104.9950	3469.9100
804.689	5.6377	3.8436	104.9431	3466.8188
804.711	6.0566	4.6504	105.1801	3464.0212
804.731	6.2519	3.5903	105.2315	3461.0435
804.753	5.9275	4.2537	105.3464	3458.1341
804.773	4.9289	3.3311	105.2871	3455.0546
804.793	5.3825	3.5046	105.1044	3451.8541
804.814	6.2330	4.7281	105.2236	3448.9590
804.834	5.4833	2.9752	105.1854	3445.9107
804.854	5.2061	3.6754	104.9734	3442.6909
804.875	6.1920	4.1728	105.0273	3439.7399
804.895	5.8361	3.8436	105.0435	3436.7554
804.915	5.0234	3.5046	104.9487	3433.6633
804.936	5.7573	3.9267	104.9305	3430.6508
804.956	6.2676	4.0093	104.9345	3427.6642
804.976	5.1998	3.9267	104.9385	3424.6815
804.997	5.0517	3.6754	104.9501	3421.7101
805.017	6.3433	4.1728	104.9393	3418.7202
805.037	5.9967	4.1728	105.0111	3415.8168
805.058	4.8344	3.6754	105.0646	3412.8997
805.078	5.6156	4.0093	105.0253	3409.8936
805.098	6.3527	4.3341	105.0956	3407.0010
805.119	5.4360	3.8436	105.2053	3404.1525
805.139	4.7903	3.9267	105.1785	3401.1716
805.160	6.1574	4.3341	105.3016	3398.3450
805.180	6.3874	4.1728	105.3956	3395.4941
805.200	4.8092	3.6754	105.3793	3392.5371
805.221	5.0801	4.0913	105.4140	3389.6349
805.241	6.6362	4.3341	105.4930	3386.7814
805.261	5.6723	4.1728	105.5846	3383.9451
805.282	4.4280	3.5046	105.6012	3381.0381
805.302	5.8518	4.1728	105.5540	3378.0708
805.322	6.6866	4.1728	105.6181	3375.2185
805.343	5.0864	3.7598	105.6787	3372.3670
805.363	4.9793	3.8436	105.6183	3369.3983
805.383	6.4755	4.4140	105.6670	3366.5422
805.404	5.8802	3.6754	105.7542	3363.7291
805.424	4.7052	3.2433	105.5794	3360.6572
805.444	5.7069	4.3341	105.5160	3357.6988
805.465	6.3937	3.7598	105.6059	3354.8976
805.485	5.2911	3.0653	105.4175	3351.8211
805.505	4.9856	3.6754	105.2174	3348.7345
805.526	6.2047	4.0093	105.2399	3345.8730
805.546	5.8865	4.3341	105.3076	3343.0608
805.566	4.8911	2.9752	105.2031	3340.0798
805.587	5.6440	4.1728	105.1324	3337.1353
805.607	6.2960	4.5721	105.2679	3334.4009
805.627	5.1336	3.3311	105.2622	3331.5298
805.648	5.0958	3.7598	105.1809	3328.5860
805.668	6.0724	4.4933	105.2343	3325.7805
805.688	5.6471	3.9267	105.3147	3323.0063
805.709	5.0171	3.5046	105.2919	3320.1328
805.729	5.8771	4.2537	105.2620	3317.2554
805.750	6.1984	4.0913	105.3987	3314.5489
805.772	6.1290	3.9267	105.5433	3311.8554
805.792	5.8771	4.0913	105.5533	3309.0317
805.812	5.0013	3.8436	105.5493	3306.1977
805.833	5.7227	4.2537	105.6394	3303.4618
805.853	6.1511	4.3341	105.7425	3300.7436
805.873	5.0266	4.1728	105.8310	3298.0153
805.894	5.1368	4.1728	105.9607	3295.3330
805.914	6.4535	4.4140	106.0597	3292.6248
805.934	5.6881	4.2537	106.1708	3289.9335
805.955	4.7966	3.9267	106.2676	3287.2325
805.975	5.9149	4.0093	106.2549	3284.4261
805.995	6.2551	4.2537	106.2966	3281.6776
806.016	4.8817	3.1547	106.2575	3278.8520
806.036	5.3573	3.6754	106.0618	3275.8719
806.056	6.4409	4.0913	106.0237	3273.0516
806.077	5.6755	3.6754	106.0503	3270.2994
806.097	4.7840	3.2433	105.8719	3267.3448
806.117	5.8676	4.8054	105.8828	3264.5821
806.138	6.2802	3.8436	106.0646	3261.9949
806.158	5.0580	3.2433	105.9139	3259.0788
806.178	5.2597	4.1728	105.8195	3256.2211
806.199	6.2865	3.6754	105.8629	3253.5043
806.219	5.5936	4.0093	105.8136	3250.6984
806.239	4.9195	3.1547	105.6788	3247.8093
806.260	5.9432	4.2537	105.6474	3245.0262
806.280	6.2834	4.4140	105.7637	3242.3946
806.300	5.0895	3.1547	105.6965	3239.5833
806.321	5.4266	3.9267	105.6080	3236.7534
806.341	6.2204	4.4933	105.6838	3234.0910
806.361	5.4297	3.7598	105.7309	3231.4041
806.382	4.9604	3.7598	105.7182	3228.6610
806.402	6.1574	4.4140	105.7518	3225.9677
806.422	6.1196	4.2537	105.8668	3223.3601
806.443	5.0045	3.8436	105.9529	3220.7282
806.463	5.4707	4.0093	105.9304	3217.9915
806.483	6.2614	4.3341	105.9894	3215.3398
806.503	5.4077	4.2537	106.0882	3212.7323
806.524	5.0297	3.7598	106.1569	3210.0991
806.544	5.9904	4.2537	106.1585	3207.4024
806.564	6.0503	4.4933	106.2815	3204.8313
806.585	5.0045	3.5903	106.3600	3202.2203
806.605	5.5274	4.0093	106.2905	3199.4646
806.625	6.3055	4.4140	106.3583	3196.8495
806.646	5.3321	3.5046	106.4072	3194.2197
806.666	4.9226	3.6754	106.2675	3191.4041
806.686	6.1889	4.2537	106.2537	3188.7169
806.707	5.9526	3.8436	106.3350	3186.1285
806.727	4.8974	3.4182	106.2098	3183.3367
806.748	4.7872	3.8436	106.1463	3180.6090
806.769	5.8014	4.0913	106.2007	3178.0023
806.792	4.9636	3.9267	106.4017	3175.5471
806.812	5.3762	3.9267	106.3737	3172.8672
806.833	6.3810	4.4140	106.4958	3170.3412
806.853	5.6534	3.6754	106.5057	3167.7071
806.873	4.8691	3.5046	106.3648	3164.9249
806.894	5.6660	3.9267	106.3289	3162.2499
806.914	6.2267	3.8436	106.2880	3159.5728
806.934	5.3258	2.9752	106.0900	3156.7406
806.955	5.1525	4.0913	105.9941	3154.0121
806.975	6.1826	3.7598	105.9708	3151.3589
806.995	5.7038	4.3341	105.9880	3148.7494
807.016	5.0770	2.9752	105.9355	3146.0733
807.036	5.7700	4.2537	105.8099	3143.3264
807.056	6.2519	4.6504	105.9633	3140.8619
807.077	5.1935	3.3311	106.0280	3138.3134
807.097	5.4171	3.9267	105.9060	3135.5810
807.117	6.1227	4.5721	105.9911	3133.0588
807.138	5.3920	3.8436	106.1310	3130.5959
807.158	5.0895	3.5903	106.0369	3127.9026
807.178	6.1290	4.4933	106.0515	3125.3208
807.199	6.0471	4.0913	106.2201	3122.8973
807.219	5.0391	3.9267	106.2216	3120.3109
807.239	5.5746	3.9267	106.1958	3117.7004
807.260	6.1479	4.1728	106.2782	3115.2015
807.280	5.4297	4.1728	106.3333	3112.6794
807.300	5.0266	3.4182	106.2626	3110.0347
807.321	6.0912	4.1728	106.2558	3107.4566
807.341	6.0471	4.1728	106.3111	3104.9441
807.361	4.9636	3.4182	106.2407	3102.3092
807.382	5.4329	3.8436	106.1769	3099.6832
807.402	6.3527	4.1728	106.1787	3097.1257
807.422	5.3888	3.4182	106.1100	3094.5005
807.443	4.8848	3.5046	105.9888	3091.8250
807.463	6.1165	4.0093	105.9097	3089.1937
807.483	6.0125	3.6754	105.8599	3086.5941
807.504	4.9131	3.3311	105.7564	3083.9432
807.524	5.3856	4.0093	105.6514	3081.2929
807.544	6.2992	4.0093	105.6602	3078.7588
807.564	5.5148	3.2433	105.5419	3076.1004
807.585	5.0045	3.9267	105.4708	3073.4912
807.605	5.8172	3.7598	105.4268	3070.9117
807.626	6.3905	4.0913	105.4755	3068.4282
807.646	5.1557	3.1547	105.3585	3065.7816
807.666	5.1179	3.3311	105.1170	3063.0117
807.687	6.1543	4.6504	105.1923	3060.5609
807.707	5.8392	3.4182	105.2150	3058.0613
807.728	5.0990	3.7598	105.1494	3055.4762
807.748	5.5526	4.0913	105.1366	3052.9467
807.768	5.9589	4.3341	105.2192	3050.5160
807.789	5.5715	4.0913	105.3704	3048.1585
807.811	6.1007	3.9267	105.5154	3045.7996
807.831	5.1211	3.6754	105.4568	3043.2407
807.852	5.2470	4.0913	105.4905	3040.7772
807.872	6.2361	4.3341	105.5686	3038.3618
807.893	5.7195	4.3341	105.7577	3036.0621
807.913	4.9509	3.3311	105.7066	3033.5260
807.933	5.8802	4.2537	105.6428	3030.9797
807.954	6.0912	4.5721	105.8584	3028.7168
807.974	4.9667	3.5046	105.8741	3026.2584
807.994	5.3951	3.7598	105.7551	3023.6679
808.015	6.3275	4.4933	105.8697	3021.3140
808.035	5.6250	3.9267	105.9422	3018.9221
808.056	5.0108	3.7598	105.9559	3016.4751
808.076	5.8834	4.0913	105.9331	3013.9946
808.096	6.1007	4.1728	105.9789	3011.5860
808.117	5.3384	4.0093	106.0784	3009.2348
808.137	5.2880	3.4182	105.9839	3006.6928
808.158	5.9212	3.9267	105.9377	3004.2015
808.178	5.9904	4.3341	105.9829	3001.8046
808.198	5.1336	3.4182	105.9434	2999.3260
808.219	5.3510	3.8436	105.8833	2996.8293
808.239	6.2488	4.1728	105.8887	2994.4010
808.259	5.6912	3.6754	105.8662	2991.9477
808.280	5.0013	3.5903	105.8077	2989.4610
808.300	5.6944	4.0913	105.7587	2986.9861
808.320	6.3212	3.9267	105.7659	2984.5704
808.341	5.2597	3.5903	105.7524	2982.1369
808.361	4.8376	3.5903	105.6211	2979.5879
808.382	6.0724	4.0913	105.6380	2977.1894
808.402	6.2519	3.9267	105.6468	2974.7860
808.422	4.9100	3.9267	105.6282	2972.3582
808.443	5.3636	4.1728	105.7177	2970.0419
808.463	6.5732	4.4933	105.8328	2967.7554
808.483	5.6282	3.9267	105.9057	2965.4308
808.504	4.6233	3.5903	105.8904	2963.0214
808.524	5.9212	4.8054	105.9586	2960.6987
808.544	6.4409	4.0913	106.1089	2958.4623
808.565	5.1148	3.4182	106.0898	2956.0603
808.585	4.9699	4.0913	106.0087	2953.5988
808.606	6.2551	4.1728	106.1221	2951.3348
808.626	5.9212	4.3341	106.2058	2949.0453
808.646	4.8376	3.3311	106.1490	2946.6185
808.667	5.6282	4.4140	106.1704	2944.2725
808.687	6.3243	4.8822	106.3842	2942.1234
808.708	5.1935	3.6754	106.5439	2939.9251
808.728	5.1746	3.6754	106.4308	2937.4574
808.749	5.9967	4.3341	106.4946	2935.1692
808.769	5.9306	3.6754	106.4913	2932.8171
808.791	6.0534	3.7598	106.5160	2930.4962
808.811	5.2691	3.5046	106.3890	2928.0259
808.834	6.0598	3.9267	106.4759	2925.7722
808.854	4.9950	3.3311	106.3483	2923.3068
808.874	5.3951	3.6754	106.1807	2920.8026
808.895	6.2676	4.2537	106.2336	2918.5212
808.915	5.5936	3.5903	106.2061	2916.1625
808.935	5.1053	3.5046	106.0549	2913.6820
808.956	5.8676	3.7598	105.9939	2911.2933
808.976	6.4031	4.0093	105.9570	2908.9312
808.997	5.1683	3.5903	105.9554	2906.6072
809.017	4.9321	3.6754	105.8356	2904.1671
809.037	6.2078	4.1728	105.8138	2901.8271
809.058	5.9747	4.1728	105.9438	2899.6424
809.078	4.7777	3.5046	105.8923	2897.2797
809.098	5.6534	3.9267	105.8007	2894.8789
809.119	6.3842	4.2537	105.9021	2892.6741
809.139	5.3920	3.5903	105.8788	2890.3479
809.159	4.9950	3.6754	105.7600	2887.9282
809.180	5.8991	4.1728	105.8041	2885.6740
809.200	6.1102	4.1728	105.8651	2883.4401
809.221	5.0832	3.5903	105.8931	2881.1766
809.241	5.0108	4.0093	105.8294	2878.8241
809.261	6.2676	4.1728	105.8630	2876.5716
809.282	5.9022	3.9267	105.9495	2874.3756
809.302	4.6895	3.4182	105.8429	2871.9892
809.322	5.6282	3.9267	105.7377	2869.6058
809.343	6.4661	4.0913	105.8116	2867.4043
809.363	5.4707	3.5046	105.7483	2865.0685
809.384	4.8123	3.1547	105.5858	2862.6350
809.404	5.9022	4.8054	105.5857	2860.3658
809.424	6.2897	3.7598	105.6857	2858.2003
809.445	5.1998	3.6754	105.6589	2855.9112
809.465	4.9699	4.1728	105.6393	2853.6318
809.486	6.1763	4.2537	105.7855	2851.5218
809.506	5.8928	4.0093	105.8330	2849.3170
809.526	4.8880	3.5046	105.7559	2846.9902
809.547	5.4014	3.8436	105.7131	2844.7000
809.567	6.2960	4.8054	105.8255	2842.5681
809.587	5.4518	3.3311	105.8515	2840.3535
809.608	5.2030	3.7598	105.7628	2838.0265
809.628	5.9558	4.3341	105.7826	2835.8105
809.648	5.7290	3.9267	105.8298	2833.6251
809.669	5.0864	3.5046	105.8005	2831.3662
809.689	5.5936	3.7598	105.6825	2829.0204
809.710	6.1322	4.0093	105.7138	2826.8263
809.730	5.5179	3.7598	105.6804	2824.5703
809.750	5.0234	3.2433	105.5206	2822.1895
809.771	6.0157	3.7598	105.4207	2819.8701
809.791	6.0849	4.0913	105.4045	2817.6364
809.811	4.8722	3.3311	105.3176	2815.3342
809.832	5.4392	3.8436	105.2501	2813.0534
809.852	6.3464	4.1728	105.2635	2810.8558
809.872	5.6502	3.6754	105.2488	2808.6330
809.893	4.7809	3.6754	105.2128	2806.3914
809.913	5.9999	4.1728	105.1988	2804.1742
809.933	6.3023	3.9267	105.2265	2802.0016
809.954	5.0391	3.5046	105.2048	2799.7824
809.974	4.9509	3.7598	105.0942	2797.4763
809.995	6.1637	4.2537	105.1754	2795.3646
810.015	6.2110	4.0913	105.2441	2793.2440
810.035	4.7305	3.6754	105.2162	2791.0298
810.056	5.5495	4.0093	105.2387	2788.8686
810.076	6.6835	4.3341	105.3063	2786.7559
810.096	5.3101	3.5903	105.3037	2784.5761
810.117	4.7872	3.1547	105.1617	2782.2587
810.137	6.2676	4.8822	105.1796	2780.1033
810.157	6.1606	3.5903	105.2693	2778.0231
810.178	4.8754	3.5046	105.1886	2775.7752
810.198	5.4203	4.5721	105.2127	2773.6345
810.218	6.5417	4.0093	105.3201	2771.5805
810.238	5.3510	3.8436	105.3055	2769.4079
810.259	4.9478	4.0093	105.3561	2767.3033
810.279	6.1889	4.4140	105.4355	2765.2310
810.299	5.8802	4.4140	105.5810	2763.2287
810.320	4.9825	3.3311	105.6094	2761.1130
810.340	5.7826	4.0913	105.5199	2758.8818
810.360	6.2015	4.6504	105.6500	2756.8731
810.381	5.0707	2.9752	105.6568	2754.7445
810.401	5.5022	3.8436	105.4667	2752.4207
810.421	6.1543	4.3341	105.5040	2750.3261
810.442	5.1273	3.6754	105.5794	2748.2729
810.462	5.0423	3.5046	105.4501	2746.0174
810.482	6.2551	4.3341	105.4315	2743.8745
810.503	5.8077	4.0093	105.5659	2741.8878
810.523	4.7399	3.6754	105.5204	2739.7244
810.543	5.4801	3.6754	105.4201	2737.5081
810.564	6.3055	4.0913	105.4543	2735.4285
810.584	5.8518	4.0093	105.4791	2733.3425
810.605	4.8281	3.4182	105.4535	2731.2088
810.625	5.8330	4.0093	105.3668	2729.0160
810.645	6.2771	4.0093	105.3791	2726.9243
810.666	5.1589	3.2433	105.3244	2724.7681
810.686	5.0328	3.4182	105.1124	2722.4558
810.706	6.4188	4.3341	105.0837	2720.3281
810.727	5.8487	3.6754	105.1644	2718.3125
810.747	4.7903	2.9752	104.9526	2716.0065
810.767	5.7668	4.7281	104.9178	2713.8786
810.787	6.3842	3.6754	104.9994	2711.8701
810.808	5.0360	3.5046	104.9368	2709.7201
810.829	5.0234	3.7598	104.8897	2707.5876
810.849	5.3289	3.5046	104.7830	2705.3973
810.870	6.2078	4.7281	104.9062	2703.4395
810.890	5.4865	2.9752	104.8720	2701.3275
810.910	5.1903	3.9267	104.7055	2699.0846
810.931	6.2865	4.3341	104.8345	2697.1397
810.951	5.7889	4.0913	104.9208	2695.1559
810.971	4.9919	3.7598	104.9109	2693.0789
810.992	5.8581	4.2537	104.9944	2691.0983
811.012	6.2110	4.0913	105.0654	2689.1086
811.032	5.1116	3.9267	105.0813	2687.0670
811.053	5.3479	3.7598	105.1058	2685.0368
811.073	6.1511	4.1728	105.1071	2682.9861
811.093	5.7700	4.0913	105.1632	2680.9931
811.114	4.9509	3.5046	105.1709	2678.9547
811.134	5.5589	3.9267	105.0884	2676.8281
811.155	6.3401	4.2537	105.1987	2674.8971
811.175	5.4550	3.8436	105.2261	2672.8865
811.195	4.7997	3.8436	105.1852	2670.8102
811.216	6.1259	4.1728	105.2657	2668.8580
811.236	6.3149	3.8436	105.2789	2666.8416
811.256	4.8785	3.4182	105.1669	2664.7020
811.276	5.2218	3.9267	105.0701	2662.5789
811.297	6.4062	4.0093	105.1381	2660.6230
811.317	5.4612	3.4182	105.0553	2658.5188
811.337	4.6454	3.3311	104.8613	2656.3043
811.358	6.0125	3.7598	104.7849	2654.2085
811.378	6.2047	3.5046	104.6795	2652.0852
811.398	5.1021	3.4182	104.5189	2649.9077
811.419	5.5148	3.7598	104.4619	2647.8352
811.439	6.1543	4.7281	104.5632	2645.9237
811.459	5.3951	3.1547	104.5630	2643.9138
811.480	5.3101	3.8436	104.4743	2641.8173
811.500	6.0534	4.4933	104.5504	2639.8882
811.520	5.7826	3.5046	104.5694	2637.9051
811.540	5.0549	3.5903	104.4387	2635.7740
811.561	5.7164	4.0913	104.4703	2633.8073
811.581	6.0755	4.2537	104.5479	2631.8896
811.601	5.1179	3.6754	104.5555	2629.9051
811.622	5.4644	3.9267	104.5719	2627.9319
811.642	6.2771	4.1728	104.6075	2625.9807
811.662	5.4865	4.3341	104.7101	2624.0997
811.683	5.0738	3.5046	104.7657	2622.1752
811.703	5.7826	4.0913	104.7155	2620.1473
811.724	6.2393	4.5721	104.9144	2618.3720
811.744	5.2722	3.7598	104.9842	2616.4715
811.764	5.0297	3.8436	104.9325	2614.4520
811.785	6.2330	4.3341	105.0442	2612.5988
811.805	5.7889	4.3341	105.1681	2610.7616
811.825	4.6423	3.7598	105.1953	2608.8310
811.846	5.7101	4.1728	105.2612	2606.9421
811.866	6.5133	4.2537	105.3423	2605.0717
811.887	5.2439	3.8436	105.4350	2603.2163
811.907	4.9068	3.4182	105.3210	2601.1565
811.927	6.3968	3.9267	105.2223	2599.1133
811.947	6.1007	3.8436	105.1952	2597.1434
811.968	4.5383	3.1547	105.0986	2595.1057
811.988	5.4865	3.6754	104.9174	2592.9843
812.008	6.6141	4.1728	104.9070	2591.0351
812.029	5.3667	3.3311	104.9019	2589.0935
812.049	4.7809	3.0653	104.6513	2586.9074
812.069	6.1479	4.8054	104.6480	2584.9696
812.090	6.0755	3.5046	104.7863	2583.1766
812.110	5.0171	3.5903	104.6529	2581.1143
812.130	5.4455	4.0913	104.6182	2579.1523
812.151	6.1952	4.0913	104.7348	2577.3444
812.171	5.4360	3.8436	104.7411	2575.4293
812.191	5.1462	3.5903	104.6643	2573.4331
812.212	5.9779	4.0913	104.6932	2571.5447
812.232	5.8613	4.0913	104.7410	2569.6782
812.252	5.0234	3.3311	104.6624	2567.6874
812.273	5.5211	3.8436	104.6031	2565.7175
812.293	6.3747	4.4933	104.6776	2563.8840
812.314	5.4612	3.6754	104.7909	2562.0927
812.334	4.8060	3.6754	104.6998	2560.0995
812.355	5.7259	3.9267	104.7143	2558.2139
812.375	6.1511	4.1728	104.7482	2556.3503
812.396	5.6314	3.9267	104.8486	2554.5564
812.416	5.0076	3.2433	104.7268	2552.5425
812.437	5.5620	3.6754	104.6222	2550.5469
812.457	6.3243	4.2537	104.6289	2548.6645
812.478	5.5369	3.6754	104.7012	2546.8505
812.498	4.8880	3.8436	104.6390	2544.9044
812.518	6.0345	4.2537	104.6734	2543.0571
812.539	6.3464	4.0913	104.8175	2541.3229
812.559	4.9541	3.5903	104.7809	2539.4109
812.579	5.1179	3.9267	104.7174	2537.4738
812.600	6.6362	4.0913	104.8040	2535.6894
812.620	5.6660	3.7598	104.7956	2533.8127
812.640	4.5099	3.1547	104.6321	2531.7823
812.660	5.8330	3.9267	104.4983	2529.7822
812.681	6.5574	4.2537	104.6160	2528.0359
812.701	5.0108	3.6754	104.6228	2526.1818
812.721	5.0801	3.6754	104.5338	2524.2336
812.742	6.4062	4.7281	104.6898	2522.5333
812.762	5.6565	3.5046	104.7459	2520.7366
812.782	4.7462	3.2433	104.5555	2518.6949
812.803	6.0125	4.7281	104.6361	2516.9259
812.823	6.1857	3.5046	104.6929	2515.1363
812.843	4.9887	3.1547	104.4885	2513.0869
812.864	5.3510	4.1728	104.4579	2511.2123
812.884	6.1763	3.5046	104.4250	2509.3374
812.904	5.7132	4.0093	104.3655	2507.4376
812.925	4.9887	3.0653	104.2925	2505.5259
812.945	5.8204	4.0913	104.1754	2503.5714
812.965	6.0377	4.1728	104.2432	2501.8037
812.986	5.2156	3.3311	104.2464	2499.9742
813.006	5.2911	3.5903	104.0909	2497.9875
813.027	6.1259	4.2537	104.1552	2496.2222
813.047	5.9558	3.6754	104.1678	2494.4081
813.068	4.9037	3.5903	104.1305	2492.5462
813.088	5.5274	3.8436	104.0613	2490.6541
813.108	6.3086	3.9267	104.0488	2488.8205
813.128	5.4392	3.6754	104.0085	2486.9611
813.149	5.0234	3.5046	103.9583	2485.0936
813.169	6.1637	4.1728	103.9316	2483.2515
813.189	5.8802	4.0913	104.0025	2481.5094
813.210	4.9446	3.3311	103.9945	2479.6911
813.230	5.7164	4.0913	103.9252	2477.8133
813.250	6.2676	4.3341	104.0228	2476.1049
813.271	5.0486	3.5903	104.1019	2474.3812
813.291	5.2565	3.6754	104.0053	2472.4839
813.311	6.3684	4.4140	104.0463	2470.7262
813.331	5.5337	3.6754	104.0867	2468.9707
813.352	4.7872	3.5046	104.0355	2467.1258
813.372	6.0125	4.4933	104.0610	2465.3596
813.392	6.2488	3.6754	104.1144	2463.6241
813.413	4.8691	3.4182	104.0479	2461.7708
813.433	5.3163	3.9267	103.9650	2459.9025
813.453	6.3496	3.8436	103.9537	2458.1075
813.474	5.4770	3.5903	103.9483	2456.3206
813.494	5.1336	3.4182	103.8110	2454.4032
813.514	6.1322	3.8436	103.7173	2452.5304
813.535	5.6786	3.9267	103.7734	2450.8093
813.555	4.7493	3.0653	103.6355	2448.8961
813.575	5.7132	3.5903	103.4437	2446.9292
813.596	6.5291	3.8436	103.4447	2445.1564
813.616	5.4046	3.0653	103.2972	2443.2364
813.636	5.0707	3.5903	103.1095	2441.2766
813.657	6.0629	4.1728	103.1720	2439.5685
813.677	5.6944	3.8436	103.2113	2437.8400
813.697	5.0013	3.5046	103.1394	2436.0023
813.718	6.0157	4.1728	103.1865	2434.2858
813.738	6.1133	3.9267	103.2394	2432.5778
813.758	4.7682	3.5046	103.1810	2430.7606
813.779	5.4329	3.8436	103.1704	2428.9931
813.799	6.5480	3.9267	103.1689	2427.2369
813.819	5.3226	3.2433	103.0681	2425.3829
813.839	4.9131	3.7598	102.9409	2423.5034
813.860	6.1731	3.8436	102.9776	2421.7896
813.881	6.3086	3.9267	103.0429	2420.1072
813.902	5.8014	3.5046	103.0485	2418.3675
813.922	4.9982	3.0653	102.8498	2416.4247
813.942	5.5526	4.3341	102.7909	2414.6225
813.963	6.2330	3.6754	102.9002	2412.9909
813.983	5.4140	3.6754	102.8326	2411.1849
814.003	5.1620	3.2433	102.6944	2409.3092
814.024	6.1385	4.4140	102.7435	2407.6227
814.044	5.7069	3.9267	102.8419	2405.9883
814.064	5.0076	3.3311	102.7597	2404.1756
814.085	5.9621	3.9267	102.7386	2402.4257
814.105	6.0755	4.2537	102.8105	2400.7712
814.126	5.3226	3.5046	102.8758	2399.1130
814.146	5.1462	3.5903	102.7662	2397.2819
814.166	5.9999	4.1728	102.7687	2395.5643
814.187	5.9779	3.6754	102.8501	2393.9284
814.207	5.0234	3.5903	102.7691	2392.1322
814.227	5.5242	3.9267	102.7308	2390.3801
814.248	6.3117	4.0913	102.8423	2388.7804
814.268	5.2313	3.7598	102.8583	2387.0882
814.288	5.0738	3.6754	102.8053	2385.3288
814.309	6.3433	4.0913	102.8721	2383.6915
814.329	5.8771	3.9267	102.9155	2382.0334
814.349	4.6580	3.4182	102.8468	2380.2653
814.369	5.9400	4.0093	102.7926	2378.5132
814.390	6.4346	4.1728	102.9318	2376.9572
814.410	4.9636	3.5046	102.9180	2375.2508
814.430	5.0832	3.5903	102.8079	2373.4496
814.451	6.5417	4.5721	102.9435	2371.8965
814.471	5.6534	3.5046	102.9956	2370.2630
814.491	4.6927	3.0653	102.7976	2368.3806
814.512	5.9243	4.6504	102.8557	2366.7557
814.532	6.1227	3.4182	102.9076	2365.1273
814.552	5.1462	3.5903	102.7832	2363.3244
814.572	5.6597	4.0093	102.7584	2361.6223
814.593	5.9684	3.9267	102.8553	2360.0444
814.613	5.2597	3.7598	102.8439	2358.3608
814.633	5.4487	3.5046	102.7627	2356.6090
814.654	6.1606	3.8436	102.7573	2354.9346
814.674	5.7006	3.8436	102.7473	2353.2576
814.695	4.9100	3.2433	102.6966	2351.5416
814.715	5.6628	3.8436	102.5879	2349.7689
814.736	6.3810	4.0913	102.6867	2348.2056
814.756	5.5179	3.5903	102.6766	2346.5361
814.776	4.8533	3.5903	102.5837	2344.7853
814.797	5.8204	4.0093	102.6243	2343.1697
814.817	6.2897	3.9267	102.6571	2341.5489
814.837	5.1021	3.3311	102.5772	2339.8171
814.858	4.9636	3.8436	102.5440	2338.1334
814.878	6.2676	3.9267	102.5503	2336.4913
814.899	6.0440	3.7598	102.6064	2334.9013
814.919	4.9383	3.4182	102.5139	2333.1647
814.939	5.3510	3.5046	102.3803	2331.3876
814.960	6.3559	4.8822	102.5603	2329.9265
814.980	5.5211	3.3311	102.6399	2328.3685
815.001	4.8722	3.4182	102.5319	2326.6249
815.021	5.9117	4.5721	102.5749	2325.0338
815.041	6.2393	3.6754	102.6599	2323.4877
815.062	5.1620	3.6754	102.6562	2321.8553
815.082	5.2187	3.6754	102.5917	2320.1638
815.102	6.1416	3.9267	102.5697	2318.5162
815.123	5.8455	4.0913	102.6832	2317.0068
815.143	4.9887	3.1547	102.6010	2315.3039
815.164	5.6314	3.9267	102.5512	2313.6347
815.184	6.1763	4.4140	102.6520	2312.1184
815.204	5.3542	3.1547	102.6236	2310.4753
815.225	5.1715	3.5903	102.5151	2308.7534
815.245	5.8959	4.1728	102.5206	2307.1470
815.265	5.8928	3.6754	102.5402	2305.5568
815.286	5.2093	3.5903	102.5232	2303.9320
815.307	5.2407	3.5903	102.4917	2302.2945
815.327	6.0345	4.0913	102.4841	2300.6826
815.347	6.0030	4.4140	102.6129	2299.2100
815.368	5.0454	3.2433	102.6631	2297.6617
815.388	5.3825	3.6754	102.5270	2295.9286
815.409	6.1826	4.1728	102.6115	2294.4178
815.429	5.7195	3.5046	102.6016	2292.8151
815.449	4.9226	3.4182	102.4670	2291.0888
815.470	5.5841	3.7598	102.4356	2289.4669
815.490	6.2330	3.8436	102.4157	2287.8581
815.511	5.4644	3.1547	102.3538	2286.2088
815.531	4.9950	4.0093	102.2622	2284.5309
815.551	5.8865	3.8436	102.2857	2282.9699
815.572	6.1133	4.1728	102.4025	2281.5048
815.592	5.1998	3.2433	102.3520	2279.8748
815.612	5.1872	3.2433	102.1481	2278.0921
815.633	6.0755	4.6504	102.2453	2276.6117
815.653	5.6377	3.1547	102.2611	2275.0526
815.674	5.1872	3.5046	102.1422	2273.3601
815.694	5.8613	4.0093	102.1111	2271.7567
815.714	5.9999	3.7598	102.1227	2270.1977
815.735	5.2785	3.6754	102.1405	2268.6471
815.755	5.3352	3.5903	102.0683	2267.0082
815.775	6.1826	3.9267	102.0387	2265.4132
815.796	5.7101	3.8436	102.1157	2263.9271
815.816	4.8659	3.3311	102.0288	2262.2790
815.837	5.8014	3.8436	102.0024	2260.6927
815.857	6.3590	4.0913	102.0428	2259.1753
815.877	5.1715	3.2433	101.9833	2257.5598
815.898	5.0140	3.5903	101.8982	2255.9198
815.919	5.2722	3.7598	101.9039	2254.3721
815.939	6.2235	3.9267	101.9044	2252.8213
815.960	5.9904	3.7598	101.9685	2251.3364
815.980	4.8123	3.4182	101.8840	2249.7046
816.001	5.5337	3.5903	101.8305	2248.1051
816.021	6.5323	4.3341	101.8714	2246.6017
816.041	5.4203	3.5046	101.8975	2245.0859
816.062	4.8470	3.2433	101.7985	2243.4466
816.082	5.8392	4.5721	101.8216	2241.9309
816.103	6.1857	3.6754	101.9844	2240.5578
816.123	5.5085	3.3311	101.8713	2238.9110
816.144	4.9919	3.9267	101.8613	2237.3686
816.164	5.8298	3.6754	101.8483	2235.8250
816.184	6.1322	4.2537	101.8897	2234.3379
816.205	5.1935	3.0653	101.8901	2232.8119
816.225	5.2502	3.7598	101.7481	2231.1446
816.246	6.1574	4.4140	101.8990	2229.7721
816.266	5.9495	3.5903	101.9522	2228.3051
816.286	5.0140	3.5046	101.8541	2226.6884
816.307	5.4046	4.1728	101.9173	2225.2348
816.327	6.3243	3.8436	101.9723	2223.7754
816.348	5.5526	3.7598	102.0211	2222.3125
816.368	4.9131	3.4182	101.9359	2220.7172
816.388	5.9085	4.0093	101.8931	2219.1654
816.409	6.1794	4.5721	102.1131	2217.8793
816.429	5.1966	3.4182	102.1613	2216.4249
816.450	5.1809	3.7598	102.1338	2214.8967
816.470	6.0157	4.4140	102.2121	2213.4766
816.490	5.9904	3.6754	102.2755	2212.0442
816.511	5.1021	3.5903	102.2618	2210.5369
816.531	5.3667	4.0093	102.2435	2209.0266
816.552	6.1920	4.0913	102.3754	2207.6691
816.572	5.6156	4.0093	102.4386	2206.2459
816.592	4.9478	3.5046	102.4039	2204.7267
816.613	5.8896	4.2537	102.4743	2203.3148
816.633	6.1731	4.3341	102.6169	2201.9782
816.653	5.0958	3.5046	102.6338	2200.5184
816.674	5.2376	3.8436	102.6300	2199.0401
816.694	6.2172	4.4933	102.7291	2197.6670
816.715	5.7385	3.8436	102.8961	2196.3651
816.735	4.8627	3.6754	102.8564	2194.8592
816.755	5.6912	4.3341	102.8985	2193.4368
816.776	6.3243	4.0913	103.0788	2192.1557
816.796	5.2218	3.8436	103.1057	2190.7244
816.816	5.0076	3.7598	103.0775	2189.2396
816.837	6.1889	4.4140	103.2117	2187.9197
816.857	6.0220	4.0093	103.3179	2186.5750
816.877	4.8060	3.5046	103.2722	2185.0806
816.898	5.5211	3.9267	103.2749	2183.6361
816.918	6.4441	4.4933	103.3797	2182.2963
816.939	5.4171	3.4182	103.4646	2180.9393
816.959	4.8817	3.5046	103.3191	2179.3534
816.980	5.9180	4.3341	103.3921	2177.9874
817.000	6.1385	3.8436	103.4553	2176.6143
817.020	5.1399	3.5903	103.3946	2175.1190
817.041	5.3163	3.6754	103.3670	2173.6581
817.061	6.0818	4.0913	103.3625	2172.2219
817.082	5.5810	3.8436	103.4516	2170.8817
817.102	5.1053	3.2433	103.3335	2169.3358
817.122	5.9212	3.7598	103.2030	2167.7779
817.143	6.0849	3.9267	103.2509	2166.3998
817.163	5.1116	3.1547	103.1344	2164.8586
817.183	5.1085	3.3311	102.9206	2163.2201
817.204	6.2047	4.0913	102.9262	2161.8016
817.224	5.9684	3.3311	102.8702	2160.3230
817.245	5.0770	3.4182	102.7593	2158.7903
817.265	5.3699	3.6754	102.6509	2157.2608
817.285	6.0251	4.2537	102.6823	2155.8723
817.306	5.5495	3.7598	102.7936	2154.5663
817.326	5.2250	3.7598	102.7553	2153.1130
817.346	6.0314	4.0913	102.7724	2151.7167
817.367	5.8046	4.1728	102.9262	2150.4598
817.387	5.0580	3.4182	102.8981	2149.0235
817.408	5.5305	3.8436	102.8760	2147.5947
817.428	6.2488	4.3341	102.9457	2146.2597
817.448	5.4928	3.5046	102.9584	2144.8700
817.469	4.9572	3.5903	102.9065	2143.4172
817.489	5.8802	3.8436	102.8527	2141.9636
817.509	6.3275	3.7598	102.8276	2140.5400
817.530	5.0864	3.5046	102.8068	2139.1223
817.550	5.0203	3.8436	102.7400	2137.6598
817.571	6.3023	4.1728	102.8511	2136.3772
817.591	6.0157	3.8436	102.8944	2135.0295
817.611	4.7588	3.8436	102.8826	2133.6286
817.632	5.5179	4.2537	103.0060	2132.3652
817.652	6.7496	4.4140	103.1552	2131.1310
817.672	5.3793	3.6754	103.2068	2129.8020
817.693	4.5824	3.3311	103.1365	2128.3527
817.713	5.9873	4.8054	103.1961	2127.0350
817.734	6.4409	4.1728	103.4688	2125.9340
817.754	5.0644	3.6754	103.4765	2124.5713
817.774	5.0770	4.0093	103.4571	2123.1832
817.795	6.0849	4.2537	103.6021	2121.9619
817.815	5.9054	4.0913	103.6905	2120.6870
817.836	5.0738	3.0653	103.6402	2119.2754
817.856	5.6881	4.1728	103.5447	2117.8195
817.876	6.1165	4.5721	103.7000	2116.6164
817.897	5.3825	3.3311	103.7794	2115.3404
817.917	5.1998	3.5903	103.6298	2113.8368
817.938	5.7353	4.2537	103.6998	2112.5539
817.960	5.5715	3.4182	103.8025	2111.3065
817.980	6.1416	4.2537	103.7769	2109.9329
818.003	5.5620	3.1547	103.8920	2108.7022
818.023	6.1606	4.2537	103.8216	2107.2880
818.043	5.3793	3.5046	103.8101	2105.9338
818.064	5.1368	3.5903	103.7476	2104.5299
818.084	5.9589	4.1728	103.7378	2103.1800
818.105	6.0566	3.8436	103.8364	2101.9407
818.125	5.3038	3.5903	103.7709	2100.5392
818.145	5.2218	3.6754	103.6784	2099.1114
818.166	6.1227	4.0093	103.7201	2097.8192
818.186	5.9306	4.0913	103.7665	2096.5339
818.206	4.8974	3.2433	103.6855	2095.1227
818.227	5.6030	3.8436	103.6231	2093.7309
818.247	6.3621	4.4933	103.7098	2092.4901
818.267	5.2376	3.5046	103.7394	2091.1944
818.288	5.1336	3.7598	103.7072	2089.8387
818.308	6.2235	4.4140	103.7659	2088.5756
818.329	5.8802	4.0093	103.9349	2087.4258
818.349	5.1462	3.9267	103.9514	2086.1262
818.369	5.5369	3.6754	103.9123	2084.7725
818.390	6.1416	4.4140	104.0215	2083.5691
818.410	5.5810	4.2537	104.1580	2082.3962
818.430	4.9195	3.6754	104.1706	2081.1017
818.451	6.0314	4.2537	104.2486	2079.8749
818.471	6.1385	4.3341	104.3691	2078.6933
818.491	4.8407	3.6754	104.3923	2077.4168
818.512	5.4046	3.8436	104.3963	2076.1229
818.532	6.5386	4.6504	104.4994	2074.9304
818.552	5.3793	3.6754	104.5733	2073.7113
818.573	4.7052	3.9267	104.5895	2072.4366
818.593	6.2235	4.4933	104.6779	2071.2364
818.613	6.3149	3.7598	104.7376	2070.0099
818.634	4.8533	3.5046	104.6930	2068.6807
818.654	5.0108	3.8436	104.6026	2067.3067
818.674	6.4566	4.0093	104.5970	2066.0185
818.695	5.5526	3.4182	104.5825	2064.7229
818.715	4.6737	3.4182	104.4087	2063.2686
818.735	5.8361	3.7598	104.2937	2061.8730
818.756	6.3464	4.0093	104.3424	2060.6424
818.776	5.1305	3.2433	104.2406	2059.2625
818.796	5.3479	3.6754	104.0847	2057.8288
818.817	6.1039	4.3341	104.1778	2056.6452
818.837	5.6187	3.2433	104.1319	2055.3245
818.857	5.2156	3.6754	103.9774	2053.8957
818.878	5.7920	4.0913	104.0296	2052.6747
818.898	5.8014	4.0093	104.0721	2051.4461
818.919	5.2376	3.5903	104.0941	2050.1989
818.939	5.4014	3.8436	104.0254	2048.8624
818.959	6.1984	4.0913	104.0406	2047.6110
818.980	5.6723	4.2537	104.1926	2046.4989
819.000	4.9383	3.6754	104.2047	2045.2495
819.023	5.8235	4.3341	104.4289	2044.2152
819.043	5.0171	3.5046	104.4231	2042.9536
819.064	5.7132	4.0913	104.4401	2041.7164
819.084	6.1700	4.4140	104.5445	2040.5690
819.104	5.2061	3.8436	104.6066	2039.3818
819.125	5.5967	3.8436	104.6371	2038.1650
819.145	6.1133	4.4140	104.6981	2036.9808
819.165	5.9936	4.0093	104.7857	2035.8256
819.186	4.8313	3.7598	104.8282	2034.6277
819.206	5.5810	4.1728	104.8330	2033.3938
819.226	6.5165	4.0913	104.8926	2032.2166
819.247	5.3195	3.9267	104.9771	2031.0667
819.267	4.7840	3.6754	104.9252	2029.7823
819.287	6.3527	4.2537	104.9282	2028.5539
819.308	5.9400	3.8436	105.0260	2027.4224
819.328	4.6139	3.1547	104.8735	2026.0419
819.348	5.5211	3.6754	104.6951	2024.6352
819.369	6.5196	4.2537	104.7666	2023.4793
819.389	5.3573	3.3311	104.7145	2022.2014
819.409	4.9226	3.1547	104.4810	2020.7421
819.430	6.0629	4.6504	104.5336	2019.5694
819.450	6.0755	3.4182	104.5646	2018.3771
819.470	5.1085	3.7598	104.4476	2017.0379
819.491	5.4266	3.8436	104.4656	2015.8345
819.511	6.0345	4.1728	104.4887	2014.6382
819.532	5.6975	3.9267	104.5924	2013.5246
819.552	5.1273	3.4182	104.5028	2012.2193
819.573	5.4707	3.8436	104.4606	2010.9623
819.593	6.1763	4.2537	104.4972	2009.7855
819.614	5.4928	3.5046	104.5415	2008.6184
819.634	5.0770	3.5903	104.4111	2007.2777
819.655	5.9149	4.0913	104.4431	2006.1003
819.675	6.2708	4.0093	104.4805	2004.9302
819.695	5.0549	3.8436	104.4764	2003.7203
819.716	5.1525	3.5903	104.4645	2002.5040
819.736	6.5323	4.2537	104.4591	2001.2957
819.756	5.8771	4.0093	104.5232	2000.1587
819.777	4.5887	3.5046	104.5246	1998.9609
819.797	5.8109	4.0913	104.4774	1997.7157
819.817	6.5543	4.4140	104.5814	1996.6236
819.838	4.9982	3.5046	104.6524	1995.5010
819.858	4.9667	3.5903	104.5207	1994.1767
819.878	6.3905	4.0913	104.4877	1992.9518
819.899	6.0220	3.7598	104.5482	1991.8220
819.919	4.7115	3.2433	104.4025	1990.4870
819.939	5.5053	4.6504	104.4061	1989.3021
819.960	6.5354	3.9267	104.5939	1988.3039
819.980	5.3510	3.6754	104.5468	1987.0731
820.002	5.4297	4.1728	104.6711	1986.0156
820.022	4.7934	3.5046	104.6355	1984.8002
820.046	6.3464	4.7281	104.9651	1983.9531
820.066	5.1525	3.4182	105.0035	1982.8184
820.086	5.0328	4.2537	104.9629	1981.6062
820.107	6.3433	4.4933	105.1733	1980.6473
820.127	5.9337	4.1728	105.2952	1979.6034
820.148	5.0108	3.7598	105.3598	1978.5046
820.168	5.5211	4.0093	105.3308	1977.3140
820.188	6.2110	4.8054	105.4754	1976.2990
820.209	5.4234	3.3311	105.5732	1975.2400
820.229	5.0234	3.5046	105.3870	1973.8980
820.249	5.9117	4.0913	105.3290	1972.6843
820.270	5.8896	3.9267	105.4081	1971.6092
820.290	5.0328	3.5046	105.3225	1970.3709
820.310	5.7290	3.9267	105.2381	1969.1342
820.331	6.5259	3.9267	105.2897	1968.0348
820.351	5.3006	3.8436	105.2617	1966.8575
820.371	4.9226	3.5903	105.1785	1965.6256
820.392	6.3621	4.0913	105.2009	1964.5005
820.412	6.0534	3.8436	105.2014	1963.3551
820.432	4.7682	3.0653	105.0319	1962.0401
820.453	5.4455	3.8436	104.9218	1960.7844
820.473	6.6519	4.2537	104.9526	1959.6707
820.493	5.4518	3.7598	104.9692	1958.5444
820.514	4.7619	3.4182	104.9067	1957.3401
820.534	6.1259	4.6504	104.9329	1956.2259
820.554	6.2204	3.8436	105.0293	1955.1839
820.575	4.9226	3.1547	104.9348	1953.9524
820.595	5.3888	4.4933	104.8910	1952.7724
820.615	6.3684	3.9267	104.9757	1951.7225
820.636	5.6628	3.5046	104.9572	1950.5711
820.656	4.9163	3.9267	104.8773	1949.3593
820.677	5.7731	3.7598	104.9043	1948.2555
820.697	6.2235	4.6504	104.9872	1947.2096
820.717	5.2439	3.4182	105.0125	1946.1081
820.738	4.7399	3.5903	104.9199	1944.8898
820.758	6.3212	4.8822	105.0129	1943.8585
820.778	6.0598	3.5903	105.1048	1942.8285
820.799	4.7336	3.0653	104.9497	1941.5526
820.819	5.5305	4.7281	104.9299	1940.4124
820.839	6.3716	3.6754	105.0114	1939.3753
820.860	5.3038	3.7598	104.9930	1938.2401
820.880	5.0864	3.5903	104.8992	1937.0302
820.900	6.0944	4.2537	104.8884	1935.9041
820.921	5.9212	4.0913	105.0298	1934.9324
820.941	5.0423	3.0653	104.9035	1933.6944
820.961	5.7763	4.1728	104.7923	1932.4716
820.982	6.0692	4.1728	104.9350	1931.5042
821.002	5.0707	3.4182	104.8819	1930.3429
821.023	5.5116	3.6754	104.8057	1929.1593
821.043	6.0598	3.9267	104.7560	1928.0028
821.066	5.2975	3.4182	104.8468	1926.9885
821.086	6.3338	4.2537	104.8081	1925.8463
821.106	5.6881	3.5046	104.7843	1924.7200
821.127	4.7997	3.5903	104.7096	1923.5437
821.147	5.7227	3.8436	104.6332	1922.3662
821.167	6.4220	4.1728	104.6543	1921.2872
821.188	5.1179	3.6754	104.7122	1920.2469
821.208	5.0801	3.5903	104.6079	1919.0456
821.229	6.5165	3.9267	104.6089	1917.9502
821.249	5.8708	4.2537	104.6574	1916.9041
821.269	4.7934	3.6754	104.6637	1915.8175
821.290	5.5620	3.8436	104.6642	1914.7265
821.310	6.2771	4.2537	104.6983	1913.6706
821.330	5.6377	3.5903	104.6900	1912.5738
821.351	4.9604	3.7598	104.6609	1911.4574
821.371	5.8771	4.1728	104.6677	1910.3782
821.391	6.3496	4.0093	104.7158	1909.3419
821.412	4.9226	3.6754	104.7445	1908.2880
821.432	5.1431	3.8436	104.6818	1907.1438
821.452	6.4346	4.3341	104.7290	1906.1109
821.473	5.6786	4.0093	104.8721	1905.1763
821.493	4.5005	3.5046	104.8069	1904.0352
821.513	6.0157	4.1728	104.7697	1902.9228
821.534	6.4251	4.2537	104.9268	1902.0067
821.554	4.7997	3.4182	104.8871	1900.8959
821.574	5.1966	3.7598	104.7661	1899.7043
821.595	6.5323	4.1728	104.8373	1898.7059
821.615	5.7006	3.8436	104.8558	1897.6566
821.635	4.6864	3.5903	104.7776	1896.5116
821.656	5.8172	4.2537	104.8333	1895.5018
821.676	6.3275	3.8436	104.8653	1894.4700
821.696	5.1652	3.0653	104.7000	1893.2416
821.717	5.0391	4.2537	104.6653	1892.1440
821.737	6.2834	4.0093	104.7268	1891.1441
821.757	5.9747	3.9267	104.7334	1890.0909
821.778	4.8250	3.5046	104.7179	1889.0169
821.798	5.4928	3.5903	104.5853	1887.8264
821.818	6.2110	4.5721	104.6311	1886.8151
821.839	5.3636	3.1547	104.6682	1885.7969
821.859	5.1935	3.9267	104.5340	1884.6081
821.880	5.8928	4.3341	104.6651	1883.6860
821.900	5.9212	4.0913	104.7536	1882.7238
821.920	5.2218	3.7598	104.7457	1881.6671
821.941	5.3920	3.8436	104.7599	1880.6337
821.961	6.1416	4.1728	104.7794	1879.6072
821.981	5.6219	4.0093	104.8261	1878.6095
822.002	4.9825	3.3311	104.7936	1877.5340
822.022	5.9999	4.0913	104.7143	1876.4124
822.044	6.0503	4.1728	104.9122	1875.5701
822.064	6.0282	4.0913	104.9708	1874.5911
822.087	5.8267	3.8436	105.1713	1873.7568
822.107	6.0188	4.0093	105.1586	1872.7117
822.127	5.2313	3.6754	105.1181	1871.6398
822.148	5.4487	3.9267	105.1275	1870.6189
822.168	6.0755	4.1728	105.1561	1869.6187
822.188	5.6944	4.1728	105.2252	1868.6608
822.209	5.0770	3.3311	105.2161	1867.6264
822.229	5.8267	4.0913	105.1315	1866.5173
822.249	6.0944	4.4933	105.2405	1865.6031
822.270	5.0360	3.3311	105.2869	1864.6286
822.290	5.5053	3.7598	105.1465	1863.4680
822.310	6.2393	4.4140	105.1872	1862.4892
822.331	5.5179	3.5903	105.2657	1861.5500
822.351	5.0958	3.6754	105.1545	1860.4224
822.371	6.1385	4.2537	105.1546	1859.4067
822.392	5.7889	3.7598	105.2350	1858.4730
822.412	5.1652	3.7598	105.1663	1857.3916
822.433	5.2187	3.7598	105.1606	1856.3741
822.453	6.0220	4.2537	105.1746	1855.3775
822.473	6.0314	4.1728	105.2569	1854.4510
822.494	4.9541	3.4182	105.2626	1853.4496
822.514	5.3573	3.7598	105.1369	1852.3176
822.534	6.3559	4.5721	105.2039	1851.3791
822.555	5.5683	3.7598	105.3391	1850.5112
822.575	4.7872	3.7598	105.2690	1849.4397
822.595	5.9432	4.0913	105.2548	1848.4248
822.616	6.1290	4.1728	105.3775	1847.5488
822.636	4.8218	3.6754	105.3615	1846.5358
822.656	5.3038	3.8436	105.2910	1845.4692
822.677	6.5039	4.1728	105.3703	1844.5535
822.697	5.6628	3.9267	105.3959	1843.5861
822.717	4.8911	3.7598	105.3528	1842.5511
822.738	6.1259	4.0913	105.4025	1841.6103
822.758	6.1133	4.0913	105.4415	1840.6604
822.778	4.9541	3.2433	105.3395	1839.5705
822.799	5.3605	4.0093	105.2853	1838.5287
822.819	6.3937	4.4140	105.3656	1837.6228
822.839	5.4770	3.7598	105.4036	1836.6764
822.860	4.9636	3.6754	105.3803	1835.6702
822.880	5.8676	4.0913	105.3507	1834.6585
822.900	6.1322	4.0093	105.3768	1833.7037
822.921	5.1085	3.6754	105.3972	1832.7448
822.941	5.1368	4.0093	105.3538	1831.7232
822.961	6.2361	4.0093	105.3662	1830.7584
822.982	6.0724	3.5903	105.3721	1829.7883
823.002	5.0770	3.6754	105.2596	1828.7006
823.023	5.2093	3.7598	105.2381	1827.7044
823.043	6.3747	4.4933	105.2908	1826.7837
823.064	5.8581	3.8436	105.4258	1825.9476
823.084	5.1557	3.1547	105.2683	1824.8201
823.107	5.9180	4.4140	105.3953	1823.9781
823.128	4.9793	3.5046	105.4562	1823.0724
823.148	5.0801	4.0093	105.3838	1822.0344
823.168	6.2865	3.8436	105.3684	1821.0542
823.189	6.0566	3.5903	105.3453	1820.0674
823.209	4.9195	3.2433	105.1616	1818.9199
823.229	5.5242	3.5903	104.9802	1817.7738
823.250	6.3243	4.6504	105.1023	1816.9322
823.270	5.3542	3.2433	105.0971	1815.9652
823.290	5.1462	3.7598	104.9446	1814.8510
823.311	6.0661	4.7281	105.1101	1814.0563
823.331	6.0629	3.5903	105.1753	1813.1637
823.351	5.0108	3.5046	105.0369	1812.0684
823.372	5.5148	3.7598	104.9886	1811.0631
823.392	6.2235	4.2537	105.0047	1810.1235
823.412	5.2848	3.6754	105.0067	1809.1709
823.433	5.2376	3.7598	104.9884	1808.1992
823.453	6.1984	4.0913	104.9776	1807.2361
823.473	5.7573	4.1728	105.0354	1806.3430
823.494	4.9793	3.5046	105.0589	1805.4172
823.514	5.8455	4.0093	104.9914	1804.4014
823.534	6.1574	4.1728	105.0354	1803.4982
823.555	5.2124	3.4182	105.0439	1802.5609
823.575	5.0612	3.6754	104.9070	1801.4786
823.595	6.1543	4.0913	104.8833	1800.5099
823.616	5.9149	3.6754	104.9242	1799.6071
823.636	4.9195	3.5046	104.8031	1798.5429
823.656	5.5400	4.1728	104.7659	1797.5630
823.677	6.2708	4.0913	104.8947	1796.7509
823.697	5.3006	3.6754	104.8712	1795.7881
823.718	4.8029	3.4182	104.7952	1794.7734
823.738	5.9495	3.9267	104.7030	1793.7429
823.758	6.4692	4.0093	104.7099	1792.8120
823.779	5.0297	3.4182	104.6940	1791.8595
823.799	5.0675	3.6754	104.5614	1790.7908
823.819	6.5827	4.2537	104.5689	1789.8625
823.840	5.6912	3.6754	104.6420	1789.0014
823.860	4.7241	3.1547	104.4664	1787.8923
823.880	5.8267	4.5721	104.4416	1786.9340
823.901	6.3464	3.9267	104.6153	1786.1762
823.921	5.1966	3.4182	104.5254	1785.1565
823.941	5.1305	4.4140	104.5173	1784.2191
823.962	6.3117	4.0913	104.6912	1783.4659
823.982	5.9967	3.7598	104.6842	1782.5339
824.002	4.8754	3.7598	104.6223	1781.5477
824.023	5.6345	3.9267	104.6525	1780.6547
824.043	6.3747	4.4933	104.7402	1779.8209
824.063	5.2660	3.6754	104.7851	1778.9463
824.085	5.4675	3.6754	104.8158	1778.0590
824.105	4.8911	4.1728	104.8067	1777.1333
824.128	5.0644	3.8436	105.0248	1776.4370
824.148	5.0076	3.8436	104.9864	1775.4864
824.169	6.2676	4.0093	105.0410	1774.6300
824.189	5.9180	3.7598	105.0160	1773.6954
824.209	4.9383	3.5046	104.9077	1772.6779
824.230	5.5810	3.8436	104.8755	1771.7368
824.250	6.1574	4.8054	104.9983	1770.9524
824.271	5.5116	3.5046	105.1323	1770.1817
824.291	4.9572	3.5046	104.9803	1769.1261
824.311	5.6093	4.6504	105.0200	1768.2626
824.332	6.3937	3.5903	105.1416	1767.4832
824.352	5.3006	3.7598	105.0460	1766.4877
824.372	5.0076	3.6754	104.9656	1765.5077
824.393	6.1322	4.1728	105.0196	1764.6631
824.413	5.9747	4.0913	105.0769	1763.8234
824.433	5.0203	3.1547	104.9648	1762.8152
824.454	5.7385	4.1728	104.9283	1761.8829
824.474	6.1479	4.4140	105.0402	1761.1005
824.494	5.1809	3.1547	104.9820	1760.1495
824.515	5.3415	3.7598	104.8734	1759.1483
824.535	6.0661	4.5721	104.9437	1758.3268
824.555	5.4928	3.6754	104.9992	1757.4923
824.576	5.1021	3.6754	104.9663	1756.5708
824.596	5.7636	4.3341	104.9821	1755.6989
824.616	6.0157	3.9267	105.0392	1754.8699
824.637	5.2943	3.7598	105.0642	1754.0103
824.657	5.3289	3.5903	104.9696	1753.0318
824.677	6.0818	4.2537	104.9579	1752.1368
824.698	5.7889	4.0913	105.0984	1751.3959
824.718	4.9100	3.1547	104.9861	1750.4033
824.738	5.7700	3.8436	104.8341	1749.3707
824.759	6.2298	4.5721	104.9885	1748.6456
824.779	4.9762	3.4182	105.0008	1747.7804
824.799	5.3132	3.6754	104.8644	1746.7670
824.820	6.3117	4.4140	104.9616	1745.9881
824.840	5.6944	3.9267	105.0323	1745.1846
824.861	5.1998	3.8436	105.0720	1744.3519
824.881	5.5589	3.7598	105.0191	1743.4277
824.901	5.9810	4.1728	105.0215	1742.5594
824.922	5.7038	4.3341	105.1894	1741.8588
824.942	5.0990	3.5046	105.1741	1740.9770
824.962	5.8330	4.0093	105.1052	1740.0421
824.983	6.0849	4.4933	105.2713	1739.3439
825.003	5.0675	3.5903	105.2955	1738.5060
825.023	5.3542	3.9267	105.2256	1737.5747
825.044	6.2298	4.3341	105.3481	1736.8373
825.064	5.4203	3.9267	105.4007	1736.0321
825.084	4.8344	3.7598	105.3576	1735.1322
825.105	5.6565	3.8436	105.3641	1734.2828
825.126	6.2960	4.1728	105.4425	1733.5068
825.148	5.8172	3.5046	105.5244	1732.7365
825.168	6.2078	3.9267	105.4375	1731.7982
825.189	5.1683	3.5903	105.4280	1730.9380
825.209	4.8218	3.5903	105.3007	1729.9602
825.229	6.3559	4.1728	105.2715	1729.0807
825.251	5.3384	3.9267	105.4325	1728.3932
825.270	4.6737	3.3311	105.2579	1727.3710
825.290	5.5746	4.0913	105.1727	1726.4380
825.311	6.5606	4.3341	105.3246	1725.7434
825.331	5.2470	3.5903	105.3218	1724.8961
825.351	4.9037	3.4182	105.1673	1723.8972
825.372	6.0912	4.0093	105.1457	1723.0313
825.392	6.1353	3.7598	105.1194	1722.1614
825.413	4.9982	3.4182	105.0550	1721.2540
825.433	5.1589	4.3341	105.0270	1720.3836
825.454	6.2551	4.1728	105.1948	1719.7109
825.474	6.0975	3.9267	105.2227	1718.9003
825.494	4.8250	3.7598	105.1817	1718.0219
825.515	5.5620	4.0093	105.2193	1717.2230
825.535	6.6331	4.2537	105.2739	1716.4428
825.555	5.2313	3.6754	105.2725	1715.6079
825.576	4.7903	3.5903	105.2214	1714.7240
825.596	6.3243	4.4140	105.2331	1713.9038
825.616	6.0881	3.8436	105.2866	1713.1268
825.637	4.7273	3.3311	105.2195	1712.2301
825.657	5.4707	4.3341	105.1751	1711.3566
825.677	6.4882	4.0913	105.2571	1710.6107
825.697	5.5715	3.4182	105.1865	1709.7133
825.718	4.8186	4.0093	105.1646	1708.8651
825.738	6.0661	3.8436	105.1519	1708.0271
825.758	6.3055	4.0093	105.1394	1707.1900
825.779	4.9636	3.4182	105.1181	1706.3451
825.799	5.1715	3.3311	104.9233	1705.3263
825.819	6.3212	4.6504	104.9349	1704.5141
825.840	5.6061	3.0653	104.9663	1703.7229
825.860	5.0675	3.7598	104.7859	1702.7201
825.880	5.8172	4.2537	104.8046	1701.9165
825.901	6.1102	3.8436	104.9039	1701.1953
825.921	5.1872	3.5046	104.8109	1700.2827
825.941	5.2376	3.9267	104.7329	1699.3852
825.962	6.1259	3.9267	104.7907	1698.6246
825.982	5.7951	4.0093	104.7965	1697.8132
826.003	4.9856	3.2433	104.7491	1696.9494
826.023	5.6187	3.9267	104.6285	1696.0125
826.043	6.2771	4.6504	104.7425	1695.3112
826.064	5.0454	3.3311	104.8225	1694.5781
826.084	5.1652	3.7598	104.6879	1693.6310
826.104	6.2298	4.5721	104.7605	1692.8918
826.126	5.8865	3.6754	104.9549	1692.2769
826.146	5.9275	4.4140	104.9840	1691.4990
826.169	6.1196	3.5046	105.1812	1690.8915
826.189	5.7794	4.3341	105.1660	1690.0737
826.209	5.0423	3.1547	105.0930	1689.1985
826.230	5.8455	4.1728	105.0549	1688.3587
826.250	6.0944	4.4140	105.1652	1687.6686
826.271	5.3384	3.4182	105.2139	1686.9189
826.291	5.3163	3.7598	105.0889	1685.9960
826.311	6.1353	4.4933	105.1434	1685.2533
826.332	5.6408	3.6754	105.2510	1684.5655
826.352	5.1273	3.5903	105.1400	1683.6601
826.372	5.7416	4.0913	105.0993	1682.8251
826.393	6.0944	4.0093	105.1956	1682.1285
826.413	5.3699	3.8436	105.1825	1681.3240
826.433	5.2313	3.4182	105.0717	1680.4220
826.454	6.0503	4.0913	105.0656	1679.6250
826.474	5.8613	4.0093	105.0952	1678.8649
826.494	4.9037	3.2433	104.9840	1677.9646
826.515	5.7322	3.8436	104.9054	1677.0967
826.535	6.1920	4.3341	104.9497	1676.3526
826.556	5.4329	3.5903	105.0172	1675.6333
826.576	5.0360	3.5903	104.8951	1674.7250
826.596	5.7605	3.7598	104.8025	1673.8460
826.617	6.0724	3.9267	104.8305	1673.0882
826.638	5.4801	3.7598	104.8581	1672.3314
826.658	5.0203	3.5046	104.7518	1671.4412
826.678	5.7920	3.9267	104.6745	1670.5799
826.699	6.3433	4.1728	104.7759	1669.8984
826.719	5.0832	3.5903	104.7532	1669.0943
826.739	5.1840	3.7598	104.6624	1668.2224
826.760	6.2267	4.0913	104.7207	1667.5005
826.780	5.8991	3.5903	104.6853	1666.6858
826.800	4.8313	3.3311	104.5243	1665.7456
826.821	5.5873	3.6754	104.4375	1664.8790
826.841	6.3243	3.5046	104.3225	1663.9841
826.861	5.2975	3.5046	104.1806	1663.0619
826.882	4.9887	3.3311	104.0684	1662.1688
826.902	6.1196	4.0913	103.9981	1661.3177
826.922	5.9810	3.9267	104.0274	1660.5668
826.943	4.9195	3.0653	103.9442	1659.7043
826.963	5.5778	3.5903	103.7485	1658.7285
826.983	6.1857	4.0913	103.7252	1657.9249
827.004	5.2156	2.4178	103.5619	1656.9812
827.024	5.1683	2.1292	103.0217	1655.6576
827.044	5.9306	1.7345	102.3751	1654.2219
827.065	5.5085	0.8793	101.5512	1652.6016
827.085	5.1589	2.9752	100.9214	1651.1682
827.105	5.9747	4.0093	100.8179	1650.2579
827.126	4.9226	1.4272	100.5043	1649.1362
827.147	5.6660	1.7345	99.7990	1647.6181
827.167	5.8140	2.0317	99.1765	1646.1762
827.189	5.8235	3.7598	98.9931	1645.1700
827.209	6.2110	3.5903	98.9743	1644.3281
827.230	4.8060	2.9752	98.8801	1643.4114
827.250	5.9967	3.6754	98.7467	1642.4552
827.270	6.1385	3.6754	98.7311	1641.6169
827.291	5.5211	3.5903	98.7617	1640.8260
827.311	4.9856	4.5721	98.8802	1640.1249
827.331	6.7181	4.4933	99.1469	1639.5751
827.352	5.3258	3.5046	99.2996	1638.9148
827.372	5.0045	3.7598	99.2627	1638.0665
827.392	6.2929	3.6754	99.2546	1637.2478
827.413	5.9054	3.8436	99.3227	1636.5067
827.433	4.7368	3.3311	99.2706	1635.6465
827.453	6.0030	4.0913	99.2603	1634.8287
827.474	6.1290	3.8436	99.4007	1634.1633
827.494	4.9415	2.9752	99.2887	1633.2468
827.514	5.3888	3.7598	99.1643	1632.3174
827.535	6.4535	4.8054	99.4154	1631.7655
827.555	5.5400	4.0093	99.6339	1631.1844
827.575	4.7746	3.5046	99.6342	1630.3874
827.596	6.1543	4.0093	99.6967	1629.6540
827.616	6.1102	3.7598	99.7384	1628.9015
827.636	4.9352	3.6754	99.7243	1628.0942
827.657	5.3983	4.3341	99.8719	1627.4504
827.677	6.6394	4.6504	100.1127	1626.9030
827.697	5.0171	3.5903	100.2274	1626.2325
827.718	5.1652	3.7598	100.2540	1625.4756
827.738	6.4535	4.1728	100.3158	1624.7556
827.758	5.4959	3.5903	100.3489	1624.0082
827.778	4.9762	3.6754	100.2991	1623.1788
827.799	6.1511	3.9267	100.3686	1622.4699
827.819	5.9621	4.0093	100.4296	1621.7542
827.839	4.9258	3.1547	100.3620	1620.9108
827.860	5.6628	3.9267	100.3402	1620.1136
827.880	6.3684	4.4933	100.4817	1619.4814
827.901	5.3415	3.8436	100.6767	1618.9057
827.921	4.9289	3.9267	100.7064	1618.1668
827.941	6.3810	4.6504	100.8694	1617.5632
827.962	5.7857	3.4182	101.0129	1616.9429
827.982	5.0076	3.3311	100.8693	1616.0365
828.002	5.6030	4.0093	100.8254	1615.2296
828.023	6.3937	4.3341	101.0173	1614.6603
828.043	5.1715	3.9267	101.1240	1614.0085
828.063	5.0832	3.9267	101.1619	1613.2896
828.084	6.3590	3.9267	101.2643	1612.6371
828.104	5.8204	3.8436	101.2867	1611.9061
828.124	4.8186	3.2433	101.1956	1611.0622
828.145	5.7951	3.8436	101.1643	1610.2784
828.166	5.9810	3.8436	101.2378	1609.6005
828.186	6.1794	4.0093	101.2742	1608.8871
828.208	6.2960	4.0093	101.4704	1608.3357
828.228	5.5116	3.4182	101.4334	1607.5530
828.249	4.9415	3.5046	101.3706	1606.7449
828.269	5.7857	4.4140	101.4162	1606.0460
828.289	6.1102	4.0093	101.5448	1605.4321
828.311	5.2848	4.0913	101.7526	1604.9001
828.330	5.2722	3.3311	101.6498	1604.0591
828.350	6.1731	4.4140	101.6632	1603.3347
828.371	5.6912	4.0093	101.8585	1602.7943
828.391	5.0297	3.5903	101.8451	1602.0472
828.411	5.8455	4.1728	101.8591	1601.3283
828.432	5.9936	4.4933	102.0941	1600.8329
828.452	4.9541	3.2433	102.1006	1600.1111
828.472	5.4487	3.9267	102.0131	1599.2959
828.493	6.0440	4.5721	102.2171	1598.7738
828.513	5.5778	3.5046	102.2783	1598.1112
828.534	5.0707	3.5903	102.2349	1597.3451
828.554	5.6628	3.8436	102.1895	1596.5773
828.574	6.2393	4.0093	102.2140	1595.8802
828.595	5.3605	3.6754	102.2739	1595.2200
828.615	5.1242	3.5046	102.1859	1594.4125
828.635	5.9779	4.0093	102.1543	1593.6617
828.656	5.9747	4.2537	102.3156	1593.1055
828.676	4.9950	3.3311	102.2941	1592.3681
828.696	5.6565	3.9267	102.2188	1591.5772
828.717	6.2330	4.4933	102.4066	1591.0510
828.737	5.3038	3.4182	102.4381	1590.3707
828.757	5.2502	3.8436	102.3615	1589.5829
828.778	6.2582	4.4140	102.5193	1589.0308
828.798	5.6786	3.8436	102.6067	1588.4106
828.818	5.0864	3.7598	102.5846	1587.6823
828.839	5.8834	4.1728	102.6831	1587.0757
828.859	6.0534	4.1728	102.7830	1586.4726
828.879	5.1431	3.9267	102.8410	1585.8293
828.900	5.4171	3.7598	102.8934	1585.1821
828.920	6.0818	4.0913	102.9088	1584.4990
828.940	5.6597	4.2537	103.0059	1583.8991
828.961	4.9667	3.5903	103.0837	1583.2818
828.981	5.8644	4.0913	103.0686	1582.5729
829.001	6.1574	4.3341	103.1770	1581.9888
829.022	5.0517	3.6754	103.2814	1581.4029
829.042	5.1494	3.7598	103.2231	1580.6553
829.062	5.9841	4.1728	103.2479	1579.9915
829.083	5.9526	4.1728	103.4099	1579.4668
829.103	4.8407	3.6754	103.4183	1578.7905
829.124	5.4612	3.7598	103.4199	1578.1081
829.144	6.4220	4.0093	103.4151	1577.4203
829.164	5.5557	4.0093	103.4518	1576.7749
829.185	5.4644	3.7598	103.5110	1576.1534
829.206	5.4108	3.9267	103.5550	1575.5183
829.229	5.3321	4.0913	103.7890	1575.0755
829.249	4.7777	3.6754	103.7793	1574.3911
829.270	6.0377	4.0913	103.8340	1573.7723
829.290	6.2393	4.0913	103.8926	1573.1588
829.310	4.7588	3.7598	103.8955	1572.4908
829.331	5.5936	3.7598	103.9057	1571.8311
829.351	6.6331	4.1728	103.9220	1571.1784
829.371	5.5652	3.8436	103.9519	1570.5405
829.392	4.6486	3.7598	103.9761	1569.8978
829.412	6.1763	4.1728	103.9914	1569.2476
829.432	6.2361	4.0913	104.0616	1568.6533
829.453	4.8659	3.4182	104.0680	1567.9967
829.473	5.2218	4.0913	104.0122	1567.2783
829.493	6.5039	4.5721	104.1481	1566.7531
829.514	5.6030	3.8436	104.3111	1566.2573
829.534	4.7588	3.7598	104.2677	1565.5567
829.554	5.8708	4.3341	104.3062	1564.9387
829.575	6.4283	4.0913	104.4689	1564.4469
829.595	5.0360	3.7598	104.4646	1563.7899
829.615	4.7966	3.7598	104.4055	1563.0785
829.636	6.1606	4.2537	104.4953	1562.5170
829.656	6.2424	4.2537	104.5994	1561.9718
829.677	4.7210	3.5046	104.6424	1561.3670
829.697	5.3289	3.8436	104.5526	1560.6301
829.717	6.6299	4.1728	104.5747	1560.0054
829.738	5.5085	3.7598	104.6483	1559.4336
829.758	4.6233	3.4182	104.5303	1558.6708
829.778	6.1826	4.6504	104.5613	1558.0573
829.799	6.2802	3.9267	104.7471	1557.6006
829.819	4.9195	3.2433	104.6266	1556.8388
829.839	5.2691	4.3341	104.5750	1556.1457
829.860	6.4251	4.0913	104.7343	1555.6650
829.880	5.6124	3.8436	104.7406	1555.0329
829.900	4.6989	3.8436	104.7058	1554.3604
829.921	5.7700	3.7598	104.7205	1553.7381
829.941	6.2267	4.5721	104.7927	1553.1747
829.961	5.0801	3.3311	104.7930	1552.5405
829.982	5.0203	3.5046	104.6732	1551.7862
830.002	6.2771	4.7281	104.7296	1551.2087
830.022	5.8204	3.1547	104.7273	1550.5736
830.043	5.0832	3.7598	104.6219	1549.8356
830.063	5.7763	4.0913	104.6157	1549.1969
830.083	6.0440	4.0913	104.6646	1548.6143
830.104	5.2218	3.5903	104.6934	1548.0129
830.124	5.4612	3.9267	104.6310	1547.3209
830.144	6.0692	4.0913	104.6524	1546.7132
830.165	5.6219	4.2537	104.7967	1546.2302
830.185	5.1683	3.2433	104.7297	1545.5371
830.207	5.1368	3.9267	104.7282	1544.9098
830.227	5.9400	4.0093	104.7347	1544.2915
830.249	5.3605	3.5903	104.8114	1543.7445
830.270	6.1039	4.4140	104.8945	1543.2057
830.290	5.8046	3.6754	104.9243	1542.6150
830.311	5.3636	3.9267	104.9361	1542.0073
830.331	5.3384	3.4182	104.8422	1541.2941
830.352	5.8109	4.0093	104.8246	1540.6575
830.372	6.0912	4.4933	104.9238	1540.1389
830.392	5.0266	3.1547	104.8802	1539.4786
830.413	5.3101	3.7598	104.7729	1538.7545
830.433	6.3716	4.4933	104.8314	1538.1967
830.453	5.6975	3.7598	104.8892	1537.6396
830.474	5.0140	3.6754	104.8724	1537.0089
830.494	5.9653	4.3341	104.8893	1536.4127
830.514	6.1259	4.0913	104.9749	1535.8866
830.535	5.2281	4.0093	105.0727	1535.3745
830.555	5.3983	4.0913	105.1023	1534.7955
830.575	6.0629	4.3341	105.1852	1534.2714
830.596	5.6565	4.3341	105.3791	1533.8606
830.616	5.1525	3.3311	105.3327	1533.2110
830.636	5.8550	4.0093	105.2331	1532.5082
830.657	6.0440	4.4933	105.3976	1532.0706
830.677	5.1652	3.5046	105.4060	1531.4787
830.697	5.4077	3.9267	105.3205	1530.7932
830.718	6.2424	4.4140	105.4558	1530.3295
830.738	5.5085	3.5903	105.4646	1529.7408
830.758	5.0675	3.5903	105.3368	1529.0157
830.779	6.0566	4.1728	105.3714	1528.4532
830.799	6.0062	3.8436	105.3833	1527.8689
830.819	4.9068	3.7598	105.3266	1527.2166
830.840	5.3321	3.8436	105.3335	1526.6284
830.860	6.5417	4.2537	105.3592	1526.0599
830.880	5.5810	3.8436	105.3846	1525.4921
830.901	4.7840	3.5903	105.3614	1524.8764
830.921	5.8140	4.1728	105.3314	1524.2544
830.942	6.2897	4.3341	105.4954	1523.8280
830.962	5.5053	3.5903	105.4905	1523.2342
830.982	4.9446	3.7598	105.3905	1522.5455
831.003	5.9779	4.1728	105.4539	1522.0207
831.023	6.1700	3.7598	105.4508	1521.4306
831.043	4.9762	3.4182	105.3228	1520.7155
831.064	5.1903	3.7598	105.2558	1520.0611
831.084	6.2551	4.1728	105.2552	1519.4734
831.104	5.6502	3.5046	105.2124	1518.8439
831.125	4.9163	4.0913	105.2195	1518.2649
831.145	5.8109	3.9267	105.2335	1517.6937
831.165	6.2739	4.2537	105.2742	1517.1503
831.186	5.1211	3.6754	105.3385	1516.6317
831.206	5.1179	3.5046	105.2122	1515.9230
831.227	5.7101	4.7281	105.3301	1515.4590
831.247	6.3117	3.7598	105.4205	1514.9696
831.270	6.5386	4.0913	105.5994	1514.5709
831.290	5.8392	3.5903	105.5530	1513.9483
831.310	4.7336	3.1547	105.3520	1513.1705
831.331	5.7069	4.5721	105.3801	1512.6215
831.351	6.5008	4.0093	105.4854	1512.1512
831.371	5.1683	3.3311	105.3838	1511.4748
831.392	4.9321	4.1728	105.3728	1510.8890
831.412	6.1920	3.7598	105.3707	1510.3128
831.432	5.9369	4.2537	105.3821	1509.7508
831.453	4.8722	3.7598	105.4597	1509.2563
831.473	5.3195	3.5046	105.3459	1508.5709
831.494	6.3212	4.7281	105.4620	1508.1162
831.514	5.7101	3.4182	105.4943	1507.5791
831.534	4.9258	3.0653	105.2507	1506.7657
831.555	5.5620	4.6504	105.2781	1506.2228
831.575	6.2298	3.5903	105.3283	1505.7038
831.595	5.3636	3.9267	105.2580	1505.0649
831.616	5.1021	3.4182	105.2208	1504.4594
831.636	6.0975	4.1728	105.1641	1503.8344
831.656	5.8771	4.1728	105.2331	1503.3359
831.677	4.9321	2.9752	105.1620	1502.6980
831.697	5.7069	4.0093	105.0055	1501.9742
831.717	6.1574	4.3341	105.0761	1501.4776
831.738	5.0675	3.4182	105.1121	1500.9478
831.758	5.2093	3.6754	104.9743	1500.2444
831.778	6.3968	4.4933	105.0163	1499.7209
831.799	5.6471	3.7598	105.1402	1499.2808
831.819	4.7241	3.7598	105.0726	1498.6505
831.839	5.8518	4.1728	105.0743	1498.0896
831.860	6.1857	4.0913	105.1993	1497.6536
831.880	5.0990	3.7598	105.1859	1497.0805
831.900	5.2030	3.4182	105.0612	1496.3959
831.921	6.1984	3.9267	105.0266	1495.8013
831.941	5.8046	4.0913	105.0430	1495.2583
831.961	4.8186	3.4182	104.9750	1494.6313
831.982	5.7164	3.9267	104.9414	1494.0388
832.002	6.3968	4.1728	104.9724	1493.5116
832.022	5.1683	3.3311	104.9043	1492.8858
832.043	4.9982	3.4182	104.7680	1492.1914
832.063	5.7385	3.1547	104.5483	1491.4122
832.084	5.9180	2.6999	104.2609	1490.5631
832.104	5.3793	2.6066	103.8377	1489.5751
832.125	5.4203	1.3216	103.2242	1488.3914
832.145	6.1227	1.8345	102.4578	1487.0479
832.165	4.6643	1.5310	101.7357	1485.7410
832.186	6.6425	3.1547	101.2801	1484.6946
832.206	4.9289	1.9335	100.8581	1483.6775
832.226	6.3149	3.0653	100.4265	1482.6469
832.248	6.0188	3.1547	100.3055	1481.9245
832.268	4.6107	2.8842	100.0531	1481.0693
832.293	6.2047	4.0093	100.2308	1480.6445
832.313	4.8155	2.6999	100.0904	1479.9026
832.333	6.7307	2.5126	99.7037	1478.9122
832.354	4.4312	2.0317	99.2489	1477.8497
832.374	6.5732	3.7598	98.9687	1476.9584
832.394	4.4280	3.4182	98.9216	1476.2991
832.415	7.3450	5.2590	99.1953	1475.9627
832.435	4.2296	3.1547	99.3501	1475.5105
832.455	6.4535	4.3341	99.3498	1474.9048
832.476	5.5746	2.5126	99.2998	1474.2500
832.496	5.2502	0.8793	98.6215	1472.9635
832.516	6.2582	1.8345	97.8394	1471.5657
832.537	5.6502	3.7598	97.5904	1470.6960
832.557	5.9841	3.5903	97.5891	1470.0733
832.577	4.9509	4.3341	97.6829	1469.5470
832.598	6.8535	4.8822	98.0658	1469.3133
832.618	4.3682	2.7924	98.1122	1468.7464
832.639	6.6331	3.4182	97.9671	1467.9881
832.659	5.0486	0.7628	97.4361	1466.8409
832.679	6.7811	3.3311	96.8974	1465.6806
832.700	4.7178	2.7924	96.7523	1464.9109
832.720	6.6551	4.6504	96.7767	1464.3109
832.740	4.7777	4.0913	97.0160	1463.9280
832.761	5.7920	4.3341	97.2698	1463.5630
832.781	6.2267	3.2433	97.3101	1462.9871
832.801	4.7399	1.6334	96.9025	1461.9621
832.822	6.5196	1.9335	96.3127	1460.7499
832.842	4.8470	2.3223	95.8148	1459.6243
832.862	6.2802	3.8436	95.6395	1458.8182
832.883	4.4564	3.6754	95.7528	1458.3011
832.903	7.3954	5.4066	96.0612	1457.9825
832.923	4.0532	2.6066	96.1888	1457.4861
832.944	6.5291	3.6754	96.0801	1456.7544
832.964	4.9636	1.7345	95.7762	1455.8260
832.984	6.3874	2.1292	95.2201	1454.6413
833.005	4.7368	2.7924	94.8869	1453.6752
833.025	6.6299	4.4933	94.9086	1453.0632
833.045	4.7619	4.4933	95.2118	1452.7352
833.066	5.8644	4.4933	95.5856	1452.4824
833.086	6.1290	3.2433	95.6733	1451.9469
833.106	4.7997	1.5310	95.2693	1450.9187
833.127	6.3905	2.0317	94.6992	1449.7197
833.147	4.8880	1.9335	94.1733	1448.5595
833.167	6.2141	3.5046	93.8979	1447.6461
833.188	4.5320	3.5046	93.9443	1447.0539
833.208	7.0488	5.5524	94.2712	1446.7452
833.229	4.3430	3.4182	94.6540	1446.4972
833.249	5.8487	3.2433	94.5752	1445.7901
833.270	6.0157	2.6999	94.4277	1445.0139
833.290	4.9163	0.2676	93.7400	1443.6934
833.313	4.3588	1.5310	92.9120	1442.2249
833.333	6.9166	4.1728	92.6964	1441.3637
833.353	4.4658	3.2433	92.7671	1440.7888
833.374	7.2819	5.3330	93.1001	1440.4793
833.394	3.8484	2.8842	93.2984	1440.0389
833.414	6.8315	4.3341	93.3288	1439.4328
833.435	4.9730	2.3223	93.3209	1438.7892
833.455	6.1731	1.8345	92.8440	1437.6747
833.475	4.6265	2.6999	92.4356	1436.6244
833.496	6.5827	4.2537	92.4905	1436.0363
833.516	4.8123	3.9267	92.6904	1435.5955
833.536	5.5620	3.7598	92.8060	1435.0728
833.557	6.0314	3.5903	92.9252	1434.5561
833.577	5.1116	1.3216	92.5783	1433.5726
833.597	6.0661	1.7345	91.9284	1432.2813
833.618	5.6502	3.1547	91.6306	1431.3377
833.638	5.7385	3.2433	91.5460	1430.6058
833.658	5.0580	3.2433	91.4771	1429.8896
833.679	6.3180	2.9752	91.4162	1429.1814
833.699	4.6139	1.8345	91.0712	1428.1877
833.719	6.3023	3.0653	90.7454	1427.2102
833.740	4.7682	2.3223	90.5491	1426.3601
833.760	6.3149	3.4182	90.3691	1425.5249
833.781	4.5068	1.9335	90.1713	1424.6706
833.801	6.6866	3.3311	89.9171	1423.7584
833.822	4.0186	1.9335	89.7098	1422.8911
833.842	6.7905	3.4182	89.4759	1421.9955
833.863	4.2264	2.0317	89.3063	1421.1628
833.883	6.4220	3.5903	89.1222	1420.3145
833.904	4.7115	2.2261	89.0207	1419.5480
833.924	5.6187	2.9752	88.7705	1418.6316
833.945	5.3195	2.6066	88.6326	1417.8262
833.965	5.2407	2.8842	88.4352	1416.9602
833.985	5.7794	3.1547	88.3310	1416.1866
834.006	4.4060	2.4178	88.1970	1415.3826
834.026	6.5764	3.7598	88.1188	1414.6341
834.047	3.6910	2.3223	88.0761	1413.9212
834.067	7.0898	3.7598	87.9835	1413.1586
834.087	3.5618	2.3223	87.8921	1412.3969
834.108	6.7780	3.8436	87.8668	1411.7015
834.128	3.7697	2.4178	87.8066	1410.9715
834.148	6.5953	3.5046	87.6909	1410.1860
834.169	4.1540	2.4178	87.6258	1409.4508
834.189	6.2204	3.4182	87.4981	1408.6528
834.209	4.1319	2.2261	87.3403	1407.8239
834.230	6.4882	2.9752	87.1541	1406.9655
834.250	4.0154	1.9335	86.8787	1406.0162
834.270	6.2676	3.2433	86.6512	1405.1127
834.292	5.3510	1.8345	86.4942	1404.2784
834.312	6.4692	3.1547	86.2404	1403.3458
834.335	6.6835	2.6066	86.2607	1402.6870
834.355	3.7445	1.9335	85.9355	1401.6816
834.375	6.5133	3.2433	85.7197	1400.7836
834.396	3.8516	1.3216	85.4431	1399.8228
834.416	6.5700	3.3311	85.1467	1398.8398
834.436	3.8359	1.9335	84.9553	1397.9599
834.457	6.3684	3.3311	84.8099	1397.1250
834.477	4.0028	1.2142	84.5037	1396.1275
834.497	6.4125	3.1547	84.1720	1395.1019
834.518	3.8831	1.7345	83.9711	1394.2049
834.538	6.0534	2.6066	83.6415	1393.1771
834.559	4.7147	1.9335	83.3865	1392.2215
834.579	5.0612	1.9335	82.9856	1391.1172
834.599	5.3983	2.0317	82.6060	1390.0306
834.620	4.2800	1.7345	82.2294	1388.9436
834.640	6.0692	1.9335	81.8100	1387.8102
834.660	3.6752	0.7628	81.2349	1386.5164
834.681	6.6960	2.0317	80.7064	1385.2639
834.701	3.1744	0.1356	80.0575	1383.8852
834.721	6.9166	2.2261	79.4489	1382.5406
834.742	3.1271	-0.5213	78.7532	1381.1025
834.762	5.8204	1.8345	77.9872	1379.5867
834.782	5.1998	1.6334	77.5877	1378.4318
834.803	5.3667	2.4178	77.3233	1377.4092
834.823	3.0420	0.6435	76.8647	1376.1893
834.843	6.2141	1.9335	76.3316	1374.8902
834.864	5.5148	1.1049	75.9068	1373.6950
834.884	3.1145	0.6435	75.2484	1372.2610
834.904	5.4833	2.0317	74.7518	1370.9832
834.925	6.0282	2.0317	74.5249	1369.9721
834.945	3.1208	0.5213	74.0171	1368.6769
834.965	5.0958	2.2261	73.5478	1367.4157
834.986	5.9526	2.3223	73.4204	1366.4939
835.006	3.6469	1.2142	73.0892	1365.3668
835.026	4.5225	1.2142	72.5787	1364.0566
835.047	5.5810	2.3223	72.2874	1362.9621
835.067	5.1494	1.9335	72.0895	1361.9593
835.087	3.4516	0.7628	71.6358	1360.6979
835.108	4.6989	1.6334	71.1579	1359.4082
835.128	5.8267	2.3223	70.9245	1358.3598
835.149	4.6737	1.2142	70.6538	1357.2724
835.169	3.2500	0.8793	70.1182	1355.9166
835.189	5.0423	1.9335	69.7084	1354.6823
835.210	5.8676	2.1292	69.5444	1353.6915
835.230	3.9996	0.5213	69.1150	1352.4330
835.250	3.6122	1.2142	68.5393	1351.0236
835.271	5.3006	2.0317	68.2479	1349.8946
835.291	5.4833	1.8345	68.0359	1348.8433
835.314	3.8610	0.7628	67.6810	1347.6468
835.334	4.9068	1.6334	67.2326	1346.3535
835.356	4.4974	1.3216	66.9314	1345.2041
835.376	5.1211	2.3223	66.6991	1344.1217
835.396	5.4581	2.3223	66.6354	1343.2073
835.417	4.3776	1.4272	66.4553	1342.1762
835.437	3.6311	1.3216	66.0807	1340.9484
835.457	4.4721	1.9335	65.7946	1339.8066
835.478	5.6691	2.4178	65.7297	1338.8850
835.498	5.2250	1.5310	65.5629	1337.8613
835.518	3.6941	0.8793	65.1433	1336.5826
835.539	4.0186	1.3216	64.7126	1335.2890
835.559	5.2880	2.3223	64.5080	1334.2190
835.579	5.4770	1.8345	64.3908	1333.2358
835.600	4.4029	1.3216	64.1356	1332.1134
835.620	3.7539	1.2142	63.7547	1330.8628
835.640	4.2737	1.8345	63.4634	1329.6993
835.661	5.1652	1.7345	63.2916	1328.6536
835.681	5.1336	2.1292	63.1411	1327.6285
835.701	4.7399	1.4272	62.9416	1326.5536
835.722	4.2044	1.3216	62.6337	1325.3684
835.742	4.1319	1.3216	62.2893	1324.1442
835.762	4.1666	1.5310	61.9839	1322.9564
835.783	4.5761	1.8345	61.7951	1321.8836
835.803	4.9321	1.8345	61.6311	1320.8346
835.823	4.9699	1.7345	61.4525	1319.7703
835.844	4.5572	1.4272	61.2349	1318.6658
835.864	4.1761	1.3216	60.9255	1317.4676
835.884	4.2107	1.2142	60.5847	1316.2354
835.905	4.3178	0.9933	60.2120	1314.9685
835.925	4.3052	0.2676	59.6689	1313.5271
835.945	4.3021	0.1356	58.9905	1311.9447
835.966	4.4438	0.2676	58.3239	1310.3676
835.986	4.4154	0.2676	57.6842	1308.8111
836.006	4.3021	0.2676	57.0525	1307.2565
836.027	4.2768	0.2676	56.4330	1305.7084
836.047	4.4406	0.2676	55.8169	1304.1577
836.067	4.3588	0.2676	55.2085	1302.6090
836.088	4.2327	0.2676	54.6121	1301.0668
836.108	4.2800	0.2676	54.0188	1299.5219
836.128	4.3713	0.2676	53.4328	1297.9791
836.149	4.2800	0.2676	52.8586	1296.4426
836.169	4.1477	0.2676	52.2871	1294.9036
836.189	4.2359	0.2676	51.7228	1293.3665
836.210	4.2706	0.2676	51.1699	1291.8358
836.230	4.1257	0.2676	50.6195	1290.3026
836.251	4.2296	0.2676	50.0804	1288.7758
836.271	4.2044	0.2676	49.5437	1287.2464
836.291	4.0910	0.2676	49.0136	1285.7189
836.312	4.1414	0.2676	48.4946	1284.1978
836.332	4.1698	0.2676	47.9776	1282.6742
836.353	4.0406	0.2676	47.4715	1281.1569
836.375	4.0595	0.2676	46.9761	1279.6460
836.395	4.0721	0.2676	46.4781	1278.1281
836.416	4.1823	0.2676	45.9908	1276.6166
836.436	4.0753	0.2676	45.5051	1275.1025
836.457	4.0028	0.2676	45.0299	1273.5947
836.477	4.1540	0.2676	44.5561	1272.0844
836.497	4.1067	0.2676	44.0883	1270.5760
836.518	3.9902	0.2676	43.6308	1269.0739
836.538	4.0973	0.2676	43.1746	1267.5693
836.558	4.1162	0.2676	42.7240	1266.0665
836.579	4.0312	0.2676	42.2836	1264.5701
836.599	4.0091	0.2676	41.8442	1263.0712
836.620	4.1225	0.2676	41.4147	1261.5785
836.640	4.0469	0.2676	40.9861	1260.0833
836.660	3.9367	0.2676	40.5629	1258.5899
836.681	4.0469	0.2676	40.1494	1257.1029
836.701	4.0059	0.2676	39.7366	1255.6133
836.721	3.9367	0.2676	39.3290	1254.1256
836.742	3.9776	0.2676	38.9309	1252.6442
836.762	3.9965	0.2676	38.5334	1251.1602
836.783	3.8453	0.2676	38.1452	1249.6825
836.803	3.8705	0.2676	37.7575	1248.2022
836.823	3.9335	0.2676	37.3746	1246.7238
836.844	3.7855	0.2676	37.0009	1245.2517
836.864	3.7886	0.2676	36.6275	1243.7770
836.885	3.8422	0.2676	36.2631	1242.3086
836.905	3.7319	0.2676	35.8989	1240.8375
836.925	3.6847	0.2676	35.5392	1239.3684
836.946	3.7949	0.2676	35.1885	1237.9055
836.966	3.6847	0.2676	34.8377	1236.4400
836.986	3.6028	0.2676	34.4912	1234.9763
837.007	3.6720	0.2676	34.1536	1233.5190
837.027	3.6720	0.2676	33.8157	1232.0590
837.048	3.5429	0.2676	33.4865	1230.6053
837.068	3.5397	0.2676	33.1569	1229.1490
837.088	3.6973	0.2676	32.8315	1227.6945
837.109	3.5870	0.2676	32.5145	1226.2463
837.129	3.5208	0.2676	32.1971	1224.7954
837.149	3.6500	0.2676	31.8836	1223.3464
837.170	3.5838	0.2676	31.5785	1221.9036
837.190	3.4767	0.2676	31.2728	1220.4582
837.211	3.5492	0.2676	30.9753	1219.0191
837.231	3.5838	0.2676	30.6771	1217.5773
837.251	3.4263	0.2676	30.3827	1216.1374
837.272	3.4232	0.2676	30.0963	1214.7037
837.292	3.5524	0.1356	29.7872	1213.2453
837.312	3.4200	0.2676	29.4820	1211.7888
837.333	3.3728	0.1356	29.1840	1210.3375
837.355	3.4610	0.2676	28.8929	1208.8914
837.375	3.4106	0.2676	28.6208	1207.4623
837.398	3.4925	0.2676	28.3653	1206.0484
837.419	3.3508	0.2676	28.1041	1204.6274
837.439	3.3413	0.2676	27.8418	1203.2037
837.460	3.4358	0.2676	27.5871	1201.7862
837.480	3.3067	0.2676	27.3312	1200.3661
837.501	3.3224	0.1356	27.0600	1198.9291
837.521	3.3791	0.1356	26.7670	1197.4686
837.541	3.2436	0.1356	26.4777	1196.0100
837.562	3.3287	0.1356	26.1942	1194.5554
837.582	3.2814	0.2676	25.9338	1193.1223
837.603	3.2121	0.1356	25.6801	1191.6945
837.623	3.3255	0.2676	25.4261	1190.2650
837.644	3.2720	0.1356	25.1787	1188.8407
837.664	3.1775	0.1356	24.9092	1187.3929
837.684	3.2562	0.2676	24.6649	1185.9689
837.705	3.2877	0.2676	24.4500	1184.5730
837.725	3.1744	0.1356	24.2114	1183.1526
837.745	3.1397	0.2676	23.9758	1181.7338
837.766	3.2909	0.2676	23.7695	1180.3433
837.786	3.1996	0.1356	23.5394	1178.9282
837.807	3.1082	0.1356	23.2926	1177.4950
837.827	3.2310	0.1356	23.0466	1176.0614
837.847	3.2279	0.2676	22.8256	1174.6516
837.868	3.1082	0.2676	22.6336	1173.2700
837.888	3.1523	0.1356	22.4177	1171.8637
837.908	3.2594	0.2676	22.2045	1170.4592
837.929	3.1649	0.1356	21.9973	1169.0598
837.949	3.0924	0.2676	21.7894	1167.6588
837.970	3.2689	0.2676	21.6104	1166.2860
837.990	3.1964	0.2676	21.4291	1164.9104
838.010	3.0767	0.2676	21.2501	1163.5366
838.031	3.1869	0.2676	21.0778	1162.1689
838.051	3.1964	0.1356	20.8814	1160.7766
838.071	3.1019	0.2676	20.6874	1159.3860
838.092	3.0987	0.1356	20.4991	1158.0005
838.112	3.2090	0.2676	20.3099	1156.6133
838.132	3.1019	0.1356	20.1230	1155.2280
838.153	3.0200	0.1356	19.9189	1153.8246
838.173	3.2121	0.1356	19.7151	1152.4207
838.194	3.0861	0.2676	19.5390	1151.0440
838.214	3.0294	0.1356	19.3617	1149.6656
838.234	3.1775	0.1356	19.1649	1148.2669
838.255	3.1051	0.2676	18.9956	1146.8954
838.275	3.0358	0.1356	18.8252	1145.5222
838.296	3.1019	0.1356	18.6373	1144.1310
838.316	3.1334	0.2676	18.4713	1142.7613
838.336	3.0168	0.2676	18.3292	1141.4153
838.357	2.9822	0.1356	18.1705	1140.0524
838.378	3.0452	0.1356	17.9907	1138.6681
838.398	2.9665	0.1356	17.8109	1137.2833
838.420	2.9444	0.2676	17.6620	1135.9289
838.441	3.0987	0.1356	17.5115	1134.5728
838.461	3.0452	0.1356	17.3377	1133.1931
838.481	2.9381	0.1356	17.1661	1131.8152
838.502	3.0452	0.1356	16.9989	1130.4412
838.522	3.0641	0.1356	16.8316	1129.0667
838.543	2.9475	0.1356	16.6685	1127.6962
838.563	2.9381	0.1356	16.5053	1126.3252
838.583	3.0861	0.1356	16.3441	1124.9558
838.604	2.9885	0.1356	16.1871	1123.5905
838.624	2.9161	0.1356	16.0299	1122.2246
838.644	3.0483	0.2676	15.8965	1120.8824
838.665	3.0231	0.1356	15.7681	1119.5452
838.685	2.9097	0.1356	15.6161	1118.1844
838.706	2.9507	0.1356	15.4682	1116.8276
838.726	3.0389	0.1356	15.3200	1115.4702
838.746	2.9161	0.1356	15.1736	1114.1145
838.767	2.9538	0.2676	15.0542	1112.7858
838.787	3.0137	0.1356	14.9330	1111.4555
838.808	2.8909	0.1356	14.7936	1110.1071
838.828	2.9129	0.1356	14.6538	1108.7581
838.848	3.0168	0.1356	14.5157	1107.4109
838.869	2.9349	0.1356	14.3816	1106.0676
838.889	2.8845	0.1356	14.2469	1104.7237
838.909	3.0200	0.2676	14.1358	1103.4035
838.930	2.9444	0.2676	14.0523	1102.1113
838.950	2.8404	0.1356	13.9436	1100.7944
838.971	2.9286	0.1356	13.8166	1099.4594
838.991	2.9822	0.1356	13.6890	1098.1238
839.011	2.8782	0.1356	13.5629	1096.7899
839.032	2.8468	0.2676	13.4637	1095.4830
839.052	3.0042	0.1356	13.3623	1094.1744
839.072	2.9003	0.1356	13.2404	1092.8454
839.093	2.8121	0.1356	13.1222	1091.5204
839.113	2.9633	0.1356	13.0032	1090.1948
839.134	2.9538	0.1356	12.8880	1088.8731
839.154	2.8278	0.1356	12.7720	1087.5508
839.174	2.9003	0.1356	12.6574	1086.2302
839.195	2.9570	0.1356	12.5465	1084.9135
839.215	2.8562	0.1356	12.4347	1083.5961
839.235	2.8121	0.1356	12.3243	1082.2805
839.256	2.9665	0.1356	12.2176	1080.9687
839.276	2.8814	0.1356	12.1099	1079.6564
839.297	2.8058	0.2676	12.0288	1078.3710
839.317	2.9286	0.1356	11.9453	1077.0839
839.337	2.8940	0.1356	11.8411	1075.7764
839.358	2.7869	0.1356	11.7404	1074.4728
839.378	2.9286	0.1356	11.6387	1073.1686
839.400	2.9223	0.1356	11.5427	1071.8705
839.420	2.8341	0.1356	11.4435	1070.5696
839.442	2.7869	0.1356	11.3500	1069.2748
839.462	2.9349	0.1356	11.2532	1067.9771
839.482	2.8814	0.1356	11.1576	1066.6811
839.503	2.7680	0.1356	11.0654	1065.3889
839.523	2.8593	0.1356	10.9721	1064.0961
839.543	2.8782	0.2676	10.9019	1062.8269
839.564	2.7680	0.2676	10.8588	1061.5857
839.584	2.8026	0.1356	10.7899	1060.3197
839.605	2.9066	0.1356	10.7023	1059.0355
839.625	2.8058	0.2676	10.6355	1057.7727
839.645	2.7554	0.1356	10.5694	1056.5114
839.666	2.8877	0.1356	10.4846	1055.2320
839.686	2.8247	0.1356	10.3986	1053.9520
839.706	2.7302	0.1356	10.3136	1052.6736
839.727	2.8625	0.1356	10.2320	1051.3990
839.747	2.8593	0.1356	10.1491	1050.1238
839.768	2.7648	0.1356	10.0695	1048.8524
839.788	2.7396	0.2676	10.0106	1047.6023
839.808	2.8940	0.1356	9.9523	1046.3539
839.829	2.7648	0.1356	9.8752	1045.0872
839.849	2.7050	0.1356	9.7968	1043.8199
839.869	2.8341	0.1356	9.7194	1042.5542
839.890	2.8089	0.1356	9.6451	1041.2923
839.910	2.6861	0.1356	9.5696	1040.0298
839.931	2.7648	0.1356	9.4973	1038.7711
839.951	2.8152	0.1356	9.4236	1037.5117
839.971	2.6955	0.1356	9.3508	1036.2539
839.992	2.6955	0.1356	9.2812	1035.0000
840.012	2.8121	0.1356	9.2102	1033.7454
840.033	2.7239	0.1356	9.1423	1032.4946
840.053	2.6892	0.1356	9.0731	1031.2431
840.073	2.8216	0.1356	9.0047	1029.9931
840.094	2.7207	0.1356	8.9394	1028.7471
840.114	2.6672	0.1356	8.8727	1027.5003
840.135	2.8341	0.1356	8.8090	1026.2573
840.155	2.7365	0.1356	8.7439	1025.0137
840.175	2.6546	0.1356	8.6796	1023.7716
840.196	2.8184	0.1356	8.6184	1022.5333
840.216	2.7680	0.2676	8.5776	1021.3163
840.236	2.6515	0.1356	8.5372	1020.1008
840.257	2.7460	0.1356	8.4778	1018.8672
840.277	2.8026	0.1356	8.4168	1017.6328
840.298	2.6767	0.1356	8.3588	1016.4022
840.318	2.6546	0.1356	8.2994	1015.1709
840.338	2.8089	0.1356	8.2406	1013.9412
840.359	2.7081	0.1356	8.1849	1012.7153
840.379	2.6420	0.1356	8.1276	1011.4886
840.399	2.7554	0.1356	8.0710	1010.2635
840.421	2.8058	0.1356	8.0196	1009.0445
840.441	2.6955	0.1356	7.9644	1007.8224
840.464	2.7365	0.1356	7.9166	1006.6087
840.484	2.6483	0.1356	7.8626	1005.3897
840.504	2.7081	0.1356	7.8094	1004.1723
840.525	2.7712	0.1356	7.7590	1002.9586
840.545	2.6578	0.1356	7.7070	1001.7442
840.565	2.6357	0.1356	7.6557	1000.5313
840.586	2.7712	0.1356	7.6072	999.3222
840.606	2.6609	0.1356	7.5571	998.1124
840.627	2.5633	0.1356	7.5099	996.9064
840.647	2.7428	0.1356	7.4611	995.6996
840.667	2.6767	0.1356	7.4128	994.4943
840.688	2.5979	0.1356	7.3674	993.2928
840.708	2.7113	0.1356	7.3203	992.0905
840.729	2.6136	0.1356	7.2760	990.8920
840.750	2.7239	0.1356	7.2323	989.6950
840.770	2.6136	0.1356	7.1869	988.4973
840.790	2.5916	0.1356	7.1421	987.3011
840.811	2.7271	0.1356	7.1001	986.1086
840.831	2.6578	0.1356	7.0563	984.9154
840.852	2.5538	0.2676	7.0383	983.7490
840.872	2.6767	0.1356	7.0172	982.5807
840.892	2.6767	0.1356	6.9745	981.3919
840.913	2.5727	0.1356	6.9345	980.2068
840.933	2.5727	0.1356	6.8928	979.0210
840.953	2.7144	0.1356	6.8517	977.8366
840.974	2.5790	0.1356	6.8133	976.6561
840.994	2.5254	0.1356	6.7731	975.4747
841.015	2.6767	0.1356	6.7357	974.2971
841.035	2.6483	0.1356	6.6965	973.1187
841.055	2.5034	0.2676	6.6796	971.9637
841.076	2.6357	0.1356	6.6663	970.8136
841.096	2.6388	0.2676	6.6498	969.6615
841.116	2.5570	0.1356	6.6335	968.5109
841.137	2.5758	0.1356	6.5979	967.3421
841.157	2.6955	0.1356	6.5604	966.1724
841.177	2.6010	0.1356	6.5234	965.0042
841.198	2.5191	0.1356	6.4891	963.8397
841.218	2.6640	0.1356	6.4529	962.6745
841.239	2.6105	0.1356	6.4195	961.5129
841.259	2.5034	0.1356	6.3843	960.3506
841.279	2.6105	0.1356	6.3494	959.1897
841.300	2.6798	0.1356	6.3173	958.0325
841.320	2.5538	0.1356	6.2833	956.8745
841.340	2.5191	0.1356	6.2498	955.7180
841.361	2.6672	0.1356	6.2189	954.5652
841.381	2.6199	0.1356	6.1861	953.4116
841.401	2.5286	0.1356	6.1538	952.2594
841.422	2.5506	0.1356	6.1241	951.1109
841.443	2.5286	0.1356	6.0948	949.9639
841.463	2.6829	0.1356	6.0636	948.8161
841.484	2.5412	0.1356	6.0350	947.6719
841.504	2.4845	0.1356	6.0046	946.5270
841.524	2.6231	0.1356	5.9745	945.3834
841.545	2.6357	0.1356	5.9471	944.2436
841.565	2.5286	0.1356	5.9177	943.1029
841.585	2.5412	0.1356	5.8887	941.9637
841.606	2.6420	0.1356	5.8623	940.8282
841.626	2.5758	0.1356	5.8340	939.6918
841.646	2.4877	0.1356	5.8061	938.5569
841.667	2.5506	0.1356	5.7808	937.4256
841.687	2.6326	0.1356	5.7535	936.2935
841.707	2.5443	0.1356	5.7265	935.1628
841.728	2.4719	0.1356	5.7022	934.0358
841.748	2.5758	0.1356	5.6759	932.9080
841.768	2.6168	0.1356	5.6499	931.7816
841.789	2.5065	0.1356	5.6265	930.6588
841.809	2.4530	0.1356	5.6012	929.5352
841.829	2.5822	0.1356	5.5761	928.4130
841.850	2.5884	0.1356	5.5537	927.2945
841.870	2.4908	0.1356	5.5292	926.1751
841.890	2.4215	0.1356	5.5051	925.0572
841.911	2.5758	0.1356	5.4835	923.9429
841.931	2.5790	0.1356	5.4599	922.8277
841.951	2.4877	0.1356	5.4367	921.7139
841.972	2.4341	0.1356	5.4159	920.6038
841.992	2.5758	0.1356	5.3932	919.4929
842.012	2.5664	0.1356	5.3708	918.3833
842.033	2.4530	0.1356	5.3509	917.2774
842.053	2.4688	0.1356	5.3289	916.1706
842.073	2.6074	0.1356	5.3073	915.0652
842.094	2.4939	0.1356	5.2882	913.9634
842.114	2.4057	0.1356	5.2671	912.8608
842.134	2.5254	0.1356	5.2462	911.7595
842.155	2.5727	0.1356	5.2278	910.6619
842.175	2.4719	0.1356	5.2075	909.5634
842.195	2.4246	0.1356	5.1874	908.4663
842.216	2.5633	0.1356	5.1697	907.3728
842.236	2.5601	0.1356	5.1501	906.2785
842.256	2.4688	0.1356	5.1307	905.1855
842.277	2.4152	0.1356	5.1138	904.0962
842.297	2.5758	0.1356	5.0948	903.0059
842.317	2.4939	0.1356	5.0761	901.9171
842.338	2.4309	0.1356	5.0599	900.8318
842.358	2.4341	0.1356	5.0416	899.7457
842.378	2.5916	0.1356	5.0236	898.6609
842.399	2.5254	0.1356	5.0080	897.5797
842.419	2.4372	0.1356	4.9904	896.4977
842.439	2.4498	0.1356	4.9730	895.4170
842.460	2.5853	0.1356	4.9580	894.3399
842.480	2.4656	0.1356	4.9410	893.2619
842.500	2.4152	0.1356	4.9242	892.1853
842.521	2.5853	0.1356	4.9099	891.1122
842.541	2.5160	0.1356	4.8935	890.0383
842.561	2.4467	0.1356	4.8773	888.9657
842.582	2.4404	0.1356	4.8635	887.8967
842.602	2.5695	0.1356	4.8477	886.8269
842.622	2.5254	0.1356	4.8321	885.7583
842.643	2.4341	0.1356	4.8189	884.6933
842.663	2.4625	0.1356	4.8036	883.6275
842.683	2.5601	0.1356	4.7886	882.5629
842.704	2.4939	0.1356	4.7759	881.5020
842.724	2.4089	0.1356	4.7612	880.4401
842.744	2.4845	0.1356	4.7466	879.3796
842.765	2.5633	0.1356	4.7345	878.3227
842.785	2.4404	0.1356	4.7203	877.2648
842.805	2.3774	0.1356	4.7063	876.2082
842.826	2.5633	0.1356	4.6947	875.1553
842.846	2.5160	0.1356	4.6810	874.1014
842.866	2.4026	0.1356	4.6674	873.0488
842.887	2.3868	0.1356	4.6563	871.9998
842.907	2.5538	0.1356	4.6431	870.9499
842.927	2.4845	0.1356	4.6300	869.9013
842.948	2.3805	0.1356	4.6193	868.8562
842.968	2.3774	0.1356	4.6065	867.8103
842.988	2.5349	0.1356	4.5939	866.7656
843.008	2.4908	0.1356	4.5815	865.7222
843.029	2.4089	0.1356	4.5714	864.6824
843.049	2.3805	0.1356	4.5592	863.6417
843.069	2.5254	0.1356	4.5472	862.6023
843.090	2.5034	0.1356	4.5376	861.5664
843.110	2.3868	0.1356	4.5258	860.5296
843.130	2.3742	0.1356	4.5142	859.4940
843.151	2.5633	0.1356	4.5050	858.4621
843.171	2.5002	0.1356	4.4937	857.4291
843.191	2.3774	0.1356	4.4825	856.3975
843.212	2.3837	0.2676	4.4966	855.3925
843.232	2.5412	0.1356	4.5072	854.3854
843.252	2.4656	0.1356	4.4958	853.3576
843.273	2.3774	0.1356	4.4869	852.3333
843.293	2.4026	0.1356	4.4757	851.3081
843.313	2.5097	0.1356	4.4648	850.2841
843.334	2.4467	0.1356	4.4562	849.2637
843.354	2.3553	0.1356	4.4454	848.2424
843.374	2.4498	0.1356	4.4348	847.2223
843.395	2.5065	0.1356	4.4266	846.2057
843.415	2.3805	0.1356	4.4162	845.1882
843.435	2.3585	0.1356	4.4060	844.1719
843.456	2.5223	0.1356	4.3981	843.1592
843.477	2.4939	0.1356	4.3904	842.1477
843.497	2.4120	0.1356	4.3805	841.1353
843.518	2.3553	0.1356	4.3729	840.1264
843.538	2.5065	0.1356	4.3632	839.1165
843.559	2.4404	0.1356	4.3559	838.1101
843.579	2.3301	0.1356	4.3464	837.1027
843.599	2.3522	0.1356	4.3370	836.0966
843.619	2.5317	0.1356	4.3278	835.0918
843.640	2.4436	0.1356	4.3209	834.0905
843.660	2.3585	0.1356	4.3119	833.0881
843.680	2.3742	0.1356	4.3029	832.0871
843.701	2.5506	0.1356	4.2964	831.0895
843.721	2.4089	0.1356	4.2876	830.0910
843.741	2.3207	0.1356	4.2790	829.0937
843.762	2.4184	0.1356	4.2727	828.0999
843.782	2.4908	0.1356	4.2643	827.1051
843.802	2.3900	0.1356	4.2559	826.1115
843.823	2.3396	0.1356	4.2499	825.1215
843.843	2.4341	0.1356	4.2418	824.1304
843.863	2.5002	0.1356	4.2337	823.1406
843.884	2.3711	0.1356	4.2280	822.1543
843.904	2.3112	0.1356	4.2201	821.1669
843.924	2.4341	0.1356	4.2123	820.1809
843.945	2.4719	0.1356	4.2069	819.1983
843.965	2.3680	0.1356	4.1993	818.2146
843.985	2.3239	0.1356	4.1917	817.2322
844.006	2.4688	0.1356	4.1865	816.2534
844.026	2.4813	0.1356	4.1792	815.2734
844.046	2.3553	0.1356	4.1719	814.2947
844.067	2.3396	0.1356	4.1670	813.3195
844.087	2.5002	0.1356	4.1598	812.3433
844.107	2.4467	0.1356	4.1528	811.3683
844.128	2.3301	0.1356	4.1481	810.3968
844.148	2.3680	0.1356	4.1412	809.4242
844.168	2.4877	0.1356	4.1344	808.4528
844.189	2.4089	0.1356	4.1299	807.4850
844.209	2.3207	0.1356	4.1233	806.5161
844.229	2.4089	0.1356	4.1167	805.5484
844.250	2.4498	0.1356	4.1124	804.5841
844.270	2.3522	0.1356	4.1060	803.6189
844.290	2.3459	0.1356	4.0996	802.6548
844.311	2.4845	0.1356	4.0956	801.6942
844.331	2.3774	0.1356	4.0894	800.7326
844.352	2.3112	0.1356	4.0855	799.7744
844.372	2.5191	0.1356	4.0794	798.8152
844.392	2.4278	0.1356	4.0733	797.8572
844.413	2.2923	0.1356	4.0696	796.9026
844.433	2.3868	0.1356	4.0637	795.9470
844.453	2.4656	0.1356	4.0579	794.9926
844.474	2.3553	0.1356	4.0544	794.0416
844.494	2.3711	0.1356	4.0486	793.0896
844.515	2.3994	0.1356	4.0452	792.1410
844.538	2.2955	0.1356	4.0464	791.1981
844.558	2.4089	0.1356	4.0408	790.2497
844.578	2.4719	0.1356	4.0352	789.3024
844.599	2.3333	0.1356	4.0320	788.3586
844.619	2.3144	0.1356	4.0265	787.4137
844.639	2.4467	0.1356	4.0212	786.4700
844.660	2.3963	0.1356	4.0181	785.5297
844.680	2.3239	0.1356	4.0128	784.5884
844.700	2.3175	0.1356	4.0076	783.6482
844.721	2.4782	0.1356	4.0048	782.7115
844.741	2.3680	0.1356	3.9997	781.7737
844.761	2.2766	0.1356	3.9946	780.8371
844.782	2.3522	0.1356	3.9919	779.9039
844.802	2.4372	0.1356	3.9870	778.9696
844.822	2.3459	0.1356	3.9821	778.0365
844.843	2.2766	0.1356	3.9795	777.1069
844.863	2.3459	0.1356	3.9747	776.1761
844.883	2.4372	0.1356	3.9700	775.2465
844.904	2.3364	0.1356	3.9676	774.3203
844.924	2.2703	0.1356	3.9630	773.3931
844.944	2.3616	0.1356	3.9584	772.4670
844.965	2.4404	0.1356	3.9561	771.5443
844.985	2.3616	0.1356	3.9516	770.6205
845.005	2.2577	0.1356	3.9472	769.6979
845.026	2.3774	0.1356	3.9450	768.7787
845.046	2.4341	0.1356	3.9407	767.8584
845.066	2.3301	0.1356	3.9364	766.9393
845.086	2.2483	0.1356	3.9321	766.0213
845.107	2.3837	0.1356	3.9302	765.1067
845.127	2.4120	0.1356	3.9260	764.1910
845.147	2.3333	0.1356	3.9219	763.2765
845.168	2.2860	0.1356	3.9201	762.3653
845.188	2.4152	0.1356	3.9161	761.4531
845.209	2.3900	0.2676	3.9373	760.5673
845.229	2.2703	0.1356	3.9549	759.6793
845.249	2.3081	0.1356	3.9504	758.7704
845.270	2.4467	0.1356	3.9482	757.8650
845.290	2.3144	0.1356	3.9438	756.9584
845.310	2.2671	0.1356	3.9395	756.0529
845.331	2.4246	0.1356	3.9374	755.1508
845.351	2.3868	0.1356	3.9332	754.2477
845.371	2.2797	0.1356	3.9290	753.3456
845.392	2.2860	0.1356	3.9271	752.4469
845.412	2.4467	0.1356	3.9230	751.5471
845.432	2.3680	0.1356	3.9189	750.6485
845.453	2.2703	0.1356	3.9171	749.7532
845.473	2.3144	0.1356	3.9131	748.8568
845.493	2.4246	0.1356	3.9091	747.9615
845.515	2.3491	0.1356	3.9097	747.0719
845.535	2.2514	0.2676	3.9277	746.2008
845.556	2.4089	0.1356	3.9487	745.3342
845.576	2.3585	0.1356	3.9443	744.4433
845.596	2.2608	0.1356	3.9400	743.5536
845.617	2.2923	0.1356	3.9379	742.6672
845.637	2.4436	0.1356	3.9337	741.7797
845.657	2.3553	0.1356	3.9295	740.8933
845.678	2.2735	0.1356	3.9276	740.0103
845.698	2.3239	0.1356	3.9234	739.1261
845.718	2.3900	0.1356	3.9193	738.2431
845.739	2.2608	0.1356	3.9176	737.3634
845.759	2.3207	0.1356	3.9135	736.4825
845.780	2.3868	0.1356	3.9118	735.6050
845.801	2.2797	0.1356	3.9101	734.7287
845.821	2.2797	0.1356	3.9062	733.8511
845.842	2.2577	0.1356	3.9046	732.9769
845.862	2.4404	0.1356	3.9008	732.1016
845.882	2.3585	0.1356	3.8970	731.2274
845.903	2.2608	0.1356	3.8954	730.3565
845.923	2.3112	0.1356	3.8917	729.4844
845.943	2.4215	0.1356	3.8880	728.6135
845.964	2.2955	0.1356	3.8866	727.7459
845.984	2.2325	0.1356	3.8830	726.8771
846.004	2.3963	0.1356	3.8794	726.0094
846.025	2.3553	0.1356	3.8781	725.1451
846.045	2.2703	0.1356	3.8746	724.2796
846.065	2.2356	0.1356	3.8712	723.4152
846.086	2.4215	0.1356	3.8700	722.5541
846.106	2.3459	0.1356	3.8666	721.6918
846.126	2.2703	0.1356	3.8632	720.8307
846.147	2.2735	0.1356	3.8621	719.9728
846.167	2.4215	0.1356	3.8588	719.1138
846.187	2.3112	0.1356	3.8555	718.2559
846.208	2.2419	0.1356	3.8545	717.4013
846.228	2.3301	0.1356	3.8513	716.5455
846.248	2.3994	0.1356	3.8481	715.6908
846.269	2.3081	0.1356	3.8472	714.8394
846.289	2.2294	0.1356	3.8441	713.9869
846.309	2.3711	0.1356	3.8410	713.1354
846.330	2.3837	0.1356	3.8402	712.2872
846.350	2.2860	0.1356	3.8371	711.4379
846.370	2.2356	0.1356	3.8341	710.5896
846.391	2.4026	0.1356	3.8334	709.7446
846.411	2.3648	0.1356	3.8305	708.8984
846.431	2.2797	0.1356	3.8275	708.0533
846.452	2.2514	0.1356	3.8269	707.2116
846.472	2.4152	0.1356	3.8240	706.3686
846.492	2.3648	0.1356	3.8212	705.5267
846.513	2.2671	0.1356	3.8206	704.6880
846.533	2.3239	0.1356	3.8178	703.8482
846.554	2.3680	0.1356	3.8173	703.0117
846.578	2.2671	0.1356	3.8235	702.1831
846.598	2.2987	0.1356	3.8207	701.3464
846.618	2.3932	0.1356	3.8179	700.5108
846.639	2.3112	0.1356	3.8174	699.6785
846.659	2.2419	0.1356	3.8146	698.8449
846.679	2.3585	0.1356	3.8119	698.0125
846.700	2.3742	0.1356	3.8114	697.1833
846.720	2.2546	0.1356	3.8088	696.3529
846.740	2.2136	0.1356	3.8061	695.5236
846.761	2.3711	0.1356	3.8057	694.6975
846.781	2.3364	0.1356	3.8031	693.8702
846.801	2.2451	0.1356	3.8005	693.0440
846.822	2.2483	0.1356	3.8002	692.2211
846.842	2.3805	0.1356	3.7977	691.3969
846.862	2.3270	0.1356	3.7952	690.5738
846.883	2.2262	0.1356	3.7949	689.7540
846.903	2.2577	0.1356	3.7925	688.9329
846.923	2.3900	0.1356	3.7900	688.1129
846.944	2.2955	0.1356	3.7899	687.2961
846.964	2.2167	0.1356	3.7874	686.4782
846.984	2.2451	0.1356	3.7851	685.6612
847.005	2.3680	0.1356	3.7849	684.8476
847.025	2.2797	0.1356	3.7826	684.0327
847.045	2.2199	0.1356	3.7803	683.2188
847.066	2.3774	0.1356	3.7802	682.4082
847.086	2.2923	0.1356	3.7779	681.5964
847.107	2.1821	0.1356	3.7779	680.7878
847.127	2.3301	0.1356	3.7756	679.9780
847.147	2.3112	0.1356	3.7734	679.1692
847.168	2.2010	0.2676	3.7964	678.3868
847.188	2.3049	0.1356	3.8157	677.6020
847.209	2.3301	0.1356	3.8153	676.7985
847.229	2.2042	0.1356	3.8125	675.9937
847.249	2.2829	0.1356	3.8098	675.1899
847.270	2.3428	0.1356	3.8094	674.3894
847.290	2.2294	0.1356	3.8067	673.5876
847.310	2.1978	0.1356	3.8041	672.7869
847.331	2.3711	0.1356	3.8038	671.9894
847.351	2.3207	0.1356	3.8012	671.1906
847.371	2.2167	0.1356	3.7986	670.3929
847.392	2.2262	0.1356	3.7984	669.5984
847.412	2.4089	0.1356	3.7958	668.8026
847.432	2.2892	0.1356	3.7933	668.0079
847.453	2.2136	0.1356	3.7931	667.2164
847.473	2.2671	0.2676	3.8125	666.4456
847.493	2.3711	0.1356	3.8317	665.6758
847.514	2.2703	0.1356	3.8310	664.8873
847.534	2.1790	0.1356	3.8281	664.0974
847.555	2.2136	0.1356	3.8274	663.3108
847.576	2.3585	0.1356	3.8268	662.5253
847.598	2.3680	0.1356	3.8284	661.7429
847.619	2.2546	0.1356	3.8278	660.9593
847.639	2.1852	0.1356	3.8249	660.1744
847.659	2.3616	0.1356	3.8220	659.3905
847.680	2.2892	0.1356	3.8214	658.6098
847.701	2.3491	0.1356	3.8209	657.8301
847.721	2.2546	0.1356	3.8181	657.0491
847.742	2.1915	0.1356	3.8176	656.2714
847.762	2.3491	0.1356	3.8148	655.4924
847.783	2.2829	0.1356	3.8143	654.7166
847.803	2.2703	0.1356	3.8116	653.9396
847.824	2.2923	0.1356	3.8112	653.1658
847.844	2.1726	0.1356	3.8085	652.3906
847.864	2.2892	0.1356	3.8058	651.6165
847.885	2.3680	0.1356	3.8055	650.8456
847.905	2.2451	0.1356	3.8028	650.0734
847.925	2.1978	0.1356	3.8003	649.3022
847.946	2.3333	0.1356	3.8000	648.5342
847.966	2.3081	0.1356	3.7974	647.7649
847.986	2.2483	0.1356	3.7949	646.9966
848.007	2.1978	0.1356	3.7947	646.2315
848.027	2.3491	0.1356	3.7922	645.4651
848.047	2.2923	0.1356	3.7898	644.6996
848.068	2.2230	0.1356	3.7896	643.9374
848.088	2.2073	0.1356	3.7872	643.1739
848.108	2.3585	0.1356	3.7848	642.4113
848.129	2.2860	0.1356	3.7847	641.6520
848.149	2.1884	0.1356	3.7824	640.8913
848.169	2.2451	0.1356	3.7800	640.1316
848.190	2.3711	0.1356	3.7800	639.3751
848.210	2.2640	0.1356	3.7777	638.6174
848.230	2.1821	0.1356	3.7754	637.8605
848.251	2.2860	0.1356	3.7754	637.1069
848.271	2.3585	0.1356	3.7732	636.3519
848.291	2.2703	0.1356	3.7710	635.5979
848.311	2.2167	0.1356	3.7688	634.8449
848.332	2.3081	0.1356	3.7689	634.0951
848.352	2.3364	0.1356	3.7668	633.3439
848.373	2.2230	0.1356	3.7669	632.5959
848.393	2.1852	0.1356	3.7648	631.8467
848.413	2.3616	0.1356	3.7627	631.0983
848.434	2.3081	0.1356	3.7628	630.3532
848.454	2.2042	0.1356	3.7607	629.6067
848.474	2.2703	0.1356	3.7587	628.8612
848.495	2.3459	0.1356	3.7589	628.1189
848.515	2.2356	0.1356	3.7569	627.3752
848.535	2.1852	0.1356	3.7549	626.6325
848.556	2.3270	0.1356	3.7552	625.8930
848.576	2.2923	0.1356	3.7532	625.1521
848.596	2.1947	0.1356	3.7512	624.4122
848.617	2.3049	0.1356	3.7515	623.6754
848.637	2.3144	0.1356	3.7496	622.9374
848.658	2.1978	0.1356	3.7499	622.2025
848.678	2.1790	0.1356	3.7480	621.4662
848.698	2.3585	0.1356	3.7461	620.7309
848.719	2.2766	0.1356	3.7465	619.9988
848.739	2.1790	0.1356	3.7446	619.2654
848.759	2.1821	0.1356	3.7428	618.5328
848.779	2.3491	0.1356	3.7409	617.8012
848.800	2.2987	0.1356	3.7414	617.0728
848.820	2.1758	0.1356	3.7396	616.3430
848.840	2.2419	0.1356	3.7378	615.6141
848.861	2.3742	0.1356	3.7383	614.8884
848.881	2.2577	0.1356	3.7365	614.1614
848.901	2.1632	0.1356	3.7348	613.4353
848.922	2.2136	0.1356	3.7353	612.7123
848.942	2.3522	0.1356	3.7335	611.9880
848.962	2.2325	0.1356	3.7318	611.2646
848.983	2.1695	0.1356	3.7324	610.5444
849.003	2.2167	0.1356	3.7307	609.8228
849.023	2.3428	0.1356	3.7290	609.1021
849.044	2.2325	0.1356	3.7296	608.3846
849.064	2.1317	0.1356	3.7279	607.6657
849.084	2.2735	0.1356	3.7263	606.9478
849.105	2.3112	0.1356	3.7269	606.2330
849.125	2.2073	0.1356	3.7253	605.5168
849.145	2.1695	0.1356	3.7237	604.8015
849.166	2.3333	0.1356	3.7243	604.0894
849.186	2.2735	0.1356	3.7227	603.3759
849.206	2.1601	0.1356	3.7212	602.6633
849.227	2.1758	0.1356	3.7219	601.9539
849.247	2.3081	0.1356	3.7203	601.2431
849.267	2.2419	0.1356	3.7187	600.5332
849.288	2.1632	0.1356	3.7195	599.8265
849.308	2.2010	0.1356	3.7179	599.1183
849.328	2.3301	0.1356	3.7164	598.4111
849.349	2.2451	0.1356	3.7172	597.7070
849.369	2.1538	0.1356	3.7157	597.0016
849.389	2.2451	0.1356	3.7142	596.2970
849.410	2.3112	0.1356	3.7149	595.5956
849.430	2.2010	0.1356	3.7135	594.8927
849.450	2.1222	0.1356	3.7120	594.1908
849.471	2.2703	0.1356	3.7128	593.4920
849.491	2.2923	0.1356	3.7114	592.7919
849.511	2.2294	0.1356	3.7099	592.0926
849.532	2.1411	0.1356	3.7107	591.3964
849.552	2.2987	0.1356	3.7093	590.6989
849.572	2.3018	0.1356	3.7079	590.0022
849.593	2.2797	0.1356	3.7088	589.3087
849.614	2.2451	0.1356	3.7096	588.6160
849.634	2.1443	0.1356	3.7082	587.9220
849.654	2.3018	0.1356	3.7068	587.2288
849.675	2.2735	0.1356	3.7077	586.5388
849.695	2.1758	0.1356	3.7063	585.8473
849.715	2.1601	0.1356	3.7049	585.1568
849.736	2.2955	0.1356	3.7058	584.4693
849.756	2.2388	0.1356	3.7044	583.7805
849.776	2.1538	0.1356	3.7031	583.0925
849.797	2.2104	0.1356	3.7040	582.4077
849.817	2.3081	0.1356	3.7027	581.7214
849.838	2.2042	0.1356	3.7036	581.0383
849.858	2.1601	0.1356	3.7022	580.3538
849.878	2.2987	0.1356	3.7009	579.6701
849.899	2.2546	0.1356	3.7019	578.9895
849.919	2.1632	0.1356	3.7006	578.3076
849.939	2.1663	0.1356	3.6993	577.6265
849.959	2.3018	0.1356	3.6980	576.9462
849.980	2.2577	0.1356	3.6989	576.2691
850.000	2.1506	0.1356	3.6977	575.5906
850.020	2.1790	0.1356	3.6964	574.9129
850.041	2.3081	0.1356	3.6974	574.2383
850.061	2.2167	0.1356	3.6961	573.5623
850.081	2.1317	0.1356	3.6949	572.8872
850.102	2.1852	0.1356	3.6959	572.2151
850.122	2.3301	0.1356	3.6947	571.5417
850.142	2.2073	0.1356	3.6934	570.8691
850.163	2.1349	0.1356	3.6945	570.1996
850.183	2.1978	0.1356	3.6933	569.5287
850.205	2.2987	0.1356	3.6965	568.8631
850.225	2.1695	0.1356	3.6953	568.1939
850.245	2.1632	0.1356	3.6941	567.5255
850.266	2.3049	0.1356	3.6951	566.8602
850.286	2.2546	0.1356	3.6939	566.1935
850.306	2.1852	0.1356	3.6926	565.5276
850.327	2.1790	0.1356	3.6937	564.8648
850.347	2.3112	0.1356	3.6925	564.2006
850.367	2.2419	0.1356	3.6913	563.5372
850.388	2.1411	0.1356	3.6923	562.8769
850.408	2.1947	0.1356	3.6911	562.2152
850.428	2.2860	0.1356	3.6900	561.5543
850.449	2.1978	0.1356	3.6910	560.8965
850.469	2.1254	0.1356	3.6899	560.2372
850.489	2.2860	0.1356	3.6887	559.5788
850.510	2.2860	0.1356	3.6898	558.9235
850.530	2.1726	0.1356	3.6886	558.2668
850.550	2.1380	0.1356	3.6875	557.6108
850.571	2.2766	0.1356	3.6886	556.9580
850.591	2.1947	0.1356	3.6874	556.3037
850.612	2.1474	0.1356	3.6885	555.6525
850.632	2.2987	0.1356	3.6874	554.9998
850.654	2.1978	0.1356	3.6907	554.3525
850.675	2.2735	0.1356	3.6918	553.7038
850.695	2.1663	0.1356	3.6906	553.0536
850.715	2.1285	0.1356	3.6894	552.4042
850.736	2.2577	0.1356	3.6905	551.7579
850.756	2.2546	0.1356	3.6894	551.1101
850.776	2.1601	0.1356	3.6882	550.4632
850.797	2.1663	0.1356	3.6893	549.8193
850.817	2.2955	0.1356	3.6881	549.1740
850.837	2.1852	0.1356	3.6870	548.5295
850.858	2.1317	0.1356	3.6881	547.8880
850.878	2.2483	0.1356	3.6870	547.2451
850.899	2.2514	0.1356	3.6881	546.6053
850.919	2.1349	0.1356	3.6869	545.9640
850.939	2.1726	0.1356	3.6858	545.3235
850.960	2.3459	0.1356	3.6869	544.6861
850.980	2.1663	0.1356	3.6858	544.0472
851.000	2.1191	0.1356	3.6847	543.4092
851.021	2.2671	0.1356	3.6858	542.7741
851.041	2.2325	0.1356	3.6847	542.1377
851.061	2.1411	0.1356	3.6836	541.5020
851.082	2.1947	0.1356	3.6848	540.8694
851.102	2.2797	0.1356	3.6837	540.2353
851.123	2.1758	0.1356	3.6848	539.6043
851.143	2.1538	0.1356	3.6837	538.9718
851.163	2.2923	0.1356	3.6826	538.3401
851.184	2.2042	0.1356	3.6838	537.7114
851.204	2.1222	0.1356	3.6827	537.0813
851.225	2.3081	0.1356	3.6839	536.4542
851.245	2.2294	0.1356	3.6828	535.8257
851.265	2.0939	0.1356	3.6817	535.1980
851.286	2.2546	0.1356	3.6829	534.5732
851.306	2.2073	0.1356	3.6818	533.9471
851.326	2.0939	0.1356	3.6808	533.3217
851.347	2.2451	0.1356	3.6820	532.6993
851.367	2.2199	0.1356	3.6809	532.0755
851.388	2.1222	0.1356	3.6821	531.4547
851.408	2.2608	0.1356	3.6810	530.8325
851.429	2.2136	0.1356	3.6822	530.2133
851.449	2.1317	0.1356	3.6811	529.5926
851.470	2.2829	0.1356	3.6823	528.9749
851.490	2.2042	0.1356	3.6812	528.3557
851.510	2.1033	0.1356	3.6802	527.7374
851.531	2.2703	0.1356	3.6814	527.1220
851.551	2.1758	0.1356	3.6803	526.5052
851.572	2.1254	0.1356	3.6815	525.8914
851.592	2.2703	0.1356	3.6805	525.2762
851.612	2.1538	0.1356	3.6794	524.6617
851.634	2.1852	0.1356	3.6829	524.0525
851.654	2.1065	0.1356	3.6818	523.4395
851.675	2.2419	0.1356	3.6830	522.8296
851.695	2.1506	0.1356	3.6819	522.2181
851.715	2.1097	0.1356	3.6808	521.6075
851.736	2.2892	0.1356	3.6820	520.9998
851.756	2.1695	0.1356	3.6810	520.3907
851.777	2.1065	0.1356	3.6821	519.7846
851.797	2.2451	0.1356	3.6811	519.1770
851.817	2.2262	0.1356	3.6800	518.5702
851.838	2.1128	0.1356	3.6812	517.9663
851.858	2.1852	0.1356	3.6802	517.3610
851.878	2.2892	0.1356	3.6791	516.7565
851.899	2.1443	0.1356	3.6803	516.1549
851.919	2.1065	0.1356	3.6793	515.5519
851.940	2.2892	0.1356	3.6805	514.9518
851.960	2.1884	0.1356	3.6794	514.3503
851.980	2.1191	0.1356	3.6784	513.7495
852.001	2.2514	0.1356	3.6796	513.1518
852.021	2.2104	0.1356	3.6786	512.5525
852.041	2.1222	0.1356	3.6776	511.9540
852.062	2.1884	0.1356	3.6788	511.3585
852.082	2.2577	0.1356	3.6778	510.7614
852.103	2.1443	0.1356	3.6790	510.1674
852.123	2.1002	0.1356	3.6780	509.5719
852.143	2.2514	0.1356	3.6770	508.9771
852.164	2.2104	0.1356	3.6782	508.3854
852.184	2.1159	0.1356	3.6772	507.7921
852.204	2.2325	0.1356	3.6762	507.1995
852.225	2.2546	0.1356	3.6774	506.6100
852.245	2.1411	0.1356	3.6764	506.0189
852.266	2.1695	0.1356	3.6777	505.4309
852.286	2.2735	0.1356	3.6766	504.8413
852.306	2.1726	0.1356	3.6756	504.2525
852.327	2.1443	0.1356	3.6769	503.6666
852.347	2.2703	0.1356	3.6759	503.0793
852.368	2.1663	0.1356	3.6772	502.4949
852.388	2.1411	0.1356	3.6761	501.9090
852.408	2.2766	0.1356	3.6751	501.3238
852.429	2.1726	0.1356	3.6764	500.7417
852.449	2.1159	0.1356	3.6754	500.1580
852.469	2.2419	0.1356	3.6744	499.5750
852.490	2.1915	0.1356	3.6757	498.9951
852.510	2.1349	0.1356	3.6747	498.4136
852.531	2.1821	0.1356	3.6760	497.8351
852.551	2.2546	0.1356	3.6750	497.2550
852.571	2.1443	0.1356	3.6740	496.6757
852.592	2.1065	0.1356	3.6753	496.0994
852.612	2.2577	0.1356	3.6743	495.5215
852.632	2.1758	0.1356	3.6733	494.9444
852.653	2.1065	0.1356	3.6746	494.3703
852.673	2.2294	0.1356	3.6736	493.7946
852.694	2.1663	0.2676	3.6979	493.2449
852.714	2.1002	0.1356	3.7185	492.6927
852.734	2.2073	0.1356	3.7169	492.1191
852.755	2.2546	0.1356	3.7177	491.5485
852.775	2.1349	0.1356	3.7162	490.9763
852.795	2.1159	0.1356	3.7147	490.4049
852.816	2.2608	0.1356	3.7154	489.8365
852.836	2.1884	0.1356	3.7140	489.2665
852.857	2.0781	0.1356	3.7147	488.6994
852.877	2.2073	0.1356	3.7133	488.1309
852.897	2.2199	0.1356	3.7118	487.5630
852.918	2.1002	0.1356	3.7126	486.9981
852.938	2.1443	0.1356	3.7112	486.4317
852.958	2.2356	0.1356	3.7097	485.8660
852.979	2.1033	0.1356	3.7106	485.3033
852.999	2.1128	0.1356	3.7091	484.7390
853.020	2.2451	0.1356	3.7100	484.1776
853.040	2.1159	0.1356	3.7086	483.6147
853.060	2.1254	0.1356	3.7072	483.0526
853.081	2.2577	0.1356	3.7080	482.4933
853.101	2.1254	0.1356	3.7066	481.9326
853.122	2.0907	0.1356	3.7075	481.3748
853.142	2.2483	0.1356	3.7061	480.8154
853.162	2.1663	0.1356	3.7047	480.2567
853.183	2.0687	0.1356	3.7056	479.7010
853.203	2.2483	0.1356	3.7043	479.1438
853.223	2.2167	0.1356	3.7029	478.5872
853.244	2.1097	0.1356	3.7038	478.0336
853.264	2.1380	0.1356	3.7025	477.4784
853.285	2.2514	0.1356	3.7034	476.9262
853.305	2.1097	0.1356	3.7021	476.3724
853.325	2.0750	0.1356	3.7008	475.8193
853.346	2.2546	0.1356	3.7017	475.2692
853.366	2.1852	0.1356	3.7004	474.7175
853.386	2.0687	0.1356	3.6991	474.1665
853.407	2.1663	0.1356	3.7001	473.6184
853.427	2.2230	0.1356	3.6988	473.0688
853.448	2.0939	0.1356	3.6997	472.5221
853.468	2.1065	0.1356	3.6985	471.9739
853.488	2.2356	0.1356	3.6972	471.4263
853.509	2.1443	0.1356	3.6982	470.8817
853.529	2.0687	0.1356	3.6969	470.3355
853.550	2.2577	0.1356	3.6979	469.7923
853.570	2.1443	0.1356	3.6966	469.2475
853.590	2.0593	0.1356	3.6954	468.7033
853.611	2.1726	0.2676	3.7193	468.1852
853.631	2.1884	0.1356	3.7397	467.6644
853.651	2.0750	0.1356	3.7379	467.1222
853.673	2.1002	0.1356	3.7406	466.5853
853.693	2.2230	0.1356	3.7388	466.0445
853.714	2.0939	0.1356	3.7393	465.5066
853.734	2.0939	0.1356	3.7375	464.9672
853.755	2.2262	0.1356	3.7380	464.4307
853.775	2.1191	0.1356	3.7362	463.8926
853.795	2.0624	0.1356	3.7345	463.3552
853.816	2.2199	0.1356	3.7350	462.8207
853.836	2.1443	0.1356	3.7333	462.2847
853.857	2.0561	0.1356	3.7338	461.7515
853.877	2.1947	0.1356	3.7321	461.2168
853.897	2.1947	0.1356	3.7304	460.6828
853.918	2.0750	0.1356	3.7310	460.1516
853.938	2.1285	0.1356	3.7293	459.6189
853.958	2.2136	0.1356	3.7276	459.0869
853.979	2.1191	0.1356	3.7282	458.5578
853.999	2.0340	0.1356	3.7266	458.0270
854.019	2.2199	0.1356	3.7250	457.4970
854.040	2.1380	0.1356	3.7256	456.9699
854.060	2.0624	0.1356	3.7240	456.4412
854.081	2.1695	0.1356	3.7246	455.9154
854.101	2.2073	0.1356	3.7230	455.3880
854.121	2.0845	0.1356	3.7215	454.8612
854.142	2.1002	0.1356	3.7221	454.3374
854.162	2.2230	0.1356	3.7206	453.8120
854.182	2.1128	0.1356	3.7190	453.2873
854.203	2.0876	0.1356	3.7197	452.7654
854.223	2.2325	0.1356	3.7182	452.2420
854.244	2.1443	0.1356	3.7189	451.7215
854.264	2.0813	0.1356	3.7174	451.1993
854.285	2.2199	0.1356	3.7181	450.6801
854.305	2.1411	0.1356	3.7166	450.1593
854.325	2.0750	0.1356	3.7151	449.6391
854.346	2.2136	0.1356	3.7159	449.1219
854.366	2.1411	0.1356	3.7144	448.6030
854.387	2.0466	0.1356	3.7152	448.0871
854.407	2.1947	0.1356	3.7137	447.5695
854.427	2.1852	0.1356	3.7122	447.0526
854.448	2.0750	0.1356	3.7130	446.5386
854.468	2.1191	0.1356	3.7116	446.0230
854.488	2.2199	0.1356	3.7101	445.5080
854.509	2.1033	0.1356	3.7110	444.9960
854.529	2.0435	0.1356	3.7095	444.4823
854.549	2.1978	0.1356	3.7081	443.9692
854.570	2.1601	0.1356	3.7090	443.4591
854.590	2.0466	0.1356	3.7076	442.9474
854.611	2.1569	0.1356	3.7084	442.4385
854.631	2.1947	0.1356	3.7070	441.9280
854.651	2.0593	0.1356	3.7056	441.4182
854.672	2.0939	0.1356	3.7065	440.9113
854.692	2.1947	0.1356	3.7051	440.4027
854.713	2.0845	0.1356	3.7060	439.8971
854.733	2.0907	0.1356	3.7047	439.3898
854.753	2.1947	0.1356	3.7033	438.8832
854.774	2.1191	0.1356	3.7042	438.3794
854.794	2.0404	0.1356	3.7029	437.8740
854.814	2.2010	0.1356	3.7016	437.3693
854.835	2.1443	0.1356	3.7025	436.8675
854.855	2.0088	0.1356	3.7012	436.3640
854.876	2.1821	0.1356	3.7021	435.8634
854.896	2.1726	0.1356	3.7008	435.3612
854.916	2.0561	0.1356	3.6995	434.8596
854.937	2.1349	0.1356	3.7004	434.3609
854.957	2.1569	0.1356	3.6991	433.8606
854.978	2.0781	0.1356	3.7001	433.3632
854.998	2.1033	0.1356	3.6988	432.8641
855.018	2.1947	0.1356	3.6975	432.3656
855.039	2.0845	0.1356	3.6985	431.8701
855.059	2.0655	0.1356	3.6972	431.3729
855.080	2.2230	0.1356	3.6982	430.8786
855.100	2.0687	0.1356	3.6970	430.3826
855.121	2.0624	0.1356	3.6980	429.8896
855.142	2.2136	0.1356	3.6989	429.3971
855.162	2.1569	0.1356	3.6977	428.9030
855.183	2.0404	0.1356	3.6986	428.4118
855.203	2.1632	0.1356	3.6974	427.9190
855.224	2.1128	0.1356	3.6983	427.4290
855.244	2.0907	0.1356	3.6971	426.9374
855.265	2.1821	0.1356	3.6981	426.4486
855.285	2.0655	0.1356	3.6968	425.9582
855.305	2.0750	0.1356	3.6955	425.4685
855.326	2.2104	0.1356	3.6966	424.9816
855.346	2.1065	0.1356	3.6953	424.4930
855.367	2.0340	0.1356	3.6963	424.0073
855.387	2.2042	0.1356	3.6951	423.5200
855.407	2.1254	0.1356	3.6938	423.0333
855.428	2.0309	0.1356	3.6949	422.5495
855.448	2.1285	0.1356	3.6936	422.0640
855.468	2.1852	0.1356	3.6924	421.5791
855.489	2.0813	0.1356	3.6935	421.0971
855.509	2.0624	0.1356	3.6923	420.6134
855.530	2.1915	0.1356	3.6933	420.1326
855.550	2.1128	0.1356	3.6921	419.6502
855.570	2.0246	0.1356	3.6909	419.1683
855.591	2.1758	0.1356	3.6920	418.6893
855.611	2.1538	0.1356	3.6908	418.2087
855.631	2.0466	0.1356	3.6896	417.7286
855.652	2.1380	0.1356	3.6907	417.2515
855.672	2.1884	0.1356	3.6895	416.7726
855.693	2.0687	0.1356	3.6906	416.2966
855.713	2.0057	0.1356	3.6894	415.8190
855.733	2.2230	0.1356	3.6883	415.3420
855.754	2.0624	0.1356	3.6894	414.8678
855.774	2.0687	0.1356	3.6882	414.3919
855.795	2.2010	0.1356	3.6893	413.9190
855.815	2.0970	0.1356	3.6881	413.4443
855.836	2.1033	0.1356	3.6892	412.9725
855.856	2.0593	0.1356	3.6881	412.4990
855.877	2.1222	0.1356	3.6892	412.0284
855.897	2.1915	0.1356	3.6880	411.5562
855.918	2.0655	0.1356	3.6891	411.0867
855.938	2.0466	0.1356	3.6880	410.6156
855.958	2.2010	0.1356	3.6868	410.1451
855.979	2.1222	0.1356	3.6880	409.6775
855.999	2.0340	0.1356	3.6868	409.2082
856.019	2.1790	0.1356	3.6857	408.7394
856.040	2.1758	0.1356	3.6868	408.2735
856.060	2.0561	0.1356	3.6857	407.8060
856.081	2.1002	0.1356	3.6868	407.3412
856.101	2.2136	0.1356	3.6857	406.8749
856.121	2.0876	0.1356	3.6846	406.4090
856.142	2.0340	0.1356	3.6857	405.9461
856.162	2.2136	0.1356	3.6846	405.4814
856.182	2.1443	0.1356	3.6835	405.0174
856.203	2.0214	0.1356	3.6847	404.5562
856.223	2.1191	0.1356	3.6836	404.0933
856.243	2.1915	0.1356	3.6825	403.6310
856.264	2.0781	0.1356	3.6837	403.1715
856.284	2.0718	0.1356	3.6826	402.7103
856.305	2.2167	0.1356	3.6837	402.2520
856.325	2.0813	0.1356	3.6826	401.7920
856.345	2.0435	0.1356	3.6816	401.3326
856.366	2.2042	0.1356	3.6828	400.8760
856.386	2.1254	0.1356	3.6817	400.4177
856.407	2.0435	0.1356	3.6829	399.9623
856.427	2.1695	0.1356	3.6818	399.5052
856.447	2.1443	0.1356	3.6807	399.0486
856.468	2.0277	0.1356	3.6819	398.5949
856.488	2.1506	0.1356	3.6808	398.1395
856.509	2.1663	0.1356	3.6820	397.6869
856.529	2.0561	0.1356	3.6810	397.2327
856.549	2.1097	0.1356	3.6799	396.7790
856.570	2.1663	0.1356	3.6811	396.3281
856.590	2.0687	0.1356	3.6801	395.8755
856.610	2.0750	0.1356	3.6790	395.4235
856.631	2.2104	0.1356	3.6802	394.9744
856.651	2.1002	0.1356	3.6792	394.5235
856.672	2.0152	0.1356	3.6804	394.0755
856.692	2.1758	0.1356	3.6793	393.6257
856.712	2.1474	0.1356	3.6783	393.1766
856.734	2.1191	0.1356	3.6818	392.7325
856.754	2.0120	0.1356	3.6807	392.2844
856.775	2.1978	0.1356	3.6819	391.8392
856.795	2.1317	0.1356	3.6808	391.3923
856.815	2.0183	0.1356	3.6798	390.9459
856.836	2.1632	0.1356	3.6810	390.5024
856.856	2.1569	0.1356	3.6799	390.0571
856.876	2.0529	0.1356	3.6789	389.6125
856.897	2.0845	0.1356	3.6801	389.1706
856.917	2.1852	0.1356	3.6791	388.7270
856.937	2.0687	0.1356	3.6780	388.2840
856.958	2.0246	0.1356	3.6793	387.8438
856.978	2.1758	0.1356	3.6782	387.4019
856.999	2.1254	0.1356	3.6795	386.9628
857.019	2.0277	0.1356	3.6784	386.5220
857.039	2.1538	0.1356	3.6774	386.0818
857.060	2.1726	0.1356	3.6786	385.6443
857.080	2.0404	0.1356	3.6776	385.2052
857.101	2.1254	0.1356	3.6788	384.7688
857.121	2.1538	0.1356	3.6778	384.3308
857.141	2.0466	0.1356	3.6768	383.8933
857.162	2.1159	0.1356	3.6780	383.4586
857.182	2.1884	0.1356	3.6770	383.0222
857.203	2.0624	0.1356	3.6783	382.5886
857.223	2.0561	0.1356	3.6772	382.1533
857.243	2.2104	0.1356	3.6762	381.7186
857.264	2.0781	0.1356	3.6775	381.2866
857.284	2.0214	0.1356	3.6765	380.8529
857.304	2.1726	0.1356	3.6755	380.4198
857.325	2.1317	0.1356	3.6767	379.9895
857.345	2.0561	0.1356	3.6757	379.5575
857.366	2.1097	0.1356	3.6770	379.1282
857.386	2.2010	0.1356	3.6760	378.6972
857.406	2.0907	0.1356	3.6750	378.2668
857.427	2.0246	0.1356	3.6763	377.8392
857.447	2.2042	0.1356	3.6753	377.4099
857.467	2.1002	0.1356	3.6743	376.9811
857.488	2.0120	0.1356	3.6756	376.5551
857.508	2.1443	0.1356	3.6746	376.1273
857.529	2.1695	0.1356	3.6758	375.7024
857.549	2.0593	0.1356	3.6748	375.2757
857.569	2.0907	0.1356	3.6739	374.8496
857.590	2.2136	0.1356	3.6751	374.4263
857.610	2.1002	0.1356	3.6742	374.0012
857.630	2.0246	0.1356	3.6732	373.5767
857.651	2.1884	0.1356	3.6745	373.1550
857.671	2.1285	0.1356	3.6735	372.7315
857.692	2.0214	0.1356	3.6748	372.3109
857.712	2.1852	0.1356	3.6738	371.8885
857.732	2.1411	0.1356	3.6728	371.4666
857.753	2.0466	0.1356	3.6741	371.0475
857.773	2.1790	0.1356	3.6732	370.6267
857.794	2.0088	0.1356	3.6745	370.2087
857.814	2.1601	0.1356	3.6735	369.7889
857.835	2.1349	0.1356	3.6748	369.3719
857.855	2.0593	0.1356	3.6738	368.9532
857.876	2.1033	0.1356	3.6751	368.5373
857.896	2.1726	0.1356	3.6741	368.1196
857.916	2.0687	0.1356	3.6731	367.7025
857.937	2.0529	0.1356	3.6744	367.2882
857.957	2.2167	0.1356	3.6734	366.8721
857.977	2.1033	0.1356	3.6725	366.4565
857.998	2.0309	0.1356	3.6738	366.0437
858.018	2.1569	0.1356	3.6728	365.6292
858.039	2.1695	0.1356	3.6741	365.2174
858.059	2.0624	0.1356	3.6731	364.8039
858.079	2.1002	0.1356	3.6722	364.3910
858.100	2.1852	0.1356	3.6735	363.9808
858.120	2.1128	0.1356	3.6725	363.5688
858.140	2.0561	0.1356	3.6716	363.1574
858.161	2.2104	0.1356	3.6729	362.7488
858.181	2.1222	0.1356	3.6719	362.3384
858.202	2.0277	0.1356	3.6732	361.9308
858.222	2.1191	0.1356	3.6723	361.5214
858.242	2.1632	0.1356	3.6713	361.1126
858.263	2.0435	0.1356	3.6726	360.7065
858.283	2.1065	0.1356	3.6717	360.2987
858.303	2.1978	0.1356	3.6707	359.8913
858.324	2.0970	0.1356	3.6721	359.4868
858.344	2.0183	0.1356	3.6711	359.0805
858.365	2.1821	0.1356	3.6724	358.6770
858.385	2.0970	0.1356	3.6715	358.2717
858.405	2.0309	0.1356	3.6705	357.8669
858.426	2.1538	0.1356	3.6719	357.4649
858.446	2.1632	0.1356	3.6709	357.0612
858.466	2.0624	0.1356	3.6700	356.6579
858.487	1.9931	0.1356	3.6713	356.2574
858.507	2.1506	0.1356	3.6704	355.8552
858.527	2.1349	0.1356	3.6695	355.4535
858.548	2.0246	0.1356	3.6708	355.0545
858.568	2.2010	0.1356	3.6699	354.6538
858.589	2.1349	0.1356	3.6712	354.2558
858.609	2.0309	0.1356	3.6703	353.8561
858.629	2.0529	0.1356	3.6693	353.4569
858.650	2.2042	0.1356	3.6707	353.0604
858.670	2.0970	0.1356	3.6698	352.6622
858.690	1.9868	0.1356	3.6688	352.2645
858.711	2.1915	0.1356	3.6702	351.8695
858.731	2.0939	0.1356	3.6693	351.4728
858.751	2.0152	0.1356	3.6684	351.0765
858.773	2.0214	0.1356	3.6719	350.6853
858.793	2.1852	0.1356	3.6710	350.2901
858.815	2.0813	0.1356	3.6746	349.8999
858.835	2.0340	0.1356	3.6736	349.5056
858.856	2.2136	0.1356	3.6749	349.1141
858.876	2.1474	0.1356	3.6739	348.7208
858.896	2.0466	0.1356	3.6729	348.3281
858.917	2.0466	0.1356	3.6742	347.9380
858.937	2.1978	0.1356	3.6733	347.5462
858.957	2.1317	0.1356	3.6723	347.1549
858.978	2.0309	0.1356	3.6736	346.7664
858.998	2.0277	0.1356	3.6726	346.3761
859.018	2.2042	0.1356	3.6717	345.9863
859.039	2.1380	0.1356	3.6730	345.5992
859.059	2.0561	0.1356	3.6720	345.2103
859.079	2.0214	0.1356	3.6711	344.8220
859.099	2.2042	0.1356	3.6702	344.4341
859.120	2.1632	0.1356	3.6715	344.0489
859.140	2.0561	0.1356	3.6705	343.6620
859.160	2.0152	0.1356	3.6696	343.2756
859.181	2.2010	0.1356	3.6710	342.8919
859.201	2.1569	0.1356	3.6700	342.5065
859.221	2.0624	0.1356	3.6691	342.1215
859.242	2.0246	0.1356	3.6704	341.7393
859.262	2.2104	0.1356	3.6695	341.3553
859.282	2.1285	0.1356	3.6686	340.9718
859.303	2.0718	0.1356	3.6700	340.5910
859.323	2.0372	0.1356	3.6690	340.2084
859.343	2.2073	0.1356	3.6681	339.8263
859.363	2.1569	0.1356	3.6672	339.4447
859.384	2.0435	0.1356	3.6686	339.0659
859.404	2.0246	0.1356	3.6677	338.6852
859.424	2.2199	0.1356	3.6668	338.3050
859.445	2.1411	0.1356	3.6682	337.9276
859.465	2.0435	0.1356	3.6673	337.5484
859.485	2.0498	0.1356	3.6664	337.1697
859.506	2.1947	0.1356	3.6678	336.7936
859.526	2.1191	0.1356	3.6669	336.4159
859.546	2.0529	0.1356	3.6660	336.0385
859.567	2.0561	0.1356	3.6674	335.6639
859.587	2.2199	0.1356	3.6665	335.2876
859.607	2.1380	0.1356	3.6656	334.9117
859.628	2.0529	0.1356	3.6670	334.5385
859.648	2.0498	0.1356	3.6661	334.1635
859.668	2.1978	0.1356	3.6653	333.7890
859.688	2.1285	0.1356	3.6644	333.4150
859.709	2.0655	0.1356	3.6658	333.0437
859.729	2.0246	0.1356	3.6649	332.6706
859.749	2.1695	0.1356	3.6641	332.2980
859.770	2.1726	0.1356	3.6655	331.9281
859.791	2.1033	0.1356	3.6669	331.5587
859.811	2.1915	0.1356	3.6660	331.1875
859.833	2.0655	0.1356	3.6696	330.8212
859.853	2.1915	0.1356	3.6687	330.4510
859.874	2.0876	0.1356	3.6700	330.0834
859.894	2.0246	0.1356	3.6691	329.7140
859.914	2.1726	0.1356	3.6682	329.3451
859.935	2.1726	0.1356	3.6696	328.9789
859.955	2.1065	0.1356	3.6686	328.6110
859.975	2.0498	0.1356	3.6677	328.2434
859.996	2.2167	0.1356	3.6691	327.8786
860.016	2.1254	0.1356	3.6682	327.5120
860.036	2.0404	0.1356	3.6673	327.1459
860.057	2.0876	0.1356	3.6687	326.7825
860.077	2.2230	0.1356	3.6678	326.4173
860.097	2.1601	0.1356	3.6669	326.0525
860.118	2.0309	0.1356	3.6682	325.6904
860.138	2.0718	0.1356	3.6673	325.3266
860.158	2.1884	0.1356	3.6665	324.9632
860.179	2.1380	0.1356	3.6678	324.6025
860.199	2.0529	0.1356	3.6669	324.2400
860.219	2.1285	0.1356	3.6661	323.8780
860.240	2.1915	0.1356	3.6674	323.5187
860.260	2.1254	0.1356	3.6665	323.1576
860.280	2.0214	0.1356	3.6657	322.7969
860.301	2.1915	0.1356	3.6671	322.4389
860.321	2.1538	0.1356	3.6662	322.0792
860.341	2.0624	0.1356	3.6653	321.7199
860.362	2.0246	0.1356	3.6667	321.3633
860.382	2.1663	0.1356	3.6658	321.0048
860.402	2.1663	0.1356	3.6649	320.6469
860.423	2.0529	0.1356	3.6663	320.2916
860.443	2.0340	0.1356	3.6655	319.9345
860.463	2.1380	0.1356	3.6646	319.5779
860.483	2.1695	0.1356	3.6638	319.2217
860.504	2.0781	0.1356	3.6652	318.8683
860.524	2.0214	0.1356	3.6643	318.5130
860.544	2.1726	0.1356	3.6635	318.1582
860.565	2.1569	0.1356	3.6649	317.8060
860.585	2.1065	0.1356	3.6640	317.4521
860.605	2.0057	0.1356	3.6632	317.0986
860.626	2.1411	0.1356	3.6646	316.7478
860.646	2.1695	0.1356	3.6637	316.3951
860.666	2.0624	0.1356	3.6629	316.0430
860.686	2.0057	0.1356	3.6621	315.6912
860.707	2.1191	0.1356	3.6635	315.3422
860.727	2.1790	0.1356	3.6627	314.9913
860.747	2.0907	0.1356	3.6618	314.6409
860.768	2.0120	0.1356	3.6633	314.2932
860.788	2.0970	0.1356	3.6624	313.9437
860.809	2.1128	0.1356	3.6638	313.5968
860.830	2.1443	0.1356	3.6653	313.2504
860.852	2.0750	0.1356	3.6689	312.9067
860.872	2.1947	0.1356	3.6680	312.5589
860.892	2.0781	0.1356	3.6671	312.2116
860.913	2.0025	0.1356	3.6685	311.8669
860.933	2.0907	0.1356	3.6676	311.5204
860.953	2.1915	0.1356	3.6667	311.1744
860.974	2.1033	0.1356	3.6680	310.8310
860.994	2.0309	0.1356	3.6671	310.4858
861.014	2.0655	0.1356	3.6663	310.1411
861.035	2.2010	0.1356	3.6676	309.7990
861.055	2.0876	0.1356	3.6667	309.4551
861.075	2.0120	0.1356	3.6659	309.1116
861.095	2.0813	0.1356	3.6650	308.7686
861.116	2.2073	0.1356	3.6664	308.4283
861.136	2.1128	0.1356	3.6655	308.0861
861.156	2.0246	0.1356	3.6647	307.7443
861.177	2.0624	0.1356	3.6661	307.4053
861.197	2.1884	0.1356	3.6652	307.0644
861.217	2.1159	0.1356	3.6643	306.7239
861.238	2.0435	0.1356	3.6657	306.3862
861.258	2.0246	0.1356	3.6649	306.0466
861.278	2.1852	0.1356	3.6640	305.7074
861.298	2.1159	0.1356	3.6632	305.3686
861.319	2.0561	0.1356	3.6646	305.0326
861.339	2.0183	0.1356	3.6637	304.6946
861.359	2.1538	0.1356	3.6629	304.3572
861.380	2.1380	0.1356	3.6643	304.0224
861.400	2.0561	0.1356	3.6635	303.6857
861.420	2.0214	0.1356	3.6626	303.3495
861.441	2.1852	0.1356	3.6640	303.0160
861.461	2.0907	0.1356	3.6632	302.6806
861.481	2.0088	0.1356	3.6624	302.3456
861.502	2.0813	0.1356	3.6638	302.0134
861.522	2.1852	0.1356	3.6629	301.6793
861.542	2.0845	0.1356	3.6621	301.3456
861.563	2.0057	0.1356	3.6635	301.0145
861.583	2.0876	0.1356	3.6627	300.6817
861.603	2.1947	0.1356	3.6619	300.3492
861.624	2.0907	0.1356	3.6633	300.0195
861.644	2.0277	0.1356	3.6625	299.6879
861.664	2.0435	0.1356	3.6616	299.3567
861.684	2.2104	0.1356	3.6608	299.0259
861.705	2.1380	0.1356	3.6623	298.6978
861.725	2.0309	0.1356	3.6615	298.3678
861.745	2.0277	0.1356	3.6606	298.0383
861.766	2.1821	0.1356	3.6621	297.7114
861.786	2.1128	0.1356	3.6613	297.3827
861.806	2.0404	0.1356	3.6605	297.0544
861.827	2.0750	0.1356	3.6619	296.7288
861.847	2.1538	0.1356	3.6611	296.4013
861.870	2.1285	0.1356	3.6670	296.0810
861.890	2.0120	0.1356	3.6661	295.7543
861.910	2.0813	0.1356	3.6653	295.4281
861.931	2.1821	0.1356	3.6667	295.1045
861.951	2.0845	0.1356	3.6658	294.7791
861.971	2.0277	0.1356	3.6649	294.4540
861.992	2.0624	0.1356	3.6663	294.1317
862.012	2.2073	0.1356	3.6654	293.8074
862.032	2.1128	0.1356	3.6646	293.4836
862.053	2.0088	0.1356	3.6660	293.1625
862.073	2.0939	0.1356	3.6651	292.8395
862.093	2.1695	0.1356	3.6642	292.5169
862.114	2.0718	0.1356	3.6656	292.1970
862.134	1.9962	0.1356	3.6648	291.8752
862.154	2.1538	0.1356	3.6639	291.5538
862.175	2.1411	0.1356	3.6653	291.2351
862.195	2.0309	0.1356	3.6645	290.9145
862.215	2.0372	0.1356	3.6636	290.5943
862.236	2.1695	0.1356	3.6650	290.2768
862.256	2.1254	0.1356	3.6642	289.9574
862.276	2.0152	0.1356	3.6633	289.6384
862.297	2.0120	0.1356	3.6647	289.3221
862.317	2.1915	0.1356	3.6639	289.0040
862.337	2.0939	0.1356	3.6630	288.6862
862.358	1.9962	0.1356	3.6645	288.3711
862.378	2.1097	0.1356	3.6636	288.0541
862.398	2.1601	0.1356	3.6628	287.7375
862.419	2.0404	0.1356	3.6642	287.4236
862.439	1.9962	0.1356	3.6633	287.1078
862.459	2.1349	0.1356	3.6625	286.7924
862.480	2.1222	0.1356	3.6639	286.4796
862.500	2.0404	0.1356	3.6631	286.1650
862.520	2.0498	0.1356	3.6623	285.8508
862.541	2.1632	0.1356	3.6637	285.5392
862.561	2.0404	0.1356	3.6628	285.2258
862.582	2.0088	0.1356	3.6643	284.9150
862.602	2.1821	0.1356	3.6634	284.6024
862.622	2.1254	0.1356	3.6626	284.2901
862.643	2.0152	0.1356	3.6640	283.9805
862.663	2.0340	0.1356	3.6632	283.6691
862.683	2.1821	0.1356	3.6623	283.3580
862.704	2.1033	0.1356	3.6638	283.0496
862.724	2.0277	0.1356	3.6629	282.7393
862.744	2.0435	0.1356	3.6621	282.4294
862.765	2.1790	0.1356	3.6635	282.1221
862.785	2.0781	0.1356	3.6627	281.8130
862.805	2.0057	0.1356	3.6618	281.5042
862.825	2.0498	0.1356	3.6610	281.1959
862.847	2.0593	0.1356	3.6647	280.8924
862.867	2.1506	0.1356	3.6639	280.5848
862.890	2.1159	0.1356	3.6698	280.2844
862.910	2.0183	0.1356	3.6688	279.9776
862.931	2.0876	0.1356	3.6702	279.6734
862.951	2.1790	0.1356	3.6693	279.3673
862.971	2.0687	0.1356	3.6684	279.0616
862.991	1.9962	0.1356	3.6675	278.7563
863.012	2.1033	0.1356	3.6688	278.4537
863.032	2.1758	0.1356	3.6679	278.1492
863.052	2.0781	0.1356	3.6670	277.8450
863.073	1.9679	0.1356	3.6684	277.5435
863.093	2.0781	0.1356	3.6675	277.2401
863.113	2.1821	0.1356	3.6666	276.9371
863.134	2.0845	0.1356	3.6680	276.6368
863.154	2.0088	0.1356	3.6671	276.3345
863.174	2.0372	0.1356	3.6662	276.0326
863.195	2.1884	0.1356	3.6676	275.7334
863.215	2.1128	0.1356	3.6667	275.4323
863.235	1.9962	0.1356	3.6658	275.1316
863.255	2.0593	0.1356	3.6649	274.8312
863.276	2.1663	0.1356	3.6663	274.5335
863.296	2.0813	0.1356	3.6655	274.2339
863.316	1.9994	0.1356	3.6646	273.9347
863.337	2.0907	0.1356	3.6660	273.6381
863.357	2.1601	0.1356	3.6651	273.3396
863.377	2.0466	0.1356	3.6643	273.0415
863.398	1.9836	0.1356	3.6657	272.7460
863.418	2.1222	0.1356	3.6648	272.4486
863.438	2.1506	0.1356	3.6640	272.1517
863.459	2.0404	0.1356	3.6654	271.8573
863.479	1.9773	0.1356	3.6645	271.5611
863.499	2.1097	0.1356	3.6637	271.2652
863.520	2.1569	0.1356	3.6651	270.9719
863.540	2.0372	0.1356	3.6642	270.6768
863.560	1.9679	0.1356	3.6634	270.3820
863.581	2.1128	0.1356	3.6648	270.0899
863.601	2.1349	0.1356	3.6639	269.7959
863.621	2.0687	0.1356	3.6631	269.5022
863.642	1.9931	0.1356	3.6645	269.2112
863.662	2.1222	0.1356	3.6636	268.9183
863.682	2.1601	0.1356	3.6628	268.6257
863.702	2.0624	0.1356	3.6620	268.3335
863.723	1.9710	0.1356	3.6634	268.0440
863.743	2.0876	0.1356	3.6626	267.7525
863.763	2.1726	0.1356	3.6617	267.4614
863.784	2.0624	0.1356	3.6632	267.1730
863.804	2.0057	0.1356	3.6623	266.8826
863.824	2.0781	0.1356	3.6615	266.5926
863.845	2.1852	0.1356	3.6629	266.3052
863.865	2.0624	0.1356	3.6621	266.0160
863.886	2.0687	0.1356	3.6635	265.7293
863.908	2.0340	0.1356	3.6672	265.4453
863.928	2.1852	0.1356	3.6663	265.1571
863.949	2.0781	0.1356	3.6677	264.8715
863.969	1.9868	0.1356	3.6668	264.5841
863.989	2.1159	0.1356	3.6659	264.2969
864.010	2.1569	0.1356	3.6673	264.0124
864.030	2.0340	0.1356	3.6664	263.7261
864.050	2.0152	0.1356	3.6655	263.4400
864.071	2.1821	0.1356	3.6669	263.1566
864.091	2.0939	0.1356	3.6660	262.8713
864.111	2.0183	0.1356	3.6652	262.5863
864.132	2.0498	0.1356	3.6666	262.3040
864.152	2.1569	0.1356	3.6657	262.0197
864.172	2.1411	0.1356	3.6648	261.7359
864.193	2.0309	0.1356	3.6662	261.4546
864.213	2.0183	0.1356	3.6654	261.1714
864.233	2.1695	0.1356	3.6645	260.8886
864.254	2.1033	0.1356	3.6659	260.6084
864.274	2.0372	0.1356	3.6650	260.3262
864.294	2.0025	0.1356	3.6642	260.0445
864.314	2.1821	0.1356	3.6633	259.7631
864.335	2.0939	0.1356	3.6647	259.4843
864.355	2.0088	0.1356	3.6639	259.2036
864.375	2.0183	0.1356	3.6630	258.9232
864.396	2.2010	0.1356	3.6645	258.6455
864.416	2.1222	0.1356	3.6636	258.3658
864.436	2.0214	0.1356	3.6628	258.0865
864.457	2.0214	0.1356	3.6642	257.8098
864.477	2.1852	0.1356	3.6633	257.5312
864.497	2.1285	0.1356	3.6625	257.2530
864.518	2.0183	0.1356	3.6639	256.9773
864.538	1.9931	0.1356	3.6631	256.6998
864.558	2.1538	0.1356	3.6623	256.4226
864.578	2.1349	0.1356	3.6614	256.1457
864.599	2.0404	0.1356	3.6629	255.8714
864.619	1.9931	0.1356	3.6620	255.5953
864.639	2.1443	0.1356	3.6612	255.3195
864.660	2.1191	0.1356	3.6627	255.0462
864.680	2.0404	0.1356	3.6618	254.7711
864.700	1.9962	0.1356	3.6610	254.4963
864.721	2.1726	0.1356	3.6625	254.2241
864.741	2.1222	0.1356	3.6616	253.9500
864.761	2.0372	0.1356	3.6608	253.6763
864.782	2.0088	0.1356	3.6623	253.4051
864.802	2.1852	0.1356	3.6614	253.1321
864.822	2.1128	0.1356	3.6606	252.8593
864.843	2.0152	0.1356	3.6621	252.5892
864.863	2.0277	0.1356	3.6613	252.3172
864.884	2.0309	0.1356	3.6627	252.0477
864.905	2.1538	0.1356	3.6641	251.7786
864.926	2.0907	0.1356	3.6655	251.5098
864.947	1.9679	0.1356	3.6669	251.2414
864.967	2.1159	0.1356	3.6660	250.9710
864.987	2.1569	0.1356	3.6651	250.7010
865.007	2.0561	0.1356	3.6643	250.4314
865.028	1.9962	0.1356	3.6657	250.1643
865.048	2.1191	0.1356	3.6648	249.8953
865.068	2.1474	0.1356	3.6640	249.6266
865.089	2.0561	0.1356	3.6654	249.3605
865.109	1.9836	0.1356	3.6645	249.0926
865.129	2.0939	0.1356	3.6637	248.8249
865.150	2.1695	0.1356	3.6651	248.5598
865.170	2.0655	0.1356	3.6642	248.2928
865.190	2.0025	0.1356	3.6634	248.0262
865.211	2.1128	0.1356	3.6648	247.7621
865.231	2.1601	0.1356	3.6639	247.4962
865.251	2.0593	0.1356	3.6631	247.2305
865.272	1.9931	0.1356	3.6645	246.9674
865.292	2.1506	0.1356	3.6637	246.7025
865.312	2.1254	0.1356	3.6628	246.4378
865.333	2.0466	0.1356	3.6642	246.1757
865.353	2.0057	0.1356	3.6634	245.9118
865.373	2.1726	0.1356	3.6625	245.6481
865.394	2.1222	0.1356	3.6640	245.3870
865.414	2.0057	0.1356	3.6631	245.1240
865.434	2.0246	0.1356	3.6623	244.8613
865.455	2.1695	0.1356	3.6637	244.6013
865.475	2.1128	0.1356	3.6629	244.3392
865.495	2.0025	0.1356	3.6621	244.0776
865.515	2.0498	0.1356	3.6612	243.8162
865.536	2.1790	0.1356	3.6627	243.5574
865.556	2.1033	0.1356	3.6618	243.2967
865.576	2.0025	0.1356	3.6610	243.0364
865.597	2.0183	0.1356	3.6625	242.7786
865.617	2.1726	0.1356	3.6616	242.5188
865.637	2.1097	0.1356	3.6608	242.2594
865.658	2.0183	0.1356	3.6623	242.0026
865.678	2.0120	0.1356	3.6614	241.7439
865.698	2.1726	0.1356	3.6606	241.4854
865.719	2.1159	0.1356	3.6621	241.2296
865.739	2.0152	0.1356	3.6613	240.9718
865.759	2.0120	0.1356	3.6605	240.7144
865.779	2.1695	0.1356	3.6597	240.4572
865.800	2.1380	0.1356	3.6611	240.2027
865.820	2.0372	0.1356	3.6603	239.9462
865.840	2.0088	0.1356	3.6595	239.6900
865.861	2.1726	0.1356	3.6610	239.4364
865.881	2.1443	0.1356	3.6602	239.1809
865.902	2.0750	0.1356	3.6616	238.9280
865.922	2.1349	0.1356	3.6608	238.6731
865.944	1.9962	0.1356	3.6645	238.4230
865.964	2.1128	0.1356	3.6636	238.1688
865.985	2.1663	0.1356	3.6650	237.9171
866.005	2.0435	0.1356	3.6642	237.6635
866.025	2.0152	0.1356	3.6633	237.4102
866.046	2.1254	0.1356	3.6648	237.1594
866.066	2.1159	0.1356	3.6639	236.9068
866.086	2.0372	0.1356	3.6631	236.6544
866.107	2.0309	0.1356	3.6645	236.4046
866.127	2.1663	0.1356	3.6636	236.1529
866.147	2.1411	0.1356	3.6628	235.9015
866.168	2.0309	0.1356	3.6642	235.6527
866.188	1.9994	0.1356	3.6634	235.4019
866.208	2.1758	0.1356	3.6625	235.1514
866.229	2.1191	0.1356	3.6639	234.9035
866.249	1.9836	0.1356	3.6631	234.6537
866.269	2.0404	0.1356	3.6623	234.4042
866.290	2.1663	0.1356	3.6637	234.1572
866.310	2.0372	0.1356	3.6629	233.9083
866.330	2.0183	0.1356	3.6620	233.6597
866.351	2.1758	0.1356	3.6635	233.4137
866.371	2.0781	0.1356	3.6626	233.1658
866.391	1.9836	0.1356	3.6618	232.9181
866.412	2.0624	0.1356	3.6632	232.6730
866.432	2.1601	0.1356	3.6624	232.4260
866.452	2.0277	0.1356	3.6616	232.1793
866.473	1.9931	0.1356	3.6630	231.9351
866.493	2.1065	0.1356	3.6622	231.6890
866.513	2.1380	0.1356	3.6614	231.4432
866.534	2.0372	0.1356	3.6628	231.2000
866.554	1.9805	0.1356	3.6620	230.9548
866.574	2.1506	0.1356	3.6611	230.7099
866.595	2.1128	0.1356	3.6626	230.4676
866.615	2.0309	0.1356	3.6618	230.2233
866.635	1.9868	0.1356	3.6609	229.9794
866.656	2.1443	0.1356	3.6624	229.7380
866.676	2.1159	0.1356	3.6616	229.4946
866.696	1.9994	0.1356	3.6607	229.2516
866.717	2.0309	0.1356	3.6622	229.0111
866.737	2.1695	0.1356	3.6614	228.7687
866.757	2.0876	0.1356	3.6606	228.5265
866.778	1.9868	0.1356	3.6620	228.2870
866.798	2.0340	0.1356	3.6612	228.0454
866.818	2.1538	0.1356	3.6604	227.8042
866.839	2.0781	0.1356	3.6618	227.5656
866.859	1.9868	0.1356	3.6610	227.3249
866.879	2.0498	0.1356	3.6602	227.0846
866.900	2.1632	0.1356	3.6617	226.8469
866.921	2.1474	0.1356	3.6631	226.6094
866.941	2.0088	0.1356	3.6623	226.3700
866.963	1.9931	0.1356	3.6659	226.1354
866.983	2.0876	0.1356	3.6651	225.8966
867.003	2.1411	0.1356	3.6642	225.6580
867.024	2.0529	0.1356	3.6656	225.4221
867.044	1.9742	0.1356	3.6647	225.1841
867.064	2.0687	0.1356	3.6639	224.9465
867.085	2.1380	0.1356	3.6653	224.7114
867.105	2.0529	0.1356	3.6644	224.4744
867.125	1.9710	0.1356	3.6636	224.2377
867.145	2.0593	0.1356	3.6627	224.0012
867.166	2.1506	0.1356	3.6642	223.7673
867.186	2.0939	0.1356	3.6633	223.5315
867.206	1.9868	0.1356	3.6625	223.2959
867.227	2.0246	0.1356	3.6639	223.0629
867.247	2.1695	0.1356	3.6631	222.8280
867.267	2.1097	0.1356	3.6622	222.5933
867.288	1.9805	0.1356	3.6637	222.3612
867.308	1.9994	0.1356	3.6628	222.1271
867.328	2.1790	0.1356	3.6620	221.8933
867.349	2.0845	0.1356	3.6634	221.6621
867.369	1.9836	0.1356	3.6626	221.4289
867.389	2.0435	0.1356	3.6618	221.1959
867.410	2.1695	0.1356	3.6632	220.9656
867.430	2.0687	0.1356	3.6624	220.7332
867.450	2.0120	0.1356	3.6615	220.5012
867.471	2.0970	0.1356	3.6630	220.2717
867.491	2.1474	0.1356	3.6621	220.0403
867.511	2.0404	0.1356	3.6613	219.8091
867.532	1.9742	0.1356	3.6628	219.5805
867.552	2.1506	0.1356	3.6619	219.3499
867.572	2.1349	0.1356	3.6611	219.1196
867.593	2.0309	0.1356	3.6625	218.8918
867.613	1.9742	0.1356	3.6617	218.6621
867.633	2.1380	0.1356	3.6609	218.4326
867.653	2.1317	0.1356	3.6601	218.2035
867.674	2.0309	0.1356	3.6616	217.9769
867.694	1.9648	0.1356	3.6607	217.7483
867.714	2.1411	0.1356	3.6599	217.5200
867.735	2.1349	0.1356	3.6614	217.2943
867.755	2.0498	0.1356	3.6606	217.0665
867.775	1.9900	0.1356	3.6598	216.8391
867.796	2.1317	0.1356	3.6612	216.6142
867.816	2.1349	0.1356	3.6604	216.3874
867.836	2.0404	0.1356	3.6596	216.1608
867.857	1.9805	0.1356	3.6611	215.9367
867.877	2.1254	0.1356	3.6603	215.7107
867.897	2.1506	0.1356	3.6595	215.4850
867.917	2.0593	0.1356	3.6587	215.2595
867.938	2.0309	0.1356	3.6602	215.0366
867.958	2.1474	0.1356	3.6594	214.8117
867.981	2.1380	0.1356	3.6653	214.5939
868.001	2.1097	0.1356	3.6645	214.3696
868.021	2.0120	0.1356	3.6636	214.1455
868.042	2.0404	0.1356	3.6650	213.9240
868.062	2.1884	0.1356	3.6642	213.7005
868.082	2.0593	0.1356	3.6633	213.4773
868.103	1.9742	0.1356	3.6647	213.2567
868.123	2.0781	0.1356	3.6639	213.0340
868.143	2.1632	0.1356	3.6630	212.8116
868.164	2.0498	0.1356	3.6645	212.5918
868.184	1.9648	0.1356	3.6636	212.3700
868.204	2.0907	0.1356	3.6628	212.1484
868.225	2.1474	0.1356	3.6642	211.9294
868.245	2.0309	0.1356	3.6633	211.7085
868.265	1.9710	0.1356	3.6625	211.4878
868.286	2.1317	0.1356	3.6639	211.2696
868.306	2.1349	0.1356	3.6631	211.0494
868.326	2.0214	0.1356	3.6623	210.8296
868.347	1.9679	0.1356	3.6637	210.6122
868.367	2.1097	0.1356	3.6628	210.3929
868.387	2.1411	0.1356	3.6620	210.1738
868.407	2.0152	0.1356	3.6612	209.9550
868.428	1.9710	0.1356	3.6626	209.7388
868.448	2.0750	0.1356	3.6618	209.5206
868.468	2.1506	0.1356	3.6610	209.3026
868.489	2.0529	0.1356	3.6624	209.0872
868.509	1.9773	0.1356	3.6616	208.8698
868.529	2.0907	0.1356	3.6608	208.6526
868.550	2.1538	0.1356	3.6622	208.4380
868.570	2.0404	0.1356	3.6614	208.2214
868.590	1.9805	0.1356	3.6606	208.0051
868.611	2.0970	0.1356	3.6621	207.7913
868.631	2.1443	0.1356	3.6612	207.5755
868.651	2.0593	0.1356	3.6604	207.3600
868.672	1.9679	0.1356	3.6619	207.1470
868.692	2.1222	0.1356	3.6611	206.9320
868.712	2.1380	0.1356	3.6602	206.7173
868.732	2.0404	0.1356	3.6595	206.5029
868.753	1.9836	0.1356	3.6609	206.2910
868.773	2.0655	0.1356	3.6601	206.0771
868.793	2.1538	0.1356	3.6593	205.8634
868.814	2.0466	0.1356	3.6608	205.6523
868.834	1.9836	0.1356	3.6600	205.4392
868.854	2.0939	0.1356	3.6592	205.2264
868.875	2.1097	0.1356	3.6606	205.0161
868.895	1.9868	0.1356	3.6598	204.8038
868.916	2.0466	0.1356	3.6613	204.5940
868.936	2.1317	0.1356	3.6605	204.3822
868.957	2.1349	0.1356	3.6619	204.1730
868.978	1.9679	0.1356	3.6634	203.9640
868.999	2.0876	0.1356	3.6648	203.7553
869.020	2.1097	0.1356	3.6662	203.5468
869.040	1.9931	0.1356	3.6653	203.3364
869.060	2.0309	0.1356	3.6644	203.1262
869.081	2.1632	0.1356	3.6658	202.9185
869.101	2.0404	0.1356	3.6650	202.7088
869.122	1.9490	0.1356	3.6664	202.5017
869.142	2.1349	0.1356	3.6655	202.2925
869.162	2.0750	0.1356	3.6646	202.0837
869.183	1.9648	0.1356	3.6660	201.8773
869.203	2.0246	0.1356	3.6652	201.6689
869.223	2.1349	0.1356	3.6643	201.4608
869.244	2.0340	0.1356	3.6657	201.2553
869.264	1.9742	0.1356	3.6648	201.0477
869.284	2.1254	0.1356	3.6640	200.8404
869.305	2.0498	0.1356	3.6654	200.6356
869.325	1.9490	0.1356	3.6645	200.4288
869.346	2.0687	0.1356	3.6659	200.2245
869.366	2.1002	0.1356	3.6650	200.0182
869.386	1.9962	0.1356	3.6642	199.8122
869.407	2.0025	0.1356	3.6656	199.6087
869.427	2.1443	0.1356	3.6647	199.4031
869.447	2.0120	0.1356	3.6639	199.1979
869.468	1.9238	0.1356	3.6653	198.9952
869.488	2.0813	0.1356	3.6644	198.7904
869.509	2.0845	0.1356	3.6658	198.5882
869.529	1.9459	0.1356	3.6650	198.3840
869.549	2.0939	0.1356	3.6641	198.1800
869.570	2.0687	0.1356	3.6655	197.9785
869.590	1.9710	0.1356	3.6646	197.7751
869.611	2.0845	0.1356	3.6660	197.5741
869.631	2.1128	0.1356	3.6652	197.3712
869.651	1.9868	0.1356	3.6643	197.1685
869.672	1.9679	0.1356	3.6657	196.9683
869.692	2.1380	0.1356	3.6648	196.7661
869.712	2.0435	0.1356	3.6640	196.5641
869.733	1.9710	0.1356	3.6654	196.3647
869.753	2.0907	0.1356	3.6645	196.1633
869.774	2.0845	0.1356	3.6659	195.9643
869.794	1.9962	0.1356	3.6651	195.7634
869.814	2.0214	0.1356	3.6642	195.5627
869.835	2.1317	0.1356	3.6656	195.3646
869.855	2.0340	0.1356	3.6647	195.1644
869.875	2.0088	0.1356	3.6639	194.9644
869.896	2.1317	0.1356	3.6653	194.7670
869.916	2.1033	0.1356	3.6644	194.5676
869.936	2.0466	0.1356	3.6636	194.3684
869.957	2.1758	0.1356	3.6650	194.1717
869.977	2.2766	0.1356	3.6641	193.9731
869.998	2.2325	0.1356	3.6655	193.7769
870.018	2.4656	0.1356	3.6647	193.5787
870.039	2.5286	0.1356	3.6661	193.3830
870.059	2.5475	0.1356	3.6652	193.1853
870.079	2.7271	0.1356	3.6643	192.9879
870.100	3.0042	0.1356	3.6657	192.7929
870.120	3.0358	0.2676	3.6867	192.6180
870.140	3.2216	0.2676	3.7293	192.4652
870.161	3.4988	0.2676	3.7758	192.3171
870.181	3.5271	0.2676	3.8173	192.1647
870.202	3.7287	0.2676	3.8627	192.0169
870.222	4.0280	0.2676	3.9031	191.8649
870.243	4.0753	0.2676	3.9474	191.7176
870.263	4.2233	0.2676	3.9867	191.5659
870.283	4.5162	0.2676	4.0255	191.4145
870.304	4.5950	0.3961	4.0907	191.2901
870.324	4.8974	0.3961	4.1708	191.1818
870.345	5.2407	0.5213	4.2783	191.1022
870.365	5.4234	0.6435	4.4178	191.0562
870.386	5.7889	0.8793	4.6274	191.0826
870.406	6.1007	2.2261	5.0840	191.3599
870.426	6.2141	6.1193	6.4027	192.5096
870.447	6.3842	14.6785	9.9396	195.9051
870.467	6.4000	32.4159	17.6156	203.5033
870.488	6.3055	47.0794	31.2204	217.1506
870.508	6.3905	51.2829	47.1219	233.2614
870.528	6.4504	56.5921	64.4003	250.9363
870.549	6.3779	58.5354	83.6176	270.7558
870.569	6.4031	60.6325	102.3107	290.2647
870.590	6.4598	61.0593	122.1961	311.1828
870.610	6.4251	62.3402	141.1083	331.3457
870.630	6.2992	62.2529	159.9820	351.6821
870.651	6.4661	62.9365	179.7555	373.1348
870.671	6.4346	63.0334	198.3746	393.6480
870.691	6.3433	61.5380	216.5295	413.9025
870.712	6.4031	61.2157	235.1732	434.8511
870.732	6.4629	63.4299	252.8809	455.0662
870.753	6.4346	63.2481	271.7531	476.6494
870.773	6.3874	63.1409	289.2928	497.1024
870.793	6.5228	63.8447	306.7122	517.6291
870.814	6.4755	63.4192	325.0140	539.2363
870.834	6.3716	63.1301	341.9151	559.6374
870.854	6.4755	65.1627	358.8939	580.3033
870.875	6.4913	62.9796	376.6969	601.9853
870.895	6.3968	62.7746	392.8208	622.1752
870.915	6.4094	63.4726	408.8251	642.4218
870.936	6.5354	65.1214	426.0831	664.1049
870.956	6.4692	63.8447	442.1222	684.7517
870.977	6.4188	63.5153	458.7498	706.1657
870.998	6.3779	64.7999	475.3358	727.7199
871.018	6.4692	64.1720	490.7609	748.2879
871.038	6.5228	63.6643	505.8053	768.6408
871.059	6.4251	64.6957	521.8115	790.1244
871.079	6.4283	63.9610	536.6040	810.5614
871.100	6.5732	64.6227	552.2645	832.0315
871.120	6.5008	64.4973	566.7534	852.4931
871.140	6.4976	64.7166	581.0769	872.9446
871.161	6.5354	64.9557	596.3713	894.5268
871.181	6.5574	65.4616	610.5243	915.1259
871.201	6.4755	66.1255	624.6943	935.8941
871.222	6.4692	65.9322	639.8588	957.8143
871.242	6.6141	66.9917	653.8839	978.7515
871.263	6.4566	67.0716	669.0327	1000.9687
871.283	6.4755	67.4694	682.9613	1022.1211
871.303	6.5827	67.0317	696.7093	1043.2402
871.324	6.5196	67.5585	711.4149	1065.4685
871.344	6.3779	65.5642	724.5793	1086.3036
871.364	6.4566	66.1559	737.3470	1106.8790
871.385	6.5070	65.7281	751.0746	1128.5541
871.405	6.3496	65.5232	763.4337	1148.9983
871.425	6.3779	63.8870	775.3336	1169.1102
871.446	6.5165	64.2246	787.9307	1190.0474
871.466	6.4409	64.1509	799.3533	1209.9354
871.486	6.3779	63.8447	810.5703	1229.7351
871.507	6.4535	63.8870	822.6613	1250.5297
871.527	6.4819	64.5287	833.6569	1270.3484
871.548	6.3937	63.9187	845.5840	1291.2172
871.568	6.2865	63.8447	856.1853	1310.8762
871.588	6.4566	62.5144	866.4215	1330.2766
871.609	6.3464	60.8800	877.0608	1350.1864
871.629	6.2015	59.1321	885.9851	1368.4802
871.649	6.2708	58.3468	894.3784	1386.3292
871.670	6.2834	52.3398	902.4586	1403.9461
871.690	6.1543	46.6412	907.5824	1418.6695
871.710	6.0030	39.0885	910.4475	1431.1671
871.731	6.0724	33.4550	911.6936	1442.0569
871.751	5.9463	25.7960	910.1219	1450.1149
871.771	5.8204	8.5823	904.4501	1454.0199
871.792	5.9873	2.8842	895.1494	1454.1992
871.812	4.9667	2.3223	884.8330	1453.2402
871.833	7.4174	4.3341	874.9408	1452.5793
871.853	3.3444	3.4182	865.2984	1452.0463
871.873	6.7339	5.1097	855.9050	1451.6432
871.894	4.8438	2.6066	846.5583	1451.1697
871.914	5.6030	0.7628	836.5445	1449.9084
871.934	4.9258	1.2142	826.4251	1448.4168
871.955	5.5400	3.1547	816.8644	1447.3619
871.975	5.7479	1.8345	807.4897	1446.3753
871.995	3.9398	0.0000	797.7095	1444.8644
872.016	7.0331	1.8345	788.0667	1443.3707
872.036	3.8043	0.1356	778.5516	1441.8862
872.057	4.6832	1.7345	769.1542	1440.4024
872.077	6.6331	3.3311	760.3879	1439.4373
872.097	4.3902	1.2142	751.6450	1438.3866
872.118	3.8138	1.1049	742.6617	1436.9858
872.138	6.9512	2.3223	733.9549	1435.7520
872.158	3.8547	0.5213	725.2602	1434.4226
872.179	4.1004	1.3216	716.5236	1432.9435
872.199	6.3464	2.6066	708.2262	1431.7982
872.220	4.5005	0.8793	699.9881	1430.6097
872.240	3.8579	1.6334	691.6628	1429.2316
872.260	6.5008	2.8842	683.7735	1428.1892
872.281	4.0091	0.6435	675.8479	1427.0126
872.301	4.1698	1.3216	667.7334	1425.5478
872.321	5.0644	2.2261	659.9823	1424.3484
872.342	5.8928	2.2261	652.5146	1423.3383
872.362	3.7508	0.3961	644.8003	1421.9875
872.383	4.0343	1.1049	637.0090	1420.4642
872.403	5.7951	2.3223	629.6216	1419.2512
872.423	5.5998	2.0317	622.4800	1418.1940
872.444	3.2562	0.2676	615.1063	1416.8151
872.464	5.3289	1.9335	607.7893	1415.4024
872.485	6.6268	1.9335	600.8717	1414.3012
872.505	3.1680	0.2676	593.7325	1412.8916
872.525	5.6061	2.6066	586.7940	1411.5960
872.546	6.4346	3.2433	580.4834	1410.8463
872.566	3.8579	2.1292	574.1241	1409.9693
872.587	5.6502	1.7345	567.6263	1408.8744
872.607	5.4550	1.8345	561.1289	1407.6995
872.627	4.7305	1.9335	554.7455	1406.5592
872.648	6.1007	2.4178	548.5745	1405.5538
872.668	4.0847	1.4272	542.3607	1404.4291
872.688	6.1227	3.0653	536.3318	1403.4136
872.709	4.7840	2.1292	530.5374	1402.5596
872.729	5.2880	2.7924	524.7271	1401.6179
872.749	5.1211	2.9752	519.1296	1400.8184
872.770	5.5211	2.4178	513.5845	1400.0023
872.790	5.0517	2.6066	508.0030	1399.0810
872.811	5.3132	3.0653	502.6454	1398.3160
872.831	5.6944	2.9752	497.3688	1397.5660
872.851	5.2660	2.6999	492.0976	1396.7561
872.872	5.3667	3.4182	487.0162	1396.0720
872.892	7.0835	6.1193	482.5140	1395.9073
872.912	5.8424	10.7835	479.2879	1396.9697
872.933	6.0849	21.1129	478.8495	1400.7937
872.953	6.3716	38.0828	482.6739	1408.8942
872.973	6.4000	49.4156	491.1383	1421.6988
872.994	6.3590	55.2794	503.2122	1438.2235
873.014	6.4283	60.9137	516.1726	1455.7706
873.035	6.4692	65.2557	531.6684	1476.0082
873.056	6.6015	64.6123	547.6139	1496.8672
873.076	6.5417	68.0510	562.7477	1517.0840
873.097	6.5196	69.0041	579.5550	1539.1483
873.117	6.6866	69.5514	595.2658	1560.2935
873.137	6.6394	70.3390	611.0016	1581.6344
873.158	6.5480	71.6805	628.0696	1604.4859
873.178	6.6708	71.0974	643.8739	1626.2523
873.199	6.6772	71.7081	660.6681	1649.1853
873.219	6.5386	72.6123	676.3209	1671.1525
873.239	6.6803	73.1266	692.0131	1693.3283
873.260	6.6992	72.6938	708.7304	1716.7043
873.280	6.6394	73.4581	724.0863	1738.8917
873.300	6.5890	74.2741	739.5121	1761.3145
873.321	6.7244	72.5489	755.8107	1784.7805
873.341	6.6488	72.8655	770.4564	1806.7596
873.362	6.5543	74.1330	786.3990	1830.1991
873.382	6.7780	75.0181	801.2817	1852.7436
873.402	6.6645	75.3304	816.1769	1875.4592
873.423	6.6236	73.7432	831.9094	1899.1754
873.443	6.7213	74.8526	846.1318	1921.5408
873.463	6.7590	75.2092	860.4194	1944.1222
873.484	6.7055	75.7615	875.9293	1968.0840
873.504	6.6519	75.4514	890.0355	1990.7987
873.524	6.7968	76.1808	904.0349	2013.5547
873.545	6.6677	76.4701	919.2923	2037.7231
873.565	6.5890	75.8387	933.0385	2060.5329
873.586	6.7653	75.6325	947.7286	2084.4360
873.606	6.7496	76.0784	961.0205	2107.0876
873.626	6.7181	75.3391	974.0979	2129.6618
873.647	6.6677	77.1620	988.4544	2153.6582
873.667	6.8315	77.6466	1001.7508	2176.7387
873.687	6.7370	76.1979	1014.7215	2199.6297
873.708	6.7559	77.6466	1028.8043	2223.7732
873.729	6.7717	76.4446	1042.7541	2247.9295
873.749	6.7590	77.5300	1055.2343	2270.7528
873.769	6.6740	78.8411	1067.9555	2293.9465
873.789	6.8756	79.0040	1080.7621	2317.3567
873.810	6.7401	78.4729	1094.6518	2341.9876
873.830	6.7086	79.1015	1107.0801	2365.2923
873.851	6.8598	77.4716	1120.4840	2389.7049
873.871	6.7905	78.9388	1132.3970	2412.7558
873.892	6.8158	79.1664	1145.7512	2437.3768
873.912	6.7843	79.1177	1157.6589	2460.6800
873.933	6.7118	79.1177	1170.7203	2485.2636
873.953	6.8252	78.8574	1182.2651	2508.4551
873.973	6.9260	79.3608	1193.7059	2531.6580
873.994	6.8063	79.4093	1206.4101	2556.2459
874.014	6.7843	81.1142	1217.9312	2579.7728
874.035	6.9166	80.5062	1230.8286	2604.7988
874.055	6.8315	80.3871	1242.1060	2628.3263
874.075	6.8158	79.9322	1253.1475	2651.7286
874.096	6.9291	80.7991	1265.4505	2676.5087
874.116	6.8662	80.8465	1276.4202	2700.0715
874.137	6.7527	80.6013	1288.5571	2724.9162
874.157	6.8913	82.1434	1299.4203	2748.6012
874.177	6.8598	81.3339	1310.2691	2772.3785
874.198	6.8315	82.7057	1322.4340	2797.5857
874.218	6.8094	81.7010	1333.1494	2821.4563
874.238	6.9323	81.7010	1343.5646	2845.1295
874.259	6.9260	79.9962	1354.9063	2869.8357
874.279	6.7433	80.7438	1364.6089	2893.0048
874.299	6.9260	81.7321	1374.4778	2916.4339
874.320	6.8913	81.1928	1385.6471	2941.2653
874.340	6.8189	82.1356	1395.3944	2964.7758
874.360	6.8756	82.4058	1405.2210	2988.4589
874.381	7.0268	81.1064	1416.1085	3013.3025
874.401	6.8788	82.1201	1425.4586	3036.7056
874.422	6.8063	81.3731	1436.0900	3061.4853
874.442	6.9449	83.2101	1445.4153	3085.0538
874.462	6.8535	82.2824	1454.7747	3108.7442
874.483	6.8315	81.7477	1465.1334	3133.5274
874.503	7.0079	82.1511	1473.9826	3156.8915
874.524	6.8882	81.8643	1484.0989	3181.6116
874.544	6.8504	83.1034	1492.8883	3205.0933
874.564	6.9354	82.3287	1501.6448	3228.6229
874.585	6.9071	80.5300	1511.2145	3253.0506
874.605	6.7181	82.1047	1519.2789	3276.0540
874.626	6.8378	81.8177	1528.8133	3300.6082
874.646	6.8441	82.1434	1536.8776	3323.7728
874.666	6.7307	80.9963	1544.7051	3346.7715
874.687	6.7717	81.5840	1553.6886	3371.0022
874.707	6.8567	79.8199	1561.0188	3393.6525
874.727	6.8126	81.0120	1568.1626	3416.1791
874.748	6.7339	79.8039	1576.5463	3440.0140
874.768	6.8126	81.2555	1583.5339	3462.5202
874.788	6.8158	79.3931	1590.3663	3484.9298
874.809	6.7307	79.6190	1598.1590	3508.3629
874.829	6.6866	78.9633	1604.4664	3530.3707
874.850	6.8221	79.3931	1611.9691	3553.6321
874.870	6.8031	78.0859	1617.9213	3575.3993
874.890	6.6488	79.4254	1623.8046	3597.1445
874.911	6.7464	78.8737	1631.0558	3620.3120
874.931	6.6772	77.3295	1636.5584	3641.7830
874.951	6.5700	76.9182	1641.6683	3662.9013
874.972	6.6582	75.4428	1647.6638	3684.9476
874.992	6.7276	75.7786	1652.1338	3705.5077
875.012	6.5196	74.9659	1656.4691	3725.9624
875.033	6.4882	73.2971	1661.5670	3747.2129
875.053	6.6204	72.2852	1664.9294	3766.7554
875.075	6.6110	70.2258	1670.1015	3788.1356
875.095	6.4251	69.4844	1672.3848	3806.6487
875.116	6.5102	68.9173	1675.5690	3826.0732
875.136	6.4850	65.5540	1676.9164	3843.6660
875.156	6.2992	64.0139	1677.4347	3860.4200
875.177	6.3243	61.8802	1678.3807	3877.5896
875.197	6.3527	57.6210	1677.2135	3892.6243
875.218	6.2235	53.9457	1675.6706	3907.2476
875.238	6.2897	52.2204	1672.3286	3920.0240
875.258	6.4220	52.9722	1668.8670	3932.6221
875.279	6.3243	54.1896	1666.6623	3946.4249
875.299	6.2865	54.7626	1663.8943	3959.6161
875.319	6.4220	54.4705	1661.2073	3972.8375
875.340	6.4000	55.2543	1659.5440	3987.0380
875.360	6.3369	58.0387	1657.5837	4000.9012
875.381	6.4157	58.4412	1657.1404	4016.2479
875.401	6.3810	57.8721	1655.7104	4030.5775
875.421	6.1794	55.8035	1653.8614	4044.4497
875.442	6.1763	50.6855	1651.7271	4057.9944
875.462	6.2204	42.7119	1646.5693	4068.4546
875.483	6.0849	38.5016	1640.1304	4077.5487
875.503	5.9779	34.4146	1631.7252	4084.5730
875.523	6.0661	29.3468	1621.9086	4090.0636
875.544	5.9684	23.5854	1610.8594	4094.1844
875.564	5.9243	11.3242	1596.5248	4094.8574
875.584	6.0125	3.7598	1579.0856	4092.2273
875.605	6.1385	4.7281	1560.8420	4088.5725
875.625	5.9022	6.0498	1543.1352	4085.2331
875.645	6.1227	10.5315	1526.6107	4082.8645
875.666	6.3117	16.6546	1512.2742	4082.4916
875.686	6.1606	24.7117	1500.2401	4084.2547
875.707	6.0314	30.5155	1491.1094	4088.7841
875.727	6.0345	29.5997	1482.4450	4093.6621
875.747	5.9149	18.0130	1471.8180	4096.4516
875.768	5.4046	0.1356	1456.5940	4094.4811
875.788	6.1763	1.9335	1438.7466	4089.6837
875.809	4.2359	1.3216	1421.3456	4085.1169
875.829	6.8567	3.5903	1404.4092	4080.8048
875.849	4.4658	1.2142	1387.6667	4076.4802
875.870	5.1179	1.5310	1370.8148	4071.8409
875.890	6.5354	2.0317	1354.2860	4067.3206
875.910	3.8422	1.2142	1337.9112	4062.7534
875.931	5.4297	3.1547	1321.9631	4058.4152
875.951	6.3937	4.6504	1306.7470	4054.6185
875.972	4.4029	3.3311	1291.8163	4050.9224
875.992	5.3636	2.2261	1276.6045	4046.7607
876.012	5.6124	2.2261	1261.3995	4042.4201
876.033	3.9965	1.2142	1246.2454	4037.9452
876.053	6.5984	2.3223	1231.2679	4033.4632
876.073	3.8453	0.3961	1216.3420	4028.8505
876.094	5.2124	1.4272	1201.4693	4024.1098
876.114	5.3636	2.2261	1187.0704	4019.6646
876.135	6.3055	2.9752	1173.1507	4015.5262
876.155	2.9192	0.0000	1158.9931	4010.9788
876.175	5.7132	2.0317	1144.8560	4006.2800
876.196	5.3573	1.8345	1131.2313	4001.9249
876.216	4.2139	0.3961	1117.4738	3997.2706
876.236	5.2061	2.5126	1104.0005	3992.7351
876.257	6.0786	2.8842	1091.1522	3988.6647
876.277	3.5303	0.2676	1078.0478	3984.1805
876.298	5.7605	2.4178	1065.0521	3979.6466
876.318	5.7101	2.4178	1052.5525	3975.4542
876.338	3.2373	1.6334	1040.0792	3971.1364
876.359	6.2834	2.4178	1027.7951	3966.8578
876.379	3.9650	1.9335	1015.6806	3962.6008
876.400	6.9103	2.8842	1003.8345	3958.4669
876.420	4.9856	2.2261	992.1450	3954.3468
876.440	7.8143	6.3937	981.1827	3950.8165
876.461	5.0486	14.3596	972.5388	3949.4845
876.481	6.3874	28.8370	967.5481	3951.7194
876.502	6.2676	42.8068	967.9247	3959.2864
876.522	6.4125	48.7418	971.0000	3969.5627
876.542	6.4535	53.4806	975.8048	3981.6039
876.563	6.4346	58.2759	983.0541	3996.1487
876.583	6.4220	61.7149	990.6513	4011.1161
876.603	6.5354	62.6663	998.8807	4026.7959
876.624	6.4976	64.2666	1008.4812	4043.9382
876.644	6.4346	64.8103	1017.2657	4060.3589
876.664	6.5764	65.3587	1026.1214	4076.9409
876.685	6.5417	66.4998	1036.2383	4094.8817
876.705	6.4283	67.8250	1045.5453	4112.1125
876.726	6.5574	68.7625	1056.2420	4130.8362
876.746	6.5921	68.7528	1065.8277	4148.5533
876.766	6.5764	68.4809	1075.2471	4166.2012
876.787	6.5700	71.2553	1086.1205	4185.4076
876.807	6.7181	70.6210	1096.0553	4203.7826
876.827	6.6331	71.8919	1105.9716	4222.2405
876.848	6.5795	71.5145	1117.0995	4242.0184
876.868	6.6803	71.5514	1126.8446	4260.5204
876.889	6.6614	71.7817	1137.6991	4280.2374
876.909	6.5921	72.1209	1147.3255	4298.8308
876.929	6.6740	71.9928	1156.8666	4317.4360
876.950	6.6929	72.5126	1167.5501	4337.2865
876.970	6.6015	72.5216	1176.9911	4355.9967
876.990	6.6268	71.8369	1186.2022	4374.5709
877.011	6.7622	73.1446	1196.6022	4394.4329
877.031	6.6425	72.5035	1205.7820	4413.1736
877.052	6.5606	72.1117	1215.8738	4432.9231
877.072	6.7464	72.6938	1224.6734	4451.4751
877.093	6.6425	73.4044	1234.7872	4471.4359
877.113	6.6299	72.3489	1243.5076	4490.0974
877.134	6.7307	75.2005	1253.6385	4510.2635
877.154	6.5700	74.7566	1262.8198	4529.5764
877.174	6.7118	72.5851	1271.4532	4548.4295
877.195	6.6929	74.3181	1281.1228	4568.4093
877.215	6.5764	73.3060	1289.5744	4587.2606
877.236	6.7055	72.1300	1298.7625	4606.9351
877.256	6.7149	73.5027	1306.6641	4625.4063
877.276	6.5511	73.5741	1314.7061	4644.0949
877.297	6.6582	73.5830	1323.8796	4663.9990
877.317	6.6708	72.8294	1331.5966	4682.5284
877.338	6.6204	73.6898	1340.4483	4702.2727
877.358	6.6772	72.9016	1347.9881	4720.7839
877.378	6.7433	73.4044	1355.3864	4739.2243
877.399	6.6456	74.2036	1364.1303	4759.0878
877.419	6.6803	73.9118	1371.6267	4777.7815
877.440	6.7843	75.0877	1380.4099	4797.8399
877.460	6.6898	73.6542	1387.8068	4816.5893
877.480	6.5386	73.4759	1394.8443	4835.0466
877.501	6.6645	73.4223	1402.9721	4854.6656
877.521	6.6740	73.9739	1409.8643	4873.1195
877.541	6.6173	73.8586	1416.7427	4891.6229
877.562	6.5732	73.6097	1424.6961	4911.2705
877.582	6.7307	73.8054	1431.3202	4929.6564
877.603	6.6078	72.8926	1438.9576	4949.1216
877.623	6.5732	72.8926	1445.1337	4967.1885
877.643	6.7401	73.6453	1451.3572	4985.3581
877.664	6.6992	73.5651	1458.8335	5004.8429
877.684	6.6362	74.6342	1465.1612	5023.2420
877.704	6.6772	74.8701	1471.6259	5041.8353
877.725	6.7339	73.3508	1479.0249	5061.4259
877.745	6.6141	74.2036	1484.9935	5079.6464
877.765	6.6582	75.5550	1491.2527	5098.2113
877.786	6.7527	74.2389	1498.6801	5118.0061
877.806	6.6362	73.5562	1504.4432	5136.1958
877.827	6.5165	75.1137	1511.5104	5155.7464
877.847	6.7622	72.6667	1517.1108	5173.8861
877.867	6.6015	74.4764	1522.5358	5191.8970
877.888	6.5511	73.5295	1529.2615	5211.2615
877.908	6.5732	73.4044	1534.5001	5229.1906
877.928	6.6614	73.4759	1539.6643	5247.0882
877.949	6.5858	73.8143	1546.0517	5266.2582
877.969	6.5323	73.7254	1551.1809	5284.2191
877.989	6.6425	73.1176	1556.1307	5302.0414
878.010	6.6299	71.9653	1561.9286	5320.7564
878.030	6.5417	71.2275	1566.1396	5337.9248
878.050	6.4787	72.3489	1570.3615	5355.1356
878.071	6.6708	71.8093	1575.8209	5373.6222
878.091	6.6078	70.3767	1579.6916	5390.5565
878.111	6.5449	70.7896	1583.3451	5407.2998
878.133	6.4787	70.5460	1589.3220	5426.4043
878.153	6.5574	71.5791	1593.0140	5443.2622
878.175	6.5543	71.4868	1599.1853	5462.6385
878.195	6.4976	70.4049	1602.7155	5479.4121
878.215	6.4251	71.4406	1606.1940	5496.1568
878.235	6.4598	70.0745	1609.5743	5512.8255
878.256	6.5858	69.2736	1613.7075	5530.2728
878.276	6.5323	68.1588	1616.3178	5546.2187
878.296	6.4346	69.8848	1618.9967	5562.2463
878.317	6.4378	68.5296	1622.8498	5579.4683
878.337	6.5606	68.1392	1625.2194	5595.2251
878.357	6.4535	65.8201	1627.1107	5610.5109
878.378	6.3747	65.8813	1629.6951	5626.4982
878.398	6.4031	65.4410	1631.0937	5641.3055
878.418	6.4629	62.8070	1631.9657	5655.5821
878.439	6.4535	63.2695	1633.5112	5670.5291
878.459	6.3464	63.8023	1634.1582	5684.5731
878.479	6.4314	63.0764	1634.7652	5698.5673
878.500	6.4125	61.4048	1635.9983	5713.1813
878.520	6.3149	62.0340	1636.0125	5726.5666
878.540	6.2614	60.5535	1635.8855	5739.7934
878.561	6.4031	59.6526	1636.3612	5753.6079
878.581	6.3180	58.6178	1635.5149	5766.0816
878.601	6.2235	56.2486	1634.1153	5777.9726
878.622	6.2078	52.3266	1632.5904	5789.7051
878.642	6.2614	47.1085	1628.6715	5798.9962
878.662	6.0912	40.5062	1622.8438	5806.3068
878.683	5.9936	34.3766	1615.6003	5812.1113
878.703	6.0598	29.8302	1606.0589	5815.5066
878.723	6.0786	25.4232	1595.1537	5817.4063
878.744	5.9495	17.7161	1582.7355	5817.6451
878.764	5.8739	2.6999	1566.3516	5813.7396
878.784	5.7889	2.3223	1547.6227	5807.2749
878.805	6.6456	2.9752	1529.2172	5800.9083
878.825	4.4406	2.4178	1511.0134	5794.5215
878.845	7.1370	5.7680	1493.4996	5788.6079
878.866	3.8737	4.1728	1476.5774	5783.0769
878.886	7.7544	5.7680	1459.7843	5777.4700
878.906	5.1021	3.5046	1443.0902	5771.7588
878.927	4.6423	4.0913	1426.3897	5765.8388
878.947	7.3072	7.1200	1410.4338	5760.4652
878.967	4.9005	5.6247	1394.9310	5755.3537
878.988	4.7115	5.4066	1379.4295	5750.0551
879.008	7.3828	6.9258	1364.2456	5744.8880
879.028	4.3052	5.1097	1349.2022	5739.6780
879.049	6.3180	4.3341	1333.9956	5734.1215
879.069	6.4346	4.4140	1318.7855	5728.3774
879.089	4.5288	3.8436	1303.6841	5722.5588
879.109	5.9463	4.6504	1288.8104	5716.7869
879.130	6.4125	4.2537	1274.2641	5711.1647
879.150	4.9226	3.2433	1259.5927	5705.2411
879.171	5.4392	3.3311	1245.0062	5699.2259
879.194	5.0675	4.0913	1230.8722	5693.4903
879.214	5.3226	4.7281	1216.9617	5687.8092
879.234	6.9417	5.5524	1203.4670	5682.3785
879.255	5.0927	4.5721	1190.1987	5677.0129
879.275	5.1715	4.7281	1176.8758	5671.4325
879.295	7.2095	5.0343	1163.7958	5665.9361
879.316	4.2139	5.1097	1151.0263	5660.5947
879.336	6.4251	5.7680	1138.4539	5655.2976
879.357	7.2189	7.1200	1126.4781	5650.4494
879.377	4.0847	8.1116	1114.9333	5645.8903
879.397	7.1748	14.3596	1104.7318	5642.5428
879.417	6.2424	23.8094	1097.2576	5641.8141
879.438	5.9684	35.7256	1093.9085	5645.1410
879.458	6.2865	40.7877	1092.9203	5650.7958
879.478	6.3055	42.8858	1093.1304	5657.6360
879.499	6.2551	48.1028	1095.3029	5666.4439
879.519	6.2424	53.0900	1098.3848	5676.1826
879.539	6.4157	56.3101	1102.7876	5687.2761
879.560	6.4566	60.0994	1109.2604	5700.4926
879.580	6.3684	62.2857	1115.6780	5713.7183
879.600	6.4125	65.8609	1122.9697	5727.8871
879.621	6.5354	66.7513	1132.0082	5743.8863
879.641	6.6078	68.5101	1140.2745	5759.2023
879.661	6.4724	68.2077	1148.6787	5774.7416
879.682	6.4819	67.6376	1157.9584	5791.2474
879.702	6.6551	69.5036	1166.2118	5806.8170
879.722	6.5890	69.9513	1174.7454	5822.7524
879.743	6.5259	71.4868	1184.6722	5840.1760
879.763	6.5323	72.0203	1193.6465	5856.7445
879.783	6.6866	72.1300	1202.6152	5873.3992
879.804	6.6047	73.1895	1212.8689	5891.4381
879.824	6.5511	72.6757	1221.8816	5908.3349
879.844	6.6740	72.1939	1230.6169	5925.0447
879.865	6.7118	73.8941	1240.6546	5943.1531
879.885	6.6488	72.3580	1249.3844	5960.0495
879.905	6.5606	73.7165	1257.9757	5976.8950
879.926	6.7086	72.6576	1267.7216	5994.9884
879.946	6.7055	72.6667	1275.9596	6011.6651
879.966	6.6173	73.4938	1284.2333	6028.4601
879.987	6.5386	73.6898	1293.7921	6046.6302
880.007	6.7213	73.5027	1302.0140	6063.5533
880.027	6.6362	73.6809	1310.1318	6080.4536
880.048	6.6204	73.6275	1319.3888	6098.5803
880.068	6.6268	74.3621	1327.4231	6115.5708
880.088	6.8031	73.9650	1335.4130	6132.5963
880.109	6.6992	74.2829	1344.5177	6150.8217
880.129	6.6740	74.8265	1352.4236	6167.9332
880.149	6.6236	74.6604	1360.2934	6185.0861
880.171	6.7149	75.2439	1370.6168	6204.7837
880.191	6.7401	75.3650	1378.4452	6222.0772
880.214	6.7244	74.8352	1389.8397	6243.0335
880.234	6.6394	74.7304	1397.2552	6260.1051
880.254	6.6960	75.5636	1404.6988	6277.2767
880.275	6.7181	75.3131	1413.3954	6295.7802
880.295	6.5984	73.8941	1420.4574	6312.7259
880.315	6.5953	76.4616	1427.6214	6329.8417
880.336	6.7653	75.6411	1436.2450	6348.4936
880.356	6.7464	75.8473	1443.3995	6365.7531
880.376	6.7276	75.3391	1450.4146	6382.9406
880.397	6.6488	76.3852	1458.6877	6401.4596
880.417	6.8756	76.9351	1465.8653	6418.9577
880.437	6.7780	77.3797	1473.1180	6436.5994
880.458	6.6708	77.6133	1481.6760	6455.6228
880.478	6.7023	77.7463	1488.9043	6473.3925
880.498	6.8535	77.0360	1495.9468	6491.0438
880.519	6.7213	77.2374	1504.0945	6509.8729
880.539	6.6331	77.8127	1510.9917	6527.5230
880.559	6.7149	76.5719	1517.6924	6545.0400
880.580	6.7653	76.4956	1525.3589	6563.5904
880.600	6.6362	77.3797	1531.7958	6580.9773
880.620	6.5732	76.6311	1538.1749	6598.3650
880.641	6.7244	76.4616	1545.5900	6616.8528
880.661	6.7401	75.5377	1551.4636	6633.8604
880.681	6.6898	77.4549	1557.4283	6651.0120
880.702	6.7244	77.5550	1564.9364	6669.7690
880.722	6.8315	76.6481	1570.9334	6687.0772
880.742	6.7213	76.6311	1576.7025	6704.2097
880.763	6.6645	75.9159	1583.5416	6722.4692
880.783	6.8504	76.2064	1588.9616	6739.3646
880.804	6.7622	77.5383	1595.8559	6757.7894
880.824	6.6299	76.8929	1601.5045	6775.0251
880.844	6.7401	76.9182	1606.9800	6792.1358
880.865	6.7118	75.1658	1613.3604	6810.2039
880.885	6.6268	75.8130	1618.2187	6826.7986
880.905	6.5511	74.4939	1622.9050	6843.2606
880.926	6.7339	76.8845	1628.9638	6861.1411
880.946	6.6677	75.9929	1633.9417	6877.9881
880.967	6.5386	75.5808	1639.8967	6895.8592
880.987	6.6866	76.8002	1644.6558	6912.5799
881.007	6.6614	74.2653	1649.1376	6929.0605
881.028	6.5574	74.9398	1654.4909	6946.4532
881.048	6.5921	74.0446	1658.5052	6962.5446
881.068	6.7276	73.6453	1662.2550	6978.4003
881.089	6.5890	73.2343	1667.0401	6995.3243
881.109	6.4945	72.5579	1670.3689	7010.8227
881.129	6.5637	71.3758	1673.3484	7025.9920
881.150	6.6425	71.6713	1677.3285	7042.1860
881.170	6.5543	71.4591	1680.0880	7057.1821
881.190	6.4692	71.0323	1682.7072	7072.0530
881.211	6.6015	71.3017	1686.4464	7088.0644
881.235	6.4724	71.7725	1693.8221	7107.7598
881.256	6.5984	71.3480	1697.5592	7123.8639
881.276	6.5764	71.5976	1700.0355	7138.7267
881.296	6.5102	70.8737	1702.4023	7153.4918
881.317	6.5259	70.5084	1705.7299	7169.2345
881.337	6.5700	71.2461	1707.9069	7183.8419
881.357	6.4882	71.1067	1710.1557	7198.5307
881.378	6.4409	70.1029	1713.3566	7214.1866
881.398	6.4598	68.8690	1714.9774	7228.2741
881.418	6.5291	70.1123	1716.5796	7242.3454
881.439	6.4976	68.0706	1719.1738	7257.4170
881.459	6.3275	67.8053	1720.2092	7270.9345
881.479	6.4566	65.7383	1720.8454	7284.0466
881.500	6.4346	63.1731	1721.7740	7297.4443
881.520	6.2802	59.5490	1720.5983	7308.7207
881.540	6.2456	58.1456	1718.6047	7319.1455
881.561	6.3527	56.8726	1717.1451	7330.0693
881.581	6.3338	54.2408	1714.1045	7339.3711
881.601	6.2582	52.3266	1710.3490	7347.9040
881.622	6.2676	51.5390	1707.0530	7356.8412
881.642	6.3810	53.5325	1703.1378	7365.1030
881.662	6.3621	53.8427	1699.6530	7373.7382
881.683	6.3086	54.9901	1697.3545	7383.5117
881.703	6.2551	54.8259	1694.3462	7392.5303
881.723	6.4125	53.3507	1691.1039	7401.2646
881.744	6.2708	54.5850	1688.7561	7410.8466
881.764	6.1857	53.0507	1685.4941	7419.4677
881.784	6.2393	52.1008	1681.8614	7427.6643
881.805	6.3684	50.6445	1678.7263	7436.3054
881.825	6.2802	51.1206	1674.6172	7443.9167
881.845	6.2582	52.1141	1670.8028	7451.7633
881.866	6.2771	51.1612	1667.8981	7460.4668
881.886	6.3905	51.1612	1664.0165	7468.1406
881.906	6.3621	52.2470	1660.3632	7475.9857
881.926	6.2235	51.5793	1656.8248	7483.8905
881.947	6.2519	51.8340	1654.1186	7492.5778
881.967	6.3117	51.0528	1650.5026	7500.3053
881.987	6.2361	45.4397	1645.8727	7506.9580
882.008	6.1196	42.7436	1640.6546	7512.9528
882.028	6.1857	41.1167	1634.0554	7517.4856
882.048	6.2235	41.4759	1627.3287	7521.8016
882.069	6.0849	38.0126	1620.8301	7526.2571
882.089	5.9904	37.4293	1613.0842	7529.3710
882.109	6.0975	37.1617	1605.2941	7532.3393
882.130	6.0345	32.9285	1597.4363	7535.1379
882.150	5.9243	26.0039	1587.2481	7535.4908
882.170	5.8708	7.9915	1573.0570	7531.6897
882.191	5.6565	2.0317	1555.1556	7523.9840
882.212	6.4062	2.0317	1536.4414	7515.2456
882.232	4.2233	1.4272	1517.8271	7506.3838
882.254	3.6279	2.7924	1499.6411	7497.7300
882.275	7.5907	3.6754	1482.0383	7489.4451
882.295	4.2422	1.4272	1464.3756	7480.8894
882.315	6.2078	1.1049	1446.5077	7471.9163
882.335	3.7035	1.5310	1428.8802	7462.9717
882.356	7.8521	3.5046	1411.9120	7454.4801
882.376	2.8404	-0.9933	1394.6959	7445.5367
882.397	7.6946	1.8345	1377.4251	7436.3333
882.417	2.9822	-1.2142	1360.3265	7427.0977
882.437	6.8189	1.6334	1343.4080	7417.8402
882.458	4.4564	0.0000	1326.9155	7408.8102
882.478	5.2093	1.4272	1310.5813	7399.7436
882.498	3.6657	2.0317	1294.7875	7391.0268
882.519	7.4395	2.6999	1279.4410	7382.5723
882.539	3.1082	-1.2142	1263.7093	7373.5483
882.559	5.0360	1.5310	1247.9805	7364.3410
882.580	6.3842	2.2261	1233.0490	7355.7496
882.600	3.5775	0.9933	1218.1838	7347.0481
882.620	4.2894	1.6334	1203.4061	7338.2589
882.640	6.5133	2.0317	1188.9849	7329.6536
882.661	3.6311	0.2676	1174.5366	7320.8508
882.681	3.9367	1.1049	1160.0962	7311.8855
882.701	6.1007	2.4178	1146.1923	7303.2896
882.722	4.3966	0.8793	1132.4520	7294.6944
882.742	3.4736	0.8793	1118.6011	7285.8263
882.762	5.0140	1.8345	1105.0814	7277.1284
882.783	5.6030	2.2261	1091.9872	7268.6996
882.803	3.9618	0.8793	1078.8647	7260.0884
882.823	3.8547	1.3216	1065.7563	7251.3375
882.844	6.3496	2.6066	1053.1302	7242.9179
882.864	4.6517	1.3216	1040.6293	7234.4762
882.884	4.2422	2.1292	1028.2054	7225.9656
882.905	5.9936	4.4140	1016.5030	7218.0352
882.925	5.7794	4.7281	1005.3230	7210.4932
882.945	4.2768	6.7948	994.6770	7203.3572
882.966	7.9371	9.9622	985.1695	7197.2415
882.986	5.7038	14.4399	976.9083	7192.2673
883.006	6.1606	28.4507	971.8124	7190.3788
883.027	6.3401	42.5532	972.0244	7193.7667
883.047	6.4220	49.3039	975.0996	7200.0323
883.067	6.3559	55.4922	980.2794	7208.4452
883.088	6.3433	59.1669	987.9777	7219.4452
883.108	6.4000	61.0258	995.5468	7230.3982
883.128	6.4945	61.5712	1003.4196	7241.7379
883.149	6.3842	61.1710	1012.2346	7254.1098
883.169	6.3716	61.9242	1019.9815	7265.5027
883.189	6.4346	64.0350	1028.1060	7277.3584
883.210	6.5732	65.0075	1037.7084	7290.7874
883.230	6.4472	65.9424	1046.4381	7303.4426
883.251	6.5637	65.4102	1056.2133	7317.2428
883.273	6.4346	65.5129	1066.8759	7332.0410
883.293	6.4504	65.8507	1075.3099	7344.7132
883.313	6.5165	66.2573	1083.7619	7357.4935
883.334	6.4661	66.1458	1093.2537	7371.4096
883.354	6.4157	65.9221	1101.4749	7384.1497
883.374	6.5070	67.1015	1109.7518	7397.0331
883.395	6.5700	67.4495	1119.2925	7411.2752
883.415	6.5133	67.9332	1127.7376	7424.5173
883.435	6.4378	67.1912	1136.0345	7437.6999
883.456	6.5228	67.6672	1145.3005	7451.9446
883.476	6.5827	69.2160	1153.6693	7465.3857
883.496	6.5102	68.5976	1162.0877	7478.9648
883.517	6.4157	68.8496	1171.4785	7493.6105
883.537	6.6331	69.7612	1179.8066	7507.2870
883.557	6.5669	69.7517	1188.1800	7521.0965
883.578	6.5386	68.9173	1197.4575	7535.9029
883.598	6.5480	70.3013	1205.5617	7549.6275
883.618	6.6960	69.9513	1213.7361	7563.5071
883.639	6.6331	71.2275	1223.1309	7578.6992
883.659	6.5228	72.0386	1231.5849	7593.0442
883.679	6.5574	72.2669	1240.1055	7607.5443
883.699	6.7622	73.4044	1248.7460	7622.2537
883.720	6.6803	72.5035	1258.5260	7638.1992
883.740	6.5323	73.2881	1266.9563	7652.8901
883.760	6.5669	72.5670	1275.2919	7667.5731
883.781	6.7244	74.5816	1284.9561	7683.6787
883.801	6.7496	74.3797	1293.5814	7698.8404
883.821	6.6204	75.7872	1302.2986	7714.1840
883.842	6.6173	74.9224	1312.2449	7730.8538
883.862	6.7339	75.7271	1320.8090	7746.2375
883.882	6.7370	75.9929	1329.4434	7761.7802
883.903	6.6614	74.9572	1339.0926	7778.4322
883.923	6.7055	75.9073	1347.3570	7793.7920
883.943	6.8315	76.8086	1355.8248	7809.4408
883.964	6.7401	76.4446	1365.5450	7826.4359
883.984	6.7244	76.9182	1373.8929	7842.1515
884.004	6.7401	76.5464	1382.1533	7857.8643
884.025	6.8630	75.6755	1391.3654	7874.6181
884.045	6.7244	76.9435	1399.2676	7890.1493
884.065	6.7086	78.4318	1407.5277	7906.1201
884.086	6.7717	77.7131	1417.1051	7923.4995
884.106	6.8472	78.0446	1425.2057	7939.4921
884.126	6.7055	78.7022	1433.3690	7955.6293
884.147	6.6331	78.1850	1442.7528	7973.0763
884.167	6.8441	76.8677	1450.4164	7988.8892
884.187	6.7244	78.6941	1458.0685	8004.7670
884.208	6.7433	79.3284	1467.3414	8022.3508
884.228	6.7307	78.6532	1475.1830	8038.5897
884.249	6.8000	78.2674	1484.0504	8055.9383
884.270	6.8472	78.8818	1492.8469	8073.3051
884.291	6.7527	78.2921	1501.5378	8090.6545
884.312	6.7780	79.1340	1510.1640	8108.0261
884.332	6.9134	79.4093	1517.5638	8124.2509
884.352	6.7653	79.0771	1524.8619	8140.4459
884.373	6.7370	80.1880	1533.5167	8158.0766
884.393	6.8441	80.6093	1540.9982	8174.6140
884.413	6.8409	80.9175	1548.5071	8191.2522
884.434	6.8094	81.1692	1557.3573	8209.3126
884.454	6.8472	81.1692	1564.7964	8226.0423
884.475	6.9197	81.0749	1573.4706	8244.0866
884.495	6.8630	80.8623	1580.6420	8260.7058
884.515	6.8504	80.4268	1587.6165	8277.1963
884.536	6.9795	81.9187	1596.0232	8295.1940
884.556	6.9291	82.0505	1603.2495	8312.0875
884.576	6.8662	81.7866	1610.3637	8328.9378
884.597	6.9166	82.4444	1618.8143	8347.2003
884.617	6.9354	82.9583	1625.9935	8364.2673
884.637	6.8882	83.0653	1633.1858	8381.4163
884.658	6.8850	83.0195	1641.6738	8399.9371
884.678	6.9953	83.3850	1648.7333	8417.1047
884.698	7.0457	83.1644	1655.7288	8434.2749
884.719	6.8662	84.4481	1664.2009	8452.9965
884.739	6.8189	84.6573	1671.4265	8470.5473
884.759	6.9701	83.7487	1678.4460	8487.9597
884.780	6.9827	84.0578	1686.6683	8506.6478
884.800	6.8221	84.4855	1693.5202	8524.0376
884.820	6.9543	84.3882	1700.3413	8541.4607
884.841	6.9323	84.7095	1708.5146	8560.3074
884.861	6.9197	84.8139	1715.2560	8577.7931
884.881	6.7780	84.0578	1721.8053	8595.1483
884.902	6.9166	84.4031	1729.5999	8613.8163
884.922	7.0331	84.2382	1735.9319	8631.0879
884.942	6.8693	84.1255	1742.1389	8648.2915
884.963	6.7843	83.7562	1749.5788	8666.7915
884.983	6.8882	82.7670	1755.3105	8683.6437
885.003	6.8221	82.9278	1760.8335	8700.3369
885.024	6.7968	82.8436	1767.6729	8718.4023
885.044	6.8000	82.2747	1772.9460	8734.9558
885.064	6.8346	81.7555	1777.9729	8751.3072
885.085	6.8409	81.6542	1784.1876	8768.8956
885.105	6.7905	81.0120	1788.8483	8784.9772
885.125	6.6835	81.5684	1793.4366	8801.0244
885.146	6.7843	78.7513	1798.9208	8818.0099
885.166	6.7905	80.6647	1802.8592	8833.4885
885.186	6.6677	78.9958	1806.7889	8848.9884
885.207	6.6835	78.7104	1811.6519	8865.4566
885.227	6.6898	77.3964	1814.8832	8880.3244
885.247	6.7055	76.9519	1817.7829	8894.8807
885.268	6.5732	75.0181	1821.5110	8910.2881
885.288	6.5039	70.5741	1822.8777	8923.3483
885.311	6.3968	65.3793	1826.0085	8938.1833
885.331	6.2708	57.9078	1823.6247	8947.4933
885.351	6.1290	49.0937	1818.5734	8954.0790
885.372	6.0944	42.0417	1811.7121	8958.7727
885.392	6.1448	35.8731	1801.9920	8960.4995
885.412	6.0377	31.9378	1790.7199	8960.5412
885.433	5.9054	27.5130	1778.6962	8959.6855
885.453	5.9369	15.4129	1763.5933	8955.5833
885.473	5.8613	2.6999	1744.5694	8947.3533
885.494	6.1227	2.7924	1723.7382	8937.0774
885.514	5.2250	2.7924	1703.1371	8926.7840
885.534	6.1984	3.2433	1682.8679	8916.5786
885.555	5.9212	5.4066	1663.3564	8906.8935
885.575	7.1528	5.3330	1644.3630	8897.4966
885.595	3.9367	3.7598	1625.3341	8887.8373
885.616	7.3985	4.2537	1606.4304	8878.0770
885.636	5.3038	3.1547	1587.5962	8868.1614
885.656	5.0171	4.9585	1569.1140	8858.3757
885.676	6.0724	3.5903	1550.9347	8848.6748
885.697	5.0927	1.9335	1532.5271	8838.5283
885.717	5.7479	2.1292	1514.0617	8828.1051
885.737	4.9825	1.5310	1495.7602	8817.6280
885.758	5.5683	2.6999	1477.8169	8807.2944
885.778	4.3839	1.8345	1460.1128	8796.9890
885.798	6.2015	2.9752	1442.6754	8786.7424
885.819	4.2548	1.2142	1425.3877	8776.4403
885.839	5.5463	2.0317	1408.1250	8765.9591
885.859	4.8564	1.3216	1391.0956	8755.5089
885.880	4.5950	0.9933	1374.1261	8744.9182
885.900	5.8077	1.1049	1357.3134	8734.2853
885.920	4.6107	0.7628	1340.6725	8723.6275
885.941	4.9446	1.7345	1324.3644	8713.1087
885.961	3.7287	1.1049	1308.2959	8702.6392
885.981	5.5400	1.8345	1292.4447	8692.1996
886.002	4.9321	1.5310	1276.8898	8681.8721
886.022	5.3762	2.3223	1261.5821	8671.6108
886.042	3.4547	0.3961	1246.2776	8661.1734
886.063	4.2989	1.6334	1231.0670	8650.6512
886.083	4.7462	2.0317	1216.3004	8640.3978
886.103	5.5967	2.1292	1201.8003	8630.2398
886.124	4.4627	1.1049	1187.3545	8619.9671
886.144	4.1351	1.3216	1172.9287	8609.5459
886.164	3.8453	1.3216	1158.7188	8599.1739
886.185	4.3525	1.4272	1144.7267	8588.8554
886.205	4.4564	1.8345	1130.9715	8578.6124
886.225	4.8627	1.9335	1117.4719	8568.4665
886.246	5.0266	1.8345	1104.1721	8558.3648
886.266	4.7493	1.4272	1090.9233	8548.1600
886.287	5.0328	1.8345	1077.8670	8537.9953
886.308	3.9177	1.3216	1064.9554	8527.8248
886.329	3.8296	2.2261	1052.2731	8517.7356
886.349	4.5824	2.8842	1039.9787	8507.8898
886.370	7.2977	5.1846	1028.3946	8498.6164
886.390	3.9776	6.1885	1017.4356	8489.8377
886.410	6.1574	9.7498	1007.3696	8481.8305
886.431	6.6394	14.6785	999.0377	8475.4509
886.451	6.3401	30.9466	994.1184	8472.4064
886.471	6.3055	46.9191	994.6004	8474.7358
886.492	6.3874	53.9071	999.7141	8481.7263
886.512	6.5827	59.8708	1006.0742	8490.0257
886.532	6.4661	64.1088	1014.0445	8500.0138
886.553	6.4661	67.1813	1024.2134	8512.3004
886.573	6.5953	68.9656	1033.9724	8524.2871
886.593	6.6425	70.2352	1044.1153	8536.7675
886.614	6.6236	71.5699	1055.7373	8550.8469
886.634	6.5732	72.6123	1066.4335	8564.1236
886.654	6.7780	75.3045	1077.6147	8578.0057
886.675	6.8094	77.5550	1090.7407	8593.9666
886.695	6.7401	78.4401	1102.9563	8609.1567
886.715	6.7874	79.1096	1115.2768	8624.5867
886.736	6.8252	80.6964	1129.1406	8641.7040
886.756	6.8819	80.9726	1141.8164	8657.7793
886.776	6.8031	80.6410	1154.3247	8673.8251
886.797	6.7339	82.6673	1168.3099	8691.4931
886.817	6.9670	81.3731	1180.8893	8707.9008
886.837	6.9480	82.3596	1193.2607	8724.2367
886.858	6.8189	82.1511	1206.9688	8742.0516
886.878	6.8315	82.7057	1219.2006	8758.5318
886.898	6.9480	82.5598	1231.3474	8775.0594
886.919	6.8850	82.0350	1244.5945	8792.8252
886.939	6.7370	83.0958	1256.4018	8809.2873
886.959	6.8346	82.6520	1268.1639	8825.8314
886.980	7.0048	83.1568	1281.1624	8843.7458
887.000	6.9607	83.7638	1292.8095	8860.4421
887.020	6.8913	83.9223	1304.4380	8877.2448
887.040	6.9607	83.9147	1315.9462	8894.0516
887.061	7.0394	83.7487	1328.6705	8912.2047
887.081	6.9323	84.0578	1339.8711	8928.9625
887.101	6.8788	82.4290	1350.7132	8945.4795
887.122	6.8535	83.0729	1362.6274	8963.1900
887.142	7.0709	83.6050	1373.2170	8979.6957
887.162	6.8850	83.0729	1383.6744	8996.1808
887.183	6.8063	84.0654	1395.4615	9014.1138
887.203	6.9323	84.5827	1405.9674	9030.8838
887.223	6.9354	83.9298	1416.3196	9047.6102
887.244	6.8441	83.4154	1427.7351	9065.5148
887.264	6.8693	83.4609	1437.5445	9081.9251
887.284	7.0268	83.1263	1447.1835	9098.2667
887.305	6.9607	85.7538	1458.4804	9116.3761
887.325	6.8063	84.8585	1468.5247	9133.3448
887.348	6.8441	84.5453	1482.4520	9154.3234
887.368	6.9480	82.7517	1491.6477	9170.6923
887.389	6.9417	85.1260	1502.2151	9188.5355
887.409	6.9071	84.8883	1511.6141	9205.3140
887.429	6.9701	83.6806	1520.6564	9221.8307
887.450	6.9417	82.7747	1530.6141	9239.3609
887.470	6.7874	83.7184	1539.0753	9255.4891
887.491	6.8756	81.8410	1548.6472	9272.8203
887.511	6.8788	83.3850	1556.6733	9288.6954
887.531	6.8063	83.5368	1564.8800	9304.8330
887.552	6.7559	82.2516	1574.1695	9322.1423
887.572	6.8976	83.4761	1581.9600	9338.0391
887.592	6.7968	81.3731	1589.5076	9353.7695
887.613	6.7181	81.0592	1597.9059	9370.4304
887.633	6.8567	80.9411	1604.7826	9385.6457
887.654	6.8126	80.7754	1612.8657	9402.1413
887.674	6.6488	79.3527	1619.2455	9417.0049
887.694	6.6992	80.7675	1625.5443	9431.8486
887.715	6.8126	79.4820	1633.1129	9448.0296
887.735	6.7023	78.8737	1638.9463	9462.5404
887.755	6.6582	78.7513	1644.5858	9476.9112
887.776	6.7748	77.4382	1651.2106	9492.3256
887.796	6.7370	77.7214	1656.2886	9506.2484
887.816	6.6110	78.3743	1661.4583	9520.3096
887.837	6.6551	77.0696	1667.7427	9535.5392
887.857	6.6866	77.7795	1672.5629	9549.3560
887.878	6.6425	77.0864	1678.6081	9564.4480
887.898	6.5795	75.7099	1682.9526	9577.8865
887.918	6.7401	75.2439	1686.9376	9591.0013
887.939	6.6740	76.2235	1692.2123	9605.4466
887.959	6.5543	76.2746	1696.3375	9618.7840
887.980	6.6992	75.8559	1701.6101	9633.3104
888.000	6.5732	74.5641	1705.2737	9646.2667
888.021	6.6803	74.9572	1709.9810	9660.3022
888.041	6.6141	74.0977	1713.3140	9672.9972
888.061	6.5417	74.4325	1716.5185	9685.5889
888.082	6.6173	72.7029	1720.6704	9699.1578
888.102	6.6425	74.4325	1723.5520	9711.4843
888.123	6.5259	71.6989	1727.4415	9724.8451
888.143	6.6394	71.6068	1729.6042	9736.5014
888.163	6.6110	70.6117	1731.5599	9747.9621
888.184	6.5323	70.6117	1734.4958	9760.4187
888.204	6.4504	69.1198	1735.9784	9771.4350
888.224	6.5543	68.7722	1737.1379	9782.1311
888.245	6.4566	68.0019	1739.2304	9793.7667
888.265	6.3621	66.3787	1739.7677	9803.8499
888.286	6.3968	65.8201	1741.0317	9814.6580
888.306	6.4692	64.9972	1740.9563	9824.1215
888.327	6.4125	64.5182	1741.7388	9834.4349
888.348	6.3275	64.4240	1742.4118	9844.6350
888.371	6.3401	63.2160	1744.9641	9856.7206
888.392	6.3275	61.9132	1744.9337	9866.2259
888.412	6.4251	60.7677	1743.4620	9874.2694
888.432	6.3779	59.0972	1741.5422	9881.8338
888.453	6.2141	59.2830	1740.3809	9890.1272
888.473	6.3023	57.5131	1737.9914	9897.1605
888.493	6.3023	54.8006	1734.8893	9903.4384
888.514	6.1511	50.3294	1731.5068	9909.3874
888.534	6.0786	41.9774	1725.1720	9912.3175
888.555	6.1543	36.1484	1717.2146	9913.5326
888.575	6.0345	32.1974	1707.0897	9912.4665
888.595	5.9212	26.2333	1695.4491	9909.7503
888.616	6.0282	13.3228	1681.1553	9904.2231
888.636	5.6786	0.9933	1662.5320	9894.1694
888.656	6.0314	1.7345	1642.2220	9882.1982
888.677	4.5478	1.3216	1622.2453	9870.3221
888.697	7.5560	4.1728	1602.8966	9858.8417
888.718	3.4893	2.0317	1583.9585	9847.5455
888.738	7.0174	3.4182	1565.0806	9836.0863
888.758	4.2863	0.9933	1546.2664	9824.4684
888.779	6.3149	2.1292	1527.4996	9812.6765
888.799	4.7178	-0.2676	1508.7324	9800.6633
888.819	5.5904	1.4272	1490.0833	9788.5483
888.840	4.5351	1.1049	1471.9154	9776.6982
888.860	5.7605	1.9335	1454.0372	9764.9262
888.881	4.1761	0.2676	1436.2618	9753.0479
888.901	5.4266	1.9335	1418.6902	9741.1662
888.921	5.0076	0.9933	1401.4583	9729.4202
888.942	3.9839	0.1356	1384.1531	9717.3990
888.962	5.9149	1.4272	1367.1265	9705.4557
888.982	4.0343	-0.7628	1350.1638	9693.3778
889.003	4.8596	0.5213	1333.2609	9681.1621
889.023	4.5729	0.1356	1316.7198	9669.1135
889.044	4.8060	0.5213	1300.3908	9657.0854
889.064	4.4753	0.1356	1284.2602	9645.0670
889.084	4.5856	0.3961	1268.3103	9633.0428
889.105	4.7525	0.3961	1252.6093	9621.0837
889.125	4.5383	0.2676	1237.0766	9609.1117
889.145	4.5603	0.3961	1221.7378	9597.1546
889.166	4.6423	0.3961	1206.6184	9585.2406
889.186	4.6517	0.3961	1191.6813	9573.3349
889.206	4.5635	0.3961	1176.9307	9561.4442
889.227	4.6391	0.3961	1162.3708	9549.5750
889.247	4.7903	0.3961	1147.9863	9537.7141
889.268	4.7147	0.3961	1133.7879	9525.8748
889.288	4.8313	0.3961	1119.7603	9514.0436
889.308	5.0675	0.5213	1105.9286	9502.2483
889.329	5.0297	0.5213	1092.2990	9490.4972
889.350	5.1652	0.6435	1078.8608	9478.7823
889.370	5.3951	0.8793	1065.6402	9467.1320
889.392	5.5620	1.1049	1052.6939	9455.6063
889.413	5.4360	1.3216	1039.9697	9444.1559
889.433	6.6488	2.7924	1027.6639	9432.9807
889.453	4.1067	2.8842	1015.7706	9422.0798
889.474	7.7103	8.0517	1004.9874	9412.1597
889.494	4.2548	6.8605	994.9069	9402.8232
889.515	7.2221	11.5641	985.6866	9394.2370
889.535	6.1385	17.7161	978.2268	9387.3162
889.555	6.0345	25.2586	973.1284	9382.6851
889.576	6.1700	31.4144	970.8317	9380.8134
889.596	6.1763	32.4357	969.2832	9379.6676
889.616	6.0534	31.8777	967.8307	9378.6003
889.637	6.1574	33.2996	967.0791	9378.2211
889.657	6.2645	35.2617	966.3577	9377.8632
889.678	6.2330	38.7096	967.1539	9379.0228
889.698	6.2960	46.5531	969.1978	9381.4458
889.718	6.4000	50.9442	973.2425	9385.9034
889.739	6.4000	55.8780	979.6657	9392.7983
889.759	6.3401	56.2978	986.0108	9399.6866
889.779	6.5386	59.9852	992.9569	9407.2504
889.800	6.5259	63.6855	1002.0640	9417.0651
889.820	6.4378	65.5232	1010.9505	9426.7599
889.841	6.5133	67.0117	1021.3745	9438.1004
889.861	6.6331	68.4809	1031.0606	9448.8155
889.881	6.5511	69.5131	1041.0400	9459.9338
889.902	6.5323	70.0650	1052.3131	9472.4644
889.922	6.7559	72.1483	1062.7260	9484.2557
889.942	6.6204	73.2433	1073.5352	9496.5617
889.963	6.5858	73.5830	1085.6630	9510.3139
889.983	6.7590	74.6867	1096.6624	9523.0665
890.004	6.7874	75.1745	1109.0292	9537.3162
890.024	6.6614	75.2265	1120.0899	9550.3899
890.044	6.7685	76.8677	1131.2929	9563.7291
890.065	6.7968	77.7380	1144.0523	9578.7575
890.085	6.7055	77.4298	1155.4651	9592.5732
890.105	6.6898	76.7495	1166.5717	9606.2068
890.126	6.8441	78.2921	1178.9663	9621.2581
890.146	6.7685	77.5383	1190.0528	9635.1306
890.167	6.6866	78.4318	1202.3157	9650.3080
890.187	6.7527	78.5877	1213.3076	9664.3422
890.207	6.7622	78.9388	1224.2462	9678.4432
890.228	6.6331	78.7349	1236.3784	9693.8641
890.248	6.6866	77.9867	1246.8956	9707.7940
890.268	6.7780	77.3630	1257.0542	9721.4778
890.289	6.6898	77.8127	1268.3422	9736.4078
890.309	6.5984	77.7380	1278.2663	9750.0892
890.329	6.7559	78.4811	1288.1772	9763.8648
890.350	6.7370	78.3743	1299.3687	9779.0353
890.371	6.7433	79.1096	1310.5297	9794.2967
890.392	6.7055	77.6965	1321.4334	9809.4204
890.412	6.8346	79.0121	1330.8863	9823.2029
890.432	6.7527	78.5057	1340.3551	9837.1029
890.453	6.7023	77.8957	1350.8160	9852.1021
890.473	6.7213	78.9877	1359.9309	9865.8602
890.493	6.7433	78.0446	1368.9566	9879.6258
890.514	6.6677	78.7104	1379.1218	9894.6334
890.534	6.7276	78.1025	1387.8715	9908.3263
890.555	6.7590	77.4716	1397.5951	9923.0913
890.575	6.6898	80.1880	1406.2544	9936.8895
890.595	6.6519	78.1190	1414.9127	9950.7782
890.616	6.8189	76.8255	1424.1892	9965.3797
890.636	6.6898	77.5966	1431.9801	9978.5856
890.657	6.6519	78.2015	1441.1919	9993.3016
890.677	6.7685	77.0276	1448.9041	10006.6068
890.697	6.6960	77.3128	1456.3729	10019.7472
890.718	6.6740	76.9519	1465.0134	10034.1433
890.738	6.6394	75.2785	1471.9315	10046.8978
890.758	6.7590	76.4107	1478.6736	10059.5460
890.779	6.6331	75.7615	1486.6717	10073.5262
890.799	6.6299	76.7917	1493.3728	10086.2849
890.819	6.7401	77.5883	1500.2928	10099.3319
890.840	6.6551	77.6049	1508.5463	10113.7905
890.860	6.6236	76.2150	1515.1840	10126.7096
890.881	6.7181	77.2123	1522.9444	10140.8249
890.901	6.7307	78.0529	1529.6417	10153.9509
890.921	6.6331	76.4022	1536.1212	10166.9254
890.942	6.6362	76.9266	1543.6030	10180.9730
890.962	6.6866	76.0613	1549.6652	10193.6692
890.982	6.6425	74.4764	1555.2458	10205.9414
891.003	6.4409	76.3086	1562.0464	10219.4951
891.023	6.6204	75.1658	1567.6276	10231.8908
891.043	6.6425	74.8875	1572.9037	10244.0343
891.064	6.5574	72.8836	1578.9596	10257.0131
891.084	6.5449	73.8586	1583.5458	10268.5735
891.105	6.6645	73.6720	1589.4270	10281.4794
891.125	6.5259	71.6989	1593.6553	10292.7807
891.145	6.4188	71.3666	1597.4490	10303.6838
891.166	6.5858	71.5791	1602.3593	10315.7437
891.186	6.4913	70.3390	1605.8542	10326.4269
891.207	6.4724	69.4940	1610.1182	10337.9139
891.227	6.5354	69.2928	1612.9976	10348.0476
891.247	6.4472	68.8786	1615.7392	10358.0662
891.268	6.4031	69.2832	1619.5890	10369.2211
891.288	6.4188	66.5099	1621.8544	10378.8169
891.309	6.3086	62.9365	1624.1122	10388.4216
891.329	6.2330	60.0538	1624.2006	10395.8608
891.350	6.2424	51.2694	1623.2773	10402.2745
891.370	6.0629	42.3301	1618.5082	10404.8010
891.391	6.0157	32.5149	1611.3123	10404.8238
891.411	6.0188	22.9783	1600.3812	10401.0000
891.432	5.9180	9.6425	1586.0685	10393.6429
891.452	5.9337	2.3223	1568.2433	10382.5830
891.472	5.8077	2.7924	1549.5061	10370.3960
891.493	5.4738	2.0317	1530.9947	10358.2160
891.513	6.1353	3.6754	1512.8208	10346.1582
891.534	5.5746	3.8436	1495.2362	10334.4800
891.554	5.0486	3.1547	1477.7226	10322.6671
891.574	6.2047	2.7924	1460.2537	10310.6940
891.595	5.3542	0.6435	1442.6155	10298.3462
891.615	5.7038	1.9335	1425.0268	10285.8423
891.635	5.3415	2.8842	1408.0289	10273.7273
891.656	5.1211	2.9752	1391.4644	10261.8498
891.676	5.3636	2.4178	1374.9809	10249.8607
891.696	5.2344	2.4178	1358.6109	10237.7939
891.717	4.7903	2.2261	1342.4521	10225.7489
891.737	5.8644	1.8345	1326.3600	10213.5833
891.758	4.0122	0.8793	1310.2682	10201.2312
891.778	6.4125	1.9335	1294.3714	10188.8885
891.798	3.5397	-0.3961	1278.4618	10176.3488
891.819	5.6282	1.7345	1262.7291	10163.8030
891.839	4.9887	1.7345	1247.5346	10151.6166
891.859	5.7101	2.7924	1232.7050	10139.6217
891.880	3.1838	-0.2676	1217.7500	10127.3295
891.900	5.3573	1.4272	1202.7347	10114.8042
891.920	5.8487	1.9335	1188.2715	10102.6613
891.941	4.2327	0.9933	1173.9413	10090.4858
891.961	3.6153	0.9933	1159.6100	10078.1445
891.982	6.2739	2.0317	1145.6548	10066.0169
892.002	4.8533	1.1049	1131.8673	10053.8980
892.022	3.2972	0.2676	1117.9597	10041.5004
892.043	5.7794	2.0317	1104.3984	10029.2919
892.063	5.6660	1.3216	1091.1620	10017.2552
892.084	3.0924	0.2676	1077.8119	10004.9529
892.104	6.1606	3.4182	1064.9626	9993.0021
892.124	4.8596	0.5213	1052.3157	9981.1086
892.145	4.0784	1.4272	1039.5132	9968.9147
892.165	5.4707	3.0653	1027.2757	9957.1435
892.186	6.0629	2.0317	1015.3335	9945.5302
892.206	3.2090	1.5310	1003.2440	9933.6336
892.226	5.6124	1.7345	991.2563	9921.7024
892.247	5.5904	1.4272	979.4272	9909.7951
892.267	3.7760	2.6066	967.8642	9898.0218
892.287	7.5591	6.1885	957.2341	9887.0563
892.308	5.0486	6.5288	947.4917	9876.8638
892.328	5.1746	6.7288	937.8552	9866.6682
892.348	7.2788	12.4894	929.3262	9857.4782
892.369	6.1448	18.9073	923.1808	9850.5896
892.389	6.1669	34.1479	920.4394	9847.0558
892.410	6.3055	47.8738	923.2091	9849.0342
892.431	6.4535	54.6104	929.5027	9854.5887
892.451	6.4409	61.0258	937.0474	9861.4735
892.471	6.4125	63.8129	946.0220	9869.8823
892.492	6.4945	65.3484	956.6701	9880.0763
892.512	6.6015	68.0019	966.8094	9889.8795
892.533	6.4882	68.1686	978.4169	9901.2742
892.553	6.5165	69.8468	989.0573	9911.8278
892.573	6.7023	69.9797	999.8647	9922.6699
892.594	6.6362	73.5295	1012.3357	9935.3068
892.614	6.5700	72.9557	1023.9553	9947.2285
892.634	6.7023	75.8044	1035.8066	9959.5140
892.655	6.7717	75.8216	1049.2402	9973.5243
892.675	6.6582	76.0357	1061.2888	9986.2927
892.695	6.6708	76.4192	1073.2858	9999.1446
892.716	6.8504	78.6532	1086.8507	10013.7078
892.736	6.7968	78.7594	1099.3497	10027.3511
892.757	6.7874	79.1907	1113.0896	10042.3822
892.777	6.8788	79.8761	1125.5349	10056.2650
892.798	6.7905	79.8841	1139.2626	10071.5763
892.818	6.7811	80.6489	1151.6238	10085.6666
892.838	6.8913	81.0513	1164.0240	10099.9337
892.859	6.9103	81.1614	1177.6976	10115.6191
892.879	6.7811	81.5528	1189.9401	10130.0174
892.899	6.9480	82.2979	1202.2180	10144.5870
892.920	6.9323	82.3133	1215.8317	10160.6358
892.940	6.8472	82.1975	1227.8956	10175.2768
893.144	6.9607	83.5595	1492.5889	10444.1082
893.165	6.8598	84.0654	1503.1006	10460.3079
893.185	6.7717	82.5675	1511.9285	10474.9260
893.205	6.8662	83.3394	1520.5259	10489.4049
893.226	6.8788	81.9187	1530.2771	10505.1338
893.246	6.8567	81.7710	1538.2781	10519.2054
893.267	6.8284	82.0505	1547.5577	10534.6456
893.287	6.8409	83.2938	1555.6170	10548.9558
893.307	6.8504	81.6464	1563.5088	10563.1807
893.328	6.7433	83.3698	1572.6811	10578.7747
893.348	6.8158	81.7477	1580.3891	10592.9916
893.368	6.8158	81.7399	1587.7309	10606.9193
893.389	6.7685	82.2361	1596.4198	10622.2764
893.409	6.8221	81.4122	1603.5880	10636.1940
893.430	6.8913	81.1928	1611.8405	10651.2745
893.450	6.6835	81.4825	1618.6550	10664.9937
893.470	6.7559	80.5459	1625.2772	10678.5879
893.491	6.8788	81.0513	1633.0836	10693.4389
893.511	6.7149	81.0277	1639.5340	10707.0058
893.532	6.6236	79.7316	1647.0166	10721.6747
893.552	6.8126	80.0282	1652.9090	10734.8198
893.572	6.7307	78.6450	1658.5477	10747.7674
893.593	6.6078	77.9454	1665.0679	10761.6559
893.613	6.6960	76.3937	1669.8369	10773.8480
893.633	6.7055	75.6669	1674.1691	10785.6452
893.654	6.6141	75.5032	1679.5515	10798.5382
893.674	6.6394	75.3477	1683.5620	10810.1029
893.695	6.6992	74.1153	1688.5303	10822.6667
893.715	6.5323	75.3304	1692.1959	10833.9670
893.735	6.5323	73.4134	1695.6995	10845.1363
893.756	6.6394	73.9650	1700.1537	10857.2915
893.776	6.5323	72.7300	1703.2185	10868.0902
893.797	6.4629	71.6805	1707.0627	10879.6975
893.817	6.5732	71.9011	1709.5256	10889.9495
893.837	6.5386	70.5554	1711.7714	10900.0012
893.858	6.4000	70.1596	1714.8661	10910.9221
893.878	6.4661	67.7954	1716.2996	10920.1977
893.898	6.5449	67.4297	1717.2632	10929.0070
893.919	6.3401	66.7614	1719.1547	10938.7505
893.939	6.2172	61.9022	1718.9958	10946.4435
893.959	6.3306	56.5921	1717.1546	10952.4331
893.980	6.2204	49.9020	1714.2307	10957.3033
894.000	6.0755	40.2730	1707.7586	10958.5623
894.021	6.1070	35.0748	1699.5355	10957.9776
894.041	6.0724	29.7256	1689.0442	10955.0093
894.061	5.9243	23.9578	1676.8427	10950.1931
894.082	5.8991	10.1196	1661.8285	10942.4011
894.102	5.8928	2.2261	1643.1202	10930.7155
894.123	5.3793	1.5310	1623.2542	10917.6452
894.143	6.2834	2.6999	1603.6836	10904.6390
894.163	4.3713	3.0653	1584.6116	10891.9047
894.184	6.5449	4.8054	1566.1916	10879.6027
894.204	3.7602	2.1292	1547.7815	10867.0946
894.224	6.4157	1.3216	1529.0242	10854.0219
894.245	3.8201	0.9933	1510.3322	10840.7958
894.265	7.3859	4.0913	1492.3132	10828.0283
894.286	3.5397	1.5310	1474.6549	10815.4132
894.306	6.9166	3.7598	1457.1156	10802.7120
894.326	3.3381	1.4272	1439.7781	10790.0094
894.347	6.9638	3.1547	1422.5949	10777.2601
894.367	3.1460	0.8793	1405.4976	10764.3974
894.387	7.1623	2.7924	1388.5537	10751.4905
894.408	2.7617	-0.3961	1371.6301	10738.4073
894.428	7.1244	2.4178	1354.8360	10725.2583
894.449	3.2248	-0.1356	1338.3136	10712.1881
894.469	5.9337	1.6334	1321.8487	10698.9847
894.489	4.5887	0.1356	1305.6344	10685.8431
894.510	4.7305	0.2676	1289.3996	10672.4938
894.530	5.0612	0.5213	1273.4282	10659.2221
894.550	4.5415	0.1356	1257.6343	10645.9452
894.571	5.2250	0.6435	1242.0644	10632.7118
894.591	4.7021	0.2676	1226.7043	10619.5104
894.612	4.9699	0.5213	1211.5223	10606.3119
894.632	4.8942	0.3961	1196.5447	10593.1448
894.653	4.9604	0.3961	1181.7399	10579.9799
894.673	5.0580	0.5213	1167.1342	10566.8459
894.694	4.9226	0.5213	1152.7403	10553.7579
894.714	4.9982	0.5213	1138.5174	10540.6777
894.735	5.1652	0.5213	1124.4809	10527.6225
894.755	5.0297	0.5213	1110.6110	10514.5751
894.775	5.0612	0.5213	1096.9143	10501.5440
894.796	5.2250	0.6435	1083.4185	10488.5594
894.816	5.1935	0.6435	1070.1019	10475.6017
894.837	5.1620	0.6435	1056.9622	10462.6711
894.857	5.3289	0.6435	1043.9759	10449.7459
894.877	5.3289	0.7628	1031.1716	10436.8568
894.898	5.2943	0.7628	1018.5595	10424.0165
894.918	5.4550	0.8793	1006.1117	10411.1990
894.938	5.6250	0.9933	993.8574	10398.4360
894.959	5.5242	1.2142	981.8300	10385.7633
894.979	6.5196	2.6066	970.2016	10373.3567
895.000	4.6674	3.8436	959.2074	10361.4574
895.020	7.4520	10.2236	949.5586	10350.7881
895.040	6.2172	18.7821	942.5046	10342.6203
895.061	6.3433	34.3005	939.9660	10338.9152
895.081	6.3874	48.5296	941.9464	10339.7274
895.101	6.3716	54.2919	947.2133	10343.8684
895.122	6.4598	62.6555	955.7224	10351.3311
895.142	6.5323	67.0816	965.2751	10359.9406
895.163	6.5921	69.5227	976.9772	10370.8208
895.183	6.5669	70.7896	988.0160	10381.1674
895.203	6.6740	71.8277	999.2987	10391.8848
895.224	6.6645	73.8409	1012.1522	10404.3102
895.244	6.6960	74.5553	1024.0906	10415.9611
895.264	6.7401	75.7357	1036.1938	10427.9130
895.285	6.7559	76.4531	1049.7205	10441.4335
895.305	6.6992	77.6882	1062.1413	10453.9947
895.326	6.7622	78.8900	1076.1073	10468.2500
895.346	6.8000	80.5696	1089.0795	10481.6634
895.366	6.8315	79.6673	1102.0184	10495.1894
895.387	6.7843	79.8761	1116.0020	10509.9116
895.407	6.9512	80.1161	1128.5642	10523.3614
895.428	6.8284	80.8228	1142.4591	10538.2923
895.448	6.7213	80.1002	1154.8450	10551.8614
895.468	6.9071	81.3261	1167.1596	10565.4974
895.489	6.8315	79.6270	1180.5749	10580.3778
895.509	6.7213	79.3770	1192.1670	10593.5745
895.529	6.8850	81.1300	1203.8633	10607.0050
895.550	6.8598	79.8119	1216.8183	10621.8313
895.570	6.7149	80.5300	1228.1794	10635.1988
895.591	6.7748	79.4416	1240.6620	10649.8200
895.611	6.8189	79.0527	1251.4193	10662.8446
895.631	6.7401	79.3123	1262.0209	10675.8313
895.652	6.7213	78.8900	1273.7732	10690.0921
895.673	6.7118	79.7316	1285.4517	10704.4083
895.693	6.8126	78.5549	1295.6152	10717.3297
895.714	6.7937	79.7959	1306.9739	10731.5643
895.734	6.7023	77.9867	1316.7852	10744.3677
895.754	6.7780	79.7878	1326.4726	10757.1537
895.775	6.7685	79.2880	1337.5720	10771.4651
895.795	6.6078	79.6431	1347.1914	10784.4097
895.815	6.7181	79.1907	1356.6746	10797.3218
895.836	6.7401	78.9388	1367.2323	10811.4173
895.856	6.7023	77.7878	1376.1162	10823.9445
895.877	6.6456	77.8874	1386.0042	10837.5773
895.897	6.7843	79.1421	1394.7039	10850.1221
895.917	6.8126	77.9867	1403.3113	10862.6677
895.938	6.7023	79.2556	1413.1323	10876.5260
895.958	6.7464	78.2015	1421.5639	10889.0931
895.979	6.6960	78.1602	1431.0038	10902.7641
895.999	6.5953	77.1536	1438.8573	10914.9413
896.019	6.5953	76.2490	1446.2962	10926.7849
896.040	6.6236	75.3045	1454.5911	10939.5677
896.060	6.5480	75.2265	1461.3579	10950.9020
896.080	6.4661	72.6757	1467.6048	10961.7842
896.101	6.6708	74.1771	1474.8160	10973.7010
896.121	6.5890	74.0712	1480.9522	10984.6122
896.142	6.4850	71.7173	1487.8116	10996.3142
896.162	6.5732	72.1666	1493.0627	11006.4701
896.182	6.6488	70.4426	1498.0370	11016.4009
896.203	6.4976	71.2924	1503.9781	11027.3540
896.223	6.5417	70.3861	1508.6620	11037.1036
896.243	6.6740	71.8277	1513.3760	11046.9301
896.264	6.5386	71.1346	1519.3390	11058.0595
896.284	6.4976	71.8369	1524.0452	11067.9859
896.304	6.5953	72.7029	1528.9524	11078.1610
896.325	6.6268	71.8001	1534.9888	11089.5207
896.345	6.5449	71.8277	1539.6083	11099.5168
896.366	6.6299	72.3034	1545.4470	11110.7846
896.386	6.6835	70.5460	1549.8069	11120.6244
896.406	6.4850	71.1997	1553.9296	11130.2681
896.427	6.4378	70.5272	1559.1713	11141.0768
896.447	6.5165	68.2566	1562.6865	11150.2014
896.467	6.3306	61.0258	1564.5840	11157.7319
896.488	6.2110	55.8780	1565.3758	11164.1648
896.508	6.2078	44.8056	1562.5031	11166.9144
896.529	6.0786	34.3386	1556.7542	11166.7320
896.549	5.9180	25.6800	1547.2540	11162.7051
896.569	6.0030	14.9915	1534.6680	11155.4607
896.590	5.9054	0.8793	1518.2630	11144.2268
896.610	5.9589	1.9335	1499.7687	11130.6998
896.631	5.0266	1.8345	1481.6948	11117.3803
896.651	7.5969	4.5721	1464.2524	11104.4857
896.671	4.4406	4.1728	1447.4150	11091.9967
896.692	6.0440	4.5721	1430.8604	11079.5962
896.712	6.7780	4.0093	1414.4130	11067.1113
896.733	4.4533	3.2433	1398.0110	11054.4811
896.753	5.3793	4.8822	1381.8984	11041.9517
896.773	6.8378	6.7288	1366.5642	11030.0186
896.794	4.5761	4.5721	1351.4638	11018.1430
896.814	5.0738	4.4933	1336.0880	11005.8158
896.835	6.3496	2.0317	1320.5376	10993.1354
896.855	4.5761	0.7628	1304.5095	10979.7951
896.875	6.7496	3.0653	1288.8527	10966.6438
896.896	4.3556	2.0317	1273.6438	10953.7627
896.916	6.3937	3.3311	1258.6267	10940.8997
896.936	4.6580	2.2261	1243.8293	10928.0852
896.957	6.2897	2.7924	1229.1690	10915.2389
896.977	4.8092	2.2261	1214.6503	10902.3669
896.998	5.8991	2.6999	1200.3383	10889.5367
897.018	5.0013	2.0317	1186.1321	10876.6492
897.038	5.5967	2.8842	1172.1338	10863.8086
897.059	5.4865	2.7924	1158.4833	10851.1581
897.079	5.0328	2.0317	1144.8151	10838.3342
897.099	5.8928	2.7924	1131.3175	10825.5264
897.120	4.9289	2.1292	1118.0455	10812.7919
897.140	6.1290	3.0653	1104.9436	10800.0779
897.161	4.6202	2.1292	1092.0483	10787.4231
897.181	6.3653	2.7924	1079.2259	10774.6955
897.201	5.0990	2.0317	1066.5475	10761.9677
897.222	5.8077	3.3311	1054.1610	10749.3902
897.242	6.2676	4.7281	1042.3314	10737.2329
897.262	5.8172	7.6247	1031.3606	10725.8061
897.283	5.8424	10.8335	1021.6909	10715.5643
897.303	6.7590	17.3466	1013.5993	10706.8009
897.323	6.2110	29.1139	1008.6365	10701.0933
897.344	6.2172	40.1559	1008.0871	10699.7689
897.364	6.2361	44.2712	1009.4813	10700.3940
897.385	6.4062	47.3117	1012.8018	10702.9729
897.405	6.3433	50.4392	1016.3439	10705.8132
897.425	6.2424	53.4936	1020.8657	10709.6796
897.446	6.3968	54.6358	1026.9216	10715.1406
897.466	6.3810	54.2663	1032.1344	10719.8230
897.486	6.3621	54.4705	1037.2546	10724.4719
897.507	6.3433	56.3224	1043.5690	10730.3802
897.527	6.4724	59.2018	1049.6707	10736.1464
897.547	6.4062	59.6756	1056.2515	10742.4639
897.568	6.3621	60.1108	1063.8927	10749.9225
897.588	6.4409	61.9572	1070.8244	10756.7541
897.608	6.5228	63.6749	1078.2598	10764.1708
897.629	6.5291	64.7686	1087.1317	10773.1161
897.649	6.4819	65.3587	1095.1080	10781.2610
897.669	6.5858	67.7461	1103.4778	10789.8916
897.691	6.5165	68.3347	1114.4899	10801.2736
897.711	6.6645	70.3201	1123.5369	10810.8035
897.731	6.5008	71.6713	1133.0236	10820.8771
897.752	6.5323	71.9928	1143.8585	10832.4132
897.772	6.7433	72.1574	1153.4489	10842.8193
897.792	6.6960	73.5473	1163.1771	10853.4712
897.813	6.6047	74.1242	1174.3324	10865.6672
897.833	6.6677	74.3533	1184.2590	10876.7523
897.853	6.7874	74.4676	1194.1185	10887.8806
897.874	6.7149	75.0007	1205.1999	10900.3476
897.894	6.6204	76.6396	1215.2649	10911.9160
897.914	6.7118	76.7073	1225.4868	10923.7540
897.935	6.7905	77.2542	1236.9578	10936.9618
897.955	6.7433	76.6227	1246.9966	10948.8567
897.975	6.6173	76.5210	1256.7886	10960.6145
897.996	6.7843	77.2626	1267.8378	10973.7448
898.016	6.7937	77.5466	1277.6454	10985.7488
898.037	6.6803	77.3128	1288.6213	10999.0358
898.057	6.8189	77.3713	1298.1486	11010.9872
898.078	6.6488	77.5300	1308.8757	11024.2497
898.098	6.6740	78.5549	1318.3821	11036.4028
898.118	6.8346	78.3250	1327.9014	11048.6729
898.139	6.7653	77.5800	1338.4315	11062.0637
898.159	6.6488	77.3379	1347.3755	11073.9749
898.179	6.6173	78.6941	1356.3923	11086.0567
898.199	6.8630	77.2123	1365.2758	11098.1023
898.220	6.7685	76.9687	1375.0393	11111.1295
898.240	6.6803	76.7073	1383.3205	11122.7722
898.260	6.6614	77.3546	1391.5621	11134.4646
898.281	6.7968	76.2831	1400.9029	11147.3511
898.301	6.6929	76.0271	1408.6349	11158.7208
898.321	6.6488	76.8761	1416.3685	11170.1750
898.342	6.6740	76.6311	1425.3768	11182.9939
898.362	6.7590	76.9856	1433.0195	11194.5364
898.382	6.6582	78.2838	1440.8405	11206.3398
898.403	6.6078	76.6142	1449.7851	11219.3565
898.423	6.6772	77.4048	1457.1896	11230.9204
898.443	6.7811	76.3512	1464.4581	11242.4259
898.464	6.6772	77.0192	1472.8421	11255.1301
898.484	6.6362	77.3546	1480.0175	11266.7082
898.504	6.6582	75.4946	1486.8507	11278.0178
898.525	6.6929	76.2405	1494.6707	11290.3913
898.545	6.5574	77.3630	1501.4458	11301.7968
898.565	6.5196	76.0699	1508.1081	11313.1595
898.586	6.6456	75.5377	1515.6405	11325.4666
898.606	6.6898	74.8090	1521.6144	11336.2856
898.626	6.5795	75.0790	1527.4377	11347.0146
898.647	6.4819	75.0964	1534.4795	11359.0286
898.667	6.6645	73.7965	1539.9774	11369.5633
898.687	6.6645	74.7304	1545.3459	11380.0238
898.708	6.5323	73.6631	1551.8543	11391.6848
898.728	6.5700	73.8675	1556.9095	11401.9516
898.749	6.5890	72.9557	1563.0003	11413.3104
898.769	6.5039	73.6720	1567.7669	11423.3996
898.789	6.5953	73.1984	1572.5140	11433.5166
898.810	6.6173	73.3329	1578.3592	11444.7847
898.830	6.4976	70.9391	1582.5438	11454.4420
898.851	6.4976	71.1997	1587.4998	11464.9157
898.871	6.5417	70.5084	1591.1455	11474.1206
898.891	6.4913	68.0902	1594.2307	11482.7961
898.911	6.2992	63.6537	1596.1421	11490.3190
898.932	6.1857	56.4942	1597.1039	11496.9016
898.952	6.2582	48.7136	1594.5843	11499.9868
898.972	6.1070	38.4669	1589.1104	11500.0656
898.993	5.9589	30.9262	1581.3334	11497.7594
899.013	5.9337	22.6690	1570.4624	11492.2469
899.033	6.0440	11.0316	1556.4320	11483.4276
899.054	5.8361	1.9335	1539.2499	11471.2736
899.074	5.8487	2.3223	1520.7325	11457.5763
899.094	5.8424	2.4178	1502.5266	11443.9768
899.114	5.0108	2.8842	1484.6411	11430.4880
899.135	6.4188	5.0343	1467.4779	11417.5179
899.155	6.2141	3.5046	1450.5662	11404.6015
899.175	4.3997	2.8842	1433.5095	11391.3432
899.196	6.2110	3.7598	1416.7632	11378.1994
899.216	6.0125	3.5046	1400.2738	11365.1201
899.236	4.6013	2.3223	1383.7521	11351.8178
899.257	6.2897	2.3223	1367.2795	11338.3739
899.277	4.1635	1.8345	1350.8933	11324.8270
899.297	6.8567	3.1547	1334.8495	11311.4357
899.318	3.4389	2.0317	1319.0818	11298.1373
899.338	6.8535	3.5903	1303.5402	11284.8850
899.358	4.0122	1.5310	1288.1097	11271.5659
899.379	6.8221	3.7598	1272.9438	11258.3359
899.399	3.8296	2.3223	1258.0545	11245.2101
899.419	6.6173	3.3311	1243.2802	11232.0295
899.440	4.2139	1.9335	1228.6696	11218.8445
899.460	6.2676	3.5903	1214.2408	11205.6754
899.480	4.7273	2.6066	1200.1036	11192.6349
899.501	5.8424	2.6999	1186.0395	11179.5068
899.521	5.3573	2.4178	1172.0758	11166.3194
899.541	5.1620	2.6066	1158.2710	11153.1331
899.562	5.9873	2.8842	1144.7613	11140.0867
899.582	5.2597	2.1292	1131.2958	11126.9315
899.602	5.7290	2.6066	1117.9525	11113.7466
899.623	6.3496	4.1728	1105.1704	11100.9751
899.643	5.1620	7.0556	1093.2287	11088.9041
899.663	6.4000	10.0673	1082.4123	11077.8302
899.684	6.6898	18.5928	1073.8793	11068.9305
899.704	6.1322	33.3385	1069.0698	11063.6794
899.725	6.2519	45.4247	1069.4167	11063.5600
899.746	6.3842	50.5762	1072.7570	11066.4554
899.766	6.4062	55.8283	1076.9836	11070.2806
899.786	6.3464	57.9317	1082.3758	11075.3261
899.807	6.3716	60.2815	1089.4172	11082.0915
899.827	6.5165	61.7149	1096.0182	11088.4940
899.847	6.4629	63.6749	1103.0989	11095.4537
899.868	6.3779	65.0075	1111.7021	11104.0248
899.888	6.4661	66.6609	1119.6268	11112.0108
899.908	6.5858	67.3205	1127.8357	11120.3720
899.929	6.5039	67.5980	1137.2145	11130.0024
899.949	6.4976	69.2640	1145.6808	11138.8209
899.969	6.5764	68.7431	1154.2310	11147.8189
899.990	6.6960	69.9133	1163.9302	11158.0686
900.010	6.6047	70.2163	1172.6041	11167.3960
900.030	6.5102	72.0294	1181.5201	11177.0642
900.051	6.7464	71.7909	1191.7766	11188.1803
900.071	6.6362	73.1625	1200.9017	11198.2734
900.091	6.5953	72.7752	1210.0759	11208.5177
900.112	6.5953	73.8143	1220.4573	11220.0786
900.132	6.7401	75.5808	1229.9599	11230.8714
900.152	6.6582	75.8387	1239.6791	11241.9879
900.173	6.6425	76.3257	1250.6604	11254.4817
900.193	6.7339	75.7529	1260.2302	11265.6783
900.213	6.7780	75.7185	1269.5799	11276.7597
900.234	6.7118	77.2709	1280.3313	11289.3541
900.254	6.6677	77.7712	1290.0215	11301.0006
900.274	6.8094	77.1620	1299.5726	11312.6142
900.295	6.7086	78.4647	1310.4080	11325.6249
900.315	6.6236	77.8874	1319.9395	11337.4439
900.336	6.7937	76.7833	1330.3544	11350.2562
900.356	6.7968	77.1620	1339.2382	11361.6434
900.376	6.6110	76.4531	1347.9563	11372.9614
900.397	6.6236	76.1382	1357.6597	11385.3654
900.417	6.6677	77.2877	1366.1165	11396.6220
900.437	6.7149	76.4956	1374.5268	11407.9240
900.458	6.5890	74.8090	1383.6746	11420.0591
900.478	6.7433	76.3512	1391.4312	11430.8947
900.499	6.6456	76.4446	1400.6272	11443.2618
900.519	6.6141	75.7443	1408.3425	11454.2397
900.539	6.6740	75.8473	1415.8626	11465.1043
900.560	6.7370	75.6067	1424.5201	11477.1936
900.580	6.5039	75.8130	1431.8097	11488.0008
900.601	6.5858	76.2661	1440.3768	11500.1707
900.621	6.6645	74.2477	1447.3182	11510.7981
900.641	6.5764	74.0004	1453.7978	11521.0348
900.662	6.6047	75.2092	1461.5913	11532.6614
900.682	6.7339	74.9746	1468.2132	11543.1931
900.702	6.6582	75.8473	1474.8580	11553.8178
900.723	6.6394	75.8301	1482.8177	11565.8348
900.744	6.6960	75.8216	1490.6735	11577.8323
900.764	6.5543	75.1485	1497.0625	11588.4382
900.786	6.7118	75.7529	1505.8595	11601.5327
900.807	6.5984	76.3682	1513.5092	11613.5674
900.827	6.6898	76.6142	1519.9463	11624.4636
900.847	6.6898	76.1211	1526.2620	11635.3049
900.868	6.5921	75.4773	1533.5660	11647.2058
900.888	6.5890	76.0784	1539.5163	11657.8221
900.908	6.7590	76.0613	1545.4890	11668.5224
900.929	6.6551	76.0442	1552.6411	11680.4703
900.949	6.5953	75.9758	1558.4301	11691.1221
900.970	6.8158	78.0777	1565.7593	11703.3823
900.990	6.7244	76.5295	1571.8130	11714.4363
901.010	6.6960	76.1979	1577.4797	11725.1633
901.031	6.7496	76.8929	1584.4037	11737.2124
901.051	6.8158	77.4465	1590.1801	11748.1793
901.071	6.6582	77.9039	1596.0519	11759.3009
901.092	6.6110	77.5800	1603.1601	11771.7256
901.112	6.7496	76.9014	1608.7259	11782.6728
901.132	6.5070	76.3086	1614.0115	11793.3945
901.153	6.5196	76.0699	1620.3554	11805.2333
901.173	6.5637	74.1507	1625.0007	11815.4287
901.194	6.4031	66.8215	1629.2237	11825.2450
901.214	6.2267	60.9698	1630.0434	11831.6795
901.234	6.2645	52.3796	1628.4609	11835.7004
901.255	6.1637	42.9174	1624.6974	11837.5030
901.275	5.9337	34.6420	1617.2539	11835.5554
901.296	6.0062	26.5972	1607.7075	11831.4019
901.316	6.0786	16.4774	1594.7646	11823.7180
901.336	5.9558	4.7281	1578.3612	11812.4012
901.357	5.9558	4.0913	1560.1843	11799.1091
901.377	5.7006	3.1547	1541.9008	11785.4981
901.397	6.6708	3.0653	1523.6756	11771.7333
901.418	4.3713	2.7924	1505.6665	11757.9743
901.438	7.2032	5.1846	1488.1849	11744.5367
901.459	4.0500	3.2433	1471.0660	11731.2613
901.479	6.4251	4.4933	1453.9766	11717.8173
901.499	5.7983	2.9752	1437.0562	11704.3454
901.520	5.4865	3.8436	1420.2959	11690.8391
901.540	4.7651	2.9752	1403.6885	11677.2929
901.561	6.4378	2.8842	1387.1782	11663.6527
901.581	4.4879	1.7345	1370.6200	11649.7742
901.601	6.5449	2.8842	1354.2685	11635.9132
901.622	4.2674	2.5126	1338.2949	11622.2441
901.642	6.3055	3.0653	1322.5060	11608.5774
901.663	4.2170	1.8345	1306.8426	11594.8557
901.683	6.4724	3.2433	1291.3636	11581.1401
901.704	4.5982	2.4178	1276.2215	11567.5860
901.724	5.9495	2.6999	1261.1316	11553.9113
901.744	4.9068	2.1292	1246.1823	11540.2057
901.767	5.7542	2.9752	1231.5921	11526.6906
901.787	5.1368	2.6066	1217.1364	11513.1446
901.808	4.5225	2.3223	1202.7939	11499.5478
901.829	6.3149	3.0653	1188.7102	11486.0484
901.849	4.7052	2.2261	1174.7419	11472.5050
901.870	6.0345	2.6999	1160.9284	11458.9588
901.890	5.2943	2.0317	1147.2143	11445.3562
901.910	5.9149	2.6999	1133.6715	11431.7706
901.931	5.3542	2.5126	1120.4206	11418.3257
901.951	6.7968	3.5903	1107.4395	11405.0025
901.971	4.0563	3.4182	1094.7705	11391.8469
901.992	7.9497	7.2480	1082.9539	11379.4059
902.012	4.6832	5.8390	1071.5974	11367.2949
902.033	7.0552	5.9097	1060.2584	11355.0740
902.053	5.5085	8.2899	1049.3696	11343.1789
902.073	6.8189	15.0689	1040.1339	11332.8243
902.094	6.1731	25.0221	1034.1167	11325.6035
902.114	6.2078	36.8204	1031.4453	11321.6808
902.135	6.3590	43.1378	1032.4699	11321.4464
902.155	6.3306	46.8754	1034.4848	11322.2212
902.175	6.2929	52.0209	1037.9459	11324.4746
902.196	6.4094	55.3045	1043.6486	11329.0229
902.216	6.4787	59.2366	1049.5864	11333.8735
902.236	6.3747	62.3729	1056.6208	11339.8954
902.257	6.4314	65.0386	1065.5835	11347.9373
902.277	6.6141	65.1524	1073.8394	11355.3709
902.297	6.5133	66.8716	1082.2958	11363.1004
902.318	6.5700	68.6073	1092.3408	11372.5240
902.338	6.7023	71.5330	1101.9105	11381.5839
902.359	6.7055	73.2254	1113.3243	11392.6072
902.379	6.5984	75.2698	1124.0157	11403.0335
902.399	6.6960	74.7654	1134.8286	11413.7032
902.420	6.7843	75.7786	1146.8375	11425.6979
902.440	6.6708	77.4215	1157.8896	11436.8663
902.460	6.7244	77.1788	1169.0356	11448.2539
902.481	6.8819	77.8625	1181.3994	11460.9918
902.501	6.7843	79.9482	1192.7836	11472.8838
902.522	6.6456	80.2039	1205.7397	11486.4846
902.542	6.9008	80.5379	1217.3053	11498.8328
902.562	6.8850	79.5545	1228.6190	11511.0574
902.583	6.7717	80.9884	1241.1955	11524.6786
902.603	6.8346	80.8859	1252.5060	11537.1675
902.623	6.9197	82.2979	1263.8921	11549.8587
902.644	6.8693	83.2558	1276.8995	11564.3076
902.664	6.8850	83.1339	1288.5119	11577.4988
902.685	6.9386	83.1110	1301.3321	11592.0338
902.705	6.9197	82.2593	1312.4706	11605.0204
902.725	6.7055	83.7638	1323.5781	11618.0994
902.746	6.9638	82.5675	1335.9754	11632.5985
902.766	6.9103	83.0805	1346.7273	11645.5804
902.787	6.8756	82.7133	1358.7420	11659.9510
902.807	6.9197	82.2747	1369.1002	11672.7886
902.829	6.8315	83.5898	1382.2215	11688.5188
902.849	6.9512	82.5521	1392.4776	11701.5127
902.870	6.9449	83.4306	1403.9538	11715.8461
902.890	6.8189	84.1481	1414.1765	11729.0450
902.911	6.9291	83.9675	1425.7527	11743.7168
902.931	6.9543	83.7336	1435.7235	11756.9011
902.951	6.7968	83.1110	1445.4279	11769.9262
902.972	6.7559	83.2025	1456.3004	11784.2316
902.992	7.0299	83.7865	1465.7717	11797.2464
903.012	6.8693	83.2482	1475.1323	11810.2525
903.033	6.8693	84.1030	1485.8144	11824.6886
903.053	6.8945	85.4369	1495.3396	11838.0775
903.074	6.8945	83.3622	1506.0211	11852.7320
903.094	6.7653	83.4609	1514.8441	11865.6332
903.114	6.8189	82.2670	1523.3754	11878.3357
903.135	6.9229	82.3056	1532.9718	11892.2004
903.155	6.8535	83.5747	1541.3020	11904.8950
903.175	6.7874	83.1644	1549.6704	11917.7166
903.196	6.9575	82.2593	1559.0864	11931.6808
903.216	6.8000	84.2307	1567.1915	11944.4273
903.236	6.7590	82.4213	1575.2222	11957.1848
903.257	6.8850	83.4533	1584.3975	11971.1782
903.277	6.8221	82.9354	1592.1698	11983.8583
903.298	6.8315	83.1110	1601.1633	11997.8483
903.318	6.7905	83.0729	1608.6923	12010.4607
903.338	6.8567	81.5684	1615.8717	12022.8004
903.359	6.7559	80.8859	1623.9446	12036.1132
903.379	6.7622	81.3182	1630.5299	12048.0148
903.400	6.9008	81.5138	1638.4854	12061.3620
903.420	6.7370	82.2670	1645.1502	12073.4944
903.440	6.6645	81.7710	1651.7744	12085.6544
903.461	6.7622	80.4347	1659.3557	12098.8449
903.481	6.6898	80.9648	1665.3655	12110.5336
903.502	6.5732	80.3871	1672.6286	12123.5434
903.522	6.7339	79.5384	1678.2285	12134.9556
903.596	6.4062	66.5804	1746.8146	12209.7660
903.616	6.1984	57.9197	1745.6208	12215.1694
903.637	6.1669	48.6287	1742.3509	12218.4633
903.657	6.1952	40.2563	1735.3140	12217.9236
903.678	6.0251	35.3735	1726.7958	12215.8066
903.698	5.9558	30.8238	1716.1954	12211.4914
903.718	6.0566	25.2115	1704.0444	12205.4890
903.739	5.9716	14.7179	1689.7082	12197.1440
903.759	5.7259	1.6334	1671.3152	12184.5497
903.779	6.1984	2.6999	1651.1614	12169.9695
903.800	5.2187	2.4178	1631.4316	12155.5809
903.820	6.6078	3.4182	1612.0247	12141.2874
903.841	4.8218	4.7281	1593.3104	12127.4645
903.862	6.0314	4.6504	1575.0440	12113.8745
903.882	6.4314	3.9267	1556.7953	12100.0899
903.904	6.0471	4.5721	1538.9023	12086.4512
903.925	4.9446	3.4182	1521.0740	12072.6699
903.945	4.9383	4.4140	1503.3759	12058.8130
903.965	6.5417	3.9267	1485.9831	12045.0582
903.986	4.5887	1.4272	1468.3571	12030.8677
904.006	6.4504	2.5126	1450.6727	12016.4150
904.027	3.9209	1.8345	1433.3126	12002.0845
904.047	6.9229	3.6754	1416.3258	11987.9294
904.067	4.0059	1.7345	1399.5347	11973.7755
904.088	6.7527	3.5046	1382.9683	11959.6545
904.108	3.8359	1.5310	1366.5317	11945.4737
904.129	7.0174	3.4182	1350.3271	11931.3376
904.149	3.4421	1.4272	1334.2666	11917.1607
904.169	7.1339	3.3311	1318.3923	11902.9871
904.190	3.2562	1.4272	1302.7556	11888.8710
904.210	7.1497	3.5046	1287.3036	11874.7618
904.231	3.1365	1.1049	1272.0293	11860.6551
904.251	7.2693	3.4182	1256.8932	11846.5132
904.271	3.1113	1.2142	1241.9643	11832.4074
904.292	7.1717	3.5046	1227.2752	11818.3730
904.312	3.2248	1.2142	1212.7305	11804.3169
904.332	7.2693	3.6754	1198.3957	11790.3069
904.353	3.1145	1.6334	1184.3533	11776.4285
904.373	7.2410	3.8436	1170.4701	11762.5514
904.394	3.4862	1.9335	1156.8579	11748.7897
904.414	6.9354	3.7598	1143.3539	11734.9833
904.434	3.7823	2.2261	1130.0670	11721.2430
904.455	6.7717	3.5903	1116.9662	11707.5401
904.475	4.5225	2.0317	1103.9486	11693.7736
904.495	6.5606	4.1728	1091.1900	11680.1215
904.516	4.9950	4.0093	1078.9861	11666.8840
904.536	7.4268	8.8119	1067.6352	11654.3677
904.556	5.0454	11.9870	1057.7473	11643.1959
904.577	6.4850	26.1188	1051.1650	11635.2381
904.597	6.3243	43.3728	1049.5476	11632.2007
904.618	6.3810	52.8148	1053.1685	11634.4147
904.638	6.3779	55.9151	1058.0249	11637.9139
904.658	6.4913	61.3048	1064.2269	11642.8228
904.679	6.3559	61.3048	1072.2595	11649.6444
904.699	6.4472	61.3826	1079.1892	11655.4493
904.720	6.5386	63.5046	1087.4310	11662.6533
904.740	6.4409	65.3587	1095.1942	11669.4706
904.761	6.4692	66.7212	1104.4870	11677.9150
904.781	6.5858	67.5387	1112.9311	11685.6119
904.801	6.4882	69.0620	1121.6573	11693.6890
904.822	6.4819	71.0416	1132.0150	11703.5062
904.842	6.6362	71.7265	1141.5244	11712.5881
904.862	6.5858	71.5422	1150.9980	11721.7420
904.883	6.6456	72.5670	1161.6859	11732.2246
904.903	6.7590	74.2389	1171.4936	11741.9430
904.925	6.6078	74.8265	1184.0219	11754.5084
904.946	6.7685	74.6867	1195.2372	11765.8949
904.966	6.6866	76.0784	1205.2816	11776.2304
904.987	6.5984	76.3171	1216.7327	11788.0937
905.007	6.8031	76.0613	1226.7758	11798.6702
905.027	6.7339	76.1211	1236.6612	11809.2006
905.048	6.7307	76.7580	1247.8044	11821.1071
905.068	6.7244	79.3204	1258.0724	11832.2583
905.088	6.8284	79.3204	1268.6365	11843.8223
905.109	6.7685	79.2556	1280.3712	11856.6816
905.129	6.7780	79.9642	1290.7528	11868.3114
905.150	6.9701	79.4497	1302.3570	11881.2865
905.170	6.7559	79.9082	1312.4869	11892.9084
905.190	6.7401	79.1989	1322.4487	11904.4739
905.211	6.8535	79.5545	1333.5423	11917.2881
905.231	6.8284	80.7912	1343.4463	11929.0293
905.252	6.6992	80.9017	1354.7888	11942.3267
905.272	6.8221	79.9482	1364.5111	11954.1205
905.292	6.8662	80.5696	1374.0569	11965.8441
905.313	6.8094	81.8565	1385.1447	11979.2235
905.333	6.8662	80.0842	1394.6685	11991.1526
905.354	6.8598	81.5372	1405.3589	12004.3595
905.374	6.7590	81.0356	1414.7350	12016.3623
905.394	6.8535	81.5060	1423.9888	12028.3449
905.415	6.9386	81.3339	1434.5249	12041.7182
905.435	6.8094	82.4521	1443.7377	12053.8761
905.456	6.8850	82.1975	1454.3420	12067.5339
905.476	6.9291	81.5918	1463.3078	12079.6600
905.496	6.7685	82.8436	1472.2687	12091.8784
905.517	6.8693	83.3698	1482.7886	12105.7620
905.537	6.9733	82.3056	1491.7116	12118.1542
905.558	6.8630	82.2747	1501.7047	12131.7191
905.578	6.7874	81.1692	1510.0219	12143.7071
905.598	6.9354	82.8972	1518.3383	12155.7837
905.619	6.7811	82.5367	1528.1474	12169.4506
905.639	6.8315	83.2786	1536.5271	12181.7861
905.660	6.9291	81.5138	1545.9974	12195.3082
905.680	6.7717	80.9805	1553.6042	12207.0581
905.700	6.7622	81.8332	1561.1688	12218.8465
905.721	6.9607	83.4306	1570.4134	12232.4045
905.741	6.8819	81.9807	1578.1984	12244.5937
905.762	6.7874	82.2516	1587.0510	12257.9389
905.782	6.9417	81.9109	1594.4213	12269.8881
905.802	6.8819	80.8386	1601.4656	12281.5868
905.823	6.7717	81.6776	1609.7292	12294.5855
905.843	6.9512	81.8410	1616.7097	12306.3813
905.864	6.8662	81.1928	1624.8729	12319.4394
905.884	6.7401	81.6698	1631.5556	12331.0948
905.906	6.7653	81.2712	1640.8666	12345.4626
905.926	6.8284	83.4078	1647.6505	12357.3878
905.947	6.9134	83.1949	1656.0479	12371.0060
905.967	6.8725	82.9660	1662.8877	12383.1459
905.988	6.7653	81.3182	1670.6916	12396.3263
906.008	6.9575	82.7057	1676.9945	12408.0785
906.029	6.8504	81.0513	1684.5306	12421.1353
906.049	6.7653	81.6230	1690.4372	12432.6317
906.069	6.8504	78.6368	1695.8701	12443.7114
906.090	6.8189	81.1457	1702.4793	12456.0283
906.110	6.6488	78.5057	1707.6610	12466.9773
906.130	6.6645	78.2015	1712.2904	12477.4221
906.151	6.7118	77.3463	1717.9581	12488.9561
906.171	6.6394	76.7833	1722.0320	12498.9440
906.192	6.4976	75.8216	1727.0662	12509.9364
906.212	6.5795	73.2702	1730.1920	12519.0588
906.232	6.5039	70.8737	1732.4592	12527.3457
906.253	6.4566	68.7528	1735.1062	12536.0325
906.273	6.3527	64.8934	1735.5734	12542.5495
906.293	6.3621	60.7226	1734.7047	12547.7209
906.314	6.2078	52.0075	1732.6462	12551.6782
906.334	6.1039	43.9478	1726.9015	12551.8977
906.355	6.1479	36.8024	1719.3788	12550.2569
906.375	6.0157	31.5761	1709.2324	12545.8849
906.395	5.9432	28.0390	1697.7612	12540.0588
906.416	5.9936	21.9314	1685.2496	12533.0497
906.436	5.9747	4.4140	1668.5676	12521.6982
906.456	5.8581	2.7924	1648.9240	12507.1732
906.477	5.4959	2.5126	1629.2547	12492.3939
906.497	6.8441	3.2433	1609.8617	12477.6640
906.518	3.8516	3.1547	1590.8703	12463.1129
906.538	7.1307	5.5524	1572.4455	12448.9114
906.558	4.3682	2.6999	1554.1755	12434.6520
906.579	5.9400	2.5126	1535.6734	12419.9476
906.599	4.8533	0.5213	1516.9983	12404.8553
906.619	6.4472	4.4933	1498.8844	12390.1120
906.640	4.4596	1.4272	1481.1959	12375.5873
906.660	6.5574	2.7924	1463.3975	12360.7483
906.681	3.8327	1.9335	1445.9443	12346.0515
906.701	6.8630	3.0653	1428.7152	12331.3794
906.721	3.3287	1.5310	1411.6346	12316.6586
906.742	6.8126	3.1547	1394.8209	12302.0103
906.762	3.4799	0.9933	1378.0892	12287.2517
906.782	6.9733	2.9752	1361.5368	12272.4817
906.803	3.0956	1.2142	1345.2624	12257.8021
906.823	7.1339	3.3311	1329.2155	12243.1652
906.844	3.1932	1.2142	1313.4067	12228.5846
906.864	6.9166	3.5046	1297.7863	12214.0133
906.884	3.2405	1.6334	1282.4305	12199.5302
906.905	7.0142	3.3311	1267.2788	12185.0777
906.925	3.7508	1.5310	1252.2582	12170.5849
906.946	7.2851	3.6754	1237.5253	12156.2111
906.968	6.4346	2.6066	1223.2155	12142.0957
906.988	4.1823	2.2261	1208.7404	12127.6520
907.009	6.3338	3.5046	1194.6422	12113.4238
907.029	4.4816	2.5126	1180.7200	12099.2134
907.049	6.2897	3.3311	1166.9429	12084.9920
907.070	4.5761	2.1292	1153.3197	12070.7700
907.090	6.1984	3.1547	1139.7921	12056.4910
907.111	4.8250	2.6066	1126.5602	12042.3575
907.131	6.8158	4.0093	1113.5874	12028.3361
907.151	4.7556	3.7598	1100.9676	12014.5244
907.172	7.6316	5.9097	1088.9003	12001.1271
907.192	4.0784	5.6965	1077.2243	11987.9886
907.212	8.3246	10.9328	1066.5261	11975.7033
907.233	5.8267	18.8135	1058.3803	11965.8660
907.253	6.3149	33.3385	1053.8009	11959.5252
907.274	6.3621	44.3326	1054.1485	11958.0898
907.294	6.3338	49.3318	1056.4975	11958.6732
907.314	6.4062	57.6690	1061.0260	11961.4772
907.335	6.5637	62.7421	1068.7162	11967.5141
907.355	6.4441	65.0490	1076.5355	11973.7698
907.375	6.4945	65.2866	1084.6786	11980.4415
907.396	6.6362	69.6182	1094.5940	11988.9894
907.416	6.6772	71.2275	1104.2524	11997.3926
907.436	6.5511	72.4671	1114.2620	12006.2598
907.457	6.6960	74.3973	1125.8878	12016.8669
907.477	6.7464	75.6325	1136.6764	12026.7648
907.498	6.6677	77.4465	1149.1031	12038.4330
907.518	6.7118	78.1850	1160.5297	12049.2369
907.538	6.8725	78.5877	1172.0025	12060.2172
907.559	6.7685	79.4254	1184.8461	12072.7064
907.579	6.7748	80.2358	1196.4937	12084.1384
907.600	6.8378	80.6489	1209.5308	12097.0997
907.620	6.8693	79.9722	1221.0291	12108.6609
907.640	6.7590	80.6013	1232.3760	12120.1997
907.661	6.9197	80.0442	1244.9234	12133.0739
907.681	6.8126	81.4513	1256.1246	12144.7357
907.701	6.7559	81.9730	1267.5053	12156.7040
907.722	6.7622	81.7943	1280.1570	12170.0783
907.742	6.9921	81.4513	1291.2080	12181.9850
907.762	6.8441	81.9264	1302.1429	12193.8988
907.783	6.8126	82.1743	1314.4200	12207.2847
907.803	6.9449	81.5996	1325.1306	12219.2328
907.824	6.9449	83.6806	1337.3257	12232.7932
907.844	6.8630	82.0892	1348.0809	12245.0416
907.864	6.8504	82.8283	1358.5606	12257.1327
907.885	7.0111	84.2757	1370.6554	12270.9644
907.905	6.8598	83.6958	1381.3590	12283.5316
907.925	6.9071	84.5901	1391.9810	12296.1354
907.947	6.9858	84.2307	1405.3551	12311.6244
907.968	6.8378	83.4685	1416.9690	12325.4918
907.992	6.8535	85.7023	1432.8967	12343.8257
908.012	7.0236	84.6125	1443.2112	12356.6917
908.032	6.9323	84.9478	1453.2719	12369.4159
908.053	6.8346	84.4481	1464.5825	12383.5075
908.073	7.0079	85.3334	1474.4129	12396.2348
908.094	6.9291	85.0815	1485.6367	12410.4709
908.114	6.8346	85.5476	1495.3446	12423.3055
908.134	6.9449	84.2007	1504.7853	12435.9774
908.155	6.9071	84.8437	1515.3915	12449.9239
908.175	6.9134	84.5901	1524.5298	12462.5099
908.196	6.9417	83.6731	1534.7536	12476.2864
908.216	7.0142	83.9374	1543.3481	12488.5356
908.236	6.8598	83.5595	1551.8165	12500.7505
908.257	6.8630	84.4106	1561.6486	12514.4278
908.277	6.9039	83.6882	1569.9881	12526.7105
908.297	6.7937	84.1706	1578.1838	12538.9377
908.318	6.7370	83.3166	1587.6026	12552.4826
908.338	6.7780	82.9507	1595.3147	12564.4124
908.358	6.9134	81.1300	1602.5683	12575.9630
908.379	6.6519	82.4444	1611.0021	12588.7770
908.399	6.7590	81.1142	1617.9733	12600.2101
908.420	6.8882	81.7243	1626.0868	12612.8650
908.440	6.8094	80.6805	1632.6785	12624.0756
908.460	6.6929	80.1640	1638.9296	12635.0123
908.481	6.7937	79.7798	1646.2779	12647.1172
908.501	6.8315	81.2555	1652.3907	12658.0568
908.521	6.6866	80.2836	1658.5106	12669.0665
908.542	6.7780	81.3496	1665.9082	12681.4241
908.562	6.8441	80.4983	1671.9105	12692.4558
908.583	6.7843	80.1640	1678.9719	12704.6143
908.603	6.7181	79.7959	1684.4983	12715.3025
908.623	6.8063	78.9307	1689.7514	12725.7718
908.644	6.6992	80.1880	1696.3215	12737.6184
908.664	6.6268	79.9402	1701.6591	12748.2932
908.684	6.6929	78.1355	1706.5901	12758.6127
908.705	6.7653	77.7297	1712.3842	12769.8491
908.725	6.6078	78.5713	1716.8874	12779.8459
908.746	6.6551	76.9687	1722.4963	12790.9988
908.766	6.6898	77.1872	1726.5179	12800.6117
908.786	6.5574	76.5803	1730.4249	12810.1479
908.807	6.4945	76.1382	1735.3741	12820.7693
908.827	6.6992	75.0616	1738.7452	12829.8525
908.847	6.5543	75.5463	1741.9762	12838.8257
908.868	6.4220	73.3687	1746.1197	12848.7459
908.888	6.5921	70.9577	1748.2183	12856.6491
908.909	6.5259	68.9076	1750.7100	12864.9641
908.929	6.3212	66.6810	1751.3040	12871.3916
908.949	6.2865	59.5490	1750.3406	12876.2522
908.970	6.2834	53.2205	1748.0936	12879.8039
908.990	6.0724	46.6705	1742.8079	12880.2668
909.013	6.1606	37.3224	1737.0417	12880.1797
909.034	6.0062	31.8175	1727.3733	12876.0961
909.054	5.9275	28.1695	1715.7372	12869.9172
909.074	6.0282	19.4603	1702.1996	12861.6878
909.095	5.9149	4.2537	1685.0665	12849.6829
909.115	5.6534	1.9335	1665.0480	12834.5762
909.136	6.1669	2.2261	1644.9782	12819.1853
909.156	5.1652	2.0317	1625.1408	12803.7956
909.176	6.0724	4.4933	1605.9266	12788.8028
909.197	4.4501	4.3341	1587.4068	12774.2858
909.217	6.2645	2.3223	1568.6856	12759.3519
909.237	5.0203	0.3961	1549.5460	12743.7809
909.258	6.0062	1.5310	1530.5303	12728.1137
909.278	4.0249	1.5310	1511.9241	12712.6391
909.299	6.8094	3.7598	1493.9632	12697.5993
909.319	3.9429	2.3223	1476.3138	12682.6661
909.340	6.6835	3.3311	1458.8607	12667.7273
909.360	3.5775	1.5310	1441.4477	12652.6284
909.381	7.0174	3.5903	1424.3374	12637.6343
909.401	3.1932	1.1049	1407.3278	12622.5454
909.421	7.0142	2.7924	1390.3985	12607.3426
909.442	3.1838	0.5213	1373.6114	12592.0892
909.462	6.9039	2.6999	1356.9912	12576.8120
909.483	3.4263	0.0000	1340.5145	12561.4896
909.503	6.2645	2.2261	1324.1428	12546.0851
909.523	3.9902	0.5213	1308.0618	12530.7867
909.544	6.3842	2.5126	1292.2543	12515.5805
909.564	3.5208	1.7345	1276.8199	12500.5703
909.585	6.8819	3.5903	1261.8009	12485.8027
909.605	3.4389	1.5310	1246.8917	12470.9755
909.625	6.8913	4.0093	1232.2381	12456.2366
909.646	3.9461	2.4178	1217.9675	12441.7175
909.666	6.7307	3.3311	1203.7096	12427.0502
909.686	4.5729	2.2261	1189.5980	12412.3693
909.707	6.2141	3.5046	1175.7389	12397.7835
909.727	5.3258	3.6754	1162.2454	12383.4097
909.747	6.8221	7.8093	1149.6333	12369.7709
909.768	5.3573	8.6976	1138.1473	12357.1232
909.788	6.8126	15.2990	1127.9085	12345.6015
909.809	6.1322	27.4910	1121.2645	12337.5808
909.829	6.2645	40.7381	1118.5626	12333.4511
909.849	6.3401	47.4130	1119.1941	12332.6448
909.870	6.4125	51.6867	1122.4516	12334.4884
909.890	6.3590	57.9078	1126.5861	12337.2524
909.910	6.4094	62.1655	1132.4045	12341.7584
909.931	6.5732	64.7166	1140.3286	12348.4494
909.951	6.5795	66.1255	1147.7590	12354.7349
909.972	6.4755	68.6364	1156.8618	12362.7878
909.993	6.5574	69.4270	1166.4250	12371.4079
910.013	6.6519	71.6068	1175.2175	12379.3622
910.036	6.5291	71.1625	1187.7345	12391.1625
910.057	6.6614	73.3776	1198.0386	12400.8797
910.077	6.7937	74.0535	1207.4958	12409.8625
910.098	6.7527	75.8816	1218.4914	12420.4998
910.118	6.6331	76.6565	1228.5390	12430.3086
910.138	6.8252	76.6227	1238.5840	12440.2285
910.159	6.7496	78.8574	1250.1556	12451.7974
910.179	6.6898	79.3931	1260.7539	12462.5184
910.199	6.8472	80.4744	1271.4878	12473.4952
910.220	6.8000	81.6542	1283.8047	12486.1851
910.240	6.7780	81.2320	1294.7507	12497.6350
910.261	6.9103	81.0985	1306.8122	12510.3299
910.281	6.9733	81.7243	1317.4603	12521.7389
910.301	6.8189	82.8666	1328.2683	12533.4281
910.322	6.9197	84.5154	1340.7897	12546.9614
910.342	7.0394	84.7170	1352.0752	12559.3920
910.362	6.9575	83.8921	1363.1164	12571.7032
910.383	6.8913	86.0914	1375.6551	12585.6435
910.403	7.0425	85.9081	1386.9634	12598.4865
910.424	7.0646	86.4714	1399.6210	12612.8121
910.444	7.0236	88.1525	1411.0646	12626.0581
910.464	7.0111	86.0255	1422.2916	12639.2131
910.485	7.1433	87.2620	1434.6658	12653.6464
910.505	7.0016	87.3991	1445.6781	12666.8473
910.525	6.9386	87.9952	1456.6742	12680.1537
910.546	7.2064	87.4639	1468.9967	12694.9154
910.566	7.0803	89.6470	1479.9860	12708.4724
910.587	6.9764	89.4994	1492.6587	12723.8434
910.607	7.1181	88.5160	1503.5022	12737.5148
910.627	7.0803	88.3522	1514.0203	12750.9780
910.648	6.9039	87.8161	1525.7501	12765.7748
910.668	7.0488	89.4712	1536.0598	12779.2722
910.689	7.0993	87.0669	1547.5786	12794.0982
910.709	6.9890	87.9379	1557.2377	12807.1799
910.729	6.9354	88.6582	1567.0397	12820.5102
910.750	7.2001	88.2239	1578.2315	12835.3445
910.770	7.0048	88.9064	1587.8598	12848.7284
910.790	6.9733	89.3515	1597.5546	12862.2833
910.811	7.0552	88.3380	1608.5057	12877.2064
910.831	6.9827	88.1024	1617.6417	12890.4229
910.851	6.9008	89.7804	1626.9025	12903.8630
910.872	6.9701	87.6797	1637.4472	12918.6937
910.892	7.0268	87.6509	1646.0380	12931.6732
910.913	6.8221	86.5879	1655.7836	12945.9056
910.933	6.8693	86.7406	1663.8137	12958.5175
910.953	7.0961	85.0963	1671.4966	12970.8651
910.974	6.9229	86.5661	1680.4762	12984.5977
910.994	6.8284	85.7170	1688.0248	12996.9868
911.015	6.8441	85.9448	1696.7979	13010.6865
911.036	7.0362	84.9775	1705.3328	13024.2397
911.058	6.8094	84.1781	1714.8547	13038.8756
911.078	6.8567	83.5822	1721.2250	13050.4433
911.098	6.9386	84.8213	1727.6222	13062.1036
911.119	6.7780	83.3774	1735.2985	13075.1158
911.139	6.7968	81.4435	1740.9266	13086.1484
911.160	6.8976	82.0814	1747.6240	13098.3131
911.180	6.8094	81.4356	1752.8822	13109.0993
911.200	6.7496	80.7596	1757.8559	13119.6518
911.221	6.8441	80.8623	1764.0108	13131.4416
911.241	6.7622	80.9963	1768.7897	13141.9100
911.261	6.6645	79.6592	1773.3097	13152.1649
911.282	6.7811	79.1015	1778.7741	13163.4134
911.302	6.7023	79.8681	1782.8902	13173.3605
911.323	6.6488	78.8655	1788.2302	13184.5776
911.343	6.5574	77.8127	1791.8487	13194.1165
911.363	6.6488	74.4500	1794.6906	13202.9079
911.384	6.4850	71.8185	1797.7156	13211.9079
911.404	6.3275	65.8405	1798.0655	13218.2445
911.424	6.3716	60.2702	1796.4983	13222.6497
911.445	6.1952	50.3294	1793.2976	13225.3868
911.465	6.0566	41.0675	1786.0405	13224.0010
911.486	6.1102	35.6147	1777.0719	13220.8046
911.506	6.0755	31.2928	1765.9613	13215.3455
911.526	5.9495	24.3251	1753.1196	13208.0129
911.547	5.8896	10.3269	1737.2528	13197.4859
911.567	5.8392	1.1049	1717.4512	13182.8160
911.587	5.9684	1.6334	1696.4571	13166.7165
911.608	5.2534	2.3223	1675.9596	13150.8729
911.628	6.2298	3.9267	1656.0651	13135.3983
911.649	4.8250	3.4182	1636.6614	13120.1867
911.669	5.9022	2.6066	1617.2205	13104.7133
911.689	5.1368	0.1356	1597.4787	13088.7125
911.710	6.1322	2.4178	1577.9733	13072.7216
911.730	4.2894	1.8345	1558.9718	13057.0125
911.750	6.0157	3.5903	1540.4017	13041.5185
911.771	4.3461	2.0317	1522.1428	13026.1236
911.791	6.1479	2.4178	1503.8711	13010.5058
911.812	3.7161	1.5310	1485.7774	12994.8572
911.832	6.6582	2.6999	1467.9236	12979.2424
911.852	3.2720	0.5213	1450.1256	12963.4789
911.873	6.8126	2.3223	1432.5109	12947.6961
911.893	2.9727	-0.1356	1414.9838	12931.8000
911.913	6.7244	2.1292	1397.6435	12915.8917
911.934	3.9933	-0.1356	1380.5364	12900.0199
911.954	5.2785	0.6435	1363.3803	12883.9041
911.975	5.0864	0.5213	1346.5569	12867.9276
911.995	4.7178	0.3961	1329.8929	12851.9202
912.015	5.4108	1.1049	1313.5337	12836.0301
912.037	4.5666	0.2676	1297.3802	12820.1615
912.057	5.7542	1.3216	1281.4417	12804.3260
912.079	6.3433	2.1292	1266.0676	12788.8780
912.100	3.7792	0.6435	1250.7391	12773.3020
912.120	5.5998	1.4272	1235.4627	12757.6056
912.140	5.8865	1.5310	1220.5241	12742.0767
912.161	4.6706	1.6334	1205.8325	12726.6280
912.181	5.0958	5.1846	1191.9032	12711.7809
912.201	6.2897	2.8842	1178.3550	12697.1608
912.222	4.8155	2.6066	1164.5945	12682.1754
912.242	5.6723	3.4182	1151.0489	12667.2520
912.263	5.7416	2.4178	1137.6894	12652.3645
912.283	5.3352	0.7628	1124.0087	12637.0048
912.303	6.1259	2.6999	1110.5455	12621.7114
912.324	5.3069	3.5903	1097.7708	12606.9606
912.344	6.9354	4.7281	1085.4395	12592.5137
912.364	3.9745	4.6504	1073.4378	12578.2615
912.385	7.5245	7.1842	1062.0907	12564.5349
912.405	4.5950	5.1846	1050.8759	12550.8159
912.426	7.3638	7.0556	1039.8811	12537.1947
912.446	5.3226	9.1498	1029.5791	12524.1490
912.466	5.9779	15.7130	1020.8395	12512.5618
912.487	6.1857	27.3139	1015.5739	12504.3729
912.507	6.3684	38.6923	1013.8237	12499.6635
912.527	6.2865	44.1944	1014.8912	12497.7716
912.548	6.2551	48.2881	1018.3005	12498.2505
912.568	6.3653	54.6104	1022.6266	12499.6936
912.589	6.4000	55.5795	1029.0188	12503.2670
912.609	6.2897	57.3567	1034.8735	12506.3757
912.629	6.3968	59.2018	1041.2551	12510.0838
912.650	6.4724	62.2202	1049.3680	12515.6086
912.670	6.4062	62.0230	1056.8413	12520.5851
912.690	6.3590	64.0350	1064.5219	12525.8576
912.711	6.4976	65.6360	1073.7788	12532.8052
912.731	6.5165	67.8840	1082.4837	12539.3052
912.751	6.4157	68.3835	1091.5351	12546.2548
912.772	6.5386	70.5741	1102.0696	12554.8009
912.792	6.6362	70.2069	1111.6239	12562.4827
912.813	6.5669	72.5942	1122.5760	12571.6807
912.833	6.5480	73.7876	1132.8018	12580.2742
912.853	6.7370	73.1176	1142.9867	12588.9441
912.874	6.6803	74.2829	1154.3470	12598.9132
912.894	6.7653	76.3512	1164.8804	12608.1808
912.915	6.7905	76.5040	1176.9159	12619.0797
912.935	6.6960	78.6613	1187.9179	12629.0767
912.956	6.8315	77.9785	1200.3239	12640.6113
912.976	6.8725	80.2517	1211.5412	12651.0917
912.996	6.7717	80.3552	1223.0121	12661.9549
913.017	6.8346	82.3133	1236.0283	12674.5025
913.037	6.8535	81.8254	1247.7783	12685.9246
913.058	6.8819	81.7943	1260.6507	12698.6085
913.079	6.8913	80.9805	1273.2153	12711.1287
913.101	6.8567	81.3496	1286.8900	12724.9072
913.121	6.9733	82.8589	1298.0164	12736.2776
913.141	6.9291	83.7562	1309.4025	12748.0345
913.162	6.8126	82.5290	1321.9688	12761.1066
913.182	7.0079	85.0592	1333.2169	12772.9944
913.202	6.8346	85.4959	1344.8160	12785.3614
913.223	6.8252	83.8619	1357.4744	12798.9240
913.243	6.9764	83.7713	1368.2866	12810.7718
913.263	7.0111	84.2007	1379.0199	12822.6612
913.284	6.9701	84.6125	1391.1564	12836.0816
913.304	6.9134	84.6722	1401.8215	12848.1579
913.325	6.9890	84.4481	1413.7267	12861.6000
913.345	6.9071	86.1061	1424.3202	12873.8556
913.365	6.8630	85.1260	1434.8937	12886.2088
913.386	6.9858	85.0592	1446.5711	12899.7894
913.406	7.0205	85.3704	1456.7338	12911.9763
913.426	6.8913	85.5402	1466.8492	12924.2280
913.447	6.9260	85.3038	1478.2421	12937.8761
913.467	6.9795	84.0729	1487.8349	12949.8398
913.488	6.8284	84.5004	1498.5708	12963.0586
913.508	6.8315	84.2982	1507.8140	12974.8944
913.528	7.0299	84.0879	1516.8735	12986.6466
913.549	6.9229	85.4664	1527.4174	12999.9907
913.569	6.8189	82.5905	1536.1775	13011.6566
913.589	6.9543	84.5453	1544.6756	13023.1544
913.610	6.9575	82.4905	1554.4343	13036.0122
913.630	6.8662	84.5229	1562.6842	13047.4591
913.651	6.8409	84.4855	1572.5611	13060.6313
913.671	6.9543	84.2907	1580.8766	13072.3409
913.691	6.8850	84.1932	1589.0398	13083.9870
913.712	6.8819	84.9181	1598.6054	13097.1314
913.732	6.9103	84.1180	1606.6387	13108.8384
913.753	6.7307	83.3014	1615.6903	13121.6557
913.773	6.7653	82.8130	1623.0263	13132.8452
913.793	6.9197	83.4458	1630.2946	13144.0447
913.814	6.8284	82.3056	1638.7608	13156.5261
913.834	6.7653	82.1279	1645.5303	13167.3919
913.855	6.8567	82.1279	1653.5461	13179.5823
913.875	6.8189	81.4982	1659.9972	13190.2847
913.895	6.7905	80.6172	1666.1175	13200.7219
913.916	6.7905	79.7316	1673.1968	13212.1872
913.936	6.7968	80.4109	1678.8255	13222.2684
913.956	6.6772	78.6859	1684.2108	13232.1627
913.977	6.5921	79.9642	1690.7687	13243.2915
913.997	6.7086	78.4975	1695.8996	13253.0536
914.018	6.6488	76.9772	1701.7593	13263.6008
914.038	6.5953	76.1808	1705.8745	13272.4540
914.058	6.6488	74.6867	1709.5590	13280.9146
914.080	6.4346	71.1625	1714.7820	13290.9580
914.100	6.2865	65.8303	1716.0573	13297.0844
914.122	6.2488	58.0744	1717.2010	13303.0869
914.143	6.0975	46.8607	1714.0055	13304.7323
914.163	6.1165	38.4147	1706.7247	13302.2273
914.183	6.0944	32.3564	1697.1325	13297.3095
914.204	5.9684	27.8863	1686.4153	13291.1459
914.224	5.8865	20.0857	1673.3006	13282.4446
914.245	5.9337	3.3311	1656.4767	13269.8592
914.265	5.7636	2.0317	1636.6787	13254.0875
914.285	5.8708	2.5126	1616.9924	13238.1993
914.306	5.0454	2.5126	1597.6732	13222.4530
914.326	6.3527	4.4933	1578.8817	13207.0145
914.346	5.7668	2.0317	1560.2452	13191.5153
914.367	5.1589	0.5213	1541.2047	13175.3952
914.387	6.2456	2.2261	1522.4131	13159.3066
914.407	3.4579	1.3216	1503.9887	13143.3714
914.428	7.3197	2.1292	1485.8069	13127.4688
914.448	3.5303	-0.3961	1467.5391	13111.2714
914.468	5.2754	1.8345	1449.4506	13095.0452
914.489	6.2488	3.2433	1432.2328	13079.4879
914.509	4.1855	2.2261	1415.2529	13063.9730
914.529	4.2296	1.6334	1398.2183	13048.2095
914.550	6.5606	3.5046	1381.6508	13032.7215
914.570	4.0217	-0.2676	1364.9328	13016.8936
914.590	5.7101	2.3223	1348.2278	13000.8886
914.611	4.7588	1.8345	1332.1139	12985.2884
914.631	4.9887	2.0317	1316.1187	12969.6248
914.651	5.7353	1.7345	1300.3067	12953.9642
914.672	4.3147	1.4272	1284.6182	12938.2490
914.692	5.6471	2.8842	1269.2899	12922.7186
914.712	5.8959	3.5046	1254.4970	12907.5538
914.733	4.1886	2.5126	1239.8772	12892.3962
914.753	6.3590	3.5046	1225.3902	12877.2075
914.773	4.3493	2.1292	1211.0205	12861.9741
914.794	6.4850	3.2433	1196.8315	12846.7610
914.814	3.9492	1.6334	1182.6931	12831.4397
914.834	6.7181	3.3311	1168.7458	12816.1523
914.855	4.4816	1.6334	1155.0138	12800.9254
914.875	6.0471	2.7924	1141.3230	12785.5865
914.895	5.2880	2.4178	1127.9330	12770.3976
914.916	5.6124	2.2261	1114.6549	12755.1721
914.936	5.6440	1.9335	1101.4239	12739.8464
914.956	5.9117	2.4178	1088.3900	12724.5718
914.977	5.1305	2.9752	1075.7359	12709.5349
914.997	7.0268	4.6504	1063.5651	12694.8437
915.017	4.5572	5.0343	1051.8872	12680.5140
915.038	7.3481	7.9915	1041.0165	12666.8673
915.058	6.0188	11.2273	1031.1993	12654.1608
915.078	5.9653	17.7825	1023.1264	12643.1010
915.100	6.1574	31.1505	1019.2645	12636.1886
915.120	6.2551	41.4271	1018.5566	12632.4081
915.141	6.3810	46.7584	1021.1729	12631.9665
915.161	6.2614	54.7753	1025.2371	12633.0144
915.182	6.3684	58.3586	1032.1087	12636.9352
915.202	6.5039	61.8472	1039.1288	12641.0869
915.222	6.4409	64.3926	1047.0607	12646.2383
915.243	6.4378	64.6018	1056.4180	12652.9164
915.263	6.5449	66.9917	1065.0207	12658.9448
915.283	6.6425	67.4198	1073.9827	12665.4349
915.304	6.5449	68.6753	1084.2386	12673.3307
915.324	6.4913	71.3943	1093.8977	12680.7452
915.344	6.7181	72.5761	1104.0823	12688.8001
915.365	6.7307	73.1805	1115.6426	12698.3563
915.385	6.6866	75.4946	1126.3348	12707.1727
915.405	6.6645	76.1723	1137.3891	12716.4764
915.426	6.8535	77.6466	1149.9355	12727.4078
915.446	6.8567	78.4729	1161.4324	12737.4277
915.466	6.7968	78.7104	1172.9620	12747.6122
915.487	6.7874	80.3075	1185.9684	12759.4138
915.507	6.9071	81.4356	1197.9468	12770.3302
915.527	6.8315	80.3632	1209.7848	12781.2421
915.548	6.7905	81.4591	1222.8190	12793.4919
915.568	6.7937	81.8721	1234.6003	12804.6300
915.588	6.8850	80.1401	1246.0159	12815.5344
915.609	6.8598	80.9254	1258.4661	12827.6088
915.629	6.7023	81.1300	1269.5908	12838.4915
915.649	6.8126	81.3652	1280.6495	12849.4339
915.670	6.8378	81.5216	1292.9839	12861.7842
915.690	6.8378	81.2712	1303.7997	12872.7469
915.710	6.7937	80.3632	1314.2886	12883.5028
915.731	6.8598	82.1898	1326.1449	12895.7520
915.751	6.8472	81.8721	1336.7568	12906.8834
915.771	6.8378	81.8643	1347.1823	12917.9465
915.792	6.8126	81.5840	1358.7834	12930.3091
915.812	6.8504	82.3596	1368.9682	12941.3773
915.832	6.8504	82.4521	1379.1695	12952.5763
915.853	6.7843	80.9648	1390.3657	12964.8898
915.873	6.8315	82.0505	1400.0023	12975.7600
915.893	6.9512	81.4825	1409.6043	12986.7028
915.914	6.7937	81.6230	1420.3663	12998.9190
915.934	6.6173	80.9332	1429.5522	13009.6701
915.954	6.8378	81.0120	1438.5222	13020.3058
915.975	6.8756	82.3519	1448.9680	13032.5250
915.995	6.7496	80.6489	1457.8703	13043.3079
916.015	6.6740	81.8099	1466.5717	13053.9869
916.036	6.7780	80.3871	1476.4643	13065.9598
916.056	6.8126	79.3689	1484.4859	13076.1602
916.076	6.7276	80.6410	1492.4493	13086.3901
916.097	6.7244	80.1241	1501.7697	13098.0718
916.117	6.7559	80.8228	1509.6725	13108.4302
916.137	6.6866	79.0527	1517.2991	13118.5972
916.159	6.7307	79.4981	1527.2372	13131.1716
916.180	6.8346	79.2799	1535.7776	13142.4496
916.200	6.6204	79.4900	1542.8951	13152.3897
916.220	6.6772	78.8981	1549.8605	13162.2537
916.241	6.7937	79.7637	1558.0982	13173.4723
916.261	6.6992	80.0442	1565.1089	13183.5464
916.282	6.7086	79.4416	1573.2995	13194.8824
916.302	6.6898	80.3075	1580.1106	13204.9197
916.322	6.7339	79.2556	1586.8059	13214.9135
916.343	6.6614	79.6914	1594.6318	13226.1158
916.363	6.6898	79.9882	1601.1650	13236.1024
916.383	6.7464	78.6777	1607.4487	13245.9076
916.404	6.6835	78.4729	1614.7044	13256.7568
916.424	6.5827	80.0602	1620.7971	13266.5139
916.444	6.6866	78.4729	1626.8137	13276.2588
916.465	6.6677	78.0859	1633.7246	13286.9664
916.485	6.5795	76.7917	1638.9743	13296.0768
916.505	6.6803	76.9014	1643.9623	13304.9783
916.526	6.6992	76.9098	1650.1812	13315.1694
916.546	6.5700	75.9929	1654.8983	13323.9153
916.567	6.4472	75.0703	1660.5028	13333.6020
916.587	6.6582	74.1948	1664.4885	13341.7189
916.607	6.5008	71.0788	1667.7634	13349.1608
916.628	6.4472	68.7237	1671.2489	13356.8463
916.648	6.2992	66.4595	1672.7681	13362.5886
916.668	6.3055	59.3062	1672.7085	13366.7550
916.689	6.2078	52.3133	1671.2311	13369.4895
916.709	6.0692	43.9014	1666.2963	13368.7252
916.729	6.1227	36.1118	1658.7397	13365.2632
916.750	6.0030	30.2881	1649.5727	13360.0912
916.770	5.9212	23.3089	1637.8498	13352.2402
916.791	6.0377	16.8998	1624.3888	13342.5039
916.811	6.0755	4.3341	1607.6202	13329.2845
916.831	5.8392	2.6066	1588.6937	13313.7010
916.852	5.8235	2.3223	1569.7111	13297.8430
916.872	6.0345	2.1292	1550.8458	13281.8844
916.892	4.9321	2.3223	1532.2160	13265.9459
916.913	6.5669	4.9585	1514.3478	13250.5592
916.933	5.6030	2.8842	1496.7354	13235.2248
916.953	5.5463	2.2261	1478.8905	13219.4545
916.974	5.5085	0.3961	1460.8780	13203.3115
916.994	5.0580	2.1292	1443.0527	13187.1508
917.014	5.2470	2.3223	1425.7691	13171.3312
917.035	5.8077	3.5046	1408.9773	13155.8090
917.055	4.5887	2.2261	1392.3311	13140.2419
917.075	5.7951	3.5046	1375.8927	13124.6942
917.096	4.5225	1.8345	1359.6390	13109.1454
917.116	5.8644	2.6999	1343.4107	13093.4375
917.137	6.8346	2.3223	1327.5075	13077.8725
917.158	3.0011	0.6435	1311.4453	13061.9674
917.179	7.1969	2.6999	1295.6493	13046.1482
917.199	2.8877	0.3961	1279.9819	13030.2799
917.219	7.3764	3.3311	1264.6147	13014.5367
917.240	3.0861	1.2142	1249.6126	12998.9873
917.260	7.3481	3.7598	1234.8312	12983.4911
917.280	3.2027	1.4272	1220.2696	12968.0497
917.301	7.1748	3.7598	1205.9328	12952.6710
917.321	3.3665	1.5310	1191.7494	12937.2856
917.341	6.9512	3.7598	1177.7430	12921.9196
917.362	3.4610	1.4272	1163.9373	12906.5988
917.382	7.1560	3.6754	1150.2471	12891.2400
917.402	3.6910	2.1292	1136.8441	12876.0174
917.423	6.5039	3.6754	1123.6566	12860.8622
917.443	4.6265	2.2261	1110.6018	12845.6939
917.463	6.1479	3.1547	1097.6237	12830.4579
917.484	5.0770	2.6066	1084.9184	12815.3524
917.504	6.6772	3.8436	1072.4382	12800.3326
917.524	4.2139	4.1728	1060.3732	12785.5925
917.545	7.8112	6.8605	1049.0500	12771.4654
917.565	4.5982	6.0498	1038.0877	12757.5767
917.585	7.2883	9.5886	1027.7141	12744.1599
917.606	5.9936	17.6495	1019.6168	12732.9188
917.626	6.2424	31.9378	1015.0967	12725.1876
917.646	6.1952	44.0866	1015.0117	12721.8695
917.667	6.3117	48.8547	1018.4994	12722.1472
917.687	6.4692	53.5066	1022.7339	12723.2197
917.707	6.3590	55.9399	1028.0892	12725.4709
917.728	6.3338	58.8054	1035.2054	12729.5574
917.748	6.4661	62.3729	1042.3479	12733.7547
917.768	6.4755	64.5914	1050.3596	12738.9105
917.789	6.4314	65.6258	1059.8883	12745.6861
917.809	6.4251	66.9617	1068.6123	12751.7635
917.829	6.5574	67.0117	1077.4569	12758.0640
917.850	6.6015	68.5879	1087.5833	12765.7569
917.870	6.5543	70.4614	1097.0316	12772.8854
917.890	6.5480	70.5460	1106.6863	12780.3310
917.911	6.7055	72.2487	1117.6990	12789.2542
917.931	6.7370	73.1446	1127.8220	12797.4099
917.951	6.6582	75.2265	1138.3118	12806.0513
917.972	6.6236	76.3257	1150.4525	12816.4738
917.992	6.8284	75.7099	1161.2666	12825.7016
918.012	6.7622	77.9371	1172.2125	12835.1862
918.033	6.7433	76.8086	1184.4853	12846.1307
918.053	6.7276	78.9551	1195.4919	12855.9422
918.073	6.9543	78.0281	1206.5630	12865.9445
918.094	6.7496	79.3365	1218.8622	12877.3084
918.114	6.6645	79.6190	1229.9681	12887.6124
918.134	6.7149	79.6834	1240.9928	12897.9612
918.155	6.8094	78.5385	1253.0111	12909.4348
918.175	6.7023	78.4647	1263.3673	12919.3732
918.197	6.8000	79.4739	1276.3649	12932.0857
918.217	6.6645	80.2438	1286.8789	12942.4479
918.238	6.6803	79.9242	1298.6627	12954.2059
918.258	6.8252	79.4093	1308.8346	12964.4763
918.278	6.7937	78.5877	1318.6582	12974.5112
918.299	6.8031	79.4658	1329.6774	12985.8591
918.319	6.6299	77.7712	1339.1148	12995.7406
918.339	6.8882	77.3964	1348.0917	13005.2650
918.360	6.7055	78.9470	1358.4459	13016.2752
918.380	6.7276	78.8900	1367.6234	13026.2184
918.400	6.7433	80.0922	1376.8760	13036.3399
918.421	6.8378	79.9001	1387.5053	13047.9493
918.441	6.7527	79.2394	1396.5357	13058.0696
918.461	6.7244	80.0442	1405.4771	13068.2013
918.482	6.7149	79.7477	1415.7144	13079.7356
918.502	6.8472	78.9714	1424.3229	13089.7460
918.522	6.7181	80.1959	1432.8981	13099.8185
918.543	6.6110	80.2517	1442.9070	13111.4279
918.563	6.8031	80.1002	1451.4463	13121.6704
918.583	6.8315	78.6122	1459.6075	13131.6271
918.604	6.7213	79.6029	1468.8945	13142.8060
918.624	6.6929	80.5459	1477.0757	13152.9753
918.644	6.7307	79.7637	1485.1813	13163.1587
918.665	6.8567	79.6673	1494.3605	13174.5107
918.685	6.7433	80.1002	1502.1604	13184.5767
918.705	6.6992	79.0121	1509.7545	13194.5209
918.726	6.8567	80.2517	1518.5977	13205.8042
918.746	6.8315	80.3632	1526.2353	13215.9721
918.766	6.7339	80.3552	1533.7948	13226.1444
918.787	6.7339	79.1502	1542.3798	13237.4303
918.807	6.8598	79.2961	1549.3613	13247.1973
918.827	6.8535	79.7878	1556.3612	13257.0581
918.848	6.7244	79.9482	1564.7045	13268.3455
918.868	6.7401	79.6270	1571.5941	13278.2617
918.888	6.8284	80.0442	1578.4137	13288.1814
918.909	6.8252	78.8003	1586.3265	13299.2738
918.929	6.7118	79.8520	1592.7933	13308.9973
918.949	6.7653	79.3204	1599.2655	13318.7953
918.970	6.7023	78.4318	1606.7280	13329.6582
918.990	6.6078	77.4131	1612.4751	13338.8761
919.010	6.4409	76.7664	1617.8745	13347.8049
919.031	6.5039	69.6277	1623.1294	13356.6450
919.051	6.3653	63.2695	1624.8709	13362.0067
919.071	6.1920	52.6569	1623.7798	13364.5350
919.092	6.0629	40.3231	1619.6718	13364.0125
919.112	6.0755	31.5559	1611.3503	13359.2016
919.132	5.9967	21.9582	1600.0909	13351.3379
919.153	5.8739	7.2480	1585.1881	13339.6785
919.174	5.8865	3.2433	1567.2166	13324.7607
919.194	5.8109	2.6999	1548.6295	13309.0167
919.215	6.5480	3.0653	1530.2927	13293.3109
919.236	4.9667	3.8436	1512.3838	13277.8248
919.256	7.2001	4.5721	1494.8909	13262.5516
919.276	3.9272	2.6999	1477.4270	13247.1071
919.297	6.2645	3.5046	1460.0558	13231.5558
919.317	5.8834	2.4178	1442.8034	13215.9255
919.337	4.9541	1.7345	1425.4733	13200.0199
919.358	5.9621	2.7924	1408.4592	13184.2344
919.378	4.6737	1.9335	1391.6530	13168.4641
919.398	6.3684	2.7924	1375.0566	13152.7137
919.419	3.9776	1.7345	1358.6721	13136.9876
919.439	6.7653	3.5046	1342.5726	13121.3622
919.459	3.6342	1.6334	1326.6575	13105.7396
919.480	7.0205	3.6754	1311.0134	13090.2092
919.500	3.4295	1.6334	1295.5206	13074.6541
919.520	7.0016	3.5903	1280.2072	13059.1044
919.541	3.4200	1.5310	1265.1106	13043.5999
919.561	7.2473	3.6754	1250.1741	13028.0863
919.581	3.2594	1.8345	1235.4744	13012.6427
919.602	7.1244	3.9267	1221.0476	12997.3084
919.622	3.8516	1.9335	1206.7697	12981.9618
919.642	6.7843	3.3311	1192.5714	12966.5353
919.663	4.0847	2.3223	1178.6617	12951.2400
919.683	6.5133	3.1547	1164.8496	12935.8875
919.703	4.6423	2.0317	1151.1619	12920.5059
919.724	6.3086	3.0653	1137.6725	12905.1711
919.744	4.8880	2.4178	1124.3733	12889.8774
919.764	6.4409	2.9752	1111.2253	12874.5879
919.785	4.6832	2.6066	1098.3189	12859.3956
919.805	7.3828	5.4066	1085.9302	12844.5809
919.825	3.7634	5.3330	1074.1478	12830.2388
919.846	7.5087	5.8390	1062.6767	12816.0799
919.866	4.7462	7.0556	1051.5416	12802.1326
919.886	7.1591	11.5641	1041.4938	12789.1564
919.907	6.1763	21.1962	1034.1848	12778.8246
919.927	6.3653	35.3549	1030.6361	12772.1956
919.947	6.3527	45.4097	1031.1422	12769.6079
919.968	6.3401	51.2424	1035.0737	12770.4747
919.988	6.3590	58.3114	1040.2926	12772.6845
920.008	6.5732	61.8692	1047.2063	12776.6614
920.029	6.4441	64.8726	1056.1701	12782.7818
920.049	6.4125	66.1153	1064.6756	12788.5462
920.069	6.5417	67.2310	1073.4654	12794.6961
920.090	6.6488	69.3887	1083.8191	12802.5214
920.110	6.5984	71.1811	1093.5663	12809.8569
920.130	6.5858	71.7357	1103.5805	12817.5742
920.151	6.6898	74.2477	1115.1865	12827.0083
920.171	6.7622	74.8788	1125.9592	12835.7384
920.191	6.7276	76.2576	1136.9302	12844.7922
920.212	6.7339	76.8086	1149.3515	12855.4309
920.235	6.7685	76.4192	1164.1836	12868.6366
920.255	6.6582	78.4729	1175.2994	12878.2747
920.276	6.7748	78.1272	1187.8560	12889.4893
920.296	6.8315	80.3234	1199.2655	12899.6940
920.316	6.6929	78.5139	1210.5966	12909.9502
920.337	6.7780	79.1258	1222.8933	12921.3069
920.357	6.8000	79.9722	1233.9725	12931.5794
920.378	6.7276	79.5062	1246.2970	12943.2305
920.398	6.7149	80.1401	1257.1748	12953.5667
920.418	6.8252	79.4820	1267.9126	12963.8860
920.439	6.7717	80.4903	1279.8992	12975.5829
920.459	6.6015	79.0284	1290.3362	12985.8573
920.479	6.7118	79.3608	1300.4557	12995.9306
920.500	6.6268	79.6512	1311.8689	13007.4193
920.520	6.6173	78.8166	1321.7326	13017.4787
920.541	6.6708	78.0859	1332.5132	13028.5714
920.561	6.7055	77.9702	1341.7196	13038.2025
920.581	6.5858	77.2709	1350.6761	13047.6858
920.602	6.6551	78.4565	1360.8909	13058.5351
920.622	6.6960	76.5125	1369.5629	13067.9475
920.642	6.6110	76.7580	1377.8452	13077.0652
920.663	6.5700	77.0444	1387.3860	13087.5409
920.683	6.5827	76.5803	1395.5045	13096.6930
920.703	6.7653	76.7749	1403.4769	13105.7887
920.724	6.6362	76.0955	1412.5355	13116.0653
920.744	6.5858	77.4298	1420.3234	13125.1650
920.764	6.7149	77.0780	1428.1768	13134.4169
920.785	6.6992	76.1382	1436.9871	13144.7181
920.805	6.6582	77.2542	1444.4476	13153.7597
920.825	6.5732	76.4107	1451.8602	13162.8353
920.846	6.8158	76.4616	1460.3149	13173.0406
920.866	6.6173	74.8701	1467.1428	13181.7034
920.886	6.5323	75.0703	1473.6551	13190.1236
920.907	6.6960	75.3650	1481.4137	13199.8684
920.927	6.6708	75.6325	1487.9229	13208.4418
920.947	6.6236	75.4601	1494.3664	13217.0203
920.968	6.5921	75.1658	1501.8996	13226.7647
920.988	6.7937	75.4514	1508.0899	13235.2410
921.008	6.7149	75.0790	1514.1886	13243.6922
921.029	6.6331	75.3823	1521.4456	13253.3744
921.049	6.6268	76.5295	1527.6062	13262.0329
921.070	6.7559	76.3171	1535.1105	13272.1091
921.090	6.6582	76.4277	1541.2384	13280.8829
921.110	6.6015	76.1553	1547.2630	13289.6186
921.131	6.7118	76.1638	1554.4301	13299.5680
921.151	6.7874	75.9501	1560.2123	13308.2021
921.171	6.6141	75.6497	1565.8371	13316.7398
921.192	6.5953	76.5719	1572.7553	13326.6381
921.213	6.5795	76.8002	1579.7871	13336.7251
921.233	6.6803	75.0442	1585.2080	13345.2677
921.254	6.5196	75.5894	1591.6081	13354.8524
921.275	6.6740	75.2005	1597.9555	13364.4524
921.295	6.6047	73.0817	1602.5595	13372.3669
921.315	6.4220	71.0602	1606.4203	13379.5818
921.336	6.5700	71.2924	1611.1153	13387.6751
921.356	6.5323	69.4270	1614.3024	13394.3007
921.376	6.4787	67.4198	1616.8083	13400.2730
921.397	6.3243	65.2041	1619.6817	13406.6389
921.417	6.4283	61.7921	1620.4889	13410.9549
921.437	6.2708	55.8035	1619.7290	13413.6998
921.458	6.0849	51.9408	1618.2392	13415.6976
921.478	6.1133	41.8969	1613.5725	13414.4794
921.498	6.1070	35.5406	1606.2478	13410.5310
921.519	5.9810	27.3139	1597.1197	13404.6820
921.539	5.8959	17.8487	1584.6549	13395.3701
921.559	5.8613	3.8436	1568.4584	13382.1607
921.580	6.1606	3.3311	1550.1191	13366.6095
921.600	5.2911	2.4178	1531.7133	13350.7806
921.620	6.2771	3.7598	1513.6083	13335.0430
921.641	5.2943	4.5721	1496.1552	13319.7534
921.661	7.0205	4.7281	1479.0115	13304.5749
921.681	3.9461	1.9335	1461.6448	13288.9759
921.702	5.7668	3.5903	1444.3523	13273.2530
921.722	5.9306	3.4182	1427.4759	13257.7512
921.742	5.5683	4.0093	1410.8797	13242.3386
921.763	5.0580	3.5046	1394.5673	13227.0224
921.783	6.2676	2.8842	1378.2100	13211.4754
921.803	5.0108	0.6435	1361.5831	13195.4713
921.824	6.7937	2.9752	1345.2088	13179.5327
921.844	4.6328	2.3223	1329.2872	13163.8636
921.864	6.4314	2.7924	1313.5341	13148.1837
921.885	4.9037	1.8345	1297.9352	13132.4808
921.905	6.4787	3.1547	1282.5528	13116.8194
921.925	4.7084	2.0317	1267.3952	13101.2105
921.946	6.4692	3.0653	1252.4543	13085.6488
921.966	5.0958	2.4178	1237.7217	13070.1284
921.986	6.2488	3.9267	1223.3158	13054.7711
922.007	5.2534	3.5046	1209.3313	13039.6760
922.027	5.8771	4.3341	1195.5274	13024.6057
922.047	5.9621	4.0913	1181.9930	13009.6522
922.068	5.9904	4.8822	1168.7928	12994.8834
922.088	5.3573	4.0093	1155.6695	12980.0448
922.108	6.9480	6.2572	1142.9378	12965.4539
922.129	4.2485	6.4614	1130.8766	12951.3956
922.149	7.3828	7.0556	1118.9929	12937.3820
922.169	4.0563	6.3937	1107.2464	12923.3748
922.190	8.2049	7.4376	1095.8244	12909.5640
922.210	3.5807	7.1842	1084.5614	12895.7869
922.231	7.3638	11.2273	1074.2192	12882.8118
922.251	5.8644	14.8748	1065.1275	12870.9805
922.273	6.2267	23.0549	1058.7364	12861.7659
922.293	6.2172	34.7742	1055.0929	12855.2456
922.313	6.3180	41.8808	1054.6129	12851.8692
922.334	6.2739	46.7584	1056.8578	12851.2313
922.354	6.2488	52.1673	1060.0443	12851.5694
922.374	6.4220	56.6776	1064.8340	12853.5592
922.395	6.3747	58.5237	1071.5706	12857.5646
922.415	6.3180	60.5422	1077.9091	12861.2493
922.435	6.3338	60.7789	1084.5421	12865.3050
922.456	6.4441	59.8364	1091.9741	12870.2426
922.476	6.4251	61.4493	1098.4255	12874.2811
922.496	6.4094	63.6217	1105.4233	12878.9451
922.517	6.4346	64.8622	1113.9630	12885.2416
922.537	6.5228	66.1863	1121.7568	12890.8875
922.557	6.4504	67.7856	1129.9375	12897.0131
922.578	6.3842	67.6869	1139.3864	12904.5092
922.598	6.6425	69.4174	1147.8657	12911.1395
922.618	6.6015	70.5741	1156.7173	12918.2423
922.639	6.5449	70.2258	1166.7583	12926.6435
922.659	6.5323	71.1904	1175.6099	12933.9641
922.679	6.6677	73.0547	1184.8195	12941.7468
922.700	6.6645	73.5651	1195.5217	12951.1363
922.720	6.6110	73.1805	1204.8968	12959.3139
922.740	6.6141	72.3762	1213.9580	12967.2832
922.761	6.7496	73.9561	1224.2462	12976.5903
922.781	6.7496	74.7217	1233.5827	12985.0578
922.801	6.6488	74.7391	1242.9322	12993.6450
922.822	6.6488	74.1683	1253.3065	13003.3694
922.842	6.7401	76.0699	1262.5384	13012.0631
922.862	6.7401	75.3045	1271.8433	13020.9352
922.883	6.6835	75.7185	1282.2244	13030.9953
922.903	6.7118	77.4966	1291.5883	13040.1501
922.923	6.7937	76.0613	1300.8921	13049.3506
922.944	6.6960	76.5973	1311.1949	13059.6611
922.964	6.6803	76.2661	1320.1387	13068.7213
922.984	6.6960	76.5634	1328.9653	13077.7646
923.005	6.7780	76.4616	1338.9812	13088.1035
923.025	6.7181	75.5980	1347.4450	13096.9942
923.045	6.6268	76.0357	1355.7325	13105.8028
923.066	6.7905	76.7073	1365.3651	13116.0571
923.086	6.7213	75.9244	1373.5941	13125.0080
923.107	6.6394	76.7833	1382.9976	13135.2320
923.127	6.7937	76.4786	1391.1107	13144.2638
923.147	6.6835	76.9435	1399.1491	13153.3109
923.168	6.6110	76.3171	1408.3296	13163.5961
923.188	6.6898	76.4786	1416.0492	13172.5146
923.208	6.7590	74.4149	1423.3574	13181.1050
923.229	6.6614	75.0616	1431.5775	13190.6935
923.251	6.7496	76.9182	1441.3888	13201.9735
923.271	6.7118	77.0024	1448.8819	13211.0311
923.293	6.7086	77.6382	1458.9619	13222.7731
923.313	6.8535	78.3497	1466.5780	13232.1489
923.334	6.7149	77.9205	1475.4398	13242.8615
923.354	6.6866	78.4318	1482.9104	13252.2728
923.374	6.6929	79.2232	1490.5035	13261.8893
923.395	6.8378	76.9772	1499.0543	13272.5523
923.415	6.8158	79.9482	1506.3250	13282.0218
923.435	6.7086	77.9619	1513.6679	13291.6434
923.456	6.8221	78.4236	1521.9617	13302.3014
923.476	6.8189	78.9633	1529.0227	13311.8104
923.496	6.7023	78.7431	1536.0484	13321.3607
923.517	6.7370	77.4131	1544.0228	13331.9412
923.537	6.8913	78.8084	1550.6153	13341.2189
923.557	6.7370	79.5707	1557.4828	13350.8443
923.578	6.7118	78.2509	1565.4792	13361.6791
923.598	6.7086	78.1850	1571.8392	13370.9552
923.618	6.8000	79.1502	1578.2688	13380.3693
923.639	6.7339	78.8003	1586.0280	13391.1896
923.659	6.8409	78.6613	1592.3013	13400.5994
923.680	6.8472	78.7513	1599.7917	13411.3002
923.700	6.7433	79.5545	1606.0330	13420.8254
923.720	6.7086	79.8039	1612.3706	13430.5139
923.741	6.7968	78.6041	1619.7835	13441.3512
923.761	6.8000	78.2509	1625.5348	13450.5970
923.781	6.6645	78.9714	1631.2751	13459.8924
923.802	6.6394	77.0528	1638.0374	13470.2759
923.822	6.7464	77.3964	1643.1623	13479.0846
923.842	6.5732	75.6583	1647.9922	13487.6501
923.863	6.3212	70.3013	1652.7954	13496.2385
923.883	6.3055	63.8129	1654.3680	13501.6276
923.903	6.2865	55.9523	1653.5443	13504.6199
923.924	6.1479	45.2141	1650.4883	13505.3532
923.944	5.9841	34.7176	1643.1157	13501.7061
923.964	6.0094	26.3702	1632.7141	13494.9249
923.985	6.1007	17.2103	1619.9036	13485.5991
924.005	5.9779	4.8822	1603.3332	13472.3430
924.025	5.9779	4.0093	1584.7833	13456.9048
924.046	5.9779	4.2537	1566.4294	13441.4501
924.066	6.1763	4.4140	1548.3034	13426.0134
924.086	6.2078	4.2537	1530.4036	13410.5961
924.107	4.9856	3.5046	1512.6411	13395.1113
924.127	7.0394	5.3330	1495.2149	13379.7611
924.147	5.1525	4.9585	1478.2471	13364.6723
924.168	5.8771	5.6965	1461.6396	13349.7517
924.188	6.9323	5.4797	1445.2376	13334.8480
924.209	4.4847	3.6754	1428.7815	13319.7026
924.229	6.5858	4.7281	1412.3306	13304.3748
924.250	7.3072	6.1885	1396.5918	13289.5757
924.270	3.9241	5.7680	1381.1314	13274.8775
924.291	6.2456	7.6247	1366.2128	13260.5485
924.313	5.5967	6.9258	1351.8024	13246.5612
924.333	7.4268	7.3115	1337.2791	13232.2970
924.354	3.9808	5.2590	1322.7651	13217.8777
924.374	6.3275	6.7948	1308.2428	13203.2857
924.395	7.8363	5.5524	1294.0526	13188.8638
924.415	4.5982	4.6504	1279.5822	13174.0000
924.436	6.6835	6.7288	1265.5816	13159.4456
924.456	7.2221	7.3747	1252.1129	13145.2684
924.477	4.1761	6.7288	1238.9291	13131.2265
924.497	7.0898	8.1713	1225.9251	13117.2175
924.517	6.3369	8.3489	1213.3519	13103.4959
924.538	4.7273	8.7549	1201.1739	13090.0311
924.558	7.1906	9.6963	1189.2295	13076.6653
924.579	5.6565	8.6976	1177.5772	13063.4599
924.599	5.9212	8.6976	1165.7526	13049.9515
924.619	7.1969	8.8688	1154.1040	13036.4887
924.639	5.0675	11.0316	1142.9875	13023.4315
924.660	6.5354	12.4894	1132.8043	13011.1896
924.680	6.4535	13.7452	1123.0029	12999.2192
924.700	5.6219	14.9915	1113.7383	12987.6806
924.721	6.5890	17.6828	1105.5121	12977.0845
924.741	6.1984	21.7971	1098.2453	12967.3631
924.761	5.9495	25.2351	1092.3201	12958.9118
924.782	6.1416	28.7514	1088.0678	12952.0791
924.802	6.2551	31.0487	1084.3844	12945.7737
924.822	6.1637	35.7810	1081.9112	12940.6470
924.843	6.2267	41.9935	1081.9258	12937.9975
924.863	6.4220	50.3157	1083.7034	12937.1246
924.883	6.4472	54.6612	1087.5570	12938.3627
924.904	6.3716	57.8005	1093.5334	12941.7825
924.924	6.3275	61.3159	1099.6061	12945.3699
924.944	6.5133	62.8934	1106.4464	12949.8010
924.965	6.4472	63.6749	1114.6401	12955.6735
924.985	6.4000	64.3716	1121.9283	12960.7309
925.005	6.4314	64.9557	1129.3375	12965.9952
925.026	6.6047	65.1111	1137.8538	12972.4592
925.046	6.4692	66.7011	1145.4758	12978.1227
925.067	6.5133	67.1514	1154.4489	12985.2336
925.087	6.6677	67.9234	1162.4039	12991.4245
925.107	6.5133	70.6867	1170.8452	12998.1964
925.128	6.5764	70.7428	1180.8192	13006.6072
925.148	6.6456	71.9836	1189.7123	13014.0457
925.168	6.6835	73.4581	1198.9440	13021.9271
925.189	6.5921	71.9653	1209.2617	13031.0066
925.209	6.6047	73.7521	1218.2949	13038.9127
925.229	6.6960	73.1895	1227.4181	13047.0126
925.250	6.7464	75.4169	1237.9337	13056.6174
925.270	6.5890	74.5553	1247.3136	13065.1999
925.291	6.6582	75.4946	1257.8319	13075.0343
925.312	6.7401	75.2265	1268.3355	13084.9736
925.333	6.7527	76.1553	1278.8228	13095.0161
925.354	6.7527	75.2092	1289.1762	13105.0429
925.374	6.6677	75.6755	1298.0673	13113.7166
925.394	6.6047	75.4773	1306.8918	13122.4241
925.415	6.8221	75.0442	1316.7480	13132.2690
925.435	6.6898	76.5549	1325.4131	13141.0276
925.455	6.6299	76.5380	1334.2174	13150.0239
925.476	6.8189	75.8387	1344.0551	13160.1586
925.496	6.6835	75.7357	1352.3751	13168.8780
925.516	6.6677	76.4446	1360.6915	13177.6873
925.537	6.6866	75.6411	1370.1479	13187.7365
925.557	6.8441	77.0780	1378.3317	13196.6119
925.577	6.7307	76.2064	1386.5069	13205.5703
925.598	6.7717	77.6466	1395.9482	13215.8935
925.618	6.8284	77.4298	1404.2002	13225.1262
925.639	6.7181	78.8655	1413.8454	13235.8519
925.659	6.7181	80.3075	1422.5524	13245.7419
925.680	6.8000	78.6122	1432.4247	13256.9007
925.700	6.6835	79.1340	1440.6634	13266.5266
925.720	6.6362	78.8003	1448.8303	13276.1717
925.741	6.8158	78.9795	1458.1763	13287.0930
925.761	6.8662	79.2961	1466.1810	13296.7691
925.781	6.7748	79.1258	1474.1100	13306.4575
925.802	6.7370	78.9877	1483.1983	13317.3991
925.822	6.8535	78.5057	1490.7610	13326.9069
925.842	6.7843	78.3826	1498.1291	13336.3019
925.863	6.6204	78.6941	1506.7371	13347.0247
925.883	6.7149	77.8957	1513.8562	13356.3447
925.903	6.8567	78.9958	1520.9364	13365.7034
925.924	6.7401	77.5216	1529.1623	13376.2914
925.944	6.6299	79.3446	1536.0472	13385.6208
925.964	6.6929	79.3204	1543.1440	13395.2380
925.985	6.8221	78.2344	1551.2730	13405.9704
926.005	6.6708	80.0442	1558.1157	13415.4978
926.025	6.6268	79.1177	1565.0192	13425.1603
926.046	6.6677	80.4506	1573.2252	13436.2072
926.066	6.7527	79.6995	1580.1037	13446.0083
926.086	6.6960	78.6941	1586.6053	13455.5045
926.107	6.5511	77.5466	1593.9630	13465.9314
926.127	6.7370	79.4981	1600.0682	13475.1779
926.147	6.6519	78.9307	1606.3264	13484.6434
926.168	6.5984	77.5049	1613.4718	13495.0678
926.188	6.6425	77.7214	1619.0321	13503.9748
926.209	6.6992	77.0696	1625.7328	13514.0873
926.229	6.5984	77.2877	1630.9962	13522.8257
926.249	6.6078	76.9435	1636.1729	13531.5322
926.270	6.6740	75.9159	1642.3236	13541.2722
926.290	6.5323	76.7749	1647.1037	13549.6989
926.311	6.5102	73.6987	1652.7030	13558.9989
926.331	6.4472	72.3580	1656.2547	13566.2983
926.353	6.5511	70.6023	1661.6170	13575.4541
926.373	6.5386	68.7431	1663.9459	13581.6150
926.394	6.3716	67.2609	1666.8185	13588.3443
926.414	6.3496	62.4818	1667.4919	13592.8896
926.434	6.3527	57.2120	1666.4925	13595.7555
926.455	6.2551	51.6061	1664.6055	13597.7125
926.475	6.1070	45.5596	1659.9110	13596.8199
926.496	6.1290	39.7861	1654.0241	13594.6705
926.516	6.1763	37.0721	1646.0983	13590.3993
926.536	6.0345	34.3195	1637.3660	13585.2229
926.557	6.0314	34.0331	1628.8055	13580.1162
926.577	6.1826	33.7450	1619.6906	13574.3509
926.597	6.1479	34.4146	1610.7528	13568.6563
926.618	6.0377	34.2815	1602.5844	13563.6304
926.638	5.9180	29.8720	1593.1967	13557.2821
926.658	6.0251	21.7162	1581.8451	13548.8489
926.679	5.9967	6.3257	1566.9676	13536.7378
926.699	5.6818	2.3223	1548.8315	13521.1781
926.719	5.9936	2.6066	1530.3059	13505.0186
926.740	6.0440	3.2433	1512.2127	13489.0814
926.760	5.4297	4.3341	1494.5831	13473.4033
926.781	5.0328	5.1097	1477.5610	13458.1343
926.801	7.4268	5.7680	1460.9107	13443.0448
926.821	4.3839	3.6754	1444.2308	13427.7352
926.842	5.7385	4.6504	1427.6431	13412.3281
926.862	7.2977	5.7680	1411.5401	13397.2196
926.882	3.8863	5.1097	1395.7143	13382.2065
926.903	7.4899	6.7948	1380.3548	13367.4825
926.923	6.2992	5.7680	1365.1976	13352.7874
926.943	4.7493	6.5288	1350.1856	13338.0665
926.964	7.8993	6.4614	1335.5834	13323.5878
926.984	4.1886	5.2590	1320.8458	13308.8076
927.004	5.3636	7.0556	1306.3906	13294.1449
927.025	7.9844	6.5958	1292.4504	13279.8370
927.045	3.7760	6.5288	1278.4839	13265.3456
927.065	6.8882	9.2607	1265.1333	13251.3162
927.086	6.5386	9.2607	1252.5552	13237.9138
927.106	4.3871	7.5626	1239.6996	13224.0911
927.126	7.9812	9.8564	1227.1032	13210.3850
927.147	5.1652	10.0673	1215.2439	13197.2792
927.167	6.2110	13.1075	1203.9062	13184.5655
927.187	6.5669	18.1109	1194.0423	13173.2075
927.208	6.0220	25.6101	1186.7345	13164.3103
927.228	5.9999	32.8500	1181.5970	13157.5152
927.248	6.3023	34.4526	1177.9882	13152.2014
927.269	6.1511	33.5712	1175.1072	13147.5809
927.289	6.0408	34.9810	1171.7864	13142.4877
927.309	6.2676	37.5004	1169.1579	13138.0554
927.331	6.3306	39.0885	1168.5110	13135.5885
927.351	6.1984	41.5572	1167.2755	13132.5247
927.372	6.3055	46.5531	1168.0215	13131.4419
927.393	6.2330	49.8605	1170.2022	13131.8125
927.413	6.3559	51.4448	1172.3674	13132.1946
927.433	6.4062	54.2280	1175.2290	13133.3036
927.454	6.3401	54.6993	1179.4959	13135.8605
927.474	6.3117	56.2116	1183.1360	13137.8374
927.494	6.4251	58.5472	1187.3680	13140.4527
927.515	6.4819	61.8252	1193.4736	13145.0022
927.535	6.4031	63.7599	1199.3696	13149.4118
927.555	6.3810	64.5601	1205.6449	13154.2714
927.576	6.5480	66.3989	1213.3634	13160.6550
927.596	6.5008	63.8976	1219.7914	13165.8297
927.616	6.4504	67.5288	1226.3261	13171.1860
927.637	6.4472	65.8303	1234.2038	13177.9682
927.657	6.5953	67.8742	1240.9359	13183.6888
927.677	6.5984	68.5684	1248.0375	13189.8582
927.698	6.4661	69.3216	1256.4320	13197.4094
927.718	6.5574	69.9797	1263.8135	13204.0377
927.738	6.6331	71.2182	1271.4169	13210.9737
927.759	6.6141	71.6344	1280.3825	13219.3662
927.779	6.5133	71.7909	1288.1480	13226.6539
927.799	6.6488	71.8460	1295.8515	13233.9677
927.820	6.7181	72.0111	1304.6866	13242.5070
927.840	6.6047	71.5976	1312.1789	13249.7962
927.860	6.5228	71.7909	1319.5412	13257.0396
927.881	6.7244	73.8586	1328.3922	13265.8634
927.901	6.5574	73.3418	1336.1834	13273.7215
927.922	6.7086	73.2433	1344.9893	13282.6880
927.942	6.6960	73.3418	1352.4712	13290.4225
927.963	6.5323	73.8320	1361.1761	13299.4710
927.983	6.6866	72.2669	1368.3754	13307.1034
928.004	6.5732	72.8204	1376.5188	13315.7660
928.024	6.6299	73.3418	1383.5370	13323.3885
928.045	6.6141	74.0800	1391.8970	13332.4390
928.065	6.6141	74.6954	1399.1560	13340.4758
928.086	6.7149	73.3329	1407.4264	13349.6109
928.106	6.6772	74.2389	1414.2921	13357.4256
928.127	6.5574	73.6809	1422.3547	13366.5204
928.147	6.7118	75.4342	1429.2895	13374.5710
928.167	6.6614	74.4764	1436.2695	13382.7440
928.187	6.6331	74.2829	1442.9717	13390.7150
928.208	6.5133	73.7076	1450.6884	13399.7804
928.228	6.6331	73.4491	1456.9451	13407.4630
928.248	6.7118	73.0277	1463.0111	13415.0227
928.269	6.6331	74.3093	1470.3639	13423.9433
928.289	6.5606	73.6453	1476.5070	13431.7285
928.309	6.7496	74.5290	1482.6098	13439.5405
928.330	6.6929	74.6342	1490.0354	13448.7496
928.350	6.5417	73.2702	1495.9246	13456.4953
928.371	6.6898	73.9207	1502.8409	13465.3382
928.393	6.5449	74.9659	1511.1988	13475.7065
928.413	6.5732	73.8498	1516.9746	13483.5701
928.433	6.6331	73.9827	1522.5154	13491.2601
928.454	6.6204	74.4588	1529.3172	13500.2781
928.474	6.5827	73.4581	1534.7178	13507.9611
928.494	6.7055	74.5027	1540.0583	13515.6418
928.515	6.6488	74.4764	1546.7345	13524.7232
928.535	6.5984	74.2124	1552.0455	13532.5041
928.555	6.6047	73.7432	1557.1688	13540.1531
928.576	6.7685	74.4500	1563.4946	13549.0663
928.596	6.6960	73.9030	1568.5407	13556.7607
928.616	6.5890	74.6079	1573.5499	13564.4717
928.637	6.6394	74.5115	1579.8323	13573.5163
928.657	6.6582	73.9118	1584.6860	13581.1917
928.678	6.6236	74.9485	1590.7842	13590.1700
928.698	6.5732	73.0997	1595.4390	13597.7620
928.718	6.6803	73.8498	1599.8537	13605.1615
928.739	6.5354	73.6631	1605.5282	13613.8740
928.759	6.5008	72.6304	1609.7083	13621.1440
928.780	6.5795	70.7990	1614.5495	13629.1223
928.800	6.5039	69.6468	1617.6484	13635.3991
928.820	6.4188	68.8496	1620.3857	13641.3434
928.841	6.3937	66.4393	1623.6779	13647.8726
928.861	6.4409	64.4240	1625.0757	13652.5298
928.881	6.2897	59.4682	1625.3014	13656.0201
928.902	6.2897	58.1456	1625.4584	13659.4397
928.922	6.3496	55.4422	1623.9727	13661.2049
928.942	6.2960	54.5596	1621.9115	13662.3706
928.963	6.2267	54.0870	1620.5514	13664.2140
928.983	6.3338	52.6833	1617.9978	13664.8377
929.004	6.3306	53.1422	1616.1960	13666.1845
929.024	6.2834	54.5087	1613.8426	13666.9524
929.044	6.3810	54.0357	1611.6666	13667.8682
929.065	6.3905	56.4452	1610.7534	13670.0254
929.085	6.2456	55.8283	1609.2336	13671.5585
929.106	6.2488	54.9018	1608.3942	13673.7547
929.126	6.2960	51.7001	1605.9645	13674.3383
929.146	6.1290	44.1174	1601.7790	13673.1250
929.167	6.0408	37.9247	1596.0436	13670.3020
929.187	6.1007	32.2173	1587.7294	13664.8171
929.207	5.9621	24.6637	1577.3227	13657.1304
929.228	5.8802	10.9823	1563.8240	13646.2133
929.248	6.0377	2.2261	1546.4825	13631.2757
929.269	5.4424	2.3223	1527.9610	13614.9524
929.289	6.8346	3.3311	1509.8160	13598.7957
929.309	4.8691	3.6754	1492.1218	13582.8847
929.330	7.0615	6.2572	1475.2154	13567.5638
929.350	4.1257	3.3311	1458.3809	13552.1220
929.372	4.8123	4.6504	1441.6227	13536.5650
929.392	7.3418	5.4066	1425.2853	13521.2402
929.413	6.6331	5.1846	1409.3281	13506.1119
929.433	4.2800	5.4797	1393.4946	13490.9265
929.454	7.5623	6.5288	1378.1809	13476.0841
929.474	5.1336	4.5721	1362.8087	13461.0092
929.494	5.1715	5.1097	1347.3934	13445.7168
929.515	5.8739	5.7680	1332.4588	13430.7334
929.535	3.9650	5.5524	1317.6939	13415.7520
929.555	6.0755	6.1885	1303.1830	13400.8595
929.576	6.9008	4.8822	1288.8341	13385.9662
929.596	3.9398	6.0498	1274.5496	13370.9763
929.616	7.0961	6.4614	1260.7051	13356.2683
929.637	6.1731	6.6625	1247.2437	13341.7901
929.657	4.4942	6.5288	1233.8529	13327.2320
929.678	7.2725	9.8032	1221.2847	13313.3513
929.698	5.8928	8.9254	1209.1351	13299.7512
929.718	5.1746	8.0517	1196.8472	13285.8765
929.739	7.3733	10.0673	1185.0519	13272.3602
929.759	4.9919	9.4255	1173.4814	13258.9389
929.779	6.5543	13.1075	1162.5589	13246.0409
929.800	6.4283	16.6546	1153.2167	13234.6110
929.820	5.8550	22.7984	1145.3497	13224.5617
929.841	6.1007	29.6207	1140.1625	13217.1212
929.861	6.2172	32.6926	1136.2448	13210.9015
929.881	6.0471	32.5149	1132.8553	13205.1717
929.902	6.1070	33.2412	1130.1436	13200.0882
929.922	6.2929	35.6517	1127.4408	13194.9858
929.943	6.1763	36.6578	1125.9364	13191.0611
929.963	6.2204	41.0511	1124.7462	13187.4385
929.983	6.3653	45.7538	1125.0775	13185.3355
930.004	6.3369	50.7946	1127.8179	13185.6621
930.024	6.2865	54.3558	1131.1493	13186.6169
930.045	6.4629	57.8601	1136.5386	13189.6820
930.065	6.4566	61.5269	1142.1190	13193.0031
930.085	6.4094	64.2456	1148.6873	13197.3836
930.106	6.4945	65.7486	1156.9494	13203.5444
930.126	6.5449	68.3640	1164.7138	13209.3008
930.146	6.5291	69.6277	1173.0238	13215.6961
930.167	6.5764	72.1666	1183.0341	13223.8976
930.187	6.7086	72.7481	1192.2619	13231.4277
930.207	6.6078	74.3973	1201.7439	13239.3199
930.228	6.6362	75.9844	1212.8890	13248.9936
930.248	6.8504	77.8625	1223.2234	13257.9799
930.269	6.7181	77.3128	1234.9338	13268.4685
930.289	6.6488	77.3044	1245.1205	13277.5587
930.309	6.7653	77.1032	1255.1452	13286.6025
930.330	6.7590	77.4048	1266.3410	13296.9385
930.350	6.6614	78.1437	1276.2897	13306.1480
930.371	6.7149	77.3881	1287.3994	13316.6385
930.391	6.8535	79.5948	1297.3227	13326.0622
930.412	6.7276	79.1502	1308.7286	13337.0896
930.433	6.8284	79.3204	1319.9443	13348.0552
930.454	6.7590	80.8228	1331.3108	13359.2995
930.474	6.7244	79.3446	1341.2132	13369.2001
930.495	6.7748	79.4174	1352.0739	13380.1763
930.515	6.7244	80.7833	1361.7225	13390.0562
930.536	6.7968	80.0762	1372.6918	13401.3731
930.556	6.7276	79.0365	1381.9028	13411.0451
930.576	6.6551	78.1850	1390.6854	13420.3900
930.597	6.7464	77.8625	1400.4562	13430.8272
930.617	6.7590	78.0942	1408.7977	13439.9366
930.638	6.7055	77.1032	1418.1945	13450.2005
930.658	6.5133	77.5133	1426.0925	13459.0624
930.678	6.7496	78.5549	1434.1323	13468.1549
930.699	6.5984	76.9351	1443.2636	13478.4346
930.719	6.5795	75.4601	1450.4807	13486.8909
930.739	6.6866	75.9587	1457.4458	13495.1741
930.760	6.6677	74.7479	1465.4541	13504.5833
930.780	6.5039	75.8473	1472.0959	13512.7070
930.801	6.5795	75.4083	1480.0167	13522.1902
930.821	6.6047	74.7828	1486.4097	13530.2245
930.841	6.5449	74.7042	1492.6062	13538.1314
930.862	6.5543	74.7129	1499.9512	13547.2612
930.882	6.7023	74.1065	1505.8681	13555.0355
930.902	6.6268	74.2036	1511.6267	13562.7153
930.923	6.5070	73.9827	1518.5201	13571.5989
930.943	6.6866	73.9030	1524.0504	13579.1872
930.963	6.6677	73.3329	1529.4040	13586.6577
930.984	6.5858	72.9287	1535.7407	13595.1746
931.004	6.5543	74.4764	1540.9764	13602.6532
931.025	6.6740	73.9207	1547.5399	13611.5235
931.045	6.5764	73.4134	1552.6164	13618.9698
931.065	6.5543	74.1153	1557.6618	13626.4391
931.086	6.7433	74.7304	1564.0950	13635.3580
931.106	6.6488	74.0623	1569.2064	13643.0173
931.126	6.5606	74.1242	1574.1536	13650.5660
931.147	6.6898	73.4223	1580.1549	13659.2274
931.167	6.6992	74.1065	1584.8564	13666.6462
931.188	6.6519	74.9659	1590.9894	13675.5542
931.208	6.6708	74.9920	1595.9579	13683.3571
931.228	6.6551	75.8730	1601.0147	13691.3013
931.249	6.5449	73.3597	1606.9738	13700.2064
931.269	6.5858	73.7610	1611.2728	13707.5057
931.290	6.6708	74.2212	1616.8863	13716.1718
931.310	6.5480	73.3060	1621.1288	13723.5188
931.331	6.6898	74.5816	1626.6028	13732.1483
931.351	6.6582	73.4134	1630.8015	13739.5531
931.371	6.5858	73.4938	1634.7676	13746.7675
931.392	6.5732	74.3005	1640.0550	13755.3514
931.413	6.6173	71.2646	1644.8887	13763.5347
931.434	6.4945	70.1596	1648.9419	13770.9835
931.456	6.4629	68.5976	1653.6298	13779.1120
931.476	6.3496	65.5129	1655.1914	13784.1453
931.497	6.3874	61.8252	1656.6662	13789.1047
931.517	6.2802	54.2024	1655.1948	13791.1134
931.538	6.1322	46.4649	1652.0314	13791.3996
931.558	6.1133	38.9167	1645.5422	13788.3010
931.578	6.1007	34.1097	1637.0876	13783.1484
931.599	5.9873	28.7300	1627.5718	13776.8289
931.619	6.0345	26.2562	1616.3537	13768.6859
931.640	6.1133	24.5432	1605.0029	13760.2788
931.660	5.9747	21.5261	1592.5898	13750.6714
931.680	5.9653	12.3992	1578.3203	13739.0533
931.701	6.0629	2.6066	1561.2198	13724.4235
931.721	5.8235	3.3311	1542.7066	13708.1767
931.742	6.0471	3.8436	1524.6889	13692.2161
931.762	6.2015	3.8436	1506.9217	13676.3012
931.782	4.9919	4.0913	1489.4174	13660.4475
931.803	6.1700	6.2572	1472.6171	13645.1019
931.823	6.4850	4.6504	1456.0335	13629.7825
931.844	4.3272	3.6754	1439.2984	13614.1216
931.864	7.3103	5.1097	1422.7794	13598.4876
931.884	5.3699	4.8054	1406.6538	13583.0615
931.905	4.5666	4.8054	1390.7588	13567.6841
931.925	7.5686	6.8605	1375.3231	13552.5882
931.945	5.0423	4.3341	1360.0021	13537.4328
931.966	5.2722	5.6247	1344.7502	13522.1735
931.986	7.2788	6.3257	1329.9361	13507.1822
932.006	3.8169	3.9267	1315.0259	13491.9269
932.027	6.3149	6.1193	1300.3508	13476.7400
932.047	6.9480	5.9097	1286.1042	13461.8189
932.068	4.1162	4.3341	1271.8248	13446.7044
932.088	7.1339	7.6247	1257.9228	13431.8093
932.108	6.1102	5.6247	1244.4082	13417.1478
932.129	4.2202	5.5524	1230.8117	13402.2527
932.149	8.1577	6.7948	1217.4863	13387.4780
932.169	4.6423	5.7680	1204.3630	13372.7579
932.190	5.9022	7.0556	1191.5529	13358.2065
932.210	7.3922	9.0380	1179.3382	13344.1112
932.230	4.7462	10.3269	1167.8179	13330.5785
932.251	6.6835	14.8357	1157.6101	13318.2380
932.271	6.1952	19.7904	1148.8888	13307.2797
932.292	5.8896	26.5972	1142.6085	13298.6805
932.312	6.1416	31.7171	1137.9979	13291.6923
932.332	6.1669	32.9677	1134.5000	13285.7740
932.353	6.0661	33.7064	1131.9274	13280.7497
932.373	6.2141	34.9623	1129.1651	13275.5087
932.394	6.3086	38.4321	1127.8278	13271.6726
932.414	6.1920	43.7930	1127.3621	13268.7010
932.434	6.3937	51.3099	1129.0350	13267.8781
932.455	6.3716	55.1287	1133.4460	13269.8307
932.477	6.3747	59.8937	1140.2472	13274.2400
932.497	6.5637	63.3444	1146.4192	13278.0964
932.517	6.4661	65.2660	1153.4038	13282.8427
932.538	6.4062	66.5502	1161.9238	13289.2148
932.558	6.5732	67.0816	1169.5465	13294.7836
932.579	6.5732	68.6073	1178.5384	13301.8180
932.599	6.5196	70.1974	1186.8104	13308.2325
932.619	6.5764	71.2646	1195.4193	13315.0816
932.640	6.7590	72.3580	1205.4678	13323.4781
932.660	6.6677	74.6167	1214.7567	13331.2262
932.680	6.6078	75.6067	1224.4676	13339.5057
932.701	6.7968	75.7529	1235.4989	13349.2246
932.721	6.7086	77.3044	1245.4202	13357.9535
932.741	6.6551	77.5300	1255.5119	13366.9675
932.762	6.7622	78.0942	1266.8971	13377.3977
932.782	6.8284	77.0360	1276.7696	13386.4366
932.802	6.6898	76.7833	1286.3017	13395.2457
932.823	6.6173	77.6632	1297.0977	13405.4345
932.843	6.7559	76.9940	1306.5147	13414.3593
932.864	6.7213	77.5216	1317.0702	13424.5361
932.884	6.6268	78.0364	1326.3870	13433.5870
932.904	6.7149	77.2793	1335.5473	13442.5861
932.925	6.7370	76.3682	1345.5893	13452.5757
932.945	6.6299	76.6396	1354.1276	13461.1666
932.966	6.7118	77.2039	1363.9716	13471.1672
932.986	6.7464	75.9844	1372.3102	13479.7648
933.006	6.6078	76.3852	1380.4091	13488.2152
933.027	6.6740	76.2916	1389.7220	13497.9777
933.047	6.7496	76.5803	1397.6866	13506.4890
933.067	6.6047	77.1620	1405.6960	13515.1345
933.088	6.6362	75.7529	1414.7345	13524.9048
933.108	6.7401	76.1723	1422.2300	13533.2246
933.129	6.7118	77.3379	1431.1656	13543.0763
933.149	6.7464	76.8677	1438.8336	13551.7531
933.169	6.6519	75.4773	1446.0976	13560.1090
933.190	6.6488	75.5722	1454.3073	13569.4966
933.210	6.5354	75.1745	1461.1134	13577.5641
933.230	6.5795	74.4061	1467.6413	13585.4272
933.251	6.5921	72.7119	1474.8982	13594.0954
933.271	6.6614	72.2852	1480.4949	13601.1743
933.292	6.5165	72.3944	1487.1672	13609.3963
933.312	6.5700	72.4490	1492.5852	13616.4304
933.332	6.5827	70.5741	1497.6340	13623.1525
933.353	6.5102	72.2578	1503.7709	13631.0237
933.373	6.5606	71.4591	1508.7950	13637.8430
933.393	6.6551	72.2760	1513.7593	13644.6568
933.414	6.5890	71.1439	1519.7972	13652.6039
933.434	6.4724	71.0881	1524.3752	13659.1487
933.456	6.5732	72.0569	1531.4180	13668.2217
933.476	6.6299	71.7173	1536.1063	13675.0038
933.498	6.5039	71.2182	1542.9646	13684.0185
933.518	6.6331	72.8023	1547.5494	13690.8218
933.539	6.5574	70.6679	1553.1741	13698.7197
933.559	6.5008	71.4313	1557.3133	13705.1845
933.580	6.7023	71.2089	1562.6716	13712.9193
933.600	6.5764	71.5514	1566.8017	13719.4764
933.620	6.5637	71.0881	1570.8602	13726.0051
933.641	6.6362	72.4308	1576.2021	13733.8674
933.661	6.5354	71.8552	1580.4159	13740.6523
933.682	6.4850	72.3489	1585.7577	13748.6160
933.702	6.6110	70.8364	1589.6699	13755.1991
933.722	6.6015	72.0934	1593.4909	13761.7313
933.743	6.4913	71.9195	1598.6361	13769.6351
933.763	6.5039	71.1997	1602.3765	13776.1807
933.783	6.5449	71.2368	1605.9571	13782.6044
933.804	6.4504	68.3347	1610.1743	13789.7052
933.824	6.3559	66.2168	1612.3515	13794.7986
933.844	6.3464	61.9901	1613.4508	13798.8289
933.865	6.2771	56.0636	1613.8323	13802.1461
933.885	6.1290	49.6802	1611.1926	13802.4256
933.906	6.1133	40.1894	1606.7008	13800.8091
933.926	6.1070	34.1670	1598.9516	13795.8623
933.946	5.9684	31.5357	1589.8659	13789.4804
933.967	5.9400	27.7988	1580.3302	13782.5399
933.987	6.1007	23.8590	1569.1508	13773.8354
934.007	6.0440	21.3343	1557.0403	13764.0650
934.028	5.9653	19.0625	1544.6212	13753.8444
934.048	6.0314	17.3126	1531.3565	13742.6304
934.068	6.0566	12.7128	1517.2058	13730.3728
934.089	5.9558	4.4140	1501.2373	13716.1249
934.109	5.9621	3.5046	1483.8013	13700.2184
934.130	6.0062	3.6754	1466.5201	13684.2688
934.150	6.0345	3.5046	1449.3953	13668.2793
934.170	5.8109	3.4182	1432.4418	13652.2671
934.191	5.7006	3.2433	1415.7118	13636.2870
934.211	7.0111	4.0093	1399.2335	13620.3699
934.232	4.7399	3.9267	1383.1399	13604.6527
934.252	6.6394	5.2590	1367.3886	13589.0973
934.272	5.8172	4.6504	1351.9538	13573.6820
934.293	5.1273	3.9267	1336.5621	13558.1356
934.313	7.1969	4.4140	1321.2525	13542.4979
934.333	5.3793	4.0913	1306.1613	13526.9072
934.354	5.0076	6.0498	1291.6135	13511.6930
934.374	7.8993	6.3937	1277.5447	13496.7970
934.394	4.2453	5.6965	1263.5931	13481.8609
934.415	5.8928	8.4076	1250.2661	13467.3964
934.435	7.3670	7.0556	1237.2137	13453.0590
934.456	4.2926	8.0517	1224.3906	13438.8061
934.477	5.8455	6.3257	1211.6006	13424.4434
934.497	7.9214	8.3489	1198.9006	13410.0286
934.519	7.4048	8.5823	1187.0133	13396.2897
934.539	4.5068	7.2480	1174.8117	13382.1027
934.560	7.1213	8.5243	1162.8835	13368.0552
934.580	6.3212	9.8564	1151.4056	13354.3285
934.601	5.1148	10.9328	1140.6422	13341.1933
934.621	7.1780	10.7835	1129.9945	13328.0559
934.641	5.8298	11.3242	1119.5447	13315.0002
934.662	5.6093	13.2370	1109.8351	13302.5741
934.682	6.8441	15.6011	1100.7518	13290.6715
934.702	5.9337	18.7507	1092.6950	13279.7021
934.723	5.9936	23.2076	1086.3462	13270.3629
934.743	6.2298	26.9797	1081.0922	13262.0566
934.764	6.1479	28.9223	1077.3132	13255.1782
934.784	6.0377	28.8583	1073.4296	13248.1558
934.804	6.2298	31.4953	1070.0207	13241.5707
934.825	6.3464	37.6953	1068.6910	13237.0421
934.845	6.2393	47.4275	1069.4436	13234.5966
934.866	6.4125	52.3663	1073.4432	13235.4289
934.886	6.3621	56.7386	1078.1086	13236.9800
934.907	6.4157	61.8582	1085.2700	13241.0977
934.927	6.5543	64.1404	1092.5857	13245.4555
934.947	6.5574	65.9832	1100.4932	13250.4949
934.968	6.4220	66.3484	1109.7636	13256.9977
934.989	6.5921	68.7916	1119.4066	13263.9836
935.010	6.5008	69.5227	1129.4812	13271.5158
935.030	6.5511	70.3673	1138.5456	13278.1492
935.051	6.5827	71.5607	1149.0097	13286.2956
935.072	6.5228	71.1532	1159.4798	13294.5693
935.092	6.6835	71.0602	1168.5543	13301.5607
935.112	6.6898	72.8836	1177.8022	13308.8315
935.133	6.5764	74.1683	1188.6671	13317.8356
935.153	6.7433	74.7741	1198.4917	13325.9185
935.173	6.6929	74.5904	1208.2635	13334.0617
935.194	6.6394	75.7357	1219.3174	13343.6067
935.214	6.6488	75.5119	1229.1410	13352.0412
935.235	6.7843	77.2961	1240.3658	13361.9977
935.255	6.6740	76.1297	1250.2873	13370.7719
935.275	6.5827	75.1658	1259.7321	13379.1803
935.296	6.7559	75.4514	1270.1939	13388.7196
935.316	6.7086	76.3342	1279.4713	13397.1871
935.336	6.6551	76.3852	1288.7875	13405.7995
935.357	6.6835	77.1032	1299.3857	13415.8075
935.377	6.7370	77.3463	1308.7398	13424.6847
935.398	6.7149	77.4966	1319.3244	13434.9058
935.418	6.7086	77.3379	1328.4932	13443.8231
935.438	6.7937	75.9330	1337.2886	13452.4689
935.459	6.6614	77.1368	1347.2084	13462.3450
935.479	6.6141	77.6382	1356.0191	13471.2180
935.500	6.7181	76.8761	1365.9562	13481.3232
935.521	6.8126	76.6481	1375.5970	13491.2426
935.543	6.6015	77.3463	1386.4745	13502.5142
935.563	6.7244	76.2661	1394.6023	13511.1431
935.584	6.7339	74.6604	1403.4336	13520.5707
935.604	6.6362	77.0864	1411.0407	13528.8661
935.624	6.7086	76.4277	1418.8454	13537.4456
935.645	6.7401	76.7157	1427.7595	13547.2278
935.665	6.6425	76.7664	1435.3502	13555.7789
935.686	6.6898	77.6133	1444.2732	13565.7544
935.706	6.7811	76.8508	1451.8203	13574.4457
935.726	6.7213	77.0528	1459.1803	13583.0327
935.747	6.6677	77.5466	1467.8439	13593.0124
935.767	6.8725	77.2039	1475.1441	13601.7172
935.787	6.6835	76.4107	1482.1650	13610.2219
935.808	6.6110	76.6481	1490.2736	13619.8980
935.828	6.7086	76.5125	1497.0304	13628.3042
935.848	6.6803	77.8044	1503.8942	13636.8925
935.869	6.6740	77.2877	1512.0852	13646.8907
935.889	6.7149	77.5300	1518.8440	13655.5390
935.910	6.8094	77.4298	1526.8252	13665.4906
935.930	6.6645	77.5966	1533.4345	13674.1504
935.950	6.7276	78.4565	1540.1313	13682.9702
935.971	6.8221	78.4236	1548.1806	13693.2233
935.991	6.7055	77.2542	1554.6311	13701.9567
936.011	6.7086	78.6777	1561.0432	13710.7215
936.032	6.7339	78.2180	1568.8340	13720.9424
936.052	6.7339	79.2475	1575.3227	13729.9387
936.073	6.6835	77.8127	1582.9639	13740.1643
936.093	6.6582	77.3463	1588.8941	13748.7523
936.113	6.7433	77.6798	1594.7282	13757.3074
936.134	6.6645	78.7676	1602.0205	13767.3914
936.154	6.5511	77.0612	1607.8237	13776.0569
936.174	6.7339	78.5549	1613.5191	13784.6760
936.195	6.6110	76.1297	1620.2701	13794.4173
936.215	6.4913	75.1051	1625.0845	13802.2836
936.236	6.6992	77.4298	1631.3173	13811.6268
936.256	6.5984	76.7749	1636.4856	13819.9662
936.276	6.4945	75.2612	1641.2301	13827.9338
936.297	6.5858	73.2074	1646.5541	13836.5337
936.317	6.5637	72.0019	1650.0423	13843.3435
936.338	6.5102	71.5883	1654.4078	13851.0709
936.358	6.4220	71.1160	1657.3830	13857.4452
936.378	6.5133	68.9366	1659.8819	13863.3698
936.399	6.4094	66.8316	1662.7642	13869.7040
936.419	6.3086	64.7374	1663.7907	13874.2001
936.439	6.4062	59.9967	1663.6724	13877.5522
936.460	6.2582	55.7538	1663.0262	13880.3677
936.480	6.1385	49.9850	1659.7713	13880.5482
936.501	6.2110	45.9919	1655.7351	13879.9017
936.522	6.2456	38.8822	1649.8183	13877.3143
936.542	6.0692	35.5592	1641.5447	13872.2856
936.564	6.0471	32.4754	1633.4401	13867.3293
936.585	6.0786	27.4689	1623.4663	13860.3977
936.605	5.9495	23.0294	1611.5562	13851.4022
936.625	5.9621	15.6385	1597.8354	13840.4476
936.646	6.1165	6.1193	1581.6653	13826.8713
936.666	6.0094	4.4140	1563.6580	13811.2613
936.687	5.9495	3.9267	1545.5814	13795.3751
936.707	5.8455	3.9267	1527.5808	13779.3583
936.727	6.5480	4.1728	1509.8458	13763.4026
936.748	5.4234	3.6754	1492.3556	13747.4905
936.768	6.0503	4.2537	1475.0322	13731.5464
936.788	6.3464	4.4140	1458.0475	13715.7454
936.809	6.2519	5.1097	1441.4955	13700.1861
936.829	4.9509	4.4933	1425.0845	13684.5802
936.850	7.7009	6.0498	1409.1215	13669.2383
936.870	4.3776	3.7598	1393.1490	13653.7057
936.890	5.9117	4.6504	1377.1442	13637.9596
936.911	6.9953	4.9585	1361.6174	13622.5129
936.931	4.0941	3.6754	1346.0434	13606.8431
936.952	5.3352	5.1846	1330.7748	13591.3045
936.972	6.7401	7.2480	1316.2151	13576.3067
936.992	4.0753	4.5721	1301.7358	13561.2257
937.013	5.8172	4.7281	1287.0970	13545.8214
937.033	6.5354	4.8054	1272.6027	13530.3978
937.053	4.8880	3.8436	1258.1428	13514.8463
937.074	5.3856	3.8436	1243.7679	13499.2181
937.094	6.5669	4.4140	1229.6033	13483.6405
937.115	5.2975	3.6754	1215.6547	13468.1218
937.135	4.5509	4.1728	1201.7734	13452.5151
937.155	7.6222	5.7680	1188.4120	13437.2766
937.176	4.6895	4.5721	1175.3692	13422.2098
937.196	5.4329	5.0343	1162.2822	13406.9536
937.216	7.2473	5.8390	1149.5685	13391.9276
937.237	4.2548	4.7281	1137.0503	13376.9574
937.257	6.5259	6.7948	1124.7592	13362.0773
937.278	7.4772	6.9909	1113.1106	13347.7075
937.298	3.9587	7.0556	1101.5364	13333.2844
937.318	7.5087	9.7498	1090.5638	13319.3390
937.339	5.8896	11.2273	1080.5928	13306.2806
937.359	5.7006	16.4060	1071.6751	13294.1726
937.379	6.5417	24.1543	1065.0098	13284.2330
937.400	6.2078	33.1632	1061.6778	13277.5742
937.420	6.0282	36.7482	1059.9986	13272.5442
937.441	6.3055	37.7307	1059.7137	13268.9015
937.461	6.2929	40.8537	1059.4956	13265.3270
937.481	6.2330	47.6583	1060.9244	13263.4105
937.502	6.3716	52.6174	1065.1142	13264.2909
937.522	6.4598	57.5491	1070.0594	13265.9825
937.543	6.3621	61.0258	1077.3174	13270.0600
937.563	6.5102	62.7637	1084.3666	13274.0135
937.585	6.3905	64.7270	1094.0523	13280.7019
937.606	6.5827	65.7690	1103.0839	13286.8459
937.626	6.5732	68.5976	1111.5631	13292.5400
937.646	6.4755	69.8943	1120.6197	13298.9140
937.667	6.4409	70.1785	1130.9850	13306.7100
937.687	6.7433	69.4079	1139.9803	13313.2486
937.707	6.6236	71.7725	1149.1273	13320.0444
937.728	6.6425	72.9827	1159.9509	13328.6327
937.748	6.7370	74.7741	1169.9377	13336.5047
937.769	6.6835	77.2458	1181.7648	13346.3428
937.789	6.5858	77.9371	1192.7092	13355.4294
937.809	6.7937	77.2961	1203.5252	13364.5130
937.830	6.7811	78.1190	1215.5233	13374.9097
937.850	6.6835	77.7546	1226.1605	13384.0755
937.870	6.6519	77.8376	1236.6182	13393.1829
937.891	6.8000	78.4647	1248.3574	13403.6988
937.911	6.6992	77.7297	1258.6377	13412.8819
937.932	6.6204	78.5549	1270.0987	13423.3700
937.952	6.8693	77.1788	1280.0312	13432.4516
937.972	6.7496	79.2232	1289.9503	13441.6331
937.993	6.7118	77.5716	1301.1091	13452.1743
938.013	6.7905	78.9388	1310.7829	13461.3491
938.033	6.8221	79.2799	1320.6189	13470.7969
938.054	6.6898	79.1177	1331.6734	13481.5818
938.074	6.7433	80.2358	1341.4365	13491.1932
938.095	6.8346	79.8119	1352.5180	13502.2411
938.115	6.8063	80.6568	1362.2055	13512.0123
938.136	6.7685	80.7675	1373.2670	13523.2748
938.156	6.7937	81.2634	1382.9541	13533.2798
938.177	6.6866	80.7833	1393.8648	13544.6244
938.197	6.8535	80.6251	1403.1915	13554.4990
938.217	6.7874	80.0762	1412.2847	13564.2433
938.238	6.7307	80.2438	1422.5288	13575.2470
938.258	6.8031	80.4665	1431.3819	13584.9668
938.279	6.8662	80.6489	1441.5259	13596.0837
938.299	6.7874	81.5060	1450.3811	13606.0179
938.319	6.7622	81.5216	1459.2702	13616.0850
938.340	6.8788	82.3287	1469.5415	13627.6411
938.360	6.8031	82.5828	1478.5034	13637.9948
938.380	6.7307	80.4427	1487.0410	13648.0214
938.401	6.8284	80.4347	1496.4485	13659.0175
938.421	6.8031	81.2399	1504.5383	13668.7926
938.442	6.6236	81.0041	1513.9649	13680.0016
938.462	6.7464	81.1928	1521.9224	13689.8374
938.482	6.8063	80.5379	1529.7034	13699.5833
938.503	6.6456	81.6074	1538.7986	13710.7363
938.523	6.7748	80.9963	1546.5134	13720.6013
938.543	6.8630	79.3689	1553.7610	13730.0810
938.565	6.7433	80.0842	1563.4081	13742.0528
938.585	6.6992	79.5948	1570.3311	13751.3914
938.607	6.8504	79.4416	1579.6953	13763.2601
938.628	6.6362	80.3075	1587.7495	13773.9141
938.648	6.6772	80.0842	1594.4866	13783.3313
938.668	6.8315	79.1421	1600.9466	13792.5426
938.689	6.6456	79.0040	1608.4566	13802.8794
938.709	6.7307	79.1258	1614.5605	13811.8835
938.730	6.8567	79.7878	1622.0340	13822.3303
938.750	6.7244	79.1421	1628.1008	13831.4432
938.770	6.6708	79.0446	1633.9688	13840.4209
938.791	6.8126	78.2427	1640.9171	13850.5475
938.811	6.7590	78.3250	1646.3569	13859.2315
938.831	6.6015	78.3579	1651.7478	13867.9238
938.852	6.7968	78.6859	1658.4318	13877.9732
938.872	6.7527	79.8761	1663.9831	13886.9550
938.893	6.6772	79.4174	1670.9055	13897.3739
938.913	6.6614	78.7022	1676.2278	13906.2577
938.933	6.7685	78.2756	1681.2946	13914.9401
938.954	6.6898	79.7557	1687.7813	13925.1031
938.974	6.5953	78.4483	1692.9068	13933.9661
938.994	6.7717	78.2591	1697.7205	13942.5686
939.015	6.7307	78.7676	1703.8274	13952.5213
939.035	6.6015	77.2542	1708.3911	13960.9864
939.056	6.7527	77.6133	1713.9892	13970.5383
939.076	6.7307	77.4298	1718.2639	13978.8177
939.096	6.5574	78.1025	1722.5663	13987.1682
939.117	6.5669	77.4465	1728.1059	13996.8064
939.137	6.8158	76.5803	1732.0360	14004.8836
939.157	6.5858	76.0100	1735.6792	14012.7113
939.178	6.5480	75.5032	1740.3532	14021.6117
939.198	6.7023	75.6153	1743.6487	14029.1733
939.219	6.6331	74.2917	1747.9438	14037.7720
939.239	6.5102	73.9561	1750.6690	14044.8352
939.259	6.5732	72.0934	1752.9962	14051.5233
939.280	6.6299	71.9011	1756.1463	14059.0599
939.300	6.4850	70.7896	1757.8487	14065.1708
939.321	6.4188	69.4270	1760.2813	14072.0295
939.341	6.4535	67.3801	1760.9576	14077.1441
939.361	6.3275	63.5366	1760.6498	14081.2711
939.382	6.2676	58.6412	1759.9103	14084.9548
939.402	6.2865	52.9984	1756.4229	14085.8612
939.422	6.1165	44.9270	1750.7075	14084.4821
939.443	5.9936	36.8384	1743.0642	14081.0941
939.463	6.0471	27.9300	1732.0240	14074.1984
939.484	6.0062	16.8301	1718.1785	14064.3514
939.504	5.8455	1.2142	1699.7104	14049.6942
939.524	5.7038	1.8345	1678.9892	14032.5578
939.545	6.0440	2.1292	1658.7112	14015.6282
939.565	5.4329	3.2433	1638.8869	13998.9216
939.586	6.1290	5.4797	1619.9374	13982.8666
939.606	4.4123	2.5126	1601.0312	13966.6375
939.630	6.3180	3.5046	1582.2334	13950.3002
939.651	5.7479	2.6999	1563.5533	13933.8658
939.671	4.9699	2.8842	1544.9524	13917.2971
939.692	5.7353	2.6999	1526.6301	13900.7957
939.712	5.0234	1.7345	1508.2999	13884.0770
939.732	5.9212	2.4178	1490.1518	13867.3323
939.753	4.3934	2.3223	1472.3671	13850.7461
939.773	6.4157	3.5046	1454.9451	13834.3222
939.793	4.2643	1.8345	1437.6600	13817.8376
939.814	6.5070	3.3311	1420.6047	13801.3880
939.834	3.9272	2.0317	1403.7523	13784.9487
939.855	6.7717	3.6754	1387.2146	13768.6350
939.875	3.9776	1.9335	1370.8200	13752.2780
939.895	6.6803	3.4182	1354.5875	13735.8986
939.916	4.1635	1.8345	1338.5848	13719.5670
939.936	6.6425	3.5046	1322.7527	13703.2266
939.957	4.3241	1.8345	1307.1626	13686.9512
939.977	6.5890	2.8842	1291.6202	13670.5484
939.997	4.8344	1.9335	1276.2883	13654.1827
940.018	6.2708	2.9752	1261.2035	13637.8936
940.038	5.0644	2.3223	1246.3309	13621.6488
940.059	6.3842	3.7598	1231.8244	13605.6058
940.079	5.3038	4.4140	1217.7951	13589.8807
940.099	6.5039	6.0498	1204.3202	13574.5567
940.120	5.5432	4.7281	1191.1550	13559.3941
940.140	6.3747	7.8703	1178.3663	13544.4639
940.160	5.3258	6.5288	1166.0357	13529.8525
940.181	7.8899	11.2273	1154.5621	13515.9664
940.201	5.5242	16.7952	1144.7850	13503.6599
940.222	6.1196	26.5066	1138.0194	13494.2744
940.242	6.2897	35.3176	1134.0474	13487.6252
940.262	6.2519	37.3402	1131.9194	13482.7888
940.283	6.1606	40.0218	1131.2377	13479.3863
940.303	6.2708	44.0095	1131.0285	13476.4547
940.323	6.3653	48.1171	1132.1627	13474.8751
940.344	6.2676	50.7264	1135.2138	13475.2395
940.364	6.3338	51.8741	1138.0304	13475.4059
940.385	6.4441	54.3302	1142.2883	13477.0570
940.405	6.3496	56.0636	1146.3075	13478.5192
940.425	6.2802	58.7820	1151.0137	13480.7212
940.446	6.4188	60.3837	1157.3635	13484.6323
940.466	6.3747	59.6756	1162.7952	13487.6950
940.486	6.2992	59.7791	1168.0590	13490.6531
940.507	6.4188	61.2045	1174.5121	13494.8697
940.527	6.5259	61.2380	1180.1244	13498.3165
940.548	6.4094	64.4031	1187.2368	13503.3380
940.568	6.4945	64.9557	1193.8357	13507.9262
940.588	6.5354	66.3888	1200.6810	13512.8392
940.610	6.5259	67.1713	1210.0200	13520.3398
940.630	6.4598	67.9823	1217.2941	13525.8718
940.651	6.5480	69.3504	1225.9756	13532.9035
940.672	6.4566	69.5991	1234.8298	13540.2091
940.692	6.5827	69.8563	1242.5066	13546.4326
940.712	6.6898	70.9017	1250.3033	13552.8653
940.733	6.5165	71.6437	1259.4791	13560.7747
940.753	6.6204	71.9928	1267.5406	13567.6688
940.773	6.6268	72.9016	1275.7097	13574.7638
940.794	6.5732	73.1356	1285.1755	13583.2564
940.814	6.5827	72.1666	1293.1920	13590.3997
940.835	6.6204	74.2565	1302.5065	13598.9402
940.855	6.6803	73.5027	1310.7135	13606.4731
940.875	6.6772	73.8320	1318.7477	13613.9258
940.896	6.7339	74.0712	1328.0005	13622.6955
940.916	6.6929	74.0270	1335.9453	13630.2550
940.936	6.5669	75.7615	1344.0707	13638.0866
940.957	6.6772	73.9827	1353.3275	13647.1480
940.977	6.8221	74.9137	1361.0881	13654.8097
940.997	6.6929	76.0271	1369.0905	13662.8023
941.018	6.6268	75.8730	1378.4098	13672.2098
941.038	6.8221	75.9672	1386.3448	13680.3304
941.059	6.8126	76.5973	1395.5641	13689.8320
941.079	6.6519	77.7131	1403.6940	13698.3419
941.099	6.8000	77.3212	1411.8423	13706.9617
941.120	6.7401	77.8791	1421.2015	13716.8908
941.140	6.6015	76.4446	1429.0135	13725.3689
941.161	6.7307	77.9867	1438.0246	13735.1405
941.181	6.7717	78.0612	1445.9121	13743.8829
941.202	6.6582	78.4729	1455.0778	13753.9989
941.222	6.8126	77.3546	1462.7158	13762.6809
941.243	6.6740	76.6227	1471.2271	13772.3262
941.263	6.6645	77.7214	1478.4177	13780.7381
941.283	6.8472	77.1872	1485.6120	13789.2335
941.304	6.7055	78.0281	1494.0526	13799.0619
941.324	6.7559	78.3003	1501.2868	13807.7707
941.344	6.7874	77.5300	1508.3482	13816.3857
941.365	6.7370	78.4483	1516.6376	13826.3134
941.385	6.6425	78.4729	1523.6879	13835.0868
941.406	6.8504	78.4729	1531.9540	13845.1603
941.426	6.8000	78.9307	1538.8930	13853.9903
941.446	6.6740	77.7795	1545.6305	13862.6938
941.467	6.6992	77.7795	1553.3814	13872.4901
941.487	6.8126	78.4565	1559.8594	13881.0914
941.507	6.7748	78.2509	1566.3346	13889.7603
941.528	6.7276	79.6351	1574.2316	13899.9296
941.548	6.7843	78.1107	1580.6993	13908.7478
941.569	6.7780	77.3379	1587.9931	13918.4670
941.589	6.7339	79.1826	1594.0860	13927.0579
941.609	6.6929	77.8874	1600.1938	13935.7295
941.630	6.7717	76.5719	1607.0721	13945.2417
941.650	6.6299	78.2427	1612.6442	13953.5149
941.672	6.6992	77.0192	1620.7923	13964.4382
941.693	6.5417	78.0612	1627.5213	13974.0230
941.713	6.6110	78.1767	1633.0738	13982.4970
941.733	6.6519	77.2961	1638.4302	13990.8330
941.754	6.5354	78.5385	1645.0701	14000.5166
941.774	6.6078	76.5888	1650.2195	14008.7724
941.795	6.7118	76.0357	1656.1539	14017.8720
941.815	6.5133	75.5722	1660.5820	14025.5198
941.835	6.6110	77.3630	1665.1746	14033.3790
941.856	6.6268	76.0100	1671.0524	14042.5787
941.876	6.4850	73.9827	1675.0269	14049.9264
941.897	6.5449	72.8926	1679.6517	14057.9689
941.917	6.5700	72.1574	1682.7002	14064.4740
941.937	6.5354	71.5422	1685.4869	14070.7461
941.958	6.4031	70.4143	1689.1257	14077.9022
941.978	6.4031	67.2609	1690.8344	14083.1539
941.998	6.3937	62.0559	1691.1373	14087.0069
942.019	6.1479	54.7500	1690.3317	14089.7440
942.039	6.0786	44.1174	1685.5977	14088.5169
942.060	6.1133	36.3128	1678.5353	14084.8903
942.080	5.9558	27.1138	1668.0787	14077.7663
942.100	5.9212	17.8816	1654.7000	14067.5813
942.121	6.0094	3.5046	1637.7552	14053.6548
942.141	5.9810	4.2537	1618.5878	14037.2978
942.161	5.6849	3.9267	1599.7297	14021.0316
942.182	6.7685	3.7598	1581.0889	14004.7676
942.202	4.4690	2.7924	1562.4294	13988.2711
942.223	7.2473	5.8390	1544.4187	13972.2135
942.243	4.0532	3.1547	1526.6215	13956.1646
942.263	6.6141	4.4140	1508.8105	13939.8984
942.284	5.9716	4.1728	1491.4617	13923.8937
942.304	4.3997	3.4182	1474.0935	13907.6718
942.324	5.8771	5.5524	1457.1706	13891.7001
942.345	6.9354	5.9097	1440.9667	13876.2588
942.365	4.1194	4.4933	1424.6948	13860.5651
942.386	6.2614	4.2537	1408.4243	13844.6881
942.406	6.1984	4.5721	1392.2976	13828.7713
942.426	4.9667	3.3311	1376.2195	13812.7208
942.447	5.2534	3.5903	1360.2368	13796.5846
942.467	6.4629	4.8054	1344.6406	13780.6566
942.488	5.6502	4.0093	1329.3816	13764.8918
942.508	4.6423	4.0913	1314.1219	13748.9545
942.528	6.9386	4.4933	1299.1329	13733.1177
942.549	5.9149	4.9585	1284.5530	13717.5241
942.569	4.2611	4.0913	1270.0103	13701.8043
942.590	7.4520	6.5958	1256.0089	13686.4660
942.610	5.4644	4.0093	1242.0802	13671.0443
942.630	4.7682	5.5524	1228.1527	13655.4681
942.653	5.9463	5.1097	1214.8462	13640.3612
942.673	7.4930	5.7680	1201.4768	13625.0428
942.696	5.9810	5.9097	1188.6969	13610.1686
942.716	7.1370	8.4076	1176.2237	13595.4610
942.737	5.0486	9.5344	1164.6552	13581.5251
942.757	6.1133	8.4076	1153.0825	13567.4572
942.777	6.4629	9.9622	1141.7253	13553.4782
942.798	4.6895	8.6976	1130.7124	13539.7205
942.818	7.8867	8.4661	1119.4347	13525.5755
942.838	5.2722	10.2236	1108.5506	13511.7024
942.859	6.0629	13.7452	1098.8753	13498.9257
942.879	6.4504	18.2407	1090.4502	13487.3007
942.900	6.2488	26.1417	1084.5510	13478.1247
942.920	6.0692	33.7257	1080.9226	13471.1699
942.940	6.1984	37.2689	1079.1825	13466.0772
942.961	6.2614	39.9714	1079.1383	13462.6744
942.981	6.3117	45.6045	1079.8355	13460.0210
943.001	6.2551	51.1612	1082.3774	13459.2347
943.022	6.3905	53.1553	1087.0019	13460.5759
943.042	6.4566	56.4084	1091.5740	13461.9206
943.063	6.3212	60.7114	1098.3103	13465.4976
943.083	6.4346	61.5269	1104.8404	13468.9472
943.104	6.5228	63.9293	1112.8608	13473.9733
943.124	6.4125	65.3381	1120.3734	13478.5831
943.144	6.4913	66.8215	1128.2711	13483.6688
943.165	6.5890	68.1098	1137.6467	13490.3335
943.185	6.4535	69.2160	1146.1845	13496.2650
943.205	6.5354	68.8012	1154.7301	13502.3041
943.226	6.6803	71.3851	1164.6891	13509.8645
943.246	6.6519	71.9470	1173.8839	13516.7718
943.267	6.5732	73.9384	1184.5949	13525.3107
943.287	6.7307	73.7254	1194.2586	13532.9202
943.307	6.6645	74.7391	1203.9342	13540.6534
943.328	6.6835	75.3650	1215.0036	13549.9002
943.348	6.7244	72.9737	1224.3993	13557.5911
943.368	6.7685	75.0181	1233.6202	13565.2147
943.389	6.6582	74.7479	1244.2601	13574.3714
943.409	6.6236	75.1137	1253.5426	13582.2853
943.429	6.7527	75.8473	1262.8914	13590.3724
943.450	6.7339	76.4701	1273.6094	13599.9438
943.470	6.5890	75.8987	1282.9407	13608.2432
943.491	6.6866	75.6325	1293.2717	13617.6546
943.511	6.7307	77.1032	1302.4182	13625.9929
943.531	6.6708	75.6583	1311.4548	13634.3250
943.552	6.7181	76.4616	1321.5320	13643.8066
943.572	6.6803	76.6988	1330.3960	13652.1828
943.592	6.6929	75.6411	1339.0134	13660.4117
943.613	6.6929	76.4701	1348.7449	13669.8591
943.633	6.7811	76.7664	1357.2816	13678.2152
943.654	6.7496	76.4531	1366.9778	13687.8340
943.674	6.6708	75.5550	1375.0834	13695.9630
943.694	6.8693	77.6049	1383.2785	13704.2735
943.717	6.7433	77.5049	1395.5478	13716.7738
943.737	6.7496	77.6049	1403.8103	13725.3830
943.758	6.5858	75.8559	1412.9674	13734.9848
943.778	6.7433	77.6216	1420.7420	13743.2992
943.798	6.7276	78.2509	1428.8162	13752.0022
943.819	6.6456	77.7878	1438.1094	13762.0214
943.839	6.5259	77.2709	1445.8319	13770.5653
943.859	6.7244	77.2542	1453.3696	13779.0096
943.880	6.6772	77.1452	1462.0710	13788.7082
943.900	6.6488	77.1872	1469.3741	13797.0975
943.921	6.6110	76.6481	1477.7775	13806.6747
943.941	6.6960	76.0100	1484.6070	13814.7627
943.961	6.6110	76.6396	1491.3499	13822.8391
943.982	6.5858	77.4465	1499.5225	13832.4278
944.002	6.7023	76.6481	1506.3185	13840.7227
944.022	6.6803	76.6734	1512.9015	13848.8784
944.042	6.6677	76.2661	1519.3390	13856.9602
944.063	6.5606	75.7185	1526.7966	13866.1386
944.083	6.6992	76.5973	1532.9573	13874.0949
944.103	6.7339	76.4701	1539.1656	13882.1663
944.124	6.5574	76.7073	1546.5831	13891.5216
944.144	6.6110	77.3379	1552.7831	13899.7341
944.164	6.7339	75.2352	1558.6619	13907.6910
944.185	6.6394	76.8424	1565.6446	13916.8219
944.206	6.5795	76.1808	1572.7046	13926.1067
944.226	6.7213	75.9672	1578.2642	13933.9597
944.246	6.7307	78.5139	1584.1409	13942.1915
944.267	6.6362	77.2709	1591.4501	13951.9275
944.287	6.8441	76.5719	1597.0563	13960.0303
944.307	6.7590	77.3295	1602.6023	13968.1328
944.328	6.6551	78.5467	1609.6969	13977.8521
944.348	6.8315	78.6368	1615.6285	13986.4789
944.368	6.8693	79.9082	1621.7116	13995.3215
944.389	6.7055	78.4401	1628.9975	14005.4391
944.409	6.6488	79.8841	1634.8770	14014.2212
944.429	6.7307	80.1321	1640.9634	14023.2741
944.450	6.8662	79.2232	1648.1840	14033.5326
944.470	6.7055	79.4820	1653.8871	14042.3429
944.491	6.7307	78.7758	1660.7554	14052.3855
944.511	6.8567	78.2427	1666.0221	14060.8912
944.531	6.6708	79.2880	1671.3079	14069.4715
944.552	6.6078	77.3044	1677.6690	14079.1888
944.572	6.7496	77.0696	1682.2865	14087.2203
944.592	6.8000	77.0192	1686.7991	14095.1943
944.612	6.5984	76.9435	1691.2345	14103.1372
944.633	6.5196	77.5800	1696.9870	14112.4504
944.653	6.7055	76.1040	1701.2490	14120.3252
944.673	6.6519	73.8231	1704.8355	14127.5644
944.695	6.5259	72.8023	1710.2589	14136.6868
944.715	6.5102	71.6989	1712.8342	14143.0017
944.737	6.4724	70.3013	1717.3150	14151.2573
944.758	6.3716	69.8658	1720.2452	14157.9993
944.778	6.4976	68.4614	1721.6732	14163.2590
944.799	6.3937	67.9921	1723.9031	14169.3365
944.819	6.3527	66.0645	1724.5781	14173.8707
944.840	6.4378	62.0779	1725.3264	14178.4813
944.860	6.2361	56.2609	1723.3804	14180.3861
944.880	6.1102	48.9814	1719.2895	14180.1070
944.901	6.1511	38.9167	1713.1050	14177.6714
944.921	6.0440	30.1429	1703.1497	14171.3691
944.941	5.9117	19.3996	1690.0862	14161.8240
944.962	5.8771	4.4933	1673.1354	14148.2175
944.982	5.7006	3.0653	1653.4931	14131.7084
945.002	6.5480	2.8842	1633.8295	14114.9521
945.023	4.6801	2.7924	1614.4134	14098.2187
945.043	6.5984	5.5524	1595.6346	14081.9034
945.063	4.2643	2.8842	1577.1055	14065.6239
945.084	6.9543	4.3341	1558.6658	14049.2220
945.104	5.2597	1.7345	1540.2062	14032.5891
945.124	4.9919	2.3223	1521.6439	14015.6420
945.145	5.8771	2.6066	1503.4987	13998.9025
945.165	5.3479	0.9933	1485.3191	13981.9216
945.185	5.6755	2.8842	1467.4126	13965.0083
945.206	4.9667	1.8345	1449.9080	13948.2956
945.226	6.3716	3.0653	1432.6130	13931.5948
945.246	4.2170	2.0317	1415.5666	13914.9478
945.267	6.6236	3.3311	1398.8215	13898.4106
945.287	4.1004	1.8345	1382.2085	13881.8167
945.307	6.7843	3.5903	1365.8459	13865.2868
945.328	3.8894	1.8345	1349.7325	13848.8229
945.348	6.6614	3.5046	1333.7613	13832.3201
945.369	4.3147	1.9335	1318.0509	13815.8999
945.389	6.4157	3.5046	1302.4917	13799.4550
945.409	4.7305	2.2261	1287.1752	13783.0795
945.430	6.0849	2.4178	1271.9085	13766.5822
945.450	5.2218	2.0317	1256.7617	13750.0346
945.470	5.5715	2.6066	1241.8354	13733.5392
945.491	5.7605	2.3223	1227.1845	13717.1540
945.511	5.5873	1.9335	1212.5642	13700.6362
945.531	5.5873	2.4178	1198.1423	13684.1550
945.552	6.1700	3.3311	1184.1796	13667.9752
945.572	4.8848	3.5046	1170.5236	13651.9489
945.592	7.4395	5.2590	1157.3575	13636.2638
945.613	4.1981	4.8054	1144.6547	13620.8989
945.633	7.2851	5.1846	1132.0147	13605.4571
945.653	4.5478	3.5903	1119.3314	13589.8323
945.674	7.3954	7.5003	1107.2819	13574.7051
945.694	5.2250	8.4661	1096.0985	13560.3168
945.715	5.8802	13.5353	1086.2365	13547.1349
945.736	6.1133	23.9578	1079.1919	13536.6789
945.757	6.2298	36.4947	1076.2280	13530.2514
945.778	6.1826	43.1849	1076.6448	13527.1947
945.798	6.3243	48.1171	1078.3216	13525.4140
945.818	6.4094	53.6361	1081.7084	13525.3764
945.839	6.3779	57.7407	1087.5692	13527.8693
945.859	6.3338	61.0481	1093.6621	13530.6660
945.879	6.5070	64.0455	1100.7231	13534.5094
945.900	6.4629	65.8915	1109.5742	13540.2368
945.920	6.4314	65.5848	1117.4936	13545.1313
945.941	6.5606	67.6968	1126.7169	13551.4303
945.961	6.5732	68.5004	1135.2042	13557.0970
945.981	6.5102	71.5330	1144.2209	13563.3956
946.002	6.5984	71.9836	1154.8903	13571.4617
946.022	6.7685	73.7432	1164.6041	13578.6905
946.042	6.6519	74.9485	1174.6877	13586.4041
946.063	6.6331	75.3045	1186.1482	13595.6194
946.083	6.7433	75.5291	1196.3175	13603.6686
946.103	6.7937	76.6904	1206.5893	13611.9384
946.124	6.6362	76.5549	1218.1718	13621.6450
946.144	6.6614	77.4716	1228.4699	13630.1932
946.164	6.7464	76.9856	1238.7108	13638.8024
946.185	6.7905	77.6133	1250.1276	13648.7120
946.205	6.6835	77.2374	1260.1632	13657.3635
946.225	6.6110	76.3852	1269.8701	13665.7996
946.246	6.7339	77.4799	1280.7702	13675.5469
946.266	6.7276	75.6841	1290.1437	13683.8838
946.286	6.7339	77.9205	1299.4733	13692.2837
946.307	6.7339	78.2427	1310.4033	13702.3996
946.327	6.8441	78.5139	1320.0018	13711.3012
946.347	6.7905	77.8874	1329.4217	13720.1324
946.368	6.7401	76.9014	1339.7387	13729.9730
946.388	6.7622	77.5633	1348.5913	13738.4582
946.408	6.9039	79.4254	1357.7514	13747.3531
946.429	6.7307	78.7349	1368.3009	13757.7492
946.449	6.7780	78.0033	1377.1734	13766.5782
946.470	6.8315	78.0942	1387.1217	13776.5894
946.490	6.7780	79.4497	1395.8926	13785.5289
946.510	6.7622	79.0852	1404.7181	13794.6223
946.531	6.9008	78.1685	1414.5234	13804.8005
946.551	6.7527	78.7431	1422.8474	13813.5992
946.571	6.7937	78.1520	1431.0647	13822.3842
946.592	6.6708	78.6368	1440.4601	13832.4462
946.612	6.5606	78.8329	1448.5526	13841.3032
946.632	6.6835	78.5385	1456.5278	13850.1327
946.653	6.5449	76.3342	1465.2721	13859.8248
946.673	6.6614	76.7495	1472.3283	13867.9169
946.693	6.7149	77.5383	1479.4958	13876.1994
946.714	6.7118	77.2291	1487.9350	13885.8402
946.735	6.6582	78.3414	1496.4084	13895.6095
946.756	6.7464	77.5300	1504.8283	13905.4191
946.778	6.6740	77.1704	1514.2205	13916.2999
946.798	6.7244	78.0281	1521.0157	13924.6733
946.818	6.8504	77.9867	1527.8613	13933.1722
946.839	6.7401	78.5303	1536.0007	13943.0475
946.859	6.6960	78.0198	1542.7478	13951.6125
946.879	6.7276	79.3284	1549.5428	13960.2996
946.900	6.8693	77.4465	1557.4563	13970.1860
946.920	6.7276	78.6859	1563.8663	13978.6473
946.940	6.6992	79.7316	1570.5747	13987.4786
946.961	6.8284	79.0365	1578.5722	13997.6794
946.981	6.8063	77.9122	1584.8536	14006.2421
947.002	6.7181	78.8900	1592.3309	14016.0756
947.022	6.8252	78.2921	1598.4792	14024.6541
947.042	6.7590	80.3155	1604.7868	14033.4592
947.063	6.6614	79.4093	1612.5234	14043.7696
947.083	6.7086	79.3850	1618.6866	14052.5819
947.103	6.7622	78.4647	1624.6163	14061.2257
947.124	6.6898	78.0198	1631.5418	14070.9345
947.144	6.6519	79.2880	1637.2213	14079.4651
947.164	6.7339	78.8737	1642.9712	14088.1271
947.185	6.7370	77.9785	1649.7314	14097.8665
947.205	6.6173	76.9435	1654.7885	14105.9658
947.225	6.6015	76.5380	1659.5439	14113.8150
947.246	6.7276	76.3682	1665.4109	14122.8320
947.266	6.6519	78.2015	1670.2139	14130.8413
947.286	6.6110	75.1658	1674.7578	14138.6403
947.307	6.5890	76.9182	1680.2918	14147.4823
947.327	6.7685	76.0870	1684.6499	14155.2001
947.347	6.6110	76.3342	1688.8567	14162.8108
947.368	6.5102	73.7521	1693.8673	14171.2731
947.388	6.6078	74.2829	1697.2326	14178.1331
947.408	6.6488	71.9286	1700.2538	14184.6809
947.429	6.5669	72.9106	1704.2096	14192.1980
947.449	6.4566	72.5851	1707.0252	14198.6088
947.469	6.5196	70.9017	1709.4729	14204.6770
947.490	6.4504	68.0118	1712.2829	14211.1327
947.510	6.2865	61.6707	1712.3786	14214.8858
947.530	6.1700	54.0999	1710.1689	14216.3171
947.551	6.2488	47.3407	1706.4534	14216.2045
947.571	6.0975	39.0026	1699.4438	14212.7326
947.592	5.9653	34.0523	1690.9258	14207.6601
947.612	6.0408	27.9519	1680.0789	14200.1450
947.633	5.9085	22.8756	1667.9373	14191.2010
947.653	6.0440	15.6758	1653.4931	14179.8002
947.674	6.0724	6.7948	1636.7519	14165.9224
947.694	6.0125	7.2480	1618.6379	14150.4712
947.715	6.1637	6.3937	1600.7966	14135.0861
947.735	6.0125	5.6247	1582.7963	14119.3364
947.756	5.9999	4.8822	1564.8575	14103.4422
947.776	6.0125	3.9267	1546.7744	14087.1977
947.798	6.2298	3.5903	1528.8277	14070.8835
947.819	5.2911	3.2433	1510.9240	14054.4078
947.839	6.5480	3.3311	1493.1444	14037.8526
947.859	5.3983	4.2537	1475.7541	14021.4866
947.880	6.9449	5.4066	1459.0048	14005.5672
947.900	3.8359	3.3311	1442.2319	13989.4337
947.920	6.8000	4.6504	1425.5431	13973.1945
947.941	5.6818	3.7598	1409.2034	13957.1172
947.961	4.9541	3.7598	1392.8506	13940.8416
947.981	5.4707	4.2537	1376.7838	13924.6688
948.002	5.7479	2.4178	1360.7507	13908.3483
948.022	5.4612	1.9335	1344.4782	13891.6063
948.042	5.4266	2.4178	1328.4090	13874.8853
948.063	5.9589	2.9752	1312.7576	13858.4037
948.083	4.8880	2.4178	1297.2570	13841.8979
948.103	6.1479	2.6066	1281.8889	13825.3515
948.124	5.3101	1.7345	1266.6355	13808.7481
948.144	5.9306	2.5126	1251.5211	13792.1138
948.164	5.0360	1.9335	1236.6284	13775.5336
948.184	6.2739	2.7924	1221.9681	13759.0208
948.205	5.3542	2.0317	1207.5470	13742.5852
948.225	5.8676	2.5126	1193.2197	13726.0835
948.245	5.3573	2.0317	1179.0713	13709.6025
948.266	5.9653	2.7924	1165.1860	13693.2290
948.286	5.9149	3.1547	1151.6200	13677.0230
948.306	5.1305	3.8436	1138.3976	13661.0124
948.327	6.9386	5.2590	1125.7642	13645.4482
948.347	4.2831	4.1728	1113.2678	13629.8825
948.368	7.5371	4.8054	1100.9266	13614.3357
948.388	3.9461	4.5721	1088.7313	13598.8001
948.408	7.2032	5.6247	1076.8240	13583.4204
948.429	4.8060	5.4066	1065.2949	13568.2910
948.449	6.1448	8.9818	1054.3746	13553.6478
948.469	6.7717	12.4444	1044.7562	13540.1953
948.490	5.7573	14.7965	1036.4466	13527.9550
948.510	6.1574	23.7846	1029.8934	13517.3921
948.530	6.1416	34.9435	1026.7589	13510.1982
948.551	6.3369	41.6059	1027.2492	13506.6192
948.571	6.4062	46.9191	1029.0829	13504.4018
948.591	6.3086	53.1683	1032.8087	13504.1131
948.612	6.3369	58.1693	1039.2733	13506.6259
948.632	6.5008	59.4219	1045.7710	13509.2498
948.652	6.5165	61.3382	1052.7123	13512.3983
948.672	6.4251	63.4619	1060.2361	13516.2157
948.693	6.3212	64.8934	1069.3178	13521.6895
948.713	6.5228	65.3381	1077.5338	13526.3999
948.733	6.5637	66.7714	1085.9582	13531.4173
948.754	6.5039	66.8015	1095.6260	13537.7844
948.775	6.4692	69.7421	1105.6897	13544.6632
948.796	6.6015	71.9470	1116.5225	13552.4331
948.818	6.5291	73.1176	1129.0084	13561.9918
948.838	6.5700	72.3671	1139.0053	13569.1922
948.858	6.7748	72.3125	1148.7441	13576.2495
948.879	6.6141	74.5729	1159.9429	13584.8886
948.899	6.5984	74.9137	1170.2163	13592.7268
948.920	6.7055	75.7701	1181.8076	13602.0095
948.940	6.6708	75.7872	1192.1509	13610.1712
948.960	6.7213	75.6669	1202.3480	13618.3054
948.981	6.8284	75.9844	1213.7062	13627.7251
949.001	6.7433	75.3737	1223.6182	13635.8213
949.021	6.6866	77.3295	1233.6292	13644.1313
949.042	6.6803	78.0612	1245.2471	13654.1727
949.062	6.9039	78.3085	1255.5953	13663.0703
949.082	6.8000	77.4632	1265.7152	13671.8573
949.103	6.7496	77.4549	1276.8502	13681.7811
949.123	6.6803	80.0442	1286.9908	13690.8323
949.143	6.8976	78.8981	1297.2437	13700.1124
949.164	6.8094	79.4981	1308.5899	13710.6091
949.184	6.6677	78.3497	1318.3918	13719.6821
949.204	6.7717	79.8921	1328.1366	13728.8093
949.224	6.8630	79.9001	1338.0165	13738.1833
949.245	6.7527	79.7316	1349.0684	13748.8483
949.265	6.7559	79.8360	1358.6497	13758.1597
949.285	6.7181	80.2995	1368.2054	13767.5541
949.306	6.8504	79.1664	1378.8514	13778.1531
949.326	6.7874	79.7798	1387.9579	13787.3242
949.346	6.6772	79.1745	1396.9519	13796.4852
949.367	6.6992	79.1421	1407.0391	13806.8469
949.387	6.8850	79.6431	1415.7669	13815.9552
949.407	6.7464	80.4109	1424.5958	13825.2634
949.428	6.7464	79.1907	1434.5612	13835.8137
949.448	6.6708	79.7557	1442.9720	13844.9125
949.468	6.8252	79.6270	1451.3500	13854.0725
949.489	6.6614	79.7718	1460.9460	13864.5512
949.509	6.7559	79.1096	1469.0165	13873.6030
949.530	6.8063	80.7359	1478.4696	13884.1352
949.550	6.6677	80.3234	1486.6820	13893.5252
949.571	6.6835	79.2475	1495.8668	13903.9845
949.591	6.8693	78.7104	1503.3482	13912.8329
949.611	6.7213	79.6753	1510.8071	13921.7416
949.631	6.6960	80.2278	1518.4241	13930.8918
949.652	6.7685	78.1850	1527.0111	13941.1015
949.672	6.7527	79.0771	1533.9884	13949.7875
949.692	6.7622	79.6834	1541.1267	13958.7122
949.713	6.5732	79.1826	1549.5089	13968.9662
949.733	6.6299	78.6041	1556.2921	13977.7046
949.753	6.7622	77.6216	1562.7321	13986.1720
949.774	6.6236	78.6777	1570.3982	13995.9427
949.794	6.7307	80.2995	1577.1177	14004.8455
949.815	6.6929	78.9388	1585.1152	14015.1067
949.837	6.6519	77.2039	1593.7676	14026.1141
949.857	6.8126	78.2674	1599.6147	14034.3950
949.877	6.6299	76.4871	1605.2699	14042.5462
949.898	6.6236	77.5133	1612.0050	14051.8440
949.918	6.7339	78.4154	1617.7000	14060.1688
949.938	6.7874	77.6299	1623.3432	14068.5026
949.959	6.6614	77.4465	1630.0397	14077.9561
949.979	6.6331	78.1025	1635.4466	14086.1848
949.999	6.7780	78.4483	1640.9519	14094.5701
950.020	6.7843	78.3579	1647.7293	14104.2933
950.040	6.6929	78.9307	1653.2034	14112.7788
950.061	6.6708	78.1767	1659.8803	14122.5318
950.081	6.7559	77.8625	1664.9957	14130.7863
950.101	6.6299	77.0528	1669.8611	14138.8432
950.122	6.7149	78.4318	1676.0477	14148.2797
950.142	6.7685	78.2180	1681.0624	14156.6035
950.162	6.7086	79.4497	1686.1830	14165.0864
950.183	6.5764	78.8655	1692.6580	14174.9849
950.203	6.7433	78.2015	1697.5344	14183.3447
950.223	6.7464	76.9266	1702.0287	14191.3710
950.244	6.6047	74.4413	1707.0976	14200.0216
950.264	6.4913	73.8764	1710.3445	14206.8926
950.284	6.6236	72.2304	1713.1847	14213.3867
950.305	6.5827	69.9987	1716.5250	14220.4113
950.325	6.3496	67.2012	1717.8128	14225.4049
950.345	6.1763	61.1264	1717.6150	14228.9145
950.366	6.2519	55.1035	1716.3785	14231.3726
950.386	6.2141	47.1957	1711.8877	14230.5393
950.406	6.0251	39.3790	1704.8485	14227.0880
950.427	5.9432	30.8648	1695.7742	14221.5059
950.447	6.0503	21.7702	1683.3149	14212.4128
950.467	6.0692	10.6328	1667.6604	14199.9613
950.487	5.9684	3.0653	1649.1033	14184.4099
950.508	5.7132	3.0653	1629.5753	14167.6686
950.528	5.8991	2.6999	1610.1799	14150.8364
950.548	6.7968	3.5903	1591.1137	14134.1128
950.569	4.3713	4.0913	1572.5797	14117.7060
950.589	5.7510	4.4140	1554.3499	14101.3929
950.609	6.7685	4.8822	1536.4787	14085.2321
950.630	4.2863	2.7924	1518.6258	14068.8854
950.650	5.7290	5.7680	1501.0789	14052.6429
950.671	6.9890	5.8390	1484.3519	14037.0248
950.691	4.5131	4.4933	1467.5265	14021.1174
950.711	5.3888	5.5524	1450.8637	14005.1823
950.732	6.1196	3.8436	1434.3792	13989.2371
950.752	4.8533	2.1292	1417.4559	13972.6636
950.772	6.2172	2.2261	1400.4759	13955.8415
950.793	4.4501	0.9933	1383.5466	13938.8781
950.814	5.2848	2.6999	1366.9110	13922.0189
950.835	5.5778	2.8842	1350.8120	13905.5116
950.857	4.7997	2.7924	1334.9772	13889.0884
950.877	6.2298	2.6066	1319.2002	13872.5451
950.897	5.3573	2.3223	1303.5422	13855.9443
950.917	5.8140	3.1547	1288.1707	13839.4556
950.938	5.8392	3.1547	1273.1811	13823.1788
950.958	5.1589	3.1547	1258.3266	13806.8699
950.978	6.6268	4.0913	1243.8126	13790.7374
950.999	4.4092	3.3311	1229.5706	13774.7165
951.019	7.2630	4.0093	1215.4314	13758.6402
951.039	4.6895	3.7598	1201.5398	13742.6554
951.060	6.8819	5.4066	1188.1290	13726.9999
951.080	4.9005	5.1846	1175.0457	13711.5249
951.100	6.1322	6.3937	1162.2893	13696.2338
951.121	5.8676	6.3257	1149.9866	13681.2579
951.141	6.1511	6.1885	1137.6981	13666.1607
951.161	6.7653	7.3115	1125.7264	13651.2467
951.182	5.0707	8.1713	1114.3608	13636.8106
951.202	7.2284	10.8832	1103.6005	13622.8586
951.223	5.5526	13.2799	1094.0209	13609.9762
951.243	6.3968	16.6899	1085.3224	13597.8760
951.264	6.1857	22.1446	1078.5224	13587.5909
951.284	6.0566	28.6013	1073.4586	13578.9793
951.305	6.2393	32.9481	1070.7571	13572.6905
951.325	6.1763	34.4146	1068.5424	13566.8654
951.345	6.1606	36.6216	1066.9638	13561.6594
951.366	6.3559	39.9041	1066.9479	13558.0116
951.386	6.3684	45.7091	1067.8035	13555.2447
951.406	6.3086	50.3844	1070.3843	13554.2269
951.427	6.2865	54.9397	1075.3339	13555.6250
951.447	6.4251	59.0972	1080.7925	13557.5954
951.467	6.4504	62.5253	1087.4393	13560.8268
951.487	6.4504	64.1193	1094.8349	13564.8906
951.508	6.3621	64.9038	1103.6006	13570.4200
951.528	6.5480	65.4513	1111.4090	13575.0898
951.548	6.5228	65.0282	1119.1404	13579.7745
951.569	6.4913	67.2509	1128.1688	13585.8547
951.589	6.4472	69.2640	1136.6906	13591.5311
951.609	6.6929	69.1005	1145.4123	13597.5085
951.630	6.6331	71.7173	1155.5976	13605.0598
951.650	6.6078	71.3758	1164.8663	13611.8078
951.670	6.5354	73.0997	1174.2483	13618.7775
951.691	6.6866	73.1356	1185.0156	13627.2495
951.711	6.7464	72.7933	1194.3866	13634.4420
951.731	6.6456	73.9207	1203.7707	13641.7562
951.752	6.6331	75.3304	1214.6938	13650.7267
951.772	6.7433	74.9746	1224.4190	13658.6186
951.792	6.7622	75.4601	1234.0443	13666.5222
951.813	6.6582	75.3304	1244.8571	13675.7309
951.833	6.7213	76.0955	1254.3913	13683.7780
951.854	6.6898	75.9159	1265.1622	13693.1786
951.876	6.8662	76.5973	1277.1489	13703.9252
951.896	6.7276	75.0616	1286.3185	13711.9758
951.916	6.7339	77.7463	1295.5638	13720.2076
951.937	6.7244	78.1025	1306.4880	13730.2335
951.957	6.8346	78.4236	1316.0972	13739.0617
951.977	6.7433	79.2313	1325.7735	13748.0669
951.998	6.6898	78.8003	1336.7000	13758.4395
952.018	6.7653	79.0365	1346.1490	13767.4506
952.038	6.8913	78.3085	1355.3986	13776.3685
952.059	6.7811	78.4893	1365.7406	13786.4899
952.079	6.6929	78.9714	1374.7647	13795.4031
952.099	6.8567	80.0922	1383.9416	13804.5721
952.120	6.8819	79.9082	1394.4841	13815.2182
952.140	6.7685	79.2799	1403.4354	13824.3830
952.160	6.7370	80.8307	1412.4276	13833.6900
952.181	6.7685	79.1340	1422.6082	13844.2933
952.201	6.7843	79.8440	1431.1734	13853.3866
952.221	6.8126	79.2394	1439.6492	13862.4861
952.242	6.7339	79.7477	1449.3197	13872.8822
952.262	6.8535	79.4739	1457.5918	13881.9802
952.282	6.8630	81.2320	1466.0063	13891.3141
952.302	6.7023	78.8492	1474.2124	13900.5322
952.323	6.6488	79.4093	1483.3246	13910.7530
952.343	6.8189	79.4900	1491.1186	13919.7498
952.363	6.7590	79.9082	1498.8979	13928.8184
952.384	6.7433	80.0042	1507.9895	13939.2931
952.404	6.7685	79.4416	1515.5660	13948.3450
952.425	6.8031	78.7349	1524.1475	13958.4915
952.445	6.6141	79.5545	1531.3307	13967.3268
952.466	6.7401	80.4188	1540.0279	13977.7637
952.486	6.8346	79.9562	1547.3582	13986.9222
952.506	6.7748	80.3393	1554.5838	13996.0559
952.527	6.6488	79.2961	1562.9318	14006.3976
952.547	6.7339	80.2119	1569.8325	14015.3757
952.567	6.8189	78.9470	1576.5891	14024.2843
952.587	6.7937	78.2838	1582.9421	14032.8606
952.608	6.7055	80.7438	1590.8303	14043.0498
952.628	6.8378	78.9795	1597.4182	14052.0177
952.648	6.8819	79.8681	1603.7788	14060.8285
952.669	6.8158	79.2394	1611.4207	14070.9966
952.689	6.6929	80.6489	1617.7788	14079.9569
952.709	6.8094	79.9802	1624.1802	14089.0293
952.730	6.9008	79.1096	1631.5642	14099.1588
952.750	6.7527	80.5696	1637.6362	14108.0489
952.770	6.7527	79.5142	1643.6993	14116.9953
952.791	6.7968	80.3712	1650.9779	14127.2288
952.811	6.9008	78.9714	1656.7517	14136.0276
952.831	6.8126	79.0690	1662.2376	14144.5984
952.853	6.7464	79.6995	1670.4053	14155.9242
952.873	6.7717	80.5538	1676.0872	14164.8386
952.895	6.6551	79.1664	1684.2553	14176.3134
952.915	6.6236	79.2070	1689.4530	14184.8891
952.936	6.7717	78.3085	1695.7481	14194.6229
952.956	6.7339	78.2674	1700.5045	14202.8762
952.976	6.6425	77.3128	1705.0366	14210.9533
952.997	6.6582	76.5973	1710.5101	14220.0239
953.017	6.6740	76.3427	1714.4799	14227.6397
953.038	6.4850	73.9118	1719.1998	14236.0499
953.058	6.5102	72.8926	1722.0449	14242.6237
953.078	6.5449	68.2957	1723.9243	14248.2537
953.099	6.2929	63.3765	1725.2946	14253.3882
953.119	6.1794	57.3808	1723.7495	14255.6017
953.140	6.2424	47.0358	1720.3820	14255.9603
953.160	6.0566	37.7660	1712.9432	14252.1817
953.180	5.9337	30.4123	1702.8439	14245.6390
953.201	6.0503	22.9270	1690.8548	14237.0772
953.221	6.0724	12.3539	1675.5827	14225.0740
953.241	5.9275	2.9752	1657.1968	14209.7627
953.262	5.9589	3.8436	1637.6874	14193.1100
953.282	5.9054	3.1547	1618.3950	14176.4512
953.302	5.6849	2.6999	1599.1540	14159.6229
953.323	6.7937	3.8436	1580.3216	14142.9849
953.343	4.4501	4.0093	1561.8871	14126.5315
953.364	5.9558	4.8054	1543.9151	14110.3323
953.384	6.4062	4.9585	1526.2517	14094.2382
953.404	4.5572	3.1547	1508.5355	14077.8893
953.425	6.1416	3.9267	1490.9283	14061.4481
953.445	6.8662	5.6965	1473.9034	14045.3919
953.466	4.1162	6.1193	1457.5520	14029.8195
953.486	5.6723	5.9097	1441.3423	14014.2038
953.506	6.4125	6.3937	1425.3805	13998.6533
953.527	4.2233	3.9267	1409.3751	13982.8781
953.547	5.9589	3.4182	1392.9912	13966.5411
953.567	5.9337	3.1547	1376.6841	13950.0961
953.588	4.9383	1.4272	1360.2888	13933.3782
953.608	5.9180	1.4272	1343.7741	13916.3554
953.629	6.0534	1.7345	1327.5428	13899.4315
953.649	4.3619	2.7924	1311.7142	13882.7300
953.669	7.2189	5.8390	1296.7630	13866.7330
953.690	4.3272	2.7924	1282.0700	13850.8281
953.710	5.9904	4.0093	1267.1860	13834.5664
953.731	7.1843	5.9799	1253.0985	13818.9394
953.751	4.7052	6.8605	1239.5764	13803.7236
953.771	5.8708	6.8605	1226.3690	13788.6736
953.792	7.1811	8.1713	1213.6682	13773.9860
953.812	4.2957	5.8390	1200.8323	13759.0216
953.832	7.3072	7.8093	1188.0967	13744.0156
953.853	5.9117	8.2307	1176.0491	13729.5605
953.873	5.2817	6.9258	1163.8729	13714.8427
953.894	7.8175	8.4661	1152.0151	13700.3109
953.917	5.8518	9.4801	1141.0469	13686.5429
953.937	6.9480	12.9332	1130.5096	13673.0879
953.958	5.6597	15.5636	1121.3475	13660.9004
953.978	6.3621	19.9091	1113.2193	13649.6527
953.998	6.2330	26.8452	1107.0610	13640.2983
954.019	6.0661	31.9778	1103.4657	13633.4557
954.039	6.0881	34.5853	1100.7102	13627.4211
954.060	6.3496	34.7176	1099.0167	13622.4275
954.080	6.2267	37.7307	1097.2914	13617.3869
954.100	6.1984	44.2712	1097.1700	13613.9440
954.121	6.3621	48.8828	1099.6686	13613.1386
954.141	6.4283	55.0280	1103.1462	13613.3502
954.161	6.3401	59.8020	1108.3889	13615.3802
954.182	6.4692	63.7599	1116.0355	13619.8911
954.202	6.5417	65.5540	1123.5161	13624.3254
954.223	6.4157	66.9217	1132.5241	13630.3840
954.243	6.4976	67.9332	1140.7165	13635.7280
954.263	6.5921	68.1881	1149.0164	13641.2762
954.284	6.5386	70.1785	1158.7304	13648.3438
954.304	6.6645	71.2461	1167.6837	13654.7595
954.325	6.5984	73.3060	1178.2402	13662.8919
954.345	6.6268	73.5473	1187.8490	13670.1936
954.366	6.7559	73.7787	1198.6361	13678.7918
954.386	6.6582	74.0535	1208.1523	13686.2365
954.407	6.6677	74.1771	1218.8432	13694.9728
954.427	6.7590	75.3218	1228.3831	13702.6748
954.447	6.6866	76.0442	1238.1131	13710.6782
954.468	6.6362	75.1571	1248.9465	13719.9033
954.488	6.6645	75.9929	1258.3840	13727.8490
954.508	6.6803	77.0780	1268.0217	13736.1047
954.529	6.6645	77.5550	1279.0784	13745.8980
954.549	6.6740	76.6142	1288.6396	13754.3140
954.570	6.8346	77.1955	1299.2956	13763.9405
954.590	6.7433	76.8086	1308.5770	13772.3063
954.610	6.6268	76.4277	1317.6153	13780.5337
954.631	6.8252	77.7048	1327.9656	13790.1837
954.651	6.7023	76.2916	1336.8877	13798.5153
954.671	6.6299	76.5719	1345.5107	13806.6477
954.692	6.7464	76.1553	1355.2682	13816.0191
954.712	6.7433	77.5049	1363.7937	13824.2622
954.733	6.6582	77.4799	1373.7155	13834.0064
954.753	6.7118	75.9159	1381.9668	13842.1829
954.773	6.7653	75.7786	1389.8332	13850.0657
954.794	6.7118	77.4298	1399.1210	13859.4668
954.814	6.6645	75.9073	1407.0453	13867.6016
954.834	6.8000	77.5883	1414.8968	13875.7525
954.855	6.7244	77.4883	1424.1965	13885.4480
954.875	6.6488	77.3713	1432.0598	13893.8037
954.902	6.8063	77.0864	1448.7121	13911.0864
954.924	6.7276	76.5295	1458.6076	13921.7614
954.945	6.7968	77.2374	1467.1336	13931.1701
954.965	6.6708	76.8171	1474.3273	13939.3343
954.985	6.5858	75.6411	1481.1669	13947.2224
955.006	6.6708	74.6692	1488.8100	13955.9945
955.026	6.6960	77.5633	1495.4313	13963.8241
955.046	6.5196	76.1040	1502.2075	13971.8828
955.067	6.6645	75.7357	1509.8539	13980.8915
955.087	6.7559	76.1126	1516.1488	13988.6258
955.108	6.5858	75.7013	1523.6165	13997.6089
955.128	6.5291	76.4701	1529.7931	14005.3760
955.148	6.6960	76.0442	1535.9492	14013.1905
955.169	6.6141	75.1398	1543.0602	14022.0327
955.189	6.5417	77.5550	1549.0806	14029.8563
955.209	6.6803	75.8301	1555.1401	14037.7850
955.230	6.6425	75.9244	1562.1106	14046.6961
955.250	6.5511	73.5295	1567.3563	14053.9489
955.271	6.5827	76.5549	1573.8838	14062.5475
955.291	6.7023	75.9159	1579.4822	14070.2830
955.311	6.5133	75.4514	1584.8279	14077.8249
955.332	6.6141	73.1446	1590.8784	14086.1332
955.352	6.6803	74.6692	1595.4932	14093.0634
955.373	6.5764	72.6395	1601.1866	14101.1274
955.393	6.4220	73.7787	1605.4415	14107.8063
955.413	6.6425	73.6809	1609.8158	14114.6502
955.434	6.6173	73.5206	1615.3118	14122.6684
955.454	6.4976	72.0203	1619.2450	14129.1741
955.474	6.5921	72.9827	1623.0400	14135.5820
955.495	6.6047	74.5378	1628.4262	14143.6297
955.515	6.3874	73.1895	1632.5578	14150.4732
955.536	6.4850	71.7357	1637.3739	14158.0483
955.556	6.5259	70.2163	1640.4372	14163.9118
955.576	6.3937	68.7140	1642.9618	14169.2646
955.597	6.2141	64.5496	1645.6199	14174.7767
955.617	6.3180	58.9923	1645.5310	14177.5527
955.637	6.1637	51.5121	1643.2839	14178.1537
955.658	6.0125	42.4895	1639.1100	14176.7880
955.678	6.0157	32.2969	1631.0273	14171.4407
955.698	6.0408	25.4700	1620.2266	14163.2653
955.719	5.9779	13.3655	1606.7469	14152.2703
955.739	5.8455	2.4178	1589.2958	14137.1261
955.759	6.0912	3.8436	1570.4856	14120.4149
955.780	6.2960	3.8436	1552.2101	14104.0262
955.800	5.0675	3.1547	1533.9851	14087.4793
955.820	7.1748	4.4933	1516.0953	14071.0615
955.841	4.8123	4.2537	1498.6834	14054.9201
955.861	7.3040	4.6504	1481.4424	14038.7524
955.881	4.8407	3.5903	1464.3070	14022.4944
955.902	5.2911	3.6754	1447.2842	14006.1550
955.923	5.7101	4.8054	1430.6852	13990.0486
955.943	6.1353	5.7680	1414.5700	13974.2403
955.965	6.4535	4.3341	1398.7452	13958.5417
955.985	4.2800	1.6334	1382.2660	13942.0059
956.006	6.6331	2.7924	1365.7738	13925.2708
956.026	4.1508	1.3216	1349.3993	13908.4681
956.046	6.9323	3.2433	1333.3040	13891.7615
956.067	3.8012	2.3223	1317.6215	13875.2889
956.087	6.6551	3.1547	1302.0741	13858.7759
956.107	4.2674	1.7345	1286.6235	13842.1857
956.128	6.3842	3.0653	1271.3908	13825.6415
956.148	4.5131	2.2261	1256.3899	13809.1599
956.168	6.0030	2.8842	1241.5464	13792.6689
956.189	4.8627	2.0317	1226.8968	13776.2072
956.209	5.8204	3.2433	1212.4489	13759.7849
956.230	5.1431	2.3223	1198.2757	13743.4781
956.250	5.6565	2.6999	1184.1433	13727.0549
956.270	5.3258	2.5126	1170.2190	13710.6840
956.291	5.3730	2.4178	1156.4626	13694.3277
956.311	5.9526	2.8842	1142.8988	13678.0128
956.331	4.6895	2.0317	1129.4404	13661.6541
956.352	6.3433	2.9752	1116.2066	13645.3728
956.372	4.8029	1.9335	1103.0803	13629.0539
956.392	6.3527	2.9752	1090.1180	13612.7555
956.413	4.9446	1.8345	1077.3409	13596.5011
956.433	6.1889	2.6066	1064.6226	13580.1656
956.453	5.5116	2.6066	1052.1909	13563.9793
956.474	6.1290	4.1728	1040.2301	13548.1307
956.494	5.5620	5.3330	1028.8140	13532.6996
956.514	6.3874	7.7480	1018.1327	13517.8834
956.535	5.7195	9.9094	1008.4889	13503.9951
956.555	6.8252	12.3992	999.5897	13490.7519
956.575	5.8739	19.2165	992.3432	13479.0755
956.596	6.2645	29.1139	988.3557	13470.6004
956.616	6.2582	36.8024	986.9305	13464.6625
956.636	6.1637	38.8994	987.1438	13460.3619
956.657	6.2267	42.4258	988.9594	13457.6808
956.677	6.4125	46.1846	991.2854	13455.5391
956.697	6.3212	50.9986	995.0022	13454.8280
956.718	6.3055	53.5325	1000.7552	13456.2122
956.738	6.4000	57.9317	1006.7191	13457.8789
956.759	6.4692	59.4797	1014.5658	13461.5120
956.779	6.3842	62.6555	1022.1246	13464.9495
956.799	6.5133	64.3402	1030.3940	13469.1922
956.820	6.5196	64.7791	1039.9812	13474.8586
956.840	6.4724	65.9628	1048.6481	13479.7128
956.860	6.4409	66.4595	1057.4850	13484.8409
956.881	6.6362	68.8786	1067.8154	13491.5753
956.901	6.6204	69.5514	1077.4080	13497.6891
956.921	6.5449	69.9038	1087.0507	13503.9659
956.943	6.6015	70.9111	1099.1304	13512.8069
956.964	6.4945	70.9204	1110.0699	13520.6418
956.986	6.6425	71.2924	1122.1168	13529.7179
957.006	6.6141	70.8924	1131.6532	13536.4092
957.026	6.5070	70.4990	1140.9392	13542.9599
957.047	6.4882	71.1346	1151.3222	13550.7224
957.067	6.6519	70.9297	1160.4739	13557.3672
957.087	6.6268	70.5084	1169.4077	13563.8995
957.108	6.5323	71.6897	1179.5333	13571.7343
957.128	6.5574	72.0019	1188.6023	13578.6238
957.148	6.6929	71.2089	1197.4784	13585.4246
957.169	6.6898	72.6033	1207.5342	13593.5147
957.189	6.6078	72.9287	1216.5583	13600.6834
957.209	6.6488	73.3239	1225.5890	13607.9632
957.230	6.7307	73.0547	1235.7401	13616.4738
957.250	6.5764	74.1065	1244.6818	13623.8851
957.270	6.5858	72.8385	1253.4761	13631.2510
957.291	6.7433	73.3955	1263.2537	13639.7071
957.311	6.6456	72.8565	1271.7012	13646.9377
957.332	6.5543	73.0727	1281.1983	13655.3208
957.352	6.6141	73.3776	1289.4546	13662.5648
957.373	6.5449	73.7876	1298.9449	13671.1445
957.393	6.6331	74.2741	1307.2465	13678.6371
957.414	6.5921	73.9650	1316.7013	13687.3843
957.434	6.5543	72.3944	1324.4992	13694.5730
957.454	6.6456	74.1771	1332.2348	13701.7879
957.475	6.6268	72.1117	1341.0385	13710.1650
957.495	6.5827	73.8675	1348.4695	13717.2617
957.515	6.5795	74.1065	1356.1380	13724.6818
957.536	6.6929	74.4061	1365.0299	13733.4191
957.556	6.6708	73.7343	1372.5192	13740.8465
957.576	6.5228	74.0270	1379.8522	13748.2015
957.597	6.6708	73.6275	1388.2987	13756.7592
957.617	6.7213	73.6097	1395.3478	13764.0069
957.637	6.6866	74.3709	1402.4321	13771.3694
957.658	6.5827	73.9739	1410.7167	13780.0187
957.678	6.6898	74.2212	1417.6445	13787.3967
957.698	6.7527	74.8962	1424.6386	13794.9192
957.719	6.6047	74.4939	1432.8276	13803.7217
957.739	6.4409	74.0093	1439.5304	13811.1213
957.759	6.7149	74.1242	1446.0882	13818.4501
957.780	6.6708	74.3181	1453.8445	13827.0573
957.800	6.5984	74.5553	1460.3461	13834.4893
957.820	6.5827	73.9739	1466.7095	13841.8546
957.841	6.7527	74.5991	1474.2311	13850.4552
957.861	6.6960	74.4764	1480.5115	13857.8915
957.881	6.5953	74.6167	1486.7165	13865.3213
957.902	6.6047	75.5291	1494.2617	13874.1676
957.922	6.7370	75.1832	1500.5632	13881.8467
957.943	6.6425	75.8216	1508.0848	13890.8224
957.964	6.5764	75.0007	1515.4809	13899.7550
957.984	6.7401	75.3131	1521.4513	13907.3356
958.006	6.7653	76.1894	1530.0534	13917.6281
958.026	6.7622	75.6755	1536.0987	13925.4446
958.046	6.6299	75.2785	1541.9177	13933.0996
958.067	6.6582	74.4852	1548.7071	13941.7939
958.087	6.7370	75.5205	1554.2116	13949.2704
958.107	6.6645	75.2005	1559.7658	13956.8566
958.128	6.5795	76.1979	1566.6166	13965.8070
958.148	6.6268	75.1918	1572.1267	13973.4838
958.168	6.7213	76.3086	1577.5863	13981.1695
958.189	6.6708	75.7185	1584.3239	13990.1993
958.209	6.5323	75.1745	1589.5306	13997.7628
958.229	6.6047	73.5116	1594.3067	14004.9492
958.250	6.7464	75.2525	1600.2680	14013.3785
958.270	6.6299	75.0355	1605.1754	14020.8121
958.290	6.5984	75.2005	1610.0128	14028.2277
958.311	6.6992	75.1051	1616.0461	14036.8973
958.331	6.6582	75.3477	1620.7837	14044.3288
958.351	6.5984	75.2179	1625.4808	14051.7698
958.372	6.5323	74.4061	1631.2024	14060.2906
958.392	6.6866	74.4500	1635.4863	14067.4268
958.412	6.5858	75.2698	1639.8597	14074.6979
958.433	6.4629	73.0367	1645.1726	14082.9596
958.453	6.4976	70.3107	1648.3697	14089.1498
958.473	6.5102	67.5486	1650.6178	14094.4181
958.494	6.2992	65.5129	1653.1451	14099.9887
958.514	6.2424	59.4913	1653.2045	14103.1023
958.535	6.2424	49.5132	1651.5158	14104.4547
958.555	6.0629	38.5884	1645.4835	14101.4160
958.575	5.9243	31.1302	1636.4818	14095.3193
958.596	6.0188	18.1434	1624.6144	14086.2352
958.616	5.9212	-0.5213	1607.2447	14071.4802
958.636	5.1715	1.4272	1587.3234	14053.9594
958.657	7.1056	3.5046	1568.3584	14037.1723
958.677	3.6563	3.2433	1549.8903	14020.6677
958.697	6.7968	4.8054	1531.8682	14004.4005
958.718	5.9149	3.6754	1514.2130	13988.2963
958.738	4.3367	3.2433	1496.4493	13971.8815
958.758	6.1574	6.1885	1479.3237	13955.9059
958.779	6.4535	5.6965	1462.9167	13940.4580
958.799	4.3430	4.5721	1446.3485	13924.6612
958.819	6.3621	4.7281	1429.8267	13908.7230
958.840	5.9716	4.0913	1413.5047	13892.7982
958.860	4.5194	3.0653	1397.0381	13876.5430
958.880	5.9684	3.6754	1380.7082	13860.2389
958.901	6.5196	3.8436	1364.7734	13844.1475
958.921	4.9068	4.0093	1349.0307	13828.0694
958.941	5.3636	4.5721	1333.6052	13812.1328
958.962	7.1497	5.1097	1318.6348	13796.4801
958.983	5.5400	4.2537	1303.7959	13780.7914
959.003	4.4406	4.1728	1288.9097	13764.8883
959.025	4.6296	4.8822	1274.4634	13749.2607
959.045	7.2819	4.7281	1260.1396	13733.5945
959.066	5.1809	5.4797	1246.1781	13718.1324
959.086	4.2894	3.4182	1232.0894	13702.3866
959.107	7.7387	7.3115	1218.5690	13687.0550
959.127	5.4612	5.1846	1205.4211	13671.9475
959.147	5.1746	7.4376	1192.4583	13656.8800
959.168	7.8899	6.9258	1180.0647	13642.2411
959.188	4.5383	5.4797	1167.3827	13627.1748
959.208	5.9684	7.3747	1154.9333	13612.2022
959.229	7.3292	7.6865	1143.1297	13597.7414
959.249	4.0091	6.5288	1131.2086	13583.0324
959.269	7.7230	9.6963	1119.7693	13568.6767
959.290	5.8204	11.4685	1109.4663	13555.3380
959.310	5.7605	16.1175	1100.1801	13542.9093
959.330	6.3874	25.5402	1093.3406	13532.8401
959.351	6.2960	35.7256	1090.3415	13526.5597
959.371	6.1826	40.5394	1089.3567	13522.2752
959.391	6.2519	43.6844	1089.7024	13519.3218
959.412	6.3055	48.3166	1092.0937	13518.4336
959.432	6.4504	52.8017	1095.2034	13518.2990
959.452	6.3653	54.9649	1099.3754	13519.2719
959.473	6.2739	58.7820	1105.4277	13522.1869
959.493	6.4000	58.9690	1111.1257	13524.8180
959.513	6.4535	60.8688	1117.0981	13527.7933
959.534	6.3496	60.3042	1124.2206	13531.9964
959.554	6.2960	61.2045	1130.3063	13535.2410
959.574	6.3842	61.1710	1136.4595	13538.6259
959.595	6.4692	60.5422	1143.4341	13542.9099
959.615	6.3243	61.8802	1149.4312	13546.2930
959.636	6.4598	62.8286	1156.7647	13551.0912
959.656	6.4314	62.5904	1163.0916	13554.9631
959.677	6.3559	61.1040	1170.0782	13559.5731
959.697	6.4850	63.9187	1176.1732	13563.3684
959.717	6.5323	63.5153	1182.5915	13567.5605
959.737	6.4251	64.8311	1189.0807	13571.8993
959.758	6.4000	67.0117	1197.1598	13577.9131
959.778	6.5669	66.5401	1204.3292	13583.1060
959.798	6.5291	66.7011	1211.3577	13588.2406
959.819	6.4945	67.3305	1219.5392	13594.6166
959.839	6.4945	68.8979	1226.8725	13600.2343
959.859	6.6299	70.1691	1234.5844	13606.3178
959.880	6.5606	69.7231	1243.4950	13613.6960
959.900	6.4692	69.2352	1250.9813	13619.7445
959.920	6.5291	68.4030	1258.1554	13625.5654
959.941	6.6394	68.4712	1266.2469	13632.3917
959.961	6.5008	67.3106	1272.9229	13637.8876
959.981	6.4882	69.0331	1279.6086	13643.4702
960.003	6.5259	69.9323	1288.9467	13651.7970
960.023	6.5984	68.8206	1295.8313	13657.7634
960.045	6.4598	68.9366	1304.7467	13665.8509
960.066	6.6425	71.2924	1312.8397	13673.2134
960.086	6.6331	70.5272	1319.9339	13679.6637
960.106	6.5386	70.2163	1326.7613	13685.9266
960.127	6.4850	72.2760	1334.9730	13693.6597
960.147	6.6488	70.6773	1341.9786	13700.2731
960.167	6.6299	71.3573	1348.7445	13706.7252
960.188	6.5259	70.6867	1356.6038	13714.3537
960.208	6.6110	70.3296	1363.0183	13720.6185
960.229	6.4976	69.9323	1370.3894	13727.9179
960.249	6.4882	70.6679	1376.5630	13734.0964
960.269	6.6299	69.9133	1382.6563	13740.2639
960.290	6.6236	68.5296	1389.4658	13747.2205
960.310	6.5259	71.0788	1395.2368	13753.2096
960.330	6.5291	70.5835	1401.2759	13759.5332
960.351	6.6960	71.4960	1408.4854	13767.1016
960.371	6.6551	72.5761	1414.7582	13773.8092
960.391	6.6173	71.8093	1421.0046	13780.5605
960.412	6.6772	71.7817	1428.2305	13788.3668
960.432	6.7339	72.4399	1434.2815	13795.0726
960.452	6.6299	72.2213	1440.3297	13801.8431
960.473	6.5764	74.4852	1447.8561	13810.1676
960.493	6.6394	72.4581	1454.1128	13817.2993
960.513	6.6677	73.9118	1460.1964	13824.3265
960.534	6.6015	73.3866	1467.5776	13832.7263
960.554	6.6204	71.9286	1473.3184	13839.5585
960.574	6.7433	73.5295	1479.0111	13846.4059
960.595	6.7370	73.4134	1486.0956	13854.7158
960.615	6.5637	73.3508	1491.8451	13861.7617
960.635	6.6519	74.1065	1497.6376	13868.9142
960.656	6.7968	75.3910	1504.9337	13877.6426
960.676	6.7023	74.7042	1510.9996	13885.2145
960.696	6.6078	74.1418	1516.7829	13892.5689
960.717	6.6362	74.2653	1523.6503	13901.0769
960.737	6.7653	74.5641	1529.2729	13908.4086
960.758	6.6645	75.8130	1536.3269	13917.2412
960.778	6.7339	77.5800	1542.5470	13925.3127
960.798	6.7968	78.0694	1549.0631	13933.7499
960.819	6.7464	78.4647	1556.9407	13943.6275
960.840	6.8094	78.6122	1564.8144	13953.5876
960.860	6.7874	79.1177	1571.3971	13962.3358
960.881	6.7055	78.9226	1579.2577	13972.4409
960.901	6.8567	79.2556	1585.7342	13981.2401
960.921	6.7213	79.1502	1592.1676	13990.0662
960.942	6.8031	80.0922	1599.9779	14000.3467
960.962	6.7905	79.5062	1606.4309	14009.3474
960.983	6.6362	79.4093	1614.0062	14019.5466
961.003	6.7780	78.7268	1620.0418	14028.2796
961.024	6.7276	78.9551	1627.2327	14038.2392
961.044	6.6331	79.1664	1633.1007	14046.9464
961.066	6.6645	78.2838	1641.3921	14058.1533
961.087	6.6141	78.0694	1648.0852	14067.8430
961.107	6.7307	76.7157	1653.1403	14075.9573
961.127	6.6677	77.2458	1657.9958	14083.9241
961.148	6.5669	75.0529	1663.7765	14092.8724
961.168	6.4913	74.6429	1667.7926	14100.1076
961.188	6.6456	72.5579	1671.3454	14106.9180
961.209	6.4472	70.8083	1675.4060	14114.2752
961.229	6.3527	68.4322	1677.5452	14119.7420
961.249	6.3306	64.6332	1678.6350	14124.1734
961.270	6.3149	58.3232	1679.0551	14127.9394
961.290	6.1385	50.7128	1676.1461	14128.3581
961.310	6.0345	38.8133	1670.0421	14125.5267
961.331	6.0282	32.1177	1661.5220	14120.1923
961.351	5.9999	26.4157	1650.4674	14112.2089
961.371	5.9495	16.0447	1636.8888	14101.5584
961.392	5.8865	3.4182	1619.8319	14087.2529
961.412	6.0724	3.8436	1600.8061	14070.7710
961.432	5.8046	3.5046	1582.0322	14054.3241
961.453	6.1606	4.0093	1563.5824	14037.9882
961.473	6.0661	4.1728	1545.4114	14021.7214
961.493	5.2975	3.5046	1527.3838	14005.3910
961.514	7.0331	4.5721	1509.7143	13989.2149
961.534	4.6517	2.9752	1492.1109	13972.9037
961.554	7.1244	5.4797	1474.8777	13956.7641
961.575	4.3525	3.9267	1458.0952	13940.8816
961.595	6.5511	5.8390	1441.5038	13925.0006
961.616	6.7055	4.1728	1425.2434	13909.2639
961.636	4.1540	3.8436	1408.7725	13893.1312
961.657	6.3842	5.6965	1392.8388	13877.3520
961.677	6.4976	6.8605	1377.5247	13862.0156
961.697	3.6532	4.5721	1362.2156	13846.5113
961.718	7.7198	6.8605	1347.1923	13831.1216
961.738	4.7997	5.7680	1332.4601	13815.8552
961.758	5.3479	6.9258	1317.9227	13800.6189
961.779	7.6977	6.6625	1303.8275	13785.6639
961.799	4.0091	5.1097	1289.4950	13770.3120
961.819	6.2519	6.7288	1275.3524	13754.9904
961.839	6.8976	5.9799	1261.5306	13739.8330
961.860	4.3997	6.3257	1247.9166	13724.7300
961.880	7.5340	8.5823	1234.8016	13709.9769
961.900	5.0517	8.6400	1222.2338	13695.6279
961.921	5.4203	9.0380	1210.0448	13681.5199
961.941	7.8616	7.5626	1197.6832	13667.1031
961.962	3.8484	6.4614	1185.1653	13652.3919
961.982	6.9512	7.7480	1172.7184	13637.6134
962.002	6.5827	6.5288	1160.4380	13622.8646
962.023	4.4974	7.3115	1148.3533	13608.1768
962.044	5.4738	8.4076	1136.7462	13593.8361
962.065	7.4111	10.9823	1125.9225	13580.1554
962.087	7.2001	10.4806	1115.7722	13567.0332
962.107	5.3038	11.5641	1105.4895	13553.6669
962.127	6.2708	13.0641	1095.7631	13540.7477
962.148	6.7339	14.7573	1086.9175	13528.6082
962.168	5.7447	16.4060	1078.5055	13516.8090
962.189	6.1227	18.0783	1071.0341	13505.8649
962.209	6.2330	18.4655	1063.7116	13494.9904
962.229	6.1007	17.2103	1056.3367	13483.9849
962.250	6.1448	16.1175	1048.9410	13472.8798
962.270	6.2141	17.2444	1041.3674	13461.5168
962.290	6.0944	23.3089	1035.0794	13451.3658
962.311	6.2992	34.0714	1032.1321	13444.5082
962.331	6.2992	41.2967	1031.7257	13440.1774
962.351	6.2929	45.7389	1033.2568	13437.7954
962.372	6.2582	50.1644	1037.0317	13437.6921
962.392	6.4472	52.3531	1041.0607	13437.8919
962.412	6.3369	54.7880	1045.8052	13438.8616
962.433	6.3149	58.1219	1052.3810	13441.7312
962.453	6.3117	59.3757	1058.6994	13444.4211
962.473	6.4945	60.9698	1065.4106	13447.5819
962.494	6.4472	61.6486	1073.4299	13452.1385
962.514	6.3874	64.2351	1080.8745	13456.2121
962.534	6.4724	63.1516	1088.4750	13460.5309
962.555	6.6110	65.3381	1097.2274	13466.0981
962.575	6.4945	67.0516	1105.4523	13471.2379
962.595	6.4283	66.8115	1113.8185	13476.6166
962.616	6.5417	67.0317	1123.1854	13483.0998
962.636	6.6047	68.3737	1131.5856	13488.7205
962.656	6.5543	69.3216	1140.2602	13494.7155
962.677	6.4629	69.4366	1150.1516	13502.0356
962.697	6.6645	70.8457	1159.0229	13508.4448
962.718	6.4850	70.9857	1169.2144	13516.2852
962.738	6.5133	71.6989	1178.2455	13523.0766
962.758	6.6614	71.5145	1187.2513	13529.9476
962.779	6.6236	71.6989	1197.3307	13538.0026
962.799	6.5764	71.3388	1206.0691	13544.8256
962.819	6.6866	73.8320	1215.0517	13551.9953
962.840	6.7339	74.2565	1225.6317	13560.8753
962.860	6.5764	74.6254	1234.9847	13568.6430
962.880	6.5039	73.7876	1244.1431	13576.3228
962.901	6.7811	73.4223	1254.2071	13585.0185
962.921	6.7559	74.6517	1263.0694	13592.6213
962.941	6.5795	73.7432	1271.8741	13600.2680
962.962	6.6047	72.6033	1281.4416	13608.7827
962.982	6.6929	73.4759	1289.6334	13616.0234
963.002	6.6141	73.2164	1297.8244	13623.3571
963.023	6.6015	74.7828	1307.3552	13632.1318
963.043	6.6582	73.3418	1315.5621	13639.6839
963.064	6.6708	72.5670	1324.5079	13648.0725
963.084	6.7496	74.1418	1332.2662	13655.3687
963.106	6.6425	74.4061	1342.6925	13665.4363
963.127	6.7244	75.1311	1351.9305	13674.4272
963.147	6.6992	76.2746	1360.1242	13682.4726
963.167	6.6772	74.7479	1368.1521	13690.4441
963.188	6.6772	76.9519	1377.4482	13699.7818
963.208	6.6898	76.1211	1385.5994	13708.0731
963.228	6.7213	75.9587	1393.4843	13716.1886
963.249	6.6866	76.6311	1402.6189	13725.6496
963.269	6.6394	76.8339	1410.5207	13733.9737
963.290	6.7086	76.9098	1419.6432	13743.6142
963.310	6.6331	76.0357	1427.2463	13751.8292
963.331	6.7213	75.8473	1435.8363	13761.1218
963.351	6.7023	77.2877	1443.2686	13769.3464
963.371	6.6772	76.8929	1450.7813	13777.7348
963.392	6.5732	76.6734	1459.3702	13787.2893
963.412	6.6331	76.1808	1466.4621	13795.4343
963.432	6.6960	75.3131	1473.2401	13803.3425
963.452	6.5795	75.3391	1479.7941	13811.1005
963.473	6.5984	76.2916	1487.6841	13820.2746
963.493	6.8094	75.8473	1494.3039	13828.2590
963.513	6.7748	75.1745	1500.6561	13836.0473
963.534	6.6331	76.0870	1508.2212	13845.1254
963.554	6.7590	78.0364	1514.9133	13853.4091
963.574	6.8441	79.3123	1522.0560	13862.2197
963.595	6.8284	78.7186	1530.5312	13872.4489
963.615	6.6960	79.0690	1537.5515	13881.3086
963.635	6.7968	80.2278	1544.7341	13890.4086
963.656	6.8000	79.0934	1553.1505	13900.8280
963.676	6.7780	79.3527	1559.9974	13909.7618
963.696	6.6394	80.0122	1566.9111	13918.8374
963.717	6.6960	79.2718	1575.0440	13929.2146
963.737	6.8315	78.6041	1581.5231	13938.0178
963.757	6.7086	79.2799	1587.9226	13946.8112
963.778	6.6645	78.0777	1595.4582	13956.8164
963.798	6.7496	77.3797	1601.2817	13965.1821
963.818	6.6614	77.4382	1606.9267	13973.4307
963.839	6.6173	76.6396	1613.6545	13982.8289
963.859	6.5637	76.6227	1618.8873	13990.7962
963.880	6.6047	74.7042	1624.9874	13999.6915
963.900	6.4314	71.7633	1628.9533	14006.5059
963.921	6.3338	66.8516	1632.7169	14013.1583
963.941	6.3621	60.6889	1633.4515	14016.8033
963.961	6.1889	53.1944	1631.9148	14018.1689
963.981	6.0440	42.5691	1627.3963	14016.5148
964.002	6.0345	35.8915	1620.7181	14012.6342
964.022	6.0786	27.6892	1611.0091	14005.6265
964.042	6.0125	20.9453	1598.9458	13996.1383
964.063	5.9589	9.3158	1584.2407	13983.8536
964.084	6.0724	4.2537	1566.8165	13968.6652
964.105	5.8896	3.7598	1548.6436	13952.5242
964.128	5.6944	3.5046	1530.6876	13936.3934
964.148	5.9400	3.4182	1512.7189	13920.0445
964.168	6.9984	4.0913	1495.0717	13903.8138
964.189	4.9762	4.5721	1477.9078	13887.8679
964.209	6.1007	5.0343	1461.0427	13872.0269
964.230	6.6015	5.5524	1444.6382	13856.4573
964.250	4.2926	3.6754	1428.1258	13840.5926
964.270	7.1843	5.9799	1411.8904	13824.8192
964.291	5.7668	4.2537	1396.0384	13809.2471
964.311	4.8407	4.9585	1380.1303	13793.4392
964.331	7.8930	6.9258	1364.8635	13778.0962
964.352	4.1414	6.4614	1350.1471	13763.1343
964.372	6.0125	8.0517	1335.6902	13748.2672
964.392	6.8409	8.4661	1321.7457	13733.7527
964.413	4.5761	5.9799	1307.7519	13719.0316
964.433	6.9323	7.6865	1293.6842	13704.0789
964.454	5.8896	9.4255	1280.5044	13689.8614
964.474	5.3132	7.7480	1267.3578	13675.5295
964.495	6.5827	8.6400	1254.3810	13661.2212
964.515	6.4535	10.0673	1241.8146	13647.1807
964.536	5.0234	7.8703	1229.4262	13633.1790
964.556	7.2662	9.2053	1216.9012	13618.9020
964.576	6.1227	11.0807	1205.0644	13605.1776
964.597	5.5904	13.9936	1194.3760	13592.4768
964.617	6.5764	16.8650	1184.5716	13580.5466
964.638	6.0755	20.5774	1176.2901	13570.0398
964.658	6.1196	23.9331	1168.9726	13560.4117
964.679	6.0282	24.7597	1162.8424	13551.8977
964.699	5.9936	24.0808	1156.4100	13543.0136
964.719	6.0818	22.2768	1149.6467	13533.7270
964.740	6.1196	22.1711	1143.0196	13524.5042
964.760	6.0314	22.6950	1136.1765	13514.9925
964.780	5.9873	22.8756	1129.5355	13505.6100
964.801	6.1889	23.0038	1123.4086	13496.6729
964.821	6.1984	23.3594	1117.0583	13487.4455
964.841	6.1290	29.8511	1111.9215	13479.3701
964.862	6.1731	36.1850	1109.5199	13473.9912
964.882	6.3212	38.2053	1107.9851	13469.4605
964.902	6.2802	41.7354	1107.3888	13465.8600
964.923	6.1889	45.6493	1108.7565	13464.2316
964.943	6.2047	46.3618	1110.1497	13462.6481
964.963	6.3621	46.3765	1111.6459	13461.1878
964.984	6.3180	49.1919	1114.3836	13460.9965
965.004	6.2519	52.2204	1117.2637	13460.9830
965.024	6.3369	53.1292	1120.7598	13461.6253
965.045	6.4441	54.7120	1125.5180	13463.5799
965.065	6.3275	58.9340	1130.2852	13465.6008
965.085	6.3055	61.3937	1136.0995	13468.7321
965.106	6.4755	63.6749	1143.6622	13473.6906
965.126	6.3779	66.5200	1150.9437	13478.4553
965.148	6.5480	67.4991	1160.9874	13486.0831
965.169	6.4535	68.9559	1170.2194	13493.0113
965.189	6.6078	69.2544	1178.4969	13499.0867
965.210	6.5291	68.5393	1187.7430	13506.2326
965.230	6.4882	70.2635	1195.8998	13512.3901
965.251	6.6898	71.5883	1205.6344	13520.2291
965.271	6.6645	71.9745	1214.3561	13527.1618
965.291	6.6047	72.3034	1223.0872	13534.2050
965.312	6.5354	73.5206	1233.1731	13542.7113
965.332	6.7433	74.2477	1242.2474	13550.3162
965.352	6.6960	74.7916	1251.4189	13558.1234
965.373	6.5890	75.7786	1261.9764	13567.4297
965.393	6.6866	75.4860	1271.2701	13575.5860
965.413	6.7590	76.9098	1280.6350	13583.9205
965.434	6.6645	76.9856	1291.4059	13593.7759
965.454	6.6488	76.1297	1300.6386	13602.2073
965.474	6.7811	76.8592	1309.7351	13610.6072
965.495	6.8504	76.3682	1320.0264	13620.3123
965.515	6.6519	76.4956	1328.8600	13628.6685
965.535	6.6047	76.7157	1337.6409	13637.0722
965.556	6.8284	76.6227	1347.6030	13646.7635
965.576	6.7937	79.1989	1356.5821	13655.5791
965.596	6.6425	78.2097	1365.7120	13664.6481
965.617	6.6866	77.5300	1375.7411	13674.7247
965.637	6.7685	78.3661	1384.3812	13683.5177
965.657	6.7433	78.7758	1393.1198	13692.5071
965.678	6.6456	77.0360	1402.8192	13702.5614
965.698	6.6835	77.1536	1410.8385	13711.0352
965.718	6.8409	77.8459	1418.8918	13719.6332
965.739	6.6960	78.7104	1428.3989	13729.7836
965.759	6.6456	78.7104	1436.6339	13738.7614
965.780	6.8315	78.8247	1446.0896	13749.0589
965.800	6.6803	77.4131	1453.9078	13757.8155
965.820	6.6488	77.8708	1461.4704	13766.4022
965.841	6.8094	78.7104	1470.4500	13776.4982
965.861	6.8535	78.3003	1478.0920	13785.3490
965.881	6.6551	77.0780	1485.3682	13793.9168
965.902	6.7118	78.2674	1493.8345	13803.7622
965.922	6.7780	77.9454	1501.0523	13812.4458
965.942	6.6708	78.0529	1508.1444	13821.0829
965.963	6.6677	77.1536	1516.3021	13830.8698
965.983	6.7433	77.4382	1522.9709	13839.2494
966.003	6.7968	78.5221	1529.7830	13847.8465
966.024	6.6835	78.1685	1537.9286	13857.8593
966.044	6.6331	78.3085	1544.6395	13866.5191
966.064	6.7276	78.0694	1551.2502	13875.1515
966.085	6.8126	77.5466	1558.9408	13884.9421
966.105	6.7276	77.3881	1565.1339	13893.3110
966.127	6.6582	77.7546	1573.8536	13904.2880
966.147	6.7717	78.8737	1580.1409	13912.9147
966.169	6.6204	77.2291	1588.8482	13924.0430
966.189	6.6425	77.7463	1594.6745	13932.3696
966.209	6.7685	77.6798	1600.5027	13940.7607
966.230	6.7590	76.6057	1607.3469	13950.2363
966.250	6.6645	75.9244	1612.5372	13958.1226
966.270	6.6110	77.3212	1617.7811	13966.1182
966.291	6.8000	76.4786	1624.3251	13975.4770
966.311	6.6362	76.6311	1629.3993	13983.4282
966.332	6.6268	76.3257	1635.6516	13992.6177
966.352	6.6582	75.8044	1640.4222	14000.3842
966.373	6.5511	77.0528	1646.5194	14009.5351
966.393	6.7118	75.2092	1651.1761	14017.3023
966.413	6.6708	76.4616	1655.6768	14024.9613
966.434	6.6236	74.9659	1661.3349	14033.8313
966.454	6.6236	75.4687	1665.5039	14041.2636
966.474	6.6078	75.0616	1669.6367	14048.7025
966.495	6.6551	73.2164	1674.5728	14056.9919
966.515	6.4535	71.8736	1677.6913	14063.5049
966.535	6.3905	67.5881	1679.8387	14069.0723
966.556	6.3779	63.9505	1681.7363	14074.4085
966.576	6.2110	55.2919	1680.4843	14076.5944
966.596	6.0314	44.9118	1676.0946	14075.6065
966.617	5.9810	35.4292	1669.1353	14071.9805
966.637	6.0692	26.0958	1658.4812	14064.5560
966.657	5.9999	15.0302	1644.5815	14053.7431
966.678	5.8518	2.4178	1627.0782	14039.1452
966.698	6.0849	4.0093	1607.8236	14022.5847
966.718	5.9589	3.5046	1588.9895	14006.2260
966.739	5.2502	2.7924	1570.2412	13989.7376
966.759	7.1119	5.0343	1551.9282	13973.4722
966.779	5.2785	4.4933	1534.1257	13957.5106
966.800	5.2376	4.2537	1516.4886	13941.5119
966.820	6.8725	4.8054	1499.0510	13925.5124
966.840	4.8029	3.1547	1481.6491	13909.3499
966.861	4.9509	4.1728	1464.4205	13893.1634
966.881	6.5732	4.6504	1447.5941	13877.1853
966.901	4.5666	1.6334	1430.5572	13860.8043
966.922	6.1196	2.3223	1413.3802	13844.0890
966.942	4.3367	2.3223	1396.4991	13827.4766
966.963	6.4661	3.3311	1380.0427	13811.1001
966.983	3.9776	2.5126	1363.7765	13794.7288
967.003	6.7464	3.4182	1347.7278	13778.3925
967.024	4.0690	1.8345	1331.8108	13762.0076
967.044	6.6204	3.5903	1316.0775	13745.6282
967.064	4.4784	1.9335	1300.5571	13729.2858
967.085	6.4472	2.6999	1285.1215	13712.8542
967.105	4.7872	2.2261	1269.8887	13696.4535
967.125	6.0849	3.0653	1254.9066	13680.1341
967.147	5.6408	2.0317	1240.1638	13663.8878
967.167	6.0062	2.2261	1225.3818	13647.4372
967.189	6.3559	3.0653	1211.0432	13631.2676
967.209	5.0328	3.3311	1196.9790	13615.2142
967.230	6.6992	5.1097	1183.4990	13599.5918
967.250	4.6202	5.4797	1170.4732	13584.2766
967.271	6.6425	5.4066	1157.7495	13569.1207
967.291	5.9275	6.5288	1145.2682	13554.0679
967.311	6.1889	6.1885	1133.0723	13539.1643
967.332	5.5211	5.4797	1120.9516	13524.2018
967.352	8.0253	8.1116	1109.2042	13509.4812
967.372	4.1823	9.7498	1098.3107	13495.4904
967.393	6.7339	11.9870	1088.3751	13482.3437
967.413	6.0786	12.5344	1078.8448	13469.4962
967.433	6.0534	12.4444	1069.5092	13456.7411
967.454	6.0724	12.8013	1060.5435	13444.2567
967.474	6.2771	14.0757	1051.7509	13431.8494
967.495	6.2172	16.1901	1043.8800	13420.2743
967.515	6.1416	20.7763	1036.9665	13409.5776
967.536	6.1070	27.7550	1032.4568	13401.2249
967.556	6.2393	33.3191	1029.6789	13394.5676
967.576	6.0975	34.3576	1028.0292	13389.0184
967.596	6.0314	34.2815	1026.5595	13383.6365
967.617	6.1353	33.9181	1025.6001	13378.7561
967.637	6.0881	31.8376	1023.6832	13372.9068
967.657	6.0062	27.3583	1020.7038	13365.9723
967.678	5.9526	22.7984	1016.6797	13357.9585
967.698	6.0881	18.0457	1010.7482	13347.9860
967.718	6.1196	11.0316	1002.9419	13336.0662
967.739	6.0314	8.5243	993.8180	13322.7382
967.759	6.0345	9.4801	984.3891	13309.0057
967.779	6.2015	8.7549	975.1161	13295.3289
967.800	6.1826	8.4076	965.9235	13281.6335
967.820	6.0849	7.8703	956.5570	13267.6651
967.840	6.0251	7.3115	947.1260	13253.5316
967.861	6.1574	7.4376	937.8632	13239.4667
967.881	6.1952	8.6400	928.8139	13225.5178
967.901	6.1039	7.9310	919.9594	13211.6687
967.922	5.8896	3.2433	910.4142	13197.0311
967.942	6.3212	2.1292	899.9347	13181.3525
967.962	4.3304	1.5310	889.3025	13165.4084
967.983	7.3229	4.0093	879.1604	13149.8436
968.003	3.9335	0.8793	868.9910	13134.1436
968.023	5.6061	1.4272	858.5210	13118.0333
968.044	5.2975	1.4272	848.2961	13102.0582
968.064	4.5603	-0.3961	837.8733	13085.7758
968.085	5.3195	0.6435	827.4529	13069.3853
968.105	4.4438	-0.1356	817.2038	13053.0567
968.126	4.8313	0.3961	807.0438	13036.7096
968.146	4.4438	0.1356	797.0534	13020.4261
968.168	4.2831	0.2676	787.1732	13004.1483
968.188	4.5383	0.3961	777.4528	12987.9276
968.209	4.3461	0.2676	767.8593	12971.7328
968.230	4.3021	0.2676	758.3633	12955.5358
968.250	4.2233	0.2676	748.9815	12939.3548
968.270	3.9965	0.1356	739.6949	12923.1720
968.291	4.1666	0.2676	730.5276	12907.0130
968.311	3.9650	0.2676	721.4934	12890.8929
968.331	3.7855	0.2676	712.5720	12874.7930
968.352	3.8075	0.2676	703.7664	12858.7178
968.372	3.7980	0.2676	695.0663	12842.6583
968.392	3.6941	0.2676	686.4749	12826.6190
968.413	3.5461	0.2676	677.9952	12810.6043
968.433	3.6720	0.2676	669.6170	12794.6053
968.453	3.5996	0.2676	661.3434	12778.6263
968.474	3.4295	0.2676	653.1775	12762.6719
968.494	3.4169	0.2676	645.1092	12746.7330
968.514	3.5208	0.2676	637.1417	12730.8142
968.535	3.4138	0.2676	629.2781	12714.9198
968.555	3.3193	0.2676	621.5082	12699.0409
968.576	3.3224	0.2676	613.8399	12683.1865
968.596	3.4106	0.2676	606.2628	12667.3474
968.616	3.2752	0.2676	598.7804	12651.5283
968.636	3.1365	0.2676	591.3914	12635.7290
968.657	3.2405	0.1356	584.0762	12619.9310
968.677	3.2342	0.1356	576.8271	12604.1274
968.697	3.1460	0.2676	569.6904	12588.3657
968.718	3.0263	0.2676	562.6691	12572.6502
968.738	3.1712	0.1356	555.7093	12556.9280
968.758	3.1586	0.1356	548.8144	12541.2036
968.779	3.0294	0.2676	542.0309	12525.5243
968.799	2.9727	0.1356	535.3288	12509.8612
968.819	3.1051	0.1356	528.6885	12494.1959
968.840	3.0483	0.1356	522.1333	12478.5525
968.860	2.9349	0.2676	515.6797	12462.9485
968.880	2.9003	0.2676	509.3284	12447.3861
968.901	3.0420	0.1356	503.0380	12431.8246
968.921	2.9759	0.1356	496.8010	12416.2572
968.941	2.8751	0.2676	490.6636	12400.7314
968.962	2.8909	0.2676	484.6293	12385.2516
968.982	3.0042	0.1356	478.6439	12369.7647
969.002	2.9034	0.1356	472.7115	12354.2754
969.023	2.8216	0.1356	466.8554	12338.8077
969.043	2.8971	0.1356	461.0702	12323.3572
969.063	2.9161	0.1356	455.3572	12307.9261
969.084	2.8058	0.2676	449.7408	12292.5397
969.104	2.7428	0.1356	444.1912	12277.1693
969.124	2.8814	0.1356	438.6890	12261.7962
969.145	2.8593	0.2676	433.2807	12246.4678
969.165	2.7365	0.1356	427.9367	12231.1552
969.186	2.7491	0.1356	422.6397	12215.8422
969.206	2.7932	0.1356	417.4067	12200.5461
969.228	2.6703	0.1356	412.2435	12185.2737
969.248	2.8184	0.1356	407.1403	12170.0160
969.269	2.7365	0.1356	402.1030	12154.7798
969.289	2.6199	0.1356	397.1265	12139.5604
969.309	2.6420	0.1356	392.2120	12124.3601
969.330	2.7428	0.1356	387.3612	12109.1812
969.350	2.6640	0.2676	382.5906	12094.0410
969.370	2.5538	0.1356	377.8796	12078.9199
969.391	2.6168	0.1356	373.2077	12063.7980
969.411	2.6987	0.1356	368.5920	12048.6929
969.431	2.6074	0.1356	364.0339	12033.6067
969.452	2.5191	0.1356	359.5350	12018.5418
969.472	2.6767	0.1356	355.0900	12003.4935
969.492	2.6010	0.1356	350.7005	11988.4641
969.513	2.5191	0.2676	346.3911	11973.4789
969.533	2.4939	0.2676	342.1539	11958.5312
969.553	2.6578	0.1356	337.9479	11943.5802
969.574	2.5381	0.2676	333.7977	11928.6514
969.594	2.4341	0.1356	329.6959	11913.7380
969.614	2.5097	0.1356	325.6236	11898.8213
969.635	2.6294	0.2676	321.6273	11883.9487
969.655	2.4813	0.1356	317.6775	11869.0914
969.675	2.3900	0.1356	313.7553	11854.2308
969.696	2.5381	0.2676	309.9072	11839.4142
969.716	2.5317	0.1356	306.1038	11824.6128
969.736	2.4120	0.1356	302.3261	11809.8081
969.757	2.3837	0.1356	298.5978	11795.0242
969.777	2.5790	0.1356	294.9138	11780.2566
969.797	2.4656	0.1356	291.2758	11765.5075
969.818	2.3616	0.1356	287.6855	11750.7793
969.838	2.3805	0.1356	284.1377	11736.0672
969.858	2.5191	0.1356	280.6343	11721.3737
969.879	2.4278	0.2676	277.1999	11706.7239
969.899	2.3144	0.1356	273.8049	11692.0892
969.919	2.3932	0.2676	270.4524	11677.4729
969.940	2.4971	0.1356	267.1451	11662.8782
969.960	2.3837	0.1356	263.8539	11648.2766
969.980	2.3144	0.1356	260.6038	11633.6933
970.001	2.4278	0.1356	257.3965	11619.1306
970.021	2.4467	0.2676	254.2489	11604.6059
970.041	2.3491	0.1356	251.1406	11590.0994
970.062	2.2671	0.1356	248.0515	11575.5914
970.082	2.4057	0.1356	244.9987	11561.0994
970.102	2.4278	0.1356	241.9840	11546.6256
970.123	2.3144	0.1356	239.0093	11532.1722
970.143	2.2735	0.1356	236.0694	11517.7347
970.163	2.4404	0.1356	233.1663	11503.3153
970.184	2.3774	0.1356	230.3017	11488.9163
970.205	2.3648	0.1356	227.4728	11474.5354
970.225	2.2451	0.1356	224.6770	11460.1703
970.246	2.2955	0.1356	221.9184	11445.8255
970.267	2.2388	0.2676	219.2172	11431.5218
970.287	2.3837	0.1356	216.5463	11417.2327
970.307	2.3900	0.1356	213.8870	11402.9396
970.328	2.2829	0.1356	211.2631	11388.6666
970.348	2.2451	0.2676	208.6916	11374.4313
970.368	2.4057	0.1356	206.1522	11360.2139
970.389	2.3396	0.1356	203.6250	11345.9946
970.409	2.2230	0.1356	201.1270	11331.7910
970.429	2.3585	0.1356	198.6602	11317.6051
970.450	2.3585	0.1356	196.2265	11303.4394
970.470	2.2640	0.1356	193.8209	11289.2891
970.490	2.2294	0.1356	191.4454	11275.1566
970.511	2.3932	0.1356	189.1018	11261.0442
970.531	2.3333	0.1356	186.7852	11246.9472
970.551	2.2294	0.1356	184.4975	11232.8679
970.572	2.2514	0.1356	182.2406	11218.8086
970.592	2.3868	0.1356	180.0097	11204.7646
970.612	2.2923	0.1356	177.8066	11190.7383
970.633	2.1821	0.1356	175.6333	11176.7318
970.653	2.2483	0.1356	173.4849	11162.7407
970.673	2.3680	0.1356	171.3634	11148.7672
970.694	2.2671	0.1356	169.2705	11134.8135
970.714	2.1852	0.1356	167.2016	11120.8750
970.734	2.2955	0.1356	165.1585	11106.9540
970.755	2.3616	0.1356	163.1431	11093.0528
970.775	2.2671	0.1356	161.1507	11079.1668
970.795	2.2073	0.1356	159.1831	11065.2982
970.816	2.3081	0.1356	157.2424	11051.4493
970.836	2.3364	0.1356	155.3237	11037.6155
970.856	2.2388	0.1356	153.4289	11023.7991
970.877	2.2073	0.1356	151.5600	11010.0023
970.897	2.3333	0.1356	149.7122	10996.2206
970.917	2.3207	0.1356	147.8875	10982.4562
970.938	2.2042	0.1356	146.0878	10968.7113
970.958	2.2104	0.1356	144.3084	10954.9814
970.978	2.3239	0.1356	142.5512	10941.2688
970.999	2.2955	0.1356	140.8182	10927.5757
971.019	2.2042	0.1356	139.1045	10913.8975
971.039	2.2199	0.1356	137.4123	10900.2364
971.060	2.3805	0.1356	135.7434	10886.5948
971.080	2.2356	0.1356	134.0932	10872.9681
971.100	2.1601	0.1356	132.4635	10859.3584
971.121	2.2955	0.1356	130.8565	10845.7682
971.141	2.3175	0.1356	129.2672	10832.1927
971.161	2.2230	0.1356	127.6979	10818.6343
971.182	2.1884	0.1356	126.1503	10805.0951
971.202	2.3491	0.1356	124.6198	10791.5707
971.222	2.2766	0.1356	123.1085	10778.0633
971.243	2.1758	0.1356	121.6183	10764.5751
971.267	2.2987	0.1356	120.1534	10751.1107
971.287	2.3018	0.1356	118.6978	10737.6541
971.307	2.2104	0.1356	117.2604	10724.2144
971.328	2.1632	0.1356	115.8432	10710.7938
971.348	2.3144	0.1356	114.4415	10697.3879
971.368	2.2766	0.1356	113.0572	10683.9987
971.389	2.1726	0.1356	111.6925	10670.6287
971.409	2.1601	0.1356	110.3426	10657.2732
971.429	2.3175	0.1356	109.0096	10643.9344
971.450	2.2703	0.1356	107.6954	10630.6147
971.470	2.1884	0.1356	106.3954	10617.3094
971.490	2.1601	0.1356	105.1117	10604.0208
971.511	2.3207	0.1356	103.8462	10590.7512
971.531	2.2608	0.1356	102.5943	10577.4960
971.551	2.1538	0.1356	101.3580	10564.2574
971.572	2.1695	0.1356	100.1394	10551.0378
971.592	2.3270	0.1356	98.9337	10537.8324
971.612	2.2419	0.1356	97.7431	10524.6437
971.633	2.1538	0.1356	96.5697	10511.4738
971.653	2.2010	0.1356	95.4086	10498.3181
971.673	2.3175	0.1356	94.2621	10485.1790
971.694	2.2262	0.1356	93.1321	10472.0586
971.714	2.1380	0.1356	92.0139	10458.9525
971.734	2.2483	0.1356	90.9098	10445.8628
971.755	2.3018	0.1356	89.8217	10432.7918
971.775	2.1663	0.1356	88.7449	10419.7350
971.795	2.1317	0.1356	87.6815	10406.6945
971.816	2.2987	0.1356	86.6337	10393.6727
971.836	2.2483	0.1356	85.5967	10380.6650
971.856	2.1474	0.1356	84.5727	10367.6736
971.877	2.1790	0.1356	83.5637	10354.7008
971.897	2.3081	0.1356	82.5651	10341.7421
971.917	2.2167	0.1356	81.5789	10328.7996
971.938	2.1128	0.1356	80.6073	10315.8756
971.958	2.2860	0.1356	79.6456	10302.9656
971.979	2.2136	0.1356	78.6981	10290.0741
971.999	2.1002	0.1356	77.7603	10277.1965
972.019	2.2104	0.1356	76.8341	10264.3350
972.040	2.2483	0.1356	75.9218	10251.4920
972.060	2.1538	0.1356	75.0186	10238.6629
972.080	2.1474	0.1356	74.1266	10225.8498
972.101	2.2955	0.2676	73.2710	10213.0782
972.121	2.2010	0.1356	72.4228	10200.3193
972.141	2.1159	0.1356	71.5633	10187.5544
972.162	2.2010	0.1356	70.7168	10174.8078
972.182	2.2766	0.1356	69.8786	10162.0750
972.203	2.1695	0.1356	69.0531	10149.3604
972.223	2.1222	0.1356	68.2356	10136.6595
972.244	2.1601	0.1356	67.4307	10123.9768
972.265	2.2860	0.1356	66.6357	10111.3100
972.286	2.2797	0.1356	65.8508	10098.6592
972.306	2.1852	0.1356	65.0733	10086.0220
972.327	2.1033	0.1356	64.3078	10073.4029
972.347	2.2294	0.1356	63.5497	10060.7974
972.367	2.2546	0.1356	62.8010	10048.2077
972.388	2.1474	0.1356	62.0639	10035.6361
972.408	2.1191	0.1356	61.3337	10023.0781
972.428	2.2797	0.1356	60.6127	10010.5358
972.449	2.2010	0.1356	59.9029	9998.0115
972.469	2.1254	0.1356	59.1998	9985.5007
972.489	2.1285	0.1356	58.5054	9973.0056
972.510	2.2987	0.1356	57.8219	9960.5284
972.530	2.1884	0.1356	57.1448	9948.0647
972.550	2.1349	0.1356	56.4760	9935.6166
972.570	2.1632	0.1356	55.8157	9923.1841
972.591	2.2829	0.1356	55.1658	9910.7695
972.611	2.1663	0.1356	54.5218	9898.3683
972.631	2.1191	0.1356	53.8858	9885.9826
972.652	2.1632	0.1356	53.2601	9873.6147
972.672	2.2955	0.1356	52.6399	9861.2601
972.692	2.1790	0.1356	52.0274	9848.9210
972.713	2.0813	0.1356	51.4249	9836.5997
972.733	2.1663	0.1356	50.8276	9824.2916
972.753	2.2514	0.1356	50.2377	9811.9990
972.774	2.1663	0.1356	49.6575	9799.7240
972.794	2.0876	0.1356	49.0823	9787.4622
972.814	2.1884	0.1356	48.5143	9775.2158
972.835	2.2546	0.1356	47.9556	9762.9870
972.855	2.1569	0.1356	47.4016	9750.7714
972.875	1.9931	0.1356	46.8546	9738.5711
972.896	2.2294	0.1356	46.3166	9726.3883
972.916	2.2073	0.1356	45.7831	9714.2186
972.936	2.1222	0.1356	45.2563	9702.0642
972.957	2.1002	0.1356	44.7383	9689.9273
972.977	2.2388	0.1356	44.2245	9677.8034
972.997	2.2010	0.1356	43.7172	9665.6947
973.018	2.1128	0.1356	43.2184	9653.6035
973.038	2.1317	0.1356	42.7236	9641.5252
973.058	2.2671	0.1356	42.2349	9629.4621
973.079	2.1726	0.1356	41.7547	9617.4164
973.099	2.1033	0.1356	41.2782	9605.3835
973.119	2.1790	0.1356	40.8076	9593.3658
973.140	2.2230	0.1356	40.3451	9581.3654
973.160	2.1349	0.1356	39.8862	9569.3778
973.180	2.0970	0.1356	39.4330	9557.4053
973.201	2.2388	0.1356	38.9877	9545.4501
973.221	2.1601	0.1356	38.5458	9533.5076
973.241	2.0813	0.1356	38.1093	9521.5801
973.262	2.1506	0.1356	37.6806	9509.6699
973.282	2.2167	0.1356	37.2549	9497.7724
973.304	2.1128	0.1356	36.8391	9485.8943
973.325	2.2294	0.1356	36.4262	9474.0289
973.345	2.1380	0.1356	36.0162	9462.1761
973.365	2.0750	0.1356	35.6114	9450.3382
973.386	2.2325	0.1356	35.2138	9438.5174
973.406	2.2010	0.1356	34.8190	9426.7093
973.426	2.0813	0.1356	34.4291	9414.9159
973.447	2.1254	0.1356	34.0463	9403.1396
973.467	2.2419	0.1356	33.6660	9391.3759
973.487	2.1538	0.1356	33.2905	9379.6269
973.508	2.0718	0.1356	32.9219	9367.8950
973.528	2.1695	0.1356	32.5557	9356.1755
973.548	2.2356	0.1356	32.1941	9344.4707
973.569	2.1601	0.1356	31.8392	9332.7829
973.589	2.0529	0.1356	31.4865	9321.1075
973.609	2.1569	0.1356	31.1382	9309.4468
973.630	2.2167	0.1356	30.7965	9297.8029
973.650	2.0970	0.1356	30.4568	9286.1715
973.670	2.0655	0.1356	30.1214	9274.5546
973.691	2.2262	0.1356	29.7924	9262.9546
973.711	2.1884	0.1356	29.4652	9251.3669
973.731	2.0876	0.1356	29.1422	9239.7938
973.752	2.0970	0.1356	28.8254	9228.2374
973.772	2.2042	0.2676	28.5322	9216.7153
973.792	2.1474	0.1356	28.2427	9205.2077
973.813	2.0404	0.1356	27.9371	9193.6947
973.833	2.1569	0.1356	27.6332	9182.1940
973.853	2.2136	0.1356	27.3330	9170.7078
973.874	2.0781	0.2676	27.0618	9159.2612
973.894	2.0466	0.1356	26.7906	9147.8258
973.914	2.2136	0.1356	26.5009	9136.3826
973.935	2.1726	0.1356	26.2172	9124.9562
973.955	2.0939	0.1356	25.9347	9113.5418
973.975	2.0561	0.1356	25.6557	9102.1417
973.996	2.2136	0.1356	25.3825	9090.7582
974.016	2.1915	0.1356	25.1104	9079.3868
974.036	2.0750	0.1356	24.8417	9068.0296
974.057	2.0876	0.1356	24.5787	9056.6890
974.077	2.2388	0.1356	24.3167	9045.3603
974.097	2.1349	0.1356	24.0579	9034.0459
974.118	2.0404	0.1356	23.8046	9022.7479
974.138	2.0907	0.1356	23.5523	9011.4619
974.158	2.2325	0.1356	23.3030	9000.1900
974.179	2.1663	0.1356	23.0592	8988.9346
974.199	2.0498	0.1356	22.8161	8977.6910
974.219	2.1317	0.1356	22.5761	8966.4616
974.240	2.2230	0.1356	22.3414	8955.2485
974.260	2.1222	0.1356	22.1073	8944.0472
974.281	2.1097	0.1356	21.8784	8932.8623
974.302	2.0970	0.1356	21.6523	8921.6914
974.323	2.1947	0.1356	21.4291	8910.5345
974.344	2.1474	0.1356	21.2086	8899.3917
974.364	2.0718	0.1356	20.9887	8888.2605
974.384	2.1033	0.1356	20.7715	8877.1434
974.405	2.2042	0.1356	20.5592	8866.0425
974.425	2.0845	0.1356	20.3474	8854.9532
974.446	2.1601	0.2676	20.1634	8843.9033
974.466	2.1947	0.1356	19.9784	8832.8638
974.486	2.0813	0.1356	19.7738	8821.8162
974.507	2.0593	0.1356	19.5740	8810.7848
974.527	2.2167	0.1356	19.3745	8799.7650
974.547	2.1601	0.1356	19.1775	8788.7590
974.568	2.0498	0.1356	18.9851	8777.7690
974.588	2.0939	0.1356	18.7930	8766.7907
974.608	2.2042	0.1356	18.6032	8755.8261
974.629	2.1443	0.1356	18.4180	8744.8775
974.649	2.0246	0.1356	18.2329	8733.9404
974.669	2.1506	0.1356	18.0501	8723.0171
974.690	2.1915	0.1356	17.8719	8712.1098
974.710	2.0876	0.1356	17.6936	8701.2138
974.730	2.0372	0.1356	17.5176	8690.3316
974.751	2.2262	0.1356	17.3460	8679.4653
974.771	2.1726	0.1356	17.1743	8668.6104
974.791	2.0970	0.1356	17.0047	8657.7691
974.812	2.0624	0.1356	16.8395	8646.9437
974.832	2.2419	0.1356	16.6741	8636.1296
974.852	2.1474	0.1356	16.5108	8625.3291
974.873	2.0845	0.1356	16.3518	8614.5444
974.893	2.0939	0.1356	16.1925	8603.7710
974.913	2.2483	0.1356	16.0352	8593.0111
974.934	2.1065	0.1356	15.8821	8582.2670
974.954	2.0845	0.1356	15.7287	8571.5342
974.975	2.2136	0.1356	15.5794	8560.8171
974.995	2.1097	0.1356	15.4298	8550.1111
975.015	2.0624	0.1356	15.2820	8539.4187
975.036	2.2262	0.1356	15.1383	8528.7419
975.056	2.1349	0.1356	14.9942	8518.0762
975.076	2.0687	0.1356	14.8519	8507.4240
975.097	2.1033	0.1356	14.7135	8496.7874
975.117	2.2167	0.1356	14.5747	8486.1619
975.137	2.1285	0.1356	14.4376	8475.5497
975.158	2.0593	0.1356	14.3045	8464.9532
975.178	2.1159	0.1356	14.1708	8454.3676
975.198	2.2167	0.1356	14.0387	8443.7954
975.219	2.1002	0.1356	13.9105	8433.2387
975.239	2.0498	0.1356	13.7817	8422.6930
975.259	2.1915	0.1356	13.6545	8412.1605
975.280	2.1569	0.1356	13.5312	8401.6436
975.300	2.1065	0.1356	13.4071	8391.1375
975.321	2.2483	0.1356	13.2869	8380.6470
975.344	2.0593	0.1356	13.1726	8370.1741
975.364	2.0939	0.1356	13.0530	8359.7076
975.385	2.2262	0.1356	12.9371	8349.2565
975.405	2.1254	0.1356	12.8205	8338.8163
975.425	2.0404	0.1356	12.7053	8328.3891
975.446	2.1285	0.1356	12.5938	8317.9774
975.466	2.1947	0.1356	12.4814	8307.5764
975.486	2.0813	0.1356	12.3705	8297.1885
975.507	2.1538	0.1356	12.2632	8286.8160
975.527	2.1538	0.1356	12.1549	8276.4541
975.548	2.0498	0.1356	12.0503	8266.1076
975.568	2.2104	0.1356	11.9447	8255.7718
975.589	2.0876	0.1356	11.8427	8245.4512
975.609	2.1884	0.1356	11.7397	8235.1413
975.630	2.1443	0.1356	11.6403	8224.8467
975.650	2.0372	0.1356	11.5398	8214.5627
975.671	2.1947	0.1356	11.4429	8204.2939
975.691	2.1065	0.1356	11.3449	8194.0357
975.712	2.0655	0.1356	11.2504	8183.7927
975.732	2.1915	0.1356	11.1548	8173.5602
975.753	2.0750	0.1356	11.0627	8163.3429
975.773	2.0529	0.1356	10.9694	8153.1361
975.793	2.2136	0.1356	10.8773	8142.9422
975.814	2.1663	0.1356	10.7887	8132.7633
975.834	2.0529	0.1356	10.6989	8122.5950
975.854	2.0529	0.1356	10.6102	8112.4394
975.874	2.2136	0.1356	10.5226	8102.2966
975.895	2.1285	0.1356	10.4383	8092.1688
975.915	2.0593	0.1356	10.3529	8082.0514
975.935	2.1097	0.1356	10.2685	8071.9467
975.956	2.2294	0.1356	10.1874	8061.8570
975.976	2.1097	0.1356	10.1051	8051.7777
975.996	2.0340	0.1356	10.0238	8041.7111
976.017	2.1443	0.1356	9.9458	8031.6593
976.037	2.1978	0.1356	9.8665	8021.6180
976.057	2.0781	0.1356	9.7882	8011.5892
976.078	2.0214	0.1356	9.7132	8001.5753
976.098	2.1474	0.1356	9.6368	7991.5717
976.118	2.1978	0.1356	9.5613	7981.5806
976.139	2.0876	0.1356	9.4891	7971.6044
976.159	2.0655	0.1356	9.4155	7961.6385
976.179	2.1978	0.1356	9.3428	7951.6850
976.200	2.1506	0.1356	9.2733	7941.7463
976.220	2.0624	0.1356	9.2024	7931.8179
976.241	2.0718	0.1356	9.1347	7921.9041
976.261	2.1915	0.1356	9.0655	7912.0006
976.281	2.0309	0.1356	8.9972	7902.1095
976.302	2.1349	0.1356	8.9320	7892.2331
976.323	2.1349	0.1356	8.8676	7882.3690
976.344	2.1349	0.1356	8.8041	7872.5174
976.366	2.1884	0.1356	8.7435	7862.6804
976.386	2.1002	0.1356	8.6792	7852.8512
976.407	2.0246	0.1356	8.6180	7843.0367
976.427	2.1663	0.1356	8.5553	7833.2322
976.447	2.1663	0.1356	8.4934	7823.4400
976.468	2.0655	0.1356	8.4345	7813.6624
976.488	2.0561	0.1356	8.3740	7803.8948
976.508	2.2136	0.1356	8.3144	7794.1394
976.529	2.1695	0.1356	8.2577	7784.3986
976.549	2.0718	0.1356	8.1995	7774.6677
976.569	2.0687	0.1356	8.1420	7764.9491
976.590	2.2199	0.1356	8.0875	7755.2449
976.610	2.1411	0.1356	8.0314	7745.5507
976.630	2.0404	0.1356	7.9760	7735.8686
976.651	2.1065	0.1356	7.9236	7726.2010
976.671	2.2073	0.1356	7.8696	7716.5432
976.691	2.1097	0.1356	7.8162	7706.8976
976.711	2.0246	0.1356	7.7635	7697.2640
976.732	2.1411	0.1356	7.7137	7687.6449
976.752	2.1852	0.1356	7.6623	7678.0355
976.773	2.0655	0.1356	7.6138	7668.4405
976.793	2.0214	0.1356	7.5636	7658.8553
976.813	2.1915	0.1356	7.5140	7649.2821
976.834	2.1474	0.1356	7.4674	7639.7232
976.854	2.0750	0.1356	7.4190	7630.1740
976.875	2.2136	0.1356	7.3735	7620.6391
976.895	2.1317	0.1356	7.3264	7611.1139
976.915	2.0340	0.1356	7.2798	7601.6007
976.936	2.1349	0.1356	7.2360	7592.1016
976.956	2.2104	0.1356	7.1906	7582.6123
976.976	2.0907	0.1356	7.1457	7573.1348
976.997	2.0340	0.1356	7.1036	7563.6715
977.017	2.1758	0.1356	7.0598	7554.2179
977.037	2.1569	0.1356	7.0166	7544.7761
977.058	2.0781	0.1356	6.9761	7535.3484
977.078	2.1002	0.1356	6.9339	7525.9303
977.098	2.1884	0.1356	6.8922	7516.5241
977.119	2.1317	0.1356	6.8533	7507.1319
977.139	2.0529	0.1356	6.8127	7497.7493
977.159	2.0718	0.1356	6.7725	7488.3784
977.180	2.2199	0.1356	6.7351	7479.0215
977.200	2.1411	0.1356	6.6959	7469.6742
977.220	2.0309	0.1356	6.6572	7460.3386
977.241	2.0939	0.1356	6.6212	7451.0170
977.261	2.1915	0.1356	6.5834	7441.7048
977.281	2.0718	0.1356	6.5461	7432.4043
977.302	2.0152	0.1356	6.5115	7423.1178
977.322	2.1222	0.1356	6.4751	7413.8406
977.343	2.1285	0.1356	6.4414	7404.5774
977.363	2.0498	0.1356	6.4059	7395.3235
977.385	2.1159	0.1356	6.3753	7386.0858
977.405	2.0372	0.1356	6.3406	7376.8552
977.426	2.1947	0.1356	6.3086	7367.6384
977.446	2.0718	0.1356	6.2747	7358.4309
977.467	2.0340	0.1356	6.2435	7349.2373
977.487	2.1978	0.1356	6.2105	7340.0529
977.507	2.1285	0.1356	6.1778	7330.8801
977.528	2.0529	0.1356	6.1478	7321.7210
977.548	2.0876	0.1356	6.1160	7312.5712
977.568	2.1947	0.1356	6.0845	7303.4329
977.589	2.1222	0.1356	6.0557	7294.3083
977.609	2.0152	0.1356	6.0250	7285.1930
977.629	2.1002	0.1356	5.9946	7276.0890
977.650	2.1790	0.1356	5.9669	7266.9988
977.670	2.0750	0.1356	5.9373	7257.9177
977.690	2.0340	0.1356	5.9081	7248.8480
977.711	2.2073	0.1356	5.8815	7239.7920
977.731	2.1411	0.1356	5.8529	7230.7451
977.751	2.0340	0.1356	5.8248	7221.7096
977.772	2.0529	0.1356	5.7992	7212.6876
977.792	2.2136	0.1356	5.7717	7203.6747
977.812	2.1254	0.1356	5.7445	7194.6732
977.833	2.0435	0.1356	5.7199	7185.6852
977.853	2.1065	0.1356	5.6934	7176.7062
977.873	2.1947	0.1356	5.6672	7167.7385
977.894	2.1033	0.1356	5.6436	7158.7844
977.914	2.0088	0.1356	5.6181	7149.8392
977.934	2.1254	0.1356	5.5928	7140.9053
977.955	2.1506	0.1356	5.5701	7131.9848
977.975	2.0340	0.1356	5.5455	7123.0733
977.996	2.1632	0.1356	5.5234	7114.1752
978.016	2.1254	0.1356	5.4993	7105.2860
978.036	2.0214	0.1356	5.4756	7096.4080
978.057	2.1159	0.2676	5.4773	7087.5665
978.077	2.1915	0.1356	5.4757	7078.7328
978.097	2.0845	0.1356	5.4522	7069.8881
978.118	2.0183	0.1356	5.4313	7061.0568
978.138	2.1097	0.1356	5.4083	7052.2344
978.158	2.1947	0.1356	5.3857	7043.4230
978.179	2.0876	0.1356	5.3656	7034.6250
978.199	2.0277	0.1356	5.3435	7025.8357
978.219	2.1569	0.1356	5.3217	7017.0575
978.240	2.1884	0.1356	5.3024	7008.2926
978.260	2.0561	0.1356	5.2811	6999.5364
978.280	2.0183	0.1356	5.2601	6990.7912
978.301	2.1821	0.1356	5.2415	6982.0593
978.321	2.1506	0.1356	5.2210	6973.3360
978.341	2.0561	0.1356	5.2007	6964.6237
978.363	2.1254	0.1356	5.1852	6955.9269
978.384	2.1191	0.1356	5.1676	6947.2388
978.406	2.1285	0.1356	5.1524	6938.5638
978.426	2.1601	0.1356	5.1330	6929.8951
978.446	2.0718	0.1356	5.1138	6921.2374
978.467	2.0309	0.1356	5.0971	6912.5928
978.487	2.1915	0.1356	5.0784	6903.9568
978.507	2.1033	0.1356	5.0599	6895.3317
978.528	2.0309	0.1356	5.0439	6886.7196
978.548	2.1758	0.1356	5.0258	6878.1161
978.569	2.0687	0.1356	5.0102	6869.5257
978.589	2.0435	0.1356	4.9925	6860.9437
978.609	2.1947	0.1356	4.9751	6852.3726
978.630	2.1443	0.1356	4.9601	6843.8145
978.650	2.0340	0.1356	4.9431	6835.2649
978.670	2.0561	0.1356	4.9263	6826.7260
978.691	2.2010	0.1356	4.9119	6818.2001
978.711	2.1443	0.1356	4.8955	6809.6826
978.731	2.0561	0.1356	4.8793	6801.1759
978.752	2.0781	0.1356	4.8655	6792.6820
978.772	2.1947	0.1356	4.8496	6784.1966
978.792	2.1349	0.1356	4.8340	6775.7219
978.813	2.0340	0.1356	4.8208	6767.2600
978.833	2.0907	0.1356	4.8055	6758.8065
978.853	2.1884	0.1356	4.7904	6750.3637
978.874	2.1065	0.1356	4.7777	6741.9337
978.894	2.0152	0.1356	4.7630	6733.5120
978.914	2.1285	0.1356	4.7484	6725.1009
978.935	2.1726	0.1356	4.7363	6716.7026
978.955	2.1002	0.1356	4.7220	6708.3126
978.975	1.9962	0.1356	4.7080	6699.9332
978.996	2.1790	0.1356	4.6964	6691.5665
979.016	2.1506	0.1356	4.6826	6683.2081
979.036	2.0939	0.1356	4.6691	6674.8601
979.057	2.0404	0.1356	4.6579	6666.5249
979.077	2.1915	0.1356	4.6446	6658.1980
979.097	2.0876	0.1356	4.6316	6649.8814
979.118	2.0246	0.1356	4.6209	6641.5776
979.138	2.1852	0.1356	4.6081	6633.2820
979.159	2.0939	0.1356	4.5977	6624.9990
979.179	2.0750	0.1356	4.5852	6616.7242
979.200	2.1506	0.1356	4.5751	6608.4620
979.220	2.0277	0.1356	4.5629	6600.2080
979.241	2.1632	0.1356	4.5531	6591.9665
979.261	2.0655	0.1356	4.5411	6583.7332
979.282	2.0404	0.1356	4.5316	6575.5124
979.302	2.1790	0.1356	4.5199	6567.2998
979.323	2.0529	0.1356	4.5106	6559.0997
979.343	2.0845	0.1356	4.4992	6550.9076
979.363	2.1601	0.1356	4.4879	6542.7258
979.385	2.1411	0.1356	4.4813	6534.5588
979.405	2.0183	0.1356	4.4702	6526.3976
979.427	2.0120	0.1356	4.4638	6518.2511
979.447	2.1632	0.1356	4.4530	6510.1103
979.467	2.1349	0.1356	4.4423	6501.9798
979.488	2.0529	0.1356	4.4340	6493.8617
979.508	2.0277	0.1356	4.4235	6485.7516
979.528	2.1915	0.1356	4.4132	6477.6516
979.549	2.1474	0.1356	4.4052	6469.5641
979.569	2.0214	0.1356	4.3951	6461.4845
979.589	2.0498	0.1356	4.3851	6453.4150
979.610	2.2042	0.1356	4.3775	6445.3579
979.630	2.0939	0.1356	4.3678	6437.3087
979.650	2.0214	0.1356	4.3582	6429.2696
979.670	2.0655	0.1356	4.3486	6421.2406
979.691	2.2042	0.1356	4.3415	6413.2239
979.711	2.0813	0.1356	4.3322	6405.2150
979.731	2.0246	0.1356	4.3230	6397.2162
979.752	2.1033	0.1356	4.3162	6389.2297
979.772	2.1601	0.1356	4.3072	6381.2510
979.792	2.0718	0.1356	4.2983	6373.2823
979.813	2.0183	0.1356	4.2918	6365.3258
979.833	2.1538	0.1356	4.2831	6357.3771
979.853	2.1380	0.1356	4.2745	6349.4384
979.874	2.0466	0.1356	4.2683	6341.5118
979.894	2.0404	0.1356	4.2599	6333.5930
979.915	2.1538	0.1356	4.2539	6325.6864
979.935	2.0057	0.1356	4.2457	6317.7875
979.956	2.1222	0.1356	4.2398	6309.9007
979.976	2.1474	0.1356	4.2318	6302.0216
979.996	2.0718	0.1356	4.2238	6294.1524
980.017	1.9962	0.1356	4.2183	6286.2953
980.037	2.1726	0.1356	4.2105	6278.4459
980.057	2.1254	0.1356	4.2028	6270.6063
980.078	2.0813	0.1356	4.1975	6262.7788
980.098	1.9836	0.1356	4.1900	6254.9588
980.118	2.1695	0.1356	4.1826	6247.1487
980.139	2.1349	0.1356	4.1775	6239.3507
980.159	2.0214	0.1356	4.1703	6231.5602
980.179	2.0340	0.1356	4.1631	6223.7794
980.199	2.1978	0.1356	4.1560	6216.0085
980.220	2.1222	0.1356	4.1513	6208.2496
980.240	2.0183	0.1356	4.1443	6200.4981
980.261	2.0718	0.1356	4.1397	6192.7586
980.281	2.1884	0.1356	4.1330	6185.0266
980.301	2.0750	0.1356	4.1263	6177.3044
980.322	2.0277	0.1356	4.1219	6169.5940
980.342	2.1380	0.1356	4.1153	6161.8911
980.362	2.1601	0.1356	4.1089	6154.1979
980.383	2.0498	0.1356	4.1047	6146.5166
980.403	2.0781	0.1356	4.0984	6138.8427
980.424	2.0970	0.1356	4.0943	6131.1806
980.446	2.1254	0.1356	4.0926	6123.5305
980.466	2.1317	0.1356	4.0864	6115.8854
980.487	2.0120	0.1356	4.0825	6108.2522
980.507	2.1726	0.1356	4.0765	6100.6263
980.527	2.1065	0.1356	4.0705	6093.0101
980.548	2.0025	0.1356	4.0668	6085.4056
980.568	2.1254	0.1356	4.0609	6077.8084
980.588	2.1632	0.1356	4.0551	6070.2208
980.609	2.0624	0.1356	4.0516	6062.6449
980.629	2.0120	0.1356	4.0460	6055.0763
980.649	2.1601	0.1356	4.0404	6047.5172
980.670	2.1790	0.1356	4.0371	6039.9699
980.690	2.0813	0.1356	4.0316	6032.4298
980.710	2.0183	0.1356	4.0261	6024.8991
980.731	2.1821	0.1356	4.0230	6017.3802
980.751	2.1569	0.1356	4.0177	6009.8685
980.771	2.0466	0.1356	4.0124	6002.3661
980.792	2.0025	0.1356	4.0095	5994.8755
980.812	2.1695	0.1356	4.0043	5987.3920
980.832	2.1128	0.1356	3.9992	5979.9179
980.853	2.0277	0.1356	3.9964	5972.4555
980.873	2.0498	0.1356	3.9914	5965.0002
980.893	2.1852	0.1356	3.9865	5957.5542
980.914	2.0907	0.1356	3.9839	5950.1198
980.934	1.9994	0.1356	3.9790	5942.6925
980.954	2.1033	0.1356	3.9743	5935.2746
980.975	2.1601	0.1356	3.9718	5927.8682
980.995	2.0498	0.1356	3.9671	5920.4689
981.015	1.9994	0.1356	3.9625	5913.0788
981.036	2.1474	0.1356	3.9602	5905.7003
981.056	2.0845	0.1356	3.9556	5898.3288
981.077	2.0152	0.1356	3.9534	5890.9689
981.097	2.1538	0.1356	3.9489	5883.6159
981.117	2.0687	0.1356	3.9445	5876.2721
981.138	2.0025	0.1356	3.9424	5868.9398
981.158	2.1601	0.1356	3.9381	5861.6145
981.178	2.1254	0.1356	3.9338	5854.2984
981.199	2.0246	0.1356	3.9319	5846.9937
981.219	1.9994	0.1356	3.9277	5839.6959
981.239	2.1601	0.1356	3.9235	5832.4073
981.260	2.1159	0.1356	3.9217	5825.1301
981.280	2.0152	0.1356	3.9176	5817.8598
981.300	2.0340	0.1356	3.9136	5810.5986
981.321	2.1978	0.1356	3.9119	5803.3488
981.341	2.0939	0.1356	3.9080	5796.1059
981.361	1.9868	0.1356	3.9041	5788.8720
981.382	2.0655	0.1356	3.9025	5781.6495
981.402	2.1947	0.1356	3.8987	5774.4338
981.424	2.1097	0.1356	3.8994	5767.2316
981.444	2.0025	0.1356	3.8956	5760.0340
981.466	2.1601	0.1356	3.8964	5752.8500
981.486	2.0781	0.1356	3.8926	5745.6705
981.507	2.0025	0.1356	3.8912	5738.5022
981.527	2.1663	0.1356	3.8875	5731.3407
981.547	2.1538	0.1356	3.8839	5724.1881
981.568	2.0277	0.1356	3.8825	5717.0469
981.588	2.0183	0.1356	3.8789	5709.9123
981.608	2.1790	0.1356	3.8754	5702.7867
981.629	2.0340	0.1356	3.8742	5695.6723
981.649	2.0655	0.1356	3.8707	5688.5645
981.670	2.1695	0.1356	3.8695	5681.4680
981.690	2.0404	0.1356	3.8661	5674.3781
981.710	1.9962	0.1356	3.8627	5667.2971
981.731	2.1506	0.1356	3.8617	5660.2273
981.751	2.1222	0.1356	3.8584	5653.1640
981.771	2.0404	0.1356	3.8551	5646.1097
981.792	2.0057	0.1356	3.8541	5639.0665
981.812	2.1695	0.1356	3.8509	5632.0298
981.832	2.1222	0.1356	3.8477	5625.0020
981.853	2.0404	0.1356	3.8468	5617.9853
981.873	2.0340	0.1356	3.8437	5610.9751
981.893	2.2010	0.1356	3.8406	5603.9738
981.914	2.0970	0.1356	3.8398	5596.9834
981.934	2.0120	0.1356	3.8368	5589.9996
981.954	2.0498	0.1356	3.8338	5583.0246
981.975	2.1726	0.1356	3.8330	5576.0606
981.995	2.0939	0.1356	3.8301	5569.1031
982.015	1.9836	0.1356	3.8272	5562.1543
982.036	2.1632	0.1356	3.8265	5555.2165
982.056	2.1380	0.1356	3.8237	5548.2852
982.076	2.0152	0.1356	3.8208	5541.3625
982.097	1.9994	0.1356	3.8203	5534.4509
982.117	2.1695	0.1356	3.8175	5527.5456
982.137	2.1159	0.1356	3.8147	5520.6490
982.158	2.0057	0.1356	3.8142	5513.7633
982.178	2.0687	0.1356	3.8115	5506.8841
982.199	2.1474	0.1356	3.8111	5500.0157
982.219	2.0214	0.1356	3.8084	5493.1536
982.239	2.1349	0.1356	3.8058	5486.3002
982.260	2.1380	0.1356	3.8054	5479.4577
982.280	2.0214	0.1356	3.8028	5472.6215
982.300	2.0498	0.1356	3.8002	5465.7939
982.321	2.1663	0.1356	3.7999	5458.9771
982.341	2.0750	0.1356	3.7974	5452.1666
982.361	1.9931	0.1356	3.7949	5445.3647
982.382	2.0655	0.1356	3.7946	5438.5736
982.402	2.1758	0.1356	3.7922	5431.7887
982.422	2.0718	0.1356	3.7897	5425.0124
982.443	2.0593	0.1356	3.7895	5418.2468
982.463	2.1538	0.1356	3.7871	5411.4875
982.486	2.0404	0.1356	3.7915	5404.7434
982.506	2.1790	0.1356	3.7891	5398.0011
982.526	2.0687	0.1356	3.7866	5391.2672
982.546	1.9773	0.1356	3.7843	5384.5417
982.567	2.1285	0.1356	3.7842	5377.8270
982.587	2.1726	0.1356	3.7818	5371.1184
982.608	2.0498	0.1356	3.7818	5364.4205
982.628	2.0246	0.1356	3.7794	5357.7288
982.648	2.1695	0.1356	3.7772	5351.0455
982.669	2.1443	0.1356	3.7772	5344.3728
982.689	2.0561	0.1356	3.7749	5337.7062
982.709	2.0340	0.1356	3.7727	5331.0481
982.729	2.1947	0.1356	3.7705	5324.3982
982.750	2.1128	0.1356	3.7705	5317.7590
982.770	2.0372	0.1356	3.7684	5311.1259
982.791	2.1569	0.1356	3.7685	5304.5034
982.811	2.0687	0.1356	3.7663	5297.8869
982.832	2.0498	0.1356	3.7664	5291.2810
982.852	2.1411	0.1356	3.7643	5284.6811
982.873	2.0404	0.1356	3.7645	5278.0917
982.893	2.1538	0.1356	3.7624	5271.5084
982.914	2.0687	0.1356	3.7625	5264.9356
982.934	2.0561	0.1356	3.7605	5258.3689
982.955	2.1569	0.1356	3.7607	5251.8126
982.975	2.0246	0.1356	3.7586	5245.2623
982.996	2.0939	0.1356	3.7588	5238.7224
983.016	2.1538	0.1356	3.7568	5232.1886
983.036	2.0340	0.1356	3.7548	5225.6629
983.057	2.1097	0.1356	3.7551	5219.1477
983.077	2.1191	0.1356	3.7531	5212.6384
983.098	2.0404	0.1356	3.7534	5206.1395
983.118	1.9962	0.1356	3.7514	5199.6466
983.138	2.1569	0.1356	3.7495	5193.1618
983.159	2.1159	0.1356	3.7498	5186.6874
983.179	2.0152	0.1356	3.7479	5180.2189
983.199	2.0277	0.1356	3.7460	5173.7585
983.220	2.1884	0.1356	3.7464	5167.3084
983.240	2.0781	0.1356	3.7445	5160.8642
983.260	2.0057	0.1356	3.7427	5154.4281
983.280	2.0655	0.1356	3.7409	5148.0001
983.301	2.1915	0.1356	3.7413	5141.5824
983.321	2.0813	0.1356	3.7395	5135.1706
983.341	2.0183	0.1356	3.7377	5128.7667
983.362	2.1033	0.1356	3.7382	5122.3732
983.382	2.1506	0.1356	3.7364	5115.9855
983.402	2.0655	0.1356	3.7347	5109.6057
983.423	1.9900	0.1356	3.7352	5103.2363
983.443	2.1349	0.1356	3.7335	5096.8725
983.465	2.1538	0.1356	3.7362	5090.5213
983.485	2.0152	0.1356	3.7345	5084.1736
983.507	2.1506	0.1356	3.7373	5077.8383
983.527	2.0939	0.1356	3.7355	5071.5065
983.548	2.0057	0.1356	3.7360	5065.1849
983.568	2.1285	0.1356	3.7343	5058.8689
983.589	2.0970	0.1356	3.7348	5052.5632
983.609	1.9868	0.1356	3.7331	5046.2631
983.630	2.1632	0.1356	3.7336	5039.9732
983.650	2.0781	0.1356	3.7319	5033.6889
983.670	1.9805	0.1356	3.7302	5027.4125
983.691	2.0718	0.1356	3.7308	5021.1463
983.711	2.1790	0.1356	3.7291	5014.8857
983.731	2.0561	0.1356	3.7275	5008.6329
983.752	1.9805	0.1356	3.7281	5002.3902
983.772	2.1033	0.1356	3.7264	4996.1532
983.792	2.1380	0.1356	3.7248	4989.9239
983.812	2.0529	0.1356	3.7232	4983.7025
983.833	2.0025	0.1356	3.7239	4977.4911
983.853	2.1569	0.1356	3.7223	4971.2853
983.873	2.1443	0.1356	3.7207	4965.0873
983.894	2.0687	0.1356	3.7214	4958.8994
983.914	2.0214	0.1356	3.7198	4952.7169
983.934	2.1695	0.1356	3.7183	4946.5422
983.955	2.1065	0.1356	3.7190	4940.3775
983.975	2.0088	0.1356	3.7175	4934.2183
983.995	2.0435	0.1356	3.7160	4928.0669
984.016	2.1978	0.1356	3.7167	4921.9254
984.036	2.0939	0.1356	3.7152	4915.7894
984.056	1.9900	0.1356	3.7137	4909.6610
984.077	2.0750	0.1356	3.7145	4903.5427
984.097	2.1695	0.1356	3.7131	4897.4297
984.118	2.0655	0.1356	3.7138	4891.3267
984.138	2.0277	0.1356	3.7124	4885.2291
984.158	2.1632	0.1356	3.7109	4879.1392
984.179	2.0120	0.1356	3.7117	4873.0592
984.199	2.0466	0.1356	3.7103	4866.9845
984.220	2.1601	0.1356	3.7111	4860.9197
984.240	2.0466	0.1356	3.7097	4854.8603
984.260	2.0057	0.1356	3.7083	4848.8085
984.281	2.1097	0.1356	3.7091	4842.7666
984.301	2.1380	0.1356	3.7077	4836.7300
984.321	2.0624	0.1356	3.7063	4830.7010
984.342	2.0088	0.1356	3.7072	4824.6818
984.362	2.1474	0.1356	3.7058	4818.6679
984.382	2.1317	0.1356	3.7045	4812.6615
984.403	2.0466	0.1356	3.7054	4806.6650
984.423	2.0152	0.1356	3.7040	4800.6737
984.443	2.1506	0.1356	3.7027	4794.6899
984.464	2.1002	0.1356	3.7036	4788.7160
984.484	2.0498	0.1356	3.7022	4782.7472
984.505	2.1790	0.1356	3.7032	4776.7882
984.527	1.9900	0.1356	3.7063	4770.8390
984.547	2.1632	0.1356	3.7050	4764.8927
984.567	2.1317	0.1356	3.7036	4758.9539
984.588	2.0246	0.1356	3.7045	4753.0248
984.608	2.0435	0.1356	3.7032	4747.1009
984.628	2.1758	0.1356	3.7018	4741.1844
984.649	2.0813	0.1356	3.7028	4735.2776
984.669	1.9805	0.1356	3.7014	4729.3760
984.689	2.0907	0.1356	3.7001	4723.4818
984.710	2.1222	0.1356	3.7011	4717.5973
984.730	2.0025	0.1356	3.6998	4711.7178
984.751	2.1915	0.1356	3.7007	4705.8481
984.771	2.0970	0.1356	3.6994	4699.9834
984.792	2.0025	0.1356	3.7004	4694.1284
984.812	2.1443	0.1356	3.6991	4688.2784
984.832	2.1538	0.1356	3.6978	4682.4358
984.852	2.0876	0.1356	3.6965	4676.6006
984.873	1.9962	0.1356	3.6975	4670.7749
984.893	2.1191	0.1356	3.6963	4664.9543
984.913	2.1222	0.1356	3.6950	4659.1410
984.934	2.0340	0.1356	3.6960	4653.3372
984.954	2.0025	0.1356	3.6948	4647.5385
984.974	2.1663	0.1356	3.6936	4641.7471
984.995	2.1097	0.1356	3.6946	4635.9652
985.015	2.0404	0.1356	3.6934	4630.1883
985.035	2.0152	0.1356	3.6922	4624.4186
985.056	2.1632	0.1356	3.6932	4618.6585
985.076	2.0907	0.1356	3.6920	4612.9033
985.096	1.9931	0.1356	3.6908	4607.1554
985.117	2.0466	0.1356	3.6919	4601.4169
985.137	2.1852	0.1356	3.6907	4595.6834
985.157	2.0624	0.1356	3.6895	4589.9571
985.178	2.0057	0.1356	3.6906	4584.2402
985.198	2.0939	0.1356	3.6894	4578.5283
985.218	2.1506	0.1356	3.6883	4572.8235
985.239	2.0687	0.1356	3.6894	4567.1282
985.259	2.0025	0.1356	3.6882	4561.4377
985.280	2.1443	0.1356	3.6893	4555.7567
985.300	2.0466	0.1356	3.6882	4550.0805
985.320	2.0057	0.1356	3.6870	4544.4114
985.341	2.1663	0.1356	3.6881	4538.7518
985.361	2.0813	0.1356	3.6870	4533.0970
985.381	1.9900	0.1356	3.6858	4527.4492
985.402	2.0876	0.1356	3.6870	4521.8109
985.422	2.1474	0.1356	3.6858	4516.1773
985.443	2.0435	0.1356	3.6870	4510.5531
985.463	1.9962	0.1356	3.6858	4504.9337
985.483	2.1663	0.1356	3.6847	4499.3214
985.505	2.1159	0.1356	3.6881	4493.7206
985.525	1.9773	0.1356	3.6870	4488.1223
985.547	2.1254	0.1356	3.6903	4482.5356
985.568	2.0057	0.1356	3.6914	4476.9537
985.588	2.0277	0.1356	3.6902	4471.3765
985.608	2.1852	0.1356	3.6891	4465.8063
985.629	2.0593	0.1356	3.6901	4460.2453
985.649	1.9994	0.1356	3.6890	4454.6891
985.669	2.0781	0.1356	3.6878	4449.1398
985.690	2.1601	0.1356	3.6889	4443.5998
985.710	2.0529	0.1356	3.6878	4438.0645
985.730	2.0120	0.1356	3.6866	4432.5361
985.751	2.1695	0.1356	3.6878	4427.0170
985.771	2.1285	0.1356	3.6866	4421.5025
985.791	2.0435	0.1356	3.6855	4415.9949
985.812	2.0152	0.1356	3.6866	4410.4965
985.832	2.1726	0.1356	3.6855	4405.0028
985.852	2.1033	0.1356	3.6844	4399.5159
985.873	1.9962	0.1356	3.6855	4394.0382
985.893	2.1632	0.1356	3.6844	4388.5651
985.914	2.0655	0.1356	3.6856	4383.1012
985.934	2.0309	0.1356	3.6845	4377.6418
985.955	2.1569	0.1356	3.6856	4372.1916
985.975	2.0624	0.1356	3.6845	4366.7460
985.995	1.9773	0.1356	3.6834	4361.3072
986.016	2.1222	0.1356	3.6846	4355.8775
986.036	2.1349	0.1356	3.6835	4350.4523
986.056	2.0309	0.1356	3.6824	4345.0340
986.077	1.9773	0.1356	3.6835	4339.6247
986.097	2.1632	0.1356	3.6825	4334.2199
986.117	2.1191	0.1356	3.6814	4328.8220
986.138	2.0277	0.1356	3.6826	4323.4331
986.158	2.0214	0.1356	3.6815	4318.0487
986.178	2.1884	0.1356	3.6804	4312.6710
986.199	2.0939	0.1356	3.6816	4307.3024
986.219	2.0057	0.1356	3.6806	4301.9382
986.239	2.0498	0.1356	3.6795	4296.5808
986.260	2.1821	0.1356	3.6807	4291.2324
986.280	2.0718	0.1356	3.6797	4285.8884
986.300	1.9742	0.1356	3.6786	4280.5512
986.321	2.1317	0.1356	3.6799	4275.2229
986.341	2.1506	0.1356	3.6788	4269.8990
986.361	2.0309	0.1356	3.6778	4264.5818
986.382	2.0120	0.1356	3.6790	4259.2736
986.402	2.1663	0.1356	3.6780	4253.9698
986.422	2.1317	0.1356	3.6770	4248.6726
986.443	2.0183	0.1356	3.6782	4243.3843
986.463	2.0813	0.1356	3.6772	4238.1004
986.484	2.1033	0.1356	3.6784	4232.8255
986.504	1.9931	0.1356	3.6774	4227.5548
986.525	2.1380	0.1356	3.6786	4222.2931
986.545	2.0624	0.1356	3.6776	4217.0357
986.568	2.1474	0.1356	3.6833	4211.7917
986.589	2.0309	0.1356	3.6845	4206.5497
986.609	2.0088	0.1356	3.6834	4201.3121
986.629	2.1663	0.1356	3.6823	4196.0811
986.650	2.1002	0.1356	3.6835	4190.8589
986.670	2.0183	0.1356	3.6824	4185.6409
986.691	2.1758	0.1356	3.6836	4180.4318
986.711	2.1097	0.1356	3.6825	4175.2270
986.732	2.0088	0.1356	3.6837	4170.0310
986.752	2.1159	0.1356	3.6826	4164.8392
986.772	2.1443	0.1356	3.6815	4159.6540
986.793	2.0246	0.1356	3.6827	4154.4775
986.813	2.0309	0.1356	3.6816	4149.3053
986.833	2.1538	0.1356	3.6805	4144.1396
986.854	2.0750	0.1356	3.6817	4138.9826
986.874	1.9805	0.1356	3.6807	4133.8298
986.894	2.0624	0.1356	3.6796	4128.6835
986.915	2.1663	0.1356	3.6808	4123.5460
986.935	2.0372	0.1356	3.6798	4118.4126
986.955	2.0025	0.1356	3.6787	4113.2856
986.976	2.1506	0.1356	3.6800	4108.1674
986.996	2.0750	0.1356	3.6789	4103.0533
987.016	1.9836	0.1356	3.6779	4097.9457
987.037	2.0529	0.1356	3.6791	4092.8467
987.057	2.1569	0.1356	3.6781	4087.7519
987.077	2.0498	0.1356	3.6771	4082.6635
987.098	1.9868	0.1356	3.6783	4077.5837
987.118	2.1443	0.1356	3.6773	4072.5080
987.139	2.1191	0.1356	3.6785	4067.4410
987.159	1.9994	0.1356	3.6775	4062.3781
987.179	1.9931	0.1356	3.6765	4057.3215
987.199	2.1506	0.1356	3.6755	4052.2713
987.220	2.0876	0.1356	3.6767	4047.2297
987.240	2.0246	0.1356	3.6757	4042.1922
987.260	2.0214	0.1356	3.6747	4037.1609
987.281	2.1443	0.1356	3.6760	4032.1383
987.301	2.0845	0.1356	3.6750	4027.1197
987.321	1.9742	0.1356	3.6740	4022.1074
987.342	2.0214	0.1356	3.6753	4017.1037
987.362	2.1852	0.1356	3.6743	4012.1040
987.382	2.0655	0.1356	3.6734	4007.1106
987.403	1.9773	0.1356	3.6747	4002.1257
987.423	1.9994	0.1356	3.6737	3997.1448
987.443	2.1726	0.1356	3.6727	3992.1701
987.464	2.0372	0.1356	3.6740	3987.2040
987.484	2.0025	0.1356	3.6730	3982.2419
987.504	2.0876	0.1356	3.6721	3977.2859
987.525	2.1443	0.1356	3.6734	3972.3385
987.546	2.1443	0.1356	3.6747	3967.3973
987.566	2.0025	0.1356	3.6737	3962.4600
987.587	2.1033	0.1356	3.6750	3957.5312
987.608	1.9836	0.1356	3.6762	3952.6085
987.628	2.0466	0.1356	3.6752	3947.6898
987.648	2.1474	0.1356	3.6743	3942.7773
987.669	2.0372	0.1356	3.6755	3937.8732
987.689	1.9994	0.1356	3.6745	3932.9730
987.709	2.1474	0.1356	3.6736	3928.0789
987.730	2.0939	0.1356	3.6749	3923.1933
987.750	1.9836	0.1356	3.6739	3918.3115
987.770	2.0624	0.1356	3.6729	3913.4359
987.791	2.1821	0.1356	3.6742	3908.5686
987.811	2.0435	0.1356	3.6732	3903.7052
987.832	1.9773	0.1356	3.6745	3898.8502
987.852	2.1474	0.1356	3.6735	3893.9990
987.872	2.1411	0.1356	3.6726	3889.1539
987.893	2.0340	0.1356	3.6739	3884.3171
987.913	2.0277	0.1356	3.6729	3879.4842
987.933	2.1758	0.1356	3.6720	3874.6573
987.954	2.1191	0.1356	3.6733	3869.8387
987.974	2.0246	0.1356	3.6723	3865.0240
987.994	2.0183	0.1356	3.6714	3860.2153
988.015	2.1726	0.1356	3.6727	3855.4148
988.035	2.0845	0.1356	3.6717	3850.6182
988.055	1.9931	0.1356	3.6708	3845.8276
988.075	2.0529	0.1356	3.6698	3841.0430
988.096	2.1821	0.1356	3.6712	3836.2666
988.116	2.0907	0.1356	3.6702	3831.4940
988.136	1.9836	0.1356	3.6693	3826.7274
988.157	2.1128	0.1356	3.6707	3821.9690
988.177	2.1506	0.1356	3.6697	3817.2144
988.197	2.0750	0.1356	3.6688	3812.4657
988.218	1.9836	0.1356	3.6702	3807.7253
988.238	2.1097	0.1356	3.6692	3802.9885
988.258	2.1380	0.1356	3.6683	3798.2577
988.279	2.0498	0.1356	3.6697	3793.5351
988.299	1.9900	0.1356	3.6688	3788.8162
988.319	2.1285	0.1356	3.6679	3784.1032
988.340	2.1380	0.1356	3.6692	3779.3983
988.360	2.0593	0.1356	3.6683	3774.6971
988.380	1.9868	0.1356	3.6674	3770.0019
988.401	2.1663	0.1356	3.6688	3765.3147
988.421	2.1159	0.1356	3.6679	3760.6312
988.441	2.0246	0.1356	3.6670	3755.9536
988.462	2.1033	0.1356	3.6683	3751.2841
988.482	2.1632	0.1356	3.6675	3746.6183
988.502	2.0498	0.1356	3.6666	3741.9582
988.523	2.0183	0.1356	3.6679	3737.3063
988.543	2.1191	0.1356	3.6670	3732.6580
988.564	2.1065	0.1356	3.6684	3728.0178
988.584	2.0057	0.1356	3.6675	3723.3811
988.606	2.1411	0.1356	3.6711	3718.7548
988.626	2.0435	0.1356	3.6702	3714.1298
988.647	1.9994	0.1356	3.6715	3709.5128
988.667	2.1128	0.1356	3.6706	3704.8994
988.687	2.1569	0.1356	3.6696	3700.2918
988.707	2.0561	0.1356	3.6687	3695.6900
988.728	2.0277	0.1356	3.6701	3691.0962
988.748	2.1411	0.1356	3.6692	3686.5059
988.768	2.1538	0.1356	3.6683	3681.9213
988.789	2.0277	0.1356	3.6696	3677.3448
988.809	1.9742	0.1356	3.6687	3672.7718
988.829	2.1411	0.1356	3.6678	3668.2045
988.850	2.1002	0.1356	3.6691	3663.6453
988.870	2.0277	0.1356	3.6682	3659.0894
988.890	2.0120	0.1356	3.6673	3654.5393
988.911	2.1915	0.1356	3.6687	3649.9972
988.931	2.1349	0.1356	3.6678	3645.4586
988.951	2.0309	0.1356	3.6669	3640.9256
988.972	2.0025	0.1356	3.6683	3636.4006
988.992	2.1915	0.1356	3.6674	3631.8790
989.012	2.0813	0.1356	3.6665	3627.3630
989.033	1.9931	0.1356	3.6679	3622.8550
989.053	2.0781	0.1356	3.6670	3618.3505
989.073	2.1601	0.1356	3.6661	3613.8515
989.094	2.0529	0.2676	3.6904	3609.3836
989.114	1.9994	0.1356	3.7111	3604.9179
989.134	2.1285	0.1356	3.7097	3600.4358
989.155	2.1128	0.1356	3.7105	3595.9616
989.175	2.0120	0.1356	3.7091	3591.4908
989.195	2.0025	0.1356	3.7077	3587.0256
989.216	2.1506	0.1356	3.7085	3582.5683
989.236	2.1128	0.1356	3.7071	3578.1143
989.256	2.0152	0.1356	3.7058	3573.6659
989.277	2.0088	0.1356	3.7066	3569.2253
989.297	2.1443	0.1356	3.7053	3564.7881
989.317	2.1065	0.1356	3.7039	3560.3564
989.338	1.9994	0.1356	3.7048	3555.9326
989.358	2.0183	0.1356	3.7035	3551.5121
989.378	2.1695	0.1356	3.7021	3547.0971
989.399	2.0876	0.1356	3.7030	3542.6899
989.419	1.9962	0.1356	3.7017	3538.2860
989.439	2.0435	0.1356	3.7004	3533.8876
989.460	2.1695	0.1356	3.7013	3529.4970
989.480	2.0593	0.1356	3.7000	3525.1096
989.500	1.9773	0.1356	3.6987	3520.7278
989.521	2.0781	0.1356	3.6997	3516.3537
989.541	2.1443	0.1356	3.6984	3511.9829
989.561	2.0183	0.1356	3.6972	3507.6175
989.583	2.0593	0.1356	3.7004	3503.2622
989.603	1.9931	0.1356	3.6991	3498.9078
989.624	2.0655	0.1356	3.7001	3494.5611
989.645	2.1632	0.1356	3.7010	3490.2199
989.665	2.0372	0.1356	3.6997	3485.8819
989.685	2.0183	0.1356	3.6984	3481.5493
989.706	2.1632	0.1356	3.6994	3477.2244
989.726	2.0907	0.1356	3.6981	3472.9027
989.746	1.9994	0.1356	3.6968	3468.5865
989.767	2.0813	0.1356	3.6978	3464.2779
989.787	2.1726	0.1356	3.6966	3459.9724
989.807	2.0529	0.1356	3.6953	3455.6724
989.828	1.9836	0.1356	3.6963	3451.3800
989.848	2.1097	0.1356	3.6951	3447.0908
989.868	2.1380	0.1356	3.6938	3442.8069
989.889	2.0404	0.1356	3.6949	3438.5307
989.909	2.0214	0.1356	3.6936	3434.2576
989.929	2.1758	0.1356	3.6924	3429.9899
989.950	2.1065	0.1356	3.6935	3425.7298
989.970	2.0120	0.1356	3.6923	3421.4727
989.990	2.0309	0.1356	3.6911	3417.2210
990.011	2.1915	0.1356	3.6921	3412.9770
990.031	2.1065	0.1356	3.6909	3408.7359
990.051	1.9994	0.1356	3.6898	3404.5003
990.072	2.0498	0.1356	3.6908	3400.2721
990.092	2.1380	0.1356	3.6897	3396.0471
990.112	2.0781	0.1356	3.6885	3391.8273
990.133	1.9742	0.1356	3.6896	3387.6151
990.153	2.0970	0.1356	3.6884	3383.4060
990.173	2.1695	0.1356	3.6873	3379.2021
990.194	2.0561	0.1356	3.6884	3375.0058
990.214	1.9994	0.1356	3.6873	3370.8124
990.234	2.1065	0.1356	3.6861	3366.6244
990.255	2.1569	0.1356	3.6872	3362.4438
990.275	2.0404	0.1356	3.6861	3358.2663
990.295	1.9836	0.1356	3.6850	3354.0940
990.316	2.1349	0.1356	3.6861	3349.9292
990.336	2.1191	0.1356	3.6850	3345.7673
990.356	2.0246	0.1356	3.6839	3341.6107
990.377	2.0057	0.1356	3.6851	3337.4616
990.397	2.1695	0.1356	3.6840	3333.3154
990.417	2.1222	0.1356	3.6829	3329.1744
990.438	2.0372	0.1356	3.6840	3325.0409
990.458	2.0561	0.1356	3.6829	3320.9103
990.478	2.1758	0.1356	3.6819	3316.7850
990.499	2.0466	0.1356	3.6830	3312.6670
990.519	1.9994	0.1356	3.6820	3308.5520
990.539	2.1474	0.1356	3.6809	3304.4421
990.560	2.1380	0.1356	3.6821	3300.3396
990.580	2.0088	0.1356	3.6810	3296.2401
990.601	2.1317	0.1356	3.6822	3292.1479
990.621	2.0907	0.1356	3.6811	3288.0587
990.643	2.1033	0.1356	3.6846	3283.9790
990.663	2.1285	0.1356	3.6835	3279.9000
990.684	2.0309	0.1356	3.6846	3275.8284
990.704	2.0498	0.1356	3.6835	3271.7596
990.725	2.1474	0.1356	3.6847	3267.6982
990.745	2.0624	0.1356	3.6836	3263.6396
990.765	1.9900	0.1356	3.6825	3259.5862
990.786	2.1506	0.1356	3.6837	3255.5401
990.806	2.1097	0.1356	3.6826	3251.4968
990.826	1.9805	0.1356	3.6815	3247.4585
990.847	2.0152	0.1356	3.6827	3243.4277
990.867	2.1884	0.1356	3.6816	3239.3996
990.887	2.0529	0.1356	3.6805	3235.3765
990.908	1.9994	0.1356	3.6817	3231.3608
990.928	2.1569	0.1356	3.6807	3227.3479
990.948	2.1033	0.1356	3.6796	3223.3400
990.969	2.0120	0.1356	3.6808	3219.3394
990.989	1.9900	0.1356	3.6798	3215.3416
991.009	2.1726	0.1356	3.6787	3211.3488
991.030	2.0939	0.1356	3.6800	3207.3632
991.050	2.0152	0.1356	3.6789	3203.3804
991.070	2.0655	0.1356	3.6779	3199.4026
991.091	2.1947	0.1356	3.6791	3195.4321
991.111	2.0781	0.1356	3.6781	3191.4643
991.132	1.9805	0.1356	3.6793	3187.5037
991.152	2.1285	0.1356	3.6783	3183.5459
991.172	2.1443	0.1356	3.6773	3179.5930
991.193	2.0372	0.1356	3.6785	3175.6473
991.213	2.0277	0.1356	3.6775	3171.7043
991.233	2.1695	0.1356	3.6765	3167.7663
991.254	2.0876	0.1356	3.6777	3163.8355
991.274	2.0183	0.1356	3.6767	3159.9074
991.294	2.0655	0.1356	3.6757	3155.9842
991.315	2.1915	0.1356	3.6769	3152.0682
991.335	2.0561	0.1356	3.6759	3148.1548
991.355	1.9931	0.1356	3.6750	3144.2464
991.376	2.0845	0.1356	3.6762	3140.3451
991.396	2.1632	0.1356	3.6752	3136.4465
991.416	2.0813	0.1356	3.6742	3132.5528
991.436	1.9962	0.1356	3.6733	3128.6639
991.457	2.1159	0.1356	3.6746	3124.7822
991.477	2.1443	0.1356	3.6736	3120.9031
991.497	2.0561	0.1356	3.6726	3117.0289
991.518	1.9931	0.1356	3.6739	3113.1618
991.538	2.1506	0.1356	3.6729	3109.2973
991.558	2.1632	0.1356	3.6720	3105.4377
991.579	2.0404	0.1356	3.6733	3101.5852
991.599	1.9931	0.1356	3.6723	3097.7352
991.620	2.0152	0.1356	3.6736	3093.8924
991.641	2.2136	0.1356	3.6749	3090.0543
991.662	2.1915	0.1356	3.6762	3086.2211
991.682	2.0813	0.1356	3.6752	3082.3905
991.703	1.9836	0.1356	3.6765	3078.5669
991.723	2.1097	0.1356	3.6755	3074.7458
991.743	2.1601	0.1356	3.6745	3070.9296
991.764	2.0466	0.1356	3.6757	3067.1204
991.784	2.0120	0.1356	3.6747	3063.3137
991.805	2.1726	0.1356	3.6760	3059.5141
991.825	2.0813	0.1356	3.6750	3055.7170
991.845	1.9742	0.1356	3.6740	3051.9246
991.866	2.1285	0.1356	3.6753	3048.1393
991.886	2.1443	0.1356	3.6743	3044.3564
991.906	2.0624	0.1356	3.6734	3040.5784
991.927	2.0088	0.1356	3.6747	3036.8073
991.947	2.1538	0.1356	3.6737	3033.0387
991.967	2.1349	0.1356	3.6727	3029.2748
991.988	2.0435	0.1356	3.6740	3025.5179
992.008	2.0152	0.1356	3.6730	3021.7635
992.028	2.1758	0.1356	3.6721	3018.0138
992.049	2.1285	0.1356	3.6734	3014.2711
992.069	2.0152	0.1356	3.6724	3010.5308
992.089	2.0214	0.1356	3.6715	3006.7952
992.109	2.1569	0.1356	3.6705	3003.0642
992.130	2.1128	0.1356	3.6719	2999.3403
992.150	2.0183	0.1356	3.6709	2995.6187
992.170	2.0435	0.1356	3.6700	2991.9019
992.191	2.2010	0.1356	3.6713	2988.1919
992.211	2.1097	0.1356	3.6704	2984.4844
992.231	2.0277	0.1356	3.6695	2980.7815
992.252	2.0498	0.1356	3.6708	2977.0855
992.272	2.1821	0.1356	3.6699	2973.3919
992.292	2.1222	0.1356	3.6690	2969.7029
992.313	2.0214	0.1356	3.6703	2966.0209
992.333	2.0845	0.1356	3.6694	2962.3411
992.353	2.1663	0.1356	3.6685	2958.6661
992.374	2.0907	0.1356	3.6698	2954.9979
992.394	1.9962	0.1356	3.6689	2951.3320
992.414	2.1033	0.1356	3.6680	2947.6707
992.435	2.1663	0.1356	3.6693	2944.0163
992.455	2.0498	0.1356	3.6684	2940.3643
992.475	2.0529	0.1356	3.6675	2936.7168
992.496	2.1978	0.1356	3.6689	2933.0761
992.516	2.1033	0.1356	3.6680	2929.4378
992.536	2.0309	0.1356	3.6671	2925.8040
992.557	2.0876	0.1356	3.6685	2922.1771
992.577	2.1947	0.1356	3.6676	2918.5525
992.597	2.1065	0.1356	3.6667	2914.9324
992.618	2.0183	0.1356	3.6680	2911.3191
992.638	2.1222	0.1356	3.6671	2907.7081
992.659	2.0939	0.1356	3.6685	2904.1039
992.681	2.0529	0.1356	3.6721	2900.5064
992.701	2.1790	0.1356	3.6712	2896.9090
992.721	2.0718	0.1356	3.6702	2893.3161
992.742	2.0057	0.1356	3.6716	2889.7299
992.762	2.1632	0.1356	3.6706	2886.1461
992.782	2.1317	0.1356	3.6697	2882.5667
992.803	2.0372	0.1356	3.6710	2878.9940
992.823	2.0214	0.1356	3.6701	2875.4236
992.843	2.1663	0.1356	3.6692	2871.8577
992.864	2.1285	0.1356	3.6705	2868.2985
992.884	2.0088	0.1356	3.6696	2864.7415
992.904	2.0120	0.1356	3.6687	2861.1890
992.924	2.1947	0.1356	3.6678	2857.6409
992.945	2.1097	0.1356	3.6691	2854.0996
992.965	2.0404	0.1356	3.6682	2850.5605
992.985	2.0687	0.1356	3.6673	2847.0258
993.006	2.1884	0.1356	3.6687	2843.4977
993.026	2.0593	0.1356	3.6678	2839.9719
993.047	1.9931	0.1356	3.6691	2836.4528
993.067	2.1349	0.1356	3.6682	2832.9358
993.087	2.1411	0.1356	3.6673	2829.4232
993.108	2.0309	0.1356	3.6687	2825.9173
993.128	2.0152	0.1356	3.6678	2822.4135
993.148	2.1632	0.1356	3.6669	2818.9142
993.169	2.1254	0.1356	3.6683	2815.4215
993.189	2.0214	0.1356	3.6674	2811.9309
993.209	2.0561	0.1356	3.6665	2808.4447
993.230	2.1821	0.1356	3.6679	2804.9652
993.250	2.0561	0.1356	3.6670	2801.4877
993.270	2.0088	0.1356	3.6661	2798.0147
993.291	2.1254	0.1356	3.6675	2794.5482
993.311	2.1695	0.1356	3.6666	2791.0838
993.331	2.0561	0.1356	3.6657	2787.6238
993.352	1.9805	0.1356	3.6671	2784.1704
993.372	2.1506	0.1356	3.6662	2780.7191
993.392	2.1349	0.1356	3.6653	2777.2721
993.413	2.0340	0.1356	3.6667	2773.8317
993.433	2.0183	0.1356	3.6658	2770.3933
993.453	2.1915	0.1356	3.6650	2766.9593
993.474	2.1317	0.1356	3.6664	2763.5319
993.494	2.0372	0.1356	3.6655	2760.1065
993.514	2.0529	0.1356	3.6646	2756.6853
993.535	2.1790	0.1356	3.6660	2753.2708
993.555	2.0687	0.1356	3.6652	2749.8583
993.575	2.0025	0.1356	3.6643	2746.4500
993.596	2.0593	0.1356	3.6657	2743.0483
993.616	2.1601	0.1356	3.6648	2739.6486
993.636	2.0498	0.1356	3.6640	2736.2532
993.657	2.0466	0.1356	3.6654	2732.8643
993.678	1.9332	0.1356	3.6668	2729.4797
993.699	2.0214	0.1356	3.6681	2726.0993
993.719	1.9364	0.1356	3.6672	2722.7209
993.739	2.1065	0.1356	3.6664	2719.3468
993.760	2.0655	0.1356	3.6677	2715.9791
993.780	1.9427	0.1356	3.6668	2712.6134
993.800	1.9773	0.1356	3.6660	2709.2519
993.821	2.0813	0.1356	3.6673	2705.8970
993.841	1.9616	0.1356	3.6665	2702.5439
993.862	1.9049	0.1356	3.6678	2699.1974
993.882	2.0624	0.1356	3.6669	2695.8528
993.902	1.9994	0.1356	3.6661	2692.5123
993.923	1.8923	0.1356	3.6674	2689.1784
993.943	1.9900	0.1356	3.6666	2685.8464
993.963	2.0088	0.1356	3.6657	2682.5185
993.984	1.9017	0.1356	3.6671	2679.1971
994.004	1.9238	0.1356	3.6662	2675.8776
994.025	2.0466	0.1356	3.6676	2672.5645
994.045	1.9396	0.1356	3.6667	2669.2534
994.065	1.8923	0.1356	3.6658	2665.9463
994.086	1.9900	0.1356	3.6672	2662.6457
994.106	2.0687	0.1356	3.6663	2659.3470
994.126	1.9427	0.1356	3.6654	2656.0525
994.147	1.8986	0.1356	3.6668	2652.7643
994.167	2.0404	0.1356	3.6659	2649.4780
994.187	2.0907	0.1356	3.6651	2646.1958
994.207	1.9931	0.1356	3.6642	2642.9178
994.228	1.9269	0.1356	3.6656	2639.6461
994.248	2.1002	0.1356	3.6647	2636.3763
994.268	2.1065	0.1356	3.6639	2633.1105
994.289	2.0340	0.1356	3.6653	2629.8512
994.309	1.9679	0.1356	3.6644	2626.5937
994.329	2.1285	0.1356	3.6636	2623.3402
994.350	2.1254	0.1356	3.6650	2620.0931
994.370	2.0246	0.1356	3.6641	2616.8479
994.390	2.0025	0.1356	3.6633	2613.6067
994.411	2.1601	0.1356	3.6647	2610.3718
994.431	2.0970	0.1356	3.6639	2607.1387
994.451	2.0309	0.1356	3.6630	2603.9097
994.472	2.0466	0.1356	3.6644	2600.6870
994.492	2.1821	0.1356	3.6636	2597.4661
994.512	2.1065	0.1356	3.6627	2594.2493
994.533	1.9962	0.1356	3.6642	2591.0387
994.553	2.0845	0.1356	3.6633	2587.8299
994.573	2.1726	0.1356	3.6625	2584.6252
994.594	2.0529	0.1356	3.6639	2581.4267
994.614	1.9931	0.1356	3.6631	2578.2300
994.634	2.1411	0.1356	3.6622	2575.0373
994.655	2.0845	0.1356	3.6637	2571.8509
994.675	1.9616	0.1356	3.6628	2568.6662
994.696	2.0939	0.1356	3.6642	2565.4877
994.718	1.9080	0.1356	3.6679	2562.3156
994.738	2.0498	0.1356	3.6670	2559.1429
994.759	1.9648	0.1356	3.6684	2555.9764
994.779	1.8387	0.1356	3.6675	2552.8116
994.799	1.9773	0.1356	3.6666	2549.6509
994.821	1.9396	0.1356	3.6702	2546.4986
994.840	1.8356	0.1356	3.6670	2543.3435
994.861	1.8891	0.1356	3.6684	2540.1968
994.881	1.9459	0.1356	3.6675	2537.0519
994.901	1.8387	0.1356	3.6666	2533.9109
994.922	1.7506	0.1356	3.6680	2530.7761
994.942	1.9049	0.1356	3.6671	2527.6430
994.962	1.8419	0.1356	3.6662	2524.5139
994.983	1.7285	0.1356	3.6676	2521.3909
995.003	1.8514	0.1356	3.6667	2518.2696
995.023	1.8765	0.1356	3.6658	2515.1522
995.044	1.7222	0.1356	3.6672	2512.0409
995.064	1.7001	0.1356	3.6663	2508.9314
995.084	1.8860	0.1356	3.6654	2505.8257
995.105	1.7789	0.1356	3.6668	2502.7262
995.125	1.6781	0.1356	3.6659	2499.6283
995.145	1.6938	0.1356	3.6651	2496.5343
995.166	1.8135	0.1356	3.6665	2493.4465
995.186	1.6970	0.1356	3.6656	2490.3603
995.207	1.6214	0.1356	3.6670	2487.2802
995.227	1.7411	0.1356	3.6661	2484.2017
995.247	1.7379	0.1356	3.6652	2481.1271
995.268	1.5930	0.1356	3.6666	2478.0586
995.288	1.5521	0.1356	3.6657	2474.9917
995.308	1.7001	0.1356	3.6649	2471.9286
995.329	1.6372	0.1356	3.6663	2468.8717
995.349	1.5175	0.1356	3.6654	2465.8163
995.369	1.4671	0.1356	3.6645	2462.7648
995.389	1.6497	0.1356	3.6637	2459.7171
995.410	1.5521	0.1356	3.6651	2456.6755
995.430	1.4544	0.1356	3.6642	2453.6355
995.450	1.4796	0.1356	3.6634	2450.5992
995.471	1.5773	0.1356	3.6648	2447.5691
995.491	1.4482	0.1356	3.6639	2444.5405
995.512	1.3757	0.1356	3.6653	2441.5179
995.532	1.5427	0.1356	3.6645	2438.4969
995.552	1.5647	0.1356	3.6636	2435.4797
995.573	1.4450	0.1356	3.6650	2432.4685
995.593	1.3788	0.1356	3.6642	2429.4589
995.613	1.5175	0.1356	3.6633	2426.4530
995.633	1.5175	0.1356	3.6625	2423.4509
995.654	1.4324	0.1356	3.6639	2420.4549
995.674	1.3820	0.1356	3.6631	2417.4603
995.695	1.3978	0.1356	3.6645	2414.4718
995.716	1.5741	0.1356	3.6659	2411.4870
995.737	1.4671	0.1356	3.6673	2408.5060
995.757	1.5616	0.1356	3.6664	2405.5264
995.778	1.4639	0.1356	3.6678	2402.5529
995.798	1.4324	0.1356	3.6669	2399.5808
995.818	1.5930	0.1356	3.6660	2396.6125
995.839	1.5143	0.1356	3.6674	2393.6501
995.859	1.4387	0.1356	3.6665	2390.6892
995.879	1.4891	0.1356	3.6656	2387.7320
995.900	1.6025	0.1356	3.6670	2384.7808
995.920	1.5048	0.1356	3.6661	2381.8311
995.940	1.4733	0.1356	3.6652	2378.8850
995.961	1.6466	0.1356	3.6666	2375.9449
995.981	1.5678	0.1356	3.6658	2373.0063
996.001	1.4828	0.1356	3.6649	2370.0713
996.022	1.4891	0.1356	3.6663	2367.1423
996.042	1.6561	0.1356	3.6654	2364.2147
996.062	1.5710	0.1356	3.6646	2361.2907
996.083	1.4576	0.1356	3.6659	2358.3727
996.103	1.5552	0.1356	3.6651	2355.4562
996.123	1.6623	0.1356	3.6642	2352.5432
996.144	1.5678	0.1356	3.6656	2349.6362
996.164	1.4985	0.1356	3.6648	2346.7306
996.184	1.5993	0.1356	3.6639	2343.8286
996.205	1.7222	0.1356	3.6653	2340.9326
996.225	1.6025	0.1356	3.6645	2338.0379
996.245	1.5521	0.1356	3.6636	2335.1468
996.266	1.6655	0.1356	3.6650	2332.2617
996.286	1.7663	0.1356	3.6642	2329.3779
996.306	1.6749	0.1356	3.6633	2326.4977
996.327	1.5804	0.1356	3.6647	2323.6234
996.347	1.7569	0.1356	3.6639	2320.7504
996.367	1.8198	0.1356	3.6630	2317.8811
996.387	1.7411	0.1356	3.6622	2315.0153
996.408	1.6561	0.1356	3.6636	2312.1555
996.428	1.7883	0.1356	3.6628	2309.2969
996.448	1.8356	0.1356	3.6620	2306.4420
996.469	1.7190	0.1356	3.6634	2303.5928
996.489	1.8324	0.1356	3.6626	2300.7450
996.510	1.8986	0.1356	3.6640	2297.9031
996.530	1.7946	0.1356	3.6631	2295.0624
996.550	1.7411	0.1356	3.6623	2292.2253
996.571	1.8923	0.1356	3.6637	2289.3941
996.591	1.9269	0.1356	3.6629	2286.5641
996.611	1.8514	0.1356	3.6621	2283.7377
996.632	1.8167	0.1356	3.6635	2280.9171
996.652	2.0088	0.1356	3.6626	2278.0978
996.672	1.9521	0.1356	3.6618	2275.2820
996.693	1.8671	0.1356	3.6632	2272.4720
996.713	1.9364	0.1356	3.6624	2269.6633
996.734	1.9459	0.1356	3.6638	2266.8604
996.756	1.9742	0.1356	3.6675	2264.0632
996.776	2.0088	0.1356	3.6666	2261.2651
996.796	1.9112	0.1356	3.6657	2258.4705
996.817	1.8828	0.1356	3.6671	2255.6816
996.837	2.0655	0.1356	3.6662	2252.8940
996.857	2.0088	0.1356	3.6654	2250.1098
996.878	1.9301	0.1356	3.6667	2247.3315
996.898	1.9648	0.1356	3.6659	2244.5543
996.918	2.1254	0.1356	3.6650	2241.7807
996.939	2.0372	0.1356	3.6664	2239.0128
996.959	1.9521	0.1356	3.6655	2236.2461
996.980	2.0561	0.1356	3.6669	2233.4851
997.000	2.0845	0.1356	3.6660	2230.7254
997.020	1.9962	0.1356	3.6651	2227.9691
997.041	2.1538	0.1356	3.6665	2225.2185
997.061	2.0907	0.1356	3.6657	2222.4691
997.081	2.0088	0.1356	3.6648	2219.7232
997.102	2.1506	0.1356	3.6662	2216.9830
997.122	2.2042	0.1356	3.6653	2214.2440
997.142	2.1285	0.1356	3.6645	2211.5084
997.163	2.0655	0.1356	3.6659	2208.7785
997.183	2.1947	0.1356	3.6650	2206.0498
997.203	2.2514	0.1356	3.6641	2203.3245
997.224	2.1285	0.1356	3.6655	2200.6049
997.244	2.1128	0.1356	3.6647	2197.8864
997.264	2.2797	0.1356	3.6638	2195.1714
997.285	2.2230	0.1356	3.6652	2192.4620
997.305	2.1285	0.1356	3.6644	2189.7538
997.325	2.1663	0.1356	3.6635	2187.0489
997.346	2.3239	0.1356	3.6649	2184.3497
997.366	2.2483	0.1356	3.6641	2181.6517
997.386	2.1538	0.2676	3.6851	2178.9790
997.407	2.2073	0.1356	3.7092	2176.3131
997.427	2.3333	0.1356	3.7078	2173.6251
997.447	2.2546	0.1356	3.7064	2170.9405
997.468	2.1758	0.1356	3.7073	2168.2616
997.488	2.2987	0.1356	3.7059	2165.5837
997.508	2.3207	0.1356	3.7045	2162.9093
997.529	2.2325	0.1356	3.7054	2160.2404
997.549	2.1978	0.1356	3.7040	2157.5726
997.570	2.3774	0.1356	3.7049	2154.9105
997.590	2.2608	0.1356	3.7036	2152.2494
997.610	2.2262	0.1356	3.7023	2149.5917
997.631	2.3648	0.1356	3.7032	2146.9395
997.651	2.2829	0.1356	3.7018	2144.2885
997.672	2.2104	0.1356	3.7028	2141.6430
997.692	2.3333	0.1356	3.7015	2138.9986
997.712	2.3711	0.1356	3.7001	2136.3575
997.734	2.3428	0.1356	3.7033	2133.7242
997.754	2.2262	0.1356	3.7020	2131.0898
997.776	2.3081	0.1356	3.7052	2128.4631
997.796	2.2483	0.1356	3.7038	2125.8353
997.817	2.3270	0.1356	3.7047	2123.2130
997.837	2.3932	0.1356	3.7034	2120.5917
997.857	2.2735	0.1356	3.7020	2117.9737
997.878	2.2451	0.1356	3.7030	2115.3613
997.898	2.3932	0.1356	3.7016	2112.7499
997.918	2.3774	0.1356	3.7003	2110.1418
997.939	2.2829	0.1356	3.7013	2107.5392
997.959	2.2987	0.1356	3.7000	2104.9376
997.979	2.4309	0.1356	3.6987	2102.3393
998.000	2.3428	0.1356	3.6996	2099.7465
998.020	2.2892	0.1356	3.6984	2097.1547
998.040	2.3112	0.1356	3.6971	2094.5662
998.061	2.4467	0.2676	3.7210	2092.0062
998.081	2.3396	0.1356	3.7413	2089.4461
998.101	2.2419	0.1356	3.7395	2086.8673
998.122	2.3774	0.1356	3.7400	2084.2939
998.142	2.3805	0.1356	3.7382	2081.7215
998.163	2.3081	0.1356	3.7387	2079.1546
998.183	2.4404	0.1356	3.7369	2076.5887
998.204	2.3932	0.1356	3.7374	2074.0282
998.224	2.2829	0.1356	3.7356	2071.4687
998.244	2.3301	0.1356	3.7339	2068.9124
998.265	2.4404	0.1356	3.7344	2066.3616
998.285	2.3742	0.1356	3.7327	2063.8118
998.305	2.2797	0.1356	3.7310	2061.2651
998.326	2.4026	0.1356	3.7316	2058.7239
998.346	2.4750	0.1356	3.7299	2056.1836
998.366	2.4089	0.1356	3.7282	2053.6465
998.387	2.3428	0.1356	3.7288	2051.1149
998.407	2.5034	0.1356	3.7271	2048.5841
998.427	2.5506	0.1356	3.7255	2046.0566
998.448	2.4561	0.1356	3.7262	2043.5345
998.468	2.4278	0.1356	3.7245	2041.0133
998.488	2.6451	0.1356	3.7229	2038.4953
998.509	2.5916	0.1356	3.7236	2035.9826
998.529	2.5254	0.1356	3.7220	2033.4709
998.549	2.5822	0.1356	3.7204	2030.9624
998.570	2.7837	0.2676	3.7441	2028.4823
998.590	2.7239	0.1356	3.7641	2026.0020
998.610	2.6672	0.2676	3.7839	2023.5248
998.631	2.8058	0.1356	3.8067	2021.0540
998.651	2.8877	0.1356	3.8041	2018.5611
998.671	2.7964	0.1356	3.8015	2016.0712
998.692	2.7869	0.2676	3.8241	2013.6098
998.712	2.9759	0.1356	3.8432	2011.1482
998.733	2.9097	0.2676	3.8653	2008.6930
998.753	2.9223	0.2676	3.9056	2006.2595
998.774	3.0011	0.2676	3.9499	2003.8335
998.796	3.0610	0.2676	3.9981	2001.4151
998.816	2.9475	0.2676	4.0368	1998.9907
998.837	3.0389	0.1356	4.0565	1996.5508
998.857	3.0483	0.2676	4.0726	1994.1106
998.878	3.0294	0.2676	4.1148	1991.6999
998.898	3.1649	0.2676	4.1520	1989.2877
998.919	3.0735	0.1356	4.1703	1986.8600
998.939	3.1996	0.2676	4.1850	1984.4319
998.960	3.2972	0.2676	4.2258	1982.0334
998.980	3.3003	0.2676	4.2616	1979.6334
999.000	3.3255	0.2676	4.2970	1977.2364
999.021	3.5492	0.2676	4.3364	1974.8469
999.041	3.5807	0.2676	4.3709	1972.4559
999.061	3.5649	0.2676	4.4049	1970.0679
999.082	3.5712	0.2676	4.4430	1967.6874
999.102	3.8610	0.2676	4.4761	1965.3054
999.122	3.8705	0.2676	4.5089	1962.9264
999.143	3.8610	0.2676	4.5456	1960.5548
999.163	3.9870	0.2676	4.5775	1958.1818
999.183	4.1949	0.2676	4.6089	1955.8118
999.204	4.1698	0.2676	4.6444	1953.4491
999.224	4.1477	0.2676	4.6751	1951.0850
999.244	4.3147	0.2676	4.7053	1948.7239
999.265	4.4470	0.2676	4.7396	1946.3702
999.285	4.4186	0.2676	4.7691	1944.0150
999.305	4.3871	0.2676	4.7981	1941.6627
999.326	4.5635	0.3961	4.8536	1939.3403
999.346	4.6265	0.3961	4.9242	1937.0368
999.366	4.5761	0.3961	4.9939	1934.7361
999.387	4.5950	0.3961	5.0693	1932.4449
999.407	4.8060	0.3961	5.1372	1930.1500
999.427	4.7966	0.3961	5.2042	1927.8579
999.448	4.7305	0.3961	5.2770	1925.5754
999.468	4.8722	0.3961	5.3423	1923.2891
999.489	4.8754	0.3961	5.4134	1921.0123
999.509	4.8281	0.3961	5.4770	1918.7317
999.529	4.9982	0.3961	5.5398	1916.4540
999.550	5.0391	0.3961	5.6083	1914.1858
999.570	5.0013	0.5213	5.6902	1911.9346
999.590	4.9950	0.5213	5.7919	1909.7072
999.611	5.1777	0.5213	5.9009	1907.4913
999.631	5.1746	0.5213	5.9999	1905.2694
999.651	5.1085	0.5213	6.0976	1903.0503
999.672	5.1746	0.5213	6.2028	1900.8428
999.692	5.3038	0.5213	6.2980	1898.6293
999.712	5.2691	0.6435	6.4123	1896.4389
999.733	5.2124	0.6435	6.5561	1894.2823
999.753	5.2911	0.6435	6.6873	1892.1178
999.775	5.3920	0.6435	6.8383	1889.9773
999.795	5.3384	0.6435	6.9661	1887.8182
999.817	5.4171	0.7628	7.1353	1885.7050
999.837	5.4455	0.7628	7.2988	1883.5910
999.858	5.3856	0.7628	7.4730	1881.4922
999.878	5.3605	0.7628	7.6323	1879.3835
999.898	5.5274	0.8793	7.8090	1877.2968
999.919	5.5746	0.8793	8.0173	1875.2467
999.939	5.4329	0.8793	8.2084	1873.1846
999.959	5.4707	0.9933	8.4161	1871.1440
999.980	5.5463	0.9933	8.6564	1869.1416
1000.000	5.6723	1.3216	8.9317	1867.1798
1000.020	5.9085	1.7345	9.3264	1865.3440
1000.041	4.4060	1.5310	9.7778	1863.5725
1000.061	7.8962	4.2537	10.6138	1862.1956
1000.082	3.2562	3.2433	11.7850	1861.1681
1000.102	7.2725	2.6999	12.6222	1859.8207
1000.122	4.4753	2.0317	13.2483	1858.2732
1000.143	7.1497	4.2537	14.1759	1857.0387
1000.163	3.9367	4.2537	15.4079	1856.1236
1000.183	8.3404	6.5288	17.0014	1855.5885
1000.204	3.3854	4.2537	18.6642	1855.1439
1000.224	7.9308	5.7680	20.0910	1854.4834
1000.244	3.4043	3.1547	21.3179	1853.6406
1000.265	7.7702	4.9585	22.4626	1852.7316
1000.285	4.9258	4.1728	23.6945	1851.9258
1000.305	5.5211	3.0653	24.5974	1850.8057
1000.326	6.7055	5.7680	25.8264	1850.0262
1000.346	5.3920	5.6247	27.3908	1849.6004
1000.366	5.2376	6.2572	29.0167	1849.2567
1000.387	7.5340	7.0556	30.9696	1849.2626
1000.407	3.8264	5.4066	32.6469	1849.0159
1000.427	6.5417	8.5243	34.5465	1849.0142
1000.448	6.5102	7.7480	36.9449	1849.5380
1000.468	4.0784	5.6247	38.6984	1849.4426
1000.488	7.8710	8.4076	40.5393	1849.4573
1000.509	5.2911	7.8703	42.8639	1849.9815
1000.529	5.3132	7.7480	44.9154	1850.2596
1000.549	7.6852	5.5524	46.5574	1850.1513
1000.570	4.1319	5.9097	47.9693	1849.8324
1000.590	6.5921	6.2572	49.3854	1849.5358
1000.611	6.7811	6.6625	51.0155	1849.4726
1000.631	4.4879	6.1193	52.4954	1849.2789
1000.651	6.8913	7.6247	54.1162	1849.2457
1000.672	5.6755	6.1885	55.8426	1849.3392
1000.692	4.8501	6.2572	57.2066	1849.0897
1000.712	8.2553	7.0556	58.6972	1848.9849
1000.733	4.0941	6.0498	60.2433	1848.9549
1000.753	6.3180	8.2899	61.8660	1849.0213
1000.773	7.2284	6.5958	63.5589	1849.1786
1000.795	6.3684	6.7948	65.2047	1849.3097
1000.816	4.0154	6.6625	66.7308	1849.3408
1000.838	4.6423	9.8032	68.8973	1850.0351
1000.858	6.7276	8.4076	71.0531	1850.7450
1000.878	5.9653	8.3489	72.9411	1851.2117
1000.899	5.3321	8.7549	75.0046	1851.8782
1000.919	6.8315	9.3158	77.0610	1852.5624
1000.939	5.0707	7.6247	78.9044	1853.0575
1000.960	6.3055	8.6976	80.7576	1853.5849
1000.980	6.7874	8.4076	82.5822	1854.1062
1001.000	4.5509	7.5003	84.1856	1854.4274
1001.021	7.3418	8.8688	85.9810	1854.9613
1001.041	5.9873	9.2607	87.9100	1855.6514
1001.061	4.5288	7.3115	89.5569	1856.0813
1001.082	8.2994	8.1116	91.1207	1856.4477
1001.102	4.2390	6.7948	92.4517	1856.5991
1001.123	6.6677	8.6400	93.9814	1856.9669
1001.143	6.6268	10.9823	96.0577	1857.9031
1001.164	5.1998	8.6976	98.2806	1859.0117
1001.184	6.8409	9.6425	100.0909	1859.7318
1001.204	6.3275	9.5886	102.0261	1860.5995
1001.225	5.1557	9.5886	104.0870	1861.6167
1001.245	7.4709	10.2236	106.0686	1862.5788
1001.265	5.0423	9.5886	108.0254	1863.5396
1001.286	6.0188	9.5886	110.0114	1864.5532
1001.306	7.2883	10.1717	111.9104	1865.5029
1001.326	4.6769	9.3708	113.7496	1866.4151
1001.347	6.9953	10.3269	115.7546	1867.5161
1001.367	6.1794	10.0673	117.6869	1868.5677
1001.387	5.4896	10.5822	119.6373	1869.6605
1001.407	7.2315	11.4206	121.7875	1870.9773
1001.428	5.2281	10.9328	124.1540	1872.5370
1001.448	6.3055	11.5641	126.3297	1873.9325
1001.468	6.9166	11.2273	128.5269	1875.3753
1001.489	5.1148	11.2758	130.8353	1876.9557
1001.509	6.8031	11.7534	133.0156	1878.4343
1001.529	6.2488	11.4685	135.2007	1879.9432
1001.550	5.4801	11.3725	137.4845	1881.5769
1001.570	6.8819	12.0333	139.6442	1883.1125
1001.590	5.8865	11.7534	141.8400	1884.7095
1001.611	5.8771	12.2173	144.2374	1886.5348
1001.631	6.7086	12.3539	146.5057	1888.2583
1001.651	5.7763	11.0807	148.5576	1889.7902
1001.672	5.7763	9.5886	150.2969	1891.0318
1001.692	7.2819	8.5823	151.4295	1891.6835
1001.713	4.6674	7.6247	152.3570	1892.1423
1001.733	6.6268	7.8093	153.0106	1892.3368
1001.754	6.9764	8.1713	153.8790	1892.7551
1001.774	4.6927	8.2899	154.6837	1893.1199
1001.794	6.9480	11.2758	155.9926	1894.0014
1001.815	6.5449	12.3539	158.1539	1895.7554
1001.835	5.2943	12.8454	160.3526	1897.5719
1001.857	5.3636	11.9870	162.8743	1899.7385
1001.878	6.5323	10.5822	164.7652	1901.2999
1001.898	6.1984	9.6425	166.0574	1902.2808
1001.918	5.6408	10.5315	167.3250	1903.2521
1001.939	6.8252	11.8939	169.1354	1904.7839
1001.959	5.9400	13.9936	171.3108	1906.7036
1001.979	6.0251	17.6495	174.4124	1909.5797
1002.000	6.2298	22.9013	179.2864	1914.2734
1002.020	6.1290	25.8192	185.1169	1919.9844
1002.040	5.9149	25.1642	191.2493	1926.0651
1002.061	6.0598	22.9526	197.2288	1932.0614
1002.081	6.1102	17.7825	201.5126	1936.4200
1002.101	5.9999	13.7034	204.2110	1939.2325
1002.122	6.1070	11.8472	206.1042	1941.2656
1002.142	6.2614	12.4444	207.5537	1942.8738
1002.162	6.2172	15.8612	209.6499	1945.1484
1002.183	6.0786	21.3343	213.5004	1949.2107
1002.203	6.0534	26.9573	218.8325	1954.8064
1002.223	6.1637	29.0926	225.3830	1961.6872
1002.244	6.0377	27.9519	232.4889	1969.2002
1002.264	5.9180	25.0695	238.3673	1975.5585
1002.284	6.0566	21.0013	243.0210	1980.7511
1002.305	6.0629	16.8998	246.5775	1984.8922
1002.325	6.0220	15.1074	248.7994	1987.7306
1002.346	6.2078	15.8612	251.0781	1990.6505
1002.366	6.0818	17.1417	253.4087	1993.6475
1002.387	6.1731	17.8156	256.3235	1997.2575
1002.407	6.1700	20.2025	259.4193	2001.0816
1002.428	6.0534	23.3594	263.7554	2006.1871
1002.448	6.2078	24.9507	268.4630	2011.7143
1002.469	6.0251	24.8553	273.7720	2017.8985
1002.489	5.9967	24.7117	278.5628	2023.6203
1002.510	6.0944	24.0316	283.5609	2029.6037
1002.530	6.0094	23.0549	287.8185	2034.8976
1002.550	5.9400	20.8046	291.4885	2039.6474
1002.571	6.1448	19.6111	294.8769	2044.1542
1002.591	6.1416	19.7010	297.7056	2048.1350
1002.611	6.0944	19.3692	300.4589	2052.0705
1002.632	6.0724	19.5810	303.4804	2056.3054
1002.652	6.2393	22.7726	306.7054	2060.7775
1002.672	6.1448	25.6101	310.8887	2066.2482
1002.693	6.0157	27.2251	316.1947	2072.8936
1002.713	6.1039	28.9223	321.5455	2079.6424
1002.733	6.2424	29.0926	327.1388	2086.6938
1002.754	6.1385	30.0181	333.3333	2094.4111
1002.774	6.0503	30.6802	339.2238	2101.8909
1002.794	6.1448	30.8852	345.1844	2109.5057
1002.815	6.2015	31.4953	351.7221	2117.7662
1002.836	6.0975	31.5357	358.2913	2126.1301
1002.857	6.0440	32.0378	364.8729	2134.5784
1002.881	6.1889	31.9178	373.0276	2144.6808
1002.901	6.1196	31.9978	378.9553	2152.6333
1002.921	6.0534	31.8175	384.7923	2160.5591
1002.942	6.0314	31.7171	391.0362	2168.9574
1002.962	6.1669	32.3564	396.7651	2176.9057
1002.982	6.0975	31.0487	402.3118	2184.7327
1003.003	6.0030	31.3131	408.1329	2192.8955
1003.023	6.1448	31.6164	413.4588	2200.6232
1003.044	6.0912	31.0079	419.1864	2208.8119
1003.064	6.0062	31.0487	424.2297	2216.3742
1003.084	6.1952	30.8648	429.1864	2223.9032
1003.105	6.1227	32.1974	434.7936	2232.1393
1003.125	6.0598	31.7372	439.9531	2239.9851
1003.145	6.0566	31.2725	444.8950	2247.6671
1003.166	6.1952	30.4742	450.0773	2255.6433
1003.186	6.0786	31.6970	454.7539	2263.1659
1003.206	6.0471	31.3739	459.5211	2270.8289
1003.227	6.0912	30.9262	464.6170	2278.8727
1003.247	6.2015	31.3536	469.1300	2286.3843
1003.267	6.1039	31.6365	473.7042	2294.0047
1003.288	6.0157	31.5155	478.7712	2302.1684
1003.308	6.1322	31.8978	483.2952	2309.8395
1003.328	6.1857	32.2770	487.8887	2317.6278
1003.349	6.1227	31.3334	492.8582	2325.8420
1003.369	6.0661	32.2969	497.2422	2333.5195
1003.389	6.1889	33.3191	501.9003	2341.5180
1003.410	6.2298	32.7911	507.1296	2350.1395
1003.430	6.1227	34.4905	511.9401	2358.3946
1003.450	6.1196	33.4744	516.8037	2366.7532
1003.471	6.2393	33.8989	522.0665	2375.5638
1003.491	6.1669	33.7257	526.7473	2383.8442
1003.511	6.1353	33.8027	531.3537	2392.0981
1003.532	6.1920	33.2996	536.3877	2400.8295
1003.552	6.2582	34.9435	540.9921	2409.1811
1003.573	6.1227	34.1097	546.2450	2418.2323
1003.593	6.1857	35.9099	551.0205	2426.8580
1003.614	6.1952	35.2617	556.5166	2436.2574
1003.634	6.0881	36.2763	561.4154	2445.1134
1003.654	6.2110	35.2803	566.2560	2453.9613
1003.675	6.2424	34.7742	571.3675	2463.1313
1003.695	6.1669	35.9651	575.9485	2471.8205
1003.715	6.1196	35.9834	580.6726	2480.7001
1003.736	6.2771	36.4220	586.0129	2490.2477
1003.756	6.2676	37.0542	590.8643	2499.3587
1003.776	6.1448	36.0385	595.5916	2508.3944
1003.797	6.1290	35.9467	600.6726	2517.8337
1003.817	6.2582	35.9099	605.0727	2526.6403
1003.837	6.2424	36.7121	609.5446	2535.5632
1003.858	6.2235	36.8924	614.7329	2545.2517
1003.879	6.2235	37.2867	619.9564	2555.0284
1003.901	6.1700	37.0900	625.7649	2565.4469
1003.921	6.2551	35.5406	629.9798	2574.3226
1003.941	6.1731	37.1795	634.1570	2583.2020
1003.962	6.0503	36.1484	638.9898	2592.7823
1003.982	6.2015	35.8915	642.9418	2601.5252
1004.002	6.2204	35.5592	646.7468	2610.1591
1004.023	6.1196	35.5592	651.0381	2619.3190
1004.043	6.1416	36.1850	654.7906	2627.9794
1004.063	6.2361	35.9467	658.5604	2636.6934
1004.084	6.1984	36.4220	662.9217	2646.0387
1004.104	6.1165	36.4220	666.7080	2654.8488
1004.124	6.1700	36.0385	670.3834	2663.5838
1004.145	6.1353	37.1079	674.7323	2673.0314
1004.165	6.1290	36.8744	678.5596	2681.9971
1004.186	6.2330	36.0935	682.7754	2691.3903
1004.206	6.1984	36.6216	686.2923	2700.1219
1004.226	6.1039	37.3224	689.9689	2709.0472
1004.247	6.1322	35.6332	694.0401	2718.4043
1004.267	6.2614	37.0542	697.4118	2727.0973
1004.287	6.1669	36.4220	700.8720	2735.9109
1004.308	6.0849	36.2398	704.7559	2745.1828
1004.328	6.1543	36.3492	707.9775	2753.8258
1004.348	6.2614	36.2398	711.1588	2762.4580
1004.369	6.1606	35.5221	714.7577	2771.5392
1004.389	6.0755	35.4292	717.5832	2779.8764
1004.409	6.2582	37.1438	720.6419	2788.4732
1004.430	6.2519	36.7302	724.4897	2797.8911
1004.450	6.1794	37.3937	727.7191	2806.7236
1004.470	6.1794	37.2867	731.0003	2815.6377
1004.491	6.3086	37.4293	734.8652	2825.1688
1004.511	6.2582	38.3799	738.2441	2834.2477
1004.531	6.1826	38.3101	741.7267	2843.4620
1004.552	6.2110	38.2228	745.7736	2853.2759
1004.572	6.3212	38.7096	749.2023	2862.5066
1004.592	6.2424	38.5364	752.6402	2871.7780
1004.613	6.2015	38.8133	756.6928	2881.6992
1004.633	6.2865	38.9855	760.1287	2891.0385
1004.653	6.3180	40.3064	763.7689	2900.6148
1004.674	6.2614	40.6389	768.3079	2911.1286
1004.694	6.2078	42.0899	772.4152	2921.2521
1004.715	6.2582	40.7051	777.1679	2932.0635
1004.735	6.1322	40.7381	780.9517	2941.9466
1004.756	6.2298	41.1822	785.4457	2952.5791
1004.776	6.2582	40.7216	789.2024	2962.5131
1004.796	6.1353	40.6057	792.8167	2972.3387
1004.817	6.1259	41.1331	797.1309	2982.9012
1004.837	6.2708	40.1224	800.6343	2992.6892
1004.857	6.2172	39.1227	803.7610	3002.1301
1004.879	6.1259	39.9041	808.1214	3012.8390
1004.899	6.2267	39.1399	811.1212	3022.2211
1004.921	6.1637	38.4843	815.1341	3032.6478
1004.941	6.0629	38.2752	817.6680	3041.6245
1004.962	6.1290	38.1528	820.7483	3051.1712
1004.982	6.2519	38.2403	823.1515	3060.0635
1005.002	6.1700	39.7185	825.7839	3069.2055
1005.023	6.0849	39.6339	829.2714	3079.2290
1005.043	6.1857	38.2927	831.8220	3088.3416
1005.063	6.2645	38.8994	834.2192	3097.3204
1005.084	6.1606	39.1399	837.3730	3107.0789
1005.104	6.1039	38.1528	839.7175	3116.0509
1005.124	6.2110	36.9464	841.6695	3124.6463
1005.145	6.2172	38.2752	844.2402	3133.8777
1005.165	6.1290	39.4131	846.5645	3142.8820
1005.185	6.1511	38.6750	848.9260	3151.9415
1005.206	6.2614	39.1056	851.8512	3161.5862
1005.226	6.1889	39.6508	854.2573	3170.7336
1005.247	6.1070	38.5711	857.1926	3180.4319
1005.267	6.2393	39.9882	859.4994	3189.5227
1005.287	6.1857	39.1741	861.8772	3198.7026
1005.308	6.1416	38.5884	864.6375	3208.2854
1005.328	6.2834	39.7016	866.8067	3217.2964
1005.348	6.2235	38.7269	868.9718	3226.3192
1005.369	6.1763	39.2596	871.6824	3235.9065
1005.389	6.1322	38.7269	873.7134	3244.8323
1005.409	6.3464	38.9511	875.6679	3253.6955
1005.430	6.2739	39.4471	878.3665	3263.3204
1005.450	6.1637	40.7547	880.6809	3272.5807
1005.470	6.1794	38.6231	882.8299	3281.6922
1005.491	6.3684	40.0050	885.4791	3291.3221
1005.511	6.1857	39.8872	887.6534	3300.4957
1005.531	6.1416	40.0050	889.8005	3309.6578
1005.552	6.1857	38.9167	892.4137	3319.3040
1005.572	6.3117	39.7016	894.2904	3328.2303
1005.592	6.2204	40.1894	896.3544	3337.3573
1005.613	6.1574	38.4843	898.8426	3346.9254
1005.633	6.2676	39.7861	900.5814	3355.7590
1005.653	6.2771	39.5321	902.4720	3364.7561
1005.674	6.1984	40.3564	905.0951	3374.5022
1005.694	6.1794	41.3130	907.3188	3383.8673
1005.714	6.2960	41.8808	909.7672	3393.4746
1005.735	6.2519	41.5572	912.9164	3403.8054
1005.755	6.2078	40.7712	915.1515	3413.2435
1005.775	6.1794	42.7910	917.5631	3422.8753
1005.796	6.2865	42.1541	920.8771	3433.4327
1005.816	6.1952	42.3620	923.3752	3443.1980
1005.837	6.1385	40.2229	926.2062	3453.3172
1005.857	6.2614	40.5228	928.0132	3462.4295
1005.878	6.1479	40.8702	930.5789	3472.3160
1005.898	6.1952	41.5247	932.6045	3481.6792
1005.919	6.1511	42.0417	935.4909	3491.9216
1005.940	6.1007	41.0675	938.2617	3502.0713
1005.961	6.1511	41.0511	940.8257	3512.0350
1005.981	6.2172	40.2563	942.5432	3521.1671
1006.001	6.1102	41.1986	944.2637	3530.3123
1006.022	6.0912	41.1822	946.7983	3540.2864
1006.042	6.2235	41.0511	948.5946	3549.5373
1006.062	6.1606	41.1659	950.3657	3558.7738
1006.083	6.0944	41.6869	952.9062	3568.7947
1006.103	6.2330	40.7712	954.6634	3578.0472
1006.124	6.2172	41.6869	957.0816	3587.9748
1006.144	6.1322	40.9361	958.8140	3597.2307
1006.164	6.1700	40.9525	960.4031	3606.3526
1006.185	6.2739	40.9031	962.6448	3616.1394
1006.205	6.1448	40.8537	964.1643	3625.2156
1006.225	6.1259	41.5247	965.7678	3634.3840
1006.246	6.2456	40.4563	967.9643	3644.1574
1006.266	6.2330	40.5394	969.2913	3653.0717
1006.286	6.1448	40.6223	970.6292	3662.0025
1006.307	6.2047	40.8702	972.6800	3671.6558
1006.327	6.3275	41.8324	974.2308	3680.8198
1006.347	6.2456	41.9452	975.9403	3690.1515
1006.368	6.1511	41.2640	978.2234	3700.0697
1006.388	6.2802	41.4108	979.7004	3709.1934
1006.408	6.3055	41.5896	981.2128	3718.3600
1006.429	6.2172	39.7523	983.1053	3727.9162
1006.449	6.1606	40.9031	984.1869	3736.6686
1006.469	6.3117	40.6223	985.3990	3745.5549
1006.490	6.2960	41.7839	987.4243	3755.2631
1006.510	6.2235	41.1495	988.8292	3764.3606
1006.530	6.1984	41.6707	990.1978	3773.4279
1006.551	6.3496	41.0839	992.2238	3783.1620
1006.571	6.2865	41.2640	993.4718	3792.1269
1006.591	6.1984	42.8385	994.9948	3801.3729
1006.612	6.2330	43.2476	997.5402	3811.6545
1006.632	6.3842	41.9291	999.1904	3821.0549
1006.652	6.2708	42.0417	1000.6201	3830.2426
1006.673	6.2078	42.4895	1002.8249	3840.2160
1006.693	6.2204	41.5247	1004.2165	3849.3869
1006.713	6.3180	42.2182	1005.5458	3858.5010
1006.734	6.2551	41.5734	1007.5604	3868.3096
1006.754	6.1920	42.4099	1008.8878	3877.4401
1006.774	6.2456	41.6383	1010.2093	3886.5698
1006.795	6.3055	42.0417	1012.1463	3896.3237
1006.815	6.2204	41.7678	1013.3875	3905.3900
1006.835	6.1543	42.5214	1014.6927	3914.5248
1006.856	6.2393	41.1003	1016.5636	3924.2333
1006.876	6.2929	42.2821	1017.6790	3933.1934
1006.896	6.2015	41.3130	1018.8157	3942.1777
1006.918	6.1826	42.9647	1021.4471	3952.6681
1006.938	6.1669	43.8859	1023.0759	3962.1702
1006.960	6.3212	42.6485	1026.0652	3973.0490
1006.980	6.2047	42.7436	1027.3948	3982.2825
1007.000	6.1731	41.5734	1028.5297	3991.3254
1007.021	6.2676	42.9174	1030.3789	4001.0895
1007.041	6.2865	41.3945	1031.4757	4010.1079
1007.061	6.2235	42.7277	1032.5274	4019.0834
1007.082	6.1574	42.3780	1034.4336	4028.9202
1007.102	6.2834	42.5214	1035.5771	4038.0015
1007.122	6.3055	41.9613	1036.6373	4047.0019
1007.143	6.1920	41.8808	1038.2724	4056.5827
1007.163	6.1227	41.8324	1039.1715	4065.4317
1007.183	6.2582	41.3945	1039.9788	4074.1885
1007.204	6.1889	41.3130	1041.3749	4083.5367
1007.224	6.1259	40.1727	1041.8663	4091.9808
1007.244	6.1259	40.8372	1042.2727	4100.3351
1007.264	6.2708	41.9935	1042.9756	4108.9821
1007.285	6.1731	42.7910	1044.6955	4118.6498
1007.305	6.1543	40.9854	1045.5249	4127.4314
1007.325	6.1448	41.6869	1046.1609	4136.0180
1007.346	6.2614	41.9774	1047.6462	4145.4559
1007.366	6.1763	41.5247	1048.3933	4154.1581
1007.386	6.1007	42.6485	1049.2421	4162.9612
1007.407	6.1669	41.1495	1050.7122	4172.3885
1007.427	6.2551	41.5734	1051.2919	4180.9271
1007.447	6.1669	40.6554	1051.7825	4189.3727
1007.468	6.1416	42.0257	1053.0266	4198.5716
1007.488	6.2047	41.6059	1053.7279	4207.2287
1007.508	6.2929	41.4597	1054.3267	4215.7806
1007.529	6.1794	41.0347	1055.5065	4224.9137
1007.549	6.1102	42.6643	1056.1880	4233.5489
1007.569	6.2929	42.6008	1057.1204	4242.4341
1007.590	6.2456	42.2182	1058.6697	4251.9403
1007.610	6.1826	41.9935	1059.3966	4260.6269
1007.630	6.1227	42.0096	1060.0798	4269.2680
1007.651	6.3275	41.2640	1061.3234	4278.4701
1007.671	6.2267	41.8969	1061.8431	4286.9485
1007.691	6.1763	43.0120	1062.6458	4295.7073
1007.712	6.2424	42.5532	1064.2558	4305.2771
1007.732	6.2929	42.8385	1065.1084	4314.0933
1007.752	6.2110	41.4271	1065.7638	4322.7109
1007.773	6.1448	41.8485	1066.9367	4331.8463
1007.793	6.2929	42.0899	1067.5151	4340.3871
1007.813	6.3086	41.6059	1068.0461	4348.8768
1007.834	6.1669	42.3620	1069.3109	4358.1004
1007.854	6.1700	42.2821	1069.9766	4366.7258
1007.874	6.3086	43.2789	1070.7858	4375.4931
1007.895	6.2645	42.9805	1072.4149	4385.0840
1007.915	6.1794	41.8001	1073.0643	4393.6983
1007.936	6.2172	41.5572	1074.1603	4402.7588
1007.956	6.2929	42.7594	1074.7111	4411.2735
1007.978	6.1731	42.1220	1076.7544	4421.2855
1007.998	6.2992	42.9174	1077.3926	4429.8973
1008.019	6.2204	41.6707	1078.6485	4439.1277
1008.039	6.1511	41.7516	1078.9952	4447.4478
1008.059	6.2960	42.5214	1079.4784	4455.8991
1008.081	6.2771	42.8227	1081.5465	4465.9398
1008.100	6.1920	41.4434	1081.2989	4473.6650
1008.120	6.1794	42.6643	1081.7260	4482.0559
1008.141	6.3149	41.7678	1082.9007	4491.1934
1008.161	6.2361	41.9935	1083.2504	4499.5046
1008.181	6.1574	42.4418	1083.7073	4507.9176
1008.202	6.2078	42.5214	1084.9496	4517.1156
1008.222	6.3055	41.8646	1085.3772	4525.4983
1008.242	6.2393	41.7516	1085.6720	4533.7422
1008.263	6.1606	42.0417	1086.6863	4542.7032
1008.283	6.2519	42.7436	1087.1583	4551.1202
1008.303	6.2897	43.3103	1087.8346	4559.7380
1008.324	6.2330	43.0435	1089.2671	4569.1141
1008.344	6.1700	42.1380	1089.7726	4577.5640
1008.364	6.3464	42.4099	1090.1667	4585.8977
1008.385	6.2551	42.3301	1091.2896	4594.9587
1008.405	6.1700	42.6326	1091.7335	4603.3397
1008.425	6.2614	42.7594	1092.2430	4611.7816
1008.446	6.3275	43.0120	1093.5192	4620.9905
1008.466	6.2298	42.2182	1093.9796	4629.3834
1008.486	6.1700	41.5409	1094.1906	4637.5206
1008.507	6.1952	41.7192	1095.0058	4646.2580
1008.527	6.2960	42.2821	1095.2441	4654.4144
1008.547	6.1857	43.5289	1095.7792	4662.8621
1008.568	6.1574	42.5373	1097.0626	4672.0583
1008.588	6.2802	41.5409	1097.2879	4680.1952
1008.608	6.3117	42.6008	1097.5209	4688.3324
1008.629	6.2047	42.2821	1098.5768	4697.2897
1008.649	6.1794	41.7192	1098.7705	4705.3821
1008.669	6.2960	42.6802	1099.0277	4713.5306
1008.690	6.2992	43.0749	1100.2164	4722.6088
1008.710	6.2172	42.6802	1100.6801	4730.9615
1008.730	6.1353	41.8808	1100.9402	4739.1048
1008.751	6.3180	41.3619	1101.6681	4747.7115
1008.771	6.2582	42.5691	1101.8116	4755.7288
1008.791	6.1857	42.0739	1102.0711	4763.8546
1008.812	6.2235	42.8701	1103.0808	4772.7278
1008.832	6.3338	42.2021	1103.3956	4780.9038
1008.852	6.2488	41.5896	1103.4944	4788.8562
1008.873	6.2141	42.7910	1104.3883	4797.5995
1008.893	6.2235	42.5849	1104.7371	4805.7948
1008.913	6.3621	44.3938	1105.3470	4814.2468
1008.934	6.2676	42.3780	1106.6336	4823.3764
1008.955	6.3401	43.3572	1107.7239	4832.3132
1008.975	6.2172	44.8815	1108.5052	4840.9418
1008.998	6.1700	45.2141	1111.8226	4852.1198
1009.018	6.2582	44.4551	1112.7896	4860.9617
1009.038	6.2834	45.6643	1113.8191	4869.8676
1009.059	6.1731	44.9422	1115.6668	4879.5979
1009.079	6.1133	43.7000	1116.4157	4888.2343
1009.099	6.3086	43.6067	1116.9341	4896.6374
1009.120	6.1794	44.1328	1118.2443	4905.8327
1009.140	6.0912	43.8240	1118.8475	4914.3220
1009.161	6.1322	42.6326	1119.9107	4923.2708
1009.181	6.2456	43.0907	1120.1232	4931.3661
1009.201	6.1826	42.6485	1120.3356	4939.4540
1009.222	6.0724	42.0578	1121.0758	4948.0651
1009.242	6.2204	41.7031	1120.9487	4955.8024
1009.262	6.2298	42.0257	1120.8179	4963.5247
1009.283	6.1543	43.9632	1121.7751	4972.3299
1009.303	6.1479	43.9941	1122.3344	4980.7357
1009.323	6.3212	44.6687	1123.0034	4989.2486
1009.344	6.2361	44.1174	1124.4199	4998.5106
1009.364	6.1889	42.5214	1124.7277	5006.6640
1009.384	6.1637	44.0250	1125.0163	5014.7917
1009.404	6.3086	43.3728	1125.4424	5023.0511
1009.425	6.2141	42.5532	1126.3309	5031.7705
1009.445	6.1543	43.5445	1126.5252	5039.7919
1009.465	6.2172	43.2006	1126.8243	5047.9112
1009.486	6.3212	44.2405	1127.9591	5056.8643
1009.506	6.2834	43.2633	1128.3660	5065.0885
1009.526	6.1290	43.5756	1128.6576	5073.1915
1009.547	6.2235	43.5600	1129.7164	5082.0595
1009.567	6.2771	43.8550	1130.0866	5090.2373
1009.587	6.1700	44.1482	1130.5497	5098.5027
1009.608	6.0912	43.4041	1131.6573	5107.4118
1009.628	6.2361	43.0592	1131.8456	5115.3992
1009.648	6.2614	41.5572	1131.7257	5123.0689
1009.669	6.1700	43.2476	1132.3408	5131.4666
1009.689	6.1227	41.9452	1132.3102	5139.2121
1009.709	6.2361	43.3415	1132.2955	5146.9636
1009.730	6.2172	43.2163	1133.2084	5155.6379
1009.750	6.1448	44.3632	1133.5622	5163.7506
1009.770	6.1511	42.1220	1133.7304	5171.6709
1009.791	6.2424	41.3619	1134.0908	5179.7766
1009.811	6.1669	44.5162	1134.1518	5187.5756
1009.831	6.0724	43.0749	1134.4958	5195.6501
1009.852	6.1385	42.5214	1135.2140	5204.0951
1009.872	6.2488	43.4353	1135.2740	5211.8767
1009.892	6.1353	43.7930	1135.5439	5219.8603
1009.913	6.0534	43.6067	1136.5626	5228.5903
1009.933	6.2204	43.8085	1136.8474	5236.5840
1009.953	6.1857	43.3728	1137.0899	5244.5288
1009.974	6.0881	41.7354	1137.6908	5252.8270
1009.994	6.1700	41.9291	1137.3402	5260.1656
1010.017	6.2267	42.8701	1139.2887	5269.8026
1010.037	6.1416	42.1541	1139.1434	5277.3463
1010.058	6.0818	43.0907	1139.7424	5285.6273
1010.078	6.1731	42.2502	1139.6439	5293.2039
1010.098	6.1984	43.1378	1139.5544	5300.7788
1010.119	6.1290	42.7594	1140.2617	5309.1444
1010.139	6.0881	43.1535	1140.2514	5316.7867
1010.159	6.2361	42.6326	1140.2203	5324.3983
1010.180	6.1574	43.1849	1140.9054	5332.7203
1010.200	6.1259	42.1541	1140.7921	5340.2375
1010.221	6.2424	42.4577	1141.2604	5348.3287
1010.241	6.1763	42.2182	1141.0328	5355.7158
1010.261	6.1007	43.1378	1140.9206	5363.2069
1010.282	6.1543	42.9805	1141.6493	5371.5328
1010.302	6.2676	43.1692	1141.6610	5379.1362
1010.322	6.1479	42.5055	1141.5938	5386.6510
1010.343	6.0566	43.0592	1142.2178	5394.8506
1010.363	6.2298	42.4418	1142.1149	5402.3167
1010.383	6.2551	43.2163	1142.0392	5409.7995
1010.404	6.1448	42.9647	1142.7649	5418.0779
1010.424	6.1227	42.7436	1142.6895	5425.5493
1010.444	6.2456	43.3572	1142.6800	5433.0768
1010.465	6.1826	42.3461	1143.3146	5441.2423
1010.485	6.0818	42.9174	1143.1586	5448.6106
1010.506	6.1511	42.9016	1143.8073	5456.7768
1010.526	6.1889	43.7155	1143.8694	5464.3511
1010.546	6.1385	42.4895	1143.8625	5471.8472
1010.567	6.0598	41.7839	1144.2336	5479.7140
1010.587	6.2456	41.6383	1143.7612	5486.7272
1010.607	6.2330	42.5373	1143.4195	5493.8572
1010.628	6.1290	43.3259	1144.0727	5501.9744
1010.648	6.0566	43.0592	1144.0930	5509.4532
1010.668	6.2235	42.5214	1143.9799	5516.7886
1010.688	6.2204	43.1221	1143.8786	5524.1253
1010.709	6.0849	42.4577	1144.4767	5532.1549
1010.729	6.0692	42.4258	1144.2433	5539.3457
1010.749	6.2676	42.4577	1144.0128	5546.5275
1010.770	6.1479	41.7031	1144.3625	5554.2808
1010.790	6.1102	42.1541	1143.9605	5561.2729
1010.810	6.0975	41.6383	1143.5528	5568.2454
1010.831	6.2519	42.2981	1143.8692	5575.9322
1010.851	6.1794	42.8543	1143.6880	5583.1128
1010.871	6.1007	42.2502	1143.5010	5590.2764
1010.892	6.0724	42.7594	1144.0047	5598.1232
1010.912	6.2708	43.3572	1143.9814	5605.4366
1010.932	6.1700	42.6008	1143.9322	5612.7144
1010.953	6.0881	43.6689	1144.6496	5620.7534
1010.973	6.1479	42.1380	1144.5670	5627.9867
1010.994	6.1669	42.8543	1145.0543	5635.7831
1011.015	6.2172	42.8543	1145.6602	5643.6950
1011.036	6.0692	42.4895	1146.1950	5651.5332
1011.057	6.1322	42.8068	1146.7149	5659.3532
1011.077	6.2204	43.2006	1146.6397	5666.5715
1011.097	6.1826	42.8858	1146.5785	5673.7939
1011.118	6.0566	42.2821	1147.0713	5681.5635
1011.138	6.2204	42.4895	1146.7870	5688.5481
1011.158	6.2172	42.9647	1146.6193	5695.6375
1011.179	6.1290	41.9291	1147.0639	5703.3318
1011.199	6.0881	43.6689	1146.9165	5710.4266
1011.219	6.2235	42.6960	1146.8980	5717.6403
1011.240	6.2330	42.9805	1147.4753	5725.4438
1011.260	6.0912	41.5247	1147.1418	5732.3289
1011.280	6.0755	41.8969	1146.6330	5739.0248
1011.301	6.2393	41.7678	1146.8636	5746.4496
1011.321	6.1606	41.9130	1146.4012	5753.1709
1011.341	6.1165	42.6008	1146.0826	5760.0226
1011.362	6.1385	40.9031	1146.2921	5767.3929
1011.382	6.2172	41.9452	1145.6990	5773.9493
1011.402	6.1794	41.6221	1145.2323	5780.6173
1011.423	6.0661	42.2821	1145.5222	5788.0317
1011.443	6.0975	42.4099	1145.2440	5794.8693
1011.463	6.2582	41.2967	1144.8061	5801.5342
1011.484	6.1196	41.4759	1144.9044	5808.7244
1011.504	6.0944	42.1861	1144.4634	5815.3645
1011.524	6.1227	41.4597	1144.0252	5821.9935
1011.545	6.2204	42.1060	1144.2712	5829.2967
1011.565	6.1259	42.3780	1143.9742	5836.0478
1011.585	6.0598	43.0907	1143.8440	5842.9545
1011.606	6.1479	41.7678	1144.3171	5850.4575
1011.626	6.2047	40.4895	1143.6507	5856.8111
1011.646	6.1606	40.3897	1142.7644	5862.9273
1011.667	6.0755	40.2229	1142.5126	5869.6627
1011.687	6.2015	39.7692	1141.4936	5875.6149
1011.707	6.2298	40.7216	1140.5699	5881.6427
1011.728	6.1322	41.2150	1140.5758	5888.5862
1011.748	6.1039	40.5892	1139.8811	5894.8165
1011.768	6.1889	39.3279	1138.8825	5900.7246
1011.789	6.1479	40.5726	1138.5553	5907.2880
1011.809	6.0912	40.0386	1137.6883	5913.2961
1011.829	6.1290	40.5892	1136.8348	5919.2994
1011.850	6.2834	40.7381	1136.7813	5926.0890
1011.870	6.1385	40.2897	1136.0054	5932.1429
1011.890	6.1259	40.4230	1135.1870	5938.1367
1011.911	6.1857	40.9031	1135.1539	5944.9025
1011.931	6.1889	39.0713	1134.2239	5950.7573
1011.951	6.0944	39.9882	1133.1539	5956.4523
1011.972	6.0849	40.3897	1132.9813	5963.0292
1011.992	6.2330	40.6885	1132.2613	5969.0451
1012.012	6.1322	40.6885	1131.5997	5975.1032
1012.033	6.0912	40.5560	1131.5972	5981.8083
1012.055	6.1857	40.3397	1132.2040	5989.1176
1012.075	6.0975	40.5892	1131.4689	5995.0759
1012.095	6.0440	40.4729	1130.7650	6001.0488
1012.116	6.1511	39.1227	1130.4862	6007.4329
1012.136	6.1322	39.7016	1129.4240	6013.0176
1012.156	6.0534	39.2938	1128.4033	6018.6238
1012.177	6.1039	37.6245	1127.6884	6024.5176
1012.197	6.1920	37.9247	1126.1186	6029.5353
1012.217	6.0849	37.6953	1124.5802	6034.5586
1012.238	6.0377	38.6404	1123.8117	6040.3304
1012.258	6.1479	38.6750	1122.5829	6045.6225
1012.278	6.2047	37.7130	1121.2159	6050.7535
1012.299	6.1196	38.0828	1120.3955	6056.4106
1012.319	6.0220	37.9950	1119.0044	6061.4763
1012.339	6.1353	38.1878	1117.6480	6066.5532
1012.360	6.1669	38.4669	1117.0216	6072.3407
1012.380	6.1039	38.4843	1115.8172	6077.5319
1012.400	6.0629	38.2578	1114.5933	6082.6817
1012.421	6.2110	36.5129	1113.6773	6088.1194
1012.441	6.1637	38.7096	1112.2285	6093.0029
1012.461	6.0566	39.1570	1111.2356	6098.3206
1012.482	6.0975	38.1003	1110.7940	6104.1736
1012.502	6.2110	37.5891	1109.4585	6109.1147
1012.522	6.0692	38.1353	1108.1454	6114.0553
1012.543	6.0062	37.0900	1107.3891	6119.5332
1012.563	6.1448	36.2033	1105.6992	6124.0559
1012.583	6.1322	34.8683	1103.6624	6128.2028
1012.604	6.0377	35.1870	1102.0630	6132.7587
1012.624	5.9747	34.9998	1099.9251	6136.7473
1012.644	6.1574	35.7256	1097.9031	6140.8207
1012.665	6.1039	35.4664	1096.5732	6145.5595
1012.685	6.0220	33.4744	1094.2975	6149.3246
1012.705	5.9936	34.0906	1091.8224	6152.8557
1012.726	6.1416	34.6609	1090.1440	6157.1526
1012.746	6.1133	34.2052	1087.9362	6160.8906
1012.766	6.0251	34.6609	1085.7560	6164.6240
1012.787	6.0440	35.2430	1084.3538	6169.1076
1012.807	6.1794	34.5285	1082.3683	6172.9815
1012.827	6.0944	33.7642	1080.1627	6176.6041
1012.848	6.0030	34.3576	1078.5204	6180.7611
1012.868	6.0030	34.5853	1076.4705	6184.4822
1012.888	6.1794	34.6231	1074.4902	6188.2429
1012.909	6.0724	34.5285	1073.0978	6192.5654
1012.929	6.0094	34.0906	1071.0620	6196.2178
1012.949	6.0440	34.1097	1068.9822	6199.7958
1012.970	6.1290	33.8797	1067.4566	6203.9005
1012.990	6.0188	33.3191	1065.2560	6207.3021
1013.010	5.9432	33.0656	1062.9480	6210.5638
1013.032	5.9810	32.3564	1061.5930	6214.7508
1013.052	6.1259	31.1098	1058.8474	6217.5171
1013.073	6.1102	29.8302	1056.2223	6220.3667
1013.094	5.9747	29.0288	1053.2682	6222.8487
1013.114	5.9967	30.1221	1049.9118	6224.8860
1013.135	6.1353	29.3891	1047.1499	6227.4764
1013.155	6.0786	29.5155	1043.8291	6229.4669
1013.175	5.9967	29.0714	1040.4972	6231.4020
1013.196	6.0818	28.9650	1037.5964	6233.7263
1013.216	6.1165	29.7256	1034.3595	6235.6733
1013.236	6.0125	29.2834	1031.2157	6237.6709
1013.257	6.0062	28.9223	1028.4603	6240.0170
1013.277	6.1543	28.8797	1025.1903	6241.8081
1013.297	6.0692	30.1013	1022.1564	6243.7933
1013.318	5.9810	29.6836	1019.7887	6246.4078
1013.338	6.0534	29.5786	1016.8689	6248.4341
1013.358	6.1259	29.8929	1014.0202	6250.4928
1013.379	6.0629	29.2199	1011.6372	6252.9813
1013.399	5.9747	29.7884	1008.7771	6254.9571
1013.419	6.0408	29.1775	1005.9457	6256.9233
1013.440	6.1700	28.6871	1003.4465	6259.1855
1013.460	6.0345	29.7675	1000.5970	6261.0612
1013.480	5.9967	28.2129	997.7045	6262.8556
1013.501	6.0881	29.1139	995.2146	6265.0163
1013.521	6.0881	28.7514	992.3703	6266.7865
1013.541	6.0220	29.1351	989.5650	6268.5581
1013.562	5.9463	29.8720	987.4690	6271.0055
1013.582	6.0598	28.3644	984.7829	6272.8300
1013.602	6.0849	26.8901	981.6364	6274.1556
1013.623	5.9810	25.4934	978.4876	6275.4376
1013.643	5.9747	24.4222	974.5355	6275.8706
1013.663	6.1290	24.0316	970.3906	6276.0597
1013.683	6.0944	24.9031	966.3772	6276.3286
1013.704	6.0157	25.0221	962.9913	6277.1778
1013.724	5.9999	24.5914	959.1827	6277.5584
1013.745	6.1196	24.4465	955.7324	6278.2510
1013.765	6.0188	25.0458	951.9944	6278.6100
1013.785	5.9432	24.9983	948.3944	6279.0605
1013.806	6.1133	24.4949	945.1580	6279.8308
1013.826	6.0912	24.1788	941.4165	6280.0514
1013.846	6.0062	24.3980	937.7056	6280.2557
1013.867	5.9967	24.5191	934.5024	6280.9237
1013.887	6.1479	24.1053	930.8858	6281.1348
1013.907	6.0849	23.6104	927.1638	6281.1943
1013.928	5.9936	24.4707	923.9469	6281.7150
1013.948	6.0220	25.6101	920.7033	6282.1677
1013.968	6.0944	24.9507	917.5797	6282.6997
1013.989	6.0062	25.5402	914.9016	6283.6400
1014.009	6.0345	24.9983	911.8467	6284.1665
1014.030	6.1165	24.0316	908.9862	6284.8494
1014.050	6.0125	24.3251	905.6439	6285.0109
1014.071	6.0377	24.3008	902.7905	6285.6221
1014.093	6.1007	24.6637	900.4371	6286.6995
1014.114	6.0724	25.1879	897.8620	6287.5229
1014.134	5.9967	25.8423	895.1013	6288.1264
1014.154	6.0629	25.4934	892.4258	6288.7800
1014.175	6.1196	25.0932	890.0785	6289.7294
1014.195	6.0377	25.3057	887.3105	6290.2250
1014.215	6.0157	24.8792	884.5416	6290.6843
1014.236	6.1196	25.2351	882.2107	6291.5487
1014.256	6.0818	24.4707	879.4261	6291.9266
1014.276	6.0030	24.5673	876.5658	6292.1927
1014.297	6.0188	24.5914	874.1682	6292.8881
1014.317	6.1543	24.5191	871.3855	6293.1651
1014.337	6.0534	25.6101	868.8063	6293.6115
1014.358	5.9873	25.1642	866.7866	6294.5876
1014.378	6.1070	24.9031	864.2546	6295.0218
1014.398	6.1196	25.5635	861.8203	6295.5221
1014.419	6.0188	25.7728	859.9856	6296.5941
1014.439	5.9967	24.8553	857.6314	6297.1192
1014.459	6.1385	25.2822	855.2253	6297.5620
1014.480	6.0881	24.2764	853.1638	6298.3205
1014.500	5.9999	24.6877	850.6191	6298.5664
1014.520	6.0188	24.7117	848.1784	6298.8844
1014.541	6.1353	24.9745	846.2270	6299.6636
1014.561	6.0724	25.6800	844.0490	6300.1893
1014.581	5.9432	25.2115	841.9374	6300.7538
1014.602	6.0724	24.6877	840.1011	6301.5679
1014.622	6.1606	23.9331	837.6627	6301.7524
1014.642	6.0598	24.6637	835.2508	6301.9327
1014.663	5.9747	24.6637	833.3985	6302.6453
1014.683	6.0566	24.5673	831.1449	6302.9302
1014.703	6.1637	24.3737	828.8714	6303.1664
1014.724	6.0282	24.3008	826.9852	6303.7632
1014.744	5.9904	23.8590	824.6343	6303.8683
1014.764	6.0692	24.4465	822.3368	6303.9974
1014.785	6.1290	24.4949	820.5787	6304.6399
1014.805	6.0220	24.7597	818.4891	6304.9262
1014.825	6.0062	25.1406	816.5325	6305.3196
1014.846	6.1102	24.6637	814.9969	6306.1114
1014.866	6.1070	24.3494	812.9370	6306.3556
1014.886	6.0220	24.1788	810.8225	6306.5187
1014.907	5.9999	24.5432	809.1700	6307.1197
1014.927	6.1385	25.3293	807.3252	6307.5057
1014.947	6.0975	25.5402	805.6686	6308.0574
1014.968	6.0157	24.6637	804.3382	6308.9156
1014.988	6.0282	24.4949	802.4355	6309.1805
1015.008	6.1637	25.0932	800.6277	6309.5166
1015.029	6.0440	24.0070	799.1683	6310.1799
1015.049	5.9967	25.2351	797.3440	6310.4572
1015.070	5.9747	25.1406	796.1474	6311.3424
1015.091	6.1543	24.6877	794.8705	6312.1308
1015.112	6.1196	25.0221	793.5890	6312.8975
1015.132	6.0849	24.6637	791.9079	6313.2452
1015.153	6.0188	25.3763	790.7208	6314.0682
1015.173	6.0220	24.1788	789.0538	6314.3926
1015.193	6.1290	24.7357	787.3015	6314.6100
1015.214	6.0692	25.1406	786.1435	6315.4027
1015.234	5.9873	24.5914	784.5630	6315.7550
1015.254	5.9999	24.7117	782.9312	6316.0354
1015.275	6.1007	24.2764	781.6733	6316.6709
1015.295	5.9904	23.2076	779.7763	6316.6472
1015.315	5.9747	21.3892	777.4248	6316.1426
1015.336	6.1039	21.0572	775.0980	6315.6339
1015.356	6.1290	21.6349	772.4895	6314.8133
1015.376	6.0534	20.9173	769.8903	6313.9704
1015.397	5.9684	20.3475	767.4521	6313.2579
1015.417	6.1259	20.5488	764.6416	6312.1411
1015.437	6.0975	20.9173	761.9606	6311.1207
1015.458	6.0125	20.5202	759.6514	6310.4419
1015.478	5.9716	19.9976	756.8756	6309.2657
1015.498	6.1353	20.3764	754.1107	6308.0670
1015.519	6.0692	20.8328	751.8599	6307.3521
1015.539	5.9589	20.1442	749.2575	6306.2562
1015.559	5.9967	19.4905	746.4652	6304.9382
1015.580	6.0975	20.8328	744.1559	6304.0723
1015.600	6.0534	20.2316	741.6641	6302.9951
1015.620	5.9589	19.3083	738.9510	6301.6653
1015.640	6.0094	19.7308	736.1888	6300.2538
1015.661	6.1448	19.2165	733.7685	6299.1532
1015.681	6.0503	18.4016	730.8356	6297.5081
1015.701	5.9810	17.8816	727.7184	6295.6428
1015.722	6.1133	17.3805	724.7629	6293.9034
1015.742	6.1763	17.7161	721.5249	6291.8450
1015.763	6.0818	17.8816	718.7052	6290.1691
1015.783	6.0692	17.7825	715.6368	6288.2099
1015.803	6.1857	18.3695	712.6876	6286.3344
1015.824	6.0975	18.6877	710.2321	6284.9207
1015.844	6.0471	18.5928	707.5372	6283.2373
1015.864	6.1039	18.3374	704.8181	6281.4977
1015.885	6.1669	18.4336	702.4110	6280.0399
1015.905	6.0598	18.7507	699.7979	6278.3466
1015.925	5.9967	18.4016	697.2122	6276.6501
1015.946	6.1102	17.9474	694.8267	6275.1247
1015.966	6.1259	17.8487	692.0784	6273.2064
1015.986	6.0314	17.9146	689.3590	6271.2850
1016.007	5.9716	16.8301	686.7926	6269.4857
1016.027	6.1353	14.9138	683.4735	6266.8995
1016.047	6.1606	13.3655	679.6220	6263.7395
1016.067	6.0724	12.8894	675.4833	6260.2462
1016.088	6.1543	13.3655	671.6138	6256.9760
1016.108	6.2267	13.5353	667.6821	6253.5989
1016.131	6.1826	13.6196	664.5162	6250.9467
1016.151	6.2488	14.0757	660.8047	6247.7095
1016.171	6.1479	14.5198	657.2887	6244.6262
1016.192	6.1007	15.1459	654.2395	6241.9721
1016.212	6.2456	17.1074	651.4113	6239.5053
1016.232	6.1637	18.5928	649.1893	6237.6158
1016.253	6.0661	18.9384	647.6092	6236.3461
1016.273	6.0471	18.8135	645.7745	6234.8022
1016.293	6.1794	18.0457	643.8148	6233.1116
1016.314	6.0629	17.5826	641.9708	6231.5148
1016.334	6.0030	17.2785	639.7278	6229.4955
1016.354	6.0881	15.3750	637.1471	6227.1110
1016.375	6.1889	13.6196	634.2327	6224.3616
1016.395	6.1007	12.8013	630.6884	6220.9455
1016.415	6.0598	13.1939	627.1178	6217.4627
1016.436	6.1826	13.7034	623.9639	6214.3586
1016.456	6.2267	13.9112	620.7455	6211.1539
1016.476	6.1606	13.6616	617.5604	6207.9462
1016.497	6.1322	14.5993	614.7630	6205.0925
1016.517	6.2519	16.9693	612.3144	6202.5580
1016.537	6.1385	19.0625	610.6356	6200.7700
1016.558	6.0503	19.9386	609.7925	6199.8037
1016.578	6.0692	19.5208	608.7129	6198.5901
1016.598	6.1448	18.9695	607.4862	6197.2167
1016.619	6.0566	18.8448	606.4760	6196.0472
1016.639	5.9873	17.4818	604.9190	6194.3166
1016.659	6.0975	14.6389	602.6847	6191.8876
1016.680	6.2172	12.8013	599.9304	6188.9105
1016.700	6.1133	12.6238	596.6495	6185.3731
1016.720	6.0944	12.9332	593.4314	6181.8620
1016.741	6.2078	12.8013	590.4960	6178.5993
1016.761	6.2708	13.1508	587.4202	6175.1625
1016.781	6.1857	14.3998	584.6476	6171.9963
1016.802	6.0755	17.1760	582.8377	6169.7675
1016.822	6.2015	19.3692	581.6121	6168.1063
1016.842	6.1794	19.8202	580.8396	6166.8876
1016.863	6.0345	19.3692	580.4014	6165.9967
1016.883	5.9967	18.6561	579.4513	6164.5868
1016.903	6.1259	17.5155	578.2060	6162.8698
1016.923	6.1133	17.1417	576.7255	6160.9027
1016.944	6.0534	13.7869	574.9020	6158.5747
1016.964	6.0471	11.8939	571.9760	6155.1179
1016.984	6.2235	11.8939	568.7730	6151.3502
1017.005	6.2047	11.7063	565.7744	6147.7524
1017.025	6.1574	12.4444	562.7089	6144.0544
1017.045	6.1794	14.1165	560.0809	6140.7624
1017.066	6.2582	16.5485	558.4195	6138.4135
1017.086	6.1606	18.8448	557.3079	6136.5998
1017.108	6.1039	19.5509	557.3435	6135.9280
1017.128	6.0503	19.0625	556.7787	6134.6537
1017.149	6.0314	18.4655	556.3521	6133.5128
1017.170	6.1606	17.5826	555.6733	6132.1145
1017.190	6.0849	16.2263	554.3337	6130.0447
1017.210	6.0345	13.5353	552.3404	6127.3035
1017.231	6.1763	12.0333	549.8893	6124.0802
1017.251	6.1794	12.1715	547.0312	6120.4209
1017.271	6.1448	12.6684	544.3139	6116.8720
1017.292	6.1479	12.9332	541.9688	6113.6676
1017.312	6.2739	14.1165	539.6808	6110.4952
1017.332	6.1669	16.1538	537.9548	6107.8632
1017.353	6.0629	18.1109	537.1957	6106.1853
1017.373	6.1196	19.2165	536.6695	6104.7341
1017.393	6.1794	19.3692	536.3584	6103.4944
1017.414	6.0786	18.7192	536.2841	6102.4907
1017.434	5.9653	17.8156	535.6381	6100.9122
1017.454	6.0818	17.3805	534.7784	6099.1127
1017.475	6.1479	15.5636	533.8293	6097.2147
1017.495	6.0818	12.7128	531.8461	6094.2673
1017.515	6.0440	11.8004	529.2644	6090.6968
1017.536	6.1857	12.3085	526.8476	6087.2642
1017.556	6.2078	12.7571	524.4198	6083.7945
1017.576	6.1574	12.8454	522.1113	6080.4186
1017.597	6.1259	13.9525	520.2515	6077.4692
1017.617	6.2551	16.0081	518.7168	6074.8272
1017.637	6.1763	18.4655	517.9487	6072.9401
1017.658	6.0755	19.4603	518.0761	6071.9463
1017.678	6.0314	19.0316	517.9816	6070.7321
1017.698	6.1763	18.5611	517.7393	6069.3697
1017.719	6.0755	18.3052	517.6851	6068.1950
1017.739	5.9716	17.7825	517.1973	6066.5851
1017.759	6.0314	17.3466	516.5567	6064.8176
1017.780	6.1448	15.1459	515.7566	6062.8837
1017.800	6.0692	13.2799	514.0239	6060.0043
1017.820	6.0598	13.0641	511.9680	6056.7818
1017.841	6.1920	13.1939	510.1409	6053.7677
1017.861	6.1794	13.2799	508.1550	6050.5746
1017.881	6.1165	13.6616	506.2714	6047.4634
1017.902	6.1196	14.1979	504.7940	6044.7411
1017.922	6.2456	15.9715	503.4869	6042.1749
1017.942	6.1511	17.8156	502.7954	6040.2145
1017.963	6.0598	18.9073	502.9028	6039.0513
1017.983	6.0881	18.7192	502.8544	6037.7343
1018.003	6.1543	18.5293	502.7441	6036.3561
1018.024	5.9967	17.7493	502.7749	6035.1201
1018.044	6.0377	17.0385	502.2580	6033.3352
1018.065	6.1700	14.9527	501.5492	6031.3532
1018.085	6.0881	12.4444	499.8235	6028.3420
1018.105	6.0566	11.7063	497.5816	6024.7939
1018.126	6.2110	12.0795	495.5043	6021.3876
1018.146	6.1322	12.4444	493.3782	6017.9104
1018.169	6.1416	13.6616	492.1893	6015.3533
1018.189	6.1543	16.0811	490.9689	6012.7529
1018.210	6.1889	18.4655	490.8456	6011.2437
1018.230	6.0629	19.3996	490.9873	6010.0014
1018.250	6.0598	19.0625	491.2262	6008.8601
1018.271	6.1227	18.4974	491.6237	6007.8827
1018.291	6.0566	18.0130	491.5313	6006.4190
1018.312	5.9936	17.5155	491.5717	6005.0894
1018.332	6.1416	15.9715	490.9792	6003.1256
1018.352	6.1290	13.6616	489.7559	6000.5223
1018.373	6.0188	12.1715	488.1323	5997.5045
1018.393	6.1039	12.7571	486.1653	5994.1247
1018.413	6.2676	12.8894	484.3418	5990.8688
1018.434	6.1794	13.1075	482.8143	5987.8917
1018.454	6.1007	13.8699	481.2531	5984.8653
1018.474	6.1606	15.8612	480.1674	5982.3012
1018.495	6.2424	17.4818	479.9696	5980.6197
1018.515	6.1196	18.8448	479.9923	5979.1596
1018.535	6.0503	18.9695	480.2612	5977.9491
1018.556	6.1133	18.7821	480.8289	5977.0441
1018.576	6.1479	18.7192	481.0355	5975.7842
1018.596	6.0692	17.8487	481.0849	5974.3703
1018.616	5.9999	15.4884	480.5986	5972.4201
1018.637	6.1290	12.8894	479.5319	5969.8826
1018.657	6.1889	11.5641	477.5936	5966.4584
1018.677	6.1290	11.8939	475.5146	5962.8726
1018.698	6.0629	11.8472	473.7051	5959.5363
1018.718	6.2141	11.7534	471.6983	5955.9829
1018.738	6.2771	12.5344	469.8304	5952.5485
1018.759	6.1669	13.2370	468.4450	5949.5802
1018.779	6.0818	14.7179	467.2251	5946.7647
1018.799	6.1984	15.7873	466.4428	5944.3774
1018.820	6.1889	16.0811	466.1599	5942.4857
1018.840	6.1070	15.8980	465.6351	5940.3493
1018.860	6.0471	15.6011	465.0373	5938.1357
1018.881	6.1889	15.3370	464.6102	5936.0891
1018.901	6.1353	15.2608	463.8759	5933.7307
1018.921	5.9967	15.0302	463.1000	5931.3241
1018.942	6.0408	14.7965	462.5039	5929.0917
1018.962	6.1511	12.7571	461.2917	5926.2351
1018.982	6.0881	10.8335	459.4383	5922.7219
1019.003	6.0471	10.9328	457.4861	5919.0906
1019.023	6.1574	11.2273	455.4432	5915.3481
1019.043	6.1952	10.8832	453.4177	5911.6021
1019.064	6.1102	11.1297	451.5836	5908.0279
1019.084	6.0975	11.5164	449.6950	5904.3803
1019.104	6.2834	12.3085	448.0252	5900.9336
1019.125	6.2235	13.1939	446.8653	5897.9830
1019.146	6.2235	13.5353	445.9332	5895.2507
1019.166	6.0975	13.4930	444.8409	5892.3491
1019.188	6.2298	13.2799	444.1635	5889.8545
1019.209	6.0881	13.1939	443.2207	5887.0877
1019.229	6.0282	12.8894	442.0058	5884.0390
1019.249	6.1826	12.5344	440.6969	5880.8841
1019.270	6.1763	12.5344	439.5530	5877.8829
1019.290	6.1353	12.4444	438.2010	5874.6617
1019.310	6.0503	12.1715	436.8057	5871.3841
1019.331	6.1416	11.8472	435.5279	5868.2111
1019.351	6.1353	11.7534	433.9979	5864.7725
1019.371	6.1353	11.3725	432.4083	5861.2591
1019.392	6.1857	11.2273	430.9386	5857.8507
1019.412	6.2110	11.0807	429.2518	5854.2098
1019.432	6.0881	11.3725	427.6101	5850.5977
1019.453	6.0598	11.7063	426.2837	5847.2865
1019.473	6.1889	11.6116	424.8222	5843.8270
1019.493	6.3086	11.8472	423.4024	5840.3954
1019.514	6.1102	11.8939	422.2437	5837.2129
1019.534	6.0157	11.9405	420.9183	5833.8521
1019.554	6.1353	11.9870	419.6249	5830.5111
1019.575	6.2424	12.1715	418.5859	5827.4140
1019.595	6.1543	12.3085	417.4131	5824.1730
1019.615	6.0220	12.3085	416.2776	5820.9590
1019.636	6.1196	12.2629	415.3523	5817.9461
1019.656	6.1479	12.3085	414.2350	5814.7323
1019.676	6.1416	12.3992	413.1542	5811.5452
1019.697	6.1669	12.2173	412.2757	5808.5520
1019.717	6.1826	12.1715	411.1666	5805.3196
1019.737	6.0629	12.1255	410.0561	5802.0759
1019.758	6.0345	12.3085	409.1846	5799.0627
1019.778	6.2172	12.3992	408.1669	5795.8953
1019.798	6.2330	12.2629	407.1544	5792.7243
1019.819	6.0975	12.1255	406.3111	5789.7148
1019.839	6.0062	12.2629	405.2765	5786.5060
1019.859	6.1731	12.2629	404.2775	5783.3242
1019.880	6.2204	11.9405	403.4380	5780.2941
1019.900	6.1763	11.8939	402.3474	5777.0049
1019.920	6.0692	11.7063	401.2317	5773.6807
1019.941	6.1700	11.8472	400.3172	5770.5491
1019.961	6.1448	12.1715	399.2961	5767.3028
1019.981	6.1353	12.2629	398.3567	5764.1298
1020.002	6.1416	12.2629	397.6472	5761.1803
1020.022	6.2047	12.2629	396.7435	5758.0302
1020.042	6.1007	12.2173	395.8435	5754.8764
1020.063	6.0503	12.3539	395.1733	5751.9464
1020.083	6.1731	12.2629	394.3155	5748.8231
1020.103	6.2676	12.2173	393.4458	5745.6809
1020.124	6.1290	12.2629	392.7897	5742.7466
1020.144	5.9967	12.2629	391.9467	5739.6196
1020.165	6.1543	12.2173	391.3093	5736.6929
1020.185	6.1637	12.2629	390.4772	5733.5660
1020.208	6.0975	12.3085	390.2810	5731.0720
1020.228	6.1731	12.3085	389.4844	5727.9749
1020.249	6.1700	12.4444	388.9252	5725.1105
1020.269	6.1826	12.4894	388.1979	5722.0737
1020.289	6.1543	12.4444	387.4798	5719.0406
1020.310	6.1511	12.2629	386.9377	5716.1795
1020.330	6.0629	12.2629	386.1677	5713.0859
1020.350	6.0755	12.3085	385.4149	5710.0038
1020.371	6.2708	12.3539	384.8908	5707.1461
1020.391	6.2015	12.2629	384.1614	5704.0790
1020.411	6.0188	12.0333	383.3881	5700.9624
1020.432	6.0188	12.0795	382.7937	5698.0199
1020.452	6.1984	12.0795	382.0147	5694.8881
1020.472	6.2204	12.0795	381.2454	5691.7601
1020.493	6.1133	12.0333	380.6778	5688.8292
1020.513	6.1385	12.1715	379.9328	5685.7165
1020.533	6.1070	12.3085	379.2427	5682.6535
1020.554	6.0849	12.1255	378.7559	5679.7903
1020.574	6.1070	12.1715	378.0502	5676.7043
1020.594	6.2614	12.3085	377.3836	5673.6526
1020.615	6.1196	12.2629	376.9440	5670.8247
1020.635	5.9936	12.3539	376.3139	5667.8032
1020.655	6.0849	12.3085	375.6992	5664.7931
1020.676	6.2929	12.2629	375.2806	5661.9763
1020.696	6.2047	12.4444	374.6862	5658.9811
1020.716	6.0566	12.3539	374.1143	5656.0047
1020.737	6.0629	12.3539	373.7393	5653.2228
1020.757	6.2267	12.3085	373.1567	5650.2310
1020.777	6.2141	12.2173	372.5588	5647.2202
1020.798	6.1290	12.2173	372.1556	5644.4015
1020.818	6.1227	12.0795	371.5323	5641.3599
1020.838	6.1857	12.0333	370.8863	5638.2915
1020.859	6.1353	12.0795	370.4480	5635.4278
1020.879	6.1322	12.2629	369.8536	5632.4051
1020.899	6.1731	12.1715	369.2818	5629.4015
1020.920	6.1984	12.1715	368.9036	5626.5891
1020.940	6.0786	12.0795	368.3133	5623.5623
1020.960	6.0566	12.5344	367.7904	5620.5997
1020.981	6.2393	12.6238	367.5726	5617.9410
1021.001	6.2551	12.3085	367.1118	5615.0385
1021.021	6.0944	12.1255	366.5742	5612.0566
1021.042	6.0786	12.3992	366.2614	5609.2978
1021.062	6.1763	12.3539	365.7873	5606.3764
1021.083	6.1322	12.4444	365.5319	5603.6726
1021.103	6.1857	12.4894	365.0968	5600.7882
1021.123	6.2424	12.3085	364.6446	5597.8849
1021.144	6.0944	12.1255	364.3402	5595.1281
1021.164	6.0314	12.1715	363.8145	5592.1484
1021.186	6.2551	12.1255	363.6978	5589.5772
1021.206	6.1102	12.2173	363.1877	5586.6121
1021.228	6.1794	12.3085	363.1205	5584.0897
1021.249	6.0629	12.2629	362.8590	5581.3743
1021.269	6.1070	12.3539	362.4048	5578.4651
1021.289	6.1669	12.3539	361.9713	5575.5748
1021.310	6.2267	12.1255	361.7082	5572.8540
1021.330	6.1102	11.9870	361.1848	5569.8715
1021.350	5.9999	11.9405	360.6373	5566.8620
1021.371	6.2267	12.0795	360.3109	5564.0718
1021.391	6.2298	11.9870	359.7973	5561.0927
1021.411	6.0786	11.9405	359.2672	5558.0942
1021.432	6.0251	11.9870	358.9418	5555.2988
1021.452	6.1511	11.6590	358.3757	5552.2607
1021.472	6.1448	11.5641	357.7466	5549.1560
1021.493	6.1385	11.4206	357.2762	5546.2069
1021.513	6.1479	11.5641	356.6214	5543.0700
1021.533	6.1196	11.2273	355.9427	5539.9049
1021.554	6.0188	10.6832	355.3081	5536.7796
1021.574	6.0975	10.6832	354.4098	5533.3851
1021.595	6.2551	10.7335	353.7084	5530.1815
1021.615	6.0975	10.8832	352.8716	5526.8370
1021.635	6.0220	11.0807	352.1027	5523.5545
1021.656	6.1385	11.3725	351.6104	5520.5446
1021.676	6.0598	11.4206	350.9946	5517.4081
1021.697	6.2078	11.3725	350.5752	5514.4653
1021.717	6.1920	11.3725	349.9643	5511.3284
1021.738	6.0661	11.3242	349.5411	5508.3765
1021.759	6.1322	11.4685	349.1398	5505.4450
1021.779	6.0125	11.4206	348.5708	5502.3435
1021.799	6.1322	11.4206	348.0009	5499.2378
1021.820	6.2204	11.3725	347.6189	5496.3179
1021.840	6.1196	11.2273	347.0209	5493.1796
1021.861	6.1290	11.2758	346.6007	5490.2166
1021.881	6.1165	11.2273	345.9995	5487.0699
1021.901	6.0566	11.3242	345.4137	5483.9351
1021.922	6.1479	11.3242	345.0389	5481.0091
1021.942	6.3055	11.2273	344.4651	5477.8820
1021.962	6.1070	11.3725	343.9065	5474.7669
1021.983	6.0062	11.3725	343.5673	5471.8693
1022.003	6.1259	11.5164	343.0678	5468.8099
1022.023	6.2960	11.6590	342.6220	5465.8020
1022.044	6.1857	11.4206	342.3570	5462.9742
1022.064	6.0062	11.2758	341.8407	5459.8939
1022.084	6.0944	11.5164	341.3468	5456.8334
1022.105	6.1826	11.4685	341.0813	5454.0003
1022.125	6.1511	11.3725	340.6049	5450.9553
1022.145	6.1574	11.1786	340.0864	5447.8659
1022.166	6.1826	11.0807	339.7105	5444.9171
1022.186	6.0881	11.1786	339.1548	5441.7867
1022.208	6.0314	11.0807	338.9748	5439.0310
1022.228	6.0881	11.1786	338.4284	5435.9079
1022.250	6.0314	11.2758	338.2930	5433.1953
1022.270	6.0471	11.4685	337.8355	5430.1604
1022.291	6.2897	11.2273	337.5635	5427.3102
1022.311	6.2267	11.2273	337.0670	5424.2344
1022.331	6.0377	11.2273	336.5768	5421.1624
1022.352	6.0251	11.2273	336.2786	5418.2813
1022.372	6.2047	11.3725	335.8222	5415.2411
1022.393	6.1353	11.5164	335.6090	5412.4434
1022.413	6.2235	11.6116	335.2485	5409.4984
1022.433	6.1984	11.4206	334.8766	5406.5412
1022.454	6.0251	11.2273	334.6333	5403.7123
1022.474	6.0598	11.2273	334.1734	5400.6661
1022.494	6.2865	11.2758	333.7273	5397.6318
1022.515	6.2361	11.2273	333.4731	5394.7888
1022.535	6.0598	11.2758	333.0358	5391.7619
1022.555	5.9716	11.2273	332.6039	5388.7388
1022.576	6.1952	11.2758	332.3638	5385.9070
1022.596	6.2267	11.3242	331.9564	5382.9074
1022.616	6.1165	11.2273	331.5460	5379.9035
1022.637	6.0786	11.4206	331.3442	5377.1080
1022.657	6.1637	11.4685	330.9974	5374.1677
1022.677	6.1543	11.3725	330.6470	5371.2230
1022.698	6.1448	11.2273	330.4481	5368.4300
1022.718	6.1794	11.2758	330.0485	5365.4362
1022.738	6.1700	11.4206	329.6860	5362.4784
1022.759	6.0471	11.4206	329.5411	5359.7387
1022.779	6.0818	11.5164	329.2247	5356.8281
1022.799	6.2645	11.6590	328.9517	5353.9608
1022.820	6.2015	11.7063	328.9072	5351.3234
1022.840	6.0282	11.5164	328.6460	5348.4710
1022.860	6.0062	11.3725	328.3329	5345.5665
1022.881	6.2551	11.4685	328.2048	5342.8480
1022.901	6.2267	11.5641	327.9210	5339.9745
1022.922	6.0975	11.3242	327.8063	5337.2713
1022.942	6.1511	11.2758	327.4558	5334.3328
1022.962	6.0975	11.2758	327.1016	5331.3899
1022.983	6.0629	11.4206	326.9638	5328.6639
1023.003	6.2771	11.6590	326.7033	5325.8160
1023.023	6.2235	11.3725	326.4380	5322.9638
1023.044	6.0314	10.9328	326.2405	5320.1799
1023.064	6.0030	10.7835	325.7631	5317.1157
1023.084	6.2456	10.8335	325.2753	5314.0388
1023.105	6.2298	11.1297	325.0328	5311.2063
1023.125	6.0944	11.3242	324.6927	5308.2762
1023.146	6.0598	11.2273	324.5598	5305.5539
1023.166	6.1543	11.3242	324.2418	5302.6471
1023.186	6.1637	11.2758	323.9358	5299.7521
1023.206	6.1448	11.1786	323.6095	5296.8365
1023.228	6.0125	11.3242	323.6680	5294.3074
1023.248	6.2361	11.0316	323.3287	5291.3821
1023.270	6.1322	10.9328	323.2926	5288.7612
1023.291	6.2172	11.0316	323.0751	5285.9607
1023.311	6.1227	11.3242	322.7432	5283.0460
1023.331	5.9999	11.2758	322.4559	5280.1756
1023.352	6.0975	11.2273	322.3425	5277.4800
1023.372	6.3243	11.3242	322.0522	5274.6086
1023.392	6.1637	11.4206	321.7975	5271.7729
1023.413	5.9999	11.5164	321.7678	5269.1638
1023.433	6.0471	11.2758	321.5245	5266.3428
1023.453	6.2424	11.2758	321.2444	5263.4853
1023.474	6.1700	11.2273	321.1461	5260.8107
1023.494	6.1165	11.4206	320.8867	5257.9762
1023.515	6.1353	11.4206	320.8517	5255.3677
1023.535	6.0062	11.3242	320.6120	5252.5562
1023.555	6.0755	11.1786	320.3352	5249.7079
1023.576	6.2739	11.2273	320.2314	5247.0336
1023.596	6.1259	11.5164	319.9993	5244.2324
1023.616	5.9967	11.5641	319.8258	5241.4907
1023.637	6.0566	11.5641	319.8540	5238.9531
1023.657	6.2141	11.7063	319.7138	5236.2497
1023.677	6.1826	11.5164	319.5674	5233.5418
1023.698	6.0692	11.4206	319.5655	5230.9807
1023.718	6.0944	11.3242	319.3419	5228.1998
1023.738	6.1133	11.4206	319.1211	5225.4224
1023.759	6.1479	11.7063	319.1578	5222.9047
1023.779	6.0975	11.7534	319.0577	5220.2530
1023.799	6.1889	11.7534	318.9666	5217.6125
1023.820	6.1353	12.0333	319.1200	5215.2200
1023.840	6.0881	12.3539	319.1739	5212.7325
1023.860	6.1606	12.4444	319.2953	5210.3165
1023.881	6.3086	12.5792	319.6597	5208.1495
1023.901	6.1826	12.8013	319.8715	5205.8363
1023.921	6.0377	13.1508	320.1752	5203.6212
1023.942	6.0818	13.3655	320.7882	5201.7237
1023.962	6.2771	13.3228	321.2025	5199.6364
1023.982	6.2204	13.2799	321.5974	5197.5374
1024.003	6.0692	13.1939	322.1852	5195.6401
1024.023	6.1165	13.1075	322.5180	5193.4960
1024.043	6.1763	13.0206	322.8178	5191.3257
1024.064	6.0786	12.9770	323.3076	5189.3529
1024.084	6.2456	12.6684	323.5177	5187.1074
1024.105	6.2015	12.8894	323.9223	5185.0630
1024.125	6.0534	13.0206	324.1685	5182.8670
1024.145	6.0724	13.1075	324.4477	5180.7100
1024.166	6.2361	13.0641	324.9474	5178.7810
1024.186	6.1920	13.1508	325.2313	5176.6436
1024.206	6.1322	13.2799	325.5474	5174.5449
1024.227	6.1511	13.4506	326.1306	5172.7214
1024.249	6.1731	13.5775	326.9821	5171.1773
1024.269	6.0598	13.4930	327.3823	5169.1920
1024.291	6.2078	13.3655	328.1872	5167.6212
1024.311	6.0724	13.3655	328.5161	5165.5838
1024.332	6.1322	13.3228	329.0549	5163.7642
1024.352	6.2110	13.4081	329.3730	5161.7316
1024.372	6.1857	13.1939	329.6657	5159.6802
1024.393	6.1165	13.2370	330.1454	5157.8229
1024.413	6.1952	13.3228	330.4215	5155.7693
1024.433	6.1511	13.3228	330.7084	5153.7326
1024.454	6.0786	13.2799	331.2048	5151.9128
1024.474	6.0661	13.2799	331.4677	5149.8667
1024.495	6.2897	13.4081	331.9696	5148.0667
1024.515	6.1920	13.3655	332.2583	5146.0610
1024.535	6.0377	13.2370	332.5151	5144.0293
1024.556	6.1165	13.2370	332.9667	5142.1992
1024.576	6.2361	13.1939	333.1862	5140.1438
1024.596	6.1952	13.3655	333.4243	5138.1123
1024.617	6.1007	13.4081	333.9166	5136.3421
1024.637	6.1857	13.4506	334.1951	5134.3652
1024.658	6.0975	13.2799	334.6703	5132.5922
1024.678	6.0724	13.0206	334.8470	5130.5271
1024.698	6.2960	13.1508	335.0001	5128.4431
1024.719	6.1920	13.0206	335.3680	5126.5796
1024.739	6.0849	13.1508	335.5145	5124.5006
1024.759	6.1102	13.1508	335.6808	5122.4458
1024.780	6.1984	13.3655	336.1002	5120.6503
1024.800	6.1606	13.3655	336.3303	5118.6719
1024.820	6.1227	13.1075	336.5148	5116.6530
1024.841	6.2298	13.0206	336.8562	5114.7968
1024.861	6.1574	13.1075	336.9770	5112.7253
1024.881	6.0724	12.8013	337.0600	5110.6200
1024.902	6.1227	12.9332	337.3262	5108.7025
1024.922	6.2929	12.9770	337.4051	5106.6024
1024.942	6.1763	13.1075	337.5118	5104.5340
1024.963	6.0503	13.0641	337.8484	5102.7006
1024.983	6.0786	12.8894	337.9279	5100.6153
1025.003	6.2708	13.0206	337.9992	5098.5253
1025.024	6.2172	13.1075	338.3221	5096.6919
1025.044	6.1290	13.2799	338.4675	5094.6863
1025.064	6.1196	13.4081	338.6610	5092.7334
1025.085	6.1794	13.0206	339.0279	5090.9598
1025.105	6.1290	12.9332	339.0927	5088.8893
1025.125	6.1259	13.0641	339.1639	5086.8286
1025.146	6.2488	13.0641	339.4723	5085.0099
1025.166	6.1637	12.9332	339.5388	5082.9540
1025.187	6.0282	13.0206	339.8122	5081.1097
1025.207	6.2424	13.1075	339.8961	5079.0805
1025.228	6.1857	13.2370	340.2329	5077.3094
1025.248	6.1826	13.2799	340.3760	5075.3497
1025.269	6.2676	13.3655	340.7592	5073.6359
1025.289	6.1039	13.2370	340.9098	5071.6951
1025.312	6.1669	13.5353	341.7518	5070.4540
1025.332	6.3055	13.6616	341.9885	5068.6162
1025.352	6.1826	13.5775	342.2292	5066.7878
1025.373	6.0818	13.3228	342.6336	5065.1293
1025.393	6.1479	13.2799	342.7609	5063.1993
1025.413	6.2897	13.4506	342.9077	5061.2930
1025.434	6.2424	13.6196	343.3332	5059.6711
1025.454	6.1290	13.3655	343.5150	5057.8116
1025.475	6.2488	13.4506	343.8887	5056.1496
1025.495	6.1511	13.4930	344.0568	5054.2876
1025.515	6.1259	13.5775	344.2437	5052.4491
1025.536	6.3117	13.6616	344.6819	5050.8679
1025.556	6.2298	13.8284	344.9305	5049.1035
1025.576	6.1102	13.9936	345.2311	5047.3967
1025.597	6.1227	14.0347	345.7941	5045.9598
1025.617	6.2488	13.8284	346.0907	5044.2638
1025.637	6.1984	13.7034	346.3286	5042.5147
1025.658	6.1259	14.5993	346.9257	5041.1320
1025.678	6.1543	16.4060	347.7286	5039.9654
1025.698	6.1637	16.9693	348.9139	5039.1950
1025.719	6.0849	16.6193	350.3980	5038.7409
1025.739	5.9904	16.6193	351.5274	5037.9493
1025.759	6.1259	15.9715	352.5354	5037.0507
1025.780	6.1133	15.2608	353.5644	5036.1872
1025.800	6.0377	14.0347	354.0012	5034.7420
1025.820	6.0314	11.7534	353.8515	5032.7145
1025.841	6.2172	10.6328	353.3257	5030.3093
1025.861	6.1322	10.9823	352.4934	5027.5922
1025.881	6.1133	12.0333	351.9034	5025.1119
1025.902	6.1731	13.4930	351.9480	5023.2654
1025.922	6.2488	14.5596	352.1991	5021.6294
1025.942	6.1196	15.5636	352.7900	5020.3404
1025.963	6.0345	15.5636	353.7976	5019.4794
1025.983	6.1133	15.2990	354.4910	5018.3163
1026.003	6.2078	15.1459	355.1065	5017.0850
1026.024	6.1165	14.7179	355.8655	5016.0072
1026.044	6.0345	14.8748	356.3227	5014.6368
1026.064	6.0818	14.9138	356.8067	5013.3008
1026.085	6.1543	15.1843	357.5851	5012.2688
1026.105	6.0849	15.6385	358.2246	5011.1080
1026.125	6.0534	15.6758	358.9376	5010.0306
1026.146	6.2141	15.5636	359.8879	5009.2022
1026.166	6.1227	15.6385	360.5614	5008.1085
1026.186	6.0345	15.5636	361.2266	5007.0161
1026.207	6.0944	15.3370	362.0894	5006.1323
1026.227	6.1857	15.2226	362.6291	5004.9354
1026.247	6.1102	15.1843	363.1367	5003.7146
1026.268	6.0220	15.0302	363.8564	5002.7149
1026.289	6.0345	14.9915	364.5335	5001.6828
1026.309	6.1952	15.0689	364.9599	5000.4083
1026.331	6.1606	15.2990	365.9350	4999.6925
1026.351	6.1416	15.6385	366.4892	4998.5667
1026.371	6.0440	15.4884	367.0679	4997.4738
1026.392	6.0944	15.1843	367.8181	4996.5620
1026.412	6.1479	15.2608	368.2673	4995.3581
1026.432	6.1102	15.0689	368.6917	4994.1365
1026.453	6.0566	15.4507	369.3950	4993.2022
1026.473	6.1165	15.7873	369.9558	4992.1345
1026.493	6.1794	15.8243	370.5715	4991.1304
1026.514	6.0975	15.7873	371.4412	4990.3909
1026.534	6.0345	15.7130	372.0199	4989.3705
1026.554	6.1637	15.5636	372.5543	4988.3141
1026.575	6.1889	15.6011	373.3216	4987.4999
1026.595	6.1196	15.8980	373.8766	4986.4829
1026.615	6.0566	16.0081	374.4921	4985.5350
1026.636	6.1920	15.7130	375.3319	4984.8216
1026.656	6.2204	15.5260	375.8187	4983.7647
1026.676	6.1196	15.7502	376.3056	4982.7153
1026.697	6.0818	15.9348	377.1166	4981.9991
1026.717	6.2141	15.8980	377.6795	4981.0446
1026.737	6.2015	15.7502	378.2047	4980.0606
1026.758	6.1133	16.0081	379.0047	4979.3606
1026.778	6.0692	16.0447	379.5804	4978.4460
1026.798	6.2361	15.8980	380.1307	4977.5143
1026.819	6.1543	15.6011	380.8616	4976.7722
1026.839	6.1039	16.0811	381.3527	4975.7992
1026.859	6.1416	16.2624	381.9473	4974.9375
1026.880	6.2110	16.1175	382.8086	4974.3527
1026.900	6.1353	16.1175	383.3670	4973.4748
1026.920	6.0849	16.2263	383.9365	4972.6161
1026.941	6.2141	16.0447	384.7540	4972.0151
1026.961	6.1669	15.8243	385.2275	4971.0792
1026.981	6.0818	16.2263	385.7252	4970.1746
1027.002	6.1039	16.0081	386.5140	4969.5703
1027.022	6.2551	15.6758	386.9348	4968.6066
1027.042	6.1543	15.4507	387.2581	4967.5513
1027.063	6.0598	15.6758	387.8351	4966.7565
1027.083	6.1448	15.8243	388.2090	4965.7657
1027.103	6.2298	16.0081	388.6333	4964.8316
1027.124	6.1511	15.6011	389.2771	4964.1246
1027.144	6.0912	15.4129	389.5525	4963.0562
1027.164	6.1637	15.9348	389.8797	4962.0447
1027.185	6.2393	16.2263	390.6039	4961.4377
1027.205	6.1479	16.2263	391.1010	4960.6123
1027.225	6.0661	16.0811	391.5679	4959.7637
1027.246	6.1984	15.6385	392.1942	4959.0824
1027.266	6.2110	15.8612	392.5136	4958.1012
1027.286	6.1196	16.2263	392.9264	4957.2191
1027.307	6.1479	16.2984	393.6758	4956.6819
1027.327	6.1794	16.2263	394.1465	4955.8744
1027.349	6.1984	16.0811	395.1104	4955.5699
1027.370	6.1700	15.8243	395.7248	4954.9264
1027.390	6.0692	15.8243	396.0248	4953.9752
1027.410	6.0598	15.7502	396.3087	4953.0128
1027.431	6.2141	15.9348	396.8698	4952.3340
1027.451	6.1196	16.1175	397.2224	4951.4533
1027.471	6.0440	15.6758	397.5277	4950.5306
1027.492	6.0881	15.7502	398.0285	4949.8096
1027.512	6.2204	16.0811	398.3300	4948.8953
1027.532	6.1196	16.0811	398.6825	4948.0372
1027.553	6.0282	16.0447	399.2907	4947.4417
1027.573	6.2047	15.8980	399.5948	4946.5489
1027.593	6.1794	15.7873	399.8526	4945.6144
1027.614	6.1070	15.5636	400.3113	4944.8864
1027.634	6.0849	15.4129	400.4427	4943.8358
1027.654	6.1731	15.4884	400.5600	4942.7741
1027.675	6.1385	15.2990	400.9119	4941.9511
1027.695	6.0661	15.6385	401.0294	4940.8978
1027.715	6.0818	16.0081	401.2628	4939.9639
1027.736	6.2298	16.3702	401.8826	4939.4227
1027.756	6.1700	16.3343	402.2806	4938.6669
1027.776	6.1007	16.1175	402.6317	4937.8699
1027.797	6.0881	16.1901	403.2222	4937.3190
1027.817	6.2456	16.1901	403.5497	4936.5117
1027.837	6.1857	15.8243	403.8126	4935.6446
1027.858	6.0881	15.5260	404.2218	4934.9290
1027.878	6.1102	15.6385	404.3355	4933.9223
1027.898	6.2456	15.9715	404.5215	4932.9911
1027.919	6.1700	15.9348	405.0186	4932.3761
1027.939	6.0661	16.0447	405.2573	4931.5084
1027.959	6.1543	16.2263	405.5413	4930.6903
1027.980	6.2708	16.1538	406.1080	4930.1610
1028.000	6.1669	16.0811	406.3755	4929.3386
1028.020	6.0975	16.4060	406.6814	4928.5592
1028.041	6.2047	16.1901	407.2714	4928.0704
1028.061	6.2551	16.5485	407.6077	4927.3345
1028.081	6.1133	18.1759	408.2687	4926.9303
1028.102	6.0881	19.5810	409.7365	4927.3462
1028.122	6.2110	19.7308	411.1307	4927.7060
1028.142	6.1227	19.0006	412.4114	4927.9687
1028.163	6.0251	18.5611	413.7934	4928.3491
1028.183	6.0188	18.5293	414.7691	4928.3377
1028.203	6.1448	18.4655	415.7167	4928.3104
1028.224	6.0755	18.9695	417.0354	4928.6682
1028.244	5.9779	17.6161	417.8870	4928.5723
1028.264	6.0944	16.2624	418.2795	4928.0256
1028.285	6.1606	15.4507	418.5711	4927.3831
1028.305	6.0755	14.9527	418.3796	4926.2591
1028.326	6.0786	14.7179	418.3148	4925.2615
1028.347	6.0881	14.9527	418.2507	4924.2652
1028.368	6.1290	15.8612	418.3864	4923.4701
1028.388	6.2519	16.2263	418.4760	4922.6316
1028.409	6.1511	16.3702	418.9188	4922.1503
1028.429	6.0629	17.2103	419.2491	4921.5620
1028.449	6.2204	18.7192	419.9644	4921.3658
1028.470	6.1479	19.7607	421.4118	4921.9151
1028.490	6.0629	19.5810	422.6652	4922.2867
1028.510	6.0912	19.0006	423.7770	4922.5313
1028.531	6.1700	19.0316	425.0989	4923.0008
1028.551	6.0944	18.7507	426.0480	4923.1113
1028.571	5.9999	17.8487	426.7893	4923.0247
1028.592	6.0629	17.3466	427.5802	4922.9974
1028.612	6.1763	15.4129	427.6663	4922.2714
1028.632	6.0692	14.4799	427.2766	4921.0687
1028.653	6.0282	14.8748	427.0458	4920.0225
1028.673	6.1669	15.0689	426.6722	4918.8311
1028.693	6.2078	15.4129	426.3925	4917.7309
1028.714	6.1416	15.5636	426.4547	4916.9725
1028.734	6.1133	15.8243	426.3277	4916.0255
1028.754	6.2141	16.5130	426.3596	4915.2379
1028.775	6.2015	17.6495	426.9763	4915.0398
1028.795	6.0818	18.6561	427.6574	4914.9144
1028.815	6.0598	19.6711	428.6647	4915.1258
1028.836	6.2267	19.3083	430.0903	4915.7703
1028.856	6.1322	19.0934	431.0796	4915.9931
1028.876	6.0471	18.9384	431.9953	4916.1540
1028.897	6.0912	19.2165	433.2360	4916.6530
1028.917	6.1763	19.2777	434.2013	4916.8901
1028.937	6.0786	19.1243	435.1394	4917.1115
1028.958	6.0188	19.2471	436.3784	4917.6472
1028.978	6.1448	19.2777	437.3096	4917.8881
1028.998	6.1448	19.2777	438.2342	4918.1339
1029.019	6.0661	18.9695	439.4130	4918.6465
1029.039	6.0881	19.0316	440.2196	4918.7990
1029.060	6.1637	18.9384	441.3253	4919.2623
1029.080	6.0440	19.1858	442.1284	4919.4345
1029.100	6.0471	19.0625	442.9420	4919.6272
1029.121	6.1669	19.0934	444.0461	4920.1220
1029.141	6.0975	18.6561	444.7531	4920.2307
1029.161	6.0220	18.9073	445.4205	4920.3082
1029.182	6.0912	19.2471	446.4933	4920.8019
1029.202	6.1290	18.9695	447.2472	4920.9876
1029.223	6.0094	18.3695	448.1554	4921.3378
1029.243	6.0692	18.7821	448.7121	4921.3454
1029.263	6.1511	19.4603	449.4425	4921.5346
1029.284	6.0503	18.8448	450.4914	4922.0531
1029.304	5.9936	18.3052	451.0186	4922.0595
1029.324	6.1353	18.5293	451.4870	4922.0134
1029.345	6.0282	18.8760	452.3539	4922.3739
1029.365	6.0220	18.7507	452.9368	4922.4594
1029.388	6.0157	19.1243	454.4945	4923.5323
1029.408	6.1322	19.1243	455.1537	4923.7198
1029.428	6.0975	19.3996	455.8503	4923.9530
1029.449	6.0157	19.0006	456.8357	4924.4851
1029.469	5.9841	18.7192	457.3780	4924.5834
1029.490	6.1353	18.2407	458.0939	4924.8628
1029.510	6.0724	18.2407	458.4154	4924.7543
1029.530	5.9653	18.3374	458.7490	4924.6621
1029.551	6.0755	18.9695	459.5080	4925.0020
1029.571	6.1322	19.4603	460.1346	4925.2179
1029.591	6.0503	19.4603	460.8347	4925.5153
1029.612	5.9873	19.0006	461.7684	4926.0560
1029.632	6.1102	19.2777	462.3417	4926.2453
1029.652	6.1353	19.3996	462.9739	4926.5009
1029.672	6.0534	18.8135	463.5213	4926.6788
1029.693	6.0030	18.3052	464.1880	4926.9834
1029.713	6.1259	18.2407	464.4442	4926.8830
1029.733	6.1070	19.1243	464.8328	4926.9191
1029.754	6.0566	19.4603	465.7380	4927.4797
1029.774	6.0125	18.4336	466.1981	4927.6032
1029.794	6.1448	18.4016	466.4770	4927.5502
1029.815	6.1227	18.8135	467.1236	4927.8705
1029.835	6.0282	18.8448	467.5273	4927.9543
1029.855	5.9810	18.4655	467.8683	4927.9800
1029.876	6.1448	18.2407	468.4090	4928.2108
1029.896	6.1353	18.4655	468.6390	4928.1355
1029.916	6.0629	19.1243	469.0125	4928.2076
1029.937	6.0345	19.3692	469.8497	4928.7506
1029.957	6.1543	19.3692	470.3983	4929.0132
1029.977	6.1133	19.5509	470.9701	4929.3058
1029.998	6.0471	19.0934	471.8091	4929.8738
1030.018	6.1007	19.3083	472.2775	4930.0789
1030.038	6.2110	19.0625	472.7348	4930.2786
1030.059	6.1102	18.7192	473.4018	4930.6946
1030.079	6.0598	19.0625	473.7476	4930.7954
1030.099	6.1511	19.3388	474.1916	4930.9992
1030.120	6.1731	19.2777	474.9856	4931.5603
1030.140	6.0849	19.8202	475.5296	4931.8792
1030.160	6.0881	19.7904	476.1517	4932.2832
1030.181	6.2267	19.7308	477.0785	4933.0008
1030.201	6.1416	19.2777	477.5815	4933.3031
1030.221	6.0912	19.7010	478.0734	4933.6000
1030.242	6.1102	19.5208	478.9241	4934.2636
1030.262	6.2393	19.5509	479.4145	4934.5748
1030.282	6.1133	20.0857	479.9924	4934.9797
1030.303	6.0471	19.7010	480.9174	4935.7404
1030.323	6.1984	19.3996	481.3878	4936.0545
1030.343	6.1920	19.3996	481.8023	4936.3181
1030.365	6.2047	19.9976	482.9633	4937.3371
1030.385	6.0944	19.7308	483.5121	4937.7538
1030.408	6.1102	19.8202	485.0072	4939.1286
1030.428	6.0629	19.8795	485.5257	4939.5382
1030.448	6.1731	19.5208	485.9881	4939.8975
1030.468	6.1984	20.1149	486.4838	4940.2955
1030.489	6.1133	20.2025	487.4200	4941.1424
1030.509	6.0849	20.1442	488.0155	4941.6573
1030.529	6.2141	19.7607	488.5304	4942.0980
1030.550	6.1543	19.4905	489.2557	4942.7561
1030.570	6.1039	20.0270	489.6910	4943.1308
1030.590	6.1102	19.9091	490.1901	4943.5749
1030.611	6.2361	19.5208	490.9258	4944.2624
1030.631	6.1385	19.4905	491.2563	4944.5509
1030.651	6.0661	19.5509	491.5878	4944.8441
1030.672	6.1322	19.3996	492.2226	4945.4462
1030.692	6.2393	19.8795	492.5813	4945.7779
1030.712	6.1479	19.7607	492.9953	4946.1693
1030.733	6.0786	19.2165	493.6172	4946.7744
1030.753	6.1479	19.2777	493.8285	4946.9737
1030.773	6.2110	19.4603	494.0776	4947.2133
1030.794	6.1102	19.6411	494.7075	4947.8388
1030.814	6.0724	20.2897	495.1431	4948.2760
1030.834	6.2078	20.1149	495.6518	4948.7916
1030.855	6.1511	19.0934	496.2807	4949.4338
1030.875	6.0912	19.7904	496.5233	4949.6947
1030.896	6.1416	20.0270	497.2472	4950.4423
1030.916	6.2047	19.5810	497.5977	4950.8225
1030.936	6.1543	19.8499	497.9144	4951.1727
1030.957	6.0849	19.3388	498.5116	4951.8085
1030.977	6.1984	19.4603	498.7123	4952.0522
1030.997	6.1700	20.1149	499.0390	4952.4249
1031.017	6.1039	19.9681	499.4458	4952.8817
1031.038	6.0629	20.4628	500.2399	4953.7326
1031.058	6.1857	20.2897	500.7426	4954.2993
1031.078	6.2015	20.2606	501.2054	4954.8316
1031.099	6.0944	20.3764	502.0134	4955.7161
1031.119	6.0692	20.4915	502.5130	4956.2995
1031.139	6.2047	19.5509	502.8697	4956.7447
1031.160	6.1763	19.4905	503.3794	4957.3477
1031.180	6.1070	19.5810	503.5644	4957.6299
1031.200	6.0566	19.5810	503.7621	4957.9268
1031.221	6.2393	20.2897	504.4049	4958.6734
1031.241	6.1857	20.4053	504.8460	4959.2243
1031.261	6.0755	20.2316	505.2720	4959.7648
1031.282	6.0755	19.6111	505.8910	4960.5042
1031.302	6.2047	20.0857	506.1483	4960.8865
1031.322	6.1353	20.1149	506.4857	4961.3523
1031.343	6.1007	19.3388	507.0220	4962.0216
1031.363	6.1007	18.6245	506.9779	4962.1133
1031.384	6.1637	18.9073	507.1738	4962.4456
1031.404	6.0912	19.3388	507.1747	4962.5838
1031.426	6.1857	20.0857	508.0238	4963.5749
1031.446	6.0849	20.1149	508.3378	4964.0373
1031.467	6.1290	20.4915	509.0514	4964.9049
1031.487	6.2298	21.8240	509.7029	4965.7179
1031.507	6.0975	21.8240	510.5670	4966.7518
1031.528	6.0314	22.1711	511.8420	4968.2086
1031.548	6.1448	21.6349	512.7055	4969.2657
1031.569	6.1007	20.9453	513.7078	4970.4719
1031.589	6.0471	20.9173	514.2261	4971.2025
1031.609	6.0755	21.7162	514.8656	4972.0605
1031.630	6.1794	21.7432	515.9939	4973.4170
1031.650	6.0786	21.8240	516.7660	4974.4277
1031.670	5.9873	21.3892	517.4698	4975.3783
1031.691	6.0408	21.3892	518.4471	4976.6115
1031.711	6.1290	21.6891	519.1076	4977.5369
1031.731	6.0629	20.7480	519.6536	4978.3543
1031.751	5.9526	21.2239	520.1158	4979.0931
1031.772	6.0755	21.7971	521.1022	4980.3641
1031.792	6.1479	21.2515	521.7246	4981.2798
1031.812	6.0661	21.6891	522.3214	4982.1763
1031.833	5.9841	21.6620	523.3376	4983.5011
1031.853	6.0912	21.0572	523.8776	4984.3580
1031.873	6.1385	21.7971	524.4331	4985.2363
1031.894	6.0534	21.3892	525.3944	4986.5285
1031.914	5.9747	20.6344	525.7935	4987.2657
1031.934	6.0818	21.0572	526.1325	4987.9467
1031.955	6.0724	21.9582	527.0428	4989.2056
1031.975	6.0125	21.9849	527.7392	4990.2591
1031.995	5.9936	21.3343	528.3235	4991.2074
1032.016	6.1637	21.0293	529.0931	4992.3482
1032.036	6.0849	22.1446	529.6365	4993.2697
1032.056	5.9936	20.3186	530.0554	4994.0717
1032.077	6.0282	20.4628	530.5282	4994.9321
1032.097	6.1416	21.5533	530.8619	4995.6575
1032.117	6.0440	21.5805	531.3765	4996.5682
1032.138	5.9779	20.6913	532.0920	4997.6862
1032.158	6.0724	20.8891	532.3340	4998.3356
1032.178	6.1070	21.2239	532.6612	4999.0729
1032.199	6.0030	20.8046	533.3184	5000.1452
1032.219	5.9684	21.8509	533.7231	5000.9705
1032.239	6.1259	22.4083	534.3884	5002.0620
1032.260	6.0692	21.3067	535.3173	5003.4255
1032.280	5.9841	20.8046	535.6069	5004.1561
1032.300	6.0251	21.4714	535.9203	5004.9132
1032.321	6.1543	21.5533	536.7100	5006.1524
1032.341	6.0282	21.4167	537.1244	5007.0226
1032.361	5.9621	21.6349	537.5473	5007.9053
1032.382	6.0314	21.3343	538.3070	5009.1310
1032.403	6.0661	21.8509	539.0948	5010.3930
1032.424	6.0849	21.3343	539.8727	5011.6533
1032.445	6.1070	21.0013	540.4932	5012.7635
1032.465	6.0220	21.6891	540.8142	5013.5789
1032.485	6.0503	21.5261	541.2180	5014.4806
1032.506	6.1606	21.3067	541.9082	5015.6742
1032.526	6.0661	21.0293	542.1527	5016.4268
1032.547	5.9873	21.8509	542.8395	5017.6263
1032.567	6.1259	21.7432	543.2808	5018.5860
1032.587	6.1039	20.8046	543.5432	5019.3703
1032.608	6.0220	21.4714	544.1075	5020.4604
1032.628	6.0157	21.3067	544.3979	5021.2807
1032.648	6.1731	20.9453	544.5974	5022.0123
1032.669	6.1133	20.9453	545.0815	5023.0316
1032.689	6.0282	20.8328	545.1941	5023.6821
1032.709	6.0534	21.8509	545.4552	5024.4826
1032.729	6.1637	22.8241	546.0429	5025.6138
1032.750	6.1165	22.0116	547.0211	5027.1437
1032.770	6.0251	21.4988	547.3963	5028.0776
1032.790	6.0881	21.7432	547.7224	5028.9655
1032.811	6.1826	22.2768	548.5378	5030.3486
1032.831	6.1165	22.5651	549.1146	5031.5002
1032.851	6.0377	21.4167	549.5417	5032.5071
1032.872	6.1511	21.1407	550.0800	5033.6299
1032.892	6.1511	22.0915	550.3710	5034.5092
1032.913	6.0724	22.0382	551.1724	5035.9045
1032.933	6.0471	21.4714	551.4956	5036.8272
1032.953	6.1857	21.6891	551.7570	5037.6907
1032.974	6.1133	22.1180	552.4850	5039.0255
1032.994	6.0314	21.7702	552.8546	5040.0074
1033.014	6.0849	21.5261	553.1215	5040.8894
1033.035	6.1889	22.3295	553.8409	5042.2287
1033.055	6.0724	22.1976	554.2993	5043.3129
1033.075	5.9841	21.6349	554.6370	5044.2801
1033.096	6.1669	22.2768	555.3472	5045.6250
1033.116	6.1227	21.7162	555.6983	5046.6160
1033.137	6.0566	22.6171	556.4686	5048.0317
1033.157	6.1731	21.9314	556.8978	5049.1122
1033.177	6.1259	22.0116	557.2213	5050.0905
1033.198	6.0251	21.4441	557.8199	5051.3483
1033.218	6.0818	22.3032	558.0995	5052.2913
1033.238	6.1700	21.7162	558.4207	5053.2783
1033.259	6.1165	21.5261	558.9672	5054.4948
1033.279	6.0125	22.0382	559.2022	5055.4033
1033.299	6.1448	22.1711	559.5410	5056.4180
1033.320	6.1290	21.7971	560.1998	5057.7575
1033.340	6.0157	22.2768	560.5038	5058.7468
1033.361	6.1133	21.3067	561.0837	5060.0161
1033.381	6.1479	22.5390	561.3388	5060.9645
1033.401	6.0408	22.3295	561.7602	5062.0821
1033.422	6.0598	22.2504	562.4977	5063.5215
1033.442	6.1826	22.8241	562.9387	5064.6702
1033.467	6.1102	22.2504	565.2406	5067.6944
1033.487	6.2047	22.6950	565.6259	5068.8163
1033.507	6.1416	22.0649	565.9757	5069.9060
1033.528	6.0566	21.9046	566.5544	5071.2287
1033.548	6.1920	22.1976	566.7837	5072.2058
1033.568	6.1763	22.5651	567.1195	5073.2916
1033.589	6.1479	22.7726	567.9219	5074.8495
1033.609	6.0944	21.7971	568.2115	5075.8998
1033.629	6.1952	24.2032	568.7345	5077.1872
1033.650	6.1385	25.8886	570.3434	5079.5716
1033.670	6.0377	27.0468	571.9884	5082.0094
1033.690	5.9936	26.3930	573.6964	5084.5282
1033.711	6.1039	26.9797	575.8139	5087.4772
1033.731	6.0786	26.6424	577.5043	5090.0195
1033.751	5.9841	24.6637	578.7900	5092.1728
1033.772	6.0094	24.3251	580.0816	5094.3455
1033.792	6.1416	21.7162	580.4631	5095.6165
1033.812	6.0881	21.6077	580.3898	5096.4333
1033.833	6.0125	22.7209	580.8509	5097.7856
1033.853	6.0692	22.2768	581.0500	5098.8784
1033.873	6.1857	23.1059	581.3104	5100.0340
1033.894	6.0975	22.7726	582.0295	5101.6529
1033.914	6.0503	22.8241	582.3131	5102.8406
1033.934	6.0975	22.1446	582.4891	5103.9223
1033.955	6.1920	22.5390	582.9857	5105.3273
1033.975	6.1165	22.4607	583.1585	5106.4110
1033.995	6.0220	22.6171	583.3420	5107.5064
1034.016	6.1385	22.5390	583.9102	5108.9895
1034.036	6.1826	23.1568	584.1867	5110.1846
1034.056	6.0912	24.1298	584.7232	5111.6431
1034.077	6.0440	23.4098	585.6887	5113.5379
1034.097	6.1700	21.9046	585.8798	5114.6637
1034.117	6.1511	22.2768	585.8809	5115.5994
1034.138	6.0944	22.2240	586.3034	5116.9578
1034.158	6.0629	21.7971	586.2726	5117.8639
1034.178	6.2267	22.5651	586.2987	5118.8257
1034.199	6.1322	23.5604	586.9986	5120.4641
1034.219	6.0377	22.3558	587.2730	5121.6815
1034.239	6.1165	21.8240	587.2564	5122.6081
1034.260	6.1731	22.6431	587.6559	5123.9518
1034.280	6.1102	23.5604	587.9697	5125.2126
1034.300	6.0345	23.2076	588.3731	5126.5659
1034.321	6.1763	22.8756	589.0396	5128.1872
1034.341	6.1669	23.8590	589.4241	5129.5312
1034.361	6.0786	22.7467	589.7825	5130.8520
1034.382	6.0220	23.5854	590.4747	5132.5115
1034.402	6.2078	23.0805	590.8299	5133.8386
1034.422	6.1511	23.3342	591.1391	5135.1222
1034.444	6.1543	24.1788	592.4132	5137.3785
1034.464	6.0408	23.3846	592.8928	5138.8489
1034.485	6.0503	23.2330	593.5959	5140.5483
1034.506	6.1794	22.5651	594.1476	5142.1022
1034.526	6.1511	23.6603	594.3840	5143.3439
1034.546	6.0566	23.9084	594.8399	5144.8078
1034.567	6.1070	24.0808	595.7572	5146.7395
1034.587	6.2204	23.7101	596.2327	5148.2361
1034.607	6.1448	24.3980	596.7549	5149.7837
1034.628	6.0440	23.3089	597.5991	5151.6598
1034.648	6.1039	22.8756	597.7856	5152.8827
1034.668	6.2172	23.5103	598.0032	5154.1376
1034.689	6.1102	23.2330	598.6643	5155.8397
1034.709	6.0345	23.6104	598.9466	5157.1671
1034.729	6.1290	23.6603	599.2961	5158.5640
1034.750	6.2172	23.4852	600.0110	5160.3309
1034.770	6.1227	23.2583	600.2600	5161.6360
1034.790	6.0408	22.5129	600.3448	5162.7775
1034.811	6.1731	22.4083	600.6598	5164.1501
1034.831	6.1763	23.6852	600.7930	5165.3422
1034.851	6.0661	23.1823	601.0527	5166.6616
1034.872	6.0661	22.4607	601.4844	5168.1556
1034.892	6.1889	22.7984	601.4691	5169.2036
1034.912	6.1543	23.0294	601.5482	5170.3450
1034.933	6.0282	22.5651	601.9652	5171.8259
1034.953	6.1416	23.2330	602.0332	5172.9591
1034.973	6.1763	23.5353	602.2610	5174.2524
1034.994	6.0818	23.7350	602.9606	5176.0215
1035.014	6.0440	23.3342	603.2266	5177.3611
1035.034	6.1731	23.0038	603.3683	5178.5773
1035.055	6.1637	23.0038	603.8344	5180.1201
1035.075	6.0849	23.4098	603.9810	5181.3454
1035.095	6.0534	23.3342	604.1805	5182.6242
1035.116	6.1669	23.7846	604.8297	5184.3562
1035.136	6.1165	22.4083	604.9273	5185.5394
1035.156	6.0724	22.9270	604.8817	5186.5783
1035.177	6.0471	24.0070	605.4900	5188.2730
1035.197	6.1669	23.4601	605.7904	5189.6636
1035.217	6.1165	22.6950	605.8697	5190.8338
1035.238	6.0534	22.9526	606.2420	5192.2982
1035.258	6.0566	23.0805	606.2955	5193.4449
1035.278	6.2015	22.3821	606.2538	5194.4950
1035.299	6.1102	22.5129	606.4905	5195.8232
1035.319	6.0314	22.6690	606.3999	5196.8237
1035.339	6.1102	23.0038	606.3917	5197.9046
1035.360	6.1669	23.3846	606.8864	5199.4897
1035.380	6.0881	23.2330	607.0286	5200.7247
1035.400	6.0157	22.6171	607.0420	5201.8302
1035.421	6.1574	23.0294	607.3995	5203.2806
1035.441	6.1637	23.9084	607.5883	5204.5642
1035.461	6.0755	22.7209	607.7237	5205.7947
1035.482	6.1070	22.3821	607.9782	5207.1451
1035.504	6.0598	23.1823	608.6870	5208.9539
1035.524	6.2267	22.6690	608.6798	5210.0493
1035.545	6.1637	22.7984	608.9857	5211.4581
1035.565	6.0661	22.9783	608.9625	5212.5379
1035.586	6.1322	23.0294	609.3588	5214.0381
1035.606	6.1889	23.8590	609.5150	5215.2998
1035.626	6.1039	23.4852	609.7447	5216.6360
1035.647	6.0377	23.4098	610.2856	5218.2861
1035.667	6.2047	23.4098	610.4188	5219.5311
1035.687	6.1952	23.1059	610.5001	5220.7239
1035.708	6.0629	22.8499	610.8682	5222.2047
1035.728	6.1039	23.0294	610.8384	5223.2882
1035.748	6.2235	22.9270	610.8218	5224.3831
1035.769	6.1574	23.5854	611.2827	5225.9566
1035.789	6.0503	22.6171	611.3013	5227.0892
1035.809	6.1070	22.9270	611.2106	5228.1107
1035.830	6.2172	23.2330	611.6053	5229.6179
1035.850	6.1007	22.6171	611.5615	5230.6872
1035.870	6.0440	23.0294	611.4845	5231.7212
1035.891	6.1385	22.8499	611.8270	5233.1748
1035.911	6.1857	22.6950	611.7299	5234.1888
1035.931	6.1102	23.0038	611.6595	5235.2271
1035.952	6.0377	23.1568	612.0487	5236.7255
1035.972	6.1700	22.9526	612.0423	5237.8291
1035.992	6.1731	23.0038	612.0107	5238.9058
1036.013	6.0755	23.3846	612.4352	5240.4394
1036.033	6.0503	24.2764	612.6809	5241.7967
1036.053	6.1826	23.2836	612.9069	5243.1355
1036.074	6.1700	22.9526	613.2937	5244.6372
1036.094	6.0818	23.0805	613.2591	5245.7181
1036.114	6.0818	23.9578	613.3915	5246.9650
1036.135	6.2015	22.3821	613.7902	5248.4800
1036.155	6.1196	22.7726	613.6039	5249.4098
1036.175	6.0345	22.6950	613.4718	5250.3905
1036.196	6.1259	23.7598	613.8896	5251.9213
1036.216	6.2047	23.2836	614.0149	5253.1613
1036.236	6.0818	23.1314	614.0346	5254.2951
1036.257	6.0724	23.3089	614.4428	5255.8185
1036.277	6.2015	23.1823	614.4697	5256.9616
1036.297	6.1543	22.7467	614.4032	5258.0097
1036.318	6.0944	23.0805	614.7002	5259.4212
1036.338	6.1102	22.7467	614.6139	5260.4492
1036.358	6.2235	22.9270	614.5033	5261.4504
1036.379	6.1259	23.2330	614.8569	5262.9157
1036.399	6.0345	23.5103	614.9205	5264.0919
1036.419	6.1322	22.8241	614.9155	5265.1986
1036.440	6.1731	23.5854	615.3073	5266.7029
1036.460	6.1133	22.4607	615.2498	5267.7582
1036.481	6.0692	22.5911	615.4013	5269.0218
1036.502	6.0975	23.3342	615.7029	5270.4366
1036.524	6.1322	22.5390	616.3715	5272.2226
1036.544	6.0471	23.2583	616.2595	5273.2296
1036.564	6.1322	23.5353	616.3138	5274.4012
1036.585	6.1794	22.9013	616.6929	5275.8987
1036.605	6.1543	23.0805	616.6074	5276.9318
1036.625	6.0724	23.5353	616.6279	5278.0692
1036.646	6.1731	23.1059	617.0387	5279.5978
1036.666	6.1479	22.9783	616.9658	5280.6433
1036.686	6.0692	22.9013	616.8600	5281.6534
1036.707	6.0818	23.5353	617.2323	5283.1418
1036.727	6.2047	23.5353	617.3203	5284.3472
1036.747	6.1196	23.1568	617.3446	5285.4880
1036.768	6.0314	23.5604	617.7597	5287.0206
1036.788	6.1196	23.8342	617.8948	5288.2750
1036.808	6.1700	24.1053	618.1185	5289.6187
1036.829	6.1039	23.7846	618.7278	5291.3512
1036.849	6.0251	23.0805	618.7632	5292.5120
1036.869	6.1731	23.0805	618.6815	5293.5541
1036.890	6.1606	22.7467	618.9250	5294.9209
1036.910	6.0661	22.2768	618.6529	5295.7705
1036.930	6.0661	23.7846	618.5561	5296.7919
1036.951	6.2141	23.7101	619.0912	5298.4463
1036.971	6.1416	22.5129	619.0157	5299.4912
1036.991	6.0503	23.2076	618.8579	5300.4512
1037.012	6.1511	23.5103	619.2542	5301.9651
1037.032	6.1700	23.1314	619.2459	5303.0754
1037.053	6.0755	23.7350	619.6632	5304.6120
1037.073	6.0849	22.9526	619.6575	5305.7266
1037.093	6.1731	23.5604	619.6229	5306.8107
1037.114	6.0975	23.1314	620.0050	5308.3121
1037.134	6.0125	22.4083	619.8049	5309.2309
1037.154	6.1826	23.0805	619.5989	5310.1400
1037.175	6.1196	23.2330	619.9155	5311.5710
1037.195	6.0408	23.6353	619.9366	5312.7070
1037.216	6.1133	23.6852	620.4242	5314.3109
1037.236	6.1385	23.3594	620.4681	5315.4728
1037.256	6.0503	23.9331	620.5525	5316.6745
1037.277	6.0661	23.0549	620.9746	5318.2153
1037.297	6.1606	23.5854	620.9447	5319.3049
1037.317	6.1102	23.7846	621.0360	5320.5148
1037.338	6.0345	23.4350	621.4923	5322.0912
1037.358	6.1448	22.8241	621.3927	5323.1125
1037.378	6.1669	22.6431	621.1633	5324.0006
1037.399	6.0755	22.2768	621.2181	5325.1705
1037.419	6.0503	22.7209	620.9130	5325.9778
1037.439	6.1826	23.3342	620.7869	5326.9602
1037.460	6.1416	23.9824	621.2632	5328.5456
1037.480	6.0566	23.7846	621.4163	5329.8099
1037.501	6.1227	23.5103	621.8809	5331.3879
1037.521	6.1606	22.6171	621.7547	5332.3755
1037.543	6.2110	22.8499	622.2738	5334.0093
1037.564	6.0975	23.6852	622.5956	5335.4491
1037.584	6.0440	23.4098	622.6207	5336.5928
1037.604	6.1606	23.0038	622.5327	5337.6216
1037.625	6.1731	23.2330	622.7994	5339.0047
1037.645	6.0975	23.1823	622.7094	5340.0308
1037.665	6.0503	22.8499	622.5571	5340.9917
1037.686	6.2015	22.2504	622.6258	5342.1719
1037.706	6.1606	23.3342	622.4004	5343.0556
1037.726	6.0661	22.8756	622.2814	5344.0423
1037.747	6.0566	22.9783	622.4846	5345.3504
1037.767	6.2015	23.4852	622.4065	5346.3765
1037.787	6.1322	22.7726	622.2954	5347.3670
1037.808	6.0724	23.2836	622.5336	5348.7063
1037.828	6.1007	23.5353	622.5138	5349.7874
1037.848	6.1952	22.7726	622.4096	5350.7820
1037.869	6.1511	22.8499	622.5710	5352.0412
1037.889	6.0282	23.6603	622.4996	5353.0667
1037.909	6.0912	22.4345	622.3603	5354.0217
1037.930	6.2047	24.0316	622.6690	5355.4243
1037.950	6.1196	23.1059	622.7002	5356.5500
1037.970	6.0377	23.0294	622.5651	5357.5074
1037.991	6.1070	23.4350	622.8710	5358.9053
1038.011	6.1826	22.3558	622.6767	5359.8024
1038.031	6.1039	22.4607	622.3234	5360.5360
1038.051	6.0471	23.9578	622.2399	5361.5355
1038.072	6.1543	22.9013	622.6185	5362.9974
1038.092	6.1889	23.0294	622.4505	5363.9126
1038.113	6.0692	22.5911	622.6110	5365.1550
1038.133	6.0598	23.1823	622.4171	5366.0412
1038.153	6.2172	23.6852	622.4068	5367.1087
1038.174	6.1353	23.6603	622.8678	5368.6486
1038.194	6.0440	23.2330	622.8562	5369.7171
1038.214	6.1857	22.7467	622.6933	5370.6320
1038.235	6.1984	23.6852	622.9919	5372.0078
1038.255	6.0975	23.1823	622.9744	5373.0677
1038.275	6.0345	23.5103	622.9282	5374.0971
1038.296	6.1700	23.9331	623.3998	5375.6455
1038.316	6.1857	24.0562	623.5630	5376.8877
1038.336	6.0881	23.4852	623.6500	5378.0537
1038.357	6.0534	24.1543	624.1466	5379.6314
1038.377	6.1920	22.6431	624.1031	5380.6700
1038.397	6.1511	22.1446	623.7273	5381.3727
1038.418	6.0629	23.1568	623.8164	5382.5372
1038.438	6.1007	24.1788	623.8661	5383.6619
1038.458	6.2172	23.3594	623.9488	5384.8189
1038.479	6.1416	23.8590	624.3685	5386.3144
1038.499	6.0692	23.8094	624.4665	5387.4898
1038.520	6.0661	23.5103	624.8973	5388.9997
1038.541	6.1763	22.7726	625.1425	5390.3263
1038.562	6.1700	23.5103	625.3846	5391.6513
1038.582	6.1574	22.8241	625.2489	5392.5977
1038.603	6.0944	23.3846	625.4768	5393.9069
1038.623	6.0503	22.5911	625.2806	5394.7908
1038.643	6.1952	23.0294	625.0280	5395.6144
1038.664	6.1574	22.9013	625.2103	5396.8712
1038.684	6.0786	23.1823	625.0353	5397.7693
1038.704	6.0503	23.6603	624.9881	5398.7927
1038.725	6.2110	23.6353	625.4083	5400.2842
1038.745	6.1322	22.5911	625.2544	5401.2018
1038.765	6.0314	22.9526	624.9895	5402.0046
1038.786	6.1574	24.0808	625.3640	5403.4462
1038.806	6.1700	23.5353	625.4409	5404.5913
1038.826	6.0629	23.5103	625.4223	5405.6399
1038.847	6.0598	22.6171	625.6339	5406.9185
1038.867	6.2110	22.0915	625.2258	5407.5750
1038.887	6.1385	22.7984	624.8529	5408.2608
1038.908	6.0503	24.0316	625.1938	5409.6590
1038.928	6.1322	23.4852	625.2563	5410.7798
1038.948	6.1920	23.3594	625.2068	5411.7872
1038.969	6.1039	22.8241	625.4308	5413.0679
1038.989	6.0440	23.5353	625.2987	5413.9916
1039.009	6.1511	23.3342	625.2527	5414.9991
1039.030	6.1794	23.3089	625.5561	5416.3561
1039.050	6.0534	23.3594	625.4736	5417.3272
1039.070	6.0251	23.4601	625.4172	5418.3222
1039.091	6.1952	22.5129	625.6020	5419.5578
1039.111	6.1543	23.0294	625.3324	5420.3373
1039.131	6.0755	22.5129	625.0662	5421.1158
1039.152	6.0440	23.3089	625.2291	5422.3215
1039.172	6.1794	23.1568	625.1171	5423.2513
1039.192	6.1511	22.1711	624.8181	5423.9905
1039.213	6.0408	22.9526	624.8627	5425.0705
1039.233	6.0471	22.9526	624.6625	5425.9035
1039.253	6.1952	22.5390	624.3962	5426.6665
1039.274	6.1385	22.6431	624.4562	5427.7534
1039.294	6.0345	22.8241	624.1885	5428.5101
1039.314	6.0566	22.7467	623.9413	5429.2830
1039.335	6.2141	22.6950	624.0522	5430.4120
1039.355	6.1165	23.5604	623.9200	5431.2966
1039.375	6.0345	23.2330	623.8787	5432.2697
1039.395	6.0849	23.2583	623.7878	5433.1913
1039.416	6.2078	23.1568	624.0698	5434.4856
1039.436	6.1290	23.4098	623.9891	5435.4169
1039.456	6.0471	23.6852	623.9968	5436.4351
1039.477	6.1511	23.0294	624.3283	5437.7777
1039.497	6.2015	23.2583	624.1981	5438.6585
1039.518	6.1070	23.8342	624.5928	5440.0644
1039.538	6.0912	23.5604	624.6426	5441.1266
1039.558	6.1574	22.7726	624.5160	5442.0107
1039.582	6.1637	23.6603	625.9456	5444.4571
1039.603	6.0786	23.2583	626.2882	5445.8253
1039.623	6.0849	23.6852	626.2421	5446.8051
1039.643	6.2047	23.4350	626.2259	5447.8132
1039.664	6.1543	23.4852	626.5653	5449.1775
1039.684	6.0629	23.8590	626.5822	5450.2199
1039.704	6.0881	22.5129	626.4377	5451.0990
1039.725	6.2110	23.5854	626.6316	5452.3154
1039.745	6.1290	23.9578	626.6806	5453.3870
1039.765	6.0282	23.6852	626.7454	5454.4739
1039.786	6.1227	23.6852	627.1567	5455.9085
1039.806	6.2235	22.9783	627.0534	5456.8291
1039.826	6.1070	22.3295	626.7268	5457.5227
1039.846	6.0282	23.0549	626.4170	5458.2282
1039.867	6.1511	23.7598	626.7357	5459.5609
1039.887	6.1669	23.3846	626.7174	5460.5570
1039.907	6.0849	23.3342	626.6287	5461.4810
1039.928	6.0188	22.6690	626.8036	5462.6677
1039.948	6.1794	23.2076	626.5744	5463.4487
1039.968	6.2078	22.5390	626.3266	5464.2071
1039.989	6.1007	23.0294	626.4296	5465.3144
1040.009	6.0314	22.7726	626.1927	5466.0796
1040.029	6.1952	22.9270	625.9418	5466.8269
1040.050	6.1763	23.4852	626.1964	5468.0784
1040.070	6.0975	23.1059	626.0932	5468.9716
1040.090	6.0724	22.6431	625.8517	5469.7235
1040.111	6.1826	24.0808	626.1616	5471.0259
1040.131	6.1322	23.3342	626.1952	5472.0526
1040.151	6.0125	23.0294	626.0543	5472.9030
1040.172	6.0786	22.7726	626.2014	5474.0402
1040.192	6.2110	22.9526	625.9546	5474.7817
1040.212	6.1165	23.4852	625.8290	5475.6410
1040.233	6.0471	23.1314	626.1205	5476.9172
1040.253	6.1511	23.8837	626.0884	5477.8699
1040.273	6.1700	23.6353	626.1402	5478.9054
1040.294	6.0786	22.8756	626.4095	5480.1591
1040.314	6.0566	22.6171	626.1216	5480.8542
1040.334	6.2424	23.2583	625.9007	5481.6122
1040.355	6.1353	22.7209	626.0806	5482.7694
1040.375	6.0629	23.0549	625.8437	5483.5084
1040.395	6.0629	22.5911	625.5883	5484.2248
1040.416	6.2015	22.6690	625.6470	5485.2530
1040.436	6.1290	24.4707	625.6414	5486.2161
1040.456	6.0440	23.9084	625.8412	5487.3844
1040.477	6.1102	22.7209	626.1348	5488.6480
1040.497	6.2078	23.5604	625.9810	5489.4638
1040.517	6.1133	23.3846	625.9390	5490.3891
1040.538	6.0534	23.5604	626.2863	5491.7043
1040.558	6.1322	22.9526	626.1690	5492.5548
1040.579	6.0818	23.6104	626.4470	5493.8004
1040.602	6.1574	23.5103	627.5989	5495.9268
1040.622	6.1857	22.3032	627.3493	5496.6556
1040.643	6.0881	22.8499	627.3674	5497.6494
1040.663	6.0755	23.3846	627.1904	5498.4461
1040.683	6.1984	22.8241	627.0114	5499.2375
1040.704	6.1227	22.6950	627.0973	5500.2922
1040.724	6.0314	23.0294	626.8392	5501.0006
1040.744	6.1007	22.6431	626.5758	5501.6995
1040.765	6.1920	23.8094	626.8295	5502.9143
1040.785	6.1165	23.2076	626.7889	5503.8347
1040.805	6.0566	23.5353	626.7033	5504.7083
1040.826	6.1731	23.8094	627.1106	5506.0754
1040.846	6.1511	23.4098	627.1000	5507.0255
1040.866	6.0598	23.1314	626.9771	5507.8615
1040.887	6.0598	23.2836	627.2193	5509.0620
1040.907	6.1889	22.1446	626.9106	5509.7101
1040.927	6.1353	23.7350	626.6806	5510.4325
1040.948	6.0251	23.5854	627.0839	5511.7881
1040.968	6.0944	23.3342	627.0239	5512.6812
1040.988	6.1606	24.0070	627.0346	5513.6433
1041.009	6.0975	23.8094	627.5197	5515.0816
1041.029	6.0471	23.3846	627.4998	5516.0163
1041.049	6.1227	23.0038	627.3467	5516.8156
1041.070	6.1448	23.0805	627.5267	5517.9470
1041.090	6.0566	22.9526	627.3144	5518.6846
1041.110	6.0661	23.0549	627.1005	5519.4171
1041.131	6.1826	22.7984	627.2434	5520.5049
1041.151	6.0881	23.3846	627.0595	5521.2643
1041.172	6.0314	23.1059	627.3138	5522.4611
1041.192	6.1826	22.4083	627.0182	5523.1067
1041.212	6.1165	22.3821	626.6064	5523.6309
1041.233	6.0566	23.3342	626.7317	5524.6894
1041.253	6.0786	22.6950	626.5286	5525.4179
1041.273	6.2047	22.7209	626.2265	5526.0434
1041.294	6.0881	22.5911	626.2862	5527.0281
1041.314	6.0471	23.4098	626.0841	5527.7490
1041.334	6.1669	24.0070	626.1190	5528.7048
1041.355	6.1606	24.0316	626.6542	5530.1631
1041.375	6.0503	23.3342	626.6735	5531.1074
1041.396	6.1353	23.0294	626.9105	5532.2697
1041.416	6.1920	22.7209	626.6591	5532.9423
1041.436	6.1133	23.5854	626.5028	5533.7066
1041.457	6.0251	23.0294	626.7857	5534.9096
1041.477	6.1920	22.8499	626.5571	5535.6003
1041.497	6.1826	23.2330	626.3652	5536.3241
1041.518	6.0566	23.1059	626.6018	5537.4756
1041.538	6.1102	22.6690	626.3582	5538.1457
1041.558	6.2204	22.6171	626.0368	5538.7336
1041.579	6.0849	21.9582	625.9708	5539.5736
1041.599	6.1259	23.0805	625.6132	5540.1184
1041.622	6.0503	23.6603	626.7032	5542.1139
1041.642	6.2078	23.6353	626.7103	5543.0315
1041.662	6.1448	23.3089	626.6591	5543.8894
1041.683	6.0377	23.1568	626.9140	5545.0535
1041.703	6.1353	23.7598	626.8557	5545.9043
1041.723	6.2078	23.6603	626.8815	5546.8379
1041.744	6.1007	22.9526	627.1593	5548.0241
1041.764	6.0408	23.6104	627.0393	5548.8122
1041.784	6.1669	23.7846	627.0586	5549.7380
1041.805	6.1857	23.1568	627.3914	5550.9779
1041.825	6.0786	23.8094	627.3353	5551.8295
1041.845	6.0755	23.6603	627.3633	5552.7639
1041.866	6.1920	23.2076	627.6794	5553.9873
1041.886	6.1826	22.6950	627.4436	5554.6579
1041.906	6.0975	23.5353	627.2650	5555.3823
1041.927	6.0661	23.6603	627.6393	5556.6597
1041.947	6.2141	23.2076	627.5638	5557.4878
1041.967	6.1543	22.1711	627.2427	5558.0668
1041.988	6.0598	22.2504	627.1349	5558.8556
1042.008	6.1070	22.3032	626.6824	5559.2954
1042.028	6.2330	22.4868	626.2747	5559.7741
1042.049	6.1290	23.4852	626.4486	5560.8319
1042.069	6.0692	23.6852	626.4381	5561.7052
1042.089	6.1385	23.0805	626.3607	5562.5099
1042.110	6.1889	23.4852	626.6368	5563.6681
1042.130	6.1322	23.1823	626.5407	5564.4540
1042.150	6.0440	22.5390	626.2890	5565.0813
1042.171	6.1700	22.9526	626.3792	5566.0485
1042.191	6.1479	22.7726	626.1302	5566.6744
1042.211	6.0881	23.7846	626.0222	5567.4382
1042.232	6.1039	22.7984	626.3055	5568.5932
1042.252	6.2172	22.9270	626.0574	5569.2160
1042.272	6.1102	22.6171	625.7825	5569.8079
1042.293	6.0440	22.7726	625.8613	5570.7512
1042.313	6.1889	23.4098	625.6945	5571.4475
1042.333	6.1826	22.7209	625.5212	5572.1342
1042.354	6.1007	23.7846	625.7973	5573.2698
1042.374	6.0724	23.3089	625.7822	5574.1146
1042.394	6.1920	23.5604	625.7301	5574.9210
1042.415	6.1889	22.4607	625.9194	5575.9684
1042.435	6.0912	22.1180	625.4863	5576.3909
1042.455	6.0661	23.1823	625.1780	5576.9331
1042.476	6.2141	23.1823	625.4339	5578.0380
1042.496	6.1479	23.5604	625.3652	5578.8184
1042.516	6.1070	22.8241	625.2381	5579.5382
1042.537	6.0661	22.3295	625.2826	5580.4280
1042.557	6.1857	22.9526	624.9740	5580.9622
1042.577	6.1637	23.2583	624.8230	5581.6503
1042.599	6.1227	22.1976	625.3017	5582.9689
1042.619	6.0755	22.6431	624.9197	5583.4263
1042.640	6.1479	23.6353	625.1638	5584.5080
1042.660	6.0471	23.0805	625.0940	5585.2758
1042.681	6.1290	22.7984	625.2665	5586.2853
1042.701	6.2110	23.1314	625.0653	5586.9200
1042.721	6.1322	23.2836	624.9470	5587.6346
1042.741	6.0566	23.1823	624.8385	5588.3568
1042.762	6.1479	23.3089	625.1207	5589.4696
1042.782	6.1920	22.5129	624.9034	5590.0822
1042.802	6.0975	22.0116	624.4740	5590.4780
1042.823	6.0534	22.7726	624.4638	5591.2895
1042.843	6.1385	22.9013	624.2302	5591.8753
1042.863	6.1763	23.7350	624.1590	5592.6205
1042.884	6.0975	22.9013	624.4748	5593.7533
1042.904	6.0377	23.1823	624.3090	5594.4042
1042.924	6.1984	23.0549	624.1707	5595.0798
1042.945	6.1511	23.8837	624.5389	5596.2623
1042.965	6.0692	23.3089	624.5560	5597.0948
1042.985	6.0818	22.9526	624.4186	5597.7711
1043.006	6.1920	23.1314	624.6352	5598.8008
1043.026	6.0724	23.1314	624.4970	5599.4752
1043.046	6.0282	22.2504	624.2147	5600.0020
1043.067	6.1416	23.6603	624.4036	5600.9985
1043.087	6.1731	24.0316	624.5051	5601.9082
1043.107	6.0598	23.1314	624.5176	5602.7286
1043.128	6.0094	23.6852	624.8603	5603.8802
1043.148	6.1637	22.1711	624.6520	5604.4805
1043.168	6.1543	23.1059	624.3504	5604.9836
1043.189	6.0818	23.2076	624.6077	5606.0444
1043.209	6.0471	23.5604	624.5536	5606.7938
1043.229	6.1385	23.3342	624.5211	5607.5634
1043.250	6.1763	22.9013	624.7627	5608.6072
1043.270	6.0818	23.0294	624.5680	5609.2140
1043.290	6.0440	23.3846	624.4557	5609.9005
1043.311	6.1984	22.5651	624.6484	5610.8915
1043.331	6.1606	23.0549	624.4036	5611.4436
1043.351	6.0912	23.0549	624.2430	5612.0766
1043.372	6.0598	23.0549	624.4663	5613.0929
1043.392	6.2141	23.1059	624.3134	5613.7323
1043.412	6.1794	23.1823	624.1834	5614.3922
1043.433	6.0786	22.4607	624.3262	5615.3239
1043.453	6.0755	23.3089	624.1102	5615.8954
1043.473	6.2047	23.3089	624.0374	5616.6074
1043.494	6.1479	23.0805	624.3118	5617.6668
1043.514	6.0629	23.1823	624.1777	5618.3175
1043.534	6.0912	22.9783	624.0283	5618.9504
1043.555	6.2141	22.5390	624.1512	5619.8543
1043.575	6.1007	22.5390	623.8228	5620.3049
1043.595	6.0661	22.2240	623.4464	5620.7025
1043.617	6.0849	22.5129	623.8113	5621.8404
1043.637	6.2110	23.1314	623.5810	5622.3828
1043.659	6.1133	23.0805	624.2130	5623.7888
1043.679	6.0661	22.7209	624.0036	5624.3550
1043.699	6.1920	22.6950	623.7331	5624.8562
1043.720	6.2110	22.6950	623.8375	5625.7305
1043.740	6.0881	23.2330	623.6538	5626.3152
1043.760	6.0724	23.5854	623.6200	5627.0476
1043.781	6.2141	23.5103	624.0224	5628.2175
1043.801	6.1700	23.9578	624.0915	5629.0557
1043.821	6.0724	23.0294	624.0801	5629.8127
1043.842	6.1385	23.0549	624.3010	5630.8022
1043.862	6.1857	23.7101	624.2502	5631.5201
1043.882	6.1227	23.4852	624.2713	5632.3087
1043.903	6.0345	22.7984	624.5244	5633.3299
1043.923	6.1637	23.1568	624.3366	5633.9097
1043.943	6.2015	21.8778	623.9988	5634.3354
1043.964	6.0566	22.9013	623.9937	5635.0909
1043.984	6.0724	23.3089	623.8548	5635.7110
1044.004	6.2298	23.4098	623.8019	5636.4150
1044.025	6.1669	23.2836	624.1321	5637.5027
1044.045	6.0849	23.7846	624.1337	5638.2626
1044.065	6.0598	23.8094	624.2223	5639.1092
1044.086	6.1889	23.5103	624.6562	5640.3031
1044.106	6.1574	23.7350	624.6805	5641.0890
1044.126	6.0629	23.0805	624.6333	5641.8023
1044.147	6.1070	22.9526	624.8383	5642.7678
1044.167	6.2141	22.9783	624.6426	5643.3317
1044.187	6.1196	23.4852	624.5376	5643.9836
1044.208	6.0440	23.4852	624.9068	5645.1102
1044.228	6.1543	23.4852	624.8825	5645.8443
1044.248	6.1952	23.9578	624.9367	5646.6562
1044.269	6.1133	22.0116	625.1268	5647.6044
1044.289	6.0282	22.7726	624.7376	5647.9712
1044.309	6.2204	22.7984	624.4836	5648.4686
1044.330	6.1416	23.3089	624.7034	5649.4387
1044.350	6.0818	23.1314	624.5938	5650.0791
1044.370	6.1007	23.4350	624.5064	5650.7396
1044.391	6.2267	23.4601	624.8629	5651.8446
1044.411	6.1196	23.4098	624.8224	5652.5535
1044.431	6.0818	22.6171	624.6429	5653.1211
1044.452	6.1165	24.3008	625.0017	5654.2271
1044.472	6.2047	23.9824	625.1935	5655.1684
1044.492	6.1070	23.2836	625.2146	5655.9391
1044.513	6.0251	22.6950	625.4029	5656.8773
1044.533	6.1290	22.8241	625.1319	5657.3549
1044.553	6.2015	23.4098	624.9828	5657.9509
1044.574	6.1196	22.7467	625.2049	5658.9177
1044.594	6.0755	22.9270	624.9621	5659.4185
1044.614	6.1574	23.4601	624.8404	5660.0374
1044.635	6.1669	23.0805	625.1311	5661.0688
1044.655	6.0440	22.4345	624.8629	5661.5404
1044.678	6.0377	23.1314	625.7385	5663.1583
1044.698	6.1290	23.3846	625.6285	5663.7941
1044.718	6.1920	23.0549	625.5072	5664.4163
1044.739	6.0975	22.2240	625.5701	5665.2215
1044.759	6.0786	22.4345	625.1546	5665.5452
1044.779	6.1731	22.6431	624.8136	5665.9384
1044.800	6.1889	23.7350	625.0764	5666.9339
1044.820	6.0912	23.1314	625.0327	5667.6232
1044.840	6.0503	23.4601	624.9440	5668.2659
1044.861	6.2172	23.8837	625.3731	5669.4274
1044.881	6.1637	23.4098	625.3964	5670.1848
1044.901	6.0534	23.6603	625.3825	5670.9040
1044.922	6.0692	23.0549	625.6968	5671.9522
1044.942	6.1857	22.4607	625.4216	5672.4103
1044.962	6.0912	22.8241	625.1116	5672.8293
1044.983	6.0661	23.0294	625.2794	5673.7244
1045.003	6.1511	23.5604	625.1874	5674.3592
1045.023	6.1763	22.5390	625.0153	5674.9115
1045.044	6.0944	23.1059	625.1480	5675.7675
1045.064	6.0440	23.5854	625.0744	5676.4166
1045.084	6.2047	22.9013	624.9679	5677.0308
1045.105	6.0975	23.1059	625.1642	5677.9475
1045.125	6.0314	23.5604	625.0863	5678.5897
1045.146	6.1731	23.0294	625.3825	5679.6064
1045.166	6.1196	23.6852	625.3098	5680.2545
1045.186	6.0440	23.4098	625.3011	5680.9652
1045.207	6.0629	23.1059	625.5817	5681.9659
1045.227	6.1763	22.9270	625.3936	5682.4976
1045.247	6.1133	23.2583	625.2332	5683.0540
1045.268	6.0314	23.1823	625.5016	5684.0389
1045.288	6.1731	22.7209	625.2930	5684.5463
1045.308	6.1637	22.9013	625.0405	5685.0063
1045.329	6.0975	23.2583	625.2625	5685.9397
1045.349	6.0975	23.6353	625.2210	5686.6097
1045.370	6.1984	23.2330	625.5639	5687.6650
1045.390	6.0786	23.7846	625.5392	5688.3535
1045.410	6.0755	22.9783	625.4725	5688.9987
1045.431	6.2235	22.9013	625.6404	5689.8781
1045.451	6.1196	23.7598	625.5556	5690.5045
1045.471	6.0598	23.6104	625.5894	5691.2481
1045.492	6.1290	23.4601	625.9629	5692.3329
1045.512	6.2172	23.1059	625.8584	5692.9404
1045.532	6.0818	23.5604	625.7718	5693.5637
1045.553	6.0692	22.7984	626.0192	5694.5212
1045.573	6.1826	22.5911	625.7191	5694.9299
1045.594	6.1700	22.8756	625.8121	5695.7296
1045.614	6.0661	22.6431	625.5360	5696.1583
1045.634	6.0786	23.7350	625.4057	5696.7296
1045.656	6.1039	23.3594	626.1756	5698.2040
1045.676	6.2110	23.7846	626.1642	5698.9003
1045.698	6.1133	23.0549	626.8782	5700.3252
1045.718	6.0598	22.7984	626.6442	5700.8039
1045.738	6.2110	22.6950	626.3535	5701.2220
1045.759	6.1700	23.6353	626.5888	5702.1648
1045.779	6.0598	23.0294	626.4928	5702.7764
1045.799	6.0661	24.4222	626.5283	5703.5182
1045.820	6.2456	22.6690	626.8937	5704.5912
1045.840	6.1259	22.0649	626.4741	5704.8781
1045.860	6.0849	23.1568	626.1405	5705.2459
1045.880	6.1196	23.8590	626.1083	5705.9120
1045.901	6.2141	22.7984	626.4035	5706.9061
1045.921	6.1511	22.3032	626.0509	5707.2513
1045.941	6.0503	22.8499	625.7112	5707.6047
1045.962	6.1102	23.3594	625.9334	5708.5183
1045.982	6.2047	22.8499	625.7702	5709.0460
1046.002	6.1416	22.2768	625.4297	5709.3927
1046.023	6.0692	23.0805	625.5073	5710.1551
1046.043	6.1416	23.8094	625.4621	5710.7941
1046.063	6.2015	23.0549	625.4132	5711.4281
1046.084	6.1165	23.5604	625.7098	5712.4079
1046.104	6.0566	23.4601	625.6837	5713.0658
1046.124	6.1511	22.5651	625.4930	5713.5571
1046.145	6.2141	22.4868	625.5167	5714.2609
1046.165	6.0818	23.3089	625.2902	5714.7125
1046.185	6.0598	23.7350	625.2732	5715.3714
1046.206	6.1952	22.6690	625.5347	5716.3094
1046.226	6.1511	23.5103	625.3715	5716.8223
1046.246	6.0440	23.6353	625.3704	5717.4955
1046.267	6.1416	23.4852	625.7553	5718.5561
1046.287	6.2078	23.3594	625.6995	5719.1770
1046.307	6.1133	23.1059	625.5816	5719.7340
1046.328	6.0251	22.1976	625.6479	5720.4740
1046.348	6.1669	22.5129	625.2400	5720.7370
1046.368	6.2141	23.7350	625.0918	5721.2558
1046.389	6.1227	23.6852	625.5323	5722.3641
1046.409	6.0220	24.0808	625.6319	5723.1336
1046.429	6.1794	23.2583	625.6596	5723.8311
1046.450	6.1669	22.1711	625.7468	5724.5880
1046.470	6.0818	23.1823	625.4441	5724.9530
1046.490	6.0377	23.2330	625.3211	5725.4943
1046.511	6.1857	23.2076	625.5884	5726.4260
1046.531	6.1479	22.6171	625.3658	5726.8671
1046.551	6.0534	22.4083	625.0136	5727.1746
1046.572	6.0566	23.4601	625.1852	5728.0040
1046.592	6.2110	23.9824	625.2356	5728.7126
1046.612	6.1448	23.4098	625.2770	5729.4120
1046.633	6.0440	23.2583	625.5844	5730.3785
1046.653	6.0503	22.9526	625.4258	5730.8790
1046.673	6.2078	22.8241	625.1972	5731.3066
1046.694	6.1196	23.2330	625.3994	5732.1639
1046.716	6.1259	23.2836	626.0642	5733.4878
1046.737	6.0440	23.3342	626.3530	5734.4404
1046.757	6.1889	23.1568	626.2312	5734.9825
1046.777	6.1857	22.9270	626.0435	5735.4560
1046.798	6.0912	22.6431	626.1504	5736.2229
1046.818	6.0598	23.1823	625.9208	5736.6519
1046.838	6.1952	22.7467	625.7113	5737.0975
1046.858	6.1448	23.0549	625.4833	5737.5214
1046.879	6.0534	23.8094	625.8223	5738.5121
1046.899	6.0377	22.1711	625.6226	5738.9640
1046.920	6.1952	22.6171	625.5987	5739.5897
1046.940	6.1070	23.0805	625.3549	5739.9932
1046.960	6.0345	23.0805	625.1909	5740.4733
1046.981	6.1290	23.2836	625.4465	5741.3727
1047.001	6.1606	23.4601	625.3779	5741.9482
1047.021	6.0881	23.6603	625.3725	5742.5856
1047.042	6.0598	23.0038	625.6780	5743.5349
1047.062	6.2078	22.5390	625.4076	5743.9076
1047.082	6.1448	23.1568	625.1659	5744.3053
1047.103	6.0566	23.6104	625.4919	5745.2705
1047.123	6.0944	23.4098	625.4685	5745.8871
1047.143	6.1826	22.5129	625.2636	5746.3201
1047.164	6.1133	23.0294	625.3754	5747.0685
1047.184	6.0629	24.0562	625.3643	5747.6937
1047.204	6.1102	23.3846	625.4121	5748.3773
1047.225	6.2330	23.5353	625.7617	5749.3641
1047.245	6.1574	23.0549	625.6637	5749.9039
1047.265	6.0661	23.3089	625.5294	5750.4054
1047.285	6.1007	23.5103	625.4722	5750.9820
1047.306	6.2456	22.6431	625.6877	5751.8315
1047.326	6.1574	23.6353	625.5390	5752.3163
1047.346	6.0503	23.8342	625.5894	5752.9989
1047.367	6.1165	24.0562	626.1055	5754.1495
1047.387	6.2298	23.1059	626.0979	5754.7786
1047.407	6.1227	23.3594	625.9750	5755.2908
1047.428	6.0692	23.1823	626.2518	5756.2027
1047.448	6.1290	23.4098	626.1479	5756.7343
1047.468	6.2204	23.6104	626.1163	5757.3365
1047.489	6.1227	22.9783	626.3994	5758.2540
1047.509	6.0598	23.2076	626.2265	5758.7154
1047.529	6.1479	23.1059	626.0769	5759.1974
1047.550	6.1669	22.7467	626.2325	5759.9839
1047.570	6.0818	23.8837	626.1353	5760.5171
1047.590	6.0849	23.9084	626.2317	5761.2431
1047.611	6.2235	23.6104	626.6751	5762.3184
1047.631	6.1102	22.7984	626.5356	5762.8117
1047.652	6.0566	23.3089	626.7298	5763.6382
1047.672	6.1700	23.2836	626.6201	5764.1605
1047.693	6.1857	22.6171	626.7773	5764.9492
1047.714	6.1574	23.3594	626.9457	5765.7502
1047.735	6.0755	22.9526	627.1704	5766.6088
1047.755	6.1102	23.1314	626.9710	5767.0426
1047.776	6.2110	24.1788	627.3689	5768.0742
1047.796	6.1353	23.8837	627.4947	5768.8357
1047.816	6.0534	22.7209	627.3774	5769.3535
1047.837	6.1448	23.0805	627.5078	5770.1183
1047.857	6.2298	22.6950	627.2531	5770.4963
1047.877	6.0881	23.1568	627.0141	5770.8866
1047.898	6.0408	23.3089	627.2647	5771.7657
1047.918	6.1416	23.3089	627.1525	5772.2820
1047.938	6.1920	23.0038	626.9912	5772.7468
1047.959	6.1290	23.3594	627.2242	5773.6056
1047.979	6.0377	23.0805	627.0830	5774.0899
1047.999	6.1606	23.2076	626.9184	5774.5484
1048.020	6.1669	23.1823	627.1570	5775.4096
1048.040	6.1007	23.3089	627.0252	5775.9002
1048.060	6.0629	23.6852	626.9783	5776.4740
1048.081	6.2078	23.7350	627.3952	5777.5129
1048.101	6.1543	23.0294	627.3057	5778.0464
1048.121	6.0598	22.8756	627.0749	5778.4361
1048.142	6.0849	23.0038	627.2227	5779.2031
1048.162	6.2015	23.9331	627.1639	5779.7633
1048.182	6.1479	22.5129	627.0245	5780.2409
1048.203	6.0440	23.2583	627.1541	5780.9867
1048.223	6.1920	23.2836	627.0308	5781.4788
1048.243	6.1826	24.0808	627.0451	5782.1073
1048.264	6.1007	23.1568	627.4295	5783.1072
1048.284	6.0818	23.0805	627.2522	5783.5459
1048.304	6.2110	23.8342	627.1893	5784.0968
1048.325	6.1385	23.3846	627.5687	5785.0910
1048.345	6.0724	22.9783	627.4104	5785.5481
1048.365	6.0849	22.5911	627.1228	5785.8724
1048.386	6.2488	22.7984	627.1848	5786.5444
1048.406	6.1416	22.9013	626.9215	5786.8892
1048.426	6.0818	22.7467	626.6530	5787.2250
1048.447	6.0849	22.0915	626.6250	5787.7989
1048.467	6.2141	22.5911	626.2002	5787.9727
1048.487	6.1543	23.6353	626.0365	5788.4035
1048.508	6.0818	23.4098	626.4000	5789.3619
1048.528	6.0975	23.6852	626.3776	5789.9355
1048.548	6.2456	23.3089	626.3388	5790.4917
1048.569	6.1448	23.6104	626.6767	5791.4254
1048.589	6.0818	23.9331	626.7251	5792.0712
1048.609	6.1196	23.1568	626.6979	5792.6407
1048.630	6.2078	23.0549	626.9082	5793.4480
1048.650	6.0912	22.5390	626.6309	5793.7665
1048.670	6.0534	22.7467	626.3060	5794.0333
1048.691	6.1731	23.3342	626.4984	5794.8160
1048.711	6.1700	22.5651	626.2768	5795.1836
1048.731	6.0534	23.3594	626.0621	5795.5550
1048.755	6.0566	23.9084	627.6383	5797.7243
1048.776	6.1479	23.6353	628.0685	5798.7582
1048.796	6.1669	22.7209	627.9029	5799.1970
1048.816	6.0724	23.0294	627.6391	5799.5344
1048.837	6.0440	23.7598	627.9381	5800.4340
1048.857	6.1669	22.7984	627.8076	5800.9044
1048.877	6.1227	23.5604	627.6457	5801.3409
1048.898	6.0503	23.0805	627.9188	5802.2123
1048.918	6.1133	23.5854	627.8064	5802.6984
1048.938	6.1511	24.0808	627.8610	5803.3505
1048.959	6.0692	23.3342	628.2661	5804.3547
1048.979	6.1322	23.9578	628.2530	5804.9424
1049.000	6.1669	23.7101	628.6971	5805.9889
1049.020	6.0692	23.7350	628.7041	5806.6000
1049.040	6.0408	23.3342	628.6486	5807.1477
1049.061	6.2015	23.1568	628.8831	5807.9857
1049.081	6.0849	23.4601	628.7506	5808.4563
1049.102	5.9999	22.8499	628.9524	5809.2610
1049.122	6.1039	22.0915	628.5414	5809.4509
1049.142	6.1102	22.1446	628.0188	5809.5232
1049.163	6.0408	23.2330	628.0675	5810.1634
1049.183	6.0377	22.4345	627.7879	5810.4732
1049.203	6.1700	22.3032	627.3578	5810.6277
1049.224	6.0692	22.1446	627.2531	5811.1039
1049.244	6.0125	22.4868	626.8120	5811.2399
1049.264	6.0724	21.7702	626.3144	5811.3134
1049.285	6.1479	21.6620	626.0462	5811.6112
1049.305	6.0345	21.7971	625.4260	5811.5513
1049.325	5.9841	21.6077	624.8046	5811.4825
1049.346	6.1448	23.0549	624.7692	5811.9952
1049.366	6.1416	22.4868	624.5099	5812.2818
1049.386	6.0314	21.7971	624.0456	5812.3584
1049.407	6.0345	22.3821	623.9355	5812.7855
1049.427	6.1794	21.8778	623.4743	5812.8575
1049.447	6.1227	22.5911	623.0536	5812.9643
1049.468	6.0408	23.6852	623.3206	5813.7574
1049.488	6.0598	22.1976	623.1359	5814.0985
1049.508	6.1984	23.7598	622.9659	5814.4516
1049.529	6.1227	22.5129	623.2334	5815.2422
1049.549	6.0282	22.2240	622.8600	5815.3906
1049.569	6.0692	22.2504	622.4478	5815.4951
1049.590	6.1700	23.1568	622.5713	5816.1330
1049.610	6.0944	22.0382	622.2821	5816.3566
1049.630	6.0157	23.1568	621.9965	5816.5799
1049.651	6.1133	22.8756	622.2343	5817.3258
1049.671	6.1700	22.3295	621.9510	5817.5496
1049.691	6.0724	23.6104	621.7928	5817.8955
1049.712	5.9967	22.7209	622.0852	5818.6920
1049.733	5.9967	22.3821	622.1603	5819.2726
1049.753	6.1763	22.9270	621.8950	5819.5113
1049.775	6.1290	23.2583	622.5432	5820.6648
1049.795	6.0661	23.1314	622.4522	5821.0817
1049.815	6.1039	23.0805	622.3328	5821.4685
1049.836	6.2172	22.6431	622.5128	5822.1542
1049.856	6.0849	22.5911	622.2308	5822.3768
1049.877	6.0314	23.2583	622.4338	5823.0834
1049.897	6.1637	22.9270	622.3103	5823.4632
1049.917	6.1416	22.6431	622.0865	5823.7400
1049.938	6.0598	22.6950	622.2024	5824.3555
1049.958	6.0345	23.2330	622.0392	5824.6908
1049.978	6.1826	22.7726	621.8908	5825.0387
1049.999	6.1448	22.1180	621.9314	5825.5742
1050.019	6.0440	22.1446	621.4957	5825.6307
1050.039	6.0944	22.1180	621.0655	5825.6870
1050.060	6.1826	23.4350	621.2316	5826.3376
1050.080	6.1227	22.6950	621.1139	5826.7041
1050.100	6.0345	23.4350	620.9977	5827.0702
1050.120	6.0818	22.3558	620.8268	5827.3792
1050.141	6.2047	23.6104	621.0677	5828.1000
1050.161	6.1196	22.7984	620.9983	5828.5107
1050.181	6.0440	22.2504	620.7045	5828.6944
1050.202	6.1133	22.3558	620.7104	5829.1756
1050.222	6.2015	22.4083	620.3730	5829.3111
1050.242	6.0975	22.9013	620.1302	5829.5372
1050.263	6.0566	24.0316	620.5480	5830.4243
1050.283	6.1290	23.2583	620.6310	5830.9789
1050.303	6.1920	22.9526	620.5342	5831.3530
1050.324	6.1039	22.6171	620.7099	5831.9994
1050.344	6.0598	23.2076	620.5482	5832.3080
1050.364	6.1984	24.8553	620.7592	5832.9890
1050.385	6.1889	26.2790	621.8997	5834.6065
1050.405	6.0534	29.9555	623.4473	5836.6457
1050.425	5.9463	30.5979	625.6909	5839.4016
1050.446	6.0786	29.7884	628.3788	5842.6292
1050.466	6.0755	25.4700	629.6838	5844.4957
1050.486	5.9936	22.6690	629.7934	5845.1740
1050.507	6.0188	21.7432	629.6521	5845.6006
1050.527	6.1763	20.8891	628.8500	5845.3604
1050.547	6.1259	21.7971	628.0668	5845.1294
1050.568	6.0786	21.7971	627.8048	5845.4130
1050.588	6.1574	21.7432	627.1761	5845.3242
1050.609	6.2015	21.2791	626.8258	5845.5076
1050.629	6.0598	23.5353	626.4204	5845.6309
1050.649	6.0849	24.9507	626.6282	5846.3656
1050.670	6.1574	25.9117	627.6481	5847.9188
1050.690	6.0598	25.6800	628.3549	5849.1679
1050.710	5.9999	25.3293	628.9565	5850.3184
1050.730	6.0471	24.9507	629.4297	5851.3460
1050.751	6.0629	25.9578	630.4227	5852.9010
1050.771	5.9463	25.6567	631.0986	5854.1477
1050.794	5.9967	23.7350	632.6251	5856.2566
1050.814	5.9337	22.6431	632.4062	5856.6268
1050.834	6.1259	23.4350	632.1404	5856.9467
1050.855	6.0629	22.3032	632.2004	5857.5904
1050.875	6.0220	22.6431	631.7497	5857.7205
1050.895	5.9967	23.6852	631.5335	5858.0806
1050.916	6.1448	23.6104	631.8719	5858.9953
1050.936	6.0818	23.2330	631.7396	5859.4396
1050.956	6.0030	23.3342	631.5631	5859.8373
1050.977	6.0755	23.1568	631.7612	5860.6091
1050.997	6.1479	22.6171	631.4531	5860.8733
1051.017	6.0598	22.3821	631.0205	5861.0080
1051.038	6.0408	23.5854	631.1343	5861.6868
1051.058	6.1416	24.0316	631.1393	5862.2566
1051.078	6.1700	22.3295	630.9362	5862.6165
1051.099	6.1070	22.9526	630.9319	5863.1733
1051.119	6.0471	23.7101	630.7814	5863.5823
1051.139	6.1920	24.0808	630.8195	5864.1787
1051.160	6.1353	22.1711	630.9853	5864.9031
1051.180	6.0408	22.4345	630.4934	5864.9673
1051.200	6.0345	23.6353	630.2501	5865.2753
1051.221	6.2110	23.5604	630.5872	5866.1634
1051.241	6.1102	23.3594	630.4835	5866.6115
1051.261	6.0471	23.2076	630.3227	5867.0002
1051.282	6.1070	23.0549	630.4966	5867.7230
1051.302	6.1826	22.7209	630.2046	5867.9786
1051.322	6.0975	23.1823	629.9373	5868.2550
1051.343	6.0345	23.8837	630.2557	5869.1167
1051.363	6.1353	23.6852	630.2637	5869.6692
1051.383	6.1574	23.6104	630.2263	5870.1754
1051.404	6.0345	24.0316	630.6412	5871.1355
1051.424	6.0471	23.3342	630.6108	5871.6516
1051.444	6.1794	23.0805	630.4231	5872.0086
1051.465	6.1322	22.3032	630.4429	5872.5714
1051.485	6.0534	22.4345	629.9796	5872.6479
1051.505	6.0755	23.3089	629.6887	5872.8919
1051.526	6.1920	22.9013	629.8614	5873.5981
1051.546	6.1479	23.7598	629.7239	5873.9938
1051.566	6.0440	22.8756	629.5839	5874.3846
1051.587	6.0692	22.2768	629.5740	5874.9040
1051.607	6.1984	23.1314	629.2326	5875.0893
1051.627	6.1290	22.9783	629.0116	5875.3912
1051.648	6.0377	23.7846	629.2889	5876.1910
1051.668	6.0818	23.5353	629.2677	5876.6931
1051.688	6.2204	21.7702	628.9132	5876.8590
1051.709	6.1448	22.3821	628.7376	5877.2004
1051.729	6.0598	23.5854	628.4993	5877.4759
1051.749	6.1385	23.8590	628.5086	5877.9971
1051.771	6.1669	23.7101	629.3263	5879.3308
1051.791	6.1259	23.4350	629.2757	5879.7998
1051.812	6.1227	22.6690	629.4350	5880.4788
1051.833	6.0534	23.7598	629.6489	5881.2138
1051.853	6.1857	23.8837	629.6768	5881.7635
1051.873	6.1637	22.9270	629.5665	5882.1737
1051.894	6.0566	23.0294	629.6965	5882.8239
1051.914	6.0661	22.9013	629.4402	5883.0863
1051.934	6.2141	23.7598	629.3080	5883.4700
1051.955	6.1227	23.3594	629.6435	5884.3220
1051.975	6.0440	23.0549	629.4679	5884.6630
1051.996	6.1290	22.7726	629.5768	5885.2876
1052.016	6.1857	23.6603	629.4051	5885.6305
1052.036	6.0818	24.2276	629.4765	5886.2153
1052.057	6.0377	22.8241	629.7982	5887.0520
1052.077	6.1606	22.2504	629.3988	5887.1665
1052.097	6.1606	23.1568	629.0594	5887.3362
1052.118	6.0377	22.9270	629.2180	5888.0022
1052.138	6.0534	23.4098	629.0349	5888.3258
1052.158	6.1731	24.0070	629.0329	5888.8288
1052.179	6.1353	23.5353	629.4454	5889.7480
1052.199	6.0566	23.2583	629.3351	5890.1454
1052.219	6.0755	22.2504	629.0134	5890.3283
1052.239	6.1952	22.8241	628.6237	5890.4386
1052.260	6.1290	22.5129	628.6579	5890.9702
1052.280	6.0345	21.9849	628.1772	5890.9836
1052.300	6.0755	23.3089	627.8343	5891.1297
1052.321	6.1984	23.2583	628.0922	5891.8755
1052.341	6.0975	23.2583	627.9529	5892.2241
1052.361	6.0314	23.4098	627.8405	5892.5975
1052.382	6.0629	22.9013	628.0538	5893.2966
1052.402	6.1984	23.3846	627.8768	5893.6050
1052.422	6.1227	23.8590	627.8606	5894.0725
1052.443	6.0503	24.1053	628.3611	5895.0590
1052.463	6.1196	23.9824	628.4787	5895.6652
1052.483	6.1920	23.6852	628.5252	5896.2008
1052.504	6.1165	23.3342	628.8532	5897.0193
1052.524	6.0282	23.5854	628.7711	5897.4285
1052.544	6.1102	22.7209	628.5885	5897.7351
1052.565	6.1889	22.5390	628.6096	5898.2440
1052.585	6.1007	23.1568	628.3279	5898.4479
1052.605	6.0157	22.8756	628.1055	5898.7076
1052.626	6.1385	23.6104	628.3459	5899.4296
1052.646	6.1259	23.3089	628.2702	5899.8358
1052.666	6.0471	22.8499	628.0694	5900.1148
1052.687	6.0503	22.9526	628.1914	5900.7156
1052.707	6.1448	22.7467	627.9155	5900.9170
1052.727	6.0975	23.0294	627.6558	5901.1309
1052.748	6.0408	23.9578	627.9890	5901.9375
1052.768	6.0849	23.2330	627.9626	5902.3858
1052.789	6.1511	23.8094	628.3016	5903.2006
1052.809	5.9936	22.5911	628.1405	5903.5156
1052.832	6.0125	22.7984	628.9415	5904.7959
1052.852	6.1196	22.0382	628.5134	5904.8484
1052.872	6.1290	23.9084	628.2744	5905.0858
1052.893	6.0408	23.7101	628.7097	5905.9979
1052.913	6.0661	23.1568	628.6207	5906.3871
1052.933	5.8392	22.5651	628.3432	5906.5851
1052.954	6.0944	23.3846	628.4874	5907.2035
1052.974	6.0094	23.9824	628.4840	5907.6745
1052.994	6.1165	23.6104	628.5181	5908.1825
1053.015	6.1479	23.0805	628.7890	5908.9285
1053.035	6.0314	23.2583	628.6115	5909.2261
1053.056	6.1606	22.6690	628.7485	5909.8372
1053.076	6.1606	23.5353	628.5493	5910.1113
1053.096	6.0566	22.9783	628.4038	5910.4365
1053.117	6.0755	23.1314	628.5750	5911.0780
1053.137	6.1984	23.7846	628.4958	5911.4690
1053.157	6.1385	23.0805	628.4092	5911.8510
1053.178	6.0503	22.3821	628.4679	5912.3776
1053.198	6.1259	23.5604	628.2288	5912.6048
1053.218	6.1889	23.5103	628.1795	5913.0197
1053.239	6.0944	23.3089	628.4770	5913.7820
1053.259	6.0220	22.7467	628.2565	5914.0263
1053.279	6.1826	23.3594	628.0472	5914.2787
1053.300	6.1669	23.4601	628.3464	5915.0396
1053.320	6.0724	23.5103	628.2790	5915.4347
1053.340	6.0755	24.3980	628.3679	5915.9855
1053.361	6.2015	23.4350	628.8393	5916.9214
1053.381	6.1385	23.6852	628.7906	5917.3391
1053.401	6.0692	22.9013	628.6542	5917.6673
1053.422	6.0786	22.9783	628.7823	5918.2595
1053.442	6.2110	23.4350	628.6173	5918.5578
1053.462	6.1385	23.8094	628.5919	5918.9941
1053.483	6.0314	23.2330	628.9231	5919.7880
1053.503	6.0786	22.7467	628.6845	5920.0121
1053.523	6.2078	22.6950	628.3597	5920.1463
1053.544	6.1227	22.9270	628.4467	5920.6904
1053.564	6.0314	22.2504	628.0812	5920.7797
1053.584	6.0912	22.3821	627.6300	5920.7782
1053.605	6.2172	22.5651	627.6087	5921.2034
1053.625	6.1039	23.2836	627.3648	5921.4039
1053.645	6.0629	22.7467	627.1541	5921.6345
1053.666	6.1511	22.9013	627.2607	5922.1812
1053.686	6.1984	22.2504	626.9057	5922.2644
1053.706	6.1102	22.3295	626.4605	5922.2522
1053.727	6.0408	23.3594	626.5828	5922.8053
1053.747	6.1322	23.7598	626.5622	5923.2154
1053.767	6.1984	23.1314	626.5040	5923.5871
1053.787	6.1039	23.1059	626.3383	5923.8493
1053.809	6.1007	23.3594	626.9820	5924.9232
1053.829	6.0534	23.7101	626.9481	5925.3224
1053.851	6.1731	23.7350	627.7627	5926.5739
1053.871	6.0786	23.6852	627.7772	5927.0294
1053.892	6.0440	23.6353	628.1669	5927.8619
1053.912	6.2110	23.3846	628.1100	5928.2491
1053.932	6.1196	22.7984	627.9152	5928.4964
1053.953	6.0692	23.4098	628.1097	5929.1325
1053.973	6.1227	23.1823	627.9827	5929.4469
1053.993	6.2078	23.3089	627.8405	5929.7441
1054.014	6.1259	22.4607	627.9597	5930.3019
1054.034	6.0440	22.5651	627.5751	5930.3539
1054.054	6.1448	23.5353	627.3733	5930.5848
1054.075	6.2110	23.6353	627.7420	5931.3866
1054.095	6.1511	22.4607	627.5374	5931.6155
1054.115	6.0408	23.0038	627.2308	5931.7390
1054.136	6.1637	23.8342	627.5434	5932.4811
1054.156	6.1857	23.3089	627.5147	5932.8831
1054.176	6.1102	22.9783	627.3446	5933.1420
1054.197	6.0314	23.8837	627.6599	5933.8866
1054.217	6.1984	22.6431	627.5277	5934.1841
1054.237	6.1700	23.1314	627.2725	5934.3560
1054.258	6.1070	23.1568	627.4890	5934.9987
1054.278	6.0598	22.5390	627.2213	5935.1564
1054.298	6.1763	23.1568	626.9569	5935.3139
1054.318	6.1385	23.3342	626.8276	5935.6037
1054.339	6.0534	23.3089	627.1113	5936.3069
1054.359	6.0629	23.4350	627.0219	5936.6376
1054.379	6.2015	23.9331	627.0369	5937.0718
1054.400	6.1543	24.2276	627.5820	5938.0386
1054.420	6.0566	23.8342	627.7050	5938.5866
1054.440	6.0755	23.2836	627.6701	5938.9766
1054.461	6.1920	22.8499	627.8547	5939.5865
1054.481	6.1102	23.0549	627.6170	5939.7733
1054.501	6.0534	23.9824	627.5699	5940.1485
1054.522	6.1574	24.2520	628.1211	5941.1243
1054.542	6.1763	23.5353	628.1919	5941.6227
1054.562	6.0818	23.5604	628.1473	5942.0053
1054.583	6.0377	22.7209	628.3515	5942.6371
1054.603	6.1700	23.3594	628.1367	5942.8493
1054.624	6.1102	23.4098	628.4260	5943.5655
1054.644	6.0377	23.5604	628.3577	5943.9247
1054.664	6.0912	23.0294	628.2272	5944.2201
1054.685	6.1763	22.7467	628.3427	5944.7609
1054.705	6.1070	22.9526	628.0649	5944.9069
1054.725	5.9904	23.6104	627.9336	5945.1967
1054.746	6.1133	23.0549	628.2074	5945.8917
1054.766	6.1290	22.1711	627.8529	5945.9575
1054.786	6.0818	23.1568	627.5197	5946.0402
1054.807	6.0188	24.2520	627.9279	5946.8642
1054.827	6.1574	23.2583	627.9553	5947.3093
1054.847	6.0629	23.4350	627.8469	5947.6177
1054.870	6.0818	22.6431	628.7828	5948.9745
1054.890	6.0692	23.1568	628.5162	5949.1320
1054.911	6.1606	23.7350	628.8221	5949.8617
1054.931	6.1448	23.2583	628.7526	5950.2169
1054.951	6.0849	23.2836	628.6093	5950.4964
1054.972	6.0692	23.5103	628.8970	5951.2073
1054.992	6.1857	22.7726	628.7089	5951.4425
1055.012	6.1165	22.5129	628.3580	5951.5112
1055.033	6.0471	22.6950	628.3730	5951.9434
1055.053	6.0881	23.1314	628.1159	5952.1016
1055.073	6.1920	24.3737	628.1400	5952.5392
1055.094	6.1353	23.6603	628.6492	5953.4644
1055.114	6.0503	23.7846	628.6567	5953.8903
1055.134	6.1133	23.6353	628.6600	5954.3115
1055.155	6.2015	22.7726	628.8799	5954.9500
1055.175	6.0944	23.5103	628.6920	5955.1805
1055.195	6.0534	23.2836	628.5912	5955.4958
1055.216	6.1984	22.8499	628.7642	5956.0849
1055.236	6.1857	23.4601	628.5823	5956.3184
1055.256	6.0282	22.9526	628.4197	5956.5688
1055.277	6.0975	23.4350	628.6391	5957.2010
1055.297	6.1889	22.3558	628.3727	5957.3466
1055.317	6.0881	22.4083	627.9397	5957.3211
1055.338	6.0345	22.3558	627.8827	5957.6684
1055.358	6.1353	22.4868	627.4688	5957.6556
1055.378	6.1637	22.3558	627.0600	5957.6427
1055.399	6.0818	23.3089	627.1707	5958.1471
1055.419	6.0503	22.4868	626.9235	5958.2924
1055.439	6.1606	22.0116	626.4645	5958.2215
1055.460	6.1416	23.0038	626.4697	5958.6116
1055.480	6.0377	22.7209	626.2195	5958.7445
1055.500	6.0345	22.7467	625.9298	5958.8344
1055.521	6.1637	23.1568	626.0961	5959.3791
1055.541	6.1290	23.8590	626.0644	5959.7260
1055.561	6.0220	23.8590	626.1494	5960.1895
1055.582	6.0566	23.5604	626.5766	5960.9976
1055.602	6.1889	23.6852	626.5770	5961.3808
1055.622	6.1165	23.4098	626.5524	5961.7385
1055.643	6.0471	22.8756	626.7773	5962.3463
1055.663	6.0944	22.9270	626.5362	5962.4875
1055.683	6.1700	22.0649	626.1638	5962.4934
1055.704	6.0786	23.2583	626.2263	5962.9320
1055.724	6.0188	22.9013	626.0511	5963.1319
1055.744	6.1070	23.0805	625.8487	5963.3020
1055.765	6.1511	22.6171	625.9802	5963.8050
1055.785	6.0818	22.4083	625.6203	5963.8149
1055.805	6.1227	22.2504	625.2042	5963.7637
1055.826	6.1353	22.5129	625.1813	5964.1028
1055.847	6.1259	22.3032	625.1678	5964.4507
1055.867	6.0912	23.4601	624.9403	5964.5827
1055.889	6.0188	23.5353	625.6980	5965.7025
1055.910	6.1763	23.6603	626.0919	5966.4645
1055.930	6.0881	23.2076	626.0358	5966.7780
1055.950	6.0125	23.0805	625.8843	5966.9944
1055.971	6.1133	22.5911	626.0108	5967.4883
1055.991	6.1322	22.9526	625.7364	5967.5799
1056.011	6.0440	22.5651	625.4611	5967.6670
1056.032	6.0629	23.8590	625.7238	5968.2917
1056.052	6.1637	22.9013	625.6544	5968.5849
1056.072	6.1007	22.4607	625.3543	5968.6448
1056.093	5.9936	23.0549	625.4603	5969.1094
1056.113	6.1196	22.6950	625.2269	5969.2333
1056.133	6.1606	22.8499	624.9625	5969.3229
1056.154	6.0440	23.1823	625.1632	5969.8769
1056.174	6.0094	22.7726	624.9674	5970.0339
1056.194	6.1606	23.0294	624.7488	5970.1653
1056.215	6.1385	22.7726	624.9122	5970.6780
1056.235	6.0345	23.1568	624.7153	5970.8299
1056.255	6.0251	23.6104	624.6597	5971.1210
1056.276	6.1637	22.2504	624.8345	5971.6428
1056.296	6.1637	22.3032	624.4107	5971.5643
1056.316	6.0661	23.5103	624.2009	5971.6957
1056.337	6.0692	23.3342	624.5525	5972.3888
1056.357	6.2141	24.1788	624.6224	5972.8022
1056.377	6.1511	23.2583	624.6789	5973.2025
1056.398	6.0503	23.5353	625.0156	5973.8848
1056.418	6.1007	23.5854	625.0148	5974.2310
1056.438	6.2015	23.7101	625.0429	5974.6060
1056.459	6.1763	24.0562	625.5442	5975.4566
1056.479	6.0440	23.7101	625.6437	5975.9084
1056.499	6.0944	23.4350	625.6391	5976.2561
1056.520	6.2204	23.5353	625.9946	5976.9655
1056.540	6.1165	23.9578	626.0432	5977.3699
1056.560	6.0598	23.0549	626.0116	5977.6938
1056.581	6.1574	24.1788	626.4083	5978.4474
1056.601	6.1952	24.5191	626.6512	5979.0506
1056.621	6.0692	23.3846	626.7597	5979.5207
1056.642	6.1070	23.8590	627.1487	5980.2738
1056.662	6.1322	23.0038	627.0785	5980.5690
1056.683	6.0912	23.7598	627.3800	5981.2369
1056.703	6.1731	24.5432	627.5455	5981.7708
1056.723	6.1984	23.1823	627.6132	5982.2078
1056.744	6.1259	23.8837	627.9607	5982.9265
1056.764	6.0598	25.1642	628.2423	5983.5823
1056.784	6.1543	29.1139	629.3866	5985.1085
1056.805	6.1700	32.2770	632.2031	5988.3288
1056.825	6.0566	34.6798	635.3979	5991.9608
1056.845	6.1007	35.1309	639.0255	5996.0637
1056.866	6.2047	35.5777	643.3420	6000.8997
1056.886	6.1543	38.3624	647.5543	6005.6791
1056.909	6.1196	38.9511	654.1935	6012.9460
1056.929	6.3023	42.0578	659.4411	6018.8877
1056.950	6.2865	42.9332	665.9865	6026.1930
1056.970	6.2645	46.2585	672.4421	6033.4809
1056.990	6.2834	48.5013	679.7392	6041.6872
1057.011	6.4566	52.5118	688.8175	6051.7659
1057.031	6.4945	57.1999	698.3866	6062.4396
1057.051	6.4062	63.2695	709.6180	6074.8917
1057.072	6.5259	67.6672	723.5271	6090.1621
1057.092	6.7937	72.2213	737.6608	6105.8139
1057.112	6.8284	76.4956	753.0802	6122.9165
1057.133	6.8315	81.7477	771.1953	6142.9023
1057.153	6.9733	84.1180	789.0363	6162.8146
1057.173	7.1906	85.7685	807.3204	6183.3717
1057.194	7.1370	89.4078	827.7029	6206.2429
1057.214	7.2095	91.7865	847.3770	6228.6289
1057.234	7.2977	93.0230	867.4042	6251.5890
1057.255	7.3764	95.2222	889.3092	6276.6601
1057.275	7.3544	97.9118	910.1914	6300.9464
1057.295	7.4079	99.8599	931.5810	6325.9746
1057.316	7.6095	98.2898	954.4070	6352.6846
1057.336	7.5119	100.8046	975.4635	6377.8681
1057.356	7.5560	100.0341	996.5460	6403.3106
1057.377	7.6757	103.9597	1019.5771	6430.9455
1057.397	7.8112	102.7746	1041.0851	6457.3033
1057.417	7.7607	102.9814	1062.1625	6483.4650
1057.438	7.8332	105.8528	1085.2159	6511.8458
1057.458	7.9434	106.6114	1106.8533	6539.0564
1057.478	7.8616	108.2082	1128.6105	6566.6251
1057.499	7.7576	107.3768	1152.0082	6596.0821
1057.519	7.8332	109.8933	1173.6074	6623.9874
1057.539	8.0348	109.5466	1195.2962	6652.2190
1057.560	7.9592	110.1629	1218.5784	6682.2899
1057.580	7.7891	108.6423	1239.6005	6710.3426
1057.600	7.9812	111.9222	1260.6515	6738.6531
1057.621	8.2459	111.2346	1283.7170	6769.2182
1057.641	8.1702	112.8402	1304.7985	6798.0395
1057.661	8.0474	111.9395	1325.7334	6826.9419
1057.682	8.0316	114.2598	1348.5153	6857.9284
1057.702	8.2238	113.3305	1369.3698	6887.2237
1057.722	8.1356	114.3669	1389.9816	6916.5002
1057.743	8.1041	114.0225	1412.3420	6947.7572
1057.763	8.1387	117.7448	1433.0913	6977.6355
1057.783	8.3404	115.4890	1453.8243	7007.7205
1057.804	8.2868	116.4121	1475.9982	7039.4771
1057.824	8.0757	115.6229	1495.9968	7069.2848
1057.844	8.1608	115.9848	1515.6749	7098.9839
1057.865	8.2742	118.8024	1537.5783	7131.1306
1057.886	8.3655	118.1220	1559.5798	7163.6107
1057.906	8.1198	116.2846	1578.9275	7193.6576
1057.929	8.5104	117.1629	1603.6745	7229.3394
1057.950	8.3088	117.0308	1624.3756	7261.2186
1057.970	8.2427	117.5256	1642.9390	7291.1678
1057.991	8.2459	116.8212	1663.1764	7322.9961
1058.011	8.3876	119.0410	1681.4715	7353.0852
1058.031	8.3781	119.0626	1699.9093	7383.5099
1058.052	8.2553	118.9922	1720.0802	7415.8708
1058.072	8.4632	118.2693	1737.8964	7446.0763
1058.092	8.3246	119.6784	1755.6037	7476.3582
1058.113	8.2931	118.6721	1775.1305	7508.6542
1058.133	8.2175	118.1166	1792.1809	7538.6645
1058.153	8.4128	119.4843	1809.1529	7568.7723
1058.174	8.2427	118.2911	1827.9109	7600.8516
1058.194	8.2679	116.1404	1843.9118	7630.3535
1058.214	8.2584	118.1821	1859.6948	7659.8002
1058.235	8.3592	120.3499	1877.9532	7691.8975
1058.255	8.3088	119.2682	1894.1882	7722.1489
1058.275	8.1639	117.0803	1909.6789	7751.8178
1058.296	8.3467	116.5339	1926.4579	7782.9395
1058.316	8.4600	117.6462	1941.1865	7812.1708
1058.336	8.2647	118.7155	1956.0925	7841.7288
1058.356	8.3624	118.4437	1970.9444	7871.3825
1058.377	8.2364	116.3844	1987.1694	7902.5663
1058.397	8.2931	117.7393	2001.1304	7931.6380
1058.417	8.1923	116.5007	2014.9364	7960.6925
1058.438	8.1828	116.5117	2030.2963	7991.4467
1058.458	8.1010	112.7831	2042.9190	8019.6024
1058.478	8.1419	112.2271	2054.6744	8047.0092
1058.499	7.8426	112.6915	2068.1305	8076.2394
1058.519	7.8017	108.6483	2078.9632	8102.9637
1058.539	7.9561	107.2807	2088.7644	8128.7531
1058.560	7.7167	104.6089	2099.5289	8155.6021
1058.580	7.4395	101.8419	2107.5034	8179.7467
1058.600	7.2819	98.8744	2114.4286	8202.9059
1058.621	7.3891	96.3166	2121.9686	8226.7413
1058.641	7.2946	94.0774	2127.0035	8248.1221
1058.661	7.1087	92.7646	2131.3872	8268.8845
1058.682	7.1213	91.7728	2136.8627	8290.7738
1058.702	7.0268	91.1247	2140.4700	8310.8256
1058.722	7.0331	87.7300	2143.3626	8330.1789
1058.743	6.7748	85.2224	2146.6738	8349.9651
1058.763	6.8630	83.9298	2147.8820	8367.6531
1058.783	6.7622	82.8589	2148.6837	8384.9253
1058.804	6.6740	79.0852	2150.0140	8402.7175
1058.824	6.6078	77.1368	2149.0389	8418.1857
1058.844	6.6519	75.2092	2147.4340	8432.9888
1058.865	6.7118	74.5553	2146.6619	8448.5905
1058.885	6.5574	73.7343	2144.4148	8462.6798
1058.906	6.5732	72.4762	2143.0623	8477.6227
1058.926	6.5795	71.7817	2140.1925	8491.0040
1058.951	6.5354	68.9366	2142.5988	8509.6385
1058.971	6.3874	66.7212	2138.3104	8521.5471
1058.992	6.3496	65.1524	2134.5408	8533.9088
1059.012	6.4724	64.5496	2129.3665	8544.7949
1059.032	6.4031	61.6818	2123.6820	8555.0893
1059.053	6.2897	60.9810	2118.4933	8565.7979
1059.073	6.3433	60.3156	2112.1273	8575.2440
1059.093	6.4314	59.3988	2105.5787	8584.4146
1059.114	6.3243	59.5605	2099.9720	8594.4387
1059.134	6.2267	57.3688	2093.1139	8603.1214
1059.154	6.2771	58.3586	2086.1424	8611.5929
1059.175	6.3905	57.3567	2080.2142	8621.0155
1059.195	6.3496	58.5119	2073.4272	8629.4882
1059.215	6.2551	57.9912	2066.8301	8638.0558
1059.236	6.3810	56.6288	2060.9526	8647.2536
1059.256	6.3716	57.3326	2054.0902	8655.3756
1059.276	6.2519	57.0183	2047.3781	8663.5523
1059.297	6.2204	55.1035	2041.3091	8672.2812
1059.317	6.3716	53.6102	2033.8229	8679.4977
1059.337	6.2802	53.8169	2026.2171	8686.4909
1059.358	6.2488	54.2663	2019.7101	8694.4847
1059.378	6.2582	53.9715	2012.4148	8701.5940
1059.398	6.3968	53.7008	2005.1169	8708.6002
1059.419	6.3086	54.2919	1998.8576	8716.5504
1059.439	6.2676	52.4325	1991.5721	8723.3800
1059.459	6.3874	53.1030	1984.1806	8730.0030
1059.480	6.3810	53.4547	1977.9332	8737.6753
1059.500	6.3149	54.4833	1971.1099	8744.6805
1059.520	6.3055	52.9853	1964.2942	8751.5987
1059.541	6.4566	54.2280	1958.4091	8759.3585
1059.561	6.4314	55.4922	1952.1248	8766.6333
1059.581	6.3055	55.5296	1946.1347	8774.1158
1059.602	6.3275	56.2116	1941.2638	8782.6392
1059.622	6.5165	56.9455	1935.7630	8790.4573
1059.642	6.3968	60.0994	1930.9747	8798.9130
1059.663	6.3023	58.7234	1927.5247	8808.6438
1059.683	6.4062	60.7339	1923.2389	8817.4786
1059.703	6.5039	65.0697	1920.0577	8827.3593
1059.724	6.4755	64.8934	1918.6814	8839.0027
1059.744	6.4787	66.4595	1916.4762	8849.7807
1059.764	6.6551	67.7067	1914.7645	8861.0137
1059.785	6.7559	72.9827	1915.3197	8874.4908
1059.805	6.8221	75.2439	1915.9512	8888.0347
1059.825	6.8788	81.1614	1917.9295	8902.9238
1059.846	7.0961	84.8809	1922.8542	8920.7822
1059.866	7.1654	89.0267	1927.6451	8938.5455
1059.886	7.2378	90.0535	1933.2329	8957.1480
1059.907	7.1465	93.0976	1940.9418	8977.9305
1059.928	7.2693	95.3953	1949.4835	8999.6211
1059.948	7.3922	96.6859	1956.9519	9020.3124
1059.970	7.4268	98.4719	1968.0688	9044.7407
1059.991	7.6914	99.2966	1977.8848	9067.9697
1060.011	7.6316	102.1074	1986.5426	9090.1279
1060.031	7.6726	103.9473	1995.8626	9113.0330
1060.052	7.6914	103.9970	2007.1011	9137.9558
1060.072	7.8930	106.0901	2016.8322	9161.4725
1060.092	7.7639	107.1062	2026.9567	9185.4774
1060.113	7.7513	107.3708	2038.9430	9211.4518
1060.133	7.9844	107.2807	2049.0324	9235.6364
1060.154	7.8584	110.9037	2061.3878	9262.1961
1060.174	7.8395	110.0575	2072.2419	9287.3679
1060.194	7.9970	108.4344	2082.5516	9312.0968
1060.215	8.1104	111.3447	2094.7657	9338.8394
1060.235	7.9592	113.1825	2105.7937	9364.5090
1060.255	8.0159	113.4784	2117.0373	9390.5017
1060.276	8.2269	115.1143	2130.3535	9418.6872
1060.296	8.2018	114.1695	2141.7249	9445.0487
1060.317	8.0852	115.5894	2154.9356	9473.3698
1060.337	8.2994	116.7660	2166.5087	9500.1742
1060.357	8.2584	116.1792	2178.0350	9527.0433
1060.378	8.3404	115.7344	2191.1670	9555.6382
1060.398	8.2143	117.7941	2202.4819	9582.5347
1060.418	8.4033	118.0128	2214.0329	9609.7770
1060.439	8.3183	118.0674	2227.4400	9638.9966
1060.459	8.1702	118.9163	2238.8743	9666.3640
1060.479	8.4128	119.5814	2250.4165	9693.9492
1060.500	8.2868	118.9326	2263.7924	9723.4888
1060.520	8.2112	119.0301	2274.9348	9750.9131
1060.540	8.2332	118.7210	2285.9030	9778.2677
1060.561	8.5262	117.2509	2298.3937	9807.2569
1060.581	8.2868	119.9044	2308.9703	9834.4415
1060.602	8.3088	121.3264	2322.0875	9864.2798
1060.622	8.2931	121.2201	2333.2612	9892.2908
1060.642	8.3561	120.1784	2344.1051	9920.0754
1060.663	8.2175	118.6829	2356.3715	9949.3918
1060.683	8.2742	118.3892	2366.2102	9976.3841
1060.703	8.3404	118.3293	2375.8676	10003.2836
1060.724	8.2773	123.7312	2388.2936	10033.0549
1060.744	8.2584	119.7861	2398.8013	10061.0157
1060.764	8.2805	118.4219	2408.2983	10088.0570
1060.785	8.4033	118.1493	2419.3648	10116.7619
1060.805	8.2301	118.2148	2428.2996	10143.4260
1060.825	8.1955	121.4592	2437.6711	10170.6080
1060.845	8.4349	122.1262	2447.5733	10198.4073
1060.866	8.4065	121.2945	2459.3405	10228.1716
1060.886	8.4065	118.7590	2468.3872	10255.3103
1060.906	8.2616	121.0657	2477.2830	10282.3769
1060.927	8.4506	120.2427	2488.3118	10311.6662
1060.948	8.2584	121.1030	2499.2094	10340.9253
1060.968	8.3372	119.1059	2507.7839	10367.9484
1060.990	8.5451	121.9572	2520.3855	10399.0950
1061.010	8.4443	122.7003	2529.4324	10426.7859
1061.031	8.4695	120.2749	2540.0998	10456.1854
1061.051	8.4349	122.9261	2548.6593	10483.5621
1061.071	8.3529	119.5328	2556.9889	10510.7808
1061.092	8.3845	119.6730	2566.6567	10539.4156
1061.112	8.6176	123.0519	2574.8057	10566.6084
1061.132	8.4443	123.8458	2583.5440	10594.4621
1061.153	8.4065	121.1189	2593.8817	10623.9990
1061.173	8.4254	121.0178	2601.5932	10650.9876
1061.193	8.4978	125.1457	2609.8754	10678.6131
1061.214	8.4412	119.7107	2619.8654	10708.0254
1061.234	8.4002	124.5518	2627.6046	10735.2626
1061.254	8.5325	125.6907	2636.2375	10763.4616
1061.275	8.6144	124.3083	2646.7927	10793.6667
1061.295	8.4317	123.5591	2654.7926	10821.3968
1061.315	8.3467	123.6165	2662.5781	10848.9768
1061.336	8.6207	123.3450	2672.2760	10878.5433
1061.356	8.5073	121.2201	2679.4108	10905.6167
1061.376	8.6081	122.5689	2686.3279	10932.5269
1061.397	8.4916	123.8406	2695.6333	10961.8919
1061.417	8.4033	123.3554	2702.9121	10989.2989
1061.437	8.5514	124.3705	2710.1878	11016.7597
1061.458	8.4002	121.7296	2719.1414	11045.9648
1061.478	8.2522	118.4055	2724.9572	11072.0902
1061.498	8.5388	119.5166	2730.3338	11097.8141
1061.519	8.1261	117.0748	2737.3822	11125.2544
1061.539	8.1356	115.3940	2741.7005	11150.0033
1061.559	7.9938	110.2974	2744.8423	11173.5922
1061.580	7.9277	107.5028	2748.4416	11197.6510
1061.600	7.6914	103.2128	2749.0188	11218.6856
1061.620	7.4111	101.7152	2748.6303	11238.7299
1061.641	7.3513	97.5393	2748.9570	11259.4634
1061.661	7.4174	96.7583	2746.8085	11277.6858
1061.681	7.2914	93.8552	2744.0768	11295.2717
1061.702	7.1181	92.8394	2742.2761	11313.7376
1061.722	7.1654	92.0542	2738.6535	11330.3255
1061.742	7.1906	88.1882	2734.3059	11346.1179
1061.763	6.9166	87.6438	2730.7381	11362.6201
1061.783	6.9039	85.7391	2725.3532	11377.2294
1061.803	7.0299	84.5827	2719.5285	11391.3105
1061.824	6.9827	84.5901	2714.9872	11406.5913
1061.844	6.8945	84.0955	2709.0210	11420.3630
1061.864	6.8945	83.2786	2702.9120	11433.8989
1061.884	7.0488	84.4705	2696.9415	11447.4803
1061.905	7.0362	87.5647	2693.1800	11463.1913
1061.925	7.0111	88.1882	2688.6567	11478.0690
1061.946	7.1874	89.1539	2685.9216	11494.6697
1061.967	7.1181	89.0409	2683.3690	11511.3986
1061.988	7.2568	90.5349	2681.0884	11528.3481
1062.009	7.1528	90.6879	2679.1228	11545.5643
1062.029	7.2095	91.9719	2675.9189	11561.4890
1062.050	7.2442	90.7574	2674.2798	11578.9271
1062.070	7.1938	92.5533	2671.2442	11594.9183
1062.090	7.2064	92.2664	2668.4965	11611.1408
1062.111	7.2252	92.8190	2667.3598	11628.9286
1062.131	7.1874	93.3552	2664.8850	11645.3340
1062.151	7.1874	92.1158	2662.3245	11661.6016
1062.172	7.2001	92.9142	2661.2553	11679.3163
1062.192	7.2315	91.9582	2658.6410	11695.4416
1062.213	7.1181	92.9754	2657.6010	11713.0970
1062.233	7.2473	91.1247	2654.9045	11729.0512
1062.253	7.2473	93.5244	2652.3325	11745.0768
1062.274	7.2725	92.9822	2651.6449	11762.9449
1062.294	7.2127	91.5388	2649.0924	11778.9066
1062.314	7.2158	92.6828	2646.5223	11794.7985
1062.335	7.4111	93.8754	2645.9162	11812.6132
1062.355	7.2158	94.1984	2644.0237	11829.1043
1062.375	7.2473	95.8667	2642.4847	11845.9063
1062.395	7.4142	95.8800	2641.2434	11862.9674
1062.416	7.5119	96.3166	2641.6837	11881.6826
1062.436	7.4520	100.2273	2641.2470	11899.4978
1062.456	7.3701	100.5613	2641.5187	11917.9975
1062.477	7.6158	101.1112	2643.6035	11938.3009
1062.497	7.6536	101.4232	2644.1350	11957.0427
1062.517	7.7702	103.0878	2644.9872	11976.0902
1062.538	7.7103	104.7998	2648.1096	11997.4076
1062.558	7.8238	106.7927	2650.0850	12017.5839
1062.578	7.8489	106.7505	2652.3589	12038.0598
1062.599	7.7859	106.0536	2656.2442	12060.1592
1062.619	7.8458	107.6407	2658.4661	12080.6068
1062.639	8.0128	106.9737	2660.8128	12101.1820
1062.660	7.9938	109.3640	2665.2070	12123.8201
1062.680	7.8238	109.1515	2668.1156	12144.9908
1062.701	7.9183	110.9095	2673.0662	12168.2250
1062.721	8.0379	111.5356	2676.5274	12189.9945
1062.741	7.9749	111.4835	2680.0405	12211.8322
1062.762	8.0474	113.5863	2685.7133	12235.8585
1062.782	8.2616	115.3381	2690.0898	12258.6222
1062.802	8.1608	116.1181	2694.8309	12281.7791
1062.823	8.0726	118.0347	2701.8985	12307.3060
1062.843	8.1797	116.2236	2706.9563	12330.8684
1062.863	8.2459	115.2095	2711.4830	12353.9307
1062.884	8.2584	117.7722	2718.1390	12379.1622
1062.904	8.2742	117.1904	2723.1106	12402.7517
1062.924	8.3120	118.9705	2728.2186	12426.5112
1062.945	8.4096	119.7861	2735.6699	12452.6616
1062.965	8.3372	120.6603	2741.3309	12477.0721
1062.985	8.2522	118.7807	2746.7546	12501.2846
1063.006	8.5608	120.3071	2754.0320	12527.3990
1063.028	8.5451	120.1998	2763.4571	12555.7317
1063.049	8.4916	122.8736	2771.2191	12582.4747
1063.069	8.3341	119.3007	2776.7223	12607.0101
1063.089	8.6176	121.4326	2781.9180	12631.2746
1063.110	8.5577	120.6603	2789.2790	12657.7513
1063.130	8.4474	126.7379	2795.4218	12683.0622
1063.150	8.5294	124.9188	2802.1933	12709.0507
1063.171	8.5766	122.6373	2810.2511	12736.3852
1063.191	8.5231	124.1941	2816.0382	12761.5029
1063.211	8.4128	126.6005	2822.4094	12787.2493
1063.232	8.5167	125.4185	2830.9909	12815.2661
1063.252	8.4853	126.3303	2837.3335	12841.1038
1063.272	8.4695	123.0257	2843.2005	12866.5106
1063.293	8.5294	124.0435	2850.6615	12893.5622
1063.313	8.5766	123.3868	2856.0432	12918.5823
1063.333	8.7121	125.3722	2861.5776	12943.7923
1063.354	8.5041	124.3913	2869.2778	12971.2180
1063.374	8.4349	123.9811	2874.5829	12996.2976
1063.394	8.5766	126.4374	2880.1607	13021.6864
1063.415	8.4695	122.6057	2887.5035	13048.8883
1063.435	8.3057	122.2845	2892.0044	13073.2903
1063.455	8.4632	124.8052	2896.8133	13098.0280
1063.476	8.5986	125.6086	2904.1865	13125.3738
1063.496	8.6711	127.5240	2909.8441	13151.0526
1063.516	8.3908	122.3952	2914.8989	13176.1639
1063.537	8.6239	126.3966	2921.7641	13203.1279
1063.557	8.6616	124.9550	2926.9073	13228.4124
1063.577	8.6018	121.2679	2931.1368	13252.8109
1063.598	8.5388	123.7729	2937.1469	13279.0225
1063.618	8.7184	125.1869	2941.7019	13303.8134
1063.638	8.5545	122.5215	2945.9926	13328.3646
1063.659	8.5231	125.1406	2952.2731	13354.9399
1063.679	8.4884	124.0383	2956.6754	13379.6718
1063.699	8.6680	124.9653	2960.9937	13404.3435
1063.720	8.6270	125.3054	2967.5405	13431.2796
1063.740	8.5199	124.9859	2971.9364	13456.1009
1063.760	8.3529	124.0487	2976.0693	13480.6818
1063.781	8.5262	123.7051	2981.9901	13507.0818
1063.801	8.5419	123.9031	2985.7611	13531.3611
1063.821	8.5041	123.8406	2989.5075	13555.6324
1063.842	8.4853	123.9447	2995.2660	13581.9438
1063.862	8.6207	123.8562	2998.9032	13606.1612
1063.882	8.5419	122.6425	3002.2793	13630.1312
1063.903	8.3813	118.4654	3006.7170	13655.1813
1063.923	8.4065	123.6426	3009.2683	13678.3584
1063.943	8.4033	121.1669	3012.2352	13701.9564
1063.964	8.3214	121.0071	3016.7340	13727.1027
1063.984	8.3529	120.4945	3019.0598	13750.0885
1064.005	8.4159	119.1979	3023.0418	13774.7403
1064.025	8.1041	116.7991	3024.3771	13796.7495
1064.048	8.3151	116.8709	3031.1155	13824.1815
1064.068	8.3435	117.8652	3032.1412	13845.9185
1064.089	8.3277	116.8157	3035.0883	13869.5735
1064.109	8.1608	115.6117	3035.6819	13890.8690
1064.129	8.5419	117.0418	3036.3056	13912.1755
1064.150	8.2490	115.1031	3038.7597	13935.3037
1064.170	8.0537	116.4840	3039.1683	13956.3767
1064.191	8.0883	113.8584	3041.2732	13979.1343
1064.211	8.2931	113.1027	3040.8842	13999.3817
1064.231	8.1986	116.8157	3040.9899	14020.0963
1064.252	8.0600	115.4220	3043.4016	14043.1052
1064.272	8.1986	114.8620	3043.5364	14063.8258
1064.292	8.1261	113.5692	3043.3627	14084.2117
1064.313	7.8773	113.2224	3044.7977	14106.1877
1064.333	8.0348	109.6054	3043.6801	14125.5871
1064.353	7.9938	106.7444	3041.5036	14143.8832
1064.374	7.5969	105.3827	3040.4115	14163.2196
1064.394	7.4804	100.6382	3036.5651	14179.7480
1064.415	7.4678	99.5042	3033.4504	14196.9433
1064.435	7.4268	97.5720	3028.2094	14211.9395
1064.455	7.2095	94.5541	3022.2140	14226.0923
1064.476	7.2851	93.2943	3017.1406	14241.0793
1064.496	7.2127	91.1592	3010.0126	14253.9177
1064.516	7.1087	91.8827	3002.7399	14266.5047
1064.537	6.8504	88.4875	2996.6091	14280.1331
1064.557	7.0615	86.9583	2988.2457	14291.4221
1064.577	6.8221	84.0428	2979.2505	14301.9565
1064.598	6.7717	81.7010	2970.8694	14312.9824
1064.618	6.7590	78.7513	2960.3441	14321.7327
1064.638	6.8882	79.3608	2949.5625	14330.0822
1064.659	6.7968	78.7921	2940.2321	14339.7452
1064.679	6.5764	77.1368	2929.3402	14347.7085
1064.699	6.6992	76.8508	2918.2627	14355.3384
1064.720	6.6551	77.0528	2908.5842	14364.2265
1064.740	6.7149	75.7271	2897.5660	14371.6346
1064.760	6.6141	76.8339	2886.6490	14378.9968
1064.781	6.8063	77.9950	2877.5262	14388.0171
1064.801	6.9701	77.0780	2867.2756	14395.7772
1064.821	6.9260	81.7088	2857.7681	14404.1461
1064.842	6.9921	84.4031	2850.9682	14415.1080
1064.862	7.3323	89.8715	2844.2295	14426.0324
1064.882	7.3922	91.7384	2838.7899	14438.1648
1064.903	7.2568	92.5806	2835.3933	14452.2682
1064.923	7.2788	95.8932	2831.2009	14465.5109
1064.943	7.6568	96.0389	2827.6336	14479.3131
1064.964	7.5056	96.7715	2825.8530	14494.8499
1064.984	7.4741	98.6992	2822.9386	14509.2045
1065.004	7.5403	99.5884	2820.5271	14524.0104
1065.025	7.5812	101.1622	2820.2162	14540.8797
1065.046	7.6883	100.5420	2820.0750	14557.8946
1065.067	7.6473	103.2878	2820.3052	14575.2599
1065.087	7.8175	105.2664	2819.6270	14591.6928
1065.107	7.9025	103.6305	2819.0140	14608.1622
1065.128	7.7387	105.5417	2820.1865	14626.3987
1065.148	7.8552	105.9380	2819.9944	14643.2546
1065.168	8.0191	107.3347	2820.1016	14660.3881
1065.189	8.0065	108.5117	2822.4213	14679.7262
1065.209	7.7576	111.1708	2823.5598	14697.8815
1065.229	8.0128	109.8287	2824.9022	14716.2333
1065.250	8.1451	109.2519	2827.7244	14736.0670
1065.270	8.0852	111.4720	2828.9692	14754.3249
1065.290	7.9245	111.0547	2830.4970	14772.8602
1065.310	8.0506	110.8048	2831.8953	14791.2611
1065.331	8.2805	111.4025	2835.1738	14811.5474
1065.351	8.1387	112.3477	2836.8269	14830.2147
1065.371	8.1041	112.5885	2838.6557	14849.0560
1065.392	8.0820	111.9798	2842.2604	14869.6826
1065.412	8.2994	114.2823	2844.2409	14888.6952
1065.432	8.2994	113.9660	2846.5257	14908.0148
1065.453	8.1293	116.0293	2850.9760	14929.5165
1065.473	8.2522	115.1143	2853.6562	14949.2670
1065.493	8.3214	115.0863	2856.1467	14968.8357
1065.514	8.2459	116.1848	2860.6987	14990.4841
1065.534	8.2364	116.0126	2863.4320	15010.3336
1065.554	8.1419	115.3102	2865.9863	15030.0125
1065.575	8.4632	117.6352	2870.7066	15051.8770
1065.595	8.3467	118.6775	2873.9965	15072.3348
1065.615	8.2396	115.2039	2876.8427	15092.3620
1065.636	8.4065	115.4834	2881.0347	15113.7532
1065.656	8.4947	116.9426	2883.5519	15133.4860
1065.676	8.2994	120.3714	2886.8473	15154.0081
1065.697	8.2490	117.9582	2892.2434	15176.6584
1065.717	8.4286	118.4872	2895.2863	15196.9817
1065.737	8.4537	118.0565	2898.3076	15217.2958
1065.758	8.2900	120.2749	2903.5609	15239.8670
1065.778	8.3813	120.5266	2907.1840	15260.8364
1065.798	8.4096	121.5812	2910.9782	15281.9971
1065.818	8.3908	118.7535	2914.4314	15302.8358
1065.839	8.3467	118.5579	2919.3060	15325.1212
1065.859	8.3183	120.9165	2922.5127	15345.7625
1065.879	8.4726	119.7807	2925.8818	15366.5816
1065.900	8.4506	118.1111	2930.7143	15388.8884
1065.920	8.3845	120.5640	2933.6462	15409.3165
1065.940	8.2931	119.9206	2936.8411	15430.0204
1065.961	8.4380	120.3017	2941.9420	15452.6551
1065.981	8.5073	122.5794	2945.4303	15473.7037
1066.001	8.4033	120.0549	2948.8341	15494.6847
1066.022	8.3498	118.3674	2953.4722	15516.9235
1066.042	8.5419	121.5494	2956.3255	15537.3976
1066.062	8.4443	118.7535	2959.2071	15557.9103
1066.083	8.4222	122.0417	2964.1284	15580.4847
1066.103	8.4159	119.5868	2967.1321	15601.1641
1066.123	8.5325	118.4926	2969.5105	15621.2264
1066.144	8.3750	119.2520	2973.7726	15643.1877
1066.164	8.2900	119.5059	2976.1804	15663.3102
1066.184	8.2364	121.6448	2978.9545	15683.8060
1066.205	8.4506	119.5005	2983.6900	15706.2834
1066.225	8.3183	118.6449	2985.8725	15726.2247
1066.245	8.2584	117.8379	2987.7524	15745.8640
1066.266	8.2616	115.9626	2991.1008	15766.9790
1066.286	8.1293	119.2304	2992.7017	15786.3522
1066.306	8.2459	115.2543	2994.1654	15805.5832
1066.326	7.9812	115.0695	2994.9217	15824.0970
1066.347	8.0852	114.9125	2997.5164	15844.4459
1066.367	8.1356	114.0847	2998.0111	15862.6899
1066.387	7.8647	112.9601	2998.1763	15880.5858
1066.408	7.7734	107.0520	2998.9966	15899.1202
1066.428	7.9277	107.5028	2997.0808	15914.8900
1066.448	7.6914	104.8675	2994.8270	15930.2761
1066.469	7.4741	102.2526	2993.4471	15946.4934
1066.489	7.3701	99.8599	2989.5398	15960.1313
1066.510	7.3891	96.0191	2986.2710	15974.3451
1066.530	7.2946	94.1850	2980.4810	15985.9645
1066.550	7.1874	93.5649	2974.3568	15997.1605
1066.571	7.1748	90.3817	2969.2025	16009.2410
1066.591	7.0362	89.1115	2961.8516	16019.0326
1066.611	6.8693	87.3053	2954.0831	16028.2994
1066.632	6.9103	84.6648	2947.0991	16038.2462
1066.652	6.9260	80.3393	2937.6245	16045.5880
1066.673	6.6519	78.5139	2928.5650	16053.2191
1066.693	6.6740	77.8874	2917.8970	16059.1092
1066.713	6.7622	75.2525	2906.8220	16064.4486
1066.734	6.6331	75.0094	2896.6531	16070.5535
1066.754	6.4755	72.1757	2884.8572	16074.8867
1066.774	6.5890	70.1596	2872.4053	16078.4068
1066.795	6.5669	66.9917	2860.3861	16082.2012
1066.815	6.4251	64.7999	2846.4935	16083.9558
1066.836	6.4314	63.4833	2833.2557	16086.1923
1066.856	6.5354	62.3729	2818.7188	16086.9533
1066.876	6.4188	59.1786	2803.6506	16086.9964
1066.897	6.3117	60.2019	2789.3995	16087.6721
1066.917	6.4976	58.3232	2774.1961	16087.2102
1066.937	6.3590	58.5825	2758.9144	16086.4791
1066.958	6.2424	56.1130	2744.4073	16086.3360
1066.978	6.4566	56.3347	2728.7592	16084.8636
1066.999	6.4062	56.3101	2714.2720	16084.3639
1067.019	6.2488	54.8133	2698.7809	16082.6733
1067.039	6.3653	52.7885	2682.9000	16080.3983
1067.061	6.3338	49.6524	2668.0593	16078.9728
1067.081	6.3747	48.1171	2650.9336	16075.0647
1067.103	6.2298	47.6007	2635.2672	16072.4141
1067.123	6.3117	45.9473	2617.8518	16067.8111
1067.143	6.3306	45.4547	2600.2984	16062.8565
1067.164	6.2456	45.3045	2583.6094	16058.5569
1067.184	6.2298	45.9176	2566.4538	16053.5839
1067.205	6.3905	45.7836	2550.3513	16049.4607
1067.225	6.2834	45.8283	2533.6757	16044.5641
1067.245	6.2204	45.9919	2517.2428	16039.7083
1067.266	6.3621	45.3345	2501.6896	16035.5370
1067.286	6.3369	45.6941	2485.5250	16030.5607
1067.306	6.2330	46.0364	2469.6786	16025.7075
1067.327	6.3527	46.1402	2454.8672	16021.7025
1067.347	6.4566	45.7389	2439.4282	16016.8852
1067.368	6.3464	46.3323	2424.9763	16012.8728
1067.388	6.3527	49.2619	2410.5260	16008.6854
1067.408	6.5417	51.5658	2397.1228	16005.3750
1067.429	6.4125	56.1007	2385.9114	16004.1045
1067.449	6.3905	58.2640	2375.0577	16003.0546
1067.469	6.5637	61.3048	2365.2015	16002.8728
1067.490	6.6015	64.3402	2357.5153	16004.7497
1067.510	6.6047	68.8109	2350.1278	16006.8280
1067.531	6.8567	74.7741	2345.7497	16011.8375
1067.551	7.0803	79.8199	2342.0606	16017.4785
1067.571	7.1024	87.4279	2340.5134	16025.2202
1067.592	7.2127	91.2560	2342.3593	16036.3450
1067.612	7.4520	93.3959	2343.6909	16046.9617
1067.633	7.4804	95.0888	2347.2016	16059.7733
1067.653	7.5150	99.3875	2350.0999	16071.9970
1067.673	7.7859	102.5485	2354.1975	16085.4479
1067.694	7.8679	103.5247	2360.6358	16101.2872
1067.714	7.9057	106.6719	2365.9700	16116.0772
1067.735	8.1167	108.9387	2373.9199	16133.5460
1067.755	8.0506	110.7932	2380.6675	16149.8837
1067.776	8.1041	112.6000	2389.7873	16168.6711
1067.796	8.1702	114.8452	2397.6142	16186.2495
1067.816	8.2773	113.0628	2405.4202	16203.8828
1067.837	8.2742	116.0459	2415.2248	16223.6020
1067.857	8.4443	117.4377	2423.7343	16242.1172
1067.877	8.3277	118.0565	2432.4705	16260.9439
1067.898	8.2301	117.6023	2443.0764	16281.7371
1067.918	8.4506	118.7047	2451.7057	16300.6494
1067.939	8.4916	117.5256	2462.1708	16321.4926
1067.959	8.3750	119.0355	2470.6037	16340.3974
1067.979	8.4412	123.2561	2479.8804	16360.2329
1068.000	8.7089	121.5706	2491.4886	16382.5047
1068.020	8.4884	125.8957	2501.3616	16403.1493
1068.040	8.5136	124.1214	2511.5337	16424.1928
1068.061	8.6616	126.1669	2523.6965	16447.3394
1068.082	8.5955	125.2024	2535.8953	16470.6461
1068.102	8.6553	124.3238	2545.5549	16491.5230
1068.125	8.6743	125.2848	2561.3088	16518.6238
1068.145	8.7435	125.7676	2570.9038	16539.6947
1068.165	8.4128	126.6310	2580.6019	16560.9634
1068.186	8.6616	124.6915	2592.0820	16584.1191
1068.206	8.5955	124.1889	2600.9330	16604.7460
1068.226	8.4317	123.6374	2609.4988	16625.1714
1068.247	8.7121	124.1162	2619.9974	16647.6224
1068.267	8.8255	126.5597	2628.7971	16668.4686
1068.288	8.7435	124.7794	2639.6782	16691.4923
1068.308	8.6396	125.9623	2648.2431	16712.2943
1068.328	8.6837	124.4223	2656.6418	16733.0108
1068.349	8.6553	125.6188	2666.9495	16755.7264
1068.369	8.5766	125.8855	2675.3001	16776.5748
1068.390	8.7971	124.8620	2685.4976	16799.3593
1068.410	8.5514	124.8466	2693.3191	16819.8538
1068.430	8.5577	128.7518	2701.6873	16840.9705
1068.451	8.8223	126.2639	2712.2975	16864.4205
1068.471	8.6585	126.4425	2720.2809	16885.3326
1068.491	8.5703	125.1715	2727.9837	16906.0365
1068.512	8.6553	125.7830	2737.5592	16928.6946
1068.532	8.6616	127.6706	2745.3509	16949.6505
1068.553	8.7372	125.3362	2755.0665	16972.6127
1068.573	8.5829	128.3455	2762.6773	16993.5514
1068.593	8.8160	127.7261	2770.5889	17014.8619
1068.614	8.6680	126.4578	2780.1941	17037.9480
1068.634	8.6333	126.9159	2787.4401	17058.7534
1068.654	8.8790	126.2894	2794.5677	17079.5046
1068.675	8.6806	129.2017	2804.1007	17102.7382
1068.695	8.4821	128.4460	2811.7561	17124.1741
1068.716	8.7341	127.9732	2821.2358	17147.5139
1068.736	8.7561	126.6870	2828.1824	17168.3959
1068.756	8.6648	126.3762	2834.7777	17188.9858
1068.777	8.6585	128.4610	2843.6949	17211.9675
1068.797	8.8349	127.4836	2850.5737	17232.9826
1068.818	8.6648	125.4545	2858.9633	17255.5769
1068.838	8.7404	126.6158	2865.0098	17275.8919
1068.858	8.8097	128.4861	2871.4828	17296.6862
1068.879	8.6900	126.4323	2879.9557	17319.5470
1068.899	8.6018	125.0014	2885.6346	17339.6755
1068.919	8.6364	126.3558	2891.2299	17359.7661
1068.940	8.5735	122.5268	2898.4065	17381.4920
1068.960	8.5010	125.5726	2903.3027	17400.9874
1068.981	8.5829	122.6951	2910.2216	17422.5540
1069.001	8.4443	124.7019	2914.8539	17441.8808
1069.021	8.2805	119.4195	2918.8859	17460.6378
1069.042	8.2900	116.5836	2923.4773	17479.9845
1069.062	8.2301	114.5360	2925.2481	17496.5281
1069.083	8.0159	112.8173	2928.2558	17514.3169
1069.104	8.0506	111.4373	2930.6870	17531.5415
1069.124	8.0506	111.2983	2930.9792	17546.6238
1069.147	7.8804	109.6584	2936.4625	17566.9114
1069.167	8.2018	109.0097	2936.0089	17581.2718
1069.187	7.9529	111.0605	2935.7932	17595.8477
1069.208	8.0253	112.1352	2937.9461	17612.7847
1069.228	8.1577	110.8746	2938.1931	17627.8107
1069.249	8.0253	110.9560	2940.0787	17644.4688
1069.269	7.8080	108.1069	2939.6453	17658.7976
1069.289	7.6977	107.4968	2938.6443	17672.5322
1069.310	7.7261	104.6336	2938.8374	17687.4377
1069.330	7.5371	100.7918	2936.1608	17699.4411
1069.350	7.4300	97.6766	2932.3653	17710.2705
1069.371	7.4583	97.8073	2929.7418	17722.2173
1069.391	7.2064	94.4401	2924.9961	17731.9820
1069.412	7.1402	93.0976	2921.0828	17742.5119
1069.432	7.1276	90.2562	2914.9722	17750.7697
1069.452	7.1528	87.5791	2908.0240	17758.0981
1069.473	6.9039	84.5976	2901.6512	17765.9086
1069.493	6.7181	79.7236	2892.6310	17770.9670
1069.513	6.8189	78.1272	2882.6518	17774.9413
1069.534	6.6425	73.9739	2873.1046	17779.2196
1069.554	6.5511	72.6123	2861.5035	17781.3073
1069.575	6.6362	68.5587	2850.3195	17783.6661
1069.595	6.4031	66.3585	2837.0703	17783.8046
1069.615	6.3653	63.7068	2823.1830	17783.1348
1069.636	6.5543	61.8912	2809.7693	17782.7677
1069.656	6.4409	61.0258	2795.0389	17780.9085
1069.676	6.2771	58.5590	2779.9406	17778.4967
1069.697	6.3779	54.7500	2764.9298	17775.9862
1069.717	6.4125	55.2167	2748.6145	17771.9785
1069.738	6.2834	51.6598	2732.8762	17768.3513
1069.758	6.3117	50.1092	2715.6034	17762.9878
1069.778	6.4566	50.5077	2698.3556	17757.4391
1069.799	6.3338	48.9673	2681.9578	17752.5357
1069.819	6.1826	48.4019	2664.5922	17746.4592
1069.839	6.4157	49.9850	2647.6120	17740.5599
1069.860	6.3874	48.9532	2631.7545	17735.5838
1069.880	6.2456	48.4445	2615.0206	17729.5333
1069.901	6.3684	48.6146	2599.2433	17724.2424
1069.921	6.4283	49.6524	2583.0593	17718.3510
1069.941	6.3180	49.0516	2567.1498	17712.5398
1069.962	6.3180	48.7559	2552.1005	17707.4011
1069.982	6.4504	49.5829	2536.5172	17701.5428
1070.002	6.3653	49.5132	2521.2539	17695.8180
1070.023	6.2865	48.6146	2506.8334	17690.7563
1070.043	6.4755	49.2759	2491.7411	17684.8442
1070.064	6.4283	50.7400	2478.0176	17680.1266
1070.084	6.3023	50.1368	2463.7798	17674.7253
1070.104	6.3716	48.9392	2449.4215	17669.0308
1070.125	6.4125	50.4940	2436.1251	17664.2310
1070.146	6.3716	49.4017	2423.0752	17659.5182
1070.168	6.4125	50.0679	2410.9379	17655.5652
1070.188	6.4976	51.7804	2397.6986	17650.3565
1070.209	6.4188	54.0229	2386.1560	17646.6943
1070.229	6.4504	58.5119	2374.9962	17643.2768
1070.250	6.5732	63.6643	2366.5844	17642.4869
1070.270	6.6331	67.2012	2358.7050	17642.1278
1070.290	6.6677	73.4044	2352.5373	17643.3915
1070.311	6.8630	76.4701	2349.2229	17647.4457
1070.331	6.8630	80.4347	2345.8732	17651.4176
1070.352	6.9103	84.1406	2345.1986	17658.0327
1070.372	7.1843	85.9522	2344.0834	17664.1878
1070.393	7.0803	88.4733	2345.1441	17672.5096
1070.413	7.1623	90.3608	2345.4774	17680.1026
1070.433	7.3134	91.5182	2346.3108	17688.1932
1070.454	7.3481	92.9618	2349.0923	17698.2432
1070.474	7.2883	95.3087	2350.9392	17707.3756
1070.494	7.6032	97.4018	2353.4984	17717.2361
1070.515	7.6222	98.4004	2358.1591	17729.2298
1070.535	7.5812	102.2399	2361.9415	17740.3836
1070.556	7.7355	102.5108	2368.0531	17753.9133
1070.576	7.9151	105.0150	2372.8523	17766.1830
1070.596	7.7985	108.4701	2378.5786	17779.4298
1070.617	7.8899	108.1069	2386.5391	17794.9787
1070.637	8.0947	109.2283	2392.7322	17808.8307
1070.657	7.9466	109.1456	2399.0200	17822.8383
1070.678	8.1482	110.5718	2407.2713	17838.8820
1070.698	8.1104	113.9942	2414.4031	17853.8832
1070.719	8.2742	115.6508	2424.1888	17871.6241
1070.739	8.2018	115.2319	2432.1555	17887.6363
1070.759	8.3655	115.0191	2439.9182	17903.5232
1070.780	8.5104	114.5416	2449.3706	17921.1870
1070.800	8.3277	118.4600	2457.3738	17937.4899
1070.820	8.2081	118.5579	2465.9422	17954.4413
1070.841	8.5010	118.8295	2476.4308	17973.4100
1070.861	8.3498	119.7430	2485.0187	17990.5753
1070.882	8.4002	120.9538	2495.8446	18010.0773
1070.902	8.6774	122.3267	2504.9699	18027.9807
1070.922	8.5451	121.3955	2514.0544	18045.9351
1070.943	8.5451	121.3051	2524.8661	18065.7181
1070.963	8.6207	121.9096	2533.6180	18083.5406
1070.983	8.6774	123.6687	2542.6522	18101.7345
1071.004	8.4853	124.0487	2553.9792	18122.3247
1071.024	8.5923	124.5259	2563.2554	18140.9689
1071.045	8.6900	124.4845	2574.5500	18161.7361
1071.065	8.5892	124.8620	2583.6971	18180.4594
1071.086	8.5798	126.9057	2595.2160	18201.6592
1071.106	8.7372	124.5518	2604.4546	18220.6839
1071.126	8.6364	125.0272	2613.2668	18239.3719
1071.148	8.8317	126.0032	2626.3670	18262.4594
1071.169	8.6553	127.0174	2637.5709	18283.7753
1071.190	8.5766	126.2282	2648.6740	18305.1038
1071.211	8.8097	127.9984	2659.8090	18326.5771
1071.231	8.6994	126.2945	2668.7106	18345.9172
1071.252	8.6176	127.9077	2679.5912	18367.3350
1071.272	8.8916	126.2282	2688.2198	18386.5978
1071.292	8.7435	127.3723	2696.6520	18405.7472
1071.313	8.6900	129.7296	2707.6879	18427.5970
1071.333	8.8727	129.1768	2716.7557	18447.5787
1071.354	8.7404	126.0953	2727.2223	18469.0559
1071.374	8.7372	128.8119	2735.3839	18488.3194
1071.394	8.7089	128.8419	2743.8984	18508.0162
1071.415	8.8002	128.9120	2754.4576	18529.8516
1071.435	8.7435	130.3741	2763.0043	18549.7681
1071.456	8.7813	131.7271	2774.0810	18572.3114
1071.476	8.9483	127.7715	2782.4179	18592.2100
1071.496	8.8380	126.1106	2789.7203	18611.1481
1071.517	8.6806	129.2167	2799.2854	18632.4296
1071.537	8.9609	129.0869	2807.1095	18652.0536
1071.557	8.9042	130.5422	2815.0554	18671.8738
1071.578	8.8317	128.4108	2824.9346	18693.7131
1071.598	8.7845	129.0369	2832.2967	18713.1177
1071.618	8.9609	129.3563	2839.7234	18732.6553
1071.639	8.7309	131.1139	2849.5584	18754.6836
1071.659	8.8443	130.3445	2857.2773	18774.6796
1071.680	9.0113	129.6799	2866.8155	18796.5772
1071.700	8.7908	127.6504	2873.6351	18815.8330
1071.720	8.8286	129.3364	2880.3126	18835.0074
1071.741	8.9829	130.0126	2889.4458	18856.7111
1071.761	8.7593	131.7614	2896.7188	18876.6315
1071.781	8.6711	131.1483	2904.0890	18896.7161
1071.802	8.7498	130.2604	2913.2834	18918.7025
1071.822	8.8066	129.3862	2919.9064	18938.1907
1071.843	8.6774	129.0070	2928.3788	18959.5976
1071.863	8.4412	123.0152	2933.5505	18977.7646
1071.883	8.5451	121.2466	2937.3722	18994.6161
1071.904	8.1198	116.6831	2942.0678	19012.3734
1071.924	8.0379	114.0338	2943.5398	19026.9254
1071.945	8.0348	110.8572	2945.8908	19042.3617
1071.965	7.8332	106.7988	2945.1518	19054.7006
1071.985	7.6032	104.1518	2943.3115	19065.9071
1072.006	7.7261	102.6867	2942.5259	19078.1373
1072.026	7.5182	99.7243	2939.3040	19087.8920
1072.047	7.3891	97.8204	2936.9522	19098.4691
1072.067	7.4363	95.9529	2932.3692	19106.7596
1072.087	7.3418	93.3282	2927.0994	19114.2914
1072.108	7.1087	92.7986	2922.9144	19122.8385
1072.129	6.9166	89.0691	2918.0410	19130.6300
1072.150	7.0299	86.0768	2912.0594	19137.2361
1072.170	6.8788	84.6424	2903.9690	19141.6380
1072.191	6.8189	81.5450	2896.6052	19146.6635
1072.213	6.8850	79.7878	2889.8252	19152.1773
1072.234	6.7339	78.2591	2881.2224	19155.7660
1072.254	6.5417	76.0442	2870.7981	19157.4103
1072.274	6.6740	74.0888	2859.8133	19158.3580
1072.295	6.5827	74.3533	2849.9150	19160.2591
1072.315	6.5764	71.9470	2838.5562	19160.5648
1072.336	6.5449	69.6087	2827.7256	19161.2587
1072.356	6.6740	70.0555	2815.5448	19160.4578
1072.376	6.5196	69.0234	2803.4192	19159.5604
1072.397	6.4504	69.5418	2792.5074	19159.7326
1072.417	6.6110	68.4127	2780.4832	19158.6489
1072.437	6.5133	68.1588	2768.3801	19157.3362
1072.458	6.4441	69.9228	2757.8218	19157.4266
1072.478	6.6425	70.0934	2746.5723	19156.6891
1072.499	6.5827	68.7431	2736.4176	19156.9124
1072.519	6.5165	69.0813	2725.0723	19155.8105
1072.539	6.6866	67.2808	2713.6265	19154.4665
1072.560	6.6110	69.6373	2703.5496	19154.3570
1072.580	6.5700	70.3955	2692.9805	19153.6262
1072.601	6.6677	70.3390	2683.8252	19154.1852
1072.621	6.6835	69.1583	2673.4137	19153.3654
1072.641	6.5008	70.2258	2663.1136	19152.5277
1072.662	6.5921	70.4426	2654.3197	19153.0766
1072.682	6.8158	70.0461	2644.4409	19152.4233
1072.702	6.7055	71.5699	2634.8722	19151.9586
1072.723	6.6645	73.9207	2627.2696	19153.3515
1072.743	6.8945	76.0528	2619.2996	19154.2777
1072.764	6.8945	80.0842	2613.7430	19157.5296
1072.784	6.9890	84.3357	2608.3346	19160.8568
1072.804	7.2252	88.3879	2604.3690	19165.5629
1072.825	7.3197	91.2422	2603.0845	19172.9093
1072.845	7.3323	93.3078	2601.1432	19179.5701
1072.865	7.4583	96.6134	2600.1159	19187.1172
1072.886	7.7135	99.3940	2601.7326	19197.3008
1072.906	7.6757	98.9327	2602.0900	19206.2256
1072.927	7.6001	102.4982	2604.6252	19217.3338
1072.947	7.8993	102.9376	2606.1240	19227.4175
1072.967	7.8112	105.5050	2608.1020	19237.9894
1072.988	7.8395	105.9623	2612.3076	19250.8130
1073.008	7.9655	108.7847	2615.2526	19262.4056
1073.028	8.1734	110.5135	2618.9146	19274.7416
1073.049	7.9434	111.2462	2624.7750	19289.3191
1073.069	8.0285	112.2731	2629.0173	19302.3244
1073.090	8.2112	114.1130	2635.5561	19317.6763
1073.110	8.2049	114.1186	2640.4442	19331.4310
1073.130	8.2710	114.0338	2645.2581	19345.1551
1073.151	8.4317	116.5394	2652.3223	19361.1855
1073.171	8.4159	116.9260	2657.8678	19375.7573
1073.193	8.2396	117.0197	2667.2985	19394.2874
1073.213	8.2332	118.0893	2672.9292	19409.0914
1073.234	8.4821	119.1492	2680.8070	19426.2072
1073.255	8.4537	119.1384	2688.7688	19443.4850
1073.275	8.4286	123.2509	2695.3373	19459.4397
1073.296	8.4065	117.3773	2703.5247	19477.0851
1073.316	8.5671	121.3955	2709.3099	19492.3953
1073.336	8.4726	120.2856	2715.5045	19508.1707
1073.357	8.5766	121.1935	2723.5881	19525.9037
1073.377	8.4412	121.9360	2729.8443	19541.8783
1073.397	8.4380	123.6687	2736.4323	19558.2451
1073.418	8.4317	122.2265	2745.0225	19576.6875
1073.438	8.6018	124.9808	2751.6864	19593.2775
1073.459	8.6364	123.0886	2760.4642	19612.0562
1073.479	8.4222	124.3031	2766.9658	19628.6325
1073.499	8.5955	123.5539	2773.4633	19645.2655
1073.520	8.7152	125.1303	2782.0761	19664.0864
1073.540	8.6176	126.7176	2789.0459	19681.3396
1073.560	8.6553	125.1972	2795.9398	19698.5823
1073.581	8.6868	126.9667	2804.8770	19717.9448
1073.601	8.7247	125.8855	2811.7284	19735.2976
1073.622	8.6364	126.8396	2820.5661	19754.7122
1073.642	8.6648	126.2128	2827.2547	19772.0522
1073.662	8.5482	125.5007	2833.6381	19789.1474
1073.683	8.5388	126.3252	2842.0458	19808.3371
1073.703	8.8160	128.2400	2848.7167	19825.8618
1073.724	8.7372	126.5445	2857.4506	19845.5228
1073.744	8.6616	128.7468	2864.0494	19863.1216
1073.764	8.7089	126.5648	2870.5692	19880.7018
1073.785	8.7121	128.8419	2879.1385	19900.4028
1073.805	8.7057	124.3653	2885.1213	19917.5856
1073.825	8.7184	125.8701	2890.5372	19934.2518
1073.846	8.7876	128.1998	2898.6245	19953.6518
1073.866	8.6711	124.7070	2904.3143	19970.7177
1073.887	8.5357	129.1768	2912.1972	19990.0392
1073.907	8.7152	128.3958	2918.4902	20007.8366
1073.927	8.7751	123.2979	2923.7309	20024.6324
1073.948	8.7121	130.4582	2931.3492	20043.8639
1073.968	8.7121	126.9616	2937.3777	20061.5682
1073.988	8.6648	127.2457	2942.7989	20078.7152
1074.009	8.6270	126.0646	2950.1015	20097.8009
1074.029	8.6396	126.4578	2955.0847	20114.6217
1074.049	8.6616	126.5903	2960.0927	20131.5090
1074.070	8.4853	124.8724	2966.8581	20150.2052
1074.090	8.4191	126.7379	2971.4809	20166.8084
1074.111	8.4128	122.6162	2977.7374	20185.0915
1074.131	8.2364	120.3446	2980.7918	20200.2101
1074.151	8.0915	119.5112	2983.2938	20214.7926
1074.172	8.0411	114.9462	2986.8121	20230.4102
1074.192	7.9907	110.2272	2986.8072	20242.5092
1074.213	7.8773	106.1994	2987.1459	20254.9385
1074.233	7.8836	102.0822	2984.3390	20264.1932
1074.257	7.8300	102.3786	2987.7072	20279.6109
1074.277	7.6190	99.7307	2983.8711	20287.8065
1074.298	7.5182	98.2181	2981.0330	20296.9474
1074.318	7.6032	99.6078	2976.5708	20304.4078
1074.339	7.3796	97.8661	2973.7413	20313.4448
1074.359	7.1969	94.9954	2968.5479	20320.0576
1074.379	7.3355	92.0473	2962.4556	20325.6929
1074.400	7.1213	91.6421	2957.4052	20332.2924
1074.420	6.9575	88.6440	2950.3330	20336.7869
1074.441	7.1056	85.8788	2943.8398	20341.7693
1074.461	7.0835	85.3334	2935.4341	20344.7406
1074.482	6.8819	83.1263	2928.0725	20348.6526
1074.502	6.9607	83.2938	2919.0701	20350.8171
1074.522	6.8725	83.2101	2910.1939	20352.9927
1074.543	6.7086	80.3552	2902.2964	20356.0384
1074.563	6.8535	76.9435	2892.1051	20356.6743
1074.584	6.7968	75.1051	2882.4306	20357.7012
1074.604	6.5827	73.5473	2871.0553	20356.8949
1074.624	6.6929	74.1860	2859.6698	20355.9365
1074.645	6.6835	71.5145	2849.2964	20355.8541
1074.665	6.6015	71.8919	2837.4661	20354.1763
1074.686	6.7118	70.8644	2826.8580	20353.5812
1074.706	6.5700	71.1253	2815.0731	20351.6703
1074.726	6.4661	70.5835	2803.3890	20349.7150
1074.747	6.6268	70.6398	2792.9398	20348.8574
1074.767	6.6173	69.4749	2781.2680	20346.6401
1074.788	6.5133	68.4127	2770.5150	20345.2030
1074.808	6.5700	71.0136	2759.0093	20342.8756
1074.828	6.6488	70.1313	2747.9318	20340.8375
1074.849	6.5480	71.2275	2738.1988	20340.0147
1074.869	6.5700	70.1502	2727.4198	20338.0189
1074.890	6.7118	70.2635	2717.7785	20337.0344
1074.910	6.6866	71.9561	2707.3940	20335.1826
1074.930	6.6141	74.2565	2697.8005	20333.9981
1074.951	6.8158	74.9311	2690.0550	20334.5531
1074.971	6.8158	77.9950	2681.7899	20334.4877
1074.991	6.8094	79.4335	2674.3738	20335.1723
1075.012	6.9449	81.8410	2669.0229	20337.8397
1075.032	7.1938	82.9201	2662.9806	20339.7414
1075.053	7.1843	87.4639	2659.3562	20343.9963
1075.073	7.2032	91.4837	2655.7843	20348.2532
1075.093	7.3764	92.3075	2653.0593	20353.3115
1075.114	7.3387	93.9966	2652.3273	20360.3336
1075.134	7.3450	96.6661	2650.7836	20366.5213
1075.154	7.6095	96.7583	2649.7166	20373.1612
1075.175	7.6158	99.0300	2650.6757	20381.8170
1075.195	7.5938	100.4137	2650.6070	20389.4403
1075.216	7.6883	102.8060	2652.8474	20399.3754
1075.237	7.7765	104.0341	2655.6894	20409.9312
1075.258	7.6820	104.2323	2658.7441	20420.7231
1075.280	7.7009	107.1664	2664.0559	20433.8099
1075.301	8.0474	107.6886	2668.1518	20445.7241
1075.321	7.9151	105.3888	2670.1229	20455.5380
1075.342	8.0191	110.0282	2674.2408	20467.5232
1075.362	8.0883	110.1394	2677.3102	20478.4907
1075.382	8.0285	113.2907	2680.8816	20489.9878
1075.403	8.0694	113.7394	2686.8848	20503.9608
1075.423	8.2238	112.7831	2690.8488	20515.9410
1075.443	8.2994	115.0975	2694.9882	20528.1323
1075.464	8.1073	114.3500	2701.2356	20542.4802
1075.484	8.1261	114.8002	2705.4556	20554.8497
1075.505	8.3277	116.5283	2711.8994	20569.4930
1075.525	8.2081	116.6721	2716.6571	20582.5032
1075.545	8.2049	117.1354	2721.4559	20595.5981
1075.566	8.4537	117.2069	2728.2240	20610.7174
1075.586	8.3908	117.4048	2733.0115	20623.9108
1075.607	8.0726	118.9326	2739.9823	20639.3434
1075.627	8.2490	118.4273	2745.0782	20652.9587
1075.647	8.1892	117.0858	2749.8045	20666.2492
1075.668	8.3309	118.2312	2756.3881	20681.4502
1075.688	8.4065	116.6334	2760.8658	20694.5969
1075.708	8.3971	119.8130	2765.5496	20707.9906
1075.729	8.2427	119.7269	2772.6710	20723.8777
1075.749	8.3939	118.1875	2777.4505	20737.4792
1075.769	8.4033	119.3709	2782.1113	20751.0042
1075.790	8.3467	118.9868	2788.8203	20766.6305
1075.810	8.2081	118.1602	2793.2710	20780.0505
1075.831	8.5892	118.2693	2799.5052	20795.3031
1075.851	8.4286	119.9904	2804.0068	20808.8724
1075.871	8.3845	118.9272	2808.5612	20822.5342
1075.892	8.3151	121.8196	2815.3553	20838.4885
1075.912	8.4758	119.6407	2820.1890	20852.5366
1075.933	8.4349	121.1189	2826.8402	20868.4555
1075.953	8.5640	119.5652	2831.4019	20882.3367
1075.973	8.5041	120.3714	2835.7829	20896.0759
1075.994	8.3309	120.5373	2842.2652	20911.9662
1076.014	8.4474	120.8045	2846.7433	20925.9023
1076.035	8.4663	122.2476	2853.4615	20942.1299
1076.055	8.1986	117.2729	2857.4981	20955.7248
1076.075	8.1797	120.2320	2861.1504	20968.9669
1076.096	8.5861	120.6763	2867.3159	20984.7656
1076.116	8.4853	119.8345	2871.3435	20998.4718
1076.137	8.2679	122.2740	2877.5904	21014.4433
1076.157	8.3435	120.1837	2881.8121	21028.4366
1076.177	8.4947	122.2898	2885.9838	21042.4150
1076.198	8.1828	121.3689	2892.3174	21058.6024
1076.218	8.3057	121.4008	2896.4069	21072.5922
1076.238	8.4474	122.3056	2900.6005	21086.7204
1076.259	8.4790	122.4636	2906.9448	21103.0464
1076.280	8.5041	119.9044	2912.7922	21118.9320
1076.302	8.5010	120.2535	2920.1711	21136.4111
1076.322	8.4286	120.5801	2923.5921	21149.9807
1076.343	8.2994	117.5256	2928.4904	21165.0619
1076.363	8.3404	118.8187	2931.0639	21177.8477
1076.384	8.4412	119.9259	2935.9800	21193.0057
1076.404	8.3120	116.9867	2938.5542	21205.8511
1076.424	8.3404	120.5533	2941.2001	21218.7849
1076.445	8.3529	116.5836	2945.7100	21233.6103
1076.465	8.1356	116.4287	2947.5167	21245.7551
1076.485	8.0694	115.1311	2949.0602	21257.6427
1076.506	8.0789	112.6744	2951.8492	21270.7872
1076.526	7.8710	110.1804	2951.8969	21281.1935
1076.547	7.6852	105.5661	2952.5532	21292.1995
1076.567	7.7167	102.0695	2950.0714	21300.0439
1076.587	7.5654	100.3687	2946.7598	21307.0128
1076.608	7.4017	96.0058	2944.1114	21314.5984
1076.628	7.2883	92.2527	2938.5256	21319.1873
1076.648	7.3166	90.9724	2932.1759	21322.9319
1076.669	7.0803	90.3259	2927.0878	21327.8609
1076.689	7.1433	89.6962	2920.3505	21331.0611
1076.710	7.1181	89.6751	2915.0749	21335.6428
1076.730	6.9638	86.8278	2907.9047	21338.2472
1076.751	6.8913	85.4664	2901.5538	21341.5821
1076.771	6.8945	81.0671	2892.9013	21342.5185
1076.791	6.6960	80.8149	2883.5864	21342.6789
1076.812	6.6708	78.2756	2875.2430	21343.6991
1076.832	6.7433	75.5722	2864.8179	21342.5199
1076.852	6.7181	74.9137	2853.9662	21340.7821
1076.873	6.6331	72.8746	2844.0272	21339.8280
1076.893	6.7244	73.7699	2832.7989	21337.4538
1076.914	6.7339	73.9473	2823.1118	21336.4915
1076.934	6.6645	74.5553	2812.4524	21334.4310
1076.954	6.6204	75.3218	2802.1539	21332.6020
1076.975	6.8315	76.1467	2793.5019	21332.3019
1076.995	6.7811	76.2576	2783.8585	21330.8965
1077.015	6.7685	77.6798	2774.5896	21329.7483
1077.036	6.7905	76.5295	2766.7584	21329.9310
1077.056	6.8725	76.4107	2757.5378	21328.6179
1077.076	6.7244	76.0442	2748.3520	21327.2256
1077.097	6.8976	78.4565	2740.8992	21327.4625
1077.117	6.9134	77.7297	2732.5391	21326.6931
1077.138	6.7433	77.8376	2725.4693	21327.1172
1077.158	6.7780	79.1583	2717.4360	21326.4831
1077.178	6.9260	79.1177	2709.7151	21326.0631
1077.199	6.9039	80.2756	2703.5957	21327.1571
1077.219	6.7496	80.3871	2696.4429	21327.1338
1077.239	6.9417	80.1561	2689.3596	21327.0905
1077.260	6.9229	79.3850	2683.5201	21328.2091
1077.281	6.8284	81.6464	2678.0127	21329.5869
1077.302	7.0174	81.4904	2672.9401	21331.3312
1077.324	6.9733	84.2157	2669.7500	21334.9026
1077.344	6.9701	86.1427	2664.6258	21336.4845
1077.365	7.1307	87.4351	2661.5362	21340.0461
1077.385	7.1150	89.3021	2657.5710	21342.6840
1077.405	7.2221	91.7659	2654.3726	21346.0399
1077.426	7.3323	92.8462	2653.3301	21351.5193
1077.446	7.3040	93.7338	2651.0976	21355.7822
1077.467	7.2473	93.0909	2650.4806	21361.6363
1077.487	7.3828	94.6010	2648.4679	21366.0717
1077.507	7.4899	96.3430	2647.0189	21371.0432
1077.528	7.4426	98.0879	2647.7757	21378.2084
1077.548	7.5182	99.6725	2647.4644	21384.3000
1077.568	7.6662	100.1565	2647.4995	21390.7285
1077.589	7.5340	102.5736	2649.6936	21399.3205
1077.609	7.5686	103.0127	2650.6545	21406.6891
1077.630	7.8899	104.8982	2653.7102	21416.1671
1077.650	7.8112	107.1965	2655.6989	21424.5986
1077.670	7.9120	108.0054	2658.1773	21433.5370
1077.691	8.0002	107.3648	2662.4363	21444.2858
1077.711	7.9875	110.2857	2665.2362	21453.6074
1077.731	7.8552	109.9637	2668.4315	21463.3501
1077.752	8.0442	111.3910	2673.6032	21475.1081
1077.772	8.1136	113.8867	2677.5269	21485.6613
1077.793	8.0789	112.6915	2683.4933	21498.3049
1077.813	8.0663	113.0229	2687.3659	21508.9017
1077.833	8.2679	112.1869	2691.1064	21519.4012
1077.854	8.1671	113.8358	2696.8067	21531.9053
1077.874	8.1545	115.2151	2701.0656	21543.0156
1077.894	8.1734	114.9630	2705.4580	21554.2998
1077.915	8.2364	113.6657	2711.4322	21567.2158
1077.935	8.2522	116.5560	2715.7023	21578.4768
1077.956	8.3151	120.3392	2722.9863	21592.8082
1077.976	8.3971	119.2141	2728.6577	21605.5914
1077.996	8.1545	119.0789	2734.0495	21618.1486
1078.017	8.2900	116.4508	2740.8669	21632.1913
1078.037	8.3845	118.7590	2745.5956	21644.2016
1078.058	8.3151	119.9475	2752.8212	21658.7671
1078.078	8.3624	119.5328	2758.1079	21671.4553
1078.099	8.3718	119.9690	2765.3156	21686.1257
1078.119	8.2616	118.5960	2770.2947	21698.6271
1078.139	8.4033	120.3874	2775.2809	21711.1825
1078.160	8.4159	121.9572	2782.7685	21726.3002
1078.180	8.3498	122.6478	2788.5300	21739.7572
1078.201	8.4947	121.7349	2796.2066	21755.1955
1078.221	8.4096	121.2201	2801.5270	21768.3413
1078.242	8.3845	121.4220	2808.7386	21783.4393
1078.262	8.4884	122.4004	2814.0462	21796.6941
1078.282	8.4443	121.2254	2819.2550	21809.8996
1078.303	8.3372	122.8369	2826.4921	21825.1937
1078.323	8.5545	124.0435	2832.0845	21838.9055
1078.346	8.6459	125.5316	2844.2537	21859.2843
1078.366	8.4443	124.6036	2850.1634	21873.4954
1078.387	8.5294	122.0259	2857.4610	21889.1587
1078.407	8.6680	124.0435	2862.5323	21902.6550
1078.427	8.5104	124.1110	2867.8856	21916.4817
1078.448	8.4884	124.9756	2875.3893	21932.5207
1078.468	8.6270	124.4431	2880.7914	21946.5205
1078.489	8.4884	121.7508	2887.6308	21962.0159
1078.509	8.4033	125.2127	2892.4734	21975.5697
1078.529	8.5640	127.6908	2898.2394	21990.0958
1078.550	8.6049	122.5479	2905.5643	22006.2438
1078.570	8.4853	121.3158	2909.6696	22019.2257
1078.590	8.5419	122.6267	2913.7367	22032.2045
1078.611	8.5829	124.7742	2920.3745	22047.8034
1078.631	8.6112	124.1214	2925.1283	22061.5712
1078.652	8.3971	126.4374	2932.1731	22077.6855
1078.672	8.6616	123.2247	2936.9064	22091.5435
1078.692	8.5955	124.8001	2941.3095	22105.1114
1078.713	8.3813	122.9995	2947.6724	22120.6884
1078.733	8.4506	123.6426	2951.7120	22133.9894
1078.753	8.6616	123.4599	2955.7774	22147.3504
1078.774	8.4726	121.4645	2961.4596	22162.3715
1078.794	8.4033	124.1474	2965.1564	22175.4486
1078.815	8.6648	123.6634	2971.2234	22190.9392
1078.835	8.4821	123.7729	2975.1004	22204.2843
1078.855	8.4758	126.4782	2979.3953	22218.0814
1078.876	8.6931	120.3285	2985.1099	22233.3429
1078.896	8.6743	124.4793	2988.3781	22246.1969
1078.916	8.5577	125.4802	2992.4589	22259.8928
1078.937	8.5199	123.0676	2998.3131	22275.4063
1078.957	8.4569	119.7215	3001.0821	22287.8712
1078.978	8.1451	118.3783	3005.0117	22301.5223
1078.998	8.1104	114.7946	3006.1044	22312.3528
1079.019	8.0474	112.2788	3008.0537	22324.0447
1079.039	7.7072	108.0054	3006.9737	22332.7001
1079.059	7.6190	105.2112	3004.7366	22340.1674
1079.080	7.5717	100.7854	3003.0376	22348.1384
1079.100	7.4804	97.6505	2998.4016	22353.1244
1079.120	7.4332	97.2183	2993.2327	22357.5100
1079.141	7.4741	95.9926	2989.4537	22363.2230
1079.161	7.2064	93.6595	2983.5325	22366.7270
1079.182	7.1213	93.3078	2978.7890	22371.3365
1079.202	7.1843	91.6971	2972.2313	22374.0563
1079.222	7.0835	87.6294	2964.8150	22375.8269
1079.243	6.9229	85.0370	2957.8181	22377.9239
1079.263	6.8472	84.7841	2949.0074	22378.1064
1079.283	6.8756	80.0922	2939.4878	22377.4650
1079.304	6.7685	81.0828	2930.8088	22377.5502
1079.325	6.7086	80.5141	2922.3115	22377.7091
1079.346	6.9166	78.9714	2913.5532	22377.4985
1079.368	6.8756	78.4811	2905.8546	22378.2440
1079.389	6.8126	77.6549	2896.7193	22377.4469
1079.409	6.6425	77.4048	2886.2267	22375.1713
1079.429	6.7843	77.6466	2875.8639	22372.8972
1079.450	6.8063	76.9772	2866.8401	22371.8424
1079.470	6.6614	75.0616	2856.2204	22369.0706
1079.491	6.7464	78.2756	2847.2181	22367.7956
1079.511	6.8630	77.7297	2837.5004	22365.6896
1079.531	6.7717	77.7131	2827.8109	22363.4926
1079.552	6.8315	78.1437	2819.6016	22362.6652
1079.572	6.9480	77.2793	2810.1323	22360.4687
1079.592	6.8284	79.6512	2801.0310	22358.5260
1079.613	6.8819	80.9096	2793.9742	22358.5276
1079.633	7.0205	80.4903	2785.8149	22357.3318
1079.654	7.0174	82.3827	2779.3502	22357.7392
1079.674	6.8882	83.2634	2772.0768	22357.2517
1079.695	7.0646	84.0428	2766.5547	22358.4345
1079.715	7.0236	86.6461	2760.2763	22358.7860
1079.735	6.9638	88.0452	2754.7392	22359.8037
1079.756	7.1465	87.5287	2750.8714	22362.4294
1079.776	7.2095	89.2245	2745.7933	22363.7859
1079.796	7.1843	91.5457	2741.4438	22365.8099
1079.817	7.3575	92.8802	2739.2815	22369.9761
1079.837	7.5844	96.9162	2736.5084	22373.4957
1079.858	7.4804	97.1133	2736.0778	22379.3318
1079.878	7.5875	101.4232	2734.7923	22384.2954
1079.898	7.7576	104.0899	2734.6783	22390.4148
1079.919	7.5938	103.1253	2736.5637	22398.5357
1079.939	7.6473	105.4867	2736.9409	22405.1534
1079.959	7.8710	107.3888	2738.0195	22412.4729
1079.980	7.9057	108.1546	2741.3115	22422.0226
1080.000	7.8552	107.8919	2742.8607	22429.8491
1080.021	8.0159	109.7289	2746.4535	22439.7403
1080.041	8.0379	110.3266	2748.6025	22448.2123
1080.061	8.0537	111.4662	2751.0124	22456.9630
1080.082	8.0159	115.3549	2756.1034	22468.4293
1080.102	8.2900	112.0489	2759.3490	22478.0892
1080.122	8.1356	116.2624	2762.7043	22487.8881
1080.143	8.1451	117.3938	2768.8380	22500.5109
1080.163	8.2773	119.6460	2773.5205	22511.7355
1080.183	8.3971	119.5760	2778.5060	22523.3095
1080.204	8.2647	121.1881	2785.6785	22537.1309
1080.224	8.3183	121.2094	2791.0381	22549.2019
1080.245	8.4632	119.9582	2798.1242	22563.0614
1080.265	8.4349	120.6068	2803.0248	22574.7946
1080.285	8.3813	122.9103	2808.3532	22587.0048
1080.306	8.5136	121.2892	2815.7504	22601.3470
1080.326	8.4790	122.3636	2820.9423	22613.5464
1080.347	8.4033	121.5706	2828.1361	22627.8089
1080.367	8.5104	123.0519	2833.3340	22640.1366
1080.390	8.5703	122.4162	2844.7054	22658.7226
1080.410	8.5671	122.9628	2849.8217	22671.1375
1080.430	8.4632	124.1370	2855.1591	22683.8234
1080.451	8.5482	125.6804	2862.9487	22699.0266
1080.471	8.4443	121.5865	2868.1499	22711.7053
1080.492	8.4191	126.7837	2875.5256	22726.6204
1080.512	8.5892	123.3659	2881.0471	22739.7446
1080.532	8.5041	124.5467	2886.1292	22752.4798
1080.553	8.3971	123.6165	2893.2444	22767.3074
1080.573	8.5451	124.1993	2898.1581	22779.9918
1080.593	8.6711	124.0799	2903.0871	22792.7375
1080.614	8.5041	126.2333	2910.3645	22807.8906
1080.634	8.6490	123.6895	2915.4133	22820.8750
1080.655	8.8380	126.6870	2922.5478	22836.0038
1080.675	8.6176	126.3150	2927.9545	22849.4658
1080.695	8.6616	127.5291	2933.4332	22863.0511
1080.716	8.5388	127.8270	2941.2085	22878.9978
1080.736	8.8884	125.8342	2946.4914	22892.5156
1080.756	8.6711	128.4560	2951.8125	22906.1212
1080.777	8.7089	128.6316	2959.6595	22922.3166
1080.797	8.7561	126.8447	2965.0126	22936.0823
1080.818	8.7057	128.8819	2972.4580	22952.0022
1080.838	8.6427	129.0969	2978.0657	22966.1474
1080.858	8.8380	127.7564	2983.4170	22980.0874
1080.879	8.8223	129.2117	2990.8485	22996.1691
1080.899	8.7530	129.1368	2996.2878	23010.3205
1080.920	8.8034	129.8091	3003.9026	23026.7101
1080.940	8.6711	131.2073	3009.6207	23041.2674
1080.960	8.7593	129.3862	3015.1974	23055.7361
1080.981	8.9609	131.0745	3022.8395	23072.3336
1081.001	8.9200	134.0224	3028.9970	23087.5133
1081.022	8.7026	132.0107	3037.4358	23105.0455
1081.042	8.8947	128.8569	3042.7105	23119.4797
1081.062	8.8696	127.5746	3047.1847	23133.1569
1081.083	8.8916	131.7565	3054.2308	23149.4596
1081.103	9.0113	133.6755	3060.0518	23164.5983
1081.123	8.9137	132.9598	3065.9994	23179.9184
1081.144	8.8538	129.5804	3073.3686	23196.7236
1081.164	8.9357	133.4051	3078.5454	23211.3955
1081.185	8.9609	131.7369	3086.2105	23228.6162
1081.205	8.9137	133.7527	3091.6416	23243.6651
1081.225	8.9515	133.1536	3097.2396	23258.9310
1081.246	9.0113	133.6804	3104.9654	23276.3879
1081.266	8.9861	135.0337	3110.6964	23291.9139
1081.286	8.7152	135.5198	3116.6605	23307.7267
1081.307	8.9388	133.9309	3124.5989	23325.5800
1081.327	9.1593	132.5080	3129.7079	23340.6652
1081.347	8.9546	134.2243	3134.8017	23355.7803
1081.369	8.9672	132.4252	3144.2346	23375.3041
1081.390	8.9956	132.1523	3150.9811	23392.2202
1081.412	8.9105	131.8592	3159.7313	23411.2149
1081.432	8.8538	134.0657	3164.3165	23426.1070
1081.453	8.7845	130.5224	3170.8140	23442.9612
1081.473	8.8129	132.7365	3174.8192	23457.3693
1081.494	8.8066	132.2937	3181.2625	23474.2616
1081.514	8.3781	129.0070	3184.8129	23488.3042
1081.534	8.3624	121.0870	3186.4628	23500.4626
1081.555	8.3372	116.3844	3187.9680	23512.4810
1081.575	7.9655	114.0282	3186.3188	23521.3309
1081.596	7.9844	110.6243	3185.5965	23531.0812
1081.616	7.8710	105.9380	3181.6829	23537.6007
1081.636	7.6442	104.7629	3176.8474	23543.1359
1081.657	7.5686	99.9954	3172.7836	23549.3795
1081.677	7.5781	99.2187	3166.1567	23552.9865
1081.698	7.3260	97.5458	3160.8363	23557.8197
1081.718	7.2505	94.5541	3153.1803	23560.2312
1081.739	7.2284	91.0001	3146.0724	23563.0947
1081.759	6.9166	89.0833	3136.6105	23563.4981
1081.780	6.9291	85.8126	3127.8560	23564.4935
1081.800	6.8725	84.0654	3116.9313	23563.1953
1081.820	6.6803	80.7280	3105.3009	23561.0518
1081.841	6.8598	79.0771	3094.3129	23559.4110
1081.861	6.6394	75.4169	3081.2592	23555.5568
1081.881	6.5921	74.6867	3067.6413	23550.9762
1081.902	6.6772	72.1483	3054.8680	23547.0797
1081.922	6.6551	72.0752	3040.6057	23541.5303
1081.943	6.6047	72.9737	3027.8595	23537.3333
1081.963	6.5637	72.0569	3014.0682	23531.9306
1081.983	6.6772	72.0569	3000.2973	23526.3819
1082.004	6.5921	71.0323	2987.7136	23521.8612
1082.024	6.5637	72.5942	2974.1911	23516.2441
1082.044	6.7339	72.1666	2961.0254	23510.8229
1082.065	6.6677	73.3955	2949.3622	23506.7542
1082.085	6.6268	73.3418	2936.8338	23501.6742
1082.106	6.7748	75.0964	2925.9729	23498.1200
1082.126	6.8788	77.7297	2914.7452	23494.0650
1082.146	6.7464	78.1355	2904.1609	23490.5212
1082.167	6.7843	81.4044	2895.6387	23488.9226
1082.187	7.1024	83.2253	2886.7447	23486.8451
1082.207	7.0048	86.8132	2878.8577	23485.6712
1082.228	7.0583	87.7228	2873.2594	23486.7014
1082.248	7.2473	89.4430	2866.7212	23486.7148
1082.269	7.3229	93.4229	2862.7231	23489.2005
1082.289	7.2473	92.5601	2857.7768	23490.6793
1082.309	7.4458	94.1581	2853.0141	23492.2787
1082.330	7.5150	94.5876	2850.2097	23495.7858
1082.350	7.3638	97.5196	2846.4340	23498.2764
1082.371	7.5938	98.6343	2845.0002	23503.0715
1082.391	7.6442	100.6638	2842.4806	23506.7507
1082.412	7.5277	101.7785	2842.1897	23512.6350
1082.434	7.6379	102.0379	2843.8292	23520.4495
1082.454	7.7230	102.2210	2842.1459	23524.9332
1082.474	7.8836	105.1377	2840.9970	23529.9276
1082.495	7.7985	105.6394	2842.1741	23537.2404
1082.515	7.9340	106.9978	2841.8990	23543.0984
1082.536	7.9529	107.0219	2843.6288	23550.9618
1082.556	7.8710	107.3528	2843.6234	23557.0920
1082.576	7.7891	110.0985	2844.1276	23563.7270
1082.597	7.9718	109.4936	2846.7986	23572.5390
1082.617	8.1073	109.5584	2847.5282	23579.4212
1082.637	8.0348	113.3931	2848.8947	23586.9443
1082.658	8.0191	111.5471	2852.4362	23596.6625
1082.678	8.1797	114.5360	2854.2600	23604.6856
1082.699	8.1923	115.5448	2858.6286	23615.2805
1082.719	7.9655	114.5528	2861.0400	23623.9488
1082.739	8.1230	113.9773	2863.1616	23632.3452
1082.760	8.3026	117.3499	2867.6357	23643.1234
1082.780	8.0820	116.3788	2870.5360	23652.3615
1082.800	8.1860	116.1848	2873.2072	23661.3940
1082.821	8.3939	118.7535	2878.1838	23672.7673
1082.841	8.3183	120.0388	2881.7911	23682.8116
1082.862	8.4474	117.9472	2887.1906	23694.6910
1082.882	8.4853	119.2196	2890.4161	23704.4370
1082.902	8.4947	119.8614	2893.9184	23714.4897
1082.923	8.3372	123.4077	2900.0853	23727.2532
1082.943	8.5010	121.2413	2904.3890	23738.2046
1082.963	8.5073	123.7625	2908.6978	23749.2014
1082.984	8.5167	121.0178	2914.9429	23762.1856
1083.004	8.3845	123.8666	2919.1001	23773.1324
1083.025	8.5451	123.5539	2925.6744	23786.5483
1083.045	8.4317	123.9499	2930.1314	23797.9008
1083.065	8.6364	124.3290	2934.6612	23809.3681
1083.086	8.6774	124.2253	2941.2383	23822.9368
1083.106	8.5419	125.4339	2945.8580	23834.6025
1083.127	8.5073	123.1252	2952.2961	23848.1404
1083.147	8.5735	127.2102	2956.8897	23859.8872
1083.167	8.6806	125.7061	2961.8534	23872.0490
1083.188	8.4002	127.0124	2968.8151	23886.2673
1083.208	8.5231	125.8598	2973.6226	23898.3887
1083.228	8.5861	126.1055	2978.2198	23910.3438
1083.249	8.4853	127.0377	2985.0510	23924.5883
1083.269	8.5451	127.8573	2989.9907	23936.9985
1083.290	8.7152	125.0736	2996.6380	23951.1723
1083.310	8.6396	125.7420	3000.7574	23962.8696
1083.330	8.5136	126.3048	3005.0292	23974.7573
1083.351	8.6680	124.1993	3011.0667	23988.4594
1083.371	8.6868	124.3705	3014.6339	23999.7358
1083.391	8.5482	129.0170	3018.9545	24011.8005
1083.413	8.5167	127.3166	3027.9546	24028.6103
1083.433	8.6207	126.9108	3032.2480	24040.7786
1083.458	8.6081	127.1341	3046.9766	24063.4798
1083.479	8.5577	124.5518	3052.6958	24077.2771
1083.499	8.4600	127.0276	3056.2416	24088.9433
1083.519	8.6522	123.1462	3059.5103	24100.3607
1083.540	8.5104	124.8414	3064.4298	24113.4649
1083.560	8.4317	122.8999	3067.1933	24124.4463
1083.580	8.4663	119.4519	3069.0298	24134.5163
1083.601	8.5167	125.1097	3073.2345	24146.9784
1083.621	8.4821	123.7573	3076.0746	24158.1052
1083.642	8.3718	124.1526	3080.7737	24171.1233
1083.662	8.5451	122.6688	3083.1808	24181.8791
1083.683	8.5514	122.3583	3087.2898	24194.3631
1083.703	8.3687	120.8045	3089.0096	24204.4804
1083.723	8.5986	121.5653	3090.5766	24214.4528
1083.744	8.4033	121.8461	3094.3123	24226.6134
1083.764	8.2773	119.0843	3095.5746	24236.3183
1083.784	8.4916	118.6232	3096.2874	24245.4742
1083.805	8.4317	118.2911	3098.8218	24256.4595
1083.825	8.1136	116.4619	3099.0047	24265.0980
1083.846	7.9907	115.1031	3100.5750	24275.1232
1083.866	8.0915	111.9395	3099.4590	24282.4540
1083.886	7.8017	109.0156	3097.3486	24288.7616
1083.907	7.5371	103.9784	3095.7099	24295.5092
1083.927	7.6190	101.3914	3091.0650	24299.2045
1083.947	7.3859	98.6798	3085.6006	24302.0126
1083.968	7.2347	96.1249	3080.9453	24305.5624
1083.988	7.3513	92.6965	3073.7440	24306.4888
1084.008	7.2095	90.3329	3065.6733	24306.4493
1084.029	7.0016	90.9585	3058.9168	24307.6301
1084.049	6.9323	88.2310	3050.3953	24306.9496
1084.070	6.9858	85.0815	3042.4421	24306.7344
1084.090	6.7496	83.6352	3032.3917	24304.3106
1084.110	6.6047	78.6859	3021.4076	24300.8246
1084.131	6.6582	75.0355	3010.4093	24297.1909
1084.151	6.6488	71.8552	2997.1440	24291.1437
1084.171	6.5070	70.4332	2983.2822	24284.3375
1084.192	6.5259	69.0041	2970.2759	24278.2263
1084.212	6.5480	67.0117	2955.7106	24270.3916
1084.233	6.4188	66.0747	2941.9442	24263.1872
1084.253	6.4472	61.9242	2926.4049	24254.0360
1084.273	6.4945	62.9257	2910.5382	24244.3719
1084.294	6.4157	60.9810	2895.7394	24235.5947
1084.314	6.4031	60.1564	2879.6407	24225.3354
1084.335	6.5102	59.5720	2864.5012	24215.8513
1084.355	6.3621	60.2133	2848.5687	24205.3916
1084.375	6.2960	58.0150	2832.5772	24194.6856
1084.396	6.4314	58.8756	2817.5319	24184.7438
1084.416	6.3810	57.2361	2801.5775	24173.7112
1084.437	6.3779	57.9436	2786.6218	24163.4965
1084.458	6.3149	57.8005	2771.9510	24153.3933
1084.479	6.3590	57.9555	2757.4655	24143.3049
1084.499	6.5858	57.8601	2742.2121	24132.2750
1084.520	6.5700	60.3496	2728.5248	24122.6423
1084.540	6.4504	62.0669	2714.7261	24112.7378
1084.561	6.5732	66.9617	2703.2634	24105.0217
1084.581	6.7590	68.8883	2692.0052	24097.3769
1084.601	6.7339	73.2791	2681.9339	24090.7940
1084.622	6.9008	79.4739	2675.0065	24087.2546
1084.642	7.1276	82.9660	2668.5051	24084.0610
1084.662	7.2788	91.4355	2664.0661	24082.8637
1084.683	7.2977	93.5785	2662.9723	24084.9764
1084.703	7.5497	95.9992	2661.1159	24086.3058
1084.724	7.5277	97.8856	2661.6017	24089.9656
1084.744	7.7009	102.0063	2661.4707	24093.0066
1084.764	7.6789	103.8605	2662.3310	24097.0391
1084.785	7.8426	105.4561	2665.4853	24103.3842
1084.805	7.9120	107.9457	2667.5434	24108.6587
1084.825	7.8679	109.4524	2670.2377	24114.5921
1084.846	8.0474	110.3208	2675.1118	24122.7440
1084.866	8.0947	112.9716	2678.6878	24129.6415
1084.887	8.1136	111.9222	2684.3468	24138.6701
1084.907	8.3845	116.3290	2688.6288	24146.3735
1084.927	8.3057	117.1079	2693.7163	24154.9311
1084.948	8.2679	119.3547	2701.1995	24165.9511
1084.968	8.3467	117.8707	2706.7574	24175.1151
1084.989	8.5703	120.7190	2714.4477	24186.4818
1085.009	8.4978	121.7084	2720.7018	24196.4864
1085.029	8.4065	118.5416	2726.5171	24206.1158
1085.050	8.6522	124.4379	2734.7241	24218.2114
1085.070	8.7057	124.3757	2741.7827	24229.2399
1085.091	8.5357	127.3419	2751.3186	24242.8345
1085.111	8.7057	126.7634	2759.0464	24254.7135
1085.131	8.5955	126.0799	2766.4687	24266.3673
1085.152	8.6774	128.1142	2776.1270	24280.3485
1085.172	8.8538	126.9006	2783.6957	24292.3319
1085.193	8.5514	127.2862	2793.1376	24306.2792
1085.213	8.6648	128.6566	2800.6475	24318.3845
1085.233	8.9672	129.6401	2808.4535	24330.8667
1085.254	8.7782	126.6514	2817.9523	24345.1337
1085.274	8.8664	128.2350	2824.9773	24357.0143
1085.295	8.8696	131.7418	2834.9106	24371.8930
1085.315	8.9042	134.5505	2843.6130	24385.6398
1085.336	8.9294	128.8269	2853.9050	24401.0772
1085.356	8.9137	133.1391	2861.6536	24414.0668
1085.377	8.9074	136.3168	2872.7774	24430.5316
1085.397	9.0019	132.6782	2881.4546	24444.6549
1085.417	8.9325	136.2363	2890.0100	24458.7470
1085.438	8.8884	134.5218	2901.0061	24475.3835
1085.458	9.1531	137.1326	2909.7712	24489.8934
1085.479	9.0617	134.8855	2920.7397	24506.7111
1085.501	9.1909	134.9954	2933.4346	24525.3815
1085.521	8.9798	136.4539	2941.7607	24539.7945
1085.542	8.8947	136.1843	2952.4375	24556.6580
1085.562	9.1562	135.7052	2960.5993	24571.1050
1085.582	9.1436	138.9078	2969.1101	24585.9875
1085.603	8.9766	134.2771	2979.5405	24602.8886
1085.623	9.2507	134.6942	2986.8805	24616.7915
1085.644	9.1656	137.0903	2996.8454	24633.4090
1085.664	9.1436	139.1536	3005.1738	24648.4849
1085.684	9.1940	137.3487	3013.4409	24663.5849
1085.705	9.2538	135.9236	3023.3329	24680.4038
1085.725	9.0617	136.3310	3030.6697	24694.7563
1085.746	9.1152	135.8667	3040.1597	24711.3481
1085.766	9.1058	135.6910	3047.1710	24725.5456
1085.786	9.0680	136.0469	3054.1245	24739.7552
1085.807	9.0333	134.7469	3063.0774	24756.0450
1085.827	9.1751	137.1608	3069.8605	24770.2447
1085.847	8.9294	138.5127	3077.1825	24785.0537
1085.868	9.1152	136.3641	3086.5575	24802.0007
1085.888	9.1184	137.2266	3093.3261	24816.4230
1085.908	9.2381	136.3830	3100.0133	24830.8303
1085.929	9.1184	137.7050	3108.9660	24847.5818
1085.949	9.0711	135.4960	3115.3902	24861.8819
1085.969	9.1310	137.6723	3121.7288	24876.1586
1085.990	8.9892	137.7799	3130.6476	24893.0918
1086.010	9.0586	133.9935	3136.5646	24907.0970
1086.031	9.0932	133.1584	3143.8546	24922.5397
1086.051	8.7908	131.2269	3148.3830	24935.2773
1086.072	8.7341	130.4829	3154.5790	24949.7329
1086.092	8.5451	126.5496	3157.7557	24961.2117
1086.112	8.4412	122.6267	3159.5915	24971.3675
1086.133	8.1482	117.6407	3161.9186	24982.0276
1086.153	8.0537	115.3437	3161.0206	24989.4604
1086.173	8.0253	110.2682	3158.9127	24995.6558
1086.194	7.7797	109.5584	3157.6934	25002.7105
1086.214	7.7198	103.9970	3153.6302	25006.8811
1086.234	7.5686	105.3827	3148.9262	25010.3509
1086.254	7.6726	101.2896	3143.8325	25013.3655
1086.275	7.3701	98.0357	3139.2362	25016.8125
1086.295	7.3922	94.5675	3131.9333	25017.4756
1086.315	7.2284	96.9753	3124.5460	25017.9612
1086.336	7.3701	95.3154	3118.9672	25020.1722
1086.356	7.2819	93.3755	3111.2694	25020.1794
1086.376	7.3229	95.2821	3103.6623	25020.1810
1086.397	7.4646	94.9019	3097.9779	25022.0208
1086.417	7.6285	96.9491	3091.0657	25022.5520
1086.437	7.5340	99.4977	3085.0009	25023.8481
1086.458	7.6127	100.0406	3081.1764	25027.3192
1086.481	7.8521	105.2848	3081.8067	25035.2180
1086.501	7.7828	104.5411	3078.0735	25038.7266
1086.522	7.8742	106.8350	3076.3942	25044.2493
1086.542	7.8742	105.7126	3073.1793	25048.1999
1086.563	7.7481	106.8893	3071.7743	25053.9251
1086.583	8.0002	108.6423	3069.1114	25058.3606
1086.604	7.9655	108.5117	3068.5488	25064.8692
1086.624	8.0159	111.8819	3066.7314	25070.1007
1086.645	8.0978	110.2915	3067.0714	25077.4724
1086.665	8.0600	113.8924	3065.9003	25083.3194
1086.685	7.9718	114.2767	3065.4039	25089.8229
1086.706	8.1892	114.6991	3066.9435	25098.3595
1086.726	8.2868	113.1198	3066.3760	25104.7857
1086.746	8.2584	115.4555	3065.9409	25111.3299
1086.767	8.0285	115.6564	3067.8452	25120.2130
1086.787	8.2742	115.7288	3067.8572	25127.2059
1086.807	8.4412	118.6775	3068.3693	25134.6931
1086.828	8.3246	117.5640	3071.1354	25144.4440
1086.848	8.2710	117.8597	3071.7752	25152.0791
1086.868	8.4065	120.1998	3072.8435	25160.1435
1086.889	8.3088	120.6122	3076.3486	25170.6619
1086.909	8.3718	122.3267	3078.1679	25179.5157
1086.929	8.5231	121.0764	3080.0414	25188.4358
1086.950	8.7026	124.3550	3084.2599	25199.7264
1086.970	8.5388	120.2159	3086.2507	25208.8156
1086.990	8.4380	124.3550	3088.2167	25217.8934
1087.011	8.6270	122.9576	3092.6603	25229.4761
1087.031	8.5577	125.4082	3095.1748	25239.1600
1087.051	8.5577	122.7581	3097.6248	25248.7985
1087.072	8.4317	123.7104	3101.8041	25260.1947
1087.092	8.6522	123.0886	3103.9449	25269.5791
1087.112	8.5923	126.2282	3106.4759	25279.3711
1087.133	8.5325	125.0787	3111.3862	25291.5751
1087.153	8.6081	126.6514	3114.2240	25301.7414
1087.174	8.5923	123.3711	3118.8141	25313.6927
1087.194	8.5136	125.0220	3121.0065	25323.2754
1087.214	8.6112	125.8701	3123.5854	25333.2623
1087.235	8.5766	124.4275	3128.1064	25345.2222
1087.255	8.4947	123.0571	3130.0323	25354.6140
1087.276	8.5892	127.1189	3134.4517	25366.5258
1087.296	8.7026	126.8600	3137.3739	25376.9725
1087.316	8.6270	128.4309	3140.4770	25387.6246
1087.336	8.4916	126.8142	3143.5337	25398.2558
1087.357	8.6112	126.4119	3148.3149	25410.6462
1087.377	8.6963	127.5796	3151.0662	25421.0396
1087.397	8.4600	127.6049	3153.9806	25431.6187
1087.418	8.5294	124.5052	3158.4373	25443.7720
1087.438	8.6176	126.8752	3160.6296	25453.6889
1087.458	8.6207	128.0186	3163.3765	25464.1786
1087.479	8.5199	125.7215	3167.9993	25476.5761
1087.500	8.6144	125.6137	3172.1461	25488.5374
1087.520	8.6018	124.8001	3174.0072	25498.2371
1087.542	8.5010	126.6718	3180.1852	25512.2894
1087.563	8.4537	125.2590	3184.2835	25524.3100
1087.583	8.5325	126.0390	3186.1394	25534.1121
1087.603	8.6364	125.0736	3187.9414	25543.8709
1087.624	8.5104	124.8930	3191.6012	25555.5084
1087.644	8.3845	124.8827	3193.1136	25565.0177
1087.664	8.5861	124.4172	3194.5283	25574.4358
1087.685	8.3939	120.1193	3197.1615	25585.0852
1087.705	8.1639	119.7053	3196.9564	25592.8999
1087.726	8.0442	115.8290	3197.9937	25601.9518
1087.746	8.0285	112.4510	3195.8660	25607.8224
1087.767	7.6348	105.3154	3193.8270	25613.7480
1087.787	7.6694	102.7997	3188.4115	25616.2451
1087.807	7.5245	97.8269	3181.8234	25617.4918
1087.828	7.3072	98.3483	3176.2048	25619.6292
1087.848	7.1654	96.4288	3168.8003	25619.8973
1087.868	7.3859	93.0094	3160.6040	25619.2758
1087.889	7.1307	92.3690	3153.3728	25619.5227
1087.909	7.0142	91.0139	3144.3663	25617.8931
1087.929	6.8126	87.8376	3134.7217	25615.5108
1087.950	6.8662	83.8091	3125.4256	25613.3609
1087.970	6.6204	81.4200	3113.7613	25608.7153
1087.990	6.6110	74.7391	3100.7405	25602.5648
1088.011	6.4882	70.3296	3087.2467	25595.7830
1088.031	6.5984	67.6771	3071.5505	25586.6252
1088.051	6.3905	62.9041	3054.8204	25576.2422
1088.072	6.2361	60.4517	3038.1240	25565.6960
1088.092	6.3684	55.9399	3019.4612	25552.9758
1088.112	6.4000	51.4986	2999.5486	25538.7803
1088.132	6.2393	49.6246	2978.8386	25523.5508
1088.153	6.1700	45.9771	2958.2645	25508.2168
1088.173	6.3149	42.2821	2935.9395	25490.8830
1088.193	6.2488	43.0277	2913.4048	25473.0797
1088.214	6.1196	40.0889	2891.4766	25455.6257
1088.234	6.0629	39.5830	2868.5634	25436.9276
1088.255	6.2172	38.0126	2846.2350	25418.5534
1088.275	6.1165	37.8013	2823.2478	25399.2593
1088.295	6.0661	37.3402	2800.4362	25379.8774
1088.316	6.1606	37.0362	2778.3988	25361.0118
1088.336	6.0503	35.5962	2755.7318	25341.2600
1088.357	5.9999	35.2803	2733.6440	25321.8309
1088.377	6.1669	35.2617	2711.1896	25301.7801
1088.397	6.2172	35.5592	2689.0619	25281.8010
1088.418	6.0912	35.0186	2667.7547	25262.3942
1088.438	6.0724	36.7482	2646.3260	25242.6221
1088.458	6.2456	34.6609	2625.1057	25222.8153
1088.479	6.3243	37.0900	2604.8012	25203.6878
1088.499	6.2456	40.8537	2585.1818	25185.0182
1088.521	6.4031	45.9325	2568.7093	25169.2905
1088.541	6.5984	51.8473	2552.8260	25153.9681
1088.563	6.5008	59.2714	2541.1907	25142.7375
1088.583	6.7401	68.8012	2530.6682	25132.4941
1088.604	6.8284	73.7432	2523.8546	25125.8611
1088.624	6.8598	79.9162	2517.7865	25119.9006
1088.644	7.0615	83.0805	2513.3407	25115.5029
1088.665	7.1560	87.3702	2511.5966	25113.7718
1088.685	7.0803	90.2771	2509.6546	25111.8220
1088.705	7.2221	92.1432	2508.5274	25110.6697
1088.726	7.5907	94.9153	2509.7316	25111.8492
1088.746	7.4804	97.1264	2510.1970	25112.2994
1088.766	7.4772	97.4280	2511.0727	25113.1675
1088.787	7.6505	98.8549	2513.8493	25115.9571
1088.807	7.6883	103.1316	2515.9104	25118.0586
1088.828	7.6631	106.1326	2520.8841	25123.1123
1088.848	7.9466	105.7735	2524.5003	25126.8570
1088.869	7.8489	107.9039	2530.1342	25132.6716
1088.889	7.9497	109.7818	2534.5921	25137.3669
1088.910	7.9466	107.6227	2540.7482	25143.8201
1088.930	7.9655	109.7406	2545.0201	25148.4477
1088.951	7.9561	113.5919	2552.0769	25155.9238
1088.971	8.0757	110.7466	2557.3627	25161.6980
1088.992	7.9781	114.1243	2564.5328	25169.4265
1089.012	8.2679	113.0343	2570.1301	25175.6535
1089.032	8.1104	112.8459	2575.4458	25181.6597
1089.053	8.1828	114.5697	2582.8327	25189.8081
1089.073	8.2679	114.8452	2588.5752	25196.3854
1089.094	8.2805	116.0015	2596.3948	25205.1153
1089.114	8.2427	115.4722	2602.3089	25212.0163
1089.134	8.4758	116.4065	2608.2162	25218.9760
1089.155	8.2868	117.6681	2616.3519	25228.2421
1089.175	8.2238	117.9035	2622.6955	25235.7966
1089.195	8.3498	118.0784	2629.0278	25243.4099
1089.216	8.4254	120.3981	2637.6692	25253.4151
1089.236	8.3120	120.0388	2644.5524	25261.7484
1089.256	8.3246	121.9466	2651.6061	25270.3290
1089.277	8.4380	120.3499	2660.6298	25280.9686
1089.297	8.5955	124.2097	2667.9091	25289.9539
1089.317	8.5231	122.1262	2675.3917	25299.2237
1089.338	8.4916	122.6741	2684.5537	25310.2649
1089.358	8.5073	124.3031	2691.9347	25319.6161
1089.378	8.6176	126.3711	2699.8358	25329.5713
1089.399	8.4254	126.4833	2710.0933	25341.9829
1089.419	8.3781	125.6188	2718.0041	25352.1479
1089.439	8.6774	125.2333	2725.6091	25362.0918
1089.460	8.7625	127.8422	2735.5832	25374.5013
1089.480	8.7593	126.6718	2743.5752	25385.0271
1089.500	8.4884	130.6607	2751.9341	25396.0092
1089.521	8.8097	125.5367	2762.1224	25408.9221
1089.542	8.6806	127.4128	2771.6186	25421.2507
1089.562	8.9074	127.7211	2779.2632	25431.8211
1089.584	8.6931	130.5224	2791.6046	25447.1975
1089.605	8.7215	128.9270	2801.8630	25460.6148
1089.625	8.6585	129.6302	2809.6969	25471.7059
1089.646	8.8601	126.7328	2819.1926	25484.5527
1089.666	8.7152	129.1868	2826.3733	25495.1744
1089.686	8.6585	127.3470	2833.5660	25505.8851
1089.707	8.7467	129.3115	2842.8150	25518.7406
1089.727	8.6774	128.9970	2850.0963	25529.7174
1089.747	8.6963	129.2367	2857.2743	25540.6678
1089.768	8.5577	127.3368	2866.2125	25553.4648
1089.788	8.7372	127.6605	2872.6532	25563.8464
1089.809	8.6302	129.3115	2881.4686	25576.6839
1089.829	8.6364	131.0204	2888.6023	25587.9249
1089.849	8.5798	129.1318	2895.6172	25599.1218
1089.869	8.6900	129.0020	2902.2102	25609.9685
1089.890	8.6868	129.7992	2910.9746	25623.0680
1089.910	8.5136	127.7463	2917.2784	25633.7867
1089.930	8.5608	127.7211	2923.1593	25644.1457
1089.951	8.8443	127.5999	2931.0568	25656.5936
1089.971	8.5545	126.3048	2936.5068	25666.6637
1089.991	8.5419	128.2299	2941.9930	25676.8261
1090.012	8.5325	125.2384	2949.3332	25688.9090
1090.032	8.7247	127.9380	2954.4343	25698.8172
1090.052	8.6302	126.4170	2959.6670	25708.9093
1090.073	8.6207	126.4068	2966.6743	25720.8392
1090.093	8.7121	127.3267	2971.6512	25730.8001
1090.113	8.6553	125.9316	2976.4871	25740.6693
1090.134	8.5892	124.1889	2982.8143	25752.0865
1090.154	8.5325	127.9783	2987.3302	25761.7473
1090.175	8.6900	126.9159	2994.3521	25773.9729
1090.195	8.5357	123.5643	2998.4445	25783.3252
1090.216	8.6553	123.1148	3003.8990	25794.0870
1090.236	8.6585	124.6450	3007.4216	25802.9609
1090.256	8.3939	122.1684	3010.7434	25811.6660
1090.277	8.3404	122.7949	3015.7459	25822.0922
1090.297	8.5167	122.4162	3018.6984	25830.5064
1090.317	8.3908	119.0951	3021.0012	25838.2938
1090.338	8.2332	115.9570	3024.1521	25846.9532
1090.358	7.9655	114.7609	3024.5991	25852.9221
1090.378	8.0253	111.4025	3024.2863	25858.1250
1090.399	7.8426	107.2266	3024.5399	25863.8872
1090.419	7.6410	106.1144	3022.1041	25866.9406
1090.439	7.5875	101.5058	3018.7511	25869.0373
1090.459	7.7859	103.5932	3015.0225	25870.7114
1090.480	7.3607	100.9197	3012.9369	25873.9890
1090.500	7.2284	96.8965	3008.0747	25874.4438
1090.520	7.1969	94.3126	3002.1788	25873.7976
1090.541	7.2347	92.6215	2997.1966	25873.9970
1090.562	7.0961	88.4662	2991.2599	25873.1736
1090.583	6.8598	86.5879	2984.3480	25871.2961
1090.605	6.7339	82.4290	2977.8722	25869.7726
1090.625	6.5196	78.4729	2967.3338	25864.0843
1090.646	6.6645	71.4498	2956.3502	25857.8229
1090.666	6.6519	70.8924	2943.0067	25849.0582
1090.686	6.4535	67.6376	2929.1984	25839.6696
1090.707	6.3464	63.2695	2915.3840	25830.1132
1090.727	6.4598	58.9106	2899.2127	25818.0251
1090.748	6.3338	56.5676	2883.0897	25805.7976
1090.768	6.2676	51.6061	2865.0018	25791.4071
1090.788	6.4378	49.0095	2845.8881	25775.7757
1090.809	6.2519	47.0649	2827.0564	25760.2077
1090.829	6.1669	44.3019	2806.8847	25743.0750
1090.849	6.3212	44.2405	2786.4970	25725.4934
1090.870	6.2645	41.4271	2766.5973	25708.1685
1090.890	6.1290	41.4922	2745.7814	25689.6942
1090.910	6.0440	39.7692	2724.9509	25670.9669
1090.931	6.2582	40.2229	2704.8327	25652.7179
1090.951	6.2267	39.6339	2684.2809	25633.8030
1090.971	6.1259	39.9377	2663.9385	25614.8645
1090.992	6.1259	39.7861	2644.5356	25596.6390
1091.012	6.3338	39.2425	2624.5997	25577.6567
1091.032	6.2960	39.9714	2604.9434	25558.7290
1091.053	6.2141	41.8324	2586.6389	25540.9378
1091.073	6.3716	45.4997	2568.8013	25523.4085
1091.093	6.5102	46.7438	2551.9998	25506.7192
1091.114	6.4661	54.6993	2537.7719	25492.4280
1091.134	6.4566	60.1678	2525.1050	25479.5459
1091.154	6.6803	67.7166	2514.7523	25468.8481
1091.175	6.8630	73.5651	2507.9178	25461.5719
1091.195	6.9103	79.9562	2502.0259	25455.1668
1091.215	6.9638	85.6949	2498.2166	25450.7902
1091.236	7.2347	89.3797	2497.4654	25449.4467
1091.256	7.3229	92.1775	2496.3475	25447.7266
1091.276	7.3355	94.4401	2496.0816	25446.8515
1091.297	7.4583	97.0410	2498.2103	25448.3823
1091.317	7.4930	100.9197	2499.8000	25449.3957
1091.338	7.5087	101.0410	2503.7047	25452.7561
1091.358	7.8175	102.3534	2506.1257	25454.6690
1091.378	7.9812	105.4255	2509.2426	25457.3099
1091.399	7.8143	103.0753	2514.1668	25461.8041
1091.419	7.8332	107.1905	2517.5952	25464.8503
1091.439	8.1167	111.9741	2522.4546	25469.3748
1091.460	8.0726	110.0340	2529.5629	25476.2161
1091.480	8.0883	113.9999	2535.0793	25481.5374
1091.500	8.1482	113.8244	2541.1547	25487.4833
1091.521	8.3561	115.4778	2549.2979	25495.5776
1091.541	8.2175	116.4398	2555.8737	25502.1877
1091.561	8.1860	118.3456	2562.8423	25509.2672
1091.582	8.3592	117.1629	2571.7940	25518.4195
1091.603	8.2112	118.5090	2580.6624	25527.5889
1091.625	8.4537	119.3007	2591.7611	25539.1012
1091.645	8.4600	121.3211	2599.2482	25547.1064
1091.665	8.2931	121.7879	2607.0537	25555.5158
1091.686	8.4695	119.2358	2616.4124	25565.5746
1091.706	8.4569	122.5742	2623.7885	25573.7445
1091.726	8.4821	122.4162	2631.5992	25582.4339
1091.747	8.5199	122.4320	2641.3165	25593.1278
1091.767	8.6490	124.5725	2649.2420	25602.1283
1091.787	8.4790	125.2333	2657.5324	25611.5840
1091.808	8.4065	125.0323	2667.8680	25623.1888
1091.828	8.5294	124.8930	2675.9456	25632.6380
1091.848	8.6239	125.7420	2684.0399	25642.1936
1091.869	8.4821	125.5213	2694.2179	25653.9343
1091.889	8.5073	124.8156	2702.0346	25663.4135
1091.910	8.5955	123.9759	2711.5580	25674.6953
1091.930	8.4286	127.9531	2719.4219	25684.4136
1091.951	8.6459	128.3305	2730.0312	25696.9793
1091.971	8.6396	125.4236	2737.9666	25706.9736
1091.991	8.4726	128.4359	2745.8204	25716.9729
1092.012	8.6522	125.3671	2755.6686	25729.0639
1092.032	8.9137	126.8498	2763.0293	25738.7619
1092.052	8.6396	125.2796	2770.2836	25748.4331
1092.073	8.6112	126.5852	2779.4892	25760.1456
1092.093	8.6648	129.1169	2787.1297	25770.3851
1092.113	8.7089	125.3414	2794.4687	25780.4044
1092.134	8.5798	128.4510	2803.7075	25792.4139
1092.154	8.5199	127.1747	2811.0329	25802.6001
1092.174	8.7026	125.1457	2817.7193	25812.2230
1092.195	8.6711	128.3907	2826.6233	25824.1478
1092.215	8.4349	125.5110	2833.3770	25834.0069
1092.235	8.4853	128.9220	2840.1343	25843.9422
1092.256	8.7939	127.9783	2849.3433	25856.4155
1092.276	8.7372	126.1311	2855.8476	25866.2687
1092.296	8.4978	124.6139	2861.7135	25875.5492
1092.317	8.5671	123.7885	2869.1752	25886.4966
1092.337	8.7845	125.8445	2874.6905	25895.5664
1092.357	8.6018	124.1526	2880.1971	25904.6855
1092.378	8.2364	124.0123	2887.3867	25915.5548
1092.398	8.3813	120.1301	2891.7651	25923.6736
1092.418	8.4128	118.2639	2895.1368	25930.8248
1092.439	7.9781	116.2347	2899.7632	25939.2711
1092.459	8.0915	113.4500	2901.5925	25944.9520
1092.480	7.8836	110.5310	2904.3091	25951.5412
1092.500	7.5560	106.1690	2903.9310	25955.0440
1092.521	7.6726	102.9689	2904.0371	25959.0245
1092.541	7.5308	101.1239	2901.5744	25960.4180
1092.562	7.4804	102.1201	2900.6849	25963.3611
1092.582	7.4332	98.2507	2897.6476	25964.1292
1092.604	7.4111	97.5524	2897.1347	25967.3969
1092.624	7.4079	96.7781	2893.1412	25967.1538
1092.646	7.3607	95.0488	2891.9601	25969.6892
1092.666	7.1244	92.7850	2886.9553	25968.3612
1092.687	7.1087	91.3458	2882.9245	25967.9515
1092.707	7.2032	89.4853	2876.8726	25965.4593
1092.727	6.9733	86.2816	2870.0576	25962.1267
1092.748	6.8126	85.3777	2864.0689	25959.5438
1092.768	6.9039	82.2438	2856.0647	25954.8619
1092.789	6.8409	80.8859	2848.7675	25950.7963
1092.809	6.6488	79.1340	2839.6953	25944.8593
1092.829	6.6047	75.5980	2829.8606	25938.0490
1092.850	6.7118	73.7610	2820.4958	25931.5961
1092.870	6.5637	70.8457	2809.2238	25923.1160
1092.890	6.4692	68.6559	2797.2471	25913.7961
1092.911	6.5039	68.0118	2786.0824	25905.1541
1092.931	6.5732	67.1912	2773.6827	25895.1409
1092.951	6.4724	66.3686	2761.1658	25884.8665
1092.972	6.4472	65.8711	2749.6816	25875.4865
1092.992	6.5953	65.6565	2737.1278	25864.8983
1093.012	6.5543	67.2609	2724.9609	25854.5549
1093.033	6.4251	66.7814	2714.2423	25845.5282
1093.053	6.4346	66.7112	2702.4565	25835.3049
1093.073	6.6519	67.0017	2690.8544	25825.1311
1093.094	6.5795	67.5189	2680.6449	25816.2250
1093.114	6.5133	67.2211	2669.4853	25806.2463
1093.134	6.5732	68.6267	2658.6485	25796.4647
1093.155	6.6740	68.4712	2649.2894	25788.0453
1093.175	6.7086	70.2541	2639.1814	25778.7658
1093.195	6.6173	73.6275	2630.0537	25770.3568
1093.216	6.8158	75.6325	2623.1668	25764.0972
1093.236	6.9953	80.3712	2616.2467	25757.7257
1093.256	6.9921	84.4406	2610.8720	25752.8293
1093.277	7.0961	88.4520	2608.3345	25750.7249
1093.297	7.3764	91.4837	2605.5635	25748.3563
1093.317	7.3985	92.9210	2603.5672	25746.7351
1093.338	7.4489	96.6069	2604.0140	25747.5477
1093.358	7.4395	99.0105	2603.8942	25747.7951
1093.378	7.5938	101.1175	2604.5230	25748.7935
1093.399	7.7293	102.3660	2607.3848	25752.0442
1093.419	7.7261	104.6398	2609.1091	25754.1828
1093.439	7.7891	105.6882	2611.3621	25756.8721
1093.460	7.9718	110.1043	2616.2792	25762.2654
1093.480	8.0726	108.7017	2619.8468	25766.3566
1093.500	7.8742	109.9285	2623.3408	25770.4135
1093.521	7.9529	109.5701	2628.7528	25776.4379
1093.541	8.2396	114.1807	2632.9837	25781.3350
1093.561	8.1734	115.1199	2638.0810	25787.1503
1093.582	8.0379	114.4064	2645.0527	25794.9075
1093.602	8.1955	116.5505	2650.2736	25800.9816
1093.622	8.2018	115.8068	2655.6612	25807.2814
1093.643	8.2647	118.1875	2663.1904	25815.7947
1093.666	8.2269	116.8764	2674.7049	25828.3996
1093.687	8.1797	116.9426	2681.9658	25836.8556
1093.707	8.3467	116.0626	2687.0650	25843.2183
1093.727	8.3057	120.2159	2692.6426	25850.1182
1093.748	8.3435	122.2159	2701.1773	25860.0533
1093.768	8.4222	122.7214	2708.0128	25868.3742
1093.788	8.4286	121.5229	2714.6481	25876.5693
1093.809	8.3750	121.7243	2723.0499	25886.6138
1093.829	8.2679	124.1734	2729.7713	25895.0613
1093.849	8.5640	121.7984	2736.4210	25903.5106
1093.870	8.3781	123.4129	2744.8925	25913.8648
1093.890	8.4349	120.6549	2751.0380	25921.9733
1093.910	8.3781	122.6162	2756.9749	25929.9390
1093.931	8.6302	125.2024	2765.6431	25940.7160
1093.951	8.6081	121.9889	2772.0468	25949.3110
1093.971	8.4159	124.9962	2778.3365	25957.8610
1093.992	8.4695	124.8517	2787.0908	25968.9578
1094.012	8.6648	123.3554	2793.3950	25977.6866
1094.032	8.5073	124.0435	2799.4866	25986.2698
1094.053	8.5451	124.1889	2807.6958	25997.0484
1094.073	8.6049	126.3048	2814.1214	26006.1228
1094.093	8.7435	125.7573	2820.7265	26015.4470
1094.114	8.5577	125.9469	2829.2742	26026.7962
1094.134	8.5766	126.5445	2835.7612	26036.1659
1094.154	8.7593	126.2843	2842.2230	26045.5801
1094.175	8.6585	125.7676	2850.5628	26056.9522
1094.195	8.5735	125.6445	2856.6052	26066.1044
1094.215	8.4096	126.9057	2862.7606	26075.4346
1094.236	8.5829	128.5664	2871.4387	26087.3673
1094.256	8.6963	126.1311	2877.7645	26097.0285
1094.276	8.5262	127.3318	2883.8068	26106.4719
1094.297	8.5861	127.6100	2892.1298	26118.2729
1094.317	8.7971	126.9565	2898.1755	26127.8734
1094.337	8.6081	126.0748	2903.8915	26137.2062
1094.358	8.5041	125.4956	2911.3774	26148.3790
1094.378	8.5451	126.1669	2916.7018	26157.4580
1094.398	8.7498	126.5445	2922.1333	26166.7003
1094.419	8.6585	126.2486	2929.6041	26178.0499
1094.439	8.5766	126.2894	2934.8458	26187.2375
1094.459	8.5167	123.9759	2939.6457	26196.0350
1094.480	8.5136	119.3061	2945.2437	26205.6844
1094.500	8.4821	120.1998	2948.1317	26212.6666
1094.520	8.2364	120.1945	2951.1308	26219.7880
1094.541	8.2900	116.1237	2955.3743	26228.1896
1094.561	8.1734	116.8654	2957.0564	26234.0581
1094.581	7.8206	112.0374	2958.0408	26239.2387
1094.602	7.8017	108.1784	2959.3977	26244.7997
1094.622	7.6473	105.2051	2957.7824	26247.3818
1094.643	7.6789	99.5042	2956.4458	26250.2207
1094.664	7.5969	99.2317	2954.0871	26252.0114
1094.685	7.4646	95.5548	2951.0711	26253.1091
1094.705	7.2505	93.9764	2945.6092	26251.7079
1094.725	7.2127	94.5675	2940.0520	26250.1440
1094.746	7.1717	93.4635	2936.0364	26250.0625
1094.766	7.1969	88.3522	2929.4844	26247.3800
1094.786	6.8945	86.2597	2921.8210	26243.5010
1094.807	6.8031	84.1255	2914.9644	26240.3419
1094.827	6.9323	82.2284	2906.1146	26235.0962
1094.847	6.8598	80.5300	2896.7799	26229.2583
1094.868	6.7307	78.3168	2888.2293	26224.0991
1094.888	6.6519	76.6904	2877.8341	26216.9839
1094.908	6.7622	75.5636	2867.1127	26209.4190
1094.929	6.6614	73.1356	2857.1679	26202.5100
1094.949	6.6173	72.6848	2845.6390	26193.8918
1094.969	6.6047	72.3580	2834.1253	26185.1548
1094.990	6.6929	72.8023	2823.9770	26177.6574
1095.010	6.5606	71.3388	2812.5845	26168.7906
1095.030	6.4945	70.9670	2801.0303	26159.6294
1095.051	6.6268	70.6304	2790.6757	26151.5408
1095.071	6.7149	71.1439	2779.3070	26142.3127
1095.091	6.5669	71.0695	2768.1531	26133.1693
1095.112	6.4724	71.2182	2758.3291	26125.2347
1095.132	6.7149	71.7633	2747.5643	26116.2407
1095.152	6.6929	72.2760	2737.1092	26107.4341
1095.173	6.6488	71.9011	2728.0015	26099.8623
1095.193	6.6173	72.2852	2717.8150	26091.1008
1095.213	6.8063	73.4848	2708.0180	26082.6141
1095.234	6.7717	74.2389	2699.8903	26075.6937
1095.254	6.7086	75.4255	2690.9622	26067.8750
1095.274	6.6898	77.4131	2682.6714	26060.5948
1095.294	6.8913	78.6450	2675.0173	26053.8600
1095.315	6.8221	79.0934	2669.0433	26048.7272
1095.335	6.8094	80.1880	2662.0932	26042.5442
1095.356	7.0457	81.6854	2656.9998	26038.1487
1095.376	6.9670	82.7440	2651.0528	26032.8365
1095.397	6.9575	83.7336	2646.8979	26029.2585
1095.417	7.1433	87.6725	2642.2325	26025.1194
1095.437	7.1748	89.0974	2638.5139	26021.8790
1095.458	7.1591	91.8552	2637.0329	26020.8462
1095.478	7.2315	92.1090	2634.5707	26018.8095
1095.498	7.3387	94.2522	2632.5362	26017.1745
1095.519	7.3764	94.4267	2632.4736	26017.4989
1095.539	7.4111	95.1289	2630.9944	26016.3977
1095.559	7.5182	98.1270	2630.1465	26015.9141
1095.580	7.6190	99.5107	2631.6717	26017.8069
1095.600	7.6095	99.4977	2631.7682	26018.2797
1095.620	7.4426	101.4104	2632.1781	26019.0684
1095.641	7.6599	103.6492	2634.9686	26022.2553
1095.661	7.7135	103.9908	2636.4535	26024.1602
1095.682	7.7040	103.7611	2639.6588	26027.8116
1095.704	7.7450	104.8306	2644.6976	26033.3424
1095.724	7.7513	105.8162	2646.5590	26035.7342
1095.744	7.8489	104.4918	2648.3411	26038.0666
1095.765	8.0191	108.3452	2652.2823	26042.5898
1095.785	7.8804	110.5718	2655.4188	26046.3475
1095.805	7.8269	109.2991	2658.6741	26050.2594
1095.826	8.0632	111.7954	2663.9223	26056.2115
1095.846	8.0442	110.4201	2667.4597	26060.5015
1095.867	7.9214	113.7564	2673.1342	26066.9797
1095.887	8.0191	111.9107	2677.1283	26071.8311
1095.907	8.1356	116.5228	2681.5306	26077.1372
1095.928	8.1923	116.6168	2688.5882	26085.1621
1095.948	8.3183	116.7936	2693.6717	26091.2804
1095.969	8.2396	115.9236	2700.5042	26099.2137
1095.989	8.1073	117.1244	2705.3789	26105.2540
1096.009	8.3718	116.2070	2710.2397	26111.3339
1096.030	8.2427	114.6429	2716.5405	26118.9154
1096.050	8.0978	117.2619	2721.0256	26124.7405
1096.071	8.3277	120.7137	2728.4310	26133.5514
1096.091	8.2584	120.1032	2734.2437	26140.8426
1096.111	8.3183	117.6626	2739.4784	26147.6164
1096.132	8.3404	120.2803	2746.6476	26156.3928
1096.152	8.4380	121.0817	2752.3231	26163.7461
1096.172	8.3939	120.0603	2757.8913	26171.0535
1096.193	8.2994	121.4857	2765.4572	26180.4306
1096.213	8.3971	120.8205	2771.0542	26187.9110
1096.233	8.3750	118.9597	2776.1629	26194.9612
1096.254	8.4254	119.1005	2782.8943	26203.6987
1096.274	8.3750	120.2481	2787.7837	26210.6572
1096.295	8.5199	121.3211	2794.9803	26219.9887
1096.315	8.4821	120.1837	2800.0759	26227.2859
1096.335	8.4663	121.7243	2805.1746	26234.6411
1096.356	8.5798	122.1473	2812.5544	26244.3451
1096.376	8.4853	121.5335	2817.7909	26251.9741
1096.396	8.5388	122.9418	2823.0936	26259.7259
1096.417	8.4632	123.8510	2830.7577	26269.9093
1096.437	8.6900	124.5881	2836.5550	26278.2988
1096.457	8.4412	125.0891	2842.4849	26286.8840
1096.478	8.3750	122.9838	2850.1294	26297.2571
1096.498	8.6459	123.9135	2855.4294	26305.3555
1096.519	8.5892	123.1776	2862.7415	26315.5337
1096.539	8.5419	123.2247	2867.8021	26323.5267
1096.559	8.4632	124.8620	2873.0784	26331.7902
1096.580	8.5451	122.9995	2880.3041	26342.0700
1096.600	8.5986	124.5259	2885.3313	26350.2167
1096.620	8.4443	122.8054	2890.2636	26358.3208
1096.641	8.5041	124.7639	2897.2239	26368.5162
1096.661	8.5798	123.1828	2902.1095	26376.6998
1096.682	8.5766	125.9418	2909.1924	26387.1441
1096.703	8.4600	123.4652	2916.2359	26397.6247
1096.724	8.5735	123.5904	2922.7825	26407.6808
1096.745	8.6333	123.7937	2929.3045	26417.7819
1096.765	8.4317	121.7508	2933.3917	26425.5035
1096.785	8.3813	120.3606	2936.8592	26432.6437
1096.806	8.4632	119.2952	2941.8614	26441.3617
1096.826	8.3908	120.0979	2944.7730	26448.0292
1096.846	8.0820	119.3169	2947.6518	26454.6919
1096.867	8.0096	115.3549	2951.6524	26462.5106
1096.887	8.0411	110.0047	2952.1174	26466.8140
1096.907	7.7922	107.9577	2951.3514	26469.8800
1096.928	7.5781	106.8772	2951.8560	26474.2103
1096.948	7.7198	103.2316	2949.7925	26475.9589
1096.968	7.6914	98.8484	2946.4250	26476.3680
1096.989	7.4899	98.5564	2943.9600	26477.6418
1097.009	7.2725	97.3101	2939.6362	26477.0138
1097.029	7.4048	96.3958	2935.0085	26476.0268
1097.050	7.5087	95.7076	2931.7641	26476.3739
1097.070	7.2505	92.3758	2926.3035	26474.4511
1097.090	7.0299	92.1090	2920.3151	26471.9314
1097.111	7.1307	89.0409	2915.3493	26470.3680
1097.131	7.0961	87.4063	2908.1664	26466.5146
1097.151	6.8000	85.3777	2900.4666	26462.0559
1097.172	6.8221	80.9648	2893.1735	26457.9153
1097.192	6.8630	81.6542	2883.9773	26451.7743
1097.212	6.8788	80.0522	2874.7448	26445.4890
1097.233	6.6677	76.6311	2866.0931	26439.6799
1097.253	6.7213	75.6497	2855.5228	26431.8398
1097.273	6.8158	73.8231	2844.6195	26423.5420
1097.294	6.6299	72.1026	2834.4732	26415.8790
1097.314	6.5795	71.4406	2822.8506	26406.6135
1097.334	6.5921	71.8919	2811.3382	26397.3245
1097.355	6.5417	70.7428	2801.0353	26389.1189
1097.375	6.5228	69.9892	2789.3646	26379.4188
1097.395	6.4283	67.6968	2777.3352	26369.2235
1097.416	6.6425	68.5393	2766.3441	26359.9341
1097.436	6.5354	68.4712	2754.4903	26349.6508
1097.456	6.4819	67.3900	2742.5942	26339.1890
1097.477	6.4692	68.5782	2731.9903	26329.8904
1097.497	6.6141	68.8496	2720.6347	26319.7143
1097.517	6.6394	69.1294	2709.5121	26309.6428
1097.538	6.5008	69.5800	2699.7981	26300.8608
1097.558	6.5669	70.0934	2689.2164	26291.0952
1097.578	6.6740	69.2256	2678.7081	26281.2828
1097.599	6.6551	68.9366	2669.2836	26272.4407
1097.619	6.5008	69.2160	2658.8311	26262.4575
1097.639	6.5953	68.8979	2648.5027	26252.4804
1097.660	6.6425	68.7528	2639.3664	26243.5850
1097.680	6.5196	69.4079	2629.2889	26233.6394
1097.701	6.5323	69.4844	2620.6085	26224.9848
1097.721	6.5764	69.4844	2610.8990	26215.1971
1097.743	6.4882	68.9559	2603.5162	26207.6396
1097.763	6.5732	69.7992	2593.9847	26197.8381
1097.783	6.5511	69.5418	2584.6694	26188.1465
1097.804	6.5354	68.1098	2576.3305	26179.3321
1097.824	6.4188	67.1813	2566.5648	26168.9892
1097.844	6.5827	65.2969	2556.4552	26158.1908
1097.865	6.6015	67.6672	2547.6534	26148.5942
1097.885	6.4819	66.9617	2538.1362	26138.1795
1097.905	6.4819	67.5387	2528.7165	26127.7566
1097.926	6.7118	68.6461	2520.8213	26118.7615
1097.946	6.6960	70.8457	2512.4445	26109.1944
1097.966	6.6772	73.8852	2505.0402	26100.5119
1097.987	6.8788	76.7580	2499.9550	26094.0796
1098.007	7.0552	82.5059	2495.1136	26087.8367
1098.027	7.1276	86.5370	2491.9524	26083.2305
1098.048	7.1307	92.8598	2492.0311	26081.8486
1098.068	7.4174	93.3891	2491.7581	26080.1158
1098.088	7.5686	97.2445	2492.2147	26079.1154
1098.109	7.5119	99.5107	2495.3089	26080.7745
1098.129	7.6095	102.3345	2497.5782	26081.6408
1098.149	7.8300	100.6830	2500.0132	26082.7012
1098.170	7.7576	105.4928	2504.6483	26086.0034
1098.190	7.7135	106.4783	2508.4780	26088.5497
1098.210	7.7954	106.8289	2512.4812	26091.3153
1098.231	8.0191	109.7994	2518.7784	26096.4347
1098.251	7.9938	110.0985	2523.7445	26100.2882
1098.271	7.8458	109.8992	2528.6652	26104.1534
1098.292	7.9718	113.8697	2536.0021	26110.5055
1098.312	8.1136	114.1525	2542.0987	26115.6946
1098.332	8.2143	113.8018	2548.1079	26120.8657
1098.353	8.0915	114.5191	2555.9937	26127.9930
1098.373	8.1923	115.3046	2562.1390	26133.4601
1098.393	8.4254	116.3179	2568.5055	26139.2199
1098.414	8.2994	116.5560	2576.9283	26147.1203
1098.434	8.2269	118.5307	2583.6839	26153.4400
1098.454	8.4947	115.2710	2590.1423	26159.5378
1098.475	8.4600	120.7618	2598.8443	26167.9652
1098.495	8.3781	121.6713	2606.5430	26175.4823
1098.515	8.2963	121.5918	2614.2830	26183.1283
1098.536	8.5640	120.5801	2623.7511	26192.5997
1098.556	8.5798	122.5531	2631.2547	26200.2026
1098.576	8.4758	121.9624	2638.8935	26208.0261
1098.597	8.4317	124.6502	2648.8265	26218.2429
1098.617	8.5955	122.1209	2656.6195	26226.4195
1098.637	8.6364	124.0902	2664.2224	26234.4925
1098.658	8.4002	126.9616	2674.6112	26245.4524
1098.678	8.4317	125.2127	2682.9771	26254.4948
1098.698	8.5482	127.2305	2691.2830	26263.5706
1098.720	8.7751	128.6717	2704.2965	26277.4734
1098.740	8.6490	129.1468	2713.2265	26287.4157
1098.761	8.4537	126.9616	2723.8827	26299.1935
1098.782	8.4412	127.6201	2734.1403	26310.6895
1098.802	8.7813	127.4381	2742.2404	26320.1303
1098.822	8.6522	125.1200	2749.8253	26329.1428
1098.843	8.5861	127.3520	2759.3920	26340.2322
1098.863	8.7121	128.2852	2767.2727	26349.7324
1098.883	8.6711	126.8396	2774.9701	26359.1352
1098.904	8.5703	131.4822	2785.2401	26371.2101
1098.924	8.6144	124.7329	2792.8937	26380.7675
1098.945	8.8570	128.2551	2802.0123	26391.8824
1098.965	8.6176	129.2716	2809.6737	26401.6323
1098.985	8.6396	125.9264	2816.8537	26410.9822
1099.006	8.8097	129.0569	2826.0201	26422.4081
1099.026	8.8475	129.8340	2833.6076	26432.3469
1099.046	8.5671	127.2913	2840.8080	26441.9792
1099.067	8.7908	128.7869	2849.8656	26453.5576
1099.087	8.8790	130.5669	2857.2320	26463.5345
1099.108	8.7876	130.2207	2866.9036	26475.9095
1099.128	8.6459	131.2761	2874.4121	26486.2152
1099.148	8.8570	130.8727	2881.9349	26496.6165
1099.169	8.6270	129.3613	2891.2017	26508.8532
1099.189	8.6018	128.5413	2897.8116	26518.5188
1099.209	8.6837	130.5323	2904.5328	26528.3674
1099.230	8.6711	129.5456	2913.4903	26540.5369
1099.250	8.3908	125.8445	2919.4056	26549.7443
1099.271	8.3718	123.1252	2926.2455	26559.9442
1099.291	8.3498	120.7671	2930.0973	26567.2121
1099.311	8.1797	118.0019	2933.0524	26573.6176
1099.332	8.0096	113.4102	2936.6685	26580.7168
1099.352	7.9245	110.0750	2937.0101	26584.5596
1099.373	7.7072	107.5628	2938.1813	26589.2362
1099.393	7.8112	105.8832	2936.8413	26591.3961
1099.413	7.6977	104.5411	2935.0176	26593.0501
1099.434	7.6095	102.8937	2934.4393	26595.9315
1099.454	7.4552	100.0470	2931.4061	26596.3333
1099.475	7.5938	99.3291	2929.4714	26597.8013
1099.495	7.4458	97.1723	2925.4337	26597.1281
1099.515	7.1906	94.5809	2920.6600	26595.6650
1099.536	7.3292	92.3416	2916.6938	26594.9557
1099.556	7.2127	91.1039	2910.6533	26592.1116
1099.576	6.9953	90.8198	2904.4361	26589.0175
1099.597	6.9670	86.3620	2898.9785	26586.6131
1099.617	7.0268	86.2743	2891.3689	26581.9790
1099.637	6.8158	83.6504	2883.4053	26576.8991
1099.658	6.6866	81.8099	2876.1718	26572.4599
1099.678	6.8662	80.5855	2867.1509	26566.1378
1099.699	6.8284	79.8119	2859.2400	26560.8267
1099.719	6.6803	77.1368	2849.5284	26553.6120
1099.740	6.7149	77.1788	2840.7799	26547.2530
1099.760	6.6173	76.6227	2830.7776	26539.5312
1099.782	6.7843	74.6254	2822.9823	26533.9129
1099.803	6.6047	74.6867	2813.6952	26526.7036
1099.823	6.6078	74.1683	2803.2118	26518.1837
1099.843	6.7843	75.0181	2792.9142	26509.7296
1099.864	6.6551	74.3358	2784.0099	26502.5580
1099.884	6.5008	73.5651	2773.7392	26493.9095
1099.904	6.7276	74.3005	2763.5909	26485.2659
1099.925	6.5795	74.2477	2754.9126	26477.9841
1099.945	6.4882	72.1209	2744.7515	26469.1112
1099.966	6.6772	72.4944	2735.6245	26461.1618
1099.986	6.6488	72.3034	2725.4441	26452.0484
1100.007	6.4787	70.2163	2716.1938	26443.7539
1100.027	6.6456	73.0907	2706.0092	26434.4141
1100.047	6.6394	73.2433	2696.4530	26425.5902
1100.068	6.5102	71.4313	2687.9395	26417.7058
1100.088	6.6835	72.6214	2678.2312	26408.5229
1100.109	6.6835	72.0752	2669.9491	26400.6638
1100.129	6.4566	72.0111	2660.4710	26391.5079
1100.149	6.7055	70.1880	2650.7987	26382.0491
1100.170	6.5637	70.4990	2642.1618	26373.5220
1100.190	6.4472	70.0555	2632.4458	26363.8119
1100.211	6.6645	69.1390	2623.7786	26355.0467
1100.231	6.4913	68.2468	2613.7673	26344.8320
1100.252	6.4409	67.6376	2604.7577	26335.5118
1100.272	6.6331	68.5879	2594.7918	26325.1284
1100.292	6.5764	67.2410	2584.8846	26314.6919
1100.313	6.5196	68.5101	2576.2125	26305.3862
1100.333	6.7055	69.0620	2566.8261	26295.2649
1100.354	6.6898	70.0934	2558.9716	26286.5789
1100.374	6.6141	72.2943	2550.5980	26277.2834
1100.394	6.9039	77.0360	2543.4790	26269.1559
1100.415	6.9480	79.1907	2538.8848	26263.4883
1100.435	6.9166	83.6579	2534.1510	26257.6298
1100.456	7.1938	89.5205	2532.6213	26254.9413
1100.476	7.2568	90.5001	2530.8099	26251.9537
1100.496	7.3575	93.1248	2529.6180	26249.5702
1100.517	7.3260	94.0976	2530.5873	26249.3480
1100.537	7.5497	97.4607	2530.7122	26248.2892
1100.557	7.5277	98.4719	2531.5600	26247.9603
1100.578	7.5119	102.1074	2534.8279	26250.0761
1100.598	7.7607	102.3912	2537.0431	26251.1717
1100.619	7.7954	103.2440	2541.1218	26254.1678
1100.639	7.6726	105.6394	2543.9846	26255.9886
1100.659	7.7859	107.0400	2547.4404	26258.4394
1100.680	8.0411	107.2386	2552.8923	26262.9380
1100.700	7.9592	108.7728	2556.7887	26265.9350
1100.721	8.0789	110.3850	2562.9725	26271.2775
1100.741	8.0915	109.7759	2567.4303	26274.9552
1100.763	8.0128	111.6627	2575.7117	26282.5294
1100.783	7.9907	113.8641	2580.8991	26287.0868
1100.805	8.1419	113.8641	2590.1581	26295.7981
1100.825	8.0442	113.9886	2595.5504	26300.7262
1100.846	8.3435	116.4896	2603.2188	26308.0048
1100.866	8.1167	116.9591	2609.3748	26313.8497
1100.886	8.0883	115.7678	2615.3344	26319.5669
1100.907	8.1387	118.7427	2623.4570	26327.5271
1100.927	8.1828	116.9260	2629.7279	26333.7172
1100.948	8.1419	117.6188	2637.6767	26341.6656
1100.968	8.4254	118.4164	2643.8308	26347.8990
1100.989	8.4096	119.0355	2652.1091	26356.3380
1101.009	8.4096	120.4249	2658.6502	26363.1235
1101.029	8.4096	120.1676	2665.2972	26370.0890
1101.050	8.6270	120.7137	2673.9038	26379.0999
1101.070	8.3309	123.3659	2680.9378	26386.6261
1101.090	8.4159	123.5069	2688.3467	26394.6082
1101.111	8.4884	121.6077	2697.4016	26404.3287
1101.131	8.5671	122.2265	2704.1016	26411.7824
1101.152	8.2773	121.8514	2712.7795	26421.3000
1101.172	8.5986	123.2561	2719.4983	26428.9444
1101.192	8.6648	124.4327	2726.5607	26437.0093
1101.213	8.3655	122.1843	2735.3997	26446.9393
1101.233	8.4821	125.2796	2742.2263	26454.9440
1101.253	8.6396	125.3259	2749.4880	26463.4620
1101.274	8.4916	125.9418	2758.8495	26474.1721
1101.294	8.4380	126.0339	2766.1305	26482.8942
1101.314	8.6302	125.5110	2773.2492	26491.5335
1101.335	8.5325	125.6188	2782.2900	26502.1843
1101.355	8.4821	123.1567	2788.7483	26510.3381
1101.376	8.5199	125.5007	2797.1655	26520.5329
1101.396	8.5735	125.4596	2803.7999	26529.0276
1101.416	8.4380	127.7312	2810.7208	26537.8831
1101.437	8.6459	125.1457	2819.5975	26548.7812
1101.457	8.5923	128.0035	2826.3142	26557.6050
1101.477	8.5357	127.7362	2833.3761	26566.8492
1101.498	8.4695	124.6760	2841.8891	26577.6297
1101.519	8.5451	125.9776	2849.9899	26588.0891
1101.539	8.4790	127.7514	2856.4231	26596.9601
1101.560	8.7215	126.2179	2864.9190	26607.9751
1101.580	8.3655	124.7484	2870.7082	26616.3609
1101.600	8.5861	127.9581	2876.7134	26625.0261
1101.621	8.7247	123.4808	2884.5159	26635.5633
1101.641	8.4853	127.3166	2890.0324	26643.8864
1101.661	8.3939	127.1493	2896.0876	26652.8101
1101.682	8.5357	127.4330	2904.1948	26663.8622
1101.702	8.7341	128.3455	2910.2906	26672.9794
1101.723	8.5608	124.7122	2917.9553	26683.7395
1101.743	8.5608	126.7379	2923.1623	26692.1108
1101.763	8.6490	125.3928	2928.4171	26700.5850
1101.784	8.6396	122.7108	2934.9938	26710.4440
1101.804	8.6112	125.2024	2939.4023	26718.1926
1101.827	8.5955	125.9059	2950.5234	26732.7375
1101.847	8.7498	125.9367	2955.3888	26741.1127
1101.867	8.6427	125.9776	2960.2052	26749.4892
1101.888	8.3939	123.5435	2966.6315	26759.5347
1101.908	8.3498	122.1579	2970.2785	26766.8533
1101.928	8.3435	117.7229	2972.9160	26773.1932
1101.949	8.2269	116.2236	2976.4750	26780.4851
1101.969	7.8867	113.1597	2977.2964	26785.0594
1101.990	8.0978	111.4604	2979.1788	26790.7053
1102.010	7.8867	108.1188	2978.3426	26793.6338
1102.030	7.7387	108.0651	2976.9546	26795.9931
1102.051	7.6662	104.0341	2976.6638	26799.4355
1102.071	7.6820	102.3849	2973.6793	26800.1610
1102.091	7.4615	99.5754	2969.9937	26800.1430
1102.112	7.5119	101.0857	2967.8006	26801.5797
1102.132	7.4017	97.6374	2963.6522	26801.0207
1102.153	7.2883	94.3797	2960.0351	26800.9446
1102.173	7.3387	94.1446	2954.2945	26798.6877
1102.194	7.2410	91.9719	2949.7681	26797.5825
1102.214	7.0678	89.9976	2943.0701	26794.2380
1102.234	7.0236	87.5647	2935.7257	26790.1637
1102.255	7.0236	83.8393	2928.8726	26786.4962
1102.275	6.8094	82.1975	2919.7966	26780.5118
1102.295	6.7717	82.6980	2910.6450	26774.3449
1102.316	6.8819	79.3689	2902.4813	26769.0643
1102.336	6.7339	77.9454	2892.2902	26761.6490
1102.357	6.6173	75.7357	2882.8973	26754.9177
1102.377	6.7370	73.2881	2871.5777	26746.1393
1102.397	6.6772	72.1209	2859.8008	26736.7698
1102.418	6.5354	71.3666	2849.0409	26728.2870
1102.438	6.5102	70.3201	2836.9289	26718.3200
1102.458	6.6141	70.4426	2824.8151	26708.2115
1102.479	6.5165	68.4127	2813.6865	26698.9545
1102.499	6.3842	66.3686	2800.8723	26687.8741
1102.519	6.5764	66.7814	2787.9479	26676.5359
1102.540	6.4724	67.7166	2776.5220	26666.5566
1102.560	6.4378	67.3106	2764.2126	26655.5579
1102.581	6.5291	66.7011	2752.9985	26645.5198
1102.601	6.5732	64.8103	2740.4006	26633.9619
1102.621	6.5417	66.5804	2727.9400	26622.3984
1102.642	6.5354	68.0314	2717.2833	26612.5070
1102.662	6.6898	68.7237	2705.9998	26601.8639
1102.682	6.6078	70.2918	2695.2317	26591.6107
1102.703	6.5543	71.1160	2686.1653	26582.9465
1102.723	6.7780	72.5670	2676.4179	26573.4945
1102.744	6.7370	74.0977	2668.5007	26565.7725
1102.764	6.6960	74.8003	2659.8377	26557.2106
1102.784	6.9134	77.7878	2651.8940	26549.2742
1102.806	6.9229	79.8921	2647.5044	26544.8222
1102.826	6.8189	82.7900	2641.3866	26538.5826
1102.847	7.0425	83.5216	2637.3236	26534.3404
1102.868	7.0929	88.4662	2634.2984	26531.0963
1102.888	7.4300	91.4975	2631.2078	26527.7524
1102.909	7.5623	95.2155	2630.8198	26527.0918
1102.929	7.5087	99.3356	2630.1887	26526.1826
1102.949	7.7009	100.8877	2630.5049	26526.2193
1102.970	7.6726	103.5932	2633.2157	26528.6681
1102.990	7.7009	103.5932	2634.6474	26529.8615
1103.010	7.7922	107.0641	2636.6360	26531.6315
1103.031	7.8804	108.7313	2641.2379	26536.0523
1103.051	7.9214	110.4960	2644.5637	26539.2420
1103.071	7.9340	111.3678	2648.2846	26542.8668
1103.092	8.2018	113.3533	2654.2933	26548.8345
1103.112	8.2269	114.0678	2658.8131	26553.3729
1103.133	8.1734	113.8867	2665.2526	26559.8929
1103.153	8.2143	117.8597	2670.3520	26565.1379
1103.173	8.3341	117.1354	2675.9257	26570.9173
1103.194	8.3057	118.4055	2683.4709	26578.7421
1103.214	8.2710	119.8668	2689.4236	26585.0503
1103.234	8.4317	121.8937	2695.8797	26591.9317
1103.255	8.3939	121.2892	2704.5047	26601.0665
1103.275	8.4191	122.6478	2711.1329	26608.2903
1103.295	8.4191	122.1315	2717.8179	26615.6452
1103.316	8.6302	123.3293	2726.5650	26625.1487
1103.336	8.4474	125.4493	2733.7197	26633.1486
1103.357	8.3624	123.6739	2742.9052	26643.2706
1103.377	8.5861	124.8207	2749.8087	26651.2004
1103.397	8.5577	124.6708	2756.7912	26659.2864
1103.418	8.5829	125.5624	2765.8816	26669.5697
1103.438	8.7152	125.6855	2772.9543	26677.9251
1103.459	8.5419	128.2752	2782.4910	26688.8369
1103.479	8.4790	128.3807	2790.2520	26698.0689
1103.499	8.6774	127.0682	2797.7161	26707.0883
1103.520	8.7719	128.1092	2807.1552	26718.1762
1103.540	8.4380	128.2802	2814.5640	26727.3270
1103.561	8.8097	129.8787	2824.3113	26738.9110
1103.581	8.6963	129.1568	2831.9441	26748.4764
1103.602	8.7782	127.9984	2841.2997	26759.8583
1103.622	8.7751	129.9134	2848.5343	26769.2103
1103.642	8.7341	128.9220	2855.8314	26778.7044
1103.663	8.6459	130.3544	2865.2577	26790.4193
1103.683	8.9105	133.4921	2873.1760	26800.7214
1103.704	8.9105	133.3955	2883.7092	26813.7397
1103.724	8.7121	132.9791	2891.8158	26824.4336
1103.744	8.9546	132.8724	2899.7346	26835.0270
1103.765	8.8349	132.2157	2909.6233	26847.6876
1103.785	8.8412	131.2564	2916.9255	26857.8554
1103.806	8.9074	133.8731	2926.6067	26870.4946
1103.826	8.8664	133.9791	2934.4223	26881.3633
1103.847	8.7719	133.7189	2944.3317	26894.4221
1103.870	8.8727	132.6393	2958.2959	26911.6667
1103.890	8.9168	134.5841	2965.6116	26922.3790
1103.911	9.0050	135.7907	2975.5970	26935.8545
1103.931	8.9042	132.4447	2982.8643	26946.7050
1103.951	8.9262	134.2483	2989.7854	26957.2849
1103.972	8.9262	135.2197	2999.3112	26970.5580
1103.992	8.9357	136.8691	3006.9205	26982.0067
1104.013	8.8380	134.0512	3016.4849	26995.5027
1104.033	8.9578	135.7812	3023.5061	27006.5443
1104.053	9.0019	135.1196	3030.6166	27017.7499
1104.074	8.9011	133.1439	3039.4230	27030.7364
1104.094	8.9231	131.1188	3045.2352	27040.8060
1104.114	8.9546	132.0645	3050.7961	27050.6832
1104.135	8.9798	132.0596	3058.6307	27062.9043
1104.155	9.0586	132.0791	3064.1825	27072.9129
1104.176	9.0743	133.5404	3072.1099	27085.3677
1104.196	9.1436	136.5436	3078.4782	27096.3383
1104.216	8.9231	134.2051	3084.8769	27107.4058
1104.237	8.9262	133.5114	3092.9106	27120.1840
1104.257	8.9420	134.6607	3098.7024	27130.7925
1104.277	8.8097	133.6466	3104.4443	27141.4101
1104.298	8.9766	136.8691	3112.7204	27154.6351
1104.318	9.1215	135.1864	3118.9080	27165.8471
1104.339	8.9074	133.3665	3126.6621	27178.6982
1104.359	8.7152	134.5505	3131.9902	27189.1907
1104.379	8.6774	127.5038	3136.2807	27198.6935
1104.400	8.4821	123.8978	3140.8351	27208.5037
1104.420	8.2647	122.3688	3142.4003	27215.3526
1104.441	8.1671	115.3605	3144.5007	27222.7508
1104.461	8.0506	111.6742	3142.8348	27226.3785
1104.481	7.7261	109.0688	3140.1476	27228.9537
1104.502	7.6442	103.8729	3137.9654	27231.9997
1104.522	7.6757	103.3502	3133.0998	27232.3159
1104.542	7.6032	100.5549	3127.7454	27232.0791
1104.563	7.2473	96.4816	3122.9519	27232.3395
1104.583	7.2473	93.4500	3115.4099	27229.7752
1104.604	7.1465	89.2175	3108.2716	27227.5254
1104.624	6.9890	88.0452	3098.8146	27222.8570
1104.644	6.9229	85.5328	3088.8655	27217.5808
1104.665	6.9071	82.0969	3079.4435	27212.7164
1104.685	6.6992	79.2718	3067.7141	27205.4193
1104.705	6.5606	77.5216	3055.3733	27197.3692
1104.726	6.6835	73.9561	3043.5607	27189.7054
1104.746	6.6519	73.3776	3029.9548	27180.0995
1104.766	6.5480	71.3110	3016.0807	27170.0650
1104.787	6.5449	70.3390	3003.0496	27160.7167
1104.807	6.6488	70.2258	2988.8285	27150.0197
1104.828	6.5669	69.7802	2975.8519	27140.4091
1104.849	6.5259	69.9418	2962.9879	27130.7609
1104.869	6.6772	71.1625	2949.3564	27120.1914
1104.891	6.7433	74.1683	2939.0023	27112.7598
1104.912	6.8189	79.4981	2929.0235	27105.5850
1104.932	7.1213	84.4555	2919.6007	27098.8529
1104.952	7.0835	88.6795	2911.8161	27093.6586
1104.973	7.1811	89.6751	2906.4703	27090.8255
1104.993	7.4426	92.9550	2900.4224	27087.2228
1105.014	7.4615	94.6076	2896.8203	27086.0082
1105.034	7.3985	97.8726	2892.5243	27084.0522
1105.054	7.6285	99.4005	2889.0758	27082.8970
1105.075	7.6032	101.0155	2887.8506	27083.9357
1105.095	7.6032	101.6518	2885.3539	27083.6791
1105.115	7.6883	105.5417	2883.6380	27084.1766
1105.136	7.9718	105.0456	2884.2496	27086.9927
1105.156	7.8773	106.3208	2883.2386	27088.1811
1105.176	7.9214	108.0830	2882.7434	27089.8740
1105.197	7.8269	110.8979	2884.8259	27094.1508
1105.217	8.1073	109.6642	2885.3308	27096.8619
1105.237	8.0569	111.4431	2885.9197	27099.6605
1105.258	8.0569	112.9088	2888.8965	27104.8643
1105.278	8.0947	116.4065	2890.8004	27109.0200
1105.298	8.3026	115.2095	2893.0615	27113.5536
1105.319	8.2616	115.4890	2897.0529	27119.8500
1105.339	8.1167	117.3444	2899.4375	27124.5727
1105.359	8.2396	117.1189	2902.0624	27129.5611
1105.380	8.2332	117.6407	2906.6476	27136.5476
1105.400	8.1419	118.0456	2909.3850	27141.7246
1105.420	8.2773	118.4219	2912.2175	27147.0252
1105.441	8.3687	117.8214	2916.9340	27154.2493
1105.461	8.5294	118.6123	2919.6667	27159.5285
1105.481	8.3498	119.1601	2922.5869	27165.0241
1105.502	8.3781	122.9156	2928.1882	27173.2456
1105.522	8.4663	120.5533	2931.9456	27179.6728
1105.542	8.4254	122.3425	2935.5611	27185.9965
1105.563	8.3467	125.2951	2941.9676	27195.1644
1105.583	8.5231	123.7260	2946.4724	27202.4888
1105.604	8.5041	125.1766	2952.9627	27211.8572
1105.624	8.4222	122.9943	2957.1894	27219.0191
1105.644	8.5231	124.3083	2961.2195	27226.0274
1105.665	8.5451	124.5570	2967.5191	27235.3597
1105.685	8.4695	124.5259	2971.7151	27242.6440
1105.705	8.5640	124.6864	2975.8802	27249.9407
1105.726	8.6144	125.5161	2982.2292	27259.4768
1105.746	8.5640	127.0479	2986.8181	27267.3106
1105.766	8.5041	123.9863	2991.0963	27274.8798
1105.787	8.5735	124.0383	2996.8766	27284.0037
1105.807	8.6680	122.5531	3000.2933	27290.8119
1105.827	8.5357	124.4690	3003.7387	27297.6833
1105.848	8.4412	123.7208	3009.3898	27306.8075
1105.870	8.5199	127.1646	3017.5168	27318.4810
1105.890	8.5766	124.2201	3021.4697	27326.0443
1105.912	8.5955	127.0631	3029.5183	27337.7666
1105.932	8.6994	127.0022	3033.7653	27345.7522
1105.953	8.5735	125.0891	3039.7199	27355.4983
1105.973	8.4065	124.5259	3043.1024	27362.7203
1105.993	8.7278	124.6295	3046.3665	27369.8567
1106.014	8.5798	125.7317	3051.8629	27379.2700
1106.034	8.5735	124.0071	3055.1143	27386.4828
1106.054	8.5357	126.8752	3058.5144	27393.8770
1106.075	8.8034	125.9725	3064.2915	27403.6950
1106.095	8.5294	125.9879	3067.7556	27411.2472
1106.115	8.6144	124.4845	3070.9300	27418.5420
1106.136	8.6207	125.1354	3075.9908	27427.7645
1106.156	8.5892	125.1303	3079.0281	27435.0042
1106.177	8.5577	125.6907	3084.1966	27444.4161
1106.197	8.7278	126.2792	3087.4137	27451.9187
1106.217	8.4884	124.5932	3090.4088	27459.2291
1106.238	8.3309	124.2564	3095.0924	27468.2658
1106.258	8.3246	119.6083	3096.8310	27474.3884
1106.278	8.3781	117.9855	3097.5092	27479.4589
1106.299	8.0033	116.6666	3099.6350	27485.9872
1106.319	7.9057	109.7935	3098.4342	27489.1886
1106.339	7.6789	105.9623	3095.4756	27490.6031
1106.360	7.7765	104.8675	3093.4839	27492.9511
1106.380	7.5875	101.9305	3089.1034	27492.8688
1106.400	7.3450	98.7252	3083.7602	27491.7636
1106.421	7.3229	96.1844	3079.1462	27491.3259
1106.441	7.2977	94.1379	3072.2159	27488.5014
1106.461	7.2001	93.3891	3064.9092	27485.2149
1106.482	7.1024	92.3895	3058.9427	27483.1885
1106.502	7.2252	90.5975	3051.0498	27479.1524
1106.522	7.0678	88.2096	3042.5632	27474.4253
1106.543	6.8630	87.0235	3035.0418	27470.5681
1106.563	6.8567	85.3777	3025.6941	27464.7847
1106.583	6.9795	83.8393	3015.9357	27458.4783
1106.604	6.8662	82.1279	3007.1354	27453.0206
1106.624	6.6456	80.5141	2996.5198	27445.6338
1106.644	6.7339	81.7010	2985.9661	27438.1851
1106.665	6.9291	80.3712	2976.8627	27432.0717
1106.685	6.7559	79.0690	2966.0949	27424.1779
1106.706	6.8063	80.4506	2956.7957	27417.6357
1106.726	7.0362	81.5216	2946.6978	27410.1817
1106.746	6.8189	81.5840	2936.9138	27402.9259
1106.767	6.9071	83.7865	2928.9965	27397.4336
1106.787	7.1433	84.8437	2920.3486	27391.1140
1106.807	7.1213	89.0055	2912.6730	27385.6716
1106.828	7.0772	90.5419	2907.5239	27382.6804
1106.848	7.2883	92.6079	2901.5489	27378.7977
1106.868	7.3670	94.1984	2896.2541	27375.5289
1106.890	7.4772	95.4751	2894.6419	27375.9010
1106.910	7.4489	97.9770	2890.5341	27373.7428
1106.932	7.6726	99.0561	2890.3341	27375.4656
1106.952	7.6001	100.5933	2887.3065	27374.3402
1106.973	7.4709	102.6930	2886.6026	27375.5149
1106.993	7.7828	104.0280	2884.7928	27375.5673
1107.013	7.8300	104.0651	2883.2330	27375.8482
1107.034	7.7607	104.1580	2883.4385	27377.8844
1107.054	7.6599	106.5509	2882.3288	27378.5981
1107.074	7.8836	106.7505	2881.6623	27379.7426
1107.095	7.8867	108.1248	2883.0443	27382.9374
1107.115	7.9088	109.3168	2883.0546	27384.7661
1107.135	7.8521	108.8558	2883.1859	27386.7142
1107.156	8.0379	111.6223	2885.5232	27390.8801
1107.176	8.1104	112.4682	2886.6038	27393.8063
1107.196	7.9938	112.3305	2887.7882	27396.8467
1107.217	7.9151	113.0343	2890.9178	27401.8545
1107.237	8.2175	111.3968	2891.9875	27404.8236
1107.258	7.9624	114.6878	2895.1899	27409.9473
1107.278	8.1702	115.7344	2897.1985	27413.9042
1107.298	8.2490	115.4387	2899.3063	27417.9811
1107.319	8.1167	115.0583	2903.1847	27423.8599
1107.340	8.2175	111.9222	2906.4031	27429.1164
1107.360	8.1671	116.9095	2908.0082	27432.7843
1107.380	8.1419	116.7218	2910.3882	27437.2469
1107.401	8.2396	116.0904	2914.5308	27443.5065
1107.421	8.1639	116.8764	2916.7193	27447.8450
1107.442	8.2710	116.5283	2920.8859	27454.1949
1107.462	8.2931	120.6816	2923.6978	27459.2267
1107.483	8.1324	118.2039	2928.7304	27466.5208
1107.503	8.2773	117.0968	2931.1281	27471.2192
1107.524	8.3341	116.0626	2935.0721	27477.4968
1107.544	8.2742	117.2894	2937.0679	27481.8568
1107.564	8.4349	118.4981	2939.4421	27486.6170
1107.585	8.2427	118.3238	2943.9192	27493.5158
1107.605	8.1608	119.2844	2946.5095	27498.5647
1107.626	8.3687	116.4287	2950.7055	27505.2545
1107.646	8.3971	117.8160	2952.6539	27509.7284
1107.666	8.2396	120.8045	2955.3027	27514.9254
1107.687	8.3214	117.8324	2959.8973	27522.1061
1107.707	8.3971	118.2421	2962.0340	27526.8635
1107.727	8.3246	119.6407	2964.4435	27531.9162
1107.748	8.3246	118.9705	2968.9195	27539.0710
1107.768	8.2522	118.4926	2971.1735	27544.0385
1107.788	8.4222	119.9582	2973.5629	27549.1642
1107.809	8.4790	121.0231	2978.3373	27556.7119
1107.829	8.3624	119.9367	2981.0528	27562.2396
1107.849	8.4474	119.8775	2983.5447	27567.5695
1107.870	8.5010	117.4542	2987.5597	27574.4558
1107.890	8.3750	118.6395	2989.3541	27579.1507
1107.912	8.1923	122.1896	2995.8991	27588.6398
1107.932	8.3624	123.4129	2999.1643	27594.9007
1107.954	8.4254	121.8408	3006.3929	27605.1806
1107.974	8.4380	119.1330	3008.7604	27610.6498
1107.995	8.5073	121.4592	3013.0275	27618.0522
1108.015	8.3309	122.3003	3015.7735	27623.9692
1108.035	8.3246	120.9751	3018.4051	27629.7981
1108.056	8.5388	120.1676	3022.6475	27637.2728
1108.076	8.4254	122.6793	3025.1222	27643.0136
1108.097	8.3624	124.2772	3030.2918	27651.4885
1108.117	8.5735	121.5706	3033.1681	27657.7113
1108.137	8.4600	122.0893	3035.6461	27663.5619
1108.158	8.2679	121.0497	3040.0204	27671.3432
1108.178	8.3151	119.5598	3041.9076	27676.6686
1108.199	8.0694	115.7232	3044.8375	27683.0596
1108.219	7.9434	114.7890	3044.9921	27686.6885
1108.239	8.0506	111.9453	3044.5192	27689.6835
1108.260	7.7671	107.3407	3044.6344	27693.2604
1108.280	7.5969	102.2904	3041.3332	27693.3985
1108.300	7.4741	99.2122	3036.7269	27692.1825
1108.321	7.4646	97.4345	3033.0023	27691.7968
1108.341	7.2127	92.3690	3026.5623	27688.6342
1108.361	7.1497	90.8198	3019.1073	27684.3738
1108.382	7.0740	91.5044	3013.1119	27681.4931
1108.402	7.1181	88.8072	3005.3483	27676.7624
1108.422	6.9512	87.7730	2997.0635	27671.4162
1108.443	6.7968	84.9329	2989.6708	27666.8696
1108.463	6.7748	83.9298	2980.3037	27660.2504
1108.483	6.8913	79.7637	2970.1973	27652.7784
1108.504	6.7055	76.8339	2960.3388	27645.4381
1108.524	6.5291	75.0529	2948.5263	27636.0182
1108.544	6.6740	73.1446	2936.2502	27625.9957
1108.565	6.6362	72.5670	2924.9224	27616.7851
1108.585	6.5732	72.4944	2912.4217	27606.2643
1108.605	6.5480	71.3110	2899.8691	27595.5476
1108.626	6.7717	70.9950	2888.4034	27585.7797
1108.646	6.6992	72.6757	2876.1284	27575.0662
1108.667	6.6740	72.0111	2865.3732	27565.7404
1108.687	6.8221	74.8701	2853.9176	27555.5868
1108.707	6.8031	77.6632	2843.5411	27546.3875
1108.728	6.8504	79.1745	2835.3060	27539.2228
1108.748	6.9764	81.0120	2826.4296	27531.3187
1108.769	6.9795	83.3090	2819.7095	27525.4816
1108.789	6.8882	84.3807	2812.2706	27518.8445
1108.809	6.9827	83.7638	2804.9999	27512.2915
1108.830	7.0552	85.0073	2799.3213	27507.2567
1108.850	7.0615	85.9228	2792.6737	27501.1822
1108.870	7.1119	89.7944	2786.9019	27495.9127
1108.891	7.2946	93.5717	2783.9876	27493.4509
1108.911	7.5277	95.6213	2780.5562	27490.4357
1108.932	7.4332	98.8225	2779.6476	27489.9181
1108.952	7.6883	101.6771	2778.1431	27488.7906
1108.974	7.4930	101.4931	2780.4648	27491.4933
1108.994	7.7607	103.7176	2779.7304	27491.1485
1109.015	7.7513	105.0456	2781.3223	27493.1344
1109.035	7.7671	106.3814	2781.6068	27493.8229
1109.055	7.8238	107.7724	2782.3393	27494.9647
1109.076	8.0253	107.1965	2784.9779	27498.0311
1109.096	7.8867	107.9278	2785.8291	27499.3293
1109.117	7.9277	111.0373	2789.1191	27503.0892
1109.137	8.1198	111.7146	2791.1819	27505.6515
1109.157	8.0915	113.8358	2793.6824	27508.6767
1109.178	8.0159	115.5448	2798.6857	27514.2464
1109.198	8.1167	114.4627	2801.8307	27518.0032
1109.218	8.3624	115.6117	2804.9476	27521.7664
1109.239	8.3404	117.5804	2810.4730	27527.9862
1109.259	8.0663	119.2033	2814.5932	27532.8545
1109.280	8.2742	118.1330	2820.7189	27539.7851
1109.300	8.3183	120.0603	2824.9445	27544.8733
1109.321	8.5640	122.3319	2831.8202	27552.6731
1109.341	8.4632	122.1262	2836.9448	27558.7886
1109.361	8.4254	122.8579	2842.0926	27564.9840
1109.382	8.3781	123.3032	2849.4096	27573.4177
1109.402	8.5703	122.1209	2854.4745	27579.6680
1109.422	8.4916	123.1828	2859.4563	27585.8904
1109.443	8.3655	123.1828	2866.5920	27594.3336
1109.463	8.4159	126.4170	2872.1341	27601.2532
1109.483	8.5671	123.3293	2877.6311	27608.1885
1109.504	8.4663	125.0839	2884.8959	27616.9618
1109.524	8.4159	125.7932	2890.4209	27624.0657
1109.544	8.4632	123.2666	2895.5759	27630.8579
1109.565	8.6585	123.8354	2902.3886	27639.3735
1109.585	8.5325	125.2384	2907.3965	27646.1488
1109.605	8.4726	125.4134	2912.6032	27653.1785
1109.626	8.5357	125.6496	2919.8920	27662.3588
1109.646	8.5294	124.2253	2924.8140	27669.2387
1109.666	8.4821	123.9707	2929.3964	27675.8304
1109.687	8.5010	124.9911	2936.1102	27684.6147
1109.707	8.6743	124.6295	2940.7875	27691.4243
1109.727	8.5577	123.9707	2945.2374	27698.0554
1109.748	8.5766	124.9085	2951.7390	27706.7974
1109.768	8.6270	125.5418	2956.3585	27713.7174
1109.788	8.6553	127.1493	2961.2915	27721.0019
1109.809	8.5545	125.7317	2968.2886	27730.4149
1109.829	8.6144	125.7984	2972.8803	27737.4851
1109.850	8.6490	128.7969	2980.0307	27747.1772
1109.870	8.4790	127.4583	2985.2584	27755.0134
1109.890	8.6049	127.1544	2990.1488	27762.5661
1109.911	8.8821	126.7990	2996.9719	27772.1144
1109.931	8.6585	131.0007	3002.2439	27780.1765
1109.953	8.5955	129.8737	3012.2800	27793.0858
1109.973	8.6270	123.7156	3016.6634	27800.4202
1109.995	8.6963	122.8684	3023.9159	27810.6858
1110.015	8.5545	125.8137	3027.3412	27817.1808
1110.036	8.6585	126.6769	3033.4455	27826.4047
1110.056	8.5451	125.6445	3037.3546	27833.4862
1110.076	8.5955	126.7278	3041.2233	27840.5672
1110.097	8.4695	124.5725	3046.9473	27849.5536
1110.117	8.5829	124.3757	3050.1291	27856.0441
1110.137	8.4758	125.4699	3053.4198	27862.6759
1110.158	8.5073	125.0375	3058.8535	27871.4959
1110.178	8.4821	120.6603	3061.3483	27877.4174
1110.198	8.6018	123.2561	3063.5168	27883.0348
1110.219	8.3529	119.9313	3067.5515	27890.5490
1110.239	8.2049	118.9543	3068.8094	27895.3120
1110.259	8.1639	118.5688	3069.8258	27899.8420
1110.280	8.1765	116.8047	3072.4228	27905.9686
1110.300	8.0442	110.6884	3071.7329	27908.8146
1110.320	7.7859	110.3091	3069.9758	27910.5751
1110.341	7.7922	106.0779	3069.2690	27913.3676
1110.361	7.5844	103.4624	3065.6451	27913.2142
1110.382	7.4552	101.1303	3062.9413	27913.9406
1110.402	7.5277	98.8614	3057.8149	27912.1960
1110.423	7.3040	95.8667	3053.4933	27911.1985
1110.443	7.2946	95.6545	3047.0820	27908.0464
1110.463	7.3166	95.2621	3040.6505	27904.7976
1110.484	7.1119	92.6692	3035.3613	27902.6208
1110.504	7.0016	90.1863	3027.7411	27898.0361
1110.524	6.9638	89.7734	3019.7365	27892.9749
1110.545	7.1181	86.0255	3012.5985	27888.6910
1110.565	6.9417	84.3657	3003.1982	27882.0477
1110.585	6.8441	83.5747	2993.5093	27875.0046
1110.606	6.9260	83.7184	2985.2197	27869.2557
1110.626	6.8882	80.3632	2975.1162	27861.5860
1110.646	6.7843	81.6464	2964.7958	27853.5807
1110.667	6.7527	81.2320	2956.0969	27847.0866
1110.687	6.8725	80.4903	2945.9664	27839.0517
1110.707	6.7905	79.7878	2935.7232	27830.7864
1110.728	6.7433	79.8039	2926.8159	27823.7461
1110.748	6.8598	80.2199	2916.7697	27815.4576
1110.768	7.0174	81.4044	2907.1140	27807.4461
1110.789	6.9449	83.0805	2899.4149	27801.2909
1110.809	6.9039	84.6499	2890.9873	27794.3142
1110.829	7.2001	87.8017	2883.4469	27788.1327
1110.850	7.3103	92.1364	2878.7308	27784.7044
1110.870	7.3040	95.3221	2873.8290	27781.0345
1110.890	7.3072	96.0720	2869.6402	27778.0247
1110.911	7.6032	99.5366	2867.8217	27777.3497
1110.931	7.6442	102.0695	2865.3994	27776.0455
1110.951	7.6442	104.3189	2863.7993	27775.5395
1110.972	7.9214	105.3276	2864.4951	27777.3227
1110.993	7.8804	106.0536	2865.4838	27779.4071
1111.015	7.9624	107.2205	2868.5555	27783.5961
1111.035	7.9025	107.9099	2868.3640	27784.5367
1111.056	8.0883	112.7030	2870.9099	27788.2265
1111.076	7.8584	112.9145	2872.4258	27790.9080
1111.097	8.0820	114.8058	2876.1570	27795.8329
1111.117	8.0285	115.3270	2878.3553	27799.2569
1111.138	7.9938	114.1920	2882.3253	27804.4859
1111.158	8.1986	115.0135	2884.2930	27807.7446
1111.179	8.1986	117.8488	2888.7702	27813.5476
1111.199	8.2018	117.6407	2891.6982	27817.8416
1111.220	8.3057	118.9217	2896.7264	27824.2791
1111.240	8.2427	117.4597	2899.7028	27828.7082
1111.260	8.2427	120.2106	2902.8555	27833.3464
1111.281	8.4191	118.9000	2908.1875	27840.2100
1111.301	8.3435	120.3981	2911.5038	27845.1049
1111.321	8.2679	120.6603	2915.0703	27850.2869
1111.342	8.2427	122.0311	2920.8725	27857.7555
1111.362	8.4254	121.6819	2924.7617	27863.3637
1111.382	8.5451	122.9156	2928.7487	27869.1122
1111.403	8.4726	122.3003	2934.8192	27876.9987
1111.423	8.4821	120.6442	2938.4069	27882.4547
1111.443	8.5798	121.2626	2941.7779	27887.7311
1111.464	8.5010	121.6660	2947.2878	27895.1941
1111.484	8.3813	122.0311	2950.8445	27900.7527
1111.504	8.5041	124.0175	2954.7462	27906.6959
1111.525	8.6396	121.9466	2960.6220	27914.6660
1111.545	8.3845	122.1315	2964.0753	27920.2636
1111.565	8.3592	123.8250	2967.7965	27926.1670
1111.586	8.5766	124.9446	2973.9973	27934.6033
1111.606	8.5798	123.1724	2977.9524	27940.8486
1111.626	8.3341	122.7161	2981.4890	27946.7148
1111.647	8.5167	123.8510	2987.1358	27954.7401
1111.667	8.5419	123.4025	2990.7839	27960.8162
1111.687	8.4474	124.1370	2994.4337	27966.9324
1111.708	8.5419	125.5213	3000.4564	27975.4729
1111.728	8.5325	125.9316	3004.6336	27982.2224
1111.749	8.5357	123.8458	3010.5497	27990.7646
1111.769	8.5514	123.8874	3013.9848	27996.8754
1111.789	8.5041	124.2460	3017.4433	28003.0452
1111.810	8.7372	124.3342	3022.9911	28011.3519
1111.830	8.4159	126.5292	3026.7893	28017.9582
1111.850	8.5545	125.6188	3030.7528	28024.7701
1111.871	8.6868	125.7573	3036.6207	28033.5385
1111.891	8.6459	122.5163	3039.8198	28039.6856
1111.911	8.4947	125.1303	3042.8750	28045.7205
1111.932	8.5451	124.3653	3048.2644	28054.1337
1111.952	8.5892	123.4599	3051.2438	28060.1802
1111.972	8.5325	123.3345	3054.0152	28066.0475
1111.994	8.4537	121.6024	3060.5012	28075.6777
1112.015	8.5325	123.9811	3064.9902	28083.3690
1112.037	8.2994	119.5868	3071.0897	28092.7266
1112.057	8.5073	121.3158	3072.6374	28097.5716
1112.077	8.3435	122.3636	3074.6257	28102.8731
1112.098	8.2994	121.6872	3078.6718	28110.2622
1112.118	8.3971	120.2963	3080.3039	28115.2652
1112.138	8.1892	115.0807	3080.8214	28119.1616
1112.159	8.0065	113.6260	3082.1217	28123.8468
1112.179	7.8679	110.1687	3080.6981	28125.8032
1112.199	7.9088	106.8289	3078.1666	28126.6250
1112.220	7.7293	106.3632	3076.8019	28128.5874
1112.240	7.5213	103.4001	3073.1209	28128.2008
1112.260	7.3828	100.4394	3068.5046	28126.8279
1112.281	7.4993	98.6862	3064.8143	28126.3300
1112.301	7.3954	95.9529	3058.7780	28123.4271
1112.322	7.1874	97.4607	3054.2158	28121.9345
1112.342	7.3323	94.5876	3047.8827	28118.6055
1112.363	7.1969	93.5244	3042.5346	28116.1918
1112.383	7.0993	93.5041	3035.5160	28112.0339
1112.403	7.2284	90.1165	3028.0206	28107.3137
1112.424	6.9984	88.9064	3021.3398	28103.3245
1112.444	6.8504	86.8785	3012.7237	28097.3101
1112.464	6.8472	85.0889	3003.5828	28090.6674
1112.485	6.9417	83.1187	2995.3264	28084.8076
1112.505	6.8000	81.7399	2985.2254	28076.9965
1112.525	6.7843	81.3809	2974.9628	28068.9058
1112.546	6.9291	81.7555	2966.1818	28062.1865
1112.566	6.9827	81.9574	2956.2551	28054.2130
1112.586	6.9543	82.2670	2946.5370	28046.3347
1112.607	6.8189	82.8206	2938.4504	28039.9849
1112.627	7.1087	83.4609	2929.2953	28032.4672
1112.647	7.0646	84.6722	2920.5613	28025.2673
1112.668	7.0205	85.9448	2913.7607	28019.9110
1112.688	7.1150	89.2316	2906.3872	28013.9000
1112.708	7.3733	92.9958	2900.2736	28009.0709
1112.729	7.3450	93.5920	2896.5038	28006.5282
1112.749	7.3764	96.8833	2891.8797	28003.0822
1112.769	7.4332	97.8465	2888.0180	28000.3491
1112.790	7.6568	100.5484	2886.4546	27999.8823
1112.810	7.5654	100.9644	2883.7841	27998.2830
1112.830	7.6662	102.8875	2881.5344	27997.0754
1112.851	7.8773	105.1622	2881.7309	27998.3012
1112.871	7.8742	105.3521	2880.6103	27998.2032
1112.892	7.8206	107.4848	2881.6509	28000.2648
1112.912	7.8899	106.0414	2881.0302	28000.6661
1112.932	7.9907	109.2932	2880.7167	28001.3681
1112.953	7.8836	107.5628	2882.4549	28004.1286
1112.973	7.9183	109.4465	2882.4010	28005.1051
1112.993	8.0474	109.2755	2882.6314	28006.3658
1113.014	7.9151	112.0489	2885.1228	28009.9015
1113.034	8.1261	113.1369	2886.3898	28012.2327
1113.058	8.0694	113.0970	2895.3087	28022.2720
1113.079	8.1198	112.9601	2898.4648	28026.6154
1113.099	8.0033	114.4740	2899.9376	28029.3001
1113.119	8.1765	115.3270	2901.7840	28032.3757
1113.140	8.1198	113.5976	2905.3580	28037.2079
1113.160	8.1419	116.2513	2907.1446	28040.2816
1113.180	8.0316	117.6791	2909.5850	28044.0311
1113.201	8.1671	116.0515	2913.8973	28049.6893
1113.221	8.2773	119.7699	2916.5665	28053.7420
1113.241	8.1923	116.8267	2919.3308	28057.9188
1113.262	8.1923	119.0572	2923.8959	28063.9361
1113.282	8.2900	119.1384	2926.8335	28068.3664
1113.302	8.3498	118.2966	2929.6084	28072.6644
1113.323	8.1230	118.1166	2934.1372	28078.7557
1113.343	8.3120	118.6938	2936.7174	28082.9367
1113.363	8.3309	118.6666	2939.3566	28087.2040
1113.384	8.2269	118.6829	2943.9265	28093.4408
1113.404	8.3404	118.2966	2946.4125	28097.6315
1113.425	8.5703	119.5328	2950.9778	28103.9392
1113.445	8.4065	120.8632	2953.9416	28108.6857
1113.465	8.1451	118.4328	2956.6862	28113.2431
1113.486	8.3561	117.2674	2960.7528	28119.1588
1113.506	8.3120	116.7936	2962.5453	28122.8311
1113.526	8.1545	118.9217	2964.5895	28126.7743
1113.547	8.2868	120.3981	2969.1869	28133.3060
1113.567	8.4002	116.7991	2971.3936	28137.4829
1113.587	8.1892	117.4323	2973.0814	28141.1605
1113.608	8.1828	116.6942	2976.6696	28146.7659
1113.628	8.2490	116.9371	2978.1922	28150.3320
1113.648	8.3341	116.5117	2979.6655	28153.8631
1113.669	8.1136	116.8598	2983.0402	28159.3205
1113.689	8.0285	112.2444	2983.7334	28162.1167
1113.709	8.2269	113.9264	2983.9321	28164.4208
1113.730	8.0632	109.7583	2985.5690	28168.1708
1113.750	7.8804	108.4522	2984.4263	28169.1415
1113.770	7.7702	107.6167	2982.9432	28169.7542
1113.791	7.8017	105.0763	2982.6809	28171.5752
1113.811	7.7135	104.5535	2980.1531	28171.1123
1113.831	7.4017	102.3786	2977.2100	28170.2007
1113.852	7.4899	98.6018	2974.9824	28169.9727
1113.872	7.4615	97.7616	2970.3535	28167.3022
1113.892	7.2977	92.7373	2964.8111	28163.6582
1113.913	7.1465	91.6008	2959.8441	28160.5278
1113.933	7.1213	90.2841	2953.0062	28155.4576
1113.953	7.1465	88.1310	2945.6790	28149.8158
1113.974	6.9229	87.8376	2939.4954	28145.2391
1113.994	6.9858	86.1427	2931.6024	28138.8714
1114.015	6.9386	85.7097	2924.8787	28133.5885
1114.036	6.9134	84.5827	2917.9677	28128.0395
1114.056	6.6519	81.0199	2908.9560	28120.2980
1114.078	6.6992	78.4154	2901.6761	28114.1946
1114.098	6.7307	75.6067	2890.9498	28104.5417
1114.118	6.7717	73.8498	2879.6013	28094.1404
1114.139	6.6015	73.6809	2869.2973	28084.6601
1114.159	6.5921	72.5670	2857.6878	28073.7494
1114.179	6.6803	71.6252	2845.8827	28062.5100
1114.200	6.5543	69.8468	2834.9462	28052.0098
1114.220	6.4850	69.3791	2822.6026	28039.9705
1114.240	6.4661	68.7722	2810.2352	28027.7673
1114.261	6.7055	68.4420	2799.0033	28016.5661
1114.281	6.6268	70.4426	2787.0520	28004.5144
1114.301	6.5228	71.4776	2775.7528	27992.9835
1114.322	6.7118	73.1805	2766.2461	27983.1278
1114.342	6.8031	73.5741	2756.0074	27972.4290
1114.362	6.6173	73.5919	2745.9647	27961.8121
1114.383	6.5228	71.1439	2736.8435	27952.0092
1114.403	6.6803	72.3307	2726.4287	27940.8031
1114.423	6.7023	71.0974	2716.1363	27929.6034
1114.444	6.5606	69.1967	2706.6152	27919.0641
1114.464	6.5354	70.9857	2696.0327	27907.3511
1114.484	6.7276	70.6773	2685.8275	27895.8994
1114.505	6.7149	72.0294	2677.1044	27885.8243
1114.525	6.6047	74.9485	2668.0159	27875.2849
1114.546	6.8346	75.7529	2660.9056	27866.6340
1114.566	6.8441	77.5633	2653.0692	27857.1744
1114.587	6.8063	78.3168	2647.0461	27849.4519
1114.607	6.8976	79.0121	2640.0474	27840.6822
1114.628	6.7559	78.4236	2634.4575	27833.2525
1114.648	6.7905	78.6204	2627.5688	27824.4557
1114.669	6.8126	79.8761	2622.3193	27817.2319
1114.689	6.8189	78.7268	2615.8403	27808.7149
1114.710	7.0583	82.1743	2611.1554	27801.9314
1114.730	6.9953	84.3057	2606.1205	27794.7456
1114.750	7.1119	87.9307	2602.1019	27788.5277
1114.771	7.2662	91.2491	2600.7674	27784.9663
1114.791	7.3387	93.0705	2598.8169	27780.7732
1114.812	7.3891	93.5582	2598.8188	27778.5243
1114.832	7.5907	95.7739	2597.7229	27775.1742
1114.853	7.4489	96.5541	2598.7296	27773.9291
1114.873	7.4363	101.0219	2599.0002	27771.9579
1114.893	7.7765	103.4562	2600.4105	27771.1388
1114.914	7.7261	103.2191	2603.8788	27772.4079
1114.934	7.5812	105.1070	2605.8656	27772.2292
1114.954	7.7324	106.1508	2608.3131	27772.5390
1114.975	7.9340	107.5927	2612.9119	27775.0426
1114.995	8.0694	107.1423	2615.8474	27775.9280
1115.015	7.8143	112.3879	2619.5404	27777.6111
1115.036	7.9434	110.9153	2625.6614	27781.7802
1115.056	8.0474	111.5471	2629.7176	27783.9443
1115.077	7.9781	113.4613	2636.0081	27788.4036
1115.100	8.2049	115.4387	2646.6880	27797.3505
1115.120	7.8930	115.1535	2651.8280	27800.8492
1115.141	8.2364	117.2674	2659.1315	27806.5837
1115.161	8.2396	117.3279	2664.7792	27810.7375
1115.181	8.1639	115.8123	2670.1153	27814.6437
1115.202	8.0191	114.7441	2676.8662	27820.0348
1115.222	8.2049	114.1864	2681.3541	27823.2282
1115.242	8.2963	115.9014	2685.9777	27826.6103
1115.263	8.0632	117.9254	2693.0992	27832.5583
1115.283	8.2900	116.1181	2698.2313	27836.5876
1115.303	8.2773	118.3838	2703.3752	27840.6882
1115.324	8.1860	117.0252	2710.5546	27846.8952
1115.344	8.1639	118.4491	2715.7057	27851.1448
1115.365	8.3939	118.1930	2722.9455	27857.5544
1115.385	8.3214	116.1626	2727.7565	27861.6042
1115.405	8.2269	118.2584	2732.5183	27865.6599
1115.426	8.3813	117.6845	2739.4267	27871.9290
1115.446	8.2710	117.1409	2744.1097	27876.0391
1115.466	8.1419	115.0022	2748.2900	27879.6972
1115.487	8.0537	116.4398	2754.2186	27885.1615
1115.507	8.3372	115.8457	2758.2963	27888.8319
1115.527	8.1387	115.3661	2762.1452	27892.3189
1115.548	8.0411	114.6147	2767.6466	27897.5117
1115.568	8.0537	113.3135	2770.8349	27900.4409
1115.588	8.1955	112.9601	2773.7093	27903.0907
1115.609	8.1387	112.9430	2778.3573	27907.5569
1115.629	7.8773	114.1073	2781.2664	27910.3272
1115.649	7.9529	112.3420	2784.0396	27912.9939
1115.670	8.0096	111.9971	2788.2865	27917.1741
1115.690	7.9025	111.6223	2790.5034	27919.3609
1115.710	7.6536	107.8979	2792.0136	27920.8621
1115.731	7.6222	107.6047	2794.6243	27923.4871
1115.751	7.6599	104.9290	2794.9259	27923.8194
1115.771	7.5560	103.3439	2794.5181	27923.4417
1115.792	7.4300	101.7975	2795.2955	27924.2513
1115.812	7.5844	101.0920	2793.9915	27922.9764
1115.832	7.5056	97.7812	2792.0385	27921.0341
1115.853	7.2851	96.2241	2790.9102	27919.8991
1115.873	7.3260	96.3364	2787.9502	27916.9092
1115.893	7.4048	94.2522	2784.7005	27913.5947
1115.914	7.1056	93.5514	2782.5854	27911.3844
1115.934	7.1623	90.5628	2778.3303	27906.9984
1115.955	7.0740	89.1681	2774.8909	27903.3846
1115.975	7.0331	88.0023	2769.5818	27897.8520
1115.995	7.0583	89.3162	2764.3637	27892.3511
1116.016	7.1024	87.5934	2760.6080	27888.2623
1116.036	7.0268	87.4999	2755.1333	27882.4028
1116.056	6.8693	84.9329	2749.2864	27876.1075
1116.079	6.8598	83.6958	2747.0718	27873.3995
1116.099	6.8788	82.5059	2740.2935	27866.0776
1116.121	6.9575	83.3014	2736.2807	27861.4610
1116.141	6.8315	81.8099	2729.4566	27853.9725
1116.161	6.7055	81.0828	2722.3502	27846.1239
1116.182	6.6551	79.7236	2716.3187	27839.2768
1116.202	6.8126	77.2626	2708.3981	27830.4629
1116.222	6.6929	74.0800	2699.6417	27820.7199
1116.243	6.4755	73.3329	2691.5646	27811.5624
1116.263	6.5764	71.1718	2681.8859	27800.7043
1116.283	6.6456	69.6373	2671.7159	27789.2443
1116.304	6.5196	68.6170	2662.3948	27778.5245
1116.324	6.5511	70.7616	2652.2313	27766.8541
1116.344	6.7433	70.5084	2642.5081	27755.5133
1116.365	6.7086	71.2646	2634.1636	27745.4513
1116.385	6.6582	73.2612	2625.2052	27734.6798
1116.405	6.5637	73.1805	2616.6760	27724.2408
1116.426	6.7023	70.0366	2608.9053	27714.4707
1116.446	6.4157	64.1825	2598.5553	27702.0213
1116.467	6.3842	59.5259	2587.6181	27688.8671
1116.487	6.4346	56.1993	2574.4709	27673.3695
1116.508	6.2614	50.8627	2560.9395	27657.3401
1116.528	6.3055	48.3593	2545.3921	27639.1333
1116.548	6.4062	45.6493	2529.1753	27620.0810
1116.569	6.2141	44.5009	2513.2686	27601.1607
1116.589	6.0912	39.7185	2495.8316	27580.5256
1116.609	6.2047	38.8822	2477.6818	27558.9805
1116.630	6.1763	38.1178	2460.1312	27537.8372
1116.650	6.1039	36.0385	2441.6911	27515.6055
1116.670	5.9967	33.3774	2422.6962	27492.6121
1116.691	6.1574	33.7064	2404.1078	27469.8178
1116.711	6.0881	33.0265	2385.1378	27446.4351
1116.731	5.9337	31.3131	2366.0083	27422.6831
1116.752	5.9904	30.2259	2347.1635	27399.0069
1116.772	6.1196	30.3295	2327.8816	27374.6841
1116.792	6.0503	30.2467	2308.8438	27350.3954
1116.813	5.9558	31.3739	2290.7271	27326.8243
1116.833	6.0629	30.2259	2272.3229	27302.7661
1116.853	6.2110	29.0288	2253.7601	27278.3476
1116.874	6.0534	29.5576	2235.8036	27254.3363
1116.894	5.9495	29.9138	2217.7327	27230.0147
1116.914	6.0849	30.1221	2199.9810	27205.8177
1116.935	6.0786	30.4949	2183.0492	27182.2526
1116.955	5.9432	30.7828	2165.9363	27158.3223
1116.975	5.9495	29.2622	2148.8330	27134.2168
1116.996	6.1165	29.1351	2132.1539	27110.3535
1117.016	6.0724	30.8238	2115.4582	27086.2939
1117.036	5.9337	29.8929	2099.0965	27062.3907
1117.057	6.0724	29.4313	2083.1997	27038.7797
1117.077	6.0030	29.2199	2066.8987	27014.5921
1117.098	5.9432	31.8978	2051.7160	26991.3548
1117.118	6.0818	29.3468	2036.2377	26967.6588
1117.141	6.0818	29.8929	2022.0924	26945.1386
1117.161	6.0377	29.0076	2006.5958	26921.1102
1117.181	5.9495	28.9010	1991.1285	26896.9468
1117.202	5.8896	28.3427	1976.2182	26873.1796
1117.222	6.0786	26.9573	1960.6982	26848.6419
1117.242	6.0503	27.1806	1945.1795	26823.9414
1117.263	5.9243	27.3361	1930.3688	26799.7890
1117.283	5.9684	27.4689	1915.3394	26775.2610
1117.303	6.1574	27.9955	1900.6068	26750.8736
1117.324	6.0471	27.5351	1886.5291	26726.9903
1117.344	5.9589	27.6892	1872.1165	26702.6235
1117.364	6.0220	27.4910	1857.8767	26678.2800
1117.385	6.1606	27.5792	1844.2525	26654.4073
1117.405	6.0692	27.5130	1830.3460	26630.1097
1117.425	5.9684	28.1260	1816.7038	26605.9337
1117.446	6.1227	28.7942	1803.9156	26582.4755
1117.466	6.1290	28.2129	1790.8300	26558.5871
1117.486	6.0157	28.0390	1777.7828	26534.6030
1117.507	5.9967	28.3211	1765.3831	26511.1364
1117.527	6.1857	28.2129	1752.7004	26487.2589
1117.547	6.1102	27.3361	1740.0129	26463.2473
1117.568	5.9684	27.9519	1727.8985	26439.6828
1117.588	6.0598	27.1806	1715.4517	26415.6615
1117.609	6.1165	28.2995	1703.6774	26392.1904
1117.629	6.0345	28.6442	1691.8332	26368.5304
1117.649	6.1227	27.7331	1680.0430	26344.8059
1117.670	6.1416	27.9737	1668.7503	26321.4634
1117.690	6.0188	27.7988	1657.1482	26297.6972
1117.710	6.0377	28.4722	1645.7736	26274.0439
1117.731	6.2110	28.7514	1635.1726	26251.0555
1117.751	6.1007	28.5583	1624.2445	26227.6338
1117.771	5.9936	27.4025	1613.2294	26204.0169
1117.792	6.0408	27.3139	1602.5988	26180.6780
1117.812	6.1889	28.5368	1591.8358	26157.1016
1117.832	6.0912	27.3139	1581.2072	26133.5549
1117.853	5.9999	27.2917	1570.9573	26110.2851
1117.873	6.1007	27.6672	1560.4417	26086.6486
1117.893	6.1165	27.8645	1550.1523	26063.1372
1117.914	5.9936	27.6012	1540.4397	26040.1063
1117.934	5.9275	28.0390	1530.4181	26016.6714
1117.954	6.0755	26.8901	1520.4038	25993.1475
1117.975	6.0818	27.5130	1510.8780	25970.0186
1117.995	5.9904	27.8645	1501.1820	25946.6280
1118.015	5.9526	27.2695	1491.5668	25923.2262
1118.036	6.1070	28.3211	1482.6076	25900.3929
1118.056	6.0377	27.3583	1473.3146	25877.1400
1118.076	5.9369	28.2129	1464.1198	25853.8982
1118.097	5.9495	27.4689	1455.5192	25831.1679
1118.119	5.9841	26.8002	1447.2298	25808.6709
1118.139	5.9149	26.6650	1438.0119	25785.1644
1118.161	5.9716	26.4385	1429.7288	25762.5117
1118.182	5.9275	27.5130	1421.2568	25739.5935
1118.202	6.1039	24.9745	1412.2013	25716.0109
1118.223	5.9558	23.5604	1403.0063	25692.2037
1118.243	6.0471	24.2032	1393.3963	25667.8938
1118.264	6.0471	24.8315	1384.5230	25644.2345
1118.284	5.9841	24.9269	1375.4742	25620.3171
1118.305	6.1227	25.3528	1367.0412	25596.9353
1118.325	6.0030	24.3251	1358.1974	25573.0639
1118.345	5.9936	25.2351	1349.4446	25549.2029
1118.366	6.1416	24.8792	1341.3079	25525.8814
1118.386	6.0157	24.4949	1332.7352	25502.0486
1118.407	6.0724	24.0808	1324.5396	25478.5173
1118.427	6.1227	24.5914	1316.0600	25454.6271
1118.448	6.0094	25.8192	1308.3917	25431.4763
1118.468	6.0345	25.4700	1300.5473	25408.0811
1118.488	6.1763	24.4949	1292.5814	25384.4946
1118.509	6.0692	24.5432	1284.9677	25361.1918
1118.529	5.9747	25.1169	1277.1459	25337.6135
1118.549	6.1039	24.5191	1269.4178	25314.0608
1118.570	6.1637	24.7117	1262.1268	25290.8801
1118.590	6.0629	24.5191	1254.5192	25267.3186
1118.610	5.9841	25.2351	1247.0932	25243.8738
1118.631	6.1511	25.2586	1240.3007	25221.0022
1118.651	6.1196	25.4466	1233.2098	25197.7740
1118.671	6.0251	25.4232	1226.2348	25174.6024
1118.692	6.0030	24.9745	1219.6860	25151.8010
1118.712	6.1984	24.3980	1212.6318	25128.4378
1118.732	6.1259	24.6637	1205.6143	25105.0521
1118.753	6.0125	25.1406	1199.2198	25082.2342
1118.773	6.1007	25.0221	1192.5521	25059.0899
1118.793	6.2204	24.7836	1185.9086	25035.9152
1118.814	6.0692	25.5635	1179.8546	25013.2791
1118.834	5.9810	25.8886	1173.6423	24990.4362
1118.854	6.1322	23.9578	1167.2416	24967.3545
1118.875	6.1448	25.5402	1161.2730	24944.6560
1118.895	6.0408	24.4949	1155.0581	24921.6633
1118.915	6.0251	25.6800	1148.9439	24898.7227
1118.936	6.1448	24.3980	1143.3047	24876.2118
1118.956	6.0724	25.6800	1137.3213	24853.3121
1118.977	6.0188	24.7117	1131.8818	24830.9131
1118.997	6.1543	24.9031	1125.9643	24807.9932
1119.017	6.0471	25.3997	1120.2346	24785.2167
1119.038	5.9747	25.0695	1115.0220	24762.9168
1119.058	6.1102	25.1406	1109.4136	24740.1814
1119.078	6.1102	25.3763	1103.9261	24717.5257
1119.099	6.0251	25.1879	1098.9337	24695.3274
1119.119	5.9684	24.6877	1093.4708	24672.6212
1119.140	6.1165	24.4222	1088.3560	24650.2250
1119.160	6.0314	25.6334	1083.0551	24627.6054
1119.182	6.1606	25.7497	1078.8912	24606.0912
1119.202	6.0251	25.9808	1073.9859	24583.8060
1119.223	5.9999	26.0958	1069.6304	24562.0402
1119.243	6.1606	26.1417	1064.9247	24539.8948
1119.263	6.1385	25.9347	1060.2510	24517.7504
1119.284	6.0345	26.1646	1056.0710	24496.0715
1119.304	6.0377	25.1879	1051.3880	24473.8615
1119.324	6.1984	25.5168	1046.6562	24451.5715
1119.345	6.1227	24.6637	1042.3122	24429.6401
1119.365	6.0062	25.4232	1037.5915	24407.3027
1119.386	6.0849	24.2520	1033.2728	24385.3386
1119.406	6.2015	24.8075	1028.4948	24362.8858
1119.426	6.0881	25.6334	1024.0052	24340.6912
1119.447	5.9967	25.3763	1020.0883	24319.0441
1119.467	6.1637	25.6334	1015.7979	24296.9994
1119.487	6.1511	25.7032	1011.6152	24275.0367
1119.508	6.0251	25.5402	1007.8937	24253.5129
1119.528	6.1322	24.9507	1003.6697	24231.4641
1119.549	6.1574	25.0221	999.8264	24209.7728
1119.569	6.0314	25.3763	995.6878	24187.7634
1119.589	6.0629	24.3737	991.4934	24165.6737
1119.610	6.1857	24.7117	987.6479	24143.9099
1119.630	6.1039	24.6877	983.4959	24121.8168
1119.650	5.9999	25.9117	979.5945	24099.9514
1119.670	6.0786	25.0695	975.8051	24078.1771
1119.691	6.2235	24.6877	972.2723	24056.6406
1119.711	6.1070	24.4222	968.2644	24034.6090
1119.732	5.9810	25.4232	964.8411	24013.1426
1119.752	6.1007	25.1879	961.1746	23991.4156
1119.772	6.1920	24.9031	957.4677	23969.6293
1119.792	6.0503	24.8075	953.7442	23947.8070
1119.813	5.9904	24.1788	950.3528	23926.2994
1119.833	6.1448	24.9269	946.6179	23904.4307
1119.854	6.1479	25.1406	943.5036	23883.1667
1119.874	6.0220	24.9745	940.0214	23861.5203
1119.894	6.0282	25.6567	936.6682	23839.9871
1119.915	6.2110	25.5635	933.8786	23819.0056
1119.935	6.1196	25.1169	930.6103	23797.5340
1119.955	6.0157	25.4232	927.3595	23776.0660
1119.976	6.0598	24.7357	924.5016	23754.9792
1119.996	6.1984	25.3997	921.2601	23733.4972
1120.016	6.0912	24.5914	918.0351	23712.0181
1120.036	5.9904	25.2822	914.8310	23690.5465
1120.057	6.1322	25.9117	912.3095	23669.7481
1120.077	6.0975	25.3763	909.4112	23648.5651
1120.098	5.9779	25.3057	906.8683	23627.7298
1120.118	6.1290	24.4222	903.7795	23606.3398
1120.138	6.1857	24.5673	900.6070	23584.8536
1120.160	6.1196	24.8792	898.3688	23564.2941
1120.180	5.9653	24.7836	895.3753	23542.9729
1120.201	6.0661	24.9269	892.8389	23522.1004
1120.222	6.0094	24.7836	890.3340	23501.2541
1120.242	6.1290	25.9347	887.6158	23480.1878
1120.262	6.1794	25.4466	885.0412	23459.2584
1120.283	6.0188	24.5191	882.6782	23438.5357
1120.303	5.9904	24.0562	879.7006	23417.1912
1120.323	6.1763	24.3980	876.7401	23395.8534
1120.344	6.1353	25.5868	874.4840	23375.2136
1120.364	6.0345	25.0221	871.9455	23354.2874
1120.384	6.0440	25.0695	869.3531	23333.3013
1120.405	5.9243	25.4700	867.2857	23312.8371
1120.425	6.0629	24.5673	864.7425	23291.8941
1120.445	5.9810	25.7264	862.2735	23271.0200
1120.466	6.0975	24.3494	860.2139	23250.5529
1120.486	6.1731	25.1642	857.6723	23229.6009
1120.506	6.0598	24.4222	855.1744	23208.6872
1120.527	5.9716	24.9507	853.0812	23188.1755
1120.547	6.1731	25.0221	850.7047	23167.3782
1120.567	6.1227	24.0070	848.2015	23146.4499
1120.588	5.9967	24.4949	846.0440	23125.8640
1120.608	6.0755	24.7117	843.6284	23105.0173
1120.629	6.1165	25.6334	841.8485	23084.8058
1120.649	5.9810	25.1642	839.7488	23064.2758
1120.669	6.1669	25.4232	837.6406	23043.7365
1120.690	6.1165	24.6877	835.8947	23023.5609
1120.710	6.0062	24.7597	833.6458	23002.8829
1120.730	6.0125	25.0695	831.4882	22982.2944
1120.751	6.1826	24.3980	829.7072	22962.0835
1120.771	6.1259	25.0221	827.5310	22941.4781
1120.791	6.0094	25.2351	825.5207	22921.0381
1120.812	5.9967	25.4700	824.0295	22901.1205
1120.832	6.1543	24.6155	822.0344	22880.7025
1120.852	6.0755	24.4465	819.8947	22860.1397
1120.873	5.9684	25.2115	818.2917	22840.1155
1120.893	6.0471	25.0221	816.3928	22819.7988
1120.913	6.1574	25.6800	814.5952	22799.5857
1120.934	6.0471	26.3246	813.4665	22780.0479
1120.954	5.9653	25.4700	811.8864	22760.0667
1120.974	6.0881	25.5168	810.1922	22739.9760
1120.995	6.1039	24.7357	808.8138	22720.2067
1121.015	6.0314	24.6877	806.8990	22699.9056
1121.035	5.9684	24.6155	804.9883	22679.6100
1121.056	6.1322	25.2586	803.6091	22659.8504
1121.076	6.1416	24.7836	801.8618	22639.7282
1121.096	5.9873	25.2586	800.1364	22619.6312
1121.117	6.0125	24.9983	798.8843	22600.0139
1121.137	6.1133	25.1169	797.2082	22579.9790
1121.157	6.0471	25.7264	795.6736	22560.0905
1121.178	5.9936	24.5673	794.4836	22540.5543
1121.198	6.1574	25.0458	792.7792	22520.5105
1121.221	6.1353	25.2586	792.4604	22501.8638
1121.241	6.1133	25.3057	790.9389	22482.0270
1121.261	6.0094	23.3342	789.1177	22461.8945
1121.282	5.9716	24.6877	787.6145	22442.0843
1121.302	6.1290	24.3494	785.9005	22422.0682
1121.322	6.1039	24.4707	784.1720	22402.0411
1121.343	5.9936	25.1642	783.0111	22382.5882
1121.363	5.9967	24.6155	781.4776	22362.7705
1121.383	6.1479	23.8590	779.7471	22342.7602
1121.404	6.0408	24.1788	778.3637	22323.1024
1121.424	5.9432	24.2764	776.6688	22303.1388
1121.444	6.0566	25.5168	775.2168	22283.4231
1121.465	6.1353	24.2032	774.1825	22264.1340
1121.485	6.0314	24.4465	772.5721	22244.2768
1121.505	5.9369	24.8315	771.0859	22224.5492
1121.526	6.1102	24.2764	769.9967	22205.2271
1121.546	6.1353	24.4707	768.4547	22185.4601
1121.566	6.0471	24.7117	767.0041	22165.7904
1121.587	5.9999	24.8075	766.0374	22146.6140
1121.607	6.1794	24.8075	764.6887	22127.0652
1121.627	6.0912	24.5914	763.3209	22107.5050
1121.648	5.9841	25.0932	762.4291	22088.4306
1121.668	6.0094	24.4949	761.1209	22068.9504
1121.688	6.1669	24.7117	759.7658	22049.4311
1121.709	6.0881	24.7836	758.8854	22030.3966
1121.729	5.9779	25.3057	757.7045	22011.0728
1121.750	6.1543	24.3980	756.8861	21992.1229
1121.770	6.0598	24.8553	755.5917	21972.7079
1121.791	6.0377	25.1406	754.8504	21953.8573
1121.811	6.1479	24.8792	753.7084	21934.6180
1121.831	6.0062	24.4465	752.4656	21915.2872
1121.852	6.1479	24.5914	751.5969	21896.3412
1121.872	6.0849	25.2351	750.4634	21877.1419
1121.893	5.9873	24.0070	749.6551	21858.2795
1121.913	6.1700	24.6155	748.3466	21838.9275
1121.934	6.1102	25.3528	747.6910	21820.2401
1121.954	6.0188	24.9745	746.6893	21801.2198
1121.974	6.0157	24.8075	745.6098	21782.1326
1121.995	6.1920	24.2764	744.8346	21763.3618
1122.015	6.1007	24.2276	743.5666	21744.1093
1122.035	6.0062	24.7117	742.3865	21724.9534
1122.056	6.0975	25.2115	741.7975	21706.4012
1122.076	6.1826	24.9269	740.8381	21687.4924
1122.096	6.0661	25.1879	739.8868	21668.6034
1122.117	5.9873	24.4465	739.2788	21650.0715
1122.137	6.1479	25.1879	738.2674	21631.1495
1122.157	6.1353	25.7497	737.4844	21612.4683
1122.178	6.0157	24.7357	737.0545	21594.1557
1122.199	6.0440	24.7357	736.4535	21575.6888
1122.220	6.1763	24.8792	735.8850	21557.2702
1122.242	6.0157	23.8837	735.5793	21539.1318
1122.262	6.1700	24.4707	734.4021	21520.1359
1122.282	6.1448	25.4466	733.4984	21501.4242
1122.303	6.0125	25.0932	733.1277	21483.2606
1122.323	6.0440	24.9031	732.2530	21464.6084
1122.343	6.2015	24.5673	731.3022	21445.8920
1122.364	6.0755	23.9578	730.6085	21427.4457
1122.384	5.9936	24.6155	729.5296	21408.6266
1122.405	6.1700	25.7960	729.1861	21390.5571
1122.425	6.0629	25.3997	728.5593	21372.2211
1122.445	5.9873	24.5191	727.7289	21353.6954
1122.466	6.1259	24.8792	727.2317	21335.5177
1122.486	6.1669	25.1169	726.4306	21317.0509
1122.506	6.0440	25.2115	725.6946	21298.6628
1122.527	5.9936	25.4700	725.4459	21280.7786
1122.547	6.1448	24.4707	724.6580	21262.3714
1122.567	6.1290	24.4222	723.7064	21243.8128
1122.588	6.0220	24.9507	723.2550	21225.7686
1122.608	5.9936	25.0695	722.5076	21207.4437
1122.628	6.2047	25.0932	721.7931	21189.1656
1122.649	6.1007	25.2115	721.5277	21171.3530
1122.669	6.0030	26.1875	721.0302	21153.3261
1122.689	6.0503	25.2115	720.5389	21135.3219
1122.710	6.1826	23.9824	720.0960	21117.3827
1122.730	6.0692	24.5432	719.1404	21098.9450
1122.750	5.9873	24.1788	718.2294	21080.5631
1122.771	6.0975	24.9031	717.7958	21062.6731
1122.791	6.1322	25.1642	717.1243	21044.5609
1122.811	6.0629	24.0808	716.3251	21026.3344
1122.832	5.9337	24.6637	715.8566	21008.4535
1122.852	6.1039	24.3737	715.0388	20990.2378
1122.872	6.1007	24.9269	714.2748	20972.0889
1122.893	5.9684	23.9824	713.8606	20954.3049
1122.913	6.0157	24.7836	713.0227	20936.1120
1122.933	6.1227	24.4949	712.2803	20918.0273
1122.954	5.9967	24.7597	711.9510	20900.3716
1122.974	6.0975	24.9983	711.3013	20882.4117
1122.995	6.1322	25.5168	711.2035	20865.0212
1123.015	6.0377	25.8886	710.8360	20847.3800
1123.035	5.9558	24.6637	710.3318	20829.6190
1123.056	6.1416	25.3763	710.1634	20812.2116
1123.076	6.0944	24.9983	709.6382	20794.4651
1123.096	5.9936	24.4222	708.9615	20776.5820
1123.117	6.0157	24.9269	708.6901	20759.1205
1123.137	6.1857	24.8075	708.0772	20741.3340
1123.157	6.0975	24.9983	707.4839	20723.5818
1123.178	6.0282	24.8315	707.3145	20706.2709
1123.198	6.0440	24.1298	706.5908	20688.4221
1123.219	6.0849	24.7117	706.2607	20670.9824
1123.239	6.0345	25.3293	705.7290	20653.3577
1123.261	6.0534	24.5191	705.9976	20636.5534
1123.282	5.9716	24.5191	705.7091	20619.2133
1123.302	6.1448	25.1406	705.1211	20601.5901
1123.322	6.1479	24.8075	704.5882	20584.0371
1123.343	6.0125	25.1642	704.4797	20566.9262
1123.363	5.9779	24.7357	703.9468	20549.4087
1123.383	6.2015	24.8315	703.3655	20531.8578
1123.404	6.1196	24.5914	703.1768	20514.7165
1123.424	5.9810	25.2822	702.6559	20497.2602
1123.444	6.0629	24.6637	702.1534	20479.8378
1123.465	6.1857	24.7597	701.9799	20462.7619
1123.485	5.9779	24.6155	701.3914	20445.2878
1123.506	6.1700	24.5914	701.1898	20428.2174
1123.526	6.0377	24.4222	700.5512	20410.7265
1123.547	6.0188	24.1298	700.2463	20393.5850
1123.567	6.1669	24.9983	699.6384	20376.1566
1123.587	6.0534	25.3293	699.2368	20358.9499
1123.608	5.9904	23.8837	699.0632	20341.9890
1123.628	6.0755	24.6396	698.3700	20324.5247
1123.648	6.1763	23.9578	697.6977	20307.0947
1123.669	6.0534	24.3251	697.3815	20290.0363
1123.689	5.9275	23.8342	696.6490	20272.5766
1123.709	5.9936	23.5854	695.8031	20255.0156
1123.730	5.9558	15.3750	693.8894	20236.3922
1123.750	5.6345	0.8793	687.9162	20213.6857
1123.770	5.3258	0.5213	679.5574	20188.5336
1123.791	5.2313	0.1356	671.1853	20163.2948
1123.811	5.0644	0.2676	662.8703	20138.0399
1123.831	4.7115	0.2676	654.6809	20112.8387
1123.852	4.5320	0.1356	646.5753	20087.6505
1123.872	4.3084	0.2676	638.5676	20062.4906
1123.892	3.9461	0.1356	630.6599	20037.3624
1123.913	3.5870	0.1356	622.8313	20012.2459
1123.933	3.4673	0.1356	615.0983	19987.1587
1123.953	3.3287	0.1356	607.4618	19962.1030
1123.974	3.0042	0.1356	599.9229	19937.0811
1123.994	2.7144	0.1356	592.4760	19912.0883
1124.014	2.6483	0.1356	585.1220	19887.1269
1124.035	2.5002	0.1356	577.8621	19862.1991
1124.055	2.2042	0.1356	570.6907	19837.3004
1124.076	2.1002	0.1356	563.6110	19812.4352
1124.096	1.9962	0.1356	556.6175	19787.5990
1124.116	1.6970	0.1356	549.7113	19762.7939
1124.137	1.6813	0.1356	542.8936	19738.0223
1124.157	1.5930	0.1356	536.1589	19713.2795
1124.178	1.3568	0.1356	529.5104	19688.5700
1124.198	1.1772	0.1356	522.9428	19663.8893
1124.218	1.2969	0.1356	516.4572	19639.2396
1124.240	1.1395	0.1356	510.0570	19614.6254
1124.260	0.9599	0.1356	503.7323	19590.0376
1124.282	1.0103	0.1356	497.4911	19565.4852
1124.302	0.8843	0.1356	491.3233	19540.9590
1124.323	0.6890	0.1356	485.2347	19516.4660
1124.343	0.6732	0.1356	479.2200	19492.0014
1124.363	0.7929	0.1356	473.2804	19467.5676
1124.384	0.6355	0.1356	467.4172	19443.1667
1124.404	0.4779	0.1356	461.6250	19418.7942
1124.424	0.5189	0.1356	455.9051	19394.4523
1124.445	0.6291	0.1356	450.2589	19370.1433
1124.465	0.4433	0.1356	444.6809	19345.8625
1124.485	0.3079	0.1356	439.1726	19321.6122
1124.506	0.4748	0.1356	433.7354	19297.3946
1124.526	0.4024	0.1356	428.3638	19273.2052
1124.546	0.2606	0.1356	423.0592	19249.0461
1124.567	0.1850	0.1356	417.8232	19224.9197
1124.587	0.4024	0.1356	412.6503	19200.8213
1124.607	0.2575	0.1356	407.5420	19176.7531
1124.628	0.1220	0.1356	402.4998	19152.7174
1124.648	0.1976	0.1356	397.5182	19128.7097
1124.669	0.2039	0.1356	392.6011	19104.7344
1124.689	0.0464	0.1356	387.7432	19080.7869
1124.709	0.1630	0.1356	382.9460	19056.8695
1124.730	0.1598	0.1356	378.2109	19032.9844
1124.750	0.0433	0.1356	373.5327	19009.1270
1124.770	-0.0103	0.1356	368.9129	18985.2996
1124.791	0.1724	0.1356	364.3530	18961.5044
1124.811	0.0905	0.1356	359.8479	18937.7368
1124.831	-0.0639	0.1356	355.3990	18913.9990
1124.852	-0.0450	0.1356	351.0079	18890.2933
1124.872	0.1189	0.1356	346.6694	18866.6152
1124.892	-0.0544	0.1356	342.3851	18842.9667
1124.913	-0.1489	0.1356	338.1565	18819.3502
1124.933	-0.0292	0.1356	333.9785	18795.7612
1124.953	0.0369	0.1356	329.8527	18772.2017
1124.974	-0.1269	0.1356	325.7806	18748.6741
1124.994	-0.2056	0.1356	321.7571	18725.1738
1125.014	-0.0324	0.1356	317.7839	18701.7030
1125.035	-0.0418	0.1356	313.8626	18678.2639
1125.055	-0.2214	0.1356	309.9880	18654.8520
1125.075	-0.2654	0.1356	306.1617	18631.4695
1125.096	-0.0607	0.1356	302.3855	18608.1186
1125.116	-0.1426	0.1356	298.6542	18584.7948
1125.136	-0.2812	0.1356	294.9695	18561.5003
1125.157	-0.2182	0.1356	291.3331	18538.2373
1125.177	-0.0670	0.1356	287.7398	18515.0013
1125.197	-0.1930	0.1356	284.1914	18491.7944
1125.218	-0.2875	0.1356	280.6896	18468.6190
1125.238	-0.0891	0.1356	277.2292	18445.4703
1125.259	-0.2340	0.1356	273.8143	18422.3531
1125.279	-0.2214	0.1356	270.4398	18399.2625
1125.303	-0.2245	0.1356	267.1164	18376.2101
1125.324	-0.1615	0.1356	263.8278	18353.1798
1125.344	-0.3127	0.1356	260.5780	18330.1761
1125.365	-0.1930	0.1356	257.3711	18307.2036
1125.385	-0.2466	0.1356	254.2019	18284.2577
1125.405	-0.3159	0.1356	251.0723	18261.3406
1125.426	-0.1489	0.1356	247.9841	18238.4546
1125.446	-0.2497	0.1356	244.9322	18215.5950
1125.467	-0.3820	0.1356	241.9206	18192.7664
1125.487	-0.1993	0.1356	238.9444	18169.9643
1125.507	-0.2119	0.1356	236.0053	18147.1907
1125.528	-0.3537	0.1356	233.1052	18124.4480
1125.548	-0.2781	0.1356	230.2391	18101.7316
1125.568	-0.2025	0.1356	227.4088	18079.0438
1125.589	-0.3379	0.1356	224.6161	18056.3867
1125.609	-0.3694	0.1356	221.8559	18033.7557
1125.630	-0.1836	0.1356	219.1326	18011.1555
1125.650	-0.3127	0.1356	216.4409	17988.5814
1125.670	-0.4040	0.1356	213.7829	17966.0356
1125.691	-0.2308	0.1356	211.1603	17943.5205
1125.711	-0.2843	0.1356	208.5683	17921.0313
1125.731	-0.4292	0.1356	206.0086	17898.5704
1125.752	-0.3095	0.1356	203.4831	17876.1399
1125.772	-0.2434	0.1356	200.9869	17853.7354
1125.793	-0.4009	0.1356	198.5241	17831.3612
1125.813	-0.4261	0.1356	196.0898	17809.0129
1125.833	-0.2214	0.1356	193.6860	17786.6926
1125.854	-0.3726	0.1356	191.3143	17764.4027
1125.874	-0.4482	0.1356	188.9701	17742.1384
1125.894	-0.2686	0.1356	186.6552	17719.9022
1125.915	-0.3253	0.1356	184.3714	17697.6961
1125.935	-0.4828	0.1356	182.1138	17675.5157
1125.956	-0.3631	0.1356	179.8867	17653.3653
1125.976	-0.2781	0.1356	177.6852	17631.2405
1125.996	-0.4419	0.1356	175.5112	17609.1435
1126.017	-0.4828	0.1356	173.3665	17587.0766
1126.037	-0.2591	0.1356	171.2464	17565.0350
1126.057	-0.3726	0.1356	169.1528	17543.0212
1126.078	-0.4796	0.1356	167.0876	17521.0372
1126.098	-0.2875	0.1356	165.0459	17499.0786
1126.119	-0.3474	0.1356	163.0319	17477.1499
1126.139	-0.4860	0.1356	161.0409	17455.2464
1126.159	-0.3064	0.1356	159.0747	17433.3704
1126.180	-0.3411	0.1356	157.1354	17411.5242
1126.200	-0.4639	0.1356	155.2179	17389.7031
1126.221	-0.3663	0.1356	153.3267	17367.9117
1126.241	-0.3064	0.1356	151.4569	17346.1454
1126.261	-0.4387	0.1356	149.6104	17324.4065
1126.283	-0.4860	0.1356	147.7915	17302.6993
1126.303	-0.2812	0.1356	145.9907	17281.0149
1126.325	-0.4702	0.1356	144.2170	17259.3623
1126.346	-0.3159	0.1356	142.4632	17237.7346
1126.366	-0.3347	0.1356	140.7290	17216.1318
1126.386	-0.4923	0.1356	139.0165	17194.5561
1126.407	-0.3820	0.1356	137.3276	17173.0098
1126.427	-0.3064	0.1356	135.6575	17151.4882
1126.448	-0.4544	0.1356	134.0106	17129.9960
1126.468	-0.4387	0.1356	132.3820	17108.5285
1126.488	-0.2623	0.1356	130.7737	17087.0879
1126.509	-0.4324	0.1356	129.1877	17065.6766
1126.529	-0.4985	0.1356	127.6194	17044.2898
1126.549	-0.2970	0.1356	126.0705	17022.9300
1126.570	-0.3852	0.1356	124.5433	17001.5992
1126.590	-0.4828	0.1356	123.0329	16980.2929
1126.611	-0.3505	0.1356	121.5437	16959.0157
1126.631	-0.2875	0.1356	120.0707	16937.7629
1126.651	-0.4608	0.1356	118.6162	16916.5368
1126.672	-0.4387	0.1356	117.1821	16895.3396
1126.692	-0.2623	0.1356	115.7636	16874.1668
1126.712	-0.3915	0.1356	114.3628	16853.0206
1126.733	-0.4671	0.1356	112.9818	16831.9032
1126.753	-0.2938	0.1356	111.6158	16810.8100
1126.774	-0.3347	0.1356	110.2691	16789.7456
1126.794	-0.4292	0.1356	108.9370	16768.7054
1126.814	-0.3915	0.1356	107.6215	16747.6917
1126.835	-0.2591	0.1356	106.3246	16726.7065
1126.855	-0.3726	0.1356	105.0418	16705.7455
1126.875	-0.4639	0.1356	103.7749	16684.8108
1126.896	-0.2591	0.1356	102.5261	16663.9046
1126.916	-0.3253	0.1356	101.2907	16643.0224
1126.936	-0.4482	0.1356	100.0707	16622.1665
1126.957	-0.4009	0.1356	98.8681	16601.3390
1126.977	-0.2529	0.1356	97.6784	16580.5354
1126.997	-0.4009	0.1356	96.5035	16559.7579
1127.018	-0.5301	0.1356	95.3455	16539.0088
1127.038	-0.4104	0.1356	94.1997	16518.2835
1127.058	-0.2970	0.1356	93.0683	16497.5842
1127.079	-0.4419	0.1356	91.9532	16476.9132
1127.099	-0.5489	0.1356	90.8498	16456.2659
1127.119	-0.3788	0.1356	89.7602	16435.6445
1127.140	-0.3379	0.1356	88.6864	16415.0512
1127.160	-0.4860	0.1356	87.6238	16394.4816
1127.180	-0.5269	0.1356	86.5744	16373.9377
1127.201	-0.3411	0.1356	85.5405	16353.4220
1127.221	-0.3915	0.1356	84.5171	16332.9297
1127.241	-0.5206	0.1356	83.5066	16312.4632
1127.262	-0.5489	0.1356	82.5109	16292.0247
1127.282	-0.3537	0.1356	81.5254	16271.6095
1127.303	-0.3788	0.1356	80.5545	16251.2223
1127.324	-0.4356	0.1356	79.5957	16230.8607
1127.345	-0.3883	0.1356	78.6488	16210.5246
1127.365	-0.4513	0.1356	77.7116	16190.2118
1127.385	-0.5773	0.1356	76.7860	16169.9245
1127.406	-0.4356	0.1356	75.8743	16149.6650
1127.426	-0.3474	0.1356	74.9717	16129.4286
1127.446	-0.4923	0.1356	74.0803	16109.2177
1127.467	-0.5584	0.1356	73.2024	16089.0344
1127.487	-0.3757	0.1356	72.3331	16068.8741
1127.507	-0.3883	0.1356	71.4747	16048.7392
1127.528	-0.5206	0.1356	70.6293	16028.6319
1127.548	-0.5301	0.1356	69.7922	16008.5475
1127.568	-0.3505	0.1356	68.9655	15988.4884
1127.589	-0.4796	0.1356	68.1515	15968.4567
1127.609	-0.5930	0.1356	67.3453	15948.4479
1127.629	-0.4104	0.1356	66.5492	15928.4642
1127.650	-0.4072	0.1356	65.7653	15908.5079
1127.670	-0.5489	0.1356	64.9889	15888.5744
1127.690	-0.6025	0.1356	64.2222	15868.6660
1127.711	-0.3820	0.1356	63.4674	15848.7848
1127.731	-0.4230	0.1356	62.7197	15828.9263
1127.751	-0.5647	0.1356	61.9814	15809.0927
1127.772	-0.5805	0.1356	61.2545	15789.2863
1127.792	-0.3757	0.1356	60.5345	15769.5025
1127.812	-0.4198	0.1356	59.8234	15749.7436
1127.833	-0.5301	0.1356	59.1235	15730.0117
1127.853	-0.5962	0.1356	58.4301	15710.3024
1127.873	-0.3757	0.1356	57.7453	15690.6178
1127.894	-0.4733	0.1356	57.0713	15670.9602
1127.914	-0.5773	0.1356	56.4035	15651.3250
1127.934	-0.5269	0.1356	55.7441	15631.7145
1127.955	-0.3788	0.1356	55.0951	15612.1309
1127.975	-0.5080	0.1356	54.4520	15592.5696
1127.995	-0.6214	0.1356	53.8169	15573.0328
1128.016	-0.4671	0.1356	53.1920	15553.5229
1128.036	-0.3915	0.1356	52.5726	15534.0352
1128.056	-0.4985	0.1356	51.9610	15514.5720
1128.076	-0.6151	0.1356	51.3570	15495.1332
1128.097	-0.4608	0.1356	50.7629	15475.7211
1128.117	-0.4009	0.1356	50.1738	15456.3311
1128.138	-0.5458	0.1356	49.5944	15436.9677
1128.158	-0.6340	0.1356	49.0200	15417.6264
1128.178	-0.4104	0.1356	48.4527	15398.3094
1128.199	-0.4544	0.1356	47.8948	15379.0189
1128.219	-0.5836	0.1356	47.3416	15359.7503
1128.239	-0.5521	0.1356	46.7953	15340.5060
1128.260	-0.3663	0.1356	46.2581	15321.2880
1128.280	-0.5206	0.1356	45.7253	15302.0920
1128.300	-0.6151	0.1356	45.1992	15282.9201
1128.321	-0.4419	0.1356	44.6819	15263.7745
1128.341	-0.4796	0.1356	44.1689	15244.6506
1128.364	-0.4639	0.1356	43.6689	15225.5576
1128.384	-0.6120	0.1356	43.1685	15206.4818
1128.404	-0.5143	0.1356	42.6743	15187.4299
1128.425	-0.4009	0.1356	42.1886	15168.4043
1128.445	-0.5458	0.1356	41.7066	15149.4002
1128.465	-0.5836	0.1356	41.2307	15130.4200
1128.486	-0.4482	0.1356	40.7630	15111.4659
1128.506	-0.4419	0.1356	40.2988	15092.5334
1128.526	-0.5836	0.1356	39.8405	15073.6246
1128.547	-0.5553	0.1356	39.3901	15054.7419
1128.567	-0.3726	0.1356	38.9431	15035.8806
1128.587	-0.4954	0.1356	38.5017	15017.0430
1128.608	-0.6025	0.1356	38.0681	14998.2313
1128.628	-0.4796	0.1356	37.6376	14979.4409
1128.648	-0.3599	0.1356	37.2125	14960.6742
1128.669	-0.5206	0.1356	36.7949	14941.9333
1128.689	-0.5962	0.1356	36.3803	14923.2137
1128.709	-0.4733	0.1356	35.9709	14904.5175
1128.730	-0.3852	0.1356	35.5689	14885.8471
1128.750	-0.5175	0.1356	35.1696	14867.1979
1128.770	-0.6057	0.1356	34.7753	14848.5722
1128.791	-0.4198	0.1356	34.3882	14829.9720
1128.811	-0.4387	0.1356	34.0037	14811.3930
1128.831	-0.5647	0.1356	33.6239	14792.8373
1128.852	-0.5616	0.1356	33.2512	14774.3072
1128.872	-0.3694	0.1356	32.8809	14755.7981
1128.893	-0.5237	0.1356	32.5174	14737.3145
1128.913	-0.4230	0.1356	32.1563	14718.8518
1128.934	-0.4639	0.1356	31.8018	14700.4146
1128.954	-0.5962	0.1356	31.4496	14681.9983
1128.974	-0.5741	0.1356	31.1018	14663.6051
1128.995	-0.3946	0.1356	30.7605	14645.2372
1129.015	-0.5112	0.1356	30.4213	14626.8902
1129.035	-0.6309	0.1356	30.0863	14608.5662
1129.056	-0.5237	0.1356	29.7578	14590.2675
1129.076	-0.3915	0.1356	29.4311	14571.9895
1129.096	-0.5269	0.1356	29.1084	14553.7345
1129.116	-0.6340	0.1356	28.7898	14535.5024
1129.137	-0.5175	0.1356	28.4775	14517.2954
1129.157	-0.4324	0.1356	28.1668	14499.1090
1129.177	-0.5741	0.1356	27.8599	14480.9455
1129.198	-0.6498	0.1356	27.5592	14462.8071
1129.218	-0.4639	0.1356	27.2599	14444.6892
1129.238	-0.4356	0.1356	26.9644	14426.5940
1129.259	-0.5741	0.1356	26.6748	14408.5238
1129.279	-0.6498	0.1356	26.3866	14390.4741
1129.299	-0.4544	0.1356	26.1020	14372.4470
1129.320	-0.4796	0.1356	25.8232	14354.4448
1129.341	-0.4639	0.1356	25.5479	14336.4652
1129.361	-0.6214	0.1356	25.2738	14318.5060
1129.383	-0.6120	0.1356	25.0075	14300.5738
1129.403	-0.6057	0.1356	24.7402	14282.6596
1129.423	-0.4135	0.1356	24.4761	14264.7679
1129.444	-0.5332	0.1356	24.2176	14246.9009
1129.464	-0.6529	0.1356	23.9601	14229.0542
1129.484	-0.5616	0.1356	23.7058	14211.2298
1129.505	-0.4167	0.1356	23.4569	14193.4301
1129.525	-0.5710	0.1356	23.2089	14175.6505
1129.545	-0.6655	0.1356	22.9640	14157.8932
1129.566	-0.4765	0.1356	22.7244	14140.1604
1129.586	-0.5175	0.1356	22.4855	14122.4477
1129.606	-0.6655	0.1356	22.2496	14104.7572
1129.627	-0.6246	0.1356	22.0189	14087.0912
1129.647	-0.4198	0.1356	21.7888	14069.4451
1129.667	-0.5237	0.1356	21.5617	14051.8212
1129.688	-0.6686	0.1356	21.3396	14034.2217
1129.708	-0.5836	0.1356	21.1180	14016.6420
1129.728	-0.4387	0.1356	20.8992	13999.0844
1129.749	-0.5678	0.1356	20.6853	13981.5511
1129.769	-0.6813	0.1356	20.4719	13964.0376
1129.789	-0.5710	0.1356	20.2612	13946.5460
1129.810	-0.4135	0.1356	20.0553	13929.0787
1129.830	-0.5741	0.1356	19.8498	13911.6310
1129.850	-0.6529	0.1356	19.6468	13894.2053
1129.871	-0.5553	0.1356	19.4486	13876.8037
1129.891	-0.4387	0.1356	19.2507	13859.4217
1129.911	-0.5805	0.1356	19.0552	13842.0616
1129.932	-0.6813	0.1356	18.8644	13824.7255
1129.952	-0.4702	0.1356	18.6737	13807.4089
1129.972	-0.4608	0.1356	18.4854	13790.1140
1129.993	-0.5962	0.1356	18.3017	13772.8432
1130.013	-0.6372	0.1356	18.1181	13755.5917
1130.033	-0.4671	0.1356	17.9367	13738.3620
1130.054	-0.5206	0.1356	17.7599	13721.1561
1130.074	-0.6088	0.1356	17.5830	13703.9696
1130.094	-0.5584	0.1356	17.4084	13686.8047
1130.115	-0.4860	0.1356	17.2381	13669.6635
1130.135	-0.6592	0.1356	17.0678	13652.5417
1130.156	-0.5175	0.1356	16.9018	13635.4436
1130.176	-0.4671	0.1356	16.7356	13618.3647
1130.196	-0.5994	0.1356	16.5715	13601.3073
1130.217	-0.6655	0.1356	16.4118	13584.2735
1130.237	-0.4576	0.1356	16.2517	13567.2589
1130.257	-0.4639	0.1356	16.0937	13550.2657
1130.278	-0.6088	0.1356	15.9399	13533.2960
1130.298	-0.6466	0.1356	15.7857	13516.3454
1130.318	-0.4198	0.1356	15.6335	13499.4161
1130.339	-0.5143	0.1356	15.4854	13482.5103
1130.359	-0.5616	0.1356	15.3370	13465.6235
1130.380	-0.4419	0.1356	15.1926	13448.7601
1130.402	-0.6182	0.1356	15.0523	13431.9202
1130.422	-0.4292	0.1356	14.9092	13415.0969
1130.442	-0.5049	0.1356	14.7679	13398.2948
1130.463	-0.6309	0.1356	14.6307	13381.5160
1130.483	-0.5805	0.1356	14.4929	13364.7560
1130.503	-0.3915	0.1356	14.3568	13348.0171
1130.524	-0.5175	0.1356	14.2247	13331.3014
1130.544	-0.6309	0.1356	14.0919	13314.6045
1130.564	-0.4482	0.1356	13.9609	13297.9285
1130.585	-0.4009	0.1356	13.8337	13281.2758
1130.605	-0.5301	0.1356	13.7058	13264.6417
1130.625	-0.5899	0.1356	13.5796	13248.0285
1130.646	-0.3946	0.1356	13.4572	13231.4384
1130.666	-0.4828	0.1356	13.3340	13214.8669
1130.687	-0.5678	0.1356	13.2147	13198.3184
1130.707	-0.3757	0.1356	13.0946	13181.7885
1130.727	-0.4985	0.1356	12.9760	13165.2793
1130.748	-0.5962	0.1356	12.8611	13148.7932
1130.768	-0.4356	0.1356	12.7454	13132.3255
1130.788	-0.4419	0.1356	12.6311	13115.8784
1130.809	-0.5395	0.1356	12.5205	13099.4543
1130.829	-0.5899	0.1356	12.4091	13083.0485
1130.849	-0.4167	0.1356	12.2990	13066.6634
1130.870	-0.4387	0.1356	12.1926	13050.3011
1130.890	-0.5773	0.1356	12.0853	13033.9570
1130.910	-0.6057	0.1356	11.9793	13017.6335
1130.931	-0.3883	0.1356	11.8768	13001.3328
1130.951	-0.5080	0.1356	11.7734	12985.0502
1130.971	-0.6434	0.1356	11.6713	12968.7882
1130.992	-0.5489	0.1356	11.5727	12952.5488
1131.012	-0.4167	0.1356	11.4731	12936.3275
1131.032	-0.5584	0.1356	11.3747	12920.1266
1131.053	-0.6277	0.1356	11.2798	12903.9483
1131.073	-0.4544	0.1356	11.1839	12887.7881
1131.093	-0.4608	0.1356	11.0891	12871.6481
1131.114	-0.6182	0.1356	10.9978	12855.5307
1131.134	-0.6309	0.1356	10.9054	12839.4313
1131.155	-0.4040	0.1356	10.8164	12823.3543
1131.175	-0.5049	0.1356	10.7262	12807.2953
1131.195	-0.6309	0.1356	10.6372	12791.2565
1131.216	-0.5080	0.1356	10.5515	12775.2400
1131.236	-0.4860	0.1356	10.4646	12759.2414
1131.257	-0.6309	0.1356	10.3811	12743.2652
1131.277	-0.4576	0.1356	10.2964	12727.3067
1131.297	-0.4733	0.1356	10.2127	12711.3684
1131.318	-0.5994	0.1356	10.1323	12695.4522
1131.338	-0.6246	0.1356	10.0507	12679.5538
1131.358	-0.4167	0.1356	9.9701	12663.6754
1131.380	-0.4608	0.1356	9.8950	12647.8214
1131.400	-0.5427	0.1356	9.8164	12631.9829
1131.422	-0.4450	0.1356	9.7432	12616.1687
1131.443	-0.6088	0.1356	9.6687	12600.3721
1131.463	-0.6403	0.1356	9.5928	12584.5931
1131.483	-0.4292	0.1356	9.5179	12568.8340
1131.504	-0.4923	0.1356	9.4462	12553.0968
1131.524	-0.6403	0.1356	9.3732	12537.3772
1131.544	-0.5710	0.1356	9.3010	12521.6774
1131.565	-0.4324	0.1356	9.2321	12505.9995
1131.585	-0.5710	0.1356	9.1617	12490.3390
1131.605	-0.6718	0.1356	9.0922	12474.6982
1131.626	-0.4985	0.1356	9.0258	12459.0793
1131.646	-0.4671	0.1356	8.9580	12443.4777
1131.666	-0.6025	0.1356	8.8910	12427.8958
1131.687	-0.6813	0.1356	8.8272	12412.3357
1131.707	-0.4544	0.1356	8.7618	12396.7928
1131.727	-0.5017	0.1356	8.6973	12381.2695
1131.748	-0.6182	0.1356	8.6359	12365.7679
1131.768	-0.5741	0.1356	8.5730	12350.2836
1131.789	-0.4765	0.1356	8.5131	12334.8209
1131.809	-0.6592	0.1356	8.4517	12319.3754
1131.829	-0.4954	0.1356	8.3910	12303.9493
1131.850	-0.5112	0.1356	8.3334	12288.5449
1131.870	-0.6309	0.1356	8.2742	12273.1575
1131.890	-0.6182	0.1356	8.2158	12257.7894
1131.911	-0.4450	0.1356	8.1604	12242.4429
1131.931	-0.5332	0.1356	8.1034	12227.1134
1131.951	-0.6498	0.1356	8.0471	12211.8032
1131.972	-0.5899	0.1356	7.9938	12196.5145
1131.992	-0.4356	0.1356	7.9389	12181.2427
1132.012	-0.5930	0.1356	7.8846	12165.9900
1132.033	-0.6813	0.1356	7.8333	12150.7588
1132.053	-0.5395	0.1356	7.7804	12135.5445
1132.073	-0.4796	0.1356	7.7282	12120.3493
1132.094	-0.6151	0.1356	7.6788	12105.1754
1132.114	-0.6623	0.1356	7.6278	12090.0183
1132.135	-0.4544	0.1356	7.5797	12074.8825
1132.155	-0.5584	0.1356	7.5300	12059.7634
1132.175	-0.6813	0.1356	7.4809	12044.6634
1132.196	-0.5678	0.1356	7.4346	12029.5845
1132.216	-0.4513	0.1356	7.3867	12014.5223
1132.236	-0.6088	0.1356	7.3393	11999.4791
1132.257	-0.6875	0.1356	7.2949	11984.4570
1132.277	-0.5143	0.1356	7.2487	11969.4515
1132.297	-0.4985	0.1356	7.2031	11954.4649
1132.318	-0.6277	0.1356	7.1603	11939.4993
1132.338	-0.6529	0.1356	7.1158	11924.5503
1132.358	-0.4702	0.1356	7.0718	11909.6200
1132.379	-0.6529	0.1356	7.0307	11894.7108
1132.400	-0.5458	0.1356	6.9900	11879.8202
1132.420	-0.5899	0.1356	6.9476	11864.9461
1132.442	-0.5332	0.1356	6.9103	11850.0953
1132.463	-0.6844	0.1356	6.8711	11835.2608
1132.483	-0.5332	0.1356	6.8303	11820.4426
1132.503	-0.4576	0.1356	6.7899	11805.6431
1132.524	-0.5836	0.1356	6.7522	11790.8645
1132.544	-0.6907	0.1356	6.7128	11776.1021
1132.565	-0.4544	0.1356	6.6762	11761.3605
1132.585	-0.5710	0.1356	6.6377	11746.6352
1132.605	-0.6403	0.1356	6.5997	11731.9284
1132.626	-0.4482	0.1356	6.5645	11717.2423
1132.646	-0.5017	0.1356	6.5274	11702.5724
1132.666	-0.6592	0.1356	6.4908	11687.9209
1132.687	-0.5868	0.1356	6.4569	11673.2901
1132.707	-0.4482	0.1356	6.4212	11658.6753
1132.727	-0.5458	0.1356	6.3859	11644.0790
1132.748	-0.6623	0.1356	6.3533	11629.5032
1132.768	-0.4985	0.1356	6.3189	11614.9435
1132.788	-0.4733	0.1356	6.2849	11600.4021
1132.809	-0.6182	0.1356	6.2536	11585.8811
1132.829	-0.6120	0.1356	6.2204	11571.3762
1132.850	-0.4482	0.1356	6.1899	11556.8917
1132.870	-0.5458	0.1356	6.1575	11542.4232
1132.890	-0.6623	0.1356	6.1255	11527.9728
1132.911	-0.6025	0.1356	6.0962	11513.5429
1132.931	-0.4576	0.1356	6.0649	11499.1288
1132.951	-0.5899	0.1356	6.0341	11484.7328
1132.972	-0.7033	0.1356	6.0059	11470.3571
1132.992	-0.5237	0.1356	5.9758	11455.9973
1133.012	-0.4954	0.1356	5.9461	11441.6555
1133.032	-0.6151	0.1356	5.9168	11427.3316
1133.053	-0.7033	0.1356	5.8900	11413.0281
1133.073	-0.5080	0.1356	5.8614	11398.7402
1133.093	-0.5017	0.1356	5.8331	11384.4703
1133.114	-0.6246	0.1356	5.8074	11370.2205
1133.134	-0.7065	0.1356	5.7798	11355.9864
1133.154	-0.5112	0.1356	5.7526	11341.7702
1133.175	-0.5175	0.1356	5.7279	11327.5741
1133.195	-0.6309	0.1356	5.7013	11313.3936
1133.215	-0.6781	0.1356	5.6750	11299.2308
1133.236	-0.4828	0.1356	5.6513	11285.0881
1133.256	-0.5301	0.1356	5.6256	11270.9609
1133.276	-0.6403	0.1356	5.6003	11256.8515
1133.297	-0.6781	0.1356	5.5775	11242.7620
1133.317	-0.4544	0.1356	5.5527	11228.6880
1133.337	-0.5647	0.1356	5.5283	11214.6316
1133.358	-0.6939	0.1356	5.5064	11200.5952
1133.378	-0.5710	0.1356	5.4826	11186.5741
1133.398	-0.4765	0.1356	5.4590	11172.5706
1133.420	-0.5049	0.1356	5.4403	11158.5893
1133.440	-0.6813	0.1356	5.4172	11144.6209
1133.461	-0.5930	0.1356	5.3967	11130.6724
1133.482	-0.7096	0.1356	5.3765	11116.7414
1133.502	-0.4954	0.1356	5.3543	11102.8256
1133.522	-0.5049	0.1356	5.3323	11088.9273
1133.543	-0.6277	0.1356	5.3129	11075.0487
1133.563	-0.6813	0.1356	5.2915	11061.1853
1133.583	-0.4608	0.1356	5.2703	11047.3393
1133.604	-0.5489	0.1356	5.2516	11033.5130
1133.624	-0.6592	0.1356	5.2310	11019.7017
1133.644	-0.6561	0.1356	5.2106	11005.9078
1133.664	-0.4671	0.1356	5.1904	10992.1312
1133.685	-0.5364	0.1356	5.1727	10978.3742
1133.705	-0.6623	0.1356	5.1531	10964.6322
1133.725	-0.6623	0.1356	5.1336	10950.9075
1133.746	-0.4576	0.1356	5.1167	10937.2022
1133.766	-0.5710	0.1356	5.0977	10923.5119
1133.786	-0.6907	0.1356	5.0789	10909.8388
1133.807	-0.6686	0.1356	5.0627	10896.1851
1133.827	-0.4639	0.1356	5.0444	10882.5463
1133.847	-0.5458	0.1356	5.0263	10868.9247
1133.868	-0.6686	0.1356	5.0107	10855.3224
1133.888	-0.6434	0.1356	4.9930	10841.7349
1133.908	-0.4765	0.1356	4.9756	10828.1645
1133.929	-0.5805	0.1356	4.9606	10814.6134
1133.949	-0.6750	0.1356	4.9436	10801.0771
1133.969	-0.5080	0.1356	4.9267	10787.5577
1133.990	-0.5710	0.1356	4.9124	10774.0576
1134.010	-0.6844	0.1356	4.8959	10760.5722
1134.031	-0.4671	0.1356	4.8820	10747.1060
1134.051	-0.5616	0.1356	4.8659	10733.6544
1134.071	-0.6875	0.1356	4.8501	10720.2197
1134.092	-0.6057	0.1356	4.8366	10706.8042
1134.112	-0.4796	0.1356	4.8212	10693.4032
1134.132	-0.5868	0.1356	4.8059	10680.0191
1134.153	-0.7002	0.1356	4.7930	10666.6541
1134.173	-0.5269	0.1356	4.7781	10653.3035
1134.193	-0.4639	0.1356	4.7633	10639.9698
1134.214	-0.5930	0.1356	4.7510	10626.6550
1134.234	-0.7002	0.1356	4.7366	10613.3547
1134.254	-0.5301	0.1356	4.7223	10600.0711
1134.275	-0.4954	0.1356	4.7105	10586.8065
1134.295	-0.6372	0.1356	4.6966	10573.5562
1134.315	-0.6686	0.1356	4.6829	10560.3226
1134.336	-0.4765	0.1356	4.6715	10547.1079
1134.356	-0.5364	0.1356	4.6581	10533.9075
1134.376	-0.6498	0.1356	4.6449	10520.7236
1134.397	-0.6182	0.1356	4.6340	10507.5586
1134.417	-0.4387	0.1356	4.6211	10494.4079
1134.438	-0.5962	0.1356	4.6105	10481.2759
1134.458	-0.4765	0.1356	4.5978	10468.1582
1134.480	-0.6309	0.1356	4.5898	10455.0615
1134.501	-0.5584	0.1356	4.5797	10441.9789
1134.521	-0.4419	0.1356	4.5674	10428.9106
1134.541	-0.6403	0.1356	4.5553	10415.8586
1134.562	-0.5206	0.1356	4.5455	10402.8253
1134.582	-0.5206	0.1356	4.5337	10389.8061
1134.603	-0.6372	0.1356	4.5242	10376.8055
1134.623	-0.5332	0.1356	4.5126	10363.8190
1134.643	-0.4671	0.1356	4.5012	10350.8488
1134.664	-0.6151	0.1356	4.4922	10337.8971
1134.684	-0.6939	0.1356	4.4810	10324.9594
1134.704	-0.4923	0.1356	4.4699	10312.0380
1134.725	-0.4954	0.1356	4.4613	10299.1351
1134.745	-0.6277	0.1356	4.4505	10286.2461
1134.765	-0.6466	0.1356	4.4398	10273.3733
1134.786	-0.4954	0.1356	4.4315	10260.5189
1134.806	-0.5553	0.1356	4.4211	10247.6785
1134.826	-0.6529	0.1356	4.4108	10234.8541
1134.847	-0.6340	0.1356	4.4029	10222.0481
1134.867	-0.4608	0.1356	4.3928	10209.2559
1134.887	-0.5489	0.1356	4.3829	10196.4798
1134.908	-0.6813	0.1356	4.3753	10183.7220
1134.928	-0.5741	0.1356	4.3656	10170.9780
1134.948	-0.4796	0.1356	4.3559	10158.2499
1134.969	-0.6151	0.1356	4.3487	10145.5401
1134.989	-0.6875	0.1356	4.3393	10132.8440
1135.009	-0.5364	0.1356	4.3300	10120.1639
1135.030	-0.5301	0.1356	4.3231	10107.5019
1135.050	-0.6592	0.1356	4.3140	10094.8536
1135.070	-0.6844	0.1356	4.3051	10082.2212
1135.091	-0.4954	0.1356	4.2985	10069.6069
1135.111	-0.5678	0.1356	4.2897	10057.0061
1135.132	-0.6844	0.1356	4.2833	10044.4235
1135.152	-0.4860	0.1356	4.2747	10031.8544
1135.172	-0.5962	0.1356	4.2663	10019.3011
1135.193	-0.7222	0.1356	4.2601	10006.7658
1135.213	-0.5930	0.1356	4.2519	9994.2440
1135.233	-0.4828	0.1356	4.2437	9981.7379
1135.254	-0.5962	0.1356	4.2378	9969.2498
1135.274	-0.6875	0.1356	4.2298	9956.7751
1135.294	-0.5489	0.1356	4.2219	9944.3160
1135.315	-0.4765	0.1356	4.2164	9931.8749
1135.335	-0.6151	0.1356	4.2086	9919.4471
1135.355	-0.7159	0.1356	4.2010	9907.0350
1135.376	-0.5269	0.1356	4.1957	9894.6407
1135.396	-0.5332	0.1356	4.1882	9882.2597
1135.416	-0.6655	0.1356	4.1808	9869.8942
1135.437	-0.6750	0.1356	4.1757	9857.5466
1135.459	-0.5868	0.1356	4.1730	9845.2167
1135.479	-0.6907	0.1356	4.1658	9832.8977
1135.501	-0.5584	0.1356	4.1632	9820.5988
1135.521	-0.6750	0.1356	4.1561	9808.3108
1135.542	-0.6561	0.1356	4.1514	9796.0405
1135.562	-0.4796	0.1356	4.1444	9783.7833
1135.582	-0.6025	0.1356	4.1376	9771.5415
1135.603	-0.7065	0.1356	4.1331	9759.3174
1135.623	-0.6120	0.1356	4.1264	9747.1063
1135.643	-0.4796	0.1356	4.1198	9734.9106
1135.664	-0.6372	0.1356	4.1155	9722.7324
1135.684	-0.6529	0.1356	4.1090	9710.5673
1135.705	-0.5269	0.1356	4.1048	9698.4198
1135.725	-0.6686	0.1356	4.0985	9686.2852
1135.745	-0.6592	0.1356	4.0922	9674.1659
1135.766	-0.4702	0.1356	4.0883	9662.0640
1135.786	-0.5868	0.1356	4.0821	9649.9751
1135.806	-0.7065	0.1356	4.0761	9637.9013
1135.827	-0.6151	0.1356	4.0723	9625.8450
1135.847	-0.4828	0.1356	4.0664	9613.8016
1135.867	-0.5773	0.1356	4.0605	9601.7733
1135.888	-0.7127	0.1356	4.0570	9589.7623
1135.908	-0.6088	0.1356	4.0512	9577.7642
1135.928	-0.5332	0.1356	4.0455	9565.7812
1135.949	-0.6403	0.1356	4.0422	9553.8154
1135.969	-0.7159	0.1356	4.0366	9541.8625
1135.989	-0.5175	0.1356	4.0311	9529.9245
1136.010	-0.5489	0.1356	4.0279	9518.0038
1136.030	-0.6623	0.1356	4.0225	9506.0958
1136.050	-0.6970	0.1356	4.0172	9494.2027
1136.071	-0.5017	0.1356	4.0142	9482.3269
1136.091	-0.5489	0.1356	4.0090	9470.4637
1136.111	-0.6781	0.1356	4.0038	9458.6154
1136.132	-0.6372	0.1356	4.0010	9446.7842
1136.152	-0.4733	0.1356	3.9960	9434.9657
1136.172	-0.6120	0.1356	3.9910	9423.1620
1136.193	-0.7191	0.1356	3.9883	9411.3753
1136.213	-0.5899	0.1356	3.9834	9399.6012
1136.233	-0.4985	0.1356	3.9786	9387.8419
1136.254	-0.6561	0.1356	3.9760	9376.0996
1136.274	-0.5489	0.1356	3.9713	9364.3699
1136.295	-0.5741	0.1356	3.9689	9352.6571
1136.315	-0.6939	0.1356	3.9642	9340.9567
1136.336	-0.4954	0.1356	3.9619	9329.2733
1136.356	-0.6466	0.1356	3.9573	9317.6023
1136.377	-0.5647	0.1356	3.9550	9305.9483
1136.397	-0.5206	0.1356	3.9506	9294.3066
1136.418	-0.6875	0.1356	3.9484	9282.6818
1136.438	-0.5647	0.1356	3.9440	9271.0693
1136.458	-0.4923	0.1356	3.9397	9259.4714
1136.479	-0.6057	0.1356	3.9376	9247.8903
1136.500	-0.4450	0.1356	3.9356	9236.3238
1136.523	-0.6246	0.1356	3.9381	9224.7763
1136.543	-0.6875	0.1356	3.9338	9213.2366
1136.563	-0.4860	0.1356	3.9296	9201.7113
1136.584	-0.5489	0.1356	3.9277	9190.2028
1136.604	-0.6813	0.1356	3.9236	9178.7065
1136.624	-0.6309	0.1356	3.9195	9167.2246
1136.645	-0.4482	0.1356	3.9177	9155.7594
1136.665	-0.5521	0.1356	3.9137	9144.3063
1136.685	-0.6907	0.1356	3.9097	9132.8676
1136.706	-0.5647	0.1356	3.9081	9121.4455
1136.726	-0.4891	0.1356	3.9042	9110.0355
1136.746	-0.6592	0.1356	3.9003	9098.6399
1136.767	-0.7222	0.1356	3.8988	9087.2608
1136.787	-0.5395	0.1356	3.8950	9075.8937
1136.807	-0.5395	0.1356	3.8913	9064.5410
1136.828	-0.6529	0.1356	3.8898	9053.2047
1136.848	-0.6907	0.1356	3.8862	9041.8804
1136.868	-0.4954	0.1356	3.8826	9030.5704
1136.889	-0.5427	0.1356	3.8812	9019.2768
1136.909	-0.6907	0.1356	3.8777	9007.9951
1136.929	-0.5647	0.1356	3.8742	8996.7276
1136.950	-0.5521	0.1356	3.8729	8985.4765
1136.970	-0.6750	0.1356	3.8695	8974.2372
1136.990	-0.7065	0.1356	3.8661	8963.0121
1137.011	-0.5080	0.1356	3.8650	8951.8034
1137.031	-0.5616	0.1356	3.8616	8940.6064
1137.051	-0.6875	0.1356	3.8583	8929.4236
1137.072	-0.6813	0.1356	3.8573	8918.2570
1137.092	-0.5080	0.1356	3.8540	8907.1022
1137.112	-0.5868	0.1356	3.8508	8895.9614
1137.133	-0.7127	0.1356	3.8499	8884.8368
1137.153	-0.6277	0.1356	3.8467	8873.7240
1137.173	-0.4828	0.1356	3.8436	8862.6251
1137.194	-0.6214	0.1356	3.8427	8851.5424
1137.214	-0.7191	0.1356	3.8397	8840.4714
1137.234	-0.5521	0.1356	3.8366	8829.4143
1137.255	-0.5458	0.1356	3.8359	8818.3733
1137.275	-0.6686	0.1356	3.8329	8807.3439
1137.295	-0.7065	0.1356	3.8299	8796.3284
1137.316	-0.5017	0.1356	3.8293	8785.3290
1137.336	-0.5899	0.1356	3.8264	8774.3411
1137.356	-0.7096	0.1356	3.8235	8763.3670
1137.377	-0.6498	0.1356	3.8229	8752.4090
1137.397	-0.4828	0.1356	3.8201	8741.4625
1137.417	-0.5899	0.1356	3.8173	8730.5297
1137.438	-0.7191	0.1356	3.8168	8719.6129
1137.458	-0.5332	0.1356	3.8140	8708.7075
1137.479	-0.6151	0.1356	3.8136	8697.8182
1137.500	-0.6844	0.1356	3.8131	8686.9424
1137.521	-0.6214	0.1356	3.8126	8676.0804
1137.542	-0.5741	0.1356	3.8122	8665.2320
1137.562	-0.5269	0.1356	3.8095	8654.3949
1137.582	-0.6403	0.1356	3.8068	8643.5715
1137.603	-0.7317	0.1356	3.8064	8632.7639
1137.623	-0.5553	0.1356	3.8038	8621.9676
1137.643	-0.5206	0.1356	3.8012	8611.1849
1137.664	-0.6592	0.1356	3.8009	8600.4180
1137.684	-0.7127	0.1356	3.7984	8589.6623
1137.704	-0.4954	0.1356	3.7958	8578.9202
1137.725	-0.5836	0.1356	3.7956	8568.1938
1137.745	-0.7033	0.1356	3.7931	8557.4786
1137.765	-0.6686	0.1356	3.7907	8546.7769
1137.786	-0.4985	0.1356	3.7905	8536.0909
1137.806	-0.5836	0.1356	3.7881	8525.4160
1137.826	-0.7222	0.1356	3.7857	8514.7545
1137.847	-0.6246	0.1356	3.7855	8504.1087
1137.867	-0.5112	0.1356	3.7832	8493.4740
1137.887	-0.6151	0.1356	3.7809	8482.8527
1137.908	-0.7254	0.1356	3.7808	8472.2469
1137.928	-0.5427	0.1356	3.7785	8461.6522
1137.949	-0.5489	0.1356	3.7785	8451.0731
1137.969	-0.6686	0.1356	3.7762	8440.5050
1137.990	-0.6844	0.1356	3.7762	8429.9525
1138.010	-0.6939	0.1356	3.7740	8419.4109
1138.031	-0.6088	0.1356	3.7740	8408.8848
1138.051	-0.5584	0.1356	3.7718	8398.3697
1138.071	-0.7065	0.1356	3.7696	8387.8678
1138.092	-0.6434	0.1356	3.7697	8377.3813
1138.112	-0.5143	0.1356	3.7675	8366.9058
1138.132	-0.6120	0.1356	3.7654	8356.4434
1138.153	-0.7191	0.1356	3.7655	8345.9964
1138.173	-0.6088	0.1356	3.7634	8335.5602
1138.193	-0.4860	0.1356	3.7613	8325.1372
1138.214	-0.6151	0.1356	3.7615	8314.7295
1138.234	-0.7159	0.1356	3.7594	8304.3326
1138.254	-0.5741	0.1356	3.7574	8293.9488
1138.275	-0.5237	0.1356	3.7576	8283.5803
1138.295	-0.6309	0.1356	3.7556	8273.2226
1138.315	-0.6939	0.1356	3.7536	8262.8778
1138.336	-0.5332	0.1356	3.7539	8252.5483
1138.356	-0.5175	0.1356	3.7520	8242.2295
1138.376	-0.6781	0.1356	3.7500	8231.9237
1138.397	-0.6750	0.1356	3.7503	8221.6331
1138.417	-0.4796	0.1356	3.7484	8211.3531
1138.437	-0.5521	0.1356	3.7465	8201.0861
1138.458	-0.6781	0.1356	3.7469	8190.8342
1138.478	-0.6309	0.1356	3.7450	8180.5929
1138.498	-0.4702	0.1356	3.7432	8170.3645
1138.519	-0.6246	0.1356	3.7436	8160.1512
1138.539	-0.5458	0.1356	3.7417	8149.9485
1138.561	-0.6844	0.1356	3.7444	8139.7630
1138.582	-0.5805	0.1356	3.7448	8129.5882
1138.602	-0.5458	0.1356	3.7430	8119.4238
1138.623	-0.6781	0.1356	3.7434	8109.2745
1138.643	-0.5143	0.1356	3.7415	8099.1356
1138.663	-0.5301	0.1356	3.7397	8089.0095
1138.684	-0.6750	0.1356	3.7402	8078.8984
1138.704	-0.7096	0.1356	3.7384	8068.7977
1138.724	-0.5175	0.1356	3.7366	8058.7096
1138.745	-0.5836	0.1356	3.7371	8048.6365
1138.765	-0.6970	0.1356	3.7354	8038.5739
1138.785	-0.6655	0.1356	3.7336	8028.5238
1138.806	-0.4985	0.1356	3.7342	8018.4886
1138.826	-0.5805	0.1356	3.7324	8008.4638
1138.846	-0.7254	0.1356	3.7307	7998.4515
1138.867	-0.6434	0.1356	3.7313	7988.4541
1138.887	-0.5017	0.1356	3.7296	7978.4670
1138.907	-0.6214	0.1356	3.7280	7968.4924
1138.928	-0.7096	0.1356	3.7286	7958.5326
1138.948	-0.5678	0.1356	3.7269	7948.5831
1138.968	-0.5206	0.1356	3.7253	7938.6460
1138.989	-0.6561	0.1356	3.7259	7928.7237
1139.009	-0.7127	0.1356	3.7243	7918.8116
1139.029	-0.5080	0.1356	3.7227	7908.9120
1139.050	-0.5521	0.1356	3.7234	7899.0270
1139.070	-0.6781	0.1356	3.7218	7889.1522
1139.090	-0.7191	0.1356	3.7202	7879.2898
1139.111	-0.5049	0.1356	3.7209	7869.4420
1139.131	-0.5836	0.1356	3.7194	7859.6044
1139.151	-0.7127	0.1356	3.7179	7849.7791
1139.172	-0.5489	0.1356	3.7186	7839.9683
1139.192	-0.5836	0.1356	3.7171	7830.1677
1139.213	-0.7285	0.1356	3.7178	7820.3816
1139.233	-0.5458	0.1356	3.7163	7810.6056
1139.253	-0.5301	0.1356	3.7148	7800.8418
1139.274	-0.6466	0.1356	3.7156	7791.0926
1139.294	-0.7474	0.1356	3.7141	7781.3533
1139.314	-0.5080	0.1356	3.7126	7771.6263
1139.335	-0.5395	0.1356	3.7134	7761.9137
1139.355	-0.6875	0.1356	3.7119	7752.2111
1139.375	-0.6750	0.1356	3.7105	7742.5207
1139.396	-0.5017	0.1356	3.7113	7732.8447
1139.416	-0.6120	0.1356	3.7099	7723.1786
1139.436	-0.7127	0.1356	3.7085	7713.5246
1139.457	-0.6592	0.1356	3.7093	7703.8850
1139.477	-0.4733	0.1356	3.7079	7694.2552
1139.497	-0.6182	0.1356	3.7065	7684.6376
1139.518	-0.7379	0.1356	3.7074	7675.0343
1139.540	-0.6403	0.1356	3.7105	7665.4453
1139.560	-0.7065	0.1356	3.7091	7655.8638
1139.582	-0.5206	0.1356	3.7122	7646.2989
1139.602	-0.6466	0.1356	3.7107	7636.7415
1139.623	-0.7222	0.1356	3.7115	7627.1983
1139.643	-0.5521	0.1356	3.7101	7617.6649
1139.663	-0.5237	0.1356	3.7087	7608.1434
1139.684	-0.6781	0.1356	3.7095	7598.6362
1139.704	-0.7222	0.1356	3.7081	7589.1386
1139.725	-0.6246	0.1356	3.7090	7579.6552
1139.745	-0.6718	0.1356	3.7076	7570.1815
1139.766	-0.5175	0.1356	3.7084	7560.7219
1139.786	-0.6592	0.1356	3.7070	7551.2720
1139.807	-0.5710	0.1356	3.7079	7541.8361
1139.827	-0.5773	0.1356	3.7065	7532.4099
1139.848	-0.7127	0.1356	3.7074	7522.9978
1139.868	-0.4923	0.1356	3.7060	7513.5952
1139.889	-0.6466	0.1356	3.7069	7504.2067
1139.909	-0.6813	0.1356	3.7055	7494.8277
1139.930	-0.5301	0.1356	3.7064	7485.4628
1139.950	-0.6750	0.1356	3.7050	7476.1073
1139.970	-0.7033	0.1356	3.7036	7466.7636
1139.991	-0.4985	0.1356	3.7045	7457.4340
1140.011	-0.6025	0.1356	3.7032	7448.1137
1140.031	-0.7002	0.1356	3.7019	7438.8052
1140.052	-0.6750	0.1356	3.7028	7429.5106
1140.072	-0.4985	0.1356	3.7015	7420.2254
1140.092	-0.6088	0.1356	3.7002	7410.9519
1140.113	-0.7191	0.1356	3.7011	7401.6923
1140.133	-0.6151	0.1356	3.6998	7392.4421
1140.153	-0.5080	0.1356	3.6985	7383.2035
1140.174	-0.6309	0.1356	3.6995	7373.9787
1140.194	-0.7348	0.1356	3.6982	7364.7633
1140.214	-0.5805	0.1356	3.6969	7355.5594
1140.235	-0.5143	0.1356	3.6979	7346.3694
1140.255	-0.6340	0.1356	3.6967	7337.1886
1140.275	-0.7222	0.1356	3.6954	7328.0194
1140.296	-0.4985	0.1356	3.6964	7318.8639
1140.316	-0.5080	0.1356	3.6952	7309.7177
1140.336	-0.6623	0.1356	3.6939	7300.5830
1140.357	-0.6875	0.1356	3.6950	7291.4620
1140.377	-0.4860	0.1356	3.6937	7282.3502
1140.397	-0.5584	0.1356	3.6925	7273.2498
1140.418	-0.6844	0.1356	3.6936	7264.1632
1140.438	-0.5773	0.1356	3.6923	7255.0856
1140.459	-0.5301	0.1356	3.6934	7246.0218
1140.479	-0.6561	0.1356	3.6922	7236.9670
1140.499	-0.5112	0.1356	3.6910	7227.9237
1140.520	-0.5741	0.1356	3.6921	7218.8939
1140.540	-0.6623	0.1356	3.6909	7209.8733
1140.561	-0.5521	0.1356	3.6919	7200.8662
1140.581	-0.5710	0.1356	3.6907	7191.8682
1140.603	-0.4733	0.1356	3.6941	7182.8859
1140.624	-0.5962	0.1356	3.6951	7173.9128
1140.644	-0.7191	0.1356	3.6939	7164.9486
1140.664	-0.5899	0.1356	3.6926	7155.9957
1140.685	-0.5143	0.1356	3.6937	7147.0562
1140.705	-0.5962	0.1356	3.6925	7138.1258
1140.725	-0.7096	0.1356	3.6913	7129.2066
1140.746	-0.5206	0.1356	3.6923	7120.3008
1140.766	-0.5678	0.1356	3.6911	7111.4039
1140.786	-0.6875	0.1356	3.6900	7102.5183
1140.807	-0.6372	0.1356	3.6910	7093.6460
1140.827	-0.4671	0.1356	3.6899	7084.7826
1140.847	-0.6246	0.1356	3.6887	7075.9304
1140.868	-0.7348	0.1356	3.6898	7067.0915
1140.888	-0.5868	0.1356	3.6886	7058.2615
1140.908	-0.4954	0.1356	3.6875	7049.4425
1140.929	-0.6340	0.1356	3.6886	7040.6369
1140.949	-0.7191	0.1356	3.6874	7031.8401
1140.969	-0.5112	0.1356	3.6863	7023.0544
1140.990	-0.5647	0.1356	3.6874	7014.2819
1141.010	-0.7096	0.1356	3.6863	7005.5182
1141.031	-0.5773	0.1356	3.6874	6996.7678
1141.051	-0.5773	0.1356	3.6863	6988.0261
1141.071	-0.7159	0.1356	3.6851	6979.2953
1141.092	-0.5773	0.1356	3.6863	6970.5778
1141.112	-0.5427	0.1356	3.6852	6961.8690
1141.132	-0.6340	0.1356	3.6841	6953.1711
1141.153	-0.7254	0.1356	3.6852	6944.4864
1141.173	-0.5553	0.1356	3.6841	6935.8104
1141.193	-0.5489	0.1356	3.6830	6927.1452
1141.214	-0.6529	0.1356	3.6842	6918.4932
1141.234	-0.6844	0.1356	3.6831	6909.8498
1141.254	-0.5112	0.1356	3.6820	6901.2172
1141.275	-0.5647	0.1356	3.6832	6892.5978
1141.295	-0.6750	0.1356	3.6821	6883.9869
1141.315	-0.6970	0.1356	3.6810	6875.3868
1141.336	-0.4985	0.1356	3.6822	6866.7998
1141.356	-0.5710	0.1356	3.6811	6858.2213
1141.376	-0.7159	0.1356	3.6801	6849.6536
1141.397	-0.6434	0.1356	3.6813	6841.0989
1141.417	-0.4796	0.1356	3.6802	6832.5527
1141.437	-0.6372	0.1356	3.6792	6824.0172
1141.458	-0.7379	0.1356	3.6804	6815.4947
1141.478	-0.5868	0.1356	3.6793	6806.9806
1141.498	-0.5175	0.1356	3.6783	6798.4773
1141.519	-0.6498	0.1356	3.6795	6789.9868
1141.539	-0.7254	0.1356	3.6785	6781.5048
1141.559	-0.5269	0.1356	3.6775	6773.0334
1141.581	-0.5427	0.1356	3.6810	6764.5772
1141.602	-0.7127	0.1356	3.6821	6756.1293
1141.623	-0.5427	0.1356	3.6833	6747.6921
1141.644	-0.6277	0.1356	3.6845	6739.2655
1141.664	-0.7222	0.1356	3.6834	6730.8471
1141.684	-0.5616	0.1356	3.6823	6722.4394
1141.705	-0.5364	0.1356	3.6835	6714.0444
1141.725	-0.6340	0.1356	3.6824	6705.6578
1141.745	-0.7159	0.1356	3.6813	6697.2817
1141.766	-0.4985	0.1356	3.6825	6688.9183
1141.786	-0.6025	0.1356	3.6814	6680.5632
1141.806	-0.7222	0.1356	3.6804	6672.2186
1141.827	-0.6434	0.1356	3.6816	6663.8867
1141.847	-0.4954	0.1356	3.6805	6655.5631
1141.867	-0.6151	0.1356	3.6795	6647.2499
1141.888	-0.7127	0.1356	3.6807	6638.9494
1141.908	-0.5836	0.1356	3.6796	6630.6570
1141.928	-0.5143	0.1356	3.6786	6622.3751
1141.949	-0.6277	0.1356	3.6798	6614.1058
1141.969	-0.7222	0.1356	3.6788	6605.8447
1141.989	-0.5458	0.1356	3.6777	6597.5939
1142.010	-0.5458	0.1356	3.6790	6589.3557
1142.030	-0.6561	0.1356	3.6779	6581.1257
1142.050	-0.6939	0.1356	3.6769	6572.9060
1142.071	-0.4923	0.1356	3.6782	6564.6988
1142.091	-0.5678	0.1356	3.6771	6556.4997
1142.111	-0.6907	0.1356	3.6761	6548.3109
1142.132	-0.6561	0.1356	3.6774	6540.1347
1142.152	-0.5049	0.1356	3.6764	6531.9664
1142.173	-0.6655	0.1356	3.6776	6523.8107
1142.193	-0.5773	0.1356	3.6766	6515.6629
1142.213	-0.5112	0.1356	3.6756	6507.5254
1142.234	-0.6403	0.1356	3.6769	6499.4004
1142.254	-0.7065	0.1356	3.6759	6491.2833
1142.274	-0.4891	0.1356	3.6749	6483.1764
1142.295	-0.5017	0.1356	3.6761	6475.0819
1142.315	-0.6403	0.1356	3.6751	6466.9954
1142.335	-0.6750	0.1356	3.6742	6458.9190
1142.356	-0.4576	0.1356	3.6754	6450.8550
1142.376	-0.5553	0.1356	3.6744	6442.7988
1142.396	-0.6655	0.1356	3.6735	6434.7528
1142.417	-0.6277	0.1356	3.6748	6426.7192
1142.437	-0.4450	0.1356	3.6738	6418.6934
1142.457	-0.5773	0.1356	3.6728	6410.6776
1142.478	-0.6592	0.1356	3.6741	6402.6742
1142.498	-0.6057	0.1356	3.6731	6394.6786
1142.518	-0.4544	0.1356	3.6722	6386.6930
1142.539	-0.5584	0.1356	3.6735	6378.7197
1142.559	-0.6813	0.1356	3.6725	6370.7542
1142.579	-0.5868	0.1356	3.6716	6362.7987
1142.600	-0.5647	0.1356	3.6729	6354.8554
1142.620	-0.7002	0.1356	3.6719	6346.9198
1142.643	-0.6498	0.1356	3.6777	6339.0010
1142.663	-0.7065	0.1356	3.6767	6331.0853
1142.683	-0.5206	0.1356	3.6757	6323.1796
1142.703	-0.5301	0.1356	3.6747	6315.2838
1142.724	-0.6844	0.1356	3.6760	6307.4002
1142.744	-0.5805	0.0000	3.6525	6299.5017
1142.765	-0.5458	0.1356	3.6305	6291.6142
1142.785	-0.6875	0.1356	3.6301	6283.7580
1142.806	-0.5489	0.1356	3.6319	6275.9140
1142.826	-0.5710	0.1356	3.6315	6268.0776
1142.846	-0.7191	0.1356	3.6310	6260.2510
1142.867	-0.6246	0.1356	3.6328	6252.4365
1142.887	-0.4828	0.1356	3.6324	6244.6295
1142.907	-0.6309	0.1356	3.6319	6236.8324
1142.928	-0.7537	0.1356	3.6337	6229.0473
1142.948	-0.6151	0.1356	3.6333	6221.2697
1142.968	-0.4828	0.1356	3.6328	6213.5019
1142.989	-0.6498	0.1356	3.6346	6205.7461
1143.009	-0.7379	0.1356	3.6341	6197.9978
1143.029	-0.5741	0.1356	3.6337	6190.2593
1143.050	-0.5332	0.1356	3.6354	6182.5327
1143.070	-0.6686	0.1356	3.6350	6174.8135
1143.090	-0.7033	0.1356	3.6345	6167.1040
1143.111	-0.5017	0.1356	3.6362	6159.4065
1143.131	-0.5773	0.1356	3.6358	6151.7164
1143.151	-0.6875	0.1356	3.6353	6144.0360
1143.172	-0.6939	0.1356	3.6370	6136.3674
1143.192	-0.4891	0.1356	3.6365	6128.7062
1143.212	-0.5836	0.1356	3.6360	6121.0547
1143.233	-0.7127	0.1356	3.6378	6113.4150
1143.253	-0.6088	0.1356	3.6373	6105.7826
1143.273	-0.5017	0.1356	3.6367	6098.1599
1143.294	-0.6403	0.1356	3.6385	6090.5489
1143.314	-0.7222	0.1356	3.6380	6082.9453
1143.335	-0.5049	0.1356	3.6397	6075.3535
1143.355	-0.6340	0.1356	3.6392	6067.7689
1143.375	-0.7002	0.1356	3.6386	6060.1939
1143.396	-0.5175	0.1356	3.6403	6052.6306
1143.416	-0.7443	0.1356	3.6398	6045.0746
1143.437	-0.5678	0.1356	3.6415	6037.5303
1143.457	-0.5616	0.1356	3.6409	6029.9933
1143.478	-0.7096	0.1356	3.6426	6022.4679
1143.498	-0.5269	0.1356	3.6421	6014.9498
1143.519	-0.6529	0.1356	3.6437	6007.4434
1143.539	-0.6529	0.1356	3.6431	5999.9441
1143.560	-0.5080	0.1356	3.6448	5992.4565
1143.580	-0.6592	0.1356	3.6442	5984.9761
1143.600	-0.7379	0.1356	3.6436	5977.5050
1143.622	-0.6970	0.1356	3.6475	5970.0478
1143.642	-0.5017	0.1356	3.6469	5962.5955
1143.665	-0.7096	0.1356	3.6530	5955.1594
1143.686	-0.5049	0.1356	3.6545	5947.7280
1143.706	-0.5836	0.1356	3.6538	5940.3037
1143.726	-0.7096	0.1356	3.6531	5932.8888
1143.747	-0.6844	0.1356	3.6546	5925.4854
1143.767	-0.4828	0.1356	3.6539	5918.0891
1143.787	-0.5962	0.1356	3.6532	5910.7020
1143.808	-0.7127	0.1356	3.6547	5903.3265
1143.828	-0.6120	0.1356	3.6540	5895.9580
1143.848	-0.4923	0.1356	3.6533	5888.5987
1143.869	-0.6182	0.1356	3.6548	5881.2510
1143.889	-0.7127	0.1356	3.6541	5873.9102
1143.909	-0.5553	0.1356	3.6534	5866.5786
1143.930	-0.5237	0.1356	3.6549	5859.2585
1143.950	-0.6655	0.1356	3.6542	5851.9453
1143.970	-0.7033	0.1356	3.6534	5844.6413
1143.991	-0.5080	0.1356	3.6550	5837.3488
1144.011	-0.5899	0.1356	3.6542	5830.0631
1144.031	-0.6875	0.1356	3.6535	5822.7866
1144.052	-0.6655	0.1356	3.6551	5815.5215
1144.072	-0.5489	0.1356	3.6543	5808.2633
1144.093	-0.6844	0.1356	3.6559	5801.0164
1144.113	-0.5805	0.1356	3.6551	5793.7764
1144.133	-0.5364	0.1356	3.6544	5786.5454
1144.154	-0.6372	0.1356	3.6559	5779.3258
1144.174	-0.6907	0.1356	3.6552	5772.1130
1144.194	-0.4733	0.1356	3.6544	5764.9093
1144.215	-0.5364	0.1356	3.6559	5757.7169
1144.235	-0.6592	0.1356	3.6552	5750.5312
1144.255	-0.6623	0.1356	3.6545	5743.3546
1144.276	-0.4671	0.1356	3.6560	5736.1892
1144.296	-0.5489	0.1356	3.6553	5729.0306
1144.316	-0.6718	0.1356	3.6545	5721.8810
1144.337	-0.6120	0.1356	3.6560	5714.7426
1144.357	-0.4544	0.1356	3.6553	5707.6109
1144.377	-0.5868	0.1356	3.6546	5700.4882
1144.398	-0.6875	0.1356	3.6561	5693.3767
1144.418	-0.5678	0.1356	3.6553	5686.2718
1144.438	-0.4639	0.1356	3.6546	5679.1759
1144.459	-0.6120	0.1356	3.6561	5672.0911
1144.479	-0.7127	0.1356	3.6554	5665.0130
1144.499	-0.5206	0.1356	3.6546	5657.9438
1144.520	-0.5332	0.1356	3.6562	5650.8857
1144.540	-0.6875	0.1356	3.6554	5643.8342
1144.560	-0.7127	0.1356	3.6547	5636.7916
1144.581	-0.4796	0.1356	3.6562	5629.7601
1144.601	-0.5930	0.1356	3.6555	5622.7351
1144.622	-0.7127	0.1356	3.6570	5615.7212
1144.642	-0.5332	0.1356	3.6562	5608.7139
1144.662	-0.6120	0.1356	3.6555	5601.7154
1144.685	-0.5899	0.1356	3.6615	5594.7324
1144.705	-0.7033	0.1356	3.6607	5587.7514
1144.725	-0.6655	0.1356	3.6599	5580.7792
1144.746	-0.4828	0.1356	3.6613	5573.8181
1144.766	-0.5962	0.1356	3.6605	5566.8634
1144.786	-0.7159	0.1356	3.6597	5559.9174
1144.807	-0.6182	0.1356	3.6612	5552.9824
1144.827	-0.4891	0.1356	3.6603	5546.0539
1144.847	-0.6529	0.1356	3.6595	5539.1340
1144.868	-0.7254	0.1356	3.6610	5532.2251
1144.888	-0.5427	0.1356	3.6602	5525.3227
1144.908	-0.5237	0.1356	3.6594	5518.4289
1144.929	-0.6655	0.1356	3.6609	5511.5460
1144.949	-0.7222	0.1356	3.6601	5504.6695
1144.969	-0.4891	0.1356	3.6593	5497.8016
1144.990	-0.5678	0.1356	3.6607	5490.9447
1145.010	-0.6813	0.1356	3.6599	5484.0940
1145.030	-0.6623	0.1356	3.6591	5477.2520
1145.051	-0.4923	0.1356	3.6606	5470.4208
1145.071	-0.6088	0.1356	3.6598	5463.5960
1145.091	-0.7002	0.1356	3.6590	5456.7797
1145.112	-0.6246	0.1356	3.6605	5449.9743
1145.132	-0.4765	0.1356	3.6597	5443.1751
1145.152	-0.6088	0.1356	3.6589	5436.3844
1145.173	-0.7254	0.1356	3.6604	5429.6046
1145.193	-0.5899	0.1356	3.6596	5422.8310
1145.213	-0.5143	0.1356	3.6588	5416.0659
1145.234	-0.6214	0.1356	3.6602	5409.3116
1145.254	-0.7348	0.1356	3.6594	5402.5635
1145.274	-0.5080	0.1356	3.6587	5395.8238
1145.295	-0.5616	0.1356	3.6601	5389.0949
1145.315	-0.6875	0.1356	3.6593	5382.3722
1145.335	-0.6781	0.1356	3.6585	5375.6579
1145.356	-0.4985	0.1356	3.6600	5368.9544
1145.376	-0.6025	0.1356	3.6592	5362.2569
1145.396	-0.7317	0.1356	3.6584	5355.5679
1145.417	-0.5805	0.1356	3.6599	5348.8896
1145.437	-0.5237	0.1356	3.6591	5342.2173
1145.457	-0.6498	0.1356	3.6583	5335.5535
1145.478	-0.7033	0.1356	3.6598	5328.9003
1145.498	-0.5395	0.1356	3.6590	5322.2532
1145.518	-0.5332	0.1356	3.6582	5315.6144
1145.539	-0.6466	0.1356	3.6597	5308.9862
1145.559	-0.7443	0.1356	3.6589	5302.3641
1145.579	-0.5080	0.1356	3.6581	5295.7503
1145.600	-0.5364	0.1356	3.6596	5289.1471
1145.620	-0.6434	0.1356	3.6588	5282.5499
1145.640	-0.7317	0.1356	3.6581	5275.9609
1145.662	-0.6907	0.1356	3.6618	5269.3848
1145.682	-0.4985	0.1356	3.6610	5262.8124
1145.703	-0.5049	0.1356	3.6624	5256.2506
1145.723	-0.5237	0.1356	3.6616	5249.6947
1145.744	-0.6434	0.1356	3.6630	5243.1493
1145.764	-0.7033	0.1356	3.6622	5236.6099
1145.784	-0.5080	0.1356	3.6614	5230.0786
1145.805	-0.5395	0.1356	3.6628	5223.5579
1145.825	-0.6434	0.1356	3.6620	5217.0431
1145.845	-0.6623	0.1356	3.6612	5210.5364
1145.866	-0.4765	0.1356	3.6626	5204.0402
1145.886	-0.6214	0.1356	3.6618	5197.5499
1145.907	-0.7222	0.1356	3.6632	5191.0700
1145.927	-0.5930	0.1356	3.6624	5184.5959
1145.947	-0.5458	0.1356	3.6615	5178.1300
1145.968	-0.6970	0.1356	3.6630	5171.6745
1145.988	-0.6246	0.1356	3.6621	5165.2249
1146.008	-0.4954	0.1356	3.6613	5158.7833
1146.029	-0.6529	0.1356	3.6628	5152.3521
1146.049	-0.6970	0.1356	3.6619	5145.9267
1146.070	-0.4482	0.1356	3.6634	5139.5116
1146.090	-0.5899	0.1356	3.6625	5133.1023
1146.110	-0.7127	0.1356	3.6617	5126.7011
1146.131	-0.5175	0.1356	3.6631	5120.3101
1146.151	-0.5301	0.1356	3.6623	5113.9250
1146.171	-0.6655	0.1356	3.6615	5107.5478
1146.192	-0.6277	0.1356	3.6629	5101.1809
1146.212	-0.4639	0.1356	3.6621	5094.8198
1146.233	-0.6151	0.1356	3.6635	5088.4689
1146.253	-0.6592	0.1356	3.6627	5082.1237
1146.273	-0.4671	0.1356	3.6618	5075.7865
1146.294	-0.5489	0.1356	3.6633	5069.4595
1146.314	-0.6655	0.1356	3.6624	5063.1382
1146.334	-0.5584	0.1356	3.6616	5056.8249
1146.355	-0.5364	0.1356	3.6631	5050.5217
1146.375	-0.6561	0.1356	3.6622	5044.2242
1146.396	-0.6466	0.1356	3.6636	5037.9368
1146.416	-0.4639	0.1356	3.6628	5031.6551
1146.436	-0.5868	0.1356	3.6620	5025.3813
1146.457	-0.6686	0.1356	3.6634	5019.1176
1146.477	-0.5017	0.1356	3.6626	5012.8595
1146.497	-0.6182	0.1356	3.6617	5006.6093
1146.518	-0.7348	0.1356	3.6632	5000.3692
1146.538	-0.5143	0.1356	3.6623	4994.1346
1146.559	-0.5930	0.1356	3.6638	4987.9102
1146.579	-0.7317	0.1356	3.6629	4981.6913
1146.599	-0.5427	0.1356	3.6621	4975.4802
1146.620	-0.5647	0.1356	3.6635	4969.2792
1146.640	-0.7096	0.1356	3.6627	4963.0837
1146.661	-0.5206	0.1356	3.6641	4956.8982
1146.681	-0.6592	0.1356	3.6633	4950.7183
1146.702	-0.6151	0.1356	3.6647	4944.5484
1146.725	-0.5489	0.1356	3.6706	4938.3907
1146.745	-0.6907	0.1356	3.6696	4932.2340
1146.766	-0.6529	0.1356	3.6710	4926.0873
1146.786	-0.5143	0.1356	3.6700	4919.9460
1146.806	-0.6561	0.1356	3.6691	4913.8125
1146.827	-0.6529	0.1356	3.6705	4907.6889
1146.847	-0.4985	0.1356	3.6695	4901.5708
1146.868	-0.6686	0.1356	3.6709	4895.4626
1146.888	-0.6686	0.1356	3.6699	4889.3598
1146.908	-0.5049	0.1356	3.6690	4883.2647
1146.929	-0.6529	0.1356	3.6704	4877.1794
1146.949	-0.6655	0.1356	3.6694	4871.0996
1146.970	-0.4985	0.1356	3.6708	4865.0297
1146.990	-0.6088	0.1356	3.6698	4858.9651
1147.010	-0.7065	0.1356	3.6689	4852.9081
1147.031	-0.5237	0.1356	3.6703	4846.8611
1147.051	-0.5521	0.1356	3.6694	4840.8193
1147.071	-0.6970	0.1356	3.6684	4834.7851
1147.092	-0.5899	0.1356	3.6698	4828.7608
1147.112	-0.5175	0.1356	3.6689	4822.7418
1147.133	-0.6750	0.1356	3.6702	4816.7326
1147.153	-0.7002	0.1356	3.6693	4810.7287
1147.173	-0.4923	0.1356	3.6684	4804.7323
1147.194	-0.5962	0.1356	3.6697	4798.7457
1147.214	-0.7348	0.1356	3.6688	4792.7644
1147.234	-0.5458	0.1356	3.6679	4786.7905
1147.255	-0.5836	0.1356	3.6693	4780.8265
1147.275	-0.6970	0.1356	3.6684	4774.8677
1147.296	-0.6277	0.1356	3.6697	4768.9186
1147.316	-0.5017	0.1356	3.6688	4762.9747
1147.336	-0.6403	0.1356	3.6679	4757.0383
1147.357	-0.7065	0.1356	3.6692	4751.1116
1147.377	-0.4923	0.1356	3.6683	4745.1901
1147.397	-0.6120	0.1356	3.6674	4739.2760
1147.418	-0.7254	0.1356	3.6688	4733.3716
1147.438	-0.5616	0.1356	3.6679	4727.4724
1147.459	-0.5269	0.1356	3.6693	4721.5829
1147.479	-0.6907	0.1356	3.6683	4715.6984
1147.499	-0.6277	0.1356	3.6674	4709.8214
1147.520	-0.5049	0.1356	3.6688	4703.9540
1147.540	-0.6686	0.1356	3.6679	4698.0917
1147.560	-0.6875	0.1356	3.6670	4692.2368
1147.581	-0.5206	0.1356	3.6684	4686.3915
1147.601	-0.6529	0.1356	3.6675	4680.5513
1147.622	-0.6875	0.1356	3.6688	4674.7206
1147.642	-0.5017	0.1356	3.6679	4668.8950
1147.662	-0.6529	0.1356	3.6670	4663.0768
1147.683	-0.7191	0.1356	3.6684	4657.2681
1147.704	-0.5143	0.1356	3.6698	4651.4667
1147.725	-0.5332	0.1356	3.6711	4645.6726
1147.747	-0.5616	0.1356	3.6746	4639.8880
1147.767	-0.5427	0.1356	3.6737	4634.1062
1147.788	-0.6939	0.1356	3.6750	4628.3339
1147.808	-0.6718	0.1356	3.6740	4622.5666
1147.828	-0.4860	0.1356	3.6730	4616.8065
1147.849	-0.6372	0.1356	3.6743	4611.0559
1147.869	-0.7379	0.1356	3.6733	4605.3103
1147.889	-0.5080	0.1356	3.6724	4599.5719
1147.910	-0.5836	0.1356	3.6737	4593.8430
1147.930	-0.7096	0.1356	3.6727	4588.1189
1147.951	-0.5710	0.1356	3.6740	4582.4044
1147.971	-0.5332	0.1356	3.6730	4576.6948
1147.991	-0.6750	0.1356	3.6721	4570.9923
1148.012	-0.6655	0.1356	3.6734	4565.2992
1148.032	-0.4639	0.1356	3.6724	4559.6111
1148.052	-0.5930	0.1356	3.6715	4553.9301
1148.073	-0.6750	0.1356	3.6728	4548.2585
1148.093	-0.4608	0.1356	3.6718	4542.5917
1148.114	-0.5584	0.1356	3.6731	4536.9343
1148.134	-0.6592	0.1356	3.6722	4531.2818
1148.154	-0.5489	0.1356	3.6712	4525.6364
1148.175	-0.5049	0.1356	3.6725	4520.0003
1148.195	-0.6592	0.1356	3.6716	4514.3690
1148.216	-0.5805	0.1356	3.6729	4508.7471
1148.236	-0.5017	0.1356	3.6719	4503.1299
1148.256	-0.6466	0.1356	3.6710	4497.5198
1148.277	-0.6309	0.1356	3.6723	4491.9191
1148.297	-0.4954	0.1356	3.6714	4486.3231
1148.318	-0.6246	0.1356	3.6727	4480.7364
1148.338	-0.6592	0.1356	3.6717	4475.1544
1148.358	-0.4860	0.1356	3.6708	4469.5795
1148.379	-0.5584	0.1356	3.6721	4464.0138
1148.399	-0.6686	0.1356	3.6712	4458.4528
1148.419	-0.5521	0.1356	3.6702	4452.8988
1148.440	-0.5206	0.1356	3.6716	4447.3541
1148.460	-0.6939	0.1356	3.6706	4441.8141
1148.480	-0.6592	0.1356	3.6697	4436.2810
1148.501	-0.4796	0.1356	3.6710	4430.7571
1148.521	-0.5930	0.1356	3.6701	4425.2379
1148.542	-0.7379	0.1356	3.6714	4419.7279
1148.562	-0.5301	0.1356	3.6705	4414.2226
1148.582	-0.5647	0.1356	3.6696	4408.7242
1148.603	-0.7002	0.1356	3.6709	4403.2349
1148.623	-0.5805	0.1356	3.6700	4397.7503
1148.643	-0.5237	0.1356	3.6690	4392.2725
1148.664	-0.6623	0.1356	3.6704	4386.8039
1148.686	-0.5553	0.1356	3.6740	4381.3444
1148.706	-0.6939	0.1356	3.6730	4375.8873
1148.728	-0.6844	0.1356	3.6765	4370.4415
1148.748	-0.5080	0.1356	3.6755	4364.9981
1148.770	-0.6372	0.1356	3.6790	4359.5660
1148.791	-0.5049	0.1356	3.6802	4354.1385
1148.811	-0.6498	0.1356	3.6792	4348.7155
1148.832	-0.6875	0.1356	3.6804	4343.3016
1148.852	-0.4954	0.1356	3.6794	4337.8923
1148.872	-0.6372	0.1356	3.6783	4332.4897
1148.893	-0.7096	0.1356	3.6795	4327.0962
1148.913	-0.4985	0.1356	3.6785	4321.7072
1148.934	-0.6372	0.1356	3.6797	4316.3272
1148.954	-0.7159	0.1356	3.6787	4310.9517
1148.974	-0.5080	0.1356	3.6777	4305.5830
1148.995	-0.5741	0.1356	3.6789	4300.2232
1149.015	-0.7002	0.1356	3.6779	4294.8680
1149.036	-0.5805	0.1356	3.6791	4289.5217
1149.056	-0.5301	0.1356	3.6781	4284.1799
1149.076	-0.6875	0.1356	3.6771	4278.8448
1149.097	-0.6561	0.1356	3.6783	4273.5186
1149.117	-0.4954	0.1356	3.6773	4268.1969
1149.137	-0.6246	0.1356	3.6763	4262.8818
1149.158	-0.7191	0.1356	3.6775	4257.5757
1149.178	-0.4985	0.1356	3.6765	4252.2740
1149.199	-0.5773	0.1356	3.6777	4246.9812
1149.219	-0.7033	0.1356	3.6767	4241.6928
1149.239	-0.5930	0.1356	3.6757	4236.4111
1149.260	-0.5175	0.1356	3.6770	4231.1382
1149.280	-0.6498	0.1356	3.6760	4225.8697
1149.300	-0.7002	0.1356	3.6750	4220.6078
1149.321	-0.4985	0.1356	3.6763	4215.3548
1149.341	-0.6372	0.1356	3.6753	4210.1061
1149.362	-0.7285	0.1356	3.6765	4204.8663
1149.382	-0.5395	0.1356	3.6755	4199.6308
1149.402	-0.5584	0.1356	3.6745	4194.4019
1149.423	-0.7096	0.1356	3.6758	4189.1818
1149.443	-0.6372	0.1356	3.6748	4183.9660
1149.463	-0.5080	0.1356	3.6738	4178.7567
1149.484	-0.6718	0.1356	3.6751	4173.5562
1149.504	-0.6623	0.1356	3.6741	4168.3601
1149.525	-0.5017	0.1356	3.6754	4163.1727
1149.545	-0.6592	0.1356	3.6744	4157.9895
1149.565	-0.6907	0.1356	3.6735	4152.8129
1149.586	-0.4954	0.1356	3.6747	4147.6450
1149.606	-0.6309	0.1356	3.6738	4142.4814
1149.627	-0.7159	0.1356	3.6750	4137.3265
1149.647	-0.5332	0.1356	3.6741	4132.1758
1149.667	-0.5332	0.1356	3.6731	4127.0316
1149.688	-0.7033	0.1356	3.6744	4121.8961
1149.708	-0.6309	0.1356	3.6734	4116.7647
1149.728	-0.5112	0.1356	3.6724	4111.6399
1149.750	-0.5773	0.1356	3.6760	4106.5260
1149.770	-0.6466	0.1356	3.6750	4101.4140
1149.792	-0.4985	0.1356	3.6785	4096.3129
1149.813	-0.6340	0.1356	3.6797	4091.2160
1149.833	-0.7096	0.1356	3.6787	4086.1232
1149.853	-0.5143	0.1356	3.6777	4081.0368
1149.874	-0.5710	0.1356	3.6789	4075.9591
1149.894	-0.6970	0.1356	3.6779	4070.8855
1149.914	-0.5773	0.1356	3.6769	4065.8182
1149.935	-0.5175	0.1356	3.6781	4060.7596
1149.955	-0.6781	0.1356	3.6771	4055.7051
1149.975	-0.6340	0.1356	3.6761	4050.6569
1149.996	-0.4608	0.1356	3.6773	4045.6173
1150.016	-0.6309	0.1356	3.6763	4040.5818
1150.037	-0.6623	0.1356	3.6776	4035.5548
1150.057	-0.4891	0.1356	3.6765	4030.5320
1150.077	-0.5678	0.1356	3.6755	4025.5154
1150.098	-0.6750	0.1356	3.6768	4020.5074
1150.118	-0.5080	0.1356	3.6758	4015.5034
1150.139	-0.5678	0.1356	3.6771	4010.5080
1150.159	-0.6970	0.1356	3.6761	4005.5165
1150.180	-0.5143	0.1356	3.6773	4000.5336
1150.200	-0.6246	0.1356	3.6763	3995.5548
1150.220	-0.6529	0.1356	3.6753	3990.5821
1150.241	-0.4671	0.1356	3.6766	3985.6180
1150.261	-0.5868	0.1356	3.6756	3980.6578
1150.282	-0.6561	0.1356	3.6768	3975.7061
1150.302	-0.4450	0.1356	3.6758	3970.7584
1150.322	-0.5930	0.1356	3.6748	3965.8169
1150.343	-0.6813	0.1356	3.6761	3960.8839
1150.363	-0.5143	0.1356	3.6751	3955.9548
1150.384	-0.5994	0.1356	3.6764	3951.0341
1150.404	-0.7096	0.1356	3.6754	3946.1174
1150.425	-0.5175	0.1356	3.6766	3941.2091
1150.445	-0.6309	0.1356	3.6756	3936.3047
1150.465	-0.7127	0.1356	3.6746	3931.4065
1150.486	-0.5175	0.1356	3.6759	3926.5166
1150.506	-0.6025	0.1356	3.6749	3921.6307
1150.526	-0.7065	0.1356	3.6739	3916.7509
1150.547	-0.5616	0.1356	3.6752	3911.8795
1150.567	-0.5584	0.1356	3.6742	3907.0119
1150.588	-0.6844	0.1356	3.6755	3902.1527
1150.608	-0.6498	0.1356	3.6745	3897.2974
1150.628	-0.5175	0.1356	3.6735	3892.4481
1150.649	-0.6403	0.1356	3.6748	3887.6072
1150.669	-0.7159	0.1356	3.6739	3882.7702
1150.690	-0.4891	0.1356	3.6751	3877.9414
1150.710	-0.6025	0.1356	3.6741	3873.1165
1150.730	-0.7317	0.1356	3.6732	3868.2976
1150.751	-0.5458	0.1356	3.6745	3863.4870
1150.772	-0.5112	0.1356	3.6757	3858.6825
1150.793	-0.6623	0.1356	3.6770	3853.8840
1150.815	-0.4985	0.1356	3.6805	3849.0938
1150.835	-0.6025	0.1356	3.6794	3844.3051
1150.855	-0.7411	0.1356	3.6784	3839.5224
1150.876	-0.5616	0.1356	3.6796	3834.7480
1150.896	-0.5206	0.1356	3.6786	3829.9773
1150.916	-0.6970	0.1356	3.6776	3825.2126
1150.937	-0.6592	0.1356	3.6788	3820.4561
1150.957	-0.5364	0.1356	3.6778	3815.7034
1150.978	-0.6434	0.1356	3.6790	3810.9588
1150.998	-0.7096	0.1356	3.6780	3806.2180
1151.018	-0.5112	0.1356	3.6769	3801.4832
1151.039	-0.6182	0.1356	3.6782	3796.7565
1151.059	-0.7348	0.1356	3.6772	3792.0335
1151.079	-0.4985	0.1356	3.6762	3787.3165
1151.100	-0.5962	0.1356	3.6774	3782.6076
1151.120	-0.7191	0.1356	3.6764	3777.9024
1151.141	-0.5395	0.1356	3.6776	3773.2053
1151.161	-0.5962	0.1356	3.6766	3768.5119
1151.181	-0.7317	0.1356	3.6756	3763.8244
1151.202	-0.5741	0.1356	3.6769	3759.1450
1151.222	-0.5206	0.1356	3.6759	3754.4693
1151.243	-0.6813	0.1356	3.6771	3749.8017
1151.263	-0.6655	0.1356	3.6761	3745.1377
1151.283	-0.5049	0.1356	3.6751	3740.4795
1151.304	-0.6246	0.1356	3.6764	3735.8295
1151.324	-0.7222	0.1356	3.6754	3731.1830
1151.344	-0.5301	0.1356	3.6744	3726.5424
1151.365	-0.5741	0.1356	3.6757	3721.9098
1151.385	-0.7443	0.1356	3.6747	3717.2808
1151.406	-0.6151	0.1356	3.6760	3712.6599
1151.426	-0.5080	0.1356	3.6750	3708.0425
1151.446	-0.6655	0.1356	3.6740	3703.4310
1151.467	-0.7033	0.1356	3.6753	3698.8275
1151.487	-0.5049	0.1356	3.6743	3694.2275
1151.507	-0.6151	0.1356	3.6733	3689.6332
1151.528	-0.7191	0.1356	3.6746	3685.0470
1151.548	-0.5112	0.1356	3.6736	3680.4643
1151.569	-0.5678	0.1356	3.6749	3675.8897
1151.589	-0.6939	0.1356	3.6739	3671.3185
1151.609	-0.6214	0.1356	3.6730	3666.7530
1151.630	-0.5112	0.1356	3.6743	3662.1956
1151.650	-0.6434	0.1356	3.6733	3657.6416
1151.670	-0.6844	0.1356	3.6723	3653.0933
1151.691	-0.4891	0.1356	3.6736	3648.5530
1151.711	-0.6498	0.1356	3.6727	3644.0161
1151.732	-0.6813	0.1356	3.6740	3639.4872
1151.752	-0.5080	0.1356	3.6730	3634.9617
1151.773	-0.6498	0.1356	3.6743	3630.4442
1151.793	-0.6246	0.1356	3.6733	3625.9301
1151.814	-0.5458	0.1356	3.6746	3621.4239
1151.836	-0.6246	0.1356	3.6781	3616.9256
1151.856	-0.5237	0.1356	3.6771	3612.4285
1151.876	-0.6813	0.1356	3.6761	3607.9370
1151.897	-0.7002	0.1356	3.6773	3603.4534
1151.917	-0.4891	0.1356	3.6763	3598.9732
1151.937	-0.5994	0.1356	3.6753	3594.4986
1151.958	-0.6844	0.1356	3.6766	3590.0319
1151.978	-0.4891	0.1356	3.6756	3585.5685
1151.999	-0.5458	0.1356	3.6769	3581.1130
1152.019	-0.6655	0.1356	3.6758	3576.6608
1152.039	-0.5395	0.1356	3.6749	3572.2142
1152.060	-0.5269	0.1356	3.6761	3567.7755
1152.080	-0.6561	0.1356	3.6751	3563.3401
1152.101	-0.6025	0.1356	3.6764	3558.9125
1152.121	-0.4828	0.1356	3.6754	3554.4882
1152.141	-0.5962	0.1356	3.6744	3550.0695
1152.162	-0.6875	0.1356	3.6757	3545.6586
1152.182	-0.4985	0.1356	3.6747	3541.2509
1152.202	-0.5678	0.1356	3.6737	3536.8488
1152.223	-0.7127	0.1356	3.6750	3532.4545
1152.243	-0.5836	0.1356	3.6740	3528.0634
1152.263	-0.4954	0.1356	3.6731	3523.6779
1152.284	-0.6309	0.1356	3.6743	3519.3001
1152.304	-0.6592	0.1356	3.6734	3514.9256
1152.325	-0.5080	0.1356	3.6747	3510.5588
1152.345	-0.6246	0.1356	3.6737	3506.1952
1152.365	-0.7096	0.1356	3.6727	3501.8371
1152.386	-0.4923	0.1356	3.6740	3497.4868
1152.406	-0.6057	0.1356	3.6730	3493.1396
1152.427	-0.7127	0.1356	3.6743	3488.8002
1152.447	-0.4954	0.1356	3.6734	3484.4640
1152.467	-0.5773	0.1356	3.6724	3480.1332
1152.488	-0.7159	0.1356	3.6737	3475.8101
1152.508	-0.5521	0.1356	3.6727	3471.4902
1152.529	-0.5678	0.1356	3.6740	3467.1779
1152.549	-0.6844	0.1356	3.6731	3462.8689
1152.569	-0.6309	0.1356	3.6721	3458.5652
1152.590	-0.5237	0.1356	3.6734	3454.2692
1152.610	-0.6655	0.1356	3.6724	3449.9763
1152.630	-0.7065	0.1356	3.6715	3445.6888
1152.651	-0.5017	0.1356	3.6728	3441.4090
1152.671	-0.5805	0.1356	3.6719	3437.1323
1152.692	-0.7379	0.1356	3.6732	3432.8632
1152.712	-0.5836	0.1356	3.6722	3428.5972
1152.732	-0.5206	0.1356	3.6713	3424.3366
1152.753	-0.6875	0.1356	3.6726	3420.0835
1152.773	-0.6718	0.1356	3.6716	3415.8336
1152.793	-0.4796	0.1356	3.6707	3411.5890
1152.815	-0.5710	0.1356	3.6742	3407.3542
1152.835	-0.7348	0.1356	3.6733	3403.1203
1152.857	-0.5899	0.1356	3.6768	3398.8962
1152.878	-0.7096	0.1356	3.6780	3394.6751
1152.898	-0.6151	0.1356	3.6770	3390.4571
1152.918	-0.5080	0.1356	3.6760	3386.2443
1152.939	-0.6813	0.1356	3.6773	3382.0392
1152.959	-0.6592	0.1356	3.6763	3377.8370
1152.980	-0.4985	0.1356	3.6775	3373.6424
1153.000	-0.6182	0.1356	3.6765	3369.4508
1153.020	-0.7222	0.1356	3.6755	3365.2644
1153.041	-0.5269	0.1356	3.6768	3361.0856
1153.061	-0.6120	0.1356	3.6758	3356.9097
1153.082	-0.7033	0.1356	3.6770	3352.7414
1153.102	-0.5049	0.1356	3.6760	3348.5760
1153.122	-0.5930	0.1356	3.6750	3344.4159
1153.143	-0.7379	0.1356	3.6763	3340.2632
1153.163	-0.5458	0.1356	3.6753	3336.1135
1153.184	-0.5616	0.1356	3.6765	3331.9713
1153.204	-0.7002	0.1356	3.6756	3327.8320
1153.224	-0.6498	0.1356	3.6746	3323.6979
1153.245	-0.5112	0.1356	3.6758	3319.5713
1153.265	-0.6655	0.1356	3.6748	3315.4476
1153.285	-0.7127	0.1356	3.6739	3311.3291
1153.306	-0.5143	0.1356	3.6751	3307.2180
1153.326	-0.5899	0.1356	3.6742	3303.1098
1153.346	-0.7443	0.1356	3.6732	3299.0067
1153.367	-0.5899	0.1356	3.6745	3294.9111
1153.387	-0.5143	0.1356	3.6735	3290.8184
1153.408	-0.6970	0.1356	3.6748	3286.7330
1153.428	-0.6844	0.1356	3.6738	3282.6505
1153.448	-0.4796	0.1356	3.6728	3278.5732
1153.469	-0.6277	0.1356	3.6741	3274.5032
1153.489	-0.7159	0.1356	3.6732	3270.4361
1153.509	-0.5301	0.1356	3.6722	3266.3741
1153.530	-0.5805	0.1356	3.6735	3262.3195
1153.550	-0.7379	0.1356	3.6726	3258.2677
1153.571	-0.5678	0.1356	3.6738	3254.2232
1153.591	-0.5269	0.1356	3.6729	3250.1816
1153.611	-0.6498	0.1356	3.6719	3246.1450
1153.632	-0.7033	0.1356	3.6732	3242.1158
1153.652	-0.5049	0.1356	3.6723	3238.0893
1153.673	-0.6529	0.1356	3.6736	3234.0702
1153.693	-0.7127	0.1356	3.6726	3230.0539
1153.713	-0.5017	0.1356	3.6717	3226.0426
1153.734	-0.5994	0.1356	3.6730	3222.0386
1153.754	-0.7191	0.1356	3.6720	3218.0374
1153.774	-0.4923	0.1356	3.6711	3214.0412
1153.795	-0.5868	0.1356	3.6724	3210.0522
1153.815	-0.7317	0.1356	3.6714	3206.0661
1153.836	-0.5553	0.1356	3.6727	3202.0872
1153.856	-0.6403	0.1356	3.6718	3198.1110
1153.879	-0.5269	0.1356	3.6776	3194.1466
1153.899	-0.6750	0.1356	3.6766	3190.1804
1153.919	-0.5017	0.1356	3.6756	3186.2192
1153.940	-0.5836	0.1356	3.6768	3182.2652
1153.960	-0.6561	0.1356	3.6758	3178.3139
1153.981	-0.5237	0.1356	3.6771	3174.3699
1154.001	-0.5836	0.1356	3.6761	3170.4285
1154.022	-0.7065	0.1356	3.6773	3166.4944
1154.042	-0.4828	0.1356	3.6763	3162.5629
1154.062	-0.5237	0.1356	3.6753	3158.6364
1154.083	-0.6718	0.1356	3.6766	3154.7170
1154.103	-0.5805	0.1356	3.6756	3150.8003
1154.123	-0.4923	0.1356	3.6746	3146.8886
1154.144	-0.6372	0.1356	3.6759	3142.9840
1154.164	-0.6655	0.1356	3.6749	3139.0820
1154.185	-0.4765	0.1356	3.6761	3135.1873
1154.205	-0.5930	0.1356	3.6752	3131.2951
1154.225	-0.7065	0.1356	3.6742	3127.4078
1154.246	-0.4985	0.1356	3.6754	3123.5277
1154.266	-0.5458	0.1356	3.6745	3119.6502
1154.286	-0.7002	0.1356	3.6735	3115.7776
1154.307	-0.6309	0.1356	3.6748	3111.9120
1154.327	-0.5237	0.1356	3.6738	3108.0491
1154.348	-0.6466	0.1356	3.6751	3104.1933
1154.368	-0.7191	0.1356	3.6741	3100.3401
1154.388	-0.5237	0.1356	3.6731	3096.4917
1154.409	-0.5899	0.1356	3.6744	3092.6504
1154.429	-0.7127	0.1356	3.6734	3088.8117
1154.449	-0.5616	0.1356	3.6725	3084.9778
1154.470	-0.5175	0.1356	3.6738	3081.1509
1154.490	-0.7065	0.1356	3.6728	3077.3266
1154.511	-0.6214	0.1356	3.6741	3073.5094
1154.531	-0.5175	0.1356	3.6731	3069.6947
1154.551	-0.6750	0.1356	3.6722	3065.8848
1154.572	-0.6151	0.1356	3.6735	3062.0819
1154.592	-0.5332	0.1356	3.6725	3058.2816
1154.613	-0.6844	0.1356	3.6738	3054.4883
1154.633	-0.6498	0.1356	3.6728	3050.6975
1154.653	-0.5080	0.1356	3.6719	3046.9114
1154.674	-0.6403	0.1356	3.6732	3043.1324
1154.694	-0.7191	0.1356	3.6722	3039.3559
1154.715	-0.4923	0.1356	3.6735	3035.5863
1154.735	-0.5741	0.1356	3.6726	3031.8192
1154.755	-0.7159	0.1356	3.6716	3028.0569
1154.776	-0.5741	0.1356	3.6729	3024.3016
1154.796	-0.5521	0.1356	3.6720	3020.5487
1154.816	-0.6970	0.1356	3.6710	3016.8005
1154.837	-0.6750	0.1356	3.6724	3013.0593
1154.859	-0.5994	0.1356	3.6759	3009.3250
1154.879	-0.6907	0.1356	3.6749	3005.5909
1154.901	-0.5237	0.1356	3.6784	3001.8660
1154.921	-0.6718	0.1356	3.6774	2998.1413
1154.942	-0.7033	0.1356	3.6786	2994.4235
1154.962	-0.4923	0.1356	3.6776	2990.7081
1154.982	-0.6246	0.1356	3.6766	2986.9974
1155.003	-0.7537	0.1356	3.6778	2983.2936
1155.023	-0.5080	0.1356	3.6768	2979.5922
1155.044	-0.5364	0.1356	3.6781	2975.8978
1155.064	-0.7222	0.1356	3.6770	2972.2056
1155.084	-0.6214	0.1356	3.6760	2968.5182
1155.105	-0.5301	0.1356	3.6773	2964.8376
1155.125	-0.6750	0.1356	3.6763	2961.1594
1155.145	-0.6813	0.1356	3.6753	2957.4858
1155.166	-0.4733	0.1356	3.6765	2953.8190
1155.186	-0.6246	0.1356	3.6755	2950.1547
1155.206	-0.7254	0.1356	3.6746	2946.4949
1155.227	-0.6182	0.1356	3.6758	2942.8420
1155.247	-0.5112	0.1356	3.6748	2939.1914
1155.267	-0.6277	0.1356	3.6739	2935.5454
1155.288	-0.5427	0.1356	3.6751	2931.9062
1155.308	-0.5301	0.1356	3.6742	2928.2693
1155.328	-0.5206	0.1356	3.6732	2924.6370
1155.349	-0.6750	0.1356	3.6745	2921.0116
1155.369	-0.7127	0.1356	3.6735	2917.3884
1155.389	-0.5269	0.1356	3.6725	2913.7697
1155.410	-0.5521	0.1356	3.6738	2910.1579
1155.430	-0.6718	0.1356	3.6729	2906.5484
1155.450	-0.7191	0.1356	3.6719	2902.9434
1155.471	-0.5395	0.1356	3.6732	2899.3451
1155.491	-0.5237	0.1356	3.6723	2895.7492
1155.511	-0.6466	0.1356	3.6713	2892.1577
1155.532	-0.7285	0.1356	3.6726	2888.5730
1155.552	-0.5489	0.1356	3.6717	2884.9906
1155.572	-0.5332	0.1356	3.6707	2881.4126
1155.592	-0.6561	0.1356	3.6698	2877.8392
1155.613	-0.7348	0.1356	3.6711	2874.2725
1155.633	-0.5427	0.1356	3.6702	2870.7080
1155.653	-0.5269	0.1356	3.6693	2867.1480
1155.674	-0.6529	0.1356	3.6706	2863.5947
1155.694	-0.7285	0.1356	3.6697	2860.0436
1155.714	-0.5364	0.1356	3.6688	2856.4970
1155.735	-0.5301	0.1356	3.6701	2852.9571
1155.755	-0.6686	0.1356	3.6692	2849.4194
1155.775	-0.7317	0.1356	3.6683	2845.8861
1155.796	-0.5332	0.1356	3.6697	2842.3596
1155.816	-0.5458	0.1356	3.6687	2838.8352
1155.836	-0.6434	0.1356	3.6678	2835.3152
1155.857	-0.6875	0.1356	3.6692	2831.8019
1155.877	-0.4860	0.1356	3.6683	2828.2907
1155.897	-0.5994	0.1356	3.6674	2824.7840
1155.918	-0.6592	0.1356	3.6687	2821.2839
1155.938	-0.4671	0.1356	3.6678	2817.7860
1155.959	-0.5301	0.1356	3.6692	2814.2947
1155.979	-0.6529	0.1356	3.6683	2810.8055
1155.999	-0.6151	0.1356	3.6674	2807.3208
1156.020	-0.4639	0.1356	3.6688	2803.8426
1156.040	-0.5773	0.1356	3.6679	2800.3666
1156.060	-0.6844	0.1356	3.6670	2796.8949
1156.081	-0.6088	0.1356	3.6683	2793.4299
1156.101	-0.4828	0.1356	3.6674	2789.9669
1156.121	-0.5868	0.1356	3.6665	2786.5083
1156.141	-0.7065	0.1356	3.6657	2783.0540
1156.162	-0.5899	0.1356	3.6671	2779.6064
1156.182	-0.4671	0.1356	3.6662	2776.1608
1156.202	-0.5678	0.1356	3.6653	2772.7195
1156.223	-0.7191	0.1356	3.6667	2769.2848
1156.243	-0.6561	0.1356	3.6658	2765.8522
1156.263	-0.4576	0.1356	3.6649	2762.4239
1156.284	-0.6088	0.1356	3.6663	2759.0021
1156.304	-0.7127	0.1356	3.6655	2755.5824
1156.324	-0.6561	0.1356	3.6646	2752.1670
1156.345	-0.4828	0.1356	3.6660	2748.7581
1156.365	-0.6025	0.1356	3.6651	2745.3512
1156.385	-0.7002	0.1356	3.6643	2741.9486
1156.405	-0.6340	0.1356	3.6634	2738.5503
1156.426	-0.4828	0.1356	3.6648	2735.1586
1156.446	-0.5678	0.1356	3.6640	2731.7688
1156.466	-0.7159	0.1356	3.6631	2728.3833
1156.487	-0.6875	0.1356	3.6646	2725.0043
1156.507	-0.4985	0.1356	3.6637	2721.6272
1156.527	-0.5741	0.1356	3.6629	2718.2544
1156.548	-0.7411	0.1356	3.6643	2714.8882
1156.568	-0.6372	0.1356	3.6634	2711.5238
1156.588	-0.4954	0.1356	3.6626	2708.1637
1156.609	-0.6088	0.1356	3.6640	2704.8101
1156.629	-0.7379	0.1356	3.6632	2701.4585
1156.649	-0.5710	0.1356	3.6623	2698.1110
1156.670	-0.5080	0.1356	3.6638	2694.7700
1156.690	-0.6592	0.1356	3.6629	2691.4310
1156.710	-0.7285	0.1356	3.6621	2688.0961
1156.731	-0.5049	0.1356	3.6635	2684.7677
1156.751	-0.5364	0.1356	3.6627	2681.4412
1156.771	-0.6875	0.1356	3.6619	2678.1189
1156.792	-0.7191	0.1356	3.6633	2674.8030
1156.812	-0.4985	0.1356	3.6625	2671.4890
1156.832	-0.5678	0.1356	3.6616	2668.1792
1156.853	-0.6750	0.1356	3.6631	2664.8758
1156.873	-0.7065	0.1356	3.6622	2661.5743
1156.894	-0.7002	0.1356	3.6637	2658.2792
1156.914	-0.5489	0.1356	3.6628	2654.9859
1156.935	-0.5678	0.1356	3.6642	2651.6991
1156.955	-0.6875	0.1356	3.6634	2648.4141
1156.975	-0.6498	0.1356	3.6626	2645.1333
1156.996	-0.4796	0.1356	3.6640	2641.8588
1157.016	-0.5805	0.1356	3.6631	2638.5862
1157.036	-0.7191	0.1356	3.6623	2635.3177
1157.057	-0.6151	0.1356	3.6637	2632.0556
1157.077	-0.4891	0.1356	3.6629	2628.7953
1157.097	-0.6151	0.1356	3.6621	2625.5391
1157.118	-0.7285	0.1356	3.6635	2622.2893
1157.138	-0.6120	0.1356	3.6626	2619.0412
1157.158	-0.4891	0.1356	3.6618	2615.7973
1157.179	-0.6025	0.1356	3.6633	2612.5597
1157.199	-0.6907	0.1356	3.6624	2609.3238
1157.219	-0.6498	0.1356	3.6616	2606.0921
1157.240	-0.4923	0.1356	3.6630	2602.8667
1157.260	-0.6151	0.1356	3.6622	2599.6430
1157.280	-0.6939	0.1356	3.6614	2596.4234
1157.301	-0.6120	0.1356	3.6628	2593.2102
1157.321	-0.4671	0.1356	3.6620	2589.9986
1157.341	-0.6151	0.1356	3.6612	2586.7912
1157.362	-0.7096	0.1356	3.6626	2583.5900
1157.382	-0.5805	0.1356	3.6618	2580.3905
1157.402	-0.5237	0.1356	3.6610	2577.1951
1157.422	-0.6498	0.1356	3.6602	2574.0037
1157.443	-0.7127	0.1356	3.6616	2570.8186
1157.463	-0.5237	0.1356	3.6608	2567.6352
1157.484	-0.5616	0.1356	3.6622	2564.4581
1157.504	-0.7033	0.1356	3.6614	2561.2827
1157.524	-0.6246	0.1356	3.6606	2558.1113
1157.545	-0.4860	0.1356	3.6621	2554.9461
1157.565	-0.6025	0.1356	3.6612	2551.7826
1157.585	-0.7127	0.1356	3.6604	2548.6231
1157.606	-0.5868	0.1356	3.6619	2545.4699
1157.626	-0.5458	0.1356	3.6611	2542.3183
1157.646	-0.6813	0.1356	3.6602	2539.1707
1157.667	-0.5805	0.1356	3.6617	2536.0293
1157.687	-0.5332	0.1356	3.6609	2532.8896
1157.708	-0.6561	0.1356	3.6623	2529.7561
1157.728	-0.7096	0.1356	3.6615	2526.6243
1157.748	-0.5395	0.1356	3.6607	2523.4964
1157.768	-0.5269	0.1356	3.6599	2520.3725
1157.789	-0.6309	0.1356	3.6613	2517.2547
1157.809	-0.6781	0.1356	3.6605	2514.1386
1157.829	-0.4891	0.1356	3.6597	2511.0264
1157.850	-0.5427	0.1356	3.6612	2507.9203
1157.870	-0.6592	0.1356	3.6604	2504.8159
1157.890	-0.6592	0.1356	3.6596	2501.7154
1157.911	-0.4891	0.1356	3.6610	2498.6211
1157.931	-0.5930	0.1356	3.6602	2495.5283
1157.952	-0.6434	0.1356	3.6617	2492.4418
1157.972	-0.4576	0.1356	3.6609	2489.3568
1157.992	-0.5269	0.1356	3.6601	2486.2757
1158.013	-0.6623	0.1356	3.6615	2483.2008
1158.033	-0.6750	0.1356	3.6607	2480.1274
1158.053	-0.4702	0.1356	3.6599	2477.0579
1158.074	-0.5269	0.1356	3.6614	2473.9945
1158.094	-0.6498	0.1356	3.6606	2470.9327
1158.114	-0.6718	0.1356	3.6598	2467.8748
1158.134	-0.4576	0.1356	3.6590	2464.8207
1158.155	-0.5678	0.1356	3.6604	2461.7727
1158.175	-0.6907	0.1356	3.6596	2458.7262
1158.195	-0.6813	0.1356	3.6588	2455.6836
1158.216	-0.4923	0.1356	3.6603	2452.6471
1158.236	-0.5678	0.1356	3.6595	2449.6121
1158.256	-0.7002	0.1356	3.6587	2446.5809
1158.277	-0.6750	0.1356	3.6602	2443.5558
1158.297	-0.4860	0.1356	3.6594	2440.5322
1158.317	-0.5458	0.1356	3.6586	2437.5124
1158.338	-0.6529	0.1356	3.6601	2434.4987
1158.358	-0.6750	0.1356	3.6593	2431.4865
1158.378	-0.4985	0.1356	3.6585	2428.4781
1158.399	-0.5678	0.1356	3.6600	2425.4757
1158.419	-0.6750	0.1356	3.6592	2422.4749
1158.439	-0.6844	0.1356	3.6584	2419.4778
1158.459	-0.4733	0.1356	3.6576	2416.4845
1158.480	-0.5805	0.1356	3.6591	2413.4971
1158.500	-0.6939	0.1356	3.6583	2410.5113
1158.520	-0.6340	0.1356	3.6576	2407.5293
1158.541	-0.4860	0.1356	3.6590	2404.5532
1158.561	-0.5741	0.1356	3.6583	2401.5786
1158.581	-0.7411	0.1356	3.6575	2398.6078
1158.602	-0.6151	0.1356	3.6590	2395.6429
1158.622	-0.5049	0.1356	3.6582	2392.6795
1158.642	-0.6182	0.1356	3.6574	2389.7198
1158.663	-0.7443	0.1356	3.6589	2386.7661
1158.683	-0.5994	0.1356	3.6581	2383.8139
1158.703	-0.5112	0.1356	3.6574	2380.8653
1158.724	-0.6403	0.1356	3.6588	2377.9228
1158.744	-0.7222	0.1356	3.6581	2374.9816
1158.764	-0.5962	0.1356	3.6573	2372.0442
1158.785	-0.5049	0.1356	3.6588	2369.1127
1158.805	-0.6372	0.1356	3.6580	2366.1826
1158.825	-0.7474	0.1356	3.6572	2363.2562
1158.846	-0.5899	0.1356	3.6587	2360.3357
1158.866	-0.5175	0.1356	3.6579	2357.4167
1158.886	-0.6277	0.1356	3.6572	2354.5013
1158.906	-0.7317	0.1356	3.6564	2351.5895
1158.928	-0.7002	0.1356	3.6602	2348.6860
1158.948	-0.6309	0.1356	3.6594	2345.7816
1158.968	-0.4954	0.1356	3.6586	2342.8808
1158.989	-0.6372	0.1356	3.6601	2339.9859
1159.009	-0.7159	0.1356	3.6593	2337.0924
1159.029	-0.5237	0.1356	3.6585	2334.2025
1159.050	-0.5364	0.1356	3.6599	2331.3186
1159.070	-0.6498	0.1356	3.6592	2328.4359
1159.090	-0.6686	0.1356	3.6584	2325.5570
1159.111	-0.4765	0.1356	3.6598	2322.6838
1159.131	-0.6246	0.1356	3.6591	2319.8121
1159.152	-0.6875	0.1356	3.6605	2316.9462
1159.172	-0.5175	0.1356	3.6597	2314.0816
1159.192	-0.5773	0.1356	3.6589	2311.2206
1159.213	-0.7033	0.1356	3.6604	2308.3655
1159.233	-0.5301	0.1356	3.6596	2305.5117
1159.254	-0.5741	0.1356	3.6611	2302.6638
1159.274	-0.7096	0.1356	3.6602	2299.8171
1159.294	-0.5301	0.1356	3.6595	2296.9741
1159.315	-0.5710	0.1356	3.6609	2294.1369
1159.335	-0.7033	0.1356	3.6601	2291.3009
1159.356	-0.6120	0.1356	3.6616	2288.4708
1159.376	-0.4923	0.1356	3.6607	2285.6420
1159.396	-0.6309	0.1356	3.6599	2282.8168
1159.417	-0.6939	0.1356	3.6614	2279.9973
1159.437	-0.4985	0.1356	3.6606	2277.1792
1159.457	-0.5868	0.1356	3.6598	2274.3645
1159.478	-0.7033	0.1356	3.6612	2271.5557
1159.498	-0.5868	0.1356	3.6604	2268.7482
1159.518	-0.5112	0.1356	3.6596	2265.9441
1159.539	-0.6623	0.1356	3.6611	2263.1459
1159.559	-0.6875	0.1356	3.6603	2260.3489
1159.580	-0.5017	0.1356	3.6617	2257.5576
1159.600	-0.5868	0.1356	3.6609	2254.7677
1159.620	-0.7159	0.1356	3.6601	2251.9812
1159.641	-0.5678	0.1356	3.6616	2249.2005
1159.661	-0.5301	0.1356	3.6608	2246.4210
1159.681	-0.6750	0.1356	3.6600	2243.6450
1159.702	-0.6750	0.1356	3.6614	2240.8747
1159.722	-0.4576	0.1356	3.6606	2238.1057
1159.742	-0.5710	0.1356	3.6598	2235.3401
1159.763	-0.6592	0.1356	3.6612	2232.5803
1159.783	-0.5080	0.1356	3.6604	2229.8217
1159.804	-0.5112	0.1356	3.6619	2227.0688
1159.824	-0.6718	0.1356	3.6611	2224.3171
1159.844	-0.5678	0.1356	3.6603	2221.5689
1159.865	-0.5080	0.1356	3.6617	2218.8263
1159.885	-0.6372	0.1356	3.6609	2216.0850
1159.906	-0.5773	0.1356	3.6623	2213.3494
1159.926	-0.4828	0.1356	3.6615	2210.6149
1159.947	-0.6025	0.1356	3.6630	2207.8861
1159.967	-0.4608	0.1356	3.6621	2205.1585
1159.989	-0.5143	0.1356	3.6658	2202.4389
1160.009	-0.6466	0.1356	3.6649	2199.7181
1160.029	-0.6277	0.1356	3.6641	2197.0008
1160.050	-0.4954	0.1356	3.6655	2194.2891
1160.070	-0.6151	0.1356	3.6646	2191.5786
1160.090	-0.6623	0.1356	3.6638	2188.8714
1160.111	-0.5332	0.1356	3.6652	2186.1700
1160.131	-0.5678	0.1356	3.6643	2183.4696
1160.151	-0.6907	0.1356	3.6635	2180.7727
1160.172	-0.6655	0.1356	3.6649	2178.0814
1160.192	-0.4891	0.1356	3.6640	2175.3912
1160.212	-0.6340	0.1356	3.6632	2172.7044
1160.233	-0.7127	0.1356	3.6646	2170.0233
1160.253	-0.4860	0.1356	3.6637	2167.3432
1160.274	-0.5773	0.1356	3.6651	2164.6688
1160.294	-0.6970	0.1356	3.6643	2161.9955
1160.314	-0.5962	0.1356	3.6634	2159.3255
1160.335	-0.4954	0.1356	3.6649	2156.6611
1160.355	-0.6403	0.1356	3.6640	2153.9979
1160.375	-0.6939	0.1356	3.6632	2151.3379
1160.396	-0.5080	0.1356	3.6646	2148.6836
1160.416	-0.6182	0.1356	3.6637	2146.0304
1160.437	-0.7033	0.1356	3.6651	2143.3827
1160.457	-0.5301	0.1356	3.6643	2140.7361
1160.477	-0.5584	0.1356	3.6634	2138.0928
1160.498	-0.7159	0.1356	3.6648	2135.4551
1160.518	-0.5678	0.1356	3.6640	2132.8185
1160.539	-0.5741	0.1356	3.6654	2130.1874
1160.559	-0.7096	0.1356	3.6645	2127.5574
1160.579	-0.5458	0.1356	3.6637	2124.9307
1160.600	-0.5427	0.1356	3.6651	2122.3095
1160.620	-0.7159	0.1356	3.6642	2119.6894
1160.641	-0.6088	0.1356	3.6656	2117.0748
1160.661	-0.5175	0.1356	3.6648	2114.4612
1160.681	-0.6403	0.1356	3.6639	2111.8510
1160.702	-0.7191	0.1356	3.6653	2109.2462
1160.722	-0.8072	0.1356	3.6645	2106.6425
1160.742	-0.6182	0.1356	3.6636	2104.0420
1160.763	-0.7033	0.1356	3.6650	2101.4471
1160.783	-0.5647	0.1356	3.6642	2098.8532
1160.804	-0.5427	0.1356	3.6656	2096.2648
1160.824	-0.6655	0.1356	3.6647	2093.6773
1160.844	-0.7002	0.1356	3.6638	2091.0932
1160.865	-0.4891	0.1356	3.6652	2088.5145
1160.885	-0.6120	0.1356	3.6644	2085.9368
1160.905	-0.7127	0.1356	3.6635	2083.3624
1160.926	-0.5175	0.1356	3.6649	2080.7934
1160.946	-0.5584	0.1356	3.6641	2078.2254
1160.967	-0.5080	0.1356	3.6655	2075.6629
1160.988	-0.6813	0.1356	3.6669	2073.1036
1161.010	-0.6151	0.1356	3.6705	2070.5498
1161.030	-0.7222	0.1356	3.6696	2067.9947
1161.051	-0.5489	0.1356	3.6709	2065.4450
1161.071	-0.5301	0.1356	3.6700	2062.8963
1161.091	-0.6623	0.1356	3.6691	2060.3508
1161.112	-0.6623	0.1356	3.6704	2057.8107
1161.132	-0.5143	0.1356	3.6695	2055.2716
1161.153	-0.6592	0.1356	3.6708	2052.7379
1161.173	-0.6750	0.1356	3.6699	2050.2051
1161.193	-0.4860	0.1356	3.6690	2047.6755
1161.214	-0.6529	0.1356	3.6703	2045.1514
1161.234	-0.6939	0.1356	3.6694	2042.6282
1161.255	-0.5017	0.1356	3.6707	2040.1104
1161.275	-0.6434	0.1356	3.6698	2037.5935
1161.295	-0.6939	0.1356	3.6689	2035.0797
1161.316	-0.4891	0.1356	3.6702	2032.5714
1161.336	-0.6120	0.1356	3.6693	2030.0640
1161.357	-0.6970	0.1356	3.6706	2027.5619
1161.377	-0.5080	0.1356	3.6697	2025.0608
1161.397	-0.5962	0.1356	3.6688	2022.5628
1161.418	-0.7096	0.1356	3.6701	2020.0702
1161.438	-0.4796	0.1356	3.6692	2017.5784
1161.459	-0.6120	0.1356	3.6706	2015.0921
1161.479	-0.7285	0.1356	3.6696	2012.6066
1161.499	-0.5112	0.1356	3.6687	2010.1243
1161.520	-0.5994	0.1356	3.6701	2007.6473
1161.540	-0.7159	0.1356	3.6691	2005.1711
1161.561	-0.4985	0.1356	3.6705	2002.7004
1161.581	-0.6025	0.1356	3.6696	2000.2305
1161.602	-0.7411	0.1356	3.6709	1997.7659
1161.622	-0.4733	0.1356	3.6700	1995.3022
1161.642	-0.5710	0.1356	3.6690	1992.8415
1161.663	-0.7033	0.1356	3.6704	1990.3863
1161.683	-0.5175	0.1356	3.6695	1987.9318
1161.704	-0.5080	0.1356	3.6708	1985.4827
1161.724	-0.6750	0.1356	3.6699	1983.0344
1161.744	-0.5994	0.1356	3.6689	1980.5892
1161.765	-0.4639	0.1356	3.6703	1978.1493
1161.785	-0.6151	0.1356	3.6694	1975.7102
1161.805	-0.6907	0.1356	3.6685	1973.2742
1161.826	-0.4796	0.1356	3.6698	1970.8435
1161.846	-0.5427	0.1356	3.6689	1968.4135
1161.866	-0.6844	0.1356	3.6680	1965.9867
1161.887	-0.5647	0.1356	3.6693	1963.5651
1161.907	-0.4923	0.1356	3.6684	1961.1443
1161.928	-0.6277	0.1356	3.6698	1958.7289
1161.948	-0.6718	0.1356	3.6689	1956.3142
1161.968	-0.4765	0.1356	3.6680	1953.9025
1161.989	-0.6057	0.1356	3.6693	1951.4961
1162.009	-0.6781	0.1356	3.6684	1949.0905
1162.031	-0.6844	0.1356	3.6720	1946.6924
1162.052	-0.5773	0.1356	3.6733	1944.2951
1162.072	-0.5364	0.1356	3.6723	1941.8985
1162.093	-0.6561	0.1356	3.6736	1939.5072
1162.113	-0.6844	0.1356	3.6727	1937.1167
1162.133	-0.4576	0.1356	3.6717	1934.7291
1162.154	-0.5868	0.1356	3.6730	1932.3468
1162.174	-0.7096	0.1356	3.6721	1929.9653
1162.194	-0.5678	0.1356	3.6711	1927.5867
1162.215	-0.6088	0.1356	3.6724	1925.2133
1162.236	-0.5237	0.1356	3.6737	1922.8430
1162.256	-0.5395	0.1356	3.6728	1920.4734
1162.277	-0.6844	0.1356	3.6741	1918.1090
1162.297	-0.5395	0.1356	3.6731	1915.7453
1162.317	-0.5521	0.1356	3.6721	1913.3846
1162.338	-0.7002	0.1356	3.6734	1911.0291
1162.358	-0.5836	0.1356	3.6725	1908.6743
1162.378	-0.5427	0.1356	3.6715	1906.3224
1162.399	-0.6750	0.1356	3.6728	1903.9758
1162.419	-0.6466	0.1356	3.6719	1901.6299
1162.440	-0.4765	0.1356	3.6732	1899.2891
1162.460	-0.6214	0.1356	3.6722	1896.9491
1162.480	-0.6970	0.1356	3.6713	1894.6120
1162.501	-0.5143	0.1356	3.6726	1892.2801
1162.521	-0.5678	0.1356	3.6717	1889.9488
1162.541	-0.6939	0.1356	3.6707	1887.6205
1162.562	-0.6088	0.1356	3.6720	1885.2973
1162.582	-0.5049	0.1356	3.6711	1882.9749
1162.603	-0.6623	0.1356	3.6724	1880.6576
1162.623	-0.7191	0.1356	3.6715	1878.3409
1162.643	-0.5017	0.1356	3.6705	1876.0272
1162.664	-0.5678	0.1356	3.6718	1873.7186
1162.684	-0.7096	0.1356	3.6709	1871.4106
1162.704	-0.5868	0.1356	3.6700	1869.1056
1162.725	-0.5112	0.1356	3.6713	1866.8057
1162.745	-0.6718	0.1356	3.6704	1864.5065
1162.765	-0.6907	0.1356	3.6694	1862.2101
1162.786	-0.4796	0.1356	3.6708	1859.9189
1162.806	-0.5962	0.1356	3.6698	1857.6283
1162.827	-0.7127	0.1356	3.6712	1855.3428
1162.847	-0.5836	0.1356	3.6702	1853.0579
1162.867	-0.5458	0.1356	3.6693	1850.7759
1162.888	-0.6718	0.1356	3.6707	1848.4991
1162.908	-0.6529	0.1356	3.6697	1846.2228
1162.928	-0.4796	0.1356	3.6688	1843.9494
1162.949	-0.6309	0.1356	3.6702	1841.6811
1162.969	-0.6844	0.1356	3.6692	1839.4134
1162.990	-0.4985	0.1356	3.6706	1837.1508
1163.011	-0.5364	0.1356	3.6719	1834.8910
1163.031	-0.5962	0.1356	3.6710	1832.6318
1163.053	-0.6939	0.1356	3.6745	1830.3800
1163.073	-0.4891	0.1356	3.6735	1828.1265
1163.094	-0.6120	0.1356	3.6748	1825.8781
1163.114	-0.7127	0.1356	3.6739	1823.6302
1163.134	-0.5458	0.1356	3.6729	1821.3852
1163.155	-0.5616	0.1356	3.6742	1819.1452
1163.175	-0.6813	0.1356	3.6732	1816.9058
1163.196	-0.6529	0.1356	3.6745	1814.6715
1163.216	-0.4923	0.1356	3.6735	1812.4377
1163.236	-0.6277	0.1356	3.6726	1810.2067
1163.257	-0.7127	0.1356	3.6739	1807.9808
1163.277	-0.5395	0.1356	3.6729	1805.7554
1163.297	-0.5458	0.1356	3.6719	1803.5328
1163.318	-0.6907	0.1356	3.6732	1801.3153
1163.338	-0.6120	0.1356	3.6723	1799.0983
1163.358	-0.5017	0.1356	3.6713	1796.8841
1163.379	-0.6561	0.1356	3.6726	1794.6749
1163.399	-0.7222	0.1356	3.6717	1792.4662
1163.420	-0.5017	0.1356	3.6730	1790.2626
1163.440	-0.6057	0.1356	3.6720	1788.0594
1163.460	-0.7348	0.1356	3.6711	1785.8591
1163.481	-0.5678	0.1356	3.6724	1783.6637
1163.501	-0.4985	0.1356	3.6715	1781.4689
1163.521	-0.6750	0.1356	3.6705	1779.2768
1163.542	-0.6655	0.1356	3.6719	1777.0897
1163.562	-0.4923	0.1356	3.6709	1774.9031
1163.583	-0.6655	0.1356	3.6722	1772.7216
1163.603	-0.6844	0.1356	3.6713	1770.5405
1163.623	-0.5017	0.1356	3.6703	1768.3621
1163.644	-0.6120	0.1356	3.6717	1766.1887
1163.664	-0.6561	0.1356	3.6707	1764.0158
1163.685	-0.4765	0.1356	3.6721	1761.8479
1163.705	-0.5899	0.1356	3.6711	1759.6805
1163.725	-0.6875	0.1356	3.6702	1757.5157
1163.746	-0.5175	0.1356	3.6715	1755.3560
1163.766	-0.5049	0.1356	3.6706	1753.1967
1163.786	-0.6529	0.1356	3.6696	1751.0401
1163.807	-0.6592	0.1356	3.6710	1748.8885
1163.827	-0.4733	0.1356	3.6700	1746.7373
1163.847	-0.5899	0.1356	3.6691	1744.5889
1163.868	-0.7096	0.1356	3.6705	1742.4454
1163.888	-0.5049	0.1356	3.6695	1740.3023
1163.909	-0.5301	0.1356	3.6709	1738.1641
1163.929	-0.6498	0.1356	3.6699	1736.0264
1163.949	-0.6057	0.1356	3.6690	1733.8914
1163.970	-0.4608	0.1356	3.6704	1731.7613
1163.990	-0.5930	0.1356	3.6694	1729.6317
1164.010	-0.7096	0.1356	3.6685	1727.5047
1164.031	-0.5237	0.1356	3.6699	1725.3826
1164.051	-0.6277	0.1356	3.6690	1723.2610
1164.074	-0.5647	0.1356	3.6748	1721.1488
1164.094	-0.7065	0.1356	3.6738	1719.0324
1164.114	-0.6088	0.1356	3.6729	1716.9188
1164.135	-0.5112	0.1356	3.6741	1714.8100
1164.155	-0.6592	0.1356	3.6732	1712.7016
1164.176	-0.6340	0.1356	3.6745	1710.5982
1164.196	-0.4954	0.1356	3.6735	1708.4951
1164.216	-0.6592	0.1356	3.6725	1706.3946
1164.237	-0.6561	0.1356	3.6738	1704.2991
1164.257	-0.4891	0.1356	3.6729	1702.2039
1164.278	-0.6655	0.1356	3.6742	1700.1136
1164.298	-0.7065	0.1356	3.6732	1698.0237
1164.318	-0.5017	0.1356	3.6722	1695.9364
1164.339	-0.5805	0.1356	3.6735	1693.8540
1164.359	-0.7033	0.1356	3.6726	1691.7719
1164.379	-0.5584	0.1356	3.6716	1689.6925
1164.400	-0.5364	0.1356	3.6729	1687.6179
1164.420	-0.6718	0.1356	3.6720	1685.5437
1164.440	-0.6655	0.1356	3.6710	1683.4721
1164.461	-0.5049	0.1356	3.6723	1681.4053
1164.481	-0.6214	0.1356	3.6714	1679.3389
1164.502	-0.7191	0.1356	3.6727	1677.2773
1164.522	-0.5301	0.1356	3.6717	1675.2161
1164.542	-0.5773	0.1356	3.6708	1673.1574
1164.563	-0.7096	0.1356	3.6721	1671.1036
1164.583	-0.6277	0.1356	3.6712	1669.0502
1164.603	-0.4639	0.1356	3.6702	1666.9992
1164.624	-0.6277	0.1356	3.6716	1664.9532
1164.644	-0.7127	0.1356	3.6706	1662.9074
1164.664	-0.5175	0.1356	3.6697	1660.8642
1164.685	-0.5741	0.1356	3.6710	1658.8259
1164.705	-0.7033	0.1356	3.6701	1656.7878
1164.726	-0.5773	0.1356	3.6714	1654.7545
1164.746	-0.5143	0.1356	3.6705	1652.7216
1164.766	-0.6623	0.1356	3.6696	1650.6912
1164.787	-0.6466	0.1356	3.6709	1648.6656
1164.807	-0.4891	0.1356	3.6700	1646.6403
1164.828	-0.6718	0.1356	3.6713	1644.6198
1164.848	-0.6813	0.1356	3.6704	1642.5996
1164.868	-0.4828	0.1356	3.6695	1640.5819
1164.889	-0.6561	0.1356	3.6708	1638.5690
1164.909	-0.7127	0.1356	3.6699	1636.5563
1164.930	-0.5017	0.1356	3.6712	1634.5485
1164.950	-0.6718	0.1356	3.6703	1632.5409
1164.971	-0.6403	0.1356	3.6716	1630.5381
1164.991	-0.4796	0.1356	3.6706	1628.5356
1165.011	-0.6844	0.1356	3.6697	1626.5356
1165.032	-0.5616	0.1356	3.6710	1624.5403
1165.053	-0.6592	0.1356	3.6724	1622.5476
1165.073	-0.4891	0.1356	3.6714	1620.5551
1165.095	-0.7285	0.1356	3.6750	1618.5696
1165.116	-0.5395	0.1356	3.6762	1616.5843
1165.136	-0.5301	0.1356	3.6752	1614.5993
1165.156	-0.7002	0.1356	3.6743	1612.6168
1165.177	-0.6750	0.1356	3.6755	1610.6390
1165.197	-0.4733	0.1356	3.6745	1608.6614
1165.217	-0.5805	0.1356	3.6736	1606.6864
1165.238	-0.7254	0.1356	3.6749	1604.7160
1165.258	-0.5049	0.1356	3.6739	1602.7459
1165.279	-0.5553	0.1356	3.6752	1600.7806
1165.299	-0.6875	0.1356	3.6742	1598.8154
1165.319	-0.6434	0.1356	3.6732	1596.8527
1165.340	-0.4954	0.1356	3.6745	1594.8947
1165.360	-0.6434	0.1356	3.6735	1592.9369
1165.380	-0.6907	0.1356	3.6726	1590.9816
1165.401	-0.5017	0.1356	3.6739	1589.0310
1165.421	-0.6466	0.1356	3.6729	1587.0806
1165.442	-0.6970	0.1356	3.6742	1585.1349
1165.462	-0.4891	0.1356	3.6732	1583.1894
1165.482	-0.5994	0.1356	3.6722	1581.2463
1165.503	-0.7285	0.1356	3.6735	1579.3079
1165.523	-0.5489	0.1356	3.6726	1577.3697
1165.544	-0.5489	0.1356	3.6739	1575.4362
1165.564	-0.6970	0.1356	3.6729	1573.5028
1165.584	-0.5206	0.1356	3.6720	1571.5719
1165.605	-0.5395	0.1356	3.6733	1569.6457
1165.625	-0.6529	0.1356	3.6723	1567.7196
1165.646	-0.5805	0.1356	3.6736	1565.7982
1165.666	-0.5049	0.1356	3.6726	1563.8770
1165.686	-0.6529	0.1356	3.6717	1561.9582
1165.707	-0.6214	0.1356	3.6730	1560.0440
1165.727	-0.4733	0.1356	3.6720	1558.1300
1165.748	-0.6214	0.1356	3.6733	1556.2207
1165.768	-0.6655	0.1356	3.6724	1554.3114
1165.788	-0.4796	0.1356	3.6714	1552.4046
1165.809	-0.5868	0.1356	3.6727	1550.5025
1165.829	-0.7002	0.1356	3.6718	1548.6004
1165.849	-0.4985	0.1356	3.6709	1546.7008
1165.870	-0.5678	0.1356	3.6722	1544.8058
1165.890	-0.6655	0.1356	3.6712	1542.9109
1165.911	-0.5962	0.1356	3.6725	1541.0207
1165.931	-0.4828	0.1356	3.6716	1539.1306
1165.951	-0.6529	0.1356	3.6707	1537.2428
1165.972	-0.7191	0.1356	3.6720	1535.3597
1165.992	-0.5237	0.1356	3.6710	1533.4767
1166.012	-0.5710	0.1356	3.6701	1531.5961
1166.033	-0.6970	0.1356	3.6714	1529.7200
1166.053	-0.6277	0.1356	3.6705	1527.8441
1166.073	-0.5332	0.1356	3.6696	1525.9705
1166.094	-0.6939	0.1356	3.6709	1524.1016
1166.114	-0.5773	0.1356	3.6700	1522.2327
1166.135	-0.5395	0.1356	3.6713	1520.3684
1166.155	-0.6844	0.1356	3.6704	1518.5042
1166.175	-0.6655	0.1356	3.6694	1516.6424
1166.196	-0.4891	0.1356	3.6708	1514.7851
1166.216	-0.6246	0.1356	3.6698	1512.9280
1166.237	-0.7317	0.1356	3.6712	1511.0754
1166.257	-0.5206	0.1356	3.6702	1509.2229
1166.277	-0.5584	0.1356	3.6693	1507.3727
1166.298	-0.7159	0.1356	3.6707	1505.5271
1166.318	-0.6340	0.1356	3.6697	1503.6815
1166.338	-0.4891	0.1356	3.6688	1501.8383
1166.359	-0.6372	0.1356	3.6702	1499.9997
1166.379	-0.7317	0.1356	3.6692	1498.1611
1166.399	-0.5237	0.1356	3.6683	1496.3248
1166.420	-0.5458	0.1356	3.6697	1494.4930
1166.440	-0.7002	0.1356	3.6688	1492.6613
1166.461	-0.6718	0.1356	3.6701	1490.8342
1166.481	-0.4923	0.1356	3.6692	1489.0071
1166.501	-0.6277	0.1356	3.6683	1487.1823
1166.522	-0.7159	0.1356	3.6696	1485.3621
1166.542	-0.5332	0.1356	3.6687	1483.5418
1166.562	-0.5395	0.1356	3.6678	1481.7239
1166.583	-0.7002	0.1356	3.6692	1479.9105
1166.603	-0.6340	0.1356	3.6683	1478.0971
1166.623	-0.5143	0.1356	3.6674	1476.2860
1166.644	-0.6309	0.1356	3.6687	1474.4795
1166.664	-0.7127	0.1356	3.6678	1472.6729
1166.684	-0.5584	0.1356	3.6669	1470.8686
1166.705	-0.5647	0.1356	3.6683	1469.0689
1166.725	-0.7065	0.1356	3.6674	1467.2691
1166.746	-0.5836	0.1356	3.6688	1465.4739
1166.766	-0.5143	0.1356	3.6679	1463.6786
1166.786	-0.6623	0.1356	3.6670	1461.8856
1166.807	-0.6970	0.1356	3.6683	1460.0971
1166.827	-0.4923	0.1356	3.6674	1458.3087
1166.847	-0.5962	0.1356	3.6666	1456.5224
1166.868	-0.7065	0.1356	3.6679	1454.7407
1166.888	-0.5836	0.1356	3.6670	1452.9589
1166.908	-0.5206	0.1356	3.6662	1451.1794
1166.929	-0.6655	0.1356	3.6675	1449.4043
1166.949	-0.6781	0.1356	3.6666	1447.6293
1166.970	-0.4891	0.1356	3.6680	1445.8587
1166.990	-0.6057	0.1356	3.6671	1444.0881
1167.010	-0.7096	0.1356	3.6662	1442.3197
1167.031	-0.5521	0.1356	3.6676	1440.5558
1167.051	-0.5301	0.1356	3.6667	1438.7918
1167.071	-0.6655	0.1356	3.6658	1437.0301
1167.095	-0.7096	0.1356	3.6740	1435.2796
1167.117	-0.6088	0.1356	3.6775	1433.5268
1167.137	-0.5773	0.1356	3.6765	1431.7717
1167.158	-0.7159	0.1356	3.6777	1430.0210
1167.178	-0.5930	0.1356	3.6767	1428.2703
1167.198	-0.5206	0.1356	3.6757	1426.5218
1167.219	-0.6561	0.1356	3.6770	1424.7777
1167.239	-0.6939	0.1356	3.6760	1423.0336
1167.260	-0.5143	0.1356	3.6772	1421.2939
1167.280	-0.6214	0.1356	3.6762	1419.5541
1167.300	-0.7033	0.1356	3.6752	1417.8165
1167.321	-0.5017	0.1356	3.6765	1416.0834
1167.341	-0.5773	0.1356	3.6755	1414.3502
1167.361	-0.7127	0.1356	3.6745	1412.6191
1167.382	-0.6025	0.1356	3.6758	1410.8925
1167.402	-0.5269	0.1356	3.6748	1409.1658
1167.423	-0.6561	0.1356	3.6760	1407.4435
1167.443	-0.6813	0.1356	3.6750	1405.7212
1167.463	-0.4923	0.1356	3.6741	1404.0010
1167.484	-0.5773	0.1356	3.6753	1402.2852
1167.504	-0.7002	0.1356	3.6744	1400.5693
1167.524	-0.5868	0.1356	3.6734	1398.8556
1167.545	-0.4891	0.1356	3.6747	1397.1462
1167.565	-0.6309	0.1356	3.6737	1395.4368
1167.585	-0.6561	0.1356	3.6727	1393.7295
1167.606	-0.4891	0.1356	3.6740	1392.0266
1167.626	-0.5836	0.1356	3.6731	1390.3236
1167.646	-0.6561	0.1356	3.6721	1388.6227
1167.667	-0.5647	0.1356	3.6734	1386.9263
1167.687	-0.4860	0.1356	3.6724	1385.2297
1167.708	-0.6151	0.1356	3.6737	1383.5375
1167.728	-0.6403	0.1356	3.6728	1381.8451
1167.748	-0.4765	0.1356	3.6718	1380.1549
1167.769	-0.5553	0.1356	3.6731	1378.4691
1167.789	-0.6718	0.1356	3.6722	1376.7831
1167.809	-0.5805	0.1356	3.6712	1375.0992
1167.830	-0.4923	0.1356	3.6725	1373.4197
1167.850	-0.6246	0.1356	3.6716	1371.7401
1167.870	-0.6686	0.1356	3.6706	1370.0625
1167.891	-0.4923	0.1356	3.6720	1368.3894
1167.911	-0.6309	0.1356	3.6710	1366.7161
1167.932	-0.6970	0.1356	3.6723	1365.0471
1167.952	-0.4985	0.1356	3.6714	1363.3780
1167.972	-0.5994	0.1356	3.6705	1361.7109
1167.993	-0.7317	0.1356	3.6718	1360.0483
1168.013	-0.5143	0.1356	3.6708	1358.3854
1168.034	-0.5773	0.1356	3.6722	1356.7269
1168.054	-0.7096	0.1356	3.6712	1355.0682
1168.074	-0.5678	0.1356	3.6703	1353.4117
1168.095	-0.5237	0.1356	3.6716	1351.7594
1168.115	-0.7065	0.1356	3.6707	1350.1070
1168.136	-0.5647	0.1356	3.6720	1348.4589
1168.156	-0.5805	0.1356	3.6710	1346.8106
1168.177	-0.7191	0.1356	3.6724	1345.1666
1168.197	-0.5710	0.1356	3.6714	1343.5224
1168.217	-0.5395	0.1356	3.6705	1341.8804
1168.238	-0.6907	0.1356	3.6718	1340.2426
1168.258	-0.6750	0.1356	3.6709	1338.6046
1168.278	-0.5080	0.1356	3.6699	1336.9687
1168.299	-0.6120	0.1356	3.6713	1335.3371
1168.319	-0.7033	0.1356	3.6703	1333.7053
1168.339	-0.5112	0.1356	3.6694	1332.0755
1168.360	-0.5836	0.1356	3.6707	1330.4500
1168.380	-0.7096	0.1356	3.6698	1328.8244
1168.401	-0.5868	0.1356	3.6711	1327.2030
1168.421	-0.5269	0.1356	3.6702	1325.5814
1168.441	-0.6623	0.1356	3.6693	1323.9618
1168.462	-0.6592	0.1356	3.6706	1322.3466
1168.482	-0.5080	0.1356	3.6697	1320.7311
1168.502	-0.6309	0.1356	3.6688	1319.1176
1168.523	-0.7096	0.1356	3.6701	1317.5084
1168.543	-0.5143	0.1356	3.6692	1315.8990
1168.564	-0.5741	0.1356	3.6705	1314.2938
1168.584	-0.7191	0.1356	3.6696	1312.6885
1168.604	-0.5332	0.1356	3.6687	1311.0851
1168.625	-0.5364	0.1356	3.6701	1309.4860
1168.645	-0.6907	0.1356	3.6691	1307.8866
1168.665	-0.6686	0.1356	3.6682	1306.2893
1168.686	-0.4860	0.1356	3.6696	1304.6962
1168.706	-0.6120	0.1356	3.6687	1303.1029
1168.727	-0.7191	0.1356	3.6700	1301.5138
1168.747	-0.5237	0.1356	3.6691	1299.9245
1168.767	-0.5553	0.1356	3.6682	1298.3371
1168.788	-0.6750	0.1356	3.6695	1296.7541
1168.808	-0.5836	0.1356	3.6686	1295.1707
1168.828	-0.4671	0.1356	3.6677	1293.5893
1168.849	-0.6561	0.1356	3.6691	1292.0122
1168.869	-0.7254	0.1356	3.6682	1290.4348
1168.889	-0.5143	0.1356	3.6673	1288.8594
1168.910	-0.5962	0.1356	3.6686	1287.2882
1168.930	-0.7096	0.1356	3.6677	1285.7167
1168.951	-0.5647	0.1356	3.6691	1284.1495
1168.971	-0.5301	0.1356	3.6682	1282.5819
1168.991	-0.6718	0.1356	3.6673	1281.0164
1169.012	-0.6686	0.1356	3.6687	1279.4550
1169.032	-0.4923	0.1356	3.6678	1277.8934
1169.052	-0.6182	0.1356	3.6669	1276.3337
1169.073	-0.7537	0.1356	3.6682	1274.7783
1169.093	-0.5364	0.1356	3.6673	1273.2225
1169.113	-0.5301	0.1356	3.6664	1271.6687
1169.134	-0.6875	0.1356	3.6678	1270.1191
1169.154	-0.6340	0.1356	3.6669	1268.5692
1169.175	-0.5678	0.1356	3.6683	1267.0235
1169.195	-0.7222	0.1356	3.6674	1265.4775
1169.215	-0.6718	0.1356	3.6665	1263.9334
1169.236	-0.4923	0.1356	3.6679	1262.3935
1169.256	-0.6025	0.1356	3.6670	1260.8533
1169.276	-0.7159	0.1356	3.6661	1259.3150
1169.297	-0.6088	0.1356	3.6675	1257.7810
1169.317	-0.4796	0.1356	3.6666	1256.2465
1169.337	-0.5994	0.1356	3.6657	1254.7140
1169.358	-0.7222	0.1356	3.6671	1253.1857
1169.378	-0.5930	0.1356	3.6662	1251.6571
1169.398	-0.5080	0.1356	3.6654	1250.1304
1169.419	-0.6182	0.1356	3.6667	1248.6078
1169.439	-0.7127	0.1356	3.6659	1247.0849
1169.459	-0.5427	0.1356	3.6650	1245.5640
1169.480	-0.4828	0.1356	3.6664	1244.0471
1169.500	-0.6057	0.1356	3.6655	1242.5300
1169.520	-0.6970	0.1356	3.6647	1241.0147
1169.541	-0.5332	0.1356	3.6660	1239.5036
1169.561	-0.5206	0.1356	3.6652	1237.9921
1169.581	-0.6592	0.1356	3.6643	1236.4826
1169.602	-0.6623	0.1356	3.6657	1234.9772
1169.622	-0.4576	0.1356	3.6649	1233.4714
1169.642	-0.5994	0.1356	3.6640	1231.9675
1169.663	-0.6813	0.1356	3.6654	1230.4678
1169.683	-0.5553	0.1356	3.6645	1228.9677
1169.703	-0.5301	0.1356	3.6637	1227.4694
1169.724	-0.6182	0.1356	3.6651	1225.9753
1169.744	-0.6907	0.1356	3.6642	1224.4809
1169.764	-0.4954	0.1356	3.6634	1222.9883
1169.785	-0.5237	0.1356	3.6648	1221.4998
1169.805	-0.6309	0.1356	3.6640	1220.0110
1169.825	-0.6844	0.1356	3.6631	1218.5240
1169.846	-0.5080	0.1356	3.6645	1217.0411
1169.866	-0.5836	0.1356	3.6637	1215.5579
1169.886	-0.7096	0.1356	3.6628	1214.0765
1169.907	-0.6844	0.1356	3.6643	1212.5992
1169.927	-0.4702	0.1356	3.6634	1211.1215
1169.947	-0.5868	0.1356	3.6626	1209.6457
1169.968	-0.7033	0.1356	3.6640	1208.1740
1169.988	-0.6561	0.1356	3.6632	1206.7019
1170.008	-0.4702	0.1356	3.6623	1205.2316
1170.029	-0.5899	0.1356	3.6637	1203.7655
1170.049	-0.6939	0.1356	3.6629	1202.2989
1170.069	-0.6277	0.1356	3.6621	1200.8342
1170.090	-0.4765	0.1356	3.6635	1199.3735
1170.110	-0.6340	0.1356	3.6627	1197.9125
1170.130	-0.7191	0.1356	3.6618	1196.4532
1170.151	-0.6781	0.1356	3.6633	1194.9981
1170.172	-0.6246	0.1356	3.6647	1193.5448
1170.192	-0.5710	0.1356	3.6638	1192.0910
1170.213	-0.7096	0.1356	3.6652	1190.6414
1170.233	-0.6151	0.1356	3.6644	1189.1913
1170.253	-0.4954	0.1356	3.6635	1187.7430
1170.274	-0.6434	0.1356	3.6649	1186.2988
1170.294	-0.7191	0.1356	3.6641	1184.8542
1170.314	-0.4923	0.1356	3.6632	1183.4113
1170.335	-0.5678	0.1356	3.6646	1181.9726
1170.355	-0.7096	0.1356	3.6638	1180.5334
1170.375	-0.6529	0.1356	3.6630	1179.0959
1170.396	-0.4765	0.1356	3.6644	1177.6626
1170.416	-0.6466	0.1356	3.6635	1176.2288
1170.437	-0.7379	0.1356	3.6649	1174.7991
1170.457	-0.5237	0.1356	3.6641	1173.3689
1170.477	-0.5836	0.1356	3.6632	1171.9405
1170.498	-0.7191	0.1356	3.6646	1170.5161
1170.518	-0.5868	0.1356	3.6638	1169.0913
1170.538	-0.5143	0.1356	3.6630	1167.6683
1170.559	-0.6750	0.1356	3.6644	1166.2493
1170.579	-0.7033	0.1356	3.6635	1164.8298
1170.600	-0.4860	0.1356	3.6649	1163.4144
1170.620	-0.6434	0.1356	3.6641	1161.9985
1170.640	-0.7348	0.1356	3.6632	1160.5843
1170.661	-0.5269	0.1356	3.6646	1159.1743
1170.681	-0.5647	0.1356	3.6638	1157.7637
1170.701	-0.7191	0.1356	3.6630	1156.3549
1170.722	-0.6151	0.1356	3.6644	1154.9501
1170.742	-0.5080	0.1356	3.6635	1153.5448
1170.763	-0.6498	0.1356	3.6649	1152.1436
1170.783	-0.6781	0.1356	3.6641	1150.7418
1170.803	-0.4828	0.1356	3.6632	1149.3418
1170.824	-0.6246	0.1356	3.6646	1147.9458
1170.844	-0.7002	0.1356	3.6638	1146.5494
1170.865	-0.5017	0.1356	3.6652	1145.1569
1170.885	-0.5899	0.1356	3.6643	1143.7639
1170.905	-0.7254	0.1356	3.6635	1142.3727
1170.926	-0.5017	0.1356	3.6649	1140.9855
1170.946	-0.5962	0.1356	3.6640	1139.5977
1170.967	-0.7254	0.1356	3.6655	1138.2140
1170.987	-0.5237	0.1356	3.6646	1136.8297
1171.007	-0.5521	0.1356	3.6637	1135.4472
1171.028	-0.7317	0.1356	3.6651	1134.0687
1171.048	-0.6025	0.1356	3.6643	1132.6897
1171.068	-0.5112	0.1356	3.6634	1131.3123
1171.089	-0.6623	0.1356	3.6649	1129.9390
1171.109	-0.6750	0.1356	3.6640	1128.5651
1171.130	-0.5049	0.1356	3.6654	1127.1953
1171.150	-0.5930	0.1356	3.6645	1125.8248
1171.171	-0.5868	0.1356	3.6659	1124.4584
1171.191	-0.5836	0.1356	3.6651	1123.0914
1171.213	-0.4891	0.1356	3.6687	1121.7307
1171.234	-0.6246	0.1356	3.6700	1120.3694
1171.254	-0.7317	0.1356	3.6691	1119.0075
1171.274	-0.5332	0.1356	3.6682	1117.6474
1171.295	-0.5521	0.1356	3.6696	1116.2912
1171.315	-0.6592	0.1356	3.6687	1114.9345
1171.336	-0.6434	0.1356	3.6700	1113.5817
1171.356	-0.5017	0.1356	3.6691	1112.2284
1171.376	-0.6309	0.1356	3.6682	1110.8768
1171.397	-0.6686	0.1356	3.6695	1109.5291
1171.417	-0.4796	0.1356	3.6686	1108.1809
1171.437	-0.5741	0.1356	3.6677	1106.8343
1171.458	-0.6907	0.1356	3.6691	1105.4918
1171.478	-0.5427	0.1356	3.6682	1104.1486
1171.499	-0.5112	0.1356	3.6695	1102.8094
1171.519	-0.6623	0.1356	3.6686	1101.4696
1171.539	-0.5836	0.1356	3.6677	1100.1315
1171.560	-0.5017	0.1356	3.6691	1098.7973
1171.580	-0.6875	0.1356	3.6682	1097.4625
1171.601	-0.5112	0.1356	3.6695	1096.1317
1171.621	-0.5332	0.1356	3.6686	1094.8003
1171.641	-0.6686	0.1356	3.6677	1093.4706
1171.662	-0.5678	0.1356	3.6691	1092.1448
1171.682	-0.4733	0.1356	3.6681	1090.8184
1171.703	-0.6340	0.1356	3.6695	1089.4959
1171.723	-0.6655	0.1356	3.6686	1088.1728
1171.743	-0.4954	0.1356	3.6677	1086.8514
1171.764	-0.5773	0.1356	3.6690	1085.5339
1171.784	-0.7254	0.1356	3.6681	1084.2158
1171.804	-0.5301	0.1356	3.6672	1082.8994
1171.825	-0.5364	0.1356	3.6686	1081.5868
1171.845	-0.6813	0.1356	3.6677	1080.2737
1171.866	-0.6277	0.1356	3.6691	1078.9645
1171.886	-0.4891	0.1356	3.6682	1077.6546
1171.906	-0.6277	0.1356	3.6673	1076.3464
1171.927	-0.7096	0.1356	3.6686	1075.0421
1171.947	-0.4923	0.1356	3.6677	1073.7372
1171.967	-0.5930	0.1356	3.6668	1072.4339
1171.988	-0.7127	0.1356	3.6682	1071.1345
1172.008	-0.5521	0.1356	3.6673	1069.8345
1172.029	-0.5678	0.1356	3.6687	1068.5384
1172.049	-0.6844	0.1356	3.6678	1067.2416
1172.069	-0.6561	0.1356	3.6669	1065.9465
1172.090	-0.5206	0.1356	3.6682	1064.6552
1172.110	-0.6466	0.1356	3.6673	1063.3634
1172.130	-0.7033	0.1356	3.6665	1062.0731
1172.151	-0.4639	0.1356	3.6678	1060.7867
1172.171	-0.6403	0.1356	3.6669	1059.4997
1172.193	-0.6529	0.1356	3.6706	1058.2188
1172.213	-0.6403	0.1356	3.6696	1056.9350
1172.235	-0.5143	0.1356	3.6732	1055.6574
1172.255	-0.6844	0.1356	3.6722	1054.3768
1172.276	-0.6025	0.1356	3.6735	1053.1001
1172.296	-0.5458	0.1356	3.6726	1051.8227
1172.316	-0.6970	0.1356	3.6716	1050.5469
1172.337	-0.5930	0.1356	3.6729	1049.2750
1172.357	-0.5332	0.1356	3.6720	1048.0025
1172.378	-0.7127	0.1356	3.6733	1046.7338
1172.398	-0.5521	0.1356	3.6723	1045.4644
1172.419	-0.5805	0.1356	3.6736	1044.1989
1172.439	-0.7254	0.1356	3.6727	1042.9327
1172.459	-0.5805	0.1356	3.6717	1041.6681
1172.480	-0.5521	0.1356	3.6730	1040.4074
1172.500	-0.7033	0.1356	3.6721	1039.1459
1172.521	-0.6025	0.1356	3.6734	1037.8883
1172.541	-0.5175	0.1356	3.6724	1036.6301
1172.561	-0.6718	0.1356	3.6715	1035.3734
1172.582	-0.6120	0.1356	3.6728	1034.1205
1172.602	-0.4954	0.1356	3.6718	1032.8670
1172.623	-0.6277	0.1356	3.6731	1031.6173
1172.643	-0.7065	0.1356	3.6722	1030.3669
1172.663	-0.5080	0.1356	3.6712	1029.1181
1172.684	-0.6057	0.1356	3.6725	1027.8731
1172.704	-0.7065	0.1356	3.6716	1026.6274
1172.724	-0.5710	0.1356	3.6706	1025.3833
1172.745	-0.5427	0.1356	3.6720	1024.1430
1172.765	-0.6718	0.1356	3.6710	1022.9020
1172.785	-0.6592	0.1356	3.6701	1021.6626
1172.806	-0.4954	0.1356	3.6714	1020.4269
1172.826	-0.6340	0.1356	3.6705	1019.1906
1172.847	-0.7191	0.1356	3.6718	1017.9581
1172.867	-0.5175	0.1356	3.6709	1016.7249
1172.887	-0.5805	0.1356	3.6699	1015.4932
1172.908	-0.7254	0.1356	3.6713	1014.2653
1172.928	-0.5773	0.1356	3.6703	1013.0367
1172.948	-0.5269	0.1356	3.6694	1011.8096
1172.969	-0.6686	0.1356	3.6707	1010.5864
1172.989	-0.6718	0.1356	3.6698	1009.3624
1173.010	-0.4513	0.1356	3.6711	1008.1422
1173.030	-0.6151	0.1356	3.6702	1006.9213
1173.050	-0.6939	0.1356	3.6693	1005.7020
1173.071	-0.4954	0.1356	3.6706	1004.4864
1173.091	-0.5805	0.1356	3.6697	1003.2701
1173.112	-0.7127	0.1356	3.6710	1002.0575
1173.132	-0.5458	0.1356	3.6701	1000.8443
1173.152	-0.5237	0.1356	3.6692	999.6325
1173.173	-0.6466	0.1356	3.6705	998.4246
1173.193	-0.6686	0.1356	3.6696	997.2159
1173.213	-0.5017	0.1356	3.6687	996.0087
1173.234	-0.6434	0.1356	3.6700	994.8053
1173.254	-0.6907	0.1356	3.6691	993.6011
1173.275	-0.4765	0.1356	3.6705	992.4007
1173.295	-0.6088	0.1356	3.6695	991.1996
1173.315	-0.7379	0.1356	3.6686	989.9999
1173.336	-0.6057	0.1356	3.6700	988.8041
1173.356	-0.4796	0.1356	3.6690	987.6075
1173.376	-0.6025	0.1356	3.6681	986.4123
1173.397	-0.6875	0.1356	3.6695	985.2210
1173.417	-0.4796	0.1356	3.6686	984.0289
1173.437	-0.5237	0.1356	3.6677	982.8382
1173.458	-0.6309	0.1356	3.6690	981.6514
1173.478	-0.6907	0.1356	3.6681	980.4637
1173.498	-0.4923	0.1356	3.6672	979.2776
1173.519	-0.5301	0.1356	3.6686	978.0952
1173.539	-0.6561	0.1356	3.6677	976.9120
1173.559	-0.6372	0.1356	3.6668	975.7303
1173.579	-0.4733	0.1356	3.6659	974.5501
1173.600	-0.5301	0.1356	3.6673	973.3737
1173.620	-0.6592	0.1356	3.6664	972.1964
1173.640	-0.6718	0.1356	3.6655	971.0207
1173.661	-0.4860	0.1356	3.6669	969.8486
1173.681	-0.5395	0.1356	3.6661	968.6758
1173.701	-0.6623	0.1356	3.6652	967.5045
1173.722	-0.6750	0.1356	3.6666	966.3369
1173.742	-0.4985	0.1356	3.6657	965.1685
1173.762	-0.5741	0.1356	3.6648	964.0015
1173.783	-0.7159	0.1356	3.6662	962.8383
1173.803	-0.6214	0.1356	3.6654	961.6743
1173.823	-0.4860	0.1356	3.6645	960.5117
1173.844	-0.6372	0.1356	3.6659	959.3529
1173.864	-0.7254	0.1356	3.6650	958.1933
1173.884	-0.5206	0.1356	3.6642	957.0351
1173.905	-0.5427	0.1356	3.6656	955.8806
1173.925	-0.6844	0.1356	3.6647	954.7254
1173.945	-0.7002	0.1356	3.6639	953.5715
1173.966	-0.5017	0.1356	3.6653	952.4214
1173.986	-0.5647	0.1356	3.6644	951.2705
1174.006	-0.6939	0.1356	3.6636	950.1210
1174.027	-0.6623	0.1356	3.6650	948.9752
1174.047	-0.4954	0.1356	3.6641	947.8286
1174.067	-0.6025	0.1356	3.6633	946.6835
1174.088	-0.7033	0.1356	3.6647	945.5420
1174.108	-0.6277	0.1356	3.6638	944.3997
1174.128	-0.4702	0.1356	3.6630	943.2589
1174.149	-0.6057	0.1356	3.6644	942.1217
1174.169	-0.7379	0.1356	3.6635	940.9837
1174.189	-0.5994	0.1356	3.6627	939.8471
1174.210	-0.4954	0.1356	3.6641	938.7142
1174.231	-0.5301	0.1356	3.6655	937.5828
1174.251	-0.6561	0.1356	3.6647	936.4505
1174.272	-0.6655	0.1356	3.6661	935.3219
1174.292	-0.4923	0.1356	3.6652	934.1924
1174.312	-0.6246	0.1356	3.6643	933.0644
1174.333	-0.7127	0.1356	3.6657	931.9400
1174.353	-0.6151	0.1356	3.6649	930.8148
1174.373	-0.4828	0.1356	3.6640	929.6910
1174.394	-0.6340	0.1356	3.6654	928.5709
1174.414	-0.7285	0.1356	3.6646	927.4499
1174.434	-0.5489	0.1356	3.6637	926.3304
1174.455	-0.5206	0.1356	3.6651	925.2144
1174.475	-0.6686	0.1356	3.6643	924.0977
1174.495	-0.7159	0.1356	3.6634	922.9823
1174.516	-0.5112	0.1356	3.6648	921.8706
1174.536	-0.6120	0.1356	3.6640	920.7581
1174.556	-0.6623	0.2676	3.6850	919.6689
1174.577	-0.4576	0.2676	3.7320	918.6075
1174.597	-0.2907	0.1356	3.7522	917.5210
1174.617	-0.3411	0.0000	3.7278	916.3913
1174.638	-0.4072	0.0000	3.6812	915.2405
1174.658	-0.2182	0.0000	3.6353	914.0911
1174.678	-0.2781	0.0000	3.5899	912.9431
1174.699	-0.4954	0.0000	3.5450	911.7966
1174.719	-0.5332	0.2676	3.5451	910.6961
1174.739	-0.4104	0.1356	3.5676	909.6195
1174.760	-0.4261	0.1356	3.5702	908.5246
1174.780	-0.4985	0.1356	3.5705	907.4288
1174.800	-0.5741	0.1356	3.5708	906.3344
1174.821	-0.3222	0.1356	3.5734	905.2436
1174.841	-0.3946	0.1356	3.5737	904.1519
1174.861	-0.5269	0.1356	3.5740	903.0616
1174.882	-0.5710	0.1356	3.5765	901.9749
1174.902	-0.3537	0.1356	3.5768	900.8874
1174.922	-0.4040	0.1356	3.5770	899.8011
1174.943	-0.5489	0.1356	3.5795	898.7186
1174.963	-0.5521	0.1356	3.5797	897.6351
1174.983	-0.3379	0.1356	3.5799	896.5529
1175.004	-0.4513	0.1356	3.5824	895.4744
1175.024	-0.5994	0.1356	3.5825	894.3950
1175.044	-0.4576	0.1356	3.5827	893.3170
1175.065	-0.3820	0.1356	3.5851	892.2425
1175.085	-0.5112	0.1356	3.5853	891.1672
1175.105	-0.6088	0.1356	3.5854	890.0932
1175.126	-0.4261	0.1356	3.5878	889.0228
1175.146	-0.3978	0.1356	3.5879	887.9515
1175.166	-0.5489	0.1356	3.5880	886.8815
1175.187	-0.5930	0.1356	3.5904	885.8151
1175.207	-0.3757	0.1356	3.5904	884.7478
1175.227	-0.4387	0.1356	3.5905	883.6819
1175.248	-0.5741	0.1356	3.5928	882.6196
1175.268	-0.4040	0.1356	3.5929	881.5563
1175.290	-0.5553	0.1356	3.5974	880.4989
1175.311	-0.3474	0.1356	3.5997	879.4405
1175.331	-0.4356	0.1356	3.5996	878.3812
1175.351	-0.5647	0.1356	3.5996	877.3233
1175.372	-0.4796	0.1356	3.6018	876.2689
1175.392	-0.3599	0.1356	3.6017	875.2136
1175.412	-0.4608	0.1356	3.6017	874.1597
1175.433	-0.5962	0.1356	3.6038	873.1093
1175.453	-0.4167	0.1356	3.6037	872.0580
1175.473	-0.3694	0.1356	3.6037	871.0080
1175.494	-0.5269	0.1356	3.6058	869.9615
1175.514	-0.5994	0.1356	3.6057	868.9142
1175.534	-0.4135	0.1356	3.6056	867.8681
1175.555	-0.4167	0.1356	3.6077	866.8256
1175.575	-0.5616	0.1356	3.6076	865.7822
1175.595	-0.5836	0.1356	3.6074	864.7401
1175.616	-0.3915	0.1356	3.6095	863.7015
1175.636	-0.4261	0.1356	3.6094	862.6620
1175.656	-0.5584	0.1356	3.6092	861.6238
1175.677	-0.6214	0.1356	3.6113	860.5891
1175.697	-0.4167	0.1356	3.6111	859.5535
1175.717	-0.4985	0.1356	3.6109	858.5192
1175.738	-0.6057	0.1356	3.6130	857.4885
1175.758	-0.5805	0.1356	3.6128	856.4568
1175.778	-0.3946	0.1356	3.6126	855.4264
1175.799	-0.5080	0.1356	3.6146	854.3995
1175.819	-0.6057	0.1356	3.6144	853.3717
1175.839	-0.5489	0.1356	3.6142	852.3451
1175.860	-0.3915	0.1356	3.6162	851.3222
1175.880	-0.5143	0.1356	3.6160	850.2982
1175.900	-0.6309	0.1356	3.6157	849.2755
1175.921	-0.4639	0.1356	3.6177	848.2564
1175.941	-0.4702	0.1356	3.6175	847.2363
1175.961	-0.5805	0.1356	3.6172	846.2174
1175.982	-0.6309	0.1356	3.6192	845.2021
1176.002	-0.4167	0.1356	3.6189	844.1859
1176.022	-0.5175	0.1356	3.6186	843.1709
1176.043	-0.5584	0.1356	3.6206	842.1594
1176.064	-0.5143	0.1356	3.6225	841.1492
1176.084	-0.6529	0.1356	3.6222	840.1380
1176.104	-0.5994	0.1356	3.6219	839.1281
1176.125	-0.4356	0.1356	3.6238	838.1217
1176.145	-0.5332	0.1356	3.6235	837.1143
1176.165	-0.6561	0.1356	3.6231	836.1082
1176.186	-0.5427	0.1356	3.6251	835.1056
1176.206	-0.4167	0.1356	3.6247	834.1020
1176.226	-0.5647	0.1356	3.6243	833.0996
1176.247	-0.6592	0.1356	3.6262	832.1008
1176.268	-0.5899	0.1356	3.6281	831.1033
1176.288	-0.4230	0.1356	3.6277	830.1047
1176.310	-0.4860	0.1356	3.6318	829.1119
1176.330	-0.6466	0.1356	3.6314	828.1158
1176.350	-0.5836	0.1356	3.6309	827.1210
1176.371	-0.4135	0.1356	3.6328	826.1297
1176.391	-0.5269	0.1356	3.6323	825.1374
1176.411	-0.6498	0.1356	3.6319	824.1463
1176.432	-0.5616	0.1356	3.6337	823.1587
1176.452	-0.4230	0.1356	3.6332	822.1701
1176.472	-0.5741	0.1356	3.6327	821.1827
1176.493	-0.6686	0.1356	3.6345	820.1989
1176.513	-0.5301	0.1356	3.6341	819.2140
1176.533	-0.4198	0.1356	3.6336	818.2304
1176.554	-0.6025	0.1356	3.6354	817.2502
1176.574	-0.6529	0.1356	3.6349	816.2690
1176.594	-0.4954	0.1356	3.6344	815.2891
1176.615	-0.4860	0.1356	3.6362	814.3127
1176.635	-0.6340	0.1356	3.6357	813.3352
1176.655	-0.6655	0.1356	3.6352	812.3589
1176.676	-0.4576	0.1356	3.6370	811.3861
1176.696	-0.5143	0.1356	3.6365	810.4123
1176.716	-0.6403	0.1356	3.6360	809.4397
1176.737	-0.6182	0.1356	3.6377	808.4706
1176.757	-0.4419	0.1356	3.6372	807.5005
1176.777	-0.5930	0.1356	3.6367	806.5315
1176.798	-0.6561	0.1356	3.6384	805.5661
1176.818	-0.5017	0.1356	3.6379	804.5996
1176.838	-0.4576	0.1356	3.6374	803.6343
1176.859	-0.5868	0.1356	3.6391	802.6725
1176.879	-0.6813	0.1356	3.6386	801.7096
1176.899	-0.4828	0.1356	3.6381	800.7480
1176.920	-0.4985	0.1356	3.6398	799.7898
1176.940	-0.6088	0.1356	3.6393	798.8305
1176.960	-0.6686	0.1356	3.6387	797.8725
1176.981	-0.4544	0.1356	3.6404	796.9179
1177.001	-0.4860	0.1356	3.6399	795.9623
1177.021	-0.6057	0.1356	3.6393	795.0078
1177.042	-0.6466	0.1356	3.6411	794.0568
1177.062	-0.4387	0.1356	3.6405	793.1048
1177.082	-0.5521	0.1356	3.6400	792.1539
1177.103	-0.6623	0.1356	3.6417	791.2065
1177.123	-0.5962	0.1356	3.6411	790.2581
1177.143	-0.4513	0.1356	3.6405	789.3108
1177.164	-0.5647	0.1356	3.6422	788.3670
1177.184	-0.6529	0.1356	3.6417	787.4221
1177.204	-0.5836	0.1356	3.6411	786.4783
1177.225	-0.4292	0.1356	3.6428	785.5381
1177.245	-0.5616	0.1356	3.6422	784.5967
1177.265	-0.6466	0.1356	3.6416	783.6566
1177.286	-0.4891	0.1356	3.6433	782.7198
1177.306	-0.4891	0.1356	3.6427	781.7820
1177.329	-0.4671	0.1356	3.6489	780.8522
1177.350	-0.4860	0.1356	3.6505	779.9190
1177.370	-0.6182	0.1356	3.6498	778.9847
1177.390	-0.5647	0.1356	3.6491	778.0515
1177.411	-0.4292	0.1356	3.6507	777.1219
1177.431	-0.5678	0.1356	3.6501	776.1911
1177.452	-0.6277	0.1356	3.6516	775.2637
1177.472	-0.4292	0.1356	3.6509	774.3353
1177.492	-0.4954	0.1356	3.6503	773.4080
1177.513	-0.6025	0.1356	3.6518	772.4841
1177.533	-0.5741	0.1356	3.6511	771.5592
1177.553	-0.4135	0.1356	3.6505	770.6354
1177.574	-0.5206	0.1356	3.6520	769.7150
1177.594	-0.6498	0.1356	3.6513	768.7935
1177.614	-0.5364	0.1356	3.6507	767.8732
1177.635	-0.4733	0.1356	3.6522	766.9563
1177.655	-0.5836	0.1356	3.6515	766.0383
1177.675	-0.6813	0.1356	3.6508	765.1214
1177.696	-0.4860	0.1356	3.6524	764.2080
1177.716	-0.4923	0.1356	3.6517	763.2934
1177.736	-0.6088	0.1356	3.6510	762.3800
1177.757	-0.6561	0.1356	3.6526	761.4700
1177.777	-0.4419	0.1356	3.6519	760.5589
1177.797	-0.5458	0.1356	3.6512	759.6489
1177.818	-0.6750	0.1356	3.6528	758.7423
1177.838	-0.6214	0.1356	3.6521	757.8346
1177.858	-0.4356	0.1356	3.6514	756.9281
1177.879	-0.5427	0.1356	3.6529	756.0249
1177.899	-0.6844	0.1356	3.6522	755.1206
1177.919	-0.5930	0.1356	3.6515	754.2175
1177.940	-0.4608	0.1356	3.6531	753.3177
1177.960	-0.5836	0.1356	3.6524	752.4168
1177.980	-0.6561	0.1356	3.6517	751.5171
1178.001	-0.5175	0.1356	3.6532	750.6207
1178.021	-0.4702	0.1356	3.6525	749.7232
1178.041	-0.6214	0.1356	3.6518	748.8268
1178.062	-0.6907	0.1356	3.6534	747.9338
1178.082	-0.4639	0.1356	3.6527	747.0397
1178.102	-0.5237	0.1356	3.6520	746.1467
1178.123	-0.6623	0.1356	3.6535	745.2571
1178.143	-0.6655	0.1356	3.6528	744.3663
1178.163	-0.4702	0.1356	3.6521	743.4767
1178.184	-0.5553	0.1356	3.6537	742.5904
1178.204	-0.6875	0.1356	3.6529	741.7030
1178.224	-0.5741	0.1356	3.6522	740.8167
1178.245	-0.4828	0.1356	3.6538	739.9338
1178.265	-0.5805	0.1356	3.6531	739.0497
1178.285	-0.6718	0.1356	3.6524	738.1667
1178.307	-0.6466	0.1356	3.6562	737.2894
1178.327	-0.4356	0.1356	3.6554	736.4086
1178.348	-0.5175	0.1356	3.6569	735.5312
1178.369	-0.5175	0.1356	3.6584	734.6550
1178.389	-0.6498	0.1356	3.6576	733.7775
1178.409	-0.6844	0.1356	3.6569	732.9012
1178.429	-0.4639	0.1356	3.6561	732.0259
1178.450	-0.5395	0.1356	3.6576	731.1540
1178.470	-0.6781	0.1356	3.6569	730.2810
1178.491	-0.5647	0.1356	3.6584	729.4113
1178.511	-0.4954	0.1356	3.6576	728.5404
1178.531	-0.6120	0.1356	3.6568	727.6706
1178.552	-0.6750	0.1356	3.6583	726.8042
1178.572	-0.4702	0.1356	3.6575	725.9366
1178.592	-0.5206	0.1356	3.6568	725.0701
1178.613	-0.6592	0.1356	3.6583	724.2070
1178.633	-0.6655	0.1356	3.6575	723.3427
1178.653	-0.4513	0.1356	3.6567	722.4794
1178.674	-0.5332	0.1356	3.6582	721.6195
1178.694	-0.6655	0.1356	3.6575	720.7584
1178.714	-0.6182	0.1356	3.6567	719.8984
1178.735	-0.4230	0.1356	3.6582	719.0418
1178.755	-0.5521	0.1356	3.6574	718.1840
1178.775	-0.6655	0.1356	3.6567	717.3272
1178.795	-0.6340	0.1356	3.6559	716.4715
1178.816	-0.4513	0.1356	3.6574	715.6191
1178.836	-0.5868	0.1356	3.6567	714.7656
1178.856	-0.7096	0.1356	3.6559	713.9131
1178.877	-0.5741	0.1356	3.6574	713.0640
1178.897	-0.4639	0.1356	3.6566	712.2137
1178.917	-0.6214	0.1356	3.6559	711.3644
1178.938	-0.6686	0.1356	3.6574	710.5185
1178.958	-0.4796	0.1356	3.6566	709.6713
1178.979	-0.5237	0.1356	3.6581	708.8275
1178.999	-0.6372	0.1356	3.6574	707.9825
1179.019	-0.6277	0.1356	3.6566	707.1385
1179.040	-0.4324	0.1356	3.6581	706.2979
1179.060	-0.5489	0.1356	3.6573	705.4561
1179.080	-0.6939	0.1356	3.6566	704.6153
1179.101	-0.5805	0.1356	3.6581	703.7778
1179.121	-0.4671	0.1356	3.6573	702.9392
1179.141	-0.6025	0.1356	3.6565	702.1015
1179.162	-0.6939	0.1356	3.6580	701.2672
1179.182	-0.5017	0.1356	3.6573	700.4317
1179.202	-0.4671	0.1356	3.6565	699.5972
1179.223	-0.5710	0.1356	3.6580	698.7661
1179.243	-0.6277	0.1356	3.6572	697.9337
1179.263	-0.4702	0.1356	3.6565	697.1024
1179.283	-0.5049	0.1356	3.6557	696.2721
1179.304	-0.6151	0.1356	3.6572	695.4451
1179.324	-0.5868	0.1356	3.6565	694.6169
1179.345	-0.4985	0.1356	3.6580	693.7920
1179.366	-0.6214	0.1356	3.6594	692.9681
1179.387	-0.5584	0.1356	3.6609	692.1453
1179.407	-0.4544	0.1356	3.6601	691.3212
1179.427	-0.5678	0.1356	3.6593	690.4982
1179.448	-0.6592	0.1356	3.6608	689.6785
1179.468	-0.4860	0.1356	3.6600	688.8575
1179.488	-0.4671	0.1356	3.6592	688.0376
1179.509	-0.6151	0.1356	3.6606	687.2209
1179.529	-0.6340	0.1356	3.6598	686.4030
1179.549	-0.4450	0.1356	3.6590	685.5862
1179.570	-0.5489	0.1356	3.6605	684.7726
1179.590	-0.6813	0.1356	3.6597	683.9578
1179.611	-0.5836	0.1356	3.6612	683.1463
1179.631	-0.4544	0.1356	3.6604	682.3335
1179.651	-0.6057	0.1356	3.6596	681.5218
1179.672	-0.6875	0.1356	3.6610	680.7133
1179.692	-0.5049	0.1356	3.6602	679.9036
1179.712	-0.5080	0.1356	3.6594	679.0949
1179.733	-0.6466	0.1356	3.6609	678.2895
1179.753	-0.6403	0.1356	3.6601	677.4829
1179.773	-0.4513	0.1356	3.6593	676.6772
1179.794	-0.5584	0.1356	3.6607	675.8748
1179.814	-0.6750	0.1356	3.6599	675.0712
1179.835	-0.4671	0.1356	3.6614	674.2708
1179.855	-0.7033	0.1356	3.6606	673.4692
1179.876	-0.4796	0.1356	3.6620	672.6709
1179.896	-0.5080	0.1356	3.6612	671.8713
1179.916	-0.6466	0.1356	3.6604	671.0727
1179.937	-0.6718	0.1356	3.6618	670.2773
1179.957	-0.4860	0.1356	3.6610	669.4807
1179.977	-0.5647	0.1356	3.6602	668.6851
1179.998	-0.6907	0.1356	3.6617	667.8928
1180.018	-0.4860	0.1356	3.6609	667.0992
1180.038	-0.5112	0.1356	3.6601	666.3066
1180.059	-0.6498	0.1356	3.6615	665.5172
1180.079	-0.5773	0.1356	3.6607	664.7266
1180.100	-0.4828	0.1356	3.6621	663.9392
1180.120	-0.6246	0.1356	3.6613	663.1506
1180.140	-0.6970	0.1356	3.6605	662.3629
1180.161	-0.5332	0.1356	3.6620	661.5785
1180.181	-0.4954	0.1356	3.6611	660.7929
1180.201	-0.6151	0.1356	3.6603	660.0082
1180.222	-0.6813	0.1356	3.6618	659.2267
1180.242	-0.4828	0.1356	3.6610	658.4440
1180.262	-0.5175	0.1356	3.6602	657.6623
1180.283	-0.6277	0.1356	3.6616	656.8838
1180.303	-0.6718	0.1356	3.6608	656.1040
1180.323	-0.4639	0.1356	3.6600	655.3252
1180.345	-0.5112	0.1356	3.6637	654.5519
1180.365	-0.5678	0.1356	3.6629	653.7750
1180.386	-0.6529	0.1356	3.6643	653.0014
1180.407	-0.6309	0.1356	3.6657	652.2288
1180.427	-0.4796	0.1356	3.6648	651.4548
1180.447	-0.5899	0.1356	3.6640	650.6819
1180.468	-0.6939	0.1356	3.6654	649.9122
1180.488	-0.5710	0.1356	3.6645	649.1411
1180.508	-0.4891	0.1356	3.6637	648.3711
1180.529	-0.6088	0.1356	3.6651	647.6042
1180.549	-0.6875	0.1356	3.6642	646.8361
1180.569	-0.5269	0.1356	3.6634	646.0690
1180.590	-0.4985	0.1356	3.6648	645.3050
1180.610	-0.6498	0.1356	3.6639	644.5398
1180.630	-0.6592	0.1356	3.6631	643.7755
1180.651	-0.4671	0.1356	3.6645	643.0144
1180.671	-0.5332	0.1356	3.6636	642.2521
1180.691	-0.6781	0.1356	3.6628	641.4907
1180.712	-0.5741	0.1356	3.6642	640.7325
1180.732	-0.4576	0.1356	3.6634	639.9730
1180.752	-0.6025	0.1356	3.6625	639.2145
1180.773	-0.6813	0.1356	3.6640	638.4591
1180.793	-0.5080	0.1356	3.6631	637.7025
1180.813	-0.5112	0.1356	3.6623	636.9468
1180.834	-0.6340	0.1356	3.6637	636.1943
1180.854	-0.6875	0.1356	3.6629	635.4405
1180.874	-0.4860	0.1356	3.6620	634.6877
1180.895	-0.5206	0.1356	3.6635	633.9380
1180.915	-0.6718	0.1356	3.6626	633.1871
1180.935	-0.6561	0.1356	3.6618	632.4370
1180.956	-0.4796	0.1356	3.6632	631.6902
1180.976	-0.5395	0.1356	3.6624	630.9421
1180.996	-0.6529	0.1356	3.6616	630.1949
1181.017	-0.6434	0.1356	3.6630	629.4509
1181.037	-0.4450	0.1356	3.6622	628.7055
1181.057	-0.5521	0.1356	3.6614	627.9612
1181.078	-0.6592	0.1356	3.6628	627.2200
1181.098	-0.5773	0.1356	3.6620	626.4774
1181.118	-0.4702	0.1356	3.6611	625.7358
1181.139	-0.5647	0.1356	3.6626	624.9974
1181.159	-0.6686	0.1356	3.6618	624.2577
1181.179	-0.5237	0.1356	3.6609	623.5189
1181.200	-0.4733	0.1356	3.6624	622.7833
1181.220	-0.5994	0.1356	3.6616	622.0463
1181.240	-0.6529	0.1356	3.6608	621.3103
1181.261	-0.4828	0.1356	3.6622	620.5774
1181.281	-0.4639	0.1356	3.6614	619.8433
1181.301	-0.6025	0.1356	3.6606	619.1100
1181.322	-0.6309	0.1356	3.6620	618.3799
1181.342	-0.4419	0.1356	3.6612	617.6485
1181.363	-0.5553	0.1356	3.6626	616.9202
1181.383	-0.5962	0.1356	3.6618	616.1907
1181.405	-0.6182	0.1356	3.6655	615.4665
1181.426	-0.5710	0.1356	3.6669	614.7410
1181.446	-0.4513	0.1356	3.6660	614.0141
1181.466	-0.5868	0.1356	3.6651	613.2882
1181.487	-0.6372	0.1356	3.6665	612.5654
1181.507	-0.4576	0.1356	3.6656	611.8413
1181.527	-0.5112	0.1356	3.6648	611.1181
1181.548	-0.6529	0.1356	3.6662	610.3980
1181.568	-0.6151	0.1356	3.6653	609.6766
1181.588	-0.4387	0.1356	3.6644	608.9561
1181.609	-0.5489	0.1356	3.6658	608.2388
1181.629	-0.6718	0.1356	3.6650	607.5201
1181.649	-0.5678	0.1356	3.6641	606.8023
1181.670	-0.4796	0.1356	3.6655	606.0877
1181.690	-0.6120	0.1356	3.6646	605.3717
1181.710	-0.7002	0.1356	3.6638	604.6566
1181.731	-0.5112	0.1356	3.6652	603.9447
1181.751	-0.4954	0.1356	3.6643	603.2314
1181.771	-0.6277	0.1356	3.6635	602.5190
1181.792	-0.6875	0.1356	3.6649	601.8098
1181.812	-0.4891	0.1356	3.6641	601.0991
1181.832	-0.5237	0.1356	3.6632	600.3894
1181.853	-0.6340	0.1356	3.6646	599.6829
1181.873	-0.6466	0.1356	3.6638	598.9749
1181.893	-0.4576	0.1356	3.6629	598.2679
1181.914	-0.5237	0.1356	3.6643	597.5639
1181.934	-0.6561	0.1356	3.6635	596.8587
1181.954	-0.6246	0.1356	3.6627	596.1543
1181.975	-0.4482	0.1356	3.6641	595.4530
1181.995	-0.5836	0.1356	3.6632	594.7504
1182.015	-0.7065	0.1356	3.6624	594.0486
1182.036	-0.5237	0.1356	3.6638	593.3500
1182.056	-0.5269	0.1356	3.6630	592.6500
1182.076	-0.6498	0.1356	3.6622	591.9509
1182.097	-0.6088	0.1356	3.6636	591.2549
1182.117	-0.4482	0.1356	3.6627	590.5576
1182.137	-0.5710	0.1356	3.6619	589.8611
1182.158	-0.7002	0.1356	3.6633	589.1678
1182.178	-0.5899	0.1356	3.6625	588.4730
1182.198	-0.4796	0.1356	3.6617	587.7792
1182.219	-0.6120	0.1356	3.6631	587.0884
1182.239	-0.6844	0.1356	3.6623	586.3963
1182.259	-0.5175	0.1356	3.6615	585.7050
1182.280	-0.4608	0.1356	3.6629	585.0169
1182.300	-0.6277	0.1356	3.6621	584.3274
1182.320	-0.7159	0.1356	3.6613	583.6387
1182.341	-0.4954	0.1356	3.6627	582.9532
1182.361	-0.4985	0.1356	3.6619	582.2662
1182.382	-0.5049	0.1356	3.6633	581.5824
1182.403	-0.6844	0.1356	3.6647	580.8995
1182.424	-0.6025	0.1356	3.6661	580.2174
1182.444	-0.7096	0.1356	3.6652	579.5339
1182.464	-0.5521	0.1356	3.6644	578.8512
1182.485	-0.4639	0.1356	3.6658	578.1717
1182.505	-0.6120	0.1356	3.6649	577.4908
1182.525	-0.6309	0.1356	3.6640	576.8107
1182.546	-0.4985	0.1356	3.6655	576.1338
1182.566	-0.5521	0.1356	3.6646	575.4554
1182.586	-0.6907	0.1356	3.6637	574.7779
1182.607	-0.5773	0.1356	3.6651	574.1035
1182.627	-0.4828	0.1356	3.6643	573.4276
1182.647	-0.6246	0.1356	3.6634	572.7527
1182.668	-0.6750	0.1356	3.6649	572.0808
1182.688	-0.4891	0.1356	3.6640	571.4075
1182.709	-0.5332	0.1356	3.6654	570.7374
1182.729	-0.6718	0.1356	3.6645	570.0658
1182.749	-0.6246	0.1356	3.6637	569.3950
1182.770	-0.4387	0.1356	3.6651	568.7274
1182.790	-0.5962	0.1356	3.6642	568.0583
1182.810	-0.7002	0.1356	3.6634	567.3901
1182.831	-0.5269	0.1356	3.6648	566.7249
1182.851	-0.4733	0.1356	3.6640	566.0584
1182.871	-0.6120	0.1356	3.6631	565.3927
1182.892	-0.6655	0.1356	3.6645	564.7300
1182.912	-0.4765	0.1356	3.6637	564.0660
1182.932	-0.4923	0.1356	3.6628	563.4028
1182.953	-0.6434	0.1356	3.6643	562.7427
1182.973	-0.6686	0.1356	3.6634	562.0811
1182.993	-0.4765	0.1356	3.6626	561.4204
1183.014	-0.5206	0.1356	3.6640	560.7628
1183.034	-0.6718	0.1356	3.6631	560.1037
1183.054	-0.6057	0.1356	3.6623	559.4455
1183.075	-0.4450	0.1356	3.6637	558.7903
1183.095	-0.5175	0.1356	3.6629	558.1337
1183.115	-0.6466	0.1356	3.6621	557.4779
1183.136	-0.5616	0.1356	3.6635	556.8253
1183.156	-0.4356	0.1356	3.6627	556.1711
1183.176	-0.5427	0.1356	3.6618	555.5178
1183.196	-0.6781	0.1356	3.6610	554.8654
1183.217	-0.4891	0.1356	3.6625	554.2160
1183.237	-0.4482	0.1356	3.6616	553.5651
1183.257	-0.5458	0.1356	3.6608	552.9151
1183.278	-0.6403	0.1356	3.6623	552.2681
1183.298	-0.4576	0.1356	3.6614	551.6197
1183.318	-0.4671	0.1356	3.6606	550.9722
1183.339	-0.6277	0.1356	3.6621	550.3276
1183.359	-0.6655	0.1356	3.6613	549.6817
1183.380	-0.4324	0.1356	3.6627	549.0388
1183.400	-0.5868	0.1356	3.6619	548.3945
1183.421	-0.5678	0.1356	3.6633	547.7532
1183.443	-0.6309	0.1356	3.6670	547.1150
1183.463	-0.4671	0.1356	3.6661	546.4730
1183.484	-0.5521	0.1356	3.6675	545.8342
1183.504	-0.6655	0.1356	3.6666	545.1939
1183.524	-0.5521	0.1356	3.6657	544.5543
1183.545	-0.4954	0.1356	3.6671	543.9179
1183.565	-0.6372	0.1356	3.6662	543.2800
1183.585	-0.6813	0.1356	3.6653	542.6429
1183.606	-0.4796	0.1356	3.6667	542.0088
1183.626	-0.4985	0.1356	3.6658	541.3733
1183.646	-0.6750	0.1356	3.6650	540.7386
1183.667	-0.6025	0.1356	3.6664	540.1069
1183.687	-0.5017	0.1356	3.6655	539.4738
1183.708	-0.6529	0.1356	3.6669	538.8437
1183.728	-0.6277	0.1356	3.6660	538.2122
1183.748	-0.4513	0.1356	3.6651	537.5815
1183.769	-0.5741	0.1356	3.6665	536.9538
1183.789	-0.6970	0.1356	3.6656	536.3246
1183.809	-0.5143	0.1356	3.6648	535.6962
1183.830	-0.4954	0.1356	3.6662	535.0709
1183.850	-0.6340	0.1356	3.6653	534.4441
1183.870	-0.6529	0.1356	3.6644	533.8181
1183.891	-0.4733	0.1356	3.6658	533.1951
1183.911	-0.5364	0.1356	3.6650	532.5707
1183.931	-0.6781	0.1356	3.6641	531.9470
1183.952	-0.6025	0.1356	3.6655	531.3264
1183.972	-0.4450	0.1356	3.6647	530.7043
1183.992	-0.5962	0.1356	3.6638	530.0830
1184.013	-0.6907	0.1356	3.6652	529.4647
1184.033	-0.5489	0.1356	3.6643	528.8449
1184.053	-0.4923	0.1356	3.6635	528.2259
1184.074	-0.6403	0.1356	3.6649	527.6100
1184.094	-0.6592	0.1356	3.6641	526.9926
1184.114	-0.4671	0.1356	3.6632	526.3759
1184.135	-0.5206	0.1356	3.6646	525.7623
1184.155	-0.6498	0.1356	3.6638	525.1472
1184.175	-0.6623	0.1356	3.6629	524.5328
1184.196	-0.4482	0.1356	3.6643	523.9215
1184.216	-0.5489	0.1356	3.6635	523.3087
1184.236	-0.6623	0.1356	3.6627	522.6967
1184.257	-0.6466	0.1356	3.6641	522.0877
1184.277	-0.4513	0.1356	3.6632	521.4772
1184.297	-0.5269	0.1356	3.6624	520.8675
1184.318	-0.6939	0.1356	3.6638	520.2608
1184.338	-0.6214	0.1356	3.6630	519.6526
1184.358	-0.4387	0.1356	3.6622	519.0451
1184.379	-0.5616	0.1356	3.6636	518.4407
1184.399	-0.6750	0.1356	3.6627	517.8348
1184.420	-0.6781	0.1356	3.6642	517.2319
1184.441	-0.5237	0.1356	3.6656	516.6298
1184.462	-0.6561	0.1356	3.6669	516.0284
1184.482	-0.6813	0.1356	3.6661	515.4255
1184.502	-0.5616	0.1356	3.6652	514.8234
1184.523	-0.6718	0.1356	3.6666	514.2243
1184.543	-0.5647	0.1356	3.6657	513.6236
1184.563	-0.4702	0.1356	3.6648	513.0238
1184.584	-0.5994	0.1356	3.6662	512.4269
1184.604	-0.6718	0.1356	3.6654	511.8286
1184.624	-0.7600	0.1356	3.6645	511.2309
1184.645	-0.5112	0.1356	3.6659	510.6363
1184.665	-0.6214	0.1356	3.6650	510.0402
1184.685	-0.6466	0.1356	3.6642	509.4449
1184.706	-0.4544	0.1356	3.6656	508.8525
1184.726	-0.5237	0.1356	3.6647	508.2586
1184.746	-0.6655	0.1356	3.6639	507.6655
1184.767	-0.6025	0.1356	3.6653	507.0754
1184.787	-0.4419	0.1356	3.6644	506.4837
1184.807	-0.5741	0.1356	3.6636	505.8928
1184.828	-0.6686	0.1356	3.6650	505.3049
1184.848	-0.5805	0.1356	3.6641	504.7155
1184.868	-0.4639	0.1356	3.6633	504.1268
1184.889	-0.5994	0.1356	3.6647	503.5411
1184.909	-0.6781	0.1356	3.6638	502.9539
1184.929	-0.4891	0.1356	3.6630	502.3675
1184.950	-0.4796	0.1356	3.6644	501.7840
1184.970	-0.6309	0.1356	3.6636	501.1990
1184.990	-0.6623	0.1356	3.6627	500.6147
1185.011	-0.4608	0.1356	3.6641	500.0335
1185.031	-0.4860	0.1356	3.6633	499.4507
1185.051	-0.6246	0.1356	3.6625	498.8686
1185.072	-0.6120	0.1356	3.6639	498.2895
1185.092	-0.4261	0.1356	3.6630	497.7089
1185.112	-0.5017	0.1356	3.6622	497.1290
1185.133	-0.6088	0.1356	3.6636	496.5522
1185.153	-0.6025	0.1356	3.6628	495.9737
1185.173	-0.4135	0.1356	3.6620	495.3960
1185.194	-0.5332	0.1356	3.6634	494.8213
1185.214	-0.6592	0.1356	3.6626	494.2451
1185.234	-0.5301	0.1356	3.6617	493.6695
1185.255	-0.4544	0.1356	3.6632	493.0970
1185.275	-0.5805	0.1356	3.6623	492.5229
1185.295	-0.6498	0.1356	3.6615	491.9495
1185.316	-0.4544	0.1356	3.6629	491.3791
1185.336	-0.4891	0.1356	3.6621	490.8072
1185.356	-0.6372	0.1356	3.6613	490.2360
1185.377	-0.6025	0.1356	3.6627	489.6678
1185.397	-0.4135	0.1356	3.6619	489.0980
1185.417	-0.5489	0.1356	3.6611	488.5289
1185.438	-0.6750	0.1356	3.6625	487.9628
1185.458	-0.4513	0.1356	3.6617	487.3952
1185.480	-0.6561	0.1356	3.6654	486.8328
1185.501	-0.4482	0.1356	3.6668	486.2688
1185.521	-0.5395	0.1356	3.6659	485.7033
1185.541	-0.6592	0.1356	3.6650	485.1385
1185.562	-0.6214	0.1356	3.6664	484.5767
1185.582	-0.4608	0.1356	3.6655	484.0133
1185.602	-0.5489	0.1356	3.6647	483.4506
1185.623	-0.6750	0.1356	3.6661	482.8909
1185.643	-0.5805	0.1356	3.6652	482.3296
1185.663	-0.4576	0.1356	3.6643	481.7690
1185.684	-0.5678	0.1356	3.6657	481.2114
1185.704	-0.6750	0.1356	3.6649	480.6523
1185.724	-0.5489	0.1356	3.6640	480.0938
1185.745	-0.4671	0.1356	3.6654	479.5383
1185.765	-0.5994	0.1356	3.6646	478.9812
1185.785	-0.6844	0.1356	3.6637	478.4249
1185.806	-0.5017	0.1356	3.6651	477.8715
1185.826	-0.5049	0.1356	3.6643	477.3165
1185.846	-0.6246	0.1356	3.6634	476.7622
1185.867	-0.6750	0.1356	3.6648	476.2109
1185.887	-0.4513	0.1356	3.6640	475.6581
1185.907	-0.5269	0.1356	3.6631	475.1059
1185.928	-0.6372	0.1356	3.6645	474.5566
1185.948	-0.6182	0.1356	3.6637	474.0058
1185.968	-0.4198	0.1356	3.6629	473.4557
1185.989	-0.5616	0.1356	3.6643	472.9086
1186.009	-0.7033	0.1356	3.6634	472.3598
1186.029	-0.5237	0.1356	3.6626	471.8118
1186.050	-0.4860	0.1356	3.6640	471.2667
1186.070	-0.6182	0.1356	3.6632	470.7200
1186.090	-0.6529	0.1356	3.6623	470.1740
1186.111	-0.4387	0.1356	3.6638	469.6310
1186.131	-0.5364	0.1356	3.6629	469.0864
1186.151	-0.6750	0.1356	3.6621	468.5424
1186.172	-0.5962	0.1356	3.6635	468.0014
1186.192	-0.4419	0.1356	3.6627	467.4589
1186.212	-0.5616	0.1356	3.6619	466.9170
1186.233	-0.6686	0.1356	3.6633	466.3780
1186.253	-0.5930	0.1356	3.6625	465.8375
1186.273	-0.4450	0.1356	3.6616	465.2976
1186.294	-0.5805	0.1356	3.6631	464.7607
1186.314	-0.6813	0.1356	3.6622	464.2222
1186.334	-0.5710	0.1356	3.6614	463.6844
1186.355	-0.4639	0.1356	3.6628	463.1495
1186.375	-0.5930	0.1356	3.6620	462.6130
1186.395	-0.7127	0.1356	3.6612	462.0772
1186.416	-0.5332	0.1356	3.6626	461.5443
1186.436	-0.4639	0.1356	3.6618	461.0099
1186.457	-0.4891	0.1356	3.6632	460.4783
1186.478	-0.6403	0.1356	3.6646	459.9475
1186.499	-0.5521	0.1356	3.6660	459.4173
1186.519	-0.6781	0.1356	3.6652	458.8855
1186.539	-0.6057	0.1356	3.6643	458.3544
1186.560	-0.4135	0.1356	3.6657	457.8262
1186.580	-0.5773	0.1356	3.6649	457.2964
1186.600	-0.6466	0.1356	3.6640	456.7672
1186.621	-0.4891	0.1356	3.6654	456.2410
1186.641	-0.5206	0.1356	3.6645	455.7132
1186.661	-0.6844	0.1356	3.6637	455.1861
1186.682	-0.5805	0.1356	3.6651	454.6619
1186.702	-0.4954	0.1356	3.6642	454.1361
1186.723	-0.6120	0.1356	3.6656	453.6132
1186.743	-0.6655	0.1356	3.6648	453.0887
1186.763	-0.4356	0.1356	3.6639	452.5648
1186.784	-0.5899	0.1356	3.6653	452.0439
1186.804	-0.6907	0.1356	3.6645	451.5214
1186.824	-0.5773	0.1356	3.6636	450.9995
1186.845	-0.4450	0.1356	3.6650	450.4805
1186.865	-0.5868	0.1356	3.6642	449.9599
1186.885	-0.6781	0.1356	3.6633	449.4400
1186.906	-0.4985	0.1356	3.6647	448.9230
1186.926	-0.4671	0.1356	3.6639	448.4044
1186.946	-0.6025	0.1356	3.6630	447.8865
1186.967	-0.6655	0.1356	3.6645	447.3714
1186.987	-0.4608	0.1356	3.6636	446.8547
1187.007	-0.4702	0.1356	3.6628	446.3387
1187.028	-0.5773	0.1356	3.6642	445.8256
1187.048	-0.6529	0.1356	3.6633	445.3109
1187.068	-0.4671	0.1356	3.6625	444.7968
1187.089	-0.5206	0.1356	3.6639	444.2857
1187.109	-0.6214	0.1356	3.6631	443.7729
1187.129	-0.6057	0.1356	3.6623	443.2607
1187.149	-0.4261	0.1356	3.6614	442.7492
1187.170	-0.4985	0.1356	3.6629	442.2406
1187.190	-0.6025	0.1356	3.6620	441.7304
1187.210	-0.5930	0.1356	3.6612	441.2208
1187.231	-0.4419	0.1356	3.6627	440.7141
1187.251	-0.5175	0.1356	3.6618	440.2058
1187.271	-0.6277	0.1356	3.6610	439.6982
1187.292	-0.5994	0.1356	3.6625	439.1934
1187.312	-0.4324	0.1356	3.6616	438.6870
1187.332	-0.5584	0.1356	3.6608	438.1813
1187.353	-0.6655	0.0000	3.6387	437.6547
1187.373	-0.5332	0.1356	3.6157	437.1276
1187.393	-0.4608	0.1356	3.6155	436.6238
1187.414	-0.5994	0.1356	3.6175	436.1229
1187.434	-0.6623	0.1356	3.6172	435.6204
1187.454	-0.4671	0.1356	3.6169	435.1185
1187.475	-0.5364	0.1356	3.6189	434.6195
1187.495	-0.6655	0.1356	3.6187	434.1188
1187.516	-0.4860	0.1356	3.6206	433.6211
1187.536	-0.6151	0.1356	3.6203	433.1217
1187.557	-0.6214	0.1356	3.6223	432.6251
1187.577	-0.4482	0.1356	3.6220	432.1270
1187.598	-0.6057	0.1356	3.6239	431.6317
1187.618	-0.6718	0.1356	3.6235	431.1348
1187.638	-0.4450	0.1356	3.6232	430.6386
1187.659	-0.5647	0.1356	3.6251	430.1452
1187.679	-0.6781	0.1356	3.6248	429.6502
1187.699	-0.4923	0.1356	3.6244	429.1557
1187.720	-0.5427	0.1356	3.6263	428.6642
1187.740	-0.6718	0.1356	3.6259	428.1710
1187.761	-0.4419	0.1356	3.6278	427.6808
1187.781	-0.5395	0.1356	3.6274	427.1888
1187.801	-0.6844	0.1356	3.6270	426.6975
1187.822	-0.5489	0.1356	3.6289	426.2091
1187.842	-0.5017	0.1356	3.6285	425.7190
1187.863	-0.6498	0.1356	3.6303	425.2318
1187.883	-0.6277	0.1356	3.6299	424.7429
1187.903	-0.4324	0.1356	3.6295	424.2547
1187.924	-0.5899	0.1356	3.6313	423.7693
1187.944	-0.6592	0.1356	3.6309	423.2823
1187.965	-0.4356	0.1356	3.6327	422.7981
1187.985	-0.5584	0.1356	3.6323	422.3123
1188.005	-0.6592	0.1356	3.6318	421.8271
1188.026	-0.4923	0.1356	3.6336	421.3448
1188.046	-0.4923	0.1356	3.6332	420.8608
1188.066	-0.6434	0.1356	3.6327	420.3774
1188.087	-0.5930	0.1356	3.6345	419.8969
1188.107	-0.4419	0.1356	3.6340	419.4148
1188.128	-0.5962	0.1356	3.6358	418.9355
1188.148	-0.6875	0.1356	3.6353	418.4545
1188.168	-0.4733	0.1356	3.6348	417.9742
1188.189	-0.5489	0.1356	3.6366	417.4967
1188.209	-0.6844	0.1356	3.6361	417.0175
1188.229	-0.5364	0.1356	3.6356	416.5390
1188.250	-0.4923	0.1356	3.6373	416.0633
1188.270	-0.6246	0.1356	3.6368	415.5860
1188.290	-0.6182	0.1356	3.6363	415.1092
1188.311	-0.4261	0.1356	3.6381	414.6353
1188.331	-0.5741	0.1356	3.6376	414.1598
1188.352	-0.6561	0.1356	3.6393	413.6871
1188.372	-0.4671	0.1356	3.6388	413.2127
1188.392	-0.5143	0.1356	3.6382	412.7390
1188.413	-0.6498	0.1356	3.6400	412.2681
1188.433	-0.5741	0.1356	3.6394	411.7955
1188.453	-0.4419	0.1356	3.6389	411.3235
1188.474	-0.5962	0.1356	3.6406	410.8544
1188.495	-0.6466	0.1356	3.6423	410.3858
1188.516	-0.4576	0.1356	3.6440	409.9179
1188.538	-0.6466	0.1356	3.6479	409.4527
1188.558	-0.4544	0.1356	3.6472	408.9837
1188.579	-0.4985	0.1356	3.6488	408.5175
1188.599	-0.6434	0.1356	3.6482	408.0496
1188.619	-0.5112	0.1356	3.6475	407.5824
1188.640	-0.4985	0.1356	3.6491	407.1179
1188.660	-0.6246	0.1356	3.6485	406.6518
1188.681	-0.5678	0.1356	3.6501	406.1885
1188.701	-0.4639	0.1356	3.6494	405.7236
1188.721	-0.5994	0.1356	3.6488	405.2592
1188.742	-0.6277	0.1356	3.6503	404.7977
1188.762	-0.4482	0.1356	3.6497	404.3345
1188.782	-0.5332	0.1356	3.6490	403.8719
1188.803	-0.6686	0.1356	3.6506	403.4121
1188.823	-0.5143	0.1356	3.6499	402.9507
1188.844	-0.4765	0.1356	3.6515	402.4920
1188.864	-0.6246	0.1356	3.6508	402.0317
1188.884	-0.6182	0.1356	3.6501	401.5720
1188.905	-0.4198	0.1356	3.6517	401.1151
1188.925	-0.5458	0.1356	3.6510	400.6566
1188.945	-0.6561	0.1356	3.6503	400.1986
1188.966	-0.4324	0.1356	3.6519	399.7434
1188.986	-0.4639	0.1356	3.6512	399.2866
1189.006	-0.6246	0.1356	3.6505	398.8303
1189.027	-0.5364	0.1356	3.6521	398.3768
1189.047	-0.4104	0.1356	3.6514	397.9217
1189.068	-0.5521	0.1356	3.6530	397.4694
1189.088	-0.5868	0.1356	3.6523	397.0154
1189.108	-0.4040	0.1356	3.6516	396.5620
1189.129	-0.4954	0.1356	3.6531	396.1114
1189.149	-0.6088	0.1356	3.6524	395.6591
1189.169	-0.4450	0.1356	3.6517	395.2074
1189.190	-0.4387	0.1356	3.6533	394.7585
1189.210	-0.5868	0.1356	3.6526	394.3079
1189.231	-0.5080	0.1356	3.6541	393.8601
1189.251	-0.4167	0.1356	3.6534	393.4107
1189.271	-0.5710	0.1356	3.6527	392.9618
1189.292	-0.5710	0.1356	3.6542	392.5157
1189.312	-0.4513	0.1356	3.6535	392.0679
1189.332	-0.5427	0.1356	3.6528	391.6207
1189.353	-0.6214	0.1356	3.6543	391.1763
1189.373	-0.4292	0.1356	3.6536	390.7302
1189.394	-0.5112	0.1356	3.6552	390.2870
1189.414	-0.6214	0.1356	3.6544	389.8420
1189.434	-0.4765	0.1356	3.6537	389.3976
1189.455	-0.4733	0.1356	3.6552	388.9560
1189.475	-0.6182	0.1356	3.6545	388.5127
1189.496	-0.5741	0.1356	3.6560	388.0722
1189.516	-0.5237	0.1356	3.6553	387.6300
1189.537	-0.6182	0.1356	3.6568	387.1906
1189.559	-0.6025	0.1356	3.6605	386.7540
1189.579	-0.6182	0.1356	3.6597	386.3135
1189.600	-0.4261	0.1356	3.6612	385.8758
1189.620	-0.5458	0.1356	3.6604	385.4363
1189.640	-0.6372	0.1356	3.6596	384.9975
1189.661	-0.4387	0.1356	3.6610	384.5614
1189.681	-0.4860	0.1356	3.6602	384.1236
1189.701	-0.6182	0.1356	3.6594	383.6864
1189.722	-0.5206	0.1356	3.6609	383.2519
1189.742	-0.4450	0.1356	3.6601	382.8158
1189.763	-0.5868	0.1356	3.6615	382.3825
1189.783	-0.6246	0.1356	3.6607	381.9474
1189.803	-0.4135	0.1356	3.6599	381.5129
1189.824	-0.5332	0.1356	3.6614	381.0812
1189.844	-0.6246	0.1356	3.6606	380.6478
1189.864	-0.5175	0.1356	3.6598	380.2149
1189.885	-0.4482	0.1356	3.6612	379.7849
1189.905	-0.5805	0.1356	3.6604	379.3531
1189.925	-0.6057	0.1356	3.6596	378.9218
1189.946	-0.4167	0.1356	3.6611	378.4934
1189.966	-0.5364	0.1356	3.6603	378.0632
1189.987	-0.6498	0.1356	3.6617	377.6359
1190.007	-0.4513	0.1356	3.6609	377.2068
1190.027	-0.5237	0.1356	3.6601	376.7782
1190.048	-0.6434	0.1356	3.6615	376.3525
1190.068	-0.4135	0.1356	3.6607	375.9250
1190.089	-0.5427	0.1356	3.6622	375.5003
1190.109	-0.6340	0.1356	3.6614	375.0739
1190.129	-0.5017	0.1356	3.6605	374.6481
1190.150	-0.4702	0.1356	3.6620	374.2250
1190.170	-0.6151	0.1356	3.6612	373.8002
1190.190	-0.5899	0.1356	3.6604	373.3759
1190.211	-0.4292	0.1356	3.6618	372.9544
1190.231	-0.5364	0.1356	3.6610	372.5312
1190.252	-0.6623	0.1356	3.6624	372.1108
1190.272	-0.4513	0.1356	3.6616	371.6887
1190.292	-0.4860	0.1356	3.6608	371.2670
1190.313	-0.6340	0.1356	3.6622	370.8482
1190.333	-0.5994	0.1356	3.6614	370.4277
1190.353	-0.4135	0.1356	3.6606	370.0076
1190.374	-0.5521	0.1356	3.6621	369.5904
1190.394	-0.6498	0.1356	3.6612	369.1714
1190.414	-0.4702	0.1356	3.6604	368.7529
1190.435	-0.5206	0.1356	3.6619	368.3373
1190.455	-0.6561	0.1356	3.6611	367.9199
1190.476	-0.5175	0.1356	3.6625	367.5052
1190.496	-0.4198	0.1356	3.6617	367.0889
1190.516	-0.5805	0.1356	3.6609	366.6730
1190.537	-0.6025	0.1356	3.6623	366.2600
1190.557	-0.4292	0.1356	3.6615	365.8452
1190.578	-0.5868	0.1356	3.6629	365.4331
1190.598	-0.5899	0.1356	3.6621	365.0194
1190.618	-0.4387	0.1356	3.6613	364.6061
1190.639	-0.5741	0.1356	3.6627	364.1957
1190.659	-0.5994	0.1356	3.6619	363.7835
1190.680	-0.4167	0.1356	3.6633	363.3740
1190.700	-0.5868	0.1356	3.6625	362.9629
1190.720	-0.6309	0.1356	3.6617	362.5522
1190.741	-0.4198	0.1356	3.6631	362.1443
1190.761	-0.5269	0.1356	3.6623	361.7347
1190.782	-0.6592	0.1356	3.6637	361.3278
1190.802	-0.4828	0.1356	3.6628	360.9192
1190.822	-0.4985	0.1356	3.6620	360.5111
1190.843	-0.6498	0.1356	3.6634	360.1058
1190.863	-0.5868	0.1356	3.6626	359.6987
1190.883	-0.3852	0.1356	3.6618	359.2922
1190.904	-0.5395	0.1356	3.6632	358.8884
1190.924	-0.6340	0.1356	3.6624	358.4828
1190.944	-0.5206	0.1356	3.6616	358.0778
1190.965	-0.4072	0.1356	3.6630	357.6755
1190.985	-0.5269	0.1356	3.6622	357.2715
1191.005	-0.6466	0.1356	3.6613	356.8680
1191.026	-0.4860	0.1356	3.6628	356.4673
1191.046	-0.4608	0.1356	3.6619	356.0648
1191.066	-0.5836	0.1356	3.6611	355.6628
1191.087	-0.5962	0.1356	3.6626	355.2635
1191.107	-0.3852	0.1356	3.6617	354.8626
1191.127	-0.5143	0.1356	3.6609	354.4621
1191.148	-0.5962	0.1356	3.6624	354.0643
1191.168	-0.5647	0.1356	3.6615	353.6649
1191.188	-0.3946	0.1356	3.6607	353.2659
1191.209	-0.5427	0.1356	3.6622	352.8696
1191.229	-0.5836	0.1356	3.6614	352.4717
1191.250	-0.4576	0.1356	3.6628	352.0764
1191.270	-0.6561	0.1356	3.6620	351.6795
1191.291	-0.5237	0.1356	3.6634	351.2852
1191.311	-0.5616	0.1356	3.6626	350.8892
1191.332	-0.6214	0.1356	3.6640	350.4960
1191.352	-0.4513	0.1356	3.6631	350.1010
1191.373	-0.6529	0.1356	3.6645	349.7087
1191.393	-0.5395	0.1356	3.6637	349.3147
1191.414	-0.5112	0.1356	3.6651	348.9235
1191.434	-0.6686	0.1356	3.6642	348.5304
1191.454	-0.5427	0.1356	3.6634	348.1379
1191.475	-0.4482	0.1356	3.6648	347.7481
1191.495	-0.5962	0.1356	3.6640	347.3566
1191.515	-0.6844	0.1356	3.6631	346.9655
1191.536	-0.4860	0.1356	3.6645	346.5772
1191.557	-0.6246	0.1356	3.6659	346.1894
1191.577	-0.4450	0.1356	3.6651	345.7998
1191.597	-0.5710	0.1356	3.6642	345.4107
1191.618	-0.6907	0.1356	3.6656	345.0243
1191.638	-0.5080	0.1356	3.6647	344.6362
1191.658	-0.4576	0.1356	3.6639	344.2485
1191.679	-0.6246	0.1356	3.6653	343.8636
1191.699	-0.6813	0.1356	3.6644	343.4770
1191.719	-0.5143	0.1356	3.6636	343.0908
1191.740	-0.5112	0.1356	3.6650	342.7073
1191.760	-0.6057	0.1356	3.6641	342.3221
1191.780	-0.6498	0.1356	3.6633	341.9374
1191.801	-0.4482	0.1356	3.6647	341.5554
1191.821	-0.5206	0.1356	3.6639	341.1716
1191.841	-0.6686	0.1356	3.6630	340.7883
1191.862	-0.6151	0.1356	3.6644	340.4078
1191.882	-0.4387	0.1356	3.6636	340.0254
1191.902	-0.5395	0.1356	3.6627	339.6436
1191.923	-0.6466	0.1356	3.6642	339.2645
1191.943	-0.5584	0.1356	3.6633	338.8836
1191.964	-0.4954	0.1356	3.6647	338.5054
1191.984	-0.6718	0.1356	3.6639	338.1255
1192.004	-0.5206	0.1356	3.6630	337.7460
1192.025	-0.5301	0.1356	3.6644	337.3693
1192.045	-0.6498	0.1356	3.6636	336.9907
1192.065	-0.6277	0.1356	3.6628	336.6127
1192.086	-0.4828	0.1356	3.6642	336.2374
1192.106	-0.5710	0.1356	3.6633	335.8603
1192.127	-0.6750	0.1356	3.6647	335.4859
1192.147	-0.4954	0.1356	3.6639	335.1098
1192.167	-0.4891	0.1356	3.6630	334.7341
1192.188	-0.6151	0.1356	3.6645	334.3612
1192.208	-0.6686	0.1356	3.6636	333.9864
1192.228	-0.4576	0.1356	3.6628	333.6121
1192.249	-0.4954	0.1356	3.6642	333.2406
1192.269	-0.6498	0.1356	3.6633	332.8673
1192.289	-0.6214	0.1356	3.6625	332.4944
1192.310	-0.4733	0.1356	3.6639	332.1243
1192.330	-0.5678	0.1356	3.6631	331.7523
1192.350	-0.6907	0.1356	3.6623	331.3809
1192.371	-0.5616	0.1356	3.6637	331.0121
1192.391	-0.4702	0.1356	3.6628	330.6416
1192.411	-0.6025	0.1356	3.6620	330.2715
1192.432	-0.6781	0.1356	3.6634	329.9042
1192.452	-0.5017	0.1356	3.6626	329.5350
1192.472	-0.4891	0.1356	3.6618	329.1664
1192.493	-0.6340	0.1356	3.6632	328.8004
1192.513	-0.6025	0.1356	3.6624	328.4327
1192.534	-0.4860	0.1356	3.6638	328.0676
1192.554	-0.6718	0.1356	3.6630	327.7008
1192.574	-0.5017	0.1356	3.6621	327.3344
1192.595	-0.5364	0.1356	3.6636	326.9708
1192.615	-0.6655	0.1356	3.6627	326.6053
1192.636	-0.5269	0.1356	3.6641	326.2426
1192.656	-0.4513	0.1356	3.6633	325.8780
1192.676	-0.5836	0.1356	3.6625	325.5139
1192.697	-0.7096	0.1356	3.6639	325.1526
1192.717	-0.5112	0.1356	3.6630	324.7894
1192.737	-0.4702	0.1356	3.6622	324.4267
1192.758	-0.5868	0.1356	3.6636	324.0667
1192.778	-0.6686	0.1356	3.6628	323.7048
1192.798	-0.4891	0.1356	3.6620	323.3435
1192.818	-0.4891	0.1356	3.6612	322.9826
1192.839	-0.6120	0.1356	3.6626	322.6244
1192.859	-0.6655	0.1356	3.6618	322.2644
1192.879	-0.4733	0.1356	3.6610	321.9048
1192.900	-0.5143	0.1356	3.6624	321.5480
1192.920	-0.6182	0.1356	3.6616	321.1894
1192.940	-0.6214	0.1356	3.6608	320.8312
1192.961	-0.4419	0.1356	3.6622	320.4757
1192.981	-0.5458	0.1356	3.6614	320.1184
1193.001	-0.6718	0.1356	3.6606	319.7615
1193.022	-0.5553	0.1356	3.6620	319.4074
1193.042	-0.4576	0.1356	3.6612	319.0514
1193.063	-0.5647	0.1356	3.6626	318.6982
1193.083	-0.6466	0.1356	3.6618	318.3431
1193.103	-0.4796	0.1356	3.6610	317.9885
1193.124	-0.5710	0.1356	3.6624	317.6365
1193.144	-0.6466	0.1356	3.6616	317.2828
1193.164	-0.4292	0.1356	3.6608	316.9295
1193.185	-0.5206	0.1356	3.6622	316.5789
1193.205	-0.7033	0.1356	3.6614	316.2265
1193.226	-0.5647	0.1356	3.6629	315.8768
1193.246	-0.4796	0.1356	3.6620	315.5253
1193.266	-0.6561	0.1356	3.6612	315.1742
1193.287	-0.6592	0.1356	3.6626	314.8258
1193.307	-0.4671	0.1356	3.6618	314.4756
1193.327	-0.5710	0.1356	3.6610	314.1258
1193.348	-0.6718	0.1356	3.6624	313.7788
1193.368	-0.5332	0.1356	3.6616	313.4299
1193.389	-0.5237	0.1356	3.6631	313.0837
1193.409	-0.6623	0.1356	3.6622	312.7357
1193.429	-0.6277	0.1356	3.6614	312.3881
1193.450	-0.4324	0.1356	3.6628	312.0432
1193.470	-0.6025	0.1356	3.6620	311.6965
1193.490	-0.7096	0.1356	3.6612	311.3502
1193.511	-0.4765	0.1356	3.6626	311.0066
1193.531	-0.5395	0.1356	3.6618	310.6612
1193.551	-0.6781	0.1356	3.6610	310.3162
1193.572	-0.5647	0.1356	3.6624	309.9740
1193.593	-0.6813	0.1356	3.6638	309.6321
1193.613	-0.4450	0.1356	3.6630	309.2884
1193.634	-0.6434	0.1356	3.6644	308.9474
1193.654	-0.6907	0.1356	3.6636	308.6046
1193.675	-0.4671	0.1356	3.6650	308.2645
1193.695	-0.6057	0.1356	3.6641	307.9225
1193.715	-0.6875	0.1356	3.6633	307.5810
1193.736	-0.4765	0.1356	3.6647	307.2421
1193.756	-0.5899	0.1356	3.6638	306.9014
1193.777	-0.7159	0.1356	3.6652	306.5634
1193.797	-0.5049	0.1356	3.6644	306.2236
1193.817	-0.5175	0.1356	3.6635	305.8842
1193.838	-0.6939	0.1356	3.6649	305.5475
1193.858	-0.6025	0.1356	3.6641	305.2089
1193.878	-0.4891	0.1356	3.6632	304.8708
1193.899	-0.6309	0.1356	3.6647	304.5354
1193.919	-0.6970	0.1356	3.6638	304.1981
1193.940	-0.4954	0.1356	3.6652	303.8635
1193.960	-0.5553	0.1356	3.6644	303.5270
1193.980	-0.6844	0.1356	3.6635	303.1910
1194.001	-0.5427	0.1356	3.6649	302.8577
1194.021	-0.5206	0.1356	3.6641	302.5225
1194.041	-0.6623	0.1356	3.6632	302.1877
1194.062	-0.6466	0.1356	3.6646	301.8557
1194.082	-0.4671	0.1356	3.6638	301.5217
1194.102	-0.5962	0.1356	3.6629	301.1883
1194.123	-0.6844	0.1356	3.6644	300.8574
1194.143	-0.4765	0.1356	3.6635	300.5248
1194.164	-0.5395	0.1356	3.6649	300.1948
1194.184	-0.6623	0.1356	3.6641	299.8629
1194.204	-0.5584	0.1356	3.6632	299.5315
1194.225	-0.4733	0.1356	3.6646	299.2028
1194.245	-0.6403	0.1356	3.6638	298.8722
1194.265	-0.6592	0.1356	3.6629	298.5420
1194.286	-0.4765	0.1356	3.6644	298.2145
1194.306	-0.6120	0.1356	3.6635	297.8852
1194.327	-0.6939	0.1356	3.6649	297.5585
1194.347	-0.4796	0.1356	3.6641	297.2300
1194.367	-0.5741	0.1356	3.6632	296.9019
1194.388	-0.6781	0.1356	3.6646	296.5764
1194.408	-0.4639	0.1356	3.6638	296.2492
1194.429	-0.5521	0.1356	3.6652	295.9245
1194.449	-0.6655	0.1356	3.6643	295.5981
1194.469	-0.4891	0.1356	3.6635	295.2720
1194.490	-0.5710	0.1356	3.6649	294.9486
1194.510	-0.6561	0.1356	3.6640	294.6234
1194.531	-0.4702	0.1356	3.6654	294.3008
1194.551	-0.5773	0.1356	3.6646	293.9764
1194.572	-0.7065	0.1356	3.6660	293.6546
1194.592	-0.4891	0.1356	3.6651	293.3310
1194.613	-0.5930	0.1356	3.6665	293.0100
1194.633	-0.6466	0.1356	3.6656	292.6872
1194.653	-0.4733	0.1356	3.6648	292.3648
1194.674	-0.6655	0.1356	3.6662	292.0451
1194.694	-0.6246	0.1356	3.6653	291.7235
1194.715	-0.4765	0.1356	3.6667	291.4046
1194.735	-0.6434	0.1356	3.6658	291.0838
1194.755	-0.6372	0.1356	3.6649	290.7634
1194.776	-0.4608	0.1356	3.6663	290.4456
1194.796	-0.6277	0.1356	3.6654	290.1261
1194.817	-0.6466	0.1356	3.6668	289.8091
1194.837	-0.4576	0.1356	3.6660	289.4903
1194.857	-0.5647	0.1356	3.6651	289.1719
1194.878	-0.6844	0.1356	3.6665	288.8562
1194.898	-0.4828	0.1356	3.6656	288.5386
1194.919	-0.5206	0.1356	3.6670	288.2237
1194.939	-0.6246	0.1356	3.6661	287.9069
1194.959	-0.5836	0.1356	3.6652	287.5905
1194.980	-0.4513	0.1356	3.6666	287.2767
1195.000	-0.5994	0.1356	3.6657	286.9611
1195.020	-0.6434	0.1356	3.6649	286.6459
1195.041	-0.4450	0.1356	3.6663	286.3334
1195.061	-0.5395	0.1356	3.6654	286.0189
1195.081	-0.6718	0.1356	3.6645	285.7049
1195.102	-0.5143	0.1356	3.6659	285.3935
1195.122	-0.4828	0.1356	3.6651	285.0803
1195.143	-0.6592	0.1356	3.6665	284.7697
1195.163	-0.6088	0.1356	3.6656	284.4572
1195.183	-0.4765	0.1356	3.6647	284.1452
1195.204	-0.6246	0.1356	3.6661	283.8358
1195.224	-0.6970	0.1356	3.6652	283.5245
1195.245	-0.4671	0.1356	3.6666	283.2158
1195.265	-0.5741	0.1356	3.6658	282.9053
1195.285	-0.6561	0.1356	3.6649	282.5952
1195.306	-0.5584	0.1356	3.6663	282.2877
1195.326	-0.5017	0.1356	3.6654	281.9784
1195.346	-0.6529	0.1356	3.6646	281.6694
1195.367	-0.6246	0.1356	3.6659	281.3631
1195.387	-0.4828	0.1356	3.6651	281.0549
1195.408	-0.6025	0.1356	3.6665	280.7494
1195.428	-0.6372	0.1356	3.6656	280.4420
1195.448	-0.4513	0.1356	3.6647	280.1350
1195.469	-0.6182	0.1356	3.6661	279.8306
1195.489	-0.6434	0.1356	3.6653	279.5243
1195.510	-0.4576	0.1356	3.6666	279.2207
1195.530	-0.5836	0.1356	3.6658	278.9152
1195.550	-0.6686	0.1356	3.6649	278.6101
1195.571	-0.4796	0.1356	3.6663	278.3076
1195.591	-0.5458	0.1356	3.6654	278.0033
1195.611	-0.6875	0.1356	3.6646	277.6993
1195.633	-0.6498	0.1356	3.6682	277.4003
1195.653	-0.5521	0.1356	3.6673	277.0971
1195.674	-0.4954	0.1356	3.6687	276.7965
1195.694	-0.6655	0.1356	3.6678	276.4941
1195.714	-0.5805	0.1356	3.6669	276.1920
1195.735	-0.4608	0.1356	3.6682	275.8926
1195.755	-0.6214	0.1356	3.6673	275.5912
1195.775	-0.6025	0.1356	3.6665	275.2903
1195.796	-0.4482	0.1356	3.6678	274.9920
1195.816	-0.5678	0.1356	3.6669	274.6918
1195.837	-0.6686	0.1356	3.6683	274.3943
1195.857	-0.4671	0.1356	3.6674	274.0949
1195.877	-0.5017	0.1356	3.6665	273.7958
1195.898	-0.6434	0.1356	3.6679	273.4994
1195.918	-0.5710	0.1356	3.6670	273.2011
1195.938	-0.4608	0.1356	3.6661	272.9031
1195.959	-0.6246	0.1356	3.6675	272.6078
1195.979	-0.6340	0.1356	3.6666	272.3107
1196.000	-0.4292	0.1356	3.6680	272.0161
1196.020	-0.5836	0.1356	3.6671	271.7197
1196.040	-0.6718	0.1356	3.6662	271.4236
1196.061	-0.4544	0.1356	3.6676	271.1301
1196.081	-0.5553	0.1356	3.6667	270.8348
1196.102	-0.6561	0.1356	3.6681	270.5421
1196.122	-0.4765	0.1356	3.6672	270.2475
1196.142	-0.5427	0.1356	3.6663	269.9533
1196.163	-0.6686	0.1356	3.6677	269.6617
1196.183	-0.5017	0.1356	3.6668	269.3682
1196.203	-0.4923	0.1356	3.6659	269.0751
1196.224	-0.6434	0.1356	3.6673	268.7846
1196.244	-0.6246	0.1356	3.6664	268.4922
1196.265	-0.4324	0.1356	3.6678	268.2025
1196.285	-0.5395	0.1356	3.6669	267.9108
1196.305	-0.6561	0.1356	3.6660	267.6195
1196.326	-0.4733	0.1356	3.6674	267.3309
1196.346	-0.5458	0.1356	3.6665	267.0403
1196.366	-0.6939	0.1356	3.6656	266.7501
1196.387	-0.5710	0.1356	3.6670	266.4625
1196.407	-0.5017	0.1356	3.6661	266.1731
1196.428	-0.6246	0.1356	3.6675	265.8862
1196.448	-0.6403	0.1356	3.6666	265.5975
1196.468	-0.4576	0.1356	3.6657	265.3091
1196.489	-0.5678	0.1356	3.6671	265.0233
1196.509	-0.6907	0.1356	3.6662	264.7357
1196.529	-0.5080	0.1356	3.6654	264.4484
1196.550	-0.5678	0.1356	3.6667	264.1637
1196.570	-0.6813	0.1356	3.6659	263.8771
1196.591	-0.5710	0.1356	3.6673	263.5931
1196.611	-0.5175	0.1356	3.6664	263.3073
1196.631	-0.6592	0.1356	3.6655	263.0218
1196.652	-0.5741	0.1356	3.6669	262.7389
1196.672	-0.5269	0.1356	3.6660	262.4541
1196.693	-0.6686	0.1356	3.6674	262.1719
1196.713	-0.4639	0.1356	3.6665	261.8878
1196.734	-0.5427	0.1356	3.6679	261.6063
1196.754	-0.6655	0.1356	3.6670	261.3230
1196.774	-0.4954	0.1356	3.6661	261.0400
1196.795	-0.4702	0.1356	3.6675	260.7596
1196.815	-0.6529	0.1356	3.6666	260.4773
1196.836	-0.5930	0.1356	3.6680	260.1976
1196.856	-0.4576	0.1356	3.6671	259.9160
1196.876	-0.6088	0.1356	3.6662	259.6347
1196.897	-0.6655	0.1356	3.6676	259.3561
1196.917	-0.4576	0.1356	3.6667	259.0755
1196.937	-0.5584	0.1356	3.6658	258.7953
1196.958	-0.6875	0.1356	3.6672	258.5178
1196.978	-0.5332	0.1356	3.6663	258.2383
1196.998	-0.5080	0.1356	3.6654	257.9591
1197.019	-0.6403	0.1356	3.6668	257.6826
1197.039	-0.5962	0.1356	3.6659	257.4041
1197.060	-0.4198	0.1356	3.6673	257.1283
1197.080	-0.5930	0.1356	3.6664	256.8506
1197.100	-0.6844	0.1356	3.6655	256.5732
1197.121	-0.5143	0.1356	3.6669	256.2984
1197.141	-0.5584	0.1356	3.6660	256.0217
1197.161	-0.6875	0.1356	3.6652	255.7453
1197.182	-0.5553	0.1356	3.6666	255.4716
1197.202	-0.5080	0.1356	3.6657	255.1959
1197.223	-0.6403	0.1356	3.6671	254.9228
1197.243	-0.6214	0.1356	3.6662	254.6479
1197.263	-0.4796	0.1356	3.6653	254.3732
1197.284	-0.6372	0.1356	3.6667	254.1012
1197.304	-0.6875	0.1356	3.6658	253.8273
1197.325	-0.4923	0.1356	3.6672	253.5559
1197.345	-0.6182	0.1356	3.6663	253.2826
1197.365	-0.7254	0.1356	3.6655	253.0097
1197.386	-0.4702	0.1356	3.6668	252.7394
1197.406	-0.6309	0.1356	3.6660	252.4672
1197.427	-0.7379	0.1356	3.6673	252.1975
1197.447	-0.5458	0.1356	3.6665	251.9260
1197.467	-0.5710	0.1356	3.6656	251.6548
1197.488	-0.7411	0.1356	3.6670	251.3862
1197.508	-0.6120	0.1356	3.6661	251.1156
1197.528	-0.5112	0.1356	3.6652	250.8454
1197.549	-0.6813	0.1356	3.6666	250.5778
1197.569	-0.7159	0.1356	3.6657	250.3083
1197.590	-0.5017	0.1356	3.6671	250.0414
1197.610	-0.6025	0.1356	3.6662	249.7725
1197.630	-0.7222	0.1356	3.6654	249.5040
1197.651	-0.5553	0.1356	3.6667	249.2381
1197.672	-0.6498	0.1356	3.6681	248.9725
1197.692	-0.5206	0.1356	3.6672	248.7050
1197.713	-0.6907	0.1356	3.6686	248.4401
1197.733	-0.6466	0.1356	3.6677	248.1733
1197.753	-0.5017	0.1356	3.6668	247.9068
1197.774	-0.6403	0.1356	3.6682	247.6429
1197.794	-0.7033	0.1356	3.6673	247.3770
1197.815	-0.4796	0.1356	3.6686	247.1138
1197.835	-0.5868	0.1356	3.6677	246.8486
1197.855	-0.7127	0.1356	3.6668	246.5838
1197.876	-0.5489	0.1356	3.6682	246.3215
1197.896	-0.5427	0.1356	3.6673	246.0574
1197.916	-0.6781	0.1356	3.6664	245.7935
1197.937	-0.6466	0.1356	3.6678	245.5323
1197.957	-0.4985	0.1356	3.6669	245.2691
1197.978	-0.6434	0.1356	3.6683	245.0085
1197.998	-0.6623	0.1356	3.6674	244.7460
1198.018	-0.5049	0.1356	3.6665	244.4838
1198.039	-0.6561	0.1356	3.6679	244.2242
1198.059	-0.7002	0.1356	3.6670	243.9626
1198.080	-0.5017	0.1356	3.6683	243.7037
1198.100	-0.6781	0.1356	3.6674	243.4428
1198.121	-0.5678	0.1356	3.6688	243.1845
1198.141	-0.5805	0.1356	3.6679	242.9242
1198.161	-0.7222	0.1356	3.6670	242.6643
1198.182	-0.6057	0.1356	3.6684	242.4070
1198.202	-0.5301	0.1356	3.6675	242.1478
1198.223	-0.6623	0.1356	3.6688	241.8911
1198.243	-0.6939	0.1356	3.6679	241.6325
1198.263	-0.5017	0.1356	3.6670	241.3742
1198.284	-0.6120	0.1356	3.6684	241.1185
1198.304	-0.7379	0.1356	3.6675	240.8608
1198.324	-0.5206	0.1356	3.6666	240.6035
1198.345	-0.5741	0.1356	3.6680	240.3488
1198.365	-0.7222	0.1356	3.6671	240.0921
1198.386	-0.6340	0.1356	3.6685	239.8380
1198.406	-0.5175	0.1356	3.6676	239.5820
1198.426	-0.6561	0.1356	3.6667	239.3263
1198.447	-0.6907	0.1356	3.6680	239.0731
1198.467	-0.4828	0.1356	3.6671	238.8181
1198.487	-0.5899	0.1356	3.6663	238.5633
1198.508	-0.7254	0.1356	3.6676	238.3111
1198.528	-0.5553	0.1356	3.6668	238.0570
1198.549	-0.5301	0.1356	3.6681	237.8055
1198.569	-0.6844	0.1356	3.6672	237.5520
1198.589	-0.6561	0.1356	3.6663	237.2988
1198.610	-0.5017	0.1356	3.6677	237.0483
1198.630	-0.6309	0.1356	3.6668	236.7957
1198.650	-0.6750	0.1356	3.6659	236.5435
1198.671	-0.4860	0.1356	3.6673	236.2939
1198.691	-0.5930	0.1356	3.6664	236.0423
1198.712	-0.5647	0.1356	3.6678	235.7933
1198.732	-0.5489	0.1356	3.6669	235.5423
1198.753	-0.6844	0.1356	3.6683	235.2940
1198.773	-0.5584	0.1356	3.6674	235.0436
1198.793	-0.5143	0.1356	3.6665	234.7936
1198.814	-0.6561	0.1356	3.6679	234.5462
1198.834	-0.6466	0.1356	3.6670	234.2968
1198.855	-0.4702	0.1356	3.6684	234.0500
1198.875	-0.6246	0.1356	3.6675	233.8012
1198.895	-0.7002	0.1356	3.6666	233.5528
1198.916	-0.4891	0.1356	3.6679	233.3069
1198.936	-0.5584	0.1356	3.6670	233.0590
1198.956	-0.6844	0.1356	3.6662	232.8115
1198.977	-0.5553	0.1356	3.6675	232.5666
1198.997	-0.5112	0.1356	3.6667	232.3197
1199.018	-0.6434	0.1356	3.6680	232.0753
1199.038	-0.6750	0.1356	3.6671	231.8291
1199.058	-0.4985	0.1356	3.6662	231.5831
1199.079	-0.6277	0.1356	3.6676	231.3397
1199.099	-0.7127	0.1356	3.6667	231.0943
1199.119	-0.5112	0.1356	3.6659	230.8493
1199.140	-0.6057	0.1356	3.6672	230.6068
1199.160	-0.7159	0.1356	3.6664	230.3623
1199.181	-0.6151	0.1356	3.6677	230.1205
1199.201	-0.5269	0.1356	3.6668	229.8766
1199.221	-0.6655	0.1356	3.6660	229.6331
1199.242	-0.6939	0.1356	3.6673	229.3921
1199.262	-0.5049	0.1356	3.6665	229.1492
1199.282	-0.6309	0.1356	3.6656	228.9066
1199.303	-0.7191	0.1356	3.6670	228.6666
1199.323	-0.5175	0.1356	3.6661	228.4246
1199.344	-0.5899	0.1356	3.6675	228.1851
1199.364	-0.7159	0.1356	3.6666	227.9437
1199.384	-0.5206	0.1356	3.6657	227.7026
1199.405	-0.5962	0.1356	3.6671	227.4641
1199.425	-0.6939	0.1356	3.6662	227.2236
1199.446	-0.5647	0.1356	3.6676	226.9857
1199.466	-0.5364	0.1356	3.6667	226.7458
1199.486	-0.7002	0.1356	3.6658	226.5062
1199.507	-0.6498	0.1356	3.6672	226.2692
1199.527	-0.5112	0.1356	3.6663	226.0302
1199.547	-0.6466	0.1356	3.6654	225.7915
1199.568	-0.7222	0.1356	3.6668	225.5553
1199.588	-0.4985	0.1356	3.6659	225.3172
1199.609	-0.6025	0.1356	3.6673	225.0817
1199.629	-0.7222	0.1356	3.6664	224.8442
1199.649	-0.5868	0.1356	3.6656	224.6070
1199.670	-0.5489	0.1356	3.6669	224.3724
1199.690	-0.7002	0.1356	3.6661	224.1357
1199.711	-0.6309	0.1356	3.6674	223.9017
1199.732	-0.7222	0.1356	3.6688	223.6679
1199.752	-0.4891	0.1356	3.6679	223.4322
1199.772	-0.6372	0.1356	3.6670	223.1968
1199.793	-0.7285	0.1356	3.6684	222.9639
1199.813	-0.5395	0.1356	3.6675	222.7291
1199.834	-0.5647	0.1356	3.6688	222.4968
1199.854	-0.6970	0.1356	3.6679	222.2625
1199.874	-0.6498	0.1356	3.6670	222.0286
1199.895	-0.5301	0.1356	3.6684	221.7971
1199.915	-0.6592	0.1356	3.6675	221.5638
1199.935	-0.6750	0.1356	3.6666	221.3307
1199.956	-0.5112	0.1356	3.6680	221.1002
1199.976	-0.6372	0.1356	3.6671	220.8677
1199.997	-0.7033	0.1356	3.6685	220.6377
1200.017	-0.4765	0.1356	3.6676	220.4058
1200.037	-0.6182	0.1356	3.6667	220.1742
1200.058	-0.7096	0.1356	3.6680	219.9451
1200.078	-0.4796	0.1356	3.6672	219.7140
1200.099	-0.5962	0.1356	3.6685	219.4855
1200.119	-0.7096	0.1356	3.6676	219.2550
1200.139	-0.5237	0.1356	3.6667	219.0249
1200.160	-0.5773	0.1356	3.6681	218.7972
1200.180	-0.7033	0.1356	3.6672	218.5676
1200.201	-0.6214	0.1356	3.6686	218.3406
1200.221	-0.5017	0.1356	3.6677	218.1115
1200.241	-0.6561	0.1356	3.6668	217.8828
1200.262	-0.6970	0.1356	3.6681	217.6566
1200.282	-0.4608	0.1356	3.6672	217.4284
1200.302	-0.5930	0.1356	3.6664	217.2005
1200.323	-0.7159	0.1356	3.6677	216.9752
1200.343	-0.5364	0.1356	3.6668	216.7478
1200.364	-0.5553	0.1356	3.6682	216.5231
1200.384	-0.6875	0.1356	3.6673	216.2963
1200.404	-0.6466	0.1356	3.6664	216.0698
1200.425	-0.5301	0.1356	3.6678	215.8459
1200.445	-0.6372	0.1356	3.6669	215.6200
1200.465	-0.7379	0.1356	3.6660	215.3944
1200.486	-0.4891	0.1356	3.6674	215.1713
1200.506	-0.5836	0.1356	3.6665	214.9463
1200.527	-0.6970	0.1356	3.6679	214.7237
1200.547	-0.5678	0.1356	3.6670	214.4993
1200.567	-0.5301	0.1356	3.6661	214.2750
1200.588	-0.6623	0.1356	3.6675	214.0534
1200.608	-0.6151	0.1356	3.6666	213.8297
1200.628	-0.4923	0.1356	3.6657	213.6063
1200.649	-0.6246	0.1356	3.6671	213.3855
1200.669	-0.6403	0.1356	3.6662	213.1627
1200.690	-0.4954	0.1356	3.6676	212.9424
1200.710	-0.6529	0.1356	3.6667	212.7202
1200.731	-0.6277	0.1356	3.6681	212.5005
1200.751	-0.4923	0.1356	3.6672	212.2788
1200.771	-0.6813	0.1356	3.6663	212.0573
1200.792	-0.5899	0.1356	3.6677	211.8384
1200.812	-0.5017	0.1356	3.6668	211.6176
1200.833	-0.6277	0.1356	3.6682	211.3992
1200.853	-0.6434	0.1356	3.6673	211.1789
1200.873	-0.4482	0.1356	3.6664	210.9589
1200.894	-0.5521	0.1356	3.6678	210.7414
1200.914	-0.7096	0.1356	3.6669	210.5219
1200.934	-0.5269	0.1356	3.6660	210.3027
1200.955	-0.5175	0.1356	3.6674	210.0860
1200.975	-0.6813	0.1356	3.6665	209.8673
1200.996	-0.6372	0.1356	3.6679	209.6512
1201.016	-0.5049	0.1356	3.6670	209.4331
1201.036	-0.6498	0.1356	3.6661	209.2152
1201.057	-0.7127	0.1356	3.6675	208.9999
1201.077	-0.5143	0.1356	3.6666	208.7826
1201.097	-0.5805	0.1356	3.6657	208.5656
1201.118	-0.7096	0.1356	3.6671	208.3511
1201.138	-0.5678	0.1356	3.6662	208.1346
1201.159	-0.5489	0.1356	3.6676	207.9206
1201.179	-0.6750	0.1356	3.6667	207.7047
1201.199	-0.6781	0.1356	3.6658	207.4890
1201.220	-0.4954	0.1356	3.6672	207.2758
1201.240	-0.6182	0.1356	3.6663	207.0607
1201.260	-0.7002	0.1356	3.6654	206.8458
1201.281	-0.5080	0.1356	3.6668	206.6335
1201.301	-0.6182	0.1356	3.6659	206.4191
1201.322	-0.7348	0.1356	3.6673	206.2073
1201.342	-0.4796	0.1356	3.6664	205.9935
1201.362	-0.6277	0.1356	3.6656	205.7800
1201.383	-0.7348	0.1356	3.6670	205.5690
1201.403	-0.5237	0.1356	3.6661	205.3560
1201.424	-0.5773	0.1356	3.6674	205.1455
1201.444	-0.7317	0.1356	3.6666	204.9331
1201.465	-0.5112	0.1356	3.6679	204.7231
1201.485	-0.6309	0.1356	3.6670	204.5112
1201.505	-0.7254	0.1356	3.6662	204.2995
1201.526	-0.5017	0.1356	3.6675	204.0904
1201.546	-0.5868	0.1356	3.6666	203.8792
1201.566	-0.7254	0.1356	3.6658	203.6684
1201.587	-0.5458	0.1356	3.6672	203.4600
1201.607	-0.5710	0.1356	3.6663	203.2497
1201.628	-0.7285	0.1356	3.6676	203.0419
1201.648	-0.5521	0.1356	3.6668	202.8320
1201.669	-0.6057	0.1356	3.6681	202.6247
1201.689	-0.7254	0.1356	3.6672	202.4154
1201.709	-0.5616	0.1356	3.6663	202.2064
1201.730	-0.5647	0.1356	3.6677	201.9999
1201.751	-0.5994	0.1356	3.6691	201.7936
1201.772	-0.7096	0.1356	3.6704	201.5876
1201.792	-0.4985	0.1356	3.6695	201.3796
1201.812	-0.6057	0.1356	3.6686	201.1719
1201.833	-0.7411	0.1356	3.6699	200.9667
1201.853	-0.5143	0.1356	3.6690	200.7595
1201.874	-0.5458	0.1356	3.6704	200.5548
1201.894	-0.6939	0.1356	3.6694	200.3481
1201.914	-0.6309	0.1356	3.6685	200.1416
1201.935	-0.5206	0.1356	3.6699	199.9377
1201.955	-0.6592	0.1356	3.6689	199.7318
1201.975	-0.7002	0.1356	3.6680	199.5261
1201.996	-0.4733	0.1356	3.6694	199.3230
1202.016	-0.6120	0.1356	3.6685	199.1178
1202.037	-0.7254	0.1356	3.6698	198.9152
1202.057	-0.5364	0.1356	3.6689	198.7105
1202.077	-0.5647	0.1356	3.6680	198.5062
1202.098	-0.7127	0.1356	3.6694	198.3043
1202.118	-0.6088	0.1356	3.6685	198.1004
1202.138	-0.5143	0.1356	3.6676	197.8968
1202.159	-0.6655	0.1356	3.6689	197.6957
1202.179	-0.6875	0.1356	3.6680	197.4926
1202.200	-0.4954	0.1356	3.6694	197.2920
1202.220	-0.5962	0.1356	3.6685	197.0894
1202.240	-0.7127	0.1356	3.6676	196.8870
1202.261	-0.5489	0.1356	3.6689	196.6872
1202.281	-0.5584	0.1356	3.6680	196.4854
1202.301	-0.7096	0.1356	3.6671	196.2838
1202.322	-0.5962	0.1356	3.6685	196.0847
1202.342	-0.5427	0.1356	3.6676	195.8836
1202.363	-0.7127	0.1356	3.6689	195.6850
1202.383	-0.5899	0.1356	3.6680	195.4845
1202.404	-0.5269	0.1356	3.6694	195.2864
1202.424	-0.6939	0.1356	3.6685	195.0863
1202.444	-0.6434	0.1356	3.6676	194.8865
1202.465	-0.4639	0.1356	3.6689	194.6891
1202.485	-0.6434	0.1356	3.6680	194.4898
1202.505	-0.6970	0.1356	3.6671	194.2907
1202.526	-0.4828	0.1356	3.6685	194.0942
1202.546	-0.5616	0.1356	3.6676	193.8956
1202.567	-0.7033	0.1356	3.6690	193.6995
1202.587	-0.5489	0.1356	3.6681	193.5014
1202.607	-0.5017	0.1356	3.6672	193.3036
1202.628	-0.6309	0.1356	3.6685	193.1082
1202.648	-0.6403	0.1356	3.6676	192.9109
1202.668	-0.4765	0.1356	3.6667	192.7138
1202.689	-0.6151	0.1356	3.6681	192.5192
1202.709	-0.6844	0.1356	3.6672	192.3226
1202.729	-0.4671	0.1356	3.6663	192.1262
1202.750	-0.5458	0.1356	3.6677	191.9324
1202.770	-0.6844	0.1356	3.6668	191.7365
1202.791	-0.5301	0.1356	3.6682	191.5431
1202.811	-0.5458	0.1356	3.6673	191.3477
1202.831	-0.6907	0.1356	3.6664	191.1526
1202.852	-0.5710	0.1356	3.6678	190.9600
1202.872	-0.4985	0.1356	3.6669	190.7653
1202.893	-0.6466	0.1356	3.6682	190.5732
1202.913	-0.6623	0.1356	3.6674	190.3790
1202.933	-0.5206	0.1356	3.6665	190.1851
1202.954	-0.6372	0.1356	3.6678	189.9937
1202.974	-0.7002	0.1356	3.6669	189.8002
1202.995	-0.5269	0.1356	3.6683	189.6093
1203.015	-0.6182	0.1356	3.6674	189.4163
1203.035	-0.7191	0.1356	3.6665	189.2236
1203.056	-0.5049	0.1356	3.6679	189.0334
1203.076	-0.6120	0.1356	3.6670	188.8412
1203.097	-0.6970	0.1356	3.6684	188.6515
1203.117	-0.5112	0.1356	3.6675	188.4597
1203.137	-0.5805	0.1356	3.6666	188.2682
1203.158	-0.7127	0.1356	3.6680	188.0792
1203.178	-0.6057	0.1356	3.6671	187.8882
1203.198	-0.5112	0.1356	3.6662	187.6974
1203.219	-0.6750	0.1356	3.6676	187.5091
1203.239	-0.6718	0.1356	3.6667	187.3188
1203.260	-0.5049	0.1356	3.6680	187.1309
1203.280	-0.6309	0.1356	3.6672	186.9411
1203.300	-0.7096	0.1356	3.6663	186.7515
1203.321	-0.5206	0.1356	3.6676	186.5644
1203.341	-0.5458	0.1356	3.6668	186.3753
1203.361	-0.7033	0.1356	3.6659	186.1864
1203.382	-0.6182	0.1356	3.6673	186.0000
1203.402	-0.5080	0.1356	3.6664	185.8116
1203.423	-0.6655	0.1356	3.6677	185.6256
1203.443	-0.7002	0.1356	3.6669	185.4377
1203.463	-0.5049	0.1356	3.6660	185.2500
1203.484	-0.6182	0.1356	3.6674	185.0647
1203.504	-0.6970	0.1356	3.6665	184.8775
1203.524	-0.5458	0.1356	3.6656	184.6905
1203.545	-0.5647	0.1356	3.6670	184.5060
1203.565	-0.7191	0.1356	3.6661	184.3194
1203.586	-0.6434	0.1356	3.6675	184.1354
1203.606	-0.5080	0.1356	3.6666	183.9493
1203.626	-0.6466	0.1356	3.6657	183.7635
1203.647	-0.6939	0.1356	3.6671	183.5801
1203.667	-0.5143	0.1356	3.6662	183.3947
1203.688	-0.6813	0.1356	3.6676	183.2118
1203.708	-0.6875	0.1356	3.6667	183.0269
1203.728	-0.4671	0.1356	3.6658	182.8422
1203.749	-0.6214	0.1356	3.6672	182.6600
1203.769	-0.7159	0.1356	3.6663	182.4758
1203.790	-0.7065	0.1356	3.6677	182.2941
1203.811	-0.5678	0.1356	3.6691	182.1126
1203.831	-0.5647	0.1356	3.6681	181.9290
1203.851	-0.7033	0.1356	3.6673	181.7457
1203.872	-0.6372	0.1356	3.6686	181.5649
1203.892	-0.4985	0.1356	3.6677	181.3820
1203.913	-0.6561	0.1356	3.6691	181.2017
1203.933	-0.7065	0.1356	3.6682	181.0193
1203.953	-0.5017	0.1356	3.6673	180.8371
1203.974	-0.6182	0.1356	3.6686	180.6574
1203.994	-0.7159	0.1356	3.6677	180.4757
1204.014	-0.5175	0.1356	3.6668	180.2942
1204.035	-0.5364	0.1356	3.6682	180.1152
1204.055	-0.6718	0.1356	3.6673	179.9342
1204.076	-0.6529	0.1356	3.6687	179.7557
1204.096	-0.4985	0.1356	3.6678	179.5751
1204.116	-0.6403	0.1356	3.6669	179.3947
1204.137	-0.6939	0.1356	3.6682	179.2169
1204.157	-0.4891	0.1356	3.6674	179.0370
1204.177	-0.5710	0.1356	3.6665	178.8573
1204.198	-0.7096	0.1356	3.6678	178.6801
1204.218	-0.5805	0.1356	3.6669	178.5009
1204.239	-0.5395	0.1356	3.6683	178.3241
1204.259	-0.7002	0.1356	3.6674	178.1453
1204.279	-0.5899	0.1356	3.6665	177.9668
1204.300	-0.5521	0.1356	3.6679	177.7907
1204.320	-0.6970	0.1356	3.6670	177.6126
1204.341	-0.6498	0.1356	3.6684	177.4370
1204.361	-0.5080	0.1356	3.6675	177.2593
1204.381	-0.6340	0.1356	3.6666	177.0819
1204.402	-0.6875	0.1356	3.6680	176.9069
1204.422	-0.4891	0.1356	3.6671	176.7299
1204.442	-0.5962	0.1356	3.6662	176.5531
1204.463	-0.7033	0.1356	3.6676	176.3788
1204.483	-0.5616	0.1356	3.6667	176.2025
1204.503	-0.5237	0.1356	3.6658	176.0264
1204.524	-0.6246	0.1356	3.6672	175.8527
1204.544	-0.5584	0.1356	3.6663	175.6771
1204.565	-0.3474	0.1356	3.6677	175.5039
1204.585	-0.4828	0.1356	3.6668	175.3286
1204.605	-0.6057	0.1356	3.6659	175.1536
1204.626	-0.3978	0.1356	3.6673	174.9811
1204.646	-0.4387	0.1356	3.6664	174.8065
1204.666	-0.5584	0.1356	3.6655	174.6321
1204.687	-0.4828	0.1356	3.6669	174.4602
1204.707	-0.4230	0.1356	3.6660	174.2863
1204.728	-0.5395	0.1356	3.6674	174.1148
1204.748	-0.5427	0.1356	3.6665	173.9414
1204.768	-0.3568	0.1356	3.6656	173.7681
1204.789	-0.4733	0.1356	3.6670	173.5973
1204.809	-0.5616	0.1356	3.6662	173.4244
1204.830	-0.3442	0.1356	3.6675	173.2541
1204.850	-0.5395	0.1356	3.6666	173.0816
1204.870	-0.6120	0.1356	3.6658	172.9095
1204.891	-0.4261	0.1356	3.6671	172.7397
1204.911	-0.5553	0.1356	3.6663	172.5680
1204.932	-0.5741	0.1356	3.6676	172.3987
1204.952	-0.4135	0.1356	3.6667	172.2273
1204.973	-0.5868	0.1356	3.6681	172.0585
1204.993	-0.5364	0.1356	3.6672	171.8876
1205.013	-0.4324	0.1356	3.6663	171.7169
1205.034	-0.6120	0.1356	3.6677	171.5486
1205.054	-0.5773	0.1356	3.6668	171.3784
1205.075	-0.4387	0.1356	3.6682	171.2106
1205.095	-0.6057	0.1356	3.6673	171.0407
1205.116	-0.5553	0.1356	3.6687	170.8733
1205.136	-0.4671	0.1356	3.6678	170.7039
1205.156	-0.6246	0.1356	3.6669	170.5347
1205.177	-0.5678	0.1356	3.6682	170.3680
1205.197	-0.4356	0.1356	3.6673	170.1992
1205.218	-0.5836	0.1356	3.6687	170.0329
1205.238	-0.6466	0.1356	3.6678	169.8645
1205.258	-0.4324	0.1356	3.6669	169.6963
1205.279	-0.5143	0.1356	3.6683	169.5306
1205.299	-0.6214	0.1356	3.6674	169.3629
1205.319	-0.4796	0.1356	3.6665	169.1954
1205.340	-0.4450	0.1356	3.6679	169.0303
1205.360	-0.6151	0.1356	3.6670	168.8632
1205.381	-0.5710	0.1356	3.6683	168.6986
1205.401	-0.3978	0.1356	3.6674	168.5319
1205.421	-0.5237	0.1356	3.6666	168.3654
1205.442	-0.5741	0.1356	3.6679	168.2014
1205.462	-0.3568	0.1356	3.6670	168.0353
1205.482	-0.4387	0.1356	3.6662	167.8694
1205.503	-0.5836	0.1356	3.6675	167.7061
1205.523	-0.4671	0.1356	3.6666	167.5406
1205.543	-0.4040	0.1356	3.6658	167.3754
1205.564	-0.5521	0.1356	3.6671	167.2126
1205.584	-0.5521	0.1356	3.6663	167.0478
1205.605	-0.3568	0.1356	3.6676	166.8854
1205.625	-0.4985	0.1356	3.6667	166.7210
1205.645	-0.5930	0.1356	3.6659	166.5568
1205.666	-0.3852	0.1356	3.6673	166.3950
1205.686	-0.4796	0.1356	3.6664	166.2312
1205.707	-0.6214	0.1356	3.6677	166.0699
1205.727	-0.4576	0.1356	3.6669	165.9065
1205.747	-0.5332	0.1356	3.6660	165.7433
1205.768	-0.6466	0.1356	3.6674	165.5826
1205.788	-0.4387	0.1356	3.6665	165.4198
1205.809	-0.4671	0.1356	3.6678	165.2595
1205.830	-0.4356	0.1356	3.6692	165.0994
1205.850	-0.5994	0.1356	3.6683	164.9372
1205.871	-0.4765	0.1356	3.6696	164.7775
1205.891	-0.4198	0.1356	3.6687	164.6157
1205.911	-0.5395	0.1356	3.6678	164.4542
1205.932	-0.5805	0.1356	3.6692	164.2951
1205.952	-0.3946	0.1356	3.6683	164.1339
1205.972	-0.5269	0.1356	3.6674	163.9729
1205.993	-0.6120	0.1356	3.6687	163.8144
1206.013	-0.4167	0.1356	3.6678	163.6539
1206.034	-0.3883	0.1356	3.6692	163.4958
1206.054	-0.5678	0.1356	3.6683	163.3356
1206.074	-0.5332	0.1356	3.6674	163.1757
1206.095	-0.3820	0.1356	3.6687	163.0182
1206.115	-0.5521	0.1356	3.6678	162.8586
1206.135	-0.6057	0.1356	3.6669	162.6993
1206.156	-0.3883	0.1356	3.6683	162.5424
1206.176	-0.4828	0.1356	3.6674	162.3834
1206.196	-0.5930	0.1356	3.6665	162.2246
1206.217	-0.4419	0.1356	3.6679	162.0683
1206.237	-0.4104	0.1356	3.6670	161.9100
1206.258	-0.5458	0.1356	3.6684	161.7541
1206.278	-0.5458	0.1356	3.6675	161.5961
1206.298	-0.3852	0.1356	3.6666	161.4383
1206.319	-0.5175	0.1356	3.6680	161.2830
1206.339	-0.5994	0.1356	3.6671	161.1256
1206.360	-0.3631	0.1356	3.6684	160.9707
1206.380	-0.4702	0.1356	3.6675	160.8137
1206.400	-0.5868	0.1356	3.6666	160.6569
1206.421	-0.3978	0.1356	3.6680	160.5026
1206.441	-0.4356	0.1356	3.6671	160.3462
1206.461	-0.5364	0.1356	3.6662	160.1900
1206.482	-0.3820	0.1356	3.6676	160.0362
1206.502	-0.3474	0.1356	3.6667	159.8804
1206.523	-0.4923	0.1356	3.6681	159.7271
1206.543	-0.4796	0.1356	3.6672	159.5716
1206.563	-0.3474	0.1356	3.6663	159.4164
1206.584	-0.4608	0.1356	3.6677	159.2636
1206.604	-0.5364	0.1356	3.6668	159.1088
1206.624	-0.3316	0.1356	3.6659	158.9541
1206.645	-0.4104	0.1356	3.6673	158.8019
1206.665	-0.5301	0.1356	3.6664	158.6477
1206.686	-0.4261	0.1356	3.6678	158.4959
1206.706	-0.3915	0.1356	3.6669	158.3420
1206.726	-0.5364	0.1356	3.6660	158.1883
1206.747	-0.5553	0.1356	3.6674	158.0371
1206.767	-0.3316	0.1356	3.6665	157.8837
1206.787	-0.4671	0.1356	3.6656	157.7306
1206.808	-0.6246	0.1356	3.6670	157.5800
1206.828	-0.4198	0.1356	3.6661	157.4272
1206.849	-0.4482	0.1356	3.6675	157.2770
1206.869	-0.5647	0.1356	3.6666	157.1246
1206.889	-0.3852	0.1356	3.6658	156.9725
1206.910	-0.4135	0.1356	3.6671	156.8228
1206.930	-0.5678	0.1356	3.6663	156.6710
1206.950	-0.5553	0.1356	3.6654	156.5194
1206.971	-0.4419	0.1356	3.6668	156.3702
1206.991	-0.5237	0.1356	3.6659	156.2190
1207.012	-0.5805	0.1356	3.6673	156.0703
1207.032	-0.3757	0.1356	3.6664	155.9194
1207.052	-0.5080	0.1356	3.6655	155.7688
1207.073	-0.5805	0.1356	3.6669	155.6206
1207.093	-0.3915	0.1356	3.6660	155.4703
1207.114	-0.4985	0.1356	3.6674	155.3225
1207.134	-0.5616	0.1356	3.6665	155.1726
1207.154	-0.3159	0.1356	3.6656	155.0229
1207.175	-0.4104	0.1356	3.6670	154.8757
1207.195	-0.5458	0.1356	3.6661	154.7263
1207.216	-0.4324	0.1356	3.6675	154.5794
1207.236	-0.3663	0.1356	3.6666	154.4305
1207.256	-0.5269	0.1356	3.6658	154.2817
1207.277	-0.5269	0.1356	3.6671	154.1354
1207.297	-0.3411	0.1356	3.6663	153.9870
1207.317	-0.4482	0.1356	3.6654	153.8387
1207.338	-0.5301	0.1356	3.6668	153.6930
1207.358	-0.3411	0.1356	3.6659	153.5451
1207.379	-0.3757	0.1356	3.6673	153.3997
1207.399	-0.5395	0.1356	3.6664	153.2522
1207.419	-0.4671	0.1356	3.6655	153.1049
1207.440	-0.3159	0.1356	3.6669	152.9601
1207.460	-0.4513	0.1356	3.6660	152.8132
1207.480	-0.5364	0.1356	3.6651	152.6664
1207.501	-0.3253	0.1356	3.6665	152.5221
1207.521	-0.3915	0.1356	3.6657	152.3758
1207.541	-0.5458	0.1356	3.6648	152.2296
1207.562	-0.4356	0.1356	3.6662	152.0858
1207.582	-0.3757	0.1356	3.6653	151.9400
1207.603	-0.4702	0.1356	3.6667	151.7966
1207.623	-0.5112	0.1356	3.6658	151.6511
1207.643	-0.3222	0.1356	3.6650	151.5058
1207.664	-0.4261	0.1356	3.6664	151.3630
1207.684	-0.5395	0.1356	3.6655	151.2181
1207.705	-0.3347	0.1356	3.6669	151.0756
1207.725	-0.4261	0.1356	3.6660	150.9310
1207.745	-0.5553	0.1356	3.6651	150.7867
1207.766	-0.3820	0.1356	3.6665	150.6447
1207.786	-0.3631	0.1356	3.6656	150.5007
1207.806	-0.5112	0.1356	3.6648	150.3569
1207.827	-0.5049	0.1356	3.6662	150.2155
1207.847	-0.3033	0.1356	3.6653	150.0720
1207.868	-0.3474	0.1356	3.6667	149.9309
1207.889	-0.4198	0.1356	3.6680	149.7901
1207.909	-0.5269	0.1356	3.6672	149.6471
1207.929	-0.3285	0.1356	3.6663	149.5044
1207.950	-0.4167	0.1356	3.6676	149.3640
1207.970	-0.5616	0.1356	3.6668	149.2216
1207.991	-0.4230	0.1356	3.6681	149.0816
1208.011	-0.3442	0.1356	3.6672	148.9396
1208.031	-0.5206	0.1356	3.6663	148.7977
1208.052	-0.5175	0.1356	3.6677	148.6583
1208.072	-0.3442	0.1356	3.6668	148.5167
1208.092	-0.4544	0.1356	3.6660	148.3754
1208.113	-0.5458	0.1356	3.6673	148.2365
1208.133	-0.3505	0.1356	3.6664	148.0955
1208.154	-0.3852	0.1356	3.6678	147.9569
1208.174	-0.5269	0.1356	3.6669	147.8163
1208.194	-0.4828	0.1356	3.6661	147.6758
1208.215	-0.3379	0.1356	3.6674	147.5378
1208.235	-0.4891	0.1356	3.6665	147.3977
1208.255	-0.5458	0.1356	3.6657	147.2577
1208.276	-0.3253	0.1356	3.6670	147.1202
1208.296	-0.4544	0.1356	3.6662	146.9806
1208.317	-0.4671	0.1356	3.6675	146.8435
1208.337	-0.3505	0.1356	3.6667	146.7042
1208.358	-0.5175	0.1356	3.6680	146.5674
1208.378	-0.4230	0.1356	3.6671	146.4285
1208.398	-0.3190	0.1356	3.6663	146.2898
1208.419	-0.4891	0.1356	3.6676	146.1535
1208.439	-0.4860	0.1356	3.6667	146.0151
1208.460	-0.3442	0.1356	3.6681	145.8792
1208.480	-0.4104	0.1356	3.6672	145.7411
1208.500	-0.4292	0.1356	3.6663	145.6033
1208.521	-0.2245	0.1356	3.6677	145.4678
1208.541	-0.3316	0.1356	3.6668	145.3303
1208.561	-0.5175	0.1356	3.6659	145.1930
1208.582	-0.4104	0.1356	3.6673	145.0580
1208.602	-0.3379	0.1356	3.6664	144.9210
1208.623	-0.4608	0.1356	3.6678	144.7865
1208.643	-0.4860	0.1356	3.6669	144.6498
1208.663	-0.3222	0.1356	3.6660	144.5133
1208.684	-0.4104	0.1356	3.6674	144.3793
1208.704	-0.5237	0.1356	3.6665	144.2431
1208.724	-0.4135	0.1356	3.6656	144.1071
1208.745	-0.3474	0.1356	3.6670	143.9736
1208.765	-0.4923	0.1356	3.6662	143.8379
1208.785	-0.5364	0.1356	3.6653	143.7025
1208.806	-0.3411	0.1356	3.6667	143.5694
1208.826	-0.4450	0.1356	3.6658	143.4343
1208.847	-0.5427	0.1356	3.6672	143.3016
1208.867	-0.3631	0.1356	3.6663	143.1668
1208.887	-0.4104	0.1356	3.6654	143.0322
1208.908	-0.5395	0.1356	3.6668	142.8999
1208.928	-0.4009	0.1356	3.6659	142.7657
1208.949	-0.4009	0.1356	3.6673	142.6338
1208.969	-0.5143	0.1356	3.6664	142.4998
1208.989	-0.4544	0.1356	3.6655	142.3660
1209.010	-0.3379	0.1356	3.6669	142.2347
1209.030	-0.4482	0.1356	3.6660	142.1012
1209.050	-0.5049	0.1356	3.6652	141.9679
1209.071	-0.3505	0.1356	3.6666	141.8371
1209.091	-0.5112	0.1356	3.6657	141.7041
1209.112	-0.5553	0.1356	3.6671	141.5736
1209.132	-0.3411	0.1356	3.6662	141.4409
1209.152	-0.4167	0.1356	3.6653	141.3085
1209.173	-0.5553	0.1356	3.6667	141.1784
1209.193	-0.3883	0.1356	3.6658	141.0463
1209.214	-0.3883	0.1356	3.6672	140.9166
1209.234	-0.5332	0.1356	3.6663	140.7848
1209.254	-0.4891	0.1356	3.6655	140.6532
1209.275	-0.3190	0.1356	3.6668	140.5240
1209.295	-0.4765	0.1356	3.6660	140.3926
1209.315	-0.5647	0.1356	3.6651	140.2615
1209.336	-0.3694	0.1356	3.6665	140.1328
1209.356	-0.4292	0.1356	3.6656	140.0020
1209.376	-0.5489	0.1356	3.6647	139.8713
1209.397	-0.4450	0.1356	3.6661	139.7431
1209.417	-0.3568	0.1356	3.6653	139.6127
1209.438	-0.5206	0.1356	3.6667	139.4848
1209.458	-0.5206	0.1356	3.6658	139.3548
1209.478	-0.3285	0.1356	3.6649	139.2250
1209.499	-0.4544	0.1356	3.6663	139.0976
1209.519	-0.5364	0.1356	3.6654	138.9681
1209.539	-0.3474	0.1356	3.6646	138.8387
1209.560	-0.3788	0.1356	3.6660	138.7118
1209.580	-0.5427	0.1356	3.6651	138.5827
1209.601	-0.4671	0.1356	3.6665	138.4561
1209.621	-0.3285	0.1356	3.6656	138.3274
1209.641	-0.4450	0.1356	3.6648	138.1989
1209.662	-0.5364	0.1356	3.6661	138.0727
1209.682	-0.3379	0.1356	3.6653	137.9445
1209.702	-0.4419	0.1356	3.6644	137.8164
1209.723	-0.5616	0.1356	3.6658	137.6908
1209.743	-0.3694	0.1356	3.6650	137.5630
1209.764	-0.3852	0.1356	3.6663	137.4377
1209.784	-0.5584	0.1356	3.6655	137.3102
1209.804	-0.4198	0.1356	3.6646	137.1830
1209.825	-0.3883	0.1356	3.6660	137.0581
1209.845	-0.5364	0.1356	3.6651	136.9312
1209.866	-0.4733	0.1356	3.6665	136.8066
1209.886	-0.3222	0.1356	3.6657	136.6800
1209.907	-0.4135	0.1356	3.6670	136.5558
1209.928	-0.5364	0.1356	3.6684	136.4317
1209.948	-0.3033	0.1356	3.6675	136.3055
1209.969	-0.4387	0.1356	3.6689	136.1818
1209.989	-0.5647	0.1356	3.6680	136.0559
1210.009	-0.3915	0.1356	3.6671	135.9302
1210.030	-0.3946	0.1356	3.6684	135.8069
1210.050	-0.5080	0.1356	3.6675	135.6815
1210.071	-0.5112	0.1356	3.6689	135.5586
1210.091	-0.3411	0.1356	3.6680	135.4335
1210.111	-0.4923	0.1356	3.6671	135.3086
1210.132	-0.5930	0.1356	3.6685	135.1861
1210.152	-0.3820	0.1356	3.6676	135.0615
1210.172	-0.4828	0.1356	3.6667	134.9370
1210.193	-0.6025	0.1356	3.6680	134.8150
1210.213	-0.4387	0.1356	3.6671	134.6909
1210.233	-0.3915	0.1356	3.6663	134.5669
1210.254	-0.5647	0.1356	3.6676	134.4453
1210.274	-0.5489	0.1356	3.6667	134.3216
1210.295	-0.3757	0.1356	3.6681	134.2004
1210.315	-0.4828	0.1356	3.6672	134.0770
1210.335	-0.5616	0.1356	3.6663	133.9538
1210.356	-0.3757	0.1356	3.6677	133.8330
1210.376	-0.4167	0.1356	3.6668	133.7101
1210.396	-0.5616	0.1356	3.6659	133.5873
1210.417	-0.4167	0.1356	3.6673	133.4670
1210.437	-0.3694	0.1356	3.6664	133.3445
1210.458	-0.5395	0.1356	3.6678	133.2245
1210.478	-0.4104	0.1356	3.6669	133.1024
1210.498	-0.3505	0.1356	3.6660	132.9804
1210.519	-0.4923	0.1356	3.6674	132.8608
1210.539	-0.4639	0.1356	3.6665	132.7391
1210.560	-0.3095	0.1356	3.6679	132.6198
1210.580	-0.4324	0.1356	3.6670	132.4984
1210.600	-0.4985	0.1356	3.6661	132.3772
1210.621	-0.2938	0.1356	3.6675	132.2584
1210.641	-0.3915	0.1356	3.6666	132.1375
1210.662	-0.5237	0.1356	3.6680	132.0189
1210.682	-0.4167	0.1356	3.6671	131.8983
1210.702	-0.3883	0.1356	3.6662	131.7778
1210.723	-0.5616	0.1356	3.6676	131.6598
1210.743	-0.5427	0.1356	3.6667	131.5396
1210.763	-0.3568	0.1356	3.6658	131.4196
1210.784	-0.5080	0.1356	3.6672	131.3019
1210.804	-0.5773	0.1356	3.6663	131.1822
1210.824	-0.3978	0.1356	3.6655	131.0626
1210.845	-0.4608	0.1356	3.6668	130.9455
1210.865	-0.6057	0.1356	3.6660	130.8262
1210.886	-0.4985	0.1356	3.6673	130.7093
1210.906	-0.3978	0.1356	3.6665	130.5903
1210.926	-0.5553	0.1356	3.6656	130.4715
1210.947	-0.5301	0.1356	3.6670	130.3551
1210.967	-0.4261	0.1356	3.6661	130.2365
1210.988	-0.5773	0.1356	3.6675	130.1204
1211.008	-0.5584	0.1356	3.6666	130.0022
1211.028	-0.3978	0.1356	3.6657	129.8841
1211.049	-0.4954	0.1356	3.6671	129.7684
1211.069	-0.5773	0.1356	3.6662	129.6506
1211.089	-0.4230	0.1356	3.6653	129.5329
1211.110	-0.5364	0.1356	3.6667	129.4177
1211.130	-0.6466	0.1356	3.6658	129.3003
1211.151	-0.4639	0.1356	3.6672	129.1854
1211.171	-0.4765	0.1356	3.6663	129.0683
1211.191	-0.5994	0.1356	3.6655	128.9514
1211.212	-0.5301	0.1356	3.6668	128.8368
1211.232	-0.3883	0.1356	3.6660	128.7202
1211.253	-0.5269	0.1356	3.6673	128.6060
1211.273	-0.5994	0.1356	3.6665	128.4896
1211.293	-0.3631	0.1356	3.6656	128.3734
1211.314	-0.4576	0.1356	3.6670	128.2597
1211.334	-0.6372	0.1356	3.6661	128.1437
1211.354	-0.4860	0.1356	3.6652	128.0280
1211.375	-0.4482	0.1356	3.6666	127.9146
1211.395	-0.6057	0.1356	3.6657	127.7992
1211.416	-0.5868	0.1356	3.6671	127.6861
1211.436	-0.3788	0.1356	3.6662	127.5709
1211.456	-0.5017	0.1356	3.6654	127.4559
1211.477	-0.5994	0.1356	3.6667	127.3432
1211.497	-0.3915	0.1356	3.6659	127.2285
1211.517	-0.4576	0.1356	3.6650	127.1138
1211.538	-0.6057	0.1356	3.6664	127.0016
1211.558	-0.4702	0.1356	3.6655	126.8873
1211.578	-0.4072	0.1356	3.6647	126.7731
1211.599	-0.5710	0.1356	3.6661	126.6613
1211.619	-0.6088	0.1356	3.6652	126.5474
1211.640	-0.3820	0.1356	3.6666	126.4359
1211.660	-0.4796	0.1356	3.6657	126.3223
1211.680	-0.6246	0.1356	3.6648	126.2088
1211.701	-0.4135	0.1356	3.6662	126.0978
1211.721	-0.4513	0.1356	3.6654	125.9846
1211.741	-0.5805	0.1356	3.6645	125.8715
1211.762	-0.4860	0.1356	3.6659	125.7609
1211.782	-0.3852	0.1356	3.6650	125.6481
1211.803	-0.5647	0.0000	3.6428	125.5140
1211.823	-0.5395	0.1356	3.6198	125.3790
1211.843	-0.3505	0.1356	3.6195	125.2667
1211.864	-0.5332	0.1356	3.6215	125.1568
1211.884	-0.6151	0.1356	3.6212	125.0448
1211.905	-0.3757	0.1356	3.6231	124.9352
1211.925	-0.4576	0.1356	3.6228	124.8235
1211.946	-0.5175	0.1356	3.6247	124.7141
1211.966	-0.3820	0.1356	3.6243	124.6027
1211.986	-0.5489	0.1356	3.6240	124.4913
1212.007	-0.5080	0.1356	3.6259	124.3824
1212.027	-0.3788	0.1356	3.6255	124.2714
1212.048	-0.5237	0.1356	3.6274	124.1628
1212.068	-0.5521	0.1356	3.6270	124.0520
1212.088	-0.3568	0.1356	3.6266	123.9414
1212.109	-0.4891	0.1356	3.6285	123.8331
1212.129	-0.5710	0.1356	3.6281	123.7228
1212.150	-0.3599	0.1356	3.6300	123.6148
1212.170	-0.4891	0.1356	3.6295	123.5048
1212.190	-0.5868	0.1356	3.6291	123.3948
1212.211	-0.3631	0.1356	3.6310	123.2873
1212.231	-0.4387	0.1356	3.6305	123.1776
1212.251	-0.5710	0.1356	3.6301	123.0681
1212.272	-0.4482	0.1356	3.6319	122.9610
1212.292	-0.3694	0.1356	3.6315	122.8517
1212.313	-0.5364	0.1356	3.6333	122.7449
1212.333	-0.5206	0.1356	3.6328	122.6359
1212.353	-0.3694	0.1356	3.6324	122.5270
1212.374	-0.4733	0.1356	3.6342	122.4206
1212.394	-0.5773	0.1356	3.6337	122.3120
1212.414	-0.3820	0.1356	3.6332	122.2036
1212.435	-0.4104	0.1356	3.6350	122.0975
1212.455	-0.5521	0.1356	3.6346	121.9894
1212.476	-0.4702	0.1356	3.6363	121.8836
1212.496	-0.3190	0.1356	3.6358	121.7757
1212.516	-0.4985	0.1356	3.6353	121.6679
1212.537	-0.5678	0.1356	3.6371	121.5625
1212.557	-0.3505	0.1356	3.6366	121.4551
1212.577	-0.4261	0.1356	3.6361	121.3477
1212.598	-0.5521	0.1356	3.6378	121.2427
1212.618	-0.4419	0.1356	3.6373	121.1356
1212.638	-0.3568	0.1356	3.6368	121.0287
1212.659	-0.5332	0.1356	3.6386	120.9241
1212.679	-0.5080	0.1356	3.6380	120.8174
1212.700	-0.3852	0.1356	3.6398	120.7131
1212.720	-0.5301	0.1356	3.6392	120.6067
1212.741	-0.5112	0.1356	3.6409	120.5026
1212.761	-0.3694	0.1356	3.6404	120.3965
1212.781	-0.5395	0.1356	3.6398	120.2904
1212.802	-0.5553	0.1356	3.6415	120.1868
1212.822	-0.3726	0.1356	3.6410	120.0810
1212.842	-0.4796	0.1356	3.6404	119.9754
1212.863	-0.5899	0.1356	3.6421	119.8721
1212.883	-0.3820	0.1356	3.6415	119.7668
1212.904	-0.4324	0.1356	3.6432	119.6638
1212.924	-0.5584	0.1356	3.6426	119.5587
1212.944	-0.4639	0.1356	3.6421	119.4537
1212.966	-0.5269	0.1356	3.6460	119.3534
1212.986	-0.3442	0.1356	3.6454	119.2486
1213.006	-0.4702	0.1356	3.6448	119.1440
1213.027	-0.4576	0.1356	3.6464	119.0418
1213.047	-0.3095	0.1356	3.6458	118.9375
1213.067	-0.4324	0.1356	3.6452	118.8333
1213.088	-0.5175	0.1356	3.6468	118.7315
1213.108	-0.3285	0.1356	3.6462	118.6276
1213.129	-0.3757	0.1356	3.6478	118.5260
1213.149	-0.5112	0.1356	3.6472	118.4223
1213.169	-0.4702	0.1356	3.6465	118.3188
1213.190	-0.4356	0.1356	3.6481	118.2176
1213.210	-0.5805	0.1356	3.6475	118.1143
1213.230	-0.5143	0.1356	3.6469	118.0111
1213.251	-0.2970	0.1356	3.6485	117.9104
1213.271	-0.4198	0.1356	3.6478	117.8075
1213.292	-0.5175	0.1356	3.6494	117.7069
1213.312	-0.3253	0.1356	3.6488	117.6043
1213.332	-0.4324	0.1356	3.6481	117.5017
1213.353	-0.5301	0.1356	3.6497	117.4016
1213.373	-0.3379	0.1356	3.6491	117.2993
1213.394	-0.3694	0.1356	3.6506	117.1995
1213.414	-0.5616	0.1356	3.6500	117.0974
1213.434	-0.3757	0.1356	3.6493	116.9955
1213.455	-0.4198	0.1356	3.6509	116.8960
1213.475	-0.5395	0.1356	3.6502	116.7944
1213.496	-0.4040	0.1356	3.6518	116.6952
1213.516	-0.3820	0.1356	3.6511	116.5938
1213.536	-0.5049	0.1356	3.6504	116.4925
1213.557	-0.4765	0.1356	3.6520	116.3936
1213.577	-0.3347	0.1356	3.6513	116.2926
1213.597	-0.4671	0.1356	3.6506	116.1918
1213.618	-0.5521	0.1356	3.6522	116.0933
1213.638	-0.3757	0.1356	3.6515	115.9926
1213.659	-0.4292	0.1356	3.6530	115.8944
1213.679	-0.5741	0.1356	3.6523	115.7940
1213.699	-0.4419	0.1356	3.6516	115.6938
1213.720	-0.3474	0.1356	3.6532	115.5959
1213.740	-0.5237	0.1356	3.6525	115.4959
1213.760	-0.5364	0.1356	3.6518	115.3960
1213.781	-0.3379	0.1356	3.6533	115.2985
1213.801	-0.4576	0.1356	3.6526	115.1989
1213.822	-0.5521	0.1356	3.6542	115.1016
1213.842	-0.3757	0.1356	3.6535	115.0023
1213.862	-0.3915	0.1356	3.6527	114.9030
1213.883	-0.5458	0.1356	3.6543	114.8061
1213.903	-0.4576	0.1356	3.6536	114.7071
1213.923	-0.3379	0.1356	3.6529	114.6082
1213.944	-0.5206	0.1356	3.6544	114.5117
1213.964	-0.5584	0.1356	3.6537	114.4131
1213.985	-0.3726	0.1356	3.6552	114.3168
1214.005	-0.5364	0.1356	3.6545	114.2184
1214.026	-0.3726	0.1356	3.6560	114.1224
1214.046	-0.4450	0.1356	3.6553	114.0243
1214.067	-0.5553	0.1356	3.6568	113.9285
1214.087	-0.3820	0.1356	3.6560	113.8306
1214.107	-0.3978	0.1356	3.6553	113.7328
1214.128	-0.5395	0.1356	3.6568	113.6374
1214.148	-0.4985	0.1356	3.6560	113.5398
1214.168	-0.3568	0.1356	3.6553	113.4424
1214.189	-0.4923	0.1356	3.6568	113.3474
1214.209	-0.5805	0.1356	3.6560	113.2502
1214.230	-0.3978	0.1356	3.6575	113.1554
1214.250	-0.4828	0.1356	3.6568	113.0585
1214.270	-0.5868	0.1356	3.6560	112.9616
1214.291	-0.4513	0.1356	3.6575	112.8672
1214.311	-0.3915	0.1356	3.6568	112.7706
1214.331	-0.5364	0.1356	3.6560	112.6742
1214.352	-0.5427	0.1356	3.6575	112.5801
1214.372	-0.3285	0.1356	3.6568	112.4839
1214.392	-0.4450	0.1356	3.6560	112.3878
1214.413	-0.5112	0.1356	3.6575	112.2941
1214.433	-0.3663	0.1356	3.6567	112.1982
1214.454	-0.3978	0.1356	3.6582	112.1047
1214.474	-0.4923	0.1356	3.6575	112.0091
1214.494	-0.4608	0.1356	3.6567	111.9136
1214.515	-0.3442	0.1356	3.6582	111.8205
1214.535	-0.4513	0.1356	3.6574	111.7252
1214.555	-0.5489	0.1356	3.6567	111.6301
1214.576	-0.3411	0.1356	3.6582	111.5373
1214.596	-0.3978	0.1356	3.6574	111.4424
1214.616	-0.5458	0.1356	3.6566	111.3476
1214.637	-0.3946	0.1356	3.6581	111.2552
1214.657	-0.4072	0.1356	3.6574	111.1607
1214.678	-0.5553	0.1356	3.6588	111.0685
1214.698	-0.4040	0.1356	3.6581	110.9742
1214.719	-0.4009	0.1356	3.6595	110.8822
1214.739	-0.5521	0.1356	3.6588	110.7881
1214.759	-0.4356	0.1356	3.6580	110.6942
1214.780	-0.3631	0.1356	3.6595	110.6026
1214.800	-0.5112	0.1356	3.6587	110.5089
1214.820	-0.5237	0.1356	3.6579	110.4152
1214.841	-0.2875	0.1356	3.6594	110.3240
1214.861	-0.4450	0.1356	3.6586	110.2306
1214.882	-0.5301	0.1356	3.6601	110.1396
1214.902	-0.3915	0.1356	3.6593	110.0465
1214.922	-0.4230	0.1356	3.6585	109.9534
1214.943	-0.5237	0.1356	3.6599	109.8628
1214.963	-0.4796	0.1356	3.6592	109.7700
1214.983	-0.3127	0.1356	3.6584	109.6773
1215.005	-0.3599	0.1356	3.6621	109.5892
1215.025	-0.4387	0.1356	3.6613	109.4968
1215.045	-0.5489	0.1356	3.6605	109.4044
1215.066	-0.3127	0.1356	3.6619	109.3144
1215.086	-0.4198	0.1356	3.6611	109.2223
1215.106	-0.5521	0.1356	3.6603	109.1303
1215.127	-0.4356	0.1356	3.6617	109.0407
1215.147	-0.3599	0.1356	3.6609	108.9489
1215.168	-0.4765	0.1356	3.6624	108.8595
1215.188	-0.4828	0.1356	3.6615	108.7680
1215.208	-0.3001	0.1356	3.6607	108.6766
1215.229	-0.4482	0.1356	3.6622	108.5875
1215.249	-0.5112	0.1356	3.6614	108.4963
1215.270	-0.3064	0.1356	3.6628	108.4075
1215.290	-0.4072	0.1356	3.6620	108.3165
1215.310	-0.5364	0.1356	3.6611	108.2256
1215.331	-0.3064	0.1356	3.6626	108.1371
1215.351	-0.3788	0.1356	3.6618	108.0465
1215.372	-0.5458	0.1356	3.6632	107.9582
1215.392	-0.3222	0.1356	3.6624	107.8678
1215.412	-0.3820	0.1356	3.6615	107.7775
1215.433	-0.4985	0.1356	3.6630	107.6896
1215.453	-0.3694	0.1356	3.6621	107.5995
1215.474	-0.4765	0.1356	3.6636	107.5118
1215.494	-0.6277	0.1356	3.6627	107.4220
1215.514	-0.4135	0.1356	3.6619	107.3322
1215.535	-0.4544	0.1356	3.6633	107.2449
1215.555	-0.5237	0.1356	3.6625	107.1554
1215.576	-0.3537	0.1356	3.6639	107.0682
1215.596	-0.4544	0.1356	3.6631	106.9789
1215.617	-0.5962	0.1356	3.6645	106.8920
1215.637	-0.3537	0.1356	3.6636	106.8029
1215.657	-0.4419	0.1356	3.6628	106.7140
1215.678	-0.5553	0.1356	3.6642	106.6274
1215.698	-0.4135	0.1356	3.6634	106.5386
1215.719	-0.3946	0.1356	3.6648	106.4523
1215.739	-0.5364	0.1356	3.6639	106.3637
1215.759	-0.4733	0.1356	3.6631	106.2753
1215.780	-0.3663	0.1356	3.6645	106.1893
1215.800	-0.5143	0.1356	3.6637	106.1011
1215.820	-0.5332	0.1356	3.6628	106.0130
1215.841	-0.3599	0.1356	3.6642	105.9273
1215.861	-0.5112	0.1356	3.6634	105.8394
1215.882	-0.5175	0.1356	3.6648	105.7540
1215.902	-0.3347	0.1356	3.6639	105.6663
1215.922	-0.4639	0.1356	3.6631	105.5788
1215.943	-0.5741	0.1356	3.6645	105.4936
1215.963	-0.3726	0.1356	3.6637	105.4063
1215.984	-0.4230	0.1356	3.6651	105.3213
1216.004	-0.5773	0.1356	3.6642	105.2342
1216.024	-0.3978	0.1356	3.6634	105.1473
1216.045	-0.3883	0.1356	3.6648	105.0626
1216.065	-0.5395	0.1356	3.6639	104.9759
1216.086	-0.4419	0.1356	3.6653	104.8914
1216.106	-0.3568	0.1356	3.6645	104.8049
1216.126	-0.5206	0.1356	3.6636	104.7184
1216.147	-0.5489	0.1356	3.6650	104.6343
1216.167	-0.3190	0.1356	3.6642	104.5481
1216.187	-0.4135	0.1356	3.6633	104.4620
1216.208	-0.5237	0.1356	3.6647	104.3782
1216.228	-0.3726	0.1356	3.6639	104.2923
1216.248	-0.3757	0.1356	3.6630	104.2065
1216.269	-0.4954	0.1356	3.6645	104.1231
1216.289	-0.4891	0.1356	3.6636	104.0375
1216.310	-0.3222	0.1356	3.6650	103.9542
1216.330	-0.4544	0.1356	3.6642	103.8688
1216.350	-0.5521	0.1356	3.6633	103.7836
1216.371	-0.3599	0.1356	3.6647	103.7007
1216.391	-0.3946	0.1356	3.6639	103.6156
1216.411	-0.4891	0.1356	3.6630	103.5306
1216.432	-0.4230	0.1356	3.6645	103.4480
1216.452	-0.3631	0.1356	3.6636	103.3633
1216.473	-0.4923	0.1356	3.6650	103.2809
1216.493	-0.4576	0.1356	3.6642	103.1964
1216.513	-0.3663	0.1356	3.6633	103.1119
1216.534	-0.4954	0.1356	3.6647	103.0299
1216.554	-0.4923	0.1356	3.6639	102.9456
1216.575	-0.3568	0.1356	3.6653	102.8638
1216.595	-0.4860	0.1356	3.6644	102.7798
1216.615	-0.5584	0.1356	3.6636	102.6959
1216.636	-0.3474	0.1356	3.6650	102.6143
1216.656	-0.4356	0.1356	3.6641	102.5306
1216.676	-0.5710	0.1356	3.6633	102.4470
1216.697	-0.4230	0.1356	3.6647	102.3658
1216.717	-0.3599	0.1356	3.6638	102.2824
1216.738	-0.4985	0.1356	3.6652	102.2014
1216.758	-0.5553	0.1356	3.6644	102.1182
1216.778	-0.3285	0.1356	3.6635	102.0351
1216.799	-0.4135	0.1356	3.6649	101.9544
1216.819	-0.5710	0.1356	3.6641	101.8715
1216.839	-0.4072	0.1356	3.6632	101.7888
1216.860	-0.3726	0.1356	3.6647	101.7084
1216.880	-0.5332	0.1356	3.6638	101.6258
1216.900	-0.5080	0.1356	3.6630	101.5433
1216.921	-0.3347	0.1356	3.6644	101.4632
1216.941	-0.4513	0.1356	3.6635	101.3810
1216.962	-0.5489	0.1356	3.6649	101.3011
1216.982	-0.3568	0.1356	3.6641	101.2190
1217.002	-0.4104	0.1356	3.6632	101.1371
1217.023	-0.5364	0.1356	3.6647	101.0575
1217.044	-0.5080	0.1356	3.6660	100.9780
1217.064	-0.5017	0.1356	3.6652	100.8964
1217.085	-0.3946	0.1356	3.6666	100.8171
1217.105	-0.5237	0.1356	3.6657	100.7356
1217.126	-0.4671	0.1356	3.6671	100.6566
1217.146	-0.3599	0.1356	3.6662	100.5753
1217.166	-0.5206	0.1356	3.6653	100.4942
1217.187	-0.4985	0.1356	3.6667	100.4154
1217.207	-0.3505	0.1356	3.6658	100.3345
1217.227	-0.4639	0.1356	3.6650	100.2536
1217.248	-0.5836	0.1356	3.6664	100.1751
1217.268	-0.3726	0.1356	3.6655	100.0945
1217.289	-0.4104	0.1356	3.6669	100.0162
1217.309	-0.5678	0.1356	3.6660	99.9358
1217.329	-0.4796	0.1356	3.6651	99.8554
1217.350	-0.3347	0.1356	3.6665	99.7775
1217.370	-0.4891	0.1356	3.6656	99.6973
1217.390	-0.5678	0.1356	3.6648	99.6173
1217.411	-0.3694	0.1356	3.6662	99.5396
1217.431	-0.4292	0.1356	3.6653	99.4598
1217.451	-0.5868	0.1356	3.6644	99.3800
1217.472	-0.4261	0.1356	3.6658	99.3027
1217.492	-0.3474	0.1356	3.6650	99.2231
1217.513	-0.5175	0.1356	3.6664	99.1459
1217.533	-0.5521	0.1356	3.6655	99.0666
1217.553	-0.3379	0.1356	3.6646	98.9873
1217.574	-0.4576	0.1356	3.6660	98.9105
1217.594	-0.5553	0.1356	3.6652	98.8314
1217.614	-0.3757	0.1356	3.6643	98.7525
1217.635	-0.4009	0.1356	3.6657	98.6759
1217.655	-0.5237	0.1356	3.6648	98.5971
1217.676	-0.4796	0.1356	3.6662	98.5207
1217.696	-0.3442	0.1356	3.6654	98.4421
1217.716	-0.5017	0.1356	3.6645	98.3637
1217.737	-0.5049	0.1356	3.6659	98.2876
1217.757	-0.3222	0.1356	3.6650	98.2093
1217.778	-0.4923	0.1356	3.6664	98.1334
1217.798	-0.5143	0.1356	3.6655	98.0553
1217.818	-0.3537	0.1356	3.6647	97.9774
1217.839	-0.4671	0.1356	3.6661	97.9017
1217.859	-0.5647	0.1356	3.6652	97.8240
1217.879	-0.3631	0.1356	3.6643	97.7463
1217.900	-0.4009	0.1356	3.6657	97.6709
1217.920	-0.5553	0.1356	3.6649	97.5934
1217.941	-0.4356	0.1356	3.6663	97.5183
1217.961	-0.3568	0.1356	3.6654	97.4410
1217.981	-0.5175	0.1356	3.6645	97.3638
1218.002	-0.5364	0.1356	3.6659	97.2890
1218.022	-0.3474	0.1356	3.6651	97.2119
1218.042	-0.4292	0.1356	3.6642	97.1350
1218.063	-0.5584	0.1356	3.6656	97.0605
1218.083	-0.3537	0.1356	3.6647	96.9837
1218.104	-0.4419	0.1356	3.6661	96.9094
1218.124	-0.5710	0.1356	3.6653	96.8328
1218.144	-0.3663	0.1356	3.6644	96.7564
1218.165	-0.3663	0.1356	3.6658	96.6823
1218.185	-0.5143	0.1356	3.6649	96.6061
1218.206	-0.4419	0.1356	3.6663	96.5322
1218.226	-0.3095	0.1356	3.6655	96.4561
1218.246	-0.4356	0.1356	3.6646	96.3801
1218.267	-0.5427	0.1356	3.6660	96.3065
1218.287	-0.3442	0.1356	3.6651	96.2307
1218.307	-0.4072	0.1356	3.6643	96.1551
1218.328	-0.5269	0.1356	3.6657	96.0817
1218.348	-0.3095	0.1356	3.6648	96.0062
1218.369	-0.4356	0.1356	3.6662	95.9331
1218.389	-0.5175	0.1356	3.6653	95.8578
1218.409	-0.3505	0.1356	3.6645	95.7826
1218.430	-0.4198	0.1356	3.6659	95.7097
1218.450	-0.4891	0.1356	3.6650	95.6347
1218.471	-0.4104	0.1356	3.6664	95.5620
1218.491	-0.3663	0.1356	3.6655	95.4871
1218.511	-0.5521	0.1356	3.6647	95.4124
1218.532	-0.4387	0.1356	3.6661	95.3400
1218.552	-0.3474	0.1356	3.6652	95.2654
1218.573	-0.5175	0.1356	3.6666	95.1932
1218.593	-0.5301	0.1356	3.6657	95.1188
1218.613	-0.3442	0.1356	3.6648	95.0445
1218.634	-0.4544	0.1356	3.6662	94.9726
1218.654	-0.5489	0.1356	3.6654	94.8985
1218.674	-0.3663	0.1356	3.6645	94.8245
1218.695	-0.4198	0.1356	3.6659	94.7528
1218.715	-0.5332	0.1356	3.6650	94.6790
1218.736	-0.4828	0.1356	3.6664	94.6075
1218.756	-0.3253	0.1356	3.6655	94.5339
1218.776	-0.4985	0.1356	3.6647	94.4603
1218.797	-0.5458	0.1356	3.6661	94.3891
1218.817	-0.3663	0.1356	3.6652	94.3158
1218.837	-0.4198	0.1356	3.6643	94.2425
1218.858	-0.5647	0.1356	3.6657	94.1715
1218.878	-0.4387	0.1356	3.6649	94.0985
1218.898	-0.3694	0.1356	3.6640	94.0254
1218.919	-0.4954	0.1356	3.6654	93.9548
1218.939	-0.5395	0.1356	3.6646	93.8820
1218.960	-0.3285	0.1356	3.6660	93.8115
1218.980	-0.4419	0.1356	3.6651	93.7388
1219.000	-0.5805	0.1356	3.6642	93.6663
1219.021	-0.3915	0.1356	3.6656	93.5961
1219.041	-0.3820	0.1356	3.6648	93.5237
1219.061	-0.5206	0.1356	3.6639	93.4514
1219.083	-0.5458	0.1356	3.6676	93.3837
1219.103	-0.4544	0.1356	3.6667	93.3116
1219.124	-0.4419	0.1356	3.6681	93.2419
1219.144	-0.5741	0.1356	3.6672	93.1699
1219.164	-0.4040	0.1356	3.6663	93.0981
1219.185	-0.4891	0.1356	3.6677	93.0286
1219.206	-0.4733	0.1356	3.6690	92.9592
1219.226	-0.3568	0.1356	3.6681	92.8876
1219.246	-0.4891	0.1356	3.6672	92.8161
1219.267	-0.5710	0.1356	3.6686	92.7470
1219.287	-0.3411	0.1356	3.6677	92.6757
1219.307	-0.4419	0.1356	3.6668	92.6045
1219.328	-0.5616	0.1356	3.6681	92.5356
1219.348	-0.3978	0.1356	3.6673	92.4646
1219.368	-0.3631	0.1356	3.6664	92.3936
1219.389	-0.5301	0.1356	3.6677	92.3250
1219.409	-0.5112	0.1356	3.6669	92.2542
1219.430	-0.3222	0.1356	3.6682	92.1858
1219.450	-0.4450	0.1356	3.6673	92.1152
1219.470	-0.5616	0.1356	3.6664	92.0447
1219.491	-0.3537	0.1356	3.6678	91.9765
1219.511	-0.4167	0.1356	3.6669	91.9062
1219.531	-0.5489	0.1356	3.6660	91.8359
1219.552	-0.4923	0.1356	3.6674	91.7680
1219.572	-0.3631	0.1356	3.6665	91.6979
1219.593	-0.4923	0.1356	3.6679	91.6302
1219.613	-0.5427	0.1356	3.6670	91.5603
1219.633	-0.3411	0.1356	3.6661	91.4905
1219.654	-0.4356	0.1356	3.6675	91.4230
1219.674	-0.5427	0.1356	3.6666	91.3533
1219.694	-0.4324	0.1356	3.6657	91.2838
1219.715	-0.3946	0.1356	3.6671	91.2166
1219.735	-0.5364	0.1356	3.6662	91.1472
1219.756	-0.4671	0.1356	3.6676	91.0801
1219.776	-0.3757	0.1356	3.6667	91.0109
1219.796	-0.5427	0.1356	3.6659	90.9418
1219.817	-0.5049	0.1356	3.6672	90.8750
1219.837	-0.3631	0.1356	3.6664	90.8061
1219.858	-0.5080	0.1356	3.6677	90.7394
1219.878	-0.5458	0.1356	3.6668	90.6707
1219.898	-0.3127	0.1356	3.6660	90.6020
1219.919	-0.4576	0.1356	3.6673	90.5356
1219.939	-0.5710	0.1356	3.6665	90.4671
1219.959	-0.3537	0.1356	3.6656	90.3986
1219.980	-0.4387	0.1356	3.6670	90.3325
1220.000	-0.5616	0.1356	3.6661	90.2642
1220.021	-0.4513	0.1356	3.6675	90.1983
1220.041	-0.3505	0.1356	3.6666	90.1302
1220.061	-0.4923	0.1356	3.6657	90.0622
1220.082	-0.5080	0.1356	3.6671	89.9965
1220.102	-0.3190	0.1356	3.6662	89.9287
1220.123	-0.4860	0.1356	3.6676	89.8631
1220.143	-0.5143	0.1356	3.6667	89.7955
1220.163	-0.3033	0.1356	3.6658	89.7278
1220.184	-0.4891	0.1356	3.6672	89.6626
1220.204	-0.5017	0.1356	3.6663	89.5952
1220.225	-0.3316	0.1356	3.6677	89.5301
1220.245	-0.4450	0.1356	3.6668	89.4628
1220.265	-0.5553	0.1356	3.6659	89.3956
1220.286	-0.3883	0.1356	3.6673	89.3308
1220.306	-0.3788	0.1356	3.6664	89.2637
1220.326	-0.5269	0.1356	3.6655	89.1968
1220.347	-0.4733	0.1356	3.6669	89.1322
1220.367	-0.3347	0.1356	3.6660	89.0655
1220.387	-0.4828	0.1356	3.6652	88.9988
1220.408	-0.5206	0.1356	3.6666	88.9344
1220.428	-0.3411	0.1356	3.6657	88.8679
1220.449	-0.4891	0.1356	3.6671	88.8037
1220.469	-0.5647	0.1356	3.6662	88.7374
1220.490	-0.3537	0.1356	3.6676	88.6734
1220.510	-0.4733	0.1356	3.6667	88.6072
1220.530	-0.5364	0.1356	3.6658	88.5410
1220.551	-0.3285	0.1356	3.6672	88.4773
1220.571	-0.4324	0.1356	3.6663	88.4113
1220.592	-0.5553	0.1356	3.6677	88.3477
1220.612	-0.4009	0.1356	3.6668	88.2819
1220.632	-0.3915	0.1356	3.6659	88.2162
1220.653	-0.5237	0.1356	3.6673	88.1529
1220.673	-0.4765	0.1356	3.6664	88.0873
1220.693	-0.3442	0.1356	3.6655	88.0219
1220.714	-0.4702	0.1356	3.6669	87.9588
1220.734	-0.5584	0.1356	3.6660	87.8935
1220.754	-0.3537	0.1356	3.6652	87.8283
1220.775	-0.4450	0.1356	3.6665	87.7654
1220.795	-0.5741	0.1356	3.6657	87.7003
1220.816	-0.4135	0.1356	3.6671	87.6376
1220.836	-0.3978	0.1356	3.6662	87.5727
1220.856	-0.5332	0.1356	3.6653	87.5079
1220.877	-0.5017	0.1356	3.6667	87.4454
1220.897	-0.3505	0.1356	3.6658	87.3808
1220.917	-0.4828	0.1356	3.6649	87.3162
1220.938	-0.5489	0.1356	3.6663	87.2540
1220.958	-0.3442	0.1356	3.6655	87.1896
1220.979	-0.4356	0.1356	3.6668	87.1275
1220.999	-0.5868	0.1356	3.6660	87.0633
1221.019	-0.4733	0.1356	3.6651	86.9991
1221.040	-0.3915	0.1356	3.6665	86.9373
1221.060	-0.5332	0.1356	3.6656	86.8732
1221.081	-0.4891	0.1356	3.6670	86.8116
1221.101	-0.3537	0.1356	3.6661	86.7477
1221.122	-0.4009	0.1356	3.6675	86.6862
1221.143	-0.5395	0.1356	3.6689	86.6248
1221.163	-0.4324	0.1356	3.6680	86.5611
1221.184	-0.4072	0.1356	3.6693	86.4999
1221.204	-0.5269	0.1356	3.6684	86.4364
1221.224	-0.4891	0.1356	3.6675	86.3730
1221.245	-0.3663	0.1356	3.6689	86.3120
1221.265	-0.5049	0.1356	3.6680	86.2487
1221.285	-0.5521	0.1356	3.6671	86.1856
1221.306	-0.3694	0.1356	3.6684	86.1248
1221.326	-0.4544	0.1356	3.6675	86.0618
1221.347	-0.5741	0.1356	3.6689	86.0011
1221.367	-0.4040	0.1356	3.6680	85.9383
1221.387	-0.3915	0.1356	3.6671	85.8755
1221.408	-0.5364	0.1356	3.6685	85.8151
1221.428	-0.5017	0.1356	3.6676	85.7525
1221.448	-0.3411	0.1356	3.6667	85.6900
1221.469	-0.4733	0.1356	3.6680	85.6298
1221.489	-0.5710	0.1356	3.6671	85.5674
1221.509	-0.3599	0.1356	3.6663	85.5051
1221.530	-0.4104	0.1356	3.6676	85.4452
1221.550	-0.5489	0.1356	3.6667	85.3830
1221.571	-0.4356	0.1356	3.6681	85.3232
1221.591	-0.3631	0.1356	3.6672	85.2612
1221.611	-0.4985	0.1356	3.6663	85.1993
1221.632	-0.5049	0.1356	3.6677	85.1398
1221.652	-0.3316	0.1356	3.6668	85.0780
1221.672	-0.4544	0.1356	3.6659	85.0163
1221.693	-0.5427	0.1356	3.6673	84.9570
1221.713	-0.3568	0.1356	3.6664	84.8955
1221.734	-0.4450	0.1356	3.6678	84.8363
1221.754	-0.5678	0.1356	3.6669	84.7749
1221.774	-0.3820	0.1356	3.6660	84.7136
1221.795	-0.4198	0.1356	3.6674	84.6546
1221.815	-0.5584	0.1356	3.6665	84.5935
1221.836	-0.3852	0.1356	3.6679	84.5347
1221.856	-0.3978	0.1356	3.6670	84.4737
1221.876	-0.5678	0.1356	3.6661	84.4128
1221.897	-0.4513	0.1356	3.6675	84.3542
1221.917	-0.3568	0.1356	3.6666	84.2934
1221.938	-0.4985	0.1356	3.6680	84.2350
1221.958	-0.5269	0.1356	3.6671	84.1744
1221.978	-0.3347	0.1356	3.6662	84.1138
1221.999	-0.4544	0.1356	3.6676	84.0556
1222.019	-0.5364	0.1356	3.6667	83.9952
1222.039	-0.3599	0.1356	3.6658	83.9349
1222.060	-0.3978	0.1356	3.6672	83.8769
1222.080	-0.5269	0.1356	3.6663	83.8167
1222.101	-0.4292	0.1356	3.6677	83.7589
1222.121	-0.3316	0.1356	3.6668	83.6989
1222.141	-0.4923	0.1356	3.6659	83.6389
1222.162	-0.4671	0.1356	3.6673	83.5813
1222.182	-0.3505	0.1356	3.6664	83.5215
1222.203	-0.4985	0.1356	3.6678	83.4641
1222.223	-0.4923	0.1356	3.6669	83.4044
1222.243	-0.3190	0.1356	3.6660	83.3448
1222.264	-0.4576	0.1356	3.6674	83.2876
1222.284	-0.5237	0.1356	3.6665	83.2282
1222.304	-0.3411	0.1356	3.6656	83.1688
1222.325	-0.4135	0.1356	3.6670	83.1118
1222.345	-0.5237	0.1356	3.6661	83.0526
1222.366	-0.3883	0.1356	3.6675	82.9957
1222.386	-0.3568	0.1356	3.6666	82.9366
1222.406	-0.5395	0.1356	3.6658	82.8777
1222.427	-0.4923	0.1356	3.6671	82.8210
1222.447	-0.3347	0.1356	3.6663	82.7622
1222.468	-0.4954	0.1356	3.6676	82.7056
1222.488	-0.5049	0.1356	3.6667	82.6469
1222.508	-0.3253	0.1356	3.6659	82.5883
1222.529	-0.4891	0.1356	3.6672	82.5320
1222.549	-0.5332	0.1356	3.6664	82.4736
1222.570	-0.3316	0.1356	3.6677	82.4174
1222.590	-0.4576	0.1356	3.6668	82.3591
1222.610	-0.5489	0.1356	3.6660	82.3008
1222.631	-0.3442	0.1356	3.6673	82.2449
1222.651	-0.4765	0.1356	3.6665	82.1867
1222.672	-0.5489	0.1356	3.6678	82.1310
1222.692	-0.3631	0.1356	3.6669	82.0730
1222.712	-0.4544	0.1356	3.6661	82.0151
1222.733	-0.5868	0.1356	3.6674	81.9595
1222.753	-0.3915	0.1356	3.6666	81.9017
1222.774	-0.4450	0.1356	3.6679	81.8463
1222.794	-0.5773	0.1356	3.6670	81.7887
1222.814	-0.3820	0.1356	3.6662	81.7311
1222.835	-0.3946	0.1356	3.6675	81.6759
1222.855	-0.5364	0.1356	3.6666	81.6185
1222.875	-0.5301	0.1356	3.6658	81.5612
1222.896	-0.3442	0.1356	3.6671	81.5062
1222.916	-0.4671	0.1356	3.6663	81.4490
1222.936	-0.5710	0.1356	3.6654	81.3919
1222.957	-0.4544	0.1356	3.6668	81.3371
1222.977	-0.3788	0.1356	3.6659	81.2801
1222.998	-0.5080	0.1356	3.6673	81.2255
1223.018	-0.5710	0.1356	3.6664	81.1686
1223.038	-0.3568	0.1356	3.6655	81.1118
1223.059	-0.4450	0.1356	3.6669	81.0574
1223.079	-0.5616	0.1356	3.6660	81.0008
1223.099	-0.5269	0.1356	3.6652	80.9442
1223.120	-0.3883	0.1356	3.6665	80.8900
1223.140	-0.4828	0.1356	3.6657	80.8336
1223.161	-0.4230	0.1356	3.6671	80.7795
1223.181	-0.5616	0.1356	3.6662	80.7232
1223.203	-0.5395	0.1356	3.6698	80.6715
1223.223	-0.3474	0.1356	3.6689	80.6154
1223.244	-0.4796	0.1356	3.6702	80.5616
1223.264	-0.5741	0.1356	3.6693	80.5056
1223.284	-0.4608	0.1356	3.6684	80.4496
1223.305	-0.3694	0.1356	3.6697	80.3960
1223.325	-0.5112	0.1356	3.6688	80.3402
1223.345	-0.6057	0.1356	3.6679	80.2845
1223.366	-0.4009	0.1356	3.6693	80.2311
1223.386	-0.4009	0.1356	3.6684	80.1755
1223.406	-0.5206	0.1356	3.6675	80.1200
1223.427	-0.5899	0.1356	3.6688	80.0668
1223.447	-0.3757	0.1356	3.6679	80.0114
1223.467	-0.4230	0.1356	3.6670	79.9561
1223.488	-0.5584	0.1356	3.6684	79.9031
1223.508	-0.5616	0.1356	3.6675	79.8479
1223.528	-0.3537	0.1356	3.6666	79.7928
1223.549	-0.4860	0.1356	3.6680	79.7400
1223.569	-0.5773	0.1356	3.6671	79.6850
1223.589	-0.5206	0.1356	3.6662	79.6301
1223.610	-0.3788	0.1356	3.6676	79.5776
1223.630	-0.5143	0.1356	3.6667	79.5228
1223.650	-0.5741	0.1356	3.6658	79.4681
1223.671	-0.3946	0.1356	3.6672	79.4157
1223.691	-0.4639	0.1356	3.6663	79.3612
1223.711	-0.5647	0.1356	3.6654	79.3067
1223.732	-0.5237	0.1356	3.6668	79.2545
1223.752	-0.3726	0.1356	3.6660	79.2001
1223.772	-0.4985	0.1356	3.6651	79.1458
1223.793	-0.5930	0.1356	3.6665	79.0939
1223.813	-0.3852	0.1356	3.6656	79.0397
1223.833	-0.4135	0.1356	3.6647	78.9856
1223.854	-0.5175	0.1356	3.6661	78.9338
1223.874	-0.5553	0.1356	3.6653	78.8799
1223.894	-0.3599	0.1356	3.6644	78.8260
1223.915	-0.4072	0.1356	3.6658	78.7744
1223.935	-0.5427	0.1356	3.6649	78.7206
1223.955	-0.5647	0.1356	3.6641	78.6669
1223.976	-0.3159	0.1356	3.6655	78.6156
1223.996	-0.4009	0.1356	3.6646	78.5620
1224.016	-0.5427	0.1356	3.6638	78.5085
1224.037	-0.4923	0.1356	3.6652	78.4574
1224.057	-0.3253	0.1356	3.6643	78.4040
1224.077	-0.4482	0.1356	3.6635	78.3507
1224.098	-0.5364	0.1356	3.6649	78.2997
1224.118	-0.4954	0.1356	3.6640	78.2466
1224.138	-0.3379	0.1356	3.6632	78.1935
1224.159	-0.4450	0.1356	3.6646	78.1427
1224.179	-0.5237	0.1356	3.6637	78.0897
1224.199	-0.3599	0.1356	3.6629	78.0368
1224.221	-0.4419	0.1356	3.6666	77.9885
1224.242	-0.5584	0.1356	3.6679	77.9380
1224.262	-0.3820	0.1356	3.6670	77.8853
1224.282	-0.3033	0.1356	3.6662	77.8326
1224.302	-0.4576	0.1356	3.6653	77.7800
1224.323	-0.5427	0.1356	3.6667	77.7298
1224.343	-0.3663	0.1356	3.6658	77.6773
1224.364	-0.3946	0.1356	3.6672	77.6272
1224.384	-0.5427	0.1356	3.6663	77.5749
1224.404	-0.5112	0.1356	3.6654	77.5226
1224.425	-0.3253	0.1356	3.6668	77.4727
1224.445	-0.4891	0.1356	3.6659	77.4206
1224.465	-0.5836	0.1356	3.6651	77.3685
1224.486	-0.3820	0.1356	3.6665	77.3188
1224.506	-0.3883	0.1356	3.6656	77.2668
1224.526	-0.5112	0.1356	3.6647	77.2150
1224.547	-0.5427	0.1356	3.6661	77.1654
1224.567	-0.3253	0.1356	3.6652	77.1137
1224.587	-0.3946	0.1356	3.6644	77.0620
1224.608	-0.5237	0.1356	3.6658	77.0127
1224.628	-0.5175	0.1356	3.6649	76.9611
1224.648	-0.3505	0.1356	3.6641	76.9096
1224.669	-0.4292	0.1356	3.6655	76.8605
1224.689	-0.5427	0.1356	3.6646	76.8091
1224.709	-0.4639	0.1356	3.6638	76.7578
1224.730	-0.2466	0.1356	3.6652	76.7088
1224.750	-0.4608	0.1356	3.6643	76.6577
1224.770	-0.5395	0.1356	3.6635	76.6066
1224.791	-0.4450	0.1356	3.6649	76.5578
1224.811	-0.3599	0.1356	3.6640	76.5068
1224.831	-0.4765	0.1356	3.6632	76.4559
1224.852	-0.5553	0.1356	3.6646	76.4073
1224.872	-0.3474	0.1356	3.6637	76.3565
1224.892	-0.3568	0.1356	3.6629	76.3058
1224.913	-0.5112	0.1356	3.6643	76.2574
1224.933	-0.5364	0.1356	3.6635	76.2068
1224.953	-0.3537	0.1356	3.6626	76.1563
1224.974	-0.4261	0.1356	3.6640	76.1080
1224.994	-0.5489	0.1356	3.6632	76.0576
1225.014	-0.5710	0.1356	3.6624	76.0073
1225.034	-0.3820	0.1356	3.6615	75.9570
1225.055	-0.4482	0.1356	3.6630	75.9090
1225.075	-0.5899	0.1356	3.6622	75.8589
1225.096	-0.5080	0.1356	3.6636	75.8110
1225.116	-0.3663	0.1356	3.6627	75.7610
1225.136	-0.4923	0.1356	3.6619	75.7110
1225.157	-0.6120	0.1356	3.6633	75.6634
1225.177	-0.4639	0.1356	3.6625	75.6135
1225.198	-0.4072	0.1356	3.6639	75.5660
1225.219	-0.4544	0.1356	3.6653	75.5185
1225.240	-0.4040	0.1356	3.6667	75.4711
1225.260	-0.5647	0.1356	3.6658	75.4215
1225.280	-0.5868	0.1356	3.6650	75.3719
1225.301	-0.3946	0.1356	3.6664	75.3247
1225.321	-0.4671	0.1356	3.6655	75.2753
1225.341	-0.5773	0.1356	3.6646	75.2259
1225.362	-0.5584	0.1356	3.6660	75.1788
1225.382	-0.3820	0.1356	3.6652	75.1296
1225.402	-0.4671	0.1356	3.6643	75.0804
1225.423	-0.6182	0.1356	3.6657	75.0335
1225.443	-0.5710	0.1356	3.6648	74.9845
1225.463	-0.4072	0.1356	3.6640	74.9355
1225.484	-0.5080	0.1356	3.6654	74.8888
1225.504	-0.6246	0.1356	3.6645	74.8399
1225.524	-0.5206	0.1356	3.6637	74.7911
1225.545	-0.3915	0.1356	3.6651	74.7446
1225.565	-0.5237	0.1356	3.6642	74.6959
1225.585	-0.6340	0.1356	3.6634	74.6473
1225.606	-0.4891	0.1356	3.6648	74.6009
1225.626	-0.3915	0.1356	3.6639	74.5524
1225.646	-0.5332	0.1356	3.6631	74.5040
1225.667	-0.5994	0.1356	3.6645	74.4578
1225.687	-0.4324	0.1356	3.6637	74.4095
1225.707	-0.4450	0.1356	3.6628	74.3612
1225.728	-0.5584	0.1356	3.6642	74.3152
1225.748	-0.6025	0.1356	3.6634	74.2671
1225.768	-0.4104	0.1356	3.6626	74.2190
1225.789	-0.4860	0.1356	3.6640	74.1732
1225.809	-0.6309	0.1356	3.6631	74.1252
1225.829	-0.5049	0.1356	3.6623	74.0773
1225.850	-0.3820	0.1356	3.6637	74.0317
1225.870	-0.5237	0.1356	3.6629	73.9839
1225.890	-0.6088	0.1356	3.6621	73.9361
1225.911	-0.4009	0.1356	3.6635	73.8907
1225.931	-0.4040	0.1356	3.6626	73.8431
1225.951	-0.5080	0.1356	3.6618	73.7955
1225.972	-0.5773	0.1356	3.6633	73.7503
1225.992	-0.3852	0.1356	3.6624	73.7028
1226.012	-0.4261	0.1356	3.6616	73.6554
1226.033	-0.5553	0.1356	3.6630	73.6103
1226.053	-0.5710	0.1356	3.6622	73.5631
1226.073	-0.3631	0.1356	3.6614	73.5158
1226.094	-0.4387	0.1356	3.6628	73.4709
1226.114	-0.5678	0.1356	3.6620	73.4238
1226.134	-0.5143	0.1356	3.6612	73.3768
1226.155	-0.3505	0.1356	3.6626	73.3321
1226.175	-0.4671	0.1356	3.6618	73.2851
1226.195	-0.5836	0.1356	3.6610	73.2383
1226.216	-0.4261	0.1356	3.6624	73.1937
1226.236	-0.4261	0.1356	3.6616	73.1470
1226.258	-0.5143	0.1356	3.6653	73.1048
1226.278	-0.3726	0.1356	3.6644	73.0582
1226.299	-0.5301	0.1356	3.6658	73.0138
1226.319	-0.6120	0.1356	3.6649	72.9673
1226.339	-0.4513	0.1356	3.6641	72.9208
1226.360	-0.3883	0.1356	3.6655	72.8767
1226.380	-0.5458	0.1356	3.6646	72.8303
1226.400	-0.5899	0.1356	3.6638	72.7840
1226.421	-0.3788	0.1356	3.6652	72.7401
1226.441	-0.4482	0.1356	3.6643	72.6939
1226.461	-0.5994	0.1356	3.6635	72.6477
1226.482	-0.5395	0.1356	3.6649	72.6039
1226.502	-0.4072	0.1356	3.6640	72.5579
1226.522	-0.4954	0.1356	3.6632	72.5120
1226.543	-0.6151	0.1356	3.6646	72.4683
1226.563	-0.4702	0.1356	3.6637	72.4225
1226.583	-0.3915	0.1356	3.6629	72.3767
1226.604	-0.5395	0.1356	3.6643	72.3332
1226.624	-0.6246	0.1356	3.6635	72.2876
1226.644	-0.4072	0.1356	3.6626	72.2419
1226.665	-0.4608	0.1356	3.6641	72.1986
1226.685	-0.6277	0.1356	3.6632	72.1531
1226.706	-0.4198	0.1356	3.6646	72.1100
1226.726	-0.4324	0.1356	3.6638	72.0646
1226.746	-0.5805	0.1356	3.6629	72.0192
1226.767	-0.6025	0.1356	3.6644	71.9762
1226.787	-0.3726	0.1356	3.6635	71.9310
1226.807	-0.4891	0.1356	3.6627	71.8858
1226.828	-0.6151	0.1356	3.6641	71.8430
1226.848	-0.4860	0.1356	3.6632	71.7979
1226.868	-0.4292	0.1356	3.6624	71.7529
1226.889	-0.5930	0.1356	3.6638	71.7102
1226.909	-0.5237	0.1356	3.6630	71.6653
1226.930	-0.4261	0.1356	3.6644	71.6228
1226.950	-0.5427	0.1356	3.6636	71.5780
1226.970	-0.6088	0.1356	3.6627	71.5333
1226.991	-0.4040	0.1356	3.6641	71.4908
1227.011	-0.4482	0.1356	3.6633	71.4462
1227.031	-0.5836	0.1356	3.6625	71.4017
1227.052	-0.5301	0.1356	3.6639	71.3594
1227.072	-0.4009	0.1356	3.6630	71.3150
1227.092	-0.5143	0.1356	3.6622	71.2706
1227.113	-0.5899	0.1356	3.6636	71.2285
1227.133	-0.4387	0.1356	3.6628	71.1842
1227.153	-0.4261	0.1356	3.6620	71.1400
1227.174	-0.5553	0.1356	3.6634	71.0981
1227.194	-0.6088	0.1356	3.6626	71.0540
1227.215	-0.3946	0.1356	3.6640	71.0121
1227.236	-0.3946	0.1356	3.6654	70.9704
1227.256	-0.5269	0.1356	3.6645	70.9264
1227.277	-0.4040	0.1356	3.6659	70.8848
1227.298	-0.5836	0.1356	3.6673	70.8432
1227.318	-0.5899	0.1356	3.6664	70.7994
1227.338	-0.4040	0.1356	3.6655	70.7556
1227.359	-0.4671	0.1356	3.6669	70.7142
1227.379	-0.5930	0.1356	3.6660	70.6706
1227.399	-0.5805	0.1356	3.6652	70.6270
1227.420	-0.3788	0.1356	3.6666	70.5857
1227.440	-0.4671	0.1356	3.6657	70.5422
1227.460	-0.6025	0.1356	3.6648	70.4988
1227.480	-0.5269	0.1356	3.6640	70.4554
1227.501	-0.3820	0.1356	3.6654	70.4144
1227.521	-0.5017	0.1356	3.6645	70.3711
1227.541	-0.6277	0.1356	3.6637	70.3279
1227.562	-0.5017	0.1356	3.6651	70.2870
1227.582	-0.3978	0.1356	3.6642	70.2439
1227.602	-0.5080	0.1356	3.6634	70.2009
1227.623	-0.5899	0.1356	3.6648	70.1601
1227.643	-0.4733	0.1356	3.6639	70.1172
1227.663	-0.3726	0.1356	3.6631	70.0743
1227.684	-0.5017	0.1356	3.6645	70.0337
1227.704	-0.6182	0.1356	3.6637	69.9909
1227.724	-0.4356	0.1356	3.6628	69.9482
1227.745	-0.4292	0.1356	3.6642	69.9078
1227.765	-0.5741	0.1356	3.6634	69.8652
1227.785	-0.5868	0.1356	3.6625	69.8226
1227.806	-0.3915	0.1356	3.6640	69.7823
1227.826	-0.4828	0.1356	3.6631	69.7399
1227.846	-0.5773	0.1356	3.6623	69.6974
1227.867	-0.5206	0.1356	3.6637	69.6573
1227.887	-0.3757	0.1356	3.6629	69.6150
1227.907	-0.4860	0.1356	3.6621	69.5728
1227.928	-0.5427	0.1356	3.6635	69.5328
1227.948	-0.4639	0.1356	3.6626	69.4907
1227.968	-0.3788	0.1356	3.6618	69.4486
1227.989	-0.4733	0.1356	3.6632	69.4088
1228.009	-0.5584	0.1356	3.6624	69.3668
1228.029	-0.4230	0.1356	3.6616	69.3248
1228.050	-0.3788	0.1356	3.6630	69.2852
1228.070	-0.5206	0.1356	3.6622	69.2433
1228.090	-0.5805	0.1356	3.6614	69.2016
1228.111	-0.6655	0.1356	3.6628	69.1621
1228.131	-0.3915	0.1356	3.6620	69.1204
1228.151	-0.5112	0.1356	3.6612	69.0787
1228.172	-0.5678	0.1356	3.6626	69.0394
1228.192	-0.3599	0.1356	3.6618	68.9979
1228.212	-0.4292	0.1356	3.6610	68.9564
1228.233	-0.5741	0.1356	3.6624	68.9172
1228.253	-0.4860	0.1356	3.6616	68.8758
1228.274	-0.4324	0.1356	3.6630	68.8368
1228.297	-0.4576	0.1356	3.6689	68.8023
1228.318	-0.5899	0.1356	3.6703	68.7633
1228.338	-0.5269	0.1356	3.6693	68.7221
1228.358	-0.6686	0.1356	3.6684	68.6810
1228.379	-0.5049	0.1356	3.6698	68.6421
1228.399	-0.6120	0.1356	3.6689	68.6011
1228.419	-0.4923	0.1356	3.6680	68.5601
1228.440	-0.3757	0.1356	3.6693	68.5214
1228.460	-0.5175	0.1356	3.6684	68.4805
1228.480	-0.6151	0.1356	3.6675	68.4397
1228.501	-0.4167	0.1356	3.6689	68.4012
1228.521	-0.4513	0.1356	3.6680	68.3605
1228.541	-0.5584	0.1356	3.6671	68.3198
1228.562	-0.5710	0.1356	3.6684	68.2814
1228.582	-0.3915	0.1356	3.6675	68.2408
1228.602	-0.4923	0.1356	3.6666	68.2003
1228.623	-0.6057	0.1356	3.6680	68.1621
1228.643	-0.4733	0.1356	3.6671	68.1216
1228.663	-0.3978	0.1356	3.6662	68.0812
1228.684	-0.5805	0.1356	3.6676	68.0432
1228.704	-0.5994	0.1356	3.6667	68.0029
1228.724	-0.4104	0.1356	3.6658	67.9626
1228.745	-0.4482	0.1356	3.6672	67.9247
1228.765	-0.5710	0.1356	3.6663	67.8846
1228.785	-0.5868	0.1356	3.6655	67.8445
1228.806	-0.3757	0.1356	3.6669	67.8067
1228.826	-0.4733	0.1356	3.6660	67.7667
1228.846	-0.5710	0.1356	3.6651	67.7268
1228.867	-0.5899	0.1356	3.6665	67.6892
1228.887	-0.3978	0.1356	3.6656	67.6493
1228.907	-0.4450	0.1356	3.6648	67.6095
1228.928	-0.5868	0.1356	3.6662	67.5721
1228.948	-0.5553	0.1356	3.6653	67.5324
1228.968	-0.3599	0.1356	3.6644	67.4927
1228.989	-0.4796	0.1356	3.6658	67.4554
1229.009	-0.6214	0.1356	3.6650	67.4158
1229.029	-0.5143	0.1356	3.6641	67.3763
1229.050	-0.3820	0.1356	3.6655	67.3392
1229.070	-0.5080	0.1356	3.6646	67.2998
1229.090	-0.6214	0.1356	3.6638	67.2604
1229.111	-0.4671	0.1356	3.6652	67.2234
1229.131	-0.4009	0.1356	3.6643	67.1841
1229.151	-0.5395	0.1356	3.6635	67.1449
1229.172	-0.6088	0.1356	3.6649	67.1080
1229.192	-0.4387	0.1356	3.6640	67.0689
1229.212	-0.4387	0.1356	3.6632	67.0298
1229.233	-0.5836	0.1356	3.6646	66.9931
1229.253	-0.5427	0.1356	3.6638	66.9541
1229.274	-0.4954	0.1356	3.6652	66.9174
1229.295	-0.3883	0.1356	3.6666	66.8808
1229.316	-0.6151	0.1356	3.6679	66.8443
1229.337	-0.5049	0.1356	3.6693	66.8077
1229.357	-0.3694	0.1356	3.6684	66.7690
1229.377	-0.5237	0.1356	3.6675	66.7303
1229.398	-0.6246	0.1356	3.6688	66.6940
1229.418	-0.4419	0.1356	3.6679	66.6554
1229.438	-0.3915	0.1356	3.6670	66.6168
1229.459	-0.5395	0.1356	3.6684	66.5806
1229.479	-0.6120	0.1356	3.6675	66.5421
1229.499	-0.4040	0.1356	3.6666	66.5037
1229.520	-0.4072	0.1356	3.6680	66.4676
1229.540	-0.5489	0.1356	3.6671	66.4293
1229.560	-0.6246	0.1356	3.6662	66.3911
1229.581	-0.3788	0.1356	3.6676	66.3551
1229.601	-0.4419	0.1356	3.6667	66.3170
1229.621	-0.5458	0.1356	3.6658	66.2788
1229.642	-0.5994	0.1356	3.6672	66.2430
1229.662	-0.3788	0.1356	3.6663	66.2050
1229.682	-0.4576	0.1356	3.6655	66.1670
1229.703	-0.5741	0.1356	3.6668	66.1314
1229.723	-0.5805	0.1356	3.6660	66.0935
1229.743	-0.3852	0.1356	3.6651	66.0556
1229.764	-0.4702	0.1356	3.6665	66.0201
1229.784	-0.5710	0.1356	3.6656	65.9824
1229.804	-0.4860	0.1356	3.6647	65.9447
1229.825	-0.3915	0.1356	3.6661	65.9093
1229.845	-0.4985	0.1356	3.6653	65.8717
1229.865	-0.5836	0.1356	3.6644	65.8341
1229.886	-0.3694	0.1356	3.6658	65.7989
1229.906	-0.4261	0.1356	3.6649	65.7614
1229.926	-0.5332	0.1356	3.6641	65.7240
1229.947	-0.5427	0.1356	3.6655	65.6889
1229.967	-0.3411	0.1356	3.6646	65.6515
1229.987	-0.4671	0.1356	3.6638	65.6143
1230.008	-0.5962	0.1356	3.6652	65.5793
1230.028	-0.4891	0.1356	3.6643	65.5421
1230.048	-0.3663	0.1356	3.6635	65.5050
1230.069	-0.4639	0.1356	3.6649	65.4701
1230.089	-0.5616	0.1356	3.6640	65.4331
1230.109	-0.4072	0.1356	3.6632	65.3961
1230.130	-0.3946	0.1356	3.6646	65.3614
1230.150	-0.5080	0.1356	3.6637	65.3244
1230.170	-0.5647	0.1356	3.6629	65.2876
1230.191	-0.3852	0.1356	3.6643	65.2530
1230.211	-0.4419	0.1356	3.6635	65.2162
1230.231	-0.5301	0.1356	3.6626	65.1795
1230.252	-0.5678	0.1356	3.6641	65.1451
1230.272	-0.3820	0.1356	3.6632	65.1084
1230.292	-0.5017	0.1356	3.6624	65.0718
1230.313	-0.5994	0.1356	3.6638	65.0375
1230.334	-0.4765	0.1356	3.6652	65.0033
1230.355	-0.3883	0.1356	3.6666	64.9691
1230.375	-0.5080	0.1356	3.6657	64.9326
1230.395	-0.6120	0.1356	3.6649	64.8962
1230.416	-0.4040	0.1356	3.6663	64.8622
1230.436	-0.4292	0.1356	3.6654	64.8259
1230.456	-0.5678	0.1356	3.6645	64.7896
1230.477	-0.5553	0.1356	3.6659	64.7557
1230.497	-0.3726	0.1356	3.6651	64.7195
1230.517	-0.5112	0.1356	3.6642	64.6834
1230.538	-0.6182	0.1356	3.6656	64.6496
1230.558	-0.4356	0.1356	3.6647	64.6136
1230.578	-0.4135	0.1356	3.6639	64.5776
1230.599	-0.5773	0.1356	3.6653	64.5440
1230.619	-0.5741	0.1356	3.6644	64.5081
1230.639	-0.3599	0.1356	3.6636	64.4722
1230.660	-0.4482	0.1356	3.6650	64.4387
1230.680	-0.5836	0.1356	3.6641	64.4029
1230.701	-0.4954	0.1356	3.6655	64.3695
1230.721	-0.3726	0.1356	3.6647	64.3338
1230.741	-0.4954	0.1356	3.6638	64.2982
1230.762	-0.6025	0.1356	3.6652	64.2648
1230.782	-0.4040	0.1356	3.6644	64.2293
1230.802	-0.4608	0.1356	3.6635	64.1938
1230.823	-0.5836	0.1356	3.6649	64.1606
1230.843	-0.5017	0.1356	3.6641	64.1252
1230.863	-0.4040	0.1356	3.6632	64.0898
1230.884	-0.5269	0.1356	3.6646	64.0568
1230.904	-0.6120	0.1356	3.6638	64.0215
1230.924	-0.4104	0.1356	3.6629	63.9863
1230.945	-0.4198	0.1356	3.6644	63.9533
1230.965	-0.5489	0.1356	3.6635	63.9182
1230.985	-0.5773	0.1356	3.6627	63.8831
1231.006	-0.3852	0.1356	3.6641	63.8503
1231.026	-0.5206	0.1356	3.6633	63.8153
1231.047	-0.6088	0.1356	3.6647	63.7825
1231.067	-0.3883	0.1356	3.6638	63.7476
1231.087	-0.4356	0.1356	3.6630	63.7127
1231.108	-0.5930	0.1356	3.6644	63.6801
1231.128	-0.5427	0.1356	3.6635	63.6453
1231.148	-0.3631	0.1356	3.6627	63.6106
1231.169	-0.5237	0.1356	3.6641	63.5781
1231.189	-0.6057	0.1356	3.6633	63.5434
1231.209	-0.4324	0.1356	3.6624	63.5088
1231.230	-0.4230	0.1356	3.6639	63.4765
1231.250	-0.5678	0.1356	3.6630	63.4419
1231.270	-0.5678	0.1356	3.6622	63.4074
1231.291	-0.3883	0.1356	3.6636	63.3752
1231.312	-0.4324	0.1356	3.6650	63.3430
1231.332	-0.5805	0.1356	3.6642	63.3087
1231.356	-0.5458	0.1356	3.6723	63.2834
1231.377	-0.6434	0.1356	3.6736	63.2513
1231.397	-0.4702	0.1356	3.6726	63.2170
1231.417	-0.4608	0.1356	3.6717	63.1828
1231.438	-0.5868	0.1356	3.6730	63.1509
1231.458	-0.6561	0.1356	3.6720	63.1167
1231.478	-0.4544	0.1356	3.6711	63.0826
1231.498	-0.4891	0.1356	3.6702	63.0486
1231.519	-0.5678	0.1356	3.6715	63.0168
1231.539	-0.6182	0.1356	3.6706	62.9829
1231.559	-0.4230	0.1356	3.6696	62.9489
1231.580	-0.4765	0.1356	3.6710	62.9173
1231.600	-0.5836	0.1356	3.6700	62.8835
1231.620	-0.6151	0.1356	3.6691	62.8497
1231.641	-0.4135	0.1356	3.6705	62.8182
1231.661	-0.4891	0.1356	3.6695	62.7844
1231.681	-0.5994	0.1356	3.6686	62.7507
1231.702	-0.5773	0.1356	3.6700	62.7194
1231.722	-0.4040	0.1356	3.6690	62.6858
1231.742	-0.5206	0.1356	3.6681	62.6522
1231.763	-0.6403	0.1356	3.6695	62.6210
1231.783	-0.5049	0.1356	3.6686	62.5875
1231.803	-0.4072	0.1356	3.6677	62.5540
1231.824	-0.5175	0.1356	3.6690	62.5229
1231.844	-0.6088	0.1356	3.6681	62.4896
1231.864	-0.4513	0.1356	3.6672	62.4563
1231.885	-0.4576	0.1356	3.6686	62.4252
1231.905	-0.5773	0.1356	3.6677	62.3920
1231.925	-0.5741	0.1356	3.6668	62.3588
1231.946	-0.4009	0.1356	3.6682	62.3279
1231.966	-0.4671	0.1356	3.6673	62.2948
1231.986	-0.5678	0.1356	3.6664	62.2618
1232.007	-0.5489	0.1356	3.6678	62.2310
1232.027	-0.3757	0.1356	3.6669	62.1980
1232.047	-0.4985	0.1356	3.6660	62.1651
1232.068	-0.5741	0.1356	3.6674	62.1344
1232.088	-0.5364	0.1356	3.6665	62.1016
1232.108	-0.3883	0.1356	3.6656	62.0687
1232.129	-0.5175	0.1356	3.6670	62.0382
1232.149	-0.6592	0.1356	3.6661	62.0055
1232.169	-0.4985	0.1356	3.6653	61.9728
1232.190	-0.4198	0.1356	3.6666	61.9424
1232.210	-0.5553	0.1356	3.6658	61.9097
1232.230	-0.6372	0.1356	3.6649	61.8772
1232.251	-0.4544	0.1356	3.6663	61.8469
1232.271	-0.4796	0.1356	3.6654	61.8144
1232.291	-0.5805	0.1356	3.6646	61.7819
1232.312	-0.6277	0.1356	3.6660	61.7518
1232.332	-0.4544	0.1356	3.6651	61.7194
1232.352	-0.5458	0.1356	3.6642	61.6870
1232.374	-0.6182	0.1356	3.6679	61.6592
1232.394	-0.5143	0.1356	3.6670	61.6270
1232.415	-0.4198	0.1356	3.6684	61.5970
1232.435	-0.5521	0.1356	3.6675	61.5648
1232.455	-0.6214	0.1356	3.6666	61.5327
1232.476	-0.4733	0.1356	3.6679	61.5028
1232.496	-0.4796	0.1356	3.6670	61.4707
1232.516	-0.5994	0.1356	3.6662	61.4387
1232.537	-0.5553	0.1356	3.6675	61.4090
1232.557	-0.4513	0.1356	3.6667	61.3770
1232.578	-0.5710	0.1356	3.6680	61.3474
1232.598	-0.6120	0.1356	3.6671	61.3155
1232.618	-0.4167	0.1356	3.6662	61.2837
1232.639	-0.4671	0.1356	3.6676	61.2541
1232.659	-0.5962	0.1356	3.6667	61.2224
1232.679	-0.6025	0.1356	3.6659	61.1906
1232.699	-0.4167	0.1356	3.6650	61.1590
1232.720	-0.4923	0.1356	3.6664	61.1296
1232.740	-0.6088	0.1356	3.6655	61.0980
1232.760	-0.5710	0.1356	3.6646	61.0664
1232.781	-0.4167	0.1356	3.6660	61.0372
1232.801	-0.5017	0.1356	3.6652	61.0057
1232.821	-0.5962	0.1356	3.6643	60.9742
1232.842	-0.5237	0.1356	3.6657	60.9451
1232.862	-0.4198	0.1356	3.6649	60.9137
1232.882	-0.5269	0.1356	3.6640	60.8824
1232.903	-0.6309	0.1356	3.6654	60.8533
1232.923	-0.5332	0.1356	3.6645	60.8221
1232.943	-0.4072	0.1356	3.6637	60.7909
1232.964	-0.5143	0.1356	3.6651	60.7619
1232.984	-0.6246	0.1356	3.6642	60.7308
1233.004	-0.4891	0.1356	3.6634	60.6997
1233.025	-0.4009	0.1356	3.6648	60.6709
1233.045	-0.5332	0.1356	3.6640	60.6399
1233.065	-0.5962	0.1356	3.6631	60.6089
1233.086	-0.4482	0.1356	3.6645	60.5802
1233.106	-0.4324	0.1356	3.6637	60.5493
1233.126	-0.5489	0.1356	3.6628	60.5184
1233.147	-0.5994	0.1356	3.6643	60.4898
1233.167	-0.4040	0.1356	3.6634	60.4590
1233.187	-0.4576	0.1356	3.6626	60.4283
1233.208	-0.5678	0.1356	3.6640	60.3998
1233.228	-0.5049	0.1356	3.6631	60.3691
1233.248	-0.3852	0.1356	3.6623	60.3385
1233.269	-0.5112	0.1356	3.6637	60.3101
1233.289	-0.6057	0.1356	3.6629	60.2796
1233.309	-0.4230	0.1356	3.6621	60.2490
1233.330	-0.4167	0.1356	3.6635	60.2208
1233.351	-0.4954	0.1356	3.6649	60.1926
1233.371	-0.3757	0.1356	3.6641	60.1622
1233.393	-0.4544	0.1356	3.6677	60.1363
1233.413	-0.4135	0.1356	3.6668	60.1059
1233.434	-0.5427	0.1356	3.6682	60.0779
1233.454	-0.5899	0.1356	3.6673	60.0476
1233.474	-0.3726	0.1356	3.6664	60.0173
1233.495	-0.4513	0.1356	3.6678	59.9894
1233.515	-0.5647	0.1356	3.6669	59.9592
1233.536	-0.4608	0.1356	3.6682	59.9314
1233.556	-0.3820	0.1356	3.6674	59.9013
1233.576	-0.4733	0.1356	3.6665	59.8712
1233.597	-0.5710	0.1356	3.6678	59.8434
1233.617	-0.4261	0.1356	3.6669	59.8134
1233.637	-0.3820	0.1356	3.6661	59.7835
1233.657	-0.5112	0.1356	3.6652	59.7536
1233.678	-0.5741	0.1356	3.6666	59.7260
1233.698	-0.4040	0.1356	3.6657	59.6961
1233.718	-0.3694	0.1356	3.6648	59.6663
1233.739	-0.4860	0.1356	3.6662	59.6388
1233.759	-0.5458	0.1356	3.6654	59.6091
1233.779	-0.3474	0.1356	3.6645	59.5794
1233.800	-0.4072	0.1356	3.6659	59.5520
1233.820	-0.5206	0.1356	3.6650	59.5224
1233.840	-0.5143	0.1356	3.6642	59.4928
1233.861	-0.3190	0.1356	3.6656	59.4655
1233.881	-0.4261	0.1356	3.6647	59.4360
1233.901	-0.5332	0.1356	3.6639	59.4065
1233.922	-0.4671	0.1356	3.6653	59.3793
1233.942	-0.3631	0.1356	3.6644	59.3499
1233.962	-0.4733	0.1356	3.6636	59.3206
1233.983	-0.5489	0.1356	3.6650	59.2935
1234.003	-0.3852	0.1356	3.6641	59.2642
1234.023	-0.3820	0.1356	3.6633	59.2349
1234.044	-0.4985	0.1356	3.6647	59.2080
1234.064	-0.5364	0.1356	3.6638	59.1788
1234.084	-0.4230	0.1356	3.6630	59.1496
1234.105	-0.4104	0.1356	3.6644	59.1228
1234.125	-0.5395	0.1356	3.6636	59.0937
1234.145	-0.5962	0.1356	3.6627	59.0646
1234.166	-0.3599	0.1356	3.6641	59.0379
1234.186	-0.4419	0.1356	3.6633	59.0089
1234.206	-0.5458	0.1356	3.6625	58.9800
1234.227	-0.5458	0.1356	3.6639	58.9533
1234.247	-0.3726	0.1356	3.6630	58.9245
1234.267	-0.4450	0.1356	3.6622	58.8956
1234.288	-0.5584	0.1356	3.6636	58.8691
1234.308	-0.5332	0.1356	3.6628	58.8403
1234.328	-0.3631	0.1356	3.6620	58.8116
1234.349	-0.4671	0.1356	3.6634	58.7852
1234.370	-0.4702	0.1356	3.6648	58.7588
1234.390	-0.5489	0.1356	3.6640	58.7302
1234.412	-0.5647	0.1356	3.6676	58.7061
1234.432	-0.3946	0.1356	3.6667	58.6775
1234.452	-0.4167	0.1356	3.6658	58.6490
1234.473	-0.5364	0.1356	3.6672	58.6228
1234.493	-0.5521	0.1356	3.6663	58.5943
1234.513	-0.3505	0.1356	3.6655	58.5659
1234.534	-0.4608	0.1356	3.6668	58.5398
1234.554	-0.5836	0.1356	3.6660	58.5114
1234.574	-0.4702	0.1356	3.6651	58.4831
1234.595	-0.3915	0.1356	3.6665	58.4571
1234.615	-0.5112	0.1356	3.6656	58.4288
1234.635	-0.5805	0.1356	3.6648	58.4006
1234.656	-0.3915	0.1356	3.6661	58.3747
1234.676	-0.4104	0.1356	3.6653	58.3466
1234.696	-0.5395	0.1356	3.6644	58.3185
1234.717	-0.5332	0.1356	3.6658	58.2926
1234.737	-0.3852	0.1356	3.6650	58.2646
1234.757	-0.4796	0.1356	3.6641	58.2366
1234.778	-0.5899	0.1356	3.6655	58.2109
1234.798	-0.4261	0.1356	3.6646	58.1830
1234.818	-0.4135	0.1356	3.6638	58.1551
1234.839	-0.5364	0.1356	3.6652	58.1294
1234.859	-0.5553	0.1356	3.6643	58.1016
1234.879	-0.3568	0.1356	3.6635	58.0738
1234.900	-0.4419	0.1356	3.6649	58.0483
1234.920	-0.5836	0.1356	3.6640	58.0206
1234.941	-0.4450	0.1356	3.6654	57.9951
1234.961	-0.4292	0.1356	3.6646	57.9675
1234.981	-0.5332	0.1356	3.6637	57.9398
1235.002	-0.5678	0.1356	3.6651	57.9145
1235.022	-0.3820	0.1356	3.6643	57.8869
1235.042	-0.4828	0.1356	3.6634	57.8594
1235.063	-0.5899	0.1356	3.6648	57.8342
1235.083	-0.4671	0.1356	3.6640	57.8067
1235.103	-0.4135	0.1356	3.6631	57.7793
1235.124	-0.5175	0.1356	3.6646	57.7541
1235.144	-0.5741	0.1356	3.6637	57.7268
1235.164	-0.3852	0.1356	3.6629	57.6994
1235.185	-0.4356	0.1356	3.6643	57.6744
1235.205	-0.5647	0.1356	3.6634	57.6471
1235.225	-0.5080	0.1356	3.6626	57.6199
1235.246	-0.3474	0.1356	3.6640	57.5950
1235.266	-0.5080	0.1356	3.6632	57.5678
1235.287	-0.5899	0.1356	3.6646	57.5429
1235.307	-0.4450	0.1356	3.6637	57.5158
1235.327	-0.3978	0.1356	3.6629	57.4888
1235.347	-0.5049	0.1356	3.6621	57.4618
1235.368	-0.5836	0.1356	3.6635	57.4370
1235.388	-0.4324	0.1356	3.6627	57.4101
1235.409	-0.5017	0.1356	3.6641	57.3854
1235.430	-0.5521	0.1356	3.6655	57.3607
1235.451	-0.4765	0.1356	3.6669	57.3361
1235.471	-0.3726	0.1356	3.6660	57.3093
1235.491	-0.4891	0.1356	3.6651	57.2825
1235.511	-0.6057	0.1356	3.6643	57.2557
1235.532	-0.4639	0.1356	3.6657	57.2312
1235.552	-0.3757	0.1356	3.6648	57.2045
1235.572	-0.4891	0.1356	3.6639	57.1779
1235.593	-0.5836	0.1356	3.6654	57.1535
1235.613	-0.4230	0.1356	3.6645	57.1269
1235.633	-0.3883	0.1356	3.6636	57.1003
1235.654	-0.5017	0.1356	3.6651	57.0760
1235.674	-0.5458	0.1356	3.6642	57.0495
1235.694	-0.3757	0.1356	3.6633	57.0230
1235.715	-0.3883	0.1356	3.6648	56.9988
1235.735	-0.4860	0.1356	3.6639	56.9724
1235.755	-0.5301	0.1356	3.6631	56.9460
1235.776	-0.3631	0.1356	3.6645	56.9219
1235.796	-0.4324	0.1356	3.6636	56.8956
1235.816	-0.5616	0.1356	3.6628	56.8693
1235.837	-0.4765	0.1356	3.6642	56.8453
1235.857	-0.3631	0.1356	3.6634	56.8191
1235.877	-0.4576	0.1356	3.6625	56.7929
1235.898	-0.5899	0.1356	3.6640	56.7690
1235.918	-0.3946	0.1356	3.6631	56.7429
1235.938	-0.3883	0.1356	3.6623	56.7168
1235.959	-0.4891	0.1356	3.6637	56.6930
1235.979	-0.5395	0.1356	3.6629	56.6670
1235.999	-0.3537	0.1356	3.6620	56.6410
1236.020	-0.4671	0.1356	3.6635	56.6173
1236.040	-0.5836	0.1356	3.6626	56.5913
1236.060	-0.5364	0.1356	3.6618	56.5654
1236.081	-0.3599	0.1356	3.6632	56.5418
1236.101	-0.4639	0.1356	3.6624	56.5160
1236.121	-0.6088	0.1356	3.6616	56.4902
1236.142	-0.5175	0.1356	3.6630	56.4667
1236.162	-0.3694	0.1356	3.6622	56.4409
1236.182	-0.4765	0.1356	3.6614	56.4152
1236.203	-0.5836	0.1356	3.6628	56.3918
1236.223	-0.4765	0.1356	3.6620	56.3661
1236.243	-0.4040	0.1356	3.6611	56.3405
1236.264	-0.5237	0.1356	3.6626	56.3172
1236.284	-0.5868	0.1356	3.6618	56.2916
1236.304	-0.4292	0.1356	3.6609	56.2661
1236.325	-0.4198	0.1356	3.6624	56.2429
1236.345	-0.5521	0.1356	3.6616	56.2174
1236.365	-0.5805	0.1356	3.6607	56.1920
1236.386	-0.3915	0.1356	3.6622	56.1688
1236.407	-0.4230	0.1356	3.6636	56.1457
1236.427	-0.4702	0.1356	3.6628	56.1204
1236.448	-0.4072	0.1356	3.6642	56.0973
1236.469	-0.4796	0.1356	3.6656	56.0743
1236.489	-0.5773	0.1356	3.6647	56.0490
1236.509	-0.5269	0.1356	3.6639	56.0238
1236.530	-0.4009	0.1356	3.6653	56.0009
1236.550	-0.5301	0.1356	3.6644	55.9757
1236.570	-0.6088	0.1356	3.6636	55.9506
1236.591	-0.4292	0.1356	3.6650	55.9277
1236.611	-0.4482	0.1356	3.6641	55.9027
1236.631	-0.5836	0.1356	3.6633	55.8776
1236.652	-0.5521	0.1356	3.6647	55.8549
1236.672	-0.3694	0.1356	3.6638	55.8299
1236.692	-0.4860	0.1356	3.6630	55.8050
1236.713	-0.5899	0.1356	3.6644	55.7823
1236.733	-0.5301	0.1356	3.6636	55.7574
1236.753	-0.3915	0.1356	3.6627	55.7326
1236.774	-0.4985	0.1356	3.6642	55.7100
1236.794	-0.6025	0.1356	3.6633	55.6852
1236.814	-0.4985	0.1356	3.6625	55.6604
1236.835	-0.4040	0.1356	3.6639	55.6380
1236.855	-0.5112	0.1356	3.6631	55.6132
1236.875	-0.5962	0.1356	3.6622	55.5886
1236.896	-0.4419	0.1356	3.6636	55.5662
1236.916	-0.4292	0.1356	3.6628	55.5416
1236.936	-0.5521	0.1356	3.6620	55.5170
1236.957	-0.5994	0.1356	3.6634	55.4947
1236.977	-0.4135	0.1356	3.6626	55.4702
1236.997	-0.4419	0.1356	3.6617	55.4457
1237.018	-0.5773	0.1356	3.6632	55.4235
1237.038	-0.5805	0.1356	3.6623	55.3990
1237.058	-0.3852	0.1356	3.6615	55.3746
1237.079	-0.4356	0.1356	3.6630	55.3525
1237.099	-0.5395	0.1356	3.6621	55.3282
1237.119	-0.5710	0.1356	3.6613	55.3038
1237.139	-0.3852	0.1356	3.6605	55.2796
1237.160	-0.4608	0.1356	3.6619	55.2576
1237.180	-0.5994	0.1356	3.6611	55.2333
1237.201	-0.5301	0.1356	3.6626	55.2114
1237.221	-0.3852	0.1356	3.6617	55.1872
1237.241	-0.5175	0.1356	3.6609	55.1631
1237.262	-0.6088	0.1356	3.6624	55.1412
1237.282	-0.4009	0.1356	3.6615	55.1172
1237.302	-0.4356	0.1356	3.6607	55.0931
1237.323	-0.5395	0.1356	3.6622	55.0713
1237.343	-0.5836	0.1356	3.6614	55.0473
1237.363	-0.3788	0.1356	3.6605	55.0234
1237.384	-0.4324	0.1356	3.6620	55.0017
1237.404	-0.5805	0.1356	3.6612	54.9778
1237.424	-0.4891	0.1356	3.6604	54.9539
1237.445	-0.4513	0.1356	3.6618	54.9323
1237.467	-0.5427	0.1356	3.6655	54.9130
1237.487	-0.3726	0.1356	3.6646	54.8892
1237.507	-0.5049	0.1356	3.6638	54.8655
1237.528	-0.5962	0.1356	3.6652	54.8440
1237.548	-0.4576	0.1356	3.6643	54.8203
1237.568	-0.3788	0.1356	3.6635	54.7966
1237.589	-0.4985	0.1356	3.6649	54.7752
1237.609	-0.5741	0.1356	3.6640	54.7516
1237.629	-0.4072	0.1356	3.6632	54.7280
1237.650	-0.3788	0.1356	3.6646	54.7067
1237.670	-0.4702	0.1356	3.6638	54.6832
1237.690	-0.5175	0.1356	3.6629	54.6597
1237.711	-0.3852	0.1356	3.6643	54.6384
1237.731	-0.3631	0.1356	3.6635	54.6150
1237.751	-0.5332	0.1356	3.6626	54.5916
1237.772	-0.5112	0.1356	3.6641	54.5704
1237.792	-0.3599	0.1356	3.6632	54.5471
1237.812	-0.4387	0.1356	3.6624	54.5237
1237.833	-0.5584	0.1356	3.6638	54.5027
1237.853	-0.4733	0.1356	3.6630	54.4794
1237.873	-0.3694	0.1356	3.6621	54.4561
1237.894	-0.4860	0.1356	3.6636	54.4352
1237.914	-0.5489	0.1356	3.6627	54.4120
1237.934	-0.4009	0.1356	3.6619	54.3888
1237.955	-0.4135	0.1356	3.6633	54.3679
1237.975	-0.5301	0.1356	3.6625	54.3448
1237.995	-0.5616	0.1356	3.6617	54.3218
1238.016	-0.3852	0.1356	3.6631	54.3010
1238.036	-0.4356	0.1356	3.6623	54.2779
1238.056	-0.5647	0.1356	3.6615	54.2549
1238.077	-0.5458	0.1356	3.6629	54.2342
1238.097	-0.3915	0.1356	3.6621	54.2113
1238.117	-0.5175	0.1356	3.6612	54.1884
1238.138	-0.6182	0.1356	3.6627	54.1677
1238.158	-0.5269	0.1356	3.6618	54.1449
1238.178	-0.3883	0.1356	3.6610	54.1221
1238.199	-0.5049	0.1356	3.6625	54.1015
1238.219	-0.6025	0.1356	3.6616	54.0787
1238.239	-0.5237	0.1356	3.6608	54.0560
1238.260	-0.4135	0.1356	3.6623	54.0355
1238.280	-0.5395	0.1356	3.6615	54.0128
1238.300	-0.5868	0.1356	3.6606	53.9902
1238.321	-0.4292	0.1356	3.6621	53.9698
1238.341	-0.4292	0.1356	3.6613	53.9472
1238.361	-0.5489	0.1356	3.6605	53.9246
1238.382	-0.5930	0.1356	3.6619	53.9043
1238.402	-0.4167	0.1356	3.6611	53.8818
1238.422	-0.4544	0.1356	3.6603	53.8593
1238.444	-0.4450	0.1356	3.6640	53.8413
1238.464	-0.6151	0.1356	3.6631	53.8189
1238.486	-0.4261	0.1356	3.6668	53.8010
1238.506	-0.4985	0.1356	3.6659	53.7786
1238.526	-0.6088	0.1356	3.6651	53.7562
1238.547	-0.4860	0.1356	3.6664	53.7361
1238.567	-0.4167	0.1356	3.6656	53.7138
1238.588	-0.5553	0.1356	3.6670	53.6938
1238.608	-0.6120	0.1356	3.6661	53.6715
1238.628	-0.4292	0.1356	3.6652	53.6493
1238.649	-0.4544	0.1356	3.6666	53.6293
1238.669	-0.6025	0.1356	3.6657	53.6071
1238.689	-0.4608	0.1356	3.6648	53.5850
1238.710	-0.4702	0.1356	3.6662	53.5651
1238.730	-0.6057	0.1356	3.6654	53.5430
1238.751	-0.5395	0.1356	3.6668	53.5232
1238.771	-0.4072	0.1356	3.6659	53.5011
1238.791	-0.5458	0.1356	3.6650	53.4791
1238.812	-0.6246	0.1356	3.6664	53.4594
1238.832	-0.4387	0.1356	3.6655	53.4374
1238.852	-0.4576	0.1356	3.6647	53.4155
1238.873	-0.5930	0.1356	3.6661	53.3958
1238.893	-0.5805	0.1356	3.6652	53.3739
1238.913	-0.4230	0.1356	3.6643	53.3521
1238.934	-0.5458	0.1356	3.6657	53.3325
1238.954	-0.6372	0.1356	3.6649	53.3107
1238.974	-0.4450	0.1356	3.6640	53.2889
1238.995	-0.4544	0.1356	3.6654	53.2694
1239.015	-0.5710	0.1356	3.6646	53.2477
1239.035	-0.6214	0.1356	3.6637	53.2260
1239.056	-0.4167	0.1356	3.6651	53.2065
1239.076	-0.4954	0.1356	3.6643	53.1849
1239.096	-0.5868	0.1356	3.6634	53.1633
1239.117	-0.5647	0.1356	3.6648	53.1439
1239.137	-0.4230	0.1356	3.6640	53.1223
1239.157	-0.5175	0.1356	3.6631	53.1008
1239.178	-0.6182	0.1356	3.6645	53.0815
1239.198	-0.4954	0.1356	3.6637	53.0600
1239.218	-0.4135	0.1356	3.6628	53.0386
1239.239	-0.5237	0.1356	3.6643	53.0194
1239.259	-0.6214	0.1356	3.6634	52.9980
1239.279	-0.4544	0.1356	3.6626	52.9766
1239.300	-0.4482	0.1356	3.6640	52.9575
1239.320	-0.5647	0.1356	3.6632	52.9361
1239.340	-0.6088	0.1356	3.6623	52.9148
1239.361	-0.4135	0.1356	3.6638	52.8958
1239.381	-0.4702	0.1356	3.6629	52.8745
1239.401	-0.5962	0.1356	3.6621	52.8533
1239.422	-0.5994	0.1356	3.6635	52.8344
1239.442	-0.4040	0.1356	3.6627	52.8132
1239.463	-0.5175	0.1356	3.6641	52.7943
1239.483	-0.6372	0.1356	3.6632	52.7731
1239.506	-0.4513	0.1356	3.6692	52.7588
1239.526	-0.4261	0.1356	3.6682	52.7377
1239.546	-0.5647	0.1356	3.6673	52.7166
1239.567	-0.5773	0.1356	3.6687	52.6979
1239.587	-0.3694	0.1356	3.6678	52.6769
1239.607	-0.4733	0.1356	3.6669	52.6559
1239.628	-0.5647	0.1356	3.6683	52.6372
1239.648	-0.5301	0.1356	3.6674	52.6162
1239.668	-0.4040	0.1356	3.6665	52.5953
1239.689	-0.4702	0.1356	3.6679	52.5767
1239.709	-0.5994	0.1356	3.6670	52.5558
1239.729	-0.5112	0.1356	3.6661	52.5350
1239.750	-0.3820	0.1356	3.6675	52.5164
1239.770	-0.5080	0.1356	3.6666	52.4957
1239.790	-0.5994	0.1356	3.6657	52.4749
1239.811	-0.4072	0.1356	3.6671	52.4564
1239.831	-0.4576	0.1356	3.6662	52.4357
1239.851	-0.5647	0.1356	3.6653	52.4150
1239.872	-0.5458	0.1356	3.6667	52.3966
1239.892	-0.3883	0.1356	3.6659	52.3760
1239.912	-0.5269	0.1356	3.6650	52.3554
1239.933	-0.6309	0.1356	3.6664	52.3371
1239.953	-0.4671	0.1356	3.6655	52.3165
1239.973	-0.4198	0.1356	3.6646	52.2960
1239.994	-0.5458	0.1356	3.6660	52.2777
1240.014	-0.6088	0.1356	3.6652	52.2572
1240.034	-0.4135	0.1356	3.6643	52.2368
1240.055	-0.4040	0.1356	3.6657	52.2186
1240.075	-0.5553	0.1356	3.6648	52.1982
1240.095	-0.6088	0.1356	3.6640	52.1778
1240.116	-0.4072	0.1356	3.6654	52.1597
1240.136	-0.4544	0.1356	3.6645	52.1394
1240.156	-0.5868	0.1356	3.6637	52.1190
1240.177	-0.5868	0.1356	3.6651	52.1010
1240.197	-0.4040	0.1356	3.6642	52.0808
1240.217	-0.4671	0.1356	3.6634	52.0605
1240.238	-0.5836	0.1356	3.6648	52.0426
1240.258	-0.5710	0.1356	3.6639	52.0224
1240.278	-0.4040	0.1356	3.6631	52.0022
1240.299	-0.5206	0.1356	3.6645	51.9843
1240.319	-0.6214	0.1356	3.6637	51.9642
1240.339	-0.5647	0.1356	3.6628	51.9441
1240.360	-0.4356	0.1356	3.6642	51.9263
1240.380	-0.5521	0.1356	3.6634	51.9063
1240.400	-0.6372	0.1356	3.6626	51.8862
1240.421	-0.5206	0.1356	3.6640	51.8685
1240.441	-0.4513	0.1356	3.6631	51.8485
1240.461	-0.5899	0.1356	3.6623	51.8286
1240.483	-0.5868	0.1356	3.6660	51.8132
1240.503	-0.6182	0.1356	3.6651	51.7933
1240.524	-0.6655	0.1356	3.6665	51.7757
1240.544	-0.4356	0.1356	3.6656	51.7558
1240.565	-0.5143	0.1356	3.6670	51.7382
1240.585	-0.6340	0.1356	3.6661	51.7184
1240.606	-0.5049	0.1356	3.6675	51.7009
1240.626	-0.4671	0.1356	3.6666	51.6811
1240.646	-0.5899	0.1356	3.6657	51.6614
1240.667	-0.5836	0.1356	3.6671	51.6440
1240.687	-0.4135	0.1356	3.6662	51.6243
1240.707	-0.5269	0.1356	3.6654	51.6046
1240.728	-0.6088	0.1356	3.6668	51.5872
1240.748	-0.3946	0.1356	3.6659	51.5676
1240.769	-0.4482	0.1356	3.6673	51.5503
1240.789	-0.5994	0.1356	3.6664	51.5307
1240.809	-0.4765	0.1356	3.6655	51.5111
1240.830	-0.4104	0.1356	3.6669	51.4939
1240.850	-0.5521	0.1356	3.6660	51.4744
1240.870	-0.5678	0.1356	3.6651	51.4549
1240.891	-0.4040	0.1356	3.6665	51.4377
1240.911	-0.5364	0.1356	3.6657	51.4183
1240.932	-0.6120	0.1356	3.6670	51.4011
1240.952	-0.4513	0.0000	3.6437	51.3592
1240.972	-0.4702	0.1356	3.6207	51.3172
1240.993	-0.5930	0.1356	3.6226	51.3002
1241.013	-0.5427	0.1356	3.6223	51.2810
1241.033	-0.3915	0.1356	3.6219	51.2617
1241.054	-0.5237	0.1356	3.6239	51.2448
1241.074	-0.6025	0.1356	3.6235	51.2256
1241.095	-0.4230	0.1356	3.6254	51.2087
1241.115	-0.4954	0.1356	3.6251	51.1895
1241.135	-0.6246	0.1356	3.6247	51.1704
1241.156	-0.4513	0.1356	3.6266	51.1536
1241.176	-0.4419	0.1356	3.6262	51.1345
1241.196	-0.5868	0.1356	3.6259	51.1155
1241.217	-0.5301	0.1356	3.6277	51.0987
1241.237	-0.4198	0.1356	3.6274	51.0797
