## Supplementary Data Files 1 for "Inexpensive multi-patient respiratory monitoring system for helmet ventilation during COVID-19 pandemic": calibrated_waveforms_expiratory.csv (part 3 of 3)

time (sec)	pressure (cm H2O)	flow (L/min)	volume (mL)	minbias volume (mL)
1241.258	-0.5678	0.1356	3.6292	51.0630
1241.278	-0.5994	0.1356	3.6288	51.0440
1241.298	-0.4167	0.1356	3.6284	51.0251
1241.319	-0.5017	0.1356	3.6303	51.0084
1241.339	-0.6434	0.1356	3.6298	50.9895
1241.359	-0.4671	0.1356	3.6294	50.9707
1241.380	-0.4702	0.1356	3.6313	50.9541
1241.400	-0.5994	0.1356	3.6308	50.9352
1241.421	-0.5678	0.1356	3.6326	50.9187
1241.441	-0.4104	0.1356	3.6322	50.8999
1241.461	-0.5584	0.1356	3.6317	50.8812
1241.482	-0.5962	0.1356	3.6335	50.8647
1241.502	-0.4230	0.1356	3.6331	50.8460
1241.522	-0.5206	0.1356	3.6326	50.8273
1241.546	-0.5143	0.1356	3.6412	50.8177
1241.566	-0.4292	0.1356	3.6406	50.7990
1241.586	-0.5143	0.1356	3.6400	50.7804
1241.607	-0.5773	0.1356	3.6417	50.7640
1241.627	-0.3915	0.1356	3.6412	50.7455
1241.647	-0.4671	0.1356	3.6406	50.7269
1241.668	-0.5805	0.1356	3.6423	50.7106
1241.688	-0.4324	0.1356	3.6417	50.6921
1241.708	-0.4135	0.1356	3.6412	50.6736
1241.729	-0.5553	0.1356	3.6429	50.6574
1241.749	-0.5395	0.1356	3.6423	50.6389
1241.770	-0.3757	0.1356	3.6440	50.6228
1241.790	-0.4733	0.1356	3.6434	50.6044
1241.810	-0.5616	0.1356	3.6428	50.5860
1241.831	-0.4356	0.1356	3.6445	50.5699
1241.851	-0.5017	0.1356	3.6439	50.5515
1241.871	-0.6718	0.1356	3.6433	50.5332
1241.892	-0.4985	0.1356	3.6449	50.5172
1241.912	-0.4796	0.1356	3.6443	50.4989
1241.933	-0.6340	0.1356	3.6460	50.4829
1241.953	-0.5899	0.1356	3.6454	50.4647
1241.973	-0.4482	0.1356	3.6447	50.4465
1241.994	-0.5930	0.1356	3.6464	50.4305
1242.014	-0.6057	0.1356	3.6458	50.4124
1242.035	-0.4198	0.1356	3.6474	50.3965
1242.055	-0.5112	0.1356	3.6468	50.3784
1242.075	-0.6340	0.1356	3.6461	50.3603
1242.096	-0.5206	0.1356	3.6478	50.3444
1242.116	-0.4513	0.1356	3.6471	50.3264
1242.136	-0.5994	0.1356	3.6465	50.3084
1242.157	-0.6088	0.1356	3.6481	50.2926
1242.177	-0.4324	0.1356	3.6475	50.2746
1242.197	-0.5143	0.1356	3.6468	50.2566
1242.218	-0.6246	0.1356	3.6484	50.2409
1242.238	-0.4733	0.1356	3.6478	50.2230
1242.259	-0.4796	0.1356	3.6494	50.2074
1242.279	-0.6277	0.1356	3.6487	50.1895
1242.299	-0.5364	0.1356	3.6481	50.1716
1242.320	-0.4387	0.1356	3.6497	50.1560
1242.340	-0.5994	0.1356	3.6490	50.1382
1242.360	-0.5930	0.1356	3.6484	50.1204
1242.381	-0.4198	0.1356	3.6500	50.1049
1242.401	-0.5458	0.1356	3.6493	50.0871
1242.422	-0.6434	0.1356	3.6509	50.0717
1242.442	-0.4985	0.1356	3.6502	50.0540
1242.462	-0.4860	0.1356	3.6495	50.0363
1242.483	-0.6309	0.1356	3.6511	50.0208
1242.503	-0.5616	0.1356	3.6504	50.0032
1242.525	-0.4733	0.1356	3.6543	49.9901
1242.545	-0.6403	0.1356	3.6535	49.9725
1242.566	-0.4576	0.1356	3.6551	49.9571
1242.586	-0.5049	0.1356	3.6543	49.9396
1242.606	-0.6309	0.1356	3.6536	49.9220
1242.627	-0.5994	0.1356	3.6551	49.9067
1242.647	-0.4292	0.1356	3.6544	49.8892
1242.668	-0.5868	0.1356	3.6559	49.8740
1242.688	-0.6372	0.1356	3.6552	49.8565
1242.708	-0.4513	0.1356	3.6545	49.8391
1242.729	-0.5269	0.1356	3.6560	49.8239
1242.749	-0.6498	0.1356	3.6552	49.8065
1242.769	-0.5237	0.1356	3.6545	49.7891
1242.790	-0.4544	0.1356	3.6560	49.7740
1242.810	-0.6214	0.1356	3.6553	49.7567
1242.831	-0.5489	0.1356	3.6568	49.7416
1242.851	-0.4387	0.1356	3.6560	49.7243
1242.871	-0.5836	0.1356	3.6553	49.7071
1242.892	-0.6057	0.1356	3.6568	49.6921
1242.912	-0.4608	0.1356	3.6561	49.6748
1242.933	-0.5868	0.1356	3.6576	49.6599
1242.953	-0.6214	0.1356	3.6568	49.6427
1242.973	-0.4324	0.1356	3.6560	49.6255
1242.994	-0.5269	0.1356	3.6575	49.6106
1243.014	-0.6340	0.1356	3.6568	49.5935
1243.034	-0.5049	0.1356	3.6560	49.5763
1243.055	-0.4954	0.1356	3.6575	49.5615
1243.075	-0.6025	0.1356	3.6568	49.5444
1243.096	-0.5584	0.1356	3.6583	49.5296
1243.116	-0.4419	0.1356	3.6575	49.5126
1243.136	-0.6057	0.1356	3.6567	49.4956
1243.157	-0.6214	0.1356	3.6582	49.4809
1243.177	-0.4387	0.1356	3.6575	49.4639
1243.197	-0.5301	0.1356	3.6567	49.4469
1243.218	-0.6309	0.1356	3.6582	49.4323
1243.238	-0.4828	0.1356	3.6574	49.4154
1243.259	-0.4671	0.1356	3.6589	49.4007
1243.279	-0.5773	0.1356	3.6581	49.3838
1243.299	-0.5458	0.1356	3.6573	49.3670
1243.320	-0.4198	0.1356	3.6588	49.3524
1243.340	-0.5301	0.1356	3.6581	49.3356
1243.360	-0.5836	0.1356	3.6573	49.3188
1243.381	-0.4072	0.1356	3.6588	49.3043
1243.401	-0.4985	0.1356	3.6580	49.2876
1243.421	-0.6340	0.1356	3.6572	49.2708
1243.442	-0.4765	0.1356	3.6587	49.2564
1243.462	-0.4135	0.1356	3.6579	49.2397
1243.483	-0.5710	0.1356	3.6594	49.2253
1243.503	-0.5553	0.1356	3.6586	49.2086
1243.523	-0.3757	0.1356	3.6579	49.1920
1243.544	-0.5364	0.1356	3.6593	49.1776
1243.564	-0.5269	0.1356	3.6586	49.1610
1243.585	-0.4576	0.1356	3.6600	49.1467
1243.605	-0.5773	0.1356	3.6592	49.1302
1243.625	-0.5521	0.1356	3.6584	49.1136
1243.646	-0.4167	0.1356	3.6599	49.0994
1243.666	-0.5269	0.1356	3.6591	49.0829
1243.687	-0.5616	0.1356	3.6606	49.0687
1243.707	-0.3915	0.1356	3.6598	49.0522
1243.728	-0.5364	0.1356	3.6612	49.0380
1243.748	-0.5773	0.1356	3.6604	49.0216
1243.768	-0.4167	0.1356	3.6596	49.0052
1243.789	-0.4796	0.1356	3.6611	48.9911
1243.809	-0.6214	0.1356	3.6603	48.9748
1243.829	-0.4985	0.1356	3.6595	48.9584
1243.850	-0.4639	0.1356	3.6609	48.9444
1243.870	-0.6057	0.1356	3.6601	48.9281
1243.891	-0.5678	0.1356	3.6616	48.9140
1243.911	-0.4261	0.1356	3.6608	48.8978
1243.931	-0.5301	0.1356	3.6600	48.8815
1243.952	-0.6434	0.1356	3.6614	48.8676
1243.972	-0.4135	0.1356	3.6606	48.8514
1243.992	-0.4796	0.1356	3.6598	48.8352
1244.013	-0.5930	0.1356	3.6613	48.8213
1244.033	-0.5206	0.1356	3.6605	48.8051
1244.053	-0.4040	0.1356	3.6597	48.7890
1244.074	-0.5616	0.1356	3.6611	48.7752
1244.094	-0.6025	0.1356	3.6603	48.7591
1244.115	-0.4072	0.1356	3.6618	48.7453
1244.135	-0.5017	0.1356	3.6610	48.7292
1244.155	-0.6214	0.1356	3.6601	48.7132
1244.176	-0.4828	0.1356	3.6616	48.6994
1244.196	-0.4544	0.1356	3.6608	48.6835
1244.216	-0.5930	0.1356	3.6600	48.6675
1244.237	-0.5868	0.1356	3.6614	48.6538
1244.257	-0.4167	0.1356	3.6606	48.6379
1244.278	-0.5836	0.1356	3.6621	48.6242
1244.298	-0.5962	0.1356	3.6612	48.6083
1244.318	-0.4198	0.1356	3.6604	48.5924
1244.339	-0.5836	0.1356	3.6619	48.5788
1244.359	-0.6561	0.1356	3.6611	48.5630
1244.379	-0.4356	0.1356	3.6603	48.5472
1244.400	-0.4828	0.1356	3.6617	48.5336
1244.420	-0.6120	0.1356	3.6609	48.5178
1244.441	-0.5301	0.1356	3.6623	48.5043
1244.461	-0.4450	0.1356	3.6615	48.4886
1244.481	-0.5773	0.1356	3.6607	48.4729
1244.502	-0.6182	0.1356	3.6622	48.4594
1244.522	-0.4072	0.1356	3.6613	48.4437
1244.542	-0.5143	0.1356	3.6605	48.4280
1244.563	-0.4450	0.1356	3.6620	48.4147
1244.584	-0.5836	0.1356	3.6634	48.4013
1244.604	-0.5805	0.1356	3.6626	48.3857
1244.625	-0.4356	0.1356	3.6640	48.3723
1244.645	-0.5678	0.1356	3.6631	48.3567
1244.665	-0.6277	0.1356	3.6623	48.3412
1244.686	-0.4324	0.1356	3.6637	48.3279
1244.706	-0.4985	0.1356	3.6629	48.3124
1244.726	-0.6057	0.1356	3.6621	48.2969
1244.747	-0.5395	0.1356	3.6635	48.2836
1244.767	-0.4198	0.1356	3.6627	48.2682
1244.788	-0.5994	0.1356	3.6641	48.2550
1244.808	-0.5647	0.1356	3.6632	48.2395
1244.828	-0.4639	0.1356	3.6624	48.2241
1244.849	-0.5773	0.1356	3.6638	48.2110
1244.869	-0.5741	0.1356	3.6630	48.1956
1244.890	-0.4324	0.1356	3.6644	48.1825
1244.910	-0.5710	0.1356	3.6635	48.1672
1244.930	-0.6434	0.1356	3.6627	48.1518
1244.951	-0.4135	0.1356	3.6641	48.1388
1244.971	-0.5017	0.1356	3.6633	48.1235
1244.991	-0.6151	0.1356	3.6624	48.1082
1245.012	-0.5301	0.1356	3.6639	48.0952
1245.032	-0.4608	0.1356	3.6630	48.0800
1245.053	-0.5616	0.1356	3.6644	48.0671
1245.073	-0.6120	0.1356	3.6636	48.0519
1245.093	-0.4261	0.1356	3.6628	48.0367
1245.114	-0.5017	0.1356	3.6642	48.0238
1245.134	-0.6246	0.1356	3.6633	48.0086
1245.154	-0.4702	0.1356	3.6625	47.9935
1245.175	-0.4419	0.1356	3.6639	47.9807
1245.195	-0.6025	0.1356	3.6631	47.9656
1245.216	-0.5678	0.1356	3.6645	47.9528
1245.236	-0.4198	0.1356	3.6636	47.9377
1245.256	-0.5427	0.1356	3.6628	47.9227
1245.277	-0.6372	0.1356	3.6642	47.9099
1245.297	-0.4261	0.1356	3.6634	47.8949
1245.317	-0.4954	0.1356	3.6625	47.8799
1245.338	-0.6214	0.1356	3.6640	47.8672
1245.358	-0.4891	0.1356	3.6631	47.8523
1245.378	-0.4356	0.1356	3.6623	47.8374
1245.399	-0.5553	0.1356	3.6637	47.8247
1245.419	-0.5521	0.1356	3.6629	47.8098
1245.440	-0.4230	0.1356	3.6643	47.7972
1245.460	-0.5489	0.1356	3.6634	47.7823
1245.481	-0.5237	0.1356	3.6648	47.7698
1245.501	-0.4167	0.1356	3.6640	47.7549
1245.521	-0.5678	0.1356	3.6632	47.7401
1245.542	-0.5868	0.1356	3.6646	47.7276
1245.562	-0.4040	0.1356	3.6637	47.7128
1245.582	-0.5206	0.1356	3.6629	47.6981
1245.603	-0.6025	0.1356	3.6643	47.6856
1245.623	-0.4198	0.1356	3.6634	47.6709
1245.644	-0.5080	0.1356	3.6649	47.6584
1245.664	-0.5962	0.1356	3.6640	47.6438
1245.684	-0.4419	0.1356	3.6632	47.6291
1245.705	-0.4954	0.1356	3.6646	47.6167
1245.725	-0.5647	0.1356	3.6637	47.6021
1245.746	-0.5017	0.1356	3.6651	47.5897
1245.766	-0.4544	0.1356	3.6643	47.5751
1245.786	-0.5930	0.1356	3.6634	47.5605
1245.807	-0.6088	0.1356	3.6648	47.5482
1245.827	-0.4450	0.1356	3.6640	47.5337
1245.847	-0.5269	0.1356	3.6631	47.5192
1245.868	-0.6498	0.1356	3.6646	47.5069
1245.888	-0.4450	0.1356	3.6637	47.4924
1245.909	-0.4608	0.1356	3.6651	47.4802
1245.929	-0.6151	0.1356	3.6643	47.4657
1245.949	-0.5616	0.1356	3.6634	47.4513
1245.970	-0.4198	0.1356	3.6648	47.4391
1245.990	-0.5741	0.1356	3.6640	47.4247
1246.010	-0.6246	0.1356	3.6631	47.4103
1246.031	-0.4419	0.1356	3.6645	47.3982
1246.052	-0.5112	0.1356	3.6659	47.3861
1246.072	-0.6340	0.1356	3.6651	47.3718
1246.092	-0.4544	0.1356	3.6642	47.3574
1246.112	-0.4765	0.1356	3.6634	47.3431
1246.133	-0.6151	0.1356	3.6648	47.3311
1246.153	-0.4954	0.1356	3.6639	47.3168
1246.174	-0.4796	0.1356	3.6653	47.3048
1246.194	-0.6246	0.1356	3.6645	47.2906
1246.214	-0.4985	0.1356	3.6636	47.2764
1246.235	-0.4954	0.1356	3.6650	47.2644
1246.255	-0.6151	0.1356	3.6642	47.2502
1246.276	-0.5175	0.1356	3.6656	47.2383
1246.296	-0.5237	0.1356	3.6647	47.2242
1246.317	-0.6182	0.1356	3.6661	47.2123
1246.337	-0.4419	0.1356	3.6652	47.1982
1246.357	-0.4954	0.1356	3.6644	47.1840
1246.378	-0.6088	0.1356	3.6658	47.1722
1246.398	-0.5395	0.1356	3.6649	47.1581
1246.418	-0.4387	0.1356	3.6641	47.1441
1246.439	-0.5836	0.1356	3.6655	47.1323
1246.459	-0.6403	0.1356	3.6646	47.1183
1246.480	-0.4356	0.1356	3.6660	47.1065
1246.500	-0.5364	0.1356	3.6651	47.0925
1246.520	-0.6277	0.1356	3.6643	47.0786
1246.541	-0.4765	0.1356	3.6657	47.0669
1246.561	-0.4765	0.1356	3.6648	47.0529
1246.581	-0.5994	0.1356	3.6639	47.0390
1246.602	-0.5301	0.1356	3.6653	47.0274
1246.623	-0.6372	0.1356	3.6667	47.0157
1246.643	-0.4544	0.1356	3.6659	47.0018
1246.664	-0.5112	0.1356	3.6672	46.9902
1246.684	-0.6592	0.1356	3.6664	46.9764
1246.704	-0.5364	0.1356	3.6655	46.9626
1246.725	-0.4544	0.1356	3.6669	46.9510
1246.745	-0.5647	0.1356	3.6660	46.9372
1246.765	-0.6182	0.1356	3.6651	46.9234
1246.786	-0.4482	0.1356	3.6665	46.9119
1246.806	-0.5584	0.1356	3.6656	46.8982
1246.827	-0.6277	0.1356	3.6670	46.8867
1246.847	-0.4450	0.1356	3.6661	46.8730
1246.867	-0.5647	0.1356	3.6653	46.8593
1246.888	-0.6434	0.1356	3.6667	46.8479
1246.908	-0.4261	0.1356	3.6658	46.8342
1246.929	-0.5080	0.1356	3.6672	46.8228
1246.949	-0.6182	0.1356	3.6663	46.8092
1246.969	-0.5080	0.1356	3.6654	46.7956
1246.990	-0.4765	0.1356	3.6668	46.7842
1247.010	-0.6277	0.1356	3.6659	46.7706
1247.031	-0.6025	0.1356	3.6673	46.7593
1247.051	-0.4450	0.1356	3.6664	46.7458
1247.071	-0.5741	0.1356	3.6655	46.7322
1247.092	-0.6246	0.1356	3.6669	46.7210
1247.112	-0.4513	0.1356	3.6660	46.7075
1247.132	-0.4923	0.1356	3.6652	46.6940
1247.153	-0.6372	0.1356	3.6666	46.6828
1247.173	-0.5049	0.1356	3.6657	46.6693
1247.193	-0.4419	0.1356	3.6648	46.6559
1247.214	-0.5868	0.1356	3.6662	46.6447
1247.234	-0.6057	0.1356	3.6653	46.6313
1247.255	-0.4230	0.1356	3.6667	46.6201
1247.275	-0.5395	0.1356	3.6658	46.6068
1247.295	-0.6246	0.1356	3.6650	46.5934
1247.316	-0.4387	0.1356	3.6664	46.5823
1247.336	-0.4671	0.1356	3.6655	46.5690
1247.356	-0.5899	0.1356	3.6646	46.5557
1247.377	-0.5427	0.1356	3.6660	46.5446
1247.397	-0.3978	0.1356	3.6652	46.5313
1247.418	-0.5458	0.1356	3.6666	46.5203
1247.438	-0.5584	0.1356	3.6657	46.5071
1247.458	-0.3946	0.1356	3.6648	46.4938
1247.479	-0.5427	0.1356	3.6662	46.4829
1247.499	-0.5678	0.1356	3.6653	46.4697
1247.520	-0.3978	0.1356	3.6667	46.4587
1247.540	-0.5237	0.1356	3.6658	46.4455
1247.560	-0.6214	0.1356	3.6650	46.4324
1247.581	-0.4324	0.1356	3.6664	46.4215
1247.601	-0.4860	0.1356	3.6655	46.4084
1247.622	-0.5899	0.1356	3.6669	46.3975
1247.642	-0.4544	0.1356	3.6660	46.3844
1247.662	-0.4891	0.1356	3.6651	46.3713
1247.683	-0.6025	0.1356	3.6665	46.3605
1247.703	-0.5332	0.1356	3.6656	46.3475
1247.723	-0.4230	0.1356	3.6648	46.3344
1247.744	-0.5836	0.1356	3.6662	46.3237
1247.764	-0.6214	0.1356	3.6653	46.3107
1247.785	-0.4639	0.1356	3.6667	46.2999
1247.805	-0.5175	0.1356	3.6658	46.2869
1247.825	-0.6182	0.1356	3.6650	46.2740
1247.846	-0.4796	0.1356	3.6663	46.2633
1247.866	-0.4544	0.1356	3.6655	46.2504
1247.886	-0.6088	0.1356	3.6646	46.2374
1247.907	-0.5773	0.1356	3.6660	46.2268
1247.927	-0.4356	0.1356	3.6651	46.2139
1247.947	-0.5489	0.1356	3.6643	46.2010
1247.968	-0.6309	0.1356	3.6657	46.1904
1247.988	-0.4544	0.1356	3.6648	46.1776
1248.009	-0.5080	0.1356	3.6662	46.1670
1248.029	-0.6466	0.1356	3.6653	46.1542
1248.049	-0.4954	0.1356	3.6645	46.1414
1248.070	-0.4387	0.1356	3.6659	46.1309
1248.090	-0.5553	0.1356	3.6650	46.1181
1248.110	-0.6340	0.1356	3.6642	46.1054
1248.131	-0.4513	0.1356	3.6656	46.0949
1248.151	-0.5080	0.1356	3.6647	46.0822
1248.171	-0.6623	0.1356	3.6638	46.0695
1248.192	-0.5364	0.1356	3.6652	46.0591
1248.212	-0.4482	0.1356	3.6644	46.0464
1248.232	-0.5489	0.1356	3.6635	46.0337
1248.253	-0.6277	0.1356	3.6649	46.0233
1248.273	-0.4765	0.1356	3.6641	46.0107
1248.293	-0.4796	0.1356	3.6632	45.9981
1248.314	-0.6088	0.1356	3.6647	45.9878
1248.334	-0.6623	0.1356	3.6638	45.9752
1248.354	-0.4482	0.1356	3.6630	45.9626
1248.375	-0.4954	0.1356	3.6644	45.9523
1248.395	-0.6057	0.1356	3.6635	45.9398
1248.415	-0.6088	0.1356	3.6627	45.9272
1248.436	-0.4450	0.1356	3.6641	45.9170
1248.456	-0.4608	0.1356	3.6633	45.9045
1248.476	-0.6057	0.1356	3.6624	45.8920
1248.497	-0.6246	0.1356	3.6639	45.8818
1248.517	-0.4324	0.1356	3.6630	45.8693
1248.537	-0.4765	0.1356	3.6622	45.8569
1248.558	-0.6214	0.1356	3.6636	45.8467
1248.578	-0.5899	0.1356	3.6628	45.8343
1248.598	-0.4324	0.1356	3.6619	45.8219
1248.619	-0.5017	0.1356	3.6634	45.8118
1248.640	-0.4450	0.1356	3.6648	45.8017
1248.660	-0.5962	0.1356	3.6639	45.7894
1248.680	-0.6088	0.1356	3.6631	45.7770
1248.701	-0.4356	0.1356	3.6645	45.7670
1248.721	-0.5427	0.1356	3.6637	45.7546
1248.741	-0.6277	0.1356	3.6628	45.7423
1248.762	-0.5521	0.1356	3.6642	45.7323
1248.782	-0.4513	0.1356	3.6634	45.7201
1248.802	-0.5741	0.1356	3.6626	45.7078
1248.823	-0.6434	0.1356	3.6640	45.6978
1248.843	-0.4356	0.1356	3.6631	45.6856
1248.864	-0.4860	0.1356	3.6645	45.6757
1248.884	-0.6151	0.1356	3.6637	45.6635
1248.904	-0.6088	0.1356	3.6629	45.6513
1248.925	-0.4292	0.1356	3.6643	45.6414
1248.945	-0.5364	0.1356	3.6634	45.6292
1248.965	-0.6277	0.1356	3.6626	45.6171
1248.985	-0.5773	0.1356	3.6618	45.6050
1249.006	-0.4324	0.1356	3.6632	45.5951
1249.026	-0.5332	0.1356	3.6624	45.5830
1249.046	-0.6466	0.1356	3.6615	45.5710
1249.067	-0.5553	0.1356	3.6630	45.5612
1249.087	-0.4040	0.1356	3.6621	45.5491
1249.107	-0.5584	0.1356	3.6613	45.5371
1249.128	-0.6498	0.1356	3.6628	45.5273
1249.148	-0.5237	0.1356	3.6619	45.5153
1249.168	-0.4072	0.1356	3.6611	45.5033
1249.189	-0.5553	0.1356	3.6626	45.4936
1249.209	-0.6592	0.1356	3.6617	45.4816
1249.229	-0.5332	0.1356	3.6609	45.4697
1249.250	-0.4419	0.1356	3.6624	45.4600
1249.270	-0.5395	0.1356	3.6615	45.4481
1249.290	-0.6246	0.1356	3.6607	45.4362
1249.311	-0.4639	0.1356	3.6622	45.4265
1249.331	-0.4544	0.1356	3.6613	45.4146
1249.351	-0.5301	0.1356	3.6605	45.4028
1249.372	-0.5994	0.1356	3.6620	45.3932
1249.392	-0.3946	0.1356	3.6612	45.3813
1249.412	-0.4608	0.1356	3.6604	45.3695
1249.433	-0.5836	0.1356	3.6618	45.3600
1249.453	-0.5458	0.1356	3.6610	45.3482
1249.473	-0.4104	0.1356	3.6602	45.3364
1249.494	-0.5049	0.1356	3.6616	45.3269
1249.514	-0.6088	0.1356	3.6608	45.3151
1249.534	-0.4860	0.1356	3.6600	45.3034
1249.555	-0.4072	0.1356	3.6615	45.2939
1249.575	-0.5489	0.1356	3.6607	45.2822
1249.595	-0.6182	0.1356	3.6599	45.2705
1249.616	-0.4387	0.1356	3.6613	45.2611
1249.636	-0.4860	0.1356	3.6605	45.2494
1249.657	-0.6277	0.1356	3.6619	45.2400
1249.677	-0.4671	0.1356	3.6611	45.2283
1249.697	-0.4985	0.1356	3.6603	45.2167
1249.718	-0.6025	0.1356	3.6618	45.2073
1249.738	-0.5647	0.1356	3.6610	45.1957
1249.758	-0.4324	0.1356	3.6602	45.1842
1249.779	-0.5427	0.1356	3.6616	45.1748
1249.799	-0.6686	0.1356	3.6608	45.1633
1249.820	-0.4544	0.1356	3.6622	45.1540
1249.840	-0.5143	0.1356	3.6614	45.1424
1249.860	-0.6182	0.1356	3.6606	45.1309
1249.881	-0.5584	0.1356	3.6620	45.1217
1249.901	-0.4230	0.1356	3.6612	45.1102
1249.921	-0.5741	0.1356	3.6604	45.0987
1249.942	-0.6434	0.1356	3.6619	45.0895
1249.962	-0.4639	0.1356	3.6611	45.0780
1249.982	-0.4639	0.1356	3.6602	45.0666
1250.003	-0.6277	0.1356	3.6617	45.0574
1250.023	-0.5899	0.1356	3.6609	45.0460
1250.043	-0.4198	0.1356	3.6601	45.0346
1250.064	-0.5427	0.1356	3.6615	45.0254
1250.084	-0.6434	0.1356	3.6607	45.0141
1250.104	-0.5364	0.1356	3.6599	45.0027
1250.125	-0.4230	0.1356	3.6614	44.9936
1250.145	-0.5364	0.1356	3.6606	44.9823
1250.165	-0.6434	0.1356	3.6598	44.9709
1250.186	-0.5143	0.1356	3.6612	44.9619
1250.206	-0.4230	0.1356	3.6604	44.9506
1250.226	-0.5489	0.1356	3.6596	44.9393
1250.247	-0.6529	0.1356	3.6611	44.9303
1250.267	-0.5080	0.1356	3.6603	44.9190
1250.287	-0.4639	0.1356	3.6595	44.9078
1250.307	-0.5773	0.1356	3.6587	44.8966
1250.328	-0.6498	0.1356	3.6601	44.8876
1250.348	-0.4796	0.1356	3.6594	44.8764
1250.368	-0.4608	0.1356	3.6586	44.8652
1250.389	-0.5962	0.1356	3.6600	44.8563
1250.409	-0.6372	0.1356	3.6592	44.8451
1250.429	-0.4324	0.1356	3.6585	44.8340
1250.450	-0.4733	0.1356	3.6599	44.8251
1250.470	-0.6182	0.1356	3.6591	44.8140
1250.490	-0.6214	0.1356	3.6584	44.8029
1250.511	-0.4230	0.1356	3.6598	44.7940
1250.531	-0.5112	0.1356	3.6590	44.7829
1250.551	-0.6120	0.1356	3.6583	44.7719
1250.572	-0.5805	0.1356	3.6597	44.7631
1250.592	-0.4324	0.1356	3.6589	44.7520
1250.612	-0.5553	0.1356	3.6582	44.7410
1250.633	-0.6498	0.1356	3.6596	44.7322
1250.653	-0.5080	0.1356	3.6588	44.7212
1250.674	-0.5899	0.1356	3.6603	44.7125
1250.695	-0.4324	0.1356	3.6618	44.7037
1250.715	-0.5868	0.1356	3.6610	44.6928
1250.735	-0.6372	0.1356	3.6601	44.6818
1250.756	-0.4198	0.1356	3.6616	44.6731
1250.776	-0.4923	0.1356	3.6608	44.6622
1250.796	-0.6277	0.1356	3.6600	44.6513
1250.817	-0.5395	0.1356	3.6614	44.6426
1250.837	-0.4104	0.1356	3.6606	44.6317
1250.857	-0.5364	0.1356	3.6598	44.6208
1250.878	-0.6277	0.1356	3.6613	44.6122
1250.898	-0.5553	0.1356	3.6605	44.6014
1250.918	-0.4135	0.1356	3.6597	44.5905
1250.939	-0.5175	0.1356	3.6611	44.5819
1250.959	-0.6434	0.1356	3.6603	44.5711
1250.979	-0.5553	0.1356	3.6595	44.5603
1251.000	-0.4230	0.1356	3.6610	44.5518
1251.020	-0.5143	0.1356	3.6602	44.5410
1251.040	-0.5994	0.1356	3.6594	44.5302
1251.061	-0.4702	0.1356	3.6608	44.5217
1251.081	-0.3820	0.1356	3.6600	44.5110
1251.101	-0.4765	0.1356	3.6592	44.5002
1251.122	-0.5994	0.1356	3.6607	44.4918
1251.142	-0.4104	0.1356	3.6599	44.4811
1251.162	-0.3726	0.1356	3.6591	44.4704
1251.183	-0.4702	0.1356	3.6606	44.4620
1251.203	-0.4671	0.1356	3.6598	44.4513
1251.223	-0.2812	0.1356	3.6590	44.4406
1251.244	-0.3505	0.1356	3.6605	44.4322
1251.264	-0.4387	0.1356	3.6597	44.4216
1251.284	-0.4765	0.1356	3.6589	44.4110
1251.305	-0.3127	0.1356	3.6603	44.4026
1251.325	-0.3978	0.1356	3.6595	44.3921
1251.345	-0.4954	0.1356	3.6587	44.3815
1251.366	-0.3631	0.1356	3.6602	44.3732
1251.386	-0.3505	0.0000	3.6370	44.3400
1251.406	-0.4482	0.1356	3.6140	44.3069
1251.427	-0.5521	0.1356	3.6160	44.2987
1251.447	-0.4450	0.1356	3.6158	44.2882
1251.467	-0.4167	0.1356	3.6155	44.2778
1251.487	-0.5112	0.1356	3.6153	44.2673
1251.508	-0.5616	0.1356	3.6173	44.2592
1251.528	-0.3820	0.1356	3.6171	44.2488
1251.548	-0.3820	0.1356	3.6168	44.2384
1251.569	-0.5427	0.1356	3.6188	44.2302
1251.589	-0.5678	0.1356	3.6185	44.2198
1251.609	-0.4387	0.1356	3.6182	44.2095
1251.630	-0.4104	0.1356	3.6202	44.2014
1251.650	-0.6309	0.1356	3.6199	44.1910
1251.670	-0.7411	0.1356	3.6196	44.1807
1251.691	-0.5143	0.1356	3.6216	44.1727
1251.711	-0.5112	0.1356	3.6213	44.1623
1251.732	-0.5395	0.1356	3.6232	44.1543
1251.752	-0.3694	0.0000	3.6004	44.1214
1251.772	-0.4292	0.1356	3.5779	44.0886
1251.793	-0.6088	0.1356	3.5804	44.0807
1251.813	-0.6561	0.1356	3.5806	44.0705
1251.833	-0.4513	0.1356	3.5808	44.0603
1251.854	-0.5112	0.1356	3.5832	44.0524
1251.874	-0.5962	0.1356	3.5834	44.0422
1251.894	-0.5458	0.1356	3.5836	44.0321
1251.915	-0.3599	0.1356	3.5860	44.0242
1251.935	-0.4702	0.1356	3.5861	44.0141
1251.955	-0.5647	0.1356	3.5862	44.0040
1251.976	-0.3915	0.1356	3.5886	43.9962
1251.996	-0.4040	0.1356	3.5887	43.9861
1252.016	-0.5521	0.1356	3.5888	43.9760
1252.037	-0.5521	0.1356	3.5911	43.9682
1252.057	-0.3474	0.1356	3.5912	43.9581
1252.077	-0.4167	0.1356	3.5913	43.9481
1252.098	-0.4450	0.1356	3.5936	43.9403
1252.121	-0.4356	0.1356	3.6004	43.9371
1252.142	-0.4954	0.1356	3.6026	43.9294
1252.162	-0.3190	0.1356	3.6025	43.9193
1252.182	-0.3442	0.1356	3.6024	43.9094
1252.203	-0.4796	0.1356	3.6046	43.9016
1252.223	-0.5553	0.1356	3.6045	43.8917
1252.243	-0.4230	0.1356	3.6044	43.8817
1252.264	-0.5175	0.1356	3.6065	43.8740
1252.284	-0.6340	0.1356	3.6064	43.8641
1252.304	-0.5616	0.1356	3.6063	43.8542
1252.325	-0.3537	0.1356	3.6084	43.8465
1252.345	-0.4167	0.1356	3.6082	43.8366
1252.365	-0.4733	0.1356	3.6081	43.8268
1252.386	-0.4230	0.1356	3.6102	43.8191
1252.406	-0.3442	0.1356	3.6100	43.8093
1252.426	-0.4954	0.1356	3.6099	43.7994
1252.447	-0.6151	0.1356	3.6119	43.7918
1252.467	-0.4576	0.1356	3.6117	43.7820
1252.487	-0.4796	0.1356	3.6116	43.7722
1252.507	-0.5458	0.1356	3.6114	43.7624
1252.528	-0.5899	0.1356	3.6134	43.7549
1252.548	-0.4104	0.1356	3.6132	43.7451
1252.568	-0.3663	0.1356	3.6130	43.7353
1252.589	-0.4828	0.1356	3.6150	43.7278
1252.609	-0.4891	0.1356	3.6148	43.7181
1252.629	-0.2781	0.1356	3.6146	43.7083
1252.650	-0.3316	0.1356	3.6166	43.7009
1252.670	-0.4292	0.1356	3.6164	43.6911
1252.691	-0.2907	0.1356	3.6184	43.6837
1252.712	-0.2654	0.1356	3.6203	43.6763
1252.732	-0.0292	0.1356	3.6200	43.6666
1252.752	-0.1741	0.1356	3.6197	43.6569
1252.773	-0.2812	0.1356	3.6217	43.6495
1252.793	-0.1521	0.1356	3.6214	43.6399
1252.813	-0.1017	0.1356	3.6211	43.6302
1252.834	-0.2529	0.1356	3.6230	43.6229
1252.854	-0.3568	0.1356	3.6227	43.6132
1252.874	-0.3033	0.1356	3.6223	43.6036
1252.895	-0.3631	0.1356	3.6243	43.5963
1252.915	-0.5962	0.1356	3.6239	43.5867
1252.935	-0.7695	0.1356	3.6236	43.5771
1252.956	-0.5962	0.1356	3.6255	43.5698
1252.976	-0.4985	0.1356	3.6251	43.5603
1252.996	-0.5364	0.1356	3.6248	43.5508
1253.017	-0.5112	0.1356	3.6267	43.5435
1253.037	-0.2970	0.1356	3.6263	43.5340
1253.057	-0.3788	0.1356	3.6259	43.5245
1253.078	-0.4387	0.1356	3.6278	43.5172
1253.098	-0.3599	0.1356	3.6274	43.5078
1253.118	-0.1930	0.1356	3.6270	43.4983
1253.139	-0.2497	0.1356	3.6289	43.4911
1253.159	-0.3442	0.1356	3.6285	43.4816
1253.179	-0.3064	0.1356	3.6281	43.4722
1253.200	-0.2308	0.1356	3.6299	43.4650
1253.220	-0.4292	0.1356	3.6295	43.4556
1253.240	-0.5930	0.1356	3.6291	43.4462
1253.261	-0.5458	0.1356	3.6309	43.4391
1253.281	-0.5206	0.1356	3.6305	43.4297
1253.301	-0.7002	0.1356	3.6301	43.4203
1253.322	-0.6939	0.1356	3.6319	43.4132
1253.342	-0.5458	0.1356	3.6315	43.4038
1253.363	-0.7663	0.1356	3.6333	43.3968
1253.383	-0.5553	0.1356	3.6328	43.3874
1253.403	-0.4985	0.1356	3.6324	43.3781
1253.424	-0.5930	0.1356	3.6342	43.3711
1253.444	-0.6970	0.1356	3.6337	43.3618
1253.464	-0.6466	0.1356	3.6332	43.3525
1253.485	-0.4828	0.1356	3.6350	43.3454
1253.505	-0.6214	0.1356	3.6345	43.3362
1253.525	-0.7537	0.1356	3.6341	43.3269
1253.546	-0.6309	0.1356	3.6358	43.3199
1253.566	-0.5741	0.1356	3.6353	43.3107
1253.586	-0.7002	0.1356	3.6349	43.3015
1253.607	-0.7537	0.1356	3.6366	43.2945
1253.627	-0.6120	0.1356	3.6361	43.2853
1253.647	-0.6057	0.1356	3.6356	43.2761
1253.668	-0.6686	0.1356	3.6374	43.2692
1253.688	-0.7411	0.1356	3.6369	43.2600
1253.708	-0.5584	0.1356	3.6364	43.2509
1253.729	-0.5616	0.1356	3.6381	43.2440
1253.749	-0.7379	0.1356	3.6376	43.2348
1253.769	-0.6372	0.1356	3.6371	43.2257
1253.790	-0.5364	0.1356	3.6388	43.2188
1253.810	-0.6498	0.0000	3.6158	43.1872
1253.830	-0.7379	0.1356	3.5931	43.1555
1253.851	-0.5427	0.1356	3.5954	43.1487
1253.871	-0.5301	0.1356	3.5954	43.1397
1253.891	-0.6592	0.1356	3.5955	43.1307
1253.912	-0.6907	0.1356	3.5977	43.1240
1253.932	-0.5458	0.1356	3.5977	43.1150
1253.952	-0.6466	0.1356	3.5977	43.1060
1253.973	-0.7317	0.1356	3.5999	43.0993
1253.993	-0.6939	0.1356	3.5999	43.0903
1254.013	-0.5427	0.1356	3.5998	43.0814
1254.034	-0.6246	0.1356	3.6020	43.0747
1254.054	-0.7569	0.1356	3.6020	43.0658
1254.074	-0.6434	0.1356	3.6019	43.0569
1254.095	-0.5584	0.1356	3.6041	43.0502
1254.115	-0.6907	0.1356	3.6040	43.0413
1254.135	-0.7379	0.1356	3.6039	43.0324
1254.156	-0.5773	0.1356	3.6060	43.0258
1254.176	-0.6025	0.1356	3.6059	43.0169
1254.196	-0.7096	0.1356	3.6058	43.0081
1254.217	-0.7506	0.1356	3.6079	43.0015
1254.237	-0.5364	0.1356	3.6078	42.9927
1254.257	-0.6057	0.1356	3.6076	42.9838
1254.278	-0.7254	0.1356	3.6098	42.9773
1254.298	-0.7159	0.1356	3.6096	42.9685
1254.318	-0.5364	0.1356	3.6094	42.9597
1254.339	-0.6309	0.1356	3.6115	42.9532
1254.359	-0.7379	0.1356	3.6113	42.9444
1254.379	-0.6592	0.1356	3.6111	42.9356
1254.400	-0.5521	0.1356	3.6132	42.9291
1254.420	-0.6623	0.1356	3.6130	42.9204
1254.440	-0.7663	0.1356	3.6128	42.9116
1254.461	-0.6434	0.1356	3.6148	42.9052
1254.481	-0.5773	0.1356	3.6146	42.8965
1254.501	-0.6939	0.1356	3.6144	42.8878
1254.522	-0.7317	0.1356	3.6164	42.8813
1254.542	-0.5836	0.1356	3.6161	42.8726
1254.562	-0.5458	0.1356	3.6159	42.8640
1254.583	-0.7033	0.1356	3.6179	42.8576
1254.603	-0.7474	0.1356	3.6176	42.8489
1254.623	-0.5553	0.1356	3.6174	42.8403
1254.644	-0.5773	0.1356	3.6194	42.8339
1254.664	-0.7285	0.1356	3.6191	42.8253
1254.684	-0.6655	0.1356	3.6188	42.8166
1254.705	-0.5143	0.1356	3.6208	42.8103
1254.725	-0.6498	0.1356	3.6205	42.8017
1254.745	-0.7443	0.1356	3.6202	42.7931
1254.766	-0.5553	0.1356	3.6221	42.7868
1254.786	-0.6246	0.1356	3.6218	42.7782
1254.806	-0.7631	0.1356	3.6215	42.7697
1254.827	-0.6592	0.1356	3.6234	42.7634
1254.847	-0.5458	0.1356	3.6231	42.7548
1254.867	-0.6309	0.1356	3.6227	42.7463
1254.888	-0.7506	0.1356	3.6247	42.7401
1254.908	-0.6182	0.1356	3.6243	42.7316
1254.928	-0.5710	0.1356	3.6240	42.7231
1254.949	-0.6844	0.1356	3.6259	42.7168
1254.969	-0.7379	0.1356	3.6255	42.7084
1254.989	-0.5521	0.1356	3.6251	42.6999
1255.010	-0.5710	0.1356	3.6270	42.6937
1255.030	-0.6907	0.1356	3.6266	42.6852
1255.050	-0.7474	0.1356	3.6263	42.6768
1255.071	-0.5741	0.1356	3.6281	42.6706
1255.091	-0.6057	0.1356	3.6277	42.6622
1255.111	-0.6844	0.1356	3.6273	42.6538
1255.132	-0.6561	0.1356	3.6292	42.6477
1255.152	-0.5395	0.1356	3.6288	42.6393
1255.172	-0.5805	0.1356	3.6284	42.6309
1255.193	-0.6623	0.1356	3.6302	42.6248
1255.213	-0.7002	0.1356	3.6298	42.6164
1255.233	-0.5678	0.1356	3.6294	42.6081
1255.254	-0.6214	0.1356	3.6312	42.6020
1255.274	-0.6561	0.1356	3.6308	42.5936
1255.294	-0.7065	0.1356	3.6304	42.5853
1255.315	-0.4985	0.1356	3.6322	42.5793
1255.335	-0.5962	0.1356	3.6318	42.5710
1255.355	-0.7411	0.1356	3.6313	42.5627
1255.376	-0.5836	0.1356	3.6331	42.5566
1255.396	-0.5364	0.1356	3.6327	42.5484
1255.416	-0.6750	0.1356	3.6322	42.5401
1255.437	-0.6939	0.1356	3.6340	42.5341
1255.457	-0.5616	0.1356	3.6335	42.5258
1255.477	-0.5994	0.1356	3.6331	42.5176
1255.498	-0.7379	0.1356	3.6349	42.5116
1255.518	-0.6844	0.1356	3.6344	42.5034
1255.538	-0.5112	0.1356	3.6339	42.4952
1255.559	-0.6088	0.1356	3.6357	42.4893
1255.579	-0.7033	0.1356	3.6352	42.4811
1255.599	-0.6182	0.1356	3.6347	42.4729
1255.620	-0.4891	0.1356	3.6365	42.4670
1255.640	-0.6781	0.1356	3.6360	42.4588
1255.660	-0.7631	0.1356	3.6355	42.4506
1255.681	-0.6277	0.1356	3.6373	42.4448
1255.701	-0.5489	0.1356	3.6368	42.4366
1255.721	-0.6718	0.1356	3.6362	42.4285
1255.742	-0.7443	0.1356	3.6380	42.4226
1255.763	-0.6844	0.1356	3.6397	42.4168
1255.783	-0.7033	0.1356	3.6392	42.4087
1255.803	-0.5458	0.1356	3.6387	42.4006
1255.824	-0.6907	0.1356	3.6404	42.3948
1255.844	-0.7631	0.1356	3.6398	42.3867
1255.865	-0.5332	0.1356	3.6415	42.3809
1255.885	-0.6309	0.1356	3.6410	42.3728
1255.905	-0.8324	0.1356	3.6404	42.3648
1255.926	-0.6057	0.1356	3.6421	42.3590
1255.946	-0.6277	0.1356	3.6415	42.3510
1255.966	-0.7506	0.1356	3.6410	42.3430
1255.987	-0.6151	0.1356	3.6427	42.3372
1256.007	-0.5805	0.1356	3.6421	42.3292
1256.028	-0.7379	0.1356	3.6438	42.3235
1256.048	-0.6655	0.1356	3.6432	42.3155
1256.068	-0.5395	0.1356	3.6426	42.3075
1256.089	-0.6939	0.1356	3.6443	42.3018
1256.109	-0.7443	0.1356	3.6437	42.2938
1256.130	-0.5175	0.1356	3.6453	42.2882
1256.150	-0.6120	0.1356	3.6447	42.2802
1256.170	-0.7411	0.1356	3.6441	42.2723
1256.191	-0.6120	0.1356	3.6458	42.2666
1256.211	-0.5741	0.1356	3.6451	42.2587
1256.231	-0.7065	0.1356	3.6445	42.2508
1256.252	-0.7002	0.1356	3.6462	42.2452
1256.272	-0.5301	0.1356	3.6456	42.2373
1256.292	-0.6718	0.1356	3.6450	42.2294
1256.313	-0.7443	0.1356	3.6466	42.2238
1256.333	-0.5710	0.1356	3.6460	42.2159
1256.354	-0.6088	0.1356	3.6476	42.2104
1256.374	-0.7191	0.1356	3.6470	42.2025
1256.394	-0.6623	0.1356	3.6463	42.1947
1256.415	-0.5616	0.1356	3.6480	42.1891
1256.435	-0.6844	0.1356	3.6473	42.1813
1256.455	-0.7379	0.1356	3.6467	42.1735
1256.476	-0.5269	0.1356	3.6483	42.1680
1256.496	-0.6277	0.1356	3.6476	42.1602
1256.517	-0.7443	0.1356	3.6493	42.1546
1256.537	-0.5868	0.1356	3.6486	42.1469
1256.557	-0.5741	0.1356	3.6479	42.1391
1256.578	-0.7191	0.1356	3.6495	42.1336
1256.598	-0.6340	0.1356	3.6489	42.1259
1256.618	-0.5584	0.1356	3.6482	42.1181
1256.639	-0.6718	0.1356	3.6498	42.1127
1256.659	-0.7443	0.1356	3.6492	42.1049
1256.680	-0.5301	0.1356	3.6508	42.0995
1256.700	-0.6309	0.1356	3.6501	42.0918
1256.720	-0.7569	0.1356	3.6494	42.0841
1256.741	-0.5868	0.1356	3.6510	42.0787
1256.761	-0.5994	0.1356	3.6503	42.0710
1256.782	-0.7285	0.1356	3.6519	42.0656
1256.802	-0.5678	0.1356	3.6512	42.0579
1256.823	-0.6403	0.1356	3.6528	42.0525
1256.843	-0.7191	0.1356	3.6521	42.0449
1256.863	-0.5269	0.1356	3.6514	42.0372
1256.884	-0.6434	0.1356	3.6529	42.0319
1256.904	-0.7474	0.1356	3.6522	42.0243
1256.924	-0.5364	0.1356	3.6515	42.0167
1256.945	-0.6025	0.1356	3.6531	42.0113
1256.965	-0.7411	0.1356	3.6524	42.0037
1256.986	-0.5773	0.1356	3.6539	41.9984
1257.006	-0.5962	0.1356	3.6532	41.9908
1257.026	-0.7443	0.1356	3.6525	41.9833
1257.047	-0.6182	0.1356	3.6540	41.9780
1257.067	-0.5301	0.1356	3.6533	41.9704
1257.088	-0.6970	0.1356	3.6549	41.9651
1257.108	-0.7065	0.1356	3.6541	41.9576
1257.128	-0.5017	0.1356	3.6534	41.9501
1257.149	-0.6434	0.1356	3.6549	41.9448
1257.169	-0.7096	0.1356	3.6542	41.9373
1257.190	-0.5080	0.1356	3.6557	41.9321
1257.210	-0.6057	0.1356	3.6550	41.9246
1257.230	-0.7222	0.1356	3.6543	41.9171
1257.251	-0.5584	0.1356	3.6558	41.9119
1257.271	-0.5805	0.1356	3.6551	41.9044
1257.291	-0.7033	0.1356	3.6543	41.8969
1257.312	-0.6277	0.1356	3.6558	41.8917
1257.332	-0.5175	0.1356	3.6551	41.8843
1257.353	-0.6592	0.1356	3.6566	41.8791
1257.373	-0.6813	0.1356	3.6559	41.8717
1257.393	-0.5206	0.1356	3.6551	41.8643
1257.414	-0.6246	0.1356	3.6566	41.8591
1257.434	-0.7254	0.1356	3.6559	41.8517
1257.454	-0.5773	0.1356	3.6551	41.8443
1257.475	-0.5805	0.1356	3.6567	41.8392
1257.495	-0.7065	0.1356	3.6559	41.8318
1257.516	-0.6750	0.1356	3.6574	41.8267
1257.536	-0.5427	0.1356	3.6567	41.8194
1257.556	-0.6875	0.1356	3.6559	41.8120
1257.577	-0.7411	0.1356	3.6574	41.8069
1257.597	-0.5584	0.1356	3.6566	41.7996
1257.617	-0.5962	0.1356	3.6559	41.7923
1257.638	-0.7348	0.1356	3.6574	41.7872
1257.658	-0.6466	0.1356	3.6566	41.7799
1257.678	-0.5458	0.1356	3.6559	41.7726
1257.699	-0.6781	0.1356	3.6574	41.7676
1257.719	-0.7443	0.1356	3.6566	41.7603
1257.739	-0.5364	0.1356	3.6559	41.7530
1257.760	-0.5962	0.1356	3.6574	41.7480
1257.780	-0.7474	0.1356	3.6566	41.7407
1257.802	-0.6372	0.1356	3.6604	41.7380
1257.822	-0.5836	0.1356	3.6596	41.7307
1257.843	-0.7317	0.1356	3.6610	41.7258
1257.863	-0.5553	0.1356	3.6602	41.7185
1257.884	-0.6246	0.1356	3.6617	41.7136
1257.904	-0.7379	0.1356	3.6609	41.7063
1257.924	-0.6088	0.1356	3.6600	41.6991
1257.945	-0.5930	0.1356	3.6615	41.6942
1257.965	-0.7159	0.1356	3.6607	41.6870
1257.985	-0.6781	0.1356	3.6599	41.6798
1258.006	-0.5458	0.1356	3.6613	41.6749
1258.026	-0.6372	0.1356	3.6605	41.6677
1258.047	-0.7506	0.1356	3.6620	41.6628
1258.067	-0.5805	0.1356	3.6612	41.6557
1258.087	-0.5899	0.1356	3.6604	41.6485
1258.108	-0.7191	0.1356	3.6618	41.6436
1258.128	-0.6750	0.1356	3.6610	41.6365
1258.148	-0.5364	0.1356	3.6602	41.6294
1258.169	-0.6434	0.1356	3.6616	41.6245
1258.189	-0.7317	0.1356	3.6608	41.6174
1258.209	-0.5805	0.1356	3.6600	41.6103
1258.230	-0.5994	0.1356	3.6615	41.6055
1258.250	-0.7348	0.1356	3.6607	41.5984
1258.271	-0.6907	0.1356	3.6621	41.5936
1258.291	-0.5584	0.1356	3.6613	41.5865
1258.311	-0.7127	0.1356	3.6605	41.5795
1258.332	-0.7506	0.0000	3.6383	41.5510
1258.352	-0.5458	0.1356	3.6154	41.5214
1258.372	-0.6214	0.1356	3.6151	41.5144
1258.393	-0.7537	0.1356	3.6171	41.5097
1258.413	-0.6372	0.1356	3.6169	41.5027
1258.434	-0.5868	0.1356	3.6189	41.4980
1258.454	-0.7348	0.1356	3.6186	41.4911
1258.474	-0.6057	0.1356	3.6183	41.4841
1258.495	-0.5930	0.1356	3.6203	41.4795
1258.515	-0.7159	0.1356	3.6200	41.4725
1258.536	-0.6466	0.1356	3.6219	41.4679
1258.556	-0.5678	0.1356	3.6216	41.4610
1258.576	-0.6875	0.1356	3.6213	41.4541
1258.597	-0.7191	0.1356	3.6232	41.4494
1258.617	-0.5175	0.1356	3.6229	41.4425
1258.637	-0.6623	0.1356	3.6226	41.4357
1258.658	-0.7379	0.1356	3.6245	41.4311
1258.678	-0.6182	0.1356	3.6242	41.4242
1258.698	-0.5521	0.1356	3.6238	41.4173
1258.719	-0.6970	0.1356	3.6257	41.4127
1258.739	-0.7002	0.1356	3.6253	41.4059
1258.760	-0.5332	0.1356	3.6272	41.4013
1258.780	-0.6498	0.1356	3.6269	41.3945
1258.800	-0.7506	0.1356	3.6265	41.3877
1258.821	-0.5899	0.1356	3.6283	41.3831
1258.841	-0.6340	0.1356	3.6279	41.3763
1258.862	-0.7600	0.1356	3.6298	41.3718
1258.882	-0.5427	0.1356	3.6294	41.3650
1258.902	-0.5930	0.1356	3.6290	41.3582
1258.923	-0.7569	0.1356	3.6308	41.3537
1258.943	-0.6718	0.0000	3.6079	41.3244
1258.963	-0.5710	0.1356	3.5853	41.2950
1258.984	-0.6686	0.1356	3.5877	41.2906
1259.004	-0.7443	0.1356	3.5878	41.2839
1259.024	-0.5521	0.1356	3.5879	41.2772
1259.045	-0.6246	0.1356	3.5903	41.2728
1259.065	-0.7317	0.1356	3.5904	41.2662
1259.086	-0.5773	0.1356	3.5927	41.2618
1259.106	-0.5553	0.1356	3.5927	41.2551
1259.126	-0.6529	0.2676	3.6146	41.2705
1259.147	-0.5395	0.2676	3.6626	41.3122
1259.167	-0.5364	0.0000	3.6611	41.3049
1259.188	-0.6907	-0.1356	3.5918	41.2293
1259.208	-0.6309	0.0000	3.5245	41.1549
1259.228	-0.5836	-0.1356	3.4580	41.0807
1259.249	-0.6277	0.1356	3.4149	41.0291
1259.269	-0.6875	0.2676	3.4390	41.0447
1259.290	-0.5175	0.1356	3.4661	41.0637
1259.310	-0.6214	0.0000	3.4453	41.0347
1259.330	-0.7254	0.1356	3.4248	41.0057
1259.351	-0.6025	0.1356	3.4291	41.0017
1259.371	-0.5395	0.1356	3.4312	40.9953
1259.391	-0.7379	0.1356	3.4333	40.9890
1259.412	-0.6907	0.1356	3.4376	40.9850
1259.432	-0.5332	0.1356	3.4396	40.9787
1259.452	-0.6655	0.1356	3.4415	40.9724
1259.473	-0.7443	0.1356	3.4457	40.9683
1259.493	-0.5994	0.1356	3.4476	40.9621
1259.514	-0.6025	0.1356	3.4517	40.9580
1259.534	-0.7002	0.1356	3.4535	40.9518
1259.554	-0.6970	0.1356	3.4553	40.9455
1259.575	-0.5741	0.1356	3.4593	40.9415
1259.595	-0.6498	0.1356	3.4610	40.9353
1259.615	-0.7600	0.1356	3.4627	40.9290
1259.636	-0.5647	0.1356	3.4666	40.9250
1259.656	-0.5930	0.1356	3.4682	40.9188
1259.676	-0.7254	0.1356	3.4698	40.9126
1259.697	-0.6686	0.1356	3.4737	40.9086
1259.717	-0.5427	0.1356	3.4752	40.9024
1259.738	-0.7127	0.1356	3.4790	40.8985
1259.758	-0.7002	0.1356	3.4804	40.8923
1259.778	-0.5395	0.1356	3.4819	40.8861
1259.799	-0.6844	0.1356	3.4856	40.8822
1259.819	-0.7506	0.1356	3.4869	40.8760
1259.840	-0.7033	0.1356	3.4906	40.8721
1259.861	-0.5269	0.1356	3.4941	40.8682
1259.881	-0.6970	0.1356	3.4954	40.8620
1259.902	-0.7379	0.1356	3.4989	40.8581
1259.922	-0.5427	0.1356	3.5001	40.8520
1259.942	-0.6277	0.1356	3.5013	40.8459
1259.963	-0.7317	0.1356	3.5048	40.8420
1259.983	-0.6466	0.1356	3.5059	40.8359
1260.003	-0.5805	0.1356	3.5070	40.8298
1260.024	-0.7096	0.1356	3.5104	40.8259
1260.044	-0.7348	0.1356	3.5115	40.8198
1260.065	-0.5521	0.0000	3.4912	40.7923
1260.085	-0.6498	0.1356	3.4701	40.7636
1260.105	-0.7600	0.1356	3.4716	40.7576
1260.126	-0.5930	0.1356	3.4755	40.7538
1260.146	-0.5930	0.1356	3.4770	40.7478
1260.166	-0.7002	0.1356	3.4785	40.7418
1260.187	-0.7285	0.1356	3.4822	40.7381
1260.207	-0.5332	0.1356	3.4836	40.7321
1260.227	-0.6529	0.1356	3.4850	40.7261
1260.248	-0.7411	0.1356	3.4887	40.7224
1260.268	-0.5773	0.1356	3.4900	40.7164
1260.289	-0.6057	0.1356	3.4936	40.7127
1260.309	-0.7348	0.1356	3.4949	40.7067
1260.329	-0.6781	0.1356	3.4961	40.7008
1260.350	-0.5395	0.1356	3.4996	40.6971
1260.371	-0.6844	0.1356	3.5031	40.6934
1260.391	-0.6813	0.1356	3.5043	40.6875
1260.412	-0.6813	0.1356	3.5076	40.6838
1260.432	-0.5458	0.1356	3.5088	40.6779
1260.452	-0.6434	0.1356	3.5099	40.6719
1260.473	-0.7411	0.1356	3.5132	40.6683
1260.493	-0.6686	0.1356	3.5142	40.6624
1260.513	-0.5616	0.1356	3.5152	40.6565
1260.534	-0.6623	0.1356	3.5185	40.6528
1260.554	-0.7474	0.1356	3.5195	40.6470
1260.574	-0.6844	0.1356	3.5204	40.6411
1260.595	-0.5080	0.1356	3.5236	40.6375
1260.615	-0.6309	0.1356	3.5246	40.6316
1260.635	-0.7285	0.1356	3.5254	40.6257
1260.655	-0.6813	0.1356	3.5263	40.6199
1260.676	-0.5521	0.1356	3.5295	40.6163
1260.696	-0.6372	0.1356	3.5303	40.6105
1260.716	-0.7254	0.1356	3.5311	40.6046
1260.737	-0.7191	0.1356	3.5342	40.6011
1260.757	-0.5395	0.1356	3.5350	40.5952
1260.777	-0.6182	0.1356	3.5357	40.5894
1260.798	-0.7379	0.1356	3.5387	40.5859
1260.818	-0.6970	0.1356	3.5395	40.5801
1260.838	-0.5332	0.1356	3.5402	40.5743
1260.859	-0.6309	0.1356	3.5431	40.5707
1260.879	-0.7537	0.1356	3.5438	40.5650
1260.901	-0.5301	0.1356	3.5489	40.5637
1260.921	-0.6561	0.1356	3.5495	40.5579
1260.941	-0.7631	0.1356	3.5501	40.5522
1260.962	-0.6592	0.1356	3.5529	40.5487
1260.982	-0.5112	0.1356	3.5535	40.5429
1261.002	-0.6246	0.1356	3.5540	40.5372
1261.023	-0.7222	0.1356	3.5568	40.5337
1261.043	-0.5741	0.1356	3.5573	40.5279
1261.063	-0.5616	0.1356	3.5578	40.5222
1261.084	-0.6498	0.1356	3.5605	40.5187
1261.104	-0.7159	0.1356	3.5610	40.5130
1261.124	-0.5584	0.1356	3.5614	40.5073
1261.145	-0.5427	0.1356	3.5641	40.5039
1261.165	-0.6434	0.1356	3.5645	40.4982
1261.185	-0.7348	0.1356	3.5649	40.4925
1261.206	-0.5773	0.1356	3.5675	40.4890
1261.226	-0.5521	0.1356	3.5679	40.4834
1261.246	-0.6466	0.1356	3.5683	40.4777
1261.267	-0.7317	0.1356	3.5709	40.4743
1261.287	-0.5678	0.1356	3.5712	40.4686
1261.307	-0.5427	0.1356	3.5715	40.4630
1261.327	-0.6813	0.1356	3.5718	40.4573
1261.348	-0.7978	0.1356	3.5744	40.4539
1261.368	-0.6434	0.1356	3.5746	40.4483
1261.388	-0.5584	0.1356	3.5749	40.4427
1261.409	-0.6623	0.1356	3.5774	40.4393
1261.429	-0.7726	0.1356	3.5777	40.4337
1261.449	-0.6182	0.1356	3.5779	40.4281
1261.470	-0.5930	0.1356	3.5804	40.4247
1261.490	-0.6813	0.1356	3.5806	40.4191
1261.510	-0.7820	0.1356	3.5808	40.4135
1261.531	-0.6025	0.1356	3.5832	40.4102
1261.551	-0.5553	0.1356	3.5834	40.4046
1261.571	-0.6655	0.1356	3.5835	40.3991
1261.591	-0.7317	0.1356	3.5837	40.3935
1261.612	-0.6057	0.1356	3.5861	40.3902
1261.632	-0.5553	0.1356	3.5862	40.3846
1261.652	-0.7065	0.1356	3.5864	40.3791
1261.673	-0.7695	0.1356	3.5887	40.3758
1261.693	-0.5584	0.1356	3.5888	40.3703
1261.713	-0.6151	0.1356	3.5889	40.3647
1261.734	-0.7222	0.1356	3.5913	40.3615
1261.754	-0.6434	0.2676	3.6132	40.3779
1261.774	-0.5237	0.2676	3.6567	40.4163
1261.795	-0.6403	-0.1356	3.6340	40.3887
1261.815	-0.7443	-0.1356	3.5437	40.2928
1261.835	-0.7033	0.1356	3.4994	40.2422
1261.856	-0.5364	0.1356	3.5029	40.2391
1261.877	-0.6214	0.1356	3.5063	40.2359
1261.897	-0.6151	0.2676	3.5293	40.2526
1261.920	-0.7474	0.1356	3.5620	40.2792
1261.941	-0.5868	0.1356	3.5647	40.2761
1261.961	-0.5836	0.1356	3.5651	40.2707
1261.981	-0.6781	0.1356	3.5655	40.2652
1262.002	-0.7443	0.1356	3.5681	40.2621
1262.022	-0.5584	0.1356	3.5685	40.2567
1262.042	-0.5899	0.1356	3.5688	40.2513
1262.063	-0.7033	0.1356	3.5714	40.2482
1262.083	-0.7285	0.1356	3.5717	40.2428
1262.103	-0.5994	0.1356	3.5720	40.2374
1262.123	-0.5710	0.1356	3.5723	40.2321
1262.144	-0.6718	0.1356	3.5749	40.2290
1262.164	-0.7695	0.1356	3.5751	40.2236
1262.184	-0.6151	0.1356	3.5754	40.2183
1262.205	-0.5616	0.1356	3.5779	40.2152
1262.225	-0.6875	0.1356	3.5782	40.2099
1262.245	-0.7537	0.1356	3.5784	40.2045
1262.266	-0.6214	0.1356	3.5809	40.2015
1262.286	-0.5678	0.0000	3.5586	40.1736
1262.306	-0.6655	0.1356	3.5366	40.1457
1262.327	-0.7569	0.1356	3.5396	40.1427
1262.347	-0.5930	0.1356	3.5403	40.1375
1262.367	-0.6120	0.1356	3.5410	40.1322
1262.388	-0.7317	0.1356	3.5440	40.1292
1262.408	-0.7379	0.1356	3.5446	40.1240
1262.428	-0.5458	0.1356	3.5453	40.1188
1262.449	-0.6592	0.1356	3.5481	40.1158
1262.469	-0.7569	0.1356	3.5487	40.1106
1262.489	-0.5899	0.1356	3.5493	40.1054
1262.510	-0.5395	0.1356	3.5522	40.1025
1262.530	-0.7159	0.1356	3.5527	40.0973
1262.550	-0.7127	0.1356	3.5533	40.0921
1262.571	-0.5395	0.1356	3.5561	40.0892
1262.591	-0.6529	0.1356	3.5566	40.0840
1262.612	-0.7663	0.1356	3.5593	40.0811
1262.632	-0.5836	0.1356	3.5598	40.0759
1262.652	-0.6309	0.1356	3.5602	40.0707
1262.673	-0.7317	0.1356	3.5629	40.0678
1262.693	-0.6434	0.1356	3.5634	40.0627
1262.713	-0.5395	0.1356	3.5638	40.0575
1262.734	-0.6875	0.1356	3.5664	40.0547
1262.754	-0.7317	0.1356	3.5668	40.0495
1262.775	-0.5395	0.1356	3.5694	40.0467
1262.795	-0.6277	0.1356	3.5698	40.0415
1262.815	-0.7348	0.1356	3.5701	40.0364
1262.836	-0.6214	0.1356	3.5727	40.0336
1262.856	-0.5647	0.1356	3.5730	40.0285
1262.876	-0.7191	0.1356	3.5733	40.0234
1262.897	-0.6561	0.1356	3.5758	40.0205
1262.917	-0.5616	0.1356	3.5760	40.0154
1262.942	-0.5647	0.1356	3.5875	40.0216
1262.963	-0.6592	0.1356	3.5899	40.0188
1262.983	-0.6750	0.1356	3.5900	40.0137
1263.003	-0.5237	0.1356	3.5901	40.0086
1263.024	-0.6246	0.1356	3.5924	40.0058
1263.044	-0.7096	0.1356	3.5924	40.0007
1263.064	-0.5301	0.1356	3.5925	39.9957
1263.085	-0.5868	0.1356	3.5948	39.9929
1263.105	-0.7537	0.1356	3.5948	39.9878
1263.126	-0.5962	0.1356	3.5971	39.9850
1263.146	-0.5269	0.1356	3.5971	39.9800
1263.166	-0.6844	0.1356	3.5971	39.9749
1263.187	-0.6655	0.1356	3.5993	39.9721
1263.207	-0.5395	0.1356	3.5993	39.9671
1263.227	-0.6246	0.1356	3.5992	39.9621
1263.248	-0.7065	0.1356	3.6014	39.9593
1263.268	-0.5616	0.1356	3.6014	39.9543
1263.289	-0.6088	0.1356	3.6036	39.9516
1263.309	-0.7474	0.1356	3.6035	39.9465
1263.329	-0.6781	0.1356	3.6034	39.9415
1263.350	-0.5805	0.1356	3.6055	39.9388
1263.370	-0.7096	0.1356	3.6054	39.9338
1263.390	-0.7474	0.1356	3.6053	39.9288
1263.411	-0.5553	0.1356	3.6075	39.9261
1263.431	-0.5899	0.1356	3.6073	39.9211
1263.451	-0.7254	0.1356	3.6072	39.9162
1263.472	-0.6592	0.1356	3.6093	39.9135
1263.492	-0.5458	0.1356	3.6091	39.9085
1263.512	-0.6907	0.1356	3.6090	39.9036
1263.533	-0.7411	0.1356	3.6111	39.9009
1263.553	-0.5647	0.1356	3.6109	39.8959
1263.574	-0.6057	0.1356	3.6129	39.8933
1263.594	-0.7537	0.1356	3.6127	39.8883
1263.614	-0.6686	0.1356	3.6125	39.8834
1263.635	-0.5647	0.1356	3.6146	39.8807
1263.655	-0.7411	0.1356	3.6144	39.8758
1263.676	-0.6592	0.1356	3.6164	39.8732
1263.696	-0.5678	0.1356	3.6161	39.8683
1263.716	-0.6939	0.1356	3.6159	39.8634
1263.737	-0.6718	0.1356	3.6179	39.8607
1263.757	-0.5710	0.1356	3.6176	39.8558
1263.778	-0.7348	0.1356	3.6196	39.8532
1263.798	-0.6781	0.1356	3.6193	39.8483
1263.819	-0.6498	0.1356	3.6213	39.8457
1263.839	-0.7695	0.1356	3.6210	39.8408
1263.859	-0.6592	0.1356	3.6207	39.8360
1263.880	-0.6277	0.1356	3.6226	39.8334
1263.900	-0.7695	0.1356	3.6223	39.8285
1263.922	-0.7065	0.1356	3.6265	39.8282
1263.942	-0.5553	0.1356	3.6261	39.8233
1263.963	-0.7002	0.1356	3.6280	39.8207
1263.983	-0.7191	0.1356	3.6276	39.8159
1264.003	-0.5395	0.1356	3.6272	39.8111
1264.024	-0.6498	0.1356	3.6290	39.8085
1264.044	-0.7096	0.1356	3.6286	39.8037
1264.065	-0.5710	0.1356	3.6305	39.8011
1264.085	-0.6813	0.1356	3.6300	39.7963
1264.105	-0.7443	0.1356	3.6296	39.7915
1264.126	-0.5678	0.1356	3.6315	39.7889
1264.146	-0.6309	0.1356	3.6310	39.7841
1264.166	-0.7726	0.1356	3.6306	39.7793
1264.187	-0.6844	0.1356	3.6324	39.7768
1264.207	-0.5741	0.1356	3.6320	39.7720
1264.228	-0.6813	0.1356	3.6338	39.7695
1264.248	-0.7474	0.1356	3.6333	39.7647
1264.268	-0.5584	0.1356	3.6328	39.7599
1264.289	-0.6340	0.1356	3.6346	39.7574
1264.309	-0.7726	0.1356	3.6342	39.7527
1264.329	-0.6623	0.1356	3.6337	39.7479
1264.350	-0.5899	0.1356	3.6355	39.7454
1264.370	-0.7222	0.1356	3.6350	39.7407
1264.390	-0.7254	0.1356	3.6345	39.7359
1264.411	-0.5647	0.1356	3.6363	39.7335
1264.431	-0.6592	0.1356	3.6358	39.7287
1264.452	-0.8104	0.1356	3.6375	39.7263
1264.472	-0.6561	0.1356	3.6370	39.7215
1264.492	-0.6120	0.1356	3.6365	39.7168
1264.513	-0.8703	0.0000	3.6147	39.6906
1264.533	-0.8356	0.1356	3.5920	39.6634
1264.553	-0.6340	0.1356	3.5921	39.6587
1264.574	-0.6686	0.1356	3.5944	39.6564
1264.594	-0.7663	0.1356	3.5944	39.6517
1264.614	-0.5930	0.1356	3.5944	39.6471
1264.635	-0.6498	0.1356	3.5967	39.6447
1264.655	-0.7915	0.1356	3.5967	39.6401
1264.676	-0.6434	0.1356	3.5989	39.6378
1264.696	-0.6246	0.1356	3.5989	39.6331
1264.716	-0.7820	0.1356	3.5989	39.6285
1264.737	-0.6844	0.1356	3.6011	39.6262
1264.757	-0.5994	0.0000	3.5786	39.5990
1264.778	-0.7474	0.0000	3.5339	39.5493
1264.798	-0.7222	0.1356	3.5122	39.5222
1264.818	-0.4702	0.2676	3.5351	39.5397
1264.839	-0.5773	0.1356	3.5611	39.5606
1264.859	-0.6813	0.1356	3.5615	39.5560
1264.879	-0.5301	0.1356	3.5619	39.5515
1264.900	-0.5080	0.1356	3.5646	39.5493
1264.920	-0.6309	0.1356	3.5650	39.5448
1264.941	-0.6686	0.1356	3.5677	39.5426
1264.961	-0.5364	0.1356	3.5680	39.5381
1264.981	-0.6813	0.1356	3.5684	39.5336
1265.002	-0.6655	0.1356	3.5710	39.5314
1265.022	-0.5332	0.1356	3.5713	39.5269
1265.042	-0.6372	0.1356	3.5716	39.5224
1265.063	-0.7096	0.1356	3.5742	39.5202
1265.083	-0.5427	0.1356	3.5744	39.5157
1265.104	-0.5994	0.1356	3.5770	39.5135
1265.124	-0.6970	0.0000	3.5548	39.4865
1265.144	-0.6088	0.1356	3.5328	39.4595
1265.165	-0.5237	0.1356	3.5359	39.4574
1265.185	-0.6466	0.1356	3.5366	39.4530
1265.205	-0.6686	0.1356	3.5374	39.4486
1265.226	-0.5427	0.1356	3.5403	39.4465
1265.246	-0.6466	0.1356	3.5410	39.4421
1265.267	-0.7411	0.1356	3.5440	39.4400
1265.287	-0.5332	0.1356	3.5446	39.4356
1265.307	-0.6182	0.1356	3.5453	39.4313
1265.328	-0.7569	0.1356	3.5482	39.4292
1265.348	-0.5521	0.1356	3.5488	39.4248
1265.369	-0.5930	0.1356	3.5516	39.4227
1265.389	-0.7411	0.1356	3.5522	39.4184
1265.409	-0.5805	0.1356	3.5527	39.4141
1265.430	-0.5962	0.0000	3.5319	39.3883
1265.450	-0.7317	0.1356	3.5103	39.3614
1265.471	-0.6623	0.1356	3.5136	39.3594
1265.491	-0.5206	0.1356	3.5147	39.3551
1265.511	-0.6655	0.1356	3.5157	39.3509
1265.532	-0.7443	0.1356	3.5189	39.3489
1265.552	-0.5206	0.1356	3.5199	39.3446
1265.572	-0.6246	0.1356	3.5209	39.3404
1265.593	-0.7537	0.1356	3.5240	39.3384
1265.613	-0.6120	0.1356	3.5250	39.3342
1265.634	-0.5899	0.1356	3.5281	39.3322
1265.654	-0.7159	0.1356	3.5289	39.3280
1265.674	-0.6718	0.1356	3.5298	39.3237
1265.695	-0.5521	0.1356	3.5329	39.3218
1265.715	-0.6561	0.1356	3.5337	39.3176
1265.735	-0.7443	0.1356	3.5344	39.3134
1265.756	-0.5395	0.1356	3.5375	39.3114
1265.776	-0.5868	0.1356	3.5382	39.3072
1265.796	-0.7474	0.1356	3.5389	39.3030
1265.817	-0.6309	0.1356	3.5419	39.3011
1265.837	-0.5395	0.1356	3.5426	39.2969
1265.858	-0.6781	0.1356	3.5455	39.2950
1265.878	-0.7002	0.1356	3.5461	39.2908
1265.898	-0.5395	0.1356	3.5468	39.2866
1265.919	-0.6434	0.1356	3.5496	39.2847
1265.939	-0.7096	0.1356	3.5502	39.2805
1265.960	-0.7002	0.1356	3.5530	39.2786
1265.981	-0.5143	0.1356	3.5558	39.2767
1266.001	-0.6655	0.1356	3.5563	39.2726
1266.022	-0.7033	0.1356	3.5591	39.2707
1266.042	-0.5143	0.1356	3.5595	39.2665
1266.062	-0.6340	0.1356	3.5600	39.2624
1266.083	-0.7474	0.1356	3.5627	39.2605
1266.103	-0.5584	0.1356	3.5631	39.2564
1266.124	-0.5899	0.1356	3.5658	39.2545
1266.144	-0.7065	0.1356	3.5662	39.2503
1266.164	-0.6623	0.1356	3.5666	39.2462
1266.185	-0.5143	0.1356	3.5692	39.2444
1266.205	-0.6655	0.1356	3.5695	39.2402
1266.225	-0.7474	0.1356	3.5699	39.2361
1266.246	-0.5616	0.0000	3.5489	39.2106
1266.266	-0.6214	0.1356	3.5270	39.1839
1266.286	-0.7348	0.1356	3.5279	39.1799
1266.307	-0.6182	0.1356	3.5310	39.1781
1266.327	-0.5678	0.1356	3.5318	39.1741
1266.348	-0.6970	0.1356	3.5348	39.1723
1266.368	-0.7222	0.1356	3.5356	39.1683
1266.388	-0.5301	0.1356	3.5364	39.1642
1266.409	-0.6403	0.1356	3.5394	39.1625
1266.429	-0.7443	0.1356	3.5401	39.1585
1266.449	-0.5427	0.1356	3.5408	39.1544
1266.470	-0.6057	0.1356	3.5437	39.1527
1266.490	-0.7506	0.1356	3.5444	39.1487
1266.511	-0.6623	0.1356	3.5473	39.1470
1266.531	-0.5616	0.1356	3.5479	39.1430
1266.551	-0.6939	0.1356	3.5485	39.1390
1266.572	-0.6875	0.1356	3.5513	39.1372
1266.592	-0.5206	0.1356	3.5519	39.1333
1266.613	-0.6813	0.1356	3.5547	39.1315
1266.633	-0.7096	0.1356	3.5552	39.1276
1266.653	-0.5175	0.1356	3.5557	39.1236
1266.674	-0.6529	0.1356	3.5585	39.1219
1266.694	-0.7537	0.1356	3.5590	39.1179
1266.714	-0.5458	0.1356	3.5594	39.1140
1266.735	-0.6057	0.1356	3.5622	39.1123
1266.755	-0.7127	0.1356	3.5626	39.1083
1266.776	-0.6057	0.1356	3.5653	39.1066
1266.796	-0.5364	0.1356	3.5656	39.1027
1266.816	-0.6718	0.0000	3.5436	39.0762
1266.837	-0.6750	0.1356	3.5229	39.0508
1266.857	-0.5080	0.1356	3.5238	39.0469
1266.877	-0.6246	0.1356	3.5247	39.0431
1266.898	-0.7002	0.1356	3.5279	39.0414
1266.918	-0.5521	0.1356	3.5287	39.0376
1266.939	-0.5616	0.1356	3.5318	39.0360
1266.959	-0.6686	0.1356	3.5326	39.0321
1266.979	-0.5994	0.1356	3.5334	39.0283
1267.000	-0.5175	0.1356	3.5365	39.0267
1267.020	-0.6655	0.1356	3.5372	39.0228
1267.040	-0.6686	0.1356	3.5379	39.0190
1267.061	-0.4985	0.1356	3.5409	39.0174
1267.081	-0.6277	0.1356	3.5416	39.0136
1267.102	-0.7254	0.1356	3.5445	39.0120
1267.122	-0.5458	0.1356	3.5452	39.0082
1267.142	-0.5584	0.1356	3.5458	39.0044
1267.163	-0.6907	0.1356	3.5487	39.0028
1267.183	-0.6057	0.1356	3.5493	38.9990
1267.204	-0.5647	0.1356	3.5521	38.9975
1267.224	-0.7096	0.1356	3.5527	38.9936
1267.244	-0.6088	0.1356	3.5532	38.9898
1267.265	-0.6025	0.1356	3.5560	38.9883
1267.285	-0.7506	0.1356	3.5565	38.9845
1267.306	-0.6813	0.1356	3.5593	38.9830
1267.326	-0.5678	0.1356	3.5597	38.9792
1267.346	-0.7065	0.1356	3.5602	38.9754
1267.367	-0.6466	0.1356	3.5629	38.9739
1267.387	-0.5616	0.1356	3.5633	38.9701
1267.408	-0.7127	0.1356	3.5660	38.9686
1267.428	-0.5773	0.1356	3.5664	38.9648
1267.449	-0.6340	0.1356	3.5690	38.9633
1267.469	-0.7317	0.1356	3.5693	38.9595
1267.489	-0.5710	0.1356	3.5697	38.9558
1267.510	-0.5710	0.1356	3.5723	38.9543
1267.530	-0.7127	0.1356	3.5726	38.9505
1267.550	-0.6875	0.1356	3.5729	38.9468
1267.571	-0.5269	0.1356	3.5754	38.9453
1267.591	-0.6686	0.1356	3.5757	38.9416
1267.612	-0.7285	0.1356	3.5782	38.9401
1267.632	-0.5269	0.1356	3.5784	38.9363
1267.652	-0.5521	0.1356	3.5786	38.9326
1267.673	-0.7222	0.1356	3.5811	38.9311
1267.693	-0.6277	0.1356	3.5813	38.9274
1267.713	-0.5584	0.1356	3.5815	38.9237
1267.734	-0.6592	0.1356	3.5839	38.9222
1267.754	-0.7159	0.1356	3.5841	38.9185
1267.775	-0.5269	0.1356	3.5865	38.9171
1267.795	-0.6214	0.1356	3.5866	38.9134
1267.815	-0.7159	0.1356	3.5867	38.9097
1267.836	-0.5962	0.1356	3.5891	38.9082
1267.856	-0.5616	0.1356	3.5892	38.9045
1267.876	-0.6844	0.1356	3.5893	38.9008
1267.897	-0.7159	0.1356	3.5916	38.8994
1267.917	-0.5521	0.1356	3.5917	38.8957
1267.938	-0.6750	0.1356	3.5940	38.8943
1267.958	-0.7695	0.1356	3.5940	38.8906
1267.978	-0.5206	0.1356	3.5940	38.8870
1268.000	-0.5584	0.1356	3.5986	38.8878
1268.020	-0.6718	0.1356	3.5985	38.8841
1268.041	-0.6781	0.1356	3.6007	38.8827
1268.061	-0.5206	0.1356	3.6007	38.8791
1268.081	-0.6592	0.1356	3.6006	38.8754
1268.102	-0.7348	0.1356	3.6028	38.8740
1268.122	-0.5332	0.1356	3.6028	38.8704
1268.142	-0.6088	0.1356	3.6027	38.8667
1268.163	-0.7317	0.1356	3.6048	38.8653
1268.183	-0.6214	0.1356	3.6047	38.8617
1268.203	-0.5489	0.1356	3.6046	38.8580
1268.224	-0.7065	0.1356	3.6068	38.8567
1268.244	-0.7127	0.1356	3.6067	38.8530
1268.265	-0.5395	0.1356	3.6088	38.8517
1268.285	-0.6214	0.1356	3.6086	38.8480
1268.305	-0.7379	0.1356	3.6085	38.8444
1268.326	-0.5489	0.1356	3.6106	38.8431
1268.346	-0.5773	0.1356	3.6104	38.8395
1268.366	-0.7033	0.1356	3.6102	38.8358
1268.387	-0.6686	0.1356	3.6123	38.8345
1268.407	-0.5458	0.1356	3.6121	38.8309
1268.427	-0.6592	0.1356	3.6119	38.8273
1268.448	-0.7065	0.1356	3.6140	38.8260
1268.468	-0.5489	0.1356	3.6137	38.8224
1268.489	-0.6025	0.1356	3.6158	38.8210
1268.509	-0.7379	0.1356	3.6155	38.8175
1268.529	-0.6372	0.1356	3.6153	38.8139
1268.550	-0.5836	0.1356	3.6173	38.8126
1268.570	-0.7159	0.1356	3.6170	38.8090
1268.591	-0.6151	0.1356	3.6190	38.8077
1268.611	-0.5805	0.1356	3.6187	38.8041
1268.631	-0.7033	0.1356	3.6185	38.8005
1268.652	-0.6088	0.1356	3.6204	38.7992
1268.672	-0.5773	0.1356	3.6201	38.7957
1268.693	-0.7002	0.1356	3.6221	38.7944
1268.713	-0.6939	0.1356	3.6218	38.7908
1268.733	-0.5206	0.1356	3.6215	38.7873
1268.754	-0.6182	0.1356	3.6234	38.7860
1268.774	-0.7285	0.1356	3.6231	38.7824
1268.794	-0.5553	0.1356	3.6227	38.7789
1268.815	-0.5616	0.1356	3.6246	38.7776
1268.835	-0.6750	0.1356	3.6243	38.7741
1268.856	-0.6151	0.1356	3.6262	38.7728
1268.876	-0.5080	0.1356	3.6258	38.7693
1268.896	-0.6277	0.1356	3.6255	38.7658
1268.917	-0.6939	0.1356	3.6273	38.7645
1268.937	-0.5143	0.1356	3.6269	38.7610
1268.957	-0.5678	0.1356	3.6266	38.7575
1268.978	-0.6686	0.1356	3.6284	38.7563
1268.998	-0.6025	0.1356	3.6280	38.7527
1269.019	-0.5553	0.1356	3.6299	38.7515
1269.039	-0.6750	0.1356	3.6295	38.7480
1269.059	-0.5710	0.1356	3.6291	38.7445
1269.080	-0.5489	0.1356	3.6309	38.7433
1269.100	-0.6592	0.1356	3.6305	38.7398
1269.120	-0.6655	0.1356	3.6300	38.7363
1269.141	-0.5521	0.1356	3.6319	38.7351
1269.161	-0.6623	0.1356	3.6314	38.7316
1269.182	-0.7002	0.1356	3.6332	38.7304
1269.202	-0.5364	0.1356	3.6328	38.7269
1269.223	-0.6686	0.1356	3.6346	38.7257
1269.243	-0.7096	0.1356	3.6341	38.7222
1269.263	-0.5143	0.1356	3.6336	38.7188
1269.284	-0.6309	0.1356	3.6354	38.7176
1269.304	-0.7317	0.1356	3.6349	38.7141
1269.324	-0.5427	0.1356	3.6344	38.7107
1269.345	-0.6214	0.1356	3.6362	38.7095
1269.365	-0.7379	0.1356	3.6357	38.7060
1269.386	-0.6120	0.1356	3.6375	38.7049
1269.406	-0.5332	0.1356	3.6370	38.7014
1269.426	-0.7002	0.1356	3.6365	38.6980
1269.447	-0.7159	0.1356	3.6382	38.6968
1269.467	-0.5395	0.1356	3.6377	38.6934
1269.487	-0.6466	0.1356	3.6372	38.6900
1269.508	-0.7348	0.1356	3.6389	38.6888
1269.528	-0.5773	0.1356	3.6384	38.6854
1269.549	-0.5741	0.1356	3.6401	38.6842
1269.569	-0.7254	0.1356	3.6396	38.6808
1269.589	-0.6718	0.1356	3.6390	38.6774
1269.610	-0.5395	0.1356	3.6407	38.6762
1269.630	-0.6498	0.1356	3.6402	38.6728
1269.650	-0.7285	0.1356	3.6396	38.6694
1269.671	-0.5395	0.1356	3.6413	38.6683
1269.691	-0.6120	0.1356	3.6408	38.6649
1269.711	-0.7222	0.1356	3.6402	38.6615
1269.732	-0.6498	0.1356	3.6419	38.6604
1269.752	-0.5584	0.1356	3.6414	38.6570
1269.773	-0.6277	0.1356	3.6430	38.6559
1269.793	-0.5521	0.1356	3.6425	38.6525
1269.814	-0.7002	0.1356	3.6441	38.6514
1269.834	-0.6623	0.1356	3.6435	38.6480
1269.855	-0.5521	0.1356	3.6452	38.6469
1269.875	-0.6781	0.1356	3.6446	38.6435
1269.895	-0.7254	0.1356	3.6440	38.6402
1269.916	-0.5364	0.1356	3.6456	38.6391
1269.936	-0.6592	0.1356	3.6450	38.6357
1269.957	-0.7506	0.1356	3.6467	38.6346
1269.977	-0.5773	0.1356	3.6460	38.6313
1269.997	-0.5899	0.1356	3.6454	38.6279
1270.018	-0.7317	0.1356	3.6471	38.6268
1270.039	-0.6592	0.1356	3.6487	38.6257
1270.059	-0.7317	0.1356	3.6480	38.6224
1270.080	-0.5521	0.1356	3.6496	38.6213
1270.100	-0.6875	0.1356	3.6490	38.6180
1270.120	-0.7443	0.1356	3.6483	38.6147
1270.141	-0.5584	0.1356	3.6499	38.6136
1270.161	-0.6214	0.1356	3.6492	38.6103
1270.182	-0.7443	0.1356	3.6508	38.6092
1270.202	-0.5962	0.1356	3.6501	38.6059
1270.222	-0.5773	0.1356	3.6495	38.6026
1270.243	-0.6970	0.1356	3.6511	38.6015
1270.263	-0.7254	0.1356	3.6504	38.5982
1270.283	-0.5489	0.1356	3.6497	38.5949
1270.304	-0.6403	0.1356	3.6513	38.5939
1270.324	-0.7379	0.1356	3.6506	38.5906
1270.344	-0.5301	0.1356	3.6499	38.5873
1270.365	-0.5930	0.1356	3.6515	38.5862
1270.385	-0.7065	0.1356	3.6508	38.5829
1270.406	-0.6403	0.1356	3.6524	38.5819
1270.426	-0.5553	0.1356	3.6517	38.5786
1270.447	-0.7222	0.1356	3.6532	38.5776
1270.467	-0.5710	0.1356	3.6525	38.5743
1270.488	-0.7065	0.1356	3.6541	38.5733
1270.508	-0.6466	0.1356	3.6534	38.5700
1270.528	-0.5332	0.1356	3.6527	38.5667
1270.549	-0.6655	0.1356	3.6542	38.5657
1270.569	-0.7222	0.1356	3.6535	38.5625
1270.590	-0.5237	0.1356	3.6550	38.5615
1270.610	-0.6277	0.1356	3.6543	38.5582
1270.630	-0.7443	0.1356	3.6536	38.5550
1270.651	-0.5805	0.1356	3.6551	38.5540
1270.671	-0.5836	0.1356	3.6544	38.5507
1270.691	-0.7002	0.1356	3.6536	38.5475
1270.712	-0.6561	0.1356	3.6552	38.5465
1270.732	-0.5175	0.1356	3.6544	38.5432
1270.753	-0.6340	0.1356	3.6560	38.5423
1270.773	-0.7127	0.1356	3.6552	38.5390
1270.793	-0.5112	0.1356	3.6545	38.5358
1270.814	-0.5836	0.1356	3.6560	38.5348
1270.834	-0.7127	0.1356	3.6553	38.5316
1270.854	-0.5868	0.1356	3.6545	38.5284
1270.875	-0.5269	0.1356	3.6561	38.5274
1270.895	-0.6623	0.1356	3.6553	38.5242
1270.915	-0.6623	0.1356	3.6546	38.5210
1270.936	-0.5017	0.1356	3.6561	38.5200
1270.956	-0.6088	0.1356	3.6553	38.5168
1270.977	-0.7096	0.1356	3.6569	38.5159
1270.997	-0.5301	0.1356	3.6561	38.5127
1271.017	-0.6057	0.1356	3.6554	38.5095
1271.038	-0.6939	0.1356	3.6569	38.5085
1271.058	-0.5049	0.1356	3.6561	38.5053
1271.079	-0.6655	0.1356	3.6576	38.5044
1271.099	-0.6970	0.1356	3.6569	38.5012
1271.119	-0.5206	0.1356	3.6561	38.4980
1271.140	-0.5930	0.1356	3.6576	38.4971
1271.160	-0.7348	0.1356	3.6568	38.4939
1271.181	-0.6686	0.1356	3.6583	38.4930
1271.201	-0.5364	0.1356	3.6576	38.4898
1271.221	-0.6340	0.1356	3.6568	38.4867
1271.242	-0.7474	0.1356	3.6583	38.4858
1271.262	-0.5647	0.1356	3.6575	38.4826
1271.282	-0.5553	0.1356	3.6568	38.4794
1271.303	-0.7065	0.1356	3.6582	38.4785
1271.323	-0.7285	0.1356	3.6575	38.4754
1271.343	-0.5143	0.1356	3.6567	38.4722
1271.364	-0.5994	0.1356	3.6582	38.4713
1271.384	-0.7317	0.1356	3.6574	38.4682
1271.404	-0.6781	0.1356	3.6567	38.4651
1271.425	-0.5237	0.1356	3.6582	38.4642
1271.445	-0.6592	0.1356	3.6574	38.4610
1271.465	-0.7506	0.1356	3.6566	38.4579
1271.486	-0.5805	0.1356	3.6581	38.4570
1271.506	-0.5930	0.1356	3.6574	38.4539
1271.526	-0.6781	0.1356	3.6566	38.4508
1271.547	-0.7379	0.1356	3.6581	38.4499
1271.567	-0.5364	0.1356	3.6573	38.4468
1271.588	-0.6655	0.1356	3.6588	38.4459
1271.608	-0.6907	0.1356	3.6580	38.4428
1271.628	-0.5332	0.1356	3.6573	38.4397
1271.649	-0.6246	0.1356	3.6588	38.4389
1271.669	-0.7474	0.1356	3.6580	38.4358
1271.689	-0.6182	0.1356	3.6572	38.4327
1271.710	-0.5521	0.1356	3.6587	38.4318
1271.730	-0.6781	0.1356	3.6579	38.4287
1271.750	-0.7411	0.1356	3.6572	38.4256
1271.771	-0.5553	0.1356	3.6586	38.4248
1271.791	-0.6057	0.1356	3.6579	38.4217
1271.811	-0.6939	0.1356	3.6571	38.4186
1271.832	-0.7065	0.1356	3.6586	38.4178
1271.852	-0.5364	0.1356	3.6578	38.4147
1271.872	-0.5962	0.1356	3.6571	38.4116
1271.893	-0.6970	0.1356	3.6585	38.4108
1271.913	-0.7002	0.1356	3.6578	38.4078
1271.933	-0.5112	0.1356	3.6570	38.4047
1271.954	-0.6151	0.1356	3.6585	38.4039
1271.974	-0.7506	0.1356	3.6577	38.4008
1271.994	-0.6309	0.1356	3.6570	38.3978
1272.015	-0.5678	0.1356	3.6584	38.3970
1272.035	-0.6561	0.1356	3.6577	38.3939
1272.055	-0.7569	0.1356	3.6569	38.3909
1272.077	-0.7600	0.1356	3.6606	38.3923
1272.097	-0.6434	0.1356	3.6598	38.3893
1272.117	-0.6623	0.1356	3.6590	38.3862
1272.138	-0.7348	0.1356	3.6605	38.3855
1272.158	-0.5836	0.1356	3.6597	38.3824
1272.179	-0.7096	0.1356	3.6612	38.3816
1272.199	-0.7726	0.1356	3.6604	38.3786
1272.219	-0.6529	0.1356	3.6596	38.3756
1272.240	-0.6120	0.1356	3.6610	38.3748
1272.260	-0.7065	0.1356	3.6602	38.3718
1272.280	-0.7947	0.1356	3.6594	38.3688
1272.301	-0.6025	0.1356	3.6609	38.3680
1272.321	-0.6246	0.1356	3.6601	38.3650
1272.341	-0.7285	0.1356	3.6593	38.3620
1272.362	-0.7474	0.1356	3.6607	38.3612
1272.382	-0.5805	0.1356	3.6599	38.3582
1272.402	-0.6718	0.1356	3.6592	38.3552
1272.423	-0.7789	0.1356	3.6606	38.3545
1272.443	-0.7159	0.1356	3.6598	38.3515
1272.463	-0.5962	0.1356	3.6590	38.3485
1272.484	-0.6781	0.1356	3.6605	38.3477
1272.504	-0.8010	0.1356	3.6597	38.3447
1272.524	-0.6686	0.1356	3.6589	38.3418
1272.545	-0.5805	0.1356	3.6604	38.3410
1272.565	-0.6781	0.1356	3.6596	38.3380
1272.585	-0.7758	0.1356	3.6588	38.3351
1272.606	-0.6151	0.1356	3.6602	38.3343
1272.626	-0.6025	0.1356	3.6595	38.3314
1272.646	-0.7222	0.1356	3.6587	38.3284
1272.667	-0.7191	0.1356	3.6601	38.3277
1272.687	-0.5584	0.1356	3.6593	38.3247
1272.708	-0.6813	0.1356	3.6608	38.3240
1272.728	-0.7222	0.1356	3.6600	38.3211
1272.748	-0.5301	0.1356	3.6592	38.3181
1272.769	-0.6182	0.1356	3.6607	38.3174
1272.789	-0.7443	0.1356	3.6599	38.3144
1272.809	-0.6655	0.1356	3.6591	38.3115
1272.830	-0.5395	0.1356	3.6605	38.3108
1272.850	-0.6529	0.1356	3.6597	38.3079
1272.870	-0.7379	0.1356	3.6590	38.3049
1272.891	-0.6309	0.1356	3.6604	38.3042
1272.911	-0.5678	0.1356	3.6596	38.3013
1272.931	-0.6907	0.1356	3.6588	38.2984
1272.952	-0.7096	0.1356	3.6603	38.2977
1272.972	-0.5836	0.1356	3.6595	38.2948
1272.992	-0.5962	0.1356	3.6587	38.2918
1273.013	-0.7222	0.1356	3.6602	38.2912
1273.033	-0.7663	0.1356	3.6594	38.2883
1273.053	-0.5805	0.1356	3.6586	38.2853
1273.074	-0.6498	0.1356	3.6601	38.2847
1273.094	-0.7096	0.1356	3.6593	38.2818
1273.114	-0.6025	0.1356	3.6585	38.2789
1273.135	-0.6844	0.1356	3.6600	38.2782
1273.155	-0.7726	0.1356	3.6592	38.2753
1273.176	-0.6246	0.1356	3.6606	38.2747
1273.196	-0.5773	0.1356	3.6598	38.2718
1273.216	-0.7033	0.1356	3.6590	38.2689
1273.237	-0.7506	0.1356	3.6605	38.2682
1273.257	-0.5773	0.1356	3.6597	38.2654
1273.278	-0.7285	0.1356	3.6612	38.2647
1273.298	-0.7254	0.1356	3.6604	38.2618
1273.318	-0.5458	0.1356	3.6596	38.2590
1273.339	-0.6844	0.1356	3.6610	38.2583
1273.359	-0.7820	0.1356	3.6602	38.2555
1273.379	-0.6655	0.1356	3.6594	38.2526
1273.400	-0.5962	0.1356	3.6609	38.2520
1273.420	-0.7254	0.1356	3.6601	38.2491
1273.440	-0.7695	0.1356	3.6593	38.2462
1273.461	-0.5868	0.1356	3.6607	38.2456
1273.481	-0.6434	0.1356	3.6599	38.2428
1273.501	-0.7379	0.1356	3.6591	38.2399
1273.522	-0.7379	0.1356	3.6606	38.2393
1273.542	-0.5741	0.1356	3.6598	38.2364
1273.562	-0.6434	0.1356	3.6590	38.2336
1273.583	-0.7758	0.1356	3.6605	38.2330
1273.603	-0.6907	0.1356	3.6597	38.2301
1273.623	-0.5962	0.1356	3.6589	38.2273
1273.644	-0.7096	0.1356	3.6604	38.2267
1273.664	-0.7947	0.1356	3.6596	38.2239
1273.684	-0.6561	0.1356	3.6588	38.2210
1273.705	-0.6182	0.1356	3.6602	38.2205
1273.725	-0.7096	0.1356	3.6594	38.2176
1273.745	-0.7663	0.1356	3.6587	38.2148
1273.766	-0.6309	0.1356	3.6601	38.2142
1273.786	-0.6214	0.1356	3.6593	38.2114
1273.807	-0.7506	0.1356	3.6608	38.2109
1273.827	-0.5994	0.1356	3.6600	38.2080
1273.847	-0.6686	0.1356	3.6592	38.2052
1273.868	-0.7348	0.1356	3.6607	38.2047
1273.888	-0.5868	0.1356	3.6599	38.2019
1273.909	-0.7348	0.1356	3.6613	38.2013
1273.930	-0.5962	0.1356	3.6628	38.2008
1273.950	-0.6718	0.1356	3.6619	38.1979
1273.970	-0.7474	0.1356	3.6611	38.1951
1273.991	-0.5773	0.1356	3.6625	38.1946
1274.011	-0.6875	0.1356	3.6617	38.1918
1274.032	-0.7915	0.1356	3.6632	38.1913
1274.052	-0.6592	0.1356	3.6623	38.1885
1274.072	-0.5899	0.1356	3.6615	38.1857
1274.092	-0.7191	0.1356	3.6607	38.1829
1274.114	-0.6592	0.1356	3.6644	38.1846
1274.134	-0.7317	0.1356	3.6635	38.1818
1274.154	-0.6246	0.1356	3.6627	38.1791
1274.175	-0.6372	0.1356	3.6641	38.1785
1274.195	-0.7506	0.1356	3.6633	38.1758
1274.215	-0.7506	0.1356	3.6624	38.1730
1274.236	-0.5710	0.1356	3.6639	38.1725
1274.256	-0.6561	0.1356	3.6630	38.1697
1274.276	-0.7726	0.1356	3.6622	38.1669
1274.297	-0.7222	0.1356	3.6636	38.1664
1274.317	-0.5773	0.1356	3.6628	38.1637
1274.337	-0.6813	0.1356	3.6619	38.1609
1274.358	-0.7852	0.1356	3.6634	38.1604
1274.378	-0.6592	0.1356	3.6625	38.1576
1274.398	-0.5899	0.1356	3.6617	38.1549
1274.419	-0.6939	0.1356	3.6631	38.1544
1274.439	-0.7726	0.1356	3.6623	38.1516
1274.459	-0.6182	0.1356	3.6615	38.1489
1274.480	-0.6372	0.1356	3.6629	38.1484
1274.500	-0.7600	0.1356	3.6621	38.1457
1274.521	-0.6434	0.1356	3.6635	38.1452
1274.541	-0.5962	0.1356	3.6627	38.1425
1274.561	-0.6939	0.1356	3.6619	38.1397
1274.582	-0.7631	0.1356	3.6633	38.1392
1274.602	-0.5868	0.1356	3.6625	38.1365
1274.622	-0.5710	0.1356	3.6616	38.1338
1274.643	-0.6970	0.1356	3.6631	38.1333
1274.663	-0.7127	0.1356	3.6622	38.1306
1274.683	-0.5364	0.1356	3.6614	38.1279
1274.704	-0.6120	0.1356	3.6628	38.1274
1274.724	-0.7065	0.1356	3.6620	38.1247
1274.744	-0.6875	0.1356	3.6612	38.1220
1274.764	-0.5395	0.1356	3.6604	38.1193
1274.785	-0.6434	0.1356	3.6618	38.1188
1274.805	-0.7254	0.1356	3.6610	38.1161
1274.825	-0.6813	0.1356	3.6602	38.1134
1274.846	-0.5553	0.1356	3.6617	38.1130
1274.866	-0.6372	0.1356	3.6609	38.1103
1274.886	-0.7443	0.1356	3.6600	38.1076
1274.907	-0.6686	0.1356	3.6615	38.1072
1274.927	-0.5301	0.1356	3.6607	38.1045
1274.947	-0.6057	0.1356	3.6599	38.1018
1274.968	-0.7695	0.1356	3.6613	38.1014
1274.988	-0.7002	0.1356	3.6605	38.0987
1275.008	-0.5868	0.1356	3.6597	38.0960
1275.029	-0.6970	0.1356	3.6612	38.0956
1275.049	-0.6592	0.1356	3.6604	38.0929
1275.070	-0.6214	0.1356	3.6618	38.0925
1275.090	-0.7127	0.1356	3.6610	38.0898
1275.110	-0.7569	0.1356	3.6602	38.0872
1275.131	-0.6057	0.1356	3.6617	38.0868
1275.151	-0.7191	0.1356	3.6608	38.0841
1275.172	-0.7569	0.1356	3.6623	38.0837
1275.192	-0.5962	0.1356	3.6615	38.0810
1275.212	-0.6466	0.1356	3.6607	38.0784
1275.233	-0.7474	0.1356	3.6621	38.0780
1275.253	-0.7317	0.1356	3.6613	38.0753
1275.273	-0.5899	0.1356	3.6605	38.0727
1275.294	-0.6592	0.1356	3.6619	38.0723
1275.314	-0.7758	0.1356	3.6611	38.0697
1275.334	-0.6907	0.1356	3.6603	38.0670
1275.355	-0.5836	0.1356	3.6617	38.0666
1275.375	-0.6813	0.1356	3.6609	38.0640
1275.395	-0.7663	0.1356	3.6601	38.0614
1275.416	-0.6088	0.1356	3.6616	38.0610
1275.436	-0.6246	0.1356	3.6608	38.0583
1275.456	-0.7191	0.0000	3.6375	38.0331
1275.477	-0.7726	0.1356	3.6157	38.0091
1275.497	-0.5741	0.1356	3.6154	38.0065
1275.517	-0.6561	0.1356	3.6152	38.0040
1275.538	-0.7348	0.1356	3.6172	38.0037
1275.558	-0.6939	0.1356	3.6169	38.0011
1275.578	-0.5773	0.0000	3.5942	37.9760
1275.599	-0.7191	0.1356	3.5729	37.9520
1275.619	-0.6372	0.0000	3.5508	37.9269
1275.640	-0.6088	0.1356	3.5300	37.9030
1275.660	-0.7222	0.1356	3.5308	37.9005
1275.680	-0.7443	0.1356	3.5316	37.8981
1275.701	-0.5805	0.1356	3.5347	37.8979
1275.721	-0.6246	0.1356	3.5355	37.8955
1275.741	-0.7569	0.1356	3.5362	37.8931
1275.762	-0.7443	0.1356	3.5392	37.8929
1275.782	-0.5805	0.1356	3.5399	37.8905
1275.802	-0.6561	0.1356	3.5407	37.8881
1275.823	-0.7569	0.1356	3.5436	37.8879
1275.843	-0.6813	0.1356	3.5443	37.8855
1275.863	-0.5805	0.1356	3.5449	37.8831
1275.884	-0.6939	0.1356	3.5478	37.8830
1275.904	-0.7758	0.1356	3.5484	37.8806
1275.924	-0.6592	0.1356	3.5490	37.8782
1275.945	-0.5930	0.1356	3.5518	37.8780
1275.965	-0.7033	0.1356	3.5524	37.8756
1275.985	-0.7569	0.1356	3.5530	37.8732
1276.006	-0.5836	0.1356	3.5557	37.8731
1276.026	-0.6246	0.1356	3.5563	37.8707
1276.046	-0.7159	0.1356	3.5568	37.8683
1276.067	-0.7411	0.1356	3.5595	37.8681
1276.087	-0.5773	0.1356	3.5600	37.8658
1276.107	-0.6182	0.1356	3.5604	37.8634
1276.128	-0.7348	0.1356	3.5631	37.8632
1276.149	-0.5994	0.1356	3.5658	37.8631
1276.169	-0.7758	0.1356	3.5662	37.8607
1276.189	-0.6057	0.1356	3.5665	37.8584
1276.210	-0.6120	0.1356	3.5692	37.8582
1276.230	-0.7159	0.1356	3.5695	37.8559
1276.250	-0.7537	0.1356	3.5698	37.8535
1276.271	-0.5899	0.1356	3.5724	37.8534
1276.291	-0.6403	0.1356	3.5727	37.8510
1276.311	-0.7474	0.1356	3.5730	37.8486
1276.332	-0.6970	0.1356	3.5756	37.8485
1276.352	-0.5836	0.1356	3.5758	37.8462
1276.372	-0.6970	0.1356	3.5761	37.8438
1276.393	-0.7884	0.1356	3.5786	37.8437
1276.413	-0.6592	0.1356	3.5788	37.8413
1276.433	-0.5899	0.1356	3.5790	37.8390
1276.454	-0.7222	0.1356	3.5815	37.8389
1276.474	-0.7443	0.1356	3.5817	37.8365
1276.494	-0.6120	0.1356	3.5819	37.8342
1276.515	-0.6025	0.1356	3.5843	37.8341
1276.535	-0.6875	0.1356	3.5844	37.8318
1276.555	-0.7191	0.1356	3.5846	37.8294
1276.576	-0.5489	0.1356	3.5870	37.8293
1276.596	-0.6403	0.1356	3.5871	37.8270
1276.616	-0.7191	0.1356	3.5872	37.8247
1276.637	-0.6939	0.1356	3.5896	37.8246
1276.657	-0.5395	0.1356	3.5897	37.8222
1276.678	-0.6403	0.1356	3.5920	37.8222
1276.698	-0.5489	0.1356	3.5921	37.8198
1276.719	-0.6844	0.1356	3.5944	37.8198
1276.739	-0.7317	0.1356	3.5944	37.8174
1276.759	-0.5269	0.1356	3.5944	37.8151
1276.780	-0.6309	0.1356	3.5967	37.8150
1276.800	-0.7443	0.1356	3.5967	37.8127
1276.820	-0.7065	0.1356	3.5967	37.8104
1276.841	-0.5489	0.1356	3.5989	37.8103
1276.861	-0.6182	0.1356	3.5989	37.8080
1276.881	-0.7379	0.1356	3.5989	37.8057
1276.902	-0.6718	0.1356	3.6011	37.8057
1276.922	-0.5836	0.1356	3.6010	37.8034
1276.942	-0.6655	0.1356	3.6010	37.8010
1276.963	-0.7726	0.1356	3.6031	37.8010
1276.983	-0.6498	0.1356	3.6031	37.7987
1277.003	-0.5930	0.1356	3.6030	37.7964
1277.024	-0.7065	0.1356	3.6051	37.7963
1277.044	-0.7758	0.1356	3.6050	37.7940
1277.064	-0.5836	0.1356	3.6049	37.7918
1277.085	-0.6340	0.1356	3.6071	37.7917
1277.105	-0.7348	0.1356	3.6069	37.7894
1277.125	-0.7317	0.1356	3.6068	37.7871
1277.146	-0.5741	0.1356	3.6089	37.7871
1277.166	-0.6813	0.1356	3.6088	37.7848
1277.187	-0.7663	0.1356	3.6109	37.7848
1277.207	-0.5930	0.1356	3.6107	37.7825
1277.227	-0.6561	0.1356	3.6105	37.7802
1277.248	-0.7474	0.1356	3.6126	37.7802
1277.268	-0.6214	0.1356	3.6124	37.7779
1277.289	-0.6403	0.1356	3.6144	37.7779
1277.309	-0.7600	0.1356	3.6142	37.7756
1277.329	-0.6309	0.1356	3.6140	37.7734
1277.350	-0.6182	0.1356	3.6160	37.7733
1277.370	-0.7569	0.1356	3.6158	37.7711
1277.391	-0.6246	0.1356	3.6178	37.7711
1277.411	-0.6655	0.1356	3.6175	37.7688
1277.432	-0.7789	0.1356	3.6195	37.7688
1277.452	-0.5899	0.1356	3.6192	37.7665
1277.472	-0.6434	0.1356	3.6189	37.7643
1277.493	-0.7663	0.1356	3.6209	37.7643
1277.513	-0.6182	0.1356	3.6206	37.7620
1277.534	-0.6750	0.1356	3.6225	37.7620
1277.554	-0.7947	0.1356	3.6222	37.7597
1277.574	-0.6277	0.1356	3.6219	37.7575
1277.595	-0.6309	0.1356	3.6238	37.7575
1277.615	-0.7379	0.1356	3.6235	37.7553
1277.636	-0.7002	0.1356	3.6254	37.7553
1277.656	-0.5962	0.1356	3.6250	37.7530
1277.676	-0.7002	0.1356	3.6247	37.7508
1277.697	-0.7695	0.1356	3.6266	37.7508
1277.717	-0.5868	0.1356	3.6262	37.7485
1277.737	-0.6529	0.1356	3.6258	37.7463
1277.758	-0.7411	0.1356	3.6277	37.7463
1277.778	-0.6781	0.1356	3.6273	37.7441
1277.798	-0.6025	0.1356	3.6269	37.7419
1277.819	-0.7285	0.1356	3.6288	37.7419
1277.839	-0.7411	0.1356	3.6284	37.7397
1277.860	-0.5616	0.1356	3.6302	37.7397
1277.880	-0.6750	0.1356	3.6298	37.7375
1277.900	-0.7758	0.1356	3.6294	37.7352
1277.921	-0.5930	0.1356	3.6312	37.7353
1277.941	-0.6277	0.1356	3.6308	37.7330
1277.961	-0.7600	0.1356	3.6304	37.7308
1277.982	-0.6686	0.1356	3.6322	37.7309
1278.002	-0.5930	0.1356	3.6317	37.7286
1278.023	-0.7191	0.1356	3.6335	37.7287
1278.043	-0.7159	0.1356	3.6331	37.7265
1278.063	-0.6057	0.1356	3.6326	37.7243
1278.084	-0.7379	0.1356	3.6344	37.7243
1278.104	-0.7191	0.1356	3.6339	37.7221
1278.125	-0.5868	0.1356	3.6357	37.7222
1278.145	-0.7254	0.1356	3.6352	37.7200
1278.165	-0.7127	0.1356	3.6347	37.7177
1278.186	-0.6025	0.1356	3.6365	37.7178
1278.206	-0.7254	0.1356	3.6360	37.7156
1278.227	-0.7096	0.1356	3.6378	37.7157
1278.247	-0.5868	0.1356	3.6373	37.7135
1278.268	-0.7096	0.1356	3.6390	37.7135
1278.288	-0.7631	0.1356	3.6385	37.7113
1278.308	-0.5868	0.1356	3.6379	37.7091
1278.329	-0.6655	0.1356	3.6397	37.7092
1278.349	-0.7506	0.1356	3.6391	37.7070
1278.369	-0.6529	0.1356	3.6386	37.7048
1278.390	-0.6120	0.1356	3.6403	37.7049
1278.410	-0.7411	0.1356	3.6398	37.7027
1278.431	-0.7065	0.1356	3.6415	37.7028
1278.451	-0.5521	0.1356	3.6409	37.7006
1278.471	-0.6781	0.1356	3.6404	37.6984
1278.492	-0.7379	0.1356	3.6421	37.6985
1278.512	-0.5616	0.1356	3.6415	37.6963
1278.532	-0.6372	0.1356	3.6409	37.6942
1278.553	-0.7127	0.1356	3.6426	37.6943
1278.573	-0.6151	0.1356	3.6420	37.6921
1278.593	-0.5836	0.1356	3.6415	37.6899
1278.614	-0.7127	0.1356	3.6432	37.6900
1278.634	-0.6939	0.1356	3.6426	37.6878
1278.655	-0.5710	0.1356	3.6442	37.6879
1278.675	-0.6750	0.1356	3.6436	37.6858
1278.695	-0.7254	0.1356	3.6431	37.6836
1278.716	-0.5489	0.1356	3.6447	37.6837
1278.736	-0.6623	0.1356	3.6441	37.6816
1278.757	-0.7379	0.1356	3.6458	37.6817
1278.777	-0.5741	0.1356	3.6452	37.6795
1278.797	-0.6246	0.1356	3.6445	37.6774
1278.818	-0.7348	0.1356	3.6462	37.6775
1278.838	-0.6088	0.1356	3.6456	37.6753
1278.859	-0.6277	0.1356	3.6472	37.6754
1278.879	-0.7663	0.1356	3.6466	37.6733
1278.899	-0.6907	0.1356	3.6459	37.6711
1278.920	-0.6025	0.1356	3.6476	37.6713
1278.940	-0.7285	0.1356	3.6469	37.6691
1278.960	-0.7254	0.1356	3.6463	37.6670
1278.981	-0.5647	0.1356	3.6479	37.6671
1279.001	-0.6813	0.1356	3.6473	37.6650
1279.022	-0.7663	0.1356	3.6489	37.6651
1279.042	-0.6246	0.1356	3.6482	37.6629
1279.062	-0.6151	0.1356	3.6476	37.6608
1279.083	-0.7506	0.1356	3.6492	37.6609
1279.103	-0.6844	0.1356	3.6485	37.6588
1279.123	-0.5710	0.1356	3.6479	37.6567
1279.144	-0.6970	0.1356	3.6495	37.6568
1279.164	-0.7663	0.1356	3.6488	37.6547
1279.185	-0.5616	0.1356	3.6504	37.6548
1279.206	-0.6372	0.1356	3.6520	37.6550
1279.226	-0.6561	0.1356	3.6513	37.6528
1279.247	-0.7663	0.1356	3.6529	37.6530
1279.267	-0.7506	0.1356	3.6522	37.6509
1279.287	-0.6434	0.1356	3.6515	37.6487
1279.308	-0.7506	0.1356	3.6530	37.6489
1279.328	-0.6844	0.1356	3.6523	37.6468
1279.348	-0.5868	0.1356	3.6516	37.6447
1279.369	-0.7191	0.1356	3.6532	37.6448
1279.389	-0.7537	0.1356	3.6525	37.6427
1279.410	-0.5741	0.1356	3.6540	37.6429
1279.430	-0.7065	0.1356	3.6533	37.6408
1279.450	-0.7663	0.1356	3.6526	37.6387
1279.471	-0.5868	0.1356	3.6541	37.6388
1279.491	-0.6939	0.1356	3.6534	37.6367
1279.512	-0.7631	0.1356	3.6550	37.6369
1279.532	-0.5962	0.1356	3.6542	37.6348
1279.552	-0.6686	0.1356	3.6535	37.6327
1279.573	-0.7820	0.1356	3.6550	37.6328
1279.593	-0.6686	0.1356	3.6543	37.6307
1279.613	-0.6246	0.1356	3.6536	37.6286
1279.634	-0.7411	0.1356	3.6551	37.6288
1279.654	-0.7506	0.1356	3.6544	37.6267
1279.675	-0.5710	0.1356	3.6559	37.6269
1279.695	-0.6844	0.1356	3.6552	37.6248
1279.715	-0.7978	0.1356	3.6544	37.6227
1279.736	-0.6246	0.1356	3.6560	37.6229
1279.756	-0.6309	0.1356	3.6552	37.6208
1279.776	-0.7789	0.1356	3.6545	37.6187
1279.797	-0.7127	0.1356	3.6560	37.6189
1279.817	-0.5805	0.1356	3.6553	37.6169
1279.837	-0.6907	0.1356	3.6545	37.6148
1279.858	-0.7789	0.1356	3.6560	37.6150
1279.878	-0.6057	0.1356	3.6553	37.6129
1279.899	-0.6655	0.1356	3.6568	37.6131
1279.919	-0.7474	0.1356	3.6561	37.6110
1279.939	-0.6781	0.1356	3.6553	37.6089
1279.960	-0.5899	0.1356	3.6568	37.6091
1279.980	-0.7159	0.1356	3.6561	37.6071
1280.000	-0.7569	0.1356	3.6553	37.6050
1280.021	-0.5805	0.1356	3.6568	37.6052
1280.041	-0.7222	0.1356	3.6561	37.6032
1280.062	-0.7411	0.1356	3.6576	37.6034
1280.082	-0.5930	0.1356	3.6568	37.6013
1280.103	-0.7002	0.1356	3.6583	37.6015
1280.123	-0.7569	0.1356	3.6575	37.5995
1280.143	-0.5962	0.1356	3.6568	37.5974
1280.164	-0.6623	0.1356	3.6583	37.5976
1280.184	-0.7695	0.1356	3.6575	37.5956
1280.204	-0.6686	0.1356	3.6567	37.5935
1280.225	-0.6718	0.1356	3.6582	37.5937
1280.245	-0.7978	0.1356	3.6575	37.5917
1280.266	-0.6182	0.1356	3.6590	37.5919
1280.286	-0.6182	0.1356	3.6582	37.5899
1280.306	-0.7600	0.1356	3.6574	37.5878
1280.327	-0.7254	0.1356	3.6589	37.5880
1280.347	-0.5899	0.1356	3.6581	37.5860
1280.367	-0.6970	0.1356	3.6573	37.5840
1280.388	-0.7663	0.1356	3.6588	37.5842
1280.408	-0.6025	0.1356	3.6580	37.5822
1280.429	-0.6120	0.1356	3.6595	37.5824
1280.449	-0.7159	0.1356	3.6587	37.5804
1280.469	-0.6686	0.1356	3.6580	37.5783
1280.490	-0.5584	0.1356	3.6594	37.5786
1280.510	-0.6813	0.1356	3.6586	37.5765
1280.530	-0.7411	0.1356	3.6579	37.5745
1280.551	-0.5930	0.1356	3.6594	37.5747
1280.571	-0.6466	0.1356	3.6586	37.5727
1280.592	-0.7600	0.1356	3.6600	37.5730
1280.612	-0.5930	0.1356	3.6592	37.5709
1280.632	-0.6025	0.1356	3.6585	37.5689
1280.653	-0.7254	0.1356	3.6599	37.5692
1280.673	-0.5710	0.1356	3.6591	37.5672
1280.694	-0.6309	0.1356	3.6606	37.5674
1280.714	-0.7379	0.1356	3.6598	37.5654
1280.734	-0.5962	0.1356	3.6590	37.5634
1280.755	-0.6182	0.1356	3.6605	37.5636
1280.775	-0.6970	0.1356	3.6597	37.5616
1280.796	-0.6246	0.1356	3.6611	37.5619
1280.817	-0.5962	0.1356	3.6626	37.5621
1280.838	-0.7096	0.1356	3.6640	37.5624
1280.858	-0.7443	0.1356	3.6632	37.5604
1280.878	-0.5773	0.1356	3.6623	37.5584
1280.899	-0.6655	0.1356	3.6637	37.5586
1280.919	-0.7569	0.1356	3.6629	37.5566
1280.939	-0.6750	0.1356	3.6621	37.5546
1280.960	-0.6214	0.1356	3.6635	37.5549
1280.980	-0.7537	0.1356	3.6627	37.5529
1281.001	-0.6970	0.1356	3.6641	37.5532
1281.021	-0.5930	0.1356	3.6632	37.5512
1281.041	-0.7285	0.1356	3.6624	37.5492
1281.062	-0.7947	0.1356	3.6638	37.5495
1281.082	-0.6214	0.1356	3.6630	37.5475
1281.102	-0.6340	0.1356	3.6622	37.5455
1281.123	-0.7569	0.1356	3.6636	37.5458
1281.143	-0.7506	0.1356	3.6627	37.5438
1281.163	-0.5741	0.1356	3.6619	37.5418
1281.184	-0.6561	0.1356	3.6633	37.5421
1281.204	-0.7726	0.1356	3.6625	37.5401
1281.224	-0.7222	0.1356	3.6617	37.5381
1281.245	-0.7348	0.1356	3.6631	37.5384
1281.266	-0.5678	0.1356	3.6645	37.5387
1281.286	-0.7222	0.1356	3.6637	37.5367
1281.307	-0.7726	0.1356	3.6651	37.5370
1281.327	-0.5868	0.1356	3.6642	37.5350
1281.347	-0.6403	0.1356	3.6634	37.5330
1281.368	-0.7474	0.1356	3.6648	37.5333
1281.388	-0.7569	0.1356	3.6639	37.5314
1281.408	-0.5899	0.1356	3.6631	37.5294
1281.429	-0.6561	0.1356	3.6645	37.5297
1281.449	-0.7569	0.1356	3.6637	37.5277
1281.469	-0.6939	0.1356	3.6628	37.5258
1281.490	-0.5773	0.1356	3.6642	37.5261
1281.510	-0.6813	0.1356	3.6634	37.5241
1281.530	-0.7915	0.1356	3.6626	37.5221
1281.551	-0.6434	0.1356	3.6640	37.5224
1281.571	-0.5994	0.1356	3.6631	37.5205
1281.591	-0.7033	0.1356	3.6623	37.5185
1281.612	-0.7695	0.1356	3.6637	37.5188
1281.632	-0.6214	0.1356	3.6629	37.5169
1281.652	-0.5962	0.1356	3.6621	37.5149
1281.673	-0.7191	0.1356	3.6635	37.5153
1281.693	-0.7695	0.1356	3.6627	37.5133
1281.713	-0.6246	0.1356	3.6618	37.5114
1281.733	-0.6151	0.1356	3.6610	37.5094
1281.754	-0.7285	0.1356	3.6625	37.5097
1281.774	-0.7411	0.1356	3.6616	37.5078
1281.795	-0.6025	0.1356	3.6631	37.5081
1281.815	-0.6718	0.1356	3.6622	37.5062
1281.835	-0.7884	0.1356	3.6614	37.5043
1281.856	-0.6655	0.1356	3.6628	37.5046
1281.876	-0.5868	0.1356	3.6620	37.5027
1281.896	-0.7127	0.1356	3.6612	37.5007
1281.917	-0.7758	0.1356	3.6626	37.5011
1281.937	-0.6057	0.1356	3.6618	37.4991
1281.957	-0.6182	0.1356	3.6610	37.4972
1281.978	-0.7348	0.1356	3.6624	37.4975
1281.998	-0.7600	0.1356	3.6616	37.4956
1282.018	-0.5773	0.1356	3.6608	37.4937
1282.039	-0.6434	0.1356	3.6622	37.4940
1282.059	-0.7600	0.1356	3.6614	37.4921
1282.079	-0.7443	0.1356	3.6606	37.4902
1282.099	-0.5836	0.1356	3.6598	37.4883
1282.120	-0.6340	0.1356	3.6613	37.4886
1282.140	-0.7443	0.1356	3.6605	37.4867
1282.160	-0.7159	0.1356	3.6597	37.4848
1282.181	-0.5741	0.1356	3.6611	37.4851
1282.201	-0.6686	0.1356	3.6603	37.4832
1282.221	-0.7663	0.1356	3.6595	37.4813
1282.242	-0.7065	0.1356	3.6610	37.4817
1282.262	-0.5710	0.1356	3.6602	37.4798
1282.283	-0.6907	0.1356	3.6616	37.4801
1282.303	-0.7159	0.1356	3.6608	37.4782
1282.323	-0.5805	0.1356	3.6600	37.4763
1282.344	-0.6750	0.1356	3.6615	37.4767
1282.364	-0.7695	0.1356	3.6606	37.4748
1282.384	-0.6686	0.1356	3.6598	37.4729
1282.405	-0.5647	0.1356	3.6613	37.4733
1282.425	-0.6970	0.1356	3.6605	37.4714
1282.445	-0.7443	0.1356	3.6597	37.4695
1282.466	-0.6182	0.1356	3.6611	37.4699
1282.486	-0.5647	0.1356	3.6603	37.4680
1282.506	-0.7033	0.1356	3.6595	37.4661
1282.527	-0.6875	0.1356	3.6610	37.4665
1282.547	-0.5489	0.1356	3.6602	37.4646
1282.567	-0.6750	0.1356	3.6594	37.4627
1282.588	-0.7254	0.1356	3.6609	37.4631
1282.608	-0.6434	0.1356	3.6601	37.4612
1282.628	-0.5301	0.1356	3.6593	37.4593
1282.649	-0.6623	0.1356	3.6607	37.4597
1282.669	-0.7379	0.1356	3.6599	37.4578
1282.689	-0.6088	0.1356	3.6591	37.4559
1282.710	-0.5836	0.1356	3.6606	37.4563
1282.730	-0.6939	0.1356	3.6598	37.4544
1282.750	-0.7820	0.1356	3.6590	37.4526
1282.771	-0.6182	0.1356	3.6605	37.4530
1282.791	-0.6120	0.1356	3.6597	37.4511
1282.811	-0.7033	0.1356	3.6589	37.4492
1282.832	-0.7726	0.1356	3.6603	37.4496
1282.852	-0.5962	0.1356	3.6595	37.4478
1282.872	-0.6434	0.1356	3.6588	37.4459
1282.893	-0.7285	0.1356	3.6602	37.4463
1282.913	-0.7569	0.1356	3.6594	37.4444
1282.933	-0.6025	0.1356	3.6586	37.4426
1282.954	-0.6372	0.1356	3.6601	37.4430
1282.974	-0.7317	0.1356	3.6593	37.4411
1282.994	-0.7569	0.1356	3.6585	37.4393
1283.014	-0.5994	0.1356	3.6578	37.4374
1283.035	-0.6686	0.1356	3.6592	37.4378
1283.055	-0.7789	0.1356	3.6585	37.4360
1283.076	-0.6970	0.1356	3.6599	37.4364
1283.096	-0.5994	0.1356	3.6591	37.4346
1283.116	-0.7096	0.1356	3.6584	37.4327
1283.137	-0.8041	0.1356	3.6598	37.4331
1283.157	-0.5962	0.1356	3.6590	37.4313
1283.177	-0.6151	0.1356	3.6583	37.4294
1283.198	-0.7506	0.1356	3.6597	37.4299
1283.218	-0.7348	0.1356	3.6589	37.4280
1283.238	-0.5741	0.1356	3.6582	37.4262
1283.259	-0.6939	0.1356	3.6596	37.4266
1283.280	-0.7065	0.1356	3.6611	37.4270
1283.300	-0.7411	0.1356	3.6603	37.4252
1283.321	-0.5836	0.1356	3.6617	37.4256
1283.341	-0.6718	0.1356	3.6609	37.4238
1283.361	-0.7852	0.1356	3.6601	37.4220
1283.382	-0.6939	0.1356	3.6616	37.4224
1283.402	-0.5899	0.1356	3.6608	37.4206
1283.422	-0.6939	0.1356	3.6600	37.4187
1283.443	-0.7758	0.1356	3.6614	37.4192
1283.463	-0.6623	0.1356	3.6606	37.4173
1283.483	-0.5899	0.1356	3.6598	37.4155
1283.504	-0.7191	0.1356	3.6613	37.4160
1283.524	-0.7947	0.1356	3.6604	37.4141
1283.544	-0.6434	0.1356	3.6596	37.4123
1283.565	-0.6151	0.1356	3.6611	37.4128
1283.585	-0.7254	0.1356	3.6603	37.4109
1283.605	-0.7884	0.1356	3.6595	37.4091
1283.626	-0.6151	0.1356	3.6610	37.4096
1283.646	-0.6214	0.1356	3.6602	37.4078
1283.666	-0.7569	0.1356	3.6594	37.4059
1283.687	-0.7569	0.1356	3.6608	37.4064
1283.707	-0.5930	0.1356	3.6600	37.4046
1283.727	-0.6498	0.1356	3.6592	37.4028
1283.748	-0.7631	0.1356	3.6607	37.4032
1283.768	-0.7348	0.1356	3.6599	37.4014
1283.788	-0.5395	0.1356	3.6591	37.3996
1283.809	-0.6875	0.1356	3.6606	37.4001
1283.829	-0.7884	0.1356	3.6598	37.3983
1283.849	-0.6592	0.1356	3.6590	37.3965
1283.870	-0.6246	0.1356	3.6604	37.3969
1283.890	-0.7411	0.1356	3.6596	37.3951
1283.910	-0.7978	0.1356	3.6588	37.3933
1283.931	-0.6057	0.1356	3.6603	37.3938
1283.951	-0.6781	0.1356	3.6595	37.3920
1283.971	-0.7726	0.1356	3.6587	37.3902
1283.992	-0.6813	0.1356	3.6602	37.3907
1284.012	-0.5678	0.1356	3.6594	37.3889
1284.032	-0.6813	0.1356	3.6586	37.3871
1284.053	-0.7726	0.1356	3.6601	37.3876
1284.073	-0.6844	0.1356	3.6593	37.3858
1284.093	-0.5805	0.1356	3.6585	37.3840
1284.114	-0.7096	0.1356	3.6600	37.3845
1284.134	-0.7820	0.1356	3.6592	37.3827
1284.154	-0.6655	0.1356	3.6584	37.3809
1284.175	-0.6057	0.1356	3.6599	37.3814
1284.195	-0.7127	0.1356	3.6591	37.3796
1284.215	-0.7915	0.1356	3.6583	37.3779
1284.236	-0.6214	0.1356	3.6598	37.3783
1284.256	-0.6151	0.1356	3.6590	37.3766
1284.276	-0.7285	0.1356	3.6582	37.3748
1284.297	-0.7348	0.1356	3.6597	37.3753
1284.317	-0.5584	0.1356	3.6589	37.3735
1284.338	-0.7065	0.1356	3.6604	37.3740
1284.358	-0.7191	0.1356	3.6596	37.3722
1284.378	-0.5741	0.1356	3.6588	37.3705
1284.399	-0.6403	0.1356	3.6602	37.3710
1284.419	-0.7002	0.1356	3.6594	37.3692
1284.439	-0.6844	0.1356	3.6587	37.3674
1284.460	-0.5773	0.1356	3.6601	37.3679
1284.480	-0.6403	0.1356	3.6593	37.3662
1284.500	-0.7317	0.1356	3.6585	37.3644
1284.521	-0.6498	0.1356	3.6600	37.3649
1284.541	-0.6088	0.1356	3.6592	37.3632
1284.562	-0.6907	0.1356	3.6607	37.3637
1284.582	-0.5678	0.1356	3.6599	37.3619
1284.602	-0.6781	0.1356	3.6591	37.3601
1284.623	-0.7254	0.1356	3.6606	37.3607
1284.643	-0.8545	0.1356	3.6598	37.3589
1284.663	-0.5899	0.1356	3.6590	37.3572
1284.684	-0.6781	0.1356	3.6604	37.3577
1284.704	-0.7852	0.1356	3.6596	37.3559
1284.724	-0.6403	0.1356	3.6588	37.3542
1284.745	-0.6372	0.1356	3.6603	37.3547
1284.765	-0.7348	0.1356	3.6595	37.3529
1284.785	-0.7758	0.1356	3.6587	37.3512
1284.806	-0.5930	0.1356	3.6602	37.3517
1284.826	-0.6246	0.1356	3.6594	37.3500
1284.846	-0.7379	0.1356	3.6586	37.3482
1284.867	-0.7631	0.1356	3.6601	37.3488
1284.887	-0.5741	0.1356	3.6593	37.3470
1284.907	-0.6750	0.1356	3.6585	37.3453
1284.928	-0.7631	0.1356	3.6600	37.3458
1284.948	-0.7159	0.1356	3.6592	37.3441
1284.968	-0.5899	0.1356	3.6584	37.3423
1284.989	-0.6718	0.1356	3.6599	37.3429
1285.009	-0.7695	0.1356	3.6591	37.3411
1285.029	-0.7002	0.1356	3.6583	37.3394
1285.050	-0.5899	0.1356	3.6598	37.3399
1285.070	-0.6875	0.1356	3.6590	37.3382
1285.090	-0.7537	0.1356	3.6582	37.3365
1285.111	-0.6057	0.1356	3.6597	37.3370
1285.131	-0.6561	0.1356	3.6589	37.3353
1285.151	-0.7789	0.1356	3.6581	37.3336
1285.172	-0.6623	0.1356	3.6596	37.3341
1285.192	-0.6372	0.1356	3.6588	37.3324
1285.213	-0.7443	0.1356	3.6603	37.3330
1285.233	-0.7065	0.1356	3.6595	37.3312
1285.253	-0.5868	0.1356	3.6587	37.3295
1285.274	-0.6844	0.1356	3.6602	37.3301
1285.294	-0.7758	0.1356	3.6594	37.3284
1285.315	-0.7631	0.1356	3.6608	37.3289
1285.336	-0.5994	0.1356	3.6623	37.3294
1285.356	-0.6970	0.1356	3.6614	37.3277
1285.377	-0.7978	0.1356	3.6629	37.3283
1285.397	-0.6025	0.1356	3.6620	37.3266
1285.417	-0.6372	0.1356	3.6612	37.3249
1285.438	-0.7695	0.1356	3.6627	37.3254
1285.458	-0.6655	0.1356	3.6618	37.3237
1285.478	-0.6088	0.1356	3.6610	37.3220
1285.499	-0.7474	0.1356	3.6625	37.3226
1285.519	-0.7317	0.1356	3.6616	37.3208
1285.540	-0.5395	0.1356	3.6631	37.3214
1285.560	-0.6686	0.1356	3.6622	37.3197
1285.580	-0.7159	0.1356	3.6614	37.3180
1285.601	-0.5741	0.1356	3.6629	37.3186
1285.621	-0.7002	0.1356	3.6620	37.3169
1285.642	-0.7726	0.1356	3.6635	37.3174
1285.662	-0.5994	0.1356	3.6626	37.3157
1285.682	-0.6718	0.1356	3.6618	37.3140
1285.703	-0.7537	0.1356	3.6632	37.3146
1285.723	-0.5930	0.1356	3.6624	37.3129
1285.744	-0.6592	0.1356	3.6638	37.3135
1285.764	-0.7663	0.1356	3.6630	37.3118
1285.784	-0.6309	0.1356	3.6621	37.3101
1285.805	-0.6403	0.1356	3.6636	37.3107
1285.825	-0.7631	0.1356	3.6627	37.3090
1285.846	-0.6561	0.1356	3.6641	37.3095
1285.866	-0.6088	0.1356	3.6633	37.3078
1285.886	-0.7285	0.1356	3.6625	37.3062
1285.907	-0.7506	0.1356	3.6639	37.3067
1285.927	-0.5584	0.1356	3.6631	37.3050
1285.947	-0.7065	0.1356	3.6622	37.3034
1285.968	-0.7663	0.1356	3.6636	37.3039
1285.988	-0.6372	0.1356	3.6628	37.3023
1286.008	-0.6057	0.1356	3.6620	37.3006
1286.029	-0.7411	0.1356	3.6634	37.3012
1286.049	-0.7348	0.1356	3.6626	37.2995
1286.070	-0.5710	0.1356	3.6640	37.3001
1286.090	-0.6907	0.1356	3.6631	37.2984
1286.110	-0.7726	0.1356	3.6623	37.2967
1286.131	-0.6214	0.1356	3.6637	37.2973
1286.151	-0.6529	0.1356	3.6629	37.2956
1286.171	-0.7726	0.1356	3.6621	37.2940
1286.192	-0.6781	0.1356	3.6635	37.2946
1286.212	-0.5868	0.1356	3.6627	37.2929
1286.233	-0.7096	0.1356	3.6641	37.2935
1286.253	-0.7537	0.1356	3.6632	37.2918
1286.273	-0.5458	0.1356	3.6624	37.2901
1286.294	-0.6151	0.1356	3.6638	37.2907
1286.314	-0.7254	0.1356	3.6630	37.2891
1286.335	-0.6214	0.1356	3.6644	37.2897
1286.355	-0.6529	0.1356	3.6636	37.2880
1286.375	-0.7191	0.1356	3.6627	37.2863
1286.396	-0.5584	0.1356	3.6641	37.2869
1286.416	-0.6750	0.1356	3.6633	37.2853
1286.437	-0.7537	0.1356	3.6647	37.2859
1286.457	-0.5773	0.1356	3.6638	37.2842
1286.477	-0.6277	0.1356	3.6630	37.2826
1286.498	-0.7474	0.1356	3.6644	37.2832
1286.518	-0.6592	0.1356	3.6636	37.2815
1286.538	-0.5332	0.1356	3.6627	37.2799
1286.559	-0.6750	0.1356	3.6642	37.2805
1286.579	-0.7127	0.1356	3.6633	37.2788
1286.600	-0.5616	0.1356	3.6647	37.2794
1286.620	-0.6813	0.1356	3.6639	37.2778
1286.640	-0.7852	0.1356	3.6630	37.2761
1286.661	-0.6309	0.1356	3.6644	37.2767
1286.681	-0.6340	0.1356	3.6636	37.2751
1286.701	-0.7663	0.1356	3.6628	37.2735
1286.722	-0.7033	0.1356	3.6642	37.2741
1286.742	-0.5805	0.1356	3.6633	37.2724
1286.763	-0.6970	0.1356	3.6647	37.2730
1286.783	-0.7852	0.1356	3.6639	37.2714
1286.803	-0.6340	0.1356	3.6630	37.2698
1286.824	-0.6655	0.1356	3.6645	37.2704
1286.844	-0.7852	0.1356	3.6636	37.2687
1286.864	-0.6466	0.1356	3.6628	37.2671
1286.885	-0.6340	0.1356	3.6642	37.2677
1286.905	-0.7537	0.1356	3.6633	37.2661
1286.925	-0.7285	0.1356	3.6625	37.2645
1286.946	-0.5836	0.1356	3.6639	37.2651
1286.966	-0.7443	0.1356	3.6631	37.2635
1286.987	-0.7002	0.1356	3.6645	37.2641
1287.007	-0.5899	0.1356	3.6637	37.2625
1287.028	-0.7379	0.1356	3.6651	37.2631
1287.048	-0.7695	0.1356	3.6642	37.2615
1287.068	-0.5930	0.1356	3.6634	37.2598
1287.089	-0.7033	0.1356	3.6648	37.2605
1287.109	-0.7758	0.1356	3.6639	37.2588
1287.129	-0.6182	0.1356	3.6631	37.2572
1287.150	-0.6372	0.1356	3.6645	37.2578
1287.170	-0.7600	0.1356	3.6636	37.2562
1287.191	-0.7285	0.1356	3.6651	37.2569
1287.211	-0.5994	0.1356	3.6642	37.2552
1287.231	-0.7002	0.1356	3.6633	37.2536
1287.252	-0.7789	0.1356	3.6648	37.2543
1287.272	-0.5962	0.1356	3.6639	37.2526
1287.292	-0.6561	0.1356	3.6631	37.2510
1287.313	-0.7569	0.1356	3.6645	37.2517
1287.333	-0.6939	0.1356	3.6636	37.2501
1287.354	-0.7443	0.1356	3.6650	37.2507
1287.375	-0.5868	0.1356	3.6664	37.2513
1287.395	-0.7033	0.1356	3.6656	37.2497
1287.415	-0.7600	0.1356	3.6647	37.2481
1287.436	-0.6025	0.1356	3.6661	37.2488
1287.456	-0.6781	0.1356	3.6652	37.2472
1287.476	-0.7569	0.1356	3.6644	37.2455
1287.497	-0.6686	0.1356	3.6658	37.2462
1287.517	-0.6088	0.1356	3.6649	37.2446
1287.538	-0.7222	0.1356	3.6663	37.2452
1287.558	-0.7443	0.1356	3.6654	37.2436
1287.578	-0.6120	0.1356	3.6646	37.2420
1287.599	-0.7600	0.1356	3.6659	37.2427
1287.620	-0.6120	0.1356	3.6673	37.2433
1287.640	-0.7379	0.1356	3.6664	37.2417
1287.660	-0.7695	0.1356	3.6656	37.2401
1287.681	-0.5773	0.1356	3.6670	37.2408
1287.701	-0.6813	0.1356	3.6661	37.2392
1287.722	-0.7852	0.1356	3.6674	37.2398
1287.742	-0.6529	0.1356	3.6666	37.2382
1287.762	-0.6088	0.1356	3.6657	37.2366
1287.783	-0.7411	0.1356	3.6671	37.2373
1287.803	-0.7348	0.1356	3.6662	37.2357
1287.823	-0.5678	0.1356	3.6653	37.2341
1287.844	-0.7159	0.1356	3.6667	37.2348
1287.864	-0.7631	0.1356	3.6658	37.2332
1287.884	-0.6214	0.1356	3.6650	37.2316
1287.905	-0.6434	0.1356	3.6664	37.2323
1287.925	-0.7569	0.1356	3.6655	37.2307
1287.946	-0.7191	0.1356	3.6669	37.2313
1287.966	-0.5805	0.1356	3.6660	37.2297
1287.986	-0.7159	0.1356	3.6651	37.2282
1288.007	-0.7726	0.1356	3.6665	37.2288
1288.027	-0.5994	0.1356	3.6656	37.2272
1288.047	-0.6655	0.1356	3.6648	37.2257
1288.068	-0.7663	0.1356	3.6662	37.2263
1288.088	-0.6686	0.1356	3.6653	37.2248
1288.108	-0.5741	0.1356	3.6644	37.2232
1288.129	-0.7379	0.1356	3.6658	37.2239
1288.149	-0.7002	0.1356	3.6650	37.2223
1288.170	-0.5930	0.1356	3.6664	37.2230
1288.190	-0.7033	0.1356	3.6655	37.2214
1288.210	-0.7033	0.1356	3.6646	37.2198
1288.231	-0.5647	0.1356	3.6660	37.2205
1288.251	-0.6875	0.1356	3.6651	37.2189
1288.272	-0.7443	0.1356	3.6665	37.2196
1288.292	-0.5805	0.1356	3.6657	37.2180
1288.312	-0.6781	0.1356	3.6648	37.2164
1288.333	-0.7600	0.1356	3.6662	37.2171
1288.353	-0.5584	0.1356	3.6653	37.2156
1288.374	-0.6088	0.1356	3.6667	37.2162
1288.394	-0.7474	0.1356	3.6658	37.2147
1288.414	-0.5868	0.1356	3.6650	37.2131
1288.435	-0.6246	0.1356	3.6664	37.2138
1288.455	-0.7348	0.1356	3.6655	37.2122
1288.476	-0.6686	0.1356	3.6669	37.2129
1288.496	-0.5741	0.1356	3.6660	37.2114
1288.516	-0.6750	0.1356	3.6651	37.2098
1288.537	-0.7285	0.1356	3.6665	37.2105
1288.557	-0.5710	0.1356	3.6656	37.2089
1288.577	-0.6340	0.1356	3.6648	37.2074
1288.598	-0.7631	0.1356	3.6662	37.2081
1288.618	-0.6592	0.1356	3.6653	37.2065
1288.638	-0.6057	0.1356	3.6644	37.2049
1288.659	-0.7254	0.1356	3.6658	37.2056
1288.679	-0.7411	0.1356	3.6650	37.2041
1288.700	-0.5741	0.1356	3.6664	37.2048
1288.720	-0.6939	0.1356	3.6655	37.2032
1288.740	-0.7695	0.1356	3.6646	37.2017
1288.761	-0.6057	0.1356	3.6660	37.2024
1288.782	-0.6529	0.1356	3.6674	37.2031
1288.801	-0.7789	0.1356	3.6643	37.1993
1288.822	-0.6340	0.1356	3.6657	37.2000
1288.842	-0.6340	0.1356	3.6648	37.1984
1288.863	-0.7695	0.1356	3.6662	37.1991
1288.883	-0.6498	0.1356	3.6653	37.1976
1288.903	-0.6151	0.1356	3.6645	37.1960
1288.924	-0.7254	0.1356	3.6659	37.1968
1288.944	-0.7474	0.1356	3.6650	37.1952
1288.965	-0.5647	0.1356	3.6664	37.1959
1288.985	-0.7033	0.1356	3.6655	37.1944
1289.005	-0.7915	0.1356	3.6646	37.1928
1289.026	-0.6151	0.1356	3.6660	37.1936
1289.046	-0.6309	0.1356	3.6652	37.1920
1289.066	-0.7600	0.1356	3.6643	37.1905
1289.087	-0.7127	0.1356	3.6657	37.1912
1289.107	-0.5930	0.1356	3.6649	37.1896
1289.128	-0.7065	0.1356	3.6662	37.1904
1289.148	-0.7443	0.1356	3.6654	37.1888
1289.168	-0.5899	0.1356	3.6645	37.1873
1289.189	-0.6277	0.1356	3.6659	37.1880
1289.209	-0.7852	0.1356	3.6650	37.1865
1289.229	-0.6623	0.1356	3.6642	37.1850
1289.250	-0.6151	0.1356	3.6656	37.1857
1289.270	-0.7254	0.1356	3.6647	37.1841
1289.290	-0.7726	0.1356	3.6639	37.1826
1289.311	-0.5616	0.1356	3.6653	37.1833
1289.331	-0.6750	0.1356	3.6644	37.1818
1289.352	-0.7915	0.1356	3.6658	37.1825
1289.372	-0.6277	0.1356	3.6649	37.1810
1289.393	-0.7443	0.1356	3.6663	37.1817
1289.413	-0.6120	0.1356	3.6655	37.1802
1289.434	-0.7443	0.1356	3.6669	37.1810
1289.454	-0.6844	0.1356	3.6660	37.1794
1289.475	-0.6151	0.1356	3.6674	37.1802
1289.495	-0.7317	0.1356	3.6665	37.1786
1289.515	-0.7474	0.1356	3.6656	37.1771
1289.536	-0.6025	0.1356	3.6670	37.1778
1289.556	-0.6939	0.1356	3.6661	37.1763
1289.577	-0.7695	0.1356	3.6675	37.1771
1289.597	-0.6151	0.1356	3.6666	37.1755
1289.617	-0.6277	0.1356	3.6657	37.1740
1289.638	-0.7569	0.1356	3.6671	37.1748
1289.658	-0.7191	0.1356	3.6662	37.1732
1289.678	-0.5836	0.1356	3.6653	37.1717
1289.699	-0.7254	0.1356	3.6667	37.1725
1289.719	-0.7631	0.1356	3.6658	37.1710
1289.739	-0.6120	0.1356	3.6650	37.1694
1289.760	-0.6623	0.1356	3.6664	37.1702
1289.780	-0.7852	0.1356	3.6655	37.1687
1289.801	-0.6561	0.1356	3.6669	37.1694
1289.821	-0.5994	0.1356	3.6660	37.1679
1289.841	-0.7222	0.1356	3.6651	37.1664
1289.862	-0.7506	0.1356	3.6665	37.1672
1289.882	-0.5868	0.1356	3.6657	37.1656
1289.902	-0.6939	0.1356	3.6648	37.1641
1289.923	-0.7695	0.1356	3.6662	37.1649
1289.943	-0.6182	0.1356	3.6653	37.1634
1289.964	-0.6277	0.1356	3.6667	37.1641
1289.984	-0.7317	0.1356	3.6658	37.1626
1290.004	-0.7254	0.1356	3.6650	37.1611
1290.025	-0.5836	0.1356	3.6663	37.1619
1290.045	-0.7317	0.1356	3.6655	37.1604
1290.065	-0.7222	0.1356	3.6646	37.1589
1290.086	-0.5994	0.1356	3.6660	37.1596
1290.106	-0.7191	0.1356	3.6651	37.1581
1290.127	-0.7348	0.1356	3.6665	37.1589
1290.147	-0.5584	0.1356	3.6657	37.1574
1290.167	-0.6718	0.0000	3.6423	37.1333
1290.188	-0.7285	0.1356	3.6204	37.1104
1290.208	-0.5868	0.1356	3.6201	37.1090
1290.229	-0.5930	0.1356	3.6221	37.1098
1290.249	-0.6939	0.1356	3.6218	37.1083
1290.269	-0.6466	0.1356	3.6214	37.1069
1290.290	-0.5521	0.1356	3.6234	37.1077
1290.310	-0.6781	0.1356	3.6230	37.1063
1290.330	-0.7411	0.1356	3.6227	37.1049
1290.351	-0.5710	0.1356	3.6246	37.1057
1290.371	-0.6277	0.1356	3.6243	37.1043
1290.391	-0.7348	0.1356	3.6239	37.1028
1290.412	-0.6246	0.1356	3.6258	37.1037
1290.432	-0.6214	0.1356	3.6255	37.1022
1290.453	-0.7411	0.1356	3.6274	37.1031
1290.473	-0.6151	0.1356	3.6270	37.1016
1290.494	-0.5899	0.1356	3.6288	37.1025
1290.514	-0.7159	0.1356	3.6284	37.1010
1290.534	-0.7159	0.1356	3.6280	37.0996
1290.555	-0.5899	0.1356	3.6299	37.1004
1290.575	-0.6970	0.1356	3.6295	37.0990
1290.595	-0.7600	0.1356	3.6291	37.0976
1290.616	-0.5805	0.1356	3.6309	37.0984
1290.636	-0.6970	0.1356	3.6305	37.0970
1290.657	-0.7915	0.1356	3.6323	37.0979
1290.677	-0.5836	0.1356	3.6318	37.0964
1290.697	-0.6529	0.1356	3.6314	37.0950
1290.718	-0.7820	0.1356	3.6332	37.0958
1290.738	-0.6025	0.1356	3.6327	37.0944
1290.759	-0.6750	0.1356	3.6345	37.0953
1290.779	-0.7631	0.1356	3.6341	37.0939
1290.799	-0.6277	0.1356	3.6336	37.0924
1290.820	-0.6781	0.1356	3.6354	37.0933
1290.840	-0.7537	0.1356	3.6349	37.0919
1290.861	-0.5678	0.1356	3.6367	37.0927
1290.881	-0.6750	0.1356	3.6362	37.0913
1290.902	-0.7789	0.1356	3.6379	37.0921
1290.922	-0.5962	0.1356	3.6374	37.0907
1290.942	-0.6875	0.1356	3.6369	37.0893
1290.963	-0.7600	0.1356	3.6386	37.0902
1290.983	-0.6057	0.1356	3.6381	37.0887
1291.004	-0.7127	0.1356	3.6398	37.0896
1291.024	-0.7600	0.1356	3.6393	37.0882
1291.045	-0.6057	0.1356	3.6410	37.0890
1291.065	-0.7033	0.1356	3.6404	37.0876
1291.085	-0.7663	0.1356	3.6399	37.0862
1291.106	-0.5899	0.1356	3.6416	37.0871
1291.126	-0.6434	0.1356	3.6410	37.0856
1291.147	-0.7789	0.1356	3.6427	37.0865
1291.167	-0.6151	0.1356	3.6421	37.0851
1291.187	-0.6623	0.1356	3.6416	37.0837
1291.208	-0.7443	0.1356	3.6433	37.0845
1291.228	-0.7159	0.1356	3.6427	37.0831
1291.248	-0.5868	0.1356	3.6421	37.0817
1291.269	-0.7096	0.1356	3.6438	37.0826
1291.289	-0.7789	0.1356	3.6432	37.0812
1291.309	-0.6182	0.1356	3.6426	37.0798
1291.330	-0.6561	0.1356	3.6443	37.0806
1291.350	-0.7631	0.1356	3.6437	37.0792
1291.371	-0.7033	0.1356	3.6453	37.0801
1291.391	-0.6088	0.1356	3.6447	37.0787
1291.411	-0.7096	0.1356	3.6441	37.0773
1291.432	-0.6592	0.1356	3.6458	37.0782
1291.453	-0.7443	0.1356	3.6474	37.0790
1291.473	-0.5616	0.1356	3.6468	37.0776
1291.494	-0.6750	0.1356	3.6484	37.0785
1291.514	-0.7820	0.1356	3.6477	37.0771
1291.534	-0.6655	0.1356	3.6471	37.0757
1291.555	-0.5962	0.1356	3.6487	37.0766
1291.575	-0.6875	0.1356	3.6481	37.0752
1291.595	-0.7569	0.1356	3.6474	37.0738
1291.616	-0.8703	0.1356	3.6490	37.0746
1291.636	-0.7033	0.1356	3.6484	37.0732
1291.657	-0.7695	0.1356	3.6500	37.0741
1291.677	-0.5647	0.1356	3.6493	37.0727
1291.697	-0.6875	0.1356	3.6486	37.0713
1291.718	-0.7663	0.1356	3.6502	37.0722
1291.738	-0.5868	0.1356	3.6496	37.0708
1291.759	-0.6718	0.1356	3.6511	37.0717
1291.779	-0.7789	0.1356	3.6505	37.0703
1291.799	-0.6592	0.1356	3.6498	37.0689
1291.820	-0.6151	0.1356	3.6514	37.0698
1291.840	-0.7411	0.1356	3.6507	37.0684
1291.860	-0.7254	0.1356	3.6500	37.0670
1291.881	-0.5773	0.1356	3.6516	37.0679
1291.901	-0.6844	0.1356	3.6509	37.0665
1291.922	-0.7663	0.1356	3.6525	37.0674
1291.942	-0.6277	0.1356	3.6518	37.0660
1291.962	-0.6277	0.1356	3.6511	37.0646
1291.983	-0.7474	0.1356	3.6526	37.0655
1292.003	-0.7096	0.1356	3.6519	37.0641
1292.023	-0.5678	0.1356	3.6512	37.0627
1292.044	-0.7002	0.1356	3.6528	37.0636
1292.064	-0.7695	0.1356	3.6521	37.0622
1292.085	-0.5616	0.1356	3.6537	37.0631
1292.105	-0.6309	0.1356	3.6529	37.0617
1292.125	-0.7537	0.1356	3.6522	37.0603
1292.146	-0.6151	0.1356	3.6538	37.0612
1292.166	-0.5710	0.1356	3.6531	37.0599
1292.186	-0.7285	0.1356	3.6524	37.0585
1292.207	-0.6907	0.1356	3.6539	37.0594
1292.227	-0.5395	0.1356	3.6532	37.0580
1292.247	-0.6718	0.1356	3.6525	37.0566
1292.268	-0.7379	0.1356	3.6540	37.0575
1292.288	-0.5994	0.1356	3.6533	37.0561
1292.309	-0.6434	0.1356	3.6548	37.0570
1292.329	-0.7443	0.1356	3.6541	37.0557
1292.350	-0.5899	0.1356	3.6556	37.0565
1292.370	-0.6277	0.1356	3.6549	37.0552
1292.390	-0.7411	0.1356	3.6542	37.0538
1292.411	-0.5710	0.1356	3.6557	37.0547
1292.431	-0.6277	0.1356	3.6550	37.0533
1292.452	-0.7379	0.1356	3.6565	37.0542
1292.472	-0.5521	0.1356	3.6557	37.0528
1292.492	-0.6939	0.1356	3.6550	37.0515
1292.513	-0.7695	0.1356	3.6565	37.0524
1292.533	-0.6120	0.1356	3.6558	37.0510
1292.554	-0.6246	0.1356	3.6573	37.0519
1292.574	-0.7506	0.1356	3.6565	37.0505
1292.594	-0.7317	0.1356	3.6558	37.0492
1292.615	-0.5962	0.1356	3.6573	37.0501
1292.635	-0.6844	0.1356	3.6565	37.0487
1292.655	-0.7537	0.1356	3.6558	37.0474
1292.676	-0.5994	0.1356	3.6573	37.0483
1292.696	-0.6498	0.1356	3.6565	37.0469
1292.716	-0.7537	0.1356	3.6557	37.0455
1292.737	-0.6434	0.1356	3.6573	37.0464
1292.757	-0.5899	0.1356	3.6565	37.0451
1292.778	-0.7222	0.1356	3.6580	37.0460
1292.798	-0.7631	0.1356	3.6572	37.0446
1292.818	-0.5647	0.1356	3.6565	37.0433
1292.839	-0.6655	0.1356	3.6580	37.0442
1292.859	-0.7695	0.1356	3.6572	37.0428
1292.879	-0.6151	0.1356	3.6564	37.0415
1292.900	-0.6214	0.1356	3.6579	37.0424
1292.921	-0.7569	0.1356	3.6594	37.0433
1292.941	-0.6592	0.1356	3.6586	37.0419
1292.961	-0.5899	0.1356	3.6579	37.0406
1292.981	-0.7600	0.1356	3.6571	37.0392
1293.002	-0.7033	0.1356	3.6586	37.0401
1293.022	-0.6088	0.1356	3.6578	37.0388
1293.043	-0.7317	0.1356	3.6593	37.0397
1293.063	-0.7506	0.1356	3.6585	37.0383
1293.083	-0.5647	0.1356	3.6577	37.0370
1293.104	-0.6875	0.1356	3.6592	37.0379
1293.124	-0.7789	0.1356	3.6584	37.0366
1293.144	-0.6057	0.1356	3.6576	37.0352
1293.165	-0.6403	0.1356	3.6591	37.0361
1293.185	-0.7537	0.1356	3.6583	37.0348
1293.206	-0.7002	0.1356	3.6598	37.0357
1293.226	-0.5962	0.1356	3.6590	37.0344
1293.246	-0.7065	0.1356	3.6582	37.0330
1293.267	-0.7474	0.1356	3.6597	37.0339
1293.287	-0.5868	0.1356	3.6589	37.0326
1293.307	-0.6561	0.1356	3.6582	37.0313
1293.328	-0.7569	0.1356	3.6596	37.0322
1293.348	-0.6718	0.1356	3.6588	37.0308
1293.368	-0.6372	0.1356	3.6581	37.0295
1293.389	-0.7254	0.1356	3.6595	37.0304
1293.409	-0.7348	0.1356	3.6588	37.0291
1293.430	-0.5678	0.1356	3.6602	37.0300
1293.450	-0.7033	0.1356	3.6594	37.0287
1293.471	-0.6088	0.1356	3.6609	37.0296
1293.491	-0.7411	0.1356	3.6601	37.0283
1293.512	-0.6939	0.1356	3.6615	37.0292
1293.532	-0.5899	0.1356	3.6607	37.0278
1293.553	-0.6907	0.1356	3.6622	37.0288
1293.573	-0.7726	0.1356	3.6613	37.0274
1293.593	-0.5962	0.1356	3.6605	37.0261
1293.614	-0.6907	0.1356	3.6620	37.0270
1293.634	-0.7537	0.1356	3.6612	37.0257
1293.655	-0.5868	0.1356	3.6626	37.0266
1293.675	-0.6970	0.1356	3.6618	37.0253
1293.695	-0.7631	0.1356	3.6610	37.0240
1293.716	-0.6057	0.1356	3.6624	37.0249
1293.736	-0.6246	0.1356	3.6616	37.0236
1293.756	-0.7631	0.1356	3.6608	37.0222
1293.777	-0.7096	0.1356	3.6622	37.0232
1293.797	-0.5741	0.1356	3.6614	37.0218
1293.817	-0.7096	0.1356	3.6606	37.0205
1293.838	-0.7379	0.1356	3.6620	37.0214
1293.858	-0.5678	0.1356	3.6612	37.0201
1293.879	-0.6372	0.1356	3.6626	37.0210
1293.899	-0.7663	0.1356	3.6618	37.0197
1293.919	-0.6655	0.1356	3.6610	37.0184
1293.940	-0.6025	0.1356	3.6624	37.0193
1293.960	-0.7002	0.1356	3.6616	37.0180
1293.980	-0.7600	0.1356	3.6608	37.0167
1294.001	-0.5930	0.1356	3.6622	37.0176
1294.021	-0.6686	0.1356	3.6614	37.0163
1294.042	-0.7474	0.1356	3.6629	37.0172
1294.062	-0.6434	0.1356	3.6620	37.0159
1294.082	-0.6403	0.1356	3.6612	37.0146
1294.103	-0.7254	0.1356	3.6626	37.0155
1294.123	-0.7065	0.1356	3.6618	37.0142
1294.143	-0.5301	0.1356	3.6610	37.0129
1294.164	-0.6875	0.1356	3.6624	37.0138
1294.184	-0.7222	0.1356	3.6616	37.0125
1294.205	-0.5678	0.1356	3.6631	37.0135
1294.225	-0.6655	0.1356	3.6622	37.0122
1294.245	-0.7317	0.1356	3.6614	37.0108
1294.266	-0.5521	0.1356	3.6628	37.0118
1294.286	-0.6372	0.1356	3.6620	37.0105
1294.307	-0.7379	0.1356	3.6634	37.0114
1294.327	-0.6025	0.1356	3.6626	37.0101
1294.347	-0.6718	0.1356	3.6618	37.0088
1294.368	-0.7506	0.1356	3.6632	37.0097
1294.388	-0.5773	0.1356	3.6624	37.0084
1294.409	-0.6623	0.1356	3.6638	37.0094
1294.429	-0.7443	0.1356	3.6630	37.0081
1294.450	-0.5994	0.1356	3.6644	37.0090
1294.470	-0.6592	0.1356	3.6635	37.0077
1294.490	-0.7317	0.1356	3.6627	37.0064
1294.511	-0.5805	0.1356	3.6641	37.0073
1294.531	-0.7317	0.1356	3.6633	37.0060
1294.552	-0.6686	0.1356	3.6647	37.0070
1294.572	-0.6120	0.1356	3.6638	37.0057
1294.593	-0.7411	0.1356	3.6652	37.0066
1294.613	-0.7222	0.1356	3.6644	37.0053
1294.633	-0.5930	0.1356	3.6635	37.0040
1294.654	-0.7254	0.1356	3.6649	37.0050
1294.674	-0.7474	0.1356	3.6641	37.0037
1294.695	-0.5899	0.1356	3.6655	37.0046
1294.715	-0.6939	0.1356	3.6646	37.0033
1294.735	-0.7631	0.1356	3.6638	37.0020
1294.756	-0.6120	0.1356	3.6652	37.0030
1294.776	-0.6309	0.1356	3.6643	37.0017
1294.796	-0.7348	0.1356	3.6635	37.0004
1294.817	-0.7285	0.1356	3.6649	37.0013
1294.837	-0.5962	0.1356	3.6640	37.0000
1294.857	-0.7096	0.1356	3.6632	36.9987
1294.878	-0.7506	0.1356	3.6646	36.9997
1294.898	-0.6057	0.1356	3.6637	36.9984
1294.919	-0.6529	0.1356	3.6651	36.9994
1294.939	-0.7631	0.1356	3.6643	36.9981
1294.959	-0.6750	0.1356	3.6634	36.9968
1294.980	-0.6214	0.1356	3.6649	36.9977
1295.000	-0.7348	0.1356	3.6640	36.9964
1295.020	-0.7695	0.1356	3.6632	36.9951
1295.041	-0.5836	0.1356	3.6646	36.9961
1295.061	-0.6623	0.1356	3.6637	36.9948
1295.082	-0.7884	0.1356	3.6651	36.9958
1295.102	-0.6309	0.1356	3.6643	36.9945
1295.122	-0.6372	0.1356	3.6634	36.9932
1295.143	-0.7443	0.1356	3.6648	36.9941
1295.163	-0.6686	0.1356	3.6640	36.9929
1295.184	-0.6246	0.1356	3.6654	36.9938
1295.204	-0.7537	0.1356	3.6645	36.9925
1295.224	-0.6718	0.1356	3.6637	36.9912
1295.245	-0.6057	0.1356	3.6651	36.9922
1295.265	-0.7317	0.1356	3.6642	36.9909
1295.285	-0.7159	0.1356	3.6634	36.9896
1295.306	-0.5930	0.1356	3.6648	36.9906
1295.326	-0.7096	0.1356	3.6639	36.9893
1295.347	-0.7820	0.1356	3.6653	36.9903
1295.367	-0.5962	0.1356	3.6645	36.9890
1295.387	-0.6434	0.1356	3.6636	36.9877
1295.408	-0.7537	0.1356	3.6650	36.9887
1295.428	-0.6498	0.1356	3.6642	36.9874
1295.448	-0.5930	0.1356	3.6633	36.9861
1295.469	-0.7222	0.1356	3.6647	36.9871
1295.489	-0.7474	0.1356	3.6639	36.9858
1295.510	-0.7348	0.1356	3.6653	36.9868
1295.531	-0.5994	0.1356	3.6667	36.9878
1295.551	-0.6686	0.1356	3.6658	36.9865
1295.571	-0.7600	0.1356	3.6649	36.9852
1295.592	-0.6340	0.1356	3.6663	36.9862
1295.612	-0.6246	0.1356	3.6655	36.9849
1295.633	-0.7127	0.1356	3.6668	36.9859
1295.653	-0.7159	0.1356	3.6660	36.9846
1295.673	-0.5836	0.1356	3.6651	36.9833
1295.694	-0.6907	0.1356	3.6665	36.9843
1295.714	-0.7726	0.1356	3.6656	36.9830
1295.734	-0.5710	0.1356	3.6648	36.9817
1295.755	-0.6750	0.1356	3.6661	36.9827
1295.775	-0.7947	0.1356	3.6653	36.9814
1295.796	-0.6592	0.1356	3.6667	36.9824
1295.816	-0.6372	0.1356	3.6658	36.9812
1295.836	-0.7695	0.1356	3.6649	36.9799
1295.857	-0.6592	0.1356	3.6663	36.9809
1295.877	-0.6309	0.1356	3.6654	36.9796
1295.898	-0.7947	0.1356	3.6668	36.9806
1295.918	-0.6561	0.1356	3.6659	36.9793
1295.938	-0.6372	0.1356	3.6651	36.9780
1295.959	-0.7065	0.1356	3.6665	36.9790
1295.979	-0.7159	0.1356	3.6656	36.9777
1296.000	-0.5678	0.1356	3.6670	36.9787
1296.020	-0.6939	0.1356	3.6661	36.9774
1296.040	-0.7474	0.1356	3.6652	36.9762
1296.061	-0.5678	0.1356	3.6666	36.9772
1296.081	-0.6277	0.1356	3.6657	36.9759
1296.101	-0.6907	0.1356	3.6649	36.9746
1296.122	-0.6214	0.1356	3.6663	36.9756
1296.142	-0.5395	0.1356	3.6654	36.9744
1296.163	-0.6939	0.1356	3.6668	36.9753
1296.183	-0.7159	0.1356	3.6659	36.9741
1296.203	-0.5427	0.1356	3.6650	36.9728
1296.224	-0.6214	0.1356	3.6664	36.9738
1296.244	-0.7474	0.1356	3.6656	36.9725
1296.264	-0.6151	0.1356	3.6647	36.9713
1296.285	-0.5994	0.1356	3.6661	36.9723
1296.305	-0.7317	0.1356	3.6652	36.9710
1296.325	-0.6939	0.1356	3.6644	36.9697
1296.346	-0.5427	0.1356	3.6658	36.9707
1296.366	-0.6686	0.1356	3.6649	36.9695
1296.387	-0.7663	0.1356	3.6663	36.9705
1296.407	-0.5930	0.1356	3.6654	36.9692
1296.427	-0.6246	0.1356	3.6646	36.9679
1296.448	-0.7443	0.1356	3.6659	36.9689
1296.468	-0.6686	0.1356	3.6651	36.9677
1296.488	-0.6120	0.1356	3.6642	36.9664
1296.509	-0.7789	0.1356	3.6656	36.9674
1296.529	-0.6750	0.1356	3.6648	36.9662
1296.550	-0.6340	0.1356	3.6662	36.9672
1296.570	-0.7537	0.1356	3.6653	36.9659
1296.591	-0.6466	0.1356	3.6667	36.9669
1296.611	-0.6088	0.1356	3.6658	36.9657
1296.631	-0.7443	0.1356	3.6649	36.9644
1296.652	-0.7474	0.1356	3.6663	36.9654
1296.672	-0.5741	0.1356	3.6654	36.9641
1296.692	-0.6844	0.1356	3.6646	36.9629
1296.713	-0.7726	0.1356	3.6660	36.9639
1296.733	-0.5836	0.1356	3.6651	36.9626
1296.754	-0.6309	0.1356	3.6665	36.9637
1296.774	-0.7348	0.1356	3.6656	36.9624
1296.794	-0.6655	0.1356	3.6648	36.9611
1296.815	-0.6025	0.1356	3.6662	36.9622
1296.835	-0.7096	0.1356	3.6653	36.9609
1296.855	-0.7695	0.1356	3.6644	36.9597
1296.876	-0.5805	0.1356	3.6658	36.9607
1296.896	-0.6813	0.1356	3.6650	36.9594
1296.917	-0.7789	0.1356	3.6664	36.9604
1296.937	-0.6498	0.1356	3.6655	36.9592
1296.957	-0.6277	0.1356	3.6646	36.9579
1296.978	-0.7317	0.1356	3.6660	36.9589
1296.998	-0.7789	0.1356	3.6651	36.9577
1297.018	-0.5741	0.1356	3.6643	36.9564
1297.039	-0.7002	0.1356	3.6657	36.9575
1297.059	-0.7474	0.1356	3.6648	36.9562
1297.080	-0.5805	0.1356	3.6662	36.9572
1297.100	-0.6750	0.1356	3.6653	36.9560
1297.120	-0.7631	0.1356	3.6645	36.9547
1297.141	-0.5553	0.1356	3.6659	36.9558
1297.161	-0.6309	0.1356	3.6650	36.9545
1297.182	-0.7474	0.1356	3.6664	36.9555
1297.202	-0.6309	0.1356	3.6655	36.9543
1297.222	-0.6088	0.1356	3.6647	36.9530
1297.243	-0.7348	0.1356	3.6661	36.9541
1297.263	-0.7002	0.1356	3.6652	36.9528
1297.283	-0.5584	0.1356	3.6643	36.9516
1297.304	-0.7127	0.1356	3.6657	36.9526
1297.324	-0.7695	0.1356	3.6649	36.9514
1297.344	-0.5868	0.1356	3.6640	36.9501
1297.365	-0.6623	0.1356	3.6654	36.9511
1297.385	-0.7789	0.1356	3.6646	36.9499
1297.406	-0.6781	0.1356	3.6660	36.9509
1297.426	-0.6246	0.1356	3.6651	36.9497
1297.446	-0.7379	0.1356	3.6642	36.9485
1297.467	-0.7411	0.1356	3.6656	36.9495
1297.487	-0.5773	0.1356	3.6648	36.9482
1297.507	-0.6813	0.1356	3.6639	36.9470
1297.528	-0.7915	0.1356	3.6653	36.9480
1297.549	-0.7096	0.1356	3.6667	36.9491
1297.569	-0.7065	0.1356	3.6658	36.9478
1297.590	-0.6025	0.1356	3.6672	36.9488
1297.610	-0.7317	0.1356	3.6663	36.9476
1297.630	-0.7695	0.1356	3.6655	36.9464
1297.651	-0.5930	0.1356	3.6668	36.9474
1297.671	-0.6561	0.1356	3.6660	36.9462
1297.692	-0.7884	0.1356	3.6673	36.9472
1297.712	-0.6182	0.1356	3.6665	36.9460
1297.732	-0.6844	0.1356	3.6656	36.9447
1297.753	-0.7506	0.1356	3.6670	36.9458
1297.773	-0.6151	0.1356	3.6661	36.9445
1297.794	-0.6214	0.1356	3.6675	36.9456
1297.814	-0.7663	0.1356	3.6666	36.9443
1297.834	-0.6277	0.1356	3.6657	36.9431
1297.855	-0.6498	0.1356	3.6671	36.9441
1297.875	-0.7506	0.1356	3.6662	36.9429
1297.896	-0.5962	0.1356	3.6676	36.9439
1297.916	-0.6875	0.1356	3.6667	36.9427
1297.937	-0.7758	0.1356	3.6681	36.9437
1297.957	-0.5741	0.1356	3.6672	36.9425
1297.977	-0.6592	0.1356	3.6663	36.9413
1297.998	-0.7348	0.1356	3.6677	36.9423
1298.018	-0.5994	0.1356	3.6668	36.9411
1298.039	-0.6750	0.1356	3.6681	36.9421
1298.059	-0.7191	0.1356	3.6672	36.9409
1298.080	-0.5427	0.1356	3.6686	36.9419
1298.100	-0.7002	0.1356	3.6677	36.9407
1298.120	-0.7191	0.1356	3.6668	36.9395
1298.141	-0.5710	0.1356	3.6682	36.9405
1298.161	-0.6781	0.1356	3.6673	36.9393
1298.182	-0.7443	0.1356	3.6686	36.9403
1298.202	-0.5741	0.1356	3.6677	36.9391
1298.222	-0.6686	0.1356	3.6669	36.9379
1298.243	-0.7411	0.1356	3.6682	36.9389
1298.263	-0.6340	0.1356	3.6673	36.9377
1298.283	-0.5836	0.1356	3.6664	36.9365
1298.304	-0.7159	0.1356	3.6678	36.9375
1298.324	-0.7065	0.1356	3.6669	36.9363
1298.345	-0.5616	0.1356	3.6683	36.9373
1298.365	-0.6529	0.1356	3.6674	36.9361
1298.385	-0.7695	0.1356	3.6665	36.9349
1298.406	-0.6151	0.1356	3.6679	36.9359
1298.426	-0.6277	0.1356	3.6670	36.9347
1298.446	-0.7474	0.1356	3.6661	36.9335
1298.467	-0.6875	0.1356	3.6675	36.9345
1298.487	-0.5773	0.1356	3.6666	36.9333
1298.508	-0.7096	0.1356	3.6680	36.9344
1298.528	-0.7789	0.1356	3.6671	36.9331
1298.548	-0.5805	0.1356	3.6662	36.9319
1298.569	-0.6750	0.1356	3.6676	36.9330
1298.589	-0.7663	0.1356	3.6667	36.9318
1298.610	-0.5899	0.1356	3.6681	36.9328
1298.630	-0.6875	0.1356	3.6672	36.9316
1298.650	-0.7978	0.1356	3.6663	36.9304
1298.671	-0.6750	0.1356	3.6676	36.9314
1298.692	-0.7852	0.1356	3.6690	36.9325
1298.712	-0.6057	0.1356	3.6681	36.9312
1298.732	-0.6939	0.1356	3.6672	36.9300
1298.753	-0.7569	0.1356	3.6686	36.9311
1298.773	-0.5962	0.1356	3.6677	36.9299
1298.794	-0.6403	0.1356	3.6690	36.9309
1298.814	-0.7789	0.1356	3.6681	36.9297
1298.834	-0.6309	0.1356	3.6672	36.9285
1298.855	-0.6277	0.1356	3.6686	36.9295
1298.875	-0.7379	0.1356	3.6677	36.9283
1298.895	-0.7631	0.1356	3.6668	36.9271
1298.916	-0.5553	0.1356	3.6682	36.9282
1298.936	-0.6875	0.1356	3.6673	36.9270
1298.957	-0.7758	0.1356	3.6686	36.9280
1298.977	-0.5994	0.1356	3.6677	36.9268
1298.997	-0.6277	0.1356	3.6668	36.9256
1299.018	-0.7443	0.1356	3.6682	36.9267
1299.038	-0.7191	0.1356	3.6673	36.9254
1299.058	-0.5773	0.1356	3.6664	36.9242
1299.079	-0.7127	0.1356	3.6678	36.9253
1299.099	-0.7789	0.1356	3.6669	36.9241
1299.119	-0.5710	0.1356	3.6660	36.9229
1299.140	-0.6372	0.1356	3.6674	36.9239
1299.160	-0.7631	0.1356	3.6665	36.9227
1299.181	-0.6750	0.1356	3.6679	36.9238
1299.201	-0.6277	0.1356	3.6670	36.9226
1299.221	-0.7348	0.1356	3.6661	36.9214
1299.242	-0.7411	0.1356	3.6675	36.9224
1299.262	-0.5868	0.1356	3.6666	36.9212
1299.282	-0.7002	0.1356	3.6657	36.9200
1299.303	-0.7663	0.1356	3.6671	36.9211
1299.323	-0.6025	0.1356	3.6662	36.9199
1299.344	-0.6592	0.1356	3.6676	36.9210
1299.364	-0.7695	0.1356	3.6667	36.9198
1299.384	-0.6088	0.1356	3.6658	36.9186
1299.405	-0.6592	0.1356	3.6672	36.9196
1299.425	-0.7695	0.1356	3.6663	36.9184
1299.446	-0.5930	0.1356	3.6677	36.9195
1299.466	-0.6088	0.1356	3.6668	36.9183
1299.486	-0.7474	0.1356	3.6659	36.9171
1299.507	-0.7002	0.1356	3.6673	36.9182
1299.527	-0.5616	0.1356	3.6664	36.9170
1299.547	-0.6844	0.1356	3.6656	36.9158
1299.568	-0.7411	0.1356	3.6670	36.9168
1299.588	-0.6214	0.1356	3.6661	36.9156
1299.609	-0.6813	0.0000	3.6439	36.8930
1299.629	-0.7506	0.1356	3.6208	36.8692
1299.650	-0.5868	0.1356	3.6228	36.8704
1299.670	-0.6655	0.1356	3.6224	36.8692
1299.690	-0.7726	0.1356	3.6221	36.8681
1299.711	-0.6466	0.1356	3.6240	36.8692
1299.731	-0.6088	0.1356	3.6237	36.8681
1299.751	-0.7379	0.1356	3.6234	36.8669
1299.772	-0.7411	0.1356	3.6253	36.8681
1299.792	-0.5836	0.1356	3.6249	36.8669
1299.812	-0.7254	0.1356	3.6246	36.8658
1299.833	-0.7506	0.1356	3.6264	36.8669
1299.853	-0.5962	0.1356	3.6261	36.8658
1299.874	-0.6466	0.1356	3.6279	36.8669
1299.894	-0.7379	0.1356	3.6276	36.8658
1299.914	-0.6655	0.1356	3.6272	36.8647
1299.935	-0.5741	0.1356	3.6290	36.8658
1299.955	-0.6781	0.1356	3.6286	36.8647
1299.975	-0.6907	0.1356	3.6282	36.8635
1299.996	-0.5741	0.1356	3.6301	36.8647
1300.016	-0.6875	0.1356	3.6297	36.8635
1300.037	-0.6875	0.1356	3.6315	36.8647
1300.057	-0.5364	0.1356	3.6310	36.8635
1300.077	-0.6718	0.1356	3.6306	36.8624
1300.098	-0.7159	0.1356	3.6324	36.8635
1300.118	-0.5836	0.1356	3.6320	36.8624
1300.139	-0.6340	0.1356	3.6338	36.8635
1300.159	-0.7096	0.1356	3.6333	36.8624
1300.179	-0.6151	0.1356	3.6329	36.8613
1300.200	-0.6057	0.1356	3.6347	36.8624
1300.220	-0.6939	0.1356	3.6342	36.8613
1300.240	-0.6970	0.1356	3.6337	36.8602
1300.261	-0.5805	0.1356	3.6355	36.8613
1300.281	-0.6970	0.1356	3.6350	36.8602
1300.302	-0.7789	0.1356	3.6368	36.8613
1300.322	-0.6434	0.1356	3.6363	36.8602
1300.342	-0.6277	0.1356	3.6358	36.8591
1300.363	-0.7411	0.1356	3.6375	36.8602
1300.383	-0.7002	0.1356	3.6370	36.8591
1300.403	-0.5805	0.1356	3.6365	36.8580
1300.424	-0.7222	0.1356	3.6383	36.8591
1300.444	-0.7852	0.1356	3.6377	36.8580
1300.464	-0.5994	0.1356	3.6372	36.8569
1300.485	-0.6561	0.1356	3.6390	36.8580
1300.505	-0.7569	0.1356	3.6384	36.8569
1300.526	-0.6686	0.1356	3.6401	36.8580
1300.546	-0.6025	0.1356	3.6396	36.8569
1300.566	-0.7379	0.1356	3.6391	36.8558
1300.587	-0.7663	0.1356	3.6408	36.8569
1300.608	-0.6813	0.1356	3.6425	36.8580
1300.628	-0.6057	0.1356	3.6419	36.8569
1300.649	-0.7285	0.1356	3.6436	36.8581
1300.669	-0.7348	0.1356	3.6430	36.8569
1300.690	-0.5710	0.1356	3.6446	36.8581
1300.710	-0.6781	0.1356	3.6440	36.8570
1300.730	-0.7033	0.1356	3.6435	36.8558
1300.751	-0.6372	0.1356	3.6451	36.8570
1300.771	-0.6434	0.1356	3.6445	36.8559
1300.791	-0.7127	0.1356	3.6439	36.8547
1300.812	-0.7285	0.1356	3.6456	36.8559
1300.832	-0.5805	0.1356	3.6449	36.8548
1300.852	-0.7127	0.1356	3.6443	36.8537
1300.873	-0.7852	0.1356	3.6460	36.8548
1300.893	-0.6120	0.1356	3.6454	36.8537
1300.914	-0.6466	0.1356	3.6470	36.8548
1300.934	-0.7695	0.1356	3.6464	36.8537
1300.954	-0.7002	0.1356	3.6458	36.8526
1300.975	-0.6151	0.1356	3.6474	36.8537
1300.995	-0.7348	0.1356	3.6467	36.8526
1301.015	-0.7726	0.1356	3.6461	36.8515
1301.036	-0.5836	0.1356	3.6477	36.8527
1301.056	-0.6844	0.1356	3.6471	36.8515
1301.076	-0.7569	0.1356	3.6465	36.8504
1301.097	-0.6498	0.1356	3.6481	36.8516
1301.117	-0.6120	0.1356	3.6475	36.8505
1301.138	-0.7506	0.1356	3.6491	36.8516
1301.158	-0.7285	0.1356	3.6484	36.8505
1301.178	-0.5994	0.1356	3.6478	36.8494
1301.199	-0.7443	0.1356	3.6494	36.8505
1301.219	-0.7065	0.1356	3.6487	36.8494
1301.240	-0.6434	0.1356	3.6503	36.8506
1301.260	-0.7758	0.1356	3.6496	36.8495
1301.281	-0.6120	0.1356	3.6512	36.8506
1301.301	-0.6781	0.1356	3.6505	36.8495
1301.322	-0.7695	0.1356	3.6521	36.8506
1301.342	-0.5962	0.1356	3.6514	36.8495
1301.363	-0.7254	0.1356	3.6530	36.8507
1301.383	-0.7411	0.1356	3.6523	36.8496
1301.403	-0.5773	0.1356	3.6516	36.8485
1301.424	-0.6781	0.1356	3.6531	36.8496
1301.444	-0.7726	0.1356	3.6524	36.8485
1301.464	-0.5773	0.1356	3.6517	36.8474
1301.485	-0.6623	0.1356	3.6533	36.8485
1301.505	-0.7726	0.1356	3.6526	36.8474
1301.526	-0.6655	0.1356	3.6541	36.8486
1301.546	-0.5962	0.1356	3.6534	36.8475
1301.566	-0.7348	0.1356	3.6527	36.8464
1301.587	-0.7789	0.1356	3.6542	36.8475
1301.607	-0.5994	0.1356	3.6535	36.8464
1301.628	-0.7096	0.1356	3.6550	36.8476
1301.648	-0.7569	0.1356	3.6543	36.8464
1301.668	-0.5805	0.1356	3.6536	36.8453
1301.689	-0.6875	0.1356	3.6551	36.8465
1301.709	-0.7663	0.1356	3.6544	36.8454
1301.729	-0.6466	0.1356	3.6537	36.8443
1301.750	-0.6277	0.1356	3.6552	36.8454
1301.770	-0.7254	0.1356	3.6545	36.8443
1301.790	-0.7285	0.1356	3.6537	36.8432
1301.811	-0.5899	0.1356	3.6553	36.8444
1301.831	-0.6813	0.1356	3.6545	36.8433
1301.852	-0.7537	0.1356	3.6561	36.8444
1301.872	-0.5868	0.1356	3.6553	36.8433
1301.892	-0.6120	0.1356	3.6546	36.8422
1301.913	-0.7285	0.1356	3.6561	36.8434
1301.933	-0.6372	0.1356	3.6553	36.8423
1301.954	-0.5899	0.1356	3.6569	36.8434
1301.974	-0.7096	0.1356	3.6561	36.8423
1301.994	-0.6781	0.1356	3.6554	36.8412
1302.015	-0.5962	0.1356	3.6569	36.8424
1302.035	-0.7127	0.1356	3.6561	36.8413
1302.055	-0.7222	0.1356	3.6554	36.8402
1302.076	-0.5584	0.1356	3.6569	36.8414
1302.096	-0.6750	0.1356	3.6561	36.8403
1302.117	-0.7443	0.1356	3.6576	36.8414
1302.137	-0.5962	0.1356	3.6569	36.8403
1302.157	-0.6277	0.1356	3.6561	36.8392
1302.178	-0.7285	0.1356	3.6576	36.8404
1302.198	-0.6970	0.1356	3.6569	36.8393
1302.218	-0.5962	0.1356	3.6561	36.8382
1302.239	-0.6907	0.1356	3.6576	36.8393
1302.259	-0.7506	0.1356	3.6568	36.8382
1302.279	-0.6088	0.1356	3.6561	36.8372
1302.300	-0.6466	0.1356	3.6576	36.8383
1302.320	-0.7569	0.1356	3.6568	36.8372
1302.341	-0.6939	0.1356	3.6583	36.8384
1302.361	-0.5836	0.1356	3.6575	36.8373
1302.381	-0.7191	0.1356	3.6568	36.8362
1302.402	-0.7789	0.1356	3.6583	36.8374
1302.422	-0.6057	0.1356	3.6575	36.8363
1302.442	-0.6088	0.1356	3.6567	36.8352
1302.463	-0.7474	0.1356	3.6582	36.8363
1302.483	-0.6781	0.1356	3.6575	36.8352
1302.503	-0.6182	0.1356	3.6567	36.8341
1302.524	-0.7254	0.1356	3.6582	36.8353
1302.544	-0.7474	0.1356	3.6574	36.8342
1302.564	-0.6025	0.1356	3.6567	36.8331
1302.585	-0.6781	0.1356	3.6582	36.8343
1302.605	-0.7884	0.1356	3.6574	36.8332
1302.626	-0.6025	0.1356	3.6589	36.8344
1302.647	-0.6309	0.1356	3.6603	36.8355
1302.667	-0.6939	0.1356	3.6595	36.8345
1302.688	-0.7631	0.1356	3.6610	36.8356
1302.708	-0.5994	0.1356	3.6602	36.8345
1302.729	-0.6750	0.1356	3.6616	36.8357
1302.749	-0.7726	0.1356	3.6608	36.8346
1302.769	-0.6813	0.1356	3.6600	36.8335
1302.790	-0.6277	0.1356	3.6615	36.8347
1302.810	-0.7474	0.1356	3.6607	36.8336
1302.830	-0.7285	0.1356	3.6599	36.8325
1302.851	-0.5773	0.1356	3.6613	36.8337
1302.871	-0.6813	0.1356	3.6605	36.8326
1302.892	-0.7789	0.1356	3.6620	36.8337
1302.912	-0.6151	0.1356	3.6611	36.8327
1302.932	-0.6529	0.1356	3.6603	36.8316
1302.953	-0.7569	0.1356	3.6618	36.8327
1302.973	-0.7033	0.1356	3.6610	36.8316
1302.993	-0.5930	0.1356	3.6602	36.8306
1303.014	-0.7127	0.1356	3.6616	36.8317
1303.034	-0.7758	0.1356	3.6608	36.8306
1303.054	-0.6025	0.1356	3.6600	36.8296
1303.075	-0.6686	0.1356	3.6614	36.8307
1303.095	-0.7978	0.1356	3.6606	36.8296
1303.116	-0.6529	0.1356	3.6621	36.8308
1303.136	-0.6246	0.1356	3.6613	36.8297
1303.157	-0.6970	0.1356	3.6627	36.8309
1303.177	-0.5678	0.1356	3.6619	36.8298
1303.197	-0.6750	0.1356	3.6611	36.8287
1303.218	-0.7789	0.1356	3.6625	36.8299
1303.238	-0.6340	0.1356	3.6617	36.8288
1303.258	-0.6025	0.1356	3.6609	36.8277
1303.279	-0.7127	0.1356	3.6623	36.8289
1303.299	-0.7695	0.1356	3.6615	36.8278
1303.319	-0.5836	0.1356	3.6607	36.8267
1303.340	-0.6277	0.1356	3.6621	36.8279
1303.360	-0.7379	0.1356	3.6613	36.8268
1303.380	-0.7285	0.1356	3.6605	36.8258
1303.401	-0.5741	0.1356	3.6619	36.8269
1303.421	-0.6182	0.1356	3.6611	36.8258
1303.441	-0.7443	0.1356	3.6603	36.8248
1303.462	-0.7474	0.1356	3.6618	36.8259
1303.482	-0.5678	0.1356	3.6609	36.8249
1303.502	-0.6120	0.1356	3.6601	36.8238
1303.523	-0.7127	0.1356	3.6616	36.8250
1303.543	-0.7537	0.1356	3.6608	36.8239
1303.563	-0.5805	0.1356	3.6600	36.8228
1303.583	-0.6088	0.1356	3.6592	36.8217
1303.604	-0.7254	0.1356	3.6606	36.8229
1303.624	-0.7663	0.1356	3.6598	36.8218
1303.644	-0.6088	0.1356	3.6590	36.8208
1303.665	-0.6214	0.1356	3.6605	36.8219
1303.685	-0.7569	0.1356	3.6597	36.8209
1303.708	-0.7348	0.1356	3.6657	36.8266
1303.728	-0.7285	0.1356	3.6648	36.8255
1303.748	-0.5616	0.1356	3.6639	36.8244
1303.769	-0.6498	0.1356	3.6653	36.8256
1303.789	-0.7191	0.1356	3.6645	36.8245
1303.809	-0.6939	0.1356	3.6636	36.8234
1303.830	-0.5206	0.1356	3.6650	36.8246
1303.850	-0.6182	0.1356	3.6642	36.8235
1303.870	-0.7065	0.1356	3.6633	36.8225
1303.890	-0.6781	0.1356	3.6625	36.8214
1303.911	-0.5584	0.1356	3.6639	36.8226
1303.931	-0.6592	0.1356	3.6631	36.8215
1303.951	-0.7379	0.1356	3.6623	36.8204
1303.972	-0.6340	0.1356	3.6637	36.8216
1303.992	-0.5616	0.1356	3.6628	36.8205
1304.012	-0.6561	0.1356	3.6620	36.8194
1304.033	-0.7379	0.1356	3.6634	36.8206
1304.053	-0.6025	0.1356	3.6626	36.8196
1304.073	-0.5930	0.1356	3.6618	36.8185
1304.094	-0.6655	0.1356	3.6632	36.8197
1304.114	-0.7096	0.1356	3.6624	36.8186
1304.134	-0.5616	0.1356	3.6616	36.8175
1304.155	-0.6182	0.1356	3.6630	36.8187
1304.175	-0.7254	0.1356	3.6622	36.8176
1304.195	-0.7411	0.1356	3.6613	36.8166
1304.216	-0.5930	0.1356	3.6628	36.8178
1304.236	-0.5962	0.1356	3.6619	36.8167
1304.256	-0.7033	0.1356	3.6611	36.8156
1304.277	-0.7758	0.1356	3.6626	36.8168
1304.297	-0.6151	0.1356	3.6617	36.8157
1304.317	-0.5962	0.1356	3.6609	36.8147
1304.337	-0.7033	0.1356	3.6601	36.8136
1304.358	-0.7726	0.1356	3.6616	36.8148
1304.378	-0.6529	0.1356	3.6608	36.8137
1304.398	-0.5741	0.1356	3.6600	36.8127
1304.419	-0.7065	0.1356	3.6614	36.8139
1304.439	-0.7695	0.1356	3.6606	36.8128
1304.459	-0.6309	0.1356	3.6598	36.8117
1304.480	-0.5899	0.1356	3.6613	36.8129
1304.500	-0.6970	0.1356	3.6604	36.8119
1304.520	-0.7631	0.1356	3.6596	36.8108
1304.541	-0.6561	0.1356	3.6611	36.8120
1304.561	-0.5805	0.1356	3.6603	36.8109
1304.581	-0.7065	0.1356	3.6595	36.8099
1304.601	-0.7663	0.1356	3.6587	36.8088
1304.622	-0.6718	0.1356	3.6602	36.8100
1304.642	-0.5836	0.1356	3.6594	36.8090
1304.663	-0.6750	0.1356	3.6608	36.8102
1304.684	-0.7222	0.1356	3.6623	36.8114
1304.705	-0.6151	0.1356	3.6637	36.8126
1304.727	-0.7002	0.1356	3.6674	36.8160
1304.747	-0.5616	0.1356	3.6665	36.8149
1304.767	-0.7191	0.1356	3.6656	36.8139
1304.788	-0.7663	0.1356	3.6670	36.8151
1304.808	-0.5741	0.1356	3.6661	36.8140
1304.829	-0.6340	0.1356	3.6675	36.8152
1304.849	-0.7663	0.1356	3.6666	36.8141
1304.869	-0.6907	0.1356	3.6657	36.8131
1304.890	-0.5899	0.1356	3.6671	36.8142
1304.910	-0.7096	0.1356	3.6662	36.8132
1304.930	-0.7537	0.1356	3.6654	36.8121
1304.951	-0.5678	0.1356	3.6667	36.8133
1304.971	-0.6623	0.1356	3.6659	36.8122
1304.991	-0.7820	0.1356	3.6650	36.8112
1305.012	-0.6561	0.1356	3.6664	36.8124
1305.032	-0.6182	0.1356	3.6655	36.8113
1305.053	-0.7222	0.1356	3.6669	36.8125
1305.073	-0.7191	0.1356	3.6660	36.8114
1305.093	-0.5836	0.1356	3.6652	36.8104
1305.114	-0.6623	0.1356	3.6665	36.8116
1305.134	-0.7506	0.1356	3.6657	36.8105
1305.154	-0.5930	0.1356	3.6648	36.8095
1305.175	-0.6214	0.1356	3.6662	36.8107
1305.195	-0.7411	0.1356	3.6653	36.8096
1305.216	-0.6875	0.1356	3.6667	36.8108
1305.236	-0.5616	0.1356	3.6658	36.8097
1305.256	-0.6939	0.1356	3.6650	36.8087
1305.277	-0.7285	0.1356	3.6664	36.8099
1305.297	-0.5741	0.1356	3.6655	36.8088
1305.317	-0.6750	0.1356	3.6646	36.8078
1305.338	-0.7474	0.1356	3.6660	36.8090
1305.358	-0.5741	0.1356	3.6651	36.8079
1305.379	-0.6781	0.1356	3.6665	36.8091
1305.399	-0.7537	0.1356	3.6657	36.8080
1305.419	-0.6025	0.1356	3.6648	36.8070
1305.440	-0.6434	0.1356	3.6662	36.8082
1305.460	-0.7537	0.1356	3.6653	36.8071
1305.481	-0.6813	0.1356	3.6667	36.8083
1305.501	-0.5962	0.1356	3.6658	36.8073
1305.521	-0.6970	0.1356	3.6650	36.8062
1305.542	-0.7285	0.1356	3.6664	36.8074
1305.562	-0.5553	0.1356	3.6655	36.8064
1305.582	-0.6277	0.1356	3.6646	36.8053
1305.603	-0.7663	0.1356	3.6660	36.8065
1305.623	-0.6813	0.1356	3.6651	36.8054
1305.643	-0.5741	0.1356	3.6643	36.8044
1305.664	-0.7191	0.1356	3.6657	36.8056
1305.684	-0.7537	0.1356	3.6648	36.8045
1305.705	-0.5930	0.1356	3.6662	36.8057
1305.725	-0.6907	0.1356	3.6653	36.8047
1305.745	-0.6970	0.1356	3.6645	36.8036
1305.766	-0.5553	0.1356	3.6659	36.8048
1305.786	-0.6466	0.1356	3.6650	36.8038
1305.806	-0.7254	0.1356	3.6642	36.8027
1305.827	-0.6214	0.1356	3.6656	36.8039
1305.847	-0.5930	0.1356	3.6647	36.8029
1305.868	-0.7127	0.1356	3.6661	36.8041
1305.888	-0.6623	0.1356	3.6652	36.8030
1305.908	-0.5458	0.1356	3.6644	36.8020
1305.929	-0.6434	0.1356	3.6658	36.8032
1305.949	-0.7033	0.1356	3.6649	36.8021
1305.970	-0.5553	0.1356	3.6663	36.8034
1305.990	-0.6813	0.1356	3.6654	36.8023
1306.010	-0.7002	0.1356	3.6646	36.8012
1306.031	-0.5553	0.1356	3.6660	36.8025
1306.051	-0.6623	0.1356	3.6651	36.8014
1306.072	-0.7411	0.1356	3.6665	36.8026
1306.092	-0.5521	0.1356	3.6656	36.8016
1306.112	-0.6686	0.1356	3.6647	36.8005
1306.133	-0.7600	0.1356	3.6661	36.8017
1306.153	-0.6277	0.1356	3.6653	36.8007
1306.173	-0.6246	0.1356	3.6644	36.7996
1306.194	-0.7159	0.1356	3.6658	36.8008
1306.214	-0.7317	0.1356	3.6649	36.7998
1306.235	-0.5678	0.1356	3.6663	36.8010
1306.255	-0.6655	0.1356	3.6655	36.7999
1306.275	-0.7726	0.1356	3.6646	36.7989
1306.296	-0.6057	0.1356	3.6660	36.8001
1306.316	-0.6120	0.1356	3.6651	36.7991
1306.336	-0.7285	0.1356	3.6643	36.7980
1306.357	-0.7159	0.1356	3.6657	36.7992
1306.377	-0.5521	0.1356	3.6648	36.7982
1306.397	-0.6655	0.1356	3.6639	36.7971
1306.418	-0.7474	0.1356	3.6654	36.7983
1306.438	-0.6088	0.1356	3.6645	36.7973
1306.459	-0.6277	0.1356	3.6659	36.7985
1306.479	-0.7348	0.1356	3.6650	36.7975
1306.499	-0.7002	0.1356	3.6642	36.7964
1306.520	-0.5647	0.1356	3.6656	36.7976
1306.540	-0.7065	0.1356	3.6647	36.7966
1306.560	-0.7474	0.1356	3.6639	36.7956
1306.581	-0.5994	0.1356	3.6653	36.7968
1306.601	-0.6781	0.1356	3.6644	36.7957
1306.622	-0.7726	0.1356	3.6658	36.7969
1306.642	-0.6025	0.1356	3.6649	36.7959
1306.662	-0.6592	0.1356	3.6641	36.7949
1306.683	-0.7569	0.1356	3.6655	36.7961
1306.703	-0.6120	0.1356	3.6646	36.7950
1306.724	-0.6561	0.1356	3.6660	36.7962
1306.745	-0.6340	0.1356	3.6674	36.7975
1306.765	-0.7285	0.1356	3.6665	36.7964
1306.786	-0.6718	0.1356	3.6679	36.7976
1306.806	-0.5805	0.1356	3.6670	36.7966
1306.826	-0.6781	0.1356	3.6661	36.7955
1306.847	-0.7474	0.1356	3.6675	36.7968
1306.867	-0.5805	0.1356	3.6666	36.7957
1306.887	-0.6403	0.1356	3.6657	36.7947
1306.908	-0.8041	0.1356	3.6671	36.7959
1306.928	-0.6781	0.1356	3.6662	36.7948
1306.948	-0.5930	0.1356	3.6653	36.7938
1306.969	-0.7222	0.1356	3.6667	36.7950
1306.989	-0.7506	0.1356	3.6659	36.7940
1307.010	-0.5584	0.1356	3.6672	36.7952
1307.030	-0.6592	0.1356	3.6664	36.7942
1307.050	-0.7695	0.1356	3.6655	36.7931
1307.071	-0.6182	0.1356	3.6669	36.7943
1307.091	-0.6088	0.1356	3.6660	36.7933
1307.111	-0.7317	0.1356	3.6651	36.7922
1307.132	-0.7285	0.1356	3.6665	36.7935
1307.152	-0.5678	0.1356	3.6656	36.7924
1307.172	-0.6686	0.1356	3.6648	36.7914
1307.193	-0.7443	0.1356	3.6662	36.7926
1307.213	-0.6025	0.1356	3.6653	36.7916
1307.234	-0.6088	0.1356	3.6667	36.7928
1307.254	-0.7127	0.1356	3.6658	36.7918
1307.274	-0.6309	0.1356	3.6649	36.7907
1307.295	-0.5962	0.1356	3.6663	36.7919
1307.315	-0.7159	0.1356	3.6655	36.7909
1307.336	-0.6781	0.1356	3.6668	36.7921
1307.356	-0.5773	0.1356	3.6660	36.7911
1307.376	-0.7127	0.1356	3.6651	36.7900
1307.397	-0.7348	0.1356	3.6665	36.7913
1307.417	-0.5616	0.1356	3.6656	36.7902
1307.437	-0.6875	0.1356	3.6647	36.7892
1307.458	-0.7600	0.1356	3.6661	36.7904
1307.478	-0.6088	0.1356	3.6653	36.7894
1307.499	-0.6182	0.1356	3.6667	36.7906
1307.519	-0.7317	0.1356	3.6658	36.7896
1307.539	-0.6970	0.1356	3.6649	36.7885
1307.560	-0.5678	0.1356	3.6663	36.7898
1307.580	-0.7033	0.1356	3.6654	36.7887
1307.600	-0.7537	0.1356	3.6646	36.7877
1307.621	-0.5710	0.1356	3.6660	36.7889
1307.641	-0.5836	0.1356	3.6651	36.7879
1307.661	-0.7379	0.1356	3.6642	36.7869
1307.682	-0.6813	0.1356	3.6656	36.7881
1307.702	-0.5364	0.1356	3.6648	36.7870
1307.723	-0.6309	0.1356	3.6662	36.7883
1307.743	-0.6309	0.1356	3.6653	36.7872
1307.763	-0.5332	0.1356	3.6644	36.7862
1307.784	-0.7191	0.1356	3.6658	36.7874
1307.804	-0.6686	0.1356	3.6650	36.7864
1307.825	-0.5364	0.1356	3.6664	36.7876
1307.845	-0.6466	0.1356	3.6655	36.7866
1307.865	-0.7033	0.1356	3.6646	36.7856
1307.886	-0.6182	0.1356	3.6660	36.7868
1307.906	-0.6120	0.1356	3.6652	36.7858
1307.927	-0.7065	0.1356	3.6665	36.7870
1307.947	-0.5553	0.1356	3.6657	36.7860
1307.967	-0.5741	0.1356	3.6648	36.7849
1307.988	-0.7065	0.1356	3.6662	36.7862
1308.008	-0.5710	0.1356	3.6653	36.7851
1308.029	-0.6151	0.1356	3.6667	36.7864
1308.049	-0.7474	0.1356	3.6658	36.7853
1308.070	-0.5773	0.1356	3.6672	36.7866
1308.090	-0.6875	0.1356	3.6663	36.7855
1308.110	-0.7631	0.1356	3.6655	36.7845
1308.131	-0.5962	0.1356	3.6668	36.7857
1308.151	-0.6340	0.1356	3.6660	36.7847
1308.172	-0.7411	0.1356	3.6673	36.7859
1308.192	-0.5930	0.1356	3.6665	36.7849
1308.212	-0.6277	0.1356	3.6656	36.7839
1308.233	-0.7411	0.1356	3.6670	36.7851
1308.253	-0.6246	0.1356	3.6661	36.7841
1308.274	-0.6309	0.1356	3.6675	36.7853
1308.294	-0.7379	0.1356	3.6666	36.7843
1308.314	-0.5868	0.1356	3.6657	36.7832
1308.335	-0.6498	0.1356	3.6671	36.7845
1308.355	-0.7379	0.1356	3.6662	36.7834
1308.376	-0.6309	0.1356	3.6676	36.7847
1308.396	-0.5868	0.1356	3.6667	36.7836
1308.416	-0.7222	0.1356	3.6658	36.7826
1308.437	-0.6781	0.1356	3.6672	36.7838
1308.457	-0.5994	0.1356	3.6663	36.7828
1308.478	-0.7096	0.1356	3.6677	36.7841
1308.498	-0.7600	0.1356	3.6668	36.7830
1308.518	-0.5868	0.1356	3.6659	36.7820
1308.539	-0.6246	0.1356	3.6673	36.7832
1308.559	-0.7663	0.1356	3.6664	36.7822
1308.579	-0.6434	0.1356	3.6655	36.7812
1308.600	-0.6120	0.1356	3.6669	36.7824
1308.620	-0.7127	0.1356	3.6660	36.7814
1308.640	-0.7474	0.1356	3.6652	36.7804
1308.661	-0.5647	0.1356	3.6666	36.7816
1308.681	-0.6813	0.1356	3.6657	36.7806
1308.702	-0.7443	0.1356	3.6671	36.7818
1308.722	-0.6340	0.1356	3.6662	36.7808
1308.742	-0.5868	0.1356	3.6653	36.7798
1308.764	-0.6151	0.1356	3.6690	36.7832
1308.784	-0.7474	0.1356	3.6680	36.7822
1308.804	-0.6088	0.1356	3.6672	36.7812
1308.825	-0.6214	0.1356	3.6685	36.7824
1308.845	-0.7411	0.1356	3.6676	36.7814
1308.866	-0.7191	0.1356	3.6690	36.7826
1308.886	-0.5741	0.1356	3.6681	36.7816
1308.906	-0.6907	0.1356	3.6672	36.7806
1308.927	-0.7569	0.1356	3.6685	36.7818
1308.947	-0.5647	0.1356	3.6676	36.7808
1308.968	-0.6372	0.1356	3.6690	36.7820
1308.988	-0.7600	0.1356	3.6681	36.7810
1309.008	-0.6151	0.1356	3.6672	36.7800
1309.029	-0.6403	0.1356	3.6686	36.7812
1309.049	-0.7506	0.1356	3.6677	36.7802
1309.069	-0.5962	0.1356	3.6668	36.7792
1309.090	-0.6623	0.1356	3.6681	36.7804
1309.110	-0.7631	0.1356	3.6672	36.7794
1309.131	-0.6498	0.1356	3.6686	36.7806
1309.151	-0.6120	0.1356	3.6677	36.7796
1309.171	-0.7033	0.1356	3.6668	36.7786
1309.192	-0.7254	0.1356	3.6682	36.7798
1309.212	-0.5741	0.1356	3.6673	36.7788
1309.232	-0.6781	0.1356	3.6664	36.7778
1309.253	-0.7569	0.1356	3.6678	36.7790
1309.273	-0.5836	0.1356	3.6669	36.7780
1309.294	-0.6277	0.1356	3.6683	36.7792
1309.314	-0.7474	0.1356	3.6674	36.7782
1309.334	-0.6939	0.1356	3.6665	36.7772
1309.355	-0.5773	0.1356	3.6678	36.7784
1309.375	-0.7127	0.1356	3.6670	36.7774
1309.395	-0.7474	0.1356	3.6661	36.7764
1309.416	-0.5553	0.1356	3.6675	36.7776
1309.436	-0.6340	0.1356	3.6666	36.7766
1309.457	-0.7317	0.1356	3.6679	36.7778
1309.477	-0.6025	0.1356	3.6670	36.7768
1309.497	-0.5962	0.1356	3.6662	36.7758
1309.518	-0.7159	0.1356	3.6675	36.7770
1309.538	-0.7002	0.1356	3.6667	36.7760
1309.558	-0.5805	0.1356	3.6658	36.7750
1309.579	-0.6529	0.1356	3.6672	36.7762
1309.599	-0.7443	0.1356	3.6663	36.7752
1309.620	-0.5616	0.1356	3.6676	36.7765
1309.640	-0.6434	0.1356	3.6668	36.7754
1309.660	-0.7065	0.1356	3.6659	36.7744
1309.681	-0.5269	0.1356	3.6673	36.7757
1309.701	-0.6623	0.1356	3.6664	36.7747
1309.722	-0.7159	0.1356	3.6678	36.7759
1309.742	-0.5678	0.1356	3.6669	36.7749
1309.762	-0.5868	0.1356	3.6660	36.7739
1309.783	-0.6970	0.1356	3.6674	36.7751
1309.803	-0.5269	0.1356	3.6665	36.7741
1309.824	-0.6623	0.1356	3.6678	36.7753
1309.844	-0.7096	0.1356	3.6670	36.7743
1309.864	-0.5710	0.1356	3.6661	36.7733
1309.885	-0.6214	0.1356	3.6675	36.7745
1309.905	-0.7159	0.1356	3.6666	36.7735
1309.926	-0.6214	0.1356	3.6679	36.7748
1309.946	-0.5364	0.1356	3.6670	36.7738
1309.966	-0.6844	0.1356	3.6662	36.7727
1309.987	-0.6970	0.1356	3.6675	36.7740
1310.007	-0.5868	0.1356	3.6667	36.7730
1310.027	-0.6372	0.1356	3.6658	36.7720
1310.048	-0.7348	0.1356	3.6672	36.7732
1310.068	-0.6529	0.1356	3.6663	36.7722
1310.088	-0.5930	0.1356	3.6654	36.7712
1310.109	-0.6844	0.1356	3.6668	36.7724
1310.129	-0.7569	0.1356	3.6659	36.7714
1310.150	-0.5710	0.1356	3.6673	36.7726
1310.170	-0.6750	0.1356	3.6664	36.7716
1310.190	-0.7726	0.1356	3.6655	36.7706
1310.211	-0.5489	0.1356	3.6669	36.7719
1310.231	-0.6214	0.1356	3.6660	36.7709
1310.251	-0.7569	0.1356	3.6652	36.7698
1310.272	-0.6057	0.1356	3.6666	36.7711
1310.292	-0.6498	0.1356	3.6657	36.7701
1310.313	-0.7663	0.1356	3.6671	36.7713
1310.333	-0.6277	0.1356	3.6662	36.7703
1310.354	-0.5994	0.1356	3.6676	36.7716
1310.374	-0.7663	0.1356	3.6667	36.7706
1310.394	-0.7033	0.1356	3.6658	36.7695
1310.415	-0.5899	0.1356	3.6672	36.7708
1310.435	-0.7033	0.1356	3.6663	36.7698
1310.455	-0.7443	0.1356	3.6654	36.7688
1310.476	-0.5836	0.1356	3.6668	36.7700
1310.496	-0.6372	0.1356	3.6659	36.7690
1310.516	-0.7569	0.1356	3.6651	36.7680
1310.537	-0.5899	0.1356	3.6665	36.7692
1310.557	-0.5994	0.1356	3.6656	36.7682
1310.578	-0.7222	0.1356	3.6670	36.7695
1310.598	-0.8010	0.1356	3.6661	36.7685
1310.618	-0.5710	0.1356	3.6652	36.7675
1310.639	-0.6750	0.1356	3.6666	36.7687
1310.659	-0.7569	0.1356	3.6657	36.7677
1310.679	-0.5836	0.1356	3.6649	36.7667
1310.700	-0.6403	0.1356	3.6663	36.7680
1310.720	-0.7506	0.1356	3.6654	36.7670
1310.741	-0.6655	0.1356	3.6668	36.7682
1310.761	-0.5805	0.1356	3.6659	36.7672
1310.781	-0.7159	0.1356	3.6650	36.7662
1310.802	-0.6686	0.1356	3.6664	36.7674
1310.823	-0.7758	0.1356	3.6678	36.7687
1310.843	-0.5678	0.1356	3.6669	36.7677
1310.864	-0.6372	0.1356	3.6683	36.7689
1310.884	-0.7506	0.1356	3.6674	36.7679
1310.904	-0.6120	0.1356	3.6665	36.7669
1310.925	-0.6623	0.1356	3.6679	36.7682
1310.945	-0.7191	0.1356	3.6670	36.7672
1310.966	-0.5962	0.1356	3.6683	36.7684
1310.986	-0.7002	0.1356	3.6674	36.7674
1311.007	-0.7758	0.1356	3.6688	36.7687
1311.027	-0.6151	0.1356	3.6679	36.7676
1311.047	-0.6088	0.1356	3.6670	36.7666
1311.068	-0.7222	0.1356	3.6684	36.7679
1311.088	-0.7033	0.1356	3.6675	36.7669
1311.108	-0.5678	0.1356	3.6666	36.7659
1311.129	-0.6939	0.1356	3.6679	36.7671
1311.149	-0.7600	0.1356	3.6671	36.7661
1311.169	-0.5647	0.1356	3.6662	36.7651
1311.190	-0.6088	0.1356	3.6675	36.7664
1311.210	-0.7506	0.1356	3.6667	36.7654
1311.231	-0.6561	0.1356	3.6680	36.7666
1311.251	-0.5521	0.1356	3.6671	36.7656
1311.271	-0.7002	0.1356	3.6663	36.7646
1311.292	-0.7474	0.1356	3.6676	36.7659
1311.312	-0.5710	0.1356	3.6667	36.7649
1311.332	-0.6466	0.1356	3.6659	36.7639
1311.353	-0.7726	0.1356	3.6672	36.7651
1311.373	-0.6309	0.1356	3.6664	36.7641
1311.394	-0.6120	0.1356	3.6677	36.7654
1311.414	-0.7443	0.1356	3.6668	36.7644
1311.434	-0.7191	0.1356	3.6660	36.7634
1311.455	-0.5584	0.1356	3.6673	36.7646
1311.475	-0.6939	0.1356	3.6665	36.7636
1311.496	-0.7285	0.1356	3.6678	36.7649
1311.516	-0.5553	0.1356	3.6669	36.7639
1311.536	-0.6718	0.1356	3.6661	36.7629
1311.557	-0.7127	0.1356	3.6674	36.7641
1311.577	-0.5489	0.1356	3.6666	36.7631
1311.597	-0.6718	0.1356	3.6657	36.7621
1311.618	-0.7191	0.1356	3.6671	36.7634
1311.638	-0.5773	0.1356	3.6662	36.7624
1311.659	-0.6151	0.1356	3.6676	36.7636
1311.679	-0.7127	0.1356	3.6667	36.7626
1311.700	-0.5773	0.1356	3.6680	36.7639
1311.720	-0.6813	0.1356	3.6671	36.7629
1311.741	-0.6120	0.1356	3.6685	36.7641
1311.761	-0.5994	0.1356	3.6676	36.7631
1311.781	-0.7096	0.1356	3.6667	36.7621
1311.802	-0.6529	0.1356	3.6681	36.7634
1311.822	-0.5364	0.1356	3.6672	36.7624
1311.843	-0.6529	0.1356	3.6686	36.7636
1311.863	-0.6623	0.1356	3.6677	36.7626
1311.883	-0.5458	0.1356	3.6668	36.7616
1311.904	-0.6434	0.1356	3.6681	36.7629
1311.924	-0.7285	0.1356	3.6672	36.7619
1311.944	-0.6403	0.1356	3.6664	36.7609
1311.965	-0.5899	0.1356	3.6677	36.7622
1311.985	-0.7127	0.1356	3.6668	36.7612
1312.005	-0.7569	0.1356	3.6660	36.7602
1312.026	-0.6214	0.1356	3.6673	36.7614
1312.046	-0.6182	0.1356	3.6665	36.7604
1312.066	-0.7222	0.1356	3.6656	36.7594
1312.087	-0.7600	0.1356	3.6670	36.7607
1312.107	-0.5805	0.1356	3.6661	36.7597
1312.132	-0.7127	0.1356	3.6764	36.7700
1312.152	-0.5836	0.1356	3.6754	36.7690
1312.172	-0.6434	0.1356	3.6745	36.7680
1312.193	-0.7254	0.1356	3.6757	36.7692
1312.213	-0.7411	0.1356	3.6747	36.7682
1312.233	-0.5489	0.1356	3.6738	36.7672
1312.254	-0.6466	0.1356	3.6750	36.7684
1312.274	-0.7506	0.1356	3.6741	36.7674
1312.294	-0.6875	0.1356	3.6731	36.7664
1312.315	-0.5584	0.1356	3.6744	36.7677
1312.335	-0.6686	0.1356	3.6734	36.7667
1312.355	-0.7600	0.1356	3.6725	36.7657
1312.376	-0.5994	0.1356	3.6737	36.7669
1312.396	-0.6151	0.1356	3.6728	36.7659
1312.416	-0.7002	0.1356	3.6718	36.7649
1312.437	-0.7285	0.1356	3.6731	36.7662
1312.457	-0.5710	0.1356	3.6722	36.7652
1312.477	-0.6686	0.1356	3.6712	36.7641
1312.498	-0.7506	0.1356	3.6725	36.7654
1312.518	-0.6813	0.1356	3.6716	36.7644
1312.538	-0.5710	0.1356	3.6707	36.7634
1312.559	-0.6718	0.1356	3.6720	36.7646
1312.579	-0.7569	0.1356	3.6710	36.7636
1312.599	-0.6844	0.1356	3.6701	36.7626
1312.620	-0.5741	0.1356	3.6714	36.7639
1312.640	-0.7065	0.1356	3.6705	36.7629
1312.660	-0.7631	0.1356	3.6696	36.7619
1312.681	-0.6498	0.1356	3.6709	36.7632
1312.701	-0.5836	0.1356	3.6700	36.7622
1312.721	-0.7065	0.1356	3.6691	36.7612
1312.742	-0.7631	0.1356	3.6704	36.7624
1312.762	-0.5962	0.1356	3.6695	36.7614
1312.782	-0.6088	0.1356	3.6686	36.7604
1312.803	-0.7285	0.1356	3.6699	36.7617
1312.823	-0.7600	0.1356	3.6690	36.7607
1312.844	-0.7600	0.1356	3.6703	36.7619
1312.864	-0.6466	0.1356	3.6694	36.7609
1312.885	-0.6434	0.1356	3.6707	36.7622
1312.905	-0.7631	0.1356	3.6698	36.7612
1312.925	-0.7285	0.1356	3.6689	36.7602
1312.946	-0.5427	0.1356	3.6702	36.7615
1312.966	-0.6466	0.1356	3.6693	36.7605
1312.986	-0.7443	0.1356	3.6684	36.7595
1313.007	-0.6498	0.1356	3.6698	36.7607
1313.027	-0.5678	0.1356	3.6688	36.7597
1313.047	-0.6970	0.1356	3.6679	36.7587
1313.068	-0.7915	0.1356	3.6693	36.7600
1313.088	-0.5994	0.1356	3.6684	36.7590
1313.108	-0.6340	0.1356	3.6675	36.7580
1313.129	-0.7254	0.1356	3.6688	36.7592
1313.149	-0.7443	0.1356	3.6679	36.7583
1313.169	-0.5489	0.1356	3.6671	36.7573
1313.190	-0.6466	0.1356	3.6684	36.7585
1313.210	-0.7443	0.1356	3.6675	36.7575
1313.230	-0.7254	0.1356	3.6666	36.7565
1313.251	-0.5962	0.1356	3.6680	36.7578
1313.271	-0.6623	0.1356	3.6671	36.7568
1313.291	-0.7758	0.1356	3.6662	36.7558
1313.312	-0.6970	0.1356	3.6676	36.7571
1313.332	-0.5710	0.1356	3.6667	36.7561
1313.352	-0.6781	0.1356	3.6658	36.7551
1313.373	-0.7506	0.1356	3.6672	36.7564
1313.393	-0.6939	0.1356	3.6663	36.7554
1313.413	-0.5647	0.1356	3.6655	36.7544
1313.434	-0.6561	0.1356	3.6668	36.7556
1313.454	-0.8104	0.1356	3.6660	36.7546
1313.474	-0.6750	0.1356	3.6651	36.7536
1313.495	-0.5805	0.1356	3.6665	36.7549
1313.515	-0.6781	0.1356	3.6656	36.7539
1313.535	-0.7474	0.1356	3.6648	36.7529
1313.556	-0.5962	0.1356	3.6661	36.7542
1313.576	-0.5773	0.1356	3.6653	36.7532
1313.596	-0.6939	0.1356	3.6644	36.7522
1313.617	-0.7127	0.1356	3.6658	36.7535
1313.637	-0.5710	0.1356	3.6649	36.7525
1313.657	-0.6057	0.1356	3.6641	36.7515
1313.678	-0.7317	0.1356	3.6655	36.7528
1313.698	-0.7002	0.1356	3.6646	36.7518
1313.718	-0.5458	0.1356	3.6638	36.7508
1313.739	-0.6466	0.1356	3.6652	36.7521
1313.759	-0.7065	0.1356	3.6643	36.7511
1313.779	-0.5836	0.1356	3.6635	36.7501
1313.800	-0.5805	0.1356	3.6649	36.7514
1313.820	-0.6750	0.1356	3.6640	36.7504
1313.840	-0.7537	0.1356	3.6632	36.7494
1313.861	-0.5741	0.1356	3.6646	36.7507
1313.881	-0.6277	0.1356	3.6638	36.7497
1313.902	-0.7852	0.1356	3.6652	36.7510
1313.922	-0.6309	0.1356	3.6643	36.7500
1313.942	-0.6277	0.1356	3.6635	36.7490
1313.963	-0.7222	0.1356	3.6649	36.7503
1313.983	-0.7348	0.1356	3.6640	36.7493
1314.003	-0.5710	0.1356	3.6632	36.7483
1314.024	-0.6372	0.1356	3.6646	36.7496
1314.044	-0.7379	0.1356	3.6637	36.7486
1314.064	-0.7222	0.1356	3.6629	36.7476
1314.085	-0.5647	0.1356	3.6643	36.7489
1314.105	-0.6529	0.1356	3.6635	36.7479
1314.125	-0.7758	0.1356	3.6626	36.7469
1314.145	-0.6686	0.1356	3.6618	36.7459
1314.166	-0.5616	0.1356	3.6632	36.7472
1314.186	-0.6655	0.1356	3.6624	36.7462
1314.206	-0.7506	0.1356	3.6616	36.7453
1314.227	-0.6813	0.1356	3.6630	36.7465
1314.247	-0.5647	0.1356	3.6622	36.7456
1314.267	-0.6781	0.1356	3.6614	36.7446
1314.288	-0.7758	0.1356	3.6628	36.7459
1314.308	-0.5994	0.1356	3.6620	36.7449
1314.328	-0.5962	0.1356	3.6611	36.7439
1314.349	-0.7254	0.1356	3.6626	36.7452
1314.369	-0.7631	0.1356	3.6618	36.7442
1314.390	-0.5836	0.1356	3.6632	36.7455
1314.410	-0.6561	0.1356	3.6624	36.7445
1314.430	-0.7474	0.1356	3.6615	36.7435
1314.451	-0.6686	0.1356	3.6630	36.7448
1314.471	-0.6120	0.1356	3.6621	36.7438
1314.491	-0.6907	0.1356	3.6613	36.7428
1314.512	-0.7443	0.1356	3.6628	36.7441
1314.532	-0.5962	0.1356	3.6619	36.7431
1314.552	-0.6151	0.1356	3.6611	36.7422
1314.573	-0.7191	0.1356	3.6626	36.7435
1314.593	-0.7317	0.1356	3.6617	36.7425
1314.613	-0.5710	0.1356	3.6609	36.7415
1314.634	-0.6403	0.1356	3.6624	36.7428
1314.654	-0.7474	0.1356	3.6615	36.7418
1314.674	-0.7411	0.1356	3.6607	36.7408
1314.695	-0.5647	0.1356	3.6622	36.7421
1314.715	-0.6498	0.1356	3.6613	36.7411
1314.735	-0.7631	0.1356	3.6605	36.7402
1314.755	-0.7254	0.1356	3.6597	36.7392
1314.776	-0.5899	0.1356	3.6612	36.7405
1314.796	-0.6844	0.1356	3.6604	36.7395
1314.816	-0.7600	0.1356	3.6596	36.7385
1314.837	-0.6875	0.1356	3.6610	36.7398
1314.857	-0.5994	0.1356	3.6602	36.7389
1314.878	-0.6214	0.1356	3.6617	36.7401
1314.899	-0.6592	0.1356	3.6631	36.7414
1314.919	-0.7663	0.1356	3.6623	36.7405
1314.939	-0.6120	0.1356	3.6615	36.7395
1314.960	-0.6182	0.1356	3.6629	36.7408
1314.980	-0.7317	0.1356	3.6621	36.7398
1315.000	-0.7411	0.1356	3.6612	36.7388
1315.021	-0.5994	0.1356	3.6627	36.7401
1315.041	-0.6403	0.1356	3.6619	36.7391
1315.061	-0.7348	0.1356	3.6610	36.7382
1315.082	-0.6875	0.1356	3.6625	36.7394
1315.102	-0.5143	0.1356	3.6617	36.7385
1315.122	-0.6372	0.1356	3.6608	36.7375
1315.143	-0.7033	0.1356	3.6623	36.7388
1315.163	-0.5994	0.1356	3.6615	36.7378
1315.183	-0.5773	0.1356	3.6607	36.7369
1315.204	-0.6907	0.1356	3.6621	36.7381
1315.224	-0.7285	0.0000	3.6388	36.7146
1315.244	-0.5741	0.0000	3.5934	36.6685
1315.265	-0.5962	0.1356	3.5721	36.6461
1315.285	-0.7191	0.1356	3.5724	36.6453
1315.306	-0.6561	0.1356	3.5749	36.6467
1315.326	-0.5301	0.1356	3.5752	36.6458
1315.346	-0.6655	0.1356	3.5755	36.6450
1315.367	-0.7537	0.1356	3.5780	36.6464
1315.387	-0.6120	0.1356	3.5782	36.6455
1315.407	-0.6057	0.1356	3.5784	36.6447
1315.428	-0.7285	0.1356	3.5809	36.6461
1315.448	-0.7348	0.1356	3.5811	36.6452
1315.468	-0.5489	0.1356	3.5813	36.6444
1315.489	-0.6434	0.1356	3.5837	36.6458
1315.509	-0.7317	0.1356	3.5839	36.6449
1315.529	-0.5805	0.1356	3.5841	36.6441
1315.550	-0.6025	0.1356	3.5865	36.6455
1315.570	-0.7033	0.1356	3.5866	36.6446
1315.591	-0.6498	0.1356	3.5889	36.6460
1315.611	-0.5678	0.1356	3.5890	36.6452
1315.631	-0.6750	0.1356	3.5891	36.6443
1315.652	-0.6939	0.1356	3.5915	36.6457
1315.672	-0.5521	0.1356	3.5915	36.6449
1315.692	-0.6277	0.1356	3.5916	36.6440
1315.713	-0.7159	0.1356	3.5939	36.6454
1315.733	-0.6466	0.1356	3.5939	36.6446
1315.753	-0.5584	0.1356	3.5940	36.6437
1315.774	-0.6277	0.1356	3.5962	36.6451
1315.794	-0.7222	0.0000	3.5738	36.6217
1315.814	-0.5868	0.1356	3.5516	36.5983
1315.835	-0.5741	0.1356	3.5544	36.5997
1315.855	-0.7317	0.1356	3.5550	36.5989
1315.876	-0.6718	0.1356	3.5577	36.6004
1315.896	-0.5584	0.1356	3.5582	36.5996
1315.916	-0.7317	0.1356	3.5587	36.5988
1315.937	-0.6844	0.1356	3.5614	36.6003
1315.957	-0.5678	0.1356	3.5618	36.5995
1315.977	-0.6875	0.1356	3.5623	36.5987
1315.998	-0.7600	0.1356	3.5649	36.6002
1316.018	-0.6277	0.1356	3.5653	36.5994
1316.038	-0.5773	0.1356	3.5657	36.5986
1316.059	-0.6750	0.1356	3.5684	36.6000
1316.079	-0.7600	0.1356	3.5687	36.5992
1316.099	-0.6214	0.1356	3.5691	36.5984
1316.120	-0.5994	0.1356	3.5716	36.5999
1316.140	-0.7317	0.1356	3.5720	36.5991
1316.160	-0.7537	0.1356	3.5723	36.5983
1316.181	-0.5805	0.1356	3.5748	36.5998
1316.201	-0.6120	0.1356	3.5751	36.5990
1316.221	-0.7096	0.1356	3.5753	36.5982
1316.242	-0.7443	0.1356	3.5779	36.5996
1316.262	-0.5489	0.1356	3.5781	36.5988
1316.282	-0.6372	0.1356	3.5783	36.5980
1316.303	-0.7411	0.1356	3.5808	36.5995
1316.323	-0.7191	0.1356	3.5810	36.5987
1316.343	-0.5678	0.1356	3.5812	36.5979
1316.364	-0.6844	0.1356	3.5836	36.5994
1316.384	-0.7379	0.1356	3.5838	36.5986
1316.404	-0.6403	0.1356	3.5839	36.5978
1316.425	-0.6214	0.1356	3.5863	36.5993
1316.445	-0.7159	0.1356	3.5865	36.5985
1316.465	-0.7285	0.1356	3.5866	36.5977
1316.486	-0.5647	0.1356	3.5890	36.5991
1316.506	-0.6403	0.1356	3.5891	36.5983
1316.526	-0.7474	0.1356	3.5891	36.5975
1316.547	-0.7285	0.1356	3.5915	36.5990
1316.567	-0.5458	0.1356	3.5915	36.5982
1316.587	-0.6403	0.1356	3.5916	36.5974
1316.608	-0.7474	0.1356	3.5939	36.5989
1316.628	-0.7033	0.1356	3.5939	36.5981
1316.648	-0.5647	0.1356	3.5940	36.5973
1316.669	-0.6781	0.1356	3.5963	36.5987
1316.689	-0.7631	0.1356	3.5963	36.5980
1316.709	-0.6434	0.1356	3.5963	36.5972
1316.730	-0.5678	0.1356	3.5985	36.5986
1316.750	-0.6970	0.1356	3.5985	36.5978
1316.770	-0.7474	0.1356	3.5985	36.5970
1316.791	-0.6246	0.1356	3.6007	36.5985
1316.811	-0.5647	0.1356	3.6006	36.5977
1316.831	-0.7065	0.1356	3.6006	36.5969
1316.852	-0.7600	0.1356	3.6028	36.5984
1316.872	-0.5930	0.1356	3.6027	36.5976
1316.892	-0.5899	0.1356	3.6026	36.5968
1316.913	-0.5805	0.1356	3.6048	36.5983
1316.934	-0.6844	0.1356	3.6069	36.5997
1316.954	-0.7474	0.1356	3.6068	36.5989
1316.974	-0.5458	0.1356	3.6067	36.5981
1316.995	-0.6561	0.1356	3.6088	36.5996
1317.015	-0.7443	0.1356	3.6086	36.5988
1317.036	-0.6907	0.1356	3.6107	36.6003
1317.056	-0.5899	0.1356	3.6106	36.5995
1317.076	-0.7033	0.1356	3.6104	36.5987
1317.097	-0.7379	0.1356	3.6124	36.6001
1317.117	-0.5710	0.1356	3.6122	36.5993
1317.137	-0.6403	0.1356	3.6121	36.5985
1317.158	-0.7285	0.1356	3.6141	36.6000
1317.178	-0.6939	0.1356	3.6139	36.5992
1317.198	-0.5364	0.1356	3.6137	36.5984
1317.219	-0.6655	0.1356	3.6157	36.5999
1317.239	-0.7663	0.1356	3.6155	36.5991
1317.259	-0.6592	0.1356	3.6152	36.5983
1317.280	-0.5741	0.1356	3.6172	36.5997
1317.300	-0.6686	0.1356	3.6170	36.5989
1317.320	-0.7631	0.1356	3.6167	36.5981
1317.341	-0.6151	0.1356	3.6187	36.5996
1317.361	-0.5962	0.1356	3.6184	36.5988
1317.381	-0.6718	0.1356	3.6182	36.5980
1317.402	-0.7506	0.1356	3.6201	36.5995
1317.422	-0.5899	0.1356	3.6198	36.5987
1317.442	-0.5489	0.1356	3.6195	36.5979
1317.463	-0.6561	0.1356	3.6215	36.5994
1317.483	-0.7096	0.1356	3.6212	36.5986
1317.503	-0.5364	0.1356	3.6209	36.5978
1317.523	-0.5710	0.1356	3.6206	36.5970
1317.544	-0.6844	0.1356	3.6225	36.5984
1317.564	-0.7127	0.1356	3.6222	36.5976
1317.584	-0.5521	0.1356	3.6219	36.5968
1317.605	-0.6120	0.1356	3.6238	36.5983
1317.625	-0.6970	0.1356	3.6235	36.5975
1317.645	-0.6781	0.1356	3.6231	36.5967
1317.666	-0.5237	0.1356	3.6250	36.5982
1317.686	-0.6214	0.1356	3.6247	36.5974
1317.706	-0.7096	0.1356	3.6243	36.5966
1317.727	-0.6561	0.1356	3.6262	36.5981
1317.747	-0.5395	0.1356	3.6259	36.5973
1317.767	-0.6214	0.1356	3.6255	36.5965
1317.788	-0.7474	0.1356	3.6274	36.5979
1317.808	-0.6151	0.1356	3.6270	36.5971
1317.828	-0.6057	0.1356	3.6266	36.5964
1317.849	-0.7096	0.1356	3.6285	36.5978
1317.869	-0.7663	0.1356	3.6281	36.5970
1317.889	-0.5805	0.1356	3.6277	36.5962
1317.910	-0.6246	0.1356	3.6295	36.5977
1317.930	-0.7411	0.1356	3.6291	36.5969
1317.951	-0.6561	0.1356	3.6310	36.5984
1317.971	-0.6088	0.1356	3.6305	36.5976
1317.991	-0.7191	0.1356	3.6301	36.5968
1318.012	-0.7443	0.1356	3.6319	36.5982
1318.032	-0.5584	0.1356	3.6315	36.5975
1318.052	-0.6529	0.1356	3.6311	36.5967
1318.073	-0.7222	0.1356	3.6329	36.5981
1318.093	-0.7254	0.1356	3.6324	36.5973
1318.113	-0.5678	0.1356	3.6320	36.5965
1318.134	-0.6498	0.1356	3.6338	36.5980
1318.154	-0.7506	0.1356	3.6333	36.5972
1318.174	-0.7127	0.1356	3.6329	36.5964
1318.195	-0.5521	0.1356	3.6346	36.5979
1318.215	-0.6434	0.1356	3.6342	36.5971
1318.235	-0.7537	0.1356	3.6337	36.5963
1318.255	-0.6939	0.1356	3.6332	36.5955
1318.276	-0.5741	0.1356	3.6350	36.5970
1318.296	-0.6750	0.1356	3.6345	36.5962
1318.316	-0.7537	0.1356	3.6341	36.5954
1318.337	-0.6466	0.1356	3.6358	36.5969
1318.357	-0.5962	0.1356	3.6353	36.5961
1318.378	-0.7191	0.1356	3.6371	36.5975
1318.398	-0.7411	0.1356	3.6366	36.5967
1318.418	-0.5805	0.1356	3.6361	36.5959
1318.439	-0.6182	0.1356	3.6379	36.5974
1318.459	-0.7443	0.1356	3.6373	36.5966
1318.479	-0.7317	0.1356	3.6368	36.5958
1318.500	-0.5710	0.1356	3.6386	36.5973
1318.520	-0.6498	0.1356	3.6380	36.5965
1318.540	-0.7695	0.1356	3.6375	36.5957
1318.560	-0.7096	0.1356	3.6370	36.5949
1318.581	-0.5521	0.1356	3.6387	36.5964
1318.601	-0.6686	0.1356	3.6382	36.5956
1318.621	-0.7569	0.1356	3.6377	36.5948
1318.642	-0.6844	0.1356	3.6394	36.5963
1318.662	-0.5741	0.1356	3.6389	36.5955
1318.682	-0.6750	0.1356	3.6384	36.5947
1318.703	-0.7947	0.1356	3.6401	36.5961
1318.723	-0.6434	0.1356	3.6395	36.5954
1318.743	-0.5899	0.1356	3.6390	36.5946
1318.764	-0.6686	0.1356	3.6407	36.5960
1318.784	-0.7506	0.1356	3.6402	36.5952
1318.804	-0.6214	0.1356	3.6396	36.5944
1318.825	-0.5805	0.1356	3.6413	36.5959
1318.845	-0.6970	0.1356	3.6408	36.5951
1318.865	-0.7474	0.1356	3.6402	36.5943
1318.886	-0.6309	0.1356	3.6419	36.5958
1318.906	-0.6120	0.1356	3.6414	36.5950
1318.926	-0.7065	0.1356	3.6408	36.5942
1318.947	-0.5962	0.1356	3.6425	36.5957
1318.968	-0.7317	0.1356	3.6442	36.5972
1318.988	-0.6561	0.1356	3.6436	36.5964
1319.008	-0.6120	0.1356	3.6430	36.5956
1319.029	-0.6875	0.1356	3.6446	36.5970
1319.049	-0.7506	0.1356	3.6440	36.5962
1319.069	-0.6025	0.1356	3.6434	36.5955
1319.090	-0.6498	0.1356	3.6451	36.5969
1319.110	-0.7631	0.1356	3.6445	36.5961
1319.131	-0.6561	0.1356	3.6461	36.5976
1319.151	-0.6057	0.1356	3.6455	36.5968
1319.171	-0.6970	0.1356	3.6449	36.5960
1319.192	-0.7537	0.1356	3.6466	36.5975
1319.212	-0.5616	0.1356	3.6459	36.5967
1319.232	-0.6623	0.1356	3.6453	36.5959
1319.253	-0.7600	0.1356	3.6469	36.5974
1319.273	-0.5930	0.1356	3.6463	36.5966
1319.294	-0.6592	0.1356	3.6479	36.5980
1319.314	-0.7789	0.1356	3.6473	36.5972
1319.334	-0.6686	0.1356	3.6467	36.5964
1319.355	-0.5616	0.1356	3.6483	36.5979
1319.375	-0.6686	0.1356	3.6476	36.5971
1319.395	-0.7443	0.1356	3.6470	36.5963
1319.416	-0.5773	0.1356	3.6486	36.5978
1319.436	-0.6182	0.1356	3.6480	36.5970
1319.456	-0.7317	0.1356	3.6473	36.5962
1319.477	-0.6686	0.1356	3.6489	36.5977
1319.497	-0.5427	0.1356	3.6483	36.5969
1319.517	-0.6529	0.1356	3.6476	36.5961
1319.538	-0.7317	0.1356	3.6492	36.5975
1319.558	-0.6057	0.1356	3.6486	36.5967
1319.578	-0.5962	0.1356	3.6479	36.5960
1319.599	-0.6907	0.1356	3.6495	36.5974
1319.619	-0.7191	0.1356	3.6489	36.5966
1319.639	-0.5741	0.1356	3.6482	36.5958
1319.660	-0.6340	0.1356	3.6498	36.5973
1319.680	-0.6939	0.1356	3.6491	36.5965
1319.700	-0.6623	0.1356	3.6485	36.5957
1319.721	-0.5584	0.1356	3.6501	36.5972
1319.741	-0.6781	0.1356	3.6494	36.5964
1319.762	-0.7537	0.1356	3.6510	36.5979
1319.782	-0.6151	0.1356	3.6503	36.5971
1319.802	-0.6088	0.1356	3.6496	36.5963
1319.823	-0.7033	0.1356	3.6512	36.5977
1319.843	-0.7569	0.1356	3.6505	36.5969
1319.863	-0.5962	0.1356	3.6499	36.5961
1319.883	-0.5962	0.1356	3.6492	36.5954
1319.904	-0.7127	0.1356	3.6508	36.5968
1319.924	-0.7600	0.1356	3.6501	36.5960
1319.944	-0.5930	0.1356	3.6494	36.5952
1319.965	-0.6718	0.1356	3.6510	36.5967
1319.985	-0.7695	0.1356	3.6503	36.5959
1320.006	-0.6151	0.1356	3.6519	36.5974
1320.026	-0.6434	0.1356	3.6512	36.5966
1320.046	-0.7379	0.1356	3.6505	36.5958
1320.067	-0.7537	0.1356	3.6521	36.5973
1320.087	-0.5773	0.1356	3.6514	36.5965
1320.107	-0.6340	0.1356	3.6507	36.5957
1320.128	-0.7127	0.1356	3.6523	36.5971
1320.148	-0.7222	0.1356	3.6516	36.5963
1320.168	-0.5710	0.1356	3.6509	36.5956
1320.189	-0.6592	0.1356	3.6525	36.5970
1320.209	-0.7758	0.1356	3.6518	36.5962
1320.229	-0.6686	0.1356	3.6511	36.5954
1320.250	-0.5678	0.1356	3.6527	36.5969
1320.270	-0.6781	0.1356	3.6520	36.5961
1320.290	-0.7379	0.1356	3.6513	36.5953
1320.311	-0.6182	0.1356	3.6528	36.5968
1320.331	-0.6151	0.1356	3.6521	36.5960
1320.351	-0.7191	0.1356	3.6514	36.5952
1320.372	-0.7254	0.1356	3.6530	36.5967
1320.392	-0.5647	0.1356	3.6523	36.5959
1320.412	-0.6655	0.1356	3.6516	36.5951
1320.433	-0.7474	0.1356	3.6531	36.5965
1320.453	-0.6750	0.1356	3.6524	36.5958
1320.473	-0.5647	0.1356	3.6517	36.5950
1320.494	-0.6781	0.1356	3.6533	36.5964
1320.514	-0.7915	0.1356	3.6526	36.5956
1320.534	-0.6340	0.1356	3.6519	36.5948
1320.555	-0.5899	0.1356	3.6534	36.5963
1320.575	-0.7002	0.1356	3.6527	36.5955
1320.595	-0.7695	0.1356	3.6520	36.5947
1320.616	-0.6151	0.1356	3.6536	36.5962
1320.636	-0.6025	0.1356	3.6529	36.5954
1320.656	-0.7191	0.1356	3.6522	36.5946
1320.677	-0.7474	0.1356	3.6537	36.5961
1320.697	-0.5836	0.1356	3.6530	36.5953
1320.717	-0.6686	0.1356	3.6523	36.5945
1320.738	-0.7411	0.1356	3.6538	36.5960
1320.758	-0.7348	0.1356	3.6531	36.5952
1320.778	-0.5710	0.1356	3.6524	36.5944
1320.799	-0.6434	0.1356	3.6540	36.5959
1320.819	-0.7411	0.1356	3.6532	36.5951
1320.839	-0.6781	0.1356	3.6525	36.5943
1320.860	-0.5678	0.1356	3.6541	36.5957
1320.880	-0.7096	0.1356	3.6534	36.5950
1320.900	-0.7474	0.1356	3.6527	36.5942
1320.921	-0.5616	0.1356	3.6542	36.5956
1320.941	-0.6372	0.1356	3.6535	36.5948
1320.961	-0.7285	0.1356	3.6528	36.5940
1320.982	-0.7096	0.1356	3.6543	36.5955
1321.002	-0.5868	0.1356	3.6536	36.5947
1321.023	-0.5899	0.1356	3.6551	36.5962
1321.044	-0.6718	0.1356	3.6566	36.5977
1321.064	-0.7506	0.1356	3.6559	36.5969
1321.084	-0.7065	0.1356	3.6551	36.5961
1321.105	-0.5616	0.1356	3.6567	36.5975
1321.125	-0.6907	0.1356	3.6559	36.5967
1321.145	-0.7285	0.1356	3.6552	36.5960
1321.166	-0.5741	0.1356	3.6567	36.5974
1321.186	-0.6309	0.1356	3.6559	36.5966
1321.206	-0.7443	0.1356	3.6552	36.5958
1321.227	-0.7127	0.1356	3.6567	36.5973
1321.247	-0.5616	0.1356	3.6559	36.5965
1321.267	-0.6466	0.1356	3.6552	36.5957
1321.288	-0.7254	0.1356	3.6567	36.5972
1321.308	-0.7065	0.1356	3.6560	36.5964
1321.328	-0.5458	0.1356	3.6552	36.5956
1321.349	-0.6372	0.1356	3.6567	36.5971
1321.369	-0.6970	0.1356	3.6560	36.5963
1321.389	-0.6466	0.1356	3.6552	36.5955
1321.410	-0.5395	0.1356	3.6567	36.5969
1321.430	-0.6151	0.1356	3.6560	36.5962
1321.450	-0.7569	0.1356	3.6553	36.5954
1321.471	-0.5710	0.1356	3.6568	36.5968
1321.491	-0.5647	0.1356	3.6560	36.5960
1321.511	-0.6623	0.1356	3.6553	36.5952
1321.532	-0.7065	0.1356	3.6568	36.5967
1321.552	-0.5868	0.1356	3.6560	36.5959
1321.572	-0.5836	0.1356	3.6553	36.5951
1321.593	-0.6781	0.1356	3.6568	36.5966
1321.613	-0.7127	0.1356	3.6560	36.5958
1321.633	-0.5741	0.1356	3.6553	36.5950
1321.653	-0.5962	0.1356	3.6546	36.5942
1321.674	-0.7096	0.1356	3.6561	36.5957
1321.694	-0.7600	0.1356	3.6553	36.5949
1321.714	-0.5647	0.1356	3.6546	36.5941
1321.735	-0.6498	0.1356	3.6561	36.5956
1321.755	-0.7820	0.1356	3.6554	36.5948
1321.776	-0.7065	0.1356	3.6569	36.5962
1321.796	-0.5899	0.1356	3.6561	36.5955
1321.816	-0.7096	0.1356	3.6554	36.5947
1321.837	-0.7726	0.1356	3.6569	36.5961
1321.857	-0.6182	0.1356	3.6561	36.5953
1321.877	-0.6340	0.1356	3.6554	36.5946
1321.898	-0.7159	0.1356	3.6569	36.5960
1321.918	-0.7569	0.1356	3.6562	36.5952
1321.938	-0.5962	0.1356	3.6554	36.5944
1321.958	-0.6246	0.1356	3.6547	36.5936
1321.979	-0.7065	0.1356	3.6562	36.5951
1322.000	-0.6875	0.1356	3.6577	36.5966
1322.020	-0.7411	0.1356	3.6569	36.5958
1322.041	-0.5741	0.1356	3.6584	36.5973
1322.061	-0.6561	0.1356	3.6577	36.5965
1322.082	-0.7443	0.1356	3.6591	36.5979
1322.102	-0.6434	0.1356	3.6584	36.5971
1322.122	-0.5962	0.1356	3.6576	36.5963
1322.142	-0.7033	0.1356	3.6568	36.5956
1322.163	-0.7537	0.1356	3.6583	36.5970
1322.183	-0.5962	0.1356	3.6575	36.5962
1322.203	-0.5899	0.1356	3.6568	36.5954
1322.224	-0.7033	0.1356	3.6583	36.5969
1322.244	-0.7443	0.1356	3.6575	36.5961
1322.264	-0.6246	0.1356	3.6567	36.5953
1322.285	-0.5868	0.1356	3.6582	36.5968
1322.305	-0.6844	0.1356	3.6575	36.5960
1322.325	-0.7443	0.1356	3.6567	36.5952
1322.346	-0.5678	0.1356	3.6582	36.5967
1322.366	-0.6246	0.1356	3.6574	36.5959
1322.386	-0.7411	0.1356	3.6567	36.5951
1322.407	-0.6970	0.1356	3.6582	36.5965
1322.427	-0.5584	0.1356	3.6574	36.5958
1322.447	-0.6813	0.1356	3.6566	36.5950
1322.468	-0.7600	0.1356	3.6581	36.5964
1322.488	-0.6844	0.1356	3.6573	36.5956
1322.508	-0.5553	0.1356	3.6566	36.5948
1322.529	-0.6781	0.1356	3.6581	36.5963
1322.549	-0.7631	0.1356	3.6573	36.5955
1322.569	-0.6686	0.1356	3.6566	36.5947
1322.590	-0.5899	0.1356	3.6581	36.5962
1322.610	-0.6844	0.1356	3.6573	36.5954
1322.630	-0.7820	0.1356	3.6565	36.5946
1322.651	-0.6309	0.1356	3.6580	36.5961
1322.671	-0.5899	0.1356	3.6573	36.5953
1322.691	-0.7033	0.1356	3.6565	36.5945
1322.712	-0.7443	0.1356	3.6580	36.5960
1322.732	-0.6151	0.1356	3.6572	36.5952
1322.752	-0.6120	0.1356	3.6565	36.5944
1322.773	-0.7191	0.1356	3.6580	36.5959
1322.793	-0.7537	0.1356	3.6572	36.5951
1322.813	-0.5773	0.1356	3.6564	36.5943
1322.834	-0.6277	0.1356	3.6579	36.5957
1322.854	-0.7411	0.1356	3.6572	36.5950
1322.874	-0.7317	0.1356	3.6564	36.5942
1322.894	-0.5616	0.1356	3.6557	36.5934
1322.915	-0.6498	0.1356	3.6572	36.5948
1322.935	-0.7789	0.1356	3.6564	36.5941
1322.955	-0.7254	0.1356	3.6557	36.5933
1322.976	-0.5710	0.1356	3.6572	36.5947
1322.996	-0.6655	0.1356	3.6564	36.5939
1323.017	-0.7474	0.1356	3.6579	36.5954
1323.037	-0.5962	0.1356	3.6571	36.5946
1323.057	-0.6340	0.1356	3.6564	36.5938
1323.078	-0.7758	0.1356	3.6579	36.5953
1323.098	-0.6813	0.1356	3.6571	36.5945
1323.118	-0.5773	0.1356	3.6564	36.5937
1323.139	-0.6907	0.1356	3.6579	36.5952
1323.159	-0.7285	0.1356	3.6571	36.5944
1323.180	-0.5741	0.1356	3.6586	36.5959
1323.200	-0.6750	0.1356	3.6578	36.5951
1323.220	-0.7663	0.1356	3.6570	36.5943
1323.241	-0.6025	0.1356	3.6585	36.5957
1323.261	-0.5962	0.1356	3.6578	36.5950
1323.281	-0.6970	0.1356	3.6570	36.5942
1323.302	-0.7065	0.1356	3.6585	36.5956
1323.322	-0.5616	0.1356	3.6577	36.5948
1323.342	-0.6561	0.1356	3.6569	36.5941
1323.363	-0.7096	0.1356	3.6584	36.5955
1323.383	-0.5427	0.1356	3.6577	36.5947
1323.404	-0.6277	0.1356	3.6591	36.5962
1323.424	-0.7159	0.1356	3.6584	36.5954
1323.444	-0.6434	0.1356	3.6576	36.5946
1323.465	-0.5489	0.1356	3.6591	36.5961
1323.485	-0.6277	0.1356	3.6583	36.5953
1323.505	-0.7254	0.1356	3.6575	36.5945
1323.526	-0.5994	0.1356	3.6590	36.5960
1323.546	-0.6057	0.1356	3.6582	36.5952
1323.566	-0.6939	0.1356	3.6574	36.5944
1323.587	-0.7348	0.1356	3.6589	36.5959
1323.607	-0.5584	0.1356	3.6582	36.5951
1323.627	-0.6561	0.1356	3.6574	36.5943
1323.648	-0.7663	0.1356	3.6589	36.5957
1323.668	-0.7002	0.1356	3.6581	36.5950
1323.688	-0.5678	0.1356	3.6573	36.5942
1323.709	-0.6529	0.1356	3.6588	36.5956
1323.729	-0.7506	0.1356	3.6580	36.5948
1323.749	-0.7002	0.1356	3.6573	36.5940
1323.770	-0.5647	0.1356	3.6587	36.5955
1323.790	-0.6655	0.1356	3.6580	36.5947
1323.810	-0.7758	0.1356	3.6572	36.5939
1323.831	-0.6529	0.1356	3.6587	36.5954
1323.851	-0.6025	0.1356	3.6579	36.5946
1323.871	-0.7096	0.1356	3.6571	36.5938
1323.892	-0.7663	0.1356	3.6586	36.5953
1323.912	-0.6120	0.1356	3.6579	36.5945
1323.932	-0.6057	0.1356	3.6571	36.5937
1323.953	-0.7002	0.1356	3.6586	36.5952
1323.973	-0.7789	0.1356	3.6578	36.5944
1323.993	-0.5773	0.1356	3.6570	36.5936
1324.013	-0.6182	0.1356	3.6563	36.5928
1324.035	-0.5836	0.1356	3.6600	36.5965
1324.055	-0.6750	0.1356	3.6592	36.5957
1324.075	-0.7348	0.1356	3.6584	36.5950
1324.096	-0.5868	0.1356	3.6599	36.5964
1324.116	-0.6277	0.1356	3.6591	36.5956
1324.136	-0.7631	0.1356	3.6583	36.5948
1324.157	-0.7222	0.1356	3.6598	36.5963
1324.177	-0.5616	0.1356	3.6590	36.5955
1324.197	-0.6529	0.1356	3.6582	36.5947
1324.218	-0.7726	0.1356	3.6597	36.5962
1324.238	-0.6750	0.1356	3.6589	36.5954
1324.258	-0.5836	0.1356	3.6582	36.5946
1324.279	-0.7096	0.1356	3.6596	36.5961
1324.299	-0.7852	0.1356	3.6588	36.5953
1324.319	-0.6120	0.1356	3.6581	36.5945
1324.340	-0.6120	0.1356	3.6595	36.5960
1324.360	-0.7379	0.1356	3.6588	36.5952
1324.380	-0.7411	0.1356	3.6580	36.5944
1324.401	-0.5773	0.1356	3.6595	36.5958
1324.421	-0.6623	0.1356	3.6587	36.5951
1324.441	-0.7600	0.1356	3.6579	36.5943
1324.462	-0.7159	0.1356	3.6594	36.5957
1324.482	-0.5678	0.1356	3.6586	36.5949
1324.502	-0.6434	0.1356	3.6578	36.5942
1324.523	-0.7663	0.1356	3.6593	36.5956
1324.543	-0.6750	0.1356	3.6585	36.5948
1324.563	-0.5710	0.1356	3.6577	36.5940
1324.584	-0.6750	0.1356	3.6592	36.5955
1324.604	-0.7663	0.1356	3.6584	36.5947
1324.624	-0.6403	0.1356	3.6577	36.5939
1324.645	-0.5741	0.1356	3.6591	36.5954
1324.665	-0.6907	0.1356	3.6584	36.5946
1324.685	-0.7631	0.1356	3.6576	36.5938
1324.706	-0.6120	0.1356	3.6591	36.5953
1324.726	-0.5994	0.1356	3.6583	36.5945
1324.746	-0.7096	0.1356	3.6575	36.5937
1324.767	-0.7600	0.1356	3.6590	36.5952
1324.787	-0.5836	0.1356	3.6582	36.5944
1324.807	-0.6120	0.1356	3.6574	36.5936
1324.828	-0.6813	0.1356	3.6589	36.5951
1324.848	-0.7600	0.1356	3.6581	36.5943
1324.868	-0.6025	0.1356	3.6574	36.5935
1324.888	-0.6246	0.1356	3.6566	36.5927
1324.909	-0.7285	0.1356	3.6581	36.5942
1324.929	-0.7348	0.1356	3.6573	36.5934
1324.950	-0.5710	0.1356	3.6588	36.5948
1324.970	-0.6529	0.1356	3.6581	36.5941
1324.990	-0.7695	0.1356	3.6573	36.5933
1325.011	-0.6466	0.1356	3.6588	36.5947
1325.031	-0.5868	0.1356	3.6580	36.5939
1325.051	-0.7285	0.1356	3.6572	36.5932
1325.072	-0.7127	0.1356	3.6587	36.5946
1325.092	-0.5741	0.1356	3.6579	36.5938
1325.112	-0.7002	0.1356	3.6572	36.5930
1325.133	-0.7506	0.1356	3.6587	36.5945
1325.153	-0.5930	0.1356	3.6579	36.5937
1325.173	-0.5994	0.1356	3.6571	36.5929
1325.194	-0.7159	0.1356	3.6586	36.5944
1325.214	-0.7411	0.1356	3.6578	36.5936
1325.234	-0.5741	0.1356	3.6571	36.5928
1325.255	-0.6151	0.1356	3.6585	36.5943
1325.275	-0.6718	0.1356	3.6578	36.5935
1325.295	-0.7127	0.1356	3.6570	36.5927
1325.316	-0.5647	0.1356	3.6585	36.5942
1325.336	-0.6340	0.1356	3.6577	36.5934
1325.356	-0.6970	0.1356	3.6570	36.5926
1325.377	-0.6939	0.1356	3.6585	36.5941
1325.397	-0.5489	0.1356	3.6577	36.5933
1325.417	-0.6120	0.1356	3.6569	36.5925
1325.438	-0.6970	0.1356	3.6584	36.5940
1325.458	-0.6686	0.1356	3.6576	36.5932
1325.478	-0.5489	0.1356	3.6569	36.5924
1325.499	-0.6529	0.1356	3.6584	36.5939
1325.519	-0.7222	0.1356	3.6576	36.5931
1325.539	-0.6844	0.1356	3.6568	36.5923
1325.560	-0.5458	0.1356	3.6583	36.5938
1325.580	-0.6655	0.1356	3.6575	36.5930
1325.600	-0.7443	0.1356	3.6568	36.5922
1325.621	-0.6686	0.1356	3.6583	36.5937
1325.641	-0.6057	0.1356	3.6575	36.5929
1325.661	-0.7033	0.1356	3.6567	36.5921
1325.682	-0.7631	0.1356	3.6582	36.5936
1325.702	-0.5521	0.1356	3.6575	36.5928
1325.722	-0.6372	0.1356	3.6567	36.5920
1325.743	-0.7506	0.1356	3.6582	36.5934
1325.763	-0.7096	0.1356	3.6574	36.5927
1325.783	-0.7317	0.1356	3.6567	36.5919
1325.804	-0.6750	0.1356	3.6582	36.5933
1325.824	-0.7379	0.1356	3.6574	36.5926
1325.844	-0.6182	0.1356	3.6566	36.5918
1325.865	-0.6214	0.1356	3.6581	36.5932
1325.885	-0.7569	0.1356	3.6574	36.5924
1325.906	-0.7033	0.1356	3.6588	36.5939
1325.926	-0.5741	0.1356	3.6581	36.5931
1325.946	-0.7002	0.1356	3.6573	36.5923
1325.967	-0.7537	0.1356	3.6588	36.5938
1325.987	-0.5994	0.1356	3.6580	36.5930
1326.007	-0.6655	0.1356	3.6572	36.5922
1326.028	-0.7600	0.1356	3.6587	36.5937
1326.048	-0.6498	0.1356	3.6579	36.5929
1326.069	-0.7254	0.1356	3.6594	36.5944
1326.090	-0.5237	0.1356	3.6609	36.5959
1326.110	-0.7222	0.1356	3.6601	36.5951
1326.130	-0.7506	0.1356	3.6593	36.5943
1326.151	-0.5805	0.1356	3.6607	36.5957
1326.171	-0.6813	0.1356	3.6599	36.5950
1326.192	-0.7600	0.1356	3.6614	36.5964
1326.212	-0.6057	0.1356	3.6606	36.5956
1326.232	-0.6340	0.1356	3.6598	36.5948
1326.253	-0.7159	0.1356	3.6612	36.5963
1326.273	-0.7254	0.1356	3.6604	36.5955
1326.293	-0.5805	0.1356	3.6596	36.5947
1326.314	-0.6844	0.1356	3.6611	36.5962
1326.334	-0.7254	0.1356	3.6603	36.5954
1326.355	-0.5899	0.1356	3.6617	36.5969
1326.375	-0.7033	0.1356	3.6609	36.5961
1326.395	-0.7411	0.1356	3.6601	36.5953
1326.416	-0.5678	0.1356	3.6616	36.5967
1326.436	-0.6214	0.1356	3.6608	36.5960
1326.456	-0.6939	0.1356	3.6600	36.5952
1326.477	-0.7600	0.1356	3.6614	36.5966
1326.497	-0.6057	0.1356	3.6606	36.5958
1326.517	-0.6088	0.1356	3.6598	36.5950
1326.537	-0.7002	0.1356	3.6590	36.5943
1326.558	-0.7663	0.1356	3.6605	36.5957
1326.578	-0.6277	0.1356	3.6597	36.5949
1326.598	-0.5741	0.1356	3.6589	36.5941
1326.619	-0.7191	0.1356	3.6603	36.5956
1326.639	-0.7758	0.1356	3.6595	36.5948
1326.659	-0.6434	0.1356	3.6588	36.5940
1326.680	-0.5710	0.1356	3.6602	36.5955
1326.700	-0.7096	0.1356	3.6594	36.5947
1326.720	-0.7789	0.1356	3.6586	36.5939
1326.741	-0.6277	0.1356	3.6601	36.5954
1326.761	-0.5868	0.1356	3.6593	36.5946
1326.781	-0.7065	0.1356	3.6585	36.5938
1326.802	-0.7663	0.1356	3.6600	36.5953
1326.822	-0.6277	0.1356	3.6592	36.5945
1326.842	-0.5836	0.1356	3.6584	36.5937
1326.863	-0.7159	0.1356	3.6599	36.5952
1326.883	-0.6750	0.1356	3.6591	36.5944
1326.904	-0.6246	0.1356	3.6606	36.5958
1326.924	-0.7348	0.1356	3.6598	36.5950
1326.945	-0.6088	0.1356	3.6612	36.5965
1326.965	-0.6781	0.1356	3.6604	36.5957
1326.986	-0.6875	0.1356	3.6619	36.5972
1327.006	-0.6088	0.1356	3.6611	36.5964
1327.027	-0.7631	0.1356	3.6625	36.5979
1327.047	-0.6214	0.1356	3.6617	36.5971
1327.067	-0.6750	0.1356	3.6609	36.5963
1327.088	-0.7569	0.1356	3.6623	36.5977
1327.108	-0.5805	0.1356	3.6615	36.5969
1327.129	-0.6561	0.1356	3.6629	36.5984
1327.149	-0.7537	0.1356	3.6621	36.5976
1327.169	-0.6718	0.1356	3.6613	36.5968
1327.190	-0.5427	0.1356	3.6627	36.5983
1327.210	-0.6277	0.1356	3.6619	36.5975
1327.231	-0.6781	0.1356	3.6633	36.5990
1327.250	-0.7096	0.1356	3.6602	36.5959
1327.271	-0.5616	0.0000	3.6381	36.5737
1327.291	-0.5805	0.1356	3.6151	36.5503
1327.311	-0.6939	0.1356	3.6149	36.5496
1327.332	-0.7348	0.1356	3.6169	36.5511
1327.352	-0.5868	0.1356	3.6166	36.5504
1327.372	-0.5930	0.1356	3.6164	36.5496
1327.392	-0.6844	0.1356	3.6161	36.5489
1327.413	-0.7506	0.1356	3.6181	36.5504
1327.433	-0.6120	0.1356	3.6179	36.5497
1327.453	-0.5868	0.1356	3.6176	36.5490
1327.474	-0.6907	0.1356	3.6196	36.5505
1327.494	-0.7379	0.1356	3.6193	36.5497
1327.514	-0.6057	0.1356	3.6190	36.5490
1327.535	-0.6088	0.1356	3.6210	36.5505
1327.555	-0.7159	0.1356	3.6207	36.5498
1327.575	-0.7443	0.1356	3.6204	36.5491
1327.596	-0.6120	0.1356	3.6223	36.5506
1327.616	-0.7002	0.1356	3.6220	36.5499
1327.637	-0.7191	0.1356	3.6239	36.5514
1327.657	-0.5678	0.1356	3.6236	36.5506
1327.677	-0.6655	0.1356	3.6232	36.5499
1327.698	-0.7600	0.1356	3.6252	36.5514
1327.718	-0.7222	0.1356	3.6248	36.5507
1327.738	-0.5616	0.1356	3.6244	36.5500
1327.759	-0.6623	0.1356	3.6263	36.5515
1327.779	-0.7474	0.1356	3.6260	36.5508
1327.799	-0.7191	0.1356	3.6256	36.5500
1327.820	-0.5741	0.1356	3.6275	36.5515
1327.840	-0.6623	0.1356	3.6271	36.5508
1327.860	-0.7317	0.1356	3.6267	36.5501
1327.880	-0.6970	0.1356	3.6263	36.5493
1327.901	-0.5521	0.1356	3.6282	36.5509
1327.921	-0.6844	0.1356	3.6278	36.5501
1327.941	-0.7537	0.1356	3.6274	36.5494
1327.962	-0.6907	0.1356	3.6293	36.5509
1327.982	-0.5553	0.1356	3.6289	36.5502
1328.002	-0.6718	0.1356	3.6285	36.5494
1328.023	-0.7569	0.1356	3.6303	36.5510
1328.043	-0.7127	0.1356	3.6299	36.5502
1328.063	-0.5773	0.1356	3.6295	36.5495
1328.084	-0.6718	0.1356	3.6313	36.5510
1328.105	-0.5899	0.1356	3.6331	36.5526
1328.125	-0.7348	0.1356	3.6327	36.5518
1328.146	-0.5962	0.1356	3.6345	36.5533
1328.166	-0.6655	0.1356	3.6340	36.5526
1328.187	-0.7789	0.1356	3.6358	36.5541
1328.207	-0.6057	0.1356	3.6353	36.5534
1328.227	-0.6498	0.1356	3.6348	36.5526
1328.248	-0.7537	0.1356	3.6366	36.5542
1328.268	-0.7663	0.1356	3.6361	36.5534
1328.288	-0.6309	0.1356	3.6356	36.5527
1328.308	-0.6214	0.1356	3.6351	36.5519
1328.329	-0.7127	0.1356	3.6368	36.5535
1328.349	-0.7600	0.1356	3.6363	36.5527
1328.369	-0.6088	0.1356	3.6358	36.5520
1328.390	-0.6025	0.1356	3.6376	36.5535
1328.410	-0.6970	0.1356	3.6371	36.5528
1328.430	-0.7411	0.1356	3.6366	36.5520
1328.451	-0.5836	0.1356	3.6383	36.5536
1328.471	-0.6151	0.1356	3.6378	36.5528
1328.491	-0.7002	0.1356	3.6373	36.5521
1328.512	-0.7631	0.1356	3.6390	36.5536
1328.532	-0.5899	0.1356	3.6385	36.5529
1328.552	-0.5868	0.1356	3.6380	36.5521
1328.572	-0.7222	0.1356	3.6374	36.5514
1328.593	-0.7695	0.1356	3.6392	36.5529
1328.613	-0.6088	0.1356	3.6386	36.5522
1328.633	-0.5773	0.1356	3.6381	36.5514
1328.654	-0.6718	0.1356	3.6398	36.5530
1328.674	-0.7695	0.1356	3.6393	36.5522
1328.695	-0.5773	0.0000	3.6174	36.5300
1328.715	-0.6561	0.1356	3.5947	36.5067
1328.735	-0.7695	0.1356	3.5947	36.5061
1328.756	-0.5994	0.1356	3.5970	36.5076
1328.776	-0.6403	0.1356	3.5970	36.5070
1328.796	-0.7159	0.1356	3.5970	36.5063
1328.817	-0.6214	0.1356	3.5992	36.5079
1328.837	-0.6120	0.1356	3.5992	36.5072
1328.858	-0.7379	0.1356	3.6014	36.5088
1328.878	-0.7127	0.1356	3.6013	36.5081
1328.898	-0.5647	0.1356	3.6013	36.5074
1328.919	-0.6875	0.1356	3.6035	36.5090
1328.939	-0.7726	0.1356	3.6034	36.5083
1328.959	-0.6025	0.1356	3.6033	36.5076
1328.980	-0.6246	0.1356	3.6055	36.5092
1329.000	-0.7254	0.1356	3.6053	36.5085
1329.020	-0.7065	0.1356	3.6052	36.5078
1329.041	-0.5647	0.1356	3.6074	36.5094
1329.061	-0.6844	0.1356	3.6072	36.5087
1329.082	-0.7789	0.1356	3.6094	36.5103
1329.102	-0.5616	0.1356	3.6092	36.5096
1329.122	-0.6277	0.1356	3.6090	36.5089
1329.143	-0.7537	0.1356	3.6111	36.5105
1329.163	-0.5805	0.1356	3.6109	36.5098
1329.184	-0.6309	0.1356	3.6130	36.5114
1329.204	-0.7191	0.1356	3.6128	36.5107
1329.224	-0.6372	0.1356	3.6126	36.5100
1329.245	-0.5899	0.1356	3.6146	36.5116
1329.265	-0.6750	0.1356	3.6144	36.5109
1329.285	-0.7379	0.1356	3.6142	36.5102
1329.306	-0.5805	0.1356	3.6162	36.5118
1329.326	-0.6561	0.1356	3.6160	36.5111
1329.347	-0.7285	0.1356	3.6180	36.5127
1329.367	-0.5741	0.1356	3.6177	36.5120
1329.387	-0.6057	0.1356	3.6174	36.5113
1329.408	-0.7317	0.1356	3.6194	36.5129
1329.428	-0.5773	0.1356	3.6191	36.5122
1329.449	-0.5836	0.1356	3.6211	36.5138
1329.469	-0.7600	0.1356	3.6208	36.5131
1329.489	-0.6623	0.1356	3.6205	36.5124
1329.510	-0.5805	0.1356	3.6224	36.5140
1329.530	-0.6875	0.1356	3.6221	36.5133
1329.550	-0.7096	0.1356	3.6218	36.5126
1329.571	-0.5616	0.1356	3.6237	36.5142
1329.591	-0.6529	0.1356	3.6234	36.5135
1329.612	-0.7631	0.1356	3.6253	36.5150
1329.632	-0.5899	0.1356	3.6249	36.5143
1329.652	-0.5930	0.1356	3.6246	36.5137
1329.673	-0.7537	0.1356	3.6265	36.5152
1329.693	-0.6813	0.1356	3.6261	36.5145
1329.713	-0.5458	0.1356	3.6257	36.5138
1329.734	-0.7096	0.1356	3.6276	36.5154
1329.754	-0.7631	0.1356	3.6272	36.5147
1329.774	-0.5930	0.1356	3.6268	36.5140
1329.795	-0.6561	0.1356	3.6287	36.5156
1329.815	-0.7537	0.1356	3.6283	36.5149
1329.836	-0.6372	0.1356	3.6301	36.5165
1329.856	-0.6214	0.1356	3.6297	36.5158
1329.876	-0.7285	0.1356	3.6293	36.5151
1329.897	-0.7569	0.1356	3.6311	36.5167
1329.917	-0.5836	0.1356	3.6307	36.5160
1329.937	-0.6875	0.1356	3.6303	36.5153
1329.958	-0.7726	0.1356	3.6321	36.5169
1329.978	-0.6182	0.1356	3.6317	36.5162
1329.999	-0.6372	0.1356	3.6335	36.5177
1330.019	-0.7379	0.1356	3.6330	36.5170
1330.039	-0.6781	0.1356	3.6326	36.5163
1330.060	-0.5805	0.1356	3.6344	36.5179
1330.080	-0.7254	0.1356	3.6339	36.5172
1330.101	-0.7222	0.1356	3.6357	36.5188
1330.121	-0.5836	0.1356	3.6352	36.5181
1330.142	-0.5962	0.1356	3.6369	36.5196
1330.163	-0.7285	0.1356	3.6387	36.5212
1330.183	-0.5741	0.1356	3.6381	36.5205
1330.204	-0.6529	0.1356	3.6399	36.5221
1330.224	-0.7474	0.0000	3.6169	36.4988
1330.245	-0.6151	0.1356	3.5953	36.4767
1330.265	-0.7191	0.1356	3.5953	36.4760
1330.285	-0.6939	0.1356	3.5953	36.4754
1330.306	-0.5836	0.1356	3.5976	36.4770
1330.326	-0.7127	0.1356	3.5976	36.4764
1330.347	-0.6907	0.1356	3.5998	36.4780
1330.367	-0.6088	0.1356	3.5998	36.4773
1330.388	-0.8230	0.1356	3.6020	36.4789
1330.408	-0.6246	0.1356	3.6019	36.4783
1330.429	-0.6151	0.1356	3.6041	36.4799
1330.449	-0.7379	0.1356	3.6040	36.4793
1330.469	-0.6750	0.1356	3.6039	36.4786
1330.490	-0.6088	0.1356	3.6060	36.4802
1330.510	-0.7474	0.1356	3.6059	36.4796
1330.531	-0.6939	0.1356	3.6080	36.4812
1330.551	-0.5868	0.1356	3.6079	36.4806
1330.571	-0.7254	0.1356	3.6078	36.4799
1330.592	-0.7191	0.1356	3.6099	36.4815
1330.612	-0.5458	0.1356	3.6097	36.4809
1330.632	-0.6939	0.1356	3.6095	36.4802
1330.653	-0.7631	0.1356	3.6116	36.4818
1330.673	-0.5899	0.1356	3.6114	36.4812
1330.694	-0.6340	0.1356	3.6135	36.4828
1330.714	-0.7663	0.1356	3.6133	36.4822
1330.734	-0.6686	0.1356	3.6131	36.4815
1330.755	-0.5773	0.1356	3.6151	36.4831
1330.775	-0.7065	0.1356	3.6149	36.4825
1330.795	-0.7443	0.1356	3.6146	36.4818
1330.816	-0.5647	0.1356	3.6167	36.4834
1330.836	-0.6498	0.1356	3.6164	36.4828
1330.856	-0.7695	0.1356	3.6162	36.4821
1330.877	-0.6277	0.1356	3.6182	36.4837
1330.897	-0.6088	0.1356	3.6179	36.4831
1330.918	-0.7254	0.1356	3.6199	36.4847
1330.938	-0.7159	0.1356	3.6196	36.4840
1330.958	-0.5647	0.1356	3.6193	36.4834
1330.979	-0.6813	0.1356	3.6212	36.4850
1330.999	-0.7631	0.1356	3.6209	36.4843
1331.019	-0.5836	0.1356	3.6206	36.4837
1331.040	-0.6088	0.1356	3.6226	36.4853
1331.060	-0.7348	0.1356	3.6223	36.4846
1331.081	-0.6182	0.1356	3.6242	36.4863
1331.101	-0.6025	0.1356	3.6238	36.4856
1331.121	-0.7159	0.0000	3.6010	36.4624
1331.142	-0.6309	0.1356	3.5796	36.4403
1331.162	-0.5773	0.1356	3.5799	36.4397
1331.183	-0.7159	0.1356	3.5823	36.4414
1331.203	-0.5773	0.1356	3.5825	36.4408
1331.224	-0.6151	0.1356	3.5849	36.4424
1331.244	-0.7033	0.1356	3.5850	36.4418
1331.264	-0.6309	0.1356	3.5852	36.4412
1331.285	-0.5553	0.1356	3.5876	36.4429
1331.305	-0.6403	0.1356	3.5877	36.4423
1331.325	-0.7191	0.1356	3.5878	36.4417
1331.346	-0.5301	0.1356	3.5902	36.4433
1331.366	-0.6372	0.1356	3.5902	36.4427
1331.386	-0.7348	0.1356	3.5903	36.4421
1331.407	-0.6214	0.1356	3.5926	36.4438
1331.427	-0.6246	0.1356	3.5927	36.4432
1331.448	-0.7222	0.1356	3.5950	36.4449
1331.468	-0.7096	0.1356	3.5950	36.4443
1331.488	-0.5773	0.1356	3.5950	36.4437
1331.509	-0.6907	0.1356	3.5973	36.4453
1331.529	-0.7758	0.1356	3.5973	36.4447
1331.549	-0.5805	0.1356	3.5973	36.4441
1331.570	-0.6466	0.1356	3.5995	36.4458
1331.590	-0.7317	0.1356	3.5995	36.4452
1331.611	-0.6592	0.1356	3.6017	36.4468
1331.631	-0.5930	0.1356	3.6016	36.4462
1331.651	-0.6813	0.1356	3.6015	36.4456
1331.672	-0.7127	0.1356	3.6037	36.4473
1331.692	-0.5678	0.1356	3.6036	36.4467
1331.712	-0.6434	0.1356	3.6035	36.4461
1331.733	-0.7443	0.1356	3.6057	36.4477
1331.753	-0.5647	0.1356	3.6056	36.4471
1331.774	-0.6655	0.1356	3.6077	36.4488
1331.794	-0.7348	0.1356	3.6076	36.4482
1331.815	-0.5773	0.1356	3.6097	36.4498
1331.835	-0.6372	0.1356	3.6095	36.4492
1331.855	-0.7600	0.1356	3.6094	36.4486
1331.876	-0.6120	0.1356	3.6114	36.4502
1331.896	-0.5899	0.1356	3.6113	36.4496
1331.916	-0.7191	0.1356	3.6111	36.4490
1331.937	-0.7002	0.1356	3.6131	36.4507
1331.957	-0.5647	0.1356	3.6129	36.4501
1331.977	-0.6750	0.1356	3.6127	36.4495
1331.998	-0.7695	0.1356	3.6148	36.4511
1332.018	-0.5930	0.1356	3.6145	36.4505
1332.039	-0.6403	0.1356	3.6166	36.4521
1332.059	-0.7631	0.1356	3.6163	36.4515
1332.079	-0.7002	0.1356	3.6161	36.4509
1332.100	-0.5836	0.1356	3.6181	36.4526
1332.120	-0.7254	0.1356	3.6178	36.4520
1332.140	-0.7222	0.1356	3.6175	36.4513
1332.161	-0.5741	0.1356	3.6195	36.4530
1332.182	-0.6309	0.1356	3.6215	36.4546
1332.202	-0.6120	0.1356	3.6212	36.4540
1332.223	-0.7663	0.1356	3.6231	36.4557
1332.243	-0.6655	0.1356	3.6228	36.4551
1332.263	-0.6025	0.1356	3.6224	36.4544
1332.284	-0.7254	0.1356	3.6244	36.4561
1332.304	-0.7222	0.1356	3.6240	36.4555
1332.325	-0.5962	0.1356	3.6259	36.4571
1332.345	-0.7191	0.1356	3.6255	36.4565
1332.366	-0.7222	0.1356	3.6274	36.4581
1332.386	-0.5773	0.1356	3.6270	36.4575
1332.406	-0.7065	0.1356	3.6267	36.4569
1332.427	-0.7348	0.1356	3.6285	36.4585
1332.447	-0.5994	0.1356	3.6281	36.4579
1332.467	-0.6939	0.1356	3.6277	36.4573
1332.488	-0.7631	0.1356	3.6296	36.4589
1332.508	-0.5994	0.0000	3.6067	36.4357
1332.529	-0.6309	0.1356	3.5853	36.4137
1332.549	-0.7317	0.1356	3.5854	36.4131
1332.569	-0.6655	0.1356	3.5855	36.4126
1332.590	-0.5489	0.1356	3.5879	36.4143
1332.610	-0.7065	0.1356	3.5880	36.4137
1332.630	-0.7600	0.1356	3.5881	36.4131
1332.651	-0.5616	0.1356	3.5905	36.4148
1332.671	-0.6529	0.1356	3.5906	36.4143
1332.691	-0.7663	0.1356	3.5906	36.4137
1332.712	-0.6592	0.1356	3.5929	36.4154
1332.732	-0.5836	0.1356	3.5930	36.4148
1332.753	-0.7159	0.1356	3.5953	36.4165
1332.773	-0.7474	0.1356	3.5953	36.4160
1332.793	-0.5458	0.1356	3.5953	36.4154
1332.814	-0.6655	0.1356	3.5976	36.4171
1332.834	-0.7474	0.1356	3.5976	36.4165
1332.854	-0.5899	0.0000	3.5751	36.3934
1332.875	-0.6246	0.1356	3.5540	36.3714
1332.895	-0.7348	0.1356	3.5546	36.3709
1332.915	-0.6844	0.1356	3.5551	36.3704
1332.936	-0.5616	0.1356	3.5578	36.3721
1332.956	-0.6844	0.1356	3.5583	36.3716
1332.977	-0.7474	0.1356	3.5610	36.3734
1332.997	-0.5773	0.1356	3.5615	36.3728
1333.017	-0.6434	0.1356	3.5619	36.3723
1333.038	-0.7285	0.1356	3.5646	36.3741
1333.058	-0.6151	0.0000	3.5425	36.3510
1333.078	-0.5805	0.1356	3.5208	36.3279
1333.099	-0.7537	0.1356	3.5240	36.3297
1333.119	-0.6718	0.1356	3.5249	36.3293
1333.140	-0.5427	0.1356	3.5280	36.3311
1333.160	-0.6781	0.1356	3.5289	36.3306
1333.180	-0.7191	0.1356	3.5297	36.3301
1333.201	-0.5616	0.1356	3.5328	36.3319
1333.221	-0.6907	0.1356	3.5336	36.3315
1333.242	-0.7411	0.1356	3.5366	36.3333
1333.262	-0.5458	0.1356	3.5374	36.3328
1333.282	-0.6686	0.1356	3.5381	36.3324
1333.303	-0.7506	0.1356	3.5411	36.3342
1333.323	-0.5930	0.1356	3.5418	36.3337
1333.344	-0.6088	0.1356	3.5447	36.3355
1333.364	-0.7411	0.1356	3.5453	36.3350
1333.384	-0.7033	0.1356	3.5460	36.3346
1333.405	-0.5899	0.1356	3.5489	36.3364
1333.425	-0.7127	0.1356	3.5494	36.3359
1333.445	-0.7726	0.1356	3.5500	36.3354
1333.466	-0.5994	0.1356	3.5529	36.3372
1333.486	-0.6623	0.1356	3.5534	36.3368
1333.507	-0.7852	0.1356	3.5562	36.3385
1333.527	-0.6340	0.1356	3.5567	36.3381
1333.547	-0.6182	0.1356	3.5572	36.3376
1333.568	-0.7285	0.1356	3.5599	36.3394
1333.588	-0.6939	0.1356	3.5604	36.3389
1333.609	-0.5930	0.1356	3.5631	36.3407
1333.629	-0.7348	0.1356	3.5635	36.3402
1333.649	-0.6939	0.1356	3.5639	36.3398
1333.670	-0.5899	0.1356	3.5666	36.3416
1333.690	-0.7506	0.1356	3.5669	36.3411
1333.711	-0.6875	0.1356	3.5696	36.3429
1333.731	-0.5805	0.1356	3.5699	36.3424
1333.751	-0.7191	0.1356	3.5702	36.3419
1333.772	-0.6781	0.0000	3.5492	36.3200
1333.792	-0.5994	0.1356	3.5273	36.2970
1333.813	-0.7191	0.1356	3.5305	36.2988
1333.833	-0.6057	0.1356	3.5313	36.2984
1333.854	-0.7317	0.1356	3.5343	36.3002
1333.874	-0.6970	0.1356	3.5351	36.2998
1333.895	-0.5805	0.1356	3.5381	36.3017
1333.915	-0.6813	0.1356	3.5389	36.3012
1333.935	-0.7537	0.1356	3.5396	36.3008
1333.956	-0.5868	0.1356	3.5425	36.3027
1333.976	-0.6466	0.1356	3.5432	36.3022
1333.996	-0.7695	0.1356	3.5439	36.3018
1334.017	-0.6214	0.1356	3.5468	36.3036
1334.037	-0.5805	0.1356	3.5474	36.3032
1334.058	-0.7127	0.1356	3.5503	36.3050
1334.078	-0.7127	0.1356	3.5508	36.3046
1334.098	-0.5458	0.1356	3.5514	36.3042
1334.119	-0.6686	0.1356	3.5542	36.3060
1334.139	-0.7663	0.1356	3.5547	36.3056
1334.159	-0.5994	0.1356	3.5553	36.3052
1334.180	-0.6498	0.1356	3.5580	36.3070
1334.200	-0.7600	0.1356	3.5585	36.3066
1334.222	-0.7695	0.1356	3.5635	36.3107
1334.242	-0.6151	0.1356	3.5639	36.3102
1334.262	-0.6623	0.1356	3.5643	36.3098
1334.283	-0.7506	0.1356	3.5669	36.3116
1334.303	-0.6498	0.1356	3.5673	36.3112
1334.323	-0.5899	0.1356	3.5677	36.3108
1334.344	-0.7222	0.1356	3.5703	36.3126
1334.364	-0.7159	0.1356	3.5706	36.3121
1334.385	-0.5741	0.1356	3.5732	36.3140
1334.405	-0.7096	0.1356	3.5735	36.3135
1334.425	-0.7096	0.1356	3.5738	36.3131
1334.446	-0.5773	0.1356	3.5763	36.3149
1334.466	-0.6875	0.1356	3.5765	36.3145
1334.487	-0.7443	0.1356	3.5790	36.3163
1334.507	-0.5489	0.1356	3.5792	36.3159
1334.527	-0.6340	0.1356	3.5795	36.3154
1334.548	-0.7506	0.1356	3.5819	36.3172
1334.568	-0.5899	0.1356	3.5821	36.3168
1334.589	-0.5930	0.1356	3.5845	36.3186
1334.609	-0.7191	0.1356	3.5847	36.3182
1334.629	-0.7002	0.1356	3.5848	36.3177
1334.650	-0.5962	0.1356	3.5872	36.3195
1334.670	-0.6781	0.1356	3.5873	36.3191
1334.690	-0.7506	0.1356	3.5874	36.3187
1334.711	-0.5584	0.1356	3.5898	36.3205
1334.731	-0.6561	0.1356	3.5899	36.3200
1334.751	-0.7663	0.1356	3.5900	36.3196
1334.772	-0.6434	0.1356	3.5923	36.3214
1334.792	-0.6057	0.1356	3.5924	36.3209
1334.813	-0.7254	0.1356	3.5946	36.3228
1334.833	-0.7474	0.1356	3.5947	36.3223
1334.853	-0.5899	0.1356	3.5947	36.3219
1334.874	-0.6781	0.1356	3.5970	36.3237
1334.894	-0.7631	0.1356	3.5970	36.3232
1334.914	-0.5962	0.1356	3.5970	36.3228
1334.935	-0.6372	0.1356	3.5992	36.3246
1334.955	-0.7474	0.1356	3.5992	36.3241
1334.976	-0.6088	0.1356	3.6014	36.3259
1334.996	-0.5962	0.1356	3.6013	36.3255
1335.016	-0.6907	0.1356	3.6013	36.3250
1335.037	-0.6907	0.1356	3.6034	36.3268
1335.057	-0.5301	0.1356	3.6033	36.3264
1335.077	-0.6277	0.1356	3.6033	36.3259
1335.098	-0.7379	0.1356	3.6054	36.3277
1335.118	-0.5364	0.1356	3.6053	36.3273
1335.139	-0.6592	0.1356	3.6074	36.3291
1335.159	-0.6970	0.1356	3.6073	36.3286
1335.180	-0.5489	0.1356	3.6094	36.3304
1335.200	-0.6340	0.1356	3.6093	36.3300
1335.220	-0.6970	0.1356	3.6091	36.3295
1335.241	-0.5868	0.1356	3.6112	36.3313
1335.261	-0.6151	0.1356	3.6110	36.3309
1335.282	-0.7254	0.1356	3.6131	36.3327
1335.302	-0.5868	0.0000	3.5904	36.3096
1335.322	-0.6529	0.0000	3.5456	36.2640
1335.343	-0.7379	0.1356	3.5249	36.2422
1335.363	-0.6655	0.1356	3.5258	36.2418
1335.383	-0.5741	0.1356	3.5267	36.2415
1335.404	-0.7379	0.1356	3.5298	36.2434
1335.424	-0.7379	0.1356	3.5306	36.2430
1335.445	-0.5868	0.1356	3.5337	36.2450
1335.465	-0.6718	0.1356	3.5345	36.2446
1335.485	-0.7726	0.1356	3.5352	36.2443
1335.506	-0.6057	0.1356	3.5382	36.2462
1335.526	-0.6372	0.1356	3.5390	36.2458
1335.546	-0.7569	0.1356	3.5397	36.2455
1335.567	-0.7191	0.1356	3.5426	36.2474
1335.587	-0.5899	0.1356	3.5433	36.2470
1335.608	-0.7127	0.1356	3.5462	36.2489
1335.628	-0.7600	0.1356	3.5469	36.2486
1335.648	-0.5584	0.1356	3.5475	36.2482
1335.669	-0.6844	0.1356	3.5503	36.2501
1335.689	-0.7726	0.1356	3.5509	36.2498
1335.709	-0.6025	0.1356	3.5515	36.2494
1335.730	-0.6686	0.1356	3.5543	36.2513
1335.750	-0.7789	0.1356	3.5548	36.2509
1335.771	-0.6214	0.1356	3.5576	36.2528
1335.791	-0.6655	0.1356	3.5581	36.2525
1335.812	-0.7506	0.1356	3.5608	36.2544
1335.832	-0.6246	0.1356	3.5612	36.2540
1335.852	-0.6309	0.1356	3.5617	36.2536
1335.873	-0.7569	0.1356	3.5644	36.2555
1335.893	-0.6781	0.1356	3.5648	36.2552
1335.913	-0.5962	0.1356	3.5652	36.2548
1335.934	-0.7254	0.1356	3.5678	36.2567
1335.954	-0.7348	0.1356	3.5681	36.2563
1335.975	-0.5741	0.1356	3.5707	36.2582
1335.995	-0.6750	0.1356	3.5711	36.2579
1336.015	-0.7663	0.1356	3.5714	36.2575
1336.036	-0.5994	0.1356	3.5739	36.2594
1336.056	-0.6120	0.1356	3.5742	36.2590
1336.076	-0.7411	0.1356	3.5745	36.2587
1336.097	-0.6781	0.1356	3.5770	36.2605
1336.117	-0.5930	0.1356	3.5773	36.2602
1336.138	-0.6970	0.1356	3.5798	36.2621
1336.158	-0.7474	0.1356	3.5800	36.2617
1336.178	-0.5710	0.1356	3.5802	36.2613
1336.199	-0.7065	0.1356	3.5826	36.2632
1336.219	-0.7631	0.1356	3.5828	36.2628
1336.240	-0.5773	0.0000	3.5616	36.2410
1336.261	-0.6372	0.1356	3.5407	36.2192
1336.281	-0.6434	0.1356	3.5414	36.2189
1336.302	-0.7569	0.1356	3.5444	36.2208
1336.322	-0.6277	0.1356	3.5450	36.2205
1336.342	-0.6529	0.1356	3.5457	36.2202
1336.363	-0.7820	0.1356	3.5485	36.2221
1336.383	-0.6025	0.1356	3.5491	36.2218
1336.404	-0.6434	0.1356	3.5520	36.2237
1336.424	-0.7631	0.1356	3.5525	36.2234
1336.444	-0.6340	0.1356	3.5531	36.2231
1336.465	-0.6214	0.1356	3.5559	36.2250
1336.485	-0.7474	0.1356	3.5564	36.2247
1336.506	-0.6813	0.1356	3.5591	36.2266
1336.526	-0.5836	0.1356	3.5596	36.2263
1336.546	-0.7379	0.1356	3.5600	36.2260
1336.567	-0.7663	0.1356	3.5627	36.2279
1336.587	-0.5836	0.1356	3.5632	36.2276
1336.607	-0.6655	0.1356	3.5636	36.2273
1336.628	-0.7569	0.1356	3.5662	36.2292
1336.648	-0.6057	0.1356	3.5666	36.2288
1336.668	-0.6025	0.1356	3.5670	36.2285
1336.689	-0.7285	0.1356	3.5696	36.2304
1336.709	-0.7191	0.1356	3.5699	36.2301
1336.730	-0.5805	0.1356	3.5725	36.2320
1336.750	-0.6655	0.1356	3.5728	36.2317
1336.770	-0.7506	0.1356	3.5731	36.2314
1336.791	-0.6088	0.1356	3.5757	36.2333
1336.811	-0.6403	0.1356	3.5759	36.2330
1336.831	-0.7506	0.1356	3.5762	36.2326
1336.852	-0.6151	0.1356	3.5787	36.2345
1336.872	-0.5678	0.1356	3.5789	36.2342
1336.893	-0.7065	0.1356	3.5814	36.2361
1336.913	-0.6781	0.1356	3.5815	36.2358
1336.933	-0.5269	0.1356	3.5817	36.2354
1336.954	-0.6592	0.1356	3.5842	36.2374
1336.974	-0.7127	0.1356	3.5843	36.2370
1336.995	-0.5836	0.1356	3.5867	36.2389
1337.015	-0.6813	0.1356	3.5868	36.2386
1337.035	-0.7317	0.1356	3.5870	36.2383
1337.056	-0.5647	0.1356	3.5893	36.2402
1337.076	-0.6529	0.1356	3.5894	36.2398
1337.097	-0.7285	0.1356	3.5917	36.2417
1337.117	-0.5930	0.1356	3.5918	36.2414
1337.138	-0.6781	0.1356	3.5941	36.2433
1337.158	-0.7222	0.1356	3.5941	36.2430
1337.178	-0.5678	0.1356	3.5942	36.2426
1337.199	-0.6875	0.1356	3.5964	36.2445
1337.219	-0.7222	0.1356	3.5964	36.2442
1337.240	-0.5489	0.1356	3.5987	36.2461
1337.260	-0.6970	0.1356	3.5987	36.2457
1337.281	-0.6875	0.1356	3.6009	36.2476
1337.301	-0.6277	0.1356	3.6008	36.2473
1337.322	-0.7474	0.1356	3.6030	36.2492
1337.342	-0.6246	0.1356	3.6029	36.2488
1337.362	-0.6466	0.1356	3.6029	36.2485
1337.383	-0.7506	0.1356	3.6050	36.2504
1337.403	-0.6655	0.1356	3.6049	36.2500
1337.423	-0.6025	0.1356	3.6048	36.2497
1337.444	-0.7222	0.1356	3.6070	36.2516
1337.464	-0.7285	0.1356	3.6068	36.2512
1337.485	-0.5647	0.1356	3.6089	36.2531
1337.505	-0.7033	0.1356	3.6088	36.2527
1337.525	-0.7758	0.1356	3.6086	36.2524
1337.546	-0.5962	0.1356	3.6107	36.2543
1337.566	-0.6750	0.1356	3.6105	36.2539
1337.586	-0.7443	0.1356	3.6104	36.2535
1337.607	-0.6875	0.1356	3.6124	36.2554
1337.627	-0.5773	0.1356	3.6122	36.2551
1337.648	-0.7033	0.1356	3.6143	36.2570
1337.668	-0.7411	0.1356	3.6141	36.2566
1337.688	-0.5647	0.1356	3.6139	36.2562
1337.709	-0.6875	0.1356	3.6159	36.2581
1337.729	-0.7695	0.1356	3.6156	36.2578
1337.749	-0.5994	0.1356	3.6154	36.2574
1337.770	-0.6246	0.1356	3.6174	36.2593
1337.790	-0.7569	0.1356	3.6172	36.2589
1337.811	-0.6655	0.1356	3.6191	36.2608
1337.831	-0.5741	0.1356	3.6189	36.2604
1337.851	-0.7065	0.1356	3.6186	36.2601
1337.872	-0.7474	0.1356	3.6205	36.2620
1337.892	-0.5805	0.1356	3.6202	36.2616
1337.912	-0.7191	0.1356	3.6199	36.2612
1337.933	-0.7600	0.1356	3.6219	36.2631
1337.953	-0.6025	0.1356	3.6216	36.2627
1337.974	-0.6655	0.1356	3.6235	36.2646
1337.994	-0.7789	0.1356	3.6232	36.2642
1338.014	-0.6309	0.1356	3.6228	36.2639
1338.035	-0.6718	0.1356	3.6248	36.2657
1338.055	-0.7569	0.1356	3.6244	36.2654
1338.076	-0.5741	0.1356	3.6263	36.2673
1338.096	-0.6434	0.1356	3.6259	36.2669
1338.116	-0.7254	0.1356	3.6256	36.2665
1338.137	-0.6466	0.1356	3.6275	36.2684
1338.157	-0.5962	0.1356	3.6271	36.2680
1338.178	-0.7127	0.1356	3.6289	36.2699
1338.198	-0.7443	0.1356	3.6285	36.2695
1338.218	-0.5962	0.1356	3.6281	36.2691
1338.239	-0.6655	0.1356	3.6300	36.2710
1338.259	-0.7663	0.1356	3.6296	36.2706
1338.279	-0.6057	0.1356	3.6291	36.2702
1338.301	-0.6561	0.1356	3.6332	36.2744
1338.321	-0.5994	0.1356	3.6328	36.2740
1338.341	-0.7506	0.1356	3.6323	36.2736
1338.362	-0.6498	0.1356	3.6341	36.2755
1338.382	-0.5930	0.1356	3.6336	36.2751
1338.403	-0.6939	0.1356	3.6354	36.2769
1338.423	-0.7222	0.1356	3.6349	36.2765
1338.443	-0.5678	0.1356	3.6345	36.2761
1338.464	-0.6623	0.1356	3.6362	36.2780
1338.484	-0.7569	0.1356	3.6357	36.2776
1338.504	-0.5962	0.1356	3.6352	36.2772
1338.525	-0.6529	0.1356	3.6370	36.2791
1338.545	-0.7474	0.1356	3.6365	36.2787
1338.566	-0.6561	0.1356	3.6382	36.2806
1338.586	-0.5773	0.1356	3.6377	36.2802
1338.606	-0.7065	0.1356	3.6372	36.2798
1338.627	-0.7002	0.1356	3.6389	36.2816
1338.647	-0.5773	0.1356	3.6384	36.2812
1338.668	-0.7096	0.1356	3.6401	36.2831
1338.688	-0.7096	0.1356	3.6396	36.2827
1338.708	-0.5584	0.1356	3.6391	36.2823
1338.729	-0.7065	0.1356	3.6408	36.2842
1338.749	-0.7127	0.1356	3.6402	36.2838
1338.770	-0.5773	0.1356	3.6419	36.2856
1338.790	-0.6875	0.1356	3.6414	36.2852
1338.810	-0.7285	0.1356	3.6408	36.2848
1338.831	-0.5301	0.1356	3.6425	36.2867
1338.851	-0.6151	0.1356	3.6419	36.2863
1338.872	-0.7033	0.1356	3.6436	36.2881
1338.892	-0.5805	0.1356	3.6430	36.2877
1338.912	-0.5836	0.1356	3.6424	36.2873
1338.933	-0.6970	0.1356	3.6441	36.2892
1338.953	-0.6813	0.1356	3.6435	36.2888
1338.973	-0.5741	0.1356	3.6429	36.2884
1338.994	-0.6970	0.1356	3.6446	36.2902
1339.014	-0.7254	0.1356	3.6440	36.2898
1339.034	-0.5616	0.1356	3.6434	36.2894
1339.055	-0.6403	0.1356	3.6450	36.2913
1339.075	-0.7191	0.1356	3.6444	36.2908
1339.096	-0.6057	0.1356	3.6461	36.2927
1339.116	-0.5710	0.1356	3.6455	36.2923
1339.136	-0.7191	0.1356	3.6449	36.2919
1339.157	-0.6686	0.1356	3.6465	36.2937
1339.177	-0.5553	0.1356	3.6459	36.2933
1339.197	-0.6529	0.1356	3.6453	36.2929
1339.218	-0.7631	0.1356	3.6469	36.2947
1339.238	-0.5647	0.1356	3.6463	36.2943
1339.259	-0.6340	0.1356	3.6479	36.2962
1339.279	-0.7379	0.1356	3.6472	36.2958
1339.299	-0.6592	0.1356	3.6466	36.2953
1339.320	-0.6277	0.1356	3.6482	36.2972
1339.340	-0.7600	0.1356	3.6476	36.2968
1339.361	-0.6403	0.1356	3.6492	36.2986
1339.381	-0.6182	0.1356	3.6485	36.2982
1339.401	-0.7222	0.1356	3.6479	36.2978
1339.422	-0.7506	0.1356	3.6495	36.2996
1339.442	-0.5930	0.1356	3.6488	36.2992
1339.462	-0.6498	0.1356	3.6482	36.2988
1339.483	-0.7474	0.1356	3.6498	36.3006
1339.503	-0.7222	0.1356	3.6491	36.3002
1339.523	-0.5678	0.1356	3.6485	36.2998
1339.544	-0.6813	0.1356	3.6500	36.3016
1339.564	-0.7569	0.1356	3.6494	36.3012
1339.584	-0.6907	0.1356	3.6487	36.3008
1339.605	-0.5868	0.1356	3.6503	36.3026
1339.625	-0.6907	0.1356	3.6496	36.3022
1339.645	-0.8010	0.1356	3.6490	36.3018
1339.666	-0.6718	0.1356	3.6506	36.3036
1339.686	-0.5994	0.1356	3.6499	36.3032
1339.706	-0.7191	0.1356	3.6492	36.3028
1339.727	-0.7758	0.1356	3.6508	36.3046
1339.747	-0.6529	0.1356	3.6501	36.3042
1339.767	-0.6277	0.1356	3.6495	36.3037
1339.787	-0.7222	0.1356	3.6488	36.3033
1339.808	-0.7537	0.1356	3.6504	36.3051
1339.828	-0.6182	0.1356	3.6497	36.3047
1339.848	-0.5899	0.1356	3.6491	36.3043
1339.869	-0.7379	0.1356	3.6506	36.3061
1339.889	-0.7537	0.1356	3.6500	36.3057
1339.909	-0.5994	0.1356	3.6493	36.3053
1339.930	-0.5962	0.1356	3.6509	36.3071
1339.950	-0.6939	0.1356	3.6502	36.3067
1339.970	-0.7537	0.1356	3.6495	36.3062
1339.991	-0.5773	0.1356	3.6511	36.3081
1340.011	-0.6561	0.1356	3.6504	36.3076
1340.031	-0.7631	0.1356	3.6498	36.3072
1340.052	-0.6718	0.1356	3.6513	36.3090
1340.072	-0.5773	0.1356	3.6507	36.3086
1340.093	-0.6907	0.1356	3.6522	36.3104
1340.113	-0.7789	0.1356	3.6515	36.3100
1340.133	-0.5836	0.1356	3.6508	36.3096
1340.153	-0.6214	0.1356	3.6502	36.3091
1340.174	-0.7033	0.1356	3.6517	36.3110
1340.194	-0.7506	0.1356	3.6511	36.3105
1340.214	-0.5678	0.1356	3.6504	36.3101
1340.235	-0.6309	0.0000	3.6284	36.2882
1340.255	-0.7096	0.1356	3.6055	36.2652
1340.275	-0.7379	0.1356	3.6054	36.2649
1340.296	-0.5710	0.1356	3.6075	36.2667
1340.316	-0.6403	0.1356	3.6074	36.2664
1340.337	-0.6151	0.1356	3.6095	36.2682
1340.358	-0.7569	0.1356	3.6116	36.2701
1340.378	-0.6561	0.1356	3.6114	36.2697
1340.398	-0.5930	0.1356	3.6112	36.2693
1340.419	-0.6939	0.1356	3.6133	36.2712
1340.439	-0.7506	0.1356	3.6131	36.2708
1340.459	-0.5899	0.1356	3.6129	36.2705
1340.480	-0.6151	0.1356	3.6149	36.2723
1340.500	-0.7285	0.1356	3.6147	36.2719
1340.520	-0.7695	0.1356	3.6144	36.2716
1340.541	-0.6151	0.1356	3.6165	36.2734
1340.561	-0.6246	0.1356	3.6162	36.2730
1340.581	-0.7096	0.1356	3.6160	36.2727
1340.602	-0.7695	0.1356	3.6180	36.2745
1340.622	-0.5930	0.1356	3.6177	36.2741
1340.642	-0.6277	0.1356	3.6174	36.2738
1340.663	-0.7254	0.1356	3.6194	36.2756
1340.683	-0.7127	0.1356	3.6191	36.2752
1340.703	-0.5584	0.1356	3.6189	36.2749
1340.724	-0.6844	0.1356	3.6208	36.2767
1340.744	-0.7537	0.1356	3.6205	36.2763
1340.764	-0.6309	0.1356	3.6202	36.2759
1340.785	-0.5868	0.1356	3.6222	36.2778
1340.805	-0.6655	0.1356	3.6218	36.2774
1340.825	-0.7222	0.1356	3.6215	36.2770
1340.847	-0.5584	0.1356	3.6257	36.2812
1340.868	-0.6529	0.1356	3.6276	36.2830
1340.888	-0.6498	0.1356	3.6272	36.2826
1340.909	-0.5553	0.1356	3.6291	36.2845
1340.929	-0.6718	0.1356	3.6287	36.2841
1340.949	-0.7065	0.1356	3.6283	36.2837
1340.969	-0.5175	0.1356	3.6279	36.2833
1340.990	-0.6120	0.1356	3.6297	36.2851
1341.010	-0.6939	0.1356	3.6293	36.2847
1341.030	-0.6907	0.1356	3.6289	36.2843
1341.051	-0.5427	0.1356	3.6307	36.2862
1341.071	-0.6340	0.1356	3.6303	36.2858
1341.091	-0.7285	0.1356	3.6299	36.2854
1341.112	-0.6623	0.1356	3.6317	36.2872
1341.132	-0.5647	0.1356	3.6313	36.2868
1341.152	-0.6781	0.1356	3.6308	36.2864
1341.173	-0.7726	0.1356	3.6327	36.2883
1341.193	-0.6970	0.1356	3.6322	36.2879
1341.213	-0.5773	0.1356	3.6318	36.2875
1341.234	-0.6970	0.1356	3.6336	36.2893
1341.254	-0.7789	0.1356	3.6331	36.2889
1341.274	-0.6686	0.1356	3.6326	36.2885
1341.295	-0.5647	0.1356	3.6344	36.2904
1341.315	-0.6939	0.1356	3.6340	36.2900
1341.335	-0.7348	0.1356	3.6335	36.2896
1341.356	-0.6214	0.1356	3.6353	36.2914
1341.376	-0.6529	0.1356	3.6348	36.2910
1341.397	-0.7631	0.1356	3.6366	36.2928
1341.417	-0.6529	0.1356	3.6361	36.2924
1341.437	-0.5994	0.1356	3.6356	36.2920
1341.457	-0.7002	0.1356	3.6351	36.2916
1341.478	-0.7758	0.1356	3.6368	36.2935
1341.498	-0.5836	0.1356	3.6363	36.2931
1341.519	-0.6340	0.1356	3.6381	36.2949
1341.539	-0.7254	0.1356	3.6376	36.2945
1341.559	-0.7096	0.1356	3.6371	36.2941
1341.580	-0.5741	0.1356	3.6388	36.2959
1341.600	-0.6592	0.1356	3.6383	36.2955
1341.620	-0.7852	0.1356	3.6377	36.2951
1341.641	-0.6309	0.1356	3.6395	36.2969
1341.661	-0.5773	0.1356	3.6389	36.2965
1341.681	-0.6970	0.1356	3.6384	36.2961
1341.702	-0.7789	0.1356	3.6401	36.2979
1341.722	-0.6277	0.1356	3.6396	36.2975
1341.742	-0.6182	0.1356	3.6390	36.2971
1341.763	-0.7002	0.1356	3.6408	36.2990
1341.783	-0.7789	0.1356	3.6402	36.2985
1341.803	-0.5868	0.1356	3.6397	36.2981
1341.823	-0.6246	0.1356	3.6391	36.2977
1341.844	-0.7379	0.1356	3.6408	36.2995
1341.864	-0.7506	0.1356	3.6403	36.2991
1341.884	-0.5805	0.1356	3.6397	36.2987
1341.905	-0.6561	0.1356	3.6414	36.3005
1341.925	-0.7537	0.1356	3.6409	36.3001
1341.945	-0.7096	0.1356	3.6403	36.2997
1341.966	-0.5710	0.1356	3.6420	36.3015
1341.986	-0.6561	0.1356	3.6415	36.3011
1342.006	-0.7600	0.1356	3.6409	36.3007
1342.027	-0.7159	0.1356	3.6426	36.3025
1342.047	-0.5805	0.1356	3.6420	36.3021
1342.067	-0.6781	0.1356	3.6414	36.3017
1342.088	-0.7758	0.1356	3.6431	36.3035
1342.108	-0.7127	0.1356	3.6425	36.3031
1342.128	-0.5647	0.1356	3.6420	36.3027
1342.149	-0.6813	0.1356	3.6436	36.3045
1342.169	-0.7695	0.1356	3.6431	36.3041
1342.189	-0.6151	0.1356	3.6425	36.3037
1342.210	-0.6120	0.1356	3.6441	36.3055
1342.230	-0.7159	0.1356	3.6436	36.3051
1342.250	-0.7379	0.1356	3.6430	36.3046
1342.271	-0.5805	0.1356	3.6446	36.3065
1342.291	-0.6844	0.1356	3.6440	36.3060
1342.311	-0.7600	0.1356	3.6434	36.3056
1342.332	-0.6623	0.1356	3.6451	36.3074
1342.352	-0.5930	0.1356	3.6445	36.3070
1342.373	-0.7159	0.1356	3.6461	36.3088
1342.393	-0.7285	0.1356	3.6455	36.3084
1342.413	-0.6025	0.1356	3.6449	36.3080
1342.434	-0.6781	0.1356	3.6465	36.3098
1342.454	-0.7852	0.1356	3.6459	36.3094
1342.474	-0.6529	0.1356	3.6453	36.3089
1342.495	-0.5930	0.1356	3.6469	36.3108
1342.515	-0.7191	0.1356	3.6463	36.3103
1342.535	-0.7443	0.1356	3.6457	36.3099
1342.556	-0.6025	0.1356	3.6473	36.3117
1342.576	-0.6057	0.1356	3.6467	36.3113
1342.596	-0.7096	0.1356	3.6461	36.3109
1342.617	-0.7631	0.1356	3.6477	36.3127
1342.637	-0.6025	0.1356	3.6470	36.3122
1342.657	-0.6372	0.1356	3.6464	36.3118
1342.678	-0.7663	0.1356	3.6480	36.3136
1342.698	-0.7065	0.1356	3.6474	36.3132
1342.718	-0.5616	0.1356	3.6468	36.3128
1342.739	-0.6182	0.1356	3.6484	36.3146
1342.759	-0.7254	0.1356	3.6477	36.3141
1342.779	-0.6781	0.1356	3.6471	36.3137
1342.800	-0.5710	0.1356	3.6487	36.3155
1342.820	-0.6309	0.1356	3.6480	36.3151
1342.840	-0.7506	0.1356	3.6474	36.3147
1342.861	-0.6151	0.1356	3.6490	36.3165
1342.881	-0.5836	0.1356	3.6484	36.3160
1342.901	-0.6844	0.1356	3.6477	36.3156
1342.922	-0.6844	0.1356	3.6493	36.3174
1342.942	-0.5584	0.1356	3.6487	36.3170
1342.962	-0.6340	0.1356	3.6480	36.3165
1342.983	-0.7159	0.1356	3.6496	36.3183
1343.003	-0.6750	0.1356	3.6489	36.3179
1343.023	-0.5395	0.1356	3.6483	36.3175
1343.044	-0.6309	0.1356	3.6499	36.3193
1343.064	-0.7096	0.1356	3.6492	36.3188
1343.084	-0.6151	0.1356	3.6486	36.3184
1343.105	-0.5710	0.1356	3.6502	36.3202
1343.125	-0.7002	0.1356	3.6495	36.3198
1343.145	-0.7695	0.1356	3.6488	36.3193
1343.166	-0.6277	0.1356	3.6504	36.3211
1343.186	-0.5868	0.1356	3.6497	36.3207
1343.206	-0.7159	0.1356	3.6491	36.3202
1343.227	-0.7537	0.1356	3.6507	36.3220
1343.247	-0.5773	0.1356	3.6500	36.3216
1343.267	-0.6246	0.1356	3.6493	36.3211
1343.288	-0.7254	0.1356	3.6509	36.3230
1343.308	-0.7758	0.1356	3.6502	36.3225
1343.328	-0.5899	0.1356	3.6496	36.3221
1343.349	-0.6309	0.1356	3.6511	36.3239
1343.369	-0.7474	0.1356	3.6505	36.3234
1343.390	-0.6907	0.1356	3.6520	36.3252
1343.410	-0.7317	0.1356	3.6513	36.3248
1343.431	-0.5962	0.1356	3.6529	36.3266
1343.451	-0.6781	0.1356	3.6522	36.3261
1343.472	-0.7600	0.1356	3.6537	36.3279
1343.492	-0.5962	0.1356	3.6530	36.3275
1343.512	-0.6340	0.1356	3.6523	36.3270
1343.533	-0.7159	0.1356	3.6539	36.3288
1343.553	-0.7096	0.1356	3.6532	36.3284
1343.573	-0.5427	0.1356	3.6525	36.3279
1343.594	-0.6718	0.1356	3.6540	36.3297
1343.614	-0.7726	0.1356	3.6533	36.3293
1343.634	-0.6655	0.1356	3.6526	36.3288
1343.655	-0.5678	0.1356	3.6541	36.3306
1343.675	-0.7065	0.1356	3.6534	36.3302
1343.695	-0.7663	0.1356	3.6527	36.3297
1343.716	-0.6340	0.1356	3.6542	36.3315
1343.736	-0.6182	0.1356	3.6535	36.3310
1343.756	-0.7317	0.1356	3.6528	36.3306
1343.777	-0.7600	0.1356	3.6543	36.3324
1343.797	-0.5805	0.1356	3.6536	36.3319
1343.817	-0.6182	0.1356	3.6529	36.3315
1343.838	-0.7379	0.1356	3.6544	36.3333
1343.858	-0.7443	0.1356	3.6537	36.3328
1343.878	-0.5868	0.1356	3.6530	36.3323
1343.899	-0.6372	0.1356	3.6545	36.3341
1343.919	-0.7569	0.1356	3.6538	36.3337
1343.939	-0.7127	0.1356	3.6531	36.3332
1343.960	-0.5710	0.1356	3.6546	36.3350
1343.980	-0.6498	0.1356	3.6539	36.3345
1344.000	-0.7758	0.1356	3.6532	36.3341
1344.020	-0.7222	0.1356	3.6525	36.3336
1344.041	-0.5773	0.1356	3.6540	36.3354
1344.061	-0.6561	0.1356	3.6533	36.3349
1344.081	-0.7758	0.1356	3.6526	36.3345
1344.102	-0.6813	0.1356	3.6542	36.3363
1344.122	-0.5773	0.1356	3.6534	36.3358
1344.142	-0.6939	0.1356	3.6527	36.3353
1344.163	-0.7695	0.1356	3.6543	36.3371
1344.183	-0.6309	0.1356	3.6535	36.3367
1344.203	-0.6277	0.1356	3.6528	36.3362
1344.224	-0.7222	0.1356	3.6544	36.3380
1344.244	-0.7695	0.1356	3.6537	36.3375
1344.264	-0.5678	0.1356	3.6529	36.3371
1344.285	-0.6592	0.1356	3.6545	36.3389
1344.305	-0.7348	0.1356	3.6538	36.3384
1344.326	-0.6718	0.1356	3.6553	36.3402
1344.346	-0.6057	0.1356	3.6546	36.3397
1344.366	-0.7065	0.1356	3.6538	36.3392
1344.387	-0.7317	0.1356	3.6554	36.3410
1344.407	-0.6057	0.1356	3.6546	36.3405
1344.428	-0.7379	0.1356	3.6561	36.3423
1344.448	-0.6907	0.1356	3.6554	36.3419
1344.468	-0.5805	0.1356	3.6547	36.3414
1344.489	-0.7033	0.1356	3.6562	36.3432
1344.509	-0.7600	0.1356	3.6554	36.3427
1344.529	-0.5930	0.1356	3.6547	36.3422
1344.550	-0.6498	0.1356	3.6562	36.3440
1344.570	-0.7379	0.1356	3.6555	36.3435
1344.591	-0.6340	0.1356	3.6570	36.3453
1344.611	-0.6057	0.1356	3.6562	36.3448
1344.631	-0.7065	0.1356	3.6555	36.3444
1344.652	-0.7065	0.1356	3.6570	36.3462
1344.672	-0.5458	0.1356	3.6562	36.3457
1344.692	-0.6466	0.1356	3.6555	36.3452
1344.713	-0.7159	0.1356	3.6570	36.3470
1344.733	-0.6466	0.1356	3.6562	36.3465
1344.753	-0.5584	0.1356	3.6555	36.3460
1344.774	-0.6686	0.1356	3.6570	36.3478
1344.794	-0.6939	0.1356	3.6563	36.3473
1344.814	-0.5678	0.1356	3.6555	36.3468
1344.835	-0.5805	0.1356	3.6570	36.3486
1344.855	-0.6907	0.1356	3.6563	36.3481
1344.875	-0.7506	0.1356	3.6555	36.3477
1344.896	-0.5647	0.1356	3.6570	36.3494
1344.916	-0.6214	0.1356	3.6563	36.3490
1344.936	-0.7348	0.1356	3.6555	36.3485
1344.957	-0.6529	0.1356	3.6570	36.3503
1344.977	-0.5489	0.1356	3.6563	36.3498
1344.997	-0.6498	0.1356	3.6555	36.3493
1345.018	-0.7127	0.1356	3.6570	36.3511
1345.038	-0.6939	0.1356	3.6563	36.3506
1345.058	-0.5773	0.1356	3.6555	36.3501
1345.079	-0.6718	0.1356	3.6570	36.3519
1345.099	-0.7600	0.1356	3.6563	36.3514
1345.119	-0.7033	0.1356	3.6555	36.3509
1345.140	-0.5521	0.1356	3.6570	36.3527
1345.160	-0.6844	0.1356	3.6563	36.3522
1345.180	-0.7631	0.1356	3.6555	36.3517
1345.201	-0.6120	0.1356	3.6570	36.3535
1345.221	-0.5647	0.1356	3.6563	36.3530
1345.241	-0.6781	0.1356	3.6555	36.3525
1345.262	-0.7884	0.1356	3.6571	36.3543
1345.282	-0.6151	0.1356	3.6563	36.3538
1345.302	-0.6057	0.1356	3.6556	36.3533
1345.322	-0.7096	0.1356	3.6548	36.3528
1345.343	-0.7663	0.1356	3.6563	36.3546
1345.363	-0.5994	0.1356	3.6556	36.3541
1345.383	-0.6120	0.1356	3.6548	36.3536
1345.404	-0.7096	0.1356	3.6564	36.3554
1345.425	-0.7222	0.1356	3.6579	36.3571
1345.445	-0.7348	0.1356	3.6571	36.3567
1345.466	-0.5458	0.1356	3.6586	36.3584
1345.486	-0.7065	0.1356	3.6578	36.3579
1345.507	-0.7789	0.1356	3.6593	36.3597
1345.527	-0.5710	0.1356	3.6585	36.3592
1345.547	-0.6309	0.1356	3.6577	36.3587
1345.568	-0.7127	0.1356	3.6592	36.3605
1345.588	-0.7537	0.1356	3.6584	36.3600
1345.608	-0.5836	0.1356	3.6577	36.3595
1345.629	-0.6372	0.1356	3.6591	36.3612
1345.649	-0.7411	0.1356	3.6584	36.3607
1345.669	-0.7222	0.0000	3.6351	36.3377
1345.690	-0.5805	0.1356	3.6133	36.3157
1345.710	-0.6686	0.1356	3.6131	36.3153
1345.730	-0.7569	0.1356	3.6129	36.3149
1345.750	-0.7065	0.1356	3.6127	36.3144
1345.771	-0.5647	0.1356	3.6147	36.3162
1345.791	-0.6750	0.1356	3.6145	36.3158
1345.811	-0.7569	0.1356	3.6143	36.3154
1345.832	-0.6844	0.1356	3.6163	36.3172
1345.852	-0.5962	0.1356	3.6161	36.3167
1345.872	-0.7065	0.1356	3.6158	36.3163
1345.893	-0.7569	0.1356	3.6178	36.3181
1345.913	-0.5930	0.1356	3.6175	36.3177
1345.933	-0.5994	0.1356	3.6173	36.3172
1345.954	-0.7191	0.1356	3.6193	36.3190
1345.974	-0.7695	0.1356	3.6190	36.3186
1345.994	-0.5741	0.1356	3.6187	36.3182
1346.015	-0.6434	0.1356	3.6207	36.3200
1346.035	-0.7569	0.1356	3.6204	36.3195
1346.055	-0.7379	0.1356	3.6201	36.3191
1346.076	-0.5678	0.1356	3.6220	36.3209
1346.096	-0.6655	0.1356	3.6217	36.3205
1346.116	-0.7726	0.1356	3.6214	36.3200
1346.137	-0.6498	0.1356	3.6233	36.3218
1346.157	-0.6120	0.1356	3.6230	36.3214
1346.178	-0.6813	0.1356	3.6249	36.3232
1346.198	-0.7506	0.1356	3.6246	36.3227
1346.218	-0.6088	0.1356	3.6242	36.3223
1346.238	-0.6120	0.1356	3.6239	36.3218
1346.259	-0.7127	0.1356	3.6258	36.3236
1346.279	-0.7506	0.1356	3.6254	36.3232
1346.299	-0.5805	0.1356	3.6250	36.3227
1346.320	-0.6277	0.1356	3.6269	36.3246
1346.340	-0.7222	0.1356	3.6265	36.3241
1346.360	-0.7317	0.1356	3.6262	36.3237
1346.381	-0.5678	0.1356	3.6280	36.3255
1346.401	-0.6309	0.1356	3.6276	36.3250
1346.421	-0.7443	0.1356	3.6273	36.3246
1346.442	-0.6592	0.1356	3.6291	36.3264
1346.462	-0.5868	0.1356	3.6287	36.3259
1346.483	-0.7379	0.1356	3.6306	36.3277
1346.503	-0.7348	0.1356	3.6301	36.3273
1346.523	-0.5332	0.1356	3.6297	36.3268
1346.544	-0.6434	0.1356	3.6315	36.3286
1346.564	-0.7285	0.1356	3.6311	36.3282
1346.584	-0.6813	0.1356	3.6307	36.3277
1346.605	-0.5489	0.1356	3.6325	36.3295
1346.625	-0.6372	0.1356	3.6320	36.3291
1346.645	-0.7600	0.1356	3.6316	36.3286
1346.666	-0.6498	0.1356	3.6334	36.3304
1346.686	-0.5805	0.1356	3.6329	36.3299
1346.706	-0.6875	0.1356	3.6325	36.3295
1346.727	-0.7379	0.1356	3.6343	36.3313
1346.747	-0.5962	0.1356	3.6338	36.3308
1346.767	-0.6025	0.1356	3.6333	36.3304
1346.788	-0.7002	0.1356	3.6351	36.3322
1346.808	-0.7127	0.1356	3.6347	36.3317
1346.828	-0.5458	0.1356	3.6342	36.3312
1346.849	-0.6403	0.1356	3.6360	36.3330
1346.869	-0.7379	0.1356	3.6355	36.3326
1346.889	-0.6277	0.1356	3.6350	36.3321
1346.910	-0.5553	0.1356	3.6367	36.3339
1346.930	-0.6907	0.1356	3.6362	36.3335
1346.950	-0.7317	0.1356	3.6357	36.3330
1346.971	-0.5805	0.1356	3.6375	36.3348
1346.991	-0.6246	0.1356	3.6370	36.3343
1347.011	-0.7474	0.1356	3.6365	36.3339
1347.032	-0.7506	0.1356	3.6382	36.3357
1347.052	-0.5678	0.1356	3.6377	36.3352
1347.072	-0.6372	0.1356	3.6372	36.3347
1347.093	-0.7443	0.1356	3.6389	36.3365
1347.113	-0.7631	0.1356	3.6384	36.3361
1347.133	-0.5710	0.1356	3.6379	36.3356
1347.154	-0.6309	0.1356	3.6396	36.3374
1347.174	-0.7379	0.1356	3.6391	36.3369
1347.194	-0.7033	0.1356	3.6385	36.3365
1347.215	-0.5710	0.1356	3.6403	36.3382
1347.235	-0.6466	0.1356	3.6397	36.3378
1347.255	-0.7852	0.1356	3.6392	36.3373
1347.275	-0.6939	0.1356	3.6386	36.3368
1347.296	-0.5678	0.1356	3.6404	36.3386
1347.316	-0.6844	0.1356	3.6398	36.3382
1347.336	-0.7947	0.1356	3.6393	36.3377
1347.357	-0.6939	0.1356	3.6410	36.3395
1347.377	-0.5647	0.1356	3.6404	36.3390
1347.397	-0.6970	0.1356	3.6399	36.3385
1347.418	-0.7631	0.1356	3.6416	36.3403
1347.438	-0.6561	0.1356	3.6410	36.3399
1347.459	-0.7096	0.1356	3.6427	36.3417
1347.480	-0.6246	0.1356	3.6444	36.3434
1347.500	-0.7379	0.1356	3.6438	36.3430
1347.520	-0.7096	0.1356	3.6432	36.3425
1347.541	-0.5805	0.1356	3.6448	36.3443
1347.561	-0.6939	0.1356	3.6442	36.3438
1347.581	-0.7726	0.1356	3.6436	36.3433
1347.602	-0.6372	0.1356	3.6453	36.3451
1347.622	-0.6151	0.1356	3.6447	36.3446
1347.642	-0.7191	0.1356	3.6441	36.3442
1347.663	-0.7631	0.1356	3.6457	36.3459
1347.683	-0.6214	0.1356	3.6451	36.3455
1347.703	-0.6057	0.1356	3.6445	36.3450
1347.724	-0.7096	0.1356	3.6462	36.3468
1347.744	-0.7569	0.1356	3.6455	36.3463
1347.764	-0.6309	0.1356	3.6449	36.3458
1347.785	-0.6277	0.1356	3.6466	36.3476
1347.805	-0.7127	0.1356	3.6459	36.3471
1347.825	-0.7569	0.1356	3.6453	36.3466
1347.846	-0.5868	0.1356	3.6470	36.3484
1347.866	-0.6057	0.1356	3.6463	36.3479
1347.886	-0.7127	0.1356	3.6457	36.3474
1347.907	-0.7443	0.1356	3.6473	36.3492
1347.927	-0.5710	0.1356	3.6467	36.3487
1347.947	-0.6498	0.1356	3.6461	36.3483
1347.968	-0.7443	0.1356	3.6477	36.3500
1347.988	-0.7285	0.1356	3.6471	36.3496
1348.008	-0.5678	0.1356	3.6464	36.3491
1348.029	-0.6466	0.1356	3.6481	36.3509
1348.049	-0.7569	0.1356	3.6474	36.3504
1348.069	-0.6970	0.1356	3.6468	36.3499
1348.090	-0.5930	0.1356	3.6484	36.3517
1348.110	-0.7033	0.1356	3.6478	36.3512
1348.130	-0.7695	0.1356	3.6471	36.3507
1348.151	-0.6434	0.1356	3.6487	36.3525
1348.171	-0.6088	0.1356	3.6481	36.3520
1348.191	-0.7065	0.1356	3.6474	36.3515
1348.212	-0.7411	0.0000	3.6255	36.3296
1348.232	-0.5301	0.1356	3.6026	36.3065
1348.252	-0.6372	0.1356	3.6026	36.3061
1348.273	-0.7600	0.1356	3.6047	36.3079
1348.293	-0.6907	0.1356	3.6046	36.3075
1348.313	-0.5678	0.1356	3.6045	36.3071
1348.334	-0.6939	0.1356	3.6067	36.3089
1348.354	-0.7569	0.1356	3.6065	36.3085
1348.374	-0.5962	0.1356	3.6064	36.3080
1348.395	-0.6718	0.1356	3.6085	36.3099
1348.415	-0.7600	0.1356	3.6084	36.3094
1348.436	-0.5994	0.1356	3.6105	36.3112
1348.456	-0.6340	0.1356	3.6103	36.3108
1348.477	-0.7348	0.1356	3.6124	36.3126
1348.497	-0.6246	0.1356	3.6122	36.3122
1348.517	-0.6529	0.1356	3.6120	36.3118
1348.538	-0.7695	0.1356	3.6140	36.3136
1348.558	-0.6434	0.1356	3.6138	36.3132
1348.578	-0.5805	0.1356	3.6136	36.3127
1348.599	-0.6592	0.1356	3.6156	36.3145
1348.619	-0.7443	0.1356	3.6154	36.3141
1348.639	-0.5805	0.1356	3.6152	36.3137
1348.660	-0.5994	0.1356	3.6172	36.3155
1348.680	-0.7033	0.1356	3.6169	36.3150
1348.700	-0.6875	0.1356	3.6167	36.3146
1348.721	-0.5489	0.1356	3.6187	36.3164
1348.741	-0.6466	0.1356	3.6184	36.3160
1348.761	-0.7191	0.1356	3.6181	36.3155
1348.782	-0.6434	0.1356	3.6201	36.3174
1348.802	-0.5678	0.1356	3.6198	36.3169
1348.822	-0.6781	0.1356	3.6195	36.3165
1348.843	-0.7506	0.1356	3.6215	36.3183
1348.863	-0.5930	0.1356	3.6211	36.3179
1348.883	-0.5930	0.1356	3.6208	36.3174
1348.904	-0.6655	0.1356	3.6228	36.3192
1348.924	-0.7065	0.1356	3.6225	36.3188
1348.944	-0.5868	0.1356	3.6221	36.3183
1348.965	-0.5994	0.1356	3.6241	36.3202
1348.985	-0.7222	0.1356	3.6237	36.3197
1349.005	-0.7348	0.1356	3.6234	36.3193
1349.026	-0.5836	0.1356	3.6253	36.3211
1349.046	-0.6403	0.1356	3.6249	36.3206
1349.066	-0.7159	0.1356	3.6246	36.3202
1349.087	-0.7065	0.1356	3.6265	36.3220
1349.107	-0.5678	0.1356	3.6261	36.3216
1349.127	-0.6403	0.1356	3.6257	36.3211
1349.148	-0.7758	0.1356	3.6276	36.3229
1349.168	-0.6907	0.1356	3.6272	36.3225
1349.188	-0.5773	0.1356	3.6268	36.3220
1349.209	-0.6875	0.1356	3.6287	36.3238
1349.229	-0.7695	0.1356	3.6283	36.3234
1349.249	-0.6592	0.1356	3.6279	36.3229
1349.270	-0.5741	0.0000	3.6062	36.3010
1349.290	-0.6750	0.0000	3.5611	36.2554
1349.310	-0.7379	0.0000	3.5167	36.2099
1349.331	-0.5899	0.1356	3.4963	36.1881
1349.351	-0.5741	0.1356	3.4976	36.1879
1349.371	-0.6907	0.1356	3.4988	36.1876
1349.392	-0.7379	0.1356	3.5023	36.1896
1349.412	-0.5553	0.1356	3.5035	36.1893
1349.432	-0.6340	0.0000	3.4822	36.1664
1349.453	-0.7379	0.1356	3.4623	36.1447
1349.473	-0.6498	0.1356	3.4639	36.1445
1349.494	-0.6813	0.1356	3.4678	36.1465
1349.515	-0.5773	0.1356	3.4717	36.1486
1349.535	-0.7033	0.1356	3.4732	36.1483
1349.555	-0.7222	0.1356	3.4748	36.1481
1349.576	-0.5616	0.1356	3.4785	36.1501
1349.596	-0.6277	0.1356	3.4800	36.1499
1349.616	-0.7317	0.1356	3.4815	36.1497
1349.637	-0.6813	0.1356	3.4852	36.1517
1349.657	-0.5647	0.1356	3.4865	36.1515
1349.677	-0.6151	0.1356	3.4879	36.1512
1349.698	-0.7317	0.1356	3.4915	36.1532
1349.718	-0.6529	0.1356	3.4928	36.1530
1349.738	-0.5741	0.1356	3.4941	36.1528
1349.759	-0.6561	0.1356	3.4977	36.1548
1349.779	-0.7443	0.1356	3.4989	36.1546
1349.799	-0.5899	0.1356	3.5001	36.1543
1349.820	-0.5962	0.1356	3.5036	36.1563
1349.840	-0.6939	0.1356	3.5047	36.1561
1349.860	-0.7695	0.1356	3.5059	36.1559
1349.881	-0.6025	0.1356	3.5092	36.1579
1349.901	-0.5994	0.1356	3.5103	36.1576
1349.921	-0.7254	0.1356	3.5114	36.1574
1349.942	-0.7002	0.1356	3.5147	36.1594
1349.962	-0.5553	0.1356	3.5157	36.1592
1349.982	-0.6025	0.1356	3.5167	36.1589
1350.003	-0.7222	0.1356	3.5200	36.1609
1350.023	-0.7159	0.1356	3.5209	36.1607
1350.043	-0.5553	0.1356	3.5219	36.1605
1350.064	-0.6309	0.1356	3.5251	36.1625
1350.084	-0.7411	0.1356	3.5260	36.1622
1350.104	-0.6686	0.1356	3.5268	36.1620
1350.125	-0.5427	0.1356	3.5300	36.1640
1350.145	-0.6907	0.1356	3.5308	36.1637
1350.165	-0.7663	0.1356	3.5316	36.1635
1350.186	-0.5930	0.1356	3.5347	36.1655
1350.206	-0.5805	0.1356	3.5354	36.1652
1350.226	-0.7033	0.1356	3.5362	36.1650
1350.247	-0.7096	0.1356	3.5392	36.1670
1350.267	-0.5427	0.1356	3.5399	36.1667
1350.287	-0.6403	0.1356	3.5406	36.1665
1350.308	-0.7348	0.1356	3.5436	36.1685
1350.328	-0.6686	0.1356	3.5442	36.1682
1350.348	-0.5521	0.1356	3.5449	36.1680
1350.369	-0.6277	0.1356	3.5478	36.1700
1350.389	-0.7537	0.1356	3.5484	36.1697
1350.409	-0.6498	0.1356	3.5490	36.1695
1350.430	-0.5647	0.1356	3.5518	36.1715
1350.450	-0.6939	0.1356	3.5524	36.1712
1350.470	-0.7379	0.1356	3.5529	36.1710
1350.491	-0.6088	0.1356	3.5557	36.1730
1350.511	-0.5836	0.1356	3.5562	36.1727
1350.531	-0.7096	0.1356	3.5567	36.1724
1350.552	-0.6529	0.1356	3.5595	36.1744
1350.572	-0.5395	0.1356	3.5599	36.1742
1350.592	-0.6750	0.1356	3.5604	36.1739
1350.613	-0.7600	0.1356	3.5631	36.1759
1350.633	-0.6214	0.1356	3.5635	36.1757
1350.653	-0.5647	0.1356	3.5639	36.1754
1350.674	-0.6561	0.1356	3.5666	36.1774
1350.694	-0.7537	0.1356	3.5669	36.1771
1350.714	-0.6151	0.1356	3.5673	36.1768
1350.735	-0.6151	0.1356	3.5699	36.1788
1350.755	-0.7254	0.1356	3.5702	36.1786
1350.775	-0.7411	0.1356	3.5706	36.1783
1350.796	-0.5773	0.1356	3.5731	36.1803
1350.816	-0.6434	0.1356	3.5734	36.1800
1350.836	-0.7159	0.1356	3.5737	36.1798
1350.857	-0.6340	0.1356	3.5763	36.1817
1350.877	-0.5805	0.1356	3.5765	36.1815
1350.897	-0.6781	0.1356	3.5768	36.1812
1350.918	-0.7537	0.1356	3.5792	36.1832
1350.938	-0.6246	0.1356	3.5795	36.1829
1350.958	-0.6498	0.1356	3.5797	36.1826
1350.979	-0.7379	0.1356	3.5821	36.1846
1350.999	-0.7474	0.1356	3.5823	36.1844
1351.019	-0.5678	0.1356	3.5825	36.1841
1351.040	-0.6309	0.1356	3.5849	36.1861
1351.060	-0.7474	0.1356	3.5851	36.1858
1351.080	-0.7222	0.1356	3.5852	36.1855
1351.101	-0.5584	0.1356	3.5876	36.1875
1351.121	-0.6529	0.1356	3.5877	36.1872
1351.141	-0.7443	0.1356	3.5878	36.1869
1351.162	-0.7002	0.1356	3.5902	36.1889
1351.182	-0.5647	0.1356	3.5902	36.1886
1351.202	-0.6781	0.1356	3.5903	36.1884
1351.223	-0.7600	0.1356	3.5926	36.1903
1351.243	-0.7033	0.1356	3.5927	36.1901
1351.263	-0.5616	0.1356	3.5927	36.1898
1351.284	-0.6466	0.1356	3.5950	36.1917
1351.304	-0.7758	0.1356	3.5950	36.1915
1351.324	-0.7065	0.1356	3.5951	36.1912
1351.345	-0.5994	0.1356	3.5973	36.1932
1351.365	-0.7002	0.1356	3.5973	36.1929
1351.385	-0.7537	0.1356	3.5973	36.1926
1351.406	-0.6750	0.1356	3.5995	36.1946
1351.426	-0.6025	0.1356	3.5995	36.1943
1351.446	-0.7127	0.1356	3.5995	36.1940
1351.467	-0.7820	0.1356	3.6017	36.1960
1351.487	-0.6088	0.1356	3.6016	36.1957
1351.507	-0.5994	0.1356	3.6015	36.1954
1351.529	-0.6120	0.1356	3.6060	36.1996
1351.549	-0.7474	0.1356	3.6059	36.1993
1351.569	-0.6813	0.1356	3.6057	36.1990
1351.590	-0.5836	0.1356	3.6079	36.2010
1351.610	-0.7285	0.1356	3.6077	36.2007
1351.630	-0.7758	0.1356	3.6076	36.2004
1351.651	-0.6403	0.1356	3.6097	36.2023
1351.671	-0.5994	0.1356	3.6095	36.2021
1351.691	-0.7285	0.1356	3.6094	36.2018
1351.712	-0.7663	0.1356	3.6115	36.2037
1351.732	-0.6120	0.1356	3.6113	36.2034
1351.752	-0.6907	0.1356	3.6111	36.2031
1351.773	-0.7852	0.1356	3.6131	36.2051
1351.793	-0.6340	0.1356	3.6129	36.2048
1351.814	-0.6151	0.1356	3.6150	36.2067
1351.834	-0.7443	0.1356	3.6147	36.2064
1351.854	-0.7317	0.1356	3.6145	36.2061
1351.875	-0.5836	0.1356	3.6165	36.2081
1351.895	-0.6970	0.1356	3.6163	36.2078
1351.915	-0.7506	0.1356	3.6160	36.2075
1351.936	-0.5773	0.1356	3.6180	36.2094
1351.956	-0.6561	0.1356	3.6178	36.2091
1351.976	-0.7443	0.1356	3.6175	36.2088
1351.997	-0.6403	0.1356	3.6195	36.2108
1352.017	-0.6151	0.1356	3.6192	36.2105
1352.038	-0.7379	0.1356	3.6212	36.2124
1352.058	-0.7096	0.1356	3.6209	36.2121
1352.078	-0.5647	0.1356	3.6206	36.2118
1352.099	-0.6813	0.1356	3.6225	36.2137
1352.119	-0.7537	0.1356	3.6222	36.2134
1352.140	-0.5899	0.1356	3.6241	36.2154
1352.160	-0.7065	0.1356	3.6238	36.2151
1352.180	-0.7222	0.1356	3.6234	36.2148
1352.201	-0.5773	0.1356	3.6253	36.2167
1352.221	-0.7159	0.1356	3.6250	36.2164
1352.242	-0.7317	0.1356	3.6269	36.2183
1352.262	-0.6182	0.1356	3.6265	36.2180
1352.283	-0.7065	0.1356	3.6283	36.2199
1352.303	-0.6750	0.1356	3.6280	36.2196
1352.323	-0.6025	0.1356	3.6276	36.2193
1352.344	-0.7443	0.1356	3.6294	36.2212
1352.364	-0.7254	0.1356	3.6290	36.2209
1352.385	-0.5773	0.1356	3.6308	36.2229
1352.405	-0.7222	0.1356	3.6304	36.2225
1352.425	-0.7033	0.1356	3.6300	36.2222
1352.446	-0.5930	0.1356	3.6318	36.2242
1352.466	-0.6970	0.1356	3.6314	36.2238
1352.487	-0.6403	0.1356	3.6332	36.2258
1352.507	-0.5773	0.1356	3.6327	36.2254
1352.528	-0.6875	0.1356	3.6345	36.2274
1352.548	-0.6561	0.1356	3.6340	36.2270
1352.568	-0.5489	0.1356	3.6336	36.2267
1352.589	-0.7191	0.1356	3.6354	36.2286
1352.609	-0.6120	0.1356	3.6349	36.2283
1352.630	-0.5899	0.1356	3.6366	36.2302
1352.650	-0.6970	0.1356	3.6361	36.2299
1352.671	-0.6592	0.1356	3.6379	36.2318
1352.691	-0.5710	0.1356	3.6374	36.2315
1352.711	-0.6623	0.1356	3.6369	36.2312
1352.732	-0.7191	0.1356	3.6386	36.2331
1352.752	-0.5741	0.1356	3.6381	36.2328
1352.772	-0.6182	0.1356	3.6376	36.2324
1352.793	-0.7600	0.1356	3.6393	36.2343
1352.813	-0.6088	0.1356	3.6388	36.2340
1352.834	-0.6340	0.1356	3.6405	36.2359
1352.854	-0.7348	0.1356	3.6399	36.2356
1352.874	-0.7033	0.1356	3.6394	36.2352
1352.895	-0.5741	0.1356	3.6411	36.2372
1352.915	-0.7065	0.1356	3.6405	36.2368
1352.935	-0.7443	0.1356	3.6400	36.2365
1352.956	-0.5805	0.1356	3.6417	36.2384
1352.976	-0.6498	0.1356	3.6411	36.2381
1352.996	-0.7695	0.1356	3.6406	36.2377
1353.017	-0.6182	0.1356	3.6423	36.2396
1353.037	-0.6214	0.1356	3.6417	36.2393
1353.058	-0.7348	0.1356	3.6434	36.2412
1353.078	-0.7569	0.1356	3.6428	36.2409
1353.098	-0.5458	0.1356	3.6422	36.2405
1353.119	-0.6907	0.1356	3.6439	36.2424
1353.139	-0.7695	0.1356	3.6433	36.2421
1353.160	-0.6088	0.1356	3.6450	36.2440
1353.180	-0.6655	0.1356	3.6444	36.2436
1353.200	-0.7789	0.1356	3.6438	36.2433
1353.221	-0.5805	0.1356	3.6454	36.2452
1353.241	-0.6623	0.1356	3.6448	36.2448
1353.262	-0.7600	0.1356	3.6464	36.2468
1353.282	-0.6025	0.1356	3.6458	36.2464
1353.302	-0.6592	0.1356	3.6452	36.2460
1353.323	-0.7663	0.1356	3.6468	36.2480
1353.343	-0.6592	0.1356	3.6462	36.2476
1353.363	-0.6214	0.1356	3.6456	36.2472
1353.384	-0.7254	0.1356	3.6472	36.2491
1353.404	-0.7285	0.1356	3.6466	36.2488
1353.425	-0.5710	0.1356	3.6482	36.2507
1353.445	-0.7033	0.1356	3.6476	36.2503
1353.465	-0.7758	0.1356	3.6469	36.2500
1353.486	-0.6025	0.1356	3.6485	36.2519
1353.506	-0.6498	0.1356	3.6479	36.2515
1353.526	-0.7789	0.1356	3.6472	36.2512
1353.547	-0.6939	0.1356	3.6489	36.2531
1353.568	-0.7663	0.1356	3.6505	36.2550
1353.588	-0.5678	0.1356	3.6498	36.2546
1353.609	-0.7159	0.1356	3.6514	36.2565
1353.629	-0.7726	0.1356	3.6507	36.2561
1353.649	-0.5899	0.1356	3.6500	36.2558
1353.670	-0.6592	0.1356	3.6516	36.2577
1353.690	-0.7631	0.1356	3.6509	36.2573
1353.711	-0.6529	0.1356	3.6525	36.2592
1353.731	-0.6151	0.1356	3.6518	36.2588
1353.751	-0.7411	0.1356	3.6511	36.2584
1353.772	-0.6939	0.1356	3.6526	36.2603
1353.792	-0.5584	0.1356	3.6519	36.2600
1353.813	-0.6939	0.1356	3.6535	36.2618
1353.833	-0.7348	0.1356	3.6528	36.2615
1353.853	-0.5930	0.1356	3.6521	36.2611
1353.874	-0.7096	0.1356	3.6536	36.2630
1353.894	-0.7537	0.1356	3.6529	36.2626
1353.915	-0.5868	0.1356	3.6544	36.2645
1353.935	-0.7222	0.1356	3.6537	36.2641
1353.955	-0.7569	0.1356	3.6530	36.2638
1353.976	-0.5962	0.1356	3.6545	36.2656
1353.996	-0.6592	0.1356	3.6538	36.2653
1354.016	-0.7506	0.1356	3.6531	36.2649
1354.037	-0.6340	0.1356	3.6546	36.2668
1354.057	-0.5994	0.1356	3.6539	36.2664
1354.078	-0.7631	0.1356	3.6554	36.2683
1354.098	-0.7254	0.1356	3.6547	36.2679
1354.118	-0.5616	0.1356	3.6540	36.2675
1354.139	-0.6718	0.1356	3.6555	36.2694
1354.159	-0.7631	0.1356	3.6548	36.2690
1354.179	-0.6025	0.1356	3.6540	36.2686
1354.200	-0.6309	0.1356	3.6556	36.2705
1354.220	-0.7663	0.1356	3.6548	36.2701
1354.241	-0.7065	0.1356	3.6564	36.2720
1354.261	-0.6057	0.1356	3.6556	36.2716
1354.281	-0.7127	0.1356	3.6549	36.2712
1354.302	-0.7379	0.1356	3.6564	36.2731
1354.322	-0.5710	0.1356	3.6556	36.2727
1354.342	-0.6813	0.1356	3.6549	36.2723
1354.363	-0.7569	0.1356	3.6564	36.2742
1354.383	-0.5994	0.1356	3.6557	36.2738
1354.404	-0.6120	0.1356	3.6572	36.2757
1354.424	-0.7065	0.1356	3.6564	36.2753
1354.444	-0.6466	0.1356	3.6557	36.2749
1354.465	-0.5647	0.1356	3.6572	36.2768
1354.485	-0.7096	0.1356	3.6564	36.2764
1354.506	-0.6813	0.1356	3.6579	36.2782
1354.526	-0.5332	0.1356	3.6571	36.2779
1354.546	-0.6592	0.1356	3.6564	36.2775
1354.567	-0.7348	0.1356	3.6579	36.2793
1354.587	-0.5868	0.1356	3.6571	36.2789
1354.608	-0.6875	0.1356	3.6586	36.2808
1354.628	-0.6875	0.1356	3.6578	36.2804
1354.648	-0.5647	0.1356	3.6571	36.2800
1354.669	-0.6781	0.1356	3.6586	36.2819
1354.689	-0.7191	0.1356	3.6578	36.2815
1354.709	-0.5962	0.1356	3.6570	36.2811
1354.730	-0.6246	0.1356	3.6585	36.2829
1354.750	-0.7127	0.1356	3.6577	36.2825
1354.771	-0.7002	0.1356	3.6592	36.2844
1354.791	-0.5962	0.1356	3.6584	36.2840
1354.811	-0.6875	0.1356	3.6577	36.2836
1354.832	-0.7820	0.1356	3.6591	36.2855
1354.852	-0.5773	0.1356	3.6584	36.2851
1354.872	-0.6561	0.1356	3.6576	36.2847
1354.893	-0.7758	0.1356	3.6591	36.2865
1354.913	-0.6434	0.1356	3.6583	36.2861
1354.933	-0.6151	0.1356	3.6575	36.2857
1354.954	-0.7285	0.1356	3.6590	36.2876
1354.974	-0.7065	0.1356	3.6582	36.2872
1354.995	-0.5741	0.1356	3.6597	36.2890
1355.015	-0.7033	0.1356	3.6589	36.2886
1355.035	-0.7348	0.1356	3.6581	36.2882
1355.056	-0.5678	0.1356	3.6596	36.2901
1355.076	-0.7033	0.1356	3.6588	36.2896
1355.097	-0.7852	0.1356	3.6603	36.2915
1355.117	-0.5836	0.1356	3.6595	36.2911
1355.137	-0.6434	0.1356	3.6587	36.2907
1355.158	-0.7915	0.1356	3.6602	36.2925
1355.178	-0.6907	0.1356	3.6594	36.2921
1355.198	-0.6246	0.1356	3.6586	36.2917
1355.219	-0.7222	0.1356	3.6601	36.2936
1355.239	-0.7631	0.1356	3.6593	36.2931
1355.260	-0.5805	0.1356	3.6607	36.2950
1355.280	-0.6750	0.1356	3.6599	36.2946
1355.300	-0.7789	0.1356	3.6591	36.2942
1355.321	-0.6372	0.1356	3.6606	36.2960
1355.341	-0.6057	0.1356	3.6598	36.2956
1355.361	-0.7537	0.1356	3.6590	36.2952
1355.382	-0.7474	0.1356	3.6605	36.2970
1355.402	-0.5616	0.1356	3.6597	36.2966
1355.422	-0.6686	0.1356	3.6589	36.2962
1355.443	-0.7506	0.1356	3.6603	36.2980
1355.463	-0.5930	0.1356	3.6595	36.2976
1355.484	-0.6434	0.1356	3.6610	36.2995
1355.504	-0.7537	0.1356	3.6602	36.2990
1355.524	-0.6718	0.1356	3.6594	36.2986
1355.545	-0.5930	0.1356	3.6609	36.3005
1355.565	-0.7222	0.1356	3.6601	36.3000
1355.586	-0.7191	0.1356	3.6615	36.3019
1355.607	-0.6403	0.1356	3.6629	36.3037
1355.627	-0.6246	0.1356	3.6621	36.3033
1355.648	-0.7569	0.1356	3.6635	36.3051
1355.668	-0.6718	0.1356	3.6627	36.3047
1355.688	-0.5962	0.1356	3.6619	36.3043
1355.709	-0.7191	0.1356	3.6633	36.3061
1355.729	-0.7285	0.1356	3.6625	36.3057
1355.750	-0.5710	0.1356	3.6639	36.3075
1355.770	-0.6970	0.1356	3.6631	36.3071
1355.790	-0.7537	0.1356	3.6622	36.3066
1355.811	-0.6309	0.1356	3.6636	36.3085
1355.831	-0.6340	0.1356	3.6628	36.3080
1355.851	-0.7191	0.1356	3.6620	36.3076
1355.872	-0.7127	0.1356	3.6634	36.3094
1355.892	-0.5805	0.1356	3.6626	36.3090
1355.913	-0.7159	0.1356	3.6640	36.3108
1355.933	-0.7222	0.1356	3.6632	36.3104
1355.953	-0.5647	0.1356	3.6623	36.3100
1355.974	-0.6939	0.1356	3.6637	36.3118
1355.994	-0.7852	0.1356	3.6629	36.3114
1356.015	-0.5553	0.1356	3.6643	36.3132
1356.035	-0.6592	0.1356	3.6635	36.3128
1356.055	-0.7569	0.1356	3.6626	36.3123
1356.076	-0.6340	0.1356	3.6641	36.3141
1356.096	-0.6088	0.1356	3.6632	36.3137
1356.116	-0.7348	0.1356	3.6624	36.3133
1356.137	-0.7065	0.1356	3.6638	36.3151
1356.157	-0.6120	0.1356	3.6630	36.3146
1356.178	-0.7506	0.1356	3.6644	36.3165
1356.198	-0.6686	0.1356	3.6635	36.3160
1356.218	-0.5994	0.1356	3.6627	36.3156
1356.239	-0.7254	0.1356	3.6641	36.3174
1356.259	-0.7065	0.1356	3.6633	36.3170
1356.280	-0.5836	0.1356	3.6647	36.3188
1356.300	-0.6781	0.1356	3.6638	36.3183
1356.320	-0.7506	0.1356	3.6630	36.3179
1356.341	-0.5741	0.1356	3.6644	36.3197
1356.361	-0.6403	0.1356	3.6636	36.3193
1356.382	-0.6970	0.1356	3.6650	36.3211
1356.402	-0.5269	0.1356	3.6641	36.3206
1356.423	-0.6781	0.1356	3.6655	36.3224
1356.443	-0.7317	0.1356	3.6646	36.3220
1356.463	-0.5427	0.1356	3.6638	36.3215
1356.484	-0.6623	0.1356	3.6652	36.3234
1356.504	-0.6844	0.1356	3.6643	36.3229
1356.525	-0.5553	0.1356	3.6657	36.3247
1356.545	-0.6623	0.1356	3.6649	36.3243
1356.565	-0.6844	0.1356	3.6640	36.3238
1356.586	-0.5616	0.1356	3.6654	36.3256
1356.606	-0.6970	0.1356	3.6646	36.3252
1356.627	-0.6907	0.1356	3.6660	36.3270
1356.647	-0.5930	0.1356	3.6651	36.3265
1356.668	-0.7033	0.1356	3.6665	36.3283
1356.688	-0.6939	0.1356	3.6656	36.3279
1356.708	-0.5773	0.1356	3.6647	36.3274
1356.729	-0.7222	0.1356	3.6661	36.3292
1356.749	-0.7317	0.1356	3.6653	36.3288
1356.770	-0.5930	0.1356	3.6667	36.3306
1356.790	-0.6844	0.1356	3.6658	36.3301
1356.810	-0.7285	0.1356	3.6649	36.3297
1356.831	-0.5805	0.1356	3.6663	36.3315
1356.851	-0.6623	0.1356	3.6654	36.3310
1356.872	-0.7379	0.1356	3.6668	36.3328
1356.892	-0.6214	0.1356	3.6659	36.3323
1356.912	-0.6182	0.1356	3.6651	36.3319
1356.933	-0.7348	0.1356	3.6665	36.3337
1356.953	-0.6907	0.1356	3.6656	36.3332
1356.973	-0.5899	0.1356	3.6647	36.3327
1356.994	-0.7033	0.1356	3.6661	36.3345
1357.014	-0.7726	0.1356	3.6653	36.3341
1357.035	-0.5994	0.1356	3.6666	36.3359
1357.055	-0.6655	0.1356	3.6658	36.3354
1357.075	-0.7758	0.1356	3.6649	36.3349
1357.096	-0.6277	0.1356	3.6663	36.3367
1357.116	-0.5994	0.1356	3.6654	36.3363
1357.136	-0.7631	0.1356	3.6646	36.3358
1357.157	-0.7317	0.1356	3.6660	36.3376
1357.177	-0.5773	0.1356	3.6651	36.3371
1357.197	-0.6750	0.1356	3.6642	36.3367
1357.218	-0.7663	0.1356	3.6656	36.3385
1357.238	-0.6088	0.1356	3.6648	36.3380
1357.259	-0.6151	0.1356	3.6662	36.3398
1357.279	-0.7379	0.1356	3.6653	36.3393
1357.299	-0.7695	0.1356	3.6644	36.3388
1357.320	-0.5773	0.1356	3.6658	36.3406
1357.340	-0.6875	0.1356	3.6650	36.3402
1357.360	-0.7758	0.1356	3.6641	36.3397
1357.381	-0.6434	0.1356	3.6655	36.3415
1357.401	-0.6088	0.1356	3.6646	36.3410
1357.421	-0.7348	0.1356	3.6638	36.3405
1357.442	-0.7411	0.1356	3.6652	36.3423
1357.462	-0.5773	0.1356	3.6643	36.3418
1357.482	-0.6340	0.1356	3.6635	36.3414
1357.503	-0.7254	0.1356	3.6649	36.3432
1357.523	-0.7506	0.1356	3.6640	36.3427
1357.543	-0.5678	0.1356	3.6632	36.3422
1357.564	-0.6750	0.1356	3.6646	36.3440
1357.584	-0.7758	0.1356	3.6638	36.3435
1357.604	-0.7033	0.1356	3.6629	36.3430
1357.625	-0.6182	0.1356	3.6643	36.3448
1357.646	-0.6340	0.1356	3.6657	36.3466
1357.666	-0.7222	0.1356	3.6649	36.3461
1357.687	-0.7695	0.1356	3.6663	36.3479
1357.707	-0.5741	0.1356	3.6654	36.3474
1357.727	-0.6529	0.1356	3.6645	36.3470
1357.748	-0.7443	0.1356	3.6659	36.3487
1357.768	-0.7002	0.1356	3.6651	36.3483
1357.788	-0.5458	0.1356	3.6642	36.3478
1357.809	-0.6686	0.1356	3.6656	36.3495
1357.829	-0.7474	0.1356	3.6647	36.3491
1357.849	-0.6498	0.1356	3.6639	36.3486
1357.870	-0.6120	0.1356	3.6653	36.3504
1357.890	-0.7033	0.1356	3.6644	36.3499
1357.910	-0.7537	0.1356	3.6636	36.3494
1357.931	-0.5773	0.1356	3.6650	36.3512
1357.951	-0.6434	0.1356	3.6641	36.3507
1357.971	-0.7443	0.1356	3.6633	36.3502
1357.992	-0.6970	0.1356	3.6647	36.3520
1358.012	-0.5553	0.1356	3.6639	36.3515
1358.032	-0.6718	0.1356	3.6630	36.3510
1358.053	-0.7663	0.1356	3.6644	36.3528
1358.073	-0.6277	0.1356	3.6636	36.3523
1358.094	-0.6309	0.1356	3.6650	36.3541
1358.114	-0.7348	0.1356	3.6641	36.3536
1358.134	-0.7191	0.1356	3.6633	36.3531
1358.155	-0.5521	0.1356	3.6647	36.3549
1358.175	-0.6875	0.1356	3.6639	36.3544
1358.195	-0.7726	0.1356	3.6630	36.3539
1358.216	-0.6907	0.1356	3.6644	36.3557
1358.236	-0.5868	0.1356	3.6636	36.3552
1358.256	-0.6875	0.1356	3.6627	36.3547
1358.276	-0.7033	0.1356	3.6619	36.3542
1358.297	-0.6340	0.1356	3.6633	36.3560
1358.317	-0.6088	0.1356	3.6625	36.3555
1358.337	-0.6561	0.1356	3.6617	36.3550
1358.358	-0.7695	0.1356	3.6631	36.3567
1358.378	-0.6277	0.1356	3.6623	36.3563
1358.398	-0.5773	0.1356	3.6615	36.3558
1358.419	-0.6875	0.1356	3.6629	36.3575
1358.439	-0.7348	0.1356	3.6621	36.3570
1358.459	-0.6120	0.1356	3.6612	36.3566
1358.480	-0.5994	0.1356	3.6627	36.3583
1358.500	-0.7096	0.1356	3.6619	36.3578
1358.520	-0.7096	0.1356	3.6610	36.3573
1358.541	-0.5710	0.1356	3.6625	36.3591
1358.561	-0.5773	0.1356	3.6617	36.3586
1358.581	-0.6844	0.1356	3.6608	36.3581
1358.602	-0.6750	0.1356	3.6623	36.3599
1358.622	-0.5458	0.1356	3.6615	36.3594
1358.642	-0.5994	0.1356	3.6607	36.3589
1358.663	-0.7379	0.1356	3.6621	36.3606
1358.683	-0.6057	0.1356	3.6613	36.3602
1358.704	-0.6309	0.1356	3.6627	36.3619
1358.724	-0.7506	0.1356	3.6619	36.3614
1358.744	-0.6907	0.1356	3.6611	36.3609
1358.765	-0.5647	0.1356	3.6625	36.3627
1358.785	-0.7285	0.1356	3.6617	36.3622
1358.805	-0.7348	0.1356	3.6609	36.3617
1358.826	-0.6182	0.1356	3.6623	36.3634
1358.846	-0.6277	0.1356	3.6615	36.3629
1358.866	-0.7411	0.1356	3.6607	36.3624
1358.887	-0.7317	0.1356	3.6621	36.3642
1358.907	-0.5616	0.1356	3.6613	36.3637
1358.927	-0.6813	0.1356	3.6605	36.3632
1358.948	-0.7443	0.1356	3.6619	36.3650
1358.968	-0.5994	0.1356	3.6611	36.3645
1358.989	-0.6372	0.1356	3.6626	36.3662
1359.009	-0.7411	0.1356	3.6617	36.3657
1359.029	-0.7789	0.1356	3.6609	36.3652
1359.049	-0.5805	0.1356	3.6601	36.3647
1359.070	-0.6182	0.1356	3.6616	36.3665
1359.090	-0.7127	0.1356	3.6608	36.3660
1359.110	-0.7506	0.1356	3.6600	36.3655
1359.131	-0.5773	0.1356	3.6614	36.3672
1359.151	-0.6498	0.1356	3.6606	36.3667
1359.171	-0.7222	0.1356	3.6598	36.3662
1359.192	-0.7695	0.1356	3.6613	36.3680
1359.212	-0.5647	0.1356	3.6604	36.3675
1359.232	-0.6277	0.1356	3.6596	36.3670
1359.253	-0.7379	0.1356	3.6611	36.3687
1359.273	-0.7537	0.1356	3.6603	36.3682
1359.293	-0.5773	0.1356	3.6595	36.3677
1359.314	-0.6246	0.1356	3.6610	36.3694
1359.334	-0.7348	0.1356	3.6602	36.3689
1359.354	-0.7474	0.1356	3.6594	36.3684
1359.375	-0.5868	0.1356	3.6608	36.3702
1359.395	-0.6592	0.1356	3.6600	36.3697
1359.415	-0.7348	0.1356	3.6592	36.3692
1359.436	-0.6844	0.1356	3.6607	36.3709
1359.456	-0.5710	0.1356	3.6599	36.3704
1359.476	-0.7033	0.1356	3.6591	36.3699
1359.497	-0.7726	0.1356	3.6606	36.3717
1359.517	-0.6025	0.1356	3.6598	36.3711
1359.537	-0.5836	0.1356	3.6590	36.3706
1359.558	-0.7348	0.1356	3.6604	36.3724
1359.578	-0.7569	0.1356	3.6596	36.3719
1359.598	-0.5678	0.1356	3.6588	36.3714
1359.619	-0.6372	0.1356	3.6603	36.3731
1359.639	-0.7348	0.1356	3.6595	36.3726
1359.659	-0.7317	0.1356	3.6587	36.3721
1359.681	-0.6875	0.1356	3.6624	36.3761
1359.701	-0.5994	0.1356	3.6616	36.3756
1359.721	-0.7096	0.1356	3.6608	36.3751
1359.742	-0.7600	0.1356	3.6622	36.3768
1359.762	-0.5647	0.1356	3.6614	36.3763
1359.782	-0.6277	0.1356	3.6606	36.3758
1359.803	-0.7379	0.1356	3.6621	36.3775
1359.823	-0.7379	0.1356	3.6612	36.3770
1359.843	-0.5489	0.1356	3.6604	36.3765
1359.864	-0.6246	0.1356	3.6619	36.3782
1359.884	-0.7379	0.1356	3.6611	36.3777
1359.904	-0.6970	0.1356	3.6603	36.3772
1359.925	-0.5678	0.1356	3.6617	36.3789
1359.945	-0.6907	0.1356	3.6609	36.3784
1359.965	-0.7537	0.1356	3.6601	36.3779
1359.986	-0.6434	0.1356	3.6615	36.3796
1360.006	-0.6025	0.1356	3.6607	36.3791
1360.026	-0.6686	0.1356	3.6599	36.3786
1360.047	-0.7474	0.1356	3.6614	36.3803
1360.067	-0.5994	0.1356	3.6606	36.3798
1360.088	-0.7317	0.1356	3.6620	36.3816
1360.108	-0.6434	0.1356	3.6612	36.3810
1360.129	-0.6813	0.1356	3.6626	36.3828
1360.149	-0.7254	0.1356	3.6618	36.3822
1360.170	-0.6277	0.1356	3.6632	36.3840
1360.190	-0.7474	0.1356	3.6624	36.3835
1360.211	-0.6182	0.1356	3.6638	36.3852
1360.231	-0.6309	0.1356	3.6630	36.3847
1360.252	-0.7348	0.1356	3.6644	36.3864
1360.272	-0.5930	0.1356	3.6636	36.3859
1360.292	-0.6718	0.1356	3.6627	36.3853
1360.313	-0.7537	0.1356	3.6641	36.3871
1360.333	-0.6214	0.1356	3.6633	36.3865
1360.353	-0.5616	0.1356	3.6625	36.3860
1360.374	-0.6529	0.1356	3.6639	36.3877
1360.394	-0.7317	0.1356	3.6630	36.3872
1360.414	-0.5962	0.1356	3.6622	36.3867
1360.435	-0.5899	0.1356	3.6636	36.3884
1360.455	-0.6781	0.1356	3.6628	36.3879
1360.475	-0.7317	0.1356	3.6620	36.3873
1360.496	-0.5616	0.1356	3.6634	36.3891
1360.516	-0.6214	0.1356	3.6626	36.3885
1360.536	-0.7127	0.1356	3.6617	36.3880
1360.557	-0.6655	0.1356	3.6632	36.3897
1360.577	-0.5616	0.1356	3.6623	36.3892
1360.597	-0.6592	0.1356	3.6615	36.3887
1360.618	-0.7631	0.1356	3.6629	36.3904
1360.638	-0.6623	0.1356	3.6621	36.3899
1360.658	-0.5741	0.1356	3.6613	36.3893
1360.679	-0.6939	0.1356	3.6627	36.3911
1360.699	-0.7096	0.1356	3.6619	36.3905
1360.720	-0.5584	0.1356	3.6633	36.3922
1360.740	-0.7033	0.1356	3.6625	36.3917
1360.760	-0.8199	0.1356	3.6617	36.3912
1360.781	-0.6025	0.1356	3.6631	36.3929
1360.801	-0.6623	0.1356	3.6623	36.3924
1360.822	-0.7443	0.1356	3.6637	36.3941
1360.842	-0.5616	0.1356	3.6629	36.3935
1360.862	-0.6813	0.1356	3.6620	36.3930
1360.883	-0.7695	0.1356	3.6635	36.3947
1360.903	-0.5741	0.1356	3.6626	36.3942
1360.924	-0.6561	0.1356	3.6640	36.3959
1360.944	-0.7443	0.1356	3.6632	36.3954
1360.964	-0.7348	0.1356	3.6624	36.3948
1360.985	-0.5805	0.1356	3.6638	36.3966
1361.005	-0.6875	0.1356	3.6629	36.3960
1361.025	-0.7631	0.1356	3.6621	36.3955
1361.046	-0.6561	0.1356	3.6635	36.3972
1361.066	-0.5678	0.1356	3.6627	36.3966
1361.086	-0.6844	0.1356	3.6619	36.3961
1361.107	-0.7537	0.1356	3.6633	36.3978
1361.127	-0.6277	0.1356	3.6625	36.3973
1361.147	-0.6182	0.1356	3.6617	36.3967
1361.168	-0.7159	0.1356	3.6631	36.3985
1361.188	-0.7631	0.1356	3.6623	36.3979
1361.208	-0.5994	0.1356	3.6614	36.3974
1361.229	-0.6372	0.1356	3.6629	36.3991
1361.249	-0.7379	0.1356	3.6620	36.3985
1361.269	-0.7159	0.1356	3.6612	36.3980
1361.290	-0.5805	0.1356	3.6627	36.3997
1361.310	-0.6718	0.1356	3.6618	36.3992
1361.330	-0.7852	0.1356	3.6610	36.3986
1361.351	-0.6623	0.1356	3.6625	36.4003
1361.371	-0.5962	0.1356	3.6616	36.3998
1361.391	-0.7379	0.1356	3.6608	36.3992
1361.412	-0.6655	0.1356	3.6623	36.4010
1361.432	-0.6372	0.1356	3.6614	36.4004
1361.453	-0.7222	0.1356	3.6629	36.4021
1361.473	-0.7348	0.1356	3.6620	36.4016
1361.493	-0.5773	0.1356	3.6612	36.4010
1361.514	-0.6246	0.1356	3.6627	36.4027
1361.534	-0.7411	0.1356	3.6618	36.4022
1361.554	-0.7127	0.1356	3.6610	36.4016
1361.575	-0.5773	0.1356	3.6625	36.4033
1361.595	-0.6561	0.1356	3.6616	36.4028
1361.615	-0.7758	0.1356	3.6608	36.4022
1361.636	-0.6907	0.1356	3.6623	36.4040
1361.656	-0.5678	0.1356	3.6614	36.4034
1361.676	-0.6655	0.1356	3.6606	36.4029
1361.697	-0.7820	0.1356	3.6621	36.4046
1361.718	-0.7569	0.1356	3.6635	36.4063
1361.738	-0.6088	0.1356	3.6627	36.4057
1361.759	-0.6120	0.1356	3.6641	36.4074
1361.779	-0.7317	0.1356	3.6632	36.4069
1361.799	-0.7285	0.1356	3.6624	36.4063
1361.820	-0.5647	0.1356	3.6638	36.4080
1361.840	-0.6372	0.1356	3.6630	36.4075
1361.861	-0.7096	0.1356	3.6644	36.4092
1361.881	-0.6939	0.1356	3.6636	36.4086
1361.901	-0.5647	0.1356	3.6627	36.4081
1361.921	-0.6907	0.1356	3.6619	36.4075
1361.942	-0.7379	0.1356	3.6633	36.4092
1361.962	-0.6182	0.1356	3.6625	36.4086
1361.983	-0.7127	0.1356	3.6639	36.4103
1362.003	-0.7348	0.1356	3.6631	36.4098
1362.023	-0.5710	0.1356	3.6622	36.4092
1362.044	-0.6718	0.1356	3.6637	36.4109
1362.064	-0.7569	0.1356	3.6628	36.4104
1362.084	-0.7033	0.1356	3.6620	36.4098
1362.105	-0.5710	0.1356	3.6634	36.4115
1362.125	-0.6592	0.1356	3.6626	36.4110
1362.145	-0.7506	0.1356	3.6618	36.4104
1362.166	-0.5773	0.1356	3.6632	36.4121
1362.186	-0.5868	0.1356	3.6624	36.4115
1362.206	-0.6939	0.1356	3.6615	36.4110
1362.227	-0.7065	0.1356	3.6630	36.4127
1362.247	-0.5427	0.1356	3.6621	36.4121
1362.267	-0.6309	0.1356	3.6613	36.4115
1362.288	-0.7033	0.1356	3.6628	36.4132
1362.308	-0.6655	0.1356	3.6619	36.4127
1362.328	-0.5553	0.1356	3.6611	36.4121
1362.349	-0.6403	0.1356	3.6626	36.4138
1362.369	-0.7159	0.1356	3.6617	36.4133
1362.389	-0.6309	0.1356	3.6609	36.4127
1362.410	-0.5521	0.1356	3.6624	36.4144
1362.430	-0.6750	0.1356	3.6615	36.4138
1362.450	-0.7222	0.1356	3.6607	36.4133
1362.471	-0.5868	0.1356	3.6622	36.4150
1362.491	-0.5868	0.1356	3.6613	36.4144
1362.511	-0.6813	0.1356	3.6605	36.4138
1362.532	-0.6182	0.1356	3.6620	36.4155
1362.552	-0.6277	0.1356	3.6612	36.4150
1362.573	-0.7663	0.1356	3.6626	36.4167
1362.593	-0.6939	0.1356	3.6618	36.4161
1362.613	-0.5868	0.1356	3.6610	36.4155
1362.634	-0.6561	0.1356	3.6624	36.4172
1362.654	-0.7506	0.1356	3.6616	36.4166
1362.674	-0.6529	0.1356	3.6608	36.4161
1362.695	-0.5805	0.1356	3.6622	36.4178
1362.715	-0.6781	0.1356	3.6614	36.4172
1362.735	-0.7285	0.1356	3.6606	36.4166
1362.756	-0.5395	0.1356	3.6620	36.4183
1362.776	-0.6813	0.1356	3.6612	36.4178
1362.797	-0.7506	0.1356	3.6626	36.4195
1362.817	-0.6088	0.1356	3.6618	36.4189
1362.837	-0.5994	0.1356	3.6610	36.4183
1362.858	-0.7159	0.1356	3.6624	36.4200
1362.878	-0.7506	0.1356	3.6616	36.4194
1362.898	-0.5678	0.1356	3.6608	36.4189
1362.919	-0.6623	0.1356	3.6622	36.4206
1362.939	-0.7600	0.1356	3.6614	36.4200
1362.959	-0.6970	0.1356	3.6606	36.4194
1362.980	-0.5647	0.1356	3.6621	36.4211
1363.000	-0.6686	0.1356	3.6612	36.4205
1363.020	-0.7379	0.1356	3.6604	36.4200
1363.041	-0.6340	0.1356	3.6619	36.4216
1363.061	-0.6088	0.1356	3.6611	36.4211
1363.081	-0.7474	0.1356	3.6603	36.4205
1363.102	-0.6340	0.1356	3.6617	36.4222
1363.122	-0.6309	0.1356	3.6609	36.4216
1363.143	-0.7695	0.1356	3.6623	36.4233
1363.163	-0.6844	0.1356	3.6615	36.4227
1363.183	-0.5678	0.1356	3.6607	36.4221
1363.204	-0.6655	0.1356	3.6621	36.4238
1363.224	-0.7474	0.1356	3.6613	36.4233
1363.244	-0.6372	0.1356	3.6605	36.4227
1363.265	-0.5962	0.1356	3.6620	36.4244
1363.285	-0.7191	0.1356	3.6611	36.4238
1363.305	-0.7537	0.1356	3.6603	36.4232
1363.326	-0.6120	0.1356	3.6618	36.4249
1363.346	-0.5994	0.1356	3.6610	36.4243
1363.366	-0.7159	0.1356	3.6602	36.4237
1363.387	-0.7631	0.1356	3.6616	36.4254
1363.407	-0.5553	0.1356	3.6608	36.4248
1363.427	-0.6309	0.1356	3.6600	36.4243
1363.448	-0.7569	0.1356	3.6614	36.4260
1363.468	-0.7127	0.1356	3.6606	36.4254
1363.488	-0.5741	0.1356	3.6598	36.4248
1363.509	-0.6561	0.1356	3.6613	36.4265
1363.529	-0.7600	0.1356	3.6605	36.4259
1363.549	-0.6844	0.1356	3.6597	36.4253
1363.570	-0.6088	0.1356	3.6611	36.4270
1363.590	-0.6970	0.1356	3.6603	36.4264
1363.610	-0.7726	0.1356	3.6595	36.4258
1363.631	-0.5994	0.1356	3.6610	36.4275
1363.651	-0.6718	0.1356	3.6602	36.4269
1363.672	-0.7474	0.1356	3.6616	36.4286
1363.692	-0.5930	0.1356	3.6608	36.4280
1363.713	-0.7348	0.1356	3.6623	36.4297
1363.733	-0.6088	0.1356	3.6614	36.4291
1363.754	-0.6623	0.1356	3.6629	36.4308
1363.774	-0.7191	0.1356	3.6621	36.4302
1363.795	-0.6151	0.1356	3.6635	36.4319
1363.815	-0.7537	0.1356	3.6626	36.4313
1363.836	-0.6151	0.1356	3.6641	36.4330
1363.856	-0.6372	0.1356	3.6632	36.4324
1363.876	-0.7474	0.1356	3.6624	36.4318
1363.897	-0.7002	0.1356	3.6638	36.4335
1363.917	-0.5930	0.1356	3.6630	36.4329
1363.937	-0.6939	0.1356	3.6621	36.4323
1363.958	-0.7474	0.1356	3.6636	36.4340
1363.978	-0.5930	0.1356	3.6627	36.4334
1363.999	-0.6120	0.1356	3.6641	36.4351
1364.019	-0.7285	0.1356	3.6633	36.4345
1364.039	-0.7537	0.1356	3.6625	36.4339
1364.059	-0.5805	0.1356	3.6616	36.4333
1364.080	-0.6214	0.1356	3.6631	36.4350
1364.100	-0.7379	0.1356	3.6622	36.4344
1364.120	-0.7065	0.1356	3.6614	36.4338
1364.141	-0.5364	0.1356	3.6629	36.4355
1364.161	-0.6214	0.1356	3.6620	36.4349
1364.181	-0.7317	0.1356	3.6612	36.4343
1364.202	-0.6529	0.1356	3.6626	36.4360
1364.222	-0.5553	0.1356	3.6618	36.4354
1364.242	-0.6561	0.1356	3.6610	36.4348
1364.263	-0.7254	0.1356	3.6624	36.4364
1364.283	-0.5805	0.1356	3.6616	36.4358
1364.303	-0.5805	0.1356	3.6608	36.4353
1364.324	-0.7033	0.1356	3.6623	36.4369
1364.344	-0.7033	0.1356	3.6614	36.4363
1364.365	-0.6025	0.1356	3.6629	36.4380
1364.385	-0.7096	0.1356	3.6620	36.4374
1364.405	-0.6718	0.1356	3.6612	36.4368
1364.426	-0.5805	0.1356	3.6627	36.4385
1364.446	-0.6340	0.1356	3.6618	36.4379
1364.466	-0.7127	0.1356	3.6610	36.4373
1364.487	-0.6498	0.1356	3.6625	36.4390
1364.507	-0.5678	0.1356	3.6616	36.4384
1364.527	-0.7002	0.1356	3.6608	36.4378
1364.548	-0.7695	0.1356	3.6623	36.4394
1364.568	-0.6309	0.1356	3.6614	36.4388
1364.588	-0.5962	0.1356	3.6606	36.4382
1364.609	-0.7159	0.1356	3.6621	36.4399
1364.629	-0.7443	0.1356	3.6613	36.4393
1364.649	-0.6214	0.1356	3.6604	36.4387
1364.670	-0.5868	0.1356	3.6619	36.4404
1364.690	-0.7033	0.1356	3.6611	36.4398
1364.710	-0.7600	0.1356	3.6603	36.4392
1364.731	-0.5930	0.1356	3.6617	36.4409
1364.751	-0.6466	0.1356	3.6609	36.4403
1364.772	-0.6277	0.1356	3.6623	36.4419
1364.793	-0.7348	0.1356	3.6638	36.4436
1364.813	-0.7127	0.1356	3.6629	36.4430
1364.833	-0.5773	0.1356	3.6621	36.4424
1364.854	-0.6686	0.1356	3.6635	36.4440
1364.874	-0.7569	0.1356	3.6627	36.4434
1364.894	-0.6340	0.1356	3.6619	36.4428
1364.915	-0.6246	0.1356	3.6633	36.4445
1364.935	-0.7852	0.1356	3.6625	36.4439
1364.956	-0.6182	0.1356	3.6639	36.4456
1364.976	-0.6372	0.1356	3.6630	36.4449
1364.996	-0.7379	0.1356	3.6622	36.4443
1365.017	-0.7443	0.1356	3.6636	36.4460
1365.037	-0.5805	0.1356	3.6628	36.4454
1365.057	-0.6340	0.1356	3.6620	36.4448
1365.078	-0.7663	0.1356	3.6634	36.4465
1365.098	-0.7191	0.1356	3.6626	36.4459
1365.118	-0.5647	0.1356	3.6617	36.4452
1365.139	-0.6561	0.1356	3.6632	36.4469
1365.159	-0.7569	0.1356	3.6623	36.4463
1365.179	-0.6781	0.1356	3.6615	36.4457
1365.200	-0.5773	0.1356	3.6629	36.4473
1365.220	-0.6686	0.1356	3.6621	36.4467
1365.240	-0.8072	0.1356	3.6613	36.4461
1365.261	-0.6372	0.1356	3.6627	36.4478
1365.281	-0.6277	0.1356	3.6619	36.4472
1365.301	-0.7096	0.1356	3.6611	36.4466
1365.322	-0.7506	0.1356	3.6625	36.4482
1365.342	-0.5868	0.1356	3.6617	36.4476
1365.362	-0.6466	0.1356	3.6609	36.4470
1365.383	-0.7285	0.1356	3.6623	36.4487
1365.403	-0.7159	0.1356	3.6615	36.4481
1365.423	-0.5584	0.1356	3.6607	36.4475
1365.444	-0.6686	0.1356	3.6621	36.4491
1365.464	-0.7474	0.1356	3.6613	36.4485
1365.485	-0.5741	0.1356	3.6628	36.4502
1365.505	-0.7127	0.1356	3.6619	36.4496
1365.525	-0.7695	0.1356	3.6611	36.4489
1365.546	-0.6088	0.1356	3.6625	36.4506
1365.566	-0.5868	0.1356	3.6617	36.4500
1365.586	-0.7474	0.1356	3.6609	36.4494
1365.607	-0.7506	0.1356	3.6624	36.4510
1365.627	-0.5805	0.1356	3.6615	36.4504
1365.647	-0.6466	0.1356	3.6607	36.4498
1365.668	-0.7631	0.1356	3.6622	36.4515
1365.688	-0.6813	0.1356	3.6613	36.4509
1365.708	-0.5741	0.1356	3.6605	36.4502
1365.729	-0.6939	0.1356	3.6620	36.4519
1365.749	-0.7852	0.1356	3.6612	36.4513
1365.769	-0.6057	0.1356	3.6604	36.4507
1365.790	-0.6151	0.1356	3.6618	36.4523
1365.810	-0.7569	0.1356	3.6610	36.4517
1365.831	-0.6120	0.1356	3.6624	36.4534
1365.851	-0.6434	0.1356	3.6616	36.4527
1365.871	-0.7443	0.1356	3.6608	36.4521
1365.892	-0.7411	0.1356	3.6622	36.4538
1365.912	-0.5773	0.1356	3.6614	36.4532
1365.932	-0.6561	0.1356	3.6606	36.4526
1365.953	-0.7631	0.1356	3.6620	36.4542
1365.973	-0.6498	0.1356	3.6612	36.4536
1365.993	-0.6182	0.1356	3.6604	36.4530
1366.014	-0.7159	0.1356	3.6619	36.4546
1366.034	-0.6939	0.1356	3.6610	36.4540
1366.055	-0.5773	0.1356	3.6625	36.4556
1366.075	-0.7191	0.1356	3.6617	36.4550
1366.096	-0.6718	0.1356	3.6631	36.4567
1366.116	-0.5553	0.1356	3.6623	36.4561
1366.136	-0.6340	0.1356	3.6614	36.4554
1366.156	-0.7379	0.1356	3.6606	36.4548
1366.177	-0.6466	0.1356	3.6621	36.4565
1366.197	-0.5553	0.1356	3.6613	36.4559
1366.217	-0.7002	0.1356	3.6604	36.4552
1366.238	-0.7506	0.1356	3.6619	36.4569
1366.258	-0.6057	0.1356	3.6611	36.4563
1366.278	-0.5521	0.1356	3.6603	36.4557
1366.299	-0.6623	0.1356	3.6617	36.4573
1366.319	-0.7411	0.1356	3.6609	36.4567
1366.339	-0.5962	0.1356	3.6601	36.4561
1366.360	-0.5962	0.1356	3.6616	36.4577
1366.380	-0.7096	0.1356	3.6607	36.4571
1366.400	-0.7127	0.1356	3.6599	36.4565
1366.421	-0.5647	0.1356	3.6614	36.4581
1366.441	-0.6403	0.1356	3.6606	36.4575
1366.461	-0.7569	0.1356	3.6598	36.4569
1366.482	-0.7127	0.1356	3.6612	36.4585
1366.502	-0.5741	0.1356	3.6604	36.4579
1366.522	-0.6529	0.1356	3.6596	36.4573
1366.543	-0.7663	0.1356	3.6611	36.4589
1366.563	-0.6686	0.1356	3.6603	36.4583
1366.583	-0.5899	0.1356	3.6595	36.4577
1366.604	-0.7317	0.1356	3.6609	36.4593
1366.624	-0.6529	0.1356	3.6601	36.4587
1366.645	-0.6182	0.1356	3.6616	36.4603
1366.665	-0.7631	0.1356	3.6608	36.4597
1366.685	-0.7411	0.1356	3.6600	36.4591
1366.706	-0.5647	0.1356	3.6614	36.4607
1366.726	-0.6529	0.1356	3.6606	36.4601
1366.746	-0.7569	0.1356	3.6598	36.4595
1366.767	-0.7033	0.1356	3.6613	36.4611
1366.787	-0.5836	0.1356	3.6605	36.4605
1366.808	-0.6025	0.1356	3.6619	36.4621
1366.829	-0.6813	0.1356	3.6633	36.4638
1366.849	-0.7852	0.1356	3.6625	36.4631
1366.869	-0.5836	0.1356	3.6617	36.4625
1366.890	-0.6182	0.1356	3.6631	36.4642
1366.910	-0.7191	0.1356	3.6623	36.4635
1366.930	-0.7506	0.1356	3.6615	36.4629
1366.951	-0.5710	0.1356	3.6629	36.4645
1366.971	-0.6592	0.1356	3.6621	36.4639
1366.991	-0.7506	0.1356	3.6612	36.4633
1367.012	-0.7096	0.1356	3.6627	36.4649
1367.032	-0.5553	0.1356	3.6619	36.4643
1367.052	-0.6781	0.1356	3.6610	36.4637
1367.073	-0.7631	0.1356	3.6625	36.4653
1367.093	-0.6466	0.1356	3.6617	36.4647
1367.113	-0.6057	0.1356	3.6608	36.4640
1367.134	-0.7191	0.1356	3.6623	36.4657
1367.154	-0.7379	0.1356	3.6615	36.4650
1367.175	-0.5899	0.1356	3.6629	36.4667
1367.195	-0.7379	0.1356	3.6621	36.4660
1367.216	-0.6592	0.1356	3.6635	36.4677
1367.236	-0.6686	0.1356	3.6627	36.4670
1367.257	-0.7506	0.1356	3.6641	36.4687
1367.277	-0.5930	0.1356	3.6632	36.4680
1367.298	-0.7379	0.1356	3.6646	36.4697
1367.318	-0.7096	0.1356	3.6638	36.4690
1367.338	-0.5962	0.1356	3.6630	36.4684
1367.359	-0.7506	0.1356	3.6644	36.4700
1367.379	-0.6970	0.1356	3.6635	36.4694
1367.400	-0.5647	0.1356	3.6649	36.4710
1367.420	-0.6970	0.1356	3.6641	36.4704
1367.440	-0.7663	0.1356	3.6632	36.4698
1367.461	-0.5962	0.1356	3.6646	36.4714
1367.481	-0.6151	0.1356	3.6638	36.4707
1367.501	-0.7033	0.1356	3.6630	36.4701
1367.522	-0.7726	0.1356	3.6644	36.4717
1367.542	-0.5994	0.1356	3.6635	36.4711
1367.562	-0.6340	0.1356	3.6627	36.4705
1367.583	-0.7317	0.1356	3.6641	36.4721
1367.603	-0.7379	0.1356	3.6633	36.4715
1367.623	-0.5616	0.1356	3.6624	36.4708
1367.644	-0.6623	0.1356	3.6638	36.4724
1367.664	-0.7285	0.1356	3.6630	36.4718
1367.684	-0.6907	0.1356	3.6622	36.4712
1367.705	-0.5647	0.1356	3.6636	36.4728
1367.725	-0.7033	0.1356	3.6628	36.4722
1367.745	-0.7600	0.1356	3.6619	36.4715
1367.766	-0.6151	0.1356	3.6634	36.4731
1367.786	-0.5994	0.1356	3.6625	36.4725
1367.806	-0.7222	0.1356	3.6617	36.4719
1367.827	-0.6939	0.1356	3.6631	36.4735
1367.848	-0.6214	0.1356	3.6645	36.4751
1367.869	-0.6340	0.1356	3.6659	36.4767
1367.889	-0.7663	0.1356	3.6651	36.4761
1367.909	-0.6182	0.1356	3.6642	36.4754
1367.930	-0.6403	0.1356	3.6656	36.4771
1367.950	-0.7695	0.1356	3.6648	36.4764
1367.971	-0.6214	0.1356	3.6662	36.4780
1367.991	-0.6025	0.1356	3.6653	36.4774
1368.011	-0.6939	0.1356	3.6644	36.4768
1368.032	-0.6939	0.1356	3.6658	36.4784
1368.052	-0.5521	0.1356	3.6650	36.4777
1368.072	-0.6686	0.1356	3.6641	36.4771
1368.093	-0.7317	0.1356	3.6655	36.4787
1368.113	-0.5584	0.1356	3.6646	36.4781
1368.134	-0.6246	0.1356	3.6660	36.4797
1368.154	-0.7254	0.1356	3.6652	36.4790
1368.174	-0.6277	0.1356	3.6643	36.4784
1368.195	-0.5962	0.1356	3.6657	36.4800
1368.215	-0.7222	0.1356	3.6648	36.4793
1368.235	-0.7033	0.1356	3.6640	36.4787
1368.256	-0.5489	0.1356	3.6654	36.4803
1368.276	-0.6466	0.1356	3.6645	36.4797
1368.297	-0.7317	0.1356	3.6659	36.4813
1368.317	-0.5647	0.1356	3.6651	36.4806
1368.337	-0.6088	0.1356	3.6642	36.4800
1368.358	-0.7191	0.1356	3.6656	36.4816
1368.378	-0.6529	0.1356	3.6647	36.4809
1368.398	-0.5930	0.1356	3.6639	36.4803
1368.419	-0.6875	0.1356	3.6653	36.4819
1368.439	-0.7474	0.1356	3.6644	36.4813
1368.460	-0.5678	0.1356	3.6658	36.4829
1368.480	-0.6686	0.1356	3.6650	36.4822
1368.500	-0.7506	0.1356	3.6641	36.4816
1368.521	-0.5741	0.1356	3.6655	36.4832
1368.541	-0.6750	0.1356	3.6647	36.4825
1368.562	-0.7695	0.1356	3.6660	36.4841
1368.582	-0.6025	0.1356	3.6652	36.4835
1368.602	-0.6466	0.1356	3.6643	36.4828
1368.623	-0.7506	0.1356	3.6657	36.4844
1368.643	-0.6592	0.1356	3.6649	36.4838
1368.663	-0.6151	0.1356	3.6640	36.4831
1368.684	-0.7254	0.1356	3.6654	36.4848
1368.704	-0.7474	0.1356	3.6645	36.4841
1368.725	-0.5584	0.1356	3.6659	36.4857
1368.745	-0.6750	0.1356	3.6651	36.4851
1368.765	-0.7884	0.1356	3.6642	36.4844
1368.786	-0.6214	0.1356	3.6656	36.4860
1368.806	-0.6340	0.1356	3.6648	36.4854
1368.826	-0.7348	0.1356	3.6639	36.4847
1368.848	-0.7033	0.1356	3.6675	36.4886
1368.868	-0.7191	0.1356	3.6667	36.4879
1368.888	-0.5930	0.1356	3.6658	36.4873
1368.909	-0.7002	0.1356	3.6672	36.4889
1368.929	-0.7663	0.1356	3.6663	36.4882
1368.950	-0.5741	0.1356	3.6677	36.4898
1368.970	-0.6718	0.1356	3.6668	36.4891
1368.990	-0.7348	0.1356	3.6659	36.4885
1369.011	-0.5710	0.1356	3.6673	36.4901
1369.031	-0.6246	0.1356	3.6664	36.4894
1369.051	-0.7443	0.1356	3.6655	36.4888
1369.072	-0.6182	0.1356	3.6669	36.4904
1369.092	-0.6372	0.1356	3.6660	36.4897
1369.113	-0.7191	0.1356	3.6674	36.4913
1369.133	-0.6623	0.1356	3.6665	36.4907
1369.153	-0.5868	0.1356	3.6656	36.4900
1369.174	-0.7348	0.1356	3.6670	36.4916
1369.194	-0.7254	0.1356	3.6661	36.4909
1369.215	-0.5678	0.1356	3.6675	36.4925
1369.235	-0.6466	0.1356	3.6666	36.4919
1369.255	-0.7411	0.1356	3.6658	36.4912
1369.276	-0.5899	0.1356	3.6671	36.4928
1369.296	-0.6246	0.1356	3.6662	36.4921
1369.316	-0.7285	0.1356	3.6654	36.4915
1369.337	-0.6875	0.1356	3.6668	36.4931
1369.357	-0.5805	0.1356	3.6659	36.4924
1369.378	-0.7191	0.1356	3.6673	36.4940
1369.398	-0.7631	0.1356	3.6664	36.4933
1369.418	-0.5994	0.1356	3.6655	36.4927
1369.439	-0.6750	0.1356	3.6669	36.4943
1369.459	-0.7569	0.1356	3.6660	36.4936
1369.479	-0.6718	0.1356	3.6651	36.4930
1369.500	-0.6182	0.1356	3.6665	36.4946
1369.520	-0.7379	0.1356	3.6657	36.4939
1369.540	-0.7348	0.1356	3.6648	36.4932
1369.561	-0.5773	0.1356	3.6662	36.4948
1369.581	-0.6561	0.1356	3.6653	36.4942
1369.602	-0.7474	0.1356	3.6667	36.4957
1369.622	-0.6025	0.1356	3.6658	36.4951
1369.642	-0.6434	0.1356	3.6650	36.4944
1369.663	-0.7631	0.1356	3.6664	36.4960
1369.683	-0.6182	0.1356	3.6655	36.4953
1369.704	-0.6498	0.1356	3.6669	36.4969
1369.724	-0.7222	0.1356	3.6660	36.4963
1369.744	-0.6875	0.1356	3.6651	36.4956
1369.765	-0.5773	0.1356	3.6665	36.4972
1369.785	-0.7033	0.1356	3.6656	36.4965
1369.805	-0.7600	0.1356	3.6648	36.4959
1369.826	-0.5773	0.1356	3.6662	36.4975
1369.846	-0.6403	0.1356	3.6653	36.4968
1369.867	-0.7411	0.1356	3.6667	36.4984
1369.887	-0.5868	0.1356	3.6658	36.4977
1369.907	-0.6813	0.1356	3.6649	36.4970
1369.928	-0.7474	0.1356	3.6663	36.4986
1369.948	-0.5741	0.1356	3.6655	36.4980
1369.969	-0.6088	0.1356	3.6668	36.4996
1369.989	-0.7159	0.1356	3.6660	36.4989
1370.009	-0.6561	0.1356	3.6651	36.4982
1370.030	-0.5647	0.1356	3.6665	36.4998
1370.050	-0.6781	0.1356	3.6656	36.4991
1370.070	-0.7317	0.1356	3.6647	36.4985
1370.091	-0.5710	0.1356	3.6661	36.5000
1370.111	-0.6529	0.1356	3.6653	36.4994
1370.132	-0.7537	0.1356	3.6667	36.5010
1370.152	-0.6088	0.1356	3.6658	36.5003
1370.172	-0.6025	0.1356	3.6649	36.4996
1370.193	-0.6813	0.1356	3.6663	36.5012
1370.213	-0.6686	0.1356	3.6654	36.5005
1370.233	-0.5836	0.1356	3.6646	36.4999
1370.254	-0.6939	0.1356	3.6660	36.5014
1370.274	-0.6718	0.1356	3.6651	36.5008
1370.295	-0.5458	0.1356	3.6665	36.5024
1370.315	-0.6813	0.1356	3.6656	36.5017
1370.335	-0.7789	0.1356	3.6648	36.5010
1370.356	-0.5930	0.1356	3.6661	36.5026
1370.376	-0.6529	0.1356	3.6653	36.5019
1370.396	-0.7474	0.1356	3.6644	36.5013
1370.417	-0.6655	0.1356	3.6658	36.5028
1370.437	-0.6057	0.1356	3.6650	36.5022
1370.458	-0.7127	0.1356	3.6663	36.5037
1370.478	-0.7411	0.1356	3.6655	36.5031
1370.498	-0.5805	0.1356	3.6646	36.5024
1370.519	-0.6592	0.1356	3.6660	36.5040
1370.539	-0.7915	0.1356	3.6651	36.5033
1370.559	-0.6088	0.1356	3.6643	36.5026
1370.580	-0.6214	0.1356	3.6657	36.5042
1370.600	-0.7317	0.1356	3.6648	36.5035
1370.621	-0.6844	0.1356	3.6662	36.5051
1370.641	-0.5962	0.1356	3.6653	36.5044
1370.661	-0.6907	0.1356	3.6645	36.5038
1370.682	-0.7285	0.1356	3.6659	36.5053
1370.702	-0.5647	0.1356	3.6650	36.5047
1370.722	-0.6561	0.1356	3.6642	36.5040
1370.743	-0.7726	0.1356	3.6656	36.5056
1370.763	-0.6151	0.1356	3.6647	36.5049
1370.784	-0.6151	0.1356	3.6661	36.5065
1370.804	-0.7474	0.1356	3.6652	36.5058
1370.824	-0.6813	0.1356	3.6644	36.5051
1370.845	-0.6246	0.1356	3.6658	36.5067
1370.865	-0.7411	0.1356	3.6649	36.5060
1370.887	-0.7191	0.1356	3.6685	36.5099
1370.908	-0.6750	0.1356	3.6699	36.5114
1370.928	-0.6970	0.1356	3.6690	36.5107
1370.949	-0.6403	0.1356	3.6703	36.5123
1370.969	-0.7631	0.1356	3.6694	36.5116
1370.989	-0.6182	0.1356	3.6685	36.5109
1371.010	-0.6246	0.1356	3.6698	36.5125
1371.031	-0.7033	0.1356	3.6711	36.5141
1371.050	-0.7033	0.1356	3.6680	36.5111
1371.071	-0.5741	0.1356	3.6693	36.5127
1371.091	-0.6907	0.1356	3.6684	36.5120
1371.112	-0.7852	0.1356	3.6698	36.5136
1371.132	-0.6182	0.1356	3.6688	36.5129
1371.152	-0.6088	0.1356	3.6679	36.5122
1371.173	-0.7285	0.1356	3.6693	36.5138
1371.193	-0.7537	0.1356	3.6684	36.5131
1371.213	-0.5930	0.1356	3.6675	36.5124
1371.234	-0.6340	0.1356	3.6688	36.5140
1371.254	-0.7474	0.1356	3.6679	36.5133
1371.274	-0.7033	0.1356	3.6670	36.5126
1371.295	-0.5930	0.1356	3.6684	36.5142
1371.315	-0.6623	0.1356	3.6675	36.5135
1371.335	-0.7695	0.1356	3.6666	36.5128
1371.356	-0.6655	0.1356	3.6680	36.5144
1371.376	-0.5962	0.1356	3.6671	36.5137
1371.396	-0.7065	0.1356	3.6662	36.5130
1371.417	-0.7884	0.1356	3.6676	36.5146
1371.437	-0.5805	0.1356	3.6667	36.5139
1371.457	-0.6120	0.1356	3.6658	36.5132
1371.478	-0.7537	0.1356	3.6672	36.5148
1371.498	-0.6403	0.1356	3.6663	36.5141
1371.519	-0.6340	0.1356	3.6677	36.5156
1371.539	-0.7631	0.1356	3.6668	36.5150
1371.559	-0.6246	0.1356	3.6659	36.5143
1371.580	-0.5805	0.1356	3.6673	36.5158
1371.600	-0.6939	0.1356	3.6664	36.5151
1371.620	-0.7631	0.1356	3.6656	36.5144
1371.641	-0.6309	0.1356	3.6669	36.5160
1371.661	-0.6151	0.1356	3.6661	36.5153
1371.681	-0.7379	0.1356	3.6652	36.5146
1371.702	-0.7631	0.1356	3.6666	36.5162
1371.722	-0.5647	0.1356	3.6657	36.5155
1371.742	-0.6182	0.1356	3.6648	36.5148
1371.763	-0.7285	0.1356	3.6662	36.5164
1371.783	-0.7317	0.1356	3.6654	36.5157
1371.803	-0.5741	0.1356	3.6645	36.5150
1371.824	-0.6434	0.1356	3.6659	36.5166
1371.844	-0.7506	0.1356	3.6650	36.5159
1371.864	-0.6907	0.1356	3.6642	36.5152
1371.885	-0.5773	0.1356	3.6656	36.5168
1371.905	-0.6970	0.1356	3.6647	36.5161
1371.925	-0.7002	0.1356	3.6639	36.5154
1371.946	-0.5521	0.1356	3.6653	36.5169
1371.966	-0.6686	0.1356	3.6644	36.5163
1371.987	-0.7506	0.1356	3.6658	36.5178
1372.007	-0.5773	0.1356	3.6649	36.5171
1372.027	-0.5647	0.1356	3.6641	36.5164
1372.048	-0.7002	0.1356	3.6655	36.5180
1372.068	-0.6277	0.1356	3.6646	36.5173
1372.089	-0.6057	0.1356	3.6660	36.5189
1372.109	-0.7096	0.1356	3.6652	36.5182
1372.129	-0.6214	0.1356	3.6643	36.5175
1372.150	-0.6182	0.1356	3.6657	36.5190
1372.170	-0.7065	0.1356	3.6648	36.5184
1372.190	-0.6970	0.1356	3.6640	36.5177
1372.211	-0.5868	0.1356	3.6654	36.5192
1372.231	-0.6340	0.1356	3.6645	36.5185
1372.251	-0.6844	0.1356	3.6637	36.5178
1372.272	-0.7159	0.1356	3.6651	36.5194
1372.292	-0.5741	0.1356	3.6642	36.5187
1372.312	-0.6592	0.1356	3.6634	36.5180
1372.333	-0.7474	0.1356	3.6648	36.5196
1372.353	-0.6875	0.1356	3.6639	36.5189
1372.373	-0.5710	0.1356	3.6631	36.5182
1372.394	-0.6813	0.1356	3.6645	36.5197
1372.414	-0.7663	0.1356	3.6637	36.5190
1372.434	-0.6372	0.1356	3.6628	36.5184
1372.455	-0.5994	0.1356	3.6642	36.5199
1372.475	-0.7065	0.1356	3.6634	36.5192
1372.495	-0.7663	0.1356	3.6626	36.5185
1372.516	-0.5868	0.1356	3.6640	36.5201
1372.536	-0.6214	0.1356	3.6631	36.5194
1372.556	-0.7474	0.1356	3.6623	36.5187
1372.577	-0.7411	0.1356	3.6637	36.5203
1372.597	-0.5584	0.1356	3.6629	36.5196
1372.617	-0.6592	0.1356	3.6621	36.5189
1372.638	-0.7065	0.1356	3.6635	36.5204
1372.658	-0.5994	0.1356	3.6626	36.5197
1372.679	-0.7002	0.1356	3.6641	36.5213
1372.699	-0.7695	0.1356	3.6632	36.5206
1372.719	-0.5994	0.1356	3.6624	36.5199
1372.740	-0.6277	0.1356	3.6638	36.5215
1372.760	-0.7159	0.1356	3.6630	36.5208
1372.780	-0.7569	0.1356	3.6621	36.5201
1372.801	-0.6151	0.1356	3.6636	36.5216
1372.821	-0.6372	0.1356	3.6627	36.5209
1372.841	-0.7348	0.1356	3.6619	36.5202
1372.862	-0.7537	0.1356	3.6633	36.5218
1372.882	-0.5805	0.1356	3.6625	36.5211
1372.902	-0.6403	0.1356	3.6617	36.5204
1372.924	-0.6120	0.1356	3.6653	36.5242
1372.944	-0.7789	0.1356	3.6645	36.5235
1372.964	-0.6592	0.1356	3.6636	36.5228
1372.985	-0.6182	0.1356	3.6650	36.5244
1373.005	-0.7254	0.1356	3.6642	36.5237
1373.025	-0.7379	0.1356	3.6633	36.5230
1373.046	-0.5553	0.1356	3.6648	36.5245
1373.066	-0.6561	0.1356	3.6639	36.5238
1373.086	-0.7474	0.1356	3.6631	36.5231
1373.107	-0.6466	0.1356	3.6645	36.5247
1373.127	-0.6182	0.1356	3.6636	36.5240
1373.148	-0.7222	0.1356	3.6650	36.5255
1373.168	-0.7254	0.1356	3.6642	36.5248
1373.188	-0.6025	0.1356	3.6633	36.5241
1373.209	-0.7569	0.1356	3.6647	36.5257
1373.229	-0.6655	0.1356	3.6639	36.5250
1373.250	-0.6182	0.1356	3.6653	36.5265
1373.270	-0.7379	0.1356	3.6644	36.5258
1373.290	-0.7411	0.1356	3.6636	36.5251
1373.311	-0.5836	0.1356	3.6650	36.5267
1373.331	-0.6309	0.1356	3.6641	36.5260
1373.351	-0.7348	0.1356	3.6633	36.5253
1373.372	-0.6939	0.1356	3.6647	36.5268
1373.392	-0.5427	0.1356	3.6639	36.5261
1373.412	-0.6529	0.0000	3.6406	36.5028
1373.433	-0.7096	0.1356	3.6187	36.4807
1373.453	-0.6403	0.1356	3.6184	36.4801
1373.473	-0.5458	0.1356	3.6181	36.4794
1373.494	-0.6718	0.1356	3.6201	36.4810
1373.514	-0.7506	0.1356	3.6198	36.4804
1373.534	-0.6214	0.1356	3.6195	36.4797
1373.555	-0.5930	0.1356	3.6215	36.4814
1373.575	-0.7159	0.1356	3.6212	36.4807
1373.595	-0.7317	0.1356	3.6209	36.4801
1373.616	-0.5521	0.1356	3.6228	36.4817
1373.636	-0.5805	0.1356	3.6225	36.4810
1373.656	-0.6781	0.1356	3.6221	36.4804
1373.677	-0.7096	0.1356	3.6241	36.4820
1373.697	-0.5678	0.1356	3.6237	36.4813
1373.717	-0.6246	0.1356	3.6234	36.4807
1373.738	-0.7159	0.1356	3.6253	36.4823
1373.758	-0.6025	0.1356	3.6249	36.4816
1373.779	-0.6686	0.1356	3.6268	36.4833
1373.799	-0.7317	0.1356	3.6264	36.4826
1373.819	-0.5395	0.1356	3.6261	36.4820
1373.840	-0.6088	0.1356	3.6279	36.4836
1373.860	-0.7033	0.1356	3.6276	36.4829
1373.880	-0.6875	0.1356	3.6272	36.4823
1373.901	-0.5269	0.1356	3.6290	36.4839
1373.921	-0.6182	0.1356	3.6286	36.4832
1373.942	-0.7096	0.1356	3.6305	36.4848
1373.962	-0.5899	0.1356	3.6300	36.4842
1373.982	-0.6498	0.1356	3.6296	36.4835
1374.003	-0.7254	0.1356	3.6315	36.4851
1374.023	-0.6592	0.1356	3.6310	36.4845
1374.043	-0.5741	0.1356	3.6306	36.4838
1374.064	-0.6750	0.1356	3.6324	36.4854
1374.084	-0.7222	0.1356	3.6320	36.4848
1374.104	-0.6025	0.1356	3.6315	36.4841
1374.125	-0.5584	0.1356	3.6333	36.4857
1374.145	-0.6718	0.1356	3.6329	36.4851
1374.165	-0.7065	0.1356	3.6324	36.4844
1374.186	-0.5553	0.1356	3.6342	36.4860
1374.206	-0.6182	0.1356	3.6337	36.4854
1374.226	-0.7663	0.1356	3.6333	36.4847
1374.247	-0.7285	0.1356	3.6351	36.4863
1374.267	-0.5678	0.1356	3.6346	36.4857
1374.287	-0.6844	0.1356	3.6341	36.4850
1374.308	-0.7789	0.1356	3.6359	36.4866
1374.328	-0.6088	0.1356	3.6354	36.4860
1374.349	-0.7127	0.1356	3.6371	36.4876
1374.369	-0.7631	0.1356	3.6366	36.4869
1374.390	-0.5868	0.1356	3.6384	36.4885
1374.410	-0.7600	0.1356	3.6379	36.4879
1374.431	-0.6214	0.1356	3.6396	36.4895
1374.451	-0.6781	0.1356	3.6391	36.4888
1374.472	-0.7285	0.1356	3.6408	36.4904
1374.492	-0.6277	0.1356	3.6402	36.4898
1374.513	-0.7379	0.1356	3.6419	36.4914
1374.533	-0.6434	0.1356	3.6413	36.4907
1374.554	-0.6655	0.1356	3.6430	36.4923
1374.574	-0.7569	0.1356	3.6424	36.4916
1374.594	-0.6813	0.1356	3.6419	36.4910
1374.615	-0.5805	0.1356	3.6436	36.4926
1374.635	-0.6844	0.1356	3.6430	36.4919
1374.655	-0.7915	0.1356	3.6424	36.4913
1374.676	-0.6340	0.1356	3.6441	36.4929
1374.696	-0.6025	0.1356	3.6435	36.4922
1374.716	-0.7285	0.1356	3.6429	36.4915
1374.737	-0.7631	0.1356	3.6445	36.4931
1374.757	-0.5773	0.1356	3.6439	36.4925
1374.777	-0.6372	0.1356	3.6434	36.4918
1374.798	-0.7411	0.1356	3.6450	36.4934
1374.818	-0.7411	0.1356	3.6444	36.4927
1374.838	-0.5647	0.1356	3.6438	36.4921
1374.859	-0.6655	0.1356	3.6455	36.4937
1374.879	-0.7379	0.1356	3.6449	36.4930
1374.899	-0.6686	0.1356	3.6442	36.4924
1374.920	-0.6088	0.1356	3.6459	36.4939
1374.940	-0.6939	0.1356	3.6453	36.4933
1374.961	-0.6970	0.1356	3.6469	36.4949
1374.982	-0.6844	0.1356	3.6485	36.4965
1375.002	-0.6088	0.1356	3.6479	36.4958
1375.022	-0.7096	0.1356	3.6472	36.4951
1375.043	-0.7631	0.1356	3.6489	36.4967
1375.063	-0.5868	0.1356	3.6482	36.4961
1375.084	-0.6844	0.1356	3.6498	36.4977
1375.104	-0.7379	0.1356	3.6491	36.4970
1375.125	-0.5584	0.1356	3.6507	36.4986
1375.145	-0.6718	0.1356	3.6500	36.4979
1375.165	-0.7600	0.1356	3.6494	36.4972
1375.186	-0.5994	0.1356	3.6510	36.4988
1375.206	-0.6057	0.1356	3.6503	36.4982
1375.226	-0.6844	0.1356	3.6496	36.4975
1375.247	-0.7695	0.1356	3.6512	36.4991
1375.267	-0.5584	0.1356	3.6505	36.4984
1375.287	-0.6592	0.1356	3.6498	36.4977
1375.308	-0.7254	0.1356	3.6514	36.4993
1375.328	-0.7254	0.1356	3.6507	36.4987
1375.348	-0.5584	0.1356	3.6501	36.4980
1375.369	-0.6498	0.1356	3.6516	36.4996
1375.389	-0.7506	0.1356	3.6509	36.4989
1375.409	-0.6623	0.1356	3.6503	36.4982
1375.430	-0.5647	0.1356	3.6518	36.4998
1375.450	-0.6844	0.1356	3.6511	36.4992
1375.470	-0.7758	0.1356	3.6505	36.4985
1375.491	-0.6057	0.1356	3.6520	36.5001
1375.511	-0.5836	0.1356	3.6513	36.4994
1375.531	-0.7348	0.1356	3.6507	36.4987
1375.552	-0.7537	0.1356	3.6522	36.5003
1375.572	-0.5616	0.1356	3.6515	36.4997
1375.592	-0.6403	0.1356	3.6508	36.4990
1375.613	-0.7537	0.1356	3.6524	36.5006
1375.633	-0.6434	0.1356	3.6517	36.4999
1375.654	-0.6309	0.1356	3.6533	36.5015
1375.674	-0.7506	0.1356	3.6526	36.5008
1375.694	-0.5930	0.1356	3.6519	36.5001
1375.715	-0.6151	0.1356	3.6534	36.5017
1375.735	-0.7127	0.1356	3.6527	36.5011
1375.755	-0.7191	0.1356	3.6520	36.5004
1375.776	-0.5521	0.0000	3.6300	36.4783
1375.796	-0.5962	0.1356	3.6071	36.4550
1375.816	-0.7065	0.1356	3.6070	36.4544
1375.837	-0.6686	0.1356	3.6091	36.4561
1375.857	-0.5112	0.1356	3.6089	36.4554
1375.877	-0.6466	0.0000	3.5863	36.4322
1375.898	-0.7411	0.1356	3.5651	36.4102
1375.918	-0.6655	0.1356	3.5655	36.4096
1375.938	-0.5395	0.1356	3.5659	36.4091
1375.959	-0.6655	0.1356	3.5685	36.4108
1375.979	-0.7065	0.1356	3.5689	36.4102
1376.000	-0.5395	0.1356	3.5715	36.4119
1376.020	-0.7002	0.1356	3.5718	36.4114
1376.040	-0.7065	0.1356	3.5721	36.4108
1376.061	-0.5489	0.1356	3.5746	36.4125
1376.081	-0.5994	0.1356	3.5749	36.4119
1376.101	-0.7002	0.1356	3.5752	36.4114
1376.122	-0.6939	0.1356	3.5777	36.4131
1376.142	-0.5301	0.1356	3.5779	36.4125
1376.162	-0.6561	0.1356	3.5781	36.4120
1376.183	-0.7379	0.1356	3.5806	36.4137
1376.203	-0.6277	0.1356	3.5808	36.4131
1376.224	-0.6529	0.1356	3.5833	36.4148
1376.244	-0.7726	0.1356	3.5834	36.4142
1376.264	-0.5584	0.1356	3.5836	36.4137
1376.285	-0.6466	0.1356	3.5860	36.4154
1376.305	-0.7537	0.1356	3.5861	36.4148
1376.325	-0.6939	0.1356	3.5863	36.4142
1376.346	-0.5584	0.1356	3.5886	36.4159
1376.366	-0.6655	0.1356	3.5887	36.4154
1376.386	-0.7569	0.1356	3.5888	36.4148
1376.407	-0.6529	0.1356	3.5912	36.4165
1376.427	-0.5836	0.1356	3.5912	36.4159
1376.447	-0.6844	0.1356	3.5913	36.4154
1376.468	-0.7569	0.1356	3.5936	36.4170
1376.488	-0.6214	0.1356	3.5936	36.4165
1376.508	-0.5899	0.1356	3.5937	36.4159
1376.529	-0.7033	0.1356	3.5960	36.4176
1376.549	-0.7569	0.0000	3.5735	36.3945
1376.569	-0.5773	0.1356	3.5513	36.3713
1376.590	-0.6246	0.0000	3.5306	36.3494
1376.610	-0.7285	0.0000	3.4865	36.3037
1376.630	-0.6875	0.1356	3.4654	36.2807
1376.651	-0.5616	0.1356	3.4693	36.2826
1376.671	-0.6686	0.1356	3.4709	36.2822
1376.691	-0.7695	0.1356	3.4724	36.2818
1376.712	-0.6718	0.1356	3.4762	36.2836
1376.732	-0.5773	0.1356	3.4777	36.2832
1376.753	-0.7191	0.1356	3.4815	36.2851
1376.773	-0.7127	0.1356	3.4829	36.2847
1376.794	-0.6151	0.1356	3.4866	36.2866
1376.814	-0.7631	0.1356	3.4879	36.2862
1376.834	-0.7379	0.1356	3.4893	36.2857
1376.855	-0.5710	0.1356	3.4929	36.2876
1376.875	-0.7002	0.1356	3.4942	36.2872
1376.895	-0.7663	0.1356	3.4955	36.2868
1376.916	-0.6592	0.1356	3.4990	36.2887
1376.936	-0.5773	0.1356	3.5002	36.2882
1376.956	-0.7002	0.1356	3.5014	36.2878
1376.977	-0.7663	0.1356	3.5048	36.2897
1376.998	-0.7443	0.1356	3.5082	36.2915
1377.018	-0.5930	0.1356	3.5093	36.2911
1377.039	-0.6907	0.1356	3.5126	36.2930
1377.059	-0.7631	0.1356	3.5137	36.2926
1377.079	-0.6498	0.1356	3.5147	36.2922
1377.100	-0.6246	0.1356	3.5180	36.2940
1377.120	-0.7317	0.1356	3.5190	36.2936
1377.141	-0.7411	0.1356	3.5222	36.2954
1377.161	-0.5899	0.1356	3.5231	36.2950
1377.181	-0.6561	0.1356	3.5240	36.2946
1377.201	-0.7884	0.1356	3.5249	36.2942
1377.222	-0.6686	0.1356	3.5281	36.2960
1377.242	-0.6057	0.1356	3.5289	36.2956
1377.263	-0.7222	0.1356	3.5320	36.2975
1377.283	-0.7631	0.1356	3.5328	36.2971
1377.303	-0.5994	0.1356	3.5336	36.2966
1377.324	-0.6970	0.1356	3.5366	36.2985
1377.344	-0.7317	0.1356	3.5374	36.2981
1377.365	-0.6120	0.1356	3.5404	36.2999
1377.385	-0.7506	0.1356	3.5411	36.2995
1377.406	-0.7348	0.1356	3.5440	36.3013
1377.426	-0.5616	0.1356	3.5447	36.3009
1377.446	-0.6718	0.1356	3.5453	36.3005
1377.466	-0.7600	0.1356	3.5460	36.3001
1377.487	-0.6750	0.1356	3.5488	36.3019
1377.507	-0.5836	0.1356	3.5494	36.3015
1377.527	-0.7065	0.1356	3.5500	36.3011
1377.548	-0.7884	0.1356	3.5528	36.3029
1377.568	-0.6498	0.1356	3.5534	36.3025
1377.588	-0.5962	0.1356	3.5539	36.3020
1377.609	-0.7096	0.1356	3.5567	36.3039
1377.629	-0.7758	0.1356	3.5572	36.3035
1377.649	-0.6088	0.1356	3.5577	36.3030
1377.670	-0.6309	0.1356	3.5604	36.3049
1377.690	-0.7348	0.1356	3.5609	36.3044
1377.710	-0.7537	0.1356	3.5613	36.3040
1377.731	-0.5584	0.1356	3.5640	36.3058
1377.751	-0.6151	0.1356	3.5644	36.3054
1377.771	-0.7506	0.1356	3.5648	36.3050
1377.792	-0.6875	0.1356	3.5675	36.3068
1377.812	-0.5710	0.1356	3.5678	36.3064
1377.832	-0.6655	0.1356	3.5682	36.3060
1377.853	-0.7254	0.1356	3.5708	36.3078
1377.873	-0.6214	0.1356	3.5711	36.3074
1377.894	-0.6057	0.1356	3.5737	36.3092
1377.914	-0.7159	0.1356	3.5739	36.3088
1377.934	-0.5836	0.1356	3.5742	36.3083
1377.955	-0.6025	0.1356	3.5767	36.3102
1377.976	-0.6686	0.1356	3.5792	36.3120
1377.996	-0.5836	0.1356	3.5795	36.3116
1378.017	-0.6875	0.1356	3.5819	36.3134
1378.037	-0.5489	0.1356	3.5821	36.3129
1378.057	-0.6718	0.1356	3.5823	36.3125
1378.078	-0.7285	0.1356	3.5847	36.3143
1378.098	-0.5930	0.1356	3.5848	36.3139
1378.118	-0.6151	0.1356	3.5850	36.3135
1378.139	-0.7096	0.1356	3.5874	36.3153
1378.159	-0.7443	0.1356	3.5875	36.3148
1378.179	-0.6151	0.1356	3.5876	36.3144
1378.200	-0.6088	0.1356	3.5900	36.3162
1378.220	-0.7191	0.1356	3.5900	36.3158
1378.240	-0.7379	0.1356	3.5901	36.3153
1378.261	-0.5741	0.1356	3.5925	36.3172
1378.281	-0.6309	0.1356	3.5925	36.3167
1378.301	-0.7474	0.1356	3.5926	36.3163
1378.322	-0.7348	0.1356	3.5948	36.3181
1378.342	-0.5805	0.1356	3.5949	36.3176
1378.362	-0.6655	0.1356	3.5949	36.3172
1378.383	-0.7695	0.1356	3.5972	36.3190
1378.403	-0.6813	0.1356	3.5971	36.3186
1378.423	-0.5899	0.1356	3.5971	36.3181
1378.444	-0.7002	0.1356	3.5994	36.3199
1378.464	-0.7947	0.1356	3.5993	36.3195
1378.484	-0.6498	0.1356	3.5993	36.3191
1378.505	-0.6057	0.1356	3.6015	36.3209
1378.525	-0.7191	0.1356	3.6015	36.3204
1378.545	-0.7317	0.1356	3.6014	36.3200
1378.566	-0.5899	0.1356	3.6036	36.3218
1378.586	-0.7285	0.1356	3.6035	36.3213
1378.607	-0.6970	0.1356	3.6056	36.3232
1378.627	-0.5647	0.0000	3.5831	36.3001
1378.648	-0.6875	0.1356	3.5619	36.2782
1378.668	-0.7569	0.1356	3.5623	36.2779
1378.688	-0.5930	0.1356	3.5628	36.2775
1378.708	-0.6277	0.1356	3.5632	36.2771
1378.729	-0.7127	0.1356	3.5658	36.2789
1378.749	-0.7569	0.1356	3.5662	36.2785
1378.769	-0.5962	0.1356	3.5666	36.2782
1378.790	-0.6434	0.1356	3.5692	36.2800
1378.810	-0.7411	0.1356	3.5696	36.2796
1378.830	-0.7191	0.1356	3.5699	36.2792
1378.851	-0.5489	0.1356	3.5725	36.2811
1378.871	-0.6686	0.1356	3.5728	36.2807
1378.891	-0.7600	0.1356	3.5731	36.2803
1378.912	-0.6844	0.1356	3.5756	36.2822
1378.932	-0.5710	0.1356	3.5759	36.2818
1378.952	-0.6939	0.1356	3.5761	36.2814
1378.973	-0.7820	0.1356	3.5786	36.2832
1378.993	-0.6623	0.1356	3.5789	36.2828
1379.013	-0.6182	0.1356	3.5791	36.2824
1379.035	-0.5994	0.1356	3.5838	36.2866
1379.055	-0.7758	0.1356	3.5839	36.2861
1379.076	-0.6813	0.1356	3.5863	36.2880
1379.096	-0.5868	0.1356	3.5865	36.2876
1379.116	-0.7379	0.1356	3.5866	36.2872
1379.137	-0.6970	0.1356	3.5890	36.2890
1379.157	-0.6214	0.1356	3.5891	36.2886
1379.178	-0.7191	0.1356	3.5914	36.2905
1379.198	-0.6561	0.1356	3.5915	36.2901
1379.218	-0.5678	0.1356	3.5915	36.2897
1379.239	-0.7002	0.1356	3.5938	36.2915
1379.259	-0.7506	0.1356	3.5939	36.2911
1379.279	-0.6434	0.1356	3.5939	36.2907
1379.300	-0.5868	0.1356	3.5962	36.2926
1379.320	-0.6939	0.1356	3.5962	36.2921
1379.340	-0.7411	0.1356	3.5962	36.2917
1379.361	-0.5773	0.1356	3.5984	36.2936
1379.381	-0.5773	0.1356	3.5984	36.2932
1379.401	-0.7317	0.1356	3.5984	36.2928
1379.422	-0.7726	0.1356	3.6006	36.2946
1379.442	-0.5836	0.1356	3.6006	36.2942
1379.462	-0.6309	0.1356	3.6005	36.2938
1379.483	-0.7285	0.1356	3.6027	36.2956
1379.503	-0.7096	0.1356	3.6026	36.2952
1379.523	-0.5553	0.1356	3.6026	36.2948
1379.544	-0.6403	0.1356	3.6047	36.2966
1379.564	-0.7379	0.1356	3.6046	36.2962
1379.584	-0.7222	0.1356	3.6045	36.2958
1379.605	-0.5805	0.1356	3.6067	36.2977
1379.625	-0.6686	0.1356	3.6065	36.2972
1379.645	-0.7474	0.1356	3.6064	36.2968
1379.666	-0.6466	0.1356	3.6085	36.2987
1379.686	-0.6277	0.1356	3.6084	36.2982
1379.707	-0.7317	0.1356	3.6105	36.3001
1379.727	-0.5741	0.1356	3.6103	36.2997
1379.747	-0.6214	0.1356	3.6101	36.2992
1379.768	-0.6813	0.1356	3.6122	36.3011
1379.788	-0.6561	0.1356	3.6120	36.3007
1379.808	-0.5553	0.1356	3.6118	36.3002
1379.829	-0.6120	0.1356	3.6139	36.3021
1379.849	-0.7443	0.1356	3.6137	36.3017
1379.869	-0.6372	0.1356	3.6134	36.3012
1379.890	-0.5458	0.1356	3.6155	36.3031
1379.910	-0.6592	0.1356	3.6152	36.3027
1379.930	-0.7348	0.1356	3.6150	36.3022
1379.951	-0.5710	0.1356	3.6170	36.3041
1379.971	-0.5805	0.1356	3.6168	36.3036
1379.991	-0.6686	0.1356	3.6165	36.3032
1380.012	-0.7254	0.1356	3.6185	36.3050
1380.032	-0.5899	0.1356	3.6182	36.3046
1380.053	-0.6498	0.1356	3.6202	36.3065
1380.073	-0.7758	0.1356	3.6199	36.3060
1380.093	-0.5836	0.1356	3.6196	36.3056
1380.114	-0.6372	0.1356	3.6216	36.3074
1380.134	-0.7348	0.1356	3.6213	36.3070
1380.154	-0.7191	0.1356	3.6210	36.3066
1380.175	-0.5836	0.1356	3.6229	36.3084
1380.195	-0.6498	0.1356	3.6226	36.3080
1380.215	-0.7600	0.1356	3.6222	36.3075
1380.236	-0.6498	0.1356	3.6242	36.3094
1380.257	-0.7506	0.1356	3.6261	36.3112
1380.277	-0.5899	0.1356	3.6257	36.3108
1380.297	-0.6372	0.1356	3.6253	36.3103
1380.318	-0.7569	0.1356	3.6272	36.3122
1380.338	-0.6120	0.1356	3.6268	36.3117
1380.358	-0.6088	0.1356	3.6265	36.3113
1380.379	-0.7348	0.1356	3.6283	36.3131
1380.399	-0.7474	0.1356	3.6279	36.3127
1380.419	-0.5805	0.1356	3.6275	36.3122
1380.440	-0.6277	0.1356	3.6294	36.3141
1380.460	-0.7379	0.1356	3.6290	36.3136
1380.480	-0.7096	0.1356	3.6286	36.3132
1380.501	-0.5710	0.1356	3.6304	36.3150
1380.521	-0.6623	0.1356	3.6300	36.3146
1380.541	-0.7537	0.1356	3.6296	36.3141
1380.562	-0.7033	0.1356	3.6314	36.3159
1380.582	-0.6120	0.1356	3.6310	36.3155
1380.602	-0.6623	0.1356	3.6305	36.3151
1380.623	-0.7852	0.1356	3.6324	36.3169
1380.643	-0.6623	0.1356	3.6319	36.3164
1380.663	-0.5962	0.1356	3.6315	36.3160
1380.684	-0.7096	0.1356	3.6333	36.3178
1380.704	-0.7695	0.1356	3.6328	36.3174
1380.724	-0.6246	0.1356	3.6324	36.3169
1380.745	-0.6214	0.1356	3.6342	36.3188
1380.765	-0.7317	0.1356	3.6337	36.3183
1380.785	-0.7569	0.1356	3.6332	36.3179
1380.806	-0.5710	0.1356	3.6350	36.3197
1380.826	-0.7191	0.1356	3.6345	36.3192
1380.847	-0.6750	0.1356	3.6363	36.3211
1380.867	-0.5930	0.1356	3.6358	36.3206
1380.888	-0.7159	0.1356	3.6376	36.3224
1380.908	-0.7631	0.1356	3.6371	36.3220
1380.928	-0.5962	0.1356	3.6365	36.3215
1380.948	-0.6277	0.1356	3.6360	36.3211
1380.969	-0.7222	0.1356	3.6378	36.3229
1380.989	-0.7222	0.1356	3.6373	36.3224
1381.009	-0.5836	0.1356	3.6368	36.3220
1381.030	-0.6592	0.1356	3.6385	36.3238
1381.050	-0.7758	0.1356	3.6380	36.3234
1381.071	-0.7443	0.1356	3.6397	36.3252
1381.092	-0.6498	0.1356	3.6414	36.3270
1381.112	-0.5899	0.1356	3.6409	36.3265
1381.133	-0.7096	0.1356	3.6426	36.3283
1381.153	-0.7631	0.1356	3.6420	36.3279
1381.173	-0.5710	0.1356	3.6414	36.3274
1381.194	-0.6434	0.1356	3.6431	36.3292
1381.214	-0.7317	0.1356	3.6425	36.3288
1381.234	-0.7065	0.1356	3.6419	36.3283
1381.255	-0.5805	0.1356	3.6436	36.3301
1381.275	-0.6750	0.1356	3.6430	36.3296
1381.295	-0.7631	0.1356	3.6424	36.3292
1381.316	-0.6214	0.1356	3.6441	36.3310
1381.336	-0.6025	0.1356	3.6435	36.3305
1381.356	-0.7191	0.1356	3.6429	36.3301
1381.377	-0.6750	0.1356	3.6446	36.3319
1381.397	-0.6088	0.1356	3.6440	36.3314
1381.418	-0.7443	0.1356	3.6457	36.3332
1381.438	-0.6214	0.1356	3.6450	36.3327
1381.459	-0.6844	0.1356	3.6467	36.3345
1381.479	-0.7254	0.1356	3.6461	36.3341
1381.500	-0.5836	0.1356	3.6477	36.3359
1381.520	-0.7474	0.1356	3.6470	36.3354
1381.541	-0.6214	0.1356	3.6487	36.3372
1381.561	-0.6813	0.1356	3.6480	36.3367
1381.582	-0.7474	0.1356	3.6496	36.3385
1381.602	-0.5868	0.1356	3.6489	36.3381
1381.623	-0.6592	0.1356	3.6505	36.3399
1381.643	-0.7002	0.1356	3.6499	36.3394
1381.663	-0.5301	0.1356	3.6492	36.3389
1381.684	-0.6246	0.1356	3.6508	36.3407
1381.704	-0.7159	0.1356	3.6501	36.3402
1381.724	-0.6434	0.1356	3.6494	36.3398
1381.745	-0.5521	0.1356	3.6510	36.3415
1381.765	-0.6623	0.1356	3.6503	36.3411
1381.785	-0.7159	0.1356	3.6497	36.3406
1381.806	-0.6246	0.1356	3.6512	36.3424
1381.826	-0.5678	0.1356	3.6506	36.3419
1381.846	-0.6592	0.1356	3.6499	36.3414
1381.867	-0.7285	0.1356	3.6515	36.3432
1381.887	-0.5930	0.1356	3.6508	36.3428
1381.907	-0.5836	0.1356	3.6501	36.3423
1381.928	-0.6781	0.1356	3.6517	36.3441
1381.948	-0.6875	0.1356	3.6510	36.3436
1381.968	-0.5458	0.1356	3.6503	36.3431
1381.989	-0.5930	0.1356	3.6519	36.3449
1382.009	-0.7506	0.1356	3.6512	36.3444
1382.029	-0.7033	0.1356	3.6505	36.3439
1382.050	-0.5805	0.1356	3.6521	36.3457
1382.070	-0.6844	0.1356	3.6514	36.3453
1382.090	-0.7222	0.1356	3.6507	36.3448
1382.111	-0.5678	0.1356	3.6523	36.3466
1382.131	-0.6844	0.1356	3.6516	36.3461
1382.152	-0.5962	0.1356	3.6531	36.3479
1382.173	-0.7506	0.1356	3.6547	36.3496
1382.193	-0.6372	0.1356	3.6539	36.3492
1382.214	-0.6182	0.1356	3.6555	36.3509
1382.234	-0.7348	0.1356	3.6547	36.3504
1382.254	-0.7348	0.1356	3.6540	36.3500
1382.274	-0.5741	0.1356	3.6533	36.3495
1382.295	-0.6718	0.1356	3.6548	36.3513
1382.315	-0.7600	0.1356	3.6541	36.3508
1382.335	-0.7254	0.1356	3.6534	36.3503
1382.356	-0.5710	0.1356	3.6549	36.3521
1382.376	-0.7065	0.1356	3.6542	36.3516
1382.396	-0.7506	0.1356	3.6535	36.3511
1382.417	-0.6655	0.1356	3.6550	36.3529
1382.437	-0.5741	0.1356	3.6543	36.3524
1382.457	-0.6750	0.1356	3.6535	36.3519
1382.478	-0.7695	0.1356	3.6551	36.3537
1382.498	-0.6623	0.1356	3.6543	36.3532
1382.518	-0.6025	0.1356	3.6536	36.3527
1382.539	-0.7191	0.1356	3.6552	36.3545
1382.559	-0.7820	0.1356	3.6544	36.3540
1382.579	-0.6057	0.1356	3.6537	36.3535
1382.600	-0.6088	0.1356	3.6552	36.3553
1382.620	-0.7317	0.1356	3.6545	36.3548
1382.640	-0.7443	0.1356	3.6538	36.3543
1382.661	-0.5773	0.1356	3.6553	36.3561
1382.681	-0.6529	0.1356	3.6546	36.3556
1382.701	-0.7600	0.1356	3.6538	36.3551
1382.722	-0.6907	0.1356	3.6554	36.3568
1382.742	-0.6372	0.1356	3.6546	36.3563
1382.763	-0.7726	0.1356	3.6562	36.3581
1382.783	-0.6403	0.1356	3.6554	36.3576
1382.803	-0.5994	0.1356	3.6547	36.3571
1382.824	-0.7159	0.1356	3.6562	36.3589
1382.844	-0.7695	0.1356	3.6555	36.3584
1382.864	-0.5899	0.1356	3.6547	36.3579
1382.885	-0.6340	0.1356	3.6562	36.3597
1382.905	-0.7317	0.1356	3.6555	36.3592
1382.925	-0.7474	0.1356	3.6548	36.3587
1382.946	-0.5868	0.1356	3.6563	36.3605
1382.966	-0.6498	0.1356	3.6555	36.3600
1382.986	-0.7569	0.1356	3.6548	36.3595
1383.007	-0.7443	0.1356	3.6563	36.3612
1383.027	-0.5836	0.1356	3.6556	36.3607
1383.047	-0.7002	0.1356	3.6548	36.3602
1383.068	-0.7884	0.1356	3.6563	36.3620
1383.088	-0.6718	0.1356	3.6556	36.3615
1383.109	-0.6529	0.1356	3.6571	36.3633
1383.130	-0.6592	0.1356	3.6586	36.3650
1383.150	-0.7758	0.1356	3.6578	36.3645
1383.171	-0.6686	0.1356	3.6593	36.3663
1383.191	-0.5805	0.1356	3.6585	36.3658
1383.211	-0.6875	0.1356	3.6577	36.3653
1383.232	-0.7695	0.1356	3.6592	36.3670
1383.252	-0.6309	0.1356	3.6584	36.3665
1383.272	-0.6309	0.1356	3.6577	36.3660
1383.293	-0.7537	0.1356	3.6591	36.3678
1383.313	-0.5773	0.1356	3.6584	36.3673
1383.334	-0.7002	0.0000	3.6363	36.3453
1383.354	-0.7663	0.1356	3.6133	36.3222
1383.374	-0.6246	0.1356	3.6131	36.3218
1383.395	-0.5868	0.1356	3.6151	36.3236
1383.415	-0.7065	0.1356	3.6149	36.3232
1383.435	-0.7474	0.1356	3.6147	36.3227
1383.456	-0.6088	0.1356	3.6167	36.3245
1383.476	-0.6246	0.1356	3.6164	36.3241
1383.496	-0.7159	0.1356	3.6162	36.3236
1383.517	-0.7474	0.1356	3.6182	36.3254
1383.537	-0.5678	0.1356	3.6179	36.3250
1383.557	-0.6182	0.1356	3.6176	36.3245
1383.578	-0.7033	0.1356	3.6196	36.3263
1383.598	-0.6781	0.1356	3.6193	36.3259
1383.618	-0.5647	0.1356	3.6191	36.3254
1383.639	-0.6498	0.1356	3.6210	36.3272
1383.659	-0.7285	0.1356	3.6207	36.3268
1383.679	-0.6466	0.1356	3.6204	36.3263
1383.700	-0.5836	0.1356	3.6224	36.3281
1383.720	-0.6844	0.1356	3.6220	36.3277
1383.740	-0.7631	0.1356	3.6217	36.3272
1383.761	-0.6057	0.1356	3.6236	36.3290
1383.781	-0.5994	0.1356	3.6233	36.3286
1383.801	-0.7159	0.1356	3.6230	36.3281
1383.822	-0.7033	0.1356	3.6249	36.3299
1383.842	-0.5678	0.1356	3.6245	36.3294
1383.863	-0.6907	0.1356	3.6264	36.3313
1383.883	-0.6686	0.1356	3.6261	36.3308
1383.903	-0.5836	0.1356	3.6257	36.3303
1383.924	-0.6813	0.1356	3.6276	36.3321
1383.944	-0.7537	0.1356	3.6272	36.3317
1383.964	-0.5836	0.1356	3.6268	36.3312
1383.985	-0.6277	0.1356	3.6287	36.3330
1384.005	-0.7411	0.1356	3.6283	36.3326
1384.025	-0.7443	0.1356	3.6279	36.3321
1384.046	-0.5647	0.1356	3.6297	36.3339
1384.066	-0.6434	0.1356	3.6293	36.3334
1384.086	-0.7820	0.1356	3.6289	36.3330
1384.107	-0.7222	0.1356	3.6307	36.3348
1384.127	-0.5805	0.1356	3.6303	36.3343
1384.148	-0.7254	0.1356	3.6321	36.3361
1384.168	-0.7096	0.1356	3.6317	36.3356
1384.188	-0.5616	0.1356	3.6312	36.3352
1384.209	-0.6875	0.1356	3.6331	36.3370
1384.229	-0.8104	0.1356	3.6326	36.3365
1384.249	-0.6498	0.1356	3.6321	36.3360
1384.270	-0.6214	0.1356	3.6339	36.3378
1384.290	-0.7222	0.1356	3.6335	36.3373
1384.310	-0.7537	0.1356	3.6330	36.3369
1384.331	-0.5994	0.1356	3.6348	36.3387
1384.351	-0.6529	0.1356	3.6343	36.3382
1384.371	-0.7631	0.1356	3.6339	36.3377
1384.392	-0.7379	0.1356	3.6356	36.3395
1384.412	-0.5994	0.1356	3.6351	36.3391
1384.433	-0.7033	0.1356	3.6369	36.3408
1384.453	-0.6686	0.1356	3.6364	36.3404
1384.473	-0.6088	0.1356	3.6359	36.3399
1384.494	-0.7348	0.1356	3.6377	36.3417
1384.514	-0.7695	0.1356	3.6371	36.3412
1384.534	-0.5930	0.1356	3.6366	36.3407
1384.555	-0.6277	0.1356	3.6384	36.3425
1384.575	-0.7285	0.1356	3.6379	36.3421
1384.595	-0.7348	0.1356	3.6373	36.3416
1384.616	-0.5616	0.1356	3.6391	36.3434
1384.636	-0.6434	0.1356	3.6385	36.3429
1384.656	-0.7663	0.1356	3.6380	36.3424
1384.677	-0.7254	0.1356	3.6398	36.3442
1384.697	-0.5741	0.1356	3.6392	36.3437
1384.717	-0.6466	0.1356	3.6387	36.3433
1384.738	-0.7663	0.1356	3.6404	36.3450
1384.758	-0.6939	0.1356	3.6398	36.3446
1384.778	-0.5741	0.1356	3.6393	36.3441
1384.799	-0.6939	0.1356	3.6410	36.3459
1384.819	-0.7789	0.1356	3.6405	36.3454
1384.839	-0.6434	0.1356	3.6399	36.3449
1384.860	-0.6025	0.1356	3.6416	36.3467
1384.880	-0.7317	0.1356	3.6411	36.3462
1384.900	-0.7600	0.1356	3.6405	36.3457
1384.921	-0.5836	0.1356	3.6422	36.3475
1384.941	-0.6214	0.1356	3.6416	36.3470
1384.961	-0.7506	0.1356	3.6411	36.3466
1384.982	-0.7065	0.1356	3.6427	36.3483
1385.002	-0.5836	0.1356	3.6422	36.3479
1385.023	-0.7506	0.1356	3.6438	36.3496
1385.043	-0.6246	0.1356	3.6433	36.3492
1385.064	-0.6875	0.1356	3.6449	36.3509
1385.084	-0.6498	0.1356	3.6443	36.3505
1385.105	-0.6403	0.1356	3.6460	36.3522
1385.125	-0.7600	0.1356	3.6453	36.3517
1385.146	-0.5994	0.1356	3.6470	36.3535
1385.166	-0.6750	0.1356	3.6463	36.3530
1385.187	-0.7631	0.1356	3.6480	36.3548
1385.207	-0.5868	0.1356	3.6473	36.3543
1385.227	-0.6088	0.1356	3.6467	36.3538
1385.248	-0.7159	0.1356	3.6483	36.3556
1385.268	-0.7474	0.1356	3.6477	36.3551
1385.288	-0.5994	0.1356	3.6470	36.3546
1385.309	-0.6372	0.1356	3.6486	36.3564
1385.329	-0.7379	0.1356	3.6480	36.3559
1385.349	-0.7317	0.1356	3.6473	36.3554
1385.370	-0.5710	0.1356	3.6490	36.3572
1385.390	-0.6434	0.1356	3.6483	36.3567
1385.410	-0.7631	0.1356	3.6477	36.3562
1385.431	-0.6907	0.1356	3.6493	36.3580
1385.451	-0.5741	0.1356	3.6486	36.3575
1385.471	-0.6970	0.1356	3.6480	36.3570
1385.492	-0.7789	0.1356	3.6496	36.3587
1385.512	-0.5868	0.1356	3.6489	36.3582
1385.532	-0.5962	0.1356	3.6482	36.3577
1385.553	-0.7159	0.1356	3.6498	36.3595
1385.573	-0.7411	0.1356	3.6492	36.3590
1385.593	-0.5805	0.1356	3.6485	36.3585
1385.614	-0.6623	0.1356	3.6501	36.3603
1385.634	-0.6813	0.1356	3.6494	36.3598
1385.655	-0.5805	0.1356	3.6510	36.3616
1385.675	-0.6592	0.1356	3.6503	36.3611
1385.695	-0.7033	0.1356	3.6497	36.3606
1385.716	-0.5584	0.1356	3.6513	36.3623
1385.736	-0.6561	0.1356	3.6506	36.3618
1385.757	-0.7443	0.1356	3.6521	36.3636
1385.777	-0.5616	0.1356	3.6514	36.3631
1385.797	-0.6025	0.1356	3.6508	36.3626
1385.818	-0.7285	0.1356	3.6523	36.3643
1385.838	-0.6277	0.1356	3.6516	36.3638
1385.858	-0.5741	0.1356	3.6509	36.3633
1385.879	-0.6907	0.1356	3.6525	36.3651
1385.899	-0.7411	0.1356	3.6518	36.3646
1385.920	-0.5805	0.1356	3.6534	36.3664
1385.940	-0.6561	0.1356	3.6527	36.3659
1385.960	-0.7474	0.1356	3.6520	36.3654
1385.981	-0.6025	0.1356	3.6535	36.3671
1386.001	-0.6309	0.1356	3.6528	36.3666
1386.021	-0.7600	0.1356	3.6521	36.3661
1386.042	-0.6939	0.1356	3.6536	36.3679
1386.062	-0.5868	0.1356	3.6529	36.3674
1386.083	-0.7191	0.1356	3.6545	36.3691
1386.103	-0.7474	0.1356	3.6537	36.3686
1386.123	-0.5868	0.1356	3.6530	36.3681
1386.144	-0.6623	0.1356	3.6546	36.3698
1386.165	-0.6844	0.1356	3.6561	36.3716
1386.186	-0.6875	0.1356	3.6576	36.3733
1386.206	-0.6057	0.1356	3.6568	36.3728
1386.226	-0.7159	0.1356	3.6561	36.3723
1386.247	-0.7127	0.1356	3.6576	36.3741
1386.267	-0.5899	0.1356	3.6568	36.3736
1386.287	-0.6844	0.1356	3.6561	36.3730
1386.308	-0.7663	0.1356	3.6576	36.3748
1386.328	-0.5962	0.1356	3.6568	36.3743
1386.349	-0.6498	0.1356	3.6583	36.3760
1386.369	-0.7600	0.1356	3.6575	36.3755
1386.389	-0.6466	0.1356	3.6568	36.3750
1386.410	-0.6214	0.1356	3.6583	36.3767
1386.430	-0.7443	0.1356	3.6575	36.3762
1386.451	-0.7127	0.1356	3.6590	36.3780
1386.471	-0.5930	0.1356	3.6582	36.3774
1386.491	-0.7065	0.1356	3.6574	36.3769
1386.512	-0.7569	0.1356	3.6589	36.3787
1386.532	-0.5899	0.1356	3.6581	36.3781
1386.552	-0.6529	0.1356	3.6574	36.3776
1386.573	-0.7631	0.1356	3.6588	36.3794
1386.593	-0.6498	0.1356	3.6581	36.3788
1386.613	-0.5962	0.1356	3.6573	36.3783
1386.634	-0.7474	0.1356	3.6588	36.3801
1386.654	-0.7600	0.1356	3.6580	36.3795
1386.675	-0.5930	0.1356	3.6595	36.3813
1386.695	-0.6750	0.1356	3.6587	36.3808
1386.715	-0.7695	0.1356	3.6579	36.3802
1386.736	-0.5710	0.1356	3.6594	36.3820
1386.756	-0.6686	0.1356	3.6586	36.3815
1386.777	-0.7789	0.1356	3.6601	36.3832
1386.797	-0.6120	0.1356	3.6593	36.3827
1386.817	-0.6372	0.1356	3.6585	36.3821
1386.838	-0.7569	0.1356	3.6600	36.3839
1386.858	-0.6592	0.1356	3.6592	36.3834
1386.879	-0.6151	0.1356	3.6606	36.3851
1386.899	-0.7474	0.1356	3.6598	36.3846
1386.919	-0.7222	0.1356	3.6590	36.3840
1386.940	-0.5994	0.1356	3.6605	36.3858
1386.960	-0.7002	0.1356	3.6597	36.3852
1386.980	-0.7758	0.1356	3.6589	36.3847
1387.001	-0.6151	0.1356	3.6604	36.3864
1387.021	-0.6498	0.1356	3.6596	36.3859
1387.041	-0.7695	0.1356	3.6588	36.3854
1387.062	-0.6750	0.1356	3.6603	36.3871
1387.082	-0.5930	0.1356	3.6595	36.3866
1387.103	-0.7159	0.1356	3.6609	36.3883
1387.123	-0.7127	0.1356	3.6601	36.3878
1387.143	-0.5930	0.1356	3.6593	36.3873
1387.164	-0.6939	0.1356	3.6608	36.3890
1387.184	-0.7191	0.1356	3.6600	36.3885
1387.205	-0.6057	0.1356	3.6614	36.3902
1387.225	-0.7285	0.1356	3.6606	36.3896
1387.245	-0.7065	0.1356	3.6598	36.3891
1387.266	-0.7002	0.1356	3.6613	36.3908
1387.286	-0.6907	0.1356	3.6605	36.3903
1387.307	-0.7789	0.1356	3.6619	36.3920
1387.327	-0.6277	0.1356	3.6611	36.3915
1387.347	-0.6529	0.1356	3.6603	36.3910
1387.368	-0.7537	0.1356	3.6618	36.3927
1387.388	-0.6151	0.1356	3.6609	36.3921
1387.409	-0.6340	0.1356	3.6624	36.3939
1387.429	-0.7569	0.1356	3.6616	36.3933
1387.449	-0.6434	0.1356	3.6607	36.3928
1387.470	-0.6025	0.1356	3.6622	36.3945
1387.490	-0.7222	0.1356	3.6614	36.3940
1387.511	-0.6434	0.1356	3.6628	36.3957
1387.531	-0.5836	0.1356	3.6620	36.3952
1387.551	-0.7065	0.1356	3.6612	36.3946
1387.572	-0.6875	0.1356	3.6626	36.3963
1387.592	-0.5836	0.1356	3.6618	36.3958
1387.612	-0.6529	0.1356	3.6610	36.3953
1387.633	-0.7569	0.1356	3.6624	36.3970
1387.653	-0.5647	0.1356	3.6616	36.3964
1387.674	-0.6182	0.1356	3.6630	36.3981
1387.694	-0.7317	0.1356	3.6622	36.3976
1387.714	-0.6403	0.1356	3.6614	36.3971
1387.735	-0.5741	0.1356	3.6628	36.3988
1387.755	-0.6907	0.1356	3.6620	36.3982
1387.775	-0.7191	0.1356	3.6611	36.3977
1387.796	-0.5269	0.1356	3.6626	36.3994
1387.816	-0.6434	0.1356	3.6618	36.3989
1387.837	-0.7411	0.1356	3.6632	36.4006
1387.857	-0.6057	0.1356	3.6624	36.4000
1387.877	-0.6214	0.1356	3.6615	36.3995
1387.898	-0.7663	0.1356	3.6630	36.4012
1387.918	-0.6907	0.1356	3.6621	36.4006
1387.938	-0.5868	0.1356	3.6613	36.4001
1387.959	-0.7033	0.1356	3.6628	36.4018
1387.979	-0.7506	0.1356	3.6619	36.4013
1388.000	-0.5868	0.1356	3.6634	36.4030
1388.020	-0.6592	0.1356	3.6625	36.4024
1388.040	-0.7537	0.1356	3.6617	36.4019
1388.061	-0.6057	0.1356	3.6631	36.4036
1388.081	-0.6372	0.1356	3.6623	36.4030
1388.102	-0.7443	0.1356	3.6637	36.4047
1388.122	-0.6214	0.1356	3.6629	36.4042
1388.143	-0.7317	0.1356	3.6643	36.4059
1388.163	-0.5868	0.1356	3.6634	36.4054
1388.184	-0.6813	0.1356	3.6649	36.4071
1388.205	-0.6529	0.1356	3.6662	36.4088
1388.225	-0.7726	0.1356	3.6654	36.4082
1388.246	-0.5899	0.1356	3.6668	36.4099
1388.266	-0.6561	0.1356	3.6659	36.4093
1388.286	-0.7569	0.1356	3.6650	36.4088
1388.307	-0.6875	0.1356	3.6664	36.4105
1388.327	-0.5868	0.1356	3.6655	36.4099
1388.348	-0.7002	0.1356	3.6669	36.4116
1388.368	-0.7569	0.1356	3.6660	36.4111
1388.388	-0.5616	0.1356	3.6652	36.4105
1388.409	-0.6592	0.1356	3.6666	36.4122
1388.429	-0.7569	0.1356	3.6657	36.4117
1388.449	-0.6561	0.1356	3.6648	36.4111
1388.470	-0.6309	0.1356	3.6662	36.4128
1388.490	-0.7254	0.1356	3.6653	36.4122
1388.510	-0.7159	0.1356	3.6645	36.4117
1388.531	-0.5868	0.1356	3.6659	36.4134
1388.551	-0.7002	0.1356	3.6650	36.4128
1388.572	-0.7758	0.1356	3.6664	36.4145
1388.592	-0.6182	0.1356	3.6655	36.4139
1388.612	-0.6277	0.1356	3.6647	36.4134
1388.633	-0.7537	0.1356	3.6661	36.4151
1388.653	-0.6718	0.1356	3.6652	36.4145
1388.674	-0.6246	0.1356	3.6666	36.4162
1388.694	-0.7379	0.1356	3.6657	36.4156
1388.714	-0.6655	0.1356	3.6648	36.4151
1388.735	-0.6340	0.1356	3.6662	36.4168
1388.755	-0.7663	0.1356	3.6654	36.4162
1388.776	-0.6434	0.1356	3.6667	36.4179
1388.796	-0.6025	0.1356	3.6659	36.4173
1388.816	-0.7537	0.1356	3.6650	36.4168
1388.837	-0.7191	0.1356	3.6664	36.4184
1388.857	-0.5773	0.1356	3.6655	36.4179
1388.877	-0.6875	0.1356	3.6647	36.4173
1388.898	-0.7758	0.1356	3.6661	36.4190
1388.918	-0.6120	0.1356	3.6652	36.4184
1388.939	-0.6309	0.1356	3.6666	36.4201
1388.959	-0.7506	0.1356	3.6657	36.4195
1388.979	-0.6939	0.1356	3.6648	36.4190
1389.000	-0.5741	0.1356	3.6662	36.4207
1389.020	-0.7033	0.1356	3.6654	36.4201
1389.040	-0.7600	0.1356	3.6645	36.4195
1389.061	-0.5805	0.1356	3.6659	36.4212
1389.081	-0.6623	0.1356	3.6650	36.4206
1389.101	-0.7569	0.1356	3.6642	36.4201
1389.122	-0.6750	0.1356	3.6656	36.4218
1389.142	-0.6120	0.1356	3.6647	36.4212
1389.163	-0.7254	0.1356	3.6661	36.4229
1389.183	-0.7096	0.1356	3.6652	36.4223
1389.203	-0.5710	0.1356	3.6644	36.4217
1389.224	-0.7096	0.1356	3.6658	36.4234
1389.244	-0.6939	0.1356	3.6649	36.4228
1389.265	-0.6025	0.1356	3.6663	36.4245
1389.285	-0.7285	0.1356	3.6654	36.4239
1389.305	-0.7159	0.1356	3.6646	36.4234
1389.326	-0.5710	0.1356	3.6660	36.4250
1389.346	-0.6970	0.1356	3.6651	36.4245
1389.367	-0.7663	0.1356	3.6665	36.4261
1389.387	-0.5616	0.1356	3.6656	36.4256
1389.407	-0.6655	0.1356	3.6647	36.4250
1389.428	-0.7065	0.1356	3.6661	36.4267
1389.448	-0.5489	0.1356	3.6653	36.4261
1389.469	-0.6655	0.1356	3.6667	36.4278
1389.489	-0.7443	0.1356	3.6658	36.4272
1389.509	-0.5521	0.1356	3.6649	36.4266
1389.530	-0.6088	0.1356	3.6663	36.4283
1389.550	-0.7096	0.1356	3.6654	36.4277
1389.571	-0.6340	0.1356	3.6668	36.4294
1389.591	-0.6120	0.1356	3.6659	36.4288
1389.611	-0.7065	0.1356	3.6651	36.4282
1389.632	-0.7065	0.1356	3.6665	36.4299
1389.652	-0.5616	0.1356	3.6656	36.4293
1389.672	-0.6561	0.1356	3.6647	36.4287
1389.693	-0.7285	0.1356	3.6661	36.4304
1389.713	-0.5899	0.1356	3.6653	36.4298
1389.734	-0.5962	0.1356	3.6666	36.4315
1389.754	-0.7285	0.1356	3.6658	36.4309
1389.774	-0.6561	0.1356	3.6649	36.4303
1389.795	-0.6120	0.1356	3.6663	36.4320
1389.815	-0.7096	0.1356	3.6654	36.4314
1389.835	-0.7348	0.1356	3.6646	36.4308
1389.856	-0.5143	0.1356	3.6660	36.4325
1389.876	-0.6466	0.1356	3.6651	36.4319
1389.897	-0.7506	0.1356	3.6665	36.4336
1389.917	-0.6277	0.1356	3.6656	36.4330
1389.937	-0.6088	0.1356	3.6647	36.4324
1389.958	-0.7159	0.1356	3.6661	36.4341
1389.978	-0.7002	0.1356	3.6653	36.4335
1389.998	-0.5741	0.1356	3.6644	36.4329
1390.019	-0.6970	0.1356	3.6658	36.4346
1390.039	-0.7569	0.1356	3.6649	36.4340
1390.060	-0.5836	0.1356	3.6663	36.4357
1390.080	-0.6686	0.1356	3.6655	36.4351
1390.100	-0.7695	0.1356	3.6646	36.4345
1390.121	-0.5647	0.1356	3.6660	36.4362
1390.141	-0.6781	0.1356	3.6651	36.4356
1390.162	-0.7348	0.1356	3.6665	36.4372
1390.182	-0.5930	0.1356	3.6656	36.4366
1390.202	-0.6466	0.1356	3.6648	36.4361
1390.223	-0.7789	0.1356	3.6662	36.4377
1390.244	-0.7348	0.1356	3.6675	36.4394
1390.264	-0.6372	0.1356	3.6667	36.4388
1390.285	-0.6372	0.1356	3.6680	36.4405
1390.305	-0.7537	0.1356	3.6671	36.4399
1390.326	-0.6750	0.1356	3.6685	36.4415
1390.346	-0.5962	0.1356	3.6676	36.4409
1390.366	-0.7002	0.1356	3.6667	36.4403
1390.387	-0.7695	0.1356	3.6681	36.4420
1390.407	-0.5741	0.1356	3.6672	36.4414
1390.427	-0.6813	0.1356	3.6663	36.4408
1390.448	-0.7789	0.1356	3.6677	36.4425
1390.468	-0.6434	0.1356	3.6668	36.4419
1390.489	-0.6246	0.1356	3.6682	36.4435
1390.509	-0.7474	0.1356	3.6673	36.4429
1390.529	-0.6939	0.1356	3.6664	36.4423
1390.550	-0.5899	0.1356	3.6677	36.4440
1390.570	-0.7096	0.1356	3.6669	36.4434
1390.590	-0.7695	0.1356	3.6660	36.4428
1390.611	-0.5521	0.1356	3.6674	36.4444
1390.631	-0.6718	0.1356	3.6665	36.4438
1390.652	-0.7947	0.1356	3.6678	36.4455
1390.672	-0.6120	0.1356	3.6670	36.4449
1390.692	-0.6434	0.1356	3.6661	36.4443
1390.713	-0.7600	0.1356	3.6674	36.4459
1390.733	-0.5899	0.1356	3.6666	36.4453
1390.754	-0.6781	0.1356	3.6679	36.4470
1390.774	-0.7631	0.1356	3.6670	36.4464
1390.794	-0.6182	0.1356	3.6662	36.4458
1390.815	-0.6434	0.1356	3.6675	36.4474
1390.835	-0.7474	0.1356	3.6666	36.4468
1390.856	-0.6844	0.1356	3.6680	36.4485
1390.876	-0.5710	0.1356	3.6671	36.4479
1390.896	-0.7002	0.1356	3.6662	36.4473
1390.917	-0.7569	0.1356	3.6676	36.4489
1390.937	-0.5899	0.1356	3.6667	36.4483
1390.957	-0.6529	0.1356	3.6659	36.4477
1390.978	-0.7379	0.1356	3.6672	36.4494
1390.998	-0.6309	0.1356	3.6663	36.4488
1391.018	-0.6277	0.1356	3.6655	36.4481
1391.039	-0.7285	0.1356	3.6669	36.4498
1391.059	-0.7443	0.1356	3.6660	36.4492
1391.080	-0.5458	0.1356	3.6674	36.4508
1391.100	-0.6875	0.1356	3.6665	36.4502
1391.120	-0.7631	0.1356	3.6656	36.4496
1391.141	-0.5994	0.1356	3.6670	36.4513
1391.161	-0.6498	0.1356	3.6661	36.4507
1391.181	-0.7506	0.1356	3.6652	36.4501
1391.202	-0.6623	0.1356	3.6666	36.4517
1391.222	-0.5962	0.1356	3.6657	36.4511
1391.243	-0.7096	0.1356	3.6671	36.4527
1391.263	-0.7033	0.1356	3.6662	36.4521
1391.284	-0.6246	0.1356	3.6676	36.4538
1391.304	-0.7600	0.1356	3.6667	36.4532
1391.324	-0.6340	0.1356	3.6659	36.4526
1391.345	-0.6057	0.1356	3.6672	36.4542
1391.365	-0.7096	0.1356	3.6664	36.4536
1391.386	-0.6214	0.1356	3.6677	36.4552
1391.406	-0.5868	0.1356	3.6668	36.4546
1391.426	-0.6939	0.1356	3.6660	36.4540
1391.447	-0.6781	0.1356	3.6673	36.4556
1391.467	-0.5773	0.1356	3.6665	36.4550
1391.488	-0.6907	0.1356	3.6678	36.4567
1391.508	-0.6907	0.1356	3.6669	36.4561
1391.529	-0.6340	0.1356	3.6683	36.4577
1391.549	-0.7443	0.1356	3.6674	36.4571
1391.569	-0.6309	0.1356	3.6665	36.4565
1391.590	-0.5836	0.1356	3.6679	36.4581
1391.610	-0.7096	0.1356	3.6670	36.4575
1391.631	-0.6214	0.1356	3.6684	36.4591
1391.651	-0.6214	0.1356	3.6675	36.4585
1391.672	-0.7379	0.1356	3.6688	36.4601
1391.692	-0.5930	0.1356	3.6679	36.4595
1391.712	-0.6498	0.1356	3.6670	36.4589
1391.733	-0.7443	0.1356	3.6684	36.4605
1391.753	-0.5710	0.1356	3.6675	36.4599
1391.774	-0.6844	0.1356	3.6689	36.4616
1391.794	-0.7820	0.1356	3.6680	36.4609
1391.814	-0.5899	0.1356	3.6671	36.4603
1391.835	-0.6750	0.1356	3.6684	36.4620
1391.855	-0.7758	0.1356	3.6675	36.4613
1391.876	-0.6309	0.1356	3.6689	36.4630
1391.896	-0.6309	0.1356	3.6680	36.4623
1391.916	-0.7474	0.1356	3.6671	36.4617
1391.937	-0.7096	0.1356	3.6685	36.4634
1391.957	-0.5678	0.1356	3.6676	36.4627
1391.978	-0.7065	0.1356	3.6689	36.4644
1391.998	-0.7506	0.1356	3.6680	36.4637
1392.018	-0.5710	0.1356	3.6671	36.4631
1392.039	-0.6655	0.1356	3.6685	36.4647
1392.059	-0.7600	0.1356	3.6676	36.4641
1392.079	-0.6498	0.1356	3.6667	36.4635
1392.100	-0.6434	0.1356	3.6681	36.4651
1392.120	-0.7474	0.1356	3.6672	36.4645
1392.141	-0.7065	0.1356	3.6685	36.4661
1392.161	-0.6025	0.1356	3.6676	36.4655
1392.181	-0.7254	0.1356	3.6667	36.4649
1392.202	-0.7096	0.1356	3.6681	36.4665
1392.222	-0.5836	0.1356	3.6672	36.4659
1392.242	-0.6781	0.1356	3.6663	36.4652
1392.263	-0.7726	0.1356	3.6677	36.4669
1392.284	-0.7695	0.1356	3.6691	36.4685
1392.304	-0.6025	0.1356	3.6682	36.4679
1392.325	-0.6529	0.1356	3.6695	36.4695
1392.345	-0.7726	0.1356	3.6686	36.4689
1392.366	-0.6466	0.1356	3.6699	36.4705
1392.386	-0.6057	0.1356	3.6690	36.4699
1392.406	-0.7600	0.1356	3.6681	36.4692
1392.427	-0.6750	0.1356	3.6695	36.4708
1392.447	-0.6214	0.1356	3.6686	36.4702
1392.468	-0.7411	0.1356	3.6699	36.4718
1392.488	-0.6529	0.1356	3.6690	36.4712
1392.508	-0.6340	0.1356	3.6681	36.4706
1392.529	-0.7254	0.1356	3.6694	36.4722
1392.549	-0.7285	0.1356	3.6685	36.4716
1392.570	-0.5994	0.1356	3.6699	36.4732
1392.590	-0.7317	0.1356	3.6690	36.4725
1392.610	-0.7600	0.1356	3.6680	36.4719
1392.631	-0.5678	0.1356	3.6694	36.4735
1392.651	-0.6623	0.1356	3.6685	36.4729
1392.672	-0.7663	0.1356	3.6698	36.4745
1392.692	-0.6340	0.1356	3.6689	36.4739
1392.712	-0.6182	0.1356	3.6680	36.4732
1392.733	-0.7348	0.1356	3.6694	36.4748
1392.753	-0.7065	0.1356	3.6685	36.4742
1392.773	-0.5836	0.1356	3.6676	36.4736
1392.794	-0.6970	0.1356	3.6689	36.4752
1392.814	-0.7506	0.1356	3.6680	36.4746
1392.834	-0.6088	0.1356	3.6671	36.4739
1392.855	-0.6686	0.1356	3.6685	36.4755
1392.875	-0.7569	0.1356	3.6676	36.4749
1392.896	-0.6529	0.1356	3.6689	36.4765
1392.916	-0.6088	0.1356	3.6680	36.4759
1392.936	-0.7159	0.1356	3.6671	36.4752
1392.957	-0.7285	0.1356	3.6685	36.4768
1392.977	-0.5616	0.1356	3.6676	36.4762
1392.997	-0.6781	0.1356	3.6667	36.4756
1393.018	-0.7789	0.1356	3.6681	36.4772
1393.038	-0.5930	0.1356	3.6672	36.4765
1393.059	-0.6498	0.1356	3.6686	36.4782
1393.079	-0.7411	0.1356	3.6677	36.4775
1393.099	-0.5868	0.1356	3.6668	36.4769
1393.120	-0.6623	0.1356	3.6681	36.4785
1393.140	-0.7852	0.1356	3.6672	36.4778
1393.161	-0.6057	0.1356	3.6686	36.4795
1393.181	-0.6403	0.1356	3.6677	36.4788
1393.201	-0.7600	0.1356	3.6668	36.4782
1393.222	-0.6498	0.1356	3.6682	36.4798
1393.242	-0.5930	0.1356	3.6673	36.4791
1393.263	-0.7317	0.1356	3.6687	36.4807
1393.283	-0.7443	0.1356	3.6677	36.4801
1393.303	-0.5805	0.1356	3.6669	36.4795
1393.324	-0.7254	0.1356	3.6682	36.4811
1393.344	-0.6592	0.1356	3.6673	36.4804
1393.365	-0.5741	0.1356	3.6687	36.4820
1393.385	-0.6750	0.1356	3.6678	36.4814
1393.405	-0.7096	0.1356	3.6669	36.4807
1393.426	-0.5678	0.1356	3.6683	36.4823
1393.446	-0.6434	0.1356	3.6674	36.4817
1393.467	-0.7285	0.1356	3.6687	36.4833
1393.487	-0.5836	0.1356	3.6678	36.4827
1393.507	-0.5994	0.1356	3.6669	36.4820
1393.528	-0.7065	0.1356	3.6683	36.4836
1393.548	-0.6561	0.1356	3.6674	36.4830
1393.568	-0.5427	0.1356	3.6665	36.4823
1393.589	-0.6939	0.1356	3.6679	36.4839
1393.609	-0.7254	0.1356	3.6670	36.4833
1393.630	-0.5458	0.1356	3.6684	36.4849
1393.650	-0.6277	0.1356	3.6675	36.4842
1393.670	-0.7600	0.1356	3.6666	36.4836
1393.691	-0.6246	0.1356	3.6680	36.4852
1393.711	-0.6372	0.1356	3.6671	36.4845
1393.731	-0.7537	0.1356	3.6662	36.4839
1393.752	-0.6340	0.1356	3.6676	36.4855
1393.772	-0.6246	0.1356	3.6667	36.4848
1393.793	-0.7695	0.1356	3.6680	36.4864
1393.813	-0.6529	0.1356	3.6671	36.4858
1393.833	-0.6088	0.1356	3.6663	36.4851
1393.854	-0.7348	0.1356	3.6676	36.4867
1393.874	-0.7254	0.1356	3.6667	36.4861
1393.895	-0.6025	0.1356	3.6681	36.4877
1393.915	-0.7096	0.1356	3.6672	36.4870
1393.935	-0.7600	0.1356	3.6663	36.4864
1393.956	-0.5962	0.1356	3.6677	36.4880
1393.976	-0.6750	0.1356	3.6668	36.4873
1393.996	-0.7789	0.1356	3.6659	36.4867
1394.017	-0.6434	0.1356	3.6673	36.4883
1394.037	-0.6120	0.1356	3.6664	36.4876
1394.058	-0.7411	0.1356	3.6678	36.4892
1394.078	-0.7411	0.1356	3.6669	36.4886
1394.098	-0.5678	0.1356	3.6660	36.4879
1394.119	-0.6907	0.1356	3.6674	36.4895
1394.139	-0.7569	0.1356	3.6665	36.4888
1394.160	-0.5994	0.1356	3.6679	36.4904
1394.180	-0.6655	0.1356	3.6670	36.4898
1394.200	-0.7506	0.1356	3.6661	36.4891
1394.221	-0.6529	0.1356	3.6675	36.4907
1394.241	-0.6025	0.1356	3.6666	36.4901
1394.261	-0.7159	0.1356	3.6657	36.4894
1394.282	-0.7285	0.1356	3.6671	36.4910
1394.302	-0.5805	0.1356	3.6662	36.4904
1394.323	-0.5994	0.1356	3.6676	36.4920
1394.344	-0.6970	0.1356	3.6690	36.4935
1394.364	-0.7222	0.1356	3.6681	36.4929
1394.385	-0.5994	0.1356	3.6694	36.4945
1394.405	-0.7096	0.1356	3.6685	36.4938
1394.425	-0.7474	0.1356	3.6676	36.4932
1394.446	-0.5647	0.1356	3.6690	36.4947
1394.466	-0.7159	0.1356	3.6681	36.4941
1394.487	-0.7631	0.1356	3.6694	36.4957
1394.507	-0.5994	0.1356	3.6685	36.4950
1394.527	-0.6529	0.1356	3.6676	36.4943
1394.548	-0.7695	0.1356	3.6690	36.4959
1394.568	-0.6813	0.1356	3.6681	36.4953
1394.588	-0.5962	0.1356	3.6672	36.4946
1394.609	-0.6939	0.1356	3.6685	36.4962
1394.629	-0.7506	0.1356	3.6676	36.4955
1394.650	-0.5899	0.1356	3.6690	36.4971
1394.670	-0.6529	0.1356	3.6681	36.4965
1394.690	-0.7820	0.1356	3.6672	36.4958
1394.711	-0.6214	0.1356	3.6686	36.4974
1394.731	-0.6277	0.1356	3.6677	36.4967
1394.751	-0.7506	0.1356	3.6668	36.4961
1394.772	-0.7002	0.1356	3.6681	36.4976
1394.792	-0.5836	0.1356	3.6672	36.4970
1394.813	-0.7191	0.1356	3.6686	36.4986
1394.833	-0.7695	0.1356	3.6677	36.4979
1394.853	-0.5805	0.1356	3.6668	36.4972
1394.874	-0.6592	0.1356	3.6682	36.4988
1394.894	-0.7820	0.1356	3.6673	36.4982
1394.914	-0.6561	0.1356	3.6664	36.4975
1394.935	-0.6277	0.1356	3.6678	36.4991
1394.955	-0.7506	0.1356	3.6669	36.4984
1394.976	-0.7002	0.1356	3.6682	36.5000
1394.996	-0.5962	0.1356	3.6674	36.4993
1395.016	-0.7379	0.1356	3.6665	36.4986
1395.037	-0.7222	0.1356	3.6678	36.5002
1395.057	-0.5773	0.1356	3.6669	36.4996
1395.078	-0.7222	0.1356	3.6683	36.5012
1395.098	-0.7631	0.1356	3.6674	36.5005
1395.118	-0.5868	0.1356	3.6665	36.4998
1395.139	-0.6970	0.1356	3.6679	36.5014
1395.159	-0.7317	0.1356	3.6670	36.5007
1395.180	-0.6057	0.1356	3.6684	36.5023
1395.200	-0.7379	0.1356	3.6675	36.5016
1395.221	-0.5962	0.1356	3.6688	36.5032
1395.241	-0.6970	0.1356	3.6679	36.5025
1395.262	-0.7537	0.1356	3.6693	36.5041
1395.282	-0.5868	0.1356	3.6684	36.5035
1395.302	-0.6088	0.1356	3.6675	36.5028
1395.323	-0.6907	0.1356	3.6688	36.5044
1395.343	-0.6277	0.1356	3.6679	36.5037
1395.364	-0.5836	0.1356	3.6693	36.5053
1395.384	-0.7254	0.1356	3.6684	36.5046
1395.404	-0.6277	0.1356	3.6675	36.5039
1395.425	-0.5805	0.1356	3.6688	36.5055
1395.445	-0.7191	0.1356	3.6679	36.5048
1395.466	-0.6875	0.1356	3.6693	36.5064
1395.486	-0.5899	0.1356	3.6684	36.5057
1395.506	-0.6781	0.1356	3.6675	36.5050
1395.527	-0.7537	0.1356	3.6688	36.5066
1395.547	-0.5710	0.1356	3.6679	36.5059
1395.567	-0.6277	0.1356	3.6670	36.5053
1395.588	-0.7600	0.1356	3.6684	36.5068
1395.608	-0.6434	0.1356	3.6675	36.5062
1395.628	-0.6309	0.1356	3.6666	36.5055
1395.649	-0.7348	0.1356	3.6680	36.5071
1395.669	-0.7537	0.1356	3.6671	36.5064
1395.690	-0.5994	0.1356	3.6685	36.5080
1395.710	-0.6844	0.1356	3.6676	36.5073
1395.730	-0.7159	0.1356	3.6667	36.5066
1395.751	-0.5899	0.1356	3.6681	36.5082
1395.771	-0.7317	0.1356	3.6672	36.5075
1395.792	-0.7474	0.1356	3.6685	36.5091
1395.812	-0.5741	0.1356	3.6676	36.5084
1395.833	-0.7159	0.1356	3.6690	36.5100
1395.853	-0.7285	0.1356	3.6681	36.5093
1395.873	-0.5805	0.1356	3.6672	36.5086
1395.894	-0.6813	0.1356	3.6685	36.5102
1395.914	-0.7884	0.1356	3.6676	36.5095
1395.934	-0.5994	0.1356	3.6668	36.5088
1395.955	-0.6498	0.1356	3.6681	36.5104
1395.975	-0.7820	0.1356	3.6672	36.5097
1395.996	-0.6403	0.1356	3.6686	36.5113
1396.016	-0.6309	0.1356	3.6677	36.5106
1396.036	-0.7411	0.1356	3.6668	36.5099
1396.057	-0.7600	0.1356	3.6682	36.5115
1396.077	-0.5836	0.1356	3.6673	36.5108
1396.097	-0.6340	0.1356	3.6664	36.5101
1396.118	-0.7600	0.1356	3.6678	36.5117
1396.138	-0.7033	0.1356	3.6669	36.5110
1396.158	-0.5553	0.1356	3.6660	36.5103
1396.179	-0.6939	0.1356	3.6674	36.5119
1396.199	-0.7789	0.1356	3.6665	36.5112
1396.219	-0.6246	0.1356	3.6656	36.5105
1396.240	-0.6214	0.1356	3.6670	36.5121
1396.260	-0.7254	0.1356	3.6661	36.5114
1396.280	-0.7443	0.1356	3.6652	36.5107
1396.301	-0.5741	0.1356	3.6666	36.5123
1396.321	-0.6529	0.1356	3.6658	36.5116
1396.341	-0.7443	0.1356	3.6649	36.5109
1396.363	-0.6498	0.1356	3.6685	36.5148
1396.384	-0.6246	0.1356	3.6699	36.5163
1396.404	-0.7726	0.1356	3.6690	36.5156
1396.424	-0.6309	0.1356	3.6681	36.5149
1396.445	-0.6718	0.1356	3.6694	36.5165
1396.465	-0.7569	0.1356	3.6685	36.5158
1396.486	-0.7002	0.1356	3.6698	36.5174
1396.506	-0.5994	0.1356	3.6689	36.5167
1396.526	-0.7065	0.1356	3.6680	36.5160
1396.547	-0.7758	0.1356	3.6694	36.5176
1396.567	-0.6214	0.1356	3.6685	36.5169
1396.587	-0.6592	0.1356	3.6676	36.5162
1396.608	-0.7978	0.1356	3.6689	36.5177
1396.628	-0.7002	0.1356	3.6680	36.5170
1396.648	-0.5647	0.1356	3.6671	36.5164
1396.669	-0.7002	0.1356	3.6685	36.5179
1396.689	-0.7569	0.1356	3.6676	36.5172
1396.709	-0.6403	0.1356	3.6667	36.5165
1396.730	-0.6182	0.1356	3.6681	36.5181
1396.750	-0.7096	0.1356	3.6672	36.5174
1396.770	-0.7600	0.1356	3.6663	36.5167
1396.791	-0.5930	0.1356	3.6677	36.5183
1396.811	-0.6182	0.1356	3.6668	36.5176
1396.831	-0.7222	0.1356	3.6659	36.5169
1396.852	-0.7127	0.1356	3.6673	36.5185
1396.872	-0.5868	0.1356	3.6664	36.5178
1396.892	-0.6592	0.1356	3.6655	36.5171
1396.913	-0.7820	0.1356	3.6669	36.5186
1396.933	-0.6309	0.1356	3.6660	36.5179
1396.954	-0.6592	0.1356	3.6674	36.5195
1396.974	-0.7411	0.1356	3.6665	36.5188
1396.995	-0.5773	0.1356	3.6679	36.5204
1397.015	-0.6655	0.1356	3.6670	36.5197
1397.035	-0.7631	0.1356	3.6661	36.5190
1397.056	-0.6844	0.1356	3.6675	36.5205
1397.076	-0.5805	0.1356	3.6666	36.5198
1397.096	-0.6907	0.1356	3.6657	36.5192
1397.116	-0.7695	0.1356	3.6649	36.5185
1397.137	-0.6655	0.1356	3.6663	36.5200
1397.157	-0.5616	0.1356	3.6654	36.5193
1397.177	-0.6750	0.1356	3.6645	36.5186
1397.198	-0.7379	0.1356	3.6659	36.5202
1397.218	-0.5678	0.1356	3.6651	36.5195
1397.239	-0.6120	0.1356	3.6664	36.5211
1397.259	-0.7159	0.1356	3.6656	36.5204
1397.279	-0.7033	0.1356	3.6647	36.5197
1397.300	-0.5458	0.1356	3.6661	36.5212
1397.320	-0.6151	0.1356	3.6652	36.5205
1397.340	-0.7159	0.1356	3.6644	36.5198
1397.361	-0.6529	0.1356	3.6658	36.5214
1397.381	-0.5899	0.1356	3.6649	36.5207
1397.401	-0.7096	0.1356	3.6641	36.5200
1397.422	-0.6309	0.1356	3.6655	36.5216
1397.442	-0.5647	0.1356	3.6646	36.5209
1397.462	-0.6592	0.1356	3.6637	36.5202
1397.483	-0.7159	0.1356	3.6652	36.5217
1397.503	-0.5710	0.1356	3.6643	36.5210
1397.524	-0.6529	0.1356	3.6657	36.5226
1397.544	-0.7002	0.1356	3.6648	36.5219
1397.565	-0.5553	0.1356	3.6662	36.5234
1397.585	-0.6750	0.1356	3.6654	36.5227
1397.605	-0.7695	0.1356	3.6645	36.5220
1397.626	-0.6372	0.1356	3.6659	36.5236
1397.646	-0.6088	0.1356	3.6650	36.5229
1397.666	-0.7159	0.1356	3.6642	36.5222
1397.687	-0.7569	0.1356	3.6656	36.5238
1397.707	-0.5678	0.1356	3.6647	36.5231
1397.727	-0.6372	0.1356	3.6639	36.5224
1397.748	-0.7631	0.1356	3.6653	36.5239
1397.768	-0.7285	0.1356	3.6644	36.5232
1397.788	-0.5678	0.1356	3.6636	36.5225
1397.809	-0.6718	0.1356	3.6650	36.5241
1397.829	-0.7631	0.1356	3.6641	36.5234
1397.849	-0.6718	0.1356	3.6633	36.5227
1397.870	-0.5553	0.1356	3.6647	36.5242
1397.890	-0.7002	0.1356	3.6638	36.5235
1397.910	-0.7758	0.1356	3.6630	36.5228
1397.931	-0.6120	0.1356	3.6644	36.5244
1397.951	-0.5962	0.1356	3.6635	36.5237
1397.971	-0.7191	0.1356	3.6627	36.5230
1397.992	-0.7663	0.1356	3.6641	36.5245
1398.012	-0.5805	0.1356	3.6633	36.5238
1398.032	-0.6182	0.1356	3.6625	36.5231
1398.053	-0.7600	0.1356	3.6639	36.5247
1398.073	-0.7191	0.1356	3.6630	36.5240
1398.094	-0.6088	0.1356	3.6644	36.5256
1398.114	-0.8545	0.1356	3.6636	36.5249
1398.134	-0.6498	0.1356	3.6628	36.5241
1398.155	-0.6309	0.1356	3.6642	36.5257
1398.175	-0.7379	0.1356	3.6633	36.5250
1398.195	-0.7506	0.1356	3.6625	36.5243
1398.216	-0.5994	0.1356	3.6639	36.5259
1398.236	-0.6372	0.1356	3.6631	36.5252
1398.256	-0.7317	0.1356	3.6622	36.5244
1398.277	-0.7096	0.1356	3.6637	36.5260
1398.297	-0.5616	0.1356	3.6628	36.5253
1398.317	-0.6466	0.1356	3.6620	36.5246
1398.338	-0.7443	0.1356	3.6634	36.5262
1398.358	-0.6529	0.1356	3.6626	36.5254
1398.378	-0.5773	0.1356	3.6618	36.5247
1398.400	-0.5994	0.1356	3.6654	36.5286
1398.420	-0.7127	0.1356	3.6646	36.5279
1398.440	-0.7411	0.1356	3.6637	36.5271
1398.461	-0.5678	0.1356	3.6651	36.5287
1398.481	-0.6434	0.1356	3.6643	36.5280
1398.501	-0.7631	0.1356	3.6634	36.5273
1398.522	-0.7002	0.1356	3.6648	36.5288
1398.542	-0.5710	0.1356	3.6640	36.5281
1398.562	-0.7002	0.1356	3.6632	36.5274
1398.583	-0.7915	0.1356	3.6646	36.5290
1398.603	-0.6182	0.1356	3.6637	36.5283
1398.623	-0.5962	0.1356	3.6629	36.5276
1398.644	-0.7096	0.1356	3.6643	36.5291
1398.664	-0.7191	0.1356	3.6634	36.5284
1398.685	-0.5994	0.1356	3.6649	36.5300
1398.705	-0.7096	0.1356	3.6640	36.5293
1398.726	-0.6434	0.1356	3.6654	36.5308
1398.746	-0.6403	0.1356	3.6645	36.5301
1398.767	-0.7096	0.0000	3.6424	36.5079
1398.787	-0.5678	0.1356	3.6193	36.4847
1398.808	-0.7506	0.1356	3.6213	36.4863
1398.828	-0.6120	0.1356	3.6210	36.4856
1398.849	-0.6498	0.1356	3.6229	36.4872
1398.869	-0.7852	0.1356	3.6226	36.4866
1398.890	-0.6120	0.1356	3.6245	36.4882
1398.910	-0.6781	0.1356	3.6242	36.4875
1398.930	-0.7600	0.1356	3.6238	36.4869
1398.951	-0.7065	0.1356	3.6257	36.4885
1398.971	-0.5805	0.1356	3.6254	36.4878
1398.991	-0.6907	0.1356	3.6250	36.4871
1399.011	-0.7631	0.1356	3.6246	36.4865
1399.032	-0.6750	0.1356	3.6265	36.4881
1399.052	-0.5710	0.1356	3.6262	36.4874
1399.072	-0.6875	0.1356	3.6258	36.4868
1399.093	-0.7600	0.1356	3.6277	36.4884
1399.113	-0.6592	0.1356	3.6273	36.4877
1399.133	-0.5836	0.1356	3.6269	36.4871
1399.154	-0.7002	0.1356	3.6288	36.4887
1399.174	-0.7695	0.1356	3.6284	36.4880
1399.194	-0.6025	0.1356	3.6280	36.4874
1399.215	-0.5741	0.1356	3.6298	36.4890
1399.235	-0.6561	0.1356	3.6294	36.4883
1399.255	-0.7159	0.1356	3.6290	36.4877
1399.276	-0.5584	0.1356	3.6308	36.4893
1399.296	-0.6403	0.1356	3.6304	36.4886
1399.316	-0.7159	0.1356	3.6300	36.4879
1399.337	-0.6718	0.1356	3.6318	36.4895
1399.357	-0.5458	0.1356	3.6314	36.4889
1399.377	-0.6529	0.1356	3.6309	36.4882
1399.398	-0.7222	0.1356	3.6327	36.4898
1399.418	-0.5584	0.1356	3.6323	36.4892
1399.439	-0.6813	0.1356	3.6341	36.4908
1399.459	-0.6813	0.1356	3.6336	36.4901
1399.480	-0.5868	0.1356	3.6354	36.4917
1399.500	-0.6718	0.1356	3.6349	36.4911
1399.520	-0.7695	0.1356	3.6344	36.4904
1399.541	-0.6403	0.1356	3.6362	36.4920
1399.561	-0.6340	0.1356	3.6357	36.4913
1399.581	-0.7285	0.1356	3.6352	36.4907
1399.602	-0.7569	0.1356	3.6370	36.4923
1399.622	-0.5710	0.1356	3.6365	36.4916
1399.642	-0.6403	0.1356	3.6360	36.4909
1399.663	-0.7443	0.1356	3.6377	36.4925
1399.683	-0.7285	0.1356	3.6372	36.4919
1399.703	-0.5427	0.1356	3.6367	36.4912
1399.724	-0.6466	0.1356	3.6385	36.4928
1399.744	-0.7726	0.1356	3.6379	36.4922
1399.764	-0.6875	0.1356	3.6374	36.4915
1399.785	-0.5678	0.1356	3.6391	36.4931
1399.805	-0.6970	0.1356	3.6386	36.4924
1399.825	-0.7758	0.1356	3.6381	36.4918
1399.846	-0.6182	0.1356	3.6398	36.4934
1399.866	-0.6277	0.1356	3.6393	36.4927
1399.886	-0.7065	0.1356	3.6387	36.4920
1399.907	-0.7443	0.1356	3.6405	36.4936
1399.927	-0.5805	0.1356	3.6399	36.4930
1399.947	-0.6529	0.1356	3.6394	36.4923
1399.968	-0.7506	0.1356	3.6411	36.4939
1399.988	-0.5994	0.1356	3.6405	36.4932
1400.009	-0.6750	0.1356	3.6422	36.4948
1400.029	-0.7820	0.1356	3.6416	36.4942
1400.049	-0.6277	0.1356	3.6411	36.4935
1400.070	-0.6151	0.1356	3.6428	36.4951
1400.090	-0.7065	0.1356	3.6422	36.4944
1400.110	-0.7695	0.1356	3.6416	36.4938
1400.131	-0.6120	0.1356	3.6433	36.4954
1400.151	-0.6057	0.1356	3.6427	36.4947
1400.171	-0.7411	0.1356	3.6421	36.4940
1400.192	-0.7348	0.1356	3.6438	36.4956
1400.212	-0.5962	0.1356	3.6432	36.4950
1400.232	-0.6340	0.1356	3.6426	36.4943
1400.253	-0.7600	0.1356	3.6443	36.4959
1400.273	-0.7254	0.1356	3.6437	36.4952
1400.293	-0.5678	0.1356	3.6431	36.4946
1400.314	-0.6718	0.1356	3.6448	36.4962
1400.334	-0.7884	0.1356	3.6442	36.4955
1400.354	-0.6655	0.1356	3.6436	36.4948
1400.375	-0.6057	0.1356	3.6452	36.4964
1400.395	-0.7159	0.1356	3.6446	36.4958
1400.415	-0.7726	0.1356	3.6440	36.4951
1400.437	-0.7537	0.1356	3.6479	36.4989
1400.457	-0.5994	0.1356	3.6473	36.4983
1400.477	-0.6655	0.1356	3.6467	36.4976
1400.498	-0.7915	0.1356	3.6483	36.4992
1400.518	-0.6498	0.1356	3.6476	36.4985
1400.539	-0.6403	0.1356	3.6492	36.5001
1400.559	-0.7631	0.1356	3.6486	36.4994
1400.579	-0.5994	0.1356	3.6479	36.4988
1400.600	-0.6718	0.1356	3.6495	36.5004
1400.620	-0.7537	0.1356	3.6489	36.4997
1400.640	-0.7191	0.1356	3.6482	36.4990
1400.661	-0.5678	0.1356	3.6498	36.5006
1400.681	-0.6655	0.1356	3.6491	36.4999
1400.701	-0.7631	0.1356	3.6485	36.4993
1400.722	-0.6813	0.1356	3.6501	36.5008
1400.742	-0.5616	0.1356	3.6494	36.5002
1400.762	-0.7002	0.1356	3.6488	36.4995
1400.783	-0.7915	0.1356	3.6504	36.5011
1400.803	-0.6372	0.1356	3.6497	36.5004
1400.823	-0.5962	0.1356	3.6490	36.4997
1400.844	-0.7065	0.1356	3.6506	36.5013
1400.864	-0.7411	0.1356	3.6499	36.5007
1400.884	-0.6246	0.1356	3.6493	36.5000
1400.905	-0.6340	0.0000	3.6273	36.4779
1400.925	-0.7379	0.1356	3.6044	36.4546
1400.945	-0.7379	0.1356	3.6043	36.4540
1400.966	-0.5868	0.1356	3.6065	36.4557
1400.986	-0.6623	0.1356	3.6064	36.4551
1401.006	-0.7379	0.1356	3.6062	36.4544
1401.027	-0.7002	0.1356	3.6084	36.4561
1401.047	-0.5773	0.1356	3.6082	36.4555
1401.067	-0.6466	0.1356	3.6081	36.4548
1401.088	-0.7379	0.1356	3.6102	36.4565
1401.108	-0.5930	0.1356	3.6100	36.4559
1401.129	-0.6529	0.1356	3.6121	36.4575
1401.149	-0.7506	0.1356	3.6119	36.4569
1401.170	-0.5616	0.1356	3.6139	36.4585
1401.190	-0.6623	0.1356	3.6137	36.4579
1401.210	-0.7569	0.1356	3.6135	36.4573
1401.231	-0.6025	0.1356	3.6155	36.4589
1401.251	-0.5899	0.1356	3.6153	36.4583
1401.271	-0.7033	0.1356	3.6151	36.4577
1401.292	-0.7348	0.1356	3.6171	36.4593
1401.312	-0.5930	0.1356	3.6168	36.4587
1401.332	-0.6057	0.1356	3.6166	36.4581
1401.353	-0.6970	0.1356	3.6186	36.4597
1401.373	-0.7127	0.1356	3.6183	36.4591
1401.393	-0.5489	0.1356	3.6180	36.4585
1401.414	-0.6057	0.1356	3.6200	36.4601
1401.434	-0.6844	0.1356	3.6197	36.4595
1401.454	-0.6655	0.1356	3.6194	36.4589
1401.475	-0.5962	0.1356	3.6214	36.4605
1401.495	-0.7348	0.1356	3.6210	36.4599
1401.515	-0.7474	0.1356	3.6207	36.4593
1401.536	-0.5553	0.1356	3.6227	36.4609
1401.556	-0.6655	0.1356	3.6224	36.4603
1401.576	-0.7537	0.1356	3.6220	36.4597
1401.597	-0.6813	0.1356	3.6240	36.4613
1401.617	-0.5836	0.1356	3.6236	36.4607
1401.637	-0.6813	0.1356	3.6233	36.4601
1401.658	-0.7820	0.1356	3.6252	36.4617
1401.678	-0.6434	0.1356	3.6248	36.4611
1401.699	-0.6623	0.1356	3.6267	36.4627
1401.719	-0.7789	0.1356	3.6263	36.4621
1401.739	-0.5962	0.1356	3.6260	36.4615
1401.760	-0.6718	0.1356	3.6279	36.4631
1401.780	-0.7631	0.1356	3.6275	36.4625
1401.800	-0.7285	0.1356	3.6271	36.4619
1401.821	-0.5616	0.1356	3.6289	36.4635
1401.841	-0.6655	0.1356	3.6285	36.4629
1401.861	-0.7537	0.1356	3.6281	36.4623
1401.882	-0.7222	0.1356	3.6300	36.4639
1401.902	-0.5962	0.1356	3.6296	36.4633
1401.922	-0.6875	0.1356	3.6292	36.4626
1401.943	-0.7820	0.1356	3.6310	36.4643
1401.963	-0.6592	0.1356	3.6306	36.4637
1401.983	-0.5868	0.1356	3.6301	36.4630
1402.004	-0.6970	0.1356	3.6320	36.4647
1402.024	-0.7915	0.1356	3.6315	36.4640
1402.044	-0.6182	0.1356	3.6311	36.4634
1402.065	-0.6025	0.1356	3.6329	36.4650
1402.085	-0.7379	0.1356	3.6324	36.4644
1402.105	-0.7506	0.1356	3.6320	36.4638
1402.126	-0.5962	0.1356	3.6338	36.4654
1402.146	-0.6529	0.1356	3.6333	36.4648
1402.166	-0.7820	0.1356	3.6329	36.4642
1402.187	-0.7127	0.1356	3.6347	36.4658
1402.207	-0.5773	0.1356	3.6342	36.4652
1402.228	-0.6875	0.1356	3.6360	36.4668
1402.248	-0.7285	0.1356	3.6355	36.4662
1402.268	-0.5962	0.1356	3.6350	36.4655
1402.289	-0.7285	0.1356	3.6367	36.4672
1402.309	-0.6434	0.1356	3.6362	36.4665
1402.330	-0.6907	0.1356	3.6380	36.4682
1402.350	-0.7379	0.1356	3.6375	36.4675
1402.371	-0.6088	0.1356	3.6392	36.4692
1402.392	-0.7506	0.1356	3.6409	36.4708
1402.412	-0.5994	0.1356	3.6404	36.4702
1402.432	-0.6623	0.1356	3.6398	36.4695
1402.453	-0.7631	0.1356	3.6415	36.4711
1402.474	-0.7191	0.1356	3.6432	36.4728
1402.495	-0.6151	0.1356	3.6449	36.4744
1402.515	-0.7317	0.1356	3.6443	36.4738
1402.535	-0.7695	0.1356	3.6437	36.4731
1402.556	-0.5836	0.1356	3.6453	36.4747
1402.576	-0.6309	0.1356	3.6447	36.4741
1402.596	-0.7474	0.1356	3.6441	36.4735
1402.617	-0.7191	0.1356	3.6458	36.4751
1402.637	-0.5805	0.1356	3.6451	36.4744
1402.657	-0.6655	0.1356	3.6445	36.4738
1402.678	-0.7695	0.1356	3.6462	36.4754
1402.698	-0.7002	0.1356	3.6456	36.4748
1402.718	-0.5678	0.1356	3.6450	36.4741
1402.739	-0.6844	0.1356	3.6466	36.4758
1402.759	-0.7695	0.1356	3.6460	36.4751
1402.779	-0.6498	0.1356	3.6453	36.4745
1402.800	-0.5836	0.1356	3.6470	36.4761
1402.820	-0.7222	0.1356	3.6464	36.4755
1402.840	-0.7631	0.1356	3.6457	36.4748
1402.861	-0.5584	0.1356	3.6474	36.4764
1402.881	-0.6498	0.1356	3.6467	36.4758
1402.901	-0.7222	0.1356	3.6461	36.4751
1402.922	-0.7222	0.1356	3.6477	36.4768
1402.942	-0.5584	0.1356	3.6471	36.4761
1402.962	-0.6498	0.1356	3.6465	36.4755
1402.983	-0.7191	0.1356	3.6481	36.4771
1403.003	-0.6403	0.1356	3.6474	36.4765
1403.024	-0.6623	0.1356	3.6490	36.4781
1403.044	-0.7726	0.1356	3.6484	36.4774
1403.064	-0.5836	0.1356	3.6477	36.4768
1403.085	-0.6151	0.1356	3.6493	36.4784
1403.105	-0.6970	0.1356	3.6487	36.4778
1403.125	-0.7002	0.1356	3.6480	36.4771
1403.146	-0.5553	0.1356	3.6496	36.4787
1403.166	-0.6309	0.1356	3.6490	36.4781
1403.186	-0.7096	0.1356	3.6483	36.4774
1403.207	-0.7127	0.1356	3.6499	36.4791
1403.227	-0.5584	0.1356	3.6492	36.4784
1403.247	-0.6434	0.1356	3.6486	36.4778
1403.268	-0.7317	0.1356	3.6502	36.4794
1403.288	-0.6434	0.1356	3.6495	36.4787
1403.308	-0.5930	0.1356	3.6489	36.4781
1403.329	-0.6655	0.1356	3.6504	36.4797
1403.349	-0.7348	0.1356	3.6498	36.4791
1403.369	-0.6088	0.1356	3.6491	36.4784
1403.390	-0.5616	0.1356	3.6507	36.4800
1403.410	-0.7317	0.1356	3.6500	36.4794
1403.430	-0.7884	0.1356	3.6493	36.4787
1403.451	-0.5899	0.1356	3.6509	36.4804
1403.471	-0.6403	0.1356	3.6503	36.4797
1403.491	-0.7631	0.1356	3.6496	36.4791
1403.512	-0.6623	0.1356	3.6512	36.4807
1403.532	-0.6277	0.1356	3.6505	36.4800
1403.553	-0.7726	0.1356	3.6521	36.4816
1403.573	-0.5994	0.1356	3.6514	36.4810
1403.594	-0.6592	0.1356	3.6529	36.4826
1403.614	-0.7820	0.1356	3.6522	36.4820
1403.634	-0.6813	0.1356	3.6515	36.4813
1403.655	-0.5678	0.1356	3.6531	36.4829
1403.675	-0.6750	0.1356	3.6524	36.4823
1403.695	-0.7820	0.1356	3.6517	36.4816
1403.716	-0.6246	0.1356	3.6532	36.4832
1403.736	-0.6088	0.1356	3.6525	36.4826
1403.756	-0.7065	0.1356	3.6518	36.4819
1403.777	-0.7317	0.1356	3.6534	36.4835
1403.797	-0.5962	0.1356	3.6527	36.4829
1403.817	-0.6372	0.1356	3.6520	36.4822
1403.838	-0.7631	0.0000	3.6299	36.4601
1403.858	-0.7285	0.1356	3.6071	36.4369
1403.878	-0.5647	0.1356	3.6069	36.4363
1403.899	-0.6781	0.1356	3.6090	36.4380
1403.919	-0.7600	0.1356	3.6089	36.4374
1403.939	-0.6718	0.1356	3.6087	36.4368
1403.960	-0.5868	0.1356	3.6108	36.4385
1403.980	-0.7222	0.1356	3.6107	36.4379
1404.000	-0.7506	0.1356	3.6105	36.4373
1404.021	-0.6057	0.1356	3.6125	36.4390
1404.041	-0.6309	0.1356	3.6123	36.4384
1404.061	-0.7348	0.1356	3.6121	36.4378
1404.082	-0.7474	0.1356	3.6142	36.4394
1404.102	-0.5710	0.1356	3.6140	36.4388
1404.123	-0.7348	0.1356	3.6160	36.4405
1404.143	-0.6781	0.1356	3.6158	36.4399
1404.163	-0.6151	0.1356	3.6155	36.4393
1404.184	-0.7379	0.1356	3.6175	36.4410
1404.204	-0.7600	0.1356	3.6173	36.4404
1404.224	-0.5647	0.1356	3.6170	36.4398
1404.245	-0.6246	0.1356	3.6190	36.4414
1404.265	-0.7537	0.1356	3.6187	36.4409
1404.285	-0.7002	0.1356	3.6184	36.4403
1404.306	-0.5616	0.1356	3.6204	36.4419
1404.326	-0.6561	0.1356	3.6201	36.4413
1404.346	-0.7947	0.1356	3.6198	36.4407
1404.367	-0.6750	0.1356	3.6218	36.4424
1404.387	-0.5773	0.1356	3.6215	36.4418
1404.407	-0.6907	0.1356	3.6211	36.4412
1404.428	-0.7726	0.1356	3.6231	36.4428
1404.448	-0.6277	0.1356	3.6227	36.4422
1404.468	-0.6088	0.1356	3.6224	36.4416
1404.489	-0.7159	0.1356	3.6243	36.4433
1404.510	-0.7222	0.1356	3.6262	36.4450
1404.530	-0.7726	0.1356	3.6259	36.4444
1404.551	-0.5741	0.1356	3.6277	36.4460
1404.571	-0.6686	0.1356	3.6274	36.4454
1404.591	-0.7663	0.1356	3.6270	36.4448
1404.612	-0.6561	0.1356	3.6288	36.4465
1404.632	-0.5899	0.1356	3.6284	36.4459
1404.653	-0.6844	0.1356	3.6303	36.4475
1404.673	-0.7254	0.1356	3.6299	36.4469
1404.693	-0.6120	0.1356	3.6294	36.4463
1404.714	-0.7411	0.1356	3.6313	36.4480
1404.734	-0.7222	0.1356	3.6308	36.4474
1404.755	-0.5710	0.1356	3.6327	36.4490
1404.775	-0.7065	0.1356	3.6322	36.4484
1404.795	-0.7663	0.1356	3.6318	36.4478
1404.816	-0.5962	0.1356	3.6336	36.4495
1404.836	-0.6120	0.1356	3.6331	36.4488
1404.856	-0.7191	0.1356	3.6326	36.4482
1404.877	-0.7474	0.1356	3.6344	36.4499
1404.897	-0.5710	0.1356	3.6340	36.4493
1404.917	-0.6403	0.1356	3.6335	36.4487
1404.938	-0.7474	0.1356	3.6353	36.4503
1404.958	-0.7033	0.1356	3.6348	36.4497
1404.978	-0.5584	0.1356	3.6343	36.4491
1404.999	-0.6309	0.1356	3.6361	36.4508
1405.019	-0.7285	0.1356	3.6356	36.4501
1405.039	-0.6781	0.1356	3.6351	36.4495
1405.060	-0.5773	0.1356	3.6369	36.4512
1405.080	-0.6844	0.1356	3.6364	36.4506
1405.100	-0.7159	0.1356	3.6359	36.4500
1405.121	-0.5868	0.1356	3.6376	36.4516
1405.141	-0.6120	0.1356	3.6371	36.4510
1405.161	-0.7159	0.1356	3.6366	36.4504
1405.182	-0.6844	0.1356	3.6383	36.4520
1405.202	-0.5269	0.1356	3.6378	36.4514
1405.223	-0.6655	0.1356	3.6396	36.4531
1405.243	-0.7254	0.1356	3.6390	36.4525
1405.263	-0.5521	0.1356	3.6385	36.4519
1405.284	-0.6277	0.1356	3.6402	36.4535
1405.304	-0.7096	0.1356	3.6397	36.4529
1405.324	-0.6655	0.1356	3.6391	36.4523
1405.345	-0.5427	0.1356	3.6408	36.4539
1405.365	-0.6781	0.1356	3.6403	36.4533
1405.385	-0.7820	0.1356	3.6397	36.4527
1405.406	-0.6561	0.1356	3.6414	36.4544
1405.426	-0.5930	0.1356	3.6409	36.4537
1405.446	-0.7033	0.1356	3.6403	36.4531
1405.467	-0.7820	0.1356	3.6420	36.4548
1405.487	-0.6340	0.1356	3.6415	36.4542
1405.507	-0.5773	0.1356	3.6409	36.4535
1405.528	-0.7474	0.1356	3.6426	36.4552
1405.548	-0.6686	0.1356	3.6420	36.4546
1405.569	-0.6246	0.1356	3.6437	36.4562
1405.589	-0.7317	0.1356	3.6431	36.4556
1405.609	-0.7379	0.1356	3.6425	36.4550
1405.629	-0.5678	0.1356	3.6419	36.4544
1405.650	-0.6718	0.1356	3.6436	36.4560
1405.670	-0.7317	0.1356	3.6430	36.4554
1405.691	-0.6844	0.1356	3.6447	36.4570
1405.711	-0.5868	0.1356	3.6441	36.4564
1405.731	-0.7285	0.1356	3.6435	36.4558
1405.752	-0.6718	0.1356	3.6452	36.4575
1405.772	-0.6340	0.1356	3.6446	36.4568
1405.793	-0.7663	0.1356	3.6462	36.4585
1405.813	-0.6057	0.1356	3.6456	36.4579
1405.834	-0.7002	0.1356	3.6472	36.4595
1405.854	-0.7159	0.1356	3.6466	36.4589
1405.875	-0.6498	0.1356	3.6482	36.4605
1405.895	-0.7789	0.1356	3.6476	36.4599
1405.916	-0.6340	0.1356	3.6492	36.4615
1405.936	-0.6372	0.1356	3.6485	36.4609
1405.957	-0.7600	0.1356	3.6501	36.4625
1405.977	-0.6372	0.1356	3.6494	36.4619
1405.997	-0.5899	0.1356	3.6488	36.4613
1406.017	-0.6875	0.1356	3.6481	36.4607
1406.038	-0.7758	0.1356	3.6497	36.4623
1406.058	-0.6120	0.1356	3.6491	36.4617
1406.078	-0.6182	0.1356	3.6484	36.4611
1406.099	-0.7317	0.1356	3.6500	36.4627
1406.119	-0.7600	0.1356	3.6493	36.4621
1406.139	-0.5773	0.1356	3.6487	36.4614
1406.160	-0.6372	0.1356	3.6503	36.4631
1406.180	-0.7537	0.1356	3.6496	36.4625
1406.200	-0.7191	0.1356	3.6489	36.4618
1406.221	-0.5741	0.1356	3.6505	36.4635
1406.241	-0.6907	0.1356	3.6498	36.4628
1406.261	-0.7884	0.1356	3.6492	36.4622
1406.282	-0.6875	0.1356	3.6508	36.4639
1406.302	-0.5868	0.1356	3.6501	36.4632
1406.322	-0.7222	0.1356	3.6494	36.4626
1406.343	-0.7789	0.1356	3.6510	36.4642
1406.363	-0.6057	0.1356	3.6503	36.4636
1406.383	-0.6277	0.1356	3.6496	36.4630
1406.404	-0.7254	0.1356	3.6512	36.4646
1406.424	-0.7663	0.1356	3.6505	36.4640
1406.445	-0.6151	0.1356	3.6521	36.4656
1406.465	-0.6844	0.1356	3.6514	36.4650
1406.485	-0.7443	0.1356	3.6507	36.4644
1406.506	-0.5868	0.1356	3.6523	36.4660
1406.526	-0.7285	0.1356	3.6516	36.4654
1406.547	-0.7537	0.1356	3.6532	36.4670
1406.567	-0.5678	0.1356	3.6525	36.4664
1406.588	-0.7127	0.1356	3.6540	36.4680
1406.608	-0.7726	0.1356	3.6533	36.4674
1406.628	-0.6120	0.1356	3.6526	36.4667
1406.649	-0.6246	0.1356	3.6541	36.4684
1406.669	-0.7191	0.1356	3.6534	36.4677
1406.689	-0.7569	0.1356	3.6527	36.4671
1406.710	-0.5962	0.1356	3.6542	36.4687
1406.730	-0.6372	0.1356	3.6535	36.4681
1406.750	-0.7285	0.1356	3.6528	36.4675
1406.771	-0.6781	0.1356	3.6543	36.4691
1406.791	-0.5678	0.1356	3.6536	36.4685
1406.811	-0.6844	0.1356	3.6529	36.4678
1406.832	-0.7978	0.1356	3.6545	36.4695
1406.852	-0.6403	0.1356	3.6537	36.4688
1406.872	-0.6088	0.1356	3.6530	36.4682
1406.893	-0.7033	0.1356	3.6546	36.4698
1406.913	-0.7506	0.1356	3.6538	36.4692
1406.933	-0.5710	0.1356	3.6531	36.4686
1406.954	-0.5962	0.1356	3.6547	36.4702
1406.974	-0.7096	0.1356	3.6539	36.4696
1406.994	-0.7127	0.1356	3.6532	36.4689
1407.015	-0.5364	0.1356	3.6547	36.4705
1407.035	-0.6623	0.1356	3.6540	36.4699
1407.055	-0.6907	0.1356	3.6533	36.4693
1407.076	-0.5332	0.1356	3.6548	36.4709
1407.096	-0.6434	0.1356	3.6541	36.4703
1407.117	-0.7379	0.1356	3.6556	36.4719
1407.137	-0.5773	0.1356	3.6549	36.4713
1407.157	-0.5773	0.1356	3.6542	36.4706
1407.177	-0.6686	0.1356	3.6534	36.4700
1407.198	-0.7222	0.1356	3.6550	36.4716
1407.218	-0.5332	0.1356	3.6542	36.4710
1407.239	-0.6057	0.1356	3.6558	36.4726
1407.259	-0.7159	0.1356	3.6550	36.4720
1407.279	-0.7096	0.1356	3.6543	36.4713
1407.300	-0.5269	0.1356	3.6558	36.4729
1407.320	-0.6277	0.1356	3.6551	36.4723
1407.340	-0.7317	0.1356	3.6544	36.4717
1407.361	-0.7033	0.1356	3.6559	36.4733
1407.381	-0.5741	0.1356	3.6551	36.4727
1407.401	-0.6750	0.1356	3.6544	36.4720
1407.422	-0.7663	0.1356	3.6559	36.4736
1407.442	-0.6340	0.1356	3.6552	36.4730
1407.462	-0.5805	0.1356	3.6545	36.4724
1407.482	-0.6939	0.1356	3.6537	36.4717
1407.503	-0.7695	0.1356	3.6553	36.4734
1407.523	-0.5899	0.1356	3.6545	36.4727
1407.543	-0.5805	0.1356	3.6538	36.4721
1407.564	-0.7348	0.1356	3.6553	36.4737
1407.584	-0.6434	0.1356	3.6546	36.4731
1407.605	-0.6246	0.1356	3.6561	36.4747
1407.625	-0.7506	0.1356	3.6554	36.4740
1407.646	-0.5836	0.1356	3.6569	36.4757
1407.666	-0.6466	0.1356	3.6561	36.4750
1407.686	-0.7631	0.1356	3.6554	36.4744
1407.707	-0.6813	0.1356	3.6569	36.4760
1407.727	-0.5836	0.1356	3.6561	36.4754
1407.747	-0.6907	0.1356	3.6554	36.4747
1407.768	-0.7726	0.1356	3.6569	36.4763
1407.788	-0.6434	0.1356	3.6561	36.4757
1407.808	-0.6214	0.1356	3.6554	36.4751
1407.829	-0.7254	0.1356	3.6569	36.4767
1407.849	-0.7663	0.1356	3.6562	36.4760
1407.869	-0.6025	0.1356	3.6554	36.4754
1407.890	-0.6340	0.1356	3.6569	36.4770
1407.910	-0.7254	0.1356	3.6562	36.4764
1407.930	-0.7127	0.1356	3.6554	36.4757
1407.951	-0.5521	0.1356	3.6569	36.4773
1407.971	-0.6655	0.1356	3.6562	36.4767
1407.991	-0.7758	0.1356	3.6554	36.4761
1408.012	-0.6561	0.1356	3.6569	36.4777
1408.032	-0.5773	0.1356	3.6562	36.4770
1408.052	-0.7096	0.1356	3.6554	36.4764
1408.073	-0.7758	0.1356	3.6570	36.4780
1408.093	-0.6403	0.1356	3.6562	36.4774
1408.113	-0.5930	0.1356	3.6555	36.4767
1408.134	-0.7222	0.1356	3.6570	36.4783
1408.154	-0.6750	0.1356	3.6562	36.4777
1408.175	-0.6025	0.1356	3.6577	36.4793
1408.195	-0.7348	0.1356	3.6569	36.4787
1408.216	-0.6875	0.1356	3.6584	36.4803
1408.236	-0.5868	0.1356	3.6577	36.4796
1408.256	-0.6939	0.1356	3.6569	36.4790
1408.277	-0.7600	0.1356	3.6584	36.4806
1408.297	-0.6309	0.1356	3.6576	36.4800
1408.317	-0.5899	0.1356	3.6569	36.4793
1408.338	-0.7096	0.1356	3.6583	36.4809
1408.358	-0.8293	0.1356	3.6576	36.4803
1408.378	-0.5836	0.1356	3.6568	36.4796
1408.398	-0.6120	0.1356	3.6561	36.4790
1408.419	-0.7254	0.1356	3.6576	36.4806
1408.439	-0.7663	0.1356	3.6568	36.4799
1408.459	-0.5930	0.1356	3.6560	36.4793
1408.480	-0.6372	0.1356	3.6575	36.4809
1408.500	-0.7631	0.1356	3.6568	36.4803
1408.520	-0.7191	0.1356	3.6560	36.4796
1408.541	-0.5741	0.1356	3.6575	36.4812
1408.561	-0.6623	0.1356	3.6568	36.4806
1408.582	-0.7506	0.1356	3.6583	36.4822
1408.602	-0.5930	0.1356	3.6575	36.4815
1408.622	-0.6529	0.1356	3.6567	36.4809
1408.643	-0.7443	0.1356	3.6582	36.4825
1408.663	-0.6623	0.1356	3.6575	36.4819
1408.683	-0.5930	0.1356	3.6567	36.4812
1408.704	-0.6970	0.1356	3.6582	36.4828
1408.724	-0.6655	0.1356	3.6574	36.4822
1408.745	-0.6403	0.1356	3.6589	36.4838
1408.765	-0.7569	0.1356	3.6581	36.4831
1408.786	-0.7096	0.1356	3.6596	36.4847
1408.806	-0.5616	0.1356	3.6588	36.4841
1408.826	-0.6686	0.1356	3.6580	36.4834
1408.846	-0.7726	0.1356	3.6573	36.4828
1408.867	-0.6529	0.1356	3.6587	36.4844
1408.887	-0.5489	0.1356	3.6580	36.4837
1408.907	-0.6844	0.1356	3.6572	36.4831
1408.928	-0.7631	0.1356	3.6587	36.4847
1408.948	-0.5899	0.1356	3.6579	36.4840
1408.968	-0.5773	0.1356	3.6571	36.4834
1408.989	-0.6718	0.1356	3.6586	36.4850
1409.009	-0.7379	0.1356	3.6579	36.4844
1409.029	-0.5773	0.1356	3.6571	36.4837
1409.050	-0.6088	0.1356	3.6586	36.4853
1409.070	-0.7285	0.1356	3.6578	36.4847
1409.090	-0.6875	0.1356	3.6570	36.4840
1409.111	-0.5364	0.1356	3.6585	36.4856
1409.131	-0.6340	0.1356	3.6578	36.4850
1409.151	-0.7411	0.1356	3.6570	36.4843
1409.172	-0.6246	0.1356	3.6585	36.4859
1409.192	-0.5553	0.1356	3.6577	36.4853
1409.212	-0.6561	0.1356	3.6569	36.4846
1409.233	-0.7600	0.1356	3.6584	36.4862
1409.253	-0.6151	0.1356	3.6577	36.4856
1409.274	-0.6592	0.1356	3.6591	36.4872
1409.294	-0.7663	0.1356	3.6584	36.4865
1409.315	-0.5805	0.1356	3.6598	36.4881
1409.335	-0.7159	0.1356	3.6590	36.4875
1409.356	-0.6372	0.1356	3.6605	36.4891
1409.376	-0.6340	0.1356	3.6597	36.4884
1409.397	-0.7474	0.1356	3.6612	36.4900
1409.417	-0.5773	0.1356	3.6604	36.4893
1409.438	-0.6939	0.1356	3.6618	36.4909
1409.458	-0.7127	0.1356	3.6610	36.4903
1409.478	-0.5805	0.1356	3.6602	36.4896
1409.499	-0.7254	0.1356	3.6616	36.4912
1409.519	-0.7852	0.1356	3.6608	36.4906
1409.539	-0.5930	0.1356	3.6600	36.4899
1409.560	-0.6120	0.1356	3.6615	36.4915
1409.580	-0.7285	0.1356	3.6607	36.4908
1409.601	-0.6970	0.1356	3.6621	36.4924
1409.622	-0.7411	0.1356	3.6635	36.4940
1409.642	-0.5805	0.1356	3.6627	36.4934
1409.662	-0.6844	0.1356	3.6619	36.4927
1409.683	-0.7884	0.1356	3.6633	36.4943
1409.703	-0.6623	0.1356	3.6625	36.4936
1409.723	-0.5836	0.1356	3.6616	36.4930
1409.744	-0.7002	0.1356	3.6631	36.4946
1409.764	-0.7726	0.1356	3.6622	36.4939
1409.784	-0.5868	0.1356	3.6614	36.4932
1409.805	-0.6246	0.1356	3.6629	36.4948
1409.825	-0.7569	0.1356	3.6620	36.4942
1409.845	-0.7506	0.1356	3.6612	36.4935
1409.866	-0.5710	0.1356	3.6626	36.4951
1409.886	-0.6466	0.1356	3.6618	36.4944
1409.906	-0.7663	0.1356	3.6610	36.4938
1409.927	-0.7191	0.1356	3.6624	36.4954
1409.947	-0.5458	0.1356	3.6616	36.4947
1409.967	-0.6686	0.1356	3.6608	36.4940
1409.988	-0.7600	0.1356	3.6622	36.4956
1410.008	-0.6403	0.1356	3.6614	36.4950
1410.029	-0.6686	0.1356	3.6629	36.4966
1410.049	-0.7600	0.1356	3.6620	36.4959
1410.070	-0.5899	0.1356	3.6635	36.4975
1410.090	-0.6655	0.1356	3.6626	36.4968
1410.110	-0.7537	0.1356	3.6618	36.4962
1410.130	-0.6907	0.1356	3.6610	36.4955
1410.151	-0.5710	0.1356	3.6624	36.4971
1410.171	-0.6718	0.1356	3.6616	36.4964
1410.191	-0.7758	0.1356	3.6608	36.4957
1410.212	-0.6813	0.1356	3.6622	36.4973
1410.232	-0.5836	0.1356	3.6614	36.4967
1410.252	-0.7033	0.1356	3.6606	36.4960
1410.273	-0.7820	0.1356	3.6620	36.4976
1410.293	-0.6025	0.1356	3.6612	36.4969
1410.313	-0.5930	0.1356	3.6604	36.4963
1410.334	-0.7317	0.1356	3.6619	36.4979
1410.354	-0.7758	0.1356	3.6610	36.4972
1410.374	-0.5868	0.1356	3.6602	36.4965
1410.395	-0.6372	0.1356	3.6617	36.4981
1410.415	-0.7285	0.1356	3.6609	36.4974
1410.435	-0.6655	0.1356	3.6601	36.4968
1410.456	-0.5678	0.1356	3.6615	36.4984
1410.476	-0.6623	0.1356	3.6607	36.4977
1410.496	-0.7758	0.1356	3.6599	36.4970
1410.517	-0.6655	0.1356	3.6614	36.4986
1410.537	-0.5805	0.1356	3.6606	36.4979
1410.558	-0.7033	0.1356	3.6620	36.4995
1410.578	-0.7065	0.1356	3.6612	36.4989
1410.598	-0.6057	0.1356	3.6604	36.4982
1410.619	-0.7443	0.1356	3.6618	36.4998
1410.639	-0.6309	0.1356	3.6610	36.4991
1410.660	-0.6309	0.1356	3.6624	36.5007
1410.680	-0.7348	0.1356	3.6616	36.5000
1410.700	-0.7127	0.1356	3.6608	36.4994
1410.721	-0.5899	0.1356	3.6623	36.5009
1410.741	-0.6875	0.1356	3.6614	36.5003
1410.761	-0.7789	0.1356	3.6606	36.4996
1410.782	-0.6718	0.1356	3.6621	36.5012
1410.802	-0.5805	0.1356	3.6612	36.5005
1410.822	-0.6970	0.1356	3.6604	36.4998
1410.843	-0.7537	0.1356	3.6619	36.5014
1410.863	-0.5930	0.1356	3.6611	36.5008
1410.883	-0.5773	0.1356	3.6603	36.5001
1410.904	-0.6875	0.1356	3.6617	36.5017
1410.924	-0.7348	0.1356	3.6609	36.5010
1410.944	-0.5553	0.1356	3.6601	36.5003
1410.965	-0.6214	0.1356	3.6615	36.5019
1410.985	-0.7317	0.1356	3.6607	36.5012
1411.005	-0.6844	0.1356	3.6599	36.5006
1411.026	-0.5364	0.1356	3.6614	36.5022
1411.046	-0.6309	0.1356	3.6606	36.5015
1411.067	-0.7379	0.1356	3.6620	36.5031
1411.087	-0.6340	0.1356	3.6612	36.5024
1411.107	-0.5710	0.1356	3.6604	36.5017
1411.128	-0.6686	0.1356	3.6618	36.5033
1411.148	-0.6529	0.1356	3.6610	36.5026
1411.169	-0.5836	0.1356	3.6625	36.5042
1411.189	-0.7443	0.1356	3.6616	36.5035
1411.209	-0.7222	0.1356	3.6608	36.5029
1411.230	-0.5868	0.1356	3.6623	36.5044
1411.250	-0.7002	0.1356	3.6614	36.5038
1411.270	-0.7726	0.1356	3.6606	36.5031
1411.291	-0.5930	0.1356	3.6621	36.5047
1411.311	-0.5994	0.1356	3.6613	36.5040
1411.331	-0.7411	0.1356	3.6605	36.5033
1411.352	-0.7506	0.1356	3.6619	36.5049
1411.372	-0.5930	0.1356	3.6611	36.5042
1411.392	-0.6182	0.1356	3.6603	36.5035
1411.413	-0.7411	0.1356	3.6617	36.5051
1411.433	-0.7285	0.1356	3.6609	36.5045
1411.453	-0.5647	0.1356	3.6601	36.5038
1411.474	-0.6214	0.1356	3.6616	36.5054
1411.494	-0.7474	0.1356	3.6607	36.5047
1411.514	-0.6907	0.1356	3.6599	36.5040
1411.535	-0.5584	0.1356	3.6614	36.5056
1411.555	-0.6686	0.1356	3.6606	36.5049
1411.575	-0.7506	0.1356	3.6598	36.5042
1411.596	-0.6561	0.1356	3.6612	36.5058
1411.616	-0.5836	0.1356	3.6604	36.5051
1411.637	-0.5962	0.1356	3.6619	36.5067
1411.658	-0.7065	0.1356	3.6633	36.5083
1411.678	-0.7222	0.1356	3.6625	36.5076
1411.698	-0.5994	0.1356	3.6617	36.5069
1411.719	-0.7317	0.1356	3.6631	36.5085
1411.739	-0.6623	0.1356	3.6623	36.5078
1411.760	-0.6182	0.1356	3.6637	36.5094
1411.780	-0.7222	0.1356	3.6628	36.5087
1411.800	-0.7348	0.1356	3.6620	36.5080
1411.821	-0.5805	0.1356	3.6634	36.5096
1411.841	-0.6372	0.1356	3.6626	36.5089
1411.861	-0.7474	0.1356	3.6618	36.5082
1411.882	-0.7159	0.1356	3.6632	36.5098
1411.902	-0.5741	0.1356	3.6624	36.5091
1411.922	-0.6718	0.1356	3.6616	36.5085
1411.943	-0.7726	0.1356	3.6630	36.5100
1411.963	-0.7033	0.1356	3.6622	36.5093
1411.983	-0.5521	0.1356	3.6613	36.5087
1412.004	-0.6655	0.1356	3.6628	36.5102
1412.024	-0.7631	0.1356	3.6619	36.5096
1412.044	-0.6592	0.1356	3.6611	36.5089
1412.065	-0.6057	0.1356	3.6626	36.5105
1412.085	-0.7127	0.1356	3.6617	36.5098
1412.105	-0.7695	0.1356	3.6609	36.5091
1412.126	-0.5994	0.1356	3.6624	36.5107
1412.146	-0.5994	0.1356	3.6615	36.5100
1412.166	-0.7474	0.1356	3.6607	36.5093
1412.187	-0.7443	0.1356	3.6622	36.5109
1412.207	-0.5584	0.1356	3.6614	36.5102
1412.227	-0.6592	0.1356	3.6605	36.5095
1412.248	-0.7537	0.1356	3.6620	36.5111
1412.268	-0.5930	0.1356	3.6612	36.5104
1412.289	-0.6561	0.1356	3.6626	36.5120
1412.309	-0.7474	0.1356	3.6618	36.5113
1412.329	-0.5930	0.1356	3.6610	36.5106
1412.350	-0.6151	0.1356	3.6624	36.5122
1412.370	-0.7222	0.1356	3.6616	36.5115
1412.390	-0.7254	0.1356	3.6608	36.5108
1412.411	-0.5521	0.0000	3.6386	36.4887
1412.431	-0.6309	0.1356	3.6157	36.4654
1412.451	-0.7443	0.1356	3.6154	36.4648
1412.472	-0.6875	0.1356	3.6174	36.4664
1412.492	-0.5710	0.1356	3.6172	36.4658
1412.512	-0.6529	0.1356	3.6169	36.4652
1412.533	-0.7411	0.1356	3.6189	36.4668
1412.553	-0.6781	0.1356	3.6186	36.4662
1412.573	-0.5489	0.1356	3.6183	36.4655
1412.594	-0.6875	0.1356	3.6203	36.4672
1412.614	-0.7663	0.1356	3.6200	36.4665
1412.634	-0.6529	0.1356	3.6197	36.4659
1412.655	-0.6057	0.1356	3.6217	36.4675
1412.675	-0.7506	0.1356	3.6214	36.4669
1412.696	-0.6655	0.1356	3.6233	36.4685
1412.716	-0.5773	0.1356	3.6230	36.4679
1412.736	-0.7033	0.1356	3.6226	36.4673
1412.757	-0.7758	0.1356	3.6246	36.4689
1412.777	-0.6120	0.1356	3.6242	36.4683
1412.797	-0.5805	0.1356	3.6239	36.4676
1412.818	-0.7033	0.1356	3.6258	36.4693
1412.838	-0.5994	0.1356	3.6254	36.4686
1412.859	-0.6372	0.1356	3.6273	36.4703
1412.879	-0.7222	0.1356	3.6269	36.4696
1412.900	-0.5647	0.1356	3.6288	36.4712
1412.920	-0.6970	0.1356	3.6284	36.4706
1412.941	-0.6498	0.1356	3.6302	36.4722
1412.961	-0.6372	0.1356	3.6298	36.4716
1412.982	-0.7033	0.1356	3.6316	36.4732
1413.002	-0.5678	0.1356	3.6312	36.4726
1413.022	-0.6718	0.1356	3.6307	36.4719
1413.043	-0.7127	0.1356	3.6326	36.4736
1413.063	-0.5584	0.1356	3.6321	36.4729
1413.083	-0.5868	0.1356	3.6317	36.4723
1413.104	-0.6686	0.1356	3.6335	36.4739
1413.124	-0.7096	0.1356	3.6330	36.4733
1413.144	-0.5994	0.1356	3.6326	36.4726
1413.165	-0.6309	0.1356	3.6344	36.4743
1413.185	-0.7254	0.1356	3.6339	36.4736
1413.205	-0.7506	0.1356	3.6334	36.4730
1413.226	-0.5616	0.1356	3.6352	36.4746
1413.246	-0.6120	0.1356	3.6347	36.4740
1413.266	-0.7002	0.1356	3.6342	36.4733
1413.287	-0.7506	0.1356	3.6360	36.4749
1413.307	-0.5836	0.1356	3.6355	36.4743
1413.327	-0.6151	0.1356	3.6350	36.4737
1413.348	-0.7254	0.1356	3.6368	36.4753
1413.368	-0.7695	0.1356	3.6363	36.4746
1413.388	-0.5773	0.1356	3.6358	36.4740
1413.409	-0.6057	0.1356	3.6375	36.4756
1413.429	-0.7569	0.1356	3.6370	36.4750
1413.449	-0.7600	0.1356	3.6365	36.4743
1413.469	-0.6057	0.1356	3.6360	36.4737
1413.490	-0.6214	0.1356	3.6378	36.4753
1413.510	-0.7285	0.1356	3.6373	36.4747
1413.530	-0.7002	0.1356	3.6368	36.4740
1413.551	-0.5647	0.1356	3.6385	36.4757
1413.571	-0.7285	0.1356	3.6380	36.4750
1413.592	-0.6403	0.1356	3.6397	36.4766
1413.612	-0.5741	0.1356	3.6392	36.4760
1413.633	-0.7191	0.1356	3.6409	36.4776
1413.653	-0.7411	0.1356	3.6403	36.4770
1413.674	-0.7285	0.1356	3.6420	36.4786
1413.694	-0.5930	0.1356	3.6415	36.4779
1413.715	-0.6529	0.1356	3.6431	36.4796
1413.735	-0.7411	0.1356	3.6426	36.4789
1413.755	-0.7222	0.1356	3.6420	36.4783
1413.776	-0.5710	0.1356	3.6437	36.4799
1413.796	-0.6434	0.1356	3.6431	36.4792
1413.816	-0.7348	0.1356	3.6425	36.4786
1413.837	-0.7317	0.1356	3.6442	36.4802
1413.857	-0.5805	0.1356	3.6436	36.4796
1413.877	-0.6309	0.1356	3.6430	36.4789
1413.898	-0.7411	0.1356	3.6446	36.4805
1413.918	-0.7127	0.1356	3.6440	36.4799
1413.938	-0.5647	0.1356	3.6434	36.4792
1413.959	-0.6246	0.1356	3.6451	36.4808
1413.979	-0.7443	0.1356	3.6445	36.4802
1413.999	-0.7191	0.1356	3.6439	36.4796
1414.020	-0.5678	0.1356	3.6456	36.4812
1414.040	-0.6561	0.1356	3.6449	36.4805
1414.060	-0.7631	0.1356	3.6443	36.4799
1414.081	-0.6939	0.1356	3.6460	36.4815
1414.101	-0.5836	0.1356	3.6454	36.4808
1414.121	-0.7443	0.1356	3.6448	36.4802
1414.142	-0.6718	0.1356	3.6464	36.4818
1414.162	-0.6088	0.1356	3.6458	36.4812
1414.183	-0.7443	0.1356	3.6474	36.4828
1414.203	-0.7474	0.1356	3.6468	36.4821
1414.223	-0.5868	0.1356	3.6461	36.4815
1414.244	-0.6372	0.1356	3.6478	36.4831
1414.264	-0.7537	0.1356	3.6471	36.4824
1414.284	-0.7096	0.1356	3.6465	36.4818
1414.305	-0.5553	0.1356	3.6481	36.4834
1414.325	-0.6875	0.1356	3.6475	36.4827
1414.345	-0.7726	0.1356	3.6468	36.4821
1414.365	-0.6750	0.1356	3.6462	36.4814
1414.386	-0.5364	0.1356	3.6478	36.4830
1414.406	-0.6623	0.1356	3.6472	36.4824
1414.426	-0.7443	0.1356	3.6466	36.4817
1414.447	-0.6781	0.1356	3.6482	36.4834
1414.467	-0.5553	0.1356	3.6475	36.4827
1414.487	-0.6623	0.1356	3.6469	36.4821
1414.508	-0.7631	0.1356	3.6485	36.4837
1414.528	-0.7096	0.1356	3.6479	36.4830
1414.548	-0.5710	0.1356	3.6472	36.4824
1414.569	-0.6939	0.1356	3.6488	36.4840
1414.589	-0.7379	0.1356	3.6482	36.4833
1414.609	-0.6372	0.1356	3.6475	36.4827
1414.630	-0.5930	0.1356	3.6491	36.4843
1414.650	-0.7033	0.1356	3.6485	36.4836
1414.670	-0.7474	0.1356	3.6478	36.4830
1414.691	-0.5994	0.1356	3.6494	36.4846
1414.711	-0.7285	0.1356	3.6488	36.4839
1414.732	-0.5994	0.1356	3.6504	36.4855
1414.752	-0.6403	0.1356	3.6497	36.4849
1414.773	-0.7191	0.1356	3.6513	36.4865
1414.793	-0.6372	0.1356	3.6506	36.4858
1414.813	-0.5647	0.1356	3.6499	36.4852
1414.834	-0.6813	0.1356	3.6515	36.4868
1414.854	-0.7127	0.1356	3.6508	36.4861
1414.875	-0.5584	0.1356	3.6524	36.4877
1414.895	-0.6214	0.1356	3.6517	36.4871
1414.915	-0.7222	0.1356	3.6510	36.4864
1414.936	-0.5616	0.1356	3.6526	36.4880
1414.956	-0.5773	0.1356	3.6519	36.4874
1414.976	-0.7002	0.1356	3.6512	36.4867
1414.997	-0.6781	0.1356	3.6527	36.4883
1415.017	-0.5836	0.1356	3.6520	36.4877
1415.038	-0.6813	0.1356	3.6536	36.4893
1415.058	-0.7127	0.1356	3.6529	36.4886
1415.078	-0.5584	0.1356	3.6522	36.4880
1415.099	-0.6623	0.1356	3.6537	36.4896
1415.119	-0.7474	0.1356	3.6530	36.4889
1415.139	-0.6498	0.1356	3.6523	36.4882
1415.160	-0.6120	0.1356	3.6538	36.4899
1415.180	-0.7348	0.1356	3.6531	36.4892
1415.200	-0.7191	0.1356	3.6524	36.4885
1415.221	-0.5805	0.1356	3.6540	36.4901
1415.241	-0.6750	0.1356	3.6532	36.4895
1415.262	-0.7695	0.1356	3.6548	36.4911
1415.282	-0.5899	0.1356	3.6541	36.4904
1415.302	-0.6182	0.1356	3.6533	36.4898
1415.323	-0.7379	0.1356	3.6549	36.4914
1415.343	-0.5899	0.1356	3.6541	36.4907
1415.364	-0.6340	0.1356	3.6557	36.4923
1415.384	-0.7726	0.1356	3.6549	36.4916
1415.404	-0.6151	0.1356	3.6542	36.4910
1415.425	-0.6466	0.1356	3.6557	36.4926
1415.445	-0.7758	0.1356	3.6550	36.4919
1415.466	-0.6939	0.1356	3.6565	36.4935
1415.486	-0.5773	0.1356	3.6558	36.4928
1415.506	-0.7222	0.1356	3.6550	36.4922
1415.527	-0.7348	0.1356	3.6565	36.4938
1415.547	-0.5836	0.1356	3.6558	36.4931
1415.567	-0.6781	0.1356	3.6550	36.4925
1415.588	-0.7631	0.1356	3.6566	36.4940
1415.608	-0.6057	0.1356	3.6558	36.4934
1415.628	-0.6277	0.1356	3.6551	36.4927
1415.649	-0.7222	0.1356	3.6566	36.4943
1415.669	-0.7317	0.1356	3.6558	36.4937
1415.690	-0.5458	0.1356	3.6573	36.4952
1415.711	-0.5773	0.1356	3.6588	36.4968
1415.731	-0.6813	0.1356	3.6580	36.4962
1415.752	-0.7348	0.1356	3.6595	36.4978
1415.772	-0.5899	0.1356	3.6587	36.4971
1415.792	-0.6623	0.1356	3.6580	36.4964
1415.813	-0.7537	0.1356	3.6594	36.4980
1415.833	-0.6529	0.1356	3.6586	36.4974
1415.853	-0.6057	0.1356	3.6579	36.4967
1415.874	-0.7191	0.1356	3.6593	36.4983
1415.894	-0.7285	0.1356	3.6586	36.4976
1415.915	-0.5678	0.1356	3.6600	36.4992
1415.935	-0.6655	0.1356	3.6592	36.4985
1415.955	-0.7379	0.1356	3.6585	36.4979
1415.976	-0.5710	0.1356	3.6599	36.4994
1415.996	-0.6939	0.1356	3.6591	36.4988
1416.017	-0.7379	0.1356	3.6606	36.5004
1416.037	-0.5647	0.1356	3.6598	36.4997
1416.057	-0.6781	0.1356	3.6590	36.4990
1416.078	-0.7317	0.1356	3.6605	36.5006
1416.098	-0.5868	0.1356	3.6597	36.4999
1416.119	-0.7159	0.1356	3.6611	36.5015
1416.139	-0.7222	0.1356	3.6603	36.5009
1416.160	-0.5836	0.1356	3.6618	36.5024
1416.180	-0.6875	0.1356	3.6610	36.5018
1416.200	-0.7695	0.1356	3.6602	36.5011
1416.221	-0.5647	0.1356	3.6616	36.5027
1416.241	-0.6907	0.1356	3.6608	36.5020
1416.262	-0.7222	0.1356	3.6622	36.5036
1416.282	-0.5489	0.1356	3.6614	36.5029
1416.302	-0.7002	0.1356	3.6606	36.5022
1416.323	-0.7695	0.1356	3.6620	36.5038
1416.343	-0.6151	0.1356	3.6612	36.5031
1416.363	-0.6120	0.1356	3.6604	36.5025
1416.384	-0.7474	0.1356	3.6619	36.5041
1416.404	-0.7317	0.1356	3.6611	36.5034
1416.425	-0.5427	0.1356	3.6625	36.5050
1416.445	-0.6813	0.1356	3.6617	36.5043
1416.465	-0.7443	0.1356	3.6609	36.5036
1416.486	-0.6214	0.1356	3.6623	36.5052
1416.506	-0.6182	0.1356	3.6615	36.5045
1416.526	-0.7285	0.1356	3.6607	36.5038
1416.547	-0.7317	0.1356	3.6621	36.5054
1416.567	-0.5647	0.1356	3.6613	36.5047
1416.587	-0.6750	0.1356	3.6605	36.5041
1416.608	-0.7820	0.1356	3.6619	36.5056
1416.628	-0.6151	0.1356	3.6611	36.5050
1416.648	-0.5741	0.1356	3.6603	36.5043
1416.669	-0.7254	0.1356	3.6617	36.5059
1416.689	-0.6750	0.1356	3.6609	36.5052
1416.710	-0.5584	0.1356	3.6624	36.5068
1416.730	-0.6592	0.1356	3.6616	36.5061
1416.750	-0.6970	0.1356	3.6607	36.5054
1416.771	-0.5616	0.1356	3.6622	36.5070
1416.791	-0.6813	0.1356	3.6614	36.5063
1416.812	-0.6686	0.1356	3.6628	36.5079
1416.832	-0.5836	0.1356	3.6620	36.5072
1416.853	-0.6686	0.1356	3.6634	36.5088
1416.873	-0.6907	0.1356	3.6626	36.5081
1416.893	-0.5458	0.1356	3.6617	36.5074
1416.914	-0.6403	0.1356	3.6632	36.5090
1416.934	-0.7474	0.1356	3.6623	36.5083
1416.954	-0.5962	0.1356	3.6615	36.5076
1416.975	-0.5616	0.1356	3.6629	36.5092
1416.995	-0.6686	0.1356	3.6621	36.5085
1417.015	-0.6686	0.1356	3.6613	36.5078
1417.036	-0.5584	0.1356	3.6627	36.5094
1417.056	-0.6686	0.1356	3.6619	36.5087
1417.077	-0.7285	0.1356	3.6633	36.5103
1417.097	-0.5930	0.1356	3.6625	36.5096
1417.117	-0.5868	0.1356	3.6617	36.5090
1417.138	-0.7127	0.1356	3.6631	36.5105
1417.158	-0.7127	0.1356	3.6623	36.5098
1417.178	-0.5427	0.1356	3.6615	36.5092
1417.199	-0.6844	0.1356	3.6629	36.5107
1417.219	-0.7569	0.1356	3.6621	36.5100
1417.239	-0.5899	0.1356	3.6612	36.5094
1417.260	-0.6561	0.1356	3.6627	36.5109
1417.280	-0.7600	0.1356	3.6619	36.5103
1417.301	-0.6466	0.1356	3.6633	36.5118
1417.321	-0.6057	0.1356	3.6624	36.5111
1417.341	-0.7033	0.1356	3.6616	36.5105
1417.362	-0.7159	0.1356	3.6631	36.5120
1417.382	-0.5805	0.1356	3.6622	36.5113
1417.403	-0.6875	0.1356	3.6637	36.5129
1417.423	-0.7065	0.1356	3.6628	36.5122
1417.443	-0.5836	0.1356	3.6620	36.5115
1417.464	-0.7033	0.1356	3.6634	36.5131
1417.484	-0.7443	0.1356	3.6626	36.5124
1417.505	-0.5994	0.1356	3.6640	36.5140
1417.525	-0.6970	0.1356	3.6632	36.5133
1417.545	-0.7443	0.1356	3.6623	36.5126
1417.566	-0.5805	0.1356	3.6637	36.5142
1417.586	-0.6466	0.1356	3.6629	36.5135
1417.606	-0.7474	0.1356	3.6621	36.5128
1417.627	-0.6686	0.1356	3.6635	36.5144
1417.647	-0.5521	0.1356	3.6627	36.5137
1417.667	-0.6750	0.1356	3.6618	36.5130
1417.688	-0.7569	0.1356	3.6633	36.5146
1417.708	-0.5868	0.1356	3.6624	36.5139
1417.729	-0.6403	0.1356	3.6639	36.5155
1417.750	-0.6151	0.1356	3.6653	36.5170
1417.770	-0.7695	0.1356	3.6644	36.5163
1417.791	-0.5994	0.1356	3.6658	36.5179
1417.811	-0.6340	0.1356	3.6649	36.5172
1417.831	-0.7537	0.1356	3.6641	36.5165
1417.852	-0.7159	0.1356	3.6655	36.5181
1417.872	-0.5773	0.1356	3.6646	36.5174
1417.893	-0.7159	0.1356	3.6660	36.5190
1417.913	-0.7663	0.1356	3.6651	36.5183
1417.933	-0.5805	0.1356	3.6643	36.5176
1417.954	-0.6718	0.1356	3.6657	36.5191
1417.974	-0.7631	0.1356	3.6648	36.5184
1417.994	-0.6214	0.1356	3.6640	36.5177
1418.015	-0.6120	0.1356	3.6654	36.5193
1418.035	-0.7569	0.1356	3.6645	36.5186
1418.056	-0.7065	0.1356	3.6659	36.5202
1418.076	-0.5962	0.1356	3.6650	36.5195
1418.096	-0.7285	0.1356	3.6642	36.5188
1418.117	-0.7033	0.1356	3.6656	36.5203
1418.137	-0.5899	0.1356	3.6647	36.5196
1418.158	-0.7191	0.0000	3.6425	36.4975
1418.178	-0.7379	0.0000	3.5971	36.4517
1418.198	-0.5741	0.1356	3.5746	36.4285
1418.219	-0.6498	0.1356	3.5771	36.4301
1418.239	-0.7569	0.1356	3.5774	36.4296
1418.259	-0.6309	0.1356	3.5776	36.4290
1418.280	-0.6214	0.1356	3.5801	36.4307
1418.300	-0.7443	0.1356	3.5803	36.4301
1418.320	-0.7222	0.1356	3.5805	36.4295
1418.341	-0.5805	0.1356	3.5829	36.4312
1418.361	-0.6781	0.1356	3.5831	36.4306
1418.382	-0.7569	0.1356	3.5855	36.4322
1418.402	-0.5868	0.1356	3.5856	36.4317
1418.422	-0.6561	0.1356	3.5858	36.4311
1418.443	-0.7348	0.1356	3.5882	36.4328
1418.463	-0.7033	0.1356	3.5883	36.4322
1418.483	-0.5836	0.1356	3.5884	36.4316
1418.504	-0.7191	0.1356	3.5907	36.4333
1418.524	-0.7600	0.1356	3.5908	36.4327
1418.545	-0.5678	0.1356	3.5931	36.4343
1418.565	-0.6781	0.1356	3.5931	36.4337
1418.585	-0.7443	0.1356	3.5932	36.4332
1418.606	-0.6309	0.1356	3.5955	36.4348
1418.626	-0.5773	0.1356	3.5955	36.4342
1418.646	-0.6718	0.1356	3.5955	36.4337
1418.667	-0.6781	0.1356	3.5978	36.4353
1418.687	-0.5616	0.1356	3.5977	36.4347
1418.707	-0.6466	0.1356	3.5977	36.4341
1418.728	-0.7096	0.1356	3.6000	36.4358
1418.748	-0.5364	0.1356	3.5999	36.4352
1418.769	-0.6970	0.1356	3.6021	36.4369
1418.789	-0.6434	0.1356	3.6020	36.4363
1418.810	-0.6372	0.1356	3.6042	36.4380
1418.830	-0.7537	0.1356	3.6041	36.4374
1418.851	-0.6340	0.1356	3.6063	36.4390
1418.871	-0.5616	0.1356	3.6062	36.4384
1418.891	-0.6498	0.1356	3.6060	36.4378
1418.912	-0.7127	0.1356	3.6082	36.4395
1418.932	-0.5553	0.1356	3.6080	36.4389
1418.952	-0.6151	0.1356	3.6079	36.4383
1418.973	-0.7002	0.1356	3.6100	36.4400
1418.993	-0.6844	0.1356	3.6098	36.4394
1419.013	-0.5805	0.1356	3.6096	36.4388
1419.034	-0.6970	0.1356	3.6117	36.4405
1419.054	-0.7600	0.1356	3.6115	36.4399
1419.074	-0.5773	0.1356	3.6113	36.4393
1419.095	-0.6403	0.1356	3.6134	36.4409
1419.115	-0.7820	0.1356	3.6132	36.4403
1419.136	-0.6561	0.1356	3.6152	36.4420
1419.156	-0.6120	0.1356	3.6150	36.4414
1419.176	-0.7002	0.1356	3.6148	36.4408
1419.197	-0.7285	0.1356	3.6168	36.4425
1419.217	-0.5836	0.1356	3.6165	36.4419
1419.237	-0.7033	0.1356	3.6163	36.4413
1419.258	-0.7600	0.1356	3.6183	36.4429
1419.278	-0.6088	0.1356	3.6180	36.4423
1419.299	-0.6277	0.1356	3.6200	36.4440
1419.319	-0.7537	0.1356	3.6197	36.4434
1419.340	-0.5741	0.1356	3.6216	36.4450
1419.360	-0.6151	0.1356	3.6213	36.4444
1419.380	-0.7506	0.1356	3.6210	36.4438
1419.401	-0.6875	0.1356	3.6230	36.4455
1419.421	-0.5710	0.1356	3.6226	36.4449
1419.441	-0.6844	0.1356	3.6223	36.4443
1419.462	-0.7379	0.1356	3.6242	36.4459
1419.482	-0.5836	0.1356	3.6239	36.4453
1419.502	-0.6057	0.1356	3.6235	36.4447
1419.523	-0.7348	0.1356	3.6254	36.4464
1419.543	-0.7379	0.1356	3.6251	36.4458
1419.563	-0.5773	0.1356	3.6247	36.4452
1419.584	-0.6813	0.1356	3.6266	36.4468
1419.604	-0.7474	0.1356	3.6262	36.4462
1419.624	-0.5930	0.1356	3.6259	36.4456
1419.645	-0.6340	0.1356	3.6278	36.4473
1419.665	-0.7285	0.1356	3.6274	36.4467
1419.685	-0.6844	0.1356	3.6270	36.4461
1419.706	-0.5301	0.1356	3.6288	36.4477
1419.726	-0.6057	0.1356	3.6284	36.4471
1419.746	-0.7222	0.1356	3.6280	36.4465
1419.767	-0.6309	0.1356	3.6299	36.4482
1419.789	-0.6057	0.1356	3.6340	36.4521
1419.809	-0.7285	0.1356	3.6335	36.4515
1419.831	-0.6529	0.1356	3.6375	36.4554
1419.851	-0.5364	0.1356	3.6370	36.4548
1419.871	-0.6372	0.1356	3.6365	36.4542
1419.892	-0.7002	0.1356	3.6383	36.4558
1419.912	-0.5080	0.1356	3.6377	36.4552
1419.932	-0.6182	0.1356	3.6372	36.4546
1419.953	-0.7033	0.1356	3.6390	36.4562
1419.973	-0.5458	0.1356	3.6384	36.4556
1419.994	-0.5805	0.1356	3.6401	36.4572
1420.014	-0.7096	0.1356	3.6396	36.4566
1420.034	-0.5962	0.1356	3.6391	36.4560
1420.055	-0.5364	0.1356	3.6408	36.4577
1420.075	-0.6529	0.1356	3.6402	36.4570
1420.095	-0.6561	0.1356	3.6397	36.4564
1420.116	-0.4891	0.1356	3.6414	36.4581
1420.136	-0.5647	0.1356	3.6408	36.4574
1420.157	-0.6529	0.1356	3.6425	36.4591
1420.177	-0.5112	0.1356	3.6419	36.4585
1420.197	-0.5364	0.1356	3.6414	36.4578
1420.218	-0.6498	0.1356	3.6431	36.4595
1420.238	-0.5836	0.1356	3.6425	36.4589
1420.258	-0.4513	0.1356	3.6419	36.4582
1420.279	-0.5899	0.1356	3.6436	36.4599
1420.299	-0.6151	0.1356	3.6430	36.4593
1420.320	-0.4104	0.1356	3.6447	36.4609
1420.340	-0.4954	0.1356	3.6441	36.4603
1420.360	-0.6151	0.1356	3.6435	36.4597
1420.381	-0.4860	0.0000	3.6215	36.4376
1420.401	-0.4576	0.1356	3.5988	36.4144
1420.421	-0.5836	0.1356	3.5987	36.4138
1420.442	-0.5930	0.1356	3.6010	36.4155
1420.462	-0.4292	0.1356	3.6009	36.4150
1420.482	-0.5805	0.1356	3.6009	36.4144
1420.503	-0.6781	0.1356	3.6030	36.4161
1420.523	-0.4923	0.1356	3.6030	36.4155
1420.544	-0.5175	0.1356	3.6051	36.4172
1420.564	-0.6309	0.1356	3.6050	36.4167
1420.584	-0.4796	0.1356	3.6049	36.4161
1420.605	-0.5364	0.1356	3.6071	36.4178
1420.625	-0.6277	0.1356	3.6069	36.4172
1420.646	-0.5616	0.1356	3.6090	36.4189
1420.666	-0.4891	0.1356	3.6089	36.4183
1420.686	-0.5553	0.1356	3.6087	36.4178
1420.707	-0.6372	0.1356	3.6108	36.4195
1420.727	-0.4796	0.1356	3.6106	36.4189
1420.747	-0.5521	0.1356	3.6105	36.4183
1420.768	-0.6718	0.1356	3.6125	36.4200
1420.788	-0.5521	0.1356	3.6123	36.4194
1420.809	-0.5206	0.1356	3.6144	36.4211
1420.830	-0.4954	0.1356	3.6164	36.4228
1420.851	-0.4923	0.1356	3.6184	36.4245
1420.871	-0.6309	0.1356	3.6181	36.4239
1420.892	-0.6939	0.0000	3.5965	36.4019
1420.912	-0.5112	0.1356	3.5741	36.3788
1420.932	-0.6088	0.1356	3.5743	36.3782
1420.953	-0.7159	0.1356	3.5769	36.3800
1420.973	-0.5805	0.1356	3.5771	36.3795
1420.994	-0.5584	0.1356	3.5796	36.3812
1421.014	-0.6844	0.1356	3.5798	36.3807
1421.034	-0.6246	0.1356	3.5800	36.3802
1421.055	-0.4891	0.1356	3.5825	36.3819
1421.075	-0.6434	0.1356	3.5826	36.3814
1421.095	-0.7096	0.1356	3.5828	36.3808
1421.116	-0.5364	0.1356	3.5852	36.3826
1421.136	-0.6151	0.1356	3.5854	36.3821
1421.157	-0.7065	0.1356	3.5878	36.3838
1421.177	-0.5458	0.1356	3.5879	36.3833
1421.197	-0.5364	0.1356	3.5880	36.3827
1421.218	-0.6907	0.1356	3.5903	36.3845
1421.238	-0.6466	0.1356	3.5904	36.3840
1421.258	-0.5710	0.1356	3.5905	36.3834
1421.279	-0.6529	0.1356	3.5928	36.3852
1421.299	-0.7096	0.1356	3.5929	36.3846
1421.320	-0.5427	0.1356	3.5951	36.3864
1421.340	-0.6088	0.1356	3.5952	36.3858
1421.360	-0.7159	0.1356	3.5952	36.3853
1421.381	-0.5427	0.1356	3.5974	36.3870
1421.401	-0.5584	0.1356	3.5974	36.3865
1421.421	-0.6750	0.1356	3.5974	36.3860
1421.442	-0.6372	0.1356	3.5997	36.3877
1421.462	-0.5049	0.1356	3.5996	36.3872
1421.482	-0.5805	0.1356	3.5996	36.3867
1421.503	-0.6434	0.1356	3.6018	36.3884
1421.523	-0.5049	0.1356	3.6017	36.3878
1421.544	-0.5710	0.1356	3.6039	36.3896
1421.564	-0.7127	0.0000	3.5813	36.3665
1421.584	-0.5553	0.1356	3.5591	36.3434
1421.605	-0.5332	0.1356	3.5618	36.3452
1421.625	-0.6686	0.1356	3.5622	36.3447
1421.645	-0.7411	0.1356	3.5627	36.3442
1421.666	-0.5364	0.1356	3.5653	36.3460
1421.686	-0.6151	0.1356	3.5657	36.3455
1421.706	-0.7600	0.1356	3.5661	36.3450
1421.727	-0.6403	0.1356	3.5687	36.3468
1421.747	-0.5678	0.1356	3.5691	36.3463
1421.768	-0.6781	0.1356	3.5717	36.3481
1421.788	-0.6529	0.1356	3.5720	36.3476
1421.808	-0.5647	0.1356	3.5723	36.3472
1421.830	-0.5994	0.1356	3.5771	36.3512
1421.850	-0.7631	0.1356	3.5773	36.3507
1421.871	-0.6025	0.1356	3.5798	36.3525
1421.891	-0.5994	0.1356	3.5800	36.3520
1421.911	-0.7317	0.1356	3.5802	36.3515
1421.932	-0.6277	0.1356	3.5827	36.3533
1421.952	-0.5616	0.1356	3.5828	36.3528
1421.973	-0.6907	0.1356	3.5852	36.3546
1421.993	-0.7065	0.1356	3.5854	36.3541
1422.013	-0.5395	0.1356	3.5855	36.3536
1422.034	-0.6529	0.1356	3.5879	36.3554
1422.054	-0.7285	0.1356	3.5880	36.3549
1422.074	-0.5553	0.1356	3.5881	36.3544
1422.095	-0.6025	0.1356	3.5905	36.3562
1422.115	-0.7191	0.1356	3.5905	36.3557
1422.136	-0.6403	0.0000	3.5693	36.3337
1422.156	-0.6057	0.1356	3.5472	36.3107
1422.176	-0.7254	0.1356	3.5478	36.3102
1422.197	-0.7002	0.1356	3.5506	36.3121
1422.217	-0.5521	0.1356	3.5512	36.3116
1422.238	-0.6718	0.1356	3.5540	36.3135
1422.258	-0.7506	0.1356	3.5546	36.3130
1422.278	-0.5741	0.1356	3.5551	36.3126
1422.299	-0.6372	0.1356	3.5578	36.3144
1422.319	-0.7506	0.1356	3.5583	36.3140
1422.339	-0.6372	0.1356	3.5588	36.3135
1422.360	-0.5805	0.1356	3.5615	36.3153
1422.380	-0.7002	0.1356	3.5620	36.3149
1422.400	-0.7348	0.1356	3.5624	36.3145
1422.421	-0.5521	0.1356	3.5651	36.3163
1422.441	-0.6592	0.1356	3.5655	36.3158
1422.462	-0.7695	0.1356	3.5681	36.3177
1422.482	-0.5962	0.1356	3.5684	36.3172
1422.502	-0.5836	0.1356	3.5688	36.3168
1422.523	-0.6844	0.1356	3.5714	36.3186
1422.543	-0.6309	0.1356	3.5717	36.3182
1422.563	-0.5269	0.1356	3.5720	36.3177
1422.584	-0.6434	0.1356	3.5746	36.3195
1422.604	-0.6655	0.1356	3.5748	36.3191
1422.625	-0.5080	0.1356	3.5773	36.3209
1422.645	-0.5994	0.1356	3.5776	36.3205
1422.665	-0.6970	0.1356	3.5778	36.3200
1422.686	-0.5616	0.1356	3.5803	36.3218
1422.706	-0.5489	0.1356	3.5805	36.3214
1422.726	-0.6623	0.1356	3.5807	36.3209
1422.747	-0.6372	0.1356	3.5831	36.3227
1422.767	-0.4860	0.1356	3.5833	36.3223
1422.787	-0.5773	0.1356	3.5835	36.3218
1422.808	-0.6844	0.1356	3.5859	36.3237
1422.828	-0.5237	0.1356	3.5860	36.3232
1422.849	-0.5930	0.1356	3.5884	36.3250
1422.869	-0.6781	0.1356	3.5885	36.3246
1422.890	-0.5332	0.1356	3.5908	36.3264
1422.910	-0.6151	0.1356	3.5909	36.3259
1422.930	-0.7002	0.1356	3.5910	36.3255
1422.951	-0.5206	0.1356	3.5933	36.3273
1422.971	-0.5647	0.1356	3.5933	36.3268
1422.991	-0.6623	0.1356	3.5934	36.3264
1423.012	-0.5899	0.1356	3.5957	36.3282
1423.032	-0.4860	0.1356	3.5957	36.3277
1423.053	-0.6151	0.1356	3.5979	36.3295
1423.073	-0.6434	0.1356	3.5979	36.3291
1423.093	-0.4891	0.1356	3.5979	36.3286
1423.114	-0.5710	0.1356	3.6001	36.3304
1423.134	-0.6718	0.1356	3.6001	36.3299
1423.154	-0.5332	0.1356	3.6000	36.3295
1423.175	-0.5364	0.1356	3.6022	36.3313
1423.195	-0.6529	0.1356	3.6022	36.3308
1423.215	-0.6561	0.1356	3.6021	36.3304
1423.236	-0.4796	0.1356	3.6043	36.3322
1423.256	-0.5836	0.1356	3.6042	36.3317
1423.277	-0.6214	0.1356	3.6063	36.3335
1423.297	-0.5301	0.1356	3.6062	36.3330
1423.318	-0.6561	0.1356	3.6083	36.3348
1423.338	-0.5332	0.1356	3.6082	36.3344
1423.358	-0.5364	0.1356	3.6080	36.3339
1423.379	-0.6561	0.1356	3.6101	36.3357
1423.399	-0.6403	0.1356	3.6100	36.3352
1423.420	-0.5143	0.1356	3.6120	36.3370
1423.440	-0.6529	0.1356	3.6118	36.3366
1423.460	-0.6939	0.1356	3.6116	36.3361
1423.481	-0.5427	0.1356	3.6137	36.3379
1423.501	-0.5647	0.1356	3.6135	36.3374
1423.521	-0.6718	0.1356	3.6133	36.3370
1423.542	-0.5962	0.1356	3.6153	36.3388
1423.562	-0.5489	0.1356	3.6151	36.3383
1423.583	-0.6466	0.1356	3.6171	36.3401
1423.603	-0.6875	0.1356	3.6168	36.3396
1423.623	-0.5332	0.1356	3.6166	36.3391
1423.644	-0.6561	0.1356	3.6186	36.3409
1423.664	-0.7474	0.1356	3.6183	36.3405
1423.684	-0.5805	0.1356	3.6180	36.3400
1423.705	-0.6309	0.1356	3.6200	36.3418
1423.725	-0.7379	0.1356	3.6197	36.3413
1423.746	-0.6309	0.1356	3.6217	36.3431
1423.766	-0.5553	0.1356	3.6214	36.3426
1423.786	-0.6844	0.1356	3.6210	36.3421
1423.807	-0.7002	0.1356	3.6230	36.3439
1423.827	-0.5489	0.1356	3.6227	36.3434
1423.847	-0.6277	0.1356	3.6223	36.3430
1423.869	-0.6025	0.1356	3.6265	36.3470
1423.889	-0.6939	0.1356	3.6261	36.3465
1423.910	-0.5080	0.1356	3.6280	36.3483
1423.930	-0.6088	0.1356	3.6276	36.3478
1423.950	-0.7002	0.1356	3.6272	36.3474
1423.971	-0.5175	0.1356	3.6291	36.3491
1423.991	-0.5805	0.1356	3.6287	36.3486
1424.011	-0.6970	0.1356	3.6283	36.3482
1424.032	-0.5489	0.1356	3.6301	36.3499
1424.052	-0.5175	0.1356	3.6297	36.3495
1424.073	-0.6623	0.1356	3.6315	36.3512
1424.093	-0.6498	0.1356	3.6311	36.3508
1424.113	-0.5269	0.1356	3.6307	36.3503
1424.134	-0.6182	0.1356	3.6325	36.3520
1424.154	-0.7096	0.1356	3.6320	36.3516
1424.174	-0.4828	0.1356	3.6316	36.3511
1424.195	-0.5868	0.1356	3.6334	36.3529
1424.215	-0.6686	0.1356	3.6329	36.3524
1424.236	-0.6277	0.1356	3.6347	36.3541
1424.256	-0.5364	0.1356	3.6342	36.3536
1424.276	-0.6372	0.1356	3.6338	36.3532
1424.297	-0.7002	0.1356	3.6356	36.3549
1424.317	-0.5017	0.1356	3.6351	36.3544
1424.337	-0.6088	0.1356	3.6346	36.3540
1424.358	-0.6939	0.1356	3.6364	36.3557
1424.378	-0.6025	0.1356	3.6359	36.3552
1424.398	-0.5458	0.1356	3.6354	36.3547
1424.419	-0.6844	0.1356	3.6371	36.3565
1424.439	-0.6655	0.1356	3.6366	36.3560
1424.460	-0.5143	0.1356	3.6384	36.3578
1424.480	-0.6088	0.1356	3.6378	36.3573
1424.500	-0.7096	0.1356	3.6373	36.3568
1424.521	-0.5395	0.1356	3.6391	36.3586
1424.541	-0.5836	0.1356	3.6385	36.3581
1424.561	-0.6750	0.1356	3.6380	36.3576
1424.582	-0.6277	0.1356	3.6397	36.3594
1424.602	-0.5175	0.1356	3.6392	36.3589
1424.623	-0.6529	0.1356	3.6409	36.3606
1424.643	-0.6970	0.1356	3.6403	36.3601
1424.663	-0.5206	0.1356	3.6398	36.3596
1424.684	-0.6277	0.1356	3.6415	36.3614
1424.704	-0.6655	0.1356	3.6409	36.3609
1424.725	-0.5647	0.1356	3.6426	36.3627
1424.745	-0.6120	0.1356	3.6421	36.3622
1424.765	-0.7254	0.1356	3.6415	36.3617
1424.786	-0.5741	0.1356	3.6432	36.3634
1424.806	-0.5616	0.1356	3.6426	36.3629
1424.826	-0.7159	0.1356	3.6420	36.3624
1424.847	-0.7002	0.1356	3.6437	36.3642
1424.867	-0.5364	0.1356	3.6431	36.3637
1424.888	-0.6781	0.1356	3.6448	36.3654
1424.908	-0.7285	0.1356	3.6442	36.3649
1424.928	-0.5836	0.1356	3.6436	36.3644
1424.949	-0.6781	0.1356	3.6452	36.3662
1424.969	-0.7379	0.1356	3.6446	36.3657
1424.989	-0.5962	0.1356	3.6440	36.3652
1425.010	-0.6182	0.1356	3.6457	36.3669
1425.030	-0.7096	0.1356	3.6451	36.3664
1425.051	-0.6718	0.1356	3.6467	36.3682
1425.071	-0.5868	0.1356	3.6461	36.3677
1425.091	-0.6970	0.1356	3.6454	36.3672
1425.112	-0.7222	0.1356	3.6471	36.3689
1425.132	-0.5678	0.1356	3.6465	36.3684
1425.152	-0.6403	0.1356	3.6458	36.3679
1425.173	-0.7254	0.1356	3.6475	36.3697
1425.193	-0.6151	0.1356	3.6468	36.3692
1425.213	-0.5647	0.1356	3.6462	36.3687
1425.234	-0.6939	0.1356	3.6478	36.3704
1425.254	-0.7443	0.1356	3.6472	36.3699
1425.275	-0.5206	0.1356	3.6488	36.3717
1425.295	-0.6214	0.1356	3.6481	36.3711
1425.315	-0.7065	0.1356	3.6475	36.3706
1425.336	-0.5710	0.1356	3.6491	36.3724
1425.356	-0.6498	0.1356	3.6484	36.3719
1425.377	-0.7002	0.1356	3.6500	36.3736
1425.397	-0.5584	0.1356	3.6494	36.3731
1425.417	-0.5773	0.1356	3.6487	36.3726
1425.438	-0.6939	0.1356	3.6503	36.3743
1425.458	-0.6434	0.1356	3.6496	36.3738
1425.478	-0.5080	0.1356	3.6490	36.3733
1425.499	-0.6561	0.1356	3.6506	36.3751
1425.519	-0.7191	0.1356	3.6499	36.3746
1425.539	-0.5269	0.1356	3.6492	36.3740
1425.560	-0.6182	0.1356	3.6508	36.3758
1425.580	-0.7254	0.1356	3.6501	36.3753
1425.601	-0.5994	0.1356	3.6517	36.3770
1425.621	-0.5269	0.1356	3.6510	36.3765
1425.641	-0.6686	0.1356	3.6503	36.3760
1425.662	-0.6875	0.0000	3.6283	36.3540
1425.682	-0.5017	0.1356	3.6055	36.3309
1425.702	-0.5741	0.1356	3.6054	36.3305
1425.723	-0.6813	0.1356	3.6075	36.3323
1425.743	-0.5741	0.1356	3.6074	36.3318
1425.764	-0.5805	0.1356	3.6095	36.3336
1425.784	-0.7065	0.1356	3.6093	36.3332
1425.804	-0.6498	0.1356	3.6091	36.3327
1425.825	-0.5616	0.1356	3.6112	36.3345
1425.845	-0.6561	0.1356	3.6110	36.3340
1425.865	-0.6498	0.1356	3.6109	36.3336
1425.886	-0.4891	0.1356	3.6129	36.3354
1425.907	-0.5269	0.1356	3.6150	36.3372
1425.927	-0.6088	0.1356	3.6147	36.3367
1425.948	-0.6246	0.1356	3.6168	36.3385
1425.968	-0.5175	0.1356	3.6165	36.3380
1425.989	-0.6434	0.1356	3.6185	36.3398
1426.009	-0.6781	0.1356	3.6182	36.3393
1426.030	-0.4985	0.1356	3.6202	36.3411
1426.051	-0.5616	0.1356	3.6222	36.3429
1426.070	-0.6686	0.1356	3.6196	36.3402
1426.091	-0.4860	0.1356	3.6215	36.3420
1426.111	-0.4450	0.1356	3.6212	36.3415
1426.131	-0.5836	0.1356	3.6209	36.3410
1426.152	-0.5458	0.1356	3.6229	36.3428
1426.172	-0.3978	0.1356	3.6225	36.3423
1426.192	-0.5458	0.1356	3.6222	36.3419
1426.213	-0.6309	0.1356	3.6241	36.3436
1426.233	-0.4985	0.0000	3.6013	36.3206
1426.254	-0.5427	0.1356	3.5799	36.2987
1426.274	-0.7096	0.1356	3.5801	36.2983
1426.294	-0.6372	0.1356	3.5803	36.2978
1426.315	-0.5616	0.1356	3.5828	36.2997
1426.335	-0.6939	0.1356	3.5830	36.2993
1426.355	-0.7222	0.1356	3.5831	36.2988
1426.376	-0.5489	0.1356	3.5855	36.3007
1426.396	-0.6151	0.1356	3.5857	36.3003
1426.417	-0.7127	0.1356	3.5881	36.3021
1426.437	-0.5741	0.1356	3.5882	36.3017
1426.457	-0.5678	0.1356	3.5883	36.3013
1426.478	-0.6939	0.1356	3.5906	36.3031
1426.498	-0.6561	0.1356	3.5907	36.3027
1426.518	-0.5427	0.1356	3.5908	36.3022
1426.539	-0.6214	0.1356	3.5931	36.3041
1426.559	-0.6970	0.1356	3.5931	36.3037
1426.579	-0.5427	0.1356	3.5932	36.3032
1426.600	-0.6246	0.1356	3.5955	36.3051
1426.620	-0.7002	0.1356	3.5955	36.3046
1426.640	-0.6970	0.1356	3.5955	36.3042
1426.661	-0.5237	0.1356	3.5977	36.3060
1426.681	-0.5962	0.1356	3.5977	36.3056
1426.702	-0.6718	0.1356	3.6000	36.3075
1426.722	-0.5049	0.1356	3.5999	36.3070
1426.742	-0.6309	0.1356	3.5999	36.3066
1426.763	-0.7065	0.1356	3.6021	36.3084
1426.783	-0.5994	0.1356	3.6020	36.3080
1426.803	-0.5741	0.1356	3.6019	36.3076
1426.824	-0.6875	0.1356	3.6041	36.3094
1426.844	-0.7065	0.1356	3.6040	36.3090
1426.865	-0.5616	0.1356	3.6062	36.3108
1426.885	-0.6813	0.1356	3.6061	36.3104
1426.905	-0.7506	0.1356	3.6059	36.3099
1426.926	-0.6403	0.1356	3.6081	36.3117
1426.946	-0.7317	0.1356	3.6079	36.3113
1426.969	-0.6813	0.1356	3.6145	36.3176
1426.989	-0.7537	0.1356	3.6143	36.3172
1427.009	-0.6120	0.1356	3.6141	36.3168
1427.030	-0.6434	0.1356	3.6161	36.3186
1427.050	-0.7379	0.1356	3.6158	36.3181
1427.071	-0.6151	0.1356	3.6178	36.3200
1427.091	-0.5899	0.1356	3.6176	36.3195
1427.111	-0.7127	0.1356	3.6173	36.3191
1427.132	-0.7317	0.1356	3.6193	36.3209
1427.152	-0.5584	0.1356	3.6190	36.3204
1427.172	-0.6561	0.1356	3.6187	36.3200
1427.193	-0.7474	0.1356	3.6207	36.3218
1427.213	-0.6340	0.1356	3.6204	36.3214
1427.233	-0.5805	0.1356	3.6201	36.3209
1427.254	-0.7002	0.1356	3.6221	36.3227
1427.274	-0.7506	0.1356	3.6217	36.3223
1427.294	-0.6088	0.1356	3.6214	36.3218
1427.315	-0.5994	0.1356	3.6234	36.3236
1427.335	-0.7285	0.1356	3.6230	36.3232
1427.355	-0.7600	0.1356	3.6227	36.3227
1427.376	-0.5805	0.1356	3.6246	36.3245
1427.396	-0.6403	0.1356	3.6243	36.3241
1427.416	-0.7726	0.1356	3.6239	36.3236
1427.437	-0.7254	0.1356	3.6258	36.3254
1427.457	-0.5868	0.1356	3.6254	36.3250
1427.477	-0.6686	0.1356	3.6251	36.3245
1427.498	-0.7726	0.1356	3.6270	36.3264
1427.518	-0.7127	0.1356	3.6266	36.3259
1427.538	-0.5553	0.1356	3.6262	36.3254
1427.559	-0.6939	0.1356	3.6281	36.3273
1427.579	-0.7726	0.1356	3.6277	36.3268
1427.599	-0.6686	0.1356	3.6273	36.3263
1427.620	-0.5836	0.1356	3.6292	36.3282
1427.640	-0.7159	0.1356	3.6288	36.3277
1427.660	-0.7789	0.1356	3.6284	36.3272
1427.681	-0.6309	0.1356	3.6302	36.3290
1427.701	-0.6120	0.1356	3.6298	36.3286
1427.721	-0.7159	0.1356	3.6294	36.3281
1427.742	-0.7443	0.1356	3.6312	36.3299
1427.762	-0.5836	0.1356	3.6308	36.3295
1427.782	-0.6372	0.1356	3.6303	36.3290
1427.803	-0.7726	0.1356	3.6322	36.3308
1427.823	-0.6781	0.1356	3.6317	36.3304
1427.843	-0.6025	0.1356	3.6313	36.3299
1427.864	-0.7127	0.1356	3.6331	36.3317
1427.884	-0.7726	0.1356	3.6326	36.3312
1427.904	-0.5710	0.1356	3.6322	36.3308
1427.925	-0.6120	0.1356	3.6340	36.3326
1427.946	-0.6372	0.1356	3.6358	36.3344
1427.966	-0.7600	0.1356	3.6353	36.3339
1427.987	-0.6561	0.1356	3.6370	36.3357
1428.008	-0.7569	0.1356	3.6388	36.3375
1428.028	-0.6655	0.1356	3.6382	36.3370
1428.048	-0.5836	0.1356	3.6377	36.3366
1428.069	-0.7033	0.1356	3.6395	36.3384
1428.089	-0.7537	0.1356	3.6389	36.3379
1428.109	-0.6403	0.1356	3.6384	36.3374
1428.130	-0.6151	0.1356	3.6401	36.3392
1428.150	-0.7317	0.1356	3.6396	36.3388
1428.170	-0.7852	0.1356	3.6390	36.3383
1428.191	-0.5962	0.1356	3.6407	36.3401
1428.211	-0.6434	0.1356	3.6402	36.3396
1428.231	-0.7254	0.1356	3.6396	36.3391
1428.252	-0.7474	0.1356	3.6414	36.3409
1428.272	-0.5741	0.1356	3.6408	36.3405
1428.292	-0.6309	0.1356	3.6402	36.3400
1428.313	-0.7443	0.1356	3.6419	36.3418
1428.333	-0.6907	0.1356	3.6414	36.3413
1428.353	-0.5301	0.1356	3.6408	36.3408
1428.374	-0.6434	0.1356	3.6425	36.3426
1428.394	-0.7127	0.1356	3.6419	36.3421
1428.414	-0.6718	0.1356	3.6414	36.3417
1428.435	-0.5553	0.1356	3.6430	36.3434
1428.455	-0.6466	0.1356	3.6425	36.3430
1428.475	-0.7474	0.1356	3.6419	36.3425
1428.496	-0.6088	0.1356	3.6436	36.3443
1428.516	-0.5930	0.1356	3.6430	36.3438
1428.536	-0.6907	0.1356	3.6424	36.3433
1428.557	-0.7096	0.1356	3.6441	36.3451
1428.577	-0.5458	0.1356	3.6435	36.3446
1428.597	-0.6403	0.1356	3.6429	36.3442
1428.618	-0.7443	0.1356	3.6446	36.3459
1428.638	-0.6498	0.1356	3.6440	36.3455
1428.658	-0.5647	0.1356	3.6434	36.3450
1428.679	-0.6686	0.1356	3.6450	36.3468
1428.699	-0.7411	0.1356	3.6444	36.3463
1428.719	-0.6403	0.1356	3.6438	36.3458
1428.740	-0.5994	0.1356	3.6455	36.3476
1428.760	-0.6781	0.1356	3.6449	36.3471
1428.780	-0.7631	0.1356	3.6443	36.3466
1428.801	-0.6151	0.1356	3.6459	36.3484
1428.821	-0.6182	0.1356	3.6453	36.3479
1428.841	-0.7474	0.1356	3.6447	36.3475
1428.862	-0.7600	0.1356	3.6463	36.3492
1428.882	-0.6246	0.0000	3.6232	36.3262
1428.902	-0.6277	0.1356	3.6005	36.3031
1428.923	-0.7443	0.1356	3.6027	36.3050
1428.943	-0.7285	0.1356	3.6026	36.3045
1428.964	-0.5710	0.1356	3.6047	36.3064
1428.984	-0.7631	0.0000	3.5822	36.2834
1429.006	-0.6277	0.1356	3.5622	36.2626
1429.026	-0.7537	0.1356	3.5626	36.2623
1429.047	-0.6718	0.1356	3.5653	36.2642
1429.067	-0.5647	0.1356	3.5656	36.2638
1429.087	-0.6372	0.1356	3.5660	36.2634
1429.108	-0.7695	0.1356	3.5687	36.2653
1429.128	-0.6781	0.1356	3.5690	36.2649
1429.148	-0.5899	0.1356	3.5693	36.2645
1429.169	-0.6844	0.1356	3.5719	36.2664
1429.189	-0.7411	0.1356	3.5722	36.2660
1429.209	-0.6088	0.1356	3.5725	36.2657
1429.230	-0.6057	0.1356	3.5751	36.2675
1429.250	-0.7348	0.1356	3.5754	36.2672
1429.270	-0.7096	0.1356	3.5756	36.2668
1429.291	-0.5553	0.1356	3.5781	36.2687
1429.311	-0.6750	0.1356	3.5784	36.2683
1429.332	-0.7663	0.1356	3.5808	36.2702
1429.352	-0.6057	0.1356	3.5810	36.2698
1429.372	-0.5773	0.1356	3.5812	36.2694
1429.392	-0.6750	0.1356	3.5814	36.2690
1429.413	-0.7191	0.0000	3.5603	36.2472
1429.433	-0.5678	0.1356	3.5383	36.2242
1429.453	-0.5647	0.1356	3.5390	36.2239
1429.474	-0.6403	0.1356	3.5419	36.2258
1429.494	-0.7002	0.1356	3.5426	36.2255
1429.514	-0.5301	0.1356	3.5433	36.2252
1429.535	-0.5458	0.1356	3.5462	36.2271
1429.555	-0.6592	0.1356	3.5468	36.2268
1429.575	-0.6875	0.1356	3.5475	36.2265
1429.596	-0.4513	0.1356	3.5503	36.2284
1429.616	-0.5049	0.1356	3.5509	36.2281
1429.636	-0.5836	0.1356	3.5515	36.2277
1429.657	-0.5458	0.1356	3.5543	36.2297
1429.677	-0.3852	0.1356	3.5548	36.2293
1429.697	-0.4450	0.1356	3.5553	36.2290
1429.718	-0.5395	0.1356	3.5581	36.2309
1429.738	-0.4733	0.1356	3.5586	36.2306
1429.758	-0.3316	0.1356	3.5590	36.2303
1429.779	-0.3788	0.1356	3.5617	36.2322
1429.799	-0.4419	0.1356	3.5622	36.2319
1429.819	-0.3159	0.1356	3.5626	36.2315
1429.840	-0.1804	0.1356	3.5653	36.2334
1429.860	-0.2938	0.1356	3.5657	36.2331
1429.880	-0.3537	0.1356	3.5661	36.2328
1429.901	-0.1646	0.1356	3.5687	36.2347
1429.921	-0.0953	0.1356	3.5690	36.2344
1429.941	-0.1143	0.1356	3.5694	36.2340
1429.962	0.0401	0.1356	3.5720	36.2359
1429.982	0.2102	0.1356	3.5723	36.2356
1430.003	0.0716	0.1356	3.5748	36.2375
1430.026	0.2323	0.1356	3.5818	36.2440
1430.046	0.1220	0.1356	3.5820	36.2436
1430.066	-0.0292	0.1356	3.5822	36.2433
1430.087	0.0212	0.1356	3.5846	36.2452
1430.107	0.1755	0.1356	3.5848	36.2448
1430.127	0.0905	0.1356	3.5849	36.2445
1430.148	-0.0229	0.1356	3.5873	36.2464
1430.168	0.0401	0.1356	3.5874	36.2460
1430.188	0.1125	0.1356	3.5875	36.2457
1430.209	-0.0103	0.1356	3.5899	36.2476
1430.229	-0.1237	0.1356	3.5900	36.2472
1430.249	-0.0135	0.1356	3.5900	36.2469
1430.270	-0.0103	0.1356	3.5924	36.2488
1430.290	-0.0985	0.1356	3.5924	36.2484
1430.310	-0.1552	0.1356	3.5925	36.2481
1430.331	0.0117	0.1356	3.5948	36.2500
1430.351	0.0212	0.1356	3.5948	36.2496
1430.371	-0.0512	0.1356	3.5948	36.2492
1430.392	-0.0387	0.1356	3.5971	36.2512
1430.412	0.1503	0.1356	3.5971	36.2508
1430.432	0.0873	0.1356	3.5971	36.2504
1430.453	0.0117	0.1356	3.5993	36.2523
1430.473	0.0054	0.1356	3.5993	36.2520
1430.493	0.2354	0.1356	3.5992	36.2516
1430.514	0.1724	0.1356	3.6014	36.2535
1430.534	0.0968	0.1356	3.6014	36.2532
1430.554	0.1441	0.1356	3.6013	36.2528
1430.575	0.2102	0.1356	3.6035	36.2547
1430.595	0.0905	0.1356	3.6034	36.2543
1430.615	0.0244	0.1356	3.6033	36.2540
1430.636	0.2039	0.1356	3.6055	36.2559
1430.656	0.1409	0.1356	3.6054	36.2555
1430.676	0.0527	0.1356	3.6053	36.2551
1430.697	0.1409	0.1356	3.6074	36.2570
1430.717	0.2858	0.1356	3.6073	36.2567
1430.738	0.1472	0.1356	3.6094	36.2586
1430.758	0.1314	0.1356	3.6092	36.2582
1430.778	0.3204	0.1356	3.6091	36.2578
1430.799	0.2700	0.1356	3.6111	36.2597
1430.819	0.2102	0.1356	3.6110	36.2593
1430.839	0.3866	0.1356	3.6108	36.2590
1430.860	0.4086	0.1356	3.6129	36.2609
1430.880	0.3204	0.1356	3.6126	36.2605
1430.900	0.3520	0.1356	3.6124	36.2601
1430.921	0.5945	0.1356	3.6145	36.2620
1430.941	0.4779	0.1356	3.6143	36.2616
1430.962	0.4401	0.1356	3.6163	36.2635
1430.982	0.6134	0.1356	3.6160	36.2631
1431.003	0.5567	0.1356	3.6180	36.2650
1431.024	0.4496	0.1356	3.6200	36.2669
1431.045	0.5031	0.1356	3.6220	36.2688
1431.065	0.4590	0.1356	3.6217	36.2684
1431.086	0.5473	0.1356	3.6236	36.2703
1431.106	0.5252	0.1356	3.6232	36.2699
1431.126	0.4465	0.1356	3.6229	36.2695
1431.147	0.4842	0.1356	3.6248	36.2714
1431.167	0.7047	0.1356	3.6245	36.2710
1431.187	0.5535	0.1356	3.6241	36.2706
1431.208	0.4969	0.1356	3.6260	36.2725
1431.228	0.5504	0.1356	3.6257	36.2721
1431.248	0.6827	0.1356	3.6253	36.2717
1431.269	0.5976	0.1356	3.6272	36.2736
1431.289	0.4905	0.1356	3.6268	36.2732
1431.309	0.5945	0.1356	3.6264	36.2728
1431.330	0.7552	0.1356	3.6283	36.2747
1431.350	0.6543	0.1356	3.6279	36.2743
1431.370	0.5976	0.1356	3.6275	36.2739
1431.391	0.7552	0.1356	3.6294	36.2758
1431.411	0.7394	0.1356	3.6290	36.2754
1431.431	0.6543	0.1356	3.6285	36.2750
1431.452	0.6607	0.1356	3.6304	36.2769
1431.472	0.9095	0.1356	3.6300	36.2765
1431.492	0.8874	0.1356	3.6296	36.2761
1431.513	0.6512	0.1356	3.6314	36.2780
1431.533	0.6859	0.1356	3.6309	36.2776
1431.553	0.8874	0.1356	3.6305	36.2772
1431.574	0.8308	0.1356	3.6323	36.2791
1431.594	0.7740	0.1356	3.6319	36.2787
1431.614	0.8118	0.1356	3.6314	36.2783
1431.634	1.0355	0.1356	3.6310	36.2779
1431.655	0.9347	0.1356	3.6328	36.2797
1431.675	0.9095	0.1356	3.6324	36.2794
1431.696	1.0198	0.1356	3.6342	36.2812
1431.716	1.0922	0.1356	3.6337	36.2808
1431.736	0.9662	0.1356	3.6332	36.2804
1431.757	0.8780	0.1356	3.6350	36.2823
1431.777	1.0323	0.1356	3.6345	36.2819
1431.797	1.0387	0.1356	3.6341	36.2815
1431.818	0.9725	0.1356	3.6358	36.2834
1431.838	0.9788	0.1356	3.6354	36.2830
1431.858	1.1520	0.1356	3.6349	36.2826
1431.879	1.0355	0.1356	3.6366	36.2844
1431.899	1.0575	0.1356	3.6361	36.2840
1431.919	1.1520	0.1356	3.6356	36.2836
1431.940	1.2402	0.1356	3.6374	36.2855
1431.960	1.0544	0.1356	3.6369	36.2851
1431.980	0.9756	0.1356	3.6364	36.2847
1432.001	1.0922	0.1356	3.6381	36.2865
1432.021	1.0481	0.1356	3.6376	36.2861
1432.041	0.8591	0.1356	3.6371	36.2857
1432.064	0.8654	0.1356	3.6433	36.2921
1432.084	0.9788	0.1356	3.6427	36.2917
1432.105	1.0607	0.1356	3.6444	36.2935
1432.125	0.9410	0.1356	3.6438	36.2931
1432.145	0.9347	0.1356	3.6432	36.2927
1432.166	1.1930	0.1356	3.6449	36.2946
1432.186	1.0985	0.1356	3.6443	36.2941
1432.206	0.9126	0.1356	3.6437	36.2937
1432.227	0.9725	0.1356	3.6453	36.2956
1432.247	1.0292	0.1356	3.6447	36.2952
1432.267	0.8528	0.1356	3.6441	36.2947
1432.288	0.6575	0.1356	3.6458	36.2966
1432.308	0.7835	0.1356	3.6452	36.2962
1432.328	0.9126	0.1356	3.6446	36.2958
1432.349	0.8056	0.1356	3.6462	36.2976
1432.369	0.7866	0.1356	3.6456	36.2972
1432.389	1.0481	0.1356	3.6450	36.2968
1432.410	1.0701	0.1356	3.6466	36.2986
1432.430	0.9253	0.1356	3.6460	36.2982
1432.450	0.9694	0.1356	3.6454	36.2978
1432.471	1.0985	0.1356	3.6470	36.2996
1432.491	1.0008	0.1356	3.6464	36.2992
1432.511	0.8497	0.1356	3.6457	36.2988
1432.532	0.8118	0.1356	3.6474	36.3006
1432.552	0.8276	0.1356	3.6467	36.3002
1432.572	0.6355	0.1356	3.6461	36.2998
1432.593	0.3992	0.1356	3.6477	36.3016
1432.613	0.3740	0.1356	3.6471	36.3012
1432.633	0.4370	0.1356	3.6465	36.3008
1432.654	0.2984	0.1356	3.6481	36.3026
1432.674	0.1251	0.1356	3.6474	36.3022
1432.694	0.1724	0.1356	3.6468	36.3018
1432.715	0.2575	0.1356	3.6484	36.3036
1432.735	0.1566	0.1356	3.6478	36.3032
1432.755	0.1630	0.1356	3.6471	36.3028
1432.776	0.3551	0.1356	3.6487	36.3046
1432.796	0.4307	0.1356	3.6481	36.3042
1432.816	0.3393	0.1356	3.6475	36.3037
1432.837	0.2763	0.1356	3.6491	36.3056
1432.857	0.4653	0.1356	3.6484	36.3051
1432.877	0.4842	0.1356	3.6478	36.3047
1432.898	0.4622	0.1356	3.6494	36.3065
1432.918	0.6418	0.1356	3.6487	36.3061
1432.938	0.8497	0.1356	3.6480	36.3057
1432.959	0.7614	0.1356	3.6497	36.3075
1432.979	0.7047	0.1356	3.6490	36.3071
1432.999	0.8685	0.1356	3.6483	36.3067
1433.020	0.8874	0.1356	3.6499	36.3085
1433.041	0.9001	0.1356	3.6515	36.3103
1433.061	0.8433	0.1356	3.6508	36.3099
1433.082	0.9442	0.1356	3.6524	36.3117
1433.103	0.8685	0.1356	3.6539	36.3135
1433.123	1.0323	0.1356	3.6532	36.3131
1433.143	1.0323	0.1356	3.6525	36.3127
1433.164	0.9315	0.1356	3.6541	36.3145
1433.184	0.9032	0.1356	3.6533	36.3140
1433.204	1.0323	0.1356	3.6526	36.3136
1433.225	0.9946	0.1356	3.6542	36.3154
1433.245	0.8622	0.1356	3.6535	36.3150
1433.265	0.8622	0.1356	3.6527	36.3146
1433.286	1.0260	0.1356	3.6543	36.3164
1433.306	0.9284	0.1356	3.6536	36.3159
1433.326	0.8150	0.1356	3.6529	36.3155
1433.347	0.8465	0.1356	3.6544	36.3173
1433.367	0.9851	0.1356	3.6537	36.3169
1433.387	0.9347	0.1356	3.6530	36.3164
1433.408	0.8559	0.1356	3.6545	36.3182
1433.428	0.9505	0.1356	3.6538	36.3178
1433.448	1.0922	0.1356	3.6531	36.3174
1433.469	1.0134	0.1356	3.6546	36.3192
1433.489	0.9788	0.1356	3.6539	36.3187
1433.509	1.1426	0.1356	3.6532	36.3183
1433.530	1.1836	0.1356	3.6547	36.3201
1433.550	1.0575	0.1356	3.6540	36.3197
1433.570	1.0103	0.1356	3.6532	36.3192
1433.591	1.2119	0.1356	3.6548	36.3210
1433.611	1.1961	0.1356	3.6541	36.3206
1433.631	1.1552	0.1356	3.6533	36.3201
1433.652	1.1048	0.1356	3.6549	36.3219
1433.672	1.2119	0.0000	3.6317	36.2989
1433.692	0.9001	0.0000	3.5863	36.2533
1433.713	0.4969	0.1356	3.5651	36.2315
1433.733	0.3614	0.1356	3.5655	36.2312
1433.753	0.2889	0.1356	3.5659	36.2308
1433.774	0.3299	0.2676	3.5915	36.2558
1433.794	0.5252	0.1356	3.6134	36.2775
1433.814	0.8497	0.1356	3.6132	36.2771
1433.835	0.7804	0.1356	3.6152	36.2789
1433.855	0.6890	0.1356	3.6150	36.2785
1433.875	0.7583	0.1356	3.6148	36.2782
1433.896	0.9442	0.1356	3.6168	36.2800
1433.916	0.8969	0.1356	3.6165	36.2796
1433.936	0.8276	0.1356	3.6163	36.2792
1433.957	0.8749	0.1356	3.6183	36.2811
1433.977	1.0670	0.1356	3.6180	36.2807
1433.997	0.9914	0.1356	3.6177	36.2803
1434.018	0.9347	0.1356	3.6197	36.2822
1434.038	0.9819	0.1356	3.6194	36.2818
1434.058	1.1237	0.1356	3.6191	36.2814
1434.079	0.9567	0.1356	3.6211	36.2832
1434.100	0.8622	0.1356	3.6230	36.2851
1434.121	1.0607	0.1356	3.6250	36.2869
1434.141	0.9567	0.1356	3.6246	36.2865
1434.161	0.8087	0.1356	3.6243	36.2861
1434.182	0.8969	0.1356	3.6262	36.2880
1434.202	1.0922	0.1356	3.6258	36.2876
1434.222	0.8811	0.1356	3.6254	36.2872
1434.243	0.7394	0.1356	3.6273	36.2890
1434.263	0.8874	0.1356	3.6269	36.2886
1434.283	1.2340	0.1356	3.6265	36.2882
1434.304	1.2088	0.1356	3.6284	36.2901
1434.324	1.2308	0.2676	3.6499	36.3117
1434.344	1.4072	0.1356	3.6711	36.3332
1434.365	1.2654	0.0000	3.6488	36.3113
1434.386	1.2276	0.0000	3.6032	36.2657
1434.406	1.3221	0.0000	3.5582	36.2201
1434.427	1.3095	0.1356	3.5374	36.1984
1434.447	1.5395	0.2676	3.5600	36.2201
1434.467	1.4261	0.2676	3.6041	36.2637
1434.488	1.2308	0.1356	3.6292	36.2887
1434.508	1.0355	0.1356	3.6288	36.2883
1434.528	1.1300	0.1356	3.6284	36.2878
1434.548	1.1268	0.1356	3.6280	36.2874
1434.569	1.0512	0.1356	3.6299	36.2893
1434.589	1.1332	0.1356	3.6295	36.2889
1434.609	1.4292	0.1356	3.6290	36.2885
1434.630	1.4513	0.1356	3.6309	36.2903
1434.650	1.4009	0.1356	3.6305	36.2899
1434.670	1.4796	0.1356	3.6300	36.2895
1434.691	1.6813	0.1356	3.6319	36.2914
1434.711	1.7127	0.1356	3.6314	36.2910
1434.731	1.6655	0.1356	3.6310	36.2906
1434.752	1.7065	0.1356	3.6328	36.2924
1434.772	1.8608	0.2676	3.6542	36.3140
1434.792	1.9521	0.1356	3.6753	36.3355
1434.813	1.9868	0.1356	3.6766	36.3373
1434.833	2.0687	0.0000	3.6531	36.3143
1434.853	2.2546	0.1356	3.6300	36.2912
1434.874	2.2577	0.2676	3.6548	36.3162
1434.894	2.2136	0.2676	3.6977	36.3597
1434.914	2.3207	0.2676	3.7402	36.4031
1434.935	2.4782	0.1356	3.7636	36.4279
1434.955	2.3396	0.1356	3.7615	36.4274
1434.975	2.2388	0.1356	3.7594	36.4268
1434.996	2.3018	0.2676	3.7826	36.4515
1435.016	2.2577	0.1356	3.8021	36.4729
1435.036	1.9616	0.1356	3.7996	36.4723
1435.057	1.8324	0.1356	3.7993	36.4739
1435.078	1.8923	0.1356	3.7990	36.4755
1435.098	1.9490	0.1356	3.7965	36.4749
1435.119	1.8923	0.1356	3.7962	36.4765
1435.140	1.7317	0.1356	3.7960	36.4781
1435.160	1.5237	0.1356	3.7935	36.4775
1435.181	1.5521	0.1356	3.7933	36.4791
1435.201	1.7726	0.1356	3.7908	36.4784
1435.221	1.6781	0.1356	3.7884	36.4778
1435.241	1.5300	0.1356	3.7860	36.4771
1435.262	1.5678	0.1356	3.7859	36.4788
1435.282	1.6561	0.1356	3.7835	36.4781
1435.302	1.4923	0.1356	3.7812	36.4775
1435.323	1.3820	0.1356	3.7811	36.4791
1435.343	1.4639	0.1356	3.7788	36.4784
1435.363	1.4828	0.1356	3.7765	36.4778
1435.384	1.3285	0.1356	3.7765	36.4794
1435.404	1.1961	0.1356	3.7743	36.4788
1435.424	1.3442	0.1356	3.7720	36.4781
1435.445	1.3127	0.1356	3.7721	36.4797
1435.465	1.1930	0.1356	3.7699	36.4791
1435.485	1.1143	0.1356	3.7677	36.4784
1435.506	1.2213	0.1356	3.7678	36.4801
1435.526	1.1709	0.1356	3.7657	36.4794
1435.546	1.0450	0.1356	3.7636	36.4788
1435.567	0.9882	0.1356	3.7638	36.4804
1435.587	1.0922	0.1356	3.7617	36.4797
1435.607	0.9442	0.1356	3.7596	36.4791
1435.628	0.8559	0.1356	3.7598	36.4807
1435.648	0.8497	0.1356	3.7578	36.4801
1435.668	0.9410	0.1356	3.7558	36.4794
1435.689	0.8150	0.1356	3.7560	36.4810
1435.709	0.7142	0.1356	3.7540	36.4804
1435.729	0.8181	0.1356	3.7521	36.4797
1435.750	0.8969	0.1356	3.7524	36.4813
1435.770	0.8087	0.1356	3.7504	36.4807
1435.790	0.8465	0.1356	3.7485	36.4800
1435.811	1.0387	0.1356	3.7488	36.4817
1435.831	1.0323	0.1356	3.7469	36.4810
1435.851	1.0198	0.1356	3.7451	36.4804
1435.872	1.1804	0.1356	3.7454	36.4820
1435.892	1.3505	0.1356	3.7436	36.4813
1435.912	1.3064	0.1356	3.7417	36.4807
1435.933	1.3095	0.1356	3.7422	36.4823
1435.953	1.5111	0.1356	3.7404	36.4816
1435.973	1.5868	0.1356	3.7386	36.4810
1435.994	1.4544	0.2676	3.7620	36.5057
1436.014	1.3285	0.1356	3.7818	36.5270
1436.034	1.5143	0.1356	3.7795	36.5263
1436.055	1.4923	0.1356	3.7794	36.5278
1436.075	1.4324	0.1356	3.7771	36.5271
1436.096	1.4513	0.1356	3.7771	36.5287
1436.116	1.5427	0.1356	3.7749	36.5280
1436.138	1.3978	0.1356	3.7771	36.5318
1436.158	1.5269	0.1356	3.7749	36.5311
1436.179	1.3757	0.1356	3.7749	36.5326
1436.199	1.2371	0.1356	3.7727	36.5319
1436.219	1.3127	0.1356	3.7705	36.5312
1436.240	1.2119	0.1356	3.7705	36.5327
1436.260	1.0544	0.1356	3.7684	36.5320
1436.280	0.9505	0.1356	3.7662	36.5313
1436.301	1.0701	0.1356	3.7664	36.5329
1436.321	1.0103	0.1356	3.7642	36.5322
1436.341	0.9158	0.1356	3.7621	36.5314
1436.362	1.0103	0.1356	3.7623	36.5330
1436.382	1.1615	0.1356	3.7602	36.5323
1436.403	1.1111	0.1356	3.7604	36.5338
1436.423	1.1048	0.1356	3.7584	36.5331
1436.443	1.2749	0.1356	3.7564	36.5324
1436.464	1.1395	0.1356	3.7566	36.5339
1436.484	1.0198	0.1356	3.7546	36.5332
1436.504	1.1079	0.1356	3.7526	36.5325
1436.525	1.3379	0.1356	3.7529	36.5341
1436.545	1.3221	0.1356	3.7510	36.5333
1436.565	1.2654	0.1356	3.7491	36.5326
1436.586	1.2938	0.1356	3.7494	36.5342
1436.606	1.3631	0.1356	3.7475	36.5335
1436.626	1.1615	0.1356	3.7456	36.5328
1436.646	1.0229	0.1356	3.7437	36.5320
1436.667	1.0985	0.1356	3.7442	36.5336
1436.687	1.1961	0.1356	3.7423	36.5329
1436.707	1.1457	0.1356	3.7405	36.5322
1436.728	1.0701	0.1356	3.7409	36.5337
1436.748	1.1678	0.1356	3.7391	36.5330
1436.768	1.2654	0.1356	3.7373	36.5323
1436.789	1.1363	0.1356	3.7378	36.5338
1436.809	1.0323	0.1356	3.7361	36.5331
1436.829	1.0701	0.1356	3.7343	36.5324
1436.850	0.9630	0.1356	3.7349	36.5339
1436.870	0.8213	0.1356	3.7331	36.5332
1436.890	0.7646	0.1356	3.7314	36.5325
1436.911	0.9442	0.1356	3.7320	36.5341
1436.931	1.0008	0.1356	3.7303	36.5334
1436.951	0.9189	0.1356	3.7286	36.5326
1436.972	0.9694	0.1356	3.7292	36.5342
1436.992	1.1836	0.1356	3.7276	36.5335
1437.012	1.1048	0.1356	3.7259	36.5328
1437.033	0.8717	0.1356	3.7265	36.5343
1437.053	0.9126	0.1356	3.7249	36.5336
1437.073	0.9284	0.1356	3.7233	36.5329
1437.094	0.7079	0.1356	3.7240	36.5344
1437.115	0.6260	0.1356	3.7246	36.5360
1437.136	0.5473	0.1356	3.7253	36.5375
1437.158	0.4055	0.1356	3.7282	36.5413
1437.178	0.4086	0.1356	3.7265	36.5406
1437.198	0.3929	0.1356	3.7249	36.5399
1437.219	0.2196	0.1356	3.7255	36.5414
1437.239	0.0527	0.1356	3.7239	36.5407
1437.259	0.1314	0.1356	3.7223	36.5400
1437.280	0.0275	0.1356	3.7230	36.5415
1437.300	-0.1457	0.1356	3.7214	36.5408
1437.320	-0.2277	0.1356	3.7199	36.5400
1437.341	-0.0953	0.1356	3.7206	36.5416
1437.361	-0.1836	0.1356	3.7190	36.5409
1437.381	-0.3190	0.1356	3.7175	36.5401
1437.402	-0.3568	0.1356	3.7182	36.5417
1437.422	-0.1898	0.1356	3.7167	36.5409
1437.442	-0.3253	0.1356	3.7152	36.5402
1437.463	-0.4765	0.1356	3.7160	36.5418
1437.483	-0.4450	0.1356	3.7145	36.5410
1437.503	-0.3190	0.1356	3.7130	36.5403
1437.524	-0.4356	0.1356	3.7138	36.5419
1437.544	-0.5584	0.1356	3.7123	36.5411
1437.564	-0.5301	0.1356	3.7109	36.5404
1437.585	-0.4324	0.1356	3.7117	36.5419
1437.605	-0.5489	0.1356	3.7103	36.5412
1437.625	-0.6120	0.1356	3.7088	36.5405
1437.646	-0.4891	0.1356	3.7097	36.5420
1437.666	-0.3978	0.1356	3.7083	36.5413
1437.686	-0.5269	0.1356	3.7069	36.5406
1437.707	-0.5678	0.1356	3.7077	36.5421
1437.727	-0.3788	0.1356	3.7064	36.5414
1437.747	-0.4544	0.1356	3.7050	36.5407
1437.768	-0.5899	0.1356	3.7059	36.5422
1437.788	-0.5049	0.1356	3.7045	36.5415
1437.808	-0.4135	0.1356	3.7032	36.5408
1437.829	-0.5553	0.1356	3.7041	36.5423
1437.849	-0.6309	0.1356	3.7027	36.5416
1437.869	-0.4419	0.1356	3.7014	36.5408
1437.890	-0.4104	0.1356	3.7023	36.5424
1437.910	-0.4860	0.1356	3.7010	36.5417
1437.931	-0.4040	0.1356	3.7020	36.5432
1437.951	-0.2497	0.1356	3.7006	36.5425
1437.971	-0.3442	0.1356	3.6993	36.5417
1437.992	-0.3788	0.1356	3.7003	36.5433
1438.012	-0.1867	0.1356	3.6990	36.5426
1438.032	-0.2907	0.1356	3.6977	36.5418
1438.053	-0.3788	0.1356	3.6987	36.5434
1438.073	-0.3505	0.1356	3.6974	36.5426
1438.093	-0.2025	0.1356	3.6962	36.5419
1438.114	-0.2812	0.1356	3.6972	36.5434
1438.134	-0.3033	0.1356	3.6959	36.5427
1438.155	-0.1395	0.1356	3.6969	36.5443
1438.177	-0.1174	0.1356	3.7002	36.5480
1438.197	-0.0953	0.1356	3.6989	36.5473
1438.218	-0.1395	0.1356	3.6998	36.5488
1438.238	-0.0418	0.1356	3.6985	36.5481
1438.258	0.0653	0.1356	3.6973	36.5474
1438.279	-0.0576	0.1356	3.6983	36.5489
1438.299	-0.1111	0.1356	3.6970	36.5482
1438.319	0.0212	0.1356	3.6957	36.5474
1438.340	-0.0103	0.1356	3.6967	36.5490
1438.360	-0.1709	0.1356	3.6955	36.5482
1438.380	-0.2402	0.1356	3.6942	36.5475
1438.401	-0.0985	0.1356	3.6953	36.5490
1438.421	-0.0985	0.1356	3.6940	36.5483
1438.442	-0.1898	0.1356	3.6951	36.5498
1438.462	-0.1615	0.1356	3.6938	36.5491
1438.482	-0.1269	0.1356	3.6926	36.5484
1438.502	-0.1898	0.0000	3.6690	36.5250
1438.523	-0.2371	0.1356	3.6467	36.5029
1438.543	-0.0198	0.1356	3.6461	36.5022
1438.563	-0.0292	0.1356	3.6455	36.5015
1438.584	-0.1332	0.1356	3.6471	36.5031
1438.604	-0.1962	0.1356	3.6465	36.5024
1438.624	0.0023	0.1356	3.6459	36.5018
1438.645	0.0149	0.1356	3.6475	36.5034
1438.665	-0.0387	0.1356	3.6468	36.5027
1438.685	0.0149	0.1356	3.6462	36.5020
1438.706	0.1818	0.1356	3.6478	36.5036
1438.726	0.0401	0.1356	3.6472	36.5029
1438.746	-0.0387	0.1356	3.6466	36.5022
1438.767	-0.0260	0.0000	3.6246	36.4801
1438.787	0.2070	0.1356	3.6018	36.4569
1438.807	0.2102	0.1356	3.6017	36.4563
1438.828	0.1598	0.1356	3.6039	36.4579
1438.848	0.2007	0.1356	3.6038	36.4573
1438.868	0.3740	0.1356	3.6037	36.4567
1438.889	0.3141	0.1356	3.6059	36.4583
1438.909	0.2669	0.1356	3.6058	36.4577
1438.929	0.3897	0.1356	3.6057	36.4571
1438.950	0.5315	0.1356	3.6078	36.4587
1438.970	0.4590	0.1356	3.6076	36.4581
1438.990	0.5063	0.1356	3.6075	36.4575
1439.011	0.7363	0.1356	3.6096	36.4591
1439.031	0.6984	0.1356	3.6094	36.4585
1439.051	0.5346	0.1356	3.6093	36.4579
1439.072	0.4842	0.1356	3.6114	36.4595
1439.092	0.5346	0.1356	3.6112	36.4589
1439.112	0.3582	0.1356	3.6110	36.4583
1439.133	0.1944	0.1356	3.6131	36.4599
1439.154	0.1913	0.1356	3.6151	36.4616
1439.174	0.2921	0.1356	3.6149	36.4609
1439.196	0.1283	0.1356	3.6191	36.4648
1439.217	0.0149	0.1356	3.6211	36.4665
1439.237	0.1630	0.1356	3.6208	36.4658
1439.257	0.1787	0.1356	3.6205	36.4652
1439.278	0.1314	0.1356	3.6224	36.4668
1439.298	0.1378	0.1356	3.6221	36.4662
1439.318	0.3236	0.1356	3.6218	36.4656
1439.339	0.2259	0.1356	3.6237	36.4672
1439.359	0.1472	0.1356	3.6234	36.4666
1439.379	0.2606	0.1356	3.6230	36.4659
1439.400	0.3425	0.1356	3.6250	36.4676
1439.420	0.2228	0.1356	3.6246	36.4669
1439.440	0.1062	0.1356	3.6243	36.4663
1439.461	0.2291	0.1356	3.6262	36.4679
1439.481	0.3047	0.1356	3.6258	36.4673
1439.501	0.2165	0.1356	3.6254	36.4667
1439.522	0.1882	0.1356	3.6273	36.4683
1439.542	0.3204	0.1356	3.6269	36.4677
1439.562	0.3141	0.1356	3.6265	36.4670
1439.583	0.2102	0.1356	3.6284	36.4687
1439.603	0.2134	0.1356	3.6280	36.4680
1439.623	0.3614	0.1356	3.6276	36.4674
1439.644	0.2669	0.1356	3.6295	36.4690
1439.664	0.1661	0.1356	3.6291	36.4684
1439.684	0.2480	0.1356	3.6287	36.4678
1439.705	0.4685	0.1356	3.6305	36.4694
1439.725	0.4559	0.1356	3.6301	36.4688
1439.745	0.4433	0.1356	3.6297	36.4681
1439.766	0.6102	0.1356	3.6315	36.4698
1439.786	0.6355	0.1356	3.6310	36.4691
1439.806	0.5724	0.1356	3.6306	36.4685
1439.827	0.6323	0.1356	3.6324	36.4701
1439.847	0.9158	0.1356	3.6320	36.4695
1439.867	0.9473	0.1356	3.6315	36.4689
1439.888	0.9221	0.1356	3.6334	36.4705
1439.908	1.0544	0.1356	3.6329	36.4698
1439.928	1.2938	0.1356	3.6324	36.4692
1439.949	1.3001	0.1356	3.6342	36.4708
1439.969	1.2371	0.1356	3.6338	36.4702
1439.989	1.3064	0.1356	3.6333	36.4696
1440.010	1.4072	0.1356	3.6351	36.4712
1440.030	1.3001	0.1356	3.6346	36.4706
1440.050	1.2119	0.1356	3.6341	36.4699
1440.071	1.3001	0.1356	3.6359	36.4716
1440.091	1.3442	0.1356	3.6354	36.4709
1440.111	1.2119	0.1356	3.6349	36.4703
1440.132	1.1993	0.1356	3.6367	36.4719
1440.152	1.3379	0.1356	3.6362	36.4713
1440.173	1.3316	0.1356	3.6379	36.4729
1440.193	1.2781	0.1356	3.6374	36.4723
1440.215	1.3820	0.1356	3.6414	36.4761
1440.235	1.3788	0.1356	3.6408	36.4755
1440.256	1.5741	0.1356	3.6425	36.4771
1440.276	1.5048	0.1356	3.6420	36.4765
1440.296	1.4135	0.1356	3.6414	36.4758
1440.317	1.4355	0.1356	3.6431	36.4774
1440.337	1.4576	0.1356	3.6425	36.4768
1440.357	1.3095	0.1356	3.6419	36.4762
1440.378	1.2056	0.1356	3.6436	36.4778
1440.398	1.3946	0.1356	3.6430	36.4771
1440.419	1.4859	0.1356	3.6447	36.4788
1440.439	1.5300	0.1356	3.6441	36.4781
1440.459	1.7379	0.1356	3.6435	36.4775
1440.480	1.9742	0.1356	3.6451	36.4791
1440.500	1.9175	0.1356	3.6445	36.4784
1440.520	1.9616	0.1356	3.6439	36.4778
1440.541	2.1159	0.1356	3.6456	36.4794
1440.561	2.0088	0.1356	3.6450	36.4788
1440.582	1.8135	0.1356	3.6466	36.4804
1440.602	1.8860	0.1356	3.6460	36.4797
1440.622	1.8010	0.1356	3.6454	36.4791
1440.643	1.6781	0.1356	3.6470	36.4807
1440.663	1.7190	0.1356	3.6464	36.4800
1440.683	1.8671	0.1356	3.6457	36.4794
1440.704	1.8010	0.1356	3.6474	36.4810
1440.724	1.7883	0.1356	3.6467	36.4804
1440.744	1.9931	0.1356	3.6461	36.4797
1440.765	1.9584	0.1356	3.6477	36.4813
1440.785	1.9207	0.1356	3.6471	36.4807
1440.806	2.0781	0.1356	3.6487	36.4823
1440.826	2.1790	0.1356	3.6481	36.4816
1440.846	2.0687	0.1356	3.6474	36.4810
1440.867	2.0593	0.1356	3.6490	36.4826
1440.887	2.2136	0.1356	3.6484	36.4820
1440.907	2.1222	0.1356	3.6477	36.4813
1440.928	2.1097	0.1356	3.6493	36.4829
1440.948	2.3585	0.1356	3.6487	36.4823
1440.969	2.3742	0.1356	3.6503	36.4839
1440.989	2.2608	0.1356	3.6496	36.4832
1441.009	2.3616	0.1356	3.6489	36.4826
1441.030	2.2608	0.1356	3.6505	36.4842
1441.050	2.1349	0.1356	3.6498	36.4835
1441.071	2.1695	0.1356	3.6514	36.4851
1441.091	2.2766	0.1356	3.6507	36.4845
1441.111	2.2356	0.1356	3.6501	36.4838
1441.132	2.2608	0.1356	3.6516	36.4854
1441.152	2.5443	0.1356	3.6510	36.4848
1441.172	2.5065	0.1356	3.6503	36.4841
1441.194	2.4939	0.1356	3.6541	36.4880
1441.214	2.5695	0.1356	3.6534	36.4874
1441.236	2.6010	0.1356	3.6572	36.4912
1441.257	2.5381	0.1356	3.6586	36.4928
1441.277	2.6451	0.1356	3.6579	36.4921
1441.297	2.5317	0.1356	3.6571	36.4915
1441.318	2.4089	0.1356	3.6586	36.4931
1441.338	2.4877	0.1356	3.6578	36.4924
1441.358	2.6105	0.2676	3.6789	36.5137
1441.379	2.5191	0.1356	3.7031	36.5384
1441.399	2.4372	0.1356	3.7017	36.5377
1441.420	2.4278	0.1356	3.7027	36.5392
1441.440	2.1663	0.1356	3.7013	36.5385
1441.460	1.9238	0.1356	3.7000	36.5378
1441.481	1.9710	0.1356	3.7010	36.5393
1441.501	1.9773	0.1356	3.6997	36.5386
1441.521	1.8639	0.1356	3.6984	36.5379
1441.542	1.9836	0.1356	3.6994	36.5394
1441.562	2.2104	0.1356	3.6981	36.5387
1441.583	2.2703	0.1356	3.6991	36.5402
1441.603	2.5664	0.1356	3.6978	36.5395
1441.624	2.6987	0.1356	3.6988	36.5410
1441.644	2.7995	0.1356	3.6975	36.5403
1441.665	3.0861	0.1356	3.6985	36.5419
1441.685	3.0547	0.1356	3.6972	36.5411
1441.705	3.0263	0.1356	3.6959	36.5404
1441.726	3.1712	0.1356	3.6969	36.5419
1441.746	3.0547	0.1356	3.6957	36.5412
1441.767	3.0106	0.1356	3.6967	36.5428
1441.787	3.1996	0.1356	3.6954	36.5420
1441.807	3.2121	0.1356	3.6942	36.5413
1441.828	3.2090	0.1356	3.6952	36.5428
1441.848	3.3917	0.2676	3.7159	36.5641
1441.868	3.4736	0.2676	3.7581	36.6073
1441.889	3.8012	0.2676	3.8042	36.6549
1441.909	3.9713	0.2676	3.8453	36.6980
1441.929	4.2894	0.2676	3.8859	36.7411
1441.950	4.5635	0.2676	3.9305	36.7885
1441.970	4.5982	0.2676	3.9700	36.8314
1441.990	4.5541	0.2676	4.0091	36.8743
1442.010	4.5792	0.2676	4.0476	36.9171
1442.031	4.6801	0.2676	4.0901	36.9643
1442.051	4.6643	0.2676	4.1277	37.0070
1442.071	4.7903	0.3961	4.1860	37.0711
1442.092	5.0013	0.5213	4.2933	37.1850
1442.112	5.2660	0.5213	4.4124	37.3120
1442.132	5.3888	0.5213	4.5300	37.4388
1442.153	5.3920	0.6435	4.6760	37.5955
1442.173	5.3983	0.6435	4.8307	37.7626
1442.193	5.4518	0.6435	4.9836	37.9296
1442.214	5.3226	0.5213	5.1239	38.0856
1442.234	5.1431	0.5213	5.2326	38.2115
1442.254	5.3006	0.6435	5.3602	38.3575
1442.275	5.6156	0.8793	5.5581	38.5757
1442.295	4.8250	0.7628	5.7606	38.8007
1442.316	5.6282	1.5310	6.0876	39.1531
1442.336	4.2233	2.9752	6.7579	39.8545
1442.356	6.3810	4.5721	7.9235	41.0616
1442.377	5.9589	4.6504	9.4284	42.6229
1442.397	4.3525	5.2590	10.9520	44.2199
1442.417	8.2427	6.0498	12.6882	46.0480
1442.438	2.7995	5.5524	14.5475	48.0193
1442.458	7.5560	8.1713	16.6388	50.2448
1442.478	5.2156	5.3330	18.6677	52.4310
1442.499	6.1511	5.9799	20.4020	54.3437
1442.519	5.6565	1.5310	21.3912	55.5265
1442.539	4.9289	5.7680	22.3330	56.6725
1442.559	7.2189	6.2572	24.0458	58.6043
1442.580	3.9618	6.1193	25.8979	60.6952
1442.600	8.0379	8.2899	27.9610	63.0190
1442.620	4.5856	6.3257	30.0325	65.3743
1442.641	7.1339	8.1116	32.1682	67.8171
1442.661	6.8378	9.1498	34.6255	70.6071
1442.681	4.9068	10.2753	37.4104	73.7539
1442.702	6.7780	11.0807	40.6572	77.3962
1442.722	6.2047	13.8284	44.2750	81.4479
1442.742	6.2172	18.3374	49.0496	86.7032
1442.763	6.1857	29.4523	56.7480	94.9523
1442.783	6.1857	42.7277	67.9943	106.8555
1442.803	6.3653	46.8754	81.9857	121.6458
1442.823	6.2488	48.1171	96.6951	137.3152
1442.844	6.0912	45.0330	111.6871	153.4337
1442.864	6.1385	38.6404	124.1508	167.1778
1442.885	6.0566	33.2996	135.1113	179.5495
1442.905	5.9306	24.8553	143.0560	189.0104
1442.926	5.9054	9.0940	147.1735	194.7105
1442.946	5.7731	2.2261	147.2105	196.3514
1442.966	6.0755	2.4178	146.1413	196.8783
1442.986	5.0045	3.8436	145.3533	197.6740
1443.007	5.8204	3.2433	144.7706	198.6652
1443.027	7.7198	5.6247	144.4314	199.8927
1443.047	4.0973	7.8093	144.8528	201.8793
1443.068	8.4790	7.6865	145.7387	204.3358
1443.088	4.5761	9.1498	146.7072	206.8835
1443.108	6.4629	8.3489	147.7734	209.5383
1443.129	7.8017	9.2607	148.9904	212.3549
1443.149	4.1729	7.9915	149.9872	214.9618
1443.169	7.3387	8.4661	150.8399	217.4330
1443.190	5.9306	11.2758	152.3895	220.6126
1443.210	5.9085	19.1243	155.5215	225.3990
1443.231	6.3905	33.2802	162.6928	234.2810
1443.251	6.3810	50.1644	174.4817	247.8854
1443.272	6.4062	57.0668	190.9510	266.3278
1443.292	6.6740	65.7894	208.9146	286.4565
1443.312	6.7023	70.9950	228.9607	308.8799
1443.333	6.6614	72.6576	251.0837	333.6154
1443.353	6.7464	76.4022	272.6363	358.0241
1443.373	6.9386	80.3075	295.1868	383.6764
1443.394	7.1087	84.2307	320.1149	411.9706
1443.414	7.0929	88.6297	344.7474	440.2452
1443.435	7.3701	95.5814	372.4779	471.9091
1443.455	7.4174	96.8636	399.7002	503.3704
1443.475	7.4111	98.4199	427.0528	535.2651
1443.495	7.6536	100.7022	454.6995	567.7591
1443.516	7.6977	101.8039	484.2385	602.4624
1443.536	7.6127	103.4935	512.1939	635.9005
1443.556	7.7387	107.4008	540.7271	670.2289
1443.577	7.7922	105.3888	570.9802	706.6020
1443.597	8.0379	108.4225	599.2624	741.3274
1443.617	7.9497	109.3050	627.8401	776.6616
1443.638	8.1451	113.9490	658.8251	814.7311
1443.658	8.2143	115.5281	688.6050	851.9301
1443.678	8.2616	117.4542	718.5936	889.6662
1443.698	8.4412	121.2998	749.1636	928.3163
1443.719	8.3908	123.5904	782.3962	969.9793
1443.739	8.6806	126.6972	814.0797	1010.4496
1443.759	8.8696	133.0664	846.9371	1052.4474
1443.780	8.9861	132.2888	882.5077	1097.5337
1443.800	9.2570	136.5058	916.0062	1140.9263
1443.820	9.4428	137.5129	949.9517	1185.1346
1443.841	9.7138	144.9677	987.2141	1233.0493
1443.861	9.8240	146.8062	1023.2110	1280.0993
1443.881	9.9846	148.0440	1059.2680	1327.6025
1443.902	9.7515	149.7802	1097.8335	1378.0217
1443.922	9.9091	145.4118	1133.0152	1425.4589
1443.942	9.8020	143.2991	1166.6840	1471.7570
1443.963	9.9500	151.3817	1203.3615	1521.4454
1443.983	10.0981	150.1972	1238.2832	1569.7663
1444.004	10.1547	150.0211	1275.0295	1620.3001
1444.024	10.0067	151.2794	1309.0101	1668.4505
1444.044	9.8964	153.4923	1343.1412	1717.1186
1444.065	10.2272	149.9867	1379.1452	1768.0376
1444.085	10.2051	154.0793	1412.2835	1816.4631
1444.105	10.2051	159.2323	1446.5394	1866.3677
1444.126	10.1264	157.6288	1483.5793	1919.4397
1444.146	10.2744	155.1011	1516.8485	1969.1181
1444.166	10.2335	156.6029	1549.5323	2018.5632
1444.186	10.0067	157.1044	1582.1397	2068.2799
1444.207	9.9469	159.3942	1617.4232	2121.0349
1444.227	9.8555	158.3390	1649.8496	2171.2935
1444.248	9.7767	152.3327	1683.2742	2222.9001
1444.268	9.4523	143.9007	1711.3173	2269.4497
1444.288	9.6193	143.2541	1737.5066	2314.4287
1444.309	9.5090	140.5781	1765.1690	2361.1616
1444.329	9.3231	138.2984	1789.3146	2404.6465
1444.349	9.4208	141.4149	1813.2973	2448.2163
1444.369	9.5720	143.0289	1837.7640	2492.5192
1444.391	9.5499	144.2543	1867.1536	2542.0245
1444.410	9.4176	143.6631	1889.1387	2584.3904
1444.431	9.5216	141.0863	1915.0670	2630.9446
1444.451	9.6350	140.4863	1937.7873	2674.5399
1444.471	9.7830	146.0842	1961.0516	2718.9128
1444.492	9.9689	145.1721	1987.2134	2766.4361
1444.512	10.0193	147.5160	2010.8737	2811.7126
1444.532	9.9216	150.1672	2035.0658	2857.7642
1444.553	9.8209	148.5179	2061.5953	2906.4124
1444.573	9.9878	147.5073	2084.8794	2952.0689
1444.594	9.9091	144.3883	2109.6061	2999.4112
1444.614	9.6130	146.3708	2131.4184	3044.0738
1444.634	9.5657	144.4776	2152.9732	3088.6952
1444.655	9.7169	143.1415	2176.1058	3135.1180
1444.675	9.5657	141.0817	2196.0051	3178.5216
1444.695	9.6319	144.3034	2215.8485	3222.0642
1444.715	9.7956	144.7540	2236.0522	3266.1637
1444.736	10.0823	148.2268	2259.0798	3313.3014
1444.756	9.9752	150.4546	2280.3376	3358.8893
1444.776	9.8933	152.5780	2302.0507	3405.1448
1444.797	9.7893	150.3174	2325.9782	3453.8419
1444.817	9.8712	146.0135	2346.0113	3498.8618
1444.837	9.7579	144.7718	2364.8758	3542.9016
1444.858	9.5625	145.0566	2385.7463	3589.1404
1444.878	9.6507	149.1115	2404.6748	3633.6302
1444.898	9.4964	142.5954	2422.9593	3677.6542
1444.919	9.2255	140.7706	2441.9807	3722.5935
1444.939	8.9137	137.8641	2457.6342	3764.3285
1444.959	8.8601	130.3247	2471.3621	3804.2711
1444.979	8.8097	127.3267	2483.1734	3842.4085
1445.000	8.5608	125.7727	2496.1791	3881.8476
1445.020	8.4065	123.8146	2506.3448	3918.5443
1445.040	8.3781	120.5319	2515.5156	3954.3221
1445.061	8.4790	120.5854	2526.0337	3991.5251
1445.081	8.1419	119.9690	2534.3305	4026.5795
1445.102	8.0253	113.5352	2543.2896	4062.3603
1445.122	7.8238	110.8804	2548.6979	4094.6377
1445.143	7.6158	105.7309	2554.5399	4127.3787
1445.163	7.5844	101.1813	2556.9086	4156.6590
1445.184	7.3260	98.8419	2559.7633	4186.4210
1445.204	7.2725	95.8601	2560.0445	4213.5934
1445.224	7.3670	93.4500	2559.4292	4239.8337
1445.245	7.1717	91.2284	2559.5837	4266.8075
1445.266	7.0866	90.4514	2559.2149	4293.2230
1445.287	6.8725	88.3736	2558.3542	4319.1061
1445.307	6.8662	85.7538	2555.2453	4342.6850
1445.328	6.8284	84.9775	2553.0267	4367.0905
1445.348	6.7843	85.0592	2549.3068	4389.9277
1445.368	6.8913	81.9419	2545.1306	4412.2307
1445.389	6.7685	81.5684	2541.7825	4435.2859
1445.409	6.7370	81.7243	2537.0861	4456.9143
1445.430	6.7811	80.4586	2533.6076	4479.6812
1445.450	6.7213	80.7912	2528.6748	4500.9135
1445.470	6.6708	81.8332	2524.0314	4522.3481
1445.491	6.8725	82.1666	2521.0319	4545.3507
1445.511	6.8346	82.4598	2516.8155	4567.0629
1445.531	6.7685	82.9507	2512.7816	4588.8785
1445.552	6.8945	83.7789	2510.3973	4612.2749
1445.572	7.0016	83.1034	2506.6873	4634.2788
1445.593	6.8346	84.3657	2504.5077	4657.7476
1445.613	6.8662	85.3777	2501.3452	4680.1709
1445.633	7.0929	85.5181	2498.4130	4702.7581
1445.654	7.0709	87.1970	2497.2490	4727.0583
1445.674	7.0961	89.7663	2495.3729	4750.5972
1445.694	7.3103	91.4561	2494.2257	4774.8160
1445.715	7.3922	93.3620	2495.2189	4801.1424
1445.735	7.2851	95.2954	2495.3050	4826.5361
1445.756	7.3954	98.3093	2497.8127	4854.3342
1445.776	7.5245	98.7382	2499.2560	4881.0585
1445.796	7.4583	100.1565	2500.9873	4908.0570
1445.817	7.5969	101.5375	2504.8308	4937.1675
1445.837	7.7040	100.1308	2506.9518	4964.5574
1445.857	7.7167	102.2399	2509.1627	4992.0300
1445.878	7.6253	104.7383	2513.8231	5021.9592
1445.898	7.6505	102.3534	2516.7301	5050.1460
1445.918	7.6977	99.4394	2518.7231	5077.4148
1445.939	7.5686	105.2296	2522.8626	5106.8329
1445.959	7.8112	104.7506	2526.1351	5135.3942
1445.980	7.8616	106.5025	2531.3270	5165.8910
1446.000	8.0285	112.4739	2535.9838	5195.8766
1446.021	8.0915	112.0431	2543.3594	5228.6172
1446.041	8.0506	113.5636	2548.9641	5259.6283
1446.061	7.8332	111.2867	2554.3735	5290.4746
1446.082	7.8363	109.7700	2560.9177	5322.4912
1446.102	8.0348	110.1746	2565.3653	5352.4413
1446.122	7.8238	107.3047	2569.3490	5381.9433
1446.143	7.7607	109.6407	2574.9912	5413.1260
1446.163	8.0065	109.4936	2579.1289	5442.8274
1446.184	7.8363	109.8170	2585.0602	5474.3472
1446.204	7.7797	105.8589	2588.4994	5503.3957
1446.224	7.8363	108.2023	2591.6281	5532.1387
1446.245	7.9183	107.1724	2596.7189	5562.8581
1446.265	7.9371	109.8522	2600.2358	5592.0200
1446.286	8.0757	110.8223	2606.1408	5623.5911
1446.306	8.0002	112.2099	2610.5350	5653.6774
1446.326	7.9907	112.8002	2615.2020	5684.0554
1446.347	7.9875	108.5651	2621.0402	5715.6317
1446.367	8.0820	107.2446	2624.0522	5744.3994
1446.387	7.8804	112.5312	2627.6834	5773.7916
1446.408	7.8836	111.9798	2633.9128	5805.8054
1446.428	7.9561	108.2618	2637.4981	5835.1981
1446.449	7.9434	109.6290	2642.4536	5865.9769
1446.469	7.9749	110.7175	2645.9496	5895.3115
1446.489	8.2143	116.8819	2650.6032	5925.8173
1446.510	8.1923	113.6714	2657.5971	5958.6968
1446.530	8.1387	113.6600	2662.0609	5989.0784
1446.550	8.1860	115.7845	2666.8189	6019.7738
1446.571	8.1387	115.5560	2673.7472	6052.6730
1446.591	8.2616	116.4785	2678.7882	6083.7199
1446.612	8.1608	116.9205	2685.9251	6116.8988
1446.632	8.2553	115.1815	2690.8252	6147.8763
1446.653	8.0883	116.2735	2697.4737	6180.6347
1446.673	8.0316	114.7441	2702.0500	6211.3515
1446.693	8.2553	114.8620	2706.3353	6241.7947
1446.714	8.1356	112.4624	2712.0718	6273.7127
1446.734	8.1104	114.3895	2715.7759	6303.6188
1446.754	8.2553	116.8212	2720.1556	6334.2133
1446.775	8.2805	119.7699	2727.3310	6367.6360
1446.795	8.1955	117.9910	2732.6513	6399.2411
1446.816	8.3341	119.3493	2739.8009	6432.7131
1446.836	8.3151	117.7174	2744.8505	6464.1209
1446.856	8.0726	118.1439	2749.6374	6495.2885
1446.877	8.0002	116.4619	2756.0994	6528.1616
1446.897	8.0411	115.6619	2760.1268	6558.6263
1446.918	7.9057	111.9856	2765.2477	6590.2029
1446.938	7.8742	112.6801	2767.9255	6619.3474
1446.958	8.0820	110.9734	2770.4023	6648.2867
1446.979	7.9938	109.6407	2774.1718	6678.5207
1446.999	8.0033	111.3910	2776.1363	6706.9489
1447.019	8.0159	109.4111	2778.0383	6735.3033
1447.040	8.1073	110.1219	2781.5243	6765.2389
1447.060	8.0002	112.1179	2783.5971	6793.7595
1447.081	8.0663	110.3617	2787.5262	6824.1371
1447.101	8.2584	113.1996	2789.7430	6852.8038
1447.121	8.1198	112.0719	2792.2153	6881.7194
1447.142	8.1955	114.0791	2796.6752	6912.6286
1447.162	8.3183	116.3123	2799.9089	6942.3218
1447.182	8.2301	117.6078	2803.6867	6972.5655
1447.203	8.2868	118.9543	2809.8140	7005.1814
1447.223	8.2963	117.8707	2813.9492	7035.8300
1447.244	8.3655	119.9743	2820.1714	7068.5908
1447.264	8.1828	117.5914	2824.2999	7099.2832
1447.284	8.0978	116.5947	2827.8172	7129.3740
1447.306	8.2553	117.2949	2835.1152	7163.2735
1447.326	8.2616	117.0528	2838.5242	7193.3109
1447.347	8.2396	115.2487	2843.4754	7224.9044
1447.367	8.1261	116.2291	2846.3046	7254.3865
1447.387	8.0947	111.9395	2848.5504	7283.2803
1447.408	7.9655	112.1007	2851.9397	7313.3160
1447.428	7.9151	108.4285	2852.8499	7340.8634
1447.448	8.0285	106.8289	2852.8755	7367.4981
1447.469	7.7859	105.5294	2854.1793	7395.3850
1447.489	7.4993	104.9105	2853.3904	7421.1488
1447.509	7.5087	101.6581	2851.9702	7446.2354
1447.530	7.5969	97.9770	2851.0726	7471.7983
1447.550	7.4520	100.5100	2848.3428	7495.4753
1447.570	7.3513	98.7187	2845.7699	7519.2460
1447.591	7.4583	99.6013	2844.7211	7544.4872
1447.611	7.3859	96.3034	2841.6429	7567.6427
1447.632	7.2032	97.3035	2839.8259	7591.9989
1447.652	7.3638	94.2119	2836.0819	7614.3636
1447.672	7.2662	94.5273	2831.9248	7636.2379
1447.693	7.1654	93.7540	2829.3030	7659.5765
1447.713	7.0678	91.8964	2824.7190	7680.8795
1447.733	7.1370	90.6949	2819.6856	7701.6463
1447.754	6.9921	90.2282	2815.9370	7723.6159
1447.774	6.8252	87.2837	2810.1720	7743.4829
1447.794	6.8441	84.6648	2803.5575	7762.3984
1447.815	6.8567	84.6872	2797.9980	7782.2680
1447.835	6.7527	84.5453	2791.0857	7800.6823
1447.856	6.7843	82.6289	2785.3032	7820.1229
1447.876	6.8441	81.5216	2777.7078	7837.6433
1447.896	6.7307	82.0350	2770.1088	7855.0427
1447.917	6.7023	82.1666	2764.0713	7873.8952
1447.937	6.8504	81.6776	2756.6903	7891.2970
1447.957	6.7905	81.3652	2749.2686	7908.5435
1447.978	6.6677	81.7321	2743.2994	7927.1357
1447.998	6.8031	81.6776	2736.1058	7944.3982
1448.019	6.7118	79.5787	2729.9808	7962.6234
1448.039	6.5574	79.1583	2722.1795	7979.0631
1448.059	6.6960	79.6029	2714.4798	7995.4862
1448.080	6.7401	79.0446	2708.1711	8013.1910
1448.100	6.5606	78.3579	2700.4212	8029.3449
1448.121	6.6551	77.8044	2693.8559	8046.5725
1448.141	6.7023	78.8084	2686.1540	8062.5530
1448.161	6.6740	80.0042	2678.9127	8078.8798
1448.182	6.7339	79.7155	2673.2346	8096.6674
1448.202	6.9166	81.1692	2666.4978	8113.2965
1448.222	6.8409	81.7788	2660.1868	8130.2484
1448.243	6.8378	82.1124	2655.4681	8148.7010
1448.263	6.9890	85.4221	2650.0545	8166.3723
1448.284	6.9638	85.8714	2646.7496	8186.0741
1448.304	6.9827	88.7150	2642.6129	8204.8731
1448.324	7.0142	88.8851	2639.0269	8224.1505
1448.345	7.1087	91.0693	2637.3659	8245.2944
1448.365	7.0961	91.8758	2634.7308	8265.4113
1448.386	7.1276	93.9226	2634.1398	8287.5255
1448.406	7.2788	92.4646	2632.1150	8308.1626
1448.426	7.2883	94.7549	2630.2534	8328.9125
1448.447	7.3607	96.6069	2630.6858	8351.9199
1448.467	7.4804	97.4738	2629.9784	8373.7577
1448.487	7.5434	101.1558	2630.0333	8396.3256
1448.508	7.5591	101.0538	2632.3550	8421.1456
1448.528	7.7040	103.0565	2633.2879	8444.5669
1448.549	7.6599	104.8552	2636.5606	8470.3235
1448.569	7.5717	106.3026	2638.6083	8494.8570
1448.589	7.8206	105.8649	2640.7976	8519.5277
1448.610	7.9151	106.5631	2644.7619	8545.9801
1448.630	7.7450	108.6601	2647.3805	8571.0956
1448.651	7.9403	108.9327	2652.1608	8598.3865
1448.671	8.0002	108.1784	2654.9997	8623.7507
1448.691	7.8836	109.6936	2657.9291	8649.2098
1448.712	7.8679	110.2740	2662.9907	8676.8178
1448.732	8.0915	111.5587	2666.4763	8702.8700
1448.753	8.0316	112.8459	2672.2028	8731.1866
1448.773	8.0883	112.1237	2676.0930	8757.6930
1448.793	8.0852	111.0257	2679.6331	8783.8629
1448.814	8.0789	112.5083	2685.0438	8811.9255
1448.834	8.0316	113.2964	2688.9119	8838.4696
1448.855	8.1136	115.5894	2695.1375	8867.3997
1448.875	8.2396	117.1244	2700.0239	8895.0249
1448.895	8.2175	116.5007	2705.0002	8922.7671
1448.916	8.2679	117.2179	2711.8653	8952.4365
1448.936	8.1892	117.0693	2716.8034	8980.2170
1448.956	8.2301	116.4398	2721.5510	9007.8329
1448.977	8.2805	120.8205	2728.8253	9038.0149
1448.997	8.3655	119.8022	2734.6009	9066.7432
1449.018	8.4159	120.5052	2742.2423	9097.3841
1449.038	8.5640	121.2360	2748.0356	9126.2241
1449.058	8.6364	122.4900	2754.0853	9155.3584
1449.079	8.5357	126.0083	2762.9077	9187.3206
1449.099	8.6648	128.0991	2770.4912	9218.1073
1449.119	8.8412	126.8651	2778.1218	9248.9981
1449.140	8.8412	128.4911	2787.8367	9282.0421
1449.160	8.7688	130.9613	2795.9941	9313.6002
1449.180	8.7813	130.2950	2804.3483	9345.4191
1449.201	8.8979	132.9501	2815.1077	9379.7216
1449.221	9.0396	132.3473	2823.8925	9412.1306
1449.241	8.8853	134.2531	2832.7835	9444.7159
1449.262	8.9483	135.1530	2844.2592	9479.9712
1449.282	9.1373	133.4486	2853.2273	9512.8046
1449.303	8.9011	132.0400	2863.7664	9547.2893
1449.323	8.9137	132.8530	2871.8767	9579.4205
1449.344	8.8223	133.9069	2882.4040	9614.0439
1449.364	8.9861	131.3792	2890.3466	9646.1567
1449.385	9.0491	133.2649	2900.2753	9680.3262
1449.405	9.0176	133.2165	2908.1927	9712.5548
1449.425	8.9042	133.3955	2916.0328	9744.7648
1449.446	8.9766	134.6607	2926.2341	9779.4072
1449.466	8.8097	131.5067	2933.7754	9811.4591
1449.486	8.6868	128.3104	2940.1706	9842.4131
1449.507	8.7782	131.4871	2948.6342	9875.4885
1449.527	8.9294	124.7381	2954.2490	9905.7638
1449.547	8.7561	126.7023	2959.0012	9935.2041
1449.568	8.4978	125.5932	2965.9250	9966.8509
1449.588	8.5861	127.3216	2970.7756	9996.4601
1449.608	8.3876	124.0799	2975.3150	10025.7800
1449.629	8.2710	124.5725	2981.4015	10056.6760
1449.649	8.0978	123.8406	2985.3132	10085.4225
1449.669	8.2175	124.0435	2989.0885	10114.0448
1449.690	8.1828	117.3773	2993.7454	10143.5652
1449.710	8.0915	117.3663	2995.2389	10169.9258
1449.730	7.9088	113.4215	2996.0586	10195.5944
1449.751	8.0033	111.0083	2997.6736	10222.0409
1449.771	7.8175	108.2737	2996.5573	10245.7276
1449.791	7.6505	109.7348	2995.2439	10269.1725
1449.812	7.6316	104.0961	2995.0259	10293.6728
1449.832	7.6568	103.9101	2992.0750	10315.3915
1449.852	7.5465	101.6327	2988.7530	10336.6726
1449.873	7.3229	98.2833	2986.1961	10358.6546
1449.893	7.3891	97.9379	2981.4036	10378.3287
1449.913	7.4174	95.2954	2976.1761	10397.4804
1449.934	7.2883	94.8886	2972.0838	10417.6840
1449.954	7.1339	93.8956	2966.2357	10436.0453
1449.974	7.2095	92.7714	2960.1101	10454.0308
1449.995	7.1591	91.8895	2955.2579	10473.1975
1450.015	7.0299	91.5319	2948.7318	10490.5958
1450.035	7.0457	90.6462	2942.0813	10507.7652
1450.056	7.0520	89.9556	2936.7483	10526.1545
1450.076	6.9229	89.9976	2929.8789	10542.9086
1450.096	6.8882	89.0196	2922.9403	10559.4858
1450.117	7.0016	86.3182	2916.9309	10576.8895
1450.137	6.9890	86.2597	2909.0875	10592.3515
1450.157	6.9795	87.2620	2901.4983	10607.9512
1450.178	6.9039	85.6728	2895.3388	10624.8738
1450.198	6.9134	86.7987	2887.7474	10640.2578
1450.218	6.9984	84.9329	2880.1282	10655.4993
1450.239	6.9291	84.5901	2873.6423	10671.7655
1450.259	6.7780	85.1260	2865.8654	10686.6316
1450.279	6.9008	84.6125	2858.1894	10701.4828
1450.300	7.0520	86.1207	2852.1879	10717.9029
1450.320	6.9858	87.8734	2845.3875	10733.4237
1450.340	6.8567	87.4207	2838.8874	10749.1415
1450.361	7.1528	87.8877	2833.9226	10766.3019
1450.381	7.0646	87.5719	2827.5931	10782.0060
1450.401	7.0331	90.4375	2821.7648	10798.1150
1450.422	7.2505	92.2869	2818.3036	10816.5109
1450.442	7.4048	95.2421	2814.1681	10834.1622
1450.463	7.3418	95.4352	2812.1847	10853.9037
1450.483	7.3387	97.9118	2809.0892	10872.4771
1450.503	7.5308	99.8470	2806.7631	10891.7621
1450.523	7.7072	102.3471	2805.2007	10911.7615
1450.544	7.6442	102.1579	2805.7341	10933.8239
1450.564	7.6631	105.8162	2805.1418	10954.7333
1450.585	7.9245	105.2296	2806.8134	10977.8856
1450.605	7.8238	105.3337	2806.6365	10999.1709
1450.625	7.7734	107.1664	2806.7825	11020.7521
1450.646	8.0726	109.7113	2809.4478	11044.8415
1450.666	7.9434	111.0025	2810.9192	11067.7333
1450.686	7.9970	111.6338	2812.6906	11090.9167
1450.707	7.9687	115.5448	2817.0735	11116.7195
1450.727	8.1797	116.6223	2820.3466	11141.4288
1450.747	8.1892	114.9125	2823.4741	11166.0018
1450.768	8.2081	114.2146	2828.0613	11192.0510
1450.788	8.0600	118.1111	2831.2234	11216.6922
1450.808	8.4474	115.5392	2834.5655	11241.5230
1450.829	8.5671	120.4945	2840.2152	11268.6853
1450.849	8.6648	125.6753	2845.5185	11295.5361
1450.869	8.8664	128.0790	2852.0118	11323.6164
1450.890	9.0396	130.1712	2861.3073	11354.5611
1450.910	8.8223	133.5114	2869.2478	11384.2210
1450.930	8.8223	137.0950	2878.2359	11414.9969
1450.951	9.0019	137.8454	2890.1064	11448.7458
1450.971	9.4428	137.9670	2899.6963	11480.3077
1450.991	9.2286	138.3543	2909.2506	11511.9149
1451.012	9.3546	141.7519	2921.6322	11546.4454
1451.032	9.5909	144.8297	2932.6120	11579.6785
1451.052	9.6885	143.2766	2943.7073	11613.1237
1451.073	9.7264	144.8075	2957.0460	11648.9225
1451.093	9.7799	147.6820	2968.5620	11683.0108
1451.113	10.0161	146.0709	2980.1435	11717.2668
1451.134	10.0099	147.6034	2993.9994	11753.9124
1451.154	10.0004	148.3181	3005.6224	11788.4406
1451.174	9.8587	150.4246	3017.5676	11823.3953
1451.195	10.1264	151.6455	3032.4161	11861.3760
1451.215	10.1264	154.7474	3045.2937	11897.5133
1451.235	9.9122	153.3284	3058.2893	11933.8855
1451.256	9.8996	155.9923	3073.8902	11972.9955
1451.276	9.8933	152.3539	3086.5734	12009.3180
1451.296	9.7893	147.9786	3097.7710	12044.2601
1451.317	9.7642	146.6349	3110.3212	12080.6593
1451.337	9.7169	146.1548	3119.9729	12114.2555
1451.357	9.7264	140.7064	3128.5221	12146.8220
1451.378	9.6760	141.8065	3138.5840	12180.9762
1451.398	9.5752	147.0344	3147.2287	12213.7886
1451.419	9.2696	144.8297	3158.6832	12249.4941
1451.439	9.1562	135.7622	3165.7106	12280.8466
1451.459	9.0428	136.3026	3171.2380	12310.7394
1451.480	8.9892	135.7860	3178.9536	12342.8645
1451.500	8.9262	132.6053	3183.7071	12372.0676
1451.521	9.0869	135.4246	3190.5611	12403.4059
1451.541	9.2255	134.0753	3195.3534	12432.7176
1451.561	9.2160	139.4729	3200.7563	12462.6667
1451.581	9.2223	139.7039	3207.0239	12493.5157
1451.602	9.0302	141.1456	3215.8162	12526.9436
1451.622	9.2538	136.2127	3221.5946	12557.4090
1451.642	9.0460	137.5739	3226.7093	12587.2412
1451.663	8.7751	134.4642	3233.7233	12619.0104
1451.683	8.6900	132.4545	3237.5490	12647.6213
1451.703	8.6680	126.4374	3239.9975	12674.8594
1451.724	8.1923	122.8946	3242.8968	12702.5474
1451.744	8.1514	114.8564	3241.7771	12726.1952
1451.764	7.9466	111.9971	3238.8664	12747.9982
1451.785	8.0065	110.1043	3237.0442	12770.8320
1451.805	7.7639	105.4133	3232.3151	12790.6908
1451.825	7.5875	102.1516	3226.3279	12809.2001
1451.846	7.6348	100.6190	3221.3005	12828.5762
1451.866	7.5056	100.3687	3214.3615	12845.9424
1451.886	7.5560	100.8941	3207.5547	12863.3326
1451.907	7.5182	102.2652	3202.8294	12882.7087
1451.927	7.5056	101.2068	3196.5325	12900.4207
1451.947	7.4395	100.2144	3189.9746	12917.7689
1451.968	7.3450	97.9574	3184.6015	12936.2044
1451.988	7.3575	96.7386	3177.0787	12952.3875
1452.008	7.3450	97.4738	3169.5697	12968.4696
1452.029	7.3607	98.1986	3164.0168	12986.4044
1452.049	7.3418	98.8484	3157.1404	13002.9160
1452.069	7.5119	98.9133	3150.4683	13019.5259
1452.090	7.5150	100.1887	3145.7503	13037.9963
1452.110	7.5308	100.5035	3139.7058	13055.0503
1452.130	7.4363	102.0379	3134.0431	13072.3908
1452.151	7.7639	102.9814	3130.5593	13091.8297
1452.171	7.8395	106.6719	3126.1887	13110.3087
1452.191	7.6127	106.6900	3122.4869	13129.3821
1452.212	7.7387	103.5807	3120.0607	13149.6679
1452.232	7.8175	107.6107	3116.0759	13168.3304
1452.252	7.7135	105.9684	3112.5364	13187.3671
1452.273	7.7072	104.4362	3110.2578	13207.6035
1452.293	7.7103	105.0456	3106.1123	13225.9084
1452.313	7.6348	103.4312	3101.8521	13244.0230
1452.334	7.5623	103.1941	3099.0496	13263.5273
1452.354	7.4836	97.0870	3093.5202	13280.2295
1452.374	7.4930	99.7307	3087.4863	13296.3339
1452.395	7.4300	99.2771	3083.5384	13314.4403
1452.416	7.6095	101.6137	3079.9674	13332.8532
1452.436	7.5686	101.2131	3075.0979	13349.8924
1452.457	7.5087	101.9684	3072.0306	13368.6614
1452.477	7.6158	101.5439	3067.3738	13385.7698
1452.497	7.8521	104.7568	3063.2370	13403.3211
1452.518	7.7198	109.1456	3062.1823	13423.8980
1452.538	7.8930	109.5407	3060.1616	13443.4645
1452.558	8.1671	111.1476	3058.4978	13463.3398
1452.579	8.0789	115.3437	3059.6916	13486.0430
1452.599	8.3057	117.9636	3060.1237	13507.9667
1452.619	8.5357	121.4114	3061.5554	13530.8735
1452.640	8.5357	122.4373	3065.7296	13556.5275
1452.660	8.3498	119.7376	3067.5550	13579.8397
1452.680	8.3151	120.1086	3068.9719	13602.7348
1452.701	8.4286	121.7984	3072.7158	13627.9590
1452.721	8.3151	120.1247	3074.4123	13651.1395
1452.741	8.1828	119.4951	3075.7060	13673.9073
1452.762	8.1387	115.7009	3078.1987	13697.8684
1452.782	8.2301	115.3996	3078.0342	13719.1586
1452.802	8.1514	115.2263	3077.7931	13740.3429
1452.823	8.0379	112.0086	3078.8753	13762.8283
1452.843	8.0757	111.0083	3077.3634	13782.6904
1452.864	8.1702	112.4452	3077.7933	13804.4612
1452.884	8.1356	114.8844	3077.0093	13824.9894
1452.904	8.1293	116.1459	3076.8480	13846.1082
1452.925	8.3781	115.5336	3078.7149	13869.2381
1452.945	8.3876	119.3115	3079.1642	13890.9367
1452.965	8.4096	121.6024	3080.6129	13913.6189
1452.986	8.5451	122.4004	3084.5759	13938.8192
1453.006	8.3718	122.6951	3086.6497	13962.1377
1453.027	8.3813	125.0427	3091.1868	13987.9303
1453.047	8.7782	123.2352	3093.7051	14011.7172
1453.067	8.6743	125.1509	3096.2099	14035.4923
1453.088	8.5514	125.6240	3101.1558	14061.7239
1453.108	8.6680	125.0220	3103.9418	14085.8126
1453.128	8.7971	124.9395	3106.5797	14109.7571
1453.149	8.7341	125.6137	3111.3575	14135.8566
1453.169	8.6081	127.3723	3114.4037	14160.2420
1453.189	8.5703	125.3362	3117.3659	14184.5505
1453.210	8.8223	124.2253	3121.8366	14210.3827
1453.230	8.6553	125.4185	3124.1984	14234.1178
1453.250	8.6680	129.5307	3127.4094	14258.7068
1453.271	8.7309	128.8519	3133.2887	14285.9886
1453.291	9.0869	132.0547	3137.3729	14311.5047
1453.311	8.7372	130.7643	3141.7228	14337.3072
1453.332	8.9451	131.2957	3148.0629	14365.1334
1453.352	9.1310	133.6128	3152.6254	14391.2167
1453.372	9.0176	132.3912	3157.3124	14417.4497
1453.393	9.0145	137.3628	3164.7958	14446.5209
1453.413	9.0680	136.2363	3170.5888	14473.9495
1453.433	9.0711	132.6636	3175.5311	14500.5609
1453.454	8.8696	134.5984	3182.3536	14529.0919
1453.474	8.9074	130.6508	3186.5443	14555.0260
1453.494	9.0932	135.4389	3190.8219	14581.0675
1453.515	9.0806	138.1305	3198.5504	14610.6005
1453.535	8.9735	135.3770	3203.9066	14637.8078
1453.555	8.8506	133.7527	3208.4709	14664.2517
1453.576	9.1562	133.7864	3214.9303	14692.6255
1453.596	8.9483	135.1243	3219.3206	14718.9642
1453.616	9.0113	133.5887	3223.6234	14745.2368
1453.637	8.8979	135.5293	3230.1681	14773.7851
1453.657	9.2507	135.8335	3234.7743	14800.4302
1453.677	9.4491	140.3394	3240.1196	14827.8430
1453.698	9.1027	138.7081	3248.1852	14858.0241
1453.718	8.6868	133.8924	3252.7713	14884.7695
1453.738	8.6774	124.5467	3254.9547	14909.1227
1453.759	8.8066	125.8701	3257.8559	14934.1945
1453.779	8.5104	128.5062	3259.3029	14957.8088
1453.799	8.2931	120.9805	3259.9220	14980.5791
1453.820	8.4349	117.5749	3260.6984	15003.4867
1453.840	8.2269	119.8991	3259.3104	15024.1988
1453.860	8.3183	120.9378	3258.4967	15045.4449
1453.881	8.5294	118.6666	3259.4734	15068.4546
1453.901	8.3687	119.8614	3258.2753	15089.2606
1453.921	8.2616	116.9977	3256.8157	15109.7625
1453.942	8.0379	115.7455	3256.6201	15131.4914
1453.962	8.1797	108.3987	3253.0753	15149.8225
1453.982	8.0600	109.7230	3248.5773	15167.1274
1454.003	7.9025	108.6542	3245.9863	15186.2718
1454.023	7.7230	105.7126	3240.9549	15202.9055
1454.043	7.4552	99.2382	3234.4268	15217.9500
1454.064	7.2032	93.6933	3227.5872	15232.5804
1454.084	7.3891	95.4152	3218.6022	15244.9489
1454.104	7.2977	95.6412	3210.0519	15257.6262
1454.125	6.9417	88.1739	3201.9314	15270.6124
1454.145	6.7339	80.7991	3189.9317	15279.5793
1454.165	6.7905	81.8021	3177.0266	15287.4737
1454.186	6.7276	81.9885	3165.8361	15296.9203
1454.206	6.3937	74.9485	3152.2937	15303.8494
1454.226	6.1543	62.1545	3135.6355	15307.4663
1454.247	6.1227	47.2392	3115.5018	15307.3743
1454.267	6.2771	42.8068	3091.5092	15303.1488
1454.287	6.3968	43.2006	3067.1473	15298.2560
1454.308	6.5953	54.6739	3045.8656	15296.1610
1454.328	6.6394	71.3573	3028.7027	15297.9433
1454.348	6.6866	75.8559	3015.2624	15303.2515
1454.369	6.5637	75.0094	3003.8441	15310.4178
1454.389	6.5700	74.6692	2991.1226	15316.1211
1454.409	6.6992	78.8818	2979.2013	15322.4621
1454.430	6.7401	80.6805	2969.7459	15331.1253
1454.451	6.7653	81.7555	2960.9083	15340.2802
1454.471	6.7055	80.3950	2950.7886	15348.0232
1454.492	6.6331	77.3881	2941.3785	15356.3431
1454.512	6.9008	77.6549	2930.3255	15362.8822
1454.532	6.8252	81.3261	2920.0628	15370.0689
1454.553	6.9386	86.2670	2912.7425	15380.0768
1454.573	6.9039	86.4860	2904.9804	15389.5358
1454.593	7.0488	86.3182	2897.3236	15398.9915
1454.614	6.5669	79.1583	2889.9192	15408.5929
1454.634	6.3842	68.3445	2878.2600	15413.8104
1454.654	6.6425	62.5144	2863.9897	15416.2491
1454.675	7.1339	78.3332	2852.7184	15421.5215
1454.695	7.5213	100.0470	2846.6379	15431.8658
1454.715	7.5182	104.7198	2845.0036	15446.5921
1454.736	7.6379	100.6446	2845.1894	15463.1097
1454.756	7.6977	101.0729	2843.0681	15477.2889
1454.776	7.7954	104.3806	2841.5921	15492.0725
1454.797	7.8899	110.7990	2843.5274	15510.2496
1454.817	7.7576	111.0954	2844.7687	15527.7303
1454.837	7.6726	105.5539	2845.1258	15544.3153
1454.858	7.5717	104.1890	2846.0715	15561.4760
1454.878	7.6316	105.3949	2845.2421	15576.8419
1454.898	7.7135	104.7998	2844.5242	15592.2902
1454.919	7.5654	102.6679	2845.0817	15608.9927
1454.939	7.2883	96.6134	2842.5583	15622.5829
1454.959	7.1465	93.0026	2838.4656	15634.5461
1454.980	7.4048	94.8151	2835.6815	15647.7589
1455.000	7.4962	97.9509	2832.1964	15660.2152
1455.020	7.5403	101.6771	2829.8913	15673.7988
1455.041	7.6158	101.3977	2829.8676	15689.6307
1455.061	7.6568	100.1694	2827.9128	15703.5003
1455.081	7.6158	102.2967	2826.1313	15717.5022
1455.102	7.5623	100.3623	2826.0822	15733.2065
1455.122	7.7198	99.3615	2823.8694	15746.7144
1455.142	7.6599	101.5375	2821.8788	15760.4011
1455.163	7.9812	107.3948	2822.9738	15777.1486
1455.183	7.8584	113.2623	2824.2669	15794.0880
1455.203	8.1136	112.1467	2826.3308	15811.7975
1455.223	8.0757	110.3266	2827.8827	15828.9959
1455.244	7.7859	110.6301	2830.9939	15847.7603
1455.264	7.8269	110.7233	2832.3021	15864.7269
1455.284	7.9687	111.0663	2833.6663	15881.7450
1455.305	7.8300	109.0924	2836.5665	15900.3035
1455.325	7.8584	104.2447	2836.4774	15915.8690
1455.346	7.8238	104.6767	2837.3882	15932.4194
1455.366	7.7576	102.9752	2836.3473	15946.9976
1455.386	7.7103	103.8667	2835.1852	15961.4226
1455.407	7.6505	103.4437	2835.8320	15977.6340
1455.427	7.6726	107.0400	2835.2795	15992.6271
1455.447	7.8080	108.7906	2835.6194	16008.4920
1455.468	7.6505	104.7445	2837.3433	16025.7329
1455.488	7.8238	106.8591	2836.9574	16040.8521
1455.508	7.9308	113.4045	2838.0107	16057.3948
1455.529	7.6536	106.6296	2840.8349	16075.7109
1455.549	7.6473	106.6900	2840.6897	16091.0532
1455.569	7.6852	103.7238	2840.0649	16105.8923
1455.590	7.5245	102.0000	2840.3749	16121.6448
1455.610	7.2725	98.4199	2838.0988	16134.7808
1455.631	7.1843	94.4870	2836.2044	16148.2554
1455.651	7.3040	94.0639	2832.0146	16159.3811
1455.671	7.3450	96.5278	2828.2151	16170.8327
1455.692	7.3954	99.1146	2826.9198	16184.7405
1455.712	7.6726	101.6518	2824.8692	16197.8550
1455.732	7.6348	101.2577	2823.1991	16211.3100
1455.753	7.4615	100.5292	2823.0350	16226.2416
1455.773	7.4363	101.9241	2821.3123	16239.5849
1455.793	7.6726	100.5164	2819.6090	16252.9094
1455.814	7.4520	99.7695	2819.2287	16267.5262
1455.834	7.3701	100.4650	2817.1860	16280.4481
1455.854	7.2662	101.1877	2815.4037	16293.5900
1455.874	7.3072	98.2507	2813.2769	16306.3466
1455.895	7.1213	90.5141	2810.9721	16318.8814
1455.915	6.8346	76.4107	2803.5155	16326.1907
1455.935	6.7213	72.2578	2793.1284	16330.4500
1455.956	6.7496	68.5587	2782.7366	16334.5688
1455.976	6.6015	70.5929	2771.0328	16337.2325
1455.996	6.6268	72.9737	2760.2063	16340.6281
1456.017	6.8000	76.4701	2751.7260	16346.2430
1456.037	6.8158	78.1932	2742.9785	16351.4757
1456.058	6.7307	80.4744	2736.3175	16358.6901
1456.078	6.7023	81.2399	2728.9302	16365.0815
1456.098	6.7370	79.6995	2721.5069	16371.3359
1456.119	6.6992	79.6512	2715.2328	16378.6448
1456.139	6.5165	75.1137	2706.9579	16383.8537
1456.159	6.5323	70.6117	2697.2891	16387.5504
1456.179	6.6551	69.8658	2686.8719	16390.3683
1456.200	6.5291	68.6073	2677.3995	16394.0021
1456.220	6.5259	68.2859	2666.6370	16396.2149
1456.240	6.4566	71.1253	2656.4260	16398.8443
1456.261	6.6803	74.4939	2648.5766	16403.7172
1456.281	6.5480	74.4588	2640.1715	16407.9265
1456.301	6.5133	73.6453	2631.7307	16411.9892
1456.322	6.5858	72.7029	2624.3165	16416.9731
1456.342	6.7748	72.5489	2615.6013	16420.5493
1456.362	6.8567	73.6631	2607.1540	16424.2809
1456.383	6.8598	80.1800	2601.3501	16430.5602
1456.403	7.0552	85.9815	2596.3849	16437.6021
1456.423	7.2095	88.2239	2592.8140	16445.9749
1456.444	7.1181	86.0988	2590.7508	16455.8086
1456.465	7.0615	86.1427	2588.3513	16465.2659
1456.485	7.2505	90.3050	2585.2522	16473.9775
1456.506	7.7103	95.9529	2585.3589	16485.8634
1456.526	7.9624	106.9978	2586.6867	16498.9635
1456.546	8.0316	107.7125	2589.9456	16514.0059
1456.567	8.1608	114.5979	2596.2636	16532.1467
1456.587	8.0253	116.0904	2602.0492	16549.8087
1456.607	7.9088	114.4402	2607.7365	16567.4223
1456.628	7.6914	110.9676	2614.3710	16586.0378
1456.648	7.8489	110.9211	2618.4731	16602.1664
1456.668	8.0883	114.1920	2623.0580	16618.8119
1456.689	8.1639	113.1084	2629.8303	16637.6939
1456.709	7.8836	112.8345	2634.4108	16654.4329
1456.729	7.9812	108.5414	2638.1777	16670.3903
1456.750	7.8710	106.6840	2642.6612	16687.0956
1456.770	7.6568	103.5060	2644.4724	16701.1488
1456.790	7.7009	103.7922	2645.7820	16714.7027
1456.811	8.0033	105.8101	2649.1926	16730.3690
1456.831	8.2773	112.6400	2652.2904	16745.7437
1456.851	8.4159	119.1438	2657.5578	16763.3199
1456.872	8.4191	119.1601	2665.8128	16783.9447
1456.892	8.4758	122.2792	2672.5106	16803.0813
1456.912	8.3592	121.4220	2679.4993	16822.5705
1456.933	7.9624	115.2263	2687.1924	16842.8314
1456.953	8.0978	109.3640	2690.8326	16859.0875
1456.974	7.8458	107.2807	2694.9053	16875.8041
1456.994	7.8458	107.9636	2696.9012	16890.4622
1457.014	7.8773	107.8322	2698.9635	16905.1937
1457.035	7.9277	109.1161	2702.9876	16921.9054
1457.055	7.8489	107.0580	2705.0365	16936.6605
1457.075	7.7293	106.2722	2706.5889	16950.9233
1457.096	7.8206	105.7065	2709.6534	16966.7085
1457.116	7.6536	107.5568	2711.1370	16980.9225
1457.137	7.7576	107.7424	2714.7223	16997.2507
1457.157	8.0096	108.1248	2716.5738	17011.8600
1457.177	8.0316	111.7723	2719.0698	17027.1222
1457.198	7.8332	109.3875	2723.5751	17044.4174
1457.218	7.9749	109.6231	2725.8368	17059.4911
1457.238	8.0159	109.0037	2728.0066	17074.4819
1457.259	7.9277	111.3968	2732.2684	17091.5848
1457.279	8.2427	113.3078	2735.3645	17107.5476
1457.299	8.2994	115.8736	2739.1635	17124.2360
1457.320	8.1167	115.4722	2745.1893	17143.1907
1457.340	7.9434	117.1409	2749.4340	17160.4059
1457.360	8.0379	113.5692	2753.3105	17177.2826
1457.381	8.1010	115.0022	2758.6772	17195.6854
1457.401	8.1261	114.3275	2762.2096	17212.2879
1457.421	7.9434	115.4276	2765.7683	17228.9403
1457.442	8.1671	115.0471	2771.3104	17247.6111
1457.462	8.1955	115.9014	2774.9532	17264.4180
1457.483	8.0506	114.1130	2780.3006	17282.9637
1457.503	8.0600	112.4624	2783.1067	17298.9978
1457.523	8.3687	117.4542	2786.4313	17315.5683
1457.544	8.1986	118.3238	2792.6377	17335.0578
1457.564	8.0379	117.1409	2796.7621	17352.5071
1457.584	8.2616	117.4542	2800.6910	17369.7896
1457.605	8.2018	115.7956	2806.2796	17388.7689
1457.625	8.1230	114.5754	2809.3900	17405.3023
1457.645	8.0253	113.6374	2812.1041	17421.4554
1457.666	8.1734	112.9487	2816.3913	17439.2044
1457.686	8.2584	116.1237	2819.1604	17455.4582
1457.706	7.8930	115.0975	2822.2507	17472.0494
1457.727	8.0128	115.8123	2827.1632	17490.4910
1457.747	8.2710	115.6898	2830.2001	17507.0851
1457.767	8.2868	115.4052	2833.1318	17523.5905
1457.788	8.1073	116.8488	2838.1421	17542.2025
1457.808	8.1797	118.9597	2841.7552	17559.4489
1457.828	8.3655	118.4545	2845.5891	17576.9411
1457.849	8.2868	118.1330	2851.1975	17596.2439
1457.869	8.0379	120.3231	2855.0860	17613.8634
1457.889	8.2206	115.8791	2858.5528	17631.0854
1457.910	8.1482	116.3954	2863.2492	17649.5660
1457.930	8.1860	116.4453	2866.0572	17666.1832
1457.950	8.2427	118.8078	2869.2297	17683.1814
1457.971	8.5167	119.2844	2874.8046	17702.6140
1457.991	8.4128	118.0128	2878.2064	17719.9069
1458.011	8.2679	117.6736	2881.2990	17736.9098
1458.032	8.4159	122.4426	2887.0751	17756.6289
1458.052	8.6333	118.8567	2890.9865	17774.5205
1458.072	8.3939	121.9201	2894.7625	17792.3027
1458.093	8.4065	121.2520	2900.9019	17812.4867
1458.113	8.2427	119.9152	2904.6188	17830.2862
1458.133	8.5482	119.5005	2907.9992	17847.7716
1458.154	8.4853	123.7573	2913.9882	17867.9009
1458.174	8.3498	123.1410	2918.4909	17886.5854
1458.194	8.5073	121.4326	2922.5523	17904.8592
1458.215	8.4096	120.4624	2928.1226	17924.6785
1458.235	8.4128	118.3565	2931.1106	17941.9460
1458.255	8.2522	116.5726	2933.4170	17958.5439
1458.276	8.4317	117.0583	2937.4144	17976.8504
1458.296	8.4254	117.2729	2939.5431	17993.3049
1458.316	8.3183	119.0626	2941.9772	18010.0725
1458.337	8.3971	119.7215	2946.7639	18029.2156
1458.357	8.3435	122.2423	2950.0400	18046.8756
1458.377	8.2553	120.0012	2953.3215	18064.5600
1458.398	8.2805	117.7722	2957.7907	18083.4579
1458.418	8.2081	119.6568	2960.1781	18100.2945
1458.438	8.3529	119.9098	2962.8896	18117.4660
1458.459	8.1261	116.3733	2966.9802	18136.0368
1458.479	7.9624	114.0791	2968.0972	18151.6453
1458.500	7.7702	108.2201	2969.6909	18167.7275
1458.521	7.7954	107.6946	2970.1543	18182.6729
1458.541	7.8143	106.0475	2968.4641	18195.4395
1458.561	7.6316	105.4928	2966.4302	18207.8234
1458.582	7.5024	102.7934	2965.6077	18221.3843
1458.602	7.6285	102.0506	2962.5005	18232.6203
1458.622	7.2946	98.1074	2958.6560	18243.0616
1458.643	7.0772	93.5987	2955.0471	18253.6786
1458.663	7.1024	90.4584	2948.6289	18261.4116
1458.683	7.2410	89.6329	2941.6341	18268.4745
1458.704	7.1402	89.7523	2936.0951	18276.9047
1458.724	6.9733	90.9308	2929.3548	18284.0467
1458.744	7.2284	89.4853	2922.6544	18291.1351
1458.765	7.2568	91.9513	2917.7092	18299.8957
1458.785	7.1591	92.7169	2911.8585	18307.6725
1458.805	7.1339	93.1926	2906.2865	18315.6463
1458.826	7.3323	95.6345	2902.8310	18325.6687
1458.846	7.0646	90.6879	2897.4401	18333.6887
1458.866	6.9827	87.3847	2890.7501	18340.3244
1458.887	6.9984	86.6098	2884.9091	18347.7217
1458.907	7.0362	86.4495	2877.5453	18353.5048
1458.927	6.7559	83.2558	2869.7179	18358.7221
1458.948	6.5449	78.5303	2862.0164	18363.9611
1458.968	6.4755	72.6214	2851.3100	18366.0749
1458.988	6.4220	64.4136	2838.3992	18365.8347
1459.009	6.2929	57.3206	2824.1235	18364.0601
1459.029	6.1669	56.2363	2807.6636	18359.9119
1459.049	6.0724	50.6035	2790.2968	18354.6501
1459.070	5.9085	30.2259	2769.5082	18345.7357
1459.090	5.2660	-1.2142	2739.7275	18327.5285
1459.110	5.2785	0.5213	2705.3988	18304.3965
1459.131	5.3321	1.1049	2671.8964	18281.6933
1459.151	5.3762	1.7345	2638.9998	18259.2072
1459.171	6.1669	2.6999	2606.7783	18237.0150
1459.192	3.8327	1.2142	2574.9053	18214.7967
1459.212	6.0282	1.9335	2543.2711	18192.4459
1459.232	3.8925	0.1356	2511.8532	18169.9436
1459.252	3.9839	-0.2676	2480.4632	18147.1029
1459.273	3.7728	0.1356	2449.4640	18124.2898
1459.293	3.7319	0.1356	2418.9198	18101.5737
1459.313	3.5996	0.1356	2388.7571	18078.8860
1459.334	3.5775	0.1356	2358.9733	18056.2291
1459.354	3.8201	0.2676	2329.5811	18033.6203
1459.374	4.2453	0.2676	2300.5777	18011.0620
1459.395	4.3241	0.3961	2271.9633	17988.5589
1459.415	4.2674	0.3961	2243.7221	17966.0999
1459.436	4.3619	0.2676	2215.8178	17943.6533
1459.456	4.3839	0.3961	2188.2564	17921.2293
1459.476	4.2674	0.3961	2161.0605	17898.8549
1459.497	4.3776	0.3961	2134.2108	17876.5152
1459.517	4.6611	0.3961	2107.6898	17854.1970
1459.537	4.8155	0.5213	2081.5208	17831.9276
1459.558	5.2407	0.8793	2055.7702	17809.7784
1459.578	6.0125	3.4182	2030.8093	17788.1278
1459.598	6.1984	9.5886	2007.6027	17767.9551
1459.619	6.1669	21.4167	1987.9237	17751.0637
1459.639	6.2235	39.8704	1973.2491	17738.9792
1459.659	6.5323	58.6530	1964.9250	17733.1119
1459.680	6.7055	73.2612	1963.3277	17733.9123
1459.700	6.8284	83.9374	1964.8457	17737.8246
1459.720	6.9733	86.5442	1968.5448	17743.9443
1459.741	7.1119	88.7646	1974.4490	17752.3204
1459.761	7.2221	90.9862	1979.5633	17759.9658
1459.781	7.1748	91.9993	1985.1496	17768.1404
1459.802	7.3009	94.6545	1992.8193	17778.4703
1459.822	7.4993	96.1448	1999.5342	17787.9231
1459.842	7.4237	98.4004	2006.7856	17797.9880
1459.863	7.4489	97.7485	2015.8364	17809.9410
1459.883	7.6064	97.9509	2023.0754	17820.1705
1459.903	7.5938	96.8702	2030.0786	17830.2408
1459.924	7.4300	96.9425	2038.4322	17841.7447
1459.944	7.3575	99.1667	2045.4569	17852.0025
1459.964	7.4174	98.0227	2052.5728	17862.4273
1459.985	7.4363	95.6810	2060.6266	17873.8717
1460.005	7.1024	93.0026	2066.1443	17882.8523
1460.025	7.0961	92.7305	2071.1043	17891.3303
1460.046	7.1087	90.7088	2077.1417	17900.9432
1460.066	7.0552	86.7769	2080.5984	17908.0247
1460.086	6.9575	86.6825	2083.3452	17914.4267
1460.107	7.0552	88.3522	2087.7680	17922.5407
1460.127	7.2599	91.0485	2091.4093	17929.9141
1460.147	7.3481	94.5474	2096.0311	17938.3101
1460.168	7.1244	96.6596	2103.1080	17949.2225
1460.188	7.2032	92.8870	2108.2381	17958.2523
1460.208	7.3513	94.1177	2112.8831	17966.8473
1460.229	7.2378	93.6055	2119.1437	17977.1146
1460.249	7.2693	94.5608	2123.8449	17985.8794
1460.269	7.3009	92.6351	2128.3267	17994.4716
1460.290	7.2001	91.5664	2133.7820	18004.0883
1460.310	7.1150	90.5697	2137.3016	18011.8149
1460.330	6.9417	91.1869	2140.7145	18019.4685
1460.351	7.1339	90.6671	2145.6068	18028.6433
1460.371	7.1024	89.7453	2148.6933	18036.0519
1460.391	7.0299	88.1096	2151.3177	18043.0252
1460.412	6.9260	87.6438	2155.0167	18051.1034
1460.432	7.0552	86.0108	2156.8664	18057.3582
1460.452	6.8409	80.2358	2157.4660	18062.3713
1460.473	6.7276	77.9371	2158.0309	18067.3506
1460.493	6.7590	80.1800	2157.2695	18070.9970
1460.513	6.9008	81.0828	2157.0387	18075.1629
1460.534	6.6992	79.3931	2158.0094	18080.5289
1460.555	6.6645	78.8737	2158.5838	18085.5018
1460.575	6.5543	75.9330	2157.2672	18088.5740
1460.596	6.5890	73.6186	2156.3352	18092.0126
1460.616	6.6772	73.8852	2153.8373	18093.8603
1460.636	6.5764	75.1137	2151.6181	18095.9548
1460.656	6.5543	75.0094	2149.6128	18098.2338
1460.677	6.6772	76.3257	2149.0866	18101.9722
1460.697	6.9103	77.9454	2147.7999	18104.9346
1460.718	6.7276	81.3965	2148.6888	18110.0648
1460.738	6.6708	79.6431	2148.5282	18114.1444
1460.758	6.7086	74.4939	2147.2263	18117.0692
1460.779	6.6236	72.5579	2145.9850	18120.0348
1460.799	6.6394	76.1894	2143.8222	18122.0545
1460.819	6.8126	79.6834	2142.8666	18125.2584
1460.840	6.8252	83.7713	2144.5323	18131.0824
1460.860	6.7590	82.8819	2145.3533	18136.0707
1460.880	6.6835	82.3596	2145.9303	18140.8175
1460.901	6.8945	81.7321	2147.6685	18146.7334
1460.921	6.9166	84.8213	2148.4338	18151.6853
1460.941	6.8346	83.0118	2149.4016	18156.8442
1460.962	6.9701	85.4147	2151.8503	18163.4981
1460.982	6.8504	85.7832	2153.3326	18169.2025
1461.003	6.9134	85.2964	2156.1937	18176.3049
1461.023	6.9795	88.0524	2157.9780	18182.3515
1461.043	7.1119	87.7945	2160.1539	18188.8067
1461.064	7.1244	89.3656	2163.9872	18196.9479
1461.084	7.0678	89.9556	2166.6634	18203.9633
1461.104	7.2473	90.4792	2169.4906	18211.1555
1461.125	7.4300	92.0199	2174.1358	18220.2024
1461.145	7.3670	94.8685	2177.9386	18228.4491
1461.166	7.3481	95.6876	2183.8795	18238.8833
1461.186	7.3260	95.9330	2188.3444	18247.8947
1461.206	7.2599	94.0168	2192.4768	18256.6166
1461.227	7.2725	95.1888	2198.0013	18266.7792
1461.247	7.4678	96.3298	2202.2729	18275.7387
1461.267	7.4646	98.8484	2207.0974	18285.2964
1461.288	7.3387	100.1179	2214.1367	18297.1301
1461.308	7.5308	102.4793	2220.0418	18307.8967
1461.328	7.6285	102.4416	2226.2580	18319.0368
1461.349	7.5340	102.7118	2234.1340	18331.9101
1461.369	7.5938	102.4290	2240.2106	18343.0567
1461.389	7.8175	106.0597	2246.7658	18354.7469
1461.410	7.8552	106.7807	2255.7225	18368.9198
1461.430	7.6316	108.0353	2263.1320	18381.6314
1461.450	7.7198	105.8649	2270.2973	18394.1745
1461.471	7.8521	105.2541	2278.6608	18407.9968
1461.491	7.6694	106.5328	2285.2822	18420.1549
1461.511	7.6348	103.9411	2291.6034	18432.0789
1461.532	7.7072	103.5496	2299.0698	18445.2191
1461.552	7.5340	102.9376	2304.5585	18456.4476
1461.573	7.6190	100.8430	2311.2179	18468.9083
1461.593	7.4552	96.9819	2315.1202	18478.6643
1461.613	7.4363	96.8241	2318.3082	18487.7386
1461.634	7.5245	106.7625	2324.7622	18500.1261
1461.654	7.5749	109.3934	2331.5314	18512.8962
1461.674	7.6379	108.4106	2338.4891	18525.9246
1461.695	7.7702	105.0579	2346.4096	18539.9924
1461.715	7.5812	103.8977	2351.7160	18551.5131
1461.735	7.6694	105.9806	2357.1089	18563.1730
1461.756	7.7513	103.1816	2364.0480	18576.4408
1461.776	7.7671	102.5988	2368.6082	18587.3868
1461.796	7.8175	107.0701	2373.7554	18598.9668
1461.817	8.0600	109.8581	2381.8372	18613.5479
1461.837	8.7247	119.3169	2390.0500	18628.3439
1461.857	8.5357	123.9083	2400.4873	18645.4616
1461.878	8.4726	126.9971	2414.1441	18665.9266
1461.898	8.4537	125.7368	2425.8554	18684.5809
1461.918	8.8633	125.9316	2437.2440	18703.0343
1461.939	8.6931	128.7168	2451.0927	18724.0816
1461.959	8.7247	128.8920	2463.1500	18743.4749
1461.979	8.8664	129.4958	2475.1857	18762.9735
1462.000	9.1468	130.0077	2489.4050	18784.7946
1462.020	9.3137	131.3006	2501.5966	18804.7278
1462.040	9.3137	137.0056	2514.7949	18825.8016
1462.061	9.5531	138.2145	2531.2528	18850.2925
1462.081	9.0837	137.0009	2545.2251	18872.4598
1462.101	8.8160	130.3346	2557.7179	18893.2868
1462.122	8.4474	129.9283	2571.0385	18915.0771
1462.142	8.4663	121.8990	2580.6404	18933.2675
1462.162	8.3246	120.2374	2588.5172	18949.8209
1462.183	8.2143	121.6077	2598.2503	18968.3191
1462.203	8.1136	117.8816	2605.4688	18984.3876
1462.223	7.9277	110.7117	2610.7925	18998.6211
1462.244	7.6820	105.1683	2615.7319	19012.5170
1462.264	7.2977	98.7057	2616.8333	19022.5978
1462.284	7.2252	92.3621	2615.7999	19030.5330
1462.305	6.9733	84.8213	2613.9471	19037.6211
1462.325	7.0016	81.1142	2608.7872	19041.3513
1462.345	6.9575	79.9962	2602.8925	19044.2732
1462.366	7.1969	83.9223	2598.8941	19049.0242
1462.386	7.0835	90.0186	2595.2480	19054.0734
1462.406	7.1024	93.0094	2593.1526	19060.6299
1462.427	7.2410	94.4066	2593.3621	19069.4699
1462.447	7.3040	95.0555	2592.3558	19077.0787
1462.467	7.2693	91.9582	2590.9566	19084.2701
1462.488	7.3197	95.0288	2591.1190	19093.0054
1462.508	7.4867	97.2117	2590.6009	19101.0474
1462.528	7.7513	102.8875	2591.3910	19110.3883
1462.549	7.7607	108.6898	2595.8243	19123.3913
1462.570	7.8426	107.1423	2600.9423	19137.1222
1462.590	7.7765	104.4053	2603.4993	19148.3247
1462.611	7.9308	107.4428	2607.8286	19161.3274
1462.631	7.8206	108.1784	2610.9743	19173.1780
1462.651	7.9308	108.0890	2614.1878	19185.1213
1462.672	7.9749	111.2867	2619.6926	19199.3944
1462.692	8.3467	112.9658	2624.1198	19212.6348
1462.712	7.9844	113.8584	2628.9176	19226.2870
1462.733	7.8332	111.5645	2635.2902	19241.5659
1462.753	7.9844	109.3345	2638.9671	19254.1948
1462.773	8.1104	110.0633	2642.3495	19266.5578
1462.794	7.8584	106.3571	2646.9887	19280.2117
1462.814	7.7040	106.4177	2649.1740	19291.4389
1462.834	7.6757	103.5683	2650.8701	19302.1875
1462.855	7.5056	100.3816	2653.2342	19313.6157
1462.875	7.2756	94.6545	2652.4034	19321.8463
1462.895	7.0205	89.7734	2649.8261	19328.2997
1462.916	7.0866	86.4349	2647.3788	19334.8434
1462.936	7.0142	84.5827	2642.6431	19339.0468
1462.956	6.7213	82.7670	2637.3590	19342.6340
1462.977	6.5700	76.7326	2632.1617	19346.2375
1462.997	6.6456	72.1939	2623.9571	19346.7470
1463.017	6.5543	69.9038	2614.7241	19346.1185
1463.038	6.4378	68.3347	2606.1119	19345.9993
1463.058	6.4062	67.5189	2596.0675	19344.3317
1463.078	6.5795	67.6869	2586.0412	19342.5583
1463.099	6.4755	63.8658	2576.6245	19341.2743
1463.119	6.4157	62.2202	2565.3306	19337.9857
1463.139	6.4314	64.2877	2554.2475	19334.7715
1463.159	6.5764	69.8278	2544.5629	19332.8285
1463.180	6.4378	72.2943	2537.5023	19333.4052
1463.200	6.3779	71.3851	2529.6108	19333.0569
1463.220	6.3433	63.1194	2520.2983	19331.1808
1463.241	6.3968	55.8035	2509.5062	19327.7022
1463.261	6.2519	51.7001	2495.9727	19321.3356
1463.281	6.1102	45.6194	2480.9214	19313.2807
1463.302	6.2015	40.3231	2464.8855	19304.0566
1463.322	6.3779	41.5247	2447.6600	19293.4464
1463.342	6.2078	47.9455	2431.9120	19284.1191
1463.363	6.1290	50.3157	2418.6305	19277.0860
1463.383	6.2614	50.0541	2405.0503	19269.5947
1463.403	6.3023	49.5550	2391.5137	19261.9861
1463.424	6.2172	50.6718	2379.0785	19255.3247
1463.444	6.2739	52.0875	2366.3880	19248.2587
1463.464	6.4000	55.1161	2354.5921	19241.9419
1463.485	6.4819	62.2529	2345.5991	19238.3036
1463.505	6.3716	67.7856	2337.8449	19235.8027
1463.525	6.5354	69.8468	2331.4452	19234.5698
1463.546	6.7717	76.8171	2327.8358	19236.0641
1463.566	6.7811	79.5142	2324.6582	19237.9454
1463.587	6.8158	81.0592	2323.5526	19241.8682
1463.607	7.0079	84.2982	2321.9234	19245.2456
1463.627	7.1370	88.1525	2321.4894	19249.8002
1463.648	7.1213	93.3146	2324.0569	19257.3622
1463.668	7.4426	95.5282	2326.3112	19264.6319
1463.688	7.4741	95.8535	2328.9578	19272.3154
1463.709	7.4867	99.0626	2333.7710	19282.2012
1463.729	7.5403	103.1441	2338.1174	19291.6656
1463.749	7.7544	105.2603	2343.4360	19302.1504
1463.770	7.9371	106.6961	2351.0317	19314.9789
1463.790	7.8080	109.5289	2357.4844	19326.7371
1463.810	7.8584	109.3581	2364.2973	19338.9239
1463.831	8.0820	111.0663	2373.1052	19353.1872
1463.851	8.0789	112.0662	2380.4262	19366.0480
1463.871	8.0757	114.7721	2388.2696	19379.5098
1463.892	8.1136	117.6955	2398.8726	19395.8284
1463.912	8.4065	120.0710	2408.2956	19411.0730
1463.932	8.3120	119.8991	2417.9659	19426.6656
1463.953	8.4002	123.1095	2430.0312	19444.7684
1463.973	8.5955	122.5689	2440.3755	19461.2694
1463.993	8.5104	125.1045	2450.9211	19478.0820
1464.014	8.4853	124.7277	2463.7614	19497.3137
1464.034	8.4632	122.7896	2473.9891	19514.0550
1464.054	8.6616	128.9770	2484.7929	19531.4831
1464.075	8.7467	130.0820	2498.8148	19552.2614
1464.095	8.4790	126.8600	2510.1657	19570.5035
1464.115	8.6616	126.8651	2520.8421	19588.1868
1464.136	8.9105	128.9170	2533.8440	19608.3208
1464.156	8.8475	128.0790	2544.7664	19626.5015
1464.176	8.7467	131.2171	2555.9333	19645.0425
1464.197	8.6364	129.5207	2569.3589	19665.9717
1464.217	8.7309	127.3267	2579.8131	19684.0553
1464.237	8.5262	126.7227	2589.6734	19701.6501
1464.258	8.4663	125.9623	2601.2772	19721.0999
1464.278	8.3813	120.0871	2609.5444	19737.3157
1464.298	8.4884	125.8496	2617.6898	19753.4923
1464.319	8.4443	126.3456	2628.8584	19772.7914
1464.339	8.4128	125.9725	2637.8195	19789.9864
1464.359	8.5671	125.4288	2646.5168	19807.0070
1464.380	8.5955	125.0891	2657.0338	19825.9455
1464.400	8.4474	121.6607	2664.7208	19842.1463
1464.420	8.4506	123.9187	2672.1179	19858.1318
1464.441	8.6270	120.2427	2681.2097	19875.8944
1464.461	8.6522	125.4442	2688.4187	19891.8554
1464.481	8.7782	128.2651	2696.8664	19909.1326
1464.502	9.0113	131.9961	2708.4491	19929.6469
1464.522	9.0523	128.3254	2717.7418	19947.9779
1464.542	9.0806	129.4909	2726.5035	19965.8687
1464.563	8.8758	134.2579	2738.3226	19986.9216
1464.583	9.0995	133.1826	2748.4213	20006.3665
1464.604	8.9703	134.3923	2760.6321	20028.0378
1464.625	9.1751	137.8267	2773.4980	20050.4940
1464.645	9.1468	134.4594	2783.9600	20070.6662
1464.665	9.1310	135.9853	2793.9864	20090.5063
1464.686	9.1152	133.0615	2805.8841	20112.3293
1464.706	8.8601	133.1003	2814.9274	20131.4037
1464.726	8.7908	132.0254	2823.6861	20150.2816
1464.747	8.7782	131.8495	2834.3134	20171.1250
1464.767	8.7939	130.3593	2842.3469	20189.4672
1464.788	8.4349	121.7296	2850.6916	20208.2001
1464.808	8.4033	120.4517	2855.2035	20223.1599
1464.828	8.3624	118.1493	2859.0660	20237.5045
1464.849	7.8962	113.7564	2863.6919	20252.6473
1464.869	7.7734	112.3133	2865.3730	20264.8677
1464.889	7.8112	105.3276	2865.6370	20275.6688
1464.910	7.6789	102.5925	2866.0095	20286.5688
1464.930	7.4111	101.5312	2864.0268	20295.0912
1464.950	7.3260	98.1986	2861.3410	20302.8711
1464.971	7.3009	94.8351	2859.1784	20311.1334
1464.991	7.1213	90.8753	2854.2313	20316.5580
1465.012	7.0299	90.1235	2850.0644	20322.6984
1465.032	7.0331	88.9276	2844.1281	20326.9993
1465.052	6.9795	86.7624	2837.7093	20330.7350
1465.073	6.8126	87.9307	2832.6522	20335.7548
1465.093	6.9449	84.4031	2825.8208	20338.9204
1465.113	6.8756	82.0737	2818.1047	20341.1065
1465.134	6.5827	80.1161	2811.1180	20343.9266
1465.154	6.5196	75.5808	2801.8000	20344.3109
1465.174	6.5323	71.2089	2791.1231	20343.2112
1465.195	6.4724	68.1588	2780.5044	20342.0372
1465.215	6.2708	66.9617	2768.1608	20338.9966
1465.235	6.1984	63.1301	2755.1384	20335.1223
1465.256	6.5165	56.3347	2741.5078	20330.4777
1465.276	6.5323	56.1377	2725.9000	20323.6793
1465.296	6.4346	61.0034	2711.2604	20317.6671
1465.317	6.4850	64.5914	2699.2438	20314.1165
1465.337	6.5669	65.7792	2687.1282	20310.3198
1465.357	6.4409	65.0697	2675.2432	20306.6076
1465.378	6.3590	63.8764	2664.2592	20303.6570
1465.398	6.4819	64.9972	2652.3326	20299.6241
1465.418	6.5449	69.2832	2641.4504	20296.4969
1465.439	6.5386	72.6123	2633.1404	20295.8237
1465.459	6.5732	77.0612	2625.0474	20295.2651
1465.479	6.9607	83.8016	2618.9087	20296.5710
1465.500	6.9607	88.8710	2616.2326	20301.2803
1465.520	6.9449	90.9308	2613.3407	20305.7331
1465.540	6.9260	88.6866	2610.4545	20310.1496
1465.561	7.0236	89.0479	2608.7643	20315.7272
1465.581	7.0142	88.1096	2605.5277	20319.7214
1465.601	6.9008	85.8714	2601.8055	20323.1816
1465.622	7.0111	85.4147	2599.1018	20327.6150
1465.642	7.2536	90.6532	2595.8055	20331.4128
1465.663	7.3103	92.1158	2595.1738	20337.8441
1465.683	7.3323	95.4352	2593.8284	20343.5418
1465.703	7.6190	95.3221	2593.0308	20349.7663
1465.724	7.5717	98.4849	2594.3533	20358.1050
1465.744	7.6348	100.2402	2594.8689	20365.6383
1465.764	7.6001	102.0948	2595.9759	20373.7635
1465.785	7.8206	105.8893	2599.7271	20384.5515
1465.805	7.7734	108.3571	2602.7463	20394.6369
1465.825	7.7481	109.5878	2606.3404	20405.3257
1465.846	7.8458	107.5807	2611.5594	20417.6803
1465.866	7.7513	104.6952	2614.1045	20427.3959
1465.886	7.8521	107.9278	2616.6752	20437.1571
1465.907	7.6977	110.6709	2622.0139	20449.7219
1465.927	7.9970	108.8439	2625.6274	20460.6030
1465.947	7.7639	103.6243	2628.0286	20470.2967
1465.968	7.6977	104.3374	2631.3757	20480.9596
1465.988	7.6442	103.3689	2632.9164	20489.8346
1466.008	7.8458	102.6176	2634.1531	20498.4120
1466.029	7.9277	103.8170	2637.1581	20508.7725
1466.049	8.2332	114.5866	2640.3984	20519.3943
1466.069	8.6806	122.9261	2646.7632	20533.1856
1466.090	8.6176	127.3368	2657.2328	20551.1676
1466.110	8.5923	126.3864	2666.0722	20567.6191
1466.130	8.5955	126.8396	2674.7190	20583.9671
1466.151	8.5167	124.6139	2685.0465	20602.0935
1466.171	8.8790	125.8086	2692.9919	20617.9313
1466.191	8.4695	127.7463	2701.3569	20634.2709
1466.212	8.5545	125.1045	2711.5948	20652.5785
1466.232	8.7184	122.8579	2718.8012	20667.9432
1466.252	8.6774	125.3208	2725.9535	20683.3245
1466.273	8.6270	129.7048	2736.2624	20701.9508
1466.293	8.8223	126.9006	2744.5923	20718.6930
1466.313	8.8097	128.8419	2752.6752	20735.2705
1466.334	8.7498	127.7615	2762.9248	20754.1075
1466.354	8.7121	127.1848	2770.6470	20770.5079
1466.374	8.6176	126.9616	2778.1402	20786.7544
1466.395	8.7215	125.6907	2787.3847	20804.8358
1466.415	8.6018	126.7837	2794.3919	20820.7607
1466.435	8.6522	127.5089	2801.6128	20836.9685
1466.456	8.6302	126.0953	2810.7297	20855.1533
1466.476	8.7593	129.2865	2817.9270	20871.4993
1466.496	8.7184	128.6015	2825.4495	20888.2422
1466.517	8.7278	131.7369	2835.4398	20907.5404
1466.537	9.0711	132.0400	2843.7190	20925.2189
1466.557	9.0019	131.9179	2851.9247	20942.9054
1466.578	8.9861	133.4969	2862.4672	20963.0227
1466.598	8.6364	134.5266	2871.1122	20981.3389
1466.618	8.7971	127.9531	2878.7310	20998.7086
1466.639	8.9546	132.1669	2888.0180	21017.8299
1466.660	9.4554	138.4661	2899.0173	21038.7657
1466.680	9.2444	141.2826	2909.1478	21058.9397
1466.701	9.0995	136.7182	2921.1646	21081.1125
1466.721	8.9703	132.5761	2929.2870	21099.4920
1466.741	8.8380	131.3497	2936.4188	21116.9543
1466.761	8.9924	137.3581	2944.2536	21135.1911
1466.782	9.4460	139.2833	2955.5955	21157.0304
1466.802	9.5405	139.4221	2964.8467	21176.8821
1466.823	9.6319	144.1649	2977.1393	21199.8837
1466.843	9.4145	142.8304	2987.4945	21221.0623
1466.863	9.9563	142.0291	2997.3666	21241.8587
1466.884	9.6854	144.8475	3009.8252	21265.3540
1466.904	9.4617	139.8561	3019.3926	21286.0688
1466.924	8.9483	135.3580	3027.2688	21305.1769
1466.945	8.9294	130.3445	3035.6716	21324.8896
1466.965	8.8570	125.9520	3040.2113	21340.7980
1466.985	8.6994	127.2457	3044.1811	21356.1703
1467.006	8.8506	125.9008	3050.1891	21373.6230
1467.026	8.8916	132.2645	3054.8571	21389.7815
1467.046	8.7372	133.0276	3060.6471	21407.1068
1467.067	8.7498	133.8876	3068.8440	21426.9036
1467.087	8.8790	133.7093	3074.8410	21444.5661
1467.107	8.9420	132.9161	3080.6023	21462.0446
1467.128	8.7057	133.4776	3088.4593	21481.6812
1467.148	8.5798	131.5214	3093.7812	21498.8422
1467.168	8.7561	130.8628	3098.6035	21515.5462
1467.189	8.7688	128.3355	3104.9844	21533.8572
1467.209	8.7404	132.1328	3109.3494	21550.1980
1467.229	8.9200	132.3083	3114.3180	21567.1801
1467.250	8.9609	132.1035	3121.4093	21586.3380
1467.270	8.9262	132.7316	3126.2925	21603.3403
1467.290	8.8979	134.7181	3131.5478	21620.7568
1467.311	9.0239	134.7851	3139.3094	21640.7379
1467.331	9.1184	134.7181	3144.7422	21658.4494
1467.351	9.0586	133.6996	3149.9274	21675.9579
1467.371	8.9483	138.3450	3155.6486	21694.0485
1467.392	9.0113	136.6805	3164.0695	21714.9033
1467.412	9.2822	136.1890	3169.7507	21733.0823
1467.432	9.1562	139.4637	3175.8219	21751.7022
1467.453	9.1278	138.8939	3184.5704	21773.0673
1467.473	9.4491	140.8255	3191.1301	21792.3143
1467.493	9.2413	138.9496	3197.6171	21811.5463
1467.514	9.1625	138.2005	3205.8834	21832.6252
1467.534	8.9735	138.3543	3211.6528	21851.2702
1467.554	9.1940	136.2553	3217.0279	21869.5679
1467.575	9.3483	139.1721	3224.7523	21890.2725
1467.595	8.9546	136.6899	3230.1713	21908.7298
1467.615	8.8727	134.5697	3234.7603	21926.3973
1467.636	8.7278	136.2742	3241.4661	21946.2290
1467.656	8.6333	128.6767	3244.8692	21962.7986
1467.677	8.4002	128.7969	3249.1236	21980.2463
1467.697	8.5388	122.2476	3250.1278	21994.4569
1467.717	8.3655	118.2148	3249.3668	22006.8871
1467.738	7.9308	113.0913	3249.0143	22019.7029
1467.758	8.0915	109.6348	3245.3296	22029.1473
1467.778	7.8773	106.6175	3240.6187	22037.5014
1467.799	7.8143	104.0837	3236.7921	22046.6752
1467.819	7.5497	102.7369	3230.6257	22053.4364
1467.839	7.6001	98.3809	3223.5918	22059.2392
1467.860	7.4678	99.1992	3217.6959	22066.0910
1467.880	7.2536	97.7616	3210.1349	22071.1855
1467.900	7.1497	93.7608	3201.7676	22075.3678
1467.921	7.3764	93.1858	3194.2951	22080.3396
1467.941	7.2914	94.9754	3185.5689	22083.9505
1467.961	7.0646	93.0637	3176.9315	22087.5366
1467.982	6.8662	86.0328	3168.4039	22091.1202
1468.002	6.7307	80.2995	3156.3856	22091.0818
1468.022	6.7811	77.7214	3143.1408	22089.6590
1468.043	6.7086	81.4513	3131.5704	22089.7555
1468.063	6.8000	84.0955	3119.8819	22089.5879
1468.083	6.9323	84.1856	3108.7924	22089.8760
1468.104	6.7590	83.3470	3099.1047	22091.4343
1468.124	6.6173	80.2039	3087.4912	22090.9322
1468.144	6.7590	78.8900	3075.2844	22089.6883
1468.165	6.8756	80.1959	3064.5463	22089.7696
1468.185	6.9166	82.7977	3053.2720	22089.1767
1468.205	6.8788	85.0370	3042.9403	22089.3909
1468.226	7.0079	85.5033	3034.5980	22091.4758
1468.246	7.1181	86.1720	3025.1356	22092.3269
1468.266	6.8378	85.9962	3015.8730	22093.2589
1468.287	6.6551	82.8742	3007.5784	22095.0469
1468.307	6.6960	76.7242	2996.4532	22093.8819
1468.327	6.6772	75.0877	2984.1773	22091.4214
1468.348	6.5291	72.9016	2972.6471	22089.5598
1468.368	6.4251	69.2544	2959.0692	22085.4965
1468.388	6.5511	68.4809	2944.9287	22080.7019
1468.409	6.5102	68.4420	2931.9641	22076.9184
1468.429	6.4409	70.3578	2918.3384	22072.3119
1468.449	6.4566	72.1391	2905.4951	22068.3270
1468.470	6.4976	70.0555	2893.9398	22065.4810
1468.490	6.3559	65.6258	2880.2724	22060.3694
1468.511	6.4945	62.7529	2866.6294	22055.1171
1468.531	6.4819	64.0033	2851.8248	22048.5320
1468.552	6.4661	67.7264	2839.1198	22043.8806
1468.572	6.7213	73.0457	2826.9802	22039.6442
1468.592	6.7023	74.2124	2816.0665	22036.4933
1468.613	6.5133	73.7787	2806.6360	22034.7010
1468.633	6.5858	72.5398	2795.8206	22031.3999
1468.653	6.7968	76.3427	2785.5650	22028.5300
1468.674	6.8788	79.0609	2777.8045	22028.0440
1468.695	6.8252	84.0503	2771.4813	22028.9067
1468.715	6.7590	85.6287	2764.9741	22029.5038
1468.736	6.7055	82.1279	2759.6190	22031.1770
1468.756	6.6708	76.5040	2751.4303	22029.9313
1468.776	6.5953	71.5883	2741.5982	22026.9316
1468.797	6.6047	70.2824	2732.0333	22024.0809
1468.817	6.9197	77.5049	2722.3929	22021.0378
1468.837	6.9701	84.9404	2715.3006	22020.4399
1468.858	6.9197	88.5018	2711.5546	22023.1189
1468.878	6.8567	89.0055	2707.0923	22025.0272
1468.898	6.9229	83.5064	2701.8584	22026.1010
1468.919	6.8819	80.9884	2696.7243	22027.2081
1468.939	7.0205	85.7538	2690.6642	22027.3182
1468.959	7.1056	93.1723	2686.6978	22029.4575
1468.979	7.1339	93.9966	2684.1462	22032.9671
1469.000	7.1276	93.0909	2683.1623	22038.0168
1469.020	7.0709	90.9585	2680.1381	22040.9960
1469.040	7.1811	92.7918	2677.1022	22043.9217
1469.061	7.6348	96.6332	2676.6127	22049.3664
1469.081	7.5717	100.5613	2675.8475	22054.5209
1469.102	7.5623	101.5820	2677.5856	22062.1766
1469.122	7.8426	105.1438	2678.3868	22068.9025
1469.142	7.9749	109.3875	2680.4709	22076.9201
1469.163	8.0978	114.0282	2685.8506	22088.2680
1469.183	8.1136	113.9433	2690.0676	22098.4999
1469.203	8.2112	112.3649	2693.9563	22108.4419
1469.224	8.3341	116.4121	2700.1000	22120.6879
1469.244	8.1671	119.3763	2705.4337	22132.1811
1469.264	8.3529	120.2910	2711.3431	22144.3059
1469.285	8.4663	122.5268	2719.7115	22158.9624
1469.305	8.4380	120.8045	2726.0495	22171.6639
1469.325	8.1041	117.6078	2731.4937	22183.5300
1469.345	8.0033	113.8358	2735.7157	22194.2206
1469.366	8.0379	112.5541	2740.9227	22205.9414
1469.386	7.9340	109.5760	2743.4844	22215.0525
1469.406	7.7355	107.5688	2745.1884	22223.3219
1469.427	7.7387	108.2440	2748.4377	22233.1563
1469.447	8.1104	108.5711	2750.0252	22241.3480
1469.467	8.3561	119.4249	2753.4448	22251.3917
1469.488	8.4349	123.8250	2761.3625	22265.9893
1469.508	8.3246	127.2305	2768.4597	22279.8429
1469.528	8.5419	123.1148	2775.3507	22293.5608
1469.549	8.4600	119.4789	2782.8807	22307.9907
1469.569	8.4474	126.4323	2788.8572	22320.9347
1469.589	8.9420	131.6733	2796.7787	22335.8936
1469.610	8.9798	129.9084	2807.3433	22353.5912
1469.630	8.5735	127.5695	2814.9301	22368.4045
1469.650	8.5231	128.0438	2822.1132	22382.8886
1469.671	8.6459	123.3607	2830.5916	22398.7473
1469.691	8.6112	128.8970	2837.0234	22412.6344
1469.712	8.5010	123.0519	2845.4102	22428.5509
1469.732	8.8349	128.2450	2851.4978	22442.2406
1469.752	8.6112	129.6650	2858.6047	22457.0145
1469.773	8.5577	127.8876	2867.6965	22473.8553
1469.793	8.5514	121.5388	2873.1960	22487.1765
1469.814	8.4128	118.0784	2878.9865	22500.8427
1469.834	8.2805	118.8675	2882.2779	22512.0513
1469.854	8.3781	119.1925	2885.7127	22523.4313
1469.875	8.3592	119.0030	2891.0997	22536.8033
1469.895	8.2301	118.2093	2894.2840	22548.0111
1469.915	8.2364	119.6514	2897.5359	22559.3128
1469.936	8.3687	121.2201	2903.2405	22573.1078
1469.956	8.3750	119.9958	2906.9363	22584.9368
1469.977	8.4222	122.8421	2912.8656	22599.0435
1469.997	8.7404	128.7919	2918.1666	22612.5752
1470.017	8.5735	126.2639	2923.9682	22626.6598
1470.038	8.4474	124.8414	2931.1225	22642.1600
1470.058	8.4191	121.8355	2935.3746	22654.8119
1470.078	8.4790	120.3231	2938.8252	22666.6953
1470.099	8.4600	120.1086	2943.9378	22680.2785
1470.119	8.3813	119.1709	2946.8046	22691.6504
1470.140	8.3908	120.2695	2951.6451	22705.0289
1470.160	8.5357	117.1629	2954.1097	22716.0621
1470.180	8.2238	118.9272	2956.3213	22726.8578
1470.201	8.4128	122.9208	2961.4616	22740.6131
1470.221	8.5986	123.6009	2965.3091	22753.1155
1470.241	8.5608	124.7484	2969.4112	22765.9066
1470.262	8.5325	127.0124	2976.1120	22781.3465
1470.282	8.6364	125.6599	2980.7952	22794.8222
1470.302	8.6522	124.2305	2984.9592	22807.8176
1470.323	8.4884	123.8614	2990.8278	22822.5633
1470.343	8.6868	122.9576	2994.3578	22835.0123
1470.364	8.6081	122.2634	2999.6097	22849.2217
1470.384	8.4096	122.9418	3002.7627	22861.3684
1470.404	8.5829	125.3517	3006.3879	22874.0143
1470.425	8.5861	125.1406	3012.4063	22889.0966
1470.445	8.6490	128.4209	3016.7836	22902.5851
1470.465	8.5419	125.0323	3021.0882	22916.0386
1470.486	8.4600	120.4838	3026.0577	22930.1979
1470.506	8.1828	115.3270	3027.3244	22940.6781
1470.527	8.2332	119.8937	3030.4256	22953.0059
1470.547	8.6931	126.8651	3033.4511	22965.2810
1470.567	8.7688	133.1778	3038.6390	22979.7534
1470.588	8.8475	133.0809	3046.9966	22997.4603
1470.608	9.0554	136.5578	3053.6047	23013.4906
1470.628	8.7625	132.5421	3060.0410	23029.4109
1470.649	8.1261	123.1567	3066.2948	23045.2087
1470.669	7.8962	108.3630	3066.3484	23054.8298
1470.690	8.0442	105.7675	3065.2945	23063.3257
1470.711	8.0379	108.2261	3064.2299	23071.7870
1470.731	8.1104	109.4524	3062.0168	23079.0693
1470.752	8.1545	114.0338	3062.6440	23089.1710
1470.772	8.5041	120.8098	3063.2937	23099.2906
1470.792	8.5073	119.8668	3064.9014	23110.3690
1470.813	8.5073	126.4221	3069.4581	23124.4193
1470.833	8.5041	128.0286	3073.2702	23137.7604
1470.853	8.5955	127.0885	3077.1450	23151.1957
1470.874	8.5829	126.7227	3082.8570	23166.5104
1470.894	8.8506	124.2668	3085.9284	23179.2221
1470.915	8.7121	129.1069	3091.4547	23194.4250
1470.935	8.9987	130.2207	3095.7997	23208.4905
1470.955	8.8947	133.7623	3100.8616	23223.3137
1470.976	8.8758	133.2359	3108.5708	23240.8441
1470.996	8.7121	126.5852	3112.7839	23254.9335
1471.016	8.4821	128.5513	3116.1685	23268.2248
1471.037	8.6364	126.9616	3121.6891	23283.6902
1471.057	8.6931	124.4586	3124.3469	23296.3264
1471.078	8.4695	124.0695	3128.5507	23310.5349
1471.098	8.4191	126.5139	3130.9843	23322.9981
1471.118	8.5861	126.3303	3133.7619	23335.8222
1471.139	8.6585	126.4425	3138.5863	23350.7234
1471.159	8.5640	129.0220	3141.7030	23363.9491
1471.180	8.6931	125.0427	3146.6528	23379.0409
1471.200	8.4443	124.8827	3148.7513	23391.3085
1471.220	8.3939	125.6086	3150.9174	23403.6549
1471.241	8.2931	122.0311	3154.6349	23417.5732
1471.261	8.1451	116.7826	3154.7933	23427.9415
1471.281	8.0285	117.2399	3154.1563	23437.4989
1471.302	7.9434	115.2375	3155.1964	23448.7229
1471.322	7.9875	111.2346	3153.3038	23456.9965
1471.343	7.8395	108.8261	3152.1953	23466.0245
1471.363	7.7671	109.8581	3149.0502	23472.9793
1471.383	7.8458	107.5208	3145.7283	23479.7078
1471.404	7.7009	106.9677	3143.7453	23487.7328
1471.424	7.4332	102.6490	3139.2040	23493.1499
1471.444	7.5749	104.6398	3134.3338	23498.1726
1471.465	7.6064	105.2603	3131.6951	23505.3719
1471.485	7.5812	102.8812	3127.0599	23510.5211
1471.505	7.4017	101.3850	3121.8408	23515.0185
1471.526	7.5717	99.5884	3117.8058	23520.6354
1471.546	7.4205	100.0406	3111.9341	23524.3477
1471.567	7.2977	99.0561	3107.6964	23529.6247
1471.587	7.3796	96.0058	3101.1946	23532.5650
1471.607	7.3355	94.6545	3094.0450	23534.7684
1471.628	7.1874	94.1984	3088.2493	23538.2409
1471.648	7.2473	92.8258	3080.6591	23539.8315
1471.668	7.2032	90.6184	3072.5707	23540.8239
1471.689	7.0646	90.2282	3065.6508	23542.8885
1471.709	6.9008	88.7575	3057.0114	23543.1344
1471.730	7.0678	86.0328	3049.2326	23544.1369
1471.750	6.9890	84.9032	3039.4650	23543.0405
1471.770	6.8598	85.7979	3029.7805	23541.9064
1471.791	7.0646	85.3112	3021.7015	23542.2666
1471.811	6.9386	85.6213	3012.2771	23541.1719
1471.832	6.8472	85.7097	3004.4553	23541.5719
1471.852	7.0299	87.0307	2995.5457	23540.7792
1471.872	6.8409	85.6728	2986.7413	23539.9814
1471.893	6.7023	84.5602	2979.0475	23540.1909
1471.913	6.8630	83.0805	2969.6106	23538.5506
1471.934	6.7149	81.1457	2961.0860	23537.7113
1471.954	6.5165	78.9795	2950.6287	23534.8222
1471.975	6.7370	76.9519	2940.8986	23532.5370
1471.995	6.6173	75.7958	2929.4715	23528.4256
1472.015	6.5323	73.9384	2917.6879	23523.8175
1472.036	6.7590	76.4362	2907.4029	23520.5742
1472.056	6.7339	75.7357	2896.2986	23516.3820
1472.077	6.7307	80.6251	2887.3217	23514.1950
1472.097	6.9103	81.6386	2878.1398	23511.6917
1472.117	6.8378	83.4989	2869.5484	23509.6702
1472.138	6.8913	86.3912	2863.2584	23509.8577
1472.158	7.1685	89.3021	2856.6012	23509.5967
1472.179	7.0772	90.5071	2852.1979	23511.5191
1472.199	7.2883	91.7659	2846.7686	23512.3519
1472.220	7.3418	93.8215	2843.4929	23515.2814
1472.240	7.3355	95.5017	2839.3400	23517.2838
1472.260	7.3764	98.2181	2835.9672	23520.0160
1472.281	7.5907	101.0538	2835.2063	23525.3292
1472.301	7.5812	101.6137	2833.3670	23529.5416
1472.322	7.6694	102.0948	2833.4101	23535.6187
1472.342	7.8332	103.4686	2832.0729	23540.3006
1472.362	7.7481	107.1002	2831.5815	23545.8103
1472.383	7.5781	105.7918	2833.2440	23553.4730
1472.403	7.8930	108.2440	2833.3121	23559.5437
1472.424	7.8647	109.6877	2835.8294	23568.0706
1472.444	7.9214	110.5718	2836.8961	23575.1595
1472.464	7.8710	109.6407	2837.9417	23582.2318
1472.485	7.8962	110.6184	2840.8059	23591.1372
1472.505	7.8930	109.7289	2841.8250	23598.2118
1472.526	8.1104	112.5885	2844.9987	23607.4572
1472.546	8.0316	112.1524	2846.6931	23615.2431
1472.566	7.9434	110.9444	2848.0940	23622.7454
1472.587	7.9371	111.6569	2851.2388	23632.0096
1472.607	8.1608	114.0564	2853.0163	23639.9266
1472.627	8.1198	113.1369	2855.0168	23648.0802
1472.648	7.9561	113.1540	2858.7168	23657.9579
1472.668	8.0757	112.5427	2860.3982	23665.8396
1472.689	8.2301	112.5942	2863.8303	23675.4931
1472.709	8.0222	115.1591	2865.7885	23683.6954
1472.729	8.1356	115.0022	2868.1210	23692.2884
1472.750	8.1230	116.9040	2872.6339	23703.0926
1472.770	8.1955	112.3420	2874.7293	23711.5087
1472.790	8.1198	117.4871	2876.8952	23720.0115
1472.811	8.1702	114.2485	2881.2688	23730.7510
1472.831	8.1261	116.4564	2883.4981	23739.3755
1472.852	8.1387	113.8924	2887.5481	23749.8481
1472.872	8.3026	115.6898	2889.5129	23758.2616
1472.892	8.1955	114.6878	2891.5850	23766.7970
1472.913	8.1702	116.3677	2895.6570	23777.3589
1472.933	8.3624	116.2236	2898.0190	23786.2390
1472.953	8.4033	117.3114	2900.5078	23795.2651
1472.974	8.2616	117.3828	2905.1011	23806.4276
1472.994	8.2553	117.2344	2907.6807	23815.6087
1473.015	8.3939	116.0848	2911.9453	23826.5051
1473.035	8.3435	118.1002	2914.3678	23835.5890
1473.056	8.1892	119.8775	2919.3591	23847.2750
1473.076	8.2710	118.1166	2922.3199	23856.9673
1473.096	8.2868	117.7667	2924.8942	23866.2957
1473.117	8.2868	118.0565	2929.3793	23877.5664
1473.137	8.3592	118.3892	2931.9585	23886.9627
1473.157	8.2742	117.9636	2934.4902	23896.3317
1473.178	8.2900	120.5694	2939.3267	23908.0386
1473.198	8.3750	119.0301	2942.3041	23917.9219
1473.218	8.4222	121.5335	2945.4040	23927.9534
1473.239	8.2112	120.7671	2950.7594	23940.2795
1473.259	8.3404	121.9413	2954.1089	23950.6401
1473.280	8.5577	119.6945	2959.2401	23962.8215
1473.300	8.4758	121.9149	2962.3017	23972.9708
1473.320	8.4286	121.7243	2965.6612	23983.4454
1473.341	8.5735	122.0206	2971.0148	23995.9544
1473.361	8.5829	123.3345	2974.5498	24006.6860
1473.381	8.4065	122.2054	2978.0712	24017.4348
1473.402	8.3813	122.9733	2983.5192	24030.1519
1473.422	8.4443	122.9838	2986.9977	24040.9408
1473.442	8.4096	122.5952	2990.3701	24051.6531
1473.463	8.3813	121.2254	2995.4283	24064.0897
1473.483	8.4569	123.7156	2998.5898	24074.6667
1473.504	8.4790	122.1896	3003.9079	24087.4390
1473.524	8.3088	123.2666	3007.0488	24098.0725
1473.544	8.4821	123.2352	3010.3236	24108.8668
1473.565	8.4474	121.9624	3015.3721	24121.4724
1473.585	8.5357	119.8614	3017.7683	24131.4581
1473.605	8.3372	118.9868	3019.6417	24140.9357
1473.626	8.4474	123.1567	3024.0427	24152.9668
1473.646	8.4600	121.8778	3026.8623	24163.4478
1473.667	8.3309	121.5229	3031.3918	24175.6706
1473.687	8.2332	118.8132	3033.3414	24185.3405
1473.707	8.3057	114.6260	3034.1245	24193.8495
1473.728	8.1545	115.2319	3036.2081	24203.6655
1473.748	8.2175	117.2509	3036.7969	24211.9922
1473.769	7.8836	114.7047	3039.2119	24222.1524
1473.789	7.9812	115.6006	3039.4026	24230.0931
1473.810	8.0820	113.3305	3041.2591	24239.7016
1473.830	7.8300	109.4229	3040.1734	24246.3625
1473.851	7.8584	108.9919	3040.1914	24254.1113
1473.871	7.7324	105.5355	3037.7566	24259.3840
1473.891	7.6536	104.7321	3034.6467	24263.9405
1473.912	7.6694	102.3030	3032.7548	24269.6771
1473.932	7.7355	102.1137	3028.7382	24273.2461
1473.952	7.4962	100.2530	3024.4323	24276.4692
1473.973	7.3638	99.1016	3021.3322	24280.8468
1473.993	7.4678	98.6408	3016.3529	24283.2901
1474.014	7.4268	96.8307	3012.6784	24286.9800
1474.034	7.2032	96.1844	3007.0242	24288.6283
1474.054	7.2410	95.6744	3001.2491	24290.0818
1474.075	7.2725	94.4535	2996.8339	24292.8287
1474.095	7.1685	94.9554	2990.7803	24293.8689
1474.115	7.1906	91.6696	2984.3411	24294.4441
1474.136	7.2032	92.6897	2979.1339	24296.1766
1474.156	7.2189	91.8003	2972.4866	24296.3933
1474.176	7.0898	91.5939	2965.7408	24296.4272
1474.197	7.0142	90.3399	2960.3441	24297.7330
1474.217	7.1938	91.0347	2953.4154	24297.4289
1474.238	7.0835	88.6653	2947.7841	24298.3427
1474.258	7.1056	88.2453	2940.2729	24297.2943
1474.278	7.1087	89.8715	2933.0554	24296.4481
1474.299	7.0552	89.1892	2927.5671	24297.2514
1474.319	6.9575	88.6155	2920.4566	24296.3532
1474.339	7.2001	90.3120	2913.6208	24295.6432
1474.360	7.2189	91.1523	2908.7932	24296.8679
1474.380	7.1591	91.5526	2902.7287	24296.7864
1474.401	7.2410	92.9890	2898.5723	24298.5478
1474.421	7.3229	94.0639	2893.3556	24299.1885
1474.441	7.3355	95.1022	2888.5540	24300.1803
1474.462	7.3103	96.5212	2885.8062	24303.1760
1474.482	7.4489	97.5262	2881.9074	24304.9758
1474.502	7.4363	95.4817	2877.8850	24306.6002
1474.523	7.4237	97.3821	2875.4862	24309.8048
1474.543	7.5528	99.5560	2872.1950	24312.0778
1474.564	7.5623	99.9890	2871.0292	24316.4439
1474.584	7.5465	101.7785	2868.5935	24319.5130
1474.604	7.7293	99.2706	2866.0693	24322.4585
1474.625	7.8489	102.8561	2865.4289	24327.2632
1474.645	7.7859	104.3930	2863.9711	24331.2317
1474.665	7.6222	105.0641	2862.8972	24335.5629
1474.686	7.7954	106.4238	2863.9244	24341.9883
1474.706	7.8679	107.3888	2863.5724	24347.0315
1474.727	7.8363	109.3817	2865.5099	24354.3663
1474.747	7.9655	109.9930	2866.0593	24360.3204
1474.767	7.9183	108.0770	2866.3859	24366.0498
1474.788	7.8962	109.7289	2868.4683	24373.5418
1474.808	7.8647	106.8169	2868.5122	24379.0006
1474.829	7.9687	107.0340	2869.8803	24385.7847
1474.849	7.8489	109.6525	2869.9299	24391.2516
1474.869	7.8395	109.4759	2870.3834	24397.1183
1474.890	8.0159	111.7262	2873.0065	24405.1653
1474.910	8.0159	109.4052	2873.7533	24411.3482
1474.931	8.0096	112.1294	2876.3922	24419.4355
1474.951	8.1828	111.1302	2877.4492	24425.9550
1474.971	8.0915	110.1863	2878.1712	24432.1426
1474.992	7.9592	113.3249	2881.0986	24440.5494
1475.012	8.2175	112.9088	2882.5894	24447.5377
1475.032	8.1892	112.6801	2883.9548	24454.4099
1475.053	7.9718	110.5076	2886.7537	24462.7322
1475.073	8.0883	112.4739	2887.6353	24469.1510
1475.093	8.0316	113.3988	2888.9847	24476.0432
1475.114	7.9970	115.0247	2892.6313	24485.2541
1475.134	7.9655	112.4223	2894.1791	24492.3883
1475.155	8.1892	112.3592	2897.1275	24500.9417
1475.175	8.2049	110.1453	2897.8005	24507.2330
1475.195	8.0757	115.4834	2898.9826	24514.0368
1475.216	8.2773	115.8958	2903.0184	24523.7168
1475.236	8.2143	114.1751	2904.8710	24531.2398
1475.256	8.0253	114.7441	2906.5098	24538.5616
1475.277	8.0852	116.4840	2910.4253	24548.1844
1475.297	8.2112	114.8115	2912.3883	24555.8806
1475.318	7.9781	115.4834	2916.0681	24565.3185
1475.338	7.9529	114.3782	2917.7231	24572.7544
1475.358	8.2175	116.6887	2919.5571	24580.3817
1475.379	8.0883	113.7168	2923.1666	24589.8081
1475.399	8.0285	112.8116	2924.1809	24596.6580
1475.419	8.0632	114.1469	2925.2537	24603.5710
1475.440	8.1073	111.8243	2928.0210	24612.1928
1475.460	8.0789	113.4784	2928.7716	24618.8105
1475.480	7.9120	112.7888	2929.6726	24625.5805
1475.501	8.0537	112.1927	2932.2126	24634.0015
1475.521	8.0915	113.1654	2932.9201	24640.6011
1475.542	7.9497	111.9107	2935.4360	24649.0198
1475.562	8.0096	111.3157	2935.7501	24655.2454
1475.582	7.9529	111.8819	2936.0556	24661.4584
1475.603	7.9561	110.7524	2938.1077	24669.4239
1475.623	7.9308	111.1998	2938.1774	24675.4117
1475.643	7.9592	108.2499	2937.8318	24680.9751
1475.664	7.8867	109.6231	2939.0337	24688.0834
1475.684	7.9214	109.7230	2938.6602	24693.6136
1475.704	8.0757	108.2737	2938.0680	24698.9122
1475.725	7.9088	109.9813	2939.3333	24706.0647
1475.745	7.9057	107.9875	2938.7280	24711.3430
1475.766	8.0379	108.7550	2939.7221	24718.2154
1475.786	7.9214	110.3500	2939.3001	24723.6677
1475.807	7.9718	109.8111	2940.8815	24731.1225
1475.828	7.8552	109.1811	2942.2399	24738.3635
1475.848	8.0789	110.3383	2941.8552	24743.8595
1475.869	7.9592	109.4936	2943.3474	24751.2314
1475.889	7.8647	110.4960	2943.0267	24756.7895
1475.909	7.8899	111.6569	2943.0683	24762.7009
1475.930	7.9781	109.9695	2944.8575	24770.3630
1475.950	7.9371	111.3562	2944.7392	24776.1197
1475.971	8.0632	110.6418	2946.5721	24783.8299
1475.991	7.8679	110.5660	2946.4129	24789.5500
1476.012	8.0316	111.9453	2948.3142	24797.3331
1476.032	8.1765	111.8704	2948.5651	24803.4706
1476.052	7.9781	113.5125	2949.0725	24809.8614
1476.073	7.9497	112.4452	2951.5400	24818.2217
1476.093	8.1167	113.0913	2952.0357	24824.6197
1476.114	7.9812	113.3249	2954.5459	24833.0417
1476.134	8.1797	111.7435	2954.9265	24839.3430
1476.154	8.1892	113.9320	2955.4029	24845.7375
1476.175	8.0726	113.9660	2958.1287	24854.3921
1476.195	8.0128	112.4223	2958.6832	24860.8865
1476.216	8.2490	115.7845	2961.4218	24869.5761
1476.236	8.0569	114.3331	2962.5528	24876.6725
1476.256	8.0253	113.6374	2963.3140	24883.4024
1476.277	8.2396	114.6147	2966.0027	24892.0717
1476.297	8.2710	116.3456	2967.2161	24899.2802
1476.318	8.0663	115.9848	2970.5652	24908.6428
1476.338	8.1828	115.6508	2971.8334	24915.9430
1476.358	8.3592	114.5134	2972.8422	24922.9890
1476.379	8.1577	116.0571	2975.8150	24932.0140
1476.399	8.1577	115.6452	2977.0287	24939.2960
1476.420	8.1734	114.7328	2979.9158	24948.2668
1476.440	8.2364	114.9462	2980.7432	24955.1914
1476.460	8.0222	115.7511	2981.7289	24962.2769
1476.481	8.1828	116.0015	2984.7964	24971.4593
1476.501	8.1010	114.7890	2985.7469	24978.5398
1476.521	7.9938	113.1255	2986.2093	24985.1325
1476.542	8.0883	113.0970	2988.2590	24993.3190
1476.562	8.0411	108.7728	2987.6889	24998.8863
1476.582	7.8899	110.7117	2986.7307	25004.0493
1476.603	7.8710	111.5876	2988.0917	25011.5259
1476.623	7.9403	108.3035	2987.1959	25016.7408
1476.644	7.7765	109.6172	2987.7896	25023.4357
1476.664	7.7293	106.9074	2986.3399	25028.0749
1476.684	7.7450	104.0713	2983.9899	25031.7844
1476.705	7.8458	107.5807	2983.5334	25037.3642
1476.725	7.6757	107.4008	2981.8814	25041.7288
1476.745	7.6852	108.6008	2980.4189	25046.2578
1476.766	7.8238	106.8772	2980.6724	25052.4885
1476.786	7.7072	107.1002	2978.8898	25056.6669
1476.806	7.6977	106.5388	2977.0734	25060.7837
1476.827	7.8206	107.2686	2977.0782	25066.7040
1476.847	7.7671	105.1622	2975.0843	25070.6069
1476.868	7.6599	105.9258	2974.6410	25076.0392
1476.888	7.6568	104.6336	2972.3676	25079.6187
1476.908	7.8552	104.2075	2969.8380	25082.9075
1476.929	7.6757	101.4041	2968.5078	25087.3667
1476.949	7.5277	103.6741	2965.4031	25090.0190
1476.969	7.6914	104.5473	2962.8578	25093.1915
1476.990	7.7198	102.9877	2961.9493	25097.9740
1477.010	7.5465	101.7469	2958.8696	25100.5558
1477.030	7.5087	103.4312	2955.9019	25103.2082
1477.051	7.6064	102.6616	2954.8294	25107.7260
1477.071	7.7198	103.1191	2952.0119	25110.4697
1477.091	7.5434	102.2778	2949.1660	25113.1461
1477.112	7.5465	101.4359	2947.7639	25117.2353
1477.132	7.6316	100.9836	2944.4780	25119.4072
1477.152	7.6285	100.7342	2941.1168	25121.4596
1477.173	7.3954	99.8018	2939.2626	25124.9826
1477.193	7.3009	102.4541	2936.0558	25127.1176
1477.213	7.6694	100.9133	2933.0730	25129.4351
1477.233	7.6473	103.1816	2930.2480	25131.8708
1477.254	7.5686	100.1501	2929.0157	25135.8697
1477.274	7.6032	103.4749	2926.1636	25138.2190
1477.294	7.7702	101.9431	2923.6440	25140.8640
1477.315	7.7009	104.3559	2923.0102	25145.3706
1477.335	7.6757	105.2358	2921.2213	25148.7018
1477.355	7.6442	105.4500	2919.6359	25152.2111
1477.376	7.8017	108.2499	2920.3393	25157.9978
1477.396	7.7734	107.2807	2919.5673	25162.3024
1477.416	7.8332	107.9457	2918.7546	25166.5509
1477.436	7.8489	106.9677	2917.9003	25170.7419
1477.457	7.8017	106.1265	2918.5200	25176.3993
1477.477	7.9120	108.6364	2917.6436	25180.5529
1477.497	7.7922	109.4524	2917.3290	25185.2553
1477.518	7.7671	108.3214	2918.7697	25191.7129
1477.538	7.8458	108.2737	2918.1936	25196.1525
1477.558	7.9466	108.4760	2917.6504	25200.6122
1477.578	8.0222	110.7990	2917.5322	25205.4869
1477.599	7.9340	111.6973	2919.7916	25212.7451
1477.619	7.8426	108.9209	2919.8692	25217.8283
1477.639	8.0348	110.3500	2919.7226	25222.6808
1477.660	8.0285	110.7582	2921.7132	25229.6745
1477.680	7.9907	112.5198	2922.2073	25235.1795
1477.700	7.9088	111.7897	2922.8661	25240.8494
1477.721	8.2900	113.9660	2925.6257	25248.6332
1477.741	8.1261	111.5818	2926.4468	25254.4924
1477.761	8.0316	114.0621	2927.2736	25260.3603
1477.782	8.0569	114.4008	2930.4490	25268.5930
1477.802	8.2805	115.0191	2931.8512	25275.0721
1477.822	8.1324	112.7087	2932.9557	25281.2613
1477.843	8.1639	113.5465	2935.6762	25289.0817
1477.864	8.1639	113.0685	2938.4253	25296.9551
1477.884	8.0757	114.3839	2939.4020	25303.0709
1477.904	8.1639	112.9373	2940.3449	25309.1572
1477.925	8.0915	113.5863	2943.0197	25316.9895
1477.945	8.0065	112.3994	2943.6962	25322.8358
1477.965	8.0663	111.4257	2944.0064	25328.3149
1477.986	8.0947	113.0742	2946.2836	25335.7692
1478.006	8.1324	113.5806	2947.0301	25341.7034
1478.026	7.8742	113.2338	2947.7938	25347.6567
1478.047	7.9277	111.2693	2950.0242	25355.0873
1478.067	8.0726	111.3504	2950.0558	25360.3252
1478.087	7.8962	110.4843	2949.9568	25365.4257
1478.108	7.8710	109.4465	2951.3651	25372.0343
1478.128	7.7954	108.6661	2950.6334	25376.5001
1478.148	7.8993	107.5388	2949.5948	25380.6426
1478.169	7.8836	108.1605	2950.2718	25386.4921
1478.189	7.6253	105.0272	2948.7380	25390.1195
1478.209	7.5591	105.1929	2946.7319	25393.2480
1478.229	7.7198	102.6051	2944.3496	25395.9692
1478.250	7.5844	101.2959	2943.0402	25399.7360
1478.270	7.5056	100.0148	2939.6296	25401.3685
1478.290	7.2819	97.8334	2935.6881	25402.4222
1478.311	7.3513	97.1986	2932.9445	25404.6298
1478.331	7.3764	95.2688	2928.1953	25404.7832
1478.351	7.2127	93.3891	2922.8745	25404.3019
1478.372	7.0772	93.6122	2918.8943	25405.1026
1478.392	7.2284	91.9101	2913.1703	25404.0986
1478.412	7.1717	88.5373	2906.6772	25402.2507
1478.433	6.9071	88.8851	2901.2335	25401.3787
1478.453	6.9795	88.3807	2894.3625	25399.0042
1478.473	7.0803	86.6534	2887.2077	25396.2610
1478.493	6.8315	84.2232	2879.4536	25392.8287
1478.514	6.7874	82.5675	2872.5009	25390.1092
1478.534	6.6519	80.0522	2863.5630	25385.3093
1478.554	6.8756	78.6695	2854.0911	25379.8662
1478.575	6.8378	80.6726	2846.1597	25375.8603
1478.595	6.7748	80.0842	2837.2422	25370.7681
1478.615	6.5606	78.7676	2828.1205	25365.3649
1478.636	6.7307	77.4632	2819.9724	25360.8331
1478.656	6.7055	76.7326	2810.2952	25354.6669
1478.676	6.6331	75.3218	2800.3842	25348.1518
1478.697	6.5984	74.9833	2791.5520	25342.6052
1478.717	6.6204	75.2958	2781.5810	25335.8096
1478.737	6.7149	74.6604	2771.6811	25328.9687
1478.757	6.5732	73.3329	2761.5797	25321.8094
1478.778	6.4472	71.9378	2752.3565	25315.4154
1478.798	6.5165	71.2553	2741.7014	25307.4737
1478.818	6.6394	70.4802	2730.9379	25299.2991
1478.839	6.5574	70.8083	2721.4049	25292.2370
1478.859	6.4188	71.2461	2710.9477	25284.1346
1478.879	6.5606	69.4749	2700.4002	25275.8203
1478.900	6.5574	69.3504	2690.8202	25268.3569
1478.920	6.4724	71.2275	2680.5004	25260.0386
1478.940	6.3747	68.8303	2670.2233	25251.6441
1478.961	6.5070	70.0271	2661.0257	25244.2167
1478.981	6.4692	68.5782	2650.7512	25235.6002
1479.001	6.3621	69.3695	2640.4962	25226.8849
1479.022	6.2897	66.9517	2631.2288	25219.0450
1479.042	6.3937	66.6006	2620.4895	25209.6185
1479.062	6.5102	63.8552	2609.3715	25199.6880
1479.083	6.3055	62.2529	2598.7166	25190.0961
1479.103	6.4566	64.6227	2587.2776	25179.5938
1479.123	6.6425	67.8151	2576.9026	25170.0312
1479.144	6.5417	69.1583	2568.5428	25162.3767
1479.164	6.6519	71.8919	2559.8282	25154.2702
1479.184	6.5953	75.1658	2552.2175	25147.1745
1479.204	6.7968	77.0780	2545.5608	25140.9515
1479.225	6.6929	76.4362	2540.4689	25136.2264
1479.245	6.6519	76.7917	2534.1218	25130.1811
1479.265	6.6204	80.1321	2528.4662	25124.7590
1479.286	6.8756	82.5290	2525.1785	25121.6539
1479.306	6.8630	82.1124	2520.9128	25117.5279
1479.326	6.7780	82.9813	2516.7753	25113.4824
1479.347	6.7811	81.3652	2513.9266	25110.6863
1479.367	6.8598	82.2902	2509.6381	25106.4099
1479.387	6.9386	83.9901	2505.8379	25102.5760
1479.407	6.8756	82.9660	2502.1971	25098.8595
1479.428	6.7843	83.3698	2499.8765	25096.4297
1479.448	6.8976	83.3622	2496.2730	25092.6836
1479.468	6.9229	84.8064	2492.9525	25089.1815
1479.489	6.8819	84.4705	2491.2588	25087.2781
1479.509	6.8976	85.5918	2488.3146	25084.0983
1479.529	6.9480	85.2890	2485.5426	25081.0587
1479.550	7.0299	86.1720	2484.3213	25079.5475
1479.570	6.9827	85.7170	2481.7662	25076.6816
1479.590	6.9449	86.4860	2479.2950	25073.8716
1479.610	6.9795	87.5863	2477.1643	25071.3764
1479.631	7.1591	87.7371	2476.7193	25070.5529
1479.651	7.0488	89.0479	2475.0701	25068.5137
1479.671	7.0803	89.6681	2473.7612	25066.7988
1479.692	7.0205	88.2096	2473.8030	25066.4277
1479.712	7.2914	87.7730	2472.0572	25064.2601
1479.732	7.0772	87.7587	2470.2586	25062.0201
1479.753	7.1119	89.1963	2470.1836	25061.4937
1479.773	7.0079	89.8014	2468.9824	25059.8345
1479.793	7.1119	89.3797	2467.8267	25058.2079
1479.814	7.0772	88.6582	2467.9703	25057.8757
1479.834	7.0709	88.6724	2466.5207	25055.9433
1479.854	7.0803	89.6189	2465.2483	25054.1734
1479.875	6.9638	89.7313	2465.6524	25054.0757
1479.896	7.1465	89.5978	2466.0478	25053.9745
1479.916	7.0488	88.6297	2464.7707	25052.1964
1479.937	6.8535	87.0379	2464.5404	25051.4572
1479.957	7.0709	87.1103	2462.6065	25049.0029
1479.977	7.0457	86.9800	2460.6872	25046.5420
1479.998	7.0299	87.2187	2460.2524	25045.5530
1480.018	7.0016	88.2524	2458.5912	25043.3264
1480.038	7.1843	88.0095	2457.0816	25041.2343
1480.059	7.0425	87.7228	2456.9586	25040.5201
1480.079	6.9670	89.7172	2455.6646	25038.6278
1480.099	7.1654	88.0881	2454.4472	25036.7987
1480.120	7.0678	87.8161	2454.3869	25036.1202
1480.140	6.9166	88.7646	2452.9827	25034.0903
1480.160	6.9512	88.5160	2451.7120	25032.1795
1480.181	7.1780	89.4923	2452.0518	25031.8747
1480.201	7.1056	89.6891	2451.1075	25030.2833
1480.221	7.0205	89.0903	2450.1084	25028.6270
1480.242	7.0457	89.5486	2450.5779	25028.4370
1480.262	7.2095	89.2598	2449.5902	25026.7878
1480.282	7.0678	90.2422	2448.7298	25025.2561
1480.303	6.9984	90.9031	2449.6524	25025.5087
1480.323	7.0772	91.0278	2449.1934	25024.3833
1480.343	7.2221	91.0209	2448.7597	25023.2788
1480.363	7.1402	90.2352	2448.2001	25022.0438
1480.384	7.1307	91.7865	2449.2817	25022.4537
1480.404	6.8976	92.3280	2449.1891	25021.6957
1480.424	7.1528	90.9724	2448.9627	25020.8032
1480.445	7.1244	89.7453	2449.8080	25020.9866
1480.465	7.0236	87.9092	2448.6389	25019.1545
1480.485	6.9354	89.1115	2447.3793	25017.2192
1480.506	7.0866	86.5151	2447.3591	25016.5167
1480.526	7.0583	87.1031	2445.5519	25014.0180
1480.546	7.0394	88.1024	2444.0303	25011.7867
1480.567	6.9733	87.6797	2444.0789	25011.1183
1480.587	7.1780	88.1525	2442.6794	25008.9951
1480.607	7.1307	86.6025	2441.1190	25006.6951
1480.627	6.9543	89.5064	2439.8024	25004.6235
1480.648	6.8378	87.4351	2440.1054	25004.1668
1480.668	7.0236	86.9148	2438.5100	25001.8055
1480.688	6.9921	86.3985	2436.7629	24999.2744
1480.709	6.9354	86.4932	2436.3996	24998.1162
1480.729	6.8252	86.1134	2434.5618	24995.4720
1480.749	6.9134	86.7188	2432.7843	24992.8688
1480.770	6.9733	86.3401	2432.4998	24991.7479
1480.790	6.9827	85.2890	2430.5488	24988.9489
1480.810	6.8504	86.8858	2428.7125	24986.2443
1480.830	6.8693	85.3482	2426.9090	24983.5531
1480.851	7.0552	85.6065	2426.3319	24982.0758
1480.871	6.9449	85.1705	2424.3168	24979.1471
1480.891	6.7717	83.4002	2421.9614	24975.8545
1480.912	6.7937	83.3622	2420.7170	24973.6538
1480.932	6.9071	82.0737	2417.8874	24969.8460
1480.952	6.8189	82.0195	2414.8708	24965.8193
1480.973	6.7339	83.7487	2413.5420	24963.4573
1480.994	6.7307	80.8386	2412.0244	24960.8916
1481.014	6.6677	80.5300	2408.6297	24956.4224
1481.034	6.7590	82.7900	2405.6006	24952.2839
1481.055	6.7559	79.9082	2403.8537	24949.4019
1481.075	6.7464	79.1258	2400.1744	24944.5582
1481.095	6.6141	77.9039	2396.2091	24939.3869
1481.115	6.5984	78.0281	2392.1114	24934.0391
1481.136	6.7464	77.5550	2389.2956	24929.9357
1481.156	6.6362	77.1872	2385.0872	24924.4016
1481.176	6.5228	76.6565	2380.7826	24918.7249
1481.197	6.6015	75.8387	2377.5713	24914.1007
1481.217	6.6394	75.1224	2372.8831	24907.9567
1481.237	6.5827	75.9416	2368.2705	24901.8377
1481.258	6.5417	74.7566	2364.9029	24896.9203
1481.278	6.6331	74.9659	2360.1677	24890.5917
1481.298	6.7023	74.6167	2355.4686	24884.2477
1481.319	6.4913	73.6097	2351.8310	24878.9201
1481.339	6.5008	74.0358	2346.9151	24872.2681
1481.359	6.5543	72.5216	2341.8803	24865.4432
1481.379	6.6015	70.9111	2336.3910	24858.1065
1481.400	6.5228	70.0176	2331.7225	24851.5355
1481.420	6.3874	68.3054	2325.5137	24843.3651
1481.440	6.3621	68.9173	2319.2001	24835.0217
1481.461	6.5543	66.4796	2313.7843	24827.5123
1481.481	6.4094	66.8817	2306.9777	24818.5456
1481.501	6.3464	64.4555	2299.9208	24809.2531
1481.522	6.2614	63.0979	2293.3817	24800.4042
1481.542	6.3653	62.8718	2285.6057	24790.2404
1481.562	6.3464	60.6438	2277.5202	24779.6807
1481.582	6.3055	60.3383	2269.1162	24768.7122
1481.603	6.2172	59.5605	2261.6306	24758.5755
1481.623	6.3023	58.6882	2252.9722	24747.1783
1481.643	6.3527	56.5921	2243.9304	24735.3009
1481.664	6.2330	55.3295	2235.3720	24723.8111
1481.684	6.1479	55.2418	2225.7700	24711.1787
1481.704	6.2235	54.0999	2216.0843	24698.3574
1481.724	6.2929	53.1292	2206.1696	24685.2003
1481.745	6.2456	50.0126	2196.5559	24672.2379
1481.765	6.1889	48.6853	2185.4721	24657.6927
1481.785	6.1606	46.7877	2173.9925	24642.6285
1481.806	6.2676	46.2437	2163.0224	24627.9514
1481.826	6.2110	46.1550	2151.3140	24612.4125
1481.846	6.1416	45.9919	2139.7102	24596.8512
1481.867	6.1353	44.4092	2128.7108	24581.7716
1481.887	6.2960	44.7600	2116.8960	24565.7528
1481.908	6.2614	44.0558	2105.9058	24550.4350
1481.929	6.2141	45.3345	2095.1527	24535.2368
1481.949	6.1385	45.8879	2084.0971	24519.6185
1481.969	6.2393	46.4060	2073.3570	24504.1982
1481.990	6.3937	46.6265	2063.6438	24489.6951
1482.010	6.3338	48.1456	2053.5696	24474.7252
1482.030	6.2614	50.3981	2044.2459	24460.4023
1482.051	6.3275	55.5421	2037.1410	24448.2117
1482.071	6.5196	59.9852	2030.8354	24436.7509
1482.091	6.4629	64.8311	2026.1470	24426.8517
1482.111	6.4566	68.0019	2022.8449	24418.3002
1482.132	6.5574	70.6773	2021.7008	24411.8882
1482.152	6.6362	71.4498	2019.9936	24404.9035
1482.172	6.5669	73.2612	2018.7357	24398.3580
1482.193	6.5890	74.1771	2019.1662	24393.5029
1482.213	6.6740	74.9137	2018.6440	24387.7013
1482.233	6.7905	76.2320	2018.4687	24382.2491
1482.254	6.8378	79.1340	2020.2812	24378.8007
1482.274	6.8126	81.5684	2021.6683	24374.9515
1482.294	6.9008	84.3807	2023.9070	24371.9811
1482.314	7.1370	88.7150	2027.3015	24370.2048
1482.335	7.2032	91.0485	2033.2466	24371.0384
1482.355	7.3387	96.1183	2038.8550	24371.6069
1482.375	7.3733	96.9556	2045.3717	24373.1587
1482.396	7.6316	99.0626	2053.9179	24376.8313
1482.416	7.4867	99.4199	2061.1423	24379.2774
1482.436	7.5213	100.7022	2068.5480	24381.9934
1482.457	7.6001	100.4329	2077.6947	24386.5499
1482.477	7.8206	100.8877	2085.0923	24389.4565
1482.497	7.6190	100.1243	2092.3463	24392.3080
1482.518	7.6285	101.7152	2101.3183	24396.9747
1482.538	7.5781	101.9494	2108.8091	24400.2586
1482.558	7.7072	102.0948	2116.2691	24403.6016
1482.579	7.7293	102.4919	2125.4201	24408.7346
1482.599	7.6568	102.0632	2132.7574	24412.1520
1482.619	7.5717	103.0565	2140.0965	24415.6592
1482.639	7.8363	101.1940	2147.2000	24419.0172
1482.660	7.5434	104.4547	2156.1495	24424.3166
1482.680	7.4804	102.2336	2163.4563	24428.0698
1482.700	7.4930	101.9811	2170.2622	24431.4063
1482.721	7.5465	99.2512	2178.1555	24435.9176
1482.741	7.3764	96.1911	2183.3249	24437.7831
1482.761	7.2883	97.0476	2188.0647	24439.2792
1482.782	7.3229	97.5524	2194.5824	24442.6207
1482.802	7.4489	96.0786	2199.2466	24444.1761
1482.822	7.3607	94.0572	2203.2737	24445.1473
1482.842	7.1560	94.4937	2206.9880	24445.8534
1482.863	7.1339	93.8349	2212.1787	24448.0899
1482.883	7.1307	91.4010	2215.2327	24448.2401
1482.903	7.0866	90.3956	2217.6790	24447.8172
1482.924	6.9670	89.6681	2221.2989	24448.6058
1482.944	6.8535	90.0116	2223.3187	24447.8299
1482.964	7.0205	88.1882	2225.0683	24446.8084
1482.985	6.9260	87.7587	2227.8799	24446.8783
1483.005	6.8252	86.7188	2228.9560	24445.2381
1483.025	6.7748	83.0424	2229.2375	24442.8143
1483.046	6.8126	81.4591	2230.0066	24440.8876
1483.066	6.7401	81.4513	2229.1404	24437.3282
1483.086	6.6866	79.2313	2227.9159	24433.4022
1483.107	6.5921	79.1502	2227.6372	24430.4169
1483.127	6.7622	77.8210	2225.8168	24425.8815
1483.147	6.6614	77.7546	2223.7881	24421.1193
1483.168	6.5511	76.2576	2222.8011	24417.3853
1483.188	6.5543	75.6067	2220.1953	24412.0156
1483.208	6.6425	73.3866	2217.1465	24406.1744
1483.229	6.6299	72.3216	2214.7983	24401.0069
1483.249	6.4409	72.1483	2211.0677	24394.4261
1483.269	6.5165	71.8277	2207.3019	24387.7713
1483.289	6.6645	72.3580	2203.6178	24381.1598
1483.310	6.6236	72.3944	2201.2724	24375.8566
1483.330	6.5165	71.6344	2197.6377	24369.2339
1483.350	6.4504	71.1160	2193.8366	24362.4067
1483.371	6.6015	71.3573	2191.2170	24356.7284
1483.391	6.6772	73.2164	2187.7981	24350.2205
1483.411	6.6204	73.1895	2184.7253	24344.0260
1483.431	6.5858	74.9224	2181.9735	24338.1234
1483.452	6.5764	77.0108	2181.1471	24334.1300
1483.472	6.7653	74.7654	2179.0469	24328.8502
1483.492	6.6582	76.6481	2176.9128	24323.5166
1483.513	6.5543	75.2439	2176.1425	24319.5343
1483.533	6.5795	75.1137	2173.8698	24314.0365
1483.553	6.7276	73.7165	2171.3725	24308.2913
1483.574	6.5637	73.2881	2169.8214	24303.4734
1483.594	6.4945	71.8828	2166.7686	24297.1319
1483.614	6.4850	72.2760	2163.5863	24290.6298
1483.634	6.5543	68.9945	2159.9654	24283.6547
1483.655	6.4819	68.7625	2156.9485	24277.2505
1483.675	6.4125	68.4517	2152.7386	24269.6166
1483.695	6.2865	68.7140	2148.5733	24261.9843
1483.716	6.4882	67.4892	2145.4285	24255.3355
1483.736	6.4535	66.5804	2140.8416	24247.2054
1483.756	6.3055	62.6338	2135.5079	24238.2767
1483.777	6.2645	62.7962	2130.6527	24229.7736
1483.797	6.3621	60.0766	2124.3959	24219.8106
1483.817	6.3842	58.4884	2117.5037	24209.1426
1483.837	6.2298	54.6739	2109.8028	24197.5882
1483.858	6.1794	52.2072	2102.0428	24185.8921
1483.878	6.2551	51.5658	2092.9799	24172.8029
1483.898	6.2834	50.5625	2083.7577	24159.4563
1483.919	6.2078	47.7733	2074.8369	24146.3136
1483.940	6.1669	45.0330	2065.0659	24132.2204
1483.960	6.0849	42.2662	2053.7362	24116.4548
1483.981	6.2267	39.8535	2042.3702	24100.5301
1484.001	6.0881	39.1227	2029.9455	24083.4179
1484.022	6.0661	39.6169	2018.2888	24066.9436
1484.042	6.1543	39.4811	2006.1850	24049.8939
1484.062	6.1322	39.0885	1994.1447	24032.7776
1484.083	6.0786	38.5190	1982.7382	24016.1688
1484.103	6.0030	38.2578	1970.6939	23998.7963
1484.123	6.1574	38.0301	1958.7190	23981.3641
1484.144	6.0975	36.6035	1947.2377	23964.2998
1484.164	5.9873	36.9284	1935.0993	23946.4519
1484.184	6.0566	36.7121	1923.1304	23928.6445
1484.205	6.1637	36.8564	1911.9083	23911.4602
1484.225	6.0598	36.4038	1900.1661	23893.6334
1484.245	6.0094	37.8366	1888.7328	23875.9923
1484.266	6.1196	37.9071	1878.3185	23859.2545
1484.286	6.1731	36.3856	1867.1668	23841.6652
1484.306	6.1353	37.8542	1856.1455	23824.0892
1484.326	6.0062	37.3402	1845.4200	23806.6943
1484.347	6.1606	37.6423	1835.4143	23789.9105
1484.367	6.2393	37.8895	1825.0035	23772.6147
1484.387	6.1479	39.2254	1814.9850	23755.6043
1484.408	6.1511	41.6869	1806.3905	23739.9216
1484.428	6.2298	43.3415	1797.9151	23724.2704
1484.448	6.3621	43.4353	1789.8351	23708.9300
1484.469	6.2676	43.5756	1782.6154	23694.3725
1484.489	6.2172	45.1538	1775.0498	23679.3950
1484.509	6.2897	47.6439	1768.2526	23665.1138
1484.529	6.4314	48.7842	1762.1415	23651.4553
1484.550	6.3306	50.1781	1757.3461	23639.0602
1484.570	6.2361	52.5250	1752.4105	23626.4795
1484.590	6.3117	52.6701	1747.9493	23614.3298
1484.611	6.4283	53.7782	1744.6330	23603.2905
1484.631	6.3842	54.2408	1740.7366	23591.6403
1484.651	6.3149	56.0018	1737.2572	23580.3750
1484.672	6.2519	57.1031	1735.2320	23570.5425
1484.692	6.4378	60.4177	1733.0268	23560.5160
1484.712	6.4629	59.5259	1731.2504	23550.9056
1484.732	6.3433	60.6438	1729.5337	23541.3449
1484.753	6.3055	60.4630	1728.9965	23532.9610
1484.773	6.3874	60.8127	1727.4910	23523.6070
1484.793	6.4787	61.2714	1726.1383	23514.3995
1484.814	6.4441	60.7789	1725.8076	23506.2144
1484.834	6.3117	62.0779	1724.6039	23497.1574
1484.854	6.3369	61.2157	1723.4875	23488.1846
1484.874	6.5102	62.4818	1722.4520	23479.2903
1484.895	6.3968	63.8235	1722.9073	23471.8934
1484.915	6.3338	62.0779	1722.2440	23463.3867
1484.935	6.3401	63.0119	1721.4546	23454.7554
1484.956	6.4692	61.4825	1721.6075	23447.0726
1484.976	6.4409	63.7174	1720.8443	23438.4802
1484.997	6.3653	63.2481	1721.4345	23431.2501
1485.017	6.4755	66.0950	1721.3597	23423.3676
1485.037	6.4125	65.9628	1721.7354	23415.9473
1485.058	6.3684	65.3999	1723.0792	23409.5144
1485.078	6.4188	66.8215	1723.4606	23402.1387
1485.098	6.4692	64.8415	1723.7447	23394.6792
1485.119	6.3684	65.7792	1724.9343	23388.1433
1485.139	6.3621	65.8609	1725.1963	23380.6976
1485.160	6.4692	65.7690	1726.5433	23374.3558
1485.180	6.3905	65.7077	1726.7580	23366.9001
1485.200	6.3937	63.5259	1726.5986	23359.0803
1485.221	6.4692	66.0137	1727.5646	23352.4000
1485.241	6.4504	64.0244	1727.5284	23344.7323
1485.261	6.3464	64.5392	1727.2483	23336.8287
1485.282	6.3842	64.5496	1728.1278	23330.0975
1485.302	6.5417	65.7996	1728.1360	23322.5097
1485.323	6.3590	65.6667	1729.4179	23316.2123
1485.343	6.3684	65.5335	1729.5510	23308.7837
1485.363	6.4598	65.2660	1729.6160	23301.2976
1485.384	6.4724	64.4031	1730.5669	23294.7126
1485.404	6.3621	64.8830	1730.3686	23286.9921
1485.424	6.4157	63.6855	1730.0539	23279.1618
1485.445	6.5259	65.2866	1730.8780	23272.4827
1485.465	6.4724	67.5585	1731.2653	23265.3829
1485.485	6.4314	67.2211	1731.9682	23258.6143
1485.506	6.5764	67.0416	1733.6885	23252.8862
1485.526	6.4472	66.6710	1734.1843	23245.9556
1485.547	6.4157	66.9117	1735.7587	23240.1244
1485.567	6.5606	68.0608	1736.4374	23233.4197
1485.587	6.5858	69.6277	1737.5574	23227.1757
1485.608	6.4692	69.3504	1740.0280	23222.3118
1485.628	6.4976	70.2541	1741.4205	23216.4009
1485.648	6.5008	67.4396	1742.4792	23210.1792
1485.669	6.4283	67.9823	1744.2699	23204.7147
1485.689	6.4031	68.8690	1745.1534	23198.3673
1485.710	6.5574	68.9462	1747.3269	23193.3362
1485.730	6.5984	69.8468	1748.4939	23187.3265
1485.750	6.4661	69.9038	1749.8049	23181.4839
1485.771	6.5795	69.5991	1752.2138	23176.7691
1485.791	6.5921	70.8737	1753.5980	23171.0601
1485.811	6.5228	72.6214	1755.4655	23165.8616
1485.832	6.5480	71.9653	1758.6878	23162.0556
1485.852	6.6803	74.1418	1760.9243	23157.3034
1485.872	6.6078	72.8385	1763.2775	23152.7027
1485.893	6.5480	73.1446	1766.6451	23149.1574
1485.913	6.6110	72.9737	1768.7841	23144.4233
1485.934	6.6078	72.8836	1772.0610	23140.8665
1485.954	6.4441	71.8552	1773.9039	23135.9130
1485.975	6.4629	71.5699	1776.6940	23131.9415
1485.996	6.5291	72.6576	1779.5887	23128.1152
1486.016	6.6173	71.2646	1781.2023	23123.0418
1486.036	6.5008	71.4313	1782.5927	23117.7705
1486.057	6.5165	72.3489	1785.3360	23113.8838
1486.077	6.6456	71.2089	1786.8175	23108.7676
1486.097	6.5669	71.2924	1788.1055	23103.4818
1486.118	6.4850	71.4683	1790.6027	23099.4348
1486.138	6.5417	71.3758	1791.9002	23094.2178
1486.159	6.5953	71.3388	1794.3419	23090.1744
1486.179	6.4378	69.6754	1795.2897	23084.6642
1486.199	6.5008	70.5554	1796.0959	23079.0305
1486.220	6.5259	69.0138	1797.9382	23074.4560
1486.240	6.5323	69.7517	1798.4686	23068.5910
1486.260	6.4062	70.6304	1799.2601	23063.0027
1486.281	6.6078	71.7357	1801.5493	23058.9375
1486.301	6.5480	71.3758	1802.7544	23053.8159
1486.322	6.4598	71.0416	1805.0089	23049.7712
1486.342	6.4441	69.6373	1805.7679	23044.2560
1486.362	6.4819	66.1153	1805.7015	23037.9271
1486.383	6.2424	61.0146	1805.2606	23031.2288
1486.403	6.1984	57.7646	1802.3893	23022.0891
1486.423	6.3306	51.6196	1797.9978	23011.3961
1486.444	6.1794	45.3195	1792.4027	22999.4510
1486.464	6.0661	42.6326	1784.5862	22985.2167
1486.484	6.1606	38.6577	1775.7640	22969.8906
1486.505	6.0692	37.2510	1766.7892	22954.3196
1486.525	5.9589	34.6609	1756.6359	22937.4703
1486.546	5.9904	31.9978	1746.2913	22920.3222
1486.566	6.0471	31.3536	1734.9762	22902.0897
1486.586	5.9306	28.8583	1723.2823	22883.3572
1486.607	5.9117	27.8863	1711.6302	22864.5433
1486.627	6.0503	26.7552	1699.3053	22844.9301
1486.647	5.9967	25.3528	1686.7147	22824.9195
1486.668	5.8834	24.7597	1674.3658	22805.0191
1486.688	6.0188	23.4098	1661.4343	22784.4026
1486.708	6.0724	24.4707	1648.6164	22763.7639
1486.729	5.9684	25.4232	1636.7053	22743.9021
1486.749	5.9243	24.7836	1624.5816	22723.7017
1486.769	6.0440	23.7598	1612.3337	22703.2497
1486.790	5.9589	23.4098	1600.4019	22682.9874
1486.810	5.9149	23.2583	1588.1455	22662.2741
1486.831	5.9747	23.7598	1576.4894	22642.0367
1486.851	6.0944	24.1298	1564.7338	22621.5784
1486.871	6.0157	23.5353	1553.0879	22601.1083
1486.892	5.9653	26.1188	1542.3281	22581.4088
1486.912	6.1385	29.2834	1532.2434	22562.2778
1486.932	6.1448	35.1870	1523.7866	22544.6814
1486.953	6.1511	40.3231	1517.8892	22529.5746
1486.973	6.3747	45.3646	1513.1258	22515.5532
1486.994	6.3716	51.9542	1511.1543	22504.2972
1487.014	6.3149	59.9280	1510.8135	22494.6705
1487.034	6.5070	63.6643	1512.4164	22487.0064
1487.055	6.5480	68.0902	1516.4423	22481.8087
1487.075	6.4882	71.0323	1520.5472	22476.7475
1487.096	6.6677	74.1771	1526.8115	22473.9158
1487.116	6.7590	75.1832	1532.4825	22470.5698
1487.136	6.7213	76.9603	1538.5436	22467.6915
1487.157	6.7843	79.7878	1546.5899	22466.8892
1487.177	6.9449	81.6698	1554.0175	22465.5669
1487.197	6.9260	82.0660	1561.7297	22464.6257
1487.218	6.8976	83.9072	1571.0907	22465.4406
1487.238	7.0425	84.7021	1579.3969	22465.3113
1487.258	7.0488	86.2670	1587.9902	22465.5752
1487.279	7.0394	86.7769	1598.2529	22467.6256
1487.299	6.8945	86.1134	1606.9289	22468.2066
1487.320	7.1811	86.6970	1616.9145	22470.2128
1487.340	6.9733	88.4377	1625.7292	22471.1644
1487.360	7.0142	89.3021	1634.8653	22472.5487
1487.381	7.1685	90.0396	1645.6378	22475.6917
1487.401	7.1717	92.0610	1655.2476	22477.7967
1487.421	7.0331	93.6190	1665.3302	22480.4952
1487.442	7.2662	92.0953	1676.8305	22484.7428
1487.462	7.2378	91.8003	1686.3480	22487.1353
1487.483	7.1938	92.5465	1697.3480	22491.1353
1487.503	7.1465	92.3895	1706.7816	22493.6932
1487.523	7.2883	92.7441	1716.1301	22496.2808
1487.544	7.2127	92.2117	1726.8641	22500.3758
1487.565	7.1843	92.8394	1737.4807	22504.4824
1487.585	7.1654	91.7659	1746.3583	22506.9684
1487.605	7.1339	91.9856	1754.9837	22509.3091
1487.626	7.2946	92.2733	1765.1113	22513.2658
1487.646	7.2410	91.4286	1773.4943	22515.5903
1487.666	7.0929	91.0347	1781.5674	22517.7056
1487.687	7.1276	91.0278	1790.9811	22521.2677
1487.707	7.3134	92.8122	1799.0639	22523.6052
1487.727	7.1339	92.6079	1807.3074	22526.2029
1487.748	7.2095	93.2943	1817.0674	22530.4259
1487.768	7.4426	94.4200	1825.4661	22533.3971
1487.789	7.3544	94.2051	1835.4728	22538.0873
1487.809	7.2536	94.4267	1843.7936	22541.2018
1487.829	7.2189	94.4468	1852.0506	22544.3526
1487.850	7.2914	94.5876	1861.7965	22549.1006
1487.870	7.3670	94.5675	1869.8752	22552.2884
1487.890	7.1874	95.1955	1877.9538	22555.5734
1487.911	7.2568	93.9158	1887.3896	22560.3207
1487.931	7.4174	93.1451	1894.8019	22563.1456
1487.951	7.2347	96.2836	1902.5138	22566.3614
1487.972	7.2693	93.9226	1911.8333	22571.2866
1487.992	7.4205	94.3059	1919.1337	22574.2922
1488.013	7.2473	95.0421	1928.0964	22579.0575
1488.033	7.3387	93.6055	1935.2632	22582.1231
1488.054	7.2347	94.2723	1943.7688	22586.6214
1488.074	7.3009	93.6122	1950.6135	22589.5504
1488.095	7.3701	93.7068	1958.8302	22593.9416
1488.115	7.2158	92.4919	1965.2075	22596.5807
1488.136	7.2032	93.2875	1972.9743	22600.6938
1488.156	7.2536	93.6055	1979.2900	22603.4400
1488.176	7.1339	92.3211	1985.3667	22606.0219
1488.197	7.1843	92.3758	1992.6935	22609.9338
1488.217	7.2851	91.4768	1998.2594	22612.1620
1488.237	7.2315	92.2048	2003.7274	22614.3590
1488.258	7.1244	92.1432	2010.7642	22618.1994
1488.278	7.2189	91.7522	2016.1115	22620.4244
1488.299	7.0898	89.4149	2022.4404	22623.7009
1488.319	6.9764	88.4733	2026.6470	22624.9184
1488.339	6.9166	88.7859	2030.6968	22626.0296
1488.360	6.9858	86.0621	2035.7446	22628.1939
1488.380	6.9039	85.5697	2038.7488	22628.3637
1488.400	6.7717	82.8589	2041.1849	22627.9997
1488.421	6.9260	81.7399	2044.3194	22628.3690
1488.441	6.7717	82.4135	2045.9779	22627.2930
1488.461	6.6268	79.4174	2047.2310	22625.8314
1488.482	6.6173	75.9587	2048.6860	22624.5905
1488.502	6.6866	74.5115	2048.0237	22621.2401
1488.522	6.5700	73.2612	2046.9228	22617.4446
1488.543	6.4504	71.3110	2046.5029	22614.3248
1488.563	6.5984	69.8468	2044.3254	22609.4361
1488.584	6.5259	69.1390	2042.9663	22605.3493
1488.604	6.3338	68.3054	2040.2180	22599.8535
1488.624	6.3433	66.2370	2037.0234	22593.8812
1488.645	6.4441	64.2877	2034.2841	22588.3342
1488.665	6.3527	63.8976	2030.1106	22581.3174
1488.685	6.3149	63.5366	2025.8648	22574.1844
1488.706	6.4251	60.7564	2022.1812	22567.5723
1488.726	6.3023	61.6044	2017.1941	22559.6115
1488.747	6.2771	61.2936	2013.3761	22552.7737
1488.767	6.3496	59.0389	2008.1632	22544.4937
1488.787	6.2676	59.3294	2002.6900	22535.8969
1488.808	6.1952	57.0062	1997.9118	22527.9412
1488.828	6.2519	55.8035	1991.6460	22518.4393
1488.848	6.2992	53.4287	1984.8659	22508.3535
1488.869	6.2078	52.4722	1978.4957	22498.6074
1488.889	6.2015	50.2882	1970.8079	22487.4686
1488.910	6.3559	49.2339	1963.5039	22476.6332
1488.930	6.2047	48.7559	1955.2132	22464.7273
1488.950	6.1416	45.7687	1946.4521	22452.2593
1488.971	6.2047	44.8512	1937.9041	22439.9112
1488.991	6.2834	44.5009	1928.5025	22426.6127
1489.011	6.1763	44.1636	1919.1043	22413.2164
1489.032	6.1353	43.7775	1910.4320	22400.4489
1489.052	6.2960	44.5467	1901.2032	22387.0288
1489.072	6.1984	44.9876	1892.2901	22373.8271
1489.093	6.1511	44.3938	1884.2031	22361.3609
1489.113	6.2802	45.0934	1875.4945	22348.1836
1489.134	6.2172	45.2894	1867.7914	22335.9247
1489.154	6.1039	44.6230	1859.3581	22322.8502
1489.174	6.1920	43.3884	1850.7153	22309.4755
1489.195	6.2897	43.4509	1842.7055	22296.6455
1489.215	6.1952	42.8068	1833.9802	22283.0116
1489.235	6.1165	42.4577	1825.1993	22269.2293
1489.256	6.2361	41.8646	1817.0704	22256.0097
1489.276	6.0944	40.8207	1808.0735	22241.8318
1489.296	6.0471	39.2767	1798.7604	22227.2406
1489.317	6.1290	38.8305	1789.8807	22212.9867
1489.337	6.1700	39.2254	1780.4567	22198.0917
1489.358	6.0881	38.6923	1771.7727	22183.8413
1489.378	6.1070	38.7960	1762.4807	22168.8884
1489.398	6.2330	39.4981	1753.4383	22154.0885
1489.419	6.1416	38.8133	1745.1601	22139.9622
1489.439	6.1353	39.2083	1736.2889	22125.1532
1489.460	6.2204	39.6339	1728.3172	22111.1561
1489.480	6.2015	39.6339	1719.8627	22096.5908
1489.500	6.1637	40.7877	1711.7048	22082.2360
1489.521	6.2424	41.6545	1704.6662	22068.9224
1489.541	6.2708	42.2182	1697.2697	22055.1772
1489.561	6.1385	44.3019	1690.4040	22041.8902
1489.582	6.2141	45.4697	1684.9061	22029.9091
1489.602	6.4062	48.4445	1679.4195	22017.8854
1489.622	6.3684	50.8763	1674.8969	22006.7774
1489.643	6.3369	53.7266	1672.1719	21997.4342
1489.663	6.4378	59.1902	1669.9916	21988.6164
1489.683	6.4787	63.1086	1669.3925	21981.3724
1489.704	6.4346	67.5288	1671.2638	21976.6143
1489.724	6.4220	69.4174	1673.0748	21971.8251
1489.745	6.6582	71.1160	1676.6211	21968.8097
1489.765	6.6582	72.2852	1679.4343	21965.1054
1489.785	6.6425	74.3621	1682.7500	21961.9464
1489.806	6.7653	77.1116	1688.0781	21960.8568
1489.826	6.9071	78.6204	1692.7906	21959.2164
1489.846	6.7937	79.6834	1697.8701	21958.0063
1489.867	6.8315	81.8876	1704.7654	21958.6876
1489.887	6.9921	82.3827	1710.6836	21958.4720
1489.907	6.9260	83.6882	1716.8261	21958.5566
1489.928	6.8788	85.3038	1724.7752	21960.5350
1489.948	7.0615	85.5697	1731.5372	21961.4169
1489.969	7.0425	87.6509	1740.0379	21964.1313
1489.989	6.9008	88.8993	1747.5495	21965.9543
1490.009	7.1024	88.0023	1755.0255	21967.8334
1490.030	7.1056	87.5719	1763.6423	21970.9514
1490.051	7.2410	89.1892	1772.3578	21974.2730
1490.071	7.1528	90.7504	1780.0272	21976.6477
1490.092	7.2064	91.5388	1789.4995	21980.9290
1490.112	7.1843	90.0745	1797.2320	21983.5742
1490.132	7.0583	90.3469	1804.6705	21986.0175
1490.153	7.0803	90.8337	1813.6423	21990.0931
1490.173	7.2095	91.0070	1821.1109	21992.7646
1490.194	7.1748	89.6891	1829.7932	21996.7470
1490.214	7.0205	91.0347	1836.8751	21999.2242
1490.234	7.1623	90.5419	1844.0099	22001.8402
1490.255	7.2127	89.6119	1852.3118	22005.7164
1490.275	7.0615	90.2352	1858.9674	22008.0362
1490.295	7.0583	90.8129	1865.7388	22010.5532
1490.316	7.1654	89.7874	1873.8470	22014.4965
1490.336	7.0488	89.3021	1880.1081	22016.6791
1490.356	7.0362	88.9418	1886.1510	22018.7182
1490.377	6.9921	89.8365	1893.6875	22022.3326
1490.397	7.3009	90.0535	1899.8334	22024.6387
1490.417	7.1528	90.8406	1906.0690	22027.1092
1490.438	6.9953	89.5837	1913.6430	22031.0010
1490.458	7.1497	90.5906	1919.5868	22033.3436
1490.479	7.1119	90.4584	1927.1006	22037.3367
1490.499	7.1119	90.3747	1932.9855	22039.7811
1490.519	7.0362	89.1115	1938.5738	22041.9981
1490.540	7.1811	90.2352	1945.5545	22045.6826
1490.560	7.1150	90.3956	1951.1755	22048.0828
1490.580	7.0929	89.9486	1956.6787	22050.4323
1490.601	7.1497	89.9766	1963.5339	22054.2074
1490.622	6.9512	89.2810	1970.1873	22057.8611
1490.642	7.1433	90.2143	1975.3126	22060.0568
1490.662	7.0394	88.3594	1980.2212	22062.0963
1490.683	6.9984	89.0196	1986.3395	22065.4115
1490.703	7.0520	90.3399	1991.2406	22067.5752
1490.723	7.1560	87.7084	1995.8633	22069.5178
1490.744	6.9858	88.2881	2001.5458	22072.5818
1490.764	6.9260	88.2738	2005.7936	22074.2705
1490.785	7.1119	87.7300	2011.3535	22077.3299
1490.805	6.9512	88.3879	2015.4052	22078.9387
1490.825	6.7527	85.7612	2019.0803	22080.2175
1490.846	6.9827	86.4860	2023.8209	22082.6124
1490.866	6.8630	84.8362	2026.9227	22083.4158
1490.886	6.7780	84.0202	2029.5774	22083.8074
1490.907	6.7496	82.4290	2033.1786	22085.1838
1490.927	6.8504	80.9963	2034.8556	22084.6686
1490.947	6.7496	81.6542	2036.3833	22084.0250
1490.968	6.6992	81.4904	2039.3249	22084.8232
1490.988	6.7717	81.0199	2040.7735	22084.1561
1491.008	6.6551	79.3689	2041.8528	22083.1364
1491.029	6.6866	79.9322	2044.0576	22083.2635
1491.049	6.6677	76.8677	2044.5014	22081.6472
1491.070	6.7527	77.9536	2045.8941	22080.9927
1491.090	6.6740	77.1116	2046.0276	22079.0903
1491.110	6.5764	75.9758	2045.8320	22076.8609
1491.131	6.6551	75.3650	2046.6027	22075.6037
1491.151	6.5574	73.7165	2045.7364	22072.7114
1491.172	6.4882	71.5145	2045.4458	22070.3909
1491.192	6.5700	70.6773	2043.4528	22066.3576
1491.212	6.4251	68.3445	2040.9597	22061.8014
1491.233	6.3401	67.2111	2039.0461	22057.8024
1491.253	6.4692	65.2350	2035.5189	22052.1617
1491.274	6.3401	64.4659	2032.6551	22047.1509
1491.294	6.2519	61.9132	2028.2029	22040.5130
1491.314	6.3117	59.9852	2023.0641	22033.1371
1491.335	6.2960	56.5309	2018.0629	22025.8444
1491.355	6.2141	54.8006	2011.3006	22016.7269
1491.375	6.1448	50.8218	2003.6772	22006.6699
1491.396	6.2865	47.7015	1995.7890	21996.2636
1491.416	6.2204	44.9573	1986.2122	21984.0731
1491.436	6.1165	43.1378	1975.9991	21971.1377
1491.457	6.1574	42.3780	1966.1945	21958.5012
1491.477	6.2393	41.2640	1955.4938	21944.8562
1491.498	6.0975	41.3782	1945.4455	21931.7501
1491.518	6.0440	40.7051	1934.7458	21917.8791
1491.538	6.2172	40.0386	1923.9578	21903.8024
1491.559	6.1102	38.6750	1913.6201	21890.0608
1491.579	6.0062	37.3937	1902.3217	21875.2404
1491.599	6.1165	37.8366	1891.0254	21860.2989
1491.620	6.1731	37.3581	1880.4871	21845.9965
1491.640	6.0251	38.8305	1869.6222	21831.2513
1491.660	6.0188	37.1795	1858.8635	21816.4950
1491.681	6.1763	37.1259	1848.5721	21802.0921
1491.701	6.1070	36.7302	1837.7195	21787.0136
1491.722	6.0408	36.5310	1827.5106	21772.4650
1491.742	6.1984	36.7482	1816.8255	21757.3277
1491.762	6.1857	37.4115	1806.4196	21742.3559
1491.783	6.0818	37.9774	1796.9716	21728.2356
1491.803	6.2771	39.7185	1787.3993	21713.8894
1491.824	6.3306	43.4509	1779.5419	21701.1656
1491.844	6.2802	47.3117	1772.3515	21689.0298
1491.864	6.3023	49.2339	1766.2087	21677.8725
1491.885	6.4535	53.0638	1761.9425	21668.5393
1491.905	6.4000	59.8364	1758.6385	21660.1318
1491.925	6.3653	63.3231	1757.0749	21653.4436
1491.946	6.5543	66.5704	1757.7218	21648.9673
1491.966	6.5354	70.7709	1758.5186	21644.6553
1491.986	6.5827	73.7165	1760.4889	21641.5390
1492.007	6.7213	73.7076	1764.1420	21640.1436
1492.027	6.7968	77.8957	1767.2207	21638.2182
1492.047	6.7559	78.3497	1771.0298	21637.0684
1492.068	6.7118	80.5776	1776.5517	21637.6903
1492.089	6.8346	83.1796	1782.8445	21639.1562
1492.109	6.8756	84.9998	1788.4351	21639.9930
1492.130	7.0425	85.5992	1795.7694	21642.6525
1492.150	6.9733	88.0166	1802.0990	21644.3904
1492.170	7.0961	88.7575	1808.8727	21646.6522
1492.191	7.2189	91.0485	1817.5529	21650.9136
1492.211	7.1244	91.5802	1825.1033	21654.1424
1492.232	7.0835	90.8892	1834.0440	21658.8601
1492.252	7.2252	91.6696	1841.3768	21662.0673
1492.272	7.2127	92.6079	1848.9027	21665.5566
1492.293	7.1748	93.6460	1858.2044	21670.9219
1492.313	7.2756	93.0909	1865.9275	21674.8098
1492.334	7.2347	92.0473	1874.8225	21679.9684
1492.354	7.1780	95.3753	1882.4517	21683.9591
1492.374	7.3922	94.9153	1890.4606	21688.4226
1492.395	7.3575	94.0101	1899.7079	21694.2264
1492.415	7.1402	95.0755	1907.3017	21698.4762
1492.435	7.2284	95.1955	1914.9970	21702.9181
1492.456	7.3355	95.9860	1924.3302	21709.0983
1492.476	7.4079	95.6943	1932.0463	21713.7616
1492.496	7.3072	96.1844	1939.6989	21718.4521
1492.516	7.2788	95.4219	1947.2107	21723.0914
1492.537	7.3072	96.5541	1956.2799	21729.3852
1492.557	7.4520	96.1712	1963.7700	21734.1971
1492.577	7.3103	96.2968	1971.1240	21738.9601
1492.598	7.2505	96.2770	1979.9985	21745.3385
1492.618	7.2630	94.3864	1986.8509	21749.7870
1492.638	7.3134	95.7805	1993.5356	21754.1471
1492.659	7.2662	94.2723	2001.6918	21760.0656
1492.679	7.2252	94.6277	2007.9813	21764.2018
1492.699	7.1307	93.6190	2014.0840	21768.2241
1492.719	7.2568	93.6798	2019.9535	21772.0833
1492.740	7.2914	95.2688	2027.5877	21777.7861
1492.760	7.1843	93.8956	2033.5976	21781.9441
1492.780	7.2001	95.1689	2039.5159	21786.0803
1492.801	7.4174	95.6545	2047.2318	21792.0934
1492.821	7.3387	94.1446	2053.1015	21796.3391
1492.841	7.1654	95.0355	2058.7954	21800.4765
1492.861	7.1181	95.3354	2064.6154	21804.8069
1492.882	7.1969	94.9754	2071.9288	21810.7069
1492.902	7.3292	94.5943	2077.4520	21814.8911
1492.922	7.2347	93.5785	2082.6749	21818.8373
1492.943	7.1339	92.0610	2088.9504	21823.9026
1492.963	7.1528	93.3282	2093.5687	21827.3739
1492.983	7.3418	93.0705	2098.2966	21831.0090
1493.003	7.2442	93.4026	2102.9777	21834.6519
1493.024	7.2505	93.3282	2109.1894	21839.8883
1493.044	7.0961	93.1316	2113.7323	21843.5178
1493.064	7.3040	91.9170	2117.9847	21846.9077
1493.085	7.2788	93.6325	2123.8035	21851.9221
1493.105	7.0646	93.3552	2128.2514	21855.6244
1493.126	7.2568	95.1555	2134.4570	21861.1458
1493.147	7.2473	93.5920	2140.6263	21866.7016
1493.168	7.1213	93.4568	2146.4232	21871.9533
1493.188	7.1339	91.8895	2150.3167	21875.3571
1493.208	7.1874	91.9650	2153.9144	21878.5081
1493.228	7.1591	92.1912	2157.5173	21881.7055
1493.249	7.1244	93.2604	2162.8254	21886.6590
1493.269	7.0425	92.3690	2166.5610	21890.0915
1493.289	7.0205	90.5141	2169.7950	21893.0622
1493.310	7.1276	89.5978	2174.0212	21897.0677
1493.330	6.9480	89.1469	2176.4766	21899.3403
1493.350	6.9984	87.0958	2178.4870	21901.1934
1493.370	6.9984	88.5160	2180.3678	21902.9391
1493.391	7.1024	86.4130	2183.5606	21906.0257
1493.411	6.9480	87.2115	2185.0489	21907.4343
1493.431	6.8693	86.9003	2186.5993	21908.9223
1493.452	6.9103	86.5879	2189.4638	21911.7494
1493.472	7.0142	86.4568	2190.7823	21913.0543
1493.492	6.8945	85.8494	2191.9620	21914.2345
1493.513	6.7874	83.7713	2194.0869	21916.3785
1493.533	6.6519	81.0985	2193.9938	21916.3159
1493.553	6.8000	78.9795	2193.1081	21915.4553
1493.573	6.7055	78.2344	2191.7591	21914.1187
1493.594	6.6331	77.1032	2191.4027	21913.7649
1493.614	6.4755	74.0270	2189.0674	21911.4171
1493.634	6.5606	72.0203	2185.9193	21908.2256
1493.655	6.4031	67.4495	2182.8762	21905.1041
1493.675	6.3905	65.0697	2177.5650	21899.6672
1493.696	6.3810	62.2092	2172.5061	21894.4244
1493.716	6.3275	60.8127	2165.7513	21887.4191
1493.736	6.2267	59.5720	2158.6441	21879.9833
1493.757	6.2488	57.4289	2152.0341	21872.9677
1493.777	6.3369	57.3206	2144.1649	21864.6115
1493.797	6.2771	54.1127	2135.8446	21855.7134
1493.818	6.2298	49.8466	2127.2513	21846.4474
1493.838	6.1920	49.9435	2117.2139	21835.6328
1493.858	6.4188	51.2289	2107.5308	21825.0621
1493.878	6.4314	55.1287	2098.8274	21815.3683
1493.899	6.4346	60.1222	2092.6600	21808.1277
1493.919	6.4378	65.0075	2087.2515	21801.5819
1493.939	6.5637	67.9135	2083.2009	21796.3420
1493.960	6.6141	69.5609	2081.0936	21793.0120
1493.980	6.4598	71.2089	2078.4199	21789.0902
1494.000	6.4882	71.8093	2076.1520	21785.5478
1494.020	6.6015	72.8475	2074.1837	21782.2828
1494.041	6.7905	72.8294	2073.6155	21780.4050
1494.061	6.7653	76.8592	2072.5123	21777.9846
1494.081	6.6866	79.3446	2072.5021	21776.6524
1494.102	6.7339	80.4427	2074.4087	21777.2494
1494.123	6.7149	80.8780	2076.5582	21778.1139
1494.143	6.8126	80.2119	2077.3067	21777.5954
1494.166	6.8567	78.9633	2081.6832	21780.7354
1494.186	6.7874	79.1989	2081.8828	21779.7259
1494.206	6.7118	78.8492	2082.0609	21778.6987
1494.227	6.6614	78.5713	2083.4366	21778.8793
1494.247	6.8221	78.6204	2083.4535	21777.7105
1494.267	6.7874	79.4174	2083.6104	21776.6841
1494.288	6.7653	81.6308	2085.5976	21777.5016
1494.308	6.8252	82.1356	2086.6764	21777.4296
1494.328	7.0835	84.5303	2088.2221	21777.8407
1494.349	6.9323	86.4568	2091.8801	21780.3950
1494.369	6.9733	86.2451	2094.3605	21781.8077
1494.389	6.9764	87.0017	2096.9002	21783.3094
1494.409	7.0866	86.1720	2099.3960	21784.7970
1494.430	6.9039	85.4073	2103.0175	21787.4462
1494.450	6.8882	83.5064	2104.7314	21788.2190
1494.470	6.8535	83.2253	2106.0625	21788.6275
1494.491	7.0236	84.8883	2108.9980	21790.6657
1494.511	7.0615	87.9665	2111.2899	21792.0910
1494.531	7.0866	91.3941	2114.6308	21794.5981
1494.551	7.0772	92.8462	2118.7381	21797.9148
1494.572	7.2725	91.8209	2124.3941	21802.8364
1494.592	7.2001	93.3823	2128.5390	21806.3032
1494.612	7.0331	89.7242	2132.2848	21809.4164
1494.633	6.9197	89.7102	2136.8617	21813.4084
1494.653	6.9449	87.4783	2139.5234	21815.5269
1494.673	7.0016	85.1112	2141.3902	21816.8768
1494.694	7.0898	85.2742	2144.2796	21819.2768
1494.714	7.0394	89.1257	2146.3869	21820.9235
1494.734	7.0835	90.3469	2149.3080	21823.4130
1494.754	7.0362	90.6671	2152.4479	21826.1562
1494.775	7.0331	89.1469	2156.8389	21830.1935
1494.795	6.7748	84.9255	2158.7350	21831.7720
1494.815	6.6835	80.6410	2159.1987	21831.9317
1494.836	6.7937	77.9536	2159.8152	21832.2507
1494.856	6.8976	79.6914	2158.9534	21831.0904
1494.876	6.9323	84.2682	2159.1483	21830.9833
1494.897	7.1213	91.8209	2162.8078	21834.3631
1494.917	7.3764	96.0191	2166.9097	21838.2295
1494.937	7.2473	95.3087	2171.5381	21842.6719
1494.957	7.0993	93.0094	2175.6101	21846.6075
1494.978	6.9733	89.9976	2180.2672	21851.1776
1494.998	7.0205	85.3999	2182.0902	21852.9504
1495.018	7.0268	85.6802	2183.1755	21854.0018
1495.039	6.9858	85.4295	2185.6690	21856.4819
1495.059	7.0615	87.8877	2187.0801	21857.9016
1495.079	7.1906	91.6215	2189.4991	21860.3508
1495.100	7.3701	95.6545	2194.7251	21865.6502
1495.120	7.2536	95.8535	2199.0359	21870.0882
1495.140	7.1717	95.5150	2203.2698	21874.4974
1495.161	7.3229	93.7608	2208.6716	21880.1288
1495.183	6.9827	90.6671	2214.6902	21886.4412
1495.203	7.2189	89.3162	2216.8429	21888.9336
1495.223	7.0615	86.6316	2218.3004	21890.7506
1495.244	7.1119	89.2104	2221.1783	21894.0122
1495.264	7.1780	91.1592	2223.3139	21896.5593
1495.284	7.3355	93.7675	2226.1777	21899.8624
1495.305	7.3387	94.3529	2231.0926	21905.2599
1495.325	7.3355	98.3418	2235.1458	21909.8458
1495.345	7.3009	98.3613	2239.8123	21915.0936
1495.366	7.3513	95.8203	2245.6110	21921.5321
1495.386	7.3009	95.5482	2249.2632	21925.8767
1495.406	7.3134	95.4684	2252.8116	21930.1572
1495.426	7.2127	95.0288	2256.2296	21934.3459
1495.447	7.3197	93.8956	2260.9090	21939.8407
1495.467	7.2946	92.8190	2263.5994	21943.3871
1495.487	7.2189	92.7033	2266.0587	21946.7305
1495.508	7.1938	94.4334	2270.3044	21951.8971
1495.528	7.2221	92.3758	2272.8932	21955.4442
1495.548	7.2221	93.0365	2275.2182	21958.7541
1495.569	7.2064	94.0572	2279.3421	21963.8981
1495.589	7.0236	92.2048	2281.7274	21967.3390
1495.609	7.1150	92.8530	2283.8834	21970.5750
1495.630	7.1874	90.0815	2287.1757	21974.9767
1495.650	7.0583	89.8365	2288.4124	21977.3470
1495.670	7.0488	91.1869	2289.8167	21979.8984
1495.691	7.1465	91.4148	2292.9771	21984.2302
1495.711	7.1811	90.9516	2294.5469	21986.9966
1495.731	7.2442	91.8140	2296.1631	21989.8261
1495.751	7.1087	94.0370	2298.2702	21993.1659
1495.772	7.2946	94.8284	2302.4144	21998.5766
1495.792	7.3009	93.4838	2304.8511	22002.3154
1495.812	7.2442	94.6143	2307.2219	22006.0138
1495.833	7.3072	95.2088	2311.4207	22011.5758
1495.853	7.2442	94.6880	2314.0074	22015.5622
1495.873	7.3828	95.4950	2316.6092	22019.5912
1495.894	7.2505	95.3553	2320.8695	22025.3158
1495.914	7.2914	95.4684	2323.4917	22029.4394
1495.934	7.3103	95.2155	2326.0579	22033.5344
1495.954	7.3733	95.4219	2328.5845	22037.6166
1495.975	7.2347	95.2288	2332.6605	22043.2836
1495.995	7.4268	95.8999	2335.1859	22047.4354
1496.015	7.3072	94.4401	2337.5492	22051.4506
1496.036	7.2630	94.1514	2341.1552	22056.7401
1496.056	7.1497	92.4578	2342.8260	22060.1221
1496.076	7.0740	90.4166	2343.8574	22062.8779
1496.096	7.0362	90.6462	2344.5758	22065.3284
1496.117	7.0740	88.3380	2346.4232	22068.9203
1496.137	7.1370	88.9630	2346.4866	22070.7367
1496.158	7.0866	89.9836	2348.3036	22074.3152
1496.178	7.2378	91.8346	2349.0917	22076.8772
1496.200	7.0457	89.4290	2352.7802	22082.3628
1496.221	6.9953	87.3270	2354.1377	22085.5436
1496.241	6.8252	81.7399	2352.7409	22085.9676
1496.261	6.7244	81.9187	2350.4658	22085.4903
1496.282	6.6645	79.8280	2349.2419	22086.0421
1496.302	6.7748	78.0033	2346.0454	22084.5941
1496.322	6.6015	77.5633	2342.5137	22082.7707
1496.343	6.5637	74.8614	2339.7680	22081.6957
1496.363	6.5039	75.0442	2335.3771	22078.9330
1496.383	6.6425	73.7876	2330.8631	22075.9949
1496.403	6.5511	71.9286	2325.8895	22072.5416
1496.424	6.4504	71.2646	2321.7460	22069.8650
1496.444	6.3338	69.9323	2316.1378	22065.6666
1496.464	6.5102	67.0416	2309.9001	22060.7701
1496.485	6.4819	66.0239	2304.1950	22056.3370
1496.505	6.3968	64.5601	2297.0481	22050.3879
1496.525	6.2802	64.5287	2289.7429	22044.1972
1496.546	6.3496	63.3872	2283.3939	22038.8843
1496.566	6.4031	62.7746	2275.7744	22032.2206
1496.586	6.3306	61.8252	2267.9913	22025.3050
1496.606	6.2614	60.6438	2259.9525	22018.0432
1496.627	6.2645	58.9340	2252.5255	22011.3049
1496.647	6.3180	57.8244	2243.7340	22003.1095
1496.667	6.2865	54.1255	2234.2559	21994.1236
1496.688	6.1794	53.7395	2225.1129	21985.3668
1496.708	6.1826	50.9171	2214.6594	21975.1883
1496.728	6.3086	47.5863	2203.3173	21963.9978
1496.748	6.2393	48.9954	2191.7986	21952.5012
1496.769	6.1543	49.4296	2181.5440	21942.1457
1496.789	6.1322	47.2392	2170.3116	21930.6911
1496.809	6.2488	45.0481	2158.4938	21918.5210
1496.830	6.2361	43.9323	2147.0127	21906.5565
1496.850	6.1763	43.8550	2134.7406	21893.6672
1496.870	6.1416	44.9724	2122.7939	21880.9673
1496.891	6.2929	43.8705	2111.7347	21869.0259
1496.911	6.3086	45.4847	2100.1628	21856.4449
1496.931	6.2614	48.6287	2089.5234	21844.6723
1496.952	6.2929	46.9921	2080.0585	21833.9618
1496.972	6.4062	50.6991	2070.2627	21822.8133
1496.992	6.3747	55.9151	2062.0673	21813.1650
1497.013	6.3684	59.2018	2056.3357	21805.9038
1497.033	6.4378	64.6957	2051.1767	21799.1556
1497.053	6.6173	66.6911	2047.3225	21793.6632
1497.074	6.5511	71.3388	2045.7598	21790.4337
1497.094	6.4976	72.0111	2043.9547	21786.9449
1497.114	6.5858	73.5116	2042.5320	21783.8223
1497.135	6.7118	73.5473	2042.5993	21782.1843
1497.155	6.7023	74.9833	2041.6917	21779.5688
1497.176	6.6992	75.9244	2042.4389	21778.6092
1497.197	6.7685	78.7022	2043.8235	21778.3013
1497.219	6.8000	80.4268	2047.2916	21780.1063
1497.239	6.8756	82.3904	2048.6916	21779.8730
1497.260	7.0016	82.4905	2051.7814	21781.3568
1497.280	6.8788	83.2025	2053.6017	21781.6009
1497.300	6.8409	84.6872	2055.7630	21782.2106
1497.321	7.0772	86.6679	2059.8904	21784.8238
1497.341	7.0488	86.9220	2062.9174	21786.3788
1497.361	6.9638	87.8161	2066.0967	21788.1232
1497.382	7.0016	88.5373	2070.9643	21791.6031
1497.402	7.2252	86.8568	2074.1518	21793.4501
1497.422	7.1150	89.7172	2077.4949	21795.4914
1497.443	7.0835	89.6470	2082.7437	21799.4886
1497.463	7.1056	91.0485	2086.6621	21802.2087
1497.483	7.3260	90.2631	2090.6337	21805.0281
1497.504	7.1906	91.9582	2096.2153	21809.5130
1497.524	7.1307	91.1731	2100.3689	21812.6263
1497.544	7.1465	92.7237	2104.5975	21815.8632
1497.564	7.3040	91.3182	2108.7972	21819.1201
1497.585	7.2347	91.6421	2114.2805	21823.7166
1497.605	7.1685	91.5182	2118.2134	21826.8168
1497.625	7.0866	92.7578	2122.2818	21830.0990
1497.646	7.2725	92.9822	2128.0802	21835.1678
1497.666	7.2851	92.8530	2132.2837	21838.6993
1497.686	7.2378	92.6897	2136.3863	21842.1775
1497.707	7.1213	93.4026	2142.0697	21847.2928
1497.727	7.1780	92.6556	2146.1355	21850.8461
1497.747	7.2977	93.4568	2150.1595	21854.4040
1497.767	7.1906	92.8598	2154.1670	21857.9915
1497.788	7.1748	94.3932	2159.8303	21863.2899
1497.808	7.2284	92.5670	2163.8236	21866.9733
1497.828	7.4268	93.6663	2167.6467	21870.5311
1497.849	7.2914	94.2790	2173.2620	21875.9348
1497.869	7.1307	94.5809	2177.4023	21879.9189
1497.889	7.2693	93.7270	2181.3994	21883.8060
1497.910	7.4646	93.8282	2186.7752	21889.1248
1497.930	7.2252	93.1926	2190.4421	21892.7859
1497.950	7.1056	93.6257	2194.0296	21896.4087
1497.970	7.3387	94.2253	2197.7435	21900.1990
1497.991	7.3922	93.8147	2202.9994	21905.5820
1498.011	7.2977	93.9764	2206.5913	21909.3508
1498.031	7.2127	95.4152	2210.4034	21913.3815
1498.052	7.1969	94.0976	2215.7574	21919.0055
1498.072	7.3670	94.8017	2219.3735	21922.9420
1498.092	7.3134	93.9226	2222.9154	21926.8444
1498.112	7.3513	93.1451	2226.1388	21930.4660
1498.133	7.2284	96.8373	2231.3779	21936.1507
1498.153	7.3197	94.1715	2235.1484	21940.4170
1498.173	7.3166	95.1689	2238.5954	21944.4001
1498.194	7.2599	94.2858	2243.5872	21949.9750
1498.214	7.2788	96.1382	2247.1083	21954.1266
1498.236	7.3954	94.8552	2253.8430	21961.5490
1498.256	7.2473	96.0588	2257.3172	21965.7676
1498.277	7.2725	94.1984	2262.2148	21971.4561
1498.297	7.3197	95.7606	2265.4262	21975.5032
1498.317	7.3134	95.4152	2268.7991	21979.7479
1498.337	7.2410	95.1755	2272.0330	21983.8899
1498.358	7.1843	94.6344	2276.6690	21989.4774
1498.378	7.3134	94.4334	2279.5523	21993.3534
1498.398	7.4205	93.4635	2282.2057	21997.0296
1498.419	7.3040	96.1646	2286.6831	22002.5688
1498.439	7.2630	96.2175	2289.9903	22006.9804
1498.459	7.1370	95.7872	2293.1937	22011.3237
1498.479	7.3891	94.0976	2296.0060	22015.3084
1498.500	7.1969	95.6545	2300.3326	22020.8463
1498.520	7.1150	95.6677	2303.2938	22025.0584
1498.540	7.1623	95.1755	2306.1387	22029.1855
1498.561	7.2315	94.5742	2310.3383	22034.7056
1498.581	7.2788	93.7540	2312.6787	22038.4016
1498.601	7.2221	94.0976	2314.9109	22042.0137
1498.622	6.9764	93.5176	2318.6298	22047.1443
1498.642	7.2315	91.9239	2320.3885	22050.3440
1498.662	7.2693	90.8961	2321.6911	22053.1029
1498.682	6.9921	91.1938	2322.8565	22055.7369
1498.703	6.9354	89.4853	2325.2699	22059.6372
1498.723	6.9858	89.0621	2325.8038	22061.6728
1498.743	6.9984	87.1031	2325.9366	22063.3091
1498.764	6.8662	83.8997	2326.6287	22065.5077
1498.784	6.7055	82.2670	2325.0952	22065.4738
1498.804	6.7590	80.4744	2323.0134	22064.8694
1498.825	6.7464	78.4483	2321.6413	22064.9533
1498.845	6.5354	73.9650	2317.8921	22062.6294
1498.865	6.4283	72.6033	2313.2216	22059.3348
1498.886	6.4724	68.9849	2308.9571	22056.3939
1498.906	6.4787	67.3603	2302.7050	22051.4044
1498.926	6.3779	63.0979	2295.5559	22045.4405
1498.946	6.2551	59.9280	2287.2651	22038.2463
1498.967	6.2802	58.9340	2279.3726	22031.3574
1498.987	6.3747	57.6210	2270.2122	22023.1030
1499.007	6.2960	54.9901	2260.5129	22014.2020
1499.028	6.1543	54.3813	2251.3040	22005.6835
1499.048	6.1857	49.5132	2240.3972	21995.3526
1499.068	6.3086	47.3407	2228.4605	21983.8620
1499.088	6.2645	45.7985	2216.0576	21971.7670
1499.109	6.1353	43.8395	2203.9720	21959.8506
1499.129	6.1259	44.3019	2191.0471	21946.9534
1499.149	6.2267	43.7000	2178.2606	21934.0491
1499.170	6.2614	43.2633	2166.1819	21921.7123
1499.190	6.1857	44.8512	2153.7245	21908.8585
1499.211	6.2110	43.4665	2142.1877	21896.7902
1499.232	6.1070	42.4258	2130.3732	21884.3129
1499.254	6.1165	41.8485	2119.1228	21872.2701
1499.274	6.2078	43.0277	2106.7167	21858.9390
1499.295	6.2802	41.7192	2095.1460	21846.3089
1499.315	6.2393	42.8385	2082.9867	21832.9573
1499.335	6.1669	42.4577	2071.1014	21819.7456
1499.355	6.1889	45.4397	2059.7955	21806.9836
1499.376	6.3716	44.1944	2049.6606	21795.2735
1499.396	6.3055	46.2141	2039.0383	21782.9606
1499.417	6.2802	49.7912	2030.2707	21772.3949
1499.437	6.4409	55.1915	2022.3044	21762.5382
1499.457	6.5165	60.0880	2016.1430	21754.4089
1499.477	6.5039	65.1007	2011.6998	21747.9404
1499.498	6.4504	69.9133	2010.0574	21744.2409
1499.518	6.6835	73.2523	2008.6676	21740.7793
1499.538	6.7527	76.3086	2008.3544	21738.3874
1499.559	6.8126	79.8601	2010.4328	21738.3996
1499.579	6.8756	82.3981	2012.2006	21738.1256
1499.599	6.9071	85.5476	2014.8883	21738.7992
1499.620	7.1874	86.0695	2019.5716	21741.5126
1499.640	7.0929	88.0023	2023.1819	21743.2023
1499.660	7.0615	90.3190	2027.4509	21745.5977
1499.680	7.1560	91.5870	2032.2603	21748.5872
1499.701	7.3670	95.0488	2039.3386	21753.9150
1499.721	7.3450	95.1555	2045.3740	21758.2762
1499.741	7.2315	95.1088	2051.3440	21762.6420
1499.762	7.1843	96.9951	2059.1349	21768.9085
1499.782	7.5213	97.7812	2065.6803	21774.0123
1499.802	7.4583	97.5524	2072.2363	21779.2026
1499.823	7.3764	97.8465	2080.3393	21786.0246
1499.843	7.4142	99.4523	2087.0377	21791.5271
1499.863	7.6442	98.8808	2093.8238	21797.1951
1499.883	7.5087	98.6603	2100.3939	21802.7239
1499.904	7.5812	100.9516	2108.8780	21810.2532
1499.924	7.4111	100.7854	2115.9551	21816.4645
1499.944	7.5213	100.7918	2122.9173	21822.6415
1499.965	7.6253	100.0857	2131.3402	21830.3671
1499.985	7.5087	100.5805	2137.9594	21836.3748
1500.005	7.4268	98.9133	2144.3018	21842.1797
1500.025	7.5686	100.1179	2150.4883	21847.9003
1500.046	7.6095	100.7278	2158.5614	21855.5886
1500.066	7.4426	101.1175	2165.0360	21861.7610
1500.086	7.4395	100.0083	2171.3105	21867.8059
1500.107	7.4741	98.7966	2178.7687	21875.1123
1500.127	7.6442	100.5420	2184.5757	21880.8427
1500.147	7.4836	100.8366	2190.6481	21886.9057
1500.168	7.4678	99.0821	2198.0585	21894.3829
1500.188	7.4426	100.1436	2203.6059	21900.0703
1500.208	7.7009	99.7824	2209.2001	21905.8672
1500.229	7.5340	100.1372	2216.3789	21913.3207
1500.249	7.4142	99.7501	2221.8072	21919.0946
1500.271	7.4583	99.6208	2230.3842	21928.0959
1500.292	7.4205	100.3238	2237.3028	21935.5258
1500.312	7.7167	100.7662	2242.6689	21941.4721
1500.332	7.5654	100.6254	2248.0180	21947.4611
1500.353	7.4520	100.0535	2254.8441	21954.9952
1500.373	7.4836	100.5805	2259.9157	21960.8411
1500.393	7.5245	99.7824	2264.8790	21966.6344
1500.413	7.6505	99.1081	2269.5365	21972.1753
1500.434	7.4300	100.6638	2275.9361	21979.5197
1500.454	7.3638	101.2514	2280.9565	21985.5482
1500.474	7.4836	99.2187	2285.6748	21991.3283
1500.495	7.6127	100.1372	2291.8006	21998.5759
1500.515	7.4772	100.2337	2296.3670	22004.3233
1500.535	7.3670	98.1465	2300.5467	22009.7318
1500.556	7.4709	99.6272	2306.2117	22016.6796
1500.576	7.5591	99.8858	2310.4561	22022.2612
1500.596	7.3764	99.4523	2314.6185	22027.8068
1500.616	7.3796	99.4459	2318.6561	22033.2721
1500.637	7.5087	99.9116	2324.3703	22040.4673
1500.657	7.4993	99.9890	2328.4521	22046.0837
1500.677	7.4111	98.9197	2332.3187	22051.5278
1500.698	7.3229	100.6510	2337.8993	22058.7373
1500.718	7.4615	98.5434	2341.6952	22064.2131
1500.738	7.5056	99.4653	2345.2474	22069.4845
1500.759	7.4678	99.7437	2350.6036	22076.6083
1500.779	7.3544	99.1407	2354.1895	22082.0100
1500.799	7.4079	98.0944	2357.4575	22087.1302
1500.819	7.5528	99.7372	2360.7835	22092.3434
1500.840	7.3355	98.4134	2365.7617	22099.2533
1500.860	7.3922	98.1400	2368.7722	22104.2383
1500.881	7.3733	99.1146	2373.4948	22110.9766
1500.901	7.4458	98.5304	2376.5896	22116.1288
1500.921	7.4237	98.6733	2379.5727	22121.2009
1500.942	7.4174	99.8083	2384.3738	22128.1325
1500.962	7.4048	98.0487	2387.3678	22133.2984
1500.982	7.4583	98.3874	2390.0891	22138.2211
1501.003	7.2819	98.8225	2394.5377	22144.9089
1501.023	7.3134	96.1646	2396.9295	22149.5757
1501.043	7.5213	97.7028	2399.1060	22154.0501
1501.064	7.4017	97.1133	2403.0257	22160.2994
1501.084	7.2442	96.6530	2405.1093	22164.7435
1501.104	7.4174	97.8530	2407.2894	22169.3053
1501.125	7.4489	96.9556	2411.1056	22175.5341
1501.145	7.3638	97.4738	2413.1981	22180.0696
1501.165	7.3733	97.5851	2415.3687	22184.7042
1501.186	7.2725	96.7188	2418.9963	22190.8254
1501.206	7.6222	97.7158	2420.9912	22195.3425
1501.226	7.3764	95.3553	2422.7353	22199.6269
1501.247	7.3985	95.9661	2425.7522	22205.2077
1501.268	7.2536	97.0476	2429.0257	22211.0776
1501.290	7.3828	96.4156	2433.9386	22218.6298
1501.310	7.2410	95.2621	2435.2903	22222.6528
1501.330	7.2914	94.4937	2436.3067	22226.3507
1501.351	7.3607	95.3154	2438.8911	22231.6335
1501.371	7.2284	94.7549	2439.9147	22235.3724
1501.391	7.1433	94.2051	2440.7415	22238.9217
1501.412	7.1748	93.1723	2442.8477	22243.7635
1501.432	7.2221	92.4714	2443.0886	22246.7499
1501.452	7.1119	91.5113	2443.0515	22249.4559
1501.473	6.9670	89.2528	2443.9787	22253.1278
1501.493	7.0583	88.1167	2442.8351	22254.7242
1501.513	7.0016	88.5587	2441.5908	22256.2031
1501.534	6.9953	85.8641	2441.4335	22258.7575
1501.554	6.8126	84.6872	2439.1924	22259.2112
1501.574	6.7181	83.4382	2436.5775	22259.2603
1501.594	6.9008	81.9885	2433.5483	22258.8599
1501.615	6.7339	79.3446	2431.2150	22259.1217
1501.635	6.6047	78.3908	2426.9789	22257.4403
1501.655	6.5165	76.3767	2422.3041	22255.2667
1501.676	6.6582	74.9572	2418.3723	22253.7843
1501.696	6.5984	72.4490	2412.5858	22250.3892
1501.716	6.4566	69.9987	2406.0503	22246.1725
1501.736	6.3937	68.3152	2398.9117	22241.2725
1501.757	6.3905	66.5603	2392.4098	22236.9292
1501.777	6.4378	62.5361	2383.9149	22230.5056
1501.797	6.3275	62.7096	2374.8884	22223.4486
1501.818	6.2141	60.2361	2366.6118	22217.0413
1501.838	6.2519	57.6330	2356.5795	22208.7726
1501.858	6.4062	55.8159	2345.9405	22199.7780
1501.879	6.2897	55.9771	2336.0858	22191.4500
1501.899	6.2110	53.9972	2325.1272	22181.8984
1501.919	6.1731	52.2868	2313.6943	22171.7442
1501.939	6.3180	49.5968	2301.6753	22160.8698
1501.960	6.2456	48.3451	2289.9646	22150.1681
1501.980	6.1952	47.8308	2277.2965	22138.3701
1502.000	6.1385	45.1387	2264.2557	22126.0529
1502.021	6.2802	45.6941	2251.7760	22114.1517
1502.041	6.2992	47.0940	2239.0238	22101.8347
1502.061	6.2361	46.1994	2226.5145	22089.6172
1502.082	6.1574	46.6265	2214.8527	22078.1104
1502.102	6.3779	46.6412	2202.6410	22065.9185
1502.122	6.3716	48.0599	2190.8193	22053.9806
1502.143	6.2960	51.1612	2180.7154	22043.6370
1502.163	6.2645	54.9775	2171.0619	22033.6322
1502.183	6.5070	59.6871	2162.9409	22025.0601
1502.203	6.5323	64.5078	2156.4999	22018.0861
1502.224	6.4882	66.3180	2152.3209	22013.3149
1502.244	6.5102	70.7709	2148.1481	22008.5033
1502.264	6.7055	73.3239	2145.1877	22004.8647
1502.285	6.7118	75.8473	2144.3404	22003.3185
1502.307	6.8346	78.8492	2145.7457	22004.0289
1502.328	6.8094	80.1640	2146.6030	22004.2050
1502.348	6.7874	82.2824	2146.7015	22003.6285
1502.368	7.0236	84.0804	2147.4473	22003.7050
1502.388	7.1339	86.9873	2148.9631	22004.5651
1502.409	7.0016	89.7663	2152.8654	22007.8431
1502.429	7.0142	90.3050	2155.8048	22010.1977
1502.449	7.2189	92.1843	2159.1079	22012.9520
1502.470	7.3134	93.0433	2164.3573	22017.7015
1502.490	7.3103	94.1446	2168.3318	22021.2291
1502.510	7.3040	94.7549	2172.5402	22025.0372
1502.531	7.4300	96.9359	2178.7458	22030.9020
1502.551	7.4709	98.1204	2183.8439	22035.7235
1502.571	7.4426	97.7354	2189.0107	22040.6721
1502.591	7.4363	99.3486	2194.3164	22045.8191
1502.612	7.5812	99.4912	2201.4933	22052.9080
1502.632	7.6253	102.9564	2207.5315	22058.9329
1502.652	7.6158	101.2004	2213.7774	22065.2350
1502.673	7.4709	102.1327	2221.4927	22073.0854
1502.693	7.7103	102.4478	2227.6344	22079.4403
1502.713	7.7607	101.6771	2233.6239	22085.7113
1502.734	7.7198	102.1453	2241.1765	22093.6216
1502.754	7.7072	104.6028	2247.4314	22100.3117
1502.774	7.7198	104.2261	2253.9528	22107.3400
1502.795	7.7513	105.5111	2262.2801	22116.2575
1502.815	7.7639	105.6027	2268.9945	22123.6464
1502.835	7.6285	104.8244	2275.5114	22130.9117
1502.855	7.6662	104.3930	2281.7465	22137.9663
1502.876	7.8300	103.4063	2289.3897	22146.5064
1502.896	7.8426	105.7187	2295.4361	22153.5260
1502.916	7.6442	104.9843	2301.6684	22160.7996
1502.937	7.6379	107.7005	2309.9125	22170.1655
1502.957	7.8300	105.8771	2316.4401	22177.8971
1502.977	7.7450	106.1083	2322.6226	22185.3537
1502.998	7.7765	106.1083	2330.5235	22194.6069
1503.018	7.7481	106.4844	2336.6306	22202.1437
1503.038	7.9088	105.6638	2342.5879	22209.5970
1503.058	7.8112	106.9918	2348.5548	22217.1254
1503.079	7.8930	106.0049	2356.2675	22226.4751
1503.099	7.6977	105.8954	2361.9385	22233.8566
1503.119	7.8616	104.8613	2367.3492	22241.0383
1503.140	7.7355	109.1515	2375.0040	22250.5357
1503.160	7.8616	107.1784	2381.1747	22258.6247
1503.180	7.7985	108.9446	2387.2340	22266.6692
1503.201	7.7324	108.0591	2395.1606	22276.6574
1503.221	7.9057	106.6114	2400.8047	22284.4373
1503.241	7.8426	105.8528	2406.0128	22291.8399
1503.261	7.8710	107.4728	2411.2986	22299.3766
1503.284	7.8206	107.1784	2422.0708	22312.4877
1503.304	7.7765	107.3828	2427.3607	22320.2043
1503.326	7.9938	108.7432	2436.4233	22331.7717
1503.346	7.9781	106.8833	2441.7104	22339.6416
1503.366	7.7576	107.6946	2446.7579	22347.3269
1503.387	7.8962	107.5807	2453.6405	22356.9116
1503.407	8.0474	109.2342	2458.9095	22364.9478
1503.427	7.9749	108.3690	2464.2432	22373.1053
1503.447	7.8363	107.1664	2469.1678	22380.9081
1503.468	7.9277	108.7550	2475.8830	22390.5636
1503.488	7.9183	109.0215	2481.0334	22398.7177
1503.508	7.9561	110.9967	2486.4908	22407.2350
1503.529	7.9561	108.4641	2493.6052	22417.4764
1503.549	7.9214	108.7728	2498.4450	22425.5069
1503.569	7.8962	110.1394	2503.5018	22433.8063
1503.590	7.9655	109.5878	2510.4500	22444.0610
1503.610	7.8679	109.9754	2515.4647	22452.4455
1503.630	7.7607	108.6779	2520.2661	22460.6680
1503.650	7.9624	107.7005	2524.6307	22468.5013
1503.671	8.0411	110.2623	2531.0083	22478.4038
1503.691	7.9214	109.5642	2535.8099	22486.7891
1503.711	7.8332	111.6800	2540.7863	22495.4000
1503.732	7.8899	110.3032	2547.6613	22505.9718
1503.752	8.1387	107.9756	2551.9986	22514.0647
1503.772	8.0096	110.7291	2556.3522	22522.2184
1503.793	7.7985	111.2578	2563.0334	22532.7572
1503.813	7.7985	111.3620	2567.8977	22541.5395
1503.833	7.9434	110.9560	2572.6513	22550.2605
1503.853	7.9466	112.2616	2577.4945	22559.1203
1503.874	7.7734	108.6720	2583.7285	22569.4286
1503.894	7.7481	106.2358	2587.0570	22576.8803
1503.914	7.9938	108.8439	2590.3725	22584.3513
1503.935	7.7765	109.5701	2596.0075	22594.1872
1503.955	7.8584	106.7082	2599.4097	22601.8361
1503.975	7.5781	106.2662	2602.2222	22608.9251
1503.996	7.6852	104.9843	2606.4634	22617.4773
1504.016	7.7513	104.7998	2608.6594	22624.0152
1504.036	7.4079	103.0252	2610.5035	22630.2187
1504.057	7.3733	98.7771	2612.9983	22637.0918
1504.077	7.5119	97.0279	2612.7974	22641.2767
1504.097	7.4237	96.6991	2612.2548	22645.1103
1504.117	7.2788	96.2571	2611.5914	22648.8106
1504.138	7.0866	92.6556	2611.8309	22653.4061
1504.158	7.0961	91.5939	2609.7307	22655.6458
1504.178	7.1307	88.5445	2606.9758	22657.1980
1504.199	7.0016	84.1180	2604.4470	22658.9410
1504.219	6.7149	81.0671	2599.2814	22657.9983
1504.239	6.6803	79.7396	2593.4552	22656.3276
1504.259	6.7653	77.0612	2587.0382	22653.9918
1504.280	6.5921	76.1297	2581.3721	22652.3334
1504.300	6.3621	73.5919	2573.9335	22648.8234
1504.321	6.4314	71.5791	2567.0364	22645.7689
1504.343	6.3212	67.3007	2560.2814	22642.7746
1504.363	6.4441	64.7999	2550.1877	22636.3416
1504.383	6.3243	62.3729	2539.4039	22629.0960
1504.404	6.1669	58.0031	2528.6259	22621.7298
1504.424	6.1574	54.2280	2515.6366	22612.0138
1504.444	6.3086	51.9408	2501.8055	22601.3002
1504.465	6.2298	48.4303	2488.0180	22590.4704
1504.485	6.1606	46.4207	2472.6573	22577.8987
1504.505	6.0282	45.0178	2456.9232	22564.7745
1504.526	6.2047	41.1331	2441.2232	22551.5035
1504.546	6.1763	39.9882	2424.1728	22536.6940
1504.566	6.1102	38.7442	2406.9397	22521.5051
1504.587	6.0220	38.8478	2390.3755	22506.7916
1504.607	6.1259	39.2596	2373.4609	22491.5362
1504.627	6.1637	37.7660	2356.5784	22476.1198
1504.647	6.0724	38.5190	2339.7841	22460.5994
1504.668	5.9967	37.9950	2323.8711	22445.7739
1504.688	6.1794	38.7960	2307.5690	22430.3758
1504.709	6.1353	37.8366	2292.0789	22415.6090
1504.729	6.1165	37.5004	2275.9330	22400.0066
1504.749	6.2172	37.8366	2259.9887	22384.4239
1504.770	6.1984	39.3108	2245.1823	22369.8048
1504.790	6.1007	39.2938	2230.1633	22354.8043
1504.810	6.1227	37.9071	2215.0993	22339.5888
1504.831	6.2960	39.3449	2200.8717	22325.0442
1504.851	6.2298	40.8702	2186.6728	22310.3682
1504.871	6.2172	43.4977	2173.3390	22296.4022
1504.892	6.2047	45.2744	2161.6363	22283.9267
1504.912	6.3527	48.2881	2150.1380	22271.5254
1504.932	6.4251	52.1141	2139.9161	22260.2789
1504.952	6.3653	56.7142	2131.2175	22250.4501
1504.973	6.3653	62.4709	2125.3299	22243.3512
1504.993	6.4629	65.5129	2119.9861	22236.7342
1505.013	6.6331	69.5036	2115.8738	22231.2968
1505.034	6.6488	73.0907	2114.2488	22228.3160
1505.054	6.6929	76.2916	2112.5875	22225.2821
1505.074	6.6929	78.2838	2111.8071	22223.1169
1505.094	6.9984	80.4188	2111.7200	22221.6419
1505.115	6.9197	83.4078	2113.8393	22222.3865
1505.135	6.8756	85.4369	2115.4066	22222.6017
1505.155	6.9039	86.9148	2117.5352	22223.4007
1505.176	7.2064	89.2457	2121.7268	22226.3002
1505.196	7.2725	93.4500	2125.4897	22228.8175
1505.216	7.3009	94.3730	2130.0548	22232.1857
1505.237	7.1811	95.5947	2136.4913	22237.4889
1505.257	7.5371	95.6810	2141.4909	22241.4213
1505.277	7.4804	97.9248	2146.8140	22245.7368
1505.297	7.4458	97.9770	2152.4508	22250.4293
1505.319	7.4583	98.3418	2161.3379	22258.4553
1505.339	7.4142	99.5431	2167.1219	22263.4622
1505.361	7.5560	101.9747	2176.7729	22272.4244
1505.381	7.5812	101.4232	2183.2772	22278.3320
1505.402	7.5434	102.5548	2191.4855	22286.0275
1505.422	7.8395	103.8418	2198.3028	22292.4175
1505.442	7.6914	102.4541	2205.0182	22298.7827
1505.463	7.6662	105.6149	2213.6665	22307.1680
1505.483	7.6757	105.6455	2221.0123	22314.3415
1505.503	7.9151	105.2603	2228.2076	22321.4470
1505.524	7.7797	104.5905	2236.8762	22330.1155
1505.544	7.7671	105.7431	2243.7786	22337.1058
1505.564	7.7293	105.0763	2250.6753	22344.1683
1505.584	7.6977	107.4728	2257.7724	22351.5100
1505.605	7.7639	105.9989	2266.7014	22360.7740
1505.625	7.7734	106.0110	2273.5090	22368.0051
1505.645	7.7450	106.5328	2280.3201	22375.3160
1505.666	7.7954	105.7857	2288.7670	22384.3484
1505.686	7.8300	107.6407	2295.5337	22391.7858
1505.706	7.7607	107.5208	2302.5032	22399.5028
1505.727	7.7418	108.3333	2311.2880	22409.1232
1505.747	7.8742	106.1326	2317.9456	22416.7026
1505.767	7.8616	105.0150	2323.9705	22423.7198
1505.787	7.8993	106.0232	2329.9020	22430.7099
1505.808	7.5938	106.1569	2337.7056	22439.6485
1505.828	7.7261	105.4439	2343.5588	22446.7124
1505.848	7.8269	107.2746	2349.5240	22453.9536
1505.869	7.6316	105.5355	2357.1922	22462.9732
1505.889	7.7103	106.4056	2362.8584	22470.0645
1505.909	7.7481	106.5086	2368.6150	22477.3089
1505.929	7.8773	103.6989	2373.8514	22484.0934
1505.950	7.7891	104.8798	2380.4799	22492.3352
1505.970	7.6631	104.6952	2385.4634	22498.9954
1505.990	7.5623	103.0127	2390.0754	22505.3364
1506.011	7.7261	104.9228	2396.3895	22513.4389
1506.031	7.6662	102.8248	2400.8716	22519.7683
1506.051	7.5875	104.3065	2405.1957	22525.9871
1506.072	7.7355	104.2879	2411.4355	22534.1790
1506.092	7.6127	104.5103	2415.9037	22540.6574
1506.112	7.7481	104.6829	2420.3816	22547.1933
1506.133	7.7230	104.7568	2426.5788	22555.5064
1506.153	7.5560	101.9811	2430.5166	22561.6148
1506.173	7.7544	103.5434	2434.2044	22567.5134
1506.193	7.6568	104.6459	2438.2874	22573.8484
1506.214	7.7261	103.6367	2444.0598	22581.9257
1506.234	7.5024	103.4063	2447.8299	22588.0517
1506.254	7.6253	104.8183	2451.7486	22594.3669
1506.275	7.6757	105.2419	2457.6620	22602.7292
1506.295	7.6694	106.1022	2461.9746	22609.5455
1506.315	7.6852	104.5596	2466.1204	22616.2396
1506.336	7.6190	105.8893	2471.9219	22624.6425
1506.356	7.6127	105.4928	2476.0628	22631.4376
1506.378	7.6883	105.4744	2483.5773	22641.6690
1506.399	7.8080	105.0763	2489.1786	22650.0578
1506.419	7.7072	103.9846	2492.7194	22656.4343
1506.439	7.7009	106.2540	2496.4112	22662.9990
1506.459	7.7324	106.5631	2500.4838	22669.9850
1506.480	7.7009	106.2904	2506.2744	22678.7409
1506.500	7.7009	104.5596	2509.8981	22685.3795
1506.520	7.7859	106.3996	2513.4946	22692.0279
1506.541	7.7293	106.5570	2519.1407	22700.7741
1506.561	7.7040	106.3874	2522.9506	22707.7338
1506.581	7.7198	107.5628	2526.8795	22714.8524
1506.602	7.6410	106.7988	2532.6027	22723.8157
1506.622	7.7607	106.1994	2536.2534	22730.7554
1506.642	7.8017	106.7444	2539.8495	22737.6774
1506.662	7.7922	107.4248	2543.6037	22744.7948
1506.683	7.7040	107.4548	2549.2081	22753.8111
1506.703	7.8238	106.7082	2552.8444	22760.9071
1506.723	7.7985	106.2844	2556.2414	22767.7994
1506.744	7.7985	105.6088	2561.1686	22776.2645
1506.764	7.6694	105.7126	2564.1849	22782.8591
1506.784	7.7293	105.4377	2567.1352	22789.4169
1506.805	7.8993	105.6271	2571.7823	22797.7100
1506.825	7.8238	106.7082	2574.8340	22804.4465
1506.845	7.6631	105.7735	2577.8718	22811.1990
1506.865	7.6789	104.2385	2580.4626	22817.5316
1506.886	7.5781	104.4547	2584.5308	22825.3747
1506.906	7.7387	103.4935	2586.6967	22831.3457
1506.926	7.5560	106.2601	2589.1345	22837.6100
1506.947	7.3985	102.3660	2593.0828	22845.4161
1506.967	7.5119	101.1685	2594.4108	22850.6268
1506.987	7.4205	99.5236	2595.2515	22855.3576
1507.008	7.3985	97.5654	2597.1170	22861.1237
1507.028	7.2284	96.4618	2596.8200	22864.7312
1507.048	7.3607	94.5004	2596.0190	22867.8236
1507.068	7.1969	93.5041	2594.7382	22870.4195
1507.089	7.1276	93.5109	2594.8582	22874.4048
1507.109	6.9543	89.8715	2592.8263	22876.2225
1507.129	7.1087	89.4078	2590.1402	22877.3546
1507.150	7.0079	85.2298	2588.1651	22879.1665
1507.170	6.8756	84.4181	2583.9420	22878.6906
1507.190	6.6740	81.8177	2579.2066	22877.6471
1507.211	6.8535	80.9963	2575.3118	22877.3907
1507.231	6.7370	79.0934	2569.6661	22875.3251
1507.251	6.6488	76.9687	2563.4239	22872.5912
1507.272	6.4692	74.8265	2557.8100	22870.4141
1507.292	6.4850	73.2702	2550.3965	22866.3596
1507.312	6.5700	70.5929	2542.3744	22861.6051
1507.332	6.4566	68.8883	2533.7268	22856.1267
1507.354	6.3842	67.1713	2526.8739	22852.3514
1507.374	6.3338	65.6053	2517.3094	22845.7679
1507.396	6.4157	65.2144	2509.7069	22841.0456
1507.416	6.2802	62.9473	2499.5924	22833.7076
1507.437	6.2298	60.9474	2489.9235	22826.6998
1507.457	6.4409	59.0040	2478.6962	22818.0123
1507.477	6.3212	59.3988	2467.3527	22809.0778
1507.498	6.2424	56.7386	2456.7374	22800.7443
1507.518	6.1984	56.3101	2444.7813	22790.9397
1507.538	6.3496	55.2543	2432.7286	22780.9001
1507.558	6.3496	55.9028	2420.7590	22770.8053
1507.579	6.2204	54.3430	2409.7010	22761.4895
1507.599	6.1543	54.1768	2397.5822	22750.9798
1507.619	6.3023	53.7524	2385.5169	22740.3849
1507.640	6.3874	53.6361	2374.4020	22730.6077
1507.660	6.3086	54.6358	2362.6830	22720.0955
1507.680	6.2424	54.0999	2351.1871	22709.6737
1507.700	6.3716	56.1377	2340.0835	22699.5152
1507.721	6.4661	58.7117	2330.8335	22691.0941
1507.741	6.3874	61.1934	2321.5853	22682.5691
1507.761	6.3496	63.3872	2313.2269	22674.8336
1507.782	6.4504	66.1863	2306.8730	22669.0186
1507.802	6.6236	70.0745	2300.6329	22663.2457
1507.822	6.6173	72.7119	2295.5516	22658.5669
1507.843	6.6299	74.7129	2292.5228	22655.8943
1507.863	6.7181	76.5888	2288.9532	22652.6430
1507.883	6.9417	80.7833	2286.4335	22650.4070
1507.904	6.9449	82.9889	2286.3615	22650.6037
1507.924	6.9323	84.0879	2285.4815	22649.9866
1507.944	6.9984	87.8376	2285.4156	22650.1779
1507.964	7.1654	88.4875	2286.0792	22651.1018
1507.985	7.2442	91.3872	2288.8120	22654.1137
1508.005	7.2064	92.2733	2290.6481	22656.2545
1508.025	7.3009	93.0365	2292.7345	22658.6672
1508.046	7.4048	95.8667	2296.9543	22663.2487
1508.066	7.2914	96.8110	2300.1822	22666.8799
1508.087	7.2378	96.7781	2305.1239	22672.2705
1508.107	7.4363	97.5785	2308.5279	22676.1700
1508.127	7.4930	98.4979	2312.1742	22680.3511
1508.147	7.4111	98.8679	2315.9885	22684.7417
1508.168	7.4048	99.3161	2321.5319	22690.9135
1508.188	7.5591	99.6402	2325.4928	22695.5557
1508.209	7.4615	97.3625	2330.7120	22701.5073
1508.229	7.3544	100.8302	2334.4318	22706.0091
1508.249	7.5403	100.9069	2338.6922	22711.0955
1508.270	7.5403	101.4168	2344.6720	22717.9582
1508.290	7.4867	102.4101	2349.1506	22723.3777
1508.310	7.4268	102.1832	2353.7002	22728.9181
1508.331	7.5969	101.7532	2359.7730	22736.0405
1508.351	7.6536	102.1958	2364.0833	22741.4576
1508.371	7.5875	104.1704	2368.7400	22747.2706
1508.392	7.4930	103.2128	2375.2245	22754.9727
1508.414	7.4741	102.6679	2383.0716	22764.1170
1508.435	7.7607	102.8687	2389.0560	22771.4751
1508.455	7.6568	102.0253	2393.1570	22777.0051
1508.475	7.5875	104.1209	2397.4143	22782.7368
1508.495	7.6662	102.5862	2401.7113	22788.5546
1508.516	7.7513	104.2385	2407.6869	22796.1073
1508.536	7.6726	104.3065	2412.1600	22802.2145
1508.557	7.5875	105.0027	2418.4371	22810.1845
1508.577	7.6946	104.2879	2422.8995	22816.3982
1508.597	7.7009	106.5933	2427.5696	22822.8691
1508.617	7.6914	106.4299	2432.5361	22829.6886
1508.638	7.6410	105.0395	2438.9345	22838.0019
1508.658	7.7103	105.8284	2443.4021	22844.4434
1508.678	7.7922	103.4312	2447.5475	22850.6089
1508.699	7.8143	102.9939	2452.8812	22858.0138
1508.719	7.6505	104.0713	2456.5449	22863.7968
1508.739	7.7230	104.8552	2460.4710	22869.8826
1508.760	7.8804	106.4541	2466.4927	22878.1174
1508.780	7.7387	104.4609	2470.6240	22884.5163
1508.800	7.5591	104.5596	2474.3899	22890.5917
1508.820	7.7230	104.2385	2478.0720	22896.6225
1508.841	7.9371	102.9376	2483.1550	22904.1008
1508.861	7.6883	105.6516	2486.6930	22910.0798
1508.881	7.6568	106.1873	2490.7250	22916.5925
1508.902	7.6095	105.3705	2496.4121	22924.8121
1508.922	7.7922	103.8108	2499.8826	22930.8637
1508.942	7.8616	105.0518	2503.2570	22936.8546
1508.962	7.7103	105.6943	2506.9011	22943.1516
1508.983	7.6222	104.3003	2512.1144	22951.0645
1509.003	7.8112	104.3189	2515.2957	22956.9895
1509.023	7.8962	105.1377	2518.5759	22963.0465
1509.044	7.7765	105.4072	2523.7391	22971.0306
1509.064	7.7293	106.9918	2527.4012	22977.5601
1509.084	7.8899	106.3874	2531.1800	22984.2446
1509.105	7.8867	107.5508	2536.7759	22992.7956
1509.125	7.9214	105.8710	2540.4446	22999.4681
1509.145	7.6883	104.9044	2543.6293	23005.6914
1509.166	7.9371	107.9278	2548.8773	23014.0220
1509.186	7.9466	108.0054	2552.8109	23021.0862
1509.206	7.8962	108.3214	2556.7606	23028.2070
1509.226	7.8710	107.8023	2560.6272	23035.2850
1509.247	7.7828	107.1544	2566.0325	23043.9500
1509.267	7.8679	109.0806	2569.8018	23051.0268
1509.287	7.8773	109.2755	2573.8754	23058.4481
1509.308	7.8112	106.1387	2579.1948	23067.1640
1509.328	7.7985	107.7185	2582.4059	23073.8156
1509.348	7.7859	107.1122	2585.7382	23080.6210
1509.368	7.9025	108.8202	2589.2113	23087.6014
1509.390	7.8962	106.6054	2596.1252	23098.0768
1509.410	7.7734	106.7927	2599.0489	23104.6132
1509.433	7.7513	107.8680	2607.4782	23116.7147
1509.453	7.6001	106.4359	2610.4101	23123.3786
1509.473	7.6977	107.0340	2613.1673	23129.8951
1509.493	7.7450	106.2055	2615.8519	23136.3650
1509.514	7.5686	105.2051	2619.9508	23144.2829
1509.534	7.4395	100.9388	2621.3754	23149.5529
1509.554	7.4804	101.5947	2622.1843	23154.2150
1509.575	7.6001	98.2442	2624.1917	23160.0867
1509.595	7.3166	97.6832	2623.8713	23163.6352
1509.615	7.1906	94.5407	2622.9415	23166.5623
1509.635	7.1024	92.8598	2621.2244	23168.6825
1509.656	7.2158	90.9516	2620.4565	23171.7329
1509.676	6.9953	88.6013	2617.4707	23172.5394
1509.696	6.8315	84.1330	2613.3928	23172.2092
1509.717	6.7748	83.6504	2609.9354	23172.4521
1509.737	6.8158	81.7477	2604.7365	23170.9001
1509.757	6.7464	78.1190	2598.6865	23168.4286
1509.778	6.5102	77.0444	2593.2179	23166.4692
1509.798	6.5827	73.8409	2585.8242	23162.5074
1509.818	6.6677	72.9196	2577.8396	23157.8635
1509.839	6.4504	69.9418	2570.4920	23153.7658
1509.859	6.3842	68.1686	2561.2662	23147.6921
1509.879	6.2960	66.7212	2551.6221	23141.0896
1509.899	6.4504	64.3297	2541.4627	23133.8560
1509.920	6.4346	63.8235	2532.0115	23127.2161
1509.940	6.2551	63.5579	2521.4893	23119.3888
1509.960	6.1984	60.0766	2510.4778	23110.9471
1509.981	6.3023	58.3586	2499.7235	23102.6364
1510.001	6.2992	56.5309	2487.5355	23092.7593
1510.021	6.2708	52.9853	2474.6097	23081.9995
1510.041	6.1353	53.1814	2461.2906	23070.6953
1510.062	6.2172	52.6701	2448.9622	23060.2344
1510.082	6.3433	51.5793	2435.6458	23048.6383
1510.102	6.2047	51.6061	2422.3194	23036.8795
1510.123	6.1385	51.1883	2409.9460	23025.9264
1510.143	6.1857	49.5411	2396.5339	23013.7870
1510.163	6.3180	49.8743	2383.0716	23001.4440
1510.183	6.3369	51.0664	2370.0300	22989.3706
1510.204	6.2488	50.9578	2358.1757	22978.3425
1510.224	6.1984	52.1141	2345.7980	22966.6530
1510.244	6.3243	54.6612	2334.1883	22955.5951
1510.265	6.3779	54.7500	2324.0662	22945.9013
1510.285	6.3023	56.0883	2313.4008	22935.5462
1510.305	6.2393	57.5731	2303.3361	22925.6743
1510.326	6.3874	59.7676	2294.9783	22917.4048
1510.346	6.4314	60.5647	2286.2486	22908.6668
1510.366	6.3433	62.1436	2278.0215	22900.3356
1510.387	6.3653	63.3444	2271.3967	22893.5229
1510.407	6.4850	66.5099	2264.5386	22886.4009
1510.427	6.4535	67.1115	2258.3900	22879.9153
1510.449	6.5323	70.1218	2255.1894	22876.3252
1510.469	6.6331	71.2739	2250.4453	22871.1472
1510.490	6.7401	74.0977	2247.6227	22867.8485
1510.510	6.7276	76.4871	2244.4950	22864.2117
1510.530	6.7401	79.8520	2242.3594	22861.5379
1510.551	6.7937	80.9805	2242.3266	22860.9553
1510.571	6.8976	82.2361	2241.3572	22859.4311
1510.591	6.9071	84.3657	2240.9606	22858.4726
1510.612	6.8913	86.0182	2242.6063	22859.5643
1510.632	7.1181	86.9148	2243.2427	22859.6602
1510.652	7.1465	89.0479	2244.3729	22860.2607
1510.672	7.1087	90.5558	2246.0921	22861.4668
1510.693	7.0394	91.3734	2249.6815	22864.5739
1510.713	7.2189	93.0297	2252.1293	22866.5740
1510.733	7.3072	93.1926	2254.8478	22868.8746
1510.754	7.2221	94.1648	2259.2719	22872.9218
1510.774	7.3072	95.8733	2262.5332	22875.8500
1510.794	7.3197	95.5814	2265.9885	22879.0105
1510.815	7.4520	97.5589	2271.2791	22884.0563
1510.835	7.5087	96.5673	2275.0676	22887.6514
1510.855	7.4079	98.8484	2279.0223	22891.4568
1510.875	7.5150	97.9835	2283.1622	22895.4934
1510.896	7.6190	100.0663	2289.0922	22901.3771
1510.916	7.6158	102.3786	2294.0360	22906.3361
1510.936	7.5623	101.9621	2299.2321	22911.6046
1510.957	7.5591	101.8292	2305.9599	22918.4722
1510.977	7.7607	101.3405	2310.8131	22923.5304
1510.997	7.6852	102.9626	2315.7934	22928.7710
1511.018	7.7198	103.7611	2322.8244	22936.1299
1511.038	7.8175	104.2014	2328.2608	22941.9643
1511.058	7.8048	102.9564	2333.4960	22947.6573
1511.079	7.6977	105.8589	2340.6696	22955.3582
1511.099	7.5875	106.8169	2346.6638	22961.9535
1511.119	7.7734	104.9290	2352.4291	22968.3855
1511.139	7.9120	103.2690	2357.5348	22974.2186
1511.160	7.8710	106.4601	2364.5672	22982.0460
1511.180	7.8048	106.4117	2370.2954	22988.6404
1511.200	7.7135	106.1265	2375.8968	22995.1710
1511.221	7.8993	106.0718	2383.1293	23003.4039
1511.241	7.7985	109.7583	2389.1157	23010.4642
1511.261	7.8804	107.3768	2395.2435	23017.7330
1511.282	7.8206	108.0770	2402.8005	23026.5070
1511.302	7.9308	108.2856	2408.6294	23033.6270
1511.322	7.8930	106.6114	2414.1428	23040.4940
1511.342	7.6757	107.4668	2419.4518	23047.2159
1511.363	7.7103	107.1845	2426.5669	23055.8125
1511.383	7.8521	106.4177	2431.6419	23062.4359
1511.403	7.8899	107.2085	2436.6574	23069.0550
1511.425	7.7859	108.5295	2445.5333	23079.6109
1511.445	7.8300	108.5236	2450.9429	23086.7792
1511.470	7.8836	106.6175	2464.8765	23102.5786
1511.490	7.8017	106.3753	2469.3721	23109.0418
1511.510	7.6662	106.6114	2473.8106	23115.4959
1511.531	7.7922	107.5208	2480.1566	23123.9159
1511.551	7.8112	107.2686	2484.7590	23130.6516
1511.571	7.7765	107.9577	2489.3762	23137.4515
1511.591	7.7544	106.3268	2493.7798	23144.0860
1511.612	7.8332	107.2566	2499.7810	23152.3742
1511.632	7.7355	107.4788	2504.1293	23159.0651
1511.652	7.9183	105.6210	2508.1524	23165.4752
1511.673	7.6757	106.1144	2513.6528	23173.4133
1511.693	7.7418	106.0475	2517.4016	23179.6491
1511.713	7.8112	107.0038	2521.2510	23186.0252
1511.734	7.7103	106.6538	2526.9221	23194.2737
1511.754	7.7734	107.0701	2530.7639	23200.7435
1511.775	7.8584	106.8229	2536.3571	23209.0147
1511.795	7.6852	105.1377	2539.7891	23215.1723
1511.815	7.6789	105.8223	2543.0125	23221.1554
1511.836	7.8017	108.1605	2548.4683	23229.4167
1511.856	7.8679	105.0579	2551.9574	23235.7582
1511.876	7.8143	105.1745	2554.9083	23241.5943
1511.897	7.7828	106.9858	2559.8987	23249.5111
1511.917	7.8679	106.3632	2563.2666	23255.8491
1511.937	7.9434	105.8589	2566.4058	23261.9914
1511.958	7.8017	106.5570	2571.2970	23269.9273
1511.978	7.7135	106.2844	2574.4386	23276.1551
1511.998	7.8773	105.1561	2577.3088	23282.1417
1512.018	7.7954	104.6398	2579.8709	23287.8469
1512.039	7.6883	105.7553	2584.2425	23295.3969
1512.059	7.6883	106.2176	2587.0785	23301.4481
1512.079	7.7481	105.8528	2589.8952	23307.5079
1512.100	7.6852	105.4683	2594.3027	23315.1951
1512.120	7.5812	105.6882	2596.8779	23321.0854
1512.140	7.6095	104.2818	2599.2244	23326.7707
1512.161	7.6095	104.5905	2603.0895	23334.0055
1512.181	7.6473	103.3127	2605.0161	23339.3303
1512.201	7.4646	102.8310	2606.6272	23344.3554
1512.221	7.5371	101.8039	2607.9684	23349.1228
1512.242	7.4552	100.8686	2610.6461	23355.2453
1512.262	7.5434	101.3532	2611.5373	23359.5971
1512.282	7.4993	98.6343	2612.0474	23363.5713
1512.303	7.3166	98.0357	2613.6303	23368.6258
1512.323	7.3859	96.4354	2613.2006	23371.6699
1512.343	7.2819	96.1977	2612.4718	23374.4040
1512.364	7.2693	94.9821	2613.0946	23378.4847
1512.384	7.0835	92.0816	2611.4447	23380.2826
1512.404	7.1087	92.4373	2609.3939	23381.6544
1512.425	7.1717	90.8823	2608.6882	23384.3513
1512.445	6.9953	88.7362	2605.8603	23384.9018
1512.465	6.8913	87.8161	2602.5597	23384.9408
1512.488	6.8913	87.3053	2603.4141	23389.1167
1512.508	6.9670	85.1557	2599.4666	23388.4690
1512.528	6.9386	83.8770	2595.0004	23387.2510
1512.549	6.7401	82.0117	2591.4432	23386.8925
1512.569	6.6866	80.1241	2585.9349	23384.5278
1512.589	6.6835	80.6251	2580.2659	23381.9351
1512.610	6.7874	77.9454	2575.6199	23380.3033
1512.630	6.6488	76.5040	2569.0362	23376.6666
1512.650	6.5669	77.8293	2562.5155	23373.0152
1512.670	6.6488	76.5719	2556.0875	23369.3796
1512.691	6.6551	74.4676	2550.4338	23366.4465
1512.711	6.5165	73.1984	2543.0411	23361.6973
1512.731	6.4661	72.9287	2535.4859	23356.6978
1512.752	6.5417	72.1666	2529.0557	23352.7411
1512.772	6.5732	72.5398	2521.4398	23347.5162
1512.792	6.5102	70.0176	2513.5631	23341.9399
1512.813	6.4472	69.9323	2506.5118	23337.1018
1512.833	6.4283	69.3216	2498.2744	23330.9883
1512.853	6.4724	68.8496	2489.9605	23324.7022
1512.873	6.4283	68.2468	2481.5724	23318.2450
1512.894	6.3621	66.2674	2473.9754	23312.4860
1512.914	6.2992	67.0416	2465.1597	23305.4133
1512.934	6.3621	65.9628	2456.4036	23298.2988
1512.955	6.4692	65.5848	2448.6049	23292.0460
1512.975	6.4094	66.7112	2439.9382	23284.8302
1512.995	6.3621	65.6258	2431.3865	23277.6303
1513.015	6.4157	65.8303	2422.7957	23270.2927
1513.036	6.4755	66.1052	2415.4842	23264.1429
1513.056	6.3874	64.0666	2406.8793	23256.6084
1513.076	6.3086	65.0593	2398.2086	23248.9091
1513.097	6.4220	65.4410	2390.9546	23242.5352
1513.117	6.5196	65.3690	2382.7617	23235.1341
1513.137	6.5165	65.6360	2374.7035	23227.7748
1513.158	6.4504	67.4198	2368.1874	23221.8743
1513.178	6.5386	69.9228	2361.3608	23215.5873
1513.198	6.7118	73.0727	2355.5557	23210.2496
1513.218	6.7874	74.5027	2350.5817	23205.6815
1513.239	6.6866	77.2291	2347.6147	23203.0751
1513.259	6.7653	79.5223	2344.2597	23200.0444
1513.279	6.9670	82.6059	2341.8370	23197.9130
1513.300	6.9858	84.2007	2341.6009	23197.9528
1513.320	6.9701	86.3985	2340.6144	23197.2350
1513.340	7.0048	87.4207	2340.1737	23197.0545
1513.361	7.2158	90.0116	2341.8062	23198.9537
1513.381	7.2032	91.3389	2342.5979	23200.0254
1513.401	7.3103	91.1800	2343.5732	23201.2904
1513.421	7.2505	94.7214	2345.0966	23203.1172
1513.442	7.4300	94.2253	2348.6701	23207.0225
1513.463	7.3513	96.0522	2352.4304	23211.1557
1513.483	7.4678	97.0476	2355.0354	23214.1691
1513.507	7.3387	98.5824	2364.5073	23224.1170
1513.527	7.4836	97.6962	2367.4880	23227.6436
1513.547	7.5371	98.5044	2370.4185	23231.1528
1513.568	7.4583	100.4073	2375.4088	23236.7657
1513.588	7.4615	100.6190	2379.0397	23241.0672
1513.608	7.6946	102.8561	2383.0308	23245.7711
1513.628	7.5403	102.5422	2387.2906	23250.7895
1513.649	7.5591	103.4935	2393.3091	23257.6237
1513.669	7.4993	101.7278	2397.4113	23262.5977
1513.689	7.6883	103.6305	2401.4849	23267.5884
1513.710	7.6568	102.4164	2407.3281	23274.4034
1513.730	7.7009	102.5674	2411.2158	23279.3167
1513.750	7.5528	102.6239	2415.0894	23284.2585
1513.771	7.6064	104.0713	2420.8754	23291.1660
1513.791	7.6883	104.4300	2425.1766	23296.6442
1513.811	7.7198	103.7859	2429.3768	23302.0681
1513.832	7.7009	103.4624	2435.0806	23309.0499
1513.852	7.6505	105.7004	2439.3139	23314.6158
1513.872	7.8363	104.1209	2443.6034	23320.2845
1513.892	7.5812	103.6554	2447.5007	23325.6054
1513.913	7.5812	102.4290	2452.7757	23332.3541
1513.933	7.7639	106.5873	2456.7638	23337.8663
1513.953	7.7954	104.8613	2461.1049	23343.7768
1513.974	7.7355	104.7198	2466.8182	23351.1143
1513.994	7.7009	105.3399	2470.8037	23356.7768
1514.014	7.6726	101.9241	2474.2765	23361.9665
1514.035	7.7954	105.5539	2479.4595	23368.9133
1514.055	7.6914	105.4194	2483.4385	23374.7056
1514.075	7.6410	103.7052	2487.0616	23380.1827
1514.095	7.6726	105.9867	2490.7334	23385.7475
1514.116	7.8521	104.8736	2496.2991	23393.2559
1514.136	7.7198	107.6407	2500.3230	23399.2743
1514.156	7.7355	105.1377	2504.3404	23405.3292
1514.177	7.6442	106.9858	2509.9559	23413.0339
1514.197	7.7922	107.3708	2514.1144	23419.3344
1514.217	7.8238	105.7918	2518.0232	23425.4280
1514.237	7.5938	105.5539	2521.5823	23431.2114
1514.258	7.5623	105.4867	2526.7941	23438.6943
1514.278	7.7230	102.7746	2529.7328	23443.9473
1514.298	7.7324	104.3559	2532.4475	23449.0053
1514.319	7.6473	105.0027	2537.2311	23456.1717
1514.339	7.6757	104.8429	2540.3019	23461.6666
1514.359	7.6883	105.1131	2543.3526	23467.1730
1514.380	7.7891	105.7431	2548.2605	23474.5784
1514.400	7.7009	104.2447	2551.2170	23480.0739
1514.420	7.7009	106.9978	2554.3445	23485.7715
1514.441	7.7355	107.9577	2559.8280	23493.8705
1514.461	7.8048	105.5600	2563.2247	23499.9297
1514.482	7.6757	104.7014	2567.7810	23507.1900
1514.502	7.7261	103.9225	2570.2679	23512.4173
1514.524	7.7230	107.3047	2576.6534	23521.5900
1514.544	7.6631	107.2746	2580.0159	23527.7912
1514.564	7.7450	104.7383	2582.9113	23533.5572
1514.585	7.7481	104.9105	2587.1152	23540.6681
1514.605	7.6095	105.2358	2589.6128	23546.1070
1514.625	7.6285	104.8552	2592.0701	23551.5298
1514.646	7.7355	104.5226	2596.1125	23558.5708
1514.666	7.6883	103.2690	2598.1077	23563.5950
1514.686	7.6505	104.8490	2600.1321	23568.6673
1514.707	7.4552	102.5548	2603.7305	23575.3415
1514.727	7.6001	103.0127	2605.2623	23579.9742
1514.747	7.6914	100.7598	2606.4776	23584.3021
1514.767	7.4205	101.0729	2607.3565	23588.3014
1514.788	7.3575	100.6061	2609.8691	23593.9498
1514.808	7.3292	98.1530	2610.1966	23597.4251
1514.828	7.5056	98.1530	2610.1136	23600.4874
1514.849	7.3638	94.8685	2611.0862	23604.6064
1514.869	7.2095	95.5482	2610.0167	23606.6787
1514.889	7.1717	93.1994	2608.6842	23608.4705
1514.909	7.1811	91.5526	2606.7065	23609.5945
1514.930	7.1811	89.3867	2605.6204	23611.5890
1514.950	6.9071	88.8710	2602.6053	23611.6273
1514.970	6.8472	85.3999	2598.9676	23611.0016
1514.991	6.9512	84.2382	2596.0128	23611.0178
1515.011	6.7527	81.2947	2591.0102	23608.9375
1515.031	6.6898	79.8601	2585.3449	23606.1305
1515.052	6.6394	78.4483	2580.5899	23604.1714
1515.072	6.7118	76.3257	2573.9979	23600.3076
1515.092	6.5921	75.2612	2566.9604	23595.9178
1515.113	6.4598	72.6938	2560.6344	23592.1607
1515.133	6.4314	70.5741	2552.3859	23586.3956
1515.153	6.5449	68.8012	2543.5958	23579.9893
1515.174	6.4629	65.4205	2535.1733	23573.8504
1515.194	6.4157	65.9730	2525.2760	23566.1304
1515.214	6.3968	64.4555	2515.3425	23558.2594
1515.235	6.4598	61.8472	2505.8957	23550.7629
1515.255	6.3338	64.2561	2495.4879	23542.1907
1515.275	6.2739	63.2588	2485.4439	23533.8644
1515.296	6.3559	63.1194	2476.3836	23526.4118
1515.316	6.4157	60.2019	2465.8835	23517.4068
1515.336	6.3212	60.8576	2455.1400	23508.0364
1515.356	6.2298	61.3382	2444.7188	23498.8671
1515.377	6.3306	60.8239	2435.4339	23490.7210
1515.397	6.3779	61.5269	2425.2845	23481.5992
1515.418	6.2519	60.5082	2416.2202	23473.4526
1515.438	6.1984	59.5835	2405.9366	23463.9763
1515.458	6.3747	59.8020	2395.6644	23454.3942
1515.478	6.4251	59.7905	2385.5548	23444.8586
1515.500	6.4283	59.9967	2377.5877	23437.3626
1515.520	6.3180	60.5308	2367.8587	23428.0041
1515.541	6.4661	60.4063	2359.3206	23419.7328
1515.561	6.3905	61.2380	2350.0047	23410.5825
1515.582	6.3023	63.5046	2342.3513	23402.9986
1515.602	6.5449	63.9610	2334.2115	23394.8390
1515.622	6.5354	65.1937	2326.4531	23386.9709
1515.643	6.5259	67.1713	2320.4194	23380.7497
1515.663	6.5165	70.9950	2314.3258	23374.4003
1515.683	6.6551	72.3034	2309.1582	23368.9137
1515.703	6.6835	74.3445	2304.6100	23363.9918
1515.724	6.6960	76.7495	2302.1062	23361.0751
1515.744	6.6772	78.3990	2299.0540	23357.5790
1515.764	6.9354	81.5840	2296.8406	23354.8925
1515.785	6.9386	83.2329	2296.8204	23354.3871
1515.805	6.9354	84.5827	2295.9322	23353.0093
1515.825	6.9512	86.4860	2295.5938	23352.1750
1515.846	7.1150	88.6155	2297.3777	23353.4717
1515.866	7.2284	90.8406	2298.4105	23354.0339
1515.886	7.2252	90.8060	2299.7932	23354.9602
1515.906	7.1119	93.1112	2301.5347	23356.2635
1515.927	7.2473	94.8953	2305.4886	23359.8121
1515.947	7.4048	94.3462	2308.0408	23361.9961
1515.967	7.4237	94.7683	2310.5401	23364.1563
1515.988	7.3134	96.7254	2314.9881	23368.3048
1516.008	7.3292	96.8702	2318.1428	23371.2034
1516.028	7.5654	97.2510	2321.3452	23374.1860
1516.048	7.6001	99.1862	2324.8912	23377.5505
1516.069	7.4142	99.2252	2330.3630	23382.8921
1516.089	7.4300	101.0984	2334.4400	23386.8930
1516.109	7.6410	100.8110	2338.7288	23391.1530
1516.130	7.4646	101.5121	2344.7081	23397.1616
1516.150	7.5371	100.8366	2348.9414	23401.4819
1516.170	7.3670	101.7849	2353.1670	23405.8423
1516.191	7.5371	101.3341	2359.1044	23411.9716
1516.211	7.5844	102.5862	2363.4182	23416.5351
1516.231	7.5907	103.4935	2368.0359	23421.4525
1516.252	7.5024	101.1494	2374.0526	23427.8288
1516.272	7.6820	101.5185	2377.9723	23432.1638
1516.292	7.5623	102.2399	2382.0237	23436.6749
1516.313	7.5591	103.6554	2388.0835	23443.2511
1516.333	7.5560	103.3751	2392.5506	23448.2933
1516.353	7.7009	102.8498	2396.8285	23453.1951
1516.373	7.7639	102.7369	2400.9472	23457.9844
1516.394	7.6568	102.3786	2406.6351	23464.3974
1516.414	7.6032	102.9877	2410.5949	23469.1359
1516.434	7.6316	101.3277	2414.3312	23473.6934
1516.455	7.6662	103.4375	2419.7910	23480.0254
1516.475	7.5150	101.2195	2423.4690	23484.6262
1516.495	7.5087	104.0094	2427.1958	23489.3164
1516.516	7.5844	103.9908	2433.0575	23496.1945
1516.536	7.6316	102.4227	2436.8608	23501.0675
1516.558	7.7954	102.2021	2443.7094	23509.0447
1516.578	7.7324	103.4935	2447.2607	23513.7820
1516.599	7.5528	104.0156	2452.7865	23520.5436
1516.619	7.5938	104.1890	2456.6400	23525.6843
1516.639	7.7418	104.4733	2460.5212	23530.8948
1516.660	7.6820	105.0395	2466.2298	23537.9853
1516.680	7.6285	103.9597	2470.0471	23543.2365
1516.700	7.5434	105.8832	2473.9564	23548.6216
1516.721	7.7072	104.0651	2479.5730	23555.7660
1516.741	7.7450	105.6333	2483.3394	23561.1113
1516.761	7.7040	103.9287	2487.0362	23566.4272
1516.782	7.5434	102.6490	2491.9033	23572.9598
1516.802	7.7135	103.4437	2494.9186	23577.6830
1516.822	7.7954	103.5434	2498.0443	23582.5491
1516.842	7.6001	104.5596	2501.3158	23587.5951
1516.863	7.7450	103.6056	2506.2807	23594.3787
1516.883	7.6568	104.5535	2509.4586	23599.4191
1516.903	7.8836	103.9597	2512.6555	23604.5122
1516.924	7.7607	106.3511	2517.8519	23611.6498
1516.944	7.6316	106.1326	2521.6016	23617.3889
1516.964	7.7702	104.6890	2525.0292	23622.8439
1516.985	7.8206	106.5086	2530.2253	23630.1136
1517.005	7.7230	105.1438	2533.6828	23635.6910
1517.025	7.6379	103.7362	2536.6379	23640.7996
1517.046	7.6442	103.6616	2541.0282	23647.3822
1517.066	7.7103	103.9349	2543.6791	23652.2624
1517.086	7.6032	104.8798	2546.4986	23657.3394
1517.106	7.6379	105.5478	2549.5500	23662.6786
1517.127	7.6726	105.4377	2554.4030	23669.8611
1517.147	7.8647	102.3345	2556.9159	23674.7423
1517.167	7.6789	103.7052	2559.1105	23679.3288
1517.188	7.5024	104.3436	2563.3333	23685.9768
1517.208	7.5717	102.9564	2565.6565	23690.7592
1517.228	7.6505	102.3723	2567.6241	23695.2071
1517.249	7.6032	103.7797	2571.4108	23701.5035
1517.269	7.4583	102.6679	2573.4919	23706.1243
1517.289	7.5781	102.0190	2575.2555	23710.4461
1517.309	7.6789	102.1327	2576.9083	23714.6733
1517.330	7.5560	99.6919	2579.8265	23720.1884
1517.350	7.4615	100.2466	2580.7244	23723.7016
1517.370	7.4678	100.8046	2581.7955	23727.3957
1517.391	7.5403	98.2833	2584.1767	23732.4162
1517.411	7.3701	97.4149	2584.3180	23735.2078
1517.431	7.3701	98.1726	2584.4392	23737.9774
1517.451	7.2127	95.0021	2584.1593	23740.3417
1517.472	7.1780	94.5273	2584.8487	23743.6742
1517.492	7.2568	92.0405	2583.4694	23744.9309
1517.512	7.0961	92.1295	2581.7102	23745.7865
1517.533	7.0709	89.9696	2581.1379	23747.8128
1517.554	6.9480	86.6316	2579.6167	23748.8749
1517.576	7.0079	86.3255	2578.9131	23750.7388
1517.596	6.8598	85.2964	2575.1325	23749.4972
1517.617	6.7717	83.3090	2572.2958	23749.1588
1517.637	6.8598	80.8938	2567.3690	23746.6835
1517.657	6.8126	80.1481	2561.9803	23743.6847
1517.677	6.6519	80.1800	2556.5406	23740.5708
1517.698	6.6204	78.5631	2552.2209	23738.5188
1517.718	6.6866	77.8625	2546.2567	23734.7614
1517.738	6.7118	75.9844	2539.9399	23730.5792
1517.759	6.6173	75.5550	2534.5748	23727.2800
1517.779	6.4504	75.4255	2527.9291	23722.6297
1517.799	6.5323	74.1242	2521.1295	23717.7470
1517.820	6.7023	72.3944	2515.1261	23713.5858
1517.840	6.5543	72.6395	2507.7384	23707.9622
1517.860	6.4661	71.7081	2500.3293	23702.2315
1517.880	6.4945	70.1313	2492.5973	23696.0901
1517.901	6.5228	70.3201	2485.8951	23690.8950
1517.921	6.5700	68.9462	2477.9172	23684.3393
1517.941	6.4692	70.2824	2470.0327	23677.7856
1517.962	6.4031	69.5322	2463.5015	23672.5021
1517.982	6.4724	70.5084	2455.9315	23666.0985
1518.002	6.5102	69.6087	2448.4687	23659.7156
1518.022	6.4157	67.5189	2440.6040	23652.8428
1518.043	6.3243	68.1784	2433.7243	23646.8706
1518.063	6.4504	67.8840	2425.8672	23639.8365
1518.083	6.4692	67.9627	2418.0725	23632.7754
1518.104	6.4378	67.5585	2411.4436	23626.7975
1518.124	6.3464	66.9417	2403.6061	23619.5284
1518.144	6.3968	68.9945	2396.1042	23612.5077
1518.165	6.5323	68.0706	2390.0181	23606.8253
1518.185	6.4787	68.2957	2382.7572	23599.8922
1518.205	6.4661	68.8012	2375.7080	23593.0894
1518.226	6.5417	69.6564	2370.1188	23587.6749
1518.246	6.6614	72.8114	2364.1169	23581.7821
1518.266	6.6488	74.0446	2358.9168	23576.6276
1518.286	6.6204	74.9659	2354.1385	23571.8385
1518.307	6.7244	76.4616	2351.0742	23568.7190
1518.327	6.8819	78.5713	2347.3913	23564.9428
1518.347	6.8535	82.3827	2344.7351	23562.1577
1518.368	6.8094	84.5079	2344.4774	23561.7547
1518.388	6.9386	84.9255	2343.2620	23560.3859
1518.408	7.1465	87.0379	2342.4808	23559.4402
1518.428	7.0898	87.0958	2342.0688	23558.8572
1518.449	7.1874	90.7157	2343.7436	23560.3683
1518.469	7.1119	92.1432	2344.7610	23561.2374
1518.489	7.2693	91.2560	2345.8551	23562.1954
1518.510	7.2536	92.9210	2348.5896	23564.8156
1518.530	7.2347	92.0953	2349.9038	23566.0385
1518.551	7.3954	94.4736	2353.0037	23569.0722
1518.572	7.2914	94.9353	2356.5588	23572.5988
1518.594	7.3481	96.2307	2361.9582	23578.0203
1518.614	7.4426	97.5262	2364.5531	23580.6824
1518.635	7.4678	98.3028	2369.0805	23585.3172
1518.655	7.4930	96.5739	2371.7719	23588.1567
1518.675	7.4836	99.1211	2374.5652	23591.1289
1518.696	7.5087	97.3232	2379.0746	23595.8582
1518.716	7.5434	98.6733	2381.8267	23598.8709
1518.736	7.3891	101.8039	2385.2865	23602.6262
1518.757	7.5308	100.6125	2390.7005	23608.3855
1518.777	7.6473	100.2659	2394.1160	23612.1957
1518.797	7.6789	100.5228	2397.4739	23615.9861
1518.817	7.6914	101.7532	2401.0363	23620.0195
1518.838	7.4993	101.3786	2406.3781	23625.8821
1518.858	7.6095	102.5862	2410.1089	23630.1844
1518.878	7.6442	100.9516	2413.7225	23634.4101
1518.899	7.6757	101.2832	2418.7498	23640.0978
1518.919	7.4867	101.4422	2422.1209	23644.1758
1518.939	7.5591	103.1941	2425.7664	23648.5669
1518.960	7.6726	103.1191	2431.3526	23654.9500
1518.980	7.5591	104.8183	2435.4295	23659.8775
1519.000	7.5340	103.6367	2439.5413	23664.8849
1519.020	7.6095	104.3189	2443.5190	23669.8029
1519.041	7.5938	100.9325	2448.6989	23675.9737
1519.061	7.5907	103.3813	2451.9590	23680.2712
1519.081	7.5245	102.7244	2455.4752	23684.8617
1519.102	7.6190	103.7238	2460.7139	23691.2229
1519.122	7.6568	102.6051	2464.1578	23695.8369
1519.142	7.7324	102.7056	2467.3900	23700.2754
1519.163	7.6379	104.8613	2472.6745	23706.8129
1519.183	7.7418	104.0403	2476.3951	23711.8358
1519.203	7.7734	104.6398	2480.0325	23716.8155
1519.224	7.5686	104.0032	2485.3462	23723.5204
1519.244	7.6222	102.3786	2488.4912	23728.1026
1519.264	7.6977	104.0465	2491.6042	23732.6863
1519.285	7.5938	105.1131	2496.8632	23739.4616
1519.305	7.6127	103.8356	2500.2896	23744.4514
1519.326	7.6316	103.2878	2505.0860	23750.8558
1519.346	7.7040	103.3502	2508.0270	23755.4464
1519.366	7.5654	103.6678	2510.9941	23760.0945
1519.386	7.4205	102.2147	2513.7361	23764.5476
1519.407	7.5150	103.1503	2518.0589	23770.6193
1519.427	7.6095	100.5549	2520.3521	23774.6965
1519.447	7.6536	102.5485	2522.5169	23778.6684
1519.468	7.4520	100.2916	2526.2909	23784.2807
1519.488	7.5654	101.7469	2528.2053	23788.0632
1519.508	7.5024	102.4290	2530.4497	23792.1970
1519.529	7.5213	101.6264	2534.3360	23798.0048
1519.549	7.5087	102.2084	2536.4473	23802.0693
1519.569	7.4772	100.7086	2538.3803	23805.9758
1519.590	7.5277	101.6708	2541.8761	23811.4732
1519.612	7.5119	101.4104	2547.1321	23818.7778
1519.632	7.5969	99.8535	2548.6579	23822.3880
1519.652	7.6379	101.6771	2550.2087	23826.0380
1519.673	7.5812	101.6264	2553.7175	23831.6719
1519.693	7.3670	99.6013	2555.1551	23835.2598
1519.713	7.6032	99.9374	2556.2949	23838.5619
1519.734	7.4520	99.2122	2559.0053	23843.4536
1519.754	7.4048	100.7854	2560.1730	23846.8219
1519.774	7.3481	99.8793	2561.4367	23850.2970
1519.794	7.4930	97.4935	2562.1394	23853.2195
1519.815	7.4395	94.9754	2563.6149	23856.9243
1519.835	7.3197	99.0756	2563.7402	23859.2852
1519.855	7.3387	98.2572	2564.4075	23862.1897
1519.876	7.3985	96.7978	2566.3045	23866.3356
1519.896	7.4426	96.9622	2566.3480	23868.6362
1519.916	7.3985	97.1920	2566.4562	23870.9995
1519.936	7.2630	99.6143	2567.0024	23873.8016
1519.957	7.4993	97.4804	2569.2217	23878.2896
1519.977	7.3985	98.6408	2569.6198	23880.9685
1519.997	7.4048	98.8484	2570.2396	23883.8718
1520.018	7.3481	98.5109	2572.4645	23888.3935
1520.038	7.3418	96.6003	2572.6548	23890.8914
1520.058	7.5150	96.9885	2572.5907	23893.1326
1520.079	7.5245	97.3625	2574.2630	23897.1165
1520.099	7.2064	96.6200	2574.2440	23899.4155
1520.119	7.3922	98.8808	2574.4767	23901.9645
1520.139	7.4962	98.5109	2575.0197	23904.8252
1520.160	7.4741	96.9622	2576.8568	23908.9907
1520.180	7.3292	97.4738	2576.8805	23911.3503
1520.200	7.3134	98.1726	2577.1044	23913.9085
1520.221	7.3796	96.9622	2578.8567	23918.0034
1520.241	7.4583	97.2773	2578.8228	23920.3189
1520.261	7.3134	95.0221	2578.4681	23922.3084
1520.282	7.1874	97.2051	2579.6977	23925.8843
1520.302	7.4646	95.9926	2579.4809	23928.0164
1520.322	7.3701	93.5041	2578.6537	23929.5294
1520.343	7.2819	93.8686	2579.0368	23932.2472
1520.363	7.2315	94.5608	2578.0384	23933.5771
1520.383	7.3513	94.6545	2577.1826	23935.0362
1520.403	7.2946	95.3154	2576.4625	23936.6192
1520.424	7.2819	93.1044	2577.0551	23939.5112
1520.444	7.0236	93.7877	2575.8268	23940.5760
1520.464	7.2252	91.3803	2574.3284	23941.3522
1520.485	7.2032	91.4837	2573.9814	23943.2666
1520.505	7.1339	92.2938	2572.2756	23943.8079
1520.525	7.0646	89.0903	2570.1948	23943.9498
1520.545	7.0236	88.9347	2567.5836	23943.5320
1520.566	7.1087	88.1810	2566.3212	23944.4384
1520.587	6.9827	87.1681	2564.7673	23945.0346
1520.607	6.9134	85.6360	2561.3591	23943.7459
1520.630	6.9071	82.8819	2561.4703	23945.9552
1520.650	6.6898	84.4331	2557.1942	23943.7510
1520.670	6.7023	81.1614	2552.6865	23941.2631
1520.691	6.8063	81.7477	2549.1394	23939.6876
1520.711	6.7433	79.6673	2544.0401	23936.5086
1520.731	6.5921	79.5787	2538.6452	23932.9723
1520.752	6.6362	77.3964	2534.2416	23930.3696
1520.772	6.6772	77.4131	2528.2343	23926.1020
1520.792	6.7590	75.8473	2522.0454	23921.5819
1520.813	6.5795	75.6841	2516.9024	23918.0413
1520.833	6.3779	74.2389	2510.3023	23912.9754
1520.853	6.6299	72.3853	2503.2382	23907.3663
1520.873	6.5795	72.3307	2495.9463	23901.4465
1520.894	6.4692	70.8551	2489.6778	23896.4717
1520.914	6.4062	69.9513	2481.9077	23889.9143
1520.934	6.5795	69.7040	2474.0440	23883.1735
1520.955	6.5259	69.5896	2467.3722	23877.5409
1520.975	6.4062	68.9076	2459.4982	23870.6227
1520.995	6.4125	67.4396	2451.3664	23863.3551
1521.016	6.5228	68.5782	2444.4081	23857.1745
1521.036	6.4913	67.8939	2436.4855	23849.9446
1521.056	6.4314	66.7513	2428.3592	23842.4195
1521.077	6.3464	66.9317	2421.2821	23835.8568
1521.097	6.4409	69.1005	2413.5755	23828.5804
1521.117	6.5008	68.4127	2406.2103	23821.5598
1521.137	6.4566	67.7954	2398.7210	23814.3307
1521.158	6.4031	66.8616	2392.1835	23807.9737
1521.178	6.4661	67.6771	2384.5928	23800.4835
1521.198	6.5858	68.4225	2377.3555	23793.2627
1521.219	6.4472	68.8496	2371.5395	23787.3895
1521.239	6.4945	68.9076	2364.7397	23780.4613
1521.259	6.5827	71.0416	2358.3879	23773.9069
1521.279	6.6835	70.2918	2352.3447	23767.5912
1521.300	6.6929	74.1330	2348.0850	23763.0012
1521.320	6.6299	75.3737	2343.5241	23758.0606
1521.340	6.6173	77.0696	2339.5066	23753.6154
1521.361	6.8535	79.2556	2337.4768	23751.1242
1521.381	6.8662	82.0040	2334.9950	23748.1561
1521.401	6.8315	82.7057	2333.1156	23745.7664
1521.422	6.7874	85.0295	2333.1499	23745.2806
1521.442	7.0740	86.8278	2332.4774	23744.0850
1521.462	7.0961	87.2187	2332.1759	23743.2556
1521.482	7.0740	88.8072	2332.2060	23742.7569
1521.503	6.9795	90.0745	2334.1900	23744.2242
1521.523	7.2158	91.0555	2335.0403	23744.5744
1521.543	7.2284	90.3887	2335.9321	23744.9766
1521.564	7.3009	91.7728	2338.4400	23747.0147
1521.584	7.0898	93.4635	2339.9173	23748.0454
1521.604	7.3418	94.5943	2341.8435	23749.5447
1521.625	7.2032	94.2790	2345.4449	23752.7510
1521.647	7.4237	94.1783	2350.4896	23757.4500
1521.668	7.2442	94.5943	2353.9654	23760.6286
1521.688	7.2914	96.1448	2356.1603	23762.5588
1521.708	7.3387	94.2522	2358.2710	23764.4295
1521.728	7.3607	97.4280	2360.5680	23766.5116
1521.749	7.2568	96.9096	2364.8858	23770.6522
1521.769	7.3072	98.5694	2367.7293	23773.3593
1521.789	7.4646	97.6374	2370.6579	23776.1841
1521.810	7.4552	98.0683	2375.0876	23780.5519
1521.830	7.3670	99.4394	2378.1398	23783.5844
1521.850	7.3891	97.9705	2381.1376	23786.5968
1521.871	7.4017	97.5851	2385.4103	23790.9252
1521.891	7.3859	97.5524	2387.9410	23793.5498
1521.911	7.4332	97.7616	2390.4692	23796.2006
1521.931	7.3670	99.3615	2393.2656	23799.1494
1521.952	7.3009	98.6992	2397.8226	23803.9002
1521.972	7.4899	96.5014	2400.2087	23806.5191
1521.992	7.5371	98.7576	2402.5747	23809.1445
1522.013	7.4458	98.5304	2406.8810	23813.7475
1522.033	7.4363	99.8470	2409.6801	23816.8832
1522.053	7.5371	99.2771	2412.5680	23820.1394
1522.073	7.5024	99.8212	2415.4156	23823.3871
1522.094	7.3985	100.2337	2420.0427	23828.4562
1522.114	7.4489	101.4486	2423.2249	23832.1239
1522.134	7.5434	101.5375	2426.5832	23836.0041
1522.155	7.6001	101.4041	2431.5729	23841.5622
1522.175	7.4678	101.2131	2434.7659	23845.3691
1522.195	7.4709	102.0190	2438.0209	23849.2737
1522.216	7.5844	100.2337	2442.7480	23854.6947
1522.236	7.5781	100.9899	2445.5706	23858.2530
1522.256	7.4930	98.4914	2448.0695	23861.5167
1522.277	7.4930	101.4931	2452.2766	23866.5255
1522.297	7.7009	99.6143	2454.9610	23870.0496
1522.317	7.6914	103.3813	2457.9246	23873.8838
1522.338	7.4993	102.2336	2462.9878	23879.8619
1522.358	7.5938	101.0729	2465.9027	23883.7356
1522.378	7.6001	101.7342	2468.6984	23887.5212
1522.398	7.7418	103.2690	2471.8230	23891.6678
1522.419	7.4962	100.0986	2476.3218	23897.2305
1522.439	7.3954	101.8609	2478.8471	23900.8580
1522.459	7.6285	102.2336	2481.6944	23904.8365
1522.480	7.7293	99.4847	2485.7831	23910.0942
1522.500	7.4678	100.2273	2487.8180	23913.3312
1522.520	7.5119	102.6051	2490.3443	23917.0839
1522.540	7.5528	101.8672	2493.1106	23921.1049
1522.561	7.5969	101.3850	2497.3235	23926.6105
1522.581	7.5875	101.4232	2499.7271	23930.3424
1522.601	7.4237	99.7954	2501.8373	23933.8049
1522.623	7.4993	99.5301	2506.9090	23940.2677
1522.643	7.4772	99.8018	2508.6171	23943.4035
1522.666	7.5087	99.7049	2515.2893	23951.5490
1522.686	7.6726	100.2788	2517.0007	23954.7792
1522.706	7.5213	100.8622	2518.8824	23958.1980
1522.726	7.3859	99.5301	2520.6166	23961.4879
1522.747	7.4489	99.8470	2523.8121	23966.2650
1522.767	7.5434	98.9845	2525.2262	23969.2848
1522.788	7.4332	100.0535	2528.3052	23973.9928
1522.808	7.3701	97.8595	2529.5111	23976.8499
1522.829	7.4867	98.6538	2532.0974	23981.1068
1522.849	7.3387	95.8004	2532.6831	23983.3789
1522.869	7.3513	97.8204	2533.1234	23985.5093
1522.889	7.4237	99.0951	2534.1039	23988.1858
1522.910	7.4237	96.6398	2536.4976	23992.2924
1522.930	7.3197	95.9793	2536.7244	23994.2447
1522.950	7.1843	96.3826	2536.9057	23996.1518
1522.971	7.3670	95.4285	2538.5820	23999.5621
1522.991	7.2756	93.1384	2538.1116	24000.8304
1523.011	7.2001	93.8754	2537.3898	24001.8384
1523.031	7.0552	92.4441	2536.5621	24002.7295
1523.052	7.3229	90.7018	2536.7357	24004.6161
1523.072	7.2788	91.0832	2535.1651	24004.7484
1523.092	6.9890	90.4235	2533.5680	24004.8342
1523.113	6.8094	87.7730	2532.9183	24005.8526
1523.133	7.0079	86.5442	2530.1585	24004.7395
1523.153	6.9890	84.0955	2526.8241	24003.0153
1523.174	6.9449	83.5898	2524.4306	24002.1977
1523.194	6.6835	83.1796	2520.5267	23999.8320
1523.214	6.7968	82.1666	2516.4358	23997.2323
1523.234	6.7968	79.3770	2511.7662	23994.0024
1523.255	6.7023	78.1850	2507.8003	23991.4256
1523.275	6.6078	75.8816	2502.0001	23986.9576
1523.295	6.5449	76.0015	2495.9107	23982.1316
1523.316	6.6425	74.1683	2490.8572	23978.2769
1523.336	6.5732	72.9827	2484.1233	23972.6736
1523.356	6.4819	72.0934	2477.1298	23966.7317
1523.377	6.4062	71.7173	2471.2049	23961.7843
1523.397	6.4598	70.9670	2463.9766	23955.4577
1523.417	6.5196	70.0555	2456.5633	23948.8623
1523.437	6.4094	67.9135	2448.7368	23941.7665
1523.458	6.3684	66.8316	2441.5900	23935.2649
1523.478	6.4125	66.2877	2433.1472	23927.3785
1523.498	6.4661	65.7588	2424.6322	23919.3232
1523.519	6.3684	65.9017	2417.2500	23912.3103
1523.539	6.2645	64.9142	2408.7297	23904.0690
1523.559	6.3117	64.3192	2400.0537	23895.5745
1523.580	6.4283	62.0998	2392.0668	23887.6747
1523.600	6.3275	61.8031	2382.7161	23878.3129
1523.620	6.2582	61.8141	2373.4348	23868.9153
1523.641	6.2929	61.2602	2365.1987	23860.4641
1523.661	6.3496	59.9738	2355.7414	23850.6920
1523.683	6.3810	61.2380	2348.4062	23842.9473
1523.704	6.3559	61.7259	2340.4634	23834.5094
1523.724	6.2739	62.0121	2331.7298	23825.1869
1523.744	6.4062	60.8014	2322.9521	23815.7221
1523.765	6.4819	60.4969	2315.0376	23807.0271
1523.785	6.4472	62.7529	2306.5406	23797.6578
1523.805	6.4062	65.2969	2298.9447	23789.0998
1523.826	6.5606	68.6850	2293.5358	23782.6564
1523.846	6.5574	70.4708	2287.9418	23775.9671
1523.866	6.5386	71.9928	2282.9654	23769.8371
1523.887	6.6299	74.0004	2279.8449	23765.5185
1523.907	6.6898	76.1040	2276.2352	23760.6744
1523.927	6.8976	79.0527	2273.5074	23756.6778
1523.947	6.8598	81.2163	2271.6604	23753.5377
1523.968	6.8409	83.7184	2271.9751	23752.5524
1523.988	6.8756	85.8273	2271.6838	23750.9627
1524.008	7.0709	87.5287	2272.0271	23750.0096
1524.029	7.1276	89.7242	2274.4794	23751.1830
1524.049	7.1654	91.1316	2276.0300	23751.4788
1524.069	7.2001	93.0841	2278.1177	23752.3339
1524.089	7.3450	93.4635	2280.5655	23753.5763
1524.110	7.3481	95.0155	2284.8635	23756.7085
1524.130	7.3103	95.8137	2287.9362	23758.6586
1524.150	7.3607	96.9688	2291.2941	23760.9315
1524.171	7.5560	97.8791	2296.5657	23765.1684
1524.191	7.4363	99.3810	2300.5575	23768.1790
1524.211	7.3954	99.3875	2304.7492	23771.4371
1524.232	7.4678	100.2209	2310.6807	23776.4933
1524.252	7.6599	99.1797	2314.8506	23779.8462
1524.272	7.5434	98.6148	2318.7025	23782.9273
1524.293	7.5182	100.8877	2324.4413	23787.9506
1524.313	7.4237	99.7307	2328.6412	23791.4920
1524.333	7.7355	100.7598	2332.7674	23795.0076
1524.353	7.6032	102.1137	2337.2368	23798.9157
1524.374	7.5749	100.3752	2343.2635	23804.4412
1524.394	7.5371	102.3786	2347.5819	23808.3175
1524.414	7.6694	102.0000	2352.1156	23812.4596
1524.435	7.6095	103.0440	2358.4009	23818.4149
1524.455	7.6190	101.6327	2362.8488	23822.5940
1524.475	7.5528	103.0690	2367.2453	23826.7719
1524.496	7.5969	103.3377	2373.5786	23832.9476
1524.516	7.6694	103.0753	2378.1245	23837.3976
1524.536	7.5277	103.3876	2382.6220	23841.8503
1524.556	7.6001	102.8122	2387.0197	23846.2536
1524.577	7.6158	103.7424	2393.1318	23852.4307
1524.597	7.8112	104.3250	2397.7075	23857.1318
1524.617	7.7293	104.0156	2402.2714	23861.8725
1524.638	7.6064	103.1316	2408.2961	23868.1336
1524.659	7.5907	100.9963	2413.7204	23873.8588
1524.679	7.6379	103.3626	2417.4249	23877.9153
1524.703	7.5087	103.3813	2428.3265	23889.2511
1524.723	7.6505	103.5745	2432.2787	23893.7208
1524.743	7.7450	104.7075	2436.4011	23898.4058
1524.764	7.6001	101.4931	2441.8350	23904.4555
1524.784	7.4458	103.4749	2445.2892	23908.5750
1524.804	7.8112	102.1011	2448.8010	23912.7906
1524.825	7.7293	102.7871	2453.8517	23918.5927
1524.845	7.5150	103.4873	2457.3723	23922.9121
1524.865	7.4426	103.8605	2461.0266	23927.4048
1524.886	7.7734	103.7984	2466.4065	23933.6731
1524.906	7.7230	101.6835	2469.6390	23937.8415
1524.926	7.5686	103.2503	2472.7403	23941.9134
1524.947	7.6568	103.3813	2477.7953	23947.9838
1524.967	7.7135	103.4063	2481.1018	23952.3517
1524.987	7.6410	102.7934	2484.2697	23956.6162
1525.007	7.5875	104.6521	2487.6043	23961.0829
1525.028	7.5907	102.5799	2492.5781	23967.2343
1525.048	7.6820	103.1128	2495.5187	23971.3956
1525.068	7.5717	102.7369	2498.4485	23975.5780
1525.089	7.6064	102.1706	2502.8827	23981.3046
1525.109	7.4836	103.0628	2505.6185	23985.3718
1525.129	7.4836	100.1243	2507.9812	23989.0930
1525.150	7.6064	101.2323	2511.6787	23994.1817
1525.170	7.6285	102.0190	2513.9764	23997.9025
1525.190	7.3260	101.7342	2516.3285	24001.7024
1525.210	7.4678	99.6790	2518.2637	24005.1076
1525.231	7.6253	100.4008	2521.6107	24009.9529
1525.251	7.5150	100.0212	2523.3158	24013.1827
1525.271	7.5056	100.6830	2525.0463	24016.4555
1525.292	7.4237	100.2530	2528.4576	24021.4362
1525.312	7.4836	98.1204	2529.7378	24024.3104
1525.332	7.5686	99.6661	2530.9049	24027.0832
1525.352	7.4867	100.6254	2532.4722	24030.2698
1525.373	7.3009	100.3045	2535.7897	24035.2321
1525.393	7.4993	98.9068	2537.1171	24038.2285
1525.413	7.4646	99.0040	2538.2126	24041.0046
1525.434	7.3891	97.1198	2540.6226	24045.1128
1525.454	7.2693	96.9556	2541.0391	24047.2414
1525.474	7.4899	97.7289	2541.5512	24049.4688
1525.495	7.4174	97.5065	2543.7650	24053.4111
1525.515	7.3103	94.6478	2543.8240	24055.2092
1525.535	7.1843	95.5947	2543.5657	24056.6867
1525.556	7.2819	94.1850	2544.8055	24059.6658
1525.576	7.2756	93.6798	2544.1411	24060.7416
1525.596	7.1119	92.4509	2543.1978	24061.5273
1525.616	7.0929	92.0130	2541.9902	24062.0343
1525.637	7.0615	90.4166	2541.9715	24063.7212
1525.657	7.0929	89.5064	2540.0271	24063.4692
1525.678	6.9008	89.2880	2539.4007	24064.5185
1525.698	6.8472	86.9003	2536.8698	24063.6434
1525.719	6.8472	84.7170	2535.0347	24063.4373
1525.740	6.9260	83.8619	2532.6941	24062.7000
1525.760	6.7213	83.5368	2528.7913	24060.3632
1525.780	6.6992	80.9332	2524.4520	24057.5415
1525.801	6.6835	79.9722	2520.9091	24055.4696
1525.821	6.7086	78.6532	2515.7003	24051.6806
1525.841	6.6425	77.8127	2510.1989	24047.5366
1525.862	6.5449	77.4215	2505.8477	24044.4855
1525.882	6.6551	76.0955	2499.9809	24039.8594
1525.902	6.5732	74.4325	2493.6924	24034.7412
1525.922	6.4566	74.7479	2487.2591	24029.4050
1525.943	6.4283	74.1065	2482.0849	24025.2609
1525.963	6.5386	72.2760	2475.3332	24019.4706
1525.983	6.6519	70.6117	2468.0870	24013.1054
1526.004	6.4378	69.4844	2461.6291	24007.4500
1526.024	6.3338	68.6461	2453.7661	24000.3076
1526.044	6.4504	69.0620	2445.9313	23993.1038
1526.065	6.5732	68.1000	2439.2398	23986.9604
1526.085	6.4062	68.5976	2431.4191	23979.6051
1526.105	6.3023	66.4393	2423.4210	23971.9823
1526.126	6.4031	66.7413	2416.3182	23965.1691
1526.146	6.4598	66.8115	2408.2629	23957.3173
1526.166	6.3306	65.3587	2400.0792	23949.2451
1526.186	6.2519	64.7582	2391.6576	23940.8410
1526.207	6.3464	64.1299	2384.2050	23933.3162
1526.227	6.4314	62.8070	2375.4549	23924.4025
1526.247	6.3306	64.2982	2366.8419	23915.5280
1526.268	6.2676	63.4939	2359.5086	23907.8433
1526.288	6.3621	62.6772	2350.9401	23898.8340
1526.308	6.3905	62.7529	2342.3559	23889.7125
1526.329	6.3338	62.2966	2334.8514	23881.5806
1526.349	6.2488	62.0340	2326.2860	23872.2977
1526.369	6.4441	63.2695	2317.9887	23863.1886
1526.390	6.4850	64.1404	2311.1990	23855.5028
1526.410	6.4031	63.6430	2303.5009	23846.8277
1526.431	6.4157	63.5472	2296.8539	23839.1241
1526.451	6.5890	67.3007	2289.8425	23830.9800
1526.471	6.5070	69.4749	2283.9003	23823.8335
1526.491	6.5008	70.7709	2278.6072	23817.2740
1526.512	6.6835	73.0457	2275.1625	23812.5153
1526.532	6.8284	76.5634	2271.5293	23807.5296
1526.552	6.7843	79.6109	2269.0288	23803.6436
1526.573	6.7464	82.0969	2268.8152	23802.0310
1526.593	6.9512	82.4058	2267.7280	23799.5392
1526.613	7.0898	84.4181	2267.0388	23797.4371
1526.634	7.0835	87.6869	2268.6582	23797.6506
1526.654	6.9701	90.8129	2269.8913	23797.4956
1526.674	7.1150	92.1090	2271.8413	23798.0774
1526.696	7.2189	93.2130	2277.2339	23802.1450
1526.716	7.4426	94.7348	2279.9247	23803.5581
1526.738	7.2662	96.8504	2286.3575	23808.7663
1526.758	7.3764	99.2901	2290.2913	23811.5357
1526.778	7.5686	98.7122	2294.4843	23814.6117
1526.799	7.5087	97.4738	2299.9488	23819.0152
1526.819	7.4678	99.5560	2303.8602	23821.9198
1526.839	7.5497	102.9000	2308.6214	23825.7245
1526.860	7.7481	102.5611	2315.5223	23831.7362
1526.880	7.7261	103.1066	2320.6698	23836.0635
1526.900	7.8175	105.7187	2326.2760	23840.9114
1526.920	7.6631	106.5873	2332.3887	23846.3329
1526.941	7.7481	106.9013	2340.3889	23853.7226
1526.961	7.7734	107.5807	2346.6858	23859.4905
1526.981	7.6977	107.9338	2353.0750	23865.4232
1527.002	7.8143	107.9099	2361.2264	23873.2007
1527.022	7.9624	107.6646	2367.4440	23879.1261
1527.042	7.8426	107.0520	2373.4418	23884.9012
1527.062	7.8332	107.3948	2379.3201	23890.6241
1527.083	7.7702	108.6601	2387.1805	23898.4070
1527.103	7.8616	109.4170	2393.4885	23904.7176
1527.123	7.9088	110.1629	2399.9665	23911.2705
1527.144	7.9183	109.0215	2408.1134	23919.5748
1527.164	7.7418	109.6348	2414.2558	23925.9553
1527.184	7.8175	107.5208	2420.0731	23932.0778
1527.204	8.0820	107.6646	2425.4913	23937.8644
1527.225	7.8867	108.9446	2432.8715	23945.6849
1527.245	7.7797	108.5711	2438.5159	23951.8426
1527.265	7.8962	110.6126	2444.3661	23958.2704
1527.286	7.8521	109.5466	2452.1279	23966.6861
1527.306	7.8962	109.0511	2457.7110	23972.9977
1527.326	7.8993	109.7700	2463.2614	23979.3385
1527.347	7.8458	108.5889	2470.4743	23987.4129
1527.367	7.8679	106.8772	2475.3096	23993.1768
1527.387	7.8206	108.1784	2480.0166	23998.8652
1527.407	7.8458	106.0414	2484.5263	24004.4071
1527.428	7.7230	107.2807	2490.5976	24011.5692
1527.448	7.7765	108.7313	2495.2721	24017.3937
1527.468	7.9655	107.2446	2499.8822	24023.2048
1527.489	7.6001	107.7664	2506.0554	24030.6386
1527.509	7.7607	106.3329	2510.2200	24036.1206
1527.529	7.7734	105.2664	2513.9186	24041.1793
1527.550	7.9497	108.7254	2519.7393	24048.4123
1527.570	7.6946	107.0279	2524.0070	24054.1474
1527.590	7.6316	106.9797	2527.9322	24059.5846
1527.610	7.7387	104.3312	2531.3618	24064.5658
1527.631	7.6852	105.7796	2536.2898	24071.0907
1527.651	7.6285	105.6577	2539.6360	24076.0784
1527.671	7.5119	106.0779	2542.9897	24081.1096
1527.692	7.6694	104.8183	2547.9091	24087.7511
1527.712	7.6662	103.9411	2550.6666	24092.2719
1527.733	7.6253	103.3190	2554.8577	24098.2634
1527.754	7.6914	105.3827	2559.2472	24104.4995
1527.775	7.7828	103.7984	2563.6653	24110.8116
1527.795	7.6001	105.5539	2566.3242	24115.4023
1527.815	7.5938	103.4998	2568.9005	24119.9374
1527.836	7.6883	103.5870	2572.8338	24125.8638
1527.856	7.6505	102.4478	2574.8288	24129.8830
1527.876	7.6505	103.4811	2576.7813	24133.8794
1527.897	7.5938	103.0878	2580.5261	24139.6978
1527.917	7.6789	103.4998	2582.5166	24143.7916
1527.937	7.5844	102.2715	2584.3470	24147.7444
1527.958	7.4962	101.0346	2587.4299	24152.9747
1527.978	7.4646	100.7470	2588.5382	24156.2514
1527.998	7.6032	99.7178	2589.4146	24159.3046
1528.018	7.5623	100.9261	2590.3096	24162.3839
1528.039	7.4615	101.2514	2593.1218	24167.3984
1528.059	7.4993	100.4137	2594.1397	24170.6376
1528.079	7.4836	98.8160	2594.7415	24173.4670
1528.100	7.6032	100.4779	2596.9968	24177.9633
1528.120	7.3323	99.3486	2597.6618	24180.8830
1528.140	7.2725	96.6332	2597.6817	24183.1586
1528.161	7.4741	95.1155	2598.5882	24186.3232
1528.181	7.3513	95.8999	2597.7739	24187.7647
1528.201	7.1591	95.1755	2596.9798	24189.2145
1528.222	7.0236	92.3348	2597.1579	24191.6302
1528.242	7.1528	90.9031	2595.0734	24191.7696
1528.262	7.0772	88.0381	2592.3032	24191.1932
1528.282	6.9512	86.2889	2588.8035	24189.8490
1528.303	6.8346	85.3925	2586.3310	24189.4956
1528.323	6.8630	83.4230	2581.9929	24187.2356
1528.343	6.8662	81.5216	2577.0679	24184.3336
1528.364	6.7086	80.5379	2573.0687	24182.3043
1528.384	6.5606	78.0033	2567.1945	24178.3420
1528.404	6.7118	77.3295	2560.8624	24173.8502
1528.425	6.7433	76.0784	2555.5609	24170.3210
1528.445	6.6268	73.9030	2548.4877	24164.9480
1528.465	6.4535	72.8204	2540.9632	24159.0390
1528.485	6.4850	71.3202	2533.1049	24152.7073
1528.506	6.5764	70.2163	2526.0856	24147.1285
1528.526	6.5196	69.8278	2517.7346	24140.1294
1528.546	6.3590	70.1596	2509.4785	24133.1297
1528.567	6.3684	66.7814	2501.9550	24126.7718
1528.587	6.4472	65.8711	2492.6811	24118.5671
1528.607	6.4188	65.6053	2483.3282	24110.1768
1528.627	6.3212	64.2246	2473.8195	24101.5228
1528.648	6.2330	62.9688	2465.0461	24093.4998
1528.668	6.3117	62.4056	2455.0277	24084.1246
1528.688	6.4125	61.2380	2444.8477	24074.4729
1528.709	6.3023	61.5601	2435.6718	24065.7152
1528.730	6.2960	60.4743	2426.4776	24056.8350
1528.750	6.2298	60.7452	2416.2527	24046.8138
1528.772	6.3747	61.2380	2408.3023	24038.9642
1528.793	6.3023	59.5143	2399.2269	24029.8933
1528.813	6.3653	60.1678	2389.0877	24019.6499
1528.833	6.4913	61.7259	2379.4414	24009.7877
1528.853	6.5354	64.1615	2370.5770	24000.6031
1528.874	6.5008	67.2907	2363.8335	23993.4517
1528.894	6.5480	70.8551	2357.1943	23986.3294
1528.914	6.6394	74.2477	2351.7903	23980.3748
1528.935	6.8882	77.0192	2348.7274	23976.7142
1528.955	6.7874	80.5062	2345.4866	23972.8408
1528.975	6.7276	82.5444	2343.2014	23969.8926
1528.995	6.9543	84.4406	2341.5964	23967.6034
1529.016	7.0615	86.4641	2342.0760	23967.3933
1529.036	7.0709	88.4377	2341.7963	23966.4258
1529.056	7.1307	87.4855	2341.6892	23965.6298
1529.077	7.1213	91.0901	2343.5016	23966.7637
1529.097	7.3575	93.0433	2344.7331	23967.3347
1529.117	7.4426	94.9019	2346.5805	23968.5399
1529.138	7.2819	96.3760	2350.5409	23971.8917
1529.158	7.4363	97.5196	2353.3013	23974.0823
1529.178	7.5119	96.8636	2356.1081	23976.3514
1529.198	7.5528	98.5629	2359.0525	23978.7913
1529.219	7.5623	98.9262	2363.9373	23983.2165
1529.239	7.5308	102.6490	2367.8024	23986.6720
1529.259	7.5749	102.2841	2372.1754	23990.6824
1529.280	7.6190	104.0713	2378.4382	23996.6433
1529.300	7.5340	102.9564	2383.0252	24000.9901
1529.320	7.6505	104.7691	2387.6706	24005.4477
1529.340	7.7009	104.0465	2392.4385	24010.0812
1529.361	7.7702	104.4424	2398.8193	24016.3909
1529.381	7.7671	105.4744	2403.6304	24021.1941
1529.401	7.7230	103.3190	2408.1953	24025.8042
1529.422	7.6820	106.4601	2414.6037	24032.3197
1529.442	7.7671	106.4117	2419.7070	24037.5951
1529.462	7.7639	105.4500	2424.5794	24042.6957
1529.483	7.6316	106.3268	2431.1306	24049.5394
1529.503	7.6789	106.8048	2436.0706	24054.8364
1529.523	7.8269	106.9797	2441.0570	24060.2356
1529.543	7.7702	105.1377	2445.7051	24065.3503
1529.564	7.6473	105.8649	2451.8579	24072.0301
1529.584	7.5403	105.7979	2456.2958	24077.0543
1529.604	7.8080	106.0110	2460.7024	24082.0965
1529.625	7.8206	105.5233	2466.7604	24088.8483
1529.645	7.7009	104.0713	2470.6696	24093.5069
1529.665	7.6127	104.2075	2474.3121	24097.9404
1529.686	7.6694	104.5288	2479.7135	24104.1830
1529.706	7.6568	102.5548	2483.0451	24108.4041
1529.726	7.6914	104.1085	2486.2655	24112.5498
1529.747	7.4804	103.1753	2491.2650	24118.5200
1529.767	7.7103	103.6492	2494.4094	24122.6799
1529.789	7.5686	102.1201	2500.7478	24130.0862
1529.810	7.7293	102.8436	2505.1630	24135.6286
1529.830	7.5277	103.4437	2508.0449	24139.6775
1529.850	7.4993	102.9251	2510.9043	24143.7349
1529.870	7.5560	103.6989	2513.7702	24147.8298
1529.891	7.4993	101.0474	2517.9850	24153.3119
1529.911	7.5150	101.3850	2520.0683	24156.6965
1529.932	7.3859	100.4907	2523.7051	24161.6654
1529.952	7.5056	99.5431	2525.3197	24164.6401
1529.972	7.4836	99.0626	2526.6776	24167.3731
1529.992	7.3985	99.6725	2528.0400	24170.1243
1530.013	7.3607	100.3238	2531.2504	24174.7477
1530.033	7.4489	99.2512	2532.6948	24177.6294
1530.053	7.5812	99.1146	2533.9209	24180.3062
1530.074	7.4111	99.4005	2536.8003	24184.6578
1530.094	7.3638	98.5434	2537.9052	24187.2554
1530.114	7.4709	99.2966	2538.9791	24189.8325
1530.135	7.6001	97.1658	2541.4384	24193.8131
1530.155	7.2883	99.1992	2542.2239	24196.1363
1530.175	7.3638	100.5228	2543.5556	24199.0157
1530.196	7.4615	98.2898	2546.3664	24203.3958
1530.216	7.3260	99.7437	2547.3667	24205.9848
1530.236	7.3103	98.0683	2548.3178	24208.5337
1530.257	7.2536	97.1198	2550.4389	24212.2680
1530.277	7.4395	97.0804	2550.7534	24214.2074
1530.297	7.4741	96.7649	2551.0053	24216.0853
1530.318	7.2315	94.9086	2552.4816	24219.1954
1530.338	7.2536	93.1248	2551.7492	24220.0990
1530.358	7.2315	91.9513	2550.5362	24220.5089
1530.379	7.2032	93.6190	2550.9569	24222.5460
1530.399	7.0331	91.3320	2549.7331	24222.9320
1530.419	7.1402	89.4712	2547.8376	24222.6266
1530.440	7.0866	87.7874	2546.8465	24223.2074
1530.460	6.9795	86.1134	2543.8438	24221.7520
1530.480	6.8158	86.0402	2540.5892	24220.0074
1530.501	6.8472	83.0271	2538.2642	24219.1589
1530.521	6.8913	82.7517	2534.0235	24216.3558
1530.541	6.8126	81.4044	2529.5669	24213.2859
1530.561	6.5386	79.5707	2524.6391	24209.6900
1530.582	6.5984	76.0357	2520.1724	24206.5003
1530.602	6.6835	75.5636	2513.8090	24201.3513
1530.622	6.5543	73.9030	2507.1720	24195.8535
1530.643	6.5291	72.7391	2501.3644	24191.1135
1530.663	6.5606	70.8551	2493.9101	24184.6504
1530.683	6.5953	70.4426	2486.1685	24177.8130
1530.704	6.5196	67.8447	2479.1702	24171.6344
1530.724	6.4062	68.1588	2470.7359	24163.9315
1530.744	6.4188	66.2472	2462.1423	24155.9722
1530.765	6.3369	67.1713	2454.5973	24148.9695
1530.786	6.4819	66.6710	2447.2203	24142.0498
1530.808	6.3243	65.3690	2440.7154	24135.9232
1530.828	6.5165	65.9832	2431.9909	24127.4904
1530.849	6.4346	64.8103	2424.3659	24120.0644
1530.869	6.3496	64.9142	2415.5760	24111.3804
1530.889	6.4629	63.2802	2406.6425	24102.4525
1530.910	6.4598	64.2141	2398.7604	24094.4810
1530.930	6.3243	64.0033	2390.0406	24085.5781
1530.951	6.3905	65.8099	2382.7691	24078.0334
1530.971	6.5102	65.5437	2374.7684	24069.6735
1530.991	6.4314	65.0490	2366.7417	24061.1974
1531.012	6.3433	66.4494	2360.0542	24053.9780
1531.032	6.5858	64.5078	2352.2716	24045.5823
1531.052	6.5543	69.1294	2345.0300	24037.6436
1531.073	6.5574	70.6773	2340.0585	24031.9068
1531.093	6.6835	74.0093	2334.7996	24025.8257
1531.113	6.8000	76.9603	2330.6469	24020.7987
1531.134	6.7685	80.0682	2328.8501	24018.0949
1531.154	6.8221	81.6854	2326.5578	24014.8738
1531.174	6.9701	82.9736	2324.7754	24012.1407
1531.195	6.9449	86.0988	2325.1464	24011.5542
1531.215	6.9858	87.2043	2324.8133	24010.2651
1531.236	7.2095	90.0745	2326.6109	24011.1161
1531.256	7.2536	91.7659	2327.6735	24011.2495
1531.276	7.3355	93.4703	2329.2853	24011.9484
1531.297	7.2442	94.2858	2332.8492	24014.6297
1531.317	7.5781	96.7122	2335.3506	24016.2839
1531.337	7.4899	97.6897	2338.3846	24018.5031
1531.358	7.5308	99.0040	2343.3892	24022.7393
1531.378	7.6032	101.5121	2347.3354	24025.9688
1531.398	7.6883	104.5658	2352.1536	24030.1205
1531.419	7.6442	104.0156	2359.0536	24036.4212
1531.439	7.6789	102.0127	2363.7172	24040.5516
1531.460	7.8899	104.8798	2370.1790	24046.5437
1531.480	7.7765	105.0825	2375.3553	24051.3166
1531.500	7.7261	103.7424	2380.2785	24055.8941
1531.521	7.7671	107.3467	2387.2634	24062.6010
1531.541	7.7450	106.0414	2392.7937	24067.9244
1531.561	7.8269	105.9502	2398.0236	24073.0085
1531.582	7.7954	108.3452	2405.3445	24080.2546
1531.602	7.9466	108.4225	2411.2087	24086.1187
1531.623	7.8710	109.5230	2418.9997	24093.9867
1531.643	7.8489	109.1220	2425.0043	24100.1463
1531.663	7.8647	106.6054	2430.4508	24105.8121
1531.684	7.8710	108.5770	2437.5209	24113.1722
1531.704	7.8647	109.0156	2443.1200	24119.1324
1531.724	7.7828	107.7604	2448.5139	24124.9490
1531.745	8.0852	110.0457	2455.8147	24132.7439
1531.765	7.7922	107.2085	2461.1293	24138.6231
1531.786	7.8112	107.4668	2467.7281	24145.8533
1531.806	7.9088	108.3273	2472.6521	24151.4729
1531.828	7.6914	108.3333	2481.2465	24160.8384
1531.848	8.0222	109.8405	2486.3958	24166.8356
1531.869	7.9781	110.1804	2493.6088	24174.9652
1531.889	7.8143	109.6642	2498.8804	24181.2228
1531.909	7.9561	109.5230	2503.9773	24187.3632
1531.930	7.8867	108.4820	2510.6201	24195.1144
1531.950	7.7103	105.6333	2514.7304	24200.3925
1531.970	7.7513	108.6483	2518.8168	24205.6917
1531.991	7.7671	106.0597	2524.7009	24212.8433
1532.011	7.7040	104.6582	2528.0727	24217.5332
1532.032	7.5182	102.6742	2532.5585	24223.3801
1532.052	7.5497	103.3564	2535.0558	24227.2760
1532.072	7.7009	100.9644	2537.2386	24230.8823
1532.093	7.4268	99.8341	2540.4738	24235.5697
1532.113	7.5308	98.4849	2541.5949	24238.1659
1532.133	7.5403	98.1009	2542.4150	24240.4702
1532.154	7.4426	98.5044	2544.8563	24244.4122
1532.174	7.2914	96.9293	2545.4448	24246.5167
1532.195	7.5560	97.3297	2547.4402	24250.0407
1532.215	7.4332	97.3428	2547.8704	24252.0114
1532.235	7.3260	98.3678	2548.4672	24254.1525
1532.256	7.4899	98.2702	2550.8386	24258.0831
1532.276	7.5182	98.8808	2551.6369	24260.4565
1532.296	7.5497	101.6644	2552.9874	24263.3922
1532.317	7.4520	100.1436	2556.2014	24268.2153
1532.337	7.5875	98.7771	2557.2258	24270.8708
1532.357	7.4615	100.6382	2558.3193	24273.6053
1532.378	7.2946	97.3297	2560.7989	24277.7439
1532.398	7.3481	94.8351	2560.6470	24279.2621
1532.418	7.4363	97.1264	2560.4632	24280.7446
1532.439	7.3891	98.5174	2562.5119	24284.4678
1532.459	7.4048	98.5369	2563.1484	24286.7920
1532.480	7.6410	99.6919	2565.6130	24290.9597
1532.500	7.5528	99.7954	2566.6137	24293.6809
1532.520	7.3859	99.8147	2567.6223	24296.4192
1532.541	7.3166	97.6309	2569.8949	24300.4379
1532.561	7.1685	91.2560	2569.0864	24301.3816
1532.581	7.0268	90.2911	2567.0724	24301.1016
1532.602	6.9575	89.1469	2566.2202	24301.9650
1532.622	7.0835	85.3851	2563.0801	24300.5158
1532.642	6.9260	86.5297	2559.5457	24298.6326
1532.663	6.9323	86.6461	2557.6985	24298.4039
1532.683	6.9827	87.4063	2554.5854	24296.8793
1532.704	6.8158	85.5844	2552.7679	24296.6205
1532.724	6.6015	80.7122	2548.4318	24293.8063
1532.744	6.5228	74.1153	2542.2502	24289.0854
1532.765	6.6110	71.5607	2535.8366	24284.0593
1532.785	6.5953	72.4126	2528.0146	24277.5427
1532.806	6.4031	72.0934	2521.5752	24272.3264
1532.827	6.3779	65.3175	2513.9824	24265.8759
1532.849	6.4283	62.4600	2505.8672	24258.8128
1532.869	6.3023	62.1764	2495.2168	24249.1071
1532.889	6.4346	62.3947	2484.6886	24239.4028
1532.910	6.4819	63.8129	2475.6080	24231.0342
1532.930	6.3401	62.2529	2465.5722	24221.6015
1532.950	6.2960	58.6882	2454.8130	24211.3270
1532.971	6.4724	57.4890	2444.3612	24201.2395
1532.991	6.3243	58.1219	2432.9840	24190.1028
1533.012	6.3306	58.0150	2422.7978	24180.0349
1533.032	6.3338	64.5496	2412.8416	24170.0831
1533.052	6.2645	63.3231	2403.8889	24161.0278
1533.073	6.2802	61.0705	2395.5019	24152.4405
1533.093	6.2929	60.4290	2385.7102	24142.3459
1533.113	6.3306	59.6756	2375.8097	24132.0316
1533.134	6.1511	51.0935	2365.4040	24121.0979
1533.154	6.1165	44.2712	2351.6595	24106.6896
1533.174	6.3621	49.0376	2337.7462	24091.9569
1533.195	6.5228	62.1326	2327.8856	24081.1437
1533.215	6.4850	73.5562	2321.2884	24073.5020
1533.235	6.6047	76.7326	2317.1917	24068.3018
1533.256	6.6645	73.4670	2314.3753	24064.3441
1533.276	6.5858	68.8786	2309.0493	24057.8323
1533.297	6.5449	68.1979	2304.0524	24051.5926
1533.317	6.7590	72.1209	2298.5196	24044.7593
1533.337	6.8535	76.6142	2294.4500	24039.3363
1533.358	6.9039	83.3470	2293.6151	24037.1222
1533.378	7.0678	88.2096	2293.3865	24035.5100
1533.399	7.1307	90.7990	2295.8775	24036.6319
1533.419	6.9921	90.5349	2297.2400	24036.6489
1533.439	7.1087	89.7944	2298.4191	24036.4985
1533.460	7.0993	86.6025	2300.3930	24037.1624
1533.480	7.1056	88.5516	2300.6756	24036.1494
1533.500	7.1024	91.8346	2301.8213	24036.0091
1533.521	7.2347	93.9899	2305.3922	24038.3224
1533.541	7.0993	93.0297	2307.5776	24039.2843
1533.561	7.0993	90.2352	2309.1139	24039.6196
1533.582	7.2410	91.7522	2311.9264	24041.2573
1533.602	7.3985	95.2954	2314.0349	24042.2201
1533.623	7.4458	98.5564	2318.8493	24045.9295
1533.643	7.5434	103.6927	2323.3890	24049.4185
1533.663	7.7167	103.0252	2328.6122	24053.6474
1533.684	7.6631	105.3582	2335.7718	24059.8839
1533.704	7.4646	104.9351	2341.4325	24064.6952
1533.724	7.6883	105.0088	2346.9647	24069.4423
1533.745	7.7954	105.7614	2354.3101	24076.0764
1533.765	7.6473	105.5478	2359.9076	24081.0366
1533.785	7.6442	104.9965	2365.3086	24085.8631
1533.806	7.7324	104.4671	2372.1977	24092.2480
1533.826	7.7481	104.6706	2377.2121	24096.8262
1533.846	7.8647	106.9978	2382.5831	24101.8202
1533.867	8.1608	112.8345	2391.0597	24109.9984
1533.887	8.1104	115.2543	2398.9774	24117.7109
1533.908	7.9749	113.9773	2408.8838	24127.5130
1533.928	8.0915	114.8283	2416.6977	24135.3228
1533.948	8.2900	116.2181	2424.7851	24143.4961
1533.969	8.3435	120.2535	2435.6283	24154.5321
1533.989	8.4726	123.8614	2445.6438	24164.8579
1534.010	8.4506	121.6024	2457.7904	24177.4397
1534.030	8.4853	124.1837	2467.8059	24188.0151
1534.050	8.5199	122.2898	2477.8102	24198.6918
1534.071	8.4916	123.8302	2489.6692	24211.3459
1534.091	8.2396	117.4652	2498.5428	24221.1307
1534.112	7.8143	108.5651	2506.6491	24230.2431
1534.132	7.3764	100.1372	2509.9124	24234.5755
1534.152	6.7748	88.7079	2509.8461	24235.5950
1534.173	6.3275	71.2368	2506.3185	24233.1315
1534.193	6.0345	45.6792	2494.3838	24222.1721
1534.214	5.1179	7.6865	2472.5144	24201.0859
1534.234	3.6752	-1.1049	2442.7276	24171.7892
1534.255	2.8657	0.0000	2412.0305	24141.2399
1534.275	1.8797	0.1356	2381.9313	24110.9448
1534.295	1.1426	0.1356	2352.2305	24080.7103
1534.316	1.0134	0.1356	2322.9029	24050.5160
1534.336	0.6827	0.1356	2293.9392	24020.3573
1534.357	0.3866	0.1356	2265.3395	23990.2388
1534.377	0.3740	0.1356	2237.0947	23960.1559
1534.397	0.2480	0.0000	2209.1802	23930.0882
1534.418	0.0716	0.0000	2181.5918	23900.0356
1534.438	0.1189	0.1356	2154.3703	23870.0434
1534.459	0.1251	0.1356	2127.5136	23840.1137
1534.479	0.0338	0.1356	2100.9900	23810.2193
1534.499	0.0810	0.1356	2074.7976	23780.3624
1534.520	0.2354	0.1356	2048.9345	23750.5453
1534.540	0.1535	0.1356	2023.3922	23720.7634
1534.560	0.1409	0.1356	1998.1688	23691.0189
1534.581	0.3015	0.1356	1973.2627	23661.3140
1534.601	0.2669	0.1356	1948.6654	23631.6441
1534.622	0.3772	0.1356	1924.3775	23602.0138
1534.642	0.7363	0.1356	1900.3906	23572.4184
1534.662	0.8497	0.1356	1876.7033	23542.8602
1534.683	0.9001	0.1356	1853.3141	23513.3414
1534.703	1.0859	0.1356	1830.2147	23483.8574
1534.723	1.2749	0.1356	1807.4037	23454.4104
1534.744	1.2529	0.1356	1784.8799	23425.0026
1534.764	1.2371	0.1356	1762.6351	23395.6296
1534.784	1.4702	0.1356	1740.6681	23366.2934
1534.805	1.4796	0.1356	1718.9777	23336.9963
1534.825	1.2182	0.1356	1697.5559	23307.7337
1534.846	1.3095	0.2676	1676.4268	23278.5332
1534.867	1.5143	0.2676	1655.5845	23249.3925
1534.887	2.0498	0.2676	1634.9981	23220.2839
1534.907	2.3459	0.1356	1614.6469	23191.1899
1534.928	2.4939	0.1356	1594.5302	23162.1128
1534.948	2.6294	0.1356	1574.6625	23133.0698
1534.968	2.6829	0.1356	1555.0430	23104.0634
1534.989	2.6546	0.1356	1535.6706	23075.0956
1535.009	2.9854	0.2676	1516.5598	23046.1839
1535.030	3.5334	0.2676	1497.7140	23017.3350
1535.050	3.6437	0.2676	1479.0991	22988.5179
1535.070	3.5461	0.2676	1460.7166	22959.7369
1535.091	3.5933	0.2676	1442.5681	22930.9965
1535.111	3.5524	0.2676	1424.6419	22902.2878
1535.131	3.4830	0.2676	1406.9395	22873.6151
1535.152	3.5744	0.2676	1389.4626	22844.9829
1535.172	3.5807	0.2676	1372.1995	22816.3822
1535.193	3.5555	0.2676	1355.1564	22787.8219
1535.213	3.6973	0.3961	1338.3430	22759.3144
1535.233	3.8831	0.2676	1321.7396	22730.8427
1535.254	3.7665	0.2676	1305.3267	22702.3898
1535.274	3.8484	0.2676	1289.1143	22673.9682
1535.294	4.4658	0.3961	1273.1257	22645.6036
1535.315	4.8186	0.5213	1257.3864	22617.3246
1535.335	4.5919	0.3961	1241.8360	22589.0735
1535.355	4.2643	0.2676	1226.4378	22560.8156
1535.376	4.0091	0.2676	1211.2150	22532.5762
1535.396	3.6720	0.2676	1196.1779	22504.3679
1535.417	3.6153	0.2676	1181.3330	22476.1994
1535.437	3.8737	0.2676	1166.6690	22448.0618
1535.457	4.0595	0.3961	1152.2095	22419.9810
1535.478	4.3272	0.3961	1137.9584	22391.9634
1535.498	4.8691	0.6435	1123.9197	22364.0157
1535.518	5.5652	1.1049	1110.1736	22336.2211
1535.539	5.7700	3.3311	1097.0812	22308.9460
1535.559	5.9117	5.9097	1084.9112	22282.4685
1535.579	6.1070	8.6400	1073.7726	22256.9085
1535.600	6.1700	12.8894	1064.1074	22232.7225
1535.620	6.0598	17.5491	1055.8601	22209.8715
1535.640	6.0724	24.4707	1049.6340	22188.9782
1535.661	6.1543	30.0389	1046.0058	22170.6454
1535.681	6.0661	31.6768	1043.1649	22153.0819
1535.702	6.1322	32.6335	1041.3218	22136.5082
1535.722	6.3527	39.4811	1040.2618	22120.7197
1535.742	6.4000	48.7842	1041.8899	22107.6411
1535.763	6.2456	58.0268	1047.4539	22098.5574
1535.783	6.3842	62.7962	1054.3847	22090.9295
1535.804	6.3968	64.1720	1063.2982	22085.3921
1535.824	6.2897	64.8830	1071.3945	22079.1519
1535.844	6.3590	63.2695	1079.2402	22072.7692
1535.865	6.3117	59.5490	1087.1216	22066.5289
1535.885	6.1826	55.6419	1092.6242	22058.0031
1535.906	6.2960	50.9986	1097.5250	22048.9519
1535.926	6.3779	49.9159	1100.5330	22038.0703
1535.946	6.3338	51.7671	1103.6308	22027.3304
1535.967	6.3275	57.4169	1108.8365	22018.7626
1535.987	6.5008	61.8362	1114.7407	22010.9734
1536.007	6.4441	65.7383	1121.9494	22004.5800
1536.028	6.3433	65.6667	1130.7907	21999.9270
1536.048	6.5228	68.1686	1138.8359	21994.5904
1536.068	6.6772	72.7119	1147.9475	21990.4338
1536.089	6.5921	74.7391	1159.2547	21988.6049
1536.109	6.5606	73.9030	1169.3968	21985.7487
1536.130	6.8409	75.2958	1180.7401	21984.2313
1536.150	6.7685	79.4416	1191.6235	21982.3958
1536.170	6.9071	81.9264	1203.4691	21981.6671
1536.191	7.0520	86.7915	1217.7814	21983.5685
1536.211	7.2095	87.7658	1231.4849	21985.0351
1536.231	6.9480	88.6724	1245.3288	21986.8132
1536.252	6.8378	86.8350	1260.2990	21989.8956
1536.272	6.9134	83.4989	1272.7720	21990.6508
1536.292	6.9575	83.5292	1284.5418	21990.8544
1536.313	6.8976	85.1112	1297.8281	21992.7307
1536.333	7.1056	88.5302	1310.3803	21994.0333
1536.354	7.0457	87.8304	1324.6865	21997.2558
1536.374	6.9543	86.3693	1336.9957	21998.6457
1536.394	6.9607	86.0841	1348.8620	21999.7429
1536.415	6.9984	86.4641	1362.0247	22002.2915
1536.435	7.0142	87.6078	1373.8465	22003.6537
1536.456	7.0552	90.5975	1387.6810	22007.1869
1536.476	7.2536	90.1095	1400.2813	22009.6481
1536.496	7.1339	90.5697	1412.7197	22012.1016
1536.517	7.1465	91.0762	1426.6671	22016.2258
1536.537	7.3828	92.7305	1439.2940	22019.1920
1536.557	7.2095	92.9482	1452.0732	22022.4663
1536.578	7.1339	91.9170	1466.0890	22027.1405
1536.598	7.1433	92.3553	1478.3007	22030.1705
1536.618	7.4489	93.1587	1490.5655	22033.4036
1536.639	7.2946	94.4200	1504.5725	22038.5386
1536.659	7.1591	95.0888	1517.1709	22042.4265
1536.679	7.2693	95.5615	1529.8010	22046.4997
1536.700	7.3764	94.4803	1543.7464	22052.0491
1536.720	7.3796	96.3628	1556.0766	22056.1423
1536.740	7.3733	95.2755	1568.3845	22060.3628
1536.761	7.5497	95.4684	1581.9701	22066.0175
1536.781	7.5024	97.8269	1594.2291	22070.5016
1536.802	7.4017	99.6596	1608.6646	22077.3228
1536.822	7.5465	98.6083	1621.4138	22082.6210
1536.842	7.4993	98.5629	1633.8221	22087.7298
1536.863	7.3387	98.4719	1647.6846	22094.4504
1536.884	7.5654	97.3166	1661.1573	22100.9446
1536.904	7.4174	99.2966	1672.9769	22105.9374
1536.925	7.5371	97.7877	1686.3590	22112.6438
1536.945	7.5340	99.4588	1697.9688	22117.7275
1536.965	7.4268	97.7550	1709.4282	22122.7993
1536.986	7.5308	99.3161	1722.3529	22129.4822
1537.006	7.5875	99.1081	1733.7082	22134.7409
1537.026	7.3859	98.8679	1744.8475	22139.9183
1537.046	7.3859	100.1565	1756.0213	22145.2639
1537.067	7.4268	99.1732	1768.7569	22152.3136
1537.087	7.6064	98.2637	1779.3692	22157.3791
1537.107	7.5907	99.7695	1789.9478	22162.5376
1537.128	7.5654	99.8212	1802.3051	22169.6113
1537.148	7.3828	100.1951	1812.9257	22175.0847
1537.168	7.5844	98.8484	1823.2525	22180.3893
1537.188	7.5150	99.2252	1833.2898	22185.5256
1537.209	7.3733	99.6919	1844.9886	22192.4526
1537.229	7.3575	99.6531	1854.9650	22197.7856
1537.249	7.5245	97.7877	1864.5014	22202.7946
1537.270	7.4017	96.7122	1875.0423	22208.9274
1537.290	7.3670	95.7540	1883.5041	22213.0940
1537.310	7.1024	95.2088	1891.6112	22217.0048
1537.330	7.3134	96.2373	1899.6971	22220.9913
1537.351	7.3355	93.5109	1908.9721	22226.2702
1537.371	7.1465	91.0693	1915.7040	22229.1014
1537.391	6.9480	88.1882	1921.4703	22231.0425
1537.412	6.9229	87.5071	1928.0295	22233.8511
1537.432	7.0048	84.9627	1932.5176	22234.6557
1537.452	6.9260	82.9813	1936.2001	22234.7054
1537.472	6.6835	82.9354	1939.5008	22234.4174
1537.493	6.5921	80.9096	1943.7740	22235.1492
1537.513	6.5795	78.1602	1945.8461	22233.7202
1537.533	6.6614	76.0870	1947.0936	22231.4898
1537.554	6.5574	73.7787	1948.8409	22229.7804
1537.574	6.4378	72.3762	1948.7107	22226.2071
1537.594	6.5070	70.7709	1948.0839	22222.1372
1537.615	6.5574	69.0524	1948.0724	22218.6833
1537.635	6.4062	67.8939	1946.4266	22213.5900
1537.655	6.3243	65.0593	1944.1400	22207.8381
1537.676	6.4346	65.0075	1942.4810	22202.6958
1537.696	6.3842	65.2350	1939.7947	22196.5061
1537.716	6.3306	65.1731	1937.1694	22190.3517
1537.737	6.2897	65.9628	1935.7834	22185.4183
1537.757	6.5196	65.6462	1933.4071	22179.4779
1537.777	6.4504	66.1153	1931.0857	22173.5703
1537.798	6.2992	65.3175	1929.8273	22168.7099
1537.818	6.3905	66.4696	1927.5548	22162.8201
1537.838	6.6110	65.5848	1925.3550	22156.9822
1537.859	6.4441	66.9517	1924.3601	22152.3357
1537.879	6.4945	66.3585	1922.4082	22146.7202
1537.900	6.5700	66.2168	1921.4568	22142.0934
1537.920	6.5008	67.1813	1919.5557	22136.5053
1537.940	6.4913	69.8563	1918.2811	22131.5305
1537.961	6.6740	71.3573	1918.8836	22128.4335
1537.981	6.6898	72.8836	1918.8105	22124.6686
1538.001	6.6645	74.6342	1919.2810	22121.4542
1538.021	6.6519	76.9351	1920.4167	22118.9187
1538.042	6.7968	79.8119	1923.6938	22118.5542
1538.062	7.0331	84.5004	1926.8850	22118.1448
1538.082	6.9638	85.3482	1930.9533	22118.6581
1538.103	6.9638	86.1793	1936.6693	22120.8789
1538.123	7.0236	87.3270	1941.2212	22121.9980
1538.143	7.2127	89.5767	1946.2789	22123.6816
1538.163	7.1528	90.8060	1951.8497	22125.9425
1538.184	7.2315	94.0505	1959.6228	22130.4852
1538.204	7.2630	95.6146	1966.5643	22134.2837
1538.224	7.3418	97.7746	1974.0360	22138.6977
1538.245	7.5213	98.1856	1983.4630	22145.1664
1538.265	7.3607	99.5884	1991.4499	22150.2970
1538.285	7.3922	99.7695	1999.5994	22155.6851
1538.306	7.5591	99.3875	2009.2631	22162.6915
1538.326	7.6726	99.6337	2017.1344	22168.0079
1538.346	7.6348	102.3156	2025.3923	22173.8053
1538.366	7.3733	99.8922	2033.5899	22179.6385
1538.387	7.4836	102.1074	2043.3235	22187.1120
1538.407	7.7009	101.6327	2051.5510	22193.1837
1538.427	7.7009	101.2705	2059.5372	22199.1084
1538.448	7.5591	103.0565	2069.3515	22206.9645
1538.468	7.5434	103.4312	2077.7090	22213.4689
1538.488	7.7040	102.6679	2085.8978	22219.9004
1538.508	7.7671	102.5485	2093.8381	22226.1769
1538.529	7.6222	104.6952	2103.7313	22234.5090
1538.549	7.6285	103.3813	2111.9227	22241.2435
1538.569	7.7922	105.2051	2120.0962	22248.0545
1538.590	7.7293	102.4667	2129.7359	22256.4341
1538.610	7.6158	103.7984	2137.3025	22262.8393
1538.630	7.6410	104.8490	2145.1691	22269.6333
1538.651	7.6379	101.8419	2154.3252	22277.8142
1538.671	7.6379	103.2753	2161.3945	22284.0014
1538.691	7.7671	103.4562	2168.6430	22290.4496
1538.711	7.5308	101.8862	2175.5708	22296.6585
1538.732	7.7261	104.6829	2184.3260	22304.7841
1538.752	7.7828	102.2210	2191.3167	22311.2350
1538.772	7.9403	105.5050	2198.3562	22317.8148
1538.793	7.6127	103.6492	2207.2764	22326.3660
1538.813	7.6032	103.1253	2213.9590	22332.7682
1538.833	7.8080	104.4671	2220.6936	22339.2987
1538.853	7.7954	103.7424	2227.4464	22345.9237
1538.874	7.6316	103.7922	2235.7216	22354.1564
1538.894	7.5560	103.5870	2242.1492	22360.6244
1538.914	7.7198	102.0506	2248.2080	22366.7943
1538.935	7.6946	103.0190	2255.7953	22374.5696
1538.955	7.6001	103.4312	2261.8183	22380.8573
1538.975	7.6914	103.8543	2267.9044	22387.2763
1538.996	7.6946	104.1333	2275.7532	22395.5362
1539.016	7.5969	104.4979	2281.8882	22402.1608
1539.036	7.5371	104.4733	2288.0028	22408.8338
1539.057	7.5371	104.4177	2295.7578	22417.2247
1539.077	7.7922	102.1895	2301.3077	22423.4849
1539.097	7.7418	104.8121	2306.8537	22429.8030
1539.118	7.4678	103.8232	2314.3287	22438.1229
1539.138	7.6032	103.7611	2319.8086	22444.5197
1539.158	7.6820	101.6264	2324.8562	22450.5425
1539.178	7.6568	102.8060	2329.6825	22456.3987
1539.199	7.5654	103.1691	2336.4098	22464.2199
1539.219	7.4930	101.8545	2341.1898	22470.1574
1539.239	7.5654	101.3468	2345.6083	22475.7839
1539.260	7.6568	102.2147	2351.7170	22483.1586
1539.280	7.4836	100.8238	2355.9771	22488.7417
1539.300	7.4552	100.5292	2359.9047	22494.0370
1539.321	7.4772	99.2966	2365.1853	22500.7355
1539.341	7.5119	98.6018	2368.4258	22505.4403
1539.361	7.4930	97.3166	2371.2979	22509.8095
1539.381	7.2032	97.2838	2373.9159	22513.9536
1539.402	7.2599	94.4468	2377.6136	22519.2113
1539.422	7.1717	93.2130	2379.0031	22522.1876
1539.442	7.0488	91.0762	2379.8170	22524.5987
1539.462	6.9670	89.5627	2380.0162	22526.3988
1539.483	6.8472	88.3736	2381.2388	22529.2284
1539.503	6.9733	85.8494	2380.3576	22529.9540
1539.523	6.7968	83.5444	2378.6875	22529.8744
1539.544	6.7401	81.6386	2377.7088	22530.4691
1539.564	6.6204	79.5545	2374.7136	22529.0230
1539.584	6.6204	77.7629	2371.1139	22526.9330
1539.604	6.6645	75.3564	2366.8638	22524.1465
1539.625	6.5259	74.7741	2363.4150	22522.1159
1539.645	6.5574	72.5761	2358.3056	22518.3745
1539.665	6.3874	70.5366	2352.5580	22513.9320
1539.686	6.5291	68.7334	2347.3992	22510.0148
1539.706	6.4378	66.2269	2340.4377	22504.2249
1539.726	6.3653	67.1314	2333.2977	22498.1755
1539.746	6.2488	66.0442	2326.2167	22492.1032
1539.767	6.3716	64.9246	2319.9431	22486.7617
1539.787	6.3937	63.0657	2312.1700	22479.8400
1539.807	6.3369	62.0779	2304.0225	22472.4529
1539.828	6.2582	61.5601	2296.7513	22465.8540
1539.848	6.2992	60.5308	2288.2907	22457.9760
1539.868	6.4031	59.9166	2279.6636	22449.8342
1539.889	6.2834	60.0766	2272.0627	22442.6262
1539.909	6.2330	59.3872	2263.4753	22434.3398
1539.929	6.3149	58.9923	2254.8156	22425.8832
1539.950	6.4000	58.9340	2247.1656	22418.3439
1539.970	6.2298	59.7331	2238.7572	22409.9553
1539.991	6.3684	58.5001	2231.3610	22402.4896
1540.011	6.3937	59.9280	2223.1104	22394.0811
1540.031	6.2834	60.9361	2215.3663	22386.0889
1540.052	6.3496	60.2702	2208.7793	22379.1732
1540.072	6.4787	60.7789	2201.2448	22371.2305
1540.092	6.4535	61.1152	2193.9444	22363.4386
1540.113	6.3779	63.6749	2188.2481	22357.1780
1540.133	6.1731	64.7374	2182.1896	22350.4894
1540.153	6.5574	67.2907	2176.8055	22344.4115
1540.174	6.4346	68.0118	2173.1515	22340.0134
1540.194	6.5764	71.4128	2169.1054	22335.1805
1540.215	6.6929	73.7610	2167.2642	22332.5204
1540.235	6.6772	76.0784	2165.0166	22329.4317
1540.255	6.6992	78.8981	2163.6478	22327.2025
1540.276	6.8504	80.8386	2164.4074	22327.0993
1540.296	6.9417	82.6289	2164.4526	22326.2874
1540.316	6.8945	83.8091	2164.9892	22325.9712
1540.337	7.0394	85.8641	2167.4601	22327.6073
1540.357	7.2536	88.5018	2169.2722	22328.6100
1540.378	7.1560	91.4975	2173.4854	22332.0487
1540.398	7.2347	92.9414	2176.8906	22334.7236
1540.418	7.3796	96.5607	2181.0920	22338.2384
1540.438	7.4489	96.9622	2185.9068	22342.4185
1540.459	7.4363	99.2641	2192.7342	22348.6779
1540.479	7.3985	102.1706	2198.7140	22354.1627
1540.499	7.6852	101.7532	2205.0314	22360.0552
1540.520	7.6946	100.4715	2212.6631	22367.3415
1540.540	7.7103	103.4188	2218.8008	22373.2119
1540.560	7.6032	103.9908	2225.4446	22379.6611
1540.581	7.7387	104.6829	2233.9430	22388.0506
1540.601	7.7828	106.0597	2240.9498	22395.0363
1540.621	7.7481	106.6054	2248.1875	22402.3334
1540.642	7.7261	107.0942	2257.2759	22411.5734
1540.662	8.0285	105.9806	2264.3776	22418.9181
1540.682	7.9592	107.9039	2271.5247	22426.3883
1540.702	7.7859	107.1183	2278.7710	22434.0387
1540.723	7.7198	106.0414	2287.3836	22443.1445
1540.743	7.7954	108.0412	2294.2762	22450.6174
1540.763	7.7891	107.1664	2301.2691	22458.2682
1540.784	7.8206	108.5889	2310.0522	22467.7975
1540.804	7.7261	109.9754	2317.4040	22475.9859
1540.824	7.8143	106.4783	2324.3145	22483.8124
1540.845	8.0569	108.7728	2332.7220	22493.2215
1540.865	7.8080	107.1183	2339.3480	22500.9326
1540.885	7.7954	107.9397	2345.7532	22508.4954
1540.905	7.8804	107.5688	2352.1531	22516.1237
1540.926	7.8552	109.1751	2360.4726	22525.7532
1540.946	7.8363	108.3690	2367.0258	22533.6988
1540.967	7.8552	107.0761	2374.9337	22543.0792
1540.989	7.9025	109.3522	2384.7061	22554.4221
1541.009	7.7198	108.6601	2391.0342	22562.4097
1541.030	7.8962	107.6107	2398.7859	22571.8984
1541.050	7.7387	106.4723	2404.2874	22579.2096
1541.070	7.8458	107.8860	2409.7658	22586.5575
1541.091	7.8175	109.0274	2417.3953	22596.1282
1541.111	7.9529	109.1456	2423.3418	22604.0902
1541.131	7.8269	109.7171	2429.3283	22612.1571
1541.152	7.6914	105.3215	2436.3875	22621.3678
1541.172	7.8332	109.5348	2441.5475	22628.7457
1541.192	7.9718	107.3047	2446.9715	22636.4447
1541.212	7.7544	104.2508	2451.4527	22643.2539
1541.233	7.7544	106.6175	2457.5103	22651.6962
1541.253	7.7828	107.9875	2462.3649	22658.9941
1541.273	7.7639	108.2976	2467.4372	22666.5627
1541.294	7.7859	107.7305	2474.1925	22675.8781
1541.314	7.6789	106.2965	2478.7430	22683.0494
1541.334	7.7418	106.3571	2483.0093	22689.9830
1541.355	7.7734	105.9319	2488.9199	22698.6151
1541.375	7.7387	105.3031	2492.8241	22705.2928
1541.395	7.7765	106.4056	2496.7580	22712.0410
1541.416	7.8584	106.2965	2502.5688	22720.7177
1541.436	7.8458	104.6767	2506.2592	22727.3240
1541.456	7.6726	105.7492	2509.8128	22733.8309
1541.477	7.7230	104.9290	2515.1086	22742.1262
1541.497	7.7954	105.9928	2518.6338	22748.6971
1541.517	7.7859	105.3766	2522.1892	22755.3343
1541.538	7.6348	104.6089	2527.2100	22763.4814
1541.558	7.6442	105.7796	2530.4958	22769.9367
1541.578	7.5749	104.1085	2533.6577	22776.3005
1541.599	7.5340	102.0885	2537.8764	22783.7587
1541.619	7.5686	100.9005	2539.8035	22788.9560
1541.639	7.3985	99.8018	2541.3277	22793.7660
1541.660	7.5150	97.0148	2543.8193	22799.5617
1541.680	7.2788	97.1067	2544.2035	22803.2622
1541.700	7.1811	94.0572	2544.0930	22806.4654
1541.721	7.1433	92.7986	2544.8178	22810.5032
1541.741	7.1244	90.0535	2543.3230	22812.3129
1541.761	6.9953	86.6389	2540.8266	22813.0943
1541.781	6.8189	84.6872	2537.4726	22812.9809
1541.802	6.8221	83.2938	2534.9976	22813.7095
1541.822	6.7937	79.3042	2530.2709	22812.1416
1541.842	6.6331	77.1116	2524.5792	22809.5460
1541.863	6.5417	75.7615	2519.6378	22807.6366
1541.883	6.5386	72.5670	2512.7394	22803.6996
1541.903	6.5669	70.4143	2505.0416	22798.8769
1541.924	6.4661	68.1881	2497.8624	22794.4851
1541.944	6.3275	65.0386	2488.7348	22788.0492
1541.965	6.2802	61.7811	2479.7102	22781.6104
1541.986	6.3306	60.2929	2469.9729	22774.3497
1542.008	6.2330	57.6929	2460.6234	22767.3657
1542.028	6.3243	56.2240	2448.7625	22757.7476
1542.049	6.2361	55.9523	2437.6905	22748.7858
1542.069	6.1479	54.0742	2425.4717	22738.5430
1542.089	6.2708	53.1683	2412.9444	22727.8494
1542.110	6.3401	52.1141	2401.1207	22717.7195
1542.130	6.2330	52.5646	2388.4729	22706.6250
1542.150	6.1826	52.3398	2376.0204	22695.5821
1542.170	6.2645	51.4852	2363.5446	22684.3732
1542.191	6.3212	52.2204	2352.0636	22674.0221
1542.211	6.2865	51.6867	2339.9006	22662.8540
1542.231	6.2393	52.2204	2327.8895	22651.6998
1542.252	6.2614	53.7782	2317.2526	22641.7909
1542.272	6.4283	53.7912	2306.1309	22631.2732
1542.292	6.3810	56.7386	2295.6383	22621.2618
1542.313	6.3149	56.7752	2286.7111	22612.7054
1542.333	6.3117	59.0040	2277.3306	22603.5917
1542.353	6.4629	60.9922	2268.7656	22595.1918
1542.373	6.5417	64.9142	2261.2864	22587.7869
1542.394	6.4314	67.2211	2256.0266	22582.5292
1542.414	6.4945	70.4520	2250.6555	22577.1001
1542.434	6.5984	72.4217	2246.2127	22572.5440
1542.455	6.7307	74.5991	2243.7298	22569.9088
1542.475	6.6866	77.3295	2240.8733	22566.8700
1542.495	6.7055	81.6308	2239.2171	22565.0062
1542.516	6.9291	82.2284	2239.7499	22565.3253
1542.536	6.9984	85.9595	2239.6361	22565.0004
1542.556	7.0331	86.0768	2240.1610	22565.3169
1542.576	6.9764	88.5729	2241.1122	22566.0683
1542.597	7.1811	88.7788	2243.9678	22568.7458
1542.617	7.1906	91.2353	2245.7600	22570.3864
1542.637	7.2630	92.9346	2248.2181	22572.7171
1542.658	7.2914	93.9293	2252.6392	22577.0498
1542.678	7.3292	96.2109	2256.0003	22580.3666
1542.698	7.3701	94.5206	2259.4173	22583.7777
1542.718	7.5182	96.1382	2262.7795	22587.1724
1542.739	7.3450	97.5589	2268.2071	22592.6821
1542.759	7.2536	96.1844	2271.9705	22596.5794
1542.779	7.5150	98.3093	2275.8112	22600.5968
1542.800	7.5969	98.6668	2281.6463	22606.6630
1542.820	7.5308	99.1862	2285.9225	22611.2273
1542.840	7.4520	100.4586	2290.4421	22616.0842
1542.861	7.5277	99.9825	2296.6971	22622.7371
1542.881	7.6158	100.9261	2301.2915	22627.7901
1542.901	7.6222	100.2788	2305.8775	22632.8861
1542.921	7.3859	101.2705	2310.4634	22638.0331
1542.942	7.6285	100.9836	2316.7836	22644.9754
1542.962	7.6032	102.4982	2321.5533	22650.4290
1542.983	7.6946	101.4931	2328.0372	22657.6596
1543.003	7.5465	104.2075	2333.0338	22663.4669
1543.027	7.6820	101.4867	2344.7807	22676.1181
1543.048	7.6568	102.7997	2351.0258	22683.3680
1543.068	7.6789	103.4499	2355.8263	22689.2345
1543.088	7.6348	103.7362	2360.7220	22695.2496
1543.109	7.5497	103.6678	2367.3102	22703.0207
1543.129	7.6694	102.0822	2371.8247	22708.7793
1543.149	7.7481	102.2463	2376.0472	22714.2939
1543.170	7.6190	103.8791	2382.2217	22721.8174
1543.190	7.6473	104.3559	2386.9615	22727.9663
1543.210	7.5591	103.8170	2391.6318	22734.0972
1543.231	7.6473	103.8853	2397.8859	22741.8717
1543.251	7.7293	102.9939	2402.2055	22747.7695
1543.271	7.5875	104.2694	2406.5348	22753.7240
1543.292	7.6158	104.7629	2412.8340	22761.7065
1543.312	7.6001	104.2879	2417.3267	22767.9411
1543.332	7.7072	102.3660	2421.3662	22773.7688
1543.352	7.5875	103.4375	2425.2144	22779.4474
1543.373	7.4363	103.3564	2430.8911	22787.0061
1543.393	7.6190	102.3660	2434.6069	22792.6546
1543.413	7.5812	103.4437	2438.2908	22798.3106
1543.434	7.7135	102.3282	2443.6265	22805.6668
1543.454	7.5528	105.6699	2447.5602	22811.6709
1543.474	7.5781	104.2756	2451.7673	22817.9919
1543.494	7.5969	103.3813	2455.5429	22823.9237
1543.515	7.6285	102.3471	2460.6556	22831.2402
1543.535	7.4836	99.2512	2463.3166	22836.1462
1543.555	7.4772	101.6264	2465.8251	22840.9261
1543.576	7.6158	101.1048	2470.2881	22847.6970
1543.596	7.5560	101.1494	2472.9376	22852.6916
1543.616	7.5182	101.0091	2475.5380	22857.6641
1543.637	7.4867	101.9494	2479.9193	22864.4537
1543.657	7.5654	101.6454	2482.6705	22869.6506
1543.677	7.7481	102.6742	2485.5074	22874.9617
1543.697	7.5781	104.8244	2488.8354	22880.7956
1543.718	7.6757	104.8859	2494.2248	22888.7371
1543.738	7.6222	102.6302	2497.4468	22894.5566
1543.758	7.7009	102.0885	2500.1652	22899.9029
1543.779	7.5654	101.2832	2504.3108	22906.7118
1543.799	7.5969	102.6428	2506.8122	22911.9107
1543.819	7.5686	100.0792	2509.0830	22916.9026
1543.840	7.6977	100.8813	2512.6979	22923.2685
1543.860	7.6694	100.7022	2514.7067	22928.0565
1543.880	7.5182	102.3471	2516.9331	22933.0827
1543.900	7.5434	104.3374	2519.7338	22938.7080
1543.921	7.5560	102.0695	2524.1628	22945.9990
1543.941	7.5969	102.5988	2526.5393	22951.2723
1543.961	7.4772	103.4375	2529.1126	22956.7667
1543.982	7.5907	103.1628	2533.4582	22964.0689
1544.003	7.6379	102.0063	2537.5006	22971.1116
1544.023	7.6662	100.8622	2539.4124	22976.0535
1544.045	7.6095	101.5312	2544.5738	22984.2812
1544.065	7.5560	99.8987	2546.1590	22988.9670
1544.086	7.6064	99.5819	2549.0535	22994.9836
1544.106	7.5403	101.9621	2550.6017	22999.6749
1544.126	7.4867	99.8987	2552.1830	23004.4132
1544.147	7.4017	99.1276	2554.9233	23010.3308
1544.167	7.4615	98.3223	2555.7201	23014.3210
1544.187	7.4174	97.3559	2556.2135	23018.0111
1544.208	7.3544	97.2248	2558.1303	23023.1342
1544.228	7.2630	95.7474	2558.1454	23026.3625
1544.248	7.3009	95.5017	2557.8749	23029.2997
1544.268	7.3103	94.0572	2557.3279	23031.9517
1544.289	7.2505	93.5785	2558.0230	23035.8427
1544.309	7.1150	92.4441	2556.8884	23037.8975
1544.329	7.0929	91.5870	2555.4381	23039.6180
1544.350	7.1402	90.1095	2555.1240	23042.4606
1544.370	7.0394	89.5697	2552.9750	23043.4505
1544.390	6.9449	88.5160	2550.5889	23044.1737
1544.411	6.9795	87.9021	2549.4173	23046.0875
1544.431	7.0205	85.5254	2546.3041	23046.0316
1544.451	6.9166	84.6797	2542.6961	23045.4390
1544.471	6.7905	84.3282	2538.9348	23044.6477
1544.492	6.7937	83.3090	2536.3818	23045.0252
1544.512	6.7118	83.1491	2532.2771	23043.8098
1544.532	6.8409	81.1692	2527.8692	23042.2395
1544.553	6.6898	80.8859	2524.4836	23041.6437
1544.573	6.6866	79.1664	2519.4665	23039.3656
1544.593	6.7874	77.6715	2513.9796	23036.5549
1544.614	6.7370	77.6133	2509.5900	23034.7822
1544.634	6.6299	77.1368	2503.8807	23031.6295
1544.654	6.5291	76.8761	2498.1206	23028.3580
1544.674	6.7118	76.1211	2492.2642	23024.9214
1544.695	6.6394	74.5290	2487.3398	23022.3528
1544.715	6.5259	73.5562	2480.8045	23018.1056
1544.735	6.4661	72.4490	2474.0063	23013.5173
1544.756	6.6268	71.6989	2468.1791	23009.8259
1544.776	6.5606	70.6679	2460.9360	23004.6419
1544.796	6.4882	70.3673	2453.5627	22999.2427
1544.817	6.3968	68.8496	2447.1333	22994.7068
1544.837	6.4629	70.5929	2439.6686	22989.0547
1544.857	6.5039	69.0041	2432.3228	22983.4356
1544.877	6.4346	69.7802	2424.9341	22977.6881
1544.898	6.4000	69.6182	2418.8937	22973.2110
1544.918	6.4755	69.2640	2411.6889	22967.4926
1544.938	6.6141	69.9323	2404.6261	22961.8337
1544.959	6.5386	70.0082	2398.9336	22957.4714
1544.979	6.5417	71.4128	2392.3986	22952.1956
1544.999	6.5953	75.1224	2386.7922	22947.7784
1545.020	6.7937	76.9014	2383.4238	22945.5469
1545.040	6.7559	79.5304	2379.5686	22942.7863
1545.062	6.8535	80.4983	2379.0077	22943.2939
1545.083	6.8221	84.8437	2378.0527	22943.3972
1545.103	7.0236	86.8930	2376.7995	22943.1886
1545.123	7.1906	88.7930	2376.2160	22943.6381
1545.144	7.1654	89.2810	2377.5100	22945.9677
1545.164	7.1560	91.2698	2377.7234	22947.2240
1545.184	7.1465	93.7135	2378.6683	22949.2169
1545.205	7.4017	94.9954	2381.7812	22953.3995
1545.225	7.4237	95.3287	2383.5599	22956.2743
1545.245	7.3481	96.1712	2385.5112	22959.3414
1545.266	7.4489	97.5654	2389.4130	22964.3905
1545.286	7.4867	97.5785	2391.8948	22968.0543
1545.306	7.4300	96.0191	2394.0894	22971.4559
1545.327	7.3513	99.2836	2398.1564	22976.7638
1545.347	7.5277	98.4004	2400.9497	22980.8351
1545.367	7.4583	100.1114	2403.8452	22985.0392
1545.388	7.3701	100.8749	2408.7788	22991.3240
1545.408	7.4395	101.4041	2412.2005	22996.1424
1545.428	7.5938	99.4005	2415.3352	23000.7091
1545.449	7.5875	101.2896	2420.0738	23006.9224
1545.469	7.4930	102.9438	2423.6781	23012.0468
1545.489	7.3796	102.2715	2427.4000	23017.3282
1545.510	7.6285	101.3977	2432.5060	23024.0417
1545.530	7.4804	101.5566	2435.7432	23028.9314
1545.550	7.5371	101.5947	2438.9726	23033.8479
1545.571	7.6032	104.3992	2444.3384	23040.9471
1545.591	7.8175	102.8060	2448.1319	23046.5237
1545.611	7.5717	102.0632	2451.4911	23051.7042
1545.631	7.5749	101.9431	2454.6654	23056.7345
1545.652	7.5308	103.0315	2459.6580	23063.6267
1545.672	7.7135	101.9811	2462.8970	23068.8096
1545.692	7.6064	102.6365	2466.0302	23073.9202
1545.713	7.5591	102.5485	2470.9174	23080.8277
1545.733	7.4993	102.9251	2474.0921	23086.0658
1545.753	7.4583	101.5820	2477.0672	23091.1363
1545.774	7.6505	101.2514	2481.4076	23097.6109
1545.794	7.5528	101.8988	2484.0666	23102.4409
1545.814	7.6473	102.3975	2486.8821	23107.4557
1545.834	7.6977	101.1048	2489.5310	23112.3320
1545.855	7.5308	101.7025	2493.7113	23118.7754
1545.875	7.5308	101.2896	2496.1904	23123.5525
1545.895	7.4489	98.9327	2498.1798	23127.8623
1545.916	7.7072	101.4867	2501.8367	23133.8685
1545.936	7.5623	101.2832	2504.1776	23138.5897
1545.956	7.3733	100.3495	2506.3009	23143.1155
1545.977	7.5056	99.6919	2509.7907	23149.0365
1545.997	7.4993	99.7372	2511.4789	23153.1821
1546.017	7.5497	99.6596	2513.1406	23157.3172
1546.039	7.4646	99.5366	2518.0476	23164.7315
1546.059	7.2977	96.9688	2519.1485	23168.3704
1546.082	7.4174	96.4090	2524.5218	23176.3153
1546.103	7.2788	94.5004	2526.1960	23180.5975
1546.123	7.3197	97.3166	2526.4185	23183.4356
1546.143	7.4458	96.6266	2526.9905	23186.6243
1546.164	7.2756	96.6200	2529.0402	23191.3024
1546.184	7.3764	96.4090	2529.4280	23194.3289
1546.204	7.2693	94.7549	2529.5021	23197.0410
1546.224	7.5403	95.9926	2529.5062	23199.6803
1546.245	7.4017	94.9888	2531.1306	23203.9458
1546.265	7.2347	94.6411	2530.9293	23206.3903
1546.285	7.2630	96.2043	2530.9319	23209.0342
1546.306	7.2914	95.9396	2532.7406	23213.4913
1546.326	7.3670	95.8932	2532.8841	23216.2907
1546.346	7.2599	94.5742	2532.7996	23218.8592
1546.366	7.1717	94.9220	2532.5553	23221.2627
1546.387	7.2347	95.0421	2533.9647	23225.3232
1546.407	7.3103	92.9890	2533.4632	23227.4745
1546.427	7.2851	95.2621	2533.0045	23229.6598
1546.448	7.2221	95.6279	2534.5693	23233.8717
1546.468	7.2568	94.8552	2534.4664	23236.4207
1546.488	7.3922	93.1994	2533.9625	23238.5620
1546.509	7.2756	94.6010	2534.9780	23242.2224
1546.529	7.1402	94.8552	2534.6999	23244.5898
1546.549	7.2914	94.5273	2534.4131	23246.9421
1546.570	7.4678	95.7142	2535.8475	23251.0188
1546.590	7.3513	94.1783	2535.6308	23253.4479
1546.610	7.2347	93.5109	2535.0518	23255.5070
1546.630	7.3229	92.3553	2534.1782	23257.2599
1546.651	7.3544	94.7281	2535.0664	23260.7713
1546.671	7.3292	95.5415	2534.9219	23263.2510
1546.691	7.2284	93.8484	2534.6335	23265.5811
1546.712	7.2883	94.5072	2535.7373	23269.3046
1546.732	7.4678	95.3753	2535.5203	23271.7091
1546.752	7.3638	95.1289	2535.4089	23274.2141
1546.772	7.3670	96.6991	2535.5183	23276.9365
1546.793	7.3575	95.8601	2537.3420	23281.3809
1546.813	7.3954	96.8176	2537.5679	23284.2358
1546.833	7.3733	94.6545	2537.5913	23286.8863
1546.854	7.3040	94.8017	2538.8495	23290.7755
1546.874	7.2693	94.1110	2538.4331	23292.9915
1546.894	7.3450	94.0236	2537.8929	23295.0751
1546.915	7.2473	94.3126	2538.9526	23298.7582
1546.935	7.2095	92.6828	2538.2172	23300.6448
1546.955	7.1528	93.4026	2537.3404	23302.3775
1546.975	7.1528	92.6897	2536.4756	23304.1092
1546.996	7.1119	91.4217	2536.8182	23307.0420
1547.016	7.0993	90.1305	2535.2080	23308.0116
1547.036	7.0142	89.0338	2533.2224	23308.5822
1547.057	6.9354	87.4567	2532.2804	23310.1766
1547.077	7.1938	87.8089	2529.6856	23310.0951
1547.100	7.0111	87.0524	2531.4005	23314.3152
1547.120	6.9449	85.5623	2528.3777	23313.7871
1547.140	6.7968	85.8641	2525.1958	23313.0616
1547.160	6.8472	83.5216	2521.7157	23311.9972
1547.181	6.9071	84.5677	2519.4563	23312.1180
1547.201	6.8221	82.0272	2515.5856	23310.5899
1547.221	6.6835	81.9885	2511.3360	23308.6341
1547.242	6.7118	82.0427	2508.5005	23308.0495
1547.262	6.8472	80.7754	2504.1411	23305.8974
1547.282	6.6708	80.0362	2499.5038	23303.4138
1547.303	6.6992	79.9882	2496.1192	23302.1350
1547.323	6.6866	80.1241	2491.4663	23299.5397
1547.343	6.7527	79.7316	2486.8289	23296.9049
1547.363	6.7055	78.7022	2482.0140	23294.0366
1547.384	6.6456	77.9619	2478.2635	23292.1818
1547.404	6.5574	78.1850	2473.1767	23288.9385
1547.424	6.7118	76.1211	2467.8486	23285.3927
1547.445	6.7717	76.9603	2463.6519	23282.9222
1547.465	6.6740	77.6216	2458.4885	23279.4298
1547.485	6.5669	75.2005	2453.0980	23275.6488
1547.506	6.6331	76.4956	2448.8446	23272.9482
1547.526	6.7496	74.3973	2443.2550	23268.8540
1547.546	6.5732	74.1771	2437.3513	23264.3787
1547.566	6.5291	74.7129	2431.5735	23259.9616
1547.587	6.5574	73.6720	2427.0131	23256.7017
1547.607	6.6677	74.1330	2421.1848	23252.1135
1547.627	6.6519	75.4514	2415.7239	23247.8275
1547.648	6.6488	73.9827	2411.5439	23244.7663
1547.668	6.6047	75.2179	2406.1398	23240.4255
1547.688	6.7339	75.7357	2401.0936	23236.3822
1547.708	6.7181	74.1860	2395.9395	23232.1721
1547.729	6.6204	75.8730	2392.1152	23229.2398
1547.749	6.5984	75.9501	2387.3882	23225.3554
1547.769	6.7023	76.8424	2382.8807	23221.6373
1547.790	6.6677	76.5973	2379.8074	23219.3095
1547.810	6.6645	77.4799	2375.6074	23215.8130
1547.830	6.7213	78.5877	2371.7895	23212.6524
1547.851	6.8315	78.7676	2369.5356	23211.0207
1547.871	6.7968	81.8332	2366.5444	23208.6212
1547.891	6.8031	82.3981	2364.1918	23206.8294
1547.912	6.8630	84.0879	2363.6207	23206.8019
1547.932	7.0520	83.7713	2361.9055	23205.6167
1547.952	7.0646	85.0741	2360.3751	23204.5972
1547.973	6.9795	89.3726	2361.2361	23205.9647
1547.993	6.9229	89.1610	2361.3186	23206.5585
1548.013	7.2378	90.0326	2361.5094	23207.2614
1548.033	7.2032	92.1158	2362.1873	23208.4556
1548.054	7.0583	92.3963	2364.7761	23211.5787
1548.075	7.2536	92.5328	2367.4051	23214.7707
1548.095	7.2599	94.4267	2368.8062	23216.7569
1548.118	7.2756	94.8418	2375.2743	23223.8538
1548.138	7.4552	95.7341	2377.1760	23226.4309
1548.158	7.3638	95.7540	2379.2051	23229.1567
1548.179	7.4237	95.8667	2382.8177	23233.4970
1548.199	7.2851	95.5748	2384.7686	23236.2061
1548.219	7.4993	97.6570	2386.9916	23239.2100
1548.240	7.5717	98.3939	2391.2774	23244.3125
1548.260	7.4678	97.8008	2393.9099	23247.7997
1548.280	7.3072	98.9586	2396.6030	23251.3766
1548.301	7.5528	98.7901	2401.0640	23256.7607
1548.321	7.6001	99.1992	2403.8715	23260.5312
1548.341	7.5403	99.3875	2406.7429	23264.3965
1548.361	7.3764	99.0040	2409.5461	23268.2245
1548.382	7.4804	100.4265	2414.1380	23273.8815
1548.402	7.6032	99.8470	2417.1605	23278.0111
1548.422	7.5465	100.4715	2420.1528	23282.1429
1548.443	7.4772	102.1201	2425.1619	23288.3353
1548.463	7.4489	99.2576	2428.2297	23292.6305
1548.483	7.6694	99.8277	2430.8795	23296.5386
1548.504	7.5465	102.5296	2435.7139	23302.6719
1548.524	7.3859	101.5375	2439.0954	23307.3972
1548.544	7.5875	101.5439	2442.2713	23311.9523
1548.565	7.6285	99.6531	2446.7617	23317.8633
1548.585	7.5781	100.3559	2449.3331	23321.8936
1548.605	7.3922	100.3109	2451.9813	23326.0283
1548.625	7.4772	100.5677	2454.6315	23330.1930
1548.646	7.6348	101.1048	2459.0502	23336.1644
1548.666	7.6001	101.3659	2461.8758	23340.5816
1548.686	7.4804	101.4931	2464.7304	23345.0580
1548.707	7.4804	100.4522	2469.0705	23351.0584
1548.727	7.6095	100.7406	2471.5593	23355.2441
1548.747	7.6032	99.5690	2473.8708	23359.2774
1548.768	7.5403	100.8238	2477.8267	23364.9884
1548.788	7.3828	100.6382	2480.2507	23369.2015
1548.808	7.7040	102.5045	2482.9229	23373.6891
1548.828	7.6285	100.6894	2485.5702	23378.1797
1548.849	7.6348	102.6113	2489.8857	23384.3756
1548.869	7.4489	102.4919	2492.7622	23389.1708
1548.889	7.6316	103.4562	2495.7428	23394.1006
1548.910	7.7418	102.5233	2500.3971	23400.7450
1548.930	7.5591	102.0632	2503.0568	23405.4335
1548.950	7.5749	101.5820	2505.5274	23409.9594
1548.970	7.5497	102.8248	2508.0933	23414.6065
1548.991	7.6158	103.1503	2512.5926	23421.2243
1549.011	7.5969	101.6961	2515.1431	23425.9304
1549.031	7.4300	102.3156	2517.5234	23430.4916
1549.052	7.4615	102.4164	2521.6888	23436.8721
1549.072	7.5245	101.9431	2524.0450	23441.4774
1549.093	7.4142	99.9696	2527.6387	23447.3511
1549.113	7.4426	101.4994	2529.4419	23451.4618
1549.135	7.3197	99.7954	2534.5276	23458.8912
1549.156	7.4332	98.2181	2537.3123	23464.0610
1549.176	7.3638	99.5884	2538.3880	23467.5408
1549.196	7.3166	96.0191	2539.0861	23470.6499
1549.217	7.2788	96.9293	2540.9330	23474.9191
1549.237	7.3575	96.1051	2541.1732	23477.5903
1549.257	7.3072	96.7649	2541.3831	23480.2309
1549.278	7.2756	95.9595	2543.1623	23484.4489
1549.298	7.2914	97.1133	2543.3810	23487.1145
1549.318	7.3985	95.1622	2543.4649	23489.6441
1549.339	7.4079	95.1955	2544.8065	23493.4363
1549.359	7.1654	95.7076	2544.6453	23495.7293
1549.379	7.1780	94.1177	2544.3076	23497.8400
1549.400	7.3009	94.3059	2545.3023	23501.2837
1549.420	7.1528	92.2391	2544.4131	23502.8409
1549.440	7.0236	93.3959	2543.3843	23504.2447
1549.461	7.0709	90.2143	2543.5535	23506.8385
1549.481	7.1213	87.6222	2541.2437	23506.9383
1549.501	6.9354	86.3401	2538.3212	23506.3926
1549.522	6.8504	84.8734	2536.3977	23506.8157
1549.542	6.8850	82.5905	2532.4594	23505.1879
1549.562	6.7086	82.0350	2528.1001	23503.0893
1549.582	6.6141	80.5141	2523.4514	23500.6475
1549.603	6.6519	77.7961	2519.4697	23498.8211
1549.623	6.7401	77.1284	2513.6659	23495.1147
1549.643	6.7685	77.2709	2507.8476	23491.3255
1549.664	6.5008	76.7073	2503.3074	23488.7532
1549.684	6.5764	73.6809	2496.9541	23484.3039
1549.704	6.5890	73.8054	2490.1995	23479.3768
1549.725	6.5480	71.2646	2484.3304	23475.2616
1549.745	6.4882	72.2396	2477.0740	23469.6825
1549.765	6.3527	68.5587	2469.4600	23463.6598
1549.786	6.5259	66.9817	2462.1926	23457.8977
1549.806	6.4409	65.1937	2453.3363	23450.4536
1549.826	6.4125	63.0334	2443.9366	23442.3611
1549.847	6.3559	61.3715	2435.0515	23434.6783
1549.867	6.4188	62.8610	2425.2185	23425.9403
1549.887	6.4157	63.1301	2415.7996	23417.5062
1549.907	6.3716	64.3297	2406.7416	23409.3273
1549.928	6.2992	64.9246	2399.1643	23402.5340
1549.948	6.3874	63.5046	2390.4746	23394.5354
1549.968	6.4819	64.0455	2381.7478	23386.4005
1549.989	6.4125	64.2982	2374.3242	23379.4767
1550.009	6.3338	65.1937	2366.1207	23371.6841
1550.029	6.4000	65.3690	2358.1970	23364.0796
1550.050	6.5795	67.5189	2351.8579	23357.9786
1550.070	6.4661	69.4749	2345.1774	23351.4625
1550.090	6.5291	70.6398	2339.0973	23345.4744
1550.111	6.5953	72.7119	2334.8164	23341.2268
1550.132	6.5511	74.5904	2331.2760	23337.6755
1550.154	6.6866	76.8508	2329.7538	23336.1137
1550.174	6.8472	78.8247	2326.4435	23332.7368
1550.195	6.9354	82.6827	2325.4781	23331.6804
1550.215	6.8913	85.0370	2324.2161	23330.3151
1550.235	6.8913	86.4860	2323.5997	23329.5850
1550.256	7.0772	88.1239	2324.9484	23330.8241
1550.276	7.1685	89.6470	2325.3577	23331.1340
1550.296	7.1244	92.8802	2326.5498	23332.2357
1550.317	7.1276	92.8462	2329.7948	23335.4157
1550.337	7.4363	95.5017	2331.8955	23337.4816
1550.357	7.3764	94.5340	2334.2495	23339.8259
1550.378	7.4142	98.0487	2338.5907	23344.1955
1550.398	7.4615	101.2450	2342.3945	23348.0735
1550.418	7.6095	102.4982	2346.8876	23352.6877
1550.438	7.5340	101.8609	2351.4267	23357.3987
1550.459	7.5245	100.9708	2357.3358	23363.5386
1550.479	7.5024	103.0002	2361.6802	23368.1714
1550.499	7.6977	103.7859	2366.4365	23373.2672
1550.520	7.7481	104.6213	2373.1278	23380.3623
1550.540	7.5812	102.8624	2377.8567	23385.5590
1550.560	7.6158	104.0775	2382.4365	23390.6587
1550.581	7.7828	103.1316	2388.7196	23397.5224
1550.601	7.6568	103.9101	2393.1806	23402.6239
1550.621	7.7072	104.6706	2397.8408	23407.9754
1550.642	7.6662	105.3093	2404.4134	23415.3019
1550.662	7.8742	106.9074	2409.5355	23421.2431
1550.682	7.8962	108.7491	2415.1634	23427.7497
1550.702	7.7167	107.5208	2420.8226	23434.3504
1550.723	7.6820	106.9918	2427.8965	23442.4365
1550.743	7.8930	106.9134	2433.0050	23448.6249
1550.763	7.8710	108.5889	2438.3142	23455.0715
1550.784	7.7513	108.9623	2445.6981	23463.6630
1550.804	7.6285	107.2746	2450.9706	23470.2131
1550.824	7.8112	108.6661	2456.1281	23476.7056
1550.844	7.7859	107.6167	2461.2778	23483.2469
1550.865	7.8647	108.1605	2468.0664	23491.4928
1550.885	7.8269	107.2867	2472.9287	23497.8764
1550.905	7.8080	107.8082	2477.6719	23504.1932
1550.926	7.9245	105.2112	2483.7762	23511.9305
1550.946	7.8332	108.5592	2488.1646	23518.0092
1550.966	7.7198	108.4879	2493.0408	23524.6259
1550.987	7.7072	108.3035	2499.6092	23532.9972
1551.007	7.8269	107.4488	2504.1281	23539.3795
1551.027	7.8804	107.1303	2508.3962	23545.5583
1551.047	7.8269	108.5711	2512.7970	23551.9164
1551.068	7.7734	105.9197	2518.7185	23559.8511
1551.088	7.8112	106.9918	2522.5282	23565.7264
1551.108	7.7859	107.9995	2526.6349	23571.9408
1551.129	7.8584	108.0591	2532.6562	23580.1246
1551.149	7.7859	108.4641	2536.8901	23586.5761
1551.171	7.7702	106.8108	2544.4299	23596.3972
1551.191	7.7765	106.1144	2547.9209	23602.2290
1551.212	7.8458	106.7927	2553.1283	23609.8235
1551.232	7.8552	105.1070	2556.3408	23615.4676
1551.252	7.8206	106.9797	2559.5441	23621.1357
1551.273	7.6977	105.2909	2564.4957	23628.5952
1551.293	7.6977	105.6638	2567.4097	23634.0583
1551.313	7.7481	105.4989	2570.3218	23639.5492
1551.333	7.7513	106.0475	2573.2610	23645.0971
1551.354	7.6662	103.8418	2577.6272	23652.1100
1551.374	7.7891	105.0395	2580.0338	23657.1983
1551.394	7.7293	103.6803	2582.3836	23662.2532
1551.415	7.6914	103.2440	2586.1202	23668.7260
1551.435	7.5528	103.0252	2587.9881	23673.3583
1551.455	7.4237	104.3992	2590.0240	23678.1772
1551.476	7.6316	102.2778	2593.6223	23684.5868
1551.496	7.6032	102.4478	2595.1408	23688.9420
1551.516	7.5340	98.9457	2596.0885	23692.7368
1551.536	7.3891	101.5248	2596.8715	23696.3731
1551.557	7.5119	101.9874	2599.8338	23702.2063
1551.577	7.5717	99.4588	2600.7317	23705.9932
1551.597	7.4993	98.0096	2600.9594	23709.1129
1551.618	7.3072	98.0683	2602.5779	23713.6299
1551.638	7.3355	97.1855	2602.4158	23716.3710
1551.658	7.3072	95.4418	2601.8207	23718.6713
1551.678	7.3922	95.5150	2600.9564	23720.6904
1551.699	7.0961	92.3006	2601.1380	23723.7479
1551.719	6.9386	93.4973	2599.4277	23724.9013
1551.739	7.1969	88.6369	2597.1321	23725.4431
1551.760	7.0646	89.4642	2595.6720	23726.7956
1551.780	6.9103	86.8350	2592.4568	23726.3631
1551.800	6.7968	86.0988	2588.7243	23725.3706
1551.821	6.9984	84.4630	2586.0581	23725.4047
1551.841	6.8693	82.5367	2581.4227	23723.4250
1551.861	6.6047	80.7122	2576.2240	23720.8231
1551.882	6.6299	80.0922	2572.0170	23719.1564
1551.902	6.6992	78.0859	2566.0958	23715.7152
1551.922	6.6519	77.5883	2559.8339	23711.8613
1551.943	6.5228	76.6227	2554.6850	23709.0528
1551.963	6.5606	76.6057	2548.1605	23704.7998
1551.983	6.5890	74.3005	2541.3329	23700.1655
1552.003	6.5323	72.8565	2533.9696	23694.9124
1552.024	6.4283	73.2164	2527.7283	23690.7019
1552.044	6.4188	72.6395	2520.3194	23685.2440
1552.064	6.5070	70.9204	2512.6227	23679.4106
1552.085	6.5480	70.0839	2505.7666	23674.3331
1552.105	6.4535	68.3640	2497.4050	23667.6619
1552.125	6.4755	69.3599	2489.0279	23660.8785
1552.147	6.3810	68.6753	2483.0932	23656.4546
1552.167	6.5259	67.8151	2474.6905	23649.4798
1552.188	6.4346	67.8643	2467.3820	23643.5086
1552.208	6.3653	67.4991	2458.9889	23636.3624
1552.228	6.4661	66.0035	2450.3924	23628.9152
1552.248	6.5291	66.8917	2441.8026	23621.3761
1552.269	6.4251	67.0217	2434.5977	23615.1314
1552.289	6.3149	67.4694	2426.4695	23607.8755
1552.309	6.4882	67.5288	2418.5268	23600.7131
1552.330	6.5070	66.2269	2411.5851	23594.4668
1552.350	6.4346	67.4991	2403.6176	23587.1094
1552.370	6.3842	67.7856	2396.0077	23580.0208
1552.391	6.5606	68.2468	2389.7432	23574.1986
1552.411	6.6268	68.1000	2382.4825	23567.3032
1552.431	6.4850	68.7431	2375.3947	23560.4991
1552.451	6.4692	72.1848	2369.0719	23554.3839
1552.472	6.5984	71.9011	2364.5444	23550.0024
1552.492	6.6173	73.7876	2359.1456	23544.6934
1552.512	6.6929	76.7917	2354.6243	23540.2056
1552.533	6.6677	76.4871	2351.8759	23537.4497
1552.553	6.8158	78.7594	2348.2184	23533.7484
1552.573	6.9323	81.8876	2345.5010	23530.9513
1552.594	6.9229	84.0804	2345.0732	23530.4261
1552.614	6.8693	86.3401	2344.0139	23529.2611
1552.634	6.9827	87.4063	2343.5186	23528.6514
1552.654	7.2095	89.3797	2343.5329	23528.5488
1552.675	7.2032	91.5251	2345.7273	23530.6390
1552.695	7.1276	92.7918	2346.9614	23531.7883
1552.715	7.1811	92.5874	2348.3560	23533.1130
1552.736	7.3355	93.1248	2351.3263	23536.0383
1552.756	7.3387	95.4884	2353.2020	23537.8964
1552.776	7.2725	95.9065	2355.5150	23540.2154
1552.797	7.3009	97.8008	2359.7862	23544.5300
1552.817	7.5056	97.2773	2362.6271	23547.4542
1552.837	7.4268	97.9705	2365.4605	23550.4031
1552.858	7.3260	98.7122	2370.1250	23555.2252
1552.878	7.4142	98.7187	2373.2264	23558.5279
1552.898	7.5560	100.5228	2376.5890	23562.1280
1552.918	7.6316	99.4199	2380.0257	23565.8404
1552.939	7.4079	99.3161	2384.8654	23571.0023
1552.959	7.3859	100.0986	2388.1113	23574.6156
1552.979	7.5434	99.8083	2391.3981	23578.3063
1553.000	7.5623	100.8110	2396.4234	23583.7819
1553.020	7.4836	100.8686	2399.9000	23587.7564
1553.040	7.4867	100.2980	2403.2483	23591.6405
1553.061	7.4489	100.5228	2408.1606	23597.1345
1553.081	7.6442	100.7726	2411.4271	23601.0283
1553.101	7.4962	102.2526	2414.9393	23605.2052
1553.122	7.4772	100.7790	2420.0900	23611.0689
1553.142	7.5717	99.6466	2423.0634	23614.8003
1553.162	7.4804	102.1011	2426.2187	23618.7472
1553.183	7.3134	99.9632	2431.0604	23624.4247
1553.205	7.4867	100.8302	2437.2834	23631.5450
1553.225	7.4458	100.2980	2440.1585	23635.3677
1553.245	7.4678	97.3756	2442.4255	23638.6102
1553.266	7.5812	101.2514	2446.4670	23643.6616
1553.286	7.4300	101.8609	2449.5560	23647.7995
1553.306	7.5087	101.3405	2452.6212	23651.9471
1553.327	7.3796	101.2641	2457.2271	23657.6774
1553.347	7.5465	101.1877	2460.0724	23661.6877
1553.367	7.4426	101.5883	2462.9358	23665.7470
1553.388	7.3387	101.2705	2467.4571	23671.5044
1553.408	7.5308	99.2901	2469.8614	23675.1823
1553.428	7.7230	101.3659	2472.2514	23678.8716
1553.449	7.5340	101.4994	2476.6575	23684.6136
1553.469	7.4268	101.5248	2479.3550	23688.6855
1553.489	7.5340	98.6668	2481.5495	23692.2804
1553.510	7.4867	99.6402	2485.0468	23697.2084
1553.530	7.5465	99.4329	2486.9850	23700.6063
1553.550	7.3985	98.3874	2488.6916	23703.7913
1553.571	7.5875	99.9696	2492.1083	23708.7136
1553.591	7.4300	100.7022	2494.2232	23712.3634
1553.611	7.3670	98.3418	2496.0420	23715.7375
1553.632	7.4395	98.4719	2499.0986	23720.3749
1553.652	7.4363	99.6402	2500.7022	23723.5836
1553.672	7.5749	98.8614	2502.3503	23726.8532
1553.692	7.4048	97.7158	2503.6590	23729.7982
1553.713	7.3229	100.8046	2506.9173	23734.7164
1553.733	7.4017	97.0870	2508.3868	23737.8705
1553.753	7.5056	98.8614	2509.5160	23740.6969
1553.774	7.4111	98.0618	2512.4234	23745.3221
1553.794	7.3764	99.4523	2513.7615	23748.3999
1553.814	7.3575	99.0105	2515.2401	23751.6319
1553.835	7.3828	98.6343	2518.2015	23756.3696
1553.855	7.3607	97.4280	2519.2270	23759.1917
1553.875	7.3859	96.8110	2519.9378	23761.7066
1553.896	7.4899	97.8008	2522.3130	23765.9012
1553.916	7.5371	99.8793	2523.5551	23768.9808
1553.936	7.3985	96.5541	2524.5753	23771.8489
1553.956	7.3575	97.5851	2525.2027	23774.3313
1553.977	7.3229	95.2421	2527.2019	23778.1979
1553.997	7.4363	97.2445	2527.5228	23780.3971
1554.017	7.4583	97.0476	2528.1387	23782.8942
1554.038	7.2662	95.4485	2530.0436	23786.6922
1554.058	7.2536	95.5017	2530.0746	23788.6247
1554.078	7.4646	96.8110	2530.3308	23790.7818
1554.099	7.3575	96.7781	2532.3984	23794.7610
1554.119	7.3922	95.9860	2532.7003	23796.9856
1554.139	7.2473	96.3958	2532.9352	23799.1437
1554.159	7.4363	97.7354	2533.4569	23801.5904
1554.181	7.3764	96.0852	2537.1309	23807.2107
1554.201	7.2946	96.0191	2537.2645	23809.3098
1554.223	7.2315	95.4618	2540.4646	23814.4917
1554.244	7.2284	94.0572	2541.6978	23817.7293
1554.264	7.1906	95.0155	2541.2722	23819.3102
1554.284	7.2630	93.6325	2540.7817	23820.8183
1554.305	7.2064	92.7918	2541.4727	23823.5067
1554.325	7.1748	92.5328	2540.4292	23824.4561
1554.345	7.0331	90.7782	2539.0653	23825.0688
1554.366	7.2284	89.5767	2538.7223	23826.6905
1554.386	7.0362	88.5516	2536.5212	23826.4371
1554.406	6.8976	86.9076	2533.9055	23825.7396
1554.427	6.8126	85.6434	2532.2698	23825.9955
1554.447	6.9323	83.6731	2528.6898	23824.2754
1554.467	6.7717	81.0199	2524.3888	23821.7873
1554.488	6.6898	80.6013	2520.9712	23820.1367
1554.508	6.6047	80.1561	2516.1147	23816.9983
1554.528	6.7213	77.2458	2510.7632	23813.3049
1554.549	6.5953	74.6342	2505.8216	23809.9614
1554.569	6.4535	73.4402	2499.0537	23804.7232
1554.589	6.4409	72.4308	2492.0054	23799.1247
1554.609	6.5543	70.0082	2484.4766	23792.9615
1554.630	6.4629	70.4237	2477.8724	23787.6413
1554.650	6.3464	66.6810	2469.6367	23780.6041
1554.670	6.2834	65.6258	2460.7091	23772.7766
1554.691	6.4629	65.0904	2452.7121	23765.7825
1554.711	6.3621	64.2982	2443.5126	23757.4875
1554.731	6.3117	61.6044	2433.8506	23748.6223
1554.752	6.2645	59.2830	2424.4797	23739.9396
1554.772	6.3590	57.7168	2413.5808	23729.6136
1554.792	6.3149	55.9275	2402.2623	23718.7416
1554.812	6.2047	56.8117	2390.9352	23707.7326
1554.833	6.1763	56.1253	2380.7176	23697.7109
1554.853	6.2708	54.3813	2369.2898	23686.3563
1554.873	6.3023	54.3302	2357.7074	23674.7171
1554.894	6.2393	52.0742	2346.7687	23663.5943
1554.914	6.1669	52.5910	2334.7974	23651.3097
1554.934	6.2424	52.4325	2323.0349	23639.1001
1554.955	6.3590	52.6438	2312.2982	23627.7898
1554.975	6.2992	54.5087	2301.1693	23615.9644
1554.995	6.2361	55.7414	2290.6924	23604.6699
1555.015	6.3149	57.7646	2280.8856	23593.9318
1555.036	6.5039	61.9022	2273.2127	23585.2299
1555.056	6.4945	66.2877	2266.0563	23576.9620
1555.076	6.5323	70.5554	2260.4224	23570.1458
1555.097	6.6078	73.6987	2257.2809	23565.7739
1555.117	6.8094	76.1808	2253.9158	23561.1431
1555.137	6.8221	79.9082	2251.6211	23557.5524
1555.158	6.9008	81.4669	2251.5670	23556.1906
1555.178	6.8284	83.8469	2250.8295	23554.1426
1555.198	7.0048	88.8781	2251.3287	23553.3315
1555.219	7.1087	89.7663	2254.2815	23554.9953
1555.241	7.2914	91.3527	2259.1277	23558.5981
1555.261	7.2378	94.4669	2261.6922	23559.9625
1555.281	7.4111	96.2373	2265.0336	23562.1389
1555.302	7.2568	97.6962	2270.4741	23566.4655
1555.322	7.6001	96.6596	2274.3107	23569.2419
1555.342	7.4962	98.4849	2278.2299	23572.1461
1555.363	7.5465	99.5625	2284.2211	23577.1796
1555.383	7.4332	100.8622	2288.8911	23580.9534
1555.403	7.6095	100.0728	2293.5873	23584.8074
1555.423	7.6473	102.7369	2298.5354	23588.9689
1555.444	7.5403	99.9954	2305.0878	23594.8006
1555.464	7.5907	100.5997	2309.5255	23598.5807
1555.484	7.6568	101.6644	2314.1841	23602.6340
1555.505	7.8836	102.7244	2320.8292	23608.7382
1555.525	7.6222	103.5434	2326.0098	23613.4456
1555.545	7.7261	102.6993	2331.1216	23618.1429
1555.565	7.7513	102.8812	2336.0598	23622.7240
1555.586	7.6977	105.7492	2343.1693	23629.5448
1555.606	7.6285	104.6952	2348.7627	23634.9217
1555.626	7.5717	104.7075	2354.1137	23640.1184
1555.647	7.6662	105.6943	2361.3058	23647.2272
1555.667	7.9120	105.9015	2366.8634	23652.7737
1555.687	7.8395	105.3031	2372.2868	23658.2481
1555.708	7.7324	104.6028	2379.1657	23665.2474
1555.728	7.7261	107.7783	2384.6303	23670.9020
1555.748	7.8962	106.6900	2390.3724	23676.8973
1555.768	7.8489	107.0038	2395.9145	23682.7559
1555.789	7.6662	106.5812	2403.1382	23690.3679
1555.809	7.7009	106.2783	2408.3827	23696.0707
1555.829	7.8143	107.1724	2413.6596	23701.8648
1555.850	7.8048	108.4760	2421.0205	23709.8137
1555.870	7.6789	106.3632	2426.3696	23715.8218
1555.890	7.8048	105.8893	2431.2235	23721.3915
1555.911	7.7607	106.0961	2437.7280	23728.6752
1555.931	7.7922	108.0591	2442.7552	23734.5457
1555.951	7.6662	105.9015	2447.6873	23740.3765
1555.972	7.7418	104.6274	2453.7329	23747.3816
1555.992	7.7954	105.6088	2457.9111	23752.5759
1556.012	7.7985	106.5993	2462.3637	23758.0920
1556.032	7.7198	106.6840	2466.9388	23763.7804
1556.053	7.6726	104.8552	2472.9197	23770.9328
1556.073	7.7828	105.5661	2476.8890	23776.1283
1556.093	7.8773	102.9501	2480.4931	23781.0000
1556.114	7.6348	104.1704	2485.5363	23787.3580
1556.134	7.5875	103.9784	2488.9716	23792.1544
1556.154	7.7103	103.8915	2492.3178	23796.8982
1556.175	7.7544	106.1326	2497.7183	23803.7441
1556.195	7.7671	103.1378	2501.1872	23808.7067
1556.216	7.6977	102.8373	2505.7728	23814.8296
1556.237	7.6253	103.4063	2510.3478	23820.9918
1556.259	7.5497	103.8605	2516.7601	23829.0513
1556.279	7.6410	103.1503	2519.6169	23833.6057
1556.300	7.7167	100.4843	2523.5653	23839.2880
1556.320	7.7167	101.6961	2525.5372	23843.0251
1556.340	7.6631	102.5108	2527.8201	23847.0950
1556.361	7.5465	103.1503	2532.0185	23853.1147
1556.381	7.7040	103.5683	2534.6364	23857.5903
1556.401	7.5340	101.7595	2536.9913	23861.8286
1556.422	7.5403	103.3564	2540.9804	23867.7345
1556.442	7.5907	102.7495	2543.3849	23872.0897
1556.462	7.6473	102.5674	2545.6287	23876.3079
1556.483	7.3229	100.8302	2549.2111	23881.8951
1556.503	7.4993	101.3850	2550.8684	23885.5845
1556.523	7.6316	101.7152	2552.6517	23889.4166
1556.543	7.5024	102.5422	2554.6043	23893.4366
1556.564	7.5119	101.6708	2558.2164	23899.1449
1556.584	7.4363	102.0885	2560.0170	23903.0698
1556.604	7.6662	101.2832	2561.7310	23906.9252
1556.625	7.6410	98.6798	2564.5149	23911.8732
1556.645	7.5686	100.4650	2565.4726	23915.0135
1556.665	7.4111	99.3226	2566.5249	23918.2569
1556.686	7.4899	97.6243	2568.7244	23922.6633
1556.706	7.4520	98.8030	2569.1795	23925.3374
1556.726	7.3418	98.3353	2569.7466	23928.1266
1556.746	7.2001	96.0522	2569.8511	23930.4540
1556.767	7.2189	95.4884	2571.0689	23933.8996
1556.787	7.3575	94.2858	2570.3927	23935.4514
1556.807	7.2127	94.6010	2569.5780	23936.8534
1556.828	7.1433	91.4768	2569.8492	23939.3355
1556.848	7.0111	91.3527	2568.0381	23939.7238
1556.868	7.1528	88.8426	2565.8133	23939.6728
1556.888	6.9795	86.5151	2562.8150	23938.8162
1556.909	6.8284	87.7658	2561.1191	23939.2327
1556.929	6.7685	85.3630	2557.8103	23938.0053
1556.949	6.9039	84.5378	2554.0082	23936.2418
1556.970	6.8598	83.8167	2551.3916	23935.6251
1556.990	6.8031	82.4675	2547.0706	23933.2622
1557.010	6.6236	80.6251	2542.2750	23930.3707
1557.031	6.7527	79.4900	2538.3721	23928.3203
1557.051	6.7685	79.2880	2532.9705	23924.7164
1557.071	6.6047	78.3003	2527.4393	23920.9188
1557.092	6.5732	77.3379	2522.9431	23918.0973
1557.112	6.6015	76.1467	2516.8574	23913.6245
1557.132	6.6394	74.9572	2510.4535	23908.7608
1557.152	6.4945	75.4687	2504.0172	23903.7903
1557.173	6.4220	73.1266	2498.5887	23899.7586
1557.193	6.5291	71.3480	2491.3149	23893.8081
1557.213	6.5449	70.0082	2483.6154	23887.3457
1557.234	6.4976	69.1102	2476.7936	23881.6773
1557.255	6.4882	67.3702	2469.5981	23875.5546
1557.277	6.5449	67.6277	2463.3527	23870.3046
1557.297	6.4472	67.3900	2454.9526	23862.8159
1557.318	6.3433	67.4396	2447.7428	23856.4282
1557.338	6.3306	66.7513	2439.4008	23848.8193
1557.358	6.5196	65.1937	2430.7909	23840.8458
1557.379	6.3937	65.5437	2423.1712	23833.7700
1557.399	6.3117	66.1153	2414.7166	23825.7678
1557.419	6.4378	66.1661	2406.4707	23817.8793
1557.440	6.4661	63.8552	2399.0302	23810.7071
1557.460	6.4251	66.0239	2390.5823	23802.4374
1557.480	6.3527	64.3611	2382.3237	23794.2624
1557.501	6.5700	66.7814	2375.3797	23787.3159
1557.521	6.4724	65.6462	2367.6493	23779.5001
1557.541	6.4566	66.1356	2359.9084	23771.5865
1557.562	6.4472	68.5004	2353.8519	23765.2795
1557.582	6.5637	69.2352	2347.2694	23758.3754
1557.602	6.5700	70.0555	2341.0267	23751.7391
1557.623	6.5070	73.1176	2336.6906	23746.9501
1557.643	6.6394	74.9224	2332.0292	23741.7853
1557.663	6.7937	77.1788	2328.0985	23737.3035
1557.684	6.8158	79.5465	2326.2807	23734.9028
1557.704	6.7780	80.3712	2323.7165	23731.7315
1557.724	6.9071	83.1187	2321.7759	23729.1593
1557.744	7.0961	84.8585	2320.6028	23727.3377
1557.765	7.0016	86.0768	2321.3499	23727.4347
1557.785	7.0552	87.0958	2321.0426	23726.4806
1557.805	7.1276	90.4375	2321.4614	23726.2540
1557.826	7.1623	90.1724	2323.8801	23728.0443
1557.846	7.2284	92.3895	2325.0964	23728.6534
1557.866	7.2127	94.4602	2327.0076	23729.9759
1557.887	7.2599	96.9622	2331.2375	23733.6525
1557.907	7.5371	95.6412	2334.0250	23735.9270
1557.927	7.5245	96.9425	2336.7743	23738.1954
1557.948	7.3260	99.0561	2341.6781	23742.6621
1557.968	7.4899	98.3874	2345.1368	23745.7315
1557.988	7.6536	99.4199	2348.6126	23748.8576
1558.009	7.5528	100.1887	2353.9964	23753.9422
1558.029	7.4017	101.6644	2358.0316	23757.7320
1558.049	7.5119	101.1685	2362.1788	23761.6801
1558.069	7.6694	102.9313	2366.4840	23765.8343
1558.090	7.6505	101.4359	2372.4721	23771.7299
1558.110	7.5371	100.3816	2376.2707	23775.4913
1558.130	7.6599	102.3345	2380.1707	23779.3977
1558.151	7.6757	102.1011	2385.9998	23785.2881
1558.171	7.6631	104.7814	2390.4684	23789.8762
1558.191	7.5812	102.6176	2394.9668	23794.5445
1558.211	7.5182	102.7118	2399.0661	23798.8623
1558.232	7.7607	104.5411	2405.1492	23805.2210
1558.253	7.6253	103.7176	2411.3313	23811.7477
1558.273	7.7450	103.4935	2415.5380	23816.3572
1558.296	7.7230	103.5994	2424.8175	23826.1154
1558.316	7.5907	105.3276	2429.1400	23830.9927
1558.337	7.6158	103.5371	2435.1278	23837.5930
1558.357	7.7828	104.6336	2439.1962	23842.3299
1558.377	7.7734	104.1642	2443.3177	23847.1654
1558.397	7.7797	105.0088	2447.4499	23852.0572
1558.418	7.7167	105.1929	2453.4416	23858.8649
1558.438	7.7702	104.7506	2457.5749	23863.8704
1558.458	7.7607	103.5683	2461.3876	23868.5990
1558.479	7.7671	105.1254	2466.9430	23875.1221
1558.499	7.7387	104.2694	2470.8168	23880.0158
1558.519	7.9151	104.4486	2474.5302	23884.7906
1558.540	7.7702	107.3588	2480.4629	23891.8379
1558.560	7.7103	106.8169	2484.9598	23897.5069
1558.580	7.6410	105.2174	2489.0458	23902.8122
1558.601	7.7544	103.0002	2494.1730	23909.2090
1558.621	7.7103	105.9137	2497.6272	23913.9798
1558.641	7.6662	104.7321	2501.3250	23919.0331
1558.661	7.6694	104.1518	2504.6849	23923.7865
1558.682	7.7828	103.8356	2509.5768	23930.1169
1558.702	7.7324	103.3127	2512.5462	23934.5673
1558.722	7.6914	104.3065	2515.5565	23939.0906
1558.743	7.5654	104.3930	2520.4364	23945.5262
1558.763	7.6442	102.8310	2523.2827	23949.9699
1558.783	7.7103	102.7809	2525.8264	23954.1395
1558.804	7.6032	104.6459	2530.3568	23960.3337
1558.824	7.5371	101.8229	2532.9541	23964.6330
1558.844	7.4268	103.9349	2535.4012	23968.8085
1558.864	7.7481	104.1952	2538.2107	23973.3739
1558.885	7.5213	101.2386	2542.2398	23979.1953
1558.905	7.4709	100.9580	2543.9811	23982.7593
1558.925	7.4709	99.8470	2545.4703	23986.0871
1558.946	7.6001	101.3532	2548.6724	23991.1522
1558.966	7.4678	102.3723	2550.5867	23994.9558
1558.986	7.5403	100.7086	2552.3702	23998.6474
1559.006	7.4836	100.2402	2553.7784	24001.9792
1559.027	7.4930	100.0212	2556.7136	24006.8601
1559.047	7.4993	99.4977	2557.8307	24009.9434
1559.067	7.5056	99.6984	2558.8803	24012.9690
1559.088	7.3859	99.3810	2561.5462	24017.6294
1559.108	7.2725	97.5654	2562.1769	24020.2707
1559.128	7.5245	99.0496	2562.7448	24022.8535
1559.149	7.5182	99.2641	2565.2293	24027.3675
1559.169	7.3544	98.2507	2565.9081	24030.0913
1559.189	7.4017	97.2117	2566.2385	24032.4697
1559.210	7.4804	97.2183	2568.0039	24036.2925
1559.230	7.3481	99.3745	2568.4954	24038.8514
1559.250	7.2599	95.7805	2568.7426	24041.1677
1559.271	7.3166	97.3101	2570.2438	24044.7453
1559.291	7.4300	96.7781	2570.2925	24046.8764
1559.313	7.4017	96.1646	2573.3464	24052.0278
1559.334	7.2725	95.0488	2574.4637	24055.2635
1559.354	7.2630	94.7014	2573.7412	24056.6589
1559.374	7.2693	93.8754	2572.8334	24057.8571
1559.395	7.2788	94.3797	2573.4426	24060.5680
1559.415	7.2630	92.7850	2572.3046	24061.5262
1559.435	7.1780	92.1227	2570.8070	24062.1071
1559.456	7.1402	92.3006	2570.7751	24064.1426
1559.476	7.1276	89.9065	2568.8493	24064.2705
1559.496	7.0583	90.3259	2566.6206	24064.0693
1559.516	6.9071	88.7646	2564.2305	24063.6782
1559.537	6.9607	86.8423	2562.7475	24064.1697
1559.557	7.1087	84.9701	2559.2003	24062.5662
1559.577	6.9039	84.5528	2555.3182	24060.5834
1559.598	6.8252	82.1279	2552.3942	24059.5177
1559.618	6.7118	81.8254	2547.6747	24056.6110
1559.638	6.8409	79.9322	2542.6504	24053.3422
1559.658	6.7149	79.0771	2537.2337	24049.6198
1559.679	6.6299	78.6613	2532.9804	24047.0040
1559.699	6.4378	75.4342	2526.8706	24042.4711
1559.719	6.5921	75.1485	2520.2553	24037.3588
1559.740	6.5953	73.4134	2514.6181	24033.1535
1559.760	6.4913	72.0111	2507.3015	24027.1937
1559.780	6.4094	69.3312	2499.4001	24020.5614
1559.801	6.4251	68.7431	2492.1995	24014.5431
1559.821	6.5323	67.4991	2483.6420	24007.0772
1559.841	6.3842	67.1215	2474.9228	23999.3507
1559.862	6.3117	65.6565	2467.1068	23992.4327
1559.882	6.3810	65.5540	2458.0293	23984.1565
1559.902	6.4441	66.2573	2449.1646	23975.9908
1559.922	6.2992	66.0747	2440.4969	23967.9221
1559.943	6.3086	64.5810	2432.7418	23960.6724
1559.963	6.3810	65.1214	2423.8436	23952.1849
1559.983	6.4378	65.4307	2415.1973	23943.8496
1560.004	6.3401	65.6053	2407.8243	23936.6967
1560.024	6.3055	65.1937	2399.4189	23928.4220
1560.044	6.3968	64.4136	2390.9211	23919.9592
1560.065	6.4692	65.9526	2383.7348	23912.7191
1560.085	6.4094	64.4973	2375.5724	23904.4163
1560.105	6.3496	63.7068	2367.1400	23895.7500
1560.125	6.3527	64.3297	2358.7852	23887.0665
1560.146	6.4692	65.5437	2351.9144	23879.7816
1560.166	6.4945	65.4821	2344.2448	23871.6161
1560.186	6.4220	65.2660	2336.6250	23863.4147
1560.207	6.4125	66.0442	2330.2809	23856.4107
1560.227	6.5637	67.5387	2323.3050	23848.7005
1560.247	6.6331	69.8468	2317.0460	23841.6334
1560.267	6.4755	70.8644	2311.4160	23835.1290
1560.289	6.5606	72.1117	2308.5995	23831.3915
1560.309	6.6677	74.4676	2304.0469	23825.8775
1560.331	6.7213	77.2458	2302.9142	23823.7525
1560.352	6.6740	79.5626	2301.4254	23821.2577
1560.372	6.8221	81.2085	2299.3129	23818.1202
1560.392	6.9638	84.9106	2298.1126	23815.8774
1560.412	7.0174	86.3693	2297.7820	23814.4970
1560.433	6.9921	86.8495	2299.2111	23814.8838
1560.453	7.2221	90.2771	2299.8352	23814.4785
1560.473	7.3009	92.1227	2301.3249	23814.9520
1560.494	7.2442	93.9899	2304.9521	23817.5933
1560.514	7.1748	93.8215	2307.2741	23818.9643
1560.534	7.4741	97.6897	2310.1799	23820.9497
1560.555	7.5277	97.9313	2315.3502	23825.2464
1560.575	7.4646	99.3421	2319.1095	23828.1838
1560.595	7.3891	99.2901	2323.0470	23831.3438
1560.616	7.6820	100.2144	2328.7319	23836.3066
1560.636	7.7230	101.2768	2333.0227	23839.9326
1560.656	7.6348	102.5548	2337.6476	23843.9439
1560.676	7.5907	101.8292	2342.3062	23848.0421
1560.697	7.6316	103.2440	2348.7190	23853.9579
1560.717	7.8647	104.3683	2353.7741	23858.5813
1560.737	7.7607	103.6305	2358.8300	23863.2632
1560.758	7.5434	106.2844	2365.8785	23870.0066
1560.778	7.6379	106.1569	2371.5190	23875.4141
1560.798	7.7576	104.2632	2376.7543	23880.4782
1560.819	7.8521	106.3814	2383.7059	23887.3276
1560.839	7.6726	105.8710	2389.0925	23892.6820
1560.859	7.7040	105.8893	2394.3304	23897.9476
1560.879	7.9561	107.4608	2399.7662	23903.4715
1560.900	7.8647	107.4188	2407.1668	23911.0326
1560.920	7.6379	106.3996	2412.5198	23916.6180
1560.940	7.6001	108.6305	2418.0067	23922.3982
1560.961	7.9214	107.4548	2425.3893	23930.1465
1560.981	7.8300	108.1009	2430.8025	23935.9973
1561.001	7.8710	105.9258	2435.8948	23941.5860
1561.021	7.7954	105.3705	2440.4713	23946.7130
1561.042	7.7324	107.0038	2446.9280	23953.7817
1561.062	7.8679	107.4068	2451.8826	23959.4120
1561.082	7.7954	106.5207	2456.6952	23964.9548
1561.103	7.7671	106.5691	2463.0737	23972.1258
1561.123	7.7922	106.0961	2467.5376	23977.4424
1561.143	7.7513	107.1724	2472.0456	23982.8528
1561.164	7.7797	105.8710	2478.2243	23989.9932
1561.184	7.6977	107.0942	2482.5487	23995.3373
1561.204	7.7765	103.8418	2486.4829	24000.3367
1561.225	7.8426	104.2570	2491.6215	24006.5904
1561.245	7.6190	104.9228	2495.1515	24011.2832
1561.265	7.6158	104.7937	2498.7264	24016.0595
1561.286	7.6946	103.3127	2503.7134	24022.2947
1561.306	7.6820	103.6492	2506.7251	24026.5983
1561.327	7.6222	106.9496	2512.0456	24033.2562
1561.348	7.7922	106.3632	2517.7716	24040.3804
1561.369	7.5812	105.5294	2523.1792	24047.2472
1561.389	7.7324	107.6706	2526.9810	24052.5586
1561.409	7.8426	104.9597	2530.6410	24057.7683
1561.430	7.8300	105.5111	2535.6406	24064.3647
1561.450	7.6946	103.7984	2538.6424	24069.0065
1561.470	7.7576	102.8561	2541.1671	24073.2003
1561.491	7.9340	104.8121	2545.5478	24079.2871
1561.511	7.8112	105.5172	2548.5948	24084.0801
1561.531	7.7513	104.0713	2551.4811	24088.7436
1561.552	7.6757	106.0961	2556.1677	24095.2480
1561.572	7.7293	104.7875	2559.1739	24100.1133
1561.592	7.6694	103.8915	2561.7774	24104.6052
1561.613	7.5213	104.6028	2566.0445	24110.7970
1561.633	7.6222	103.8418	2568.5234	24115.2365
1561.653	7.7765	104.0465	2570.8792	24119.5777
1561.674	7.4899	101.9811	2574.6036	24125.3194
1561.694	7.5056	101.9937	2576.2353	24128.9961
1561.714	7.6001	100.4137	2577.5870	24132.4071
1561.735	7.6599	101.7088	2580.5485	24137.4497
1561.755	7.4300	101.5375	2581.9853	24140.9899
1561.775	7.4300	101.5312	2583.3747	24144.4960
1561.795	7.5844	99.4069	2584.3939	24147.6428
1561.816	7.5119	99.1407	2586.6487	24152.0411
1561.836	7.3197	99.3291	2587.2182	24154.7673
1561.856	7.3323	97.9183	2587.5781	24157.2865
1561.877	7.3103	96.6991	2589.1097	24160.9852
1561.897	7.3103	97.1198	2588.8781	24162.9256
1561.917	7.1874	94.2051	2588.2364	24164.4481
1561.938	7.0646	93.4094	2588.5419	24166.9131
1561.958	7.1150	93.4770	2587.1692	24167.6913
1561.978	7.1465	91.1731	2585.4433	24168.0961
1561.999	7.0111	89.3726	2584.5544	24169.3203
1562.019	6.8913	87.4351	2581.5622	24168.4167
1562.039	6.8094	86.2451	2578.0894	24166.9934
1562.059	6.9008	83.1568	2573.9514	24164.8592
1562.080	6.8063	82.6750	2570.6471	24163.5142
1562.100	6.6740	80.5379	2565.5770	24160.3536
1562.120	6.5480	78.9551	2559.9541	24156.5773
1562.141	6.6866	77.3379	2555.1657	24153.5744
1562.161	6.6488	77.5550	2548.9109	24149.0405
1562.181	6.5449	74.2741	2542.2267	24144.0019
1562.201	6.4535	73.6809	2534.9844	24138.3244
1562.222	6.4755	70.6492	2528.4274	24133.2522
1562.242	6.5606	71.0136	2520.3153	24126.5402
1562.262	6.4566	69.2832	2512.0782	24119.6090
1562.283	6.3937	68.0804	2504.5958	24113.3420
1562.303	6.3653	66.1052	2495.5428	24105.4095
1562.323	6.5196	66.5704	2486.3528	24097.2355
1562.344	6.3496	67.5387	2478.6256	24090.4274
1562.366	6.4598	68.0412	2472.3735	24085.0141
1562.386	6.3338	67.3106	2463.9161	24077.3115
1562.407	6.4220	67.1813	2456.5356	24070.5953
1562.427	6.4850	65.5848	2447.8477	24062.4801
1562.447	6.4314	67.9037	2439.3880	24054.4954
1562.468	6.3369	66.5905	2432.3143	24047.8083
1562.488	6.3275	67.1015	2424.0822	24039.8759
1562.508	6.5228	67.1314	2416.0426	24032.0436
1562.529	6.3810	66.5502	2409.1191	24025.2426
1562.549	6.3747	67.3801	2401.2162	24017.3782
1562.569	6.4094	66.4090	2393.3886	24009.5002
1562.590	6.5511	67.2111	2386.7373	24002.7168
1562.610	6.4850	68.3445	2379.3831	23995.1514
1562.630	6.3810	65.4410	2371.8275	23987.3007
1562.650	6.3306	65.5848	2363.9093	23979.0003
1562.671	6.5039	68.0902	2357.6357	23972.2647
1562.691	6.5386	66.1965	2350.4347	23964.5262
1562.711	6.4314	68.2761	2343.3545	23956.8285
1562.732	6.4976	68.2370	2337.8311	23950.6171
1562.752	6.6362	71.9011	2331.8466	23943.8805
1562.772	6.7244	72.6938	2326.6751	23937.8946
1562.792	6.6362	76.1211	2322.2670	23932.6192
1562.813	6.6835	78.8900	2320.2239	23929.6734
1562.833	6.8567	81.9652	2317.8906	23926.4137
1562.853	6.9795	84.7245	2316.5528	23924.1299
1562.874	6.9858	87.0090	2317.4892	23924.1193
1562.894	6.9670	88.2310	2317.5725	23923.2626
1562.914	7.1339	90.7782	2318.2791	23923.0347
1562.935	7.3292	92.3553	2321.1765	23925.0193
1562.955	7.2693	94.4736	2323.1332	23926.0917
1562.975	7.2032	93.9495	2325.3295	23927.4283
1562.995	7.3764	96.9556	2327.9095	23929.1766
1563.016	7.4993	98.6343	2332.8529	23933.3319
1563.036	7.5528	99.7307	2336.5745	23936.3154
1563.056	7.6316	101.4041	2340.7084	23939.7564
1563.077	7.5812	100.4650	2346.5839	23944.9966
1563.097	7.7418	101.1048	2350.6648	23948.4992
1563.117	7.7198	103.0127	2355.1167	23952.4218
1563.138	7.5907	103.8170	2361.6751	23958.5137
1563.158	7.6032	103.8294	2366.5740	23963.0114
1563.178	7.7293	105.4194	2371.6771	23967.7704
1563.199	7.6977	105.8589	2378.8022	23974.6210
1563.219	7.7293	105.4072	2384.0867	23979.7014
1563.239	7.7135	106.0353	2389.3345	23984.8048
1563.259	7.8836	107.4548	2394.8558	23990.2429
1563.280	7.8584	106.8953	2402.2257	23997.6025
1563.300	7.7702	107.9278	2407.8068	24003.2466
1563.320	7.7135	108.6957	2413.6165	24009.1834
1563.342	7.7481	107.2867	2422.8246	24018.6034
1563.362	7.8804	108.1486	2428.2499	24024.3230
1563.383	7.9308	106.2722	2435.2151	24031.6522
1563.404	7.8300	108.2023	2442.1026	24038.9815
1563.424	7.8300	106.8471	2447.2232	24044.6113
1563.444	7.8269	107.2987	2452.1302	24050.0834
1563.465	7.9245	107.7664	2458.9092	24057.4929
1563.485	7.8993	108.4522	2464.0136	24063.2942
1563.505	7.8300	108.1128	2469.1116	24069.1459
1563.526	7.8962	108.2440	2475.9032	24076.7573
1563.546	7.8584	107.6526	2480.7421	24082.4808
1563.566	7.8773	106.8531	2485.2901	24087.9653
1563.587	7.6789	109.5995	2491.8963	24095.5699
1563.607	7.9592	106.2783	2496.5323	24101.2666
1563.627	7.9151	107.9517	2500.8375	24106.6816
1563.647	7.8647	108.4701	2505.4519	24112.4550
1563.668	7.6977	108.3809	2511.8756	24120.0985
1563.688	7.7513	106.7565	2516.1395	24125.6410
1563.708	7.8552	107.9218	2520.2741	24131.1001
1563.729	7.6852	105.8710	2525.9809	24138.1854
1563.749	7.7544	105.8954	2529.5103	24143.1437
1563.769	7.7797	106.3329	2533.0721	24148.1728
1563.790	7.8395	108.3392	2538.7719	24155.3903
1563.810	7.7324	106.1933	2542.5998	24160.7878
1563.830	7.6820	108.4820	2546.4034	24166.2023
1563.851	7.7481	106.4117	2551.9753	24173.4360
1563.871	7.7954	105.7309	2555.2424	24178.4127
1563.891	7.6820	104.4547	2558.1445	24183.0572
1563.912	7.4741	105.9502	2562.7892	24189.4847
1563.932	7.7230	104.8982	2565.7069	24194.2257
1563.952	7.8710	103.9225	2568.2523	24198.6231
1563.972	7.6852	103.1691	2570.4795	24202.7269
1563.993	7.6222	104.3992	2574.4768	24208.6335
1564.013	7.5875	103.9349	2576.8321	24212.9317
1564.033	7.6473	102.5171	2578.8463	24216.9110
1564.054	7.5277	100.1308	2581.8834	24221.9394
1564.074	7.3323	100.1887	2582.8188	24224.8859
1564.094	7.3103	99.1081	2583.5731	24227.6584
1564.114	7.4205	97.6701	2583.9008	24230.0079
1564.135	7.2756	95.1888	2585.1725	24233.3078
1564.155	7.1087	93.2333	2584.0963	24234.2584
1564.175	7.0772	91.2629	2582.3833	24234.5539
1564.196	7.1024	89.0126	2581.4855	24235.6474
1564.216	6.9921	86.0475	2578.2422	24234.3695
1564.236	6.8819	84.3132	2574.2611	24232.3104
1564.257	6.6960	83.8318	2571.3552	24231.2852
1564.277	6.7653	79.5384	2566.3023	24228.0657
1564.297	6.7118	77.6466	2560.2880	24223.8199
1564.317	6.5858	76.3597	2553.8224	24219.0501
1564.338	6.4504	72.3944	2547.7995	24214.6503
1564.358	6.5417	71.6344	2539.8373	24208.2301
1564.378	6.5102	69.6182	2531.5148	24201.3555
1564.401	6.5070	66.7413	2525.8734	24197.0815
1564.421	6.3496	65.4616	2516.2264	24188.7136
1564.442	6.3243	63.8023	2507.2835	24180.9432
1564.462	6.4031	65.1007	2497.3220	24172.0459
1564.482	6.3810	64.0139	2487.5200	24163.1951
1564.503	6.3023	64.0139	2478.7207	24155.2406
1564.523	6.2960	64.0350	2468.9744	24146.2333
1564.543	6.4566	61.7590	2458.9765	24136.8618
1564.564	6.3338	62.6772	2449.9090	24128.3123
1564.584	6.2298	63.5366	2440.2186	24119.0332
1564.604	6.2582	63.4192	2430.7722	24109.8894
1564.624	6.3905	62.7529	2421.3139	24100.6265
1564.645	6.3243	62.3511	2412.8329	24092.2392
1564.665	6.2519	62.8178	2403.4325	24082.8314
1564.685	6.2519	62.6555	2394.1999	24073.4861
1564.706	6.3527	62.6663	2386.0953	24065.1710
1564.726	6.4062	62.1874	2376.9766	24055.7447
1564.746	6.3464	62.6121	2367.9628	24046.3212
1564.767	6.3086	61.8472	2360.0359	24037.8894
1564.787	6.4220	62.6555	2351.1845	24028.4388
1564.807	6.4850	64.2561	2342.8426	24019.4014
1564.827	6.5196	67.7067	2335.4415	24011.2167
1564.848	6.4378	70.6210	2330.3325	24005.2544
1564.868	6.5323	72.2578	2324.8956	23998.9056
1564.888	6.8063	75.7615	2320.3780	23993.4210
1564.909	6.7843	79.1583	2318.3426	23990.3829
1564.929	6.7685	83.0958	2316.2645	23987.2800
1564.949	6.8913	85.0889	2315.1946	23985.1688
1564.969	7.0961	88.2667	2314.9945	23983.9215
1564.990	7.1874	90.8753	2317.2388	23985.1315
1565.010	7.1623	93.1655	2318.7829	23985.6640
1565.030	7.3859	94.5340	2320.9136	23986.8053
1565.051	7.4142	96.6727	2325.1821	23990.1217
1565.071	7.4899	99.3291	2328.6081	23992.6402
1565.091	7.6726	101.6961	2332.8233	23995.9922
1565.112	7.6505	102.1958	2339.1491	24001.5156
1565.132	7.7828	104.4177	2344.1582	24005.7873
1565.152	7.8521	105.4805	2349.6488	24010.6007
1565.173	7.7671	107.8621	2357.4081	24017.7586
1565.193	7.8080	106.8712	2363.5340	24023.3623
1565.213	7.8804	108.9623	2369.7657	24029.1423
1565.234	7.8458	106.9858	2377.7268	24036.7325
1565.254	7.7891	109.5819	2383.9028	24042.6180
1565.274	7.9529	107.8501	2390.1449	24048.6400
1565.295	7.9718	111.2230	2398.3950	24056.7523
1565.315	7.8395	111.7550	2405.3746	24063.6803
1565.335	7.8426	110.7291	2412.1853	24070.5174
1565.356	8.0033	111.2983	2420.6739	24079.1189
1565.377	8.0883	110.4901	2429.0150	24087.6678
1565.397	8.0978	110.2097	2435.2349	24094.1775
1565.419	8.0632	109.6054	2444.8714	24104.1930
1565.439	7.9749	114.3895	2451.4390	24111.2309
1565.459	8.1451	112.4510	2458.3960	24118.7338
1565.480	8.1136	110.8223	2466.5242	24127.4926
1565.500	7.8552	111.9165	2472.6134	24134.2920
1565.520	8.0820	112.9202	2478.9740	24141.4322
1565.541	8.0253	112.8173	2487.2738	24150.5935
1565.561	7.9875	111.6454	2493.3894	24157.6510
1565.582	7.8489	110.2331	2500.8381	24166.1170
1565.602	7.9907	112.3075	2506.4659	24172.8348
1565.622	8.0632	111.6627	2512.2603	24179.7824
1565.642	8.0033	113.6147	2518.1988	24186.9389
1565.663	7.8647	110.7873	2525.7765	24195.8094
1565.683	8.0411	111.2056	2531.0022	24202.3988
1565.703	7.9592	113.7338	2536.6507	24209.4706
1565.724	7.9624	108.7076	2543.6570	24217.9700
1565.744	7.8080	111.4835	2548.3610	24224.2313
1565.764	7.8238	108.9742	2553.0504	24230.5293
1565.785	7.9907	108.7432	2559.0304	24238.1760
1565.805	7.7544	110.0575	2563.3121	24244.1804
1565.825	7.6631	107.9158	2567.4033	24250.0395
1565.846	7.7954	107.4668	2572.7980	24257.2534
1565.866	7.8175	107.6706	2576.3011	24262.6237
1565.886	7.7954	105.3093	2579.4031	24267.6279
1565.906	7.6789	105.4072	2582.0914	24272.2488
1565.927	7.8048	105.4377	2586.5136	24278.6412
1565.947	7.8238	105.8589	2589.2092	24283.3449
1565.967	7.6789	105.9015	2591.9480	24288.1199
1565.988	7.6820	105.4194	2596.3298	24294.5757
1566.008	7.7009	104.7137	2598.7102	24299.0656
1566.028	7.7230	104.0899	2600.8406	24303.3284
1566.048	7.7103	104.0527	2602.8349	24307.4758
1566.069	7.5844	103.1941	2606.3723	24313.1947
1566.089	7.4993	102.7683	2607.9364	24316.9665
1566.109	7.5844	102.2084	2609.3178	24320.5694
1566.130	7.4268	98.3678	2611.6142	24325.1053
1566.150	7.2505	97.4280	2611.4290	24327.1688
1566.170	7.2505	94.9554	2610.6810	24328.6613
1566.191	7.2064	93.3755	2610.8307	24331.0454
1566.211	7.1276	91.5595	2608.8566	24331.2925
1566.231	7.0174	88.6653	2606.1269	24330.7547
1566.251	6.8189	86.3547	2602.5692	24329.3506
1566.272	6.7496	82.1666	2599.3752	24328.2693
1566.292	6.8504	80.2836	2593.8200	24324.7748
1566.312	6.6299	78.0281	2587.6488	24320.5952
1566.333	6.6078	75.9073	2582.1045	24316.9741
1566.353	6.4913	73.6720	2574.6332	24311.3499
1566.373	6.5354	71.7173	2566.5613	24305.0348
1566.394	6.4283	69.0813	2558.9958	24299.1357
1566.414	6.3527	67.6672	2549.6880	24291.3968
1566.436	6.4157	65.2247	2542.0587	24285.2387
1566.456	6.3433	64.2246	2531.7535	24276.3015
1566.477	6.2645	62.6663	2522.2040	24268.0061
1566.497	6.3937	60.9922	2511.1876	24258.1259
1566.517	6.3747	59.7101	2499.8191	24247.7658
1566.537	6.3023	59.7331	2488.3841	24237.2090
1566.558	6.2204	59.3988	2478.0269	24227.6058
1566.578	6.3055	59.0739	2466.7033	24216.9126
1566.598	6.3590	57.6929	2455.2386	24205.9488
1566.619	6.2865	58.6647	2444.8128	24195.8996
1566.639	6.2614	57.4770	2433.5179	24184.8580
1566.659	6.2361	57.7288	2422.2091	24173.6744
1566.680	6.3747	58.5001	2412.1734	24163.6432
1566.700	6.3621	59.7446	2401.6344	24152.9925
1566.720	6.2739	58.5237	2391.2309	24142.3590
1566.740	6.2929	60.0424	2381.0067	24131.7884
1566.761	6.4819	60.4290	2372.2234	24122.5518
1566.781	6.4188	63.2588	2363.0848	24112.8592
1566.801	6.4031	65.6155	2354.9194	24104.0427
1566.822	6.3905	67.3503	2348.6347	24097.0261
1566.842	6.6173	69.8183	2342.0235	24089.6110
1566.862	6.6582	72.2031	2336.2985	24083.0135
1566.882	6.6047	72.9557	2331.1647	24076.9468
1566.903	6.6835	77.5466	2328.2264	24073.0312
1566.923	6.7968	79.1583	2325.1058	24068.9002
1566.943	6.8598	82.5905	2322.8595	24065.6145
1566.964	6.8630	82.5444	2322.5696	24064.2722
1566.984	6.8346	83.7487	2321.1077	24061.7492
1567.004	6.9890	84.3882	2319.9694	24059.5366
1567.025	7.1906	87.4495	2320.8813	24059.3741
1567.045	7.1654	90.2073	2321.3225	24058.7501
1567.065	7.1150	91.8209	2322.4823	24058.8549
1567.086	7.2977	92.7237	2325.5726	24060.9157
1567.106	7.5150	96.6727	2327.8997	24062.2451
1567.126	7.3985	99.8277	2331.3743	24064.7561
1567.146	7.5591	101.7975	2335.6543	24068.1175
1567.167	7.6473	101.5058	2341.8424	24073.4473
1567.187	7.6946	101.7785	2346.2664	24077.0742
1567.207	7.4583	102.0948	2350.7328	24080.7946
1567.228	7.6410	102.6428	2356.9821	24086.3593
1567.248	7.5528	102.4919	2361.5235	24090.2782
1567.268	7.7954	104.4671	2366.3105	24094.4959
1567.289	7.7481	103.0440	2372.8475	24100.5285
1567.309	7.6410	106.4601	2377.9145	24105.1574
1567.329	7.5497	104.6521	2383.1847	24110.0482
1567.349	7.7607	105.9076	2388.2974	24114.8409
1567.370	7.7576	108.1128	2395.6919	24121.9864
1567.390	7.7261	107.1965	2401.4352	24127.5552
1567.411	7.7985	104.0775	2408.1880	24134.2044
1567.432	7.6694	107.0038	2414.8229	24140.8115
1567.453	7.8552	106.1812	2421.7409	24147.7783
1567.474	7.7576	107.1724	2428.6018	24154.7658
1567.494	7.7891	107.6287	2433.8499	24160.2087
1567.514	7.8269	108.3273	2439.2237	24165.8373
1567.535	7.9781	107.0821	2446.2238	24173.1616
1567.555	7.7607	107.9338	2451.2874	24178.6173
1567.575	7.7324	108.4701	2456.5176	24184.2973
1567.596	7.8993	107.7783	2463.4476	24191.7452
1567.616	7.8395	107.3287	2468.3113	24197.1927
1567.636	7.7324	105.0947	2472.6697	24202.1864
1567.657	7.8175	108.9860	2479.0210	24209.2327
1567.677	7.8930	105.8589	2483.6467	24214.6146
1567.697	7.8521	106.7142	2487.8384	24219.6113
1567.718	7.8584	106.8471	2493.9099	24226.5449
1567.738	7.7891	106.3086	2498.0699	24231.6237
1567.758	7.9687	108.9327	2502.5234	24237.0435
1567.778	8.0632	107.4788	2507.1151	24242.6514
1567.799	7.8962	107.5987	2513.2096	24249.8212
1567.819	7.7859	107.3828	2517.4310	24255.1749
1567.839	7.9371	108.8676	2521.8098	24260.7331
1567.860	7.8300	108.0293	2528.0373	24268.1985
1567.880	7.8616	107.5807	2532.1776	24273.6337
1567.900	7.7734	108.5354	2536.3500	24279.1465
1567.921	7.7702	109.5466	2542.6020	24286.7960
1567.941	7.8647	108.6364	2546.9866	24292.6364
1567.961	7.7387	106.6961	2550.8443	24297.9948
1567.981	7.8143	108.8972	2554.6970	24303.3898
1568.002	7.7103	107.9338	2560.5022	24310.7901
1568.022	7.9277	107.5268	2564.2124	24316.1469
1568.042	7.7859	107.6047	2567.8217	24321.4423
1568.063	7.7828	108.3452	2573.3098	24328.6658
1568.083	7.8489	108.5057	2577.0903	24334.2318
1568.103	7.9938	107.4608	2580.6771	24339.6435
1568.124	7.9371	107.7664	2585.8790	24346.7177
1568.144	7.8521	104.2261	2588.6978	24351.4518
1568.164	7.8647	105.5172	2591.1089	24355.8054
1568.184	7.9907	109.4995	2594.3633	24361.0318
1568.205	7.7954	106.2965	2599.4932	24368.1786
1568.225	7.6442	107.5867	2602.4552	24373.2007
1568.245	7.6505	105.9867	2605.3289	24378.1649
1568.266	7.8742	103.0252	2609.1420	24384.1037
1568.286	7.6599	106.8169	2611.3142	24388.4327
1568.306	7.7135	105.8893	2613.9336	24393.2333
1568.327	7.6316	103.6430	2617.7298	24399.2442
1568.347	7.8048	104.8675	2619.5741	24403.3324
1568.367	7.6662	103.7797	2621.4181	24407.4382
1568.388	7.6757	105.8893	2625.1446	24413.4552
1568.408	7.5213	102.7118	2626.9114	24417.5407
1568.428	7.6599	101.4104	2627.9143	24420.8750
1568.449	7.4489	102.3219	2630.5273	24425.8368
1568.472	7.5308	101.0282	2636.4092	24434.1126
1568.492	7.4458	100.0148	2636.7834	24436.9132
1568.513	7.3481	98.3874	2638.3587	24440.9228
1568.533	7.2946	97.1789	2637.8015	24442.8026
1568.553	7.3670	96.5344	2636.9444	24444.3714
1568.574	7.1906	95.5748	2637.4233	24447.2710
1568.594	7.0961	92.8530	2635.6955	24447.9538
1568.614	7.1339	91.6903	2633.3459	24447.9888
1568.635	7.1623	88.8355	2631.8552	24448.8580
1568.655	7.0048	89.2386	2628.4822	24447.8144
1568.675	6.7653	87.4423	2624.9204	24446.5400
1568.695	6.8063	85.0741	2620.7135	24444.5735
1568.716	6.8126	82.4135	2617.1131	24443.1668
1568.736	6.8504	81.9497	2611.6533	24439.8465
1568.756	6.6835	80.9175	2606.0138	24436.2813
1568.777	6.6078	79.2151	2601.3179	24433.5986
1568.797	6.7244	77.5133	2594.7908	24429.0187
1568.817	6.6236	76.0613	2587.8228	24423.9193
1568.837	6.5228	73.6720	2580.3056	24418.1864
1568.858	6.4819	72.0843	2573.4307	24413.0122
1568.878	6.4882	70.5178	2564.9121	24406.1053
1568.898	6.5543	70.0271	2556.1592	24398.8644
1568.919	6.3716	68.7819	2548.3776	24392.4994
1568.940	6.4976	67.6968	2540.2879	24385.7349
1568.960	6.4378	67.6573	2530.9828	24377.6550
1568.980	6.3306	63.9716	2521.1769	24368.9647
1569.000	6.3275	65.8813	2511.1992	24359.9896
1569.021	6.4629	66.4696	2502.8560	24352.5440
1569.041	6.3621	63.9082	2493.1941	24343.6769
1569.061	6.3117	64.0033	2483.2444	24334.4101
1569.082	6.3527	65.3793	2474.7340	24326.4775
1569.102	6.4346	64.9453	2465.4145	24317.6343
1569.122	6.4188	64.2561	2456.0254	24308.6151
1569.143	6.3433	64.2982	2447.7109	24300.5700
1569.163	6.2992	65.2969	2438.6080	24291.6378
1569.183	6.4850	65.2041	2429.7688	24282.8677
1569.203	6.4850	66.0848	2421.1706	24274.2399
1569.224	6.3716	64.0033	2413.5581	24266.5062
1569.244	6.4251	65.0075	2404.7850	24257.5195
1569.264	6.4913	64.9349	2396.2757	24248.6992
1569.285	6.5858	67.6277	2389.4044	24241.4304
1569.305	6.5196	69.0234	2382.1984	24233.7477
1569.325	6.3716	69.1487	2375.3342	24226.3281
1569.346	6.6331	71.4221	2370.1171	24220.4879
1569.366	6.6708	72.4671	2364.3507	24214.0371
1569.386	6.5669	72.3489	2358.8099	24207.7488
1569.406	6.6772	75.9929	2353.9222	24202.0557
1569.427	6.7653	78.7921	2351.4445	24198.7319
1569.448	6.7811	80.7833	2349.8308	24196.2502
1569.468	6.9480	83.3090	2347.6639	24193.1949
1569.491	7.1276	85.2964	2350.4603	24195.1077
1569.511	6.9543	87.1609	2349.6710	24193.4471
1569.531	7.0646	88.5018	2349.4225	24192.3226
1569.552	7.1087	89.9976	2351.1251	24193.1584
1569.572	7.3229	92.5056	2351.9913	24193.1736
1569.592	7.3387	93.4162	2353.4130	24193.7581
1569.613	7.2851	95.0488	2356.7988	24196.3351
1569.633	7.5056	97.3559	2359.2342	24197.9955
1569.653	7.5403	98.8290	2362.2652	24200.2835
1569.674	7.5434	98.9003	2367.1516	24204.4725
1569.694	7.5623	99.3940	2370.4332	24207.1036
1569.714	7.5119	100.2916	2373.9042	24209.9632
1569.735	7.7103	100.5100	2379.1795	24214.6774
1569.755	7.7418	102.5233	2383.0958	24218.0851
1569.775	7.6316	101.5883	2387.1417	24221.6681
1569.795	7.6662	103.2440	2391.2565	24225.3666
1569.816	7.7607	102.1390	2397.1119	24230.8627
1569.836	7.6789	103.3876	2401.2171	24234.6653
1569.856	7.6316	104.9474	2405.7362	24238.9310
1569.877	7.5969	102.9626	2411.8503	24244.8520
1569.897	7.6820	105.3582	2416.2343	24249.1025
1569.917	7.8017	105.4316	2420.9725	24253.7588
1569.937	7.7450	105.0027	2425.5926	24258.3502
1569.958	7.5182	104.0218	2431.6525	24264.4417
1569.978	7.7828	105.3888	2435.9697	24268.8491
1569.998	7.6536	106.9134	2440.7119	24273.7326
1570.019	7.7891	104.9965	2447.0848	24280.3094
1570.039	7.6662	104.0589	2451.1505	24284.6377
1570.059	7.7293	102.7746	2454.7973	24288.5905
1570.080	7.9088	106.0718	2460.4616	24294.6129
1570.100	7.7167	105.5417	2464.7838	24299.3493
1570.120	7.7167	104.9228	2468.8618	24303.8884
1570.141	7.7639	105.2051	2474.5733	24310.1157
1570.161	7.9120	103.9846	2478.3179	24314.4289
1570.181	7.7167	103.5621	2481.7436	24318.4631
1570.201	7.7418	106.9918	2485.6246	24322.9931
1570.222	7.7985	106.0840	2491.6394	24329.7119
1570.242	7.8269	104.2508	2495.3605	24334.1913
1570.262	7.6473	104.9474	2498.8469	24338.4757
1570.283	7.6977	106.3329	2504.3844	24344.8611
1570.303	7.8269	107.3708	2508.5043	24349.8826
1570.323	7.8080	105.1070	2512.3698	24354.6936
1570.344	7.8269	103.8853	2517.3404	24360.6585
1570.364	7.6285	105.9258	2520.6539	24365.0117
1570.384	7.7040	105.2358	2524.1496	24369.5845
1570.404	7.8363	105.6943	2527.5633	24374.1129
1570.425	7.8017	105.5294	2532.7323	24380.4437
1570.445	7.7922	103.4001	2535.7075	24384.6252
1570.466	7.6726	105.3337	2540.3418	24390.5073
1570.486	7.6977	103.4125	2543.1916	24394.6458
1570.508	7.7418	103.7424	2549.1733	24401.9644
1570.529	7.6883	104.5905	2553.5697	24407.7546
1570.549	7.4930	103.2503	2556.1043	24411.7205
1570.569	7.6379	104.2014	2558.5429	24415.6166
1570.590	7.6536	104.1890	2562.8323	24421.3997
1570.610	7.5938	102.1264	2564.9986	24425.0945
1570.630	7.5056	104.0280	2567.1112	24428.7577
1570.651	7.5182	103.8108	2571.1976	24434.4279
1570.671	7.5717	103.1628	2573.3686	24438.2159
1570.691	7.5560	99.9503	2574.8730	24441.3561
1570.711	7.5308	102.3912	2576.2308	24444.3639
1570.732	7.6032	101.2959	2579.4813	24449.2883
1570.752	7.5340	100.0148	2580.6108	24452.1145
1570.772	7.4111	101.7469	2581.8010	24455.0122
1570.793	7.3701	98.6473	2584.4093	24459.3473
1570.813	7.3891	102.1390	2585.3904	24462.0735
1570.833	7.5465	101.0219	2586.7526	24465.1917
1570.854	7.5560	100.4971	2589.4947	24469.7108
1570.874	7.3859	97.4345	2589.9395	24471.9485
1570.894	7.5119	99.8083	2590.2647	24474.0686
1570.914	7.5182	100.4458	2591.0846	24476.6876
1570.935	7.4205	99.6919	2593.5323	24480.9507
1570.955	7.3859	98.4654	2593.9641	24483.2118
1570.975	7.4552	97.9052	2594.0946	24485.1725
1570.996	7.4899	98.9521	2595.9343	24488.8512
1571.016	7.3134	96.7320	2595.9265	24490.6905
1571.036	7.2410	96.0323	2595.4351	24492.0411
1571.057	7.1276	94.3663	2596.1349	24494.5817
1571.077	7.2127	93.1451	2594.7709	24495.0525
1571.097	7.0898	90.9862	2592.8642	24494.9597
1571.118	7.0993	90.3538	2592.0207	24495.9123
1571.138	6.9512	89.0550	2589.3661	24495.0319
1571.158	6.9229	86.8930	2586.1715	24493.5761
1571.178	6.9166	86.5370	2582.5997	24491.7028
1571.199	6.7780	85.2446	2580.2221	24490.9878
1571.219	6.7653	82.7593	2575.8259	24488.2139
1571.239	6.7559	81.4435	2570.8551	24484.8104
1571.260	6.8630	79.3850	2566.7193	24482.1885
1571.280	6.6992	79.6512	2561.0064	24477.9320
1571.300	6.5858	77.7463	2555.0935	24473.4078
1571.320	6.5732	76.2576	2548.6924	24468.3242
1571.341	6.6677	73.7432	2542.9504	24463.8293
1571.361	6.5291	72.3580	2535.3920	24457.4414
1571.381	6.4692	71.4406	2527.5466	24450.6779
1571.402	6.4251	70.1880	2520.6127	24444.7410
1571.422	6.6015	70.4049	2512.4209	24437.4596
1571.442	6.4850	69.2544	2504.1769	24430.0318
1571.463	6.3842	68.4906	2496.8594	24423.4416
1571.484	6.3716	66.9317	2489.2294	24416.4535
1571.504	6.4188	66.6710	2480.2718	24408.0433
1571.527	6.2897	64.8103	2474.3412	24402.5752
1571.547	6.4692	64.9142	2464.9272	24393.5364
1571.567	6.3747	64.7270	2455.6169	24384.4952
1571.588	6.2739	63.8235	2447.3069	24376.3541
1571.608	6.3653	64.6540	2438.0240	24367.1406
1571.628	6.5008	64.3611	2428.9460	24358.0282
1571.649	6.4251	65.2247	2421.1491	24350.1015
1571.669	6.3621	66.1356	2412.6703	24341.4011
1571.689	6.3559	65.6053	2404.3604	24332.7750
1571.709	6.5606	66.4393	2396.2046	24324.2104
1571.730	6.4629	65.4307	2389.2138	24316.7256
1571.750	6.4094	67.0915	2381.3263	24308.2607
1571.770	6.4724	66.8516	2373.7726	24300.0431
1571.791	6.5574	67.1912	2367.4397	24292.9687
1571.811	6.4945	68.1098	2360.2844	24284.9964
1571.831	6.4787	69.0909	2353.5330	24277.3505
1571.852	6.3842	68.2761	2348.0310	24270.8860
1571.872	6.5858	71.1718	2341.8048	24263.6322
1571.892	6.6078	70.4332	2336.0137	24256.7468
1571.912	6.5291	71.2646	2330.3102	24249.8854
1571.933	6.4850	71.2739	2325.9976	24244.3598
1571.953	6.6047	71.3388	2320.5707	24237.6665
1571.973	6.6898	73.3150	2315.5497	24231.3214
1571.994	6.6488	75.0007	2312.4262	24226.8295
1572.014	6.6551	77.4048	2308.7907	24221.7893
1572.034	6.7464	78.3661	2305.7581	24217.3159
1572.055	6.8535	81.8643	2304.8289	24214.9253
1572.075	6.8504	80.5141	2302.9401	24211.5612
1572.095	6.8630	84.8064	2301.5622	24208.6912
1572.116	7.0111	87.3991	2302.7679	24208.4058
1572.136	7.1654	88.7079	2303.1787	24207.3365
1572.156	7.0048	89.5837	2303.9461	24206.6324
1572.176	7.0961	92.5124	2305.3342	24206.5628
1572.197	7.2127	92.4305	2308.7079	24208.5077
1572.217	7.2568	94.7816	2310.8838	24209.2879
1572.238	7.3229	94.8151	2314.9975	24212.0433
1572.258	7.2347	97.0804	2317.8706	24213.5992
1572.278	7.5560	98.6018	2321.3349	24215.7838
1572.299	7.4709	100.8749	2327.0364	24220.2590
1572.319	7.3922	101.2004	2331.4451	24223.5001
1572.339	7.5654	100.1887	2335.6852	24226.6228
1572.359	7.6348	100.1114	2339.6919	24229.5602
1572.380	7.7167	101.1749	2345.4788	24234.3346
1572.400	7.5591	102.1074	2349.8571	24237.7591
1572.421	7.7639	103.5683	2356.2805	24243.2908
1572.441	7.7387	104.1952	2361.2661	24247.4504
1572.461	7.5182	104.0899	2366.2759	24251.6916
1572.482	7.6032	102.8498	2372.7140	24257.4269
1572.502	7.7639	103.9101	2377.3282	24261.4016
1572.522	7.7072	103.8108	2382.0439	24265.5314
1572.545	7.6852	106.4299	2392.3413	24275.3284
1572.565	7.6348	105.4133	2397.5523	24280.1273
1572.586	7.8048	105.5050	2404.2917	24286.5227
1572.606	7.6442	104.0713	2408.9781	24290.9299
1572.626	7.7167	105.2909	2413.5704	24295.2960
1572.647	7.7355	104.5720	2419.9262	24301.4877
1572.667	7.7418	104.7260	2424.3712	24305.8298
1572.687	7.7355	104.4300	2428.7372	24310.1429
1572.708	7.6568	106.1933	2435.0359	24316.4490
1572.728	7.7607	105.6027	2439.7059	24321.1884
1572.748	7.8332	105.3460	2444.1773	24325.7807
1572.769	7.8647	108.0114	2450.7586	24332.5453
1572.789	7.6883	108.6186	2456.0329	24338.0696
1572.809	7.6285	106.8531	2461.0495	24343.3941
1572.829	8.0191	105.6821	2465.5171	24348.2228
1572.850	7.9088	106.1265	2471.5626	24354.6884
1572.870	7.7293	106.2662	2475.8753	24359.4791
1572.890	7.7607	107.2446	2480.3193	24364.4501
1572.911	7.8269	105.7004	2486.3776	24371.0940
1572.931	7.8206	107.2566	2490.5988	24375.9582
1572.951	7.7387	106.7082	2494.9341	24380.9841
1572.972	7.7985	107.2686	2500.9894	24387.7877
1572.992	7.9687	107.1484	2505.2698	24392.8740
1573.012	7.8647	107.5388	2509.5416	24397.9990
1573.033	7.7167	106.8652	2515.4887	24404.8560
1573.053	7.7072	105.8528	2519.3067	24409.6379
1573.073	7.9529	108.4939	2523.3468	24414.6851
1573.093	7.9183	108.2320	2527.7305	24420.1223
1573.114	7.8647	107.6646	2533.7101	24427.2125
1573.134	7.8710	107.8860	2537.7697	24432.4382
1573.154	7.8616	109.0570	2542.0092	24437.8892
1573.175	7.8112	107.7125	2547.9622	24445.1097
1573.195	7.7922	107.5388	2551.7943	24450.2631
1573.215	7.6505	108.0890	2555.6409	24455.4727
1573.235	7.8080	109.5878	2559.7788	24461.0170
1573.256	7.9781	107.8142	2565.6199	24468.3191
1573.276	7.8112	108.0412	2569.3315	24473.5439
1573.296	7.7355	109.1161	2573.2124	24478.9790
1573.317	7.7985	105.9076	2578.4722	24485.8427
1573.337	7.9183	104.8675	2581.1818	24490.1993
1573.357	7.7544	105.0395	2583.7139	24494.4059
1573.378	7.8395	106.2055	2588.1854	24500.5893
1573.398	7.7009	105.8649	2590.9883	24505.1431
1573.418	7.7734	107.1484	2593.9124	24509.8483
1573.439	7.7040	105.2909	2598.4642	24516.2212
1573.459	7.6662	105.3521	2600.9023	24520.5176
1573.479	7.5560	106.0110	2603.4293	24524.9287
1573.499	7.8426	105.3521	2605.9247	24529.3341
1573.521	7.7418	104.3745	2611.5915	24536.9547
1573.541	7.5087	103.8481	2613.4649	24540.8220
1573.565	7.5749	103.6803	2622.0742	24551.4821
1573.586	7.6631	103.0315	2625.2783	24556.8010
1573.606	7.6757	102.6490	2626.5596	24560.2199
1573.626	7.5812	100.3495	2627.3808	24563.1879
1573.646	7.3985	99.7113	2627.7052	24565.6628
1573.667	7.3103	98.6992	2629.3952	24569.5121
1573.687	7.5213	96.3364	2628.8621	24571.1420
1573.707	7.3733	96.4090	2627.9564	24572.3885
1573.728	7.1024	94.8485	2628.3994	24574.9783
1573.748	7.0583	91.9513	2626.5146	24575.2296
1573.768	7.2189	91.3734	2624.0779	24574.9018
1573.788	6.9953	88.4591	2621.0931	24573.9927
1573.809	6.8378	86.3036	2618.7532	24573.6958
1573.829	6.8063	84.0052	2614.2576	24571.2019
1573.849	6.8945	83.1187	2609.2906	24568.1807
1573.870	6.9039	81.8332	2605.3919	24566.1752
1573.890	6.6488	80.5776	2599.7551	24562.3753
1573.910	6.5354	79.1015	2593.7361	24558.1252
1573.931	6.6425	75.0442	2588.1524	24554.2424
1573.951	6.5984	73.7076	2580.4686	24548.1825
1573.971	6.5480	72.2943	2572.4252	24541.6720
1573.991	6.3621	71.7357	2564.1557	24534.8413
1574.012	6.4661	69.4174	2556.6819	24528.7156
1574.032	6.5070	68.0216	2547.5174	24520.8034
1574.052	6.3716	66.9417	2538.0572	24512.4887
1574.073	6.3306	64.5078	2529.2218	24504.6940
1574.093	6.3621	63.9293	2518.9092	24495.3125
1574.113	6.4598	63.7492	2508.5998	24485.8166
1574.134	6.3716	63.9187	2499.4746	24477.3940
1574.154	6.2110	61.6154	2489.0527	24467.5633
1574.174	6.3401	61.9132	2478.4288	24457.4109
1574.195	6.4220	60.9810	2468.8502	24448.1891
1574.215	6.3086	59.7216	2458.0105	24437.5904
1574.235	6.1952	59.2250	2447.0154	24426.7124
1574.255	6.2739	58.1812	2435.9024	24415.5916
1574.276	6.4220	58.2404	2425.7292	24405.2903
1574.296	6.2865	57.6809	2414.6361	24393.9491
1574.316	6.2739	57.5491	2403.5671	24382.5069
1574.337	6.2992	57.4770	2393.5550	24372.0031
1574.357	6.4409	59.3757	2383.0180	24360.8588
1574.377	6.4346	59.5720	2372.9595	24350.0774
1574.398	6.3023	61.0817	2364.3084	24340.5986
1574.418	6.3023	62.6663	2355.2787	24330.6422
1574.438	6.4566	63.6643	2346.7894	24321.1285
1574.458	6.4945	66.9017	2339.1076	24312.3322
1574.479	6.4378	68.9752	2333.5267	24305.5631
1574.499	6.4661	69.1775	2327.2671	24298.0500
1574.519	6.5921	73.4044	2321.8193	24291.2841
1574.540	6.7433	74.5729	2318.5586	24286.6577
1574.560	6.6331	77.3379	2314.7647	24281.4599
1574.582	6.7244	79.8440	2314.4945	24279.7646
1574.603	6.7213	82.3673	2313.8006	24277.6421
1574.623	6.8756	84.2532	2312.5024	24274.9057
1574.643	7.0615	85.9448	2311.8129	24272.7686
1574.664	7.0488	89.4712	2313.4490	24272.9643
1574.684	7.0174	88.8922	2314.1001	24272.1897
1574.704	7.0488	91.2767	2315.0421	24271.7168
1574.725	7.3260	92.1638	2318.0333	24273.3171
1574.745	7.2315	95.3287	2320.1392	24274.0626
1574.765	7.2977	96.3298	2322.9088	24275.5011
1574.785	7.3197	97.0279	2325.9252	24277.2208
1574.806	7.4458	98.5824	2330.8969	24280.9426
1574.826	7.4395	97.9509	2334.3395	24283.1844
1574.846	7.4237	99.1081	2337.8263	24285.5110
1574.867	7.5749	100.9261	2343.4187	24289.9961
1574.887	7.7040	100.6125	2347.5340	24293.0602
1574.907	7.5812	100.8622	2351.5873	24296.1099
1574.928	7.5465	101.9241	2357.4865	24301.0630
1574.948	7.5245	102.4478	2361.8953	24304.5851
1574.968	7.6694	102.9313	2366.4160	24308.2706
1574.988	7.6977	102.2967	2370.8551	24311.9263
1575.009	7.6253	101.9115	2376.7610	24317.1082
1575.029	7.6789	104.4239	2381.2543	24320.9372
1575.049	7.6442	103.1628	2385.8988	24324.9699
1575.070	7.6285	103.4562	2392.0361	24330.5571
1575.090	7.6694	103.2440	2396.3991	24334.4300
1575.110	7.7387	104.4115	2400.8658	24338.4571
1575.131	7.7167	104.1085	2407.1468	24344.3598
1575.151	7.7734	103.6492	2411.4963	24348.3915
1575.171	7.5844	103.6741	2415.7194	24352.3458
1575.191	7.6883	105.5844	2420.2104	24356.6175
1575.212	7.7198	105.3093	2426.6626	24362.9125
1575.232	7.8206	104.1271	2431.0464	24367.2005
1575.252	7.7450	104.8798	2435.3043	24371.4116
1575.273	7.6599	105.9745	2441.5611	24377.6812
1575.293	7.6694	105.8467	2446.1538	24382.3479
1575.313	7.8426	106.3996	2450.7596	24387.0795
1575.334	7.7167	105.7004	2457.0400	24393.5472
1575.354	7.6253	101.5756	2460.6866	24397.4369
1575.374	7.6977	105.5478	2464.2624	24401.2963
1575.394	7.9245	106.7927	2468.6577	24406.0199
1575.415	7.7639	107.8860	2475.1631	24412.9148
1575.435	7.6914	108.9091	2480.1600	24418.3657
1575.455	7.8458	106.5449	2484.8723	24423.5864
1575.476	7.9214	108.4998	2491.2389	24430.5233
1575.496	7.8080	106.6175	2495.7572	24435.6726
1575.516	7.7954	108.4225	2500.2062	24440.8026
1575.537	7.7450	109.3875	2506.8622	24448.2015
1575.558	7.8048	107.0821	2513.2020	24455.3567
1575.578	7.7828	109.5113	2517.6904	24460.7207
1575.601	7.8521	107.7843	2527.6376	24471.6239
1575.621	7.8206	108.5651	2531.9054	24476.9269
1575.641	7.7922	109.0274	2536.3257	24482.4302
1575.662	7.8048	108.5948	2542.4980	24489.7440
1575.682	7.7891	108.3809	2546.6840	24495.1285
1575.702	7.7513	107.9457	2550.7101	24500.3981
1575.722	7.6757	107.1784	2554.4868	24505.4608
1575.743	7.7765	110.3149	2560.4099	24512.7232
1575.763	7.8206	107.9218	2564.5810	24518.2888
1575.783	7.8458	106.7988	2568.1176	24523.2619
1575.804	7.7797	107.2686	2573.2747	24529.9027
1575.824	7.7040	105.8649	2576.4399	24534.5968
1575.844	7.7828	106.2965	2579.4046	24539.1231
1575.865	7.9088	103.7300	2583.7179	24545.0372
1575.885	7.6442	104.6644	2585.9678	24548.9230
1575.905	7.6348	101.7722	2587.8653	24552.4778
1575.925	7.5277	102.1453	2589.3219	24555.6085
1575.946	7.5717	101.2323	2592.3551	24560.3391
1575.966	7.3859	97.4345	2592.8860	24562.5854
1575.987	7.3134	95.7407	2594.1005	24565.5230
1576.007	7.2756	93.7405	2593.0882	24566.2328
1576.027	7.1591	92.0268	2591.4734	24566.3231
1576.048	7.0583	90.3120	2590.8209	24567.3608
1576.068	7.0866	88.0738	2588.0119	24566.2202
1576.088	6.9575	85.7391	2584.4806	24564.3194
1576.109	6.8158	83.0271	2581.5551	24562.9859
1576.129	6.6519	81.5606	2576.5764	24559.5525
1576.149	6.7276	80.4903	2571.2398	24555.7010
1576.170	6.7464	77.4131	2566.5905	24552.4785
1576.190	6.5827	74.5027	2559.7000	24546.9477
1576.210	6.4945	73.0277	2552.1692	24540.6935
1576.230	6.4157	71.0788	2544.1653	24533.8768
1576.251	6.5449	69.5514	2536.8502	24527.6608
1576.271	6.4251	66.6207	2527.7234	24519.5388
1576.291	6.3464	65.4513	2518.0316	24510.7442
1576.312	6.3086	64.2772	2509.1470	24502.6506
1576.332	6.4031	64.7686	2499.1859	24493.3732
1576.352	6.3180	62.0340	2488.9777	24483.7337
1576.373	6.2488	62.0559	2479.4753	24474.6880
1576.393	6.2519	60.4969	2468.8094	24464.3641
1576.413	6.4000	59.4104	2457.8385	24453.6126
1576.433	6.3590	58.8405	2446.7303	24442.5987
1576.454	6.2929	58.6765	2436.6124	24432.4550
1576.474	6.2015	59.4451	2425.7478	24421.4462
1576.494	6.3055	57.0668	2414.7523	24410.1830
1576.515	6.3590	58.1693	2404.6371	24399.6811
1576.535	6.2960	59.2830	2394.0610	24388.6019
1576.555	6.2551	58.4648	2383.6659	24377.5859
1576.576	6.3275	59.4566	2374.4059	24367.5946
1576.596	6.3464	59.6296	2364.4779	24356.8279
1576.618	6.3747	59.3062	2356.6189	24348.0306
1576.639	6.3653	57.4650	2347.4966	24337.8753
1576.659	6.3369	60.3723	2337.6978	24326.9378
1576.679	6.4220	60.5986	2328.5404	24316.5361
1576.699	6.5196	63.0657	2319.9435	24306.5960
1576.720	6.4535	64.9038	2313.2267	24298.4512
1576.740	6.4724	67.1314	2306.2074	24289.9280
1576.761	6.5795	69.5227	2301.1725	24283.3230
1576.781	6.6740	71.3758	2295.7717	24276.2952
1576.801	6.6835	75.5205	2291.4318	24270.2752
1576.821	6.6740	78.5467	2288.3338	24265.4572
1576.842	6.8441	81.1064	2287.5218	24262.9052
1576.862	6.9795	83.6731	2286.2468	24259.8807
1576.882	6.9607	83.9524	2285.4591	24257.3340
1576.903	7.0016	86.7987	2286.6130	24256.7331
1576.923	7.0236	90.5001	2287.4229	24255.8016
1576.943	7.2442	91.0347	2288.9243	24255.5768
1576.963	7.3922	93.7135	2290.9392	24255.8875
1576.984	7.2693	95.5017	2295.2357	24258.5177
1577.004	7.3859	97.1395	2298.4790	24260.1394
1577.024	7.4458	96.3694	2301.8255	24261.9036
1577.045	7.4426	98.6278	2306.9916	24265.5374
1577.065	7.5371	98.7901	2310.8793	24267.9459
1577.085	7.5749	100.9836	2315.1086	24270.7437
1577.106	7.6158	99.8535	2321.1244	24275.3878
1577.126	7.6222	100.9005	2325.3881	24278.3395
1577.146	7.6379	102.1958	2329.9865	24281.6778
1577.166	7.4426	102.3345	2334.7650	24285.2506
1577.187	7.7293	103.6678	2341.4336	24290.7798
1577.207	7.9183	107.8322	2347.2235	24295.5022
1577.227	7.7671	104.7075	2353.1133	24300.3917
1577.248	7.6757	106.9978	2360.5446	24306.8993
1577.268	7.8238	107.7963	2366.6414	24312.1501
1577.288	7.8269	107.4488	2372.7368	24317.4694
1577.309	7.9025	107.1303	2380.4228	24324.4581
1577.329	7.8962	108.5651	2386.4207	24329.8369
1577.349	7.9308	109.1751	2392.6823	24335.5496
1577.370	7.9214	109.0924	2400.7607	24343.1607
1577.390	7.8332	109.5348	2406.9901	24349.0044
1577.410	7.8175	108.1605	2412.9875	24354.6855
1577.430	7.9340	109.1102	2418.8396	24360.2887
1577.451	7.9749	108.2142	2426.4273	24367.7038
1577.471	7.8679	110.4318	2432.3393	24373.5198
1577.491	7.7702	109.8816	2438.4537	24379.6062
1577.512	7.8395	109.4759	2446.1500	24387.3525
1577.532	7.9245	107.0099	2451.4580	24392.7840
1577.552	7.9687	107.9397	2456.4452	24397.9528
1577.573	7.8899	109.5878	2463.5986	24405.3561
1577.594	7.8773	110.1746	2471.0513	24413.1410
1577.614	7.9529	108.9031	2476.4776	24418.9718
1577.637	7.7671	110.2272	2487.2889	24430.2789
1577.657	8.1387	111.2520	2492.9102	24436.4882
1577.677	7.9151	110.6184	2498.5260	24442.7548
1577.698	7.9907	111.5818	2505.9665	24450.9191
1577.718	7.8930	107.7724	2511.0026	24456.7485
1577.738	7.9025	107.2686	2515.2614	24461.8522
1577.758	7.9938	108.4404	2519.5776	24467.0608
1577.779	7.9057	108.2678	2525.8001	24474.2340
1577.799	7.7355	110.7175	2530.5274	24479.9727
1577.819	7.8710	110.1687	2535.5105	24486.0208
1577.840	7.9592	110.2565	2542.1804	24493.8202
1577.860	7.8206	108.4879	2546.6632	24499.4942
1577.880	7.7544	107.8860	2550.6974	24504.7662
1577.901	7.8930	109.6584	2556.6767	24512.0383
1577.921	7.9057	110.0985	2561.1462	24517.8581
1577.941	7.8238	109.7583	2565.5764	24523.6871
1577.961	7.7103	108.6483	2569.7111	24529.2673
1577.982	7.7355	108.1665	2575.3260	24536.3811
1578.002	7.8395	106.3147	2578.6888	24541.2915
1578.022	7.8363	106.4359	2581.7230	24545.9075
1578.043	7.6536	106.5993	2586.5307	24552.3394
1578.063	7.7639	106.2844	2589.4890	24556.9637
1578.083	7.9497	104.9965	2592.1449	24561.3153
1578.104	7.6442	106.0293	2596.4729	24567.3763
1578.124	7.5213	104.6089	2598.9351	24571.6077
1578.144	7.5528	101.3659	2600.5942	24575.0571
1578.165	7.6662	101.5058	2603.3987	24579.6748
1578.185	7.4237	100.1694	2604.2899	24582.3979
1578.205	7.2851	95.9065	2604.2426	24584.1849
1578.225	7.2095	94.0639	2603.1847	24584.9528
1578.246	7.2252	92.9958	2603.2070	24586.7927
1578.266	7.0740	91.2560	2601.2148	24586.6048
1578.286	6.8693	89.5064	2598.6696	24585.8359
1578.307	6.7905	86.5515	2596.8350	24585.7506
1578.327	6.9134	83.6579	2592.5967	24583.2251
1578.347	6.7023	81.1614	2587.5185	24579.8049
1578.367	6.6268	78.6859	2581.6803	24575.5609
1578.388	6.4850	76.6565	2576.4552	24571.8656
1578.408	6.5732	74.8439	2569.3727	24566.2412
1578.428	6.6078	72.8475	2561.7477	24559.9896
1578.449	6.4661	70.9577	2554.7652	24554.2960
1578.469	6.3874	69.6373	2546.1473	24546.8774
1578.489	6.4188	69.5036	2537.3962	24539.2258
1578.510	6.4598	67.6474	2529.5606	24532.3946
1578.530	6.4031	66.7112	2520.2245	24523.9647
1578.550	6.2676	64.7270	2510.5213	24515.0589
1578.570	6.2929	65.0282	2500.6606	24505.8840
1578.591	6.3842	63.9927	2491.8699	24497.6728
1578.611	6.3433	62.5796	2481.7149	24487.9896
1578.632	6.3243	63.4619	2472.6426	24479.2798
1578.654	6.3968	63.3979	2464.8765	24471.7806
1578.674	6.2897	62.9149	2455.0156	24462.0867
1578.694	6.3653	63.7492	2445.3361	24452.4635
1578.715	6.5039	62.6988	2436.7888	24443.8694
1578.735	6.4504	64.1193	2427.3624	24434.2947
1578.755	6.3747	64.0772	2418.2820	24424.9616
1578.776	6.4251	66.3787	2410.7696	24417.1030
1578.796	6.5606	66.0035	2402.5896	24408.4887
1578.816	6.4472	66.4595	2394.5252	24399.8986
1578.836	6.4566	67.0017	2386.7269	24391.4856
1578.857	6.4787	67.8250	2380.3686	24384.4334
1578.877	6.6708	69.5131	2373.3891	24376.6856
1578.897	6.5921	69.3024	2366.7416	24369.1936
1578.918	6.5291	71.0788	2361.5988	24363.1409
1578.938	6.5449	71.8093	2355.7730	24356.3442
1578.958	6.7276	73.5295	2350.4258	24349.9642
1578.978	6.7244	76.3767	2345.9019	24344.3530
1578.999	6.6866	78.2838	2343.5027	24340.8288
1579.019	6.7527	79.8921	2340.4349	24336.6066
1579.039	6.9607	81.2320	2337.8938	24332.8806
1579.060	6.9921	83.3926	2337.3274	24331.1135
1579.080	6.8504	85.4295	2336.1000	24328.6766
1579.100	6.9449	87.1320	2335.5073	24326.8657
1579.121	7.0961	86.8568	2336.5992	24326.7437
1579.141	7.1497	89.2669	2336.5903	24325.5286
1579.161	7.1150	90.4305	2337.1733	24324.9101
1579.181	7.0425	90.4444	2337.9441	24324.4886
1579.202	7.2410	90.4235	2340.2020	24325.5728
1579.222	7.4804	93.7540	2341.4820	24325.7005
1579.242	7.3292	96.4552	2343.7450	24326.8328
1579.263	7.3166	98.5044	2348.3810	24330.3785
1579.283	7.5844	99.2706	2351.8109	24332.7650
1579.303	7.6757	99.3810	2355.3432	24335.2946
1579.324	7.5654	99.8987	2360.5857	24339.5852
1579.344	7.5277	100.8941	2364.3631	24342.4628
1579.364	7.7167	102.6616	2368.5509	24345.7970
1579.385	7.6285	103.0127	2374.7405	24351.1928
1579.405	7.6631	104.1518	2379.3964	24355.1172
1579.425	7.6316	105.2725	2384.3685	24359.4130
1579.446	7.8395	104.7568	2391.1179	24365.5533
1579.466	7.7544	104.2818	2395.8797	24369.7717
1579.486	7.5969	106.4299	2400.8591	24374.2636
1579.507	7.7324	104.6398	2407.5835	24380.5672
1579.527	7.8710	105.8040	2412.3724	24385.0008
1579.547	7.6568	105.8589	2417.3034	24389.6320
1579.568	7.7576	105.6760	2423.9034	24395.9976
1579.588	7.8962	104.2014	2428.3947	24400.3176
1579.608	7.8426	105.1867	2432.7488	24404.5506
1579.630	7.8426	106.4177	2440.9204	24412.6719
1579.650	7.7167	107.6227	2445.8887	24417.6643
1579.672	7.8773	105.3949	2454.1536	24426.0282
1579.692	7.7985	107.0159	2458.6868	24430.7324
1579.713	7.7859	105.9258	2465.0146	24437.2925
1579.733	7.8616	109.1338	2469.8508	24442.4237
1579.753	7.9907	106.9797	2474.8012	24447.7240
1579.774	7.7954	108.8202	2481.4249	24454.7627
1579.794	7.7891	109.2873	2486.5609	24460.3796
1579.814	7.9340	110.0750	2491.8407	24466.1986
1579.835	7.9371	107.7783	2498.6087	24473.5731
1579.855	7.9151	109.6290	2503.4142	24479.0498
1579.875	7.9183	108.6483	2508.3038	24484.6646
1579.896	7.8710	107.3948	2514.5513	24491.6993
1579.916	7.9970	109.3699	2519.0513	24497.0462
1579.936	7.8993	110.9618	2524.0859	24502.9805
1579.956	7.8679	109.0806	2529.0097	24508.8592
1579.977	7.7859	108.9919	2535.3516	24516.2185
1579.997	8.0600	105.1990	2539.1655	24521.1060
1580.017	7.8804	111.7089	2543.3818	24526.4398
1580.038	7.8679	110.1102	2550.1959	24534.4323
1580.058	7.9245	106.3208	2554.1954	24539.6699
1580.078	8.0379	108.5711	2557.8901	24544.6446
1580.099	7.7293	109.0451	2563.7921	24551.8792
1580.119	7.8300	111.0954	2568.2362	24557.7128
1580.139	7.9371	109.6054	2572.7177	24563.6324
1580.159	7.8899	108.6008	2576.7301	24569.1291
1580.180	7.9120	109.1692	2582.4235	24576.3598
1580.200	7.7922	111.3910	2586.7045	24582.2326
1580.220	7.7135	109.6936	2591.0189	24588.1854
1580.241	7.8332	108.6423	2596.6323	24595.4911
1580.261	7.9088	109.6760	2600.3645	24600.9665
1580.281	7.8867	109.9754	2604.2710	24606.6570
1580.301	7.7261	108.3333	2607.9063	24612.1167
1580.322	7.7797	109.2755	2613.1823	24619.2652
1580.342	7.8679	107.4008	2616.4359	24624.4372
1580.362	7.8332	106.9677	2619.2667	24629.2183
1580.383	7.6127	108.0532	2623.9508	24635.8927
1580.403	7.6442	106.7807	2626.7648	24640.7370
1580.423	7.6789	104.9290	2629.0262	24645.0547
1580.443	7.5781	105.3154	2631.0166	24649.1230
1580.464	7.5591	101.8862	2634.1942	24654.4049
1580.484	7.3418	101.1494	2634.9261	24657.2608
1580.504	7.5087	98.8160	2635.1405	24659.6016
1580.525	7.4489	98.4199	2636.5334	24663.1275
1580.545	7.3009	97.3887	2636.0392	24664.7686
1580.565	7.2252	95.5415	2635.0744	24665.9283
1580.586	7.2946	92.2938	2634.8333	24667.8022
1580.606	7.1244	89.2528	2631.9982	24667.0619
1580.626	7.0205	88.9630	2628.6468	24665.7678
1580.647	6.8788	85.9522	2626.2391	24665.3823
1580.667	6.9795	84.0955	2621.6067	24662.7298
1580.689	6.8819	81.3731	2619.0144	24662.0740
1580.710	6.6803	78.6777	2614.1419	24659.0935
1580.730	6.5417	75.8902	2607.0968	24653.8705
1580.750	6.4409	74.7828	2599.4946	24648.0054
1580.771	6.5323	72.2943	2592.6097	24642.7736
1580.791	6.4661	70.9484	2583.9577	24635.6848
1580.811	6.4220	67.9037	2574.6866	24627.8736
1580.832	6.3527	65.6770	2565.7643	24620.3066
1580.852	6.4755	64.9349	2555.3556	24611.1423
1580.872	6.3338	64.2982	2544.8485	24601.7597
1580.893	6.2676	64.1509	2535.4065	24593.3281
1580.913	6.2235	61.5380	2524.5615	24583.3776
1580.933	6.3433	58.8522	2512.9744	24572.5571
1580.953	6.3779	57.1999	2500.8134	24561.0275
1580.974	6.2676	56.6776	2489.3872	24550.0987
1580.994	6.2015	56.7386	2477.0842	24538.1583
1581.014	6.3590	55.1664	2464.6846	24525.9812
1581.035	6.3779	56.7508	2453.3687	24514.7535
1581.055	6.3117	56.6898	2441.5196	24502.8616
1581.075	6.2739	57.1394	2429.8828	24491.0494
1581.096	6.3937	58.3822	2419.6283	24480.4960
1581.116	6.3810	59.0622	2408.8637	24469.3140
1581.136	6.4157	60.0424	2398.5084	24458.4225
1581.156	6.3496	60.5195	2388.5239	24447.7875
1581.177	6.3684	62.0450	2380.0107	24438.5201
1581.197	6.4598	64.1825	2371.1955	24428.8537
1581.217	6.3905	64.3192	2362.8670	24419.5783
1581.238	6.3905	64.1825	2355.7068	24411.3847
1581.258	6.3874	67.0616	2348.0260	24402.5880
1581.278	6.5637	67.4595	2340.9839	24394.3481
1581.299	6.5039	70.4614	2335.7349	24387.8335
1581.319	6.5102	71.2553	2330.0381	24380.8107
1581.339	6.6772	76.0870	2325.3441	24374.7338
1581.359	6.8630	78.8900	2321.9733	24369.9361
1581.380	6.9103	80.1321	2320.6314	24367.1425
1581.400	6.8756	82.4058	2318.5717	24363.6137
1581.420	6.8945	85.9522	2317.5017	24361.0588
1581.441	7.0961	86.7116	2318.5880	24360.6622
1581.461	7.1748	88.7362	2318.6921	24359.2918
1581.481	7.1811	90.9724	2319.5005	24358.6329
1581.502	7.1087	93.6933	2322.6491	24360.3383
1581.522	7.3260	95.3820	2324.9595	24361.2382
1581.542	7.4930	97.8595	2327.9310	24362.8309
1581.562	7.3985	98.0553	2331.3082	24364.8668
1581.583	7.4899	98.2507	2336.3337	24368.6002
1581.603	7.5969	99.8729	2339.9719	24370.9968
1581.623	7.6599	102.3030	2344.2357	24374.0654
1581.644	7.5623	101.1430	2350.3415	24379.0359
1581.665	7.7418	103.8481	2356.6397	24384.2705
1581.685	7.6348	102.2147	2361.3392	24387.9698
1581.708	7.6820	104.4486	2371.2137	24396.9278
1581.728	7.8552	106.5812	2376.5539	24401.4385
1581.748	7.7702	106.8410	2382.2236	24406.3420
1581.769	7.7481	105.4072	2389.3857	24412.8115
1581.789	7.6473	105.6149	2394.4976	24417.3009
1581.809	7.8080	108.1665	2400.0027	24422.2444
1581.830	7.8521	107.6466	2407.5628	24429.3173
1581.850	7.7481	107.9099	2413.1988	24434.5414
1581.870	7.6977	105.8771	2418.4712	24439.4641
1581.891	7.8773	106.8108	2425.2572	24445.9688
1581.911	7.9025	107.8262	2430.5199	24451.0188
1581.931	7.9025	107.4668	2435.8255	24456.1717
1581.952	7.8175	107.9158	2442.8633	24463.1267
1581.972	7.9781	107.8800	2448.0981	24468.3481
1581.992	7.8269	108.0532	2453.2902	24473.5859
1582.012	7.8143	110.0457	2458.7762	24479.1778
1582.033	7.8143	109.4583	2466.2442	24486.8247
1582.053	7.8679	108.7313	2471.5834	24492.4151
1582.073	7.7481	107.2506	2476.4903	24497.6307
1582.094	7.7828	106.2722	2482.6969	24504.2084
1582.114	7.8048	108.0830	2487.1956	24509.1383
1582.134	7.6662	107.4608	2491.8350	24514.2600
1582.155	7.7450	106.3814	2497.9055	24520.8727
1582.175	7.8804	106.5388	2501.9766	24525.5426
1582.195	7.6883	105.6027	2505.8679	24530.0769
1582.215	7.7797	106.1994	2509.6544	24534.5491
1582.236	7.8804	105.7004	2515.1646	24540.7966
1582.256	7.6852	105.4622	2518.7290	24545.1487
1582.276	7.5969	105.8832	2522.2793	24549.5259
1582.297	7.6757	104.0775	2527.2946	24555.4155
1582.317	7.9183	106.3389	2530.5840	24559.6250
1582.337	7.7954	107.3528	2534.3748	24564.3747
1582.357	7.7734	106.9194	2538.2144	24569.2152
1582.378	7.5938	106.3814	2543.6115	24575.6642
1582.398	7.8080	106.5086	2547.1069	24580.2603
1582.418	7.7671	106.5509	2550.5866	24584.8789
1582.439	7.7230	105.4805	2555.6085	24591.0862
1582.459	7.6536	106.1387	2558.7435	24595.4512
1582.479	7.7387	106.5207	2562.0117	24599.9841
1582.500	7.8426	103.9535	2566.6201	24605.9001
1582.520	7.6820	104.5288	2569.0981	24609.7240
1582.540	7.6190	105.7431	2571.8415	24613.8413
1582.561	7.7797	104.7937	2576.3380	24619.7508
1582.581	7.8332	106.7384	2579.1997	24624.0654
1582.601	7.7922	105.0027	2582.0603	24628.4093
1582.621	7.6348	103.8915	2584.4137	24632.2736
1582.642	7.7072	104.1518	2588.3196	24637.7239
1582.662	7.7607	105.6027	2590.7373	24641.7198
1582.683	7.6285	106.3632	2595.2464	24647.8443
1582.703	7.6316	105.3399	2597.9003	24652.1520
1582.725	7.6694	104.9781	2603.7751	24659.7268
1582.745	7.7481	104.6767	2605.9833	24663.6784
1582.766	7.7544	106.5631	2610.1757	24669.6483
1582.786	7.7072	105.2970	2612.6692	24673.9548
1582.806	7.6158	102.6365	2614.4812	24677.6019
1582.826	7.5969	103.0753	2615.9026	24680.8744
1582.847	7.5623	103.8729	2619.2248	24686.0721
1582.867	7.6789	101.7025	2620.5643	24689.3112
1582.887	7.5150	98.8614	2621.0571	24691.7115
1582.908	7.3954	97.5065	2622.4750	24695.0453
1582.928	7.3197	95.1822	2621.6396	24696.1267
1582.948	7.3197	94.0841	2620.2478	24696.6367
1582.968	7.1528	93.4365	2618.5843	24696.8552
1582.989	7.0552	91.1108	2617.9773	24698.1152
1583.009	6.8630	88.3736	2615.0111	24696.9934
1583.029	7.0362	87.4783	2611.4803	24695.2680
1583.050	6.9260	83.1339	2608.5387	24694.0929
1583.070	6.7118	81.0120	2603.1499	24690.4213
1583.090	6.5228	79.7075	2597.2609	24686.1837
1583.111	6.5858	77.5883	2592.1810	24682.6911
1583.131	6.6204	74.7129	2585.0347	24677.0610
1583.151	6.4661	71.6805	2576.9992	24670.4539
1583.172	6.3023	69.9228	2569.4433	24664.2366
1583.192	6.4472	66.8416	2560.0076	24656.0418
1583.212	6.4220	64.4240	2549.7791	24646.9414
1583.233	6.2897	63.1516	2540.1236	24638.3003
1583.253	6.2645	60.6099	2528.9005	24627.9723
1583.273	6.4031	57.7766	2516.9273	24616.7620
1583.294	6.2929	57.3928	2505.5245	24605.9891
1583.314	6.1952	56.5187	2493.1021	24594.0610
1583.334	6.2298	55.2543	2480.4805	24581.7918
1583.355	6.3590	54.6993	2468.6259	24570.1506
1583.375	6.2267	54.8386	2455.9398	24557.5390
1583.395	6.1763	54.9397	2443.4520	24544.9834
1583.415	6.3117	55.1915	2431.1786	24532.5023
1583.436	6.3716	54.5977	2419.9110	24520.8942
1583.456	6.3527	54.7880	2407.8081	24508.3192
1583.476	6.2992	58.0150	2396.4223	24496.3292
1583.497	6.4188	60.7677	2387.1528	24486.3394
1583.517	6.4504	61.8912	2377.6574	24476.0186
1583.538	6.4125	64.2982	2369.9103	24467.3497
1583.558	6.4157	65.3175	2361.7824	24458.2115
1583.578	6.5890	67.1514	2354.2286	24449.5600
1583.599	6.5795	71.0323	2348.8599	24443.0220
1583.619	6.5133	72.5761	2343.3125	24436.2450
1583.639	6.5480	72.6033	2338.0945	24429.7381
1583.659	6.8284	76.9182	2333.6609	24423.9627
1583.680	6.7685	80.0282	2331.8121	24420.7383
1583.701	6.8000	83.0653	2331.0554	24418.5930
1583.721	7.0048	84.3657	2329.6759	24415.8145
1583.743	7.0993	86.9728	2331.7987	24416.5443
1583.764	7.0331	88.9135	2333.2669	24416.6416
1583.784	7.1528	90.6810	2333.8744	24415.8916
1583.804	7.2505	92.1501	2335.0104	24415.6817
1583.825	7.2599	93.2468	2338.0925	24417.4434
1583.845	7.3134	94.8418	2340.0466	24418.1072
1583.865	7.2630	95.9926	2342.4311	24419.2275
1583.886	7.4048	95.6943	2346.5144	24422.0848
1583.906	7.4615	96.9622	2349.1199	24423.5037
1583.926	7.3922	99.3875	2352.3045	24425.5358
1583.947	7.3229	99.4653	2357.5107	24429.6385
1583.967	7.4583	102.3156	2361.4901	24432.5676
1583.987	7.6064	101.3659	2365.7346	24435.8096
1584.007	7.5497	100.7022	2369.6589	24438.7788
1584.028	7.5654	101.0665	2375.1555	24443.3748
1584.048	7.7387	101.7532	2379.0866	24446.4597
1584.068	7.8048	100.9325	2382.9464	24449.5183
1584.089	7.6536	104.0899	2388.8429	24454.6698
1584.109	7.6946	102.3156	2393.1970	24458.3378
1584.129	7.6757	101.6644	2397.0950	24461.5972
1584.149	7.6222	103.0503	2401.0659	24464.9748
1584.170	7.7450	103.9101	2407.0732	24470.4458
1584.190	7.6820	105.0579	2411.6240	24474.5208
1584.210	7.5812	103.9908	2416.1314	24478.6041
1584.231	7.6536	103.8915	2422.1108	24484.2192
1584.251	7.6536	106.1083	2426.6448	24488.4488
1584.271	7.6789	104.7198	2431.2593	24492.8110
1584.292	7.6001	105.8284	2437.5134	24498.8745
1584.312	7.8552	104.4362	2441.8988	24503.1297
1584.332	7.7922	105.8710	2446.2366	24507.3867
1584.352	7.7103	105.8893	2450.7608	24511.8804
1584.373	7.6064	105.6821	2456.9494	24518.0989
1584.393	7.6222	106.1144	2461.3458	24522.5852
1584.413	7.7765	106.9556	2465.8983	24527.2779
1584.434	7.7324	106.1447	2472.1637	24533.7445
1584.454	7.6820	107.7903	2476.7243	24538.5673
1584.474	7.7261	106.8169	2481.3393	24543.4960
1584.495	7.7765	106.6538	2487.4763	24550.0070
1584.515	7.7922	105.0395	2491.4744	24554.4360
1584.535	7.6410	106.3935	2495.3795	24558.8160
1584.556	7.8080	105.4439	2501.0571	24565.0222
1584.576	7.8238	104.7629	2504.6394	24569.1847
1584.596	7.6694	105.9197	2508.2559	24573.4212
1584.616	7.6599	104.7260	2511.8210	24577.6463
1584.637	7.6316	106.0901	2517.1156	24583.6502
1584.657	7.7734	104.4979	2520.5606	24587.8528
1584.677	7.8489	104.7568	2523.7417	24591.8281
1584.698	7.6914	104.6213	2528.6374	24597.5626
1584.719	7.7639	104.4794	2533.4237	24603.2415
1584.739	7.6316	104.9167	2536.4676	24607.2210
1584.762	7.5213	106.6175	2545.0829	24616.8366
1584.782	7.7544	103.5807	2548.1140	24620.9327
1584.802	7.7702	106.1022	2551.0219	24624.9377
1584.822	7.6127	104.5596	2554.0556	24629.1008
1584.843	7.6348	103.3938	2558.3250	24634.5394
1584.863	7.6914	104.4424	2560.7996	24638.2198
1584.883	7.6914	103.2066	2563.2122	24641.8643
1584.904	7.6473	103.1691	2567.0928	24647.0110
1584.924	7.6190	104.7752	2569.4758	24650.6937
1584.944	7.6662	102.8812	2571.7813	24654.3238
1584.964	7.6599	103.8791	2573.9096	24657.8001
1584.985	7.6820	104.6644	2578.0337	24663.3059
1585.005	7.7167	100.6958	2579.8520	24666.5377
1585.025	7.5844	102.7620	2581.3325	24669.4486
1585.046	7.7355	101.9052	2584.6898	24674.2618
1585.066	7.6379	102.9564	2586.3424	24677.3969
1585.086	7.4678	104.7075	2588.4385	24680.9947
1585.107	7.5497	103.1003	2592.2532	24686.3427
1585.127	7.6222	103.2940	2594.0652	24689.7178
1585.147	7.5969	103.1316	2595.8598	24693.0939
1585.167	7.6095	102.3534	2597.4762	24696.3091
1585.188	7.5591	102.3975	2600.6464	24701.1032
1585.208	7.6410	100.0212	2601.6951	24703.7977
1585.228	7.5938	100.4201	2602.4033	24706.1594
1585.249	7.4520	100.9899	2604.9309	24710.3568
1585.269	7.3575	97.7420	2605.3156	24712.4255
1585.289	7.4772	100.1501	2605.5563	24714.3518
1585.310	7.4615	98.7057	2607.6004	24718.0922
1585.330	7.4836	96.6069	2607.3853	24719.5817
1585.350	7.2914	95.8999	2606.7082	24720.6020
1585.370	7.3009	95.9131	2605.9247	24721.5054
1585.391	7.2599	94.0707	2606.4213	24723.6852
1585.411	7.2662	91.9376	2604.6799	24723.6179
1585.431	6.9984	91.9993	2602.6172	24723.2057
1585.452	6.9858	89.3162	2601.6476	24723.8674
1585.472	6.9953	87.8447	2598.5005	24722.3263
1585.492	6.9354	86.5952	2594.9421	24720.3339
1585.512	6.8031	83.3546	2590.6844	24717.5961
1585.533	6.6645	82.2593	2587.1332	24715.5188
1585.553	6.6425	78.6286	2581.4721	24711.2776
1585.573	6.7086	75.9244	2574.8325	24705.9867
1585.594	6.5511	74.8701	2568.9021	24701.3322
1585.614	6.3779	72.2396	2561.1866	24694.8140
1585.634	6.4945	69.0813	2552.6088	24687.3397
1585.655	6.3874	67.4694	2544.4787	24680.2175
1585.675	6.3653	63.9293	2534.4662	24671.1089
1585.695	6.2960	63.8023	2523.9712	24661.4010
1585.716	6.3180	62.3729	2514.3945	24652.4968
1585.736	6.3653	59.7905	2503.2280	24641.8848
1585.756	6.2078	58.3586	2491.5361	24630.6175
1585.778	6.3559	57.2482	2481.4839	24620.8665
1585.798	6.3086	55.7290	2469.2069	24608.7641
1585.819	6.2424	53.5843	2457.3816	24596.9771
1585.839	6.2015	53.2726	2444.3920	24583.8853
1585.859	6.2960	54.6866	2431.7471	24570.9936
1585.880	6.3306	54.0999	2420.2980	24559.1618
1585.900	6.2361	54.3558	2408.0362	24546.3838
1585.920	6.2078	54.4705	2395.9890	24533.6836
1585.941	6.4125	55.5172	2385.1953	24522.1088
1585.961	6.3684	54.9901	2373.7117	24509.7191
1585.981	6.3464	56.7996	2362.5839	24497.5585
1586.001	6.2708	57.2964	2351.9771	24485.7973
1586.022	6.3496	59.1786	2342.8613	24475.4172
1586.042	6.4314	60.5082	2333.4267	24464.6151
1586.062	6.4031	61.1040	2324.4289	24454.1472
1586.083	6.2960	61.9901	2316.8082	24444.9645
1586.103	6.3779	64.2666	2308.7872	24435.2949
1586.123	6.5511	67.3106	2301.7475	24426.5237
1586.144	6.5637	70.0839	2296.8970	24419.8766
1586.164	6.5700	74.4676	2292.1547	24413.2857
1586.184	6.6866	76.9856	2288.6147	24407.8527
1586.204	6.8850	80.9175	2286.1871	24403.5008
1586.225	7.0488	83.7789	2286.2790	24401.6575
1586.245	6.9512	87.3991	2286.0793	24399.5244
1586.265	7.0709	89.9766	2286.9086	24398.4264
1586.286	7.3040	92.6011	2290.1011	24399.7167
1586.306	7.2883	93.8147	2292.3774	24400.1241
1586.326	7.2946	96.3694	2295.2495	24401.1588
1586.347	7.3513	98.1986	2300.4231	24404.5426
1586.367	7.6158	98.2312	2304.2291	24406.6120
1586.387	7.5087	101.0091	2308.4531	24409.1468
1586.408	7.4646	101.6454	2314.8681	24413.9349
1586.428	7.5781	101.6644	2319.6332	24417.1384
1586.448	7.8647	104.8368	2324.8675	24420.8695
1586.468	7.7040	104.8121	2330.5577	24425.1201
1586.489	7.7513	105.1438	2337.9664	24431.1651
1586.509	7.6631	105.7187	2343.6940	24435.6049
1586.529	7.7671	105.6149	2349.4281	24440.1177
1586.550	7.7954	106.6900	2357.0097	24446.5546
1586.570	7.8363	105.1622	2362.6634	24451.1400
1586.590	7.6757	106.1326	2368.1542	24455.6268
1586.611	7.7481	105.2603	2375.3433	24461.8847
1586.631	7.7261	105.7857	2380.6345	24466.3166
1586.651	7.7355	105.8893	2385.9639	24470.8476
1586.671	7.6222	106.7988	2391.3945	24475.5417
1586.692	7.6883	107.1062	2398.7302	24482.2140
1586.712	7.8521	106.4723	2404.1489	24487.0421
1586.732	7.9025	106.2358	2409.3557	24491.7192
1586.754	7.8426	107.0219	2418.1206	24500.0340
1586.774	7.7954	107.6407	2423.4766	24505.0203
1586.796	7.7355	108.4404	2432.5796	24513.8357
1586.816	7.9214	108.5770	2438.1451	24519.1969
1586.836	7.8269	107.2145	2443.4380	24524.3472
1586.856	7.7230	104.8121	2448.0413	24528.8639
1586.877	7.7513	104.5535	2453.8802	24534.6754
1586.897	7.7576	107.0942	2458.2904	24539.1160
1586.917	7.7135	104.8121	2462.6882	24543.5941
1586.938	7.7922	106.4177	2468.6684	24549.7131
1586.958	7.7355	106.1873	2473.0525	24554.2943
1586.978	7.8552	103.9349	2476.9705	24558.4562
1586.999	7.7607	106.3511	2482.6082	24564.3915
1587.019	7.6914	106.6780	2486.8883	24569.0249
1587.040	7.8048	106.4965	2492.9045	24575.4520
1587.060	7.8238	103.3876	2496.5352	24579.5477
1587.080	7.6914	105.9745	2500.0341	24583.5513
1587.101	7.8426	105.3582	2505.5658	24589.6381
1587.121	7.8206	105.4500	2509.1914	24593.8699
1587.141	7.6568	106.1265	2512.8990	24598.2243
1587.161	7.6095	104.9044	2516.4700	24602.4824
1587.182	7.7293	105.6577	2521.6624	24608.4107
1587.202	7.7985	106.6054	2525.3280	24612.8612
1587.222	7.6757	103.8853	2528.6542	24617.0109
1587.243	7.7167	104.4733	2533.3113	24622.5355
1587.263	7.7544	105.0272	2536.3739	24626.5082
1587.283	7.7544	104.4918	2539.4012	24630.4790
1587.304	7.7954	105.2051	2544.1568	24636.2207
1587.324	7.6789	104.6952	2547.1502	24640.2428
1587.344	7.6316	103.1691	2549.7689	24643.9207
1587.364	7.7671	103.3439	2552.1311	24647.3689
1587.385	7.7230	104.2075	2556.3547	24652.7142
1587.405	7.5497	105.2848	2559.1281	24656.6476
1587.425	7.6662	102.9376	2561.6566	24660.3645
1587.446	7.6757	103.4250	2565.5544	24665.4856
1587.466	7.6757	103.1191	2567.7246	24668.9119
1587.486	7.5781	103.3065	2569.8481	24672.3142
1587.506	7.3638	100.6061	2571.5289	24675.2936
1587.527	7.5340	101.7659	2574.6094	24679.6980
1587.547	7.5560	99.6143	2575.8113	24682.2464
1587.567	7.4142	98.8873	2576.5214	24684.3120
1587.588	7.4048	100.2273	2578.9731	24688.1355
1587.608	7.3197	97.3363	2579.4884	24690.0375
1587.628	7.2505	95.7142	2579.2497	24691.1854
1587.649	7.2756	94.9153	2580.1918	24693.5163
1587.669	7.0552	92.5533	2579.0198	24693.7301
1587.689	7.0772	90.3120	2577.1001	24693.1770
1587.710	7.1497	90.2911	2576.3253	24693.7518
1587.730	6.9858	88.2024	2573.7151	24692.4704
1587.750	6.7937	86.8930	2570.5747	24690.6247
1587.771	6.9543	84.1180	2568.2133	24689.5251
1587.791	6.8882	83.3622	2563.8803	24686.4147
1587.813	6.8409	80.7201	2561.7563	24685.4752
1587.834	6.6141	79.5142	2557.6309	24682.4973
1587.854	6.5228	76.3852	2551.5120	24677.4668
1587.874	6.6110	76.7326	2545.0088	24671.9793
1587.895	6.6488	72.9106	2539.2506	24667.1661
1587.915	6.5291	73.9916	2531.8711	24660.6562
1587.935	6.4283	69.0234	2523.9399	24653.5071
1587.956	6.5165	69.2832	2516.4733	24646.7345
1587.976	6.5323	68.2664	2507.8292	24638.6924
1587.996	6.4504	67.4198	2498.9844	24630.3501
1588.016	6.3243	67.6178	2490.1426	24621.9103
1588.037	6.3433	67.1713	2482.4864	24614.5622
1588.057	6.4283	65.8201	2473.5117	24605.8014
1588.077	6.3874	64.0666	2464.1350	24596.5344
1588.098	6.2235	64.1930	2455.6680	24588.0762
1588.118	6.3433	63.9505	2446.2253	24578.5412
1588.138	6.4094	65.1834	2437.0646	24569.1831
1588.159	6.3747	63.0979	2428.9394	24560.7630
1588.179	6.3590	65.1214	2419.8431	24551.2749
1588.199	6.3180	63.3979	2410.9101	24541.8487
1588.219	6.4409	63.8129	2401.8719	24532.2163
1588.240	6.4157	64.6123	2394.2112	24523.8679
1588.260	6.3527	64.2877	2385.6613	24514.5394
1588.280	6.4000	65.0179	2377.2854	24505.2903
1588.301	6.4472	65.3484	2370.2693	24497.3151
1588.321	6.4251	65.2866	2362.3058	24488.3091
1588.341	6.3527	65.4616	2354.4604	24479.3332
1588.362	6.4062	64.4659	2347.6531	24471.3139
1588.382	6.5764	67.7166	2340.2283	24462.5982
1588.402	6.5669	68.9462	2333.6383	24454.6397
1588.423	6.5102	69.7707	2328.6195	24448.1886
1588.443	6.4882	71.2739	2322.9002	24440.9781
1588.463	6.6519	72.0752	2317.6340	24434.1604
1588.483	6.6835	74.6079	2312.9858	24427.9067
1588.504	6.7276	76.6396	2310.4041	24423.6806
1588.524	6.7717	79.1340	2307.3517	24418.9541
1588.544	6.8945	83.2253	2305.4283	24415.3305
1588.565	7.0993	85.0370	2305.9000	24414.0960
1588.585	7.1370	88.0166	2305.7659	24412.2597
1588.605	7.1119	90.0396	2306.4621	24411.2590
1588.626	7.2536	93.3078	2309.5443	24412.6679
1588.646	7.3575	94.9888	2311.8893	24413.3723
1588.666	7.2599	96.0455	2314.6585	24414.5319
1588.686	7.2819	96.5344	2317.6491	24415.9474
1588.707	7.4079	100.0792	2322.8987	24419.6705
1588.727	7.6757	100.5356	2327.1172	24422.4179
1588.747	7.6222	100.3752	2331.3321	24425.2111
1588.768	7.4962	102.7056	2337.5354	24430.0536
1588.789	7.6222	103.4499	2344.1961	24435.4277
1588.809	7.6946	103.9597	2349.2740	24439.2871
1588.832	7.6001	105.6882	2359.8677	24448.7524
1588.852	7.7261	106.3511	2365.5168	24453.3661
1588.872	7.7040	104.9413	2370.9715	24457.8497
1588.893	7.7734	106.3389	2378.1058	24464.0852
1588.913	7.7230	106.1569	2383.6027	24468.7557
1588.933	7.9151	108.3214	2389.3593	24473.7506
1588.954	7.7607	107.5867	2397.0688	24480.7755
1588.974	7.7387	106.1812	2402.5396	24485.6370
1588.994	7.7261	106.5267	2407.7664	24490.3158
1589.014	7.9308	107.4188	2413.1330	24495.1949
1589.035	7.7828	108.8795	2420.6135	24502.2610
1589.055	7.7544	110.7524	2426.7614	24508.0722
1589.075	7.8395	108.8795	2432.8326	24513.8762
1589.096	8.1577	111.1998	2440.7246	24521.5801
1589.116	7.8836	108.8439	2446.6896	24527.4357
1589.136	7.7859	108.8084	2452.1841	24532.8855
1589.157	7.7985	108.6839	2459.3845	24540.1132
1589.177	7.9403	110.1394	2464.9144	24545.7422
1589.197	8.0033	109.0865	2470.4419	24551.4312
1589.218	7.9403	109.5230	2477.6086	24558.8310
1589.238	7.8332	110.2565	2483.0693	24564.5957
1589.258	7.9624	108.3511	2488.2676	24570.1580
1589.278	7.8962	110.5076	2493.4427	24575.7552
1589.299	7.7702	108.7847	2500.4409	24583.2438
1589.319	7.8017	109.7818	2505.4155	24588.7759
1589.339	7.7859	108.2559	2510.2404	24594.2129
1589.360	7.9812	109.6231	2516.7831	24601.4312
1589.380	7.8836	108.6067	2521.4979	24606.8843
1589.400	7.7481	108.6661	2525.9952	24612.1712
1589.420	7.7481	109.3345	2530.5570	24617.5726
1589.441	7.9844	110.0575	2537.1091	24625.0262
1589.461	7.7985	108.8676	2541.6852	24630.5655
1589.481	7.7513	107.3648	2545.7581	24635.6494
1589.502	7.7167	105.3093	2550.9521	24641.9053
1589.522	7.8993	108.4760	2554.5040	24646.5673
1589.542	7.9088	104.3065	2557.8455	24651.0565
1589.563	7.7293	105.4500	2562.3811	24656.7828
1589.583	7.6568	106.5933	2565.5018	24661.1360
1589.603	7.7418	107.2626	2568.8837	24665.7856
1589.623	7.8300	105.8040	2572.0927	24670.2979
1589.644	7.7859	107.0460	2576.9884	24676.5412
1589.664	7.6568	103.9411	2579.7517	24680.6936
1589.684	7.8521	104.5103	2582.0606	24684.4185
1589.705	7.7765	106.2055	2586.4607	24690.2707
1589.725	7.5371	105.0702	2589.1535	24694.4540
1589.745	7.6473	103.4873	2591.3625	24698.1793
1589.766	7.8616	104.7075	2595.2080	24703.5733
1589.786	7.7261	104.4424	2597.4395	24707.3858
1589.806	7.5781	105.6821	2599.8046	24711.3558
1589.827	7.5717	105.1009	2603.9947	24717.1860
1589.850	7.5024	102.5233	2611.0220	24725.9146
1589.871	7.5403	101.9558	2613.9758	24730.6240
1589.891	7.4268	99.2252	2614.6531	24733.0752
1589.911	7.4836	100.3495	2615.0559	24735.2557
1589.931	7.3670	96.8833	2615.0657	24737.0435
1589.952	7.3450	97.8008	2616.2656	24740.0259
1589.972	7.2127	96.0058	2615.6929	24741.2370
1589.992	7.1938	93.4229	2614.4023	24741.7173
1590.013	7.0111	92.3075	2614.0533	24743.1279
1590.033	6.9417	88.8993	2611.4214	24742.2365
1590.053	6.9354	86.2743	2607.8231	24740.3412
1590.074	6.9039	84.7095	2604.9917	24739.1745
1590.094	6.6425	82.2284	2600.1097	24735.9114
1590.114	6.7307	80.5776	2594.6042	24731.9641
1590.134	6.8158	78.2674	2588.5115	24727.3621
1590.155	6.6110	77.6299	2583.2976	24723.5732
1590.175	6.5008	75.2439	2576.3571	24717.9871
1590.195	6.5543	72.1300	2568.5923	24711.4919
1590.216	6.5070	68.5393	2560.9790	24705.0597
1590.236	6.4346	67.9823	2551.6088	24696.7732
1590.256	6.3684	66.9617	2542.0944	24688.2344
1590.277	6.3433	66.9917	2533.6440	24680.6568
1590.297	6.4251	65.3381	2523.9209	24671.7028
1590.317	6.3306	62.2857	2513.5399	24661.9762
1590.338	6.2802	63.3551	2504.0004	24652.9778
1590.358	6.3275	63.5472	2493.7486	24643.1545
1590.378	6.3779	62.6663	2483.5108	24633.2288
1590.399	6.3117	64.2036	2474.5601	24624.4815
1590.419	6.2519	61.9572	2464.5531	24614.5705
1590.439	6.4031	61.4271	2454.2113	24604.2095
1590.460	6.4094	60.5195	2444.7703	24594.6376
1590.480	6.3810	61.6707	2434.4777	24584.1027
1590.500	6.3559	62.3838	2424.6224	24573.8916
1590.521	6.5070	65.6565	2416.6107	24565.4235
1590.541	6.4755	66.4595	2408.3138	24556.5785
1590.561	6.3653	66.4998	2400.2601	24547.8852
1590.582	6.4629	66.6006	2393.4326	24540.3347
1590.602	6.5669	68.6947	2385.9517	24532.0508
1590.622	6.4850	66.8817	2378.6107	24523.8241
1590.643	6.4094	67.1912	2372.2227	24516.4739
1590.663	6.5228	69.4174	2365.2241	24508.4388
1590.683	6.6015	70.1218	2358.7984	24500.9018
1590.704	6.5165	70.8364	2353.8552	24494.7846
1590.724	6.5228	71.5976	2348.0508	24487.7470
1590.744	6.6204	73.8320	2342.8151	24481.2171
1590.765	6.8126	76.1040	2339.6329	24476.6948
1590.785	6.7590	78.0116	2335.9409	24471.6256
1590.805	6.8346	81.8254	2333.2427	24467.5157
1590.826	6.8662	83.1491	2332.7953	24465.6406
1590.847	6.8693	85.3925	2332.9738	24464.3918
1590.869	6.9984	85.3112	2334.9397	24464.9442
1590.889	6.9921	89.1327	2334.6733	24463.2757
1590.910	7.2347	89.6470	2336.6088	24463.8204
1590.930	7.2189	91.7315	2337.4701	24463.3083
1590.950	7.2378	91.9376	2338.7000	24463.1784
1590.971	7.2693	95.7739	2342.1385	24465.2852
1590.991	7.5812	95.9860	2344.6501	24466.5005
1591.011	7.3418	98.0944	2347.5147	24468.1007
1591.031	7.4458	99.8535	2350.9841	24470.3430
1591.052	7.5875	103.1316	2356.9254	24475.1121
1591.072	7.7198	102.3534	2361.5256	24478.6011
1591.092	7.5654	102.3534	2365.9395	24481.9560
1591.113	7.6410	103.8046	2372.2459	24487.2654
1591.133	7.7671	103.6056	2376.9736	24491.0598
1591.153	7.8489	103.6367	2381.6145	24494.8214
1591.174	7.7607	104.9965	2388.1556	24500.5475
1591.194	7.5465	104.8736	2393.0921	24504.7350
1591.214	7.6883	106.2965	2398.1823	24509.1337
1591.234	8.0222	106.5691	2403.4897	24513.8092
1591.255	7.7954	105.1745	2410.2985	24520.0555
1591.275	7.7450	107.0761	2415.3527	24524.6149
1591.295	7.7450	107.6227	2420.7493	24529.5764
1591.316	7.9497	108.7847	2428.1537	24536.6185
1591.336	8.0065	109.0865	2433.9158	24542.0932
1591.356	7.8836	109.8933	2439.7897	24547.7458
1591.377	7.8395	108.2856	2447.2643	24555.0749
1591.397	7.9277	109.8933	2452.8388	24560.5778
1591.417	7.8710	107.5807	2458.2269	24565.9564
1591.437	7.9497	110.0223	2463.5692	24571.3496
1591.458	7.7891	110.0457	2471.0754	24578.9795
1591.478	8.0694	109.5289	2476.5837	24584.6848
1591.498	8.0316	108.7135	2481.8026	24590.1611
1591.519	7.9025	109.4347	2488.7472	24597.4315
1591.539	7.7293	109.1929	2493.8779	24602.9560
1591.559	7.9561	109.2106	2498.9075	24608.4361
1591.580	7.9529	110.8688	2505.9744	24616.0213
1591.600	7.9529	110.6301	2511.3656	24622.0007
1591.620	7.7450	108.7076	2516.3315	24627.6125
1591.641	7.9466	109.3581	2522.8306	24634.8215
1591.661	7.9938	109.4641	2527.5679	24640.3313
1591.681	7.8521	110.1219	2532.3726	24645.9615
1591.701	7.7828	108.0233	2536.8787	24651.3446
1591.722	7.8552	108.7432	2542.8953	24658.2966
1591.742	7.9025	106.5388	2546.7957	24663.1873
1591.762	7.7671	110.2038	2550.8894	24668.3152
1591.783	7.8584	109.6466	2557.2673	24675.7852
1591.803	7.7167	109.4229	2561.6156	24681.2848
1591.823	7.9812	108.3273	2565.6910	24686.5578
1591.844	7.7355	107.8142	2571.2391	24693.3563
1591.864	7.7355	107.7424	2574.8311	24698.2487
1591.886	7.7734	107.7724	2581.9407	24706.7177
1591.906	7.7324	107.3047	2585.3196	24711.5135
1591.926	7.7009	107.9218	2588.6811	24716.3281
1591.947	7.5969	107.5208	2593.8205	24722.9670
1591.967	7.7355	105.0211	2596.6311	24727.3201
1591.987	7.7072	107.3768	2599.3828	24731.6437
1592.007	7.6285	106.3693	2602.3234	24736.1865
1592.028	7.4836	104.5843	2606.5118	24742.0153
1592.048	7.7103	103.5870	2608.4401	24745.6165
1592.068	7.6127	102.7369	2610.0383	24748.9055
1592.089	7.3859	102.3408	2613.1085	24753.6907
1592.109	7.3828	100.9708	2614.1495	24756.4678
1592.129	7.3009	98.9457	2614.6151	24758.6759
1592.150	7.2630	96.4156	2615.9384	24761.7496
1592.170	7.1244	93.7270	2614.7629	24762.3231
1592.190	6.9921	91.9513	2612.8628	24762.1523
1592.211	7.0142	89.0479	2611.7102	24762.7098
1592.231	6.8158	87.8877	2608.4002	24761.0824
1592.251	6.8126	85.1038	2604.4782	24758.8000
1592.272	6.7086	82.1820	2601.0455	24756.9634
1592.292	6.6740	79.1340	2595.2816	24752.7415
1592.312	6.6708	77.0108	2588.7331	24747.6636
1592.332	6.4945	74.7042	2581.5328	24741.8542
1592.353	6.4472	72.7300	2574.9343	24736.5670
1592.373	6.5386	68.4809	2566.1666	24729.0220
1592.393	6.5133	67.0416	2556.5661	24720.5390
1592.414	6.3306	64.9661	2547.5967	24712.5806
1592.434	6.2172	65.6258	2537.4115	24703.2970
1592.454	6.2834	62.7096	2526.9798	24693.6492
1592.475	6.4094	62.2857	2517.1603	24684.4982
1592.495	6.2992	61.9462	2506.3019	24674.1905
1592.515	6.2078	61.3493	2495.4239	24663.7398
1592.535	6.3306	59.9624	2484.3532	24652.9718
1592.556	6.4000	57.7049	2473.7917	24642.5903
1592.576	6.3338	57.6330	2462.0017	24630.8538
1592.596	6.2393	57.2240	2450.2794	24619.0520
1592.617	6.2708	58.3114	2439.7726	24608.3402
1592.637	6.4125	58.2285	2428.6066	24596.8470
1592.657	6.3747	58.7937	2417.6599	24585.4486
1592.677	6.3086	57.5611	2406.7393	24573.9533
1592.698	6.2488	58.7468	2396.9106	24563.4332
1592.718	6.4125	58.9923	2386.4785	24552.1961
1592.738	6.4346	60.8239	2376.5206	24541.3191
1592.759	6.4251	61.8802	2368.1816	24531.9587
1592.779	6.3117	63.5366	2359.3799	24522.0400
1592.799	6.4188	64.6332	2351.1440	24512.5922
1592.820	6.5354	66.4292	2344.5755	24504.7296
1592.840	6.5070	67.8840	2337.5420	24496.3269
1592.861	6.5102	67.5980	2331.9119	24489.2577
1592.882	6.5102	71.6160	2327.0012	24482.8501
1592.904	6.5890	73.7699	2324.4291	24478.7407
1592.924	6.6204	76.4701	2320.2851	24473.0233
1592.944	6.8850	78.3990	2316.9596	24468.0843
1592.965	6.8472	81.3417	2315.8053	24465.2931
1592.985	6.8063	83.5140	2314.1898	24462.0271
1593.005	6.9071	86.0182	2313.3689	24459.5442
1593.026	7.0929	86.4203	2314.4677	24458.9845
1593.046	7.0772	87.7228	2314.4071	24457.2733
1593.066	6.8472	90.7504	2315.0644	24456.2856
1593.087	7.2378	91.7178	2317.8863	24457.4841
1593.107	7.3260	95.1088	2319.8837	24457.8874
1593.127	7.3638	94.5608	2322.3271	24458.7638
1593.148	7.3575	96.2307	2326.5057	24461.4148
1593.168	7.4174	97.5393	2329.5455	24462.9697
1593.188	7.4426	98.2702	2332.8851	24464.8624
1593.208	7.5024	99.6402	2336.5310	24467.1026
1593.229	7.4615	100.0792	2342.0849	24471.3046
1593.249	7.3575	100.1887	2346.0063	24473.9293
1593.269	7.6694	101.8798	2350.1771	24476.8508
1593.290	7.6316	100.9772	2356.1062	24481.5892
1593.310	7.6190	103.1941	2360.4990	24484.8512
1593.330	7.5528	104.3312	2365.3925	24488.6678
1593.351	7.7261	104.3003	2372.1359	24494.4014
1593.371	7.6568	104.7691	2377.1398	24498.4631
1593.391	7.7418	106.0232	2382.3666	24502.8068
1593.411	7.8238	106.7203	2387.8513	24507.4699
1593.432	7.7671	107.0882	2395.2145	24514.0852
1593.452	7.8710	106.9616	2400.7551	24518.9518
1593.472	7.8206	107.2145	2406.2474	24523.8334
1593.493	7.7985	107.7365	2413.5796	24530.6280
1593.513	7.7954	107.3107	2419.0560	24535.6399
1593.533	7.8552	107.6167	2424.4443	24540.6256
1593.554	7.8679	108.9327	2431.8272	24547.6787
1593.574	7.9624	110.5835	2437.8159	24553.4136
1593.594	7.7922	109.4877	2443.8218	24559.2337
1593.615	7.9655	109.9578	2451.4664	24566.7699
1593.635	7.9781	109.4995	2457.2001	24572.4710
1593.655	7.8930	110.1453	2462.8933	24578.1962
1593.676	7.9057	109.0451	2470.2553	24585.6640
1593.696	8.1010	108.6601	2475.4643	24591.0495
1593.716	7.9907	108.9623	2480.5944	24596.4145
1593.736	7.9151	110.1219	2485.9026	24602.0163
1593.757	7.9183	108.8321	2492.9362	24609.4128
1593.777	8.0978	111.1070	2498.2319	24615.1406
1593.797	8.1230	108.2797	2503.3699	24620.7692
1593.818	7.9057	111.2114	2510.2787	24628.2360
1593.838	7.8836	109.2932	2515.4515	24634.0344
1593.858	8.0002	112.2214	2520.7269	24639.9937
1593.879	7.9025	111.9741	2528.2371	24648.2592
1593.899	7.8395	111.9165	2533.7464	24654.5964
1593.921	7.9592	111.7435	2542.8531	24664.6125
1593.942	7.8804	111.9683	2550.0029	24672.7625
1593.962	7.9403	110.3792	2554.9848	24678.8119
1593.982	7.8804	109.7289	2559.5336	24684.4807
1594.003	7.8899	107.7125	2565.3846	24691.5091
1594.023	7.7797	108.6601	2569.1849	24696.5398
1594.043	8.0191	109.6584	2573.2599	24701.8882
1594.063	7.8899	110.5543	2577.5978	24707.5455
1594.084	7.7576	108.5354	2583.5099	24714.8332
1594.104	7.6852	107.4968	2587.0274	24719.7779
1594.124	7.8552	107.2867	2590.2941	24724.5084
1594.145	7.8269	108.2082	2595.4225	24731.1461
1594.165	7.7198	106.1022	2598.5061	24735.7835
1594.185	7.5434	105.1561	2601.0456	24739.9067
1594.206	7.6536	103.2003	2604.7982	24745.2766
1594.226	7.5812	103.3377	2606.4774	24748.6017
1594.246	7.5213	101.5629	2607.8644	24751.6498
1594.267	7.4048	98.9845	2610.1739	24755.6393
1594.287	7.3040	96.8702	2610.0165	24757.1719
1594.307	7.2410	94.4669	2609.1128	24757.9502
1594.328	7.1339	93.2875	2609.1819	24759.6943
1594.348	6.9386	91.3389	2607.1772	24759.3517
1594.368	7.0552	89.2245	2604.5245	24758.3327
1594.389	6.8913	85.8126	2602.4393	24757.8522
1594.409	6.7023	81.5918	2597.6664	24754.6434
1594.429	6.6740	80.5696	2592.0847	24750.5652
1594.450	6.7464	78.8981	2587.4472	24747.3716
1594.470	6.5449	77.3964	2581.0214	24742.3254
1594.490	6.4629	74.0004	2573.8647	24736.4698
1594.511	6.5259	71.2832	2566.9879	24730.8132
1594.531	6.5008	70.7896	2558.4622	24723.4190
1594.551	6.3968	67.6474	2549.4407	24715.4285
1594.572	6.3433	66.8015	2540.9847	24707.9034
1594.592	6.4819	64.9557	2531.0751	24698.8198
1594.612	6.4157	64.4659	2520.9025	24689.3585
1594.633	6.3464	63.3765	2511.6540	24680.7108
1594.653	6.3559	63.0011	2501.2197	24670.7653
1594.673	6.4062	63.1409	2490.8767	24660.7930
1594.694	6.3684	62.9149	2481.6925	24651.8687
1594.714	6.3086	61.2825	2471.2713	24641.5963
1594.734	6.3149	59.5951	2460.4303	24630.7838
1594.754	6.3716	60.0994	2449.5288	24619.7878
1594.775	6.3149	59.2250	2439.6903	24609.7378
1594.795	6.1920	59.1669	2428.8321	24598.5513
1594.815	6.1826	57.6450	2417.8477	24587.1157
1594.836	6.4062	58.6530	2407.8785	24576.5774
1594.856	6.3055	59.0156	2397.2978	24565.3120
1594.876	6.2424	56.9455	2386.5663	24553.7765
1594.898	6.2708	58.3350	2377.7655	24544.0621
1594.918	6.3369	57.8124	2367.3088	24532.5843
1594.940	6.3937	57.8840	2358.8243	24522.9728
1594.960	6.2929	61.4493	2349.1318	24512.0520
1594.980	6.4062	65.1007	2340.7557	24502.3470
1595.001	6.6173	67.7363	2334.6255	24494.8077
1595.021	6.5511	73.0727	2328.7921	24487.4993
1595.041	6.6362	76.4701	2324.4782	24481.6549
1595.062	6.7527	79.2475	2322.5304	24478.1431
1595.082	6.9449	80.2916	2319.9502	24473.9754
1595.102	6.9008	80.9805	2317.6894	24470.1016
1595.123	6.9323	84.9627	2317.6047	24468.3927
1595.143	6.9543	87.6366	2317.2492	24466.4126
1595.163	7.2001	87.6509	2317.3434	24464.8828
1595.183	7.2127	89.0126	2317.6643	24463.5840
1595.204	7.0866	92.1295	2320.2231	24464.5414
1595.224	7.1874	92.5738	2321.8396	24464.5822
1595.244	7.2851	93.1316	2323.6020	24464.7899
1595.265	7.4332	95.1289	2327.3245	24466.9907
1595.285	7.4174	96.7517	2330.0411	24468.2239
1595.305	7.3355	96.2902	2332.9162	24469.6490
1595.325	7.3859	96.2704	2335.6756	24470.9921
1595.346	7.5591	97.9770	2340.2886	24474.2322
1595.366	7.5024	99.6143	2343.7891	24476.4075
1595.386	7.4804	99.4394	2347.4882	24478.8236
1595.407	7.5340	99.9245	2352.8434	24482.9487
1595.427	7.6505	100.9452	2356.7302	24485.6591
1595.447	7.6662	101.4867	2360.8272	24488.6263
1595.468	7.6095	101.8039	2366.6987	24493.4258
1595.488	7.7230	104.5781	2371.3254	24497.0412
1595.508	7.8269	102.3597	2375.9864	24500.7446
1595.529	7.7671	105.0334	2382.3821	24506.2464
1595.549	7.6820	104.4671	2387.3295	24510.3651
1595.569	7.7230	105.5233	2392.2962	24514.5602
1595.589	7.9088	104.8306	2397.2611	24518.8106
1595.610	7.8804	107.3107	2404.2169	24525.1201
1595.630	7.8300	108.4760	2409.9327	24530.2622
1595.650	7.8426	109.0688	2415.8684	24535.6906
1595.671	8.0033	108.8261	2423.5924	24542.9852
1595.691	7.9434	111.5414	2429.8250	24548.8677
1595.711	7.9245	110.8979	2436.3229	24555.0880
1595.732	7.8616	109.5819	2444.2409	24562.8103
1595.752	8.1639	111.0838	2450.2651	24568.7176
1595.772	7.9812	110.9792	2456.4454	24574.8503
1595.792	8.1041	113.8641	2463.0090	24581.4384
1595.813	7.9529	112.0431	2471.5377	24590.0768
1595.833	8.0537	111.0605	2477.6247	24596.3560
1595.853	8.0915	110.6651	2483.4075	24602.3978
1595.874	7.9592	112.3822	2491.1841	24610.5096
1595.894	7.7859	112.8288	2497.3748	24617.1142
1595.914	7.8962	111.6858	2503.3728	24623.5944
1595.935	8.0379	109.3050	2510.5425	24631.3200
1595.957	7.9057	111.5529	2519.4284	24640.8520
1595.977	7.9844	110.5835	2524.7572	24646.9063
1595.998	7.8458	109.1751	2531.4455	24654.3872
1596.018	7.7985	111.2114	2536.3343	24660.1330
1596.038	7.9875	111.3447	2541.5215	24666.2330
1596.059	7.8710	111.0605	2548.4607	24674.1524
1596.079	8.0506	110.7815	2553.3781	24680.1159
1596.099	7.9403	109.4052	2557.9600	24685.7962
1596.120	7.9151	109.0333	2564.0041	24692.9973
1596.140	7.8742	110.1804	2568.2921	24698.4993
1596.160	7.7922	110.7291	2572.8075	24704.2769
1596.181	7.9907	108.7669	2578.8500	24711.6398
1596.201	7.8363	110.3266	2582.9327	24717.0984
1596.221	7.7135	109.2047	2587.0370	24722.6230
1596.242	7.8238	108.4760	2592.5861	24729.6453
1596.262	7.8679	109.9813	2596.3919	24734.9754
1596.282	7.9151	106.8772	2599.8854	24740.0324
1596.302	7.8773	106.3026	2602.7260	24744.4703
1596.323	7.6379	106.0353	2607.1501	24750.5308
1596.343	7.5686	105.3276	2609.5990	24754.6529
1596.363	7.8458	103.2003	2611.5478	24758.2977
1596.384	7.6095	101.6708	2614.5632	24763.0349
1596.404	7.5969	101.5058	2615.5636	24765.7778
1596.424	7.3418	99.9180	2616.2613	24768.2253
1596.444	7.4836	96.5146	2616.1236	24769.8384
1596.465	7.2284	96.0257	2616.9374	24772.4046
1596.485	7.1181	93.0841	2615.5784	24772.7928
1596.505	7.0016	91.9650	2613.5638	24772.5040
1596.526	7.1591	88.8993	2612.3791	24773.0249
1596.546	7.0079	85.6065	2608.6582	24770.9798
1596.566	6.7968	81.7243	2603.7955	24767.7422
1596.587	6.6929	82.1124	2599.7715	24765.2911
1596.607	6.7874	79.0365	2593.9958	24761.0309
1596.627	6.6582	76.9014	2587.4292	24755.9082
1596.647	6.5259	74.2565	2580.1528	24749.9957
1596.668	6.4409	72.6123	2573.4733	24744.5993
1596.688	6.4850	71.0416	2565.1284	24737.4511
1596.708	6.5511	67.8939	2556.1062	24729.5260
1596.729	6.4598	65.4102	2547.3679	24721.7831
1596.749	6.3212	64.2877	2537.0375	24712.3390
1596.769	6.2235	62.8070	2526.4050	24702.4732
1596.789	6.4094	62.5687	2515.6206	24692.3335
1596.810	6.3464	62.2092	2505.9051	24683.1461
1596.830	6.2456	59.3062	2494.7373	24672.3876
1596.850	6.2361	60.3950	2483.4085	24661.3405
1596.871	6.3559	57.0789	2472.8251	24650.9147
1596.891	6.3496	57.0547	2460.8477	24638.9672
1596.911	6.1952	54.3813	2448.5732	24626.5854
1596.933	6.2361	54.9901	2437.9215	24615.6969
1596.953	6.1984	55.5047	2425.7773	24603.1876
1596.976	6.2551	55.9151	2416.7062	24593.6318
1596.996	6.3905	54.9775	2404.8929	24581.2164
1597.016	6.2141	55.9028	2393.2251	24568.8146
1597.036	6.2141	55.5546	2381.7986	24556.5245
1597.057	6.2645	54.8512	2371.2549	24544.9941
1597.077	6.3968	55.3170	2359.8892	24532.5191
1597.097	6.3306	56.4452	2348.9295	24520.3254
1597.118	6.2929	56.3593	2339.2134	24509.2599
1597.138	6.2992	59.0739	2329.1198	24497.7068
1597.158	6.5386	63.5366	2320.3411	24487.3636
1597.178	6.5921	67.7166	2313.1035	24478.4730
1597.199	6.5449	71.7173	2308.4658	24472.1174
1597.219	6.5480	74.5203	2303.8583	24465.7417
1597.239	6.8158	77.8874	2300.3302	24460.4018
1597.260	6.9039	81.8099	2299.3760	24457.6127
1597.280	6.6960	80.5934	2297.5595	24453.9479
1597.300	6.8189	83.8318	2296.1005	24450.6245
1597.321	7.0016	84.6872	2296.7333	24449.3905
1597.341	7.0488	87.7084	2296.6047	24447.4003
1597.361	7.0678	88.0881	2297.0410	24445.9791
1597.381	7.0740	89.9696	2297.8464	24444.9363
1597.402	7.0678	93.0433	2300.9780	24446.2444
1597.422	7.3040	93.1451	2303.0809	24446.5555
1597.442	7.3481	93.2875	2305.1980	24446.9069
1597.463	7.1528	94.0976	2308.9981	24448.9771
1597.483	7.3292	94.7883	2311.4476	24449.7341
1597.503	7.3009	95.2621	2314.0594	24450.6842
1597.524	7.4646	96.4420	2318.5000	24453.5050
1597.544	7.2819	96.8439	2321.5596	24454.9892
1597.564	7.4899	98.6538	2324.9473	24456.8399
1597.585	7.4772	98.8095	2330.2535	24460.6602
1597.605	7.5056	99.5495	2334.0065	24462.9804
1597.625	7.4552	100.5356	2337.9986	24465.5852
1597.645	7.4930	101.0219	2342.1846	24468.4320
1597.666	7.6631	99.9245	2347.8813	24472.8469
1597.686	7.6568	101.7088	2351.9565	24475.6972
1597.706	7.4583	100.4201	2356.0629	24478.6264
1597.727	7.5434	101.5058	2361.7566	24483.1998
1597.747	7.5623	102.9251	2366.1219	24486.5030
1597.767	7.7261	103.9101	2370.8309	24490.2026
1597.788	7.6064	104.3868	2377.4481	24495.8757
1597.808	7.6410	105.7796	2382.5674	24500.1183
1597.828	7.8395	105.9258	2387.8777	24504.6120
1597.848	7.7418	105.3827	2393.0559	24509.0339
1597.869	7.7702	106.1387	2399.9564	24515.2473
1597.889	7.6505	106.5025	2405.2044	24519.8778
1597.909	7.7891	106.5812	2410.4603	24524.5762
1597.930	7.9781	108.9446	2417.8398	24531.4704
1597.950	7.8080	108.2499	2423.6187	24536.8389
1597.970	7.7765	108.0412	2429.1758	24542.0503
1597.992	7.8710	106.5933	2437.9441	24550.5541
1598.012	7.9403	108.4047	2443.1081	24555.5329
1598.033	7.9151	109.9695	2450.5753	24562.8863
1598.053	7.9214	111.3389	2456.6267	24568.9007
1598.073	7.9088	108.0054	2462.2773	24574.5803
1598.094	7.8804	111.3041	2469.6678	24582.0734
1598.114	7.7198	110.2682	2475.5245	24588.1076
1598.134	7.8804	110.5310	2481.1801	24594.0054
1598.154	8.0379	108.8202	2486.5252	24599.6546
1598.175	7.9529	111.0373	2493.7081	24607.2121
1598.195	7.7734	110.0282	2499.1807	24613.1303
1598.215	7.8080	108.6186	2504.1843	24618.6382
1598.236	8.0065	108.9150	2510.7426	24625.7654
1598.256	7.8300	110.4726	2515.7245	24631.3808
1598.277	7.9088	109.9050	2522.6333	24638.9894
1598.297	7.8930	110.3967	2527.6181	24644.7405
1598.317	7.9214	110.9967	2532.7216	24650.6661
1598.337	7.8017	109.7818	2537.6594	24656.4820
1598.358	7.7607	108.3273	2543.8997	24663.6623
1598.378	7.9371	108.4701	2548.0386	24668.7987
1598.398	7.9088	108.7728	2552.1996	24674.0028
1598.419	7.7954	110.1512	2558.4000	24681.3037
1598.439	7.8742	108.7728	2562.7100	24686.7721
1598.459	8.0096	108.3035	2566.6602	24691.9259
1598.480	7.8616	106.9375	2572.0395	24698.5602
1598.500	7.8238	107.6586	2575.4624	24703.2861
1598.520	7.8175	109.2578	2579.2269	24708.3925
1598.541	7.9151	107.3588	2584.6885	24715.2466
1598.561	7.8521	109.5054	2588.3291	24720.3294
1598.581	7.7293	108.3511	2592.0885	24725.5710
1598.602	7.7072	109.0629	2597.5282	24732.5430
1598.622	7.8206	107.4188	2600.9451	24737.5403
1598.642	7.8048	109.6172	2604.4111	24742.6237
1598.663	7.6914	107.2927	2609.6093	24749.4861
1598.683	7.7828	106.5025	2612.4303	24754.0146
1598.703	7.8836	106.6477	2615.1093	24758.4301
1598.724	7.7607	106.4965	2619.5190	24764.6141
1598.744	7.7230	108.0830	2622.3462	24769.2543
1598.764	7.5717	105.6027	2624.9901	24773.7398
1598.784	7.8552	105.6943	2627.2053	24777.8218
1598.805	7.5938	103.8977	2630.8461	24783.3602
1598.825	7.5087	102.4164	2632.1629	24786.6001
1598.845	7.3859	100.6766	2632.9298	24789.2995
1598.866	7.5024	100.3623	2635.0117	24793.3276
1598.886	7.4017	97.1330	2634.8158	24795.0862
1598.906	7.2756	93.8012	2633.5357	24795.7497
1598.927	7.0993	92.3826	2633.0267	24797.1717
1598.947	7.0898	90.2841	2630.3996	24796.4556
1598.968	7.0048	86.1427	2628.2329	24796.1703
1598.989	6.8378	84.5378	2625.0939	24794.8804
1599.011	6.7622	80.7754	2622.4298	24794.0302
1599.031	6.5574	78.7921	2616.1092	24789.4705
1599.052	6.5511	76.4107	2610.4299	24785.4821
1599.072	6.6204	73.3866	2602.6410	24779.3059
1599.092	6.4472	69.4940	2593.8038	24771.9853
1599.113	6.3968	69.2160	2585.5349	24765.1344
1599.133	6.2865	65.3999	2575.5424	24756.4551
1599.153	6.4504	65.3793	2565.0393	24747.1476
1599.173	6.4251	62.8826	2554.2504	24737.4325
1599.194	6.2739	61.8912	2544.0518	24728.1877
1599.214	6.2330	61.1934	2532.6675	24717.6341
1599.234	6.3306	59.0040	2520.9472	24706.6128
1599.255	6.3433	57.5851	2509.7411	24695.9753
1599.275	6.3023	57.1273	2497.3986	24684.0676
1599.295	6.1984	57.4650	2485.1904	24672.1549
1599.316	6.2897	57.8363	2474.2069	24661.3355
1599.336	6.4283	57.8721	2462.4732	24649.6372
1599.356	6.3180	57.6929	2450.8622	24637.9298
1599.376	6.2929	58.5943	2439.5158	24626.3573
1599.397	6.3055	59.2482	2429.5447	24616.0398
1599.417	6.4945	62.2639	2419.3299	24605.3651
1599.437	6.3937	63.1301	2409.8856	24595.3504
1599.458	6.2802	62.9580	2401.7185	24586.5139
1599.478	6.4031	63.9187	2392.7397	24576.7698
1599.498	6.5354	63.8235	2384.0165	24567.1821
1599.519	6.4220	64.2141	2376.5114	24558.7220
1599.539	6.4062	65.3175	2368.2871	24549.4550
1599.559	6.4629	67.8053	2360.7604	24540.7978
1599.579	6.5480	68.7431	2353.8950	24532.7221
1599.600	6.5196	70.0650	2348.6391	24526.1889
1599.620	6.4945	72.3216	2342.8921	24519.1039
1599.640	6.5858	75.3737	2338.0961	24512.9121
1599.661	6.8409	77.5966	2335.5004	24508.8806
1599.681	6.8315	79.4416	2332.3441	24504.2577
1599.701	6.8504	82.4367	2330.0289	24500.4469
1599.722	6.7905	84.7394	2330.0045	24498.9155
1599.742	7.0048	87.1754	2329.3808	24496.7830
1599.762	7.1465	88.1024	2329.3218	24495.2134
1599.782	7.0331	89.9766	2329.7276	24494.1123
1599.803	7.1433	90.4792	2332.0164	24494.9114
1599.823	7.1654	93.2197	2333.3193	24494.7468
1599.843	7.3103	92.6283	2334.9620	24494.9403
1599.864	7.2788	95.1422	2338.4575	24497.0176
1599.884	7.3607	95.4485	2340.8214	24497.9982
1599.904	7.2378	96.7912	2343.4290	24499.2523
1599.924	7.5087	99.1602	2346.6187	24501.1230
1599.945	7.4678	100.8813	2352.1026	24505.3386
1599.965	7.4772	99.5690	2355.9292	24507.9510
1599.986	7.5654	101.7595	2361.5207	24512.3831
1600.006	7.6789	102.2210	2365.8143	24515.5747
1600.028	7.7040	102.6616	2373.5971	24522.3251
1600.049	7.6568	103.5807	2379.8225	24527.5985
1600.069	7.6442	105.3949	2384.7150	24531.6030
1600.089	7.8206	103.6243	2389.5535	24535.6097
1600.110	7.8773	105.4683	2396.0753	24541.3649
1600.130	7.8584	105.9502	2401.1693	24545.7590
1600.150	7.7040	106.4117	2406.3560	24550.3046
1600.171	7.8458	108.3035	2413.6458	24557.0248
1600.191	7.9561	105.6882	2418.9466	24561.8277
1600.211	7.7985	108.1725	2424.1595	24566.6029
1600.231	7.8584	110.0985	2430.0378	24572.1066
1600.252	7.8930	110.8572	2438.1171	24579.8907
1600.272	7.9340	109.9402	2444.2395	24585.7986
1600.292	7.9970	109.7348	2450.0996	24591.5120
1600.313	7.7954	108.9091	2457.5263	24598.8675
1600.333	7.8993	108.5889	2462.8599	24604.2019
1600.353	8.1261	112.8231	2468.7751	24610.1816
1600.374	8.0191	110.0985	2476.7125	24618.2617
1600.394	7.8238	109.4111	2482.1396	24623.9069
1600.414	7.8930	109.6642	2487.4271	24629.4726
1600.434	8.1671	111.1592	2492.9380	24635.3225
1600.455	8.0159	111.1940	2500.4749	24643.2717
1600.475	7.9592	111.0141	2506.0522	24649.3349
1600.495	7.8552	111.7262	2511.6480	24655.4792
1600.516	7.9403	112.1754	2519.2205	24663.6738
1600.536	7.9434	113.0913	2525.0703	24670.2209
1600.556	7.9120	110.2799	2530.5332	24676.4440
1600.577	7.8332	108.5830	2536.9935	24683.7310
1600.597	7.9214	108.8143	2541.3180	24688.9421
1600.617	7.8426	110.7873	2545.9536	24694.5139
1600.637	7.8521	112.0547	2551.0680	24700.6183
1600.658	7.9088	111.6165	2558.1081	24708.7160
1600.678	7.9812	111.9453	2563.1899	24714.9225
1600.698	8.0065	110.3266	2567.9946	24720.9063
1600.719	8.0128	109.5407	2574.1618	24728.3132
1600.739	7.9403	109.2991	2578.2611	24733.7086
1600.759	7.9434	108.5295	2582.1417	24738.9288
1600.779	8.0915	110.6126	2586.1913	24744.3612
1600.800	7.8521	109.9637	2592.2546	24751.8627
1600.820	7.8930	109.7289	2596.2692	24757.3705
1600.840	7.9529	110.0750	2600.2520	24762.8900
1600.861	8.1230	110.5543	2606.1489	24770.3775
1600.881	7.8804	109.4288	2610.0381	24775.9105
1600.901	7.7324	110.2331	2613.8255	24781.3830
1600.922	7.8930	108.7372	2619.2644	24788.5571
1600.942	7.9340	110.4960	2622.8655	24793.9424
1600.962	8.0033	109.3050	2626.5157	24799.4154
1600.983	7.8930	108.9150	2631.6657	24806.4357
1601.004	7.7797	109.8933	2636.8536	24813.5499
1601.024	7.8048	107.4908	2639.9288	24818.5958
1601.048	7.7702	107.6347	2649.7177	24830.4255
1601.068	7.8521	109.1220	2652.5283	24835.3457
1601.088	7.8993	107.0099	2655.2004	24840.1556
1601.109	7.6379	107.1784	2659.2910	24846.4196
1601.129	7.7167	107.7724	2661.6830	24851.0189
1601.149	7.6536	104.4424	2663.5920	24855.1567
1601.170	7.6158	103.1378	2666.4286	24860.2461
1601.190	7.4552	99.8470	2666.7496	24862.8350
1601.210	7.2662	99.0561	2666.3906	24864.7407
1601.231	7.3513	95.9992	2667.0141	24867.6276
1601.251	7.2756	94.4468	2665.2510	24868.1188
1601.271	7.1307	92.1227	2662.8679	24867.9636
1601.291	6.8756	88.7292	2659.5676	24866.8562
1601.312	6.8472	87.5719	2657.0148	24866.4605
1601.332	6.8976	83.4306	2652.1563	24863.7146
1601.352	6.7905	82.4598	2646.5117	24860.1205
1601.373	6.6078	79.3770	2641.6065	24857.2036
1601.393	6.5858	77.4632	2634.5947	24852.1104
1601.413	6.6835	75.6239	2627.0489	24846.3984
1601.434	6.4945	72.8926	2620.0702	24841.1692
1601.454	6.4000	71.2089	2611.2176	24833.9743
1601.474	6.4472	70.1691	2602.0244	24826.3348
1601.495	6.5039	67.4495	2593.4630	24819.2248
1601.515	6.4220	65.1627	2583.0397	24810.1438
1601.535	6.2834	62.8934	2571.9919	24800.3153
1601.555	6.2992	62.9149	2560.7098	24790.1248
1601.576	6.3621	61.8362	2550.4266	24780.8099
1601.596	6.2897	59.2018	2538.6238	24769.8492
1601.616	6.2204	55.9399	2525.9917	24757.9203
1601.637	6.1606	54.2663	2513.6126	24746.1021
1601.657	6.2865	53.9329	2500.1431	24733.0466
1601.677	6.3055	53.6878	2486.7459	24719.9112
1601.698	6.1574	52.8411	2474.2174	24707.4976
1601.718	6.1763	52.7754	2460.8120	24694.0604
1601.738	6.3149	50.9578	2447.2621	24680.3265
1601.758	6.2834	52.0209	2433.7565	24666.4840
1601.779	6.2330	53.1683	2421.6568	24653.9032
1601.799	6.1952	52.9460	2408.9902	24640.6163
1601.819	6.3369	53.5714	2396.5486	24627.4132
1601.840	6.3747	55.0783	2385.5154	24615.4867
1601.860	6.3117	56.8239	2374.2588	24603.2120
1601.880	6.2330	58.7351	2363.7485	24591.5619
1601.900	6.2960	60.2361	2353.9345	24580.4947
1601.921	6.4251	60.3950	2345.5170	24570.7225
1601.941	6.4409	64.7582	2336.9547	24560.7112
1601.961	6.3243	67.2111	2329.6282	24551.8477
1601.982	6.4566	70.9111	2324.5561	24545.1705
1602.002	6.7622	74.1948	2319.5602	24538.5146
1602.022	6.6929	76.4107	2315.5375	24532.7831
1602.043	6.7748	80.1561	2313.8490	24529.3557
1602.065	6.8850	82.6980	2314.6237	24528.3884
1602.086	7.1024	86.9293	2315.2179	24527.2506
1602.107	7.0174	87.7658	2316.6861	24527.0005
1602.127	7.2977	89.8645	2317.1753	24525.7848
1602.147	7.1528	92.2254	2318.3971	24525.3134
1602.168	7.1685	94.2387	2321.8723	24527.1240
1602.188	7.1433	94.9019	2324.2032	24527.8254
1602.208	7.4237	96.5146	2326.8819	24528.9048
1602.229	7.4205	97.7616	2331.6097	24532.0772
1602.249	7.4079	97.0870	2334.7644	24533.7231
1602.269	7.3701	98.6992	2338.0350	24535.5230
1602.289	7.5497	99.3356	2341.6371	24537.6952
1602.310	7.6032	100.9005	2347.2171	24541.8989
1602.330	7.4836	100.4008	2351.2456	24544.6071
1602.350	7.5340	101.3659	2355.3009	24547.3895
1602.371	7.7544	100.5549	2361.0033	24551.8756
1602.391	7.7544	102.0695	2365.0788	24554.7917
1602.411	7.7607	102.9063	2369.4928	24558.0958
1602.431	7.7293	104.2261	2374.2089	24561.7550
1602.452	7.7639	104.2694	2380.8185	24567.3729
1602.472	7.8395	105.8710	2385.8914	24571.5215
1602.492	7.7891	106.6961	2391.3029	24576.0690
1602.513	7.7387	105.4439	2398.3328	24582.3063
1602.533	7.8238	106.1569	2403.4288	24586.6793
1602.553	7.9434	107.4308	2408.7903	24591.3778
1602.574	7.8363	109.2932	2416.3991	24598.3976
1602.594	7.7671	107.1664	2422.0742	24603.5597
1602.614	7.8048	108.6067	2427.5648	24608.6010
1602.634	7.9403	110.3967	2433.5219	24614.1740
1602.655	7.8395	108.3273	2441.1696	24621.5150
1602.675	7.7198	106.2722	2446.2274	24626.3383
1602.695	7.7985	109.7641	2451.4600	24631.3948
1602.716	8.0002	110.4960	2459.1508	24638.9828
1602.736	7.8930	112.6286	2465.3960	24645.2040
1602.756	7.7859	110.8746	2471.6259	24651.4805
1602.777	7.9183	111.3620	2479.4086	24659.3890
1602.797	8.0663	112.9944	2485.6048	24665.7898
1602.817	7.9938	112.3879	2491.8936	24672.3535
1602.838	7.8962	109.8053	2499.4157	24680.2281
1602.858	7.9624	111.2867	2504.8214	24686.0590
1602.878	7.9403	109.2991	2510.0757	24691.7983
1602.898	7.9434	108.6542	2514.8285	24697.0919
1602.919	7.8993	110.7524	2521.5795	24704.4481
1602.939	7.8332	110.1863	2526.6830	24710.2231
1602.959	8.0033	109.2578	2531.4753	24715.7419
1602.980	8.0285	109.3463	2537.8789	24722.9343
1603.000	7.9624	108.9031	2542.3335	24728.2381
1603.020	7.8112	109.0983	2546.6913	24733.4940
1603.041	7.9057	111.3562	2553.2267	24740.9878
1603.062	8.0474	110.3850	2559.9043	24748.6972
1603.084	7.7671	109.1161	2567.9266	24757.8332
1603.105	7.8962	107.5028	2573.5298	24764.6257
1603.125	7.8962	106.5993	2576.8522	24769.1863
1603.145	7.7859	105.7796	2579.8478	24773.4543
1603.166	7.8112	106.2176	2584.4983	24779.4188
1603.186	7.9970	109.2342	2587.9074	24784.1857
1603.206	7.8363	107.7544	2591.5283	24789.2026
1603.227	7.7734	107.3047	2596.5655	24795.6828
1603.247	7.8238	108.4463	2599.8734	24800.4791
1603.267	7.8143	106.5752	2603.0191	24805.1479
1603.287	7.6505	106.9918	2605.8847	24809.5685
1603.308	7.6662	103.8170	2610.0034	24815.2798
1603.328	7.6127	101.8988	2611.4814	24818.3801
1603.348	7.6127	100.3045	2612.3591	24820.8913
1603.369	7.4489	100.1372	2614.5941	24824.7753
1603.389	7.2473	97.8856	2614.7406	24826.5823
1603.409	7.3166	94.0437	2613.8760	24827.3720
1603.430	7.1213	91.5870	2613.5163	24828.6576
1603.450	7.0678	89.2951	2610.8373	24827.6046
1603.470	6.8598	86.3620	2607.3264	24825.6827
1603.491	6.8158	83.9675	2604.3874	24824.2944
1603.511	6.8472	81.3887	2599.2509	24820.6609
1603.531	6.7213	79.9642	2593.5155	24816.3652
1603.551	6.5039	76.9014	2587.1086	24811.3275
1603.572	6.4913	75.5550	2581.3138	24806.8313
1603.592	6.5732	72.6214	2573.6201	24800.3582
1603.612	6.5008	70.7241	2565.2223	24793.0887
1603.633	6.3180	67.6376	2557.2497	24786.1504
1603.653	6.2865	65.8303	2547.4203	24777.2534
1603.673	6.3874	63.5685	2537.0398	24767.6899
1603.693	6.3338	63.5792	2526.4160	24757.7634
1603.714	6.2739	61.5269	2516.6228	24748.5512
1603.734	6.1889	60.2929	2505.3716	24737.7614
1603.754	6.3275	58.4058	2493.7439	24726.4652
1603.775	6.3369	57.5371	2482.7652	24715.6898
1603.795	6.2582	57.4169	2470.7996	24703.7976
1603.815	6.1826	56.3961	2458.7945	24691.7303
1603.836	6.2676	57.5611	2447.9068	24680.6512
1603.856	6.3149	57.4289	2436.3825	24668.8090
1603.876	6.2834	57.8124	2425.0438	24657.0236
1603.896	6.2172	57.6450	2413.8824	24645.2889
1603.917	6.2519	58.5237	2403.9403	24634.6549
1603.937	6.4314	57.7288	2393.1741	24623.0808
1603.957	6.3874	60.1450	2382.8110	24611.7912
1603.978	6.2960	60.1678	2373.9775	24601.9241
1603.998	6.3433	60.3383	2364.2901	24591.0995
1604.018	6.5196	62.8934	2355.1750	24580.7426
1604.039	6.4188	65.9832	2348.1760	24572.4121
1604.059	6.4157	66.6509	2340.8194	24563.6447
1604.080	6.5386	69.0716	2335.1902	24556.5330
1604.102	6.5511	71.3573	2331.6128	24551.4229
1604.122	6.8000	73.3508	2326.4629	24544.6929
1604.142	6.6992	76.0271	2322.1507	24538.7491
1604.163	6.7717	79.4577	2320.1915	24535.1250
1604.183	6.8788	83.6277	2318.2279	24531.4764
1604.203	6.9795	84.7766	2317.1699	24528.7184
1604.224	6.9827	86.8423	2318.0787	24527.9285
1604.244	7.0425	87.7515	2318.0476	24526.2058
1604.264	7.0993	90.5419	2318.6297	24525.1015
1604.285	7.2473	91.8071	2321.3863	24526.1927
1604.305	7.1748	93.4162	2323.0745	24526.2427
1604.325	7.3891	93.2536	2324.9811	24526.5336
1604.345	7.3103	96.4156	2327.3607	24527.3237
1604.366	7.4709	95.9860	2331.7565	24530.1702
1604.386	7.4426	98.9392	2334.9221	24531.8312
1604.406	7.4237	98.4459	2338.4555	24533.8998
1604.427	7.2788	100.2852	2343.8135	24537.8450
1604.447	7.6316	101.2768	2347.9277	24540.6018
1604.467	7.6127	100.0792	2351.9564	24543.3208
1604.488	7.5686	100.6830	2357.4990	24547.6094
1604.508	7.5371	100.1243	2361.3173	24550.2282
1604.528	7.7765	101.5502	2365.2316	24552.9882
1604.548	7.7576	103.7238	2369.6931	24556.3442
1604.569	7.5969	103.3626	2376.1140	24561.7226
1604.589	7.6568	101.6898	2380.4030	24565.0307
1604.609	7.5907	101.3214	2384.3003	24567.9947
1604.630	7.8930	105.2603	2390.4510	24573.2701
1604.650	7.6505	105.3093	2395.4747	24577.4827
1604.670	7.6568	106.9797	2400.7204	24581.9764
1604.691	7.7135	105.3031	2407.6576	24588.2314
1604.711	7.9340	105.6577	2412.5312	24592.4903
1604.731	7.6379	105.2909	2417.3419	24596.7419
1604.752	7.6442	105.4805	2423.8086	24602.7140
1604.772	7.7230	105.1622	2428.4278	24606.9018
1604.792	7.7513	105.0702	2432.9214	24611.0160
1604.812	7.8363	104.7814	2437.2958	24615.0616
1604.833	7.6568	104.4856	2443.2517	24620.7475
1604.853	7.8521	105.8528	2447.5777	24624.8620
1604.873	7.7261	105.0641	2451.9455	24629.0676
1604.894	7.6914	107.4008	2458.2746	24635.2953
1604.914	7.7324	106.1083	2462.9382	24639.9196
1604.934	7.7671	106.9436	2467.4678	24644.4619
1604.955	7.8867	108.0174	2474.0371	24651.1068
1604.975	7.7544	105.7187	2478.5414	24655.7490
1604.995	7.6852	107.7484	2482.9449	24660.3407
1605.016	7.6946	108.3214	2489.5139	24667.1595
1605.036	7.8175	108.6008	2494.3526	24672.3123
1605.056	7.6536	106.7746	2498.8747	24677.2009
1605.078	7.6977	108.0532	2506.8077	24685.5705
1605.098	7.9151	106.2540	2510.9974	24690.2646
1605.122	7.7198	106.5631	2521.9375	24701.7941
1605.142	7.7765	103.6989	2525.2682	24705.7940
1605.163	7.6914	103.8791	2529.8319	24711.0706
1605.183	7.5591	104.4486	2532.7436	24714.7368
1605.203	7.7544	104.6644	2535.7491	24718.5291
1605.224	7.7607	105.5722	2540.6441	24724.2547
1605.244	7.5686	104.3930	2543.6921	24728.1770
1605.264	7.6064	103.7859	2546.4061	24731.7969
1605.284	7.6789	103.0941	2548.8711	24735.1958
1605.305	7.6726	104.6459	2553.1682	24740.4638
1605.325	7.6158	104.1209	2555.8612	24744.1662
1605.345	7.5686	103.9535	2558.4060	24747.7486
1605.366	7.6726	103.7300	2562.5741	24752.9910
1605.386	7.6852	101.8229	2564.6174	24756.1423
1605.406	7.5434	102.3345	2566.4041	24759.0572
1605.427	7.4048	102.8687	2570.0409	24763.8516
1605.447	7.5560	101.7088	2571.8294	24766.8268
1605.467	7.5938	102.1832	2573.4821	24769.6840
1605.488	7.3450	100.8430	2576.6520	24774.0843
1605.508	7.3229	98.7252	2577.5282	24776.2123
1605.528	7.2756	96.4156	2577.6603	24777.6002
1605.549	7.2788	95.3820	2578.8253	24780.0268
1605.569	7.1402	91.5939	2577.5888	24780.0499
1605.589	7.0835	90.7921	2575.6075	24779.3085
1605.610	7.0898	90.0466	2574.8923	24779.8164
1605.630	6.9260	89.9626	2572.5511	24778.6794
1605.650	6.7717	87.6941	2569.8494	24777.1520
1605.671	6.8882	84.2457	2567.6586	24776.1062
1605.691	6.8472	82.5675	2563.2221	24772.7759
1605.711	6.7023	79.8360	2558.1106	24768.7153
1605.732	6.5984	80.3393	2554.0204	24765.6226
1605.752	6.5953	77.9619	2548.3444	24760.8878
1605.772	6.6394	76.0442	2542.0279	24755.4434
1605.792	6.5165	73.3866	2535.0325	24749.2438
1605.813	6.3559	71.0695	2528.4968	24743.4265
1605.833	6.5637	69.5131	2520.2049	24735.7682
1605.853	6.4787	69.9892	2511.8376	24727.9396
1605.874	6.3810	67.9627	2504.4605	24721.0115
1605.894	6.3369	66.7614	2495.4984	24712.4056
1605.914	6.5480	66.6006	2486.4226	24703.5836
1605.935	6.4031	66.1052	2478.4505	24695.7685
1605.955	6.3243	66.6710	2469.4906	24686.8699
1605.975	6.4220	66.4998	2460.7080	24678.0481
1605.996	6.4409	64.4973	2452.7598	24669.9663
1606.016	6.4441	65.1007	2443.5944	24660.5707
1606.036	6.3937	66.2168	2434.8282	24651.4733
1606.057	6.3306	65.2969	2427.2931	24643.5152
1606.077	6.5323	66.3989	2418.7931	24634.5022
1606.097	6.5165	66.9817	2410.6784	24625.7812
1606.118	6.4629	67.5783	2403.9746	24618.3881
1606.139	6.5386	70.6023	2397.9842	24611.6376
1606.160	6.5511	70.9484	2392.6547	24605.4849
1606.180	6.5637	71.7173	2386.4042	24598.3468
1606.200	6.4787	72.0203	2380.4093	24591.3963
1606.221	6.6236	72.6938	2375.8494	24585.8223
1606.241	6.6394	73.7432	2370.4334	24579.3371
1606.261	6.5795	74.6167	2365.4036	24573.1803
1606.282	6.6078	76.3342	2362.1157	24568.7199
1606.302	6.8693	78.4647	2358.2561	24563.6489
1606.322	6.8094	80.0842	2355.0659	24559.2089
1606.343	6.8000	82.1975	2353.8776	24556.7477
1606.363	6.8063	82.5905	2351.7754	24553.3556
1606.383	7.0048	86.2670	2350.3735	24550.6456
1606.403	7.1339	87.9307	2349.8735	24548.8284
1606.424	7.1685	89.3867	2351.3649	24549.0099
1606.444	7.1591	92.1090	2352.0613	24548.4103
1606.464	7.4395	94.1850	2353.5437	24548.6108
1606.485	7.4237	95.7540	2357.1843	24550.9999
1606.505	7.3891	97.8008	2359.8053	24552.4064
1606.525	7.3607	99.0561	2362.9405	24554.3612
1606.546	7.4836	99.7954	2368.0136	24558.3018
1606.566	7.6914	100.6958	2371.6483	24560.8545
1606.586	7.7009	102.3975	2375.6685	24563.8375
1606.606	7.5686	103.1003	2380.0368	24567.2171
1606.627	7.6064	104.3189	2386.3864	24572.6400
1606.647	7.7639	103.5185	2391.0083	24576.3983
1606.667	7.8993	104.0961	2395.5356	24580.1148
1606.688	7.7293	107.5688	2402.4300	24586.2640
1606.708	7.7103	108.8143	2408.2670	24591.4286
1606.728	7.8080	107.2446	2413.9773	24596.5327
1606.749	7.8679	105.7187	2420.8673	24602.8883
1606.769	7.6694	109.5407	2426.2879	24607.8449
1606.789	7.8899	109.4288	2432.2553	24613.4131
1606.809	8.0852	110.7408	2438.3469	24619.1743
1606.830	8.0316	109.9989	2446.2849	24626.8616
1606.850	7.7734	111.7897	2452.4694	24632.8755
1606.870	7.9057	111.6338	2458.8476	24639.1542
1606.891	8.1136	109.2460	2466.5539	24646.8409
1606.911	8.0915	110.9734	2472.2255	24652.5684
1606.931	7.9466	109.5289	2477.8731	24658.3358
1606.952	7.9687	112.5026	2485.5421	24666.1998
1606.972	7.9497	110.1863	2491.3855	24672.3143
1606.992	8.0506	113.2736	2497.2837	24678.5495
1607.012	7.9561	112.2961	2503.4577	24685.1284
1607.033	7.8363	111.0954	2511.0437	24693.1965
1607.053	8.0033	110.0282	2516.3094	24699.0164
1607.073	8.1765	110.1804	2521.3578	24704.6766
1607.094	7.9151	111.0315	2528.3413	24712.3390
1607.114	7.8710	111.7031	2533.6579	24718.4032
1607.134	7.9057	111.8185	2539.0383	24724.5909
1607.157	7.8679	112.0892	2549.9783	24736.4292
1607.177	8.0474	109.4288	2554.8231	24742.2605
1607.197	7.8426	109.2165	2559.1317	24747.6060
1607.218	7.7198	109.7700	2565.2564	24754.8253
1607.238	7.8836	109.8405	2569.5945	24760.3158
1607.258	7.8552	108.5830	2573.6818	24765.6016
1607.279	7.7859	105.8162	2578.8271	24771.9961
1607.299	7.7513	106.8289	2581.8421	24776.3048
1607.319	7.5717	104.4918	2584.6001	24780.3876
1607.339	7.6757	106.1873	2587.2173	24784.3583
1607.360	7.7072	103.8170	2591.4292	24789.9606
1607.380	7.4332	100.4008	2592.8911	24792.8431
1607.400	7.5371	102.5862	2594.1308	24795.5170
1607.421	7.5150	101.0920	2597.1563	24799.9989
1607.441	7.4489	100.0277	2598.0334	24802.3527
1607.461	7.3387	98.6603	2598.4969	24804.2986
1607.482	7.1843	96.3100	2599.9534	24807.2465
1607.502	7.2883	95.9860	2599.3343	24808.1216
1607.522	7.1213	94.0370	2598.3463	24808.6170
1607.543	6.9166	90.2352	2597.9443	24809.6885
1607.563	6.8913	87.8734	2595.0004	24808.1975
1607.583	6.9575	87.2476	2591.5984	24806.2106
1607.603	6.8976	83.0347	2587.4376	24803.4204
1607.624	6.6898	82.1975	2583.8605	24801.1685
1607.644	6.6645	80.0922	2578.4725	24797.0533
1607.664	6.5795	78.4811	2572.5362	24792.3243
1607.685	6.6519	75.6669	2567.2177	24788.1478
1607.705	6.5764	72.8926	2559.7634	24781.7621
1607.725	6.4188	72.3944	2551.8602	24774.8392
1607.745	6.5039	71.2646	2543.7860	24767.6539
1607.766	6.5008	70.0461	2536.5940	24761.2633
1607.786	6.3810	69.8848	2528.0930	24753.4741
1607.806	6.3779	67.9725	2519.3548	24745.3493
1607.827	6.3716	68.3152	2511.5943	24738.1083
1607.847	6.4976	67.8840	2502.7875	24729.7266
1607.867	6.4157	66.2168	2493.7431	24721.0059
1607.888	6.3243	67.3900	2485.8362	24713.3266
1607.908	6.3527	64.2666	2476.5987	24704.2194
1607.928	6.4441	63.9505	2466.9069	24694.5507
1607.948	6.3842	63.9505	2457.2837	24684.8416
1607.969	6.2739	63.6749	2448.7919	24676.1616
1607.989	6.2519	62.7205	2439.1456	24666.2247
1608.009	6.4913	63.1945	2429.5402	24656.2204
1608.030	6.4251	64.1299	2421.3426	24647.5237
1608.050	6.3779	63.4299	2412.2319	24637.8167
1608.070	6.4094	65.8711	2403.5234	24628.4120
1608.091	6.5795	68.3152	2396.8440	24620.9503
1608.111	6.5984	70.8457	2389.9607	24613.2091
1608.132	6.7464	73.4848	2385.2148	24607.5406
1608.153	6.7023	78.2180	2381.8103	24603.1686
1608.175	6.9670	81.1928	2381.1089	24601.4777
1608.195	6.8976	83.6352	2378.6733	24598.0361
1608.215	6.8945	86.1500	2377.0891	24595.4244
1608.236	7.0709	87.2620	2377.5614	24594.8644
1608.256	7.1906	90.8823	2377.3756	24593.6490
1608.276	7.2505	92.7646	2378.1035	24593.3517
1608.297	7.2473	93.6460	2380.8237	24595.0676
1608.317	7.4237	95.3953	2382.4020	24595.6670
1608.337	7.5308	96.8702	2384.4945	24596.8027
1608.357	7.4332	97.0476	2386.8346	24598.2122
1608.378	7.3764	98.5044	2391.0356	24601.5207
1608.398	7.5528	99.0431	2393.8951	24603.5288
1608.418	7.6726	100.0986	2396.9830	24605.7999
1608.439	7.6379	102.0569	2402.2056	24610.2538
1608.459	7.5528	101.9431	2405.9944	24613.3257
1608.479	7.5434	103.4998	2409.9749	24616.6341
1608.499	7.7859	104.5473	2414.3370	24620.3720
1608.520	7.7734	103.9225	2420.4410	24625.9119
1608.540	7.7481	105.2786	2424.8635	24629.8305
1608.560	7.6127	104.5535	2429.3353	24633.8492
1608.581	7.7985	104.0899	2435.2822	24639.4025
1608.601	7.8962	105.5905	2439.5987	24643.3839
1608.621	7.7639	108.0174	2444.5119	24648.0145
1608.642	7.8143	106.7867	2451.3406	24654.6275
1608.662	7.9120	105.6943	2455.9205	24659.0563
1608.682	7.9781	106.5146	2460.3981	24663.4342
1608.703	7.8899	109.3109	2467.2061	24670.2064
1608.723	7.8269	108.6008	2472.4873	24675.5202
1608.743	7.9970	109.9871	2477.8145	24680.9399
1608.764	8.0222	109.3817	2485.0212	24688.3098
1608.784	7.9245	112.0431	2490.6618	24694.1860
1608.804	7.9088	110.8048	2496.4677	24700.2919
1608.824	8.0285	111.3447	2502.0853	24706.2737
1608.845	8.0316	110.0633	2509.3436	24713.9685
1608.865	7.8616	110.2682	2514.4993	24719.6303
1608.885	7.8269	110.4084	2519.6479	24725.3426
1608.906	7.8930	107.4488	2526.0693	24732.3924
1608.926	7.8679	109.0924	2530.3884	24737.3998
1608.946	7.8489	108.6661	2534.8552	24742.6036
1608.966	7.7450	108.3809	2539.1484	24747.6825
1608.987	7.8300	109.8992	2545.3998	24754.7782
1609.007	7.8679	108.3928	2549.7675	24760.0491
1609.027	7.7293	108.2023	2553.7996	24765.0307
1609.048	7.6820	107.1243	2559.3544	24771.5881
1609.068	7.7293	109.6407	2563.2949	24776.5835
1609.088	7.7828	107.6227	2567.2688	24781.6557
1609.109	7.8521	106.3208	2572.4149	24787.9503
1609.129	7.6410	107.2205	2575.6584	24792.3883
1609.149	7.7355	105.6027	2578.7424	24796.7011
1609.170	7.7387	103.4499	2582.8947	24802.1214
1609.191	7.6032	104.1580	2586.7439	24807.2823
1609.212	7.6316	105.2541	2590.8587	24812.7522
1609.232	7.6599	102.5296	2592.9183	24816.2001
1609.252	7.7230	102.7746	2594.5415	24819.2306
1609.272	7.6789	103.9225	2596.3751	24822.4893
1609.293	7.4583	101.2705	2599.6359	24827.2022
1609.313	7.6410	102.8498	2600.9791	24830.0217
1609.333	7.7576	102.2336	2602.4651	24832.9981
1609.354	7.5150	103.4001	2605.7265	24837.7749
1609.374	7.4993	102.1958	2607.2380	24840.8269
1609.394	7.6348	101.9115	2608.4841	24843.6271
1609.415	7.5119	100.1308	2611.0458	24847.7625
1609.435	7.4268	100.6061	2611.6861	24849.9926
1609.455	7.3764	97.6570	2611.9087	24851.8079
1609.476	7.3513	97.1067	2613.1619	24854.6601
1609.496	7.1433	93.7675	2612.1422	24855.2388
1609.516	7.0709	90.6323	2610.0630	24854.7384
1609.537	7.0488	89.5908	2608.8105	24855.0438
1609.557	6.9733	88.5658	2605.7388	24853.5038
1609.577	6.7780	85.2298	2601.9833	24851.2393
1609.598	6.6866	81.5138	2598.4874	24849.1917
1609.618	6.6898	80.1481	2592.8127	24844.9116
1609.638	6.6740	76.7411	2586.4184	24839.8420
1609.659	6.6268	74.5904	2580.4367	24835.1133
1609.679	6.4157	71.9928	2572.4900	24828.3393
1609.699	6.5133	71.5514	2564.1392	24821.0677
1609.720	6.4661	68.8206	2556.5298	24814.4459
1609.740	6.3559	68.2566	2547.3072	24806.1146
1609.760	6.3496	65.4410	2537.6401	24797.2308
1609.781	6.4504	64.5182	2528.5507	24788.8178
1609.801	6.3779	62.6880	2518.0426	24778.8746
1609.821	6.2708	62.8502	2507.3895	24768.6660
1609.842	6.3747	62.8394	2497.9354	24759.5421
1609.862	6.4566	63.6643	2487.6933	24749.5186
1609.882	6.3716	62.6013	2477.5397	24739.4680
1609.903	6.2929	63.5046	2468.5307	24730.4537
1609.923	6.3275	63.4406	2458.7290	24720.5402
1609.943	6.5133	63.9399	2449.1217	24710.7118
1609.964	6.4157	63.0764	2440.6260	24701.8927
1609.984	6.3810	66.0950	2431.5414	24692.3860
1610.004	6.4441	65.7588	2423.0146	24683.3379
1610.025	6.5669	68.0608	2416.0280	24675.7431
1610.045	6.5291	69.4940	2408.6391	24667.6655
1610.065	6.4724	70.8551	2401.8053	24660.0635
1610.086	6.5953	73.0907	2396.8446	24654.2689
1610.106	6.7622	76.8171	2391.7413	24648.2758
1610.126	6.7181	80.7912	2387.9771	24643.5729
1610.146	6.7685	82.0582	2385.1279	24639.7488
1610.168	6.8441	84.0127	2385.5985	24639.2323
1610.188	7.1087	86.8495	2384.1062	24636.7483
1610.210	7.0678	87.9880	2386.1867	24637.8417
1610.230	7.0520	89.8224	2385.8379	24636.5168
1610.250	7.0520	91.3251	2386.0461	24635.7493
1610.271	7.3040	91.3389	2388.0156	24636.7567
1610.291	7.3544	91.9307	2388.5481	24636.3424
1610.311	7.3040	93.1723	2389.3776	24636.2340
1610.331	7.1560	93.8889	2390.5211	24636.4519
1610.352	7.2788	93.0297	2393.1746	24638.2025
1610.372	7.3733	94.4133	2394.3339	24638.4816
1610.392	7.2756	95.3354	2395.8606	24639.1443
1610.413	7.4079	95.7407	2399.1705	24641.6186
1610.433	7.2946	96.2571	2401.0093	24642.6520
1610.453	7.4646	98.1660	2403.2268	24644.0881
1610.474	7.5150	98.1791	2407.3610	24647.4777
1610.494	7.5119	97.8204	2409.7603	24649.1702
1610.514	7.5749	98.1726	2412.1286	24650.8596
1610.534	7.7072	99.2706	2414.7075	24652.7884
1610.555	7.7481	100.9325	2419.3692	24656.8418
1610.575	7.5277	100.8430	2422.5752	24659.4847
1610.595	7.5560	103.6056	2426.1840	24662.5695
1610.616	7.6662	103.5621	2431.9136	24667.8286
1610.636	7.6316	102.7871	2435.7205	24671.2195
1610.656	7.6127	104.6829	2439.6654	24674.7928
1610.676	7.5213	106.1690	2444.1213	24678.9249
1610.697	7.6095	103.7424	2450.1041	24684.6434
1610.717	7.9025	105.0456	2454.0877	24688.4194
1610.737	7.6379	105.4683	2458.3075	24692.4781
1610.758	7.5938	104.1828	2464.0678	24698.1340
1610.778	7.7072	103.5683	2467.7054	24701.7204
1610.798	7.7230	105.4439	2471.5063	24705.5122
1610.819	7.4930	104.2137	2477.1030	24711.1529
1610.839	7.5717	104.3127	2480.7061	24714.8520
1610.859	7.6095	103.9535	2484.2212	24718.5032
1610.880	7.8238	103.7797	2489.3244	24723.7910
1610.900	7.6977	101.2705	2492.1992	24726.8952
1610.920	7.4836	102.6365	2494.8487	24729.8051
1610.940	7.6946	103.7797	2497.8808	24733.1294
1610.961	7.8647	104.7814	2502.9573	24738.5436
1610.981	7.7324	104.9535	2506.4378	24742.4096
1611.001	7.6852	105.1009	2509.9277	24746.3240
1611.022	7.6032	103.6616	2514.8889	24751.7569
1611.042	7.7230	103.9908	2517.8754	24755.2594
1611.062	7.7387	104.4177	2520.9498	24758.8835
1611.082	7.5623	104.4979	2524.0699	24762.5875
1611.103	7.5844	104.1023	2528.8262	24767.9716
1611.123	7.5969	102.1264	2531.4029	24771.2166
1611.143	7.6852	104.3683	2533.9915	24774.5019
1611.164	7.6505	103.2066	2538.4456	24779.6917
1611.184	7.6285	104.3065	2541.1148	24783.1359
1611.205	7.6190	105.6455	2545.8934	24788.7306
1611.226	7.6726	102.3219	2550.2671	24793.9712
1611.246	7.6001	104.9351	2552.7464	24797.3548
1611.267	7.5654	103.2628	2557.0746	24802.6249
1611.287	7.7859	102.9438	2559.2949	24805.8227
1611.307	7.5812	103.3502	2561.5019	24809.0311
1611.328	7.5087	102.5862	2565.3275	24813.8910
1611.348	7.7009	103.6678	2567.4525	24817.0826
1611.368	7.7544	104.3559	2569.8442	24820.5650
1611.389	7.6253	103.3127	2573.8669	24825.7133
1611.409	7.5465	103.6803	2576.0076	24829.0131
1611.429	7.5119	103.8418	2578.2093	24832.3970
1611.450	7.6568	102.5736	2581.9096	24837.3113
1611.470	7.6127	102.0127	2583.5514	24840.1957
1611.490	7.6064	102.5925	2585.1757	24843.0796
1611.510	7.4709	101.3659	2586.6727	24845.8522
1611.531	7.6946	100.6190	2589.4968	24849.9748
1611.551	7.4962	100.4073	2590.4541	24852.2503
1611.571	7.4772	99.5690	2591.2256	24854.3481
1611.592	7.5087	99.7566	2593.5304	24857.9949
1611.612	7.6158	99.8277	2594.1985	24860.0202
1611.632	7.4205	99.4199	2594.8026	24861.9868
1611.653	7.3072	95.4684	2596.2910	24864.8480
1611.673	7.1969	97.7746	2595.8744	24865.8085
1611.693	7.2851	94.6277	2595.3238	24866.6277
1611.713	7.2189	94.1715	2594.1833	24866.8458
1611.734	7.0772	91.9513	2594.1551	24868.1679
1611.754	7.0520	89.7032	2591.8458	24867.1939
1611.774	7.0394	88.1096	2588.9290	24865.5814
1611.795	6.9890	88.7575	2587.3568	24865.2863
1611.815	6.9354	86.2889	2584.0379	24863.2154
1611.835	6.7276	83.2253	2579.8443	24860.2256
1611.856	6.7055	80.8623	2576.1630	24857.7022
1611.876	6.7843	80.2358	2570.6737	24853.3175
1611.896	6.6898	78.3990	2564.8450	24848.5281
1611.916	6.6078	74.1242	2558.0769	24842.7266
1611.937	6.5386	73.9118	2551.8760	24837.4180
1611.957	6.6551	72.6123	2544.2762	24830.6313
1611.977	6.5480	71.4960	2536.3712	24823.4508
1611.998	6.3842	67.8348	2528.9274	24816.6439
1612.018	6.4000	68.9752	2520.0053	24808.2653
1612.038	6.5323	66.0848	2510.9048	24799.6058
1612.059	6.4062	64.9038	2502.3283	24791.3699
1612.079	6.2802	64.3611	2492.4887	24781.7663
1612.099	6.2992	65.2763	2482.8336	24772.2368
1612.120	6.3937	62.5579	2474.0591	24763.4836
1612.140	6.3023	62.1107	2463.8113	24753.1495
1612.160	6.2488	62.0011	2453.5992	24742.7356
1612.180	6.2645	62.3620	2443.5562	24732.3766
1612.202	6.3023	62.4056	2435.7721	24724.1762
1612.222	6.3874	62.5904	2426.0566	24713.9460
1612.246	6.3779	61.2714	2420.3776	24707.6659
1612.266	6.3937	61.2045	2410.4369	24697.0366
1612.286	6.3306	60.5873	2400.5071	24686.3068
1612.307	6.3023	61.8362	2391.8197	24676.7152
1612.327	6.4850	62.4274	2382.5318	24666.4226
1612.347	6.4000	64.0350	2373.7240	24656.5091
1612.368	6.4094	67.0716	2366.8812	24648.4735
1612.388	6.4031	65.7894	2359.3286	24639.6484
1612.408	6.5795	67.0117	2351.8605	24630.8244
1612.428	6.5953	69.8088	2345.1513	24622.6809
1612.449	6.5921	73.1895	2340.7333	24616.7675
1612.469	6.6299	76.0870	2336.2262	24610.7164
1612.489	6.8346	78.5549	2332.6639	24605.5665
1612.510	6.8535	83.5974	2331.7329	24603.0245
1612.530	6.9890	85.9742	2330.6995	24600.3710
1612.550	7.0016	89.3656	2330.6344	24598.6816
1612.570	7.1623	91.1039	2331.4197	24597.8487
1612.591	7.2883	92.9550	2334.3140	24599.1477
1612.611	7.3544	93.3620	2336.0218	24599.2882
1612.631	7.1685	95.2355	2338.0861	24599.8084
1612.652	7.2883	95.8004	2342.1104	24602.3251
1612.672	7.5686	99.2252	2345.1633	24603.9122
1612.692	7.4300	97.0673	2348.3879	24605.7083
1612.713	7.4867	100.3495	2353.3933	24609.3335
1612.733	7.5654	101.3977	2357.4185	24612.0313
1612.753	7.6946	100.8046	2361.4689	24614.8015
1612.774	7.7418	100.2980	2366.9519	24619.0600
1612.794	7.5654	102.1327	2370.9210	24621.8594
1612.814	7.6032	103.4125	2375.3564	24625.1741
1612.834	7.7797	105.8771	2380.3566	24629.1084
1612.855	7.6410	104.3498	2387.1905	24634.9445
1612.875	7.7355	105.1377	2392.0757	24638.8994
1612.895	7.8143	106.7203	2397.2925	24643.2442
1612.916	7.9025	105.0395	2404.1815	24649.3307
1612.936	7.8489	105.7004	2409.0619	24653.4762
1612.956	7.6789	107.0580	2414.2157	24657.9526
1612.977	7.7702	105.8284	2421.0893	24664.2177
1612.997	7.7734	108.9860	2426.4334	24669.0231
1613.017	7.8710	109.5937	2432.3344	24674.4496
1613.037	7.8679	108.6483	2438.1058	24679.8131
1613.058	7.8017	106.3571	2445.0495	24686.4213
1613.078	7.8804	108.6423	2450.1251	24691.2296
1613.098	7.9371	109.4465	2455.6489	24696.5465
1613.119	7.8710	108.9742	2462.9676	24703.7310
1613.139	7.8552	107.2686	2468.0253	24708.7247
1613.159	7.8048	107.0580	2472.7025	24713.3930
1613.179	7.9655	109.4995	2477.6908	24718.4270
1613.200	7.9308	106.2540	2484.2703	24725.1175
1613.220	7.8710	110.1043	2489.0811	24730.1036
1613.241	7.9088	109.0333	2496.1069	24737.3714
1613.263	7.7671	110.3558	2504.9056	24746.5011
1613.283	7.8269	110.4259	2510.1913	24752.1971
1613.304	7.8458	108.8795	2516.9827	24759.4664
1613.324	7.7576	106.7082	2521.2573	24764.2810
1613.344	7.8710	109.7524	2525.6232	24769.2349
1613.365	7.7828	109.5348	2532.2187	24776.4797
1613.385	7.9057	107.8142	2536.5948	24781.5663
1613.405	7.7355	107.8441	2540.6363	24786.3649
1613.426	7.8742	105.5111	2546.0126	24792.5507
1613.446	7.7450	107.5148	2549.5005	24796.8971
1613.466	7.6820	105.0395	2552.8667	24801.1594
1613.487	7.6631	106.4420	2557.7645	24806.9989
1613.507	7.9340	104.7137	2560.7958	24811.0156
1613.527	7.5465	104.3745	2563.4468	24814.6829
1613.548	7.6316	106.9858	2568.1914	24820.4842
1613.568	7.5119	103.9970	2571.0639	24824.4552
1613.588	7.6316	102.7620	2573.2009	24827.7176
1613.609	7.4520	99.4459	2576.2320	24831.9019
1613.629	7.3197	100.5741	2577.1884	24834.0326
1613.649	7.3922	97.1789	2577.7573	24835.7829
1613.670	7.4993	95.4285	2579.0619	24838.2781
1613.690	7.0615	94.3730	2578.2905	24838.6987
1613.710	6.9008	92.3690	2577.0219	24838.6092
1613.731	7.0929	88.4448	2576.2847	24839.0382
1613.751	6.9575	87.5503	2573.2613	24837.1583
1613.771	6.7843	86.4058	2569.9379	24834.9410
1613.792	6.7339	83.0653	2567.3165	24833.3909
1613.812	6.8472	81.5138	2562.5143	24829.6166
1613.832	6.6803	80.2039	2557.2981	24825.3704
1613.853	6.5732	77.3044	2552.7542	24821.7401
1613.873	6.6015	75.5377	2546.1899	24816.0255
1613.893	6.6708	73.1895	2539.0260	24809.6326
1613.914	6.5133	72.5035	2532.6555	24803.9558
1613.934	6.4598	70.8737	2524.7745	24796.6870
1613.954	6.4125	70.2730	2516.6225	24789.0558
1613.974	6.5133	68.9462	2508.2531	24781.1131
1613.995	6.4976	69.8943	2501.0752	24774.2736
1614.015	6.3306	67.7166	2492.6335	24766.0816
1614.035	6.3684	69.4557	2484.2247	24757.8269
1614.056	6.5008	67.6771	2477.0499	24750.7180
1614.076	6.4598	67.0516	2468.4309	24742.0755
1614.096	6.2929	65.6872	2459.5899	24733.1125
1614.117	6.3275	64.9453	2451.5924	24724.8978
1614.137	6.4976	65.1834	2442.5294	24715.5216
1614.157	6.4661	65.7281	2433.7093	24706.2875
1614.178	6.3559	64.8103	2426.0185	24698.0900
1614.198	6.3464	67.6079	2417.6541	24689.1288
1614.218	6.4724	65.3381	2409.4816	24680.2668
1614.239	6.4724	65.6974	2402.1799	24672.1890
1614.260	6.4472	66.3484	2395.1450	24664.2979
1614.282	6.5291	66.9717	2389.5237	24657.7500
1614.302	6.4031	67.1414	2381.8957	24649.1217
1614.323	6.4062	67.7954	2375.6170	24641.7653
1614.343	6.5259	67.0816	2368.2892	24633.2844
1614.363	6.6173	70.0934	2361.4336	24625.1968
1614.384	6.5511	71.1997	2356.5157	24618.9821
1614.404	6.5480	73.1446	2350.9946	24612.1067
1614.424	6.6394	74.2741	2346.0516	24605.7520
1614.445	6.8158	77.9950	2343.2346	24601.4812
1614.465	6.8535	80.1002	2340.1568	24596.9182
1614.485	6.8000	81.1457	2337.6393	24592.8856
1614.505	6.9417	82.9278	2335.6215	24589.3291
1614.526	7.1465	86.1573	2335.8592	24588.0199
1614.546	7.1560	88.8284	2335.6710	24586.2871
1614.566	7.0678	89.9556	2336.1143	24585.1891
1614.587	7.0772	91.9170	2338.5697	24586.1215
1614.607	7.3292	92.9142	2339.9783	24586.0309
1614.627	7.3355	94.6010	2341.8139	24586.3875
1614.647	7.2977	93.4770	2343.7198	24586.8374
1614.668	7.2693	96.7715	2347.5369	24589.2327
1614.688	7.4237	96.3760	2350.2109	24590.5234
1614.708	7.4962	98.9327	2353.2095	24592.1724
1614.729	7.4458	97.5916	2357.9995	24595.6585
1614.749	7.4867	100.4971	2361.3612	24597.7642
1614.769	7.5465	101.6327	2365.3504	24600.5403
1614.790	7.6883	101.7342	2371.1787	24605.2126
1614.810	7.5560	103.1066	2375.4942	24608.4309
1614.830	7.5277	103.0440	2379.9727	24611.8633
1614.851	7.6568	104.1890	2386.2908	24617.1975
1614.871	7.7418	104.4239	2391.0424	24621.0290
1614.891	7.7765	101.1558	2395.2322	24624.3505
1614.911	7.6757	105.1315	2399.4869	24627.7857
1614.932	7.6883	103.8915	2405.8726	24633.4130
1614.952	7.7954	105.3154	2410.4780	24637.3231
1614.972	7.6789	104.0775	2415.0567	24641.2593
1614.993	7.5528	102.2526	2420.7796	24646.3987
1615.013	7.5654	103.2628	2424.5874	24649.6776
1615.033	7.8899	104.8552	2428.7787	24653.3859
1615.054	7.6442	101.8609	2434.3974	24658.5776
1615.074	7.5528	104.1580	2438.1185	24661.9251
1615.094	7.6820	104.0899	2442.1624	24665.6396
1615.114	7.7671	105.2051	2446.3292	24669.5239
1615.135	7.7040	105.6821	2452.4541	24675.4248
1615.155	7.6064	105.1745	2456.7510	24679.5569
1615.175	7.5528	105.3582	2460.9406	24683.6299
1615.196	7.8395	105.8162	2466.9330	24689.5633
1615.216	7.7765	105.4683	2471.1200	24693.7490
1615.236	7.7671	105.7004	2475.2355	24697.9101
1615.257	7.7954	105.4377	2481.0430	24703.8192
1615.277	7.7859	107.7065	2485.3618	24708.2967
1615.299	7.7797	105.7187	2493.2081	24716.3702
1615.320	7.8238	107.6526	2499.1796	24722.6467
1615.340	7.5749	106.0536	2503.3649	24727.1942
1615.360	7.6505	108.1009	2507.5723	24731.8106
1615.381	7.7103	108.4641	2513.9198	24738.6263
1615.401	7.8143	107.9457	2518.3689	24743.6040
1615.421	7.7135	108.4701	2522.7634	24748.5764
1615.442	7.6442	108.3273	2528.9616	24755.4117
1615.462	7.8616	106.5267	2532.9652	24760.1092
1615.482	7.6631	103.6492	2536.1439	24764.0216
1615.503	7.6631	104.7075	2540.7071	24769.3612
1615.523	7.7513	107.1724	2544.0714	24773.5458
1615.543	7.7797	105.7065	2547.5591	24777.8915
1615.564	7.5907	105.8832	2552.5420	24783.7792
1615.584	7.6190	107.0159	2555.9273	24788.1155
1615.604	7.5969	105.9076	2559.2744	24792.4503
1615.624	7.7418	105.5722	2562.3406	24796.5393
1615.645	7.6694	103.5060	2566.7021	24801.9643
1615.665	7.5465	101.7912	2568.6515	24805.0115
1615.685	7.5686	100.9644	2570.1556	24807.6315
1615.706	7.5686	101.6137	2573.2891	24811.9058
1615.726	7.3891	99.5042	2574.4640	24814.2444
1615.746	7.3072	96.8373	2574.8332	24815.7846
1615.767	7.1938	95.3487	2576.1010	24818.2311
1615.787	7.3197	94.1783	2575.3211	24818.6312
1615.807	7.1465	92.1158	2574.0155	24818.4923
1615.827	7.0425	91.0347	2572.2055	24817.8299
1615.848	6.9386	87.7874	2571.1820	24817.9367
1615.868	6.9764	86.4422	2567.9299	24815.7892
1615.888	6.8882	84.6573	2564.1999	24813.1230
1615.909	6.8031	83.2482	2561.3780	24811.3265
1615.929	6.6772	79.9882	2556.4275	24807.3562
1615.949	6.6425	78.8900	2550.8170	24802.6650
1615.970	6.7401	77.1704	2546.1023	24798.8101
1615.990	6.6015	74.8265	2539.4810	24792.9834
1616.010	6.4378	73.3776	2532.3143	24786.5324
1616.030	6.5449	72.9287	2524.9227	24779.7733
1616.051	6.5953	70.5460	2518.3425	24773.7460
1616.071	6.4566	68.1588	2509.8664	24765.7369
1616.091	6.3842	68.0706	2501.0861	24757.3255
1616.112	6.3590	66.7714	2493.3024	24749.8166
1616.132	6.5354	64.8415	2483.9644	24740.6563
1616.152	6.3779	64.8311	2474.4216	24731.1843
1616.173	6.3086	63.5259	2465.8431	24722.5740
1616.193	6.3149	63.2374	2456.0448	24712.6402
1616.213	6.4346	63.9610	2446.4409	24702.7913
1616.233	6.4378	62.4818	2436.8318	24692.8289
1616.254	6.3023	64.7791	2428.5320	24684.0751
1616.275	6.3684	64.3821	2420.6664	24675.6647
1616.295	6.3369	64.2561	2411.7428	24666.1021
1616.318	6.3338	65.1731	2406.2772	24659.9169
1616.338	6.5259	65.2247	2397.8247	24650.6671
1616.359	6.4535	66.2168	2390.7391	24642.6974
1616.379	6.3653	67.8151	2383.0825	24634.0745
1616.399	6.4157	67.9725	2375.8124	24625.7549
1616.419	6.5764	68.4322	2368.7352	24617.5486
1616.440	6.5259	68.7916	2363.0185	24610.6317
1616.460	6.5543	70.7896	2356.6273	24602.9734
1616.480	6.5323	70.9764	2350.6777	24595.6887
1616.501	6.7590	75.1571	2346.7359	24590.3575
1616.521	6.7464	76.3597	2342.5248	24584.7127
1616.541	6.7370	80.5221	2339.2549	24579.9686
1616.562	6.7307	80.4347	2338.0337	24577.2496
1616.582	6.9166	81.8798	2335.7197	24573.4198
1616.602	6.9827	83.9750	2334.0209	24570.1844
1616.622	6.9166	85.8934	2333.0082	24567.6216
1616.643	6.9890	87.1320	2333.9638	24567.0289
1616.663	7.0016	87.4279	2333.7287	24565.2515
1616.683	7.1748	89.4430	2333.8794	24563.8612
1616.704	7.2095	90.1514	2335.9665	24564.4220
1616.724	7.1402	93.9899	2337.2934	24564.2438
1616.744	7.2568	93.4432	2339.1489	24564.6141
1616.765	7.3450	95.5748	2342.8091	24566.8220
1616.785	7.3418	95.8004	2345.2486	24567.8457
1616.805	7.3166	97.1526	2347.9190	24569.1308
1616.826	7.4363	97.2510	2352.4063	24572.2750
1616.846	7.5717	98.9716	2355.5288	24574.0992
1616.866	7.5119	100.1951	2359.1000	24576.4115
1616.886	7.4804	100.8558	2362.9386	24579.0347
1616.907	7.7765	100.8686	2368.5114	24583.4467
1616.927	7.5371	102.7244	2372.6536	24586.4845
1616.947	7.7135	101.2768	2376.8116	24589.5865
1616.968	7.5844	103.5558	2382.7517	24594.5289
1616.988	7.6883	104.4547	2387.4477	24598.2886
1617.008	7.8616	105.8223	2392.4604	24602.4210
1617.028	7.6662	104.2632	2397.3788	24606.5164
1617.049	7.7922	105.7370	2403.9608	24612.3413
1617.069	7.6977	107.5268	2409.2620	24616.9536
1617.089	7.9529	103.4499	2414.1182	24621.1791
1617.110	7.9183	105.8589	2420.3708	24626.8647
1617.130	7.7103	108.3749	2425.6277	24631.6203
1617.150	7.5875	107.6047	2431.1082	24636.6607
1617.171	7.8489	107.2205	2438.1080	24643.2916
1617.191	7.8742	107.9099	2443.2919	24648.1759
1617.211	7.8710	106.7142	2448.3272	24652.9698
1617.231	7.7481	108.5414	2453.4043	24657.8628
1617.252	7.7859	105.0272	2459.9071	24664.2473
1617.272	7.8175	106.3389	2464.1954	24668.4783
1617.293	7.5308	106.4117	2470.4212	24674.7065
1617.313	7.6914	107.3227	2474.9704	24679.3188
1617.336	7.7985	107.6287	2485.0046	24689.4985
1617.356	7.8143	108.6898	2489.7996	24694.5227
1617.376	7.7167	107.0400	2494.4373	24699.4425
1617.396	7.6726	106.1690	2498.5995	24703.9362
1617.417	7.7261	106.8410	2504.4408	24710.1652
1617.437	7.7576	107.3888	2508.6472	24714.8155
1617.458	7.7797	106.8108	2514.5699	24721.2389
1617.478	7.6410	106.2540	2518.4569	24725.6813
1617.498	7.7387	105.9319	2522.1497	24729.9717
1617.519	7.7009	106.7021	2527.6316	24736.1022
1617.539	7.5969	105.1561	2531.1555	24740.3249
1617.559	7.7576	105.0211	2534.3571	24744.2624
1617.580	7.7355	105.0947	2539.2486	24749.9345
1617.600	7.7103	105.7187	2542.4544	24753.9659
1617.620	7.6190	104.7075	2545.5561	24757.9277
1617.641	7.7072	106.7323	2550.5380	24763.8142
1617.661	7.7576	104.9720	2553.7504	24767.9765
1617.681	7.6316	104.0280	2556.4748	24771.6831
1617.702	7.6032	104.3189	2560.7824	24777.0114
1617.722	7.7639	103.5185	2563.2264	24780.5131
1617.742	7.6599	104.3374	2565.6430	24784.0134
1617.763	7.5465	104.9413	2569.9982	24789.4892
1617.783	7.6946	105.8832	2572.8219	24793.4727
1617.803	7.7072	104.3065	2575.5052	24797.3455
1617.823	7.7009	104.6459	2577.9500	24801.0074
1617.844	7.5528	102.5422	2581.7879	24806.0962
1617.864	7.5024	103.9287	2583.7433	24809.3337
1617.884	7.7009	102.7871	2585.7149	24812.6080
1617.905	7.6914	104.0961	2589.4028	24817.6290
1617.925	7.6914	104.8613	2591.6749	24821.2662
1617.945	7.7167	103.3751	2593.7993	24824.7787
1617.966	7.7040	104.6398	2597.5831	24829.9823
1617.986	7.6568	104.0527	2599.7092	24833.5598
1618.006	7.5119	102.5359	2601.4603	24836.7825
1618.027	7.5875	102.1958	2604.5774	24841.3968
1618.047	7.7261	104.5226	2606.2892	24844.6312
1618.067	7.5434	101.0729	2607.7936	24847.6745
1618.088	7.5403	101.8229	2610.5124	24851.9541
1618.108	7.4458	100.9388	2611.4947	24854.5162
1618.128	7.6158	102.5296	2612.5819	24857.1928
1618.148	7.6662	101.7088	2613.7829	24859.9943
1618.169	7.5245	99.3421	2616.1061	24863.9358
1618.189	7.3985	99.3291	2616.3410	24865.8015
1618.209	7.5654	99.1667	2616.5440	24867.6357
1618.230	7.3922	98.2312	2618.1974	24870.9287
1618.250	7.2536	95.9197	2617.6576	24872.0327
1618.270	7.2662	96.4816	2616.8348	24872.8440
1618.291	7.2599	95.9330	2617.6178	24875.2589
1618.312	7.1969	92.2527	2617.6557	24876.9311
1618.332	7.1748	90.5210	2615.2383	24876.1327
1618.355	7.0299	88.5729	2616.6911	24879.1968
1618.375	6.9607	88.6937	2613.3736	24877.4782
1618.395	6.8535	86.3912	2609.7362	24875.3983
1618.416	6.8504	85.9081	2607.1097	24874.2920
1618.436	6.8189	82.5290	2602.4495	24871.1089
1618.456	6.8094	82.6059	2597.3006	24867.3798
1618.476	6.7181	81.0120	2591.9647	24863.4027
1618.497	6.6582	78.9714	2587.4183	24860.1575
1618.517	6.6960	77.8874	2581.0864	24855.0636
1618.537	6.6078	76.6988	2574.4571	24849.5976
1618.558	6.5039	73.0007	2568.3409	24844.5713
1618.578	6.5070	73.4491	2560.5232	24837.7633
1618.598	6.5953	71.8277	2552.6088	24830.7684
1618.618	6.5039	69.7517	2544.1809	24823.1665
1618.639	6.4283	68.2761	2536.4130	24816.1320
1618.659	6.3433	69.2544	2527.5167	24807.8741
1618.679	6.5008	66.7714	2518.4823	24799.3759
1618.700	6.4062	67.0915	2510.3111	24791.6430
1618.720	6.3621	66.3281	2501.0599	24782.7311
1618.740	6.3117	64.1193	2491.4320	24773.3353
1618.761	6.4378	64.6436	2482.7116	24764.7431
1618.781	6.3779	63.5685	2472.9426	24754.9976
1618.801	6.2739	62.9903	2463.0218	24744.9890
1618.822	6.2676	63.2267	2454.2134	24735.9872
1618.842	6.4125	63.4513	2444.5462	24726.0223
1618.862	6.4094	63.2695	2435.0068	24716.0770
1618.882	6.2992	62.7205	2425.4655	24706.0225
1618.903	6.2960	62.6446	2416.9780	24696.9206
1618.923	6.4378	64.3297	2407.8249	24687.0542
1618.943	6.4976	62.9257	2398.8326	24677.2469
1618.964	6.3653	64.3716	2391.0137	24668.5190
1618.984	6.3527	64.6227	2382.5194	24659.0247
1619.004	6.4661	65.8405	2374.3744	24649.7869
1619.025	6.5354	67.4297	2367.8997	24642.1382
1619.045	6.4819	68.3152	2360.8121	24633.8013
1619.065	6.4409	68.5101	2353.9919	24625.6549
1619.085	6.4598	69.2352	2347.4093	24617.6719
1619.106	6.5953	70.6492	2342.4216	24611.2203
1619.126	6.6268	70.6492	2336.5720	24603.8473
1619.146	6.5039	72.6033	2331.1190	24596.8090
1619.167	6.6141	74.1330	2327.5264	24591.5818
1619.187	6.7843	75.9758	2323.3220	24585.7010
1619.207	6.7685	77.7131	2319.7630	24580.4238
1619.227	6.8158	81.5684	2317.1748	24576.0848
1619.248	6.7622	82.5982	2316.7876	24573.9321
1619.268	7.0111	83.8997	2315.4317	24570.8032
1619.288	6.9229	84.8139	2314.4598	24568.0472
1619.309	6.9764	88.0595	2315.6206	24567.4273
1619.329	7.0174	89.1610	2316.0553	24566.0926
1619.350	7.1748	89.2739	2318.1634	24566.4478
1619.372	7.2315	89.7313	2321.8267	24568.3931
1619.392	7.2315	90.7782	2322.7286	24567.6049
1619.413	7.1465	91.6008	2325.4393	24568.6480
1619.433	7.2064	92.9822	2326.9708	24568.5381
1619.453	7.2252	95.1888	2329.0774	24569.0259
1619.474	7.3733	95.8336	2333.2119	24571.5788
1619.494	7.2693	96.5146	2335.9325	24572.7586
1619.514	7.3481	96.4288	2338.7176	24574.0359
1619.534	7.5150	99.6466	2341.9867	24575.8334
1619.555	7.4962	98.3093	2347.1658	24579.5904
1619.575	7.4678	99.3486	2350.5915	24581.6445
1619.595	7.5182	100.3623	2354.3145	24584.0379
1619.616	7.5150	100.9388	2359.9214	24588.3697
1619.636	7.8238	101.0793	2363.9100	24591.1390
1619.656	7.5938	101.0984	2367.8752	24593.9313
1619.677	7.5056	101.8798	2373.6044	24598.5440
1619.697	7.7261	103.5621	2377.9892	24601.8708
1619.717	7.7765	103.5122	2382.5896	24605.4653
1619.737	7.7230	103.4499	2387.1139	24609.0366
1619.758	7.6631	104.8306	2393.5250	24614.5576
1619.778	7.7481	105.6699	2398.4988	24618.7068
1619.798	7.7985	103.4001	2403.1736	24622.6126
1619.819	7.7922	107.2746	2409.8005	24628.5352
1619.839	7.7103	105.8284	2415.0021	24633.1004
1619.859	7.8269	103.4437	2419.5043	24637.0217
1619.879	7.8679	107.1363	2424.1669	24641.1560
1619.900	7.8867	106.3450	2431.0197	24647.5462
1619.920	7.7135	109.0511	2436.3361	24652.4694
1619.940	7.8206	106.5933	2441.6273	24657.4278
1619.961	7.8742	107.4188	2448.3544	24663.8905
1619.981	7.8930	108.5354	2453.5468	24668.8861
1620.001	7.8112	107.3407	2458.6614	24673.8625
1620.022	7.8017	107.3588	2465.2953	24680.4247
1620.042	7.9057	108.1069	2470.1952	24685.3182
1620.062	7.8269	108.9446	2475.2966	24690.4698
1620.083	7.7859	108.6483	2482.2259	24697.5171
1620.103	7.8426	105.4194	2486.6829	24702.1563
1620.123	7.8521	108.2201	2491.0133	24706.7184
1620.143	7.8647	106.2844	2495.4328	24711.4188
1620.164	7.7135	108.1188	2501.5560	24717.8820
1620.184	7.7230	106.3693	2505.8411	24722.5657
1620.204	7.9529	109.9695	2510.3794	24727.5517
1620.225	7.8300	108.2380	2516.9774	24734.6600
1620.245	7.8867	108.5354	2521.4486	24739.7032
1620.265	7.7261	108.8261	2525.9613	24744.8381
1620.286	7.7607	109.4170	2532.3710	24751.9309
1620.306	7.8647	107.1724	2536.6194	24756.9218
1620.326	7.8521	106.1569	2540.2748	24761.3635
1620.347	7.7985	104.7506	2545.2300	24767.1526
1620.368	7.6316	105.7492	2550.0524	24772.8631
1620.390	7.6505	105.9319	2556.7731	24780.5360
1620.411	7.8993	106.6235	2561.8089	24786.5893
1620.431	7.8080	107.7903	2565.3293	24791.1743
1620.451	7.7576	106.3389	2568.7587	24795.7061
1620.471	7.7040	104.2447	2571.5580	24799.6417
1620.492	7.7103	108.4344	2576.4306	24805.6926
1620.512	7.8426	106.6840	2579.8852	24810.3710
1620.532	7.6914	105.2909	2582.7759	24814.5199
1620.553	7.7261	104.2632	2586.9650	24820.0055
1620.573	7.7450	105.4561	2589.3938	24823.7666
1620.593	7.6946	103.7176	2591.7019	24827.4322
1620.614	7.6032	102.4604	2595.1924	24832.3112
1620.634	7.6568	105.0947	2597.1600	24835.6964
1620.654	7.6442	103.9535	2599.3503	24839.3260
1620.674	7.6473	104.7998	2601.4644	24842.9020
1620.695	7.5308	102.0379	2604.9477	24847.8769
1620.715	7.5245	102.8812	2606.3569	24850.8035
1620.735	7.4993	99.8018	2607.3781	24853.3540
1620.756	7.5560	101.6391	2609.8490	24857.3719
1620.776	7.5024	98.7382	2610.4447	24859.5301
1620.796	7.3607	96.9885	2610.2627	24860.9109
1620.817	7.2505	95.4950	2611.1399	24863.3529
1620.837	7.3355	94.5139	2610.0022	24863.7765
1620.857	7.1843	94.0707	2608.6428	24863.9624
1620.877	7.0079	91.0139	2606.7207	24863.5651
1620.898	6.9260	87.2187	2605.1637	24863.5114
1620.918	6.9638	85.9228	2601.3070	24861.1254
1620.938	6.8284	84.1556	2596.9911	24858.2322
1620.959	6.8000	81.4122	2593.3531	24855.9702
1620.979	6.6488	80.4347	2587.7732	24851.7124
1620.999	6.6362	77.8459	2581.6723	24846.8660
1621.020	6.6960	76.3086	2576.2408	24842.6222
1621.040	6.6425	74.8526	2569.1048	24836.6014
1621.060	6.4472	72.7210	2561.4636	24829.9905
1621.080	6.4598	72.3853	2553.5093	24822.9770
1621.101	6.5039	69.6277	2546.3180	24816.6398
1621.121	6.4692	68.7237	2537.4340	24808.5180
1621.141	6.3559	65.6872	2528.0083	24799.7500
1621.162	6.2519	64.1299	2519.0145	24791.3090
1621.182	6.3747	63.5472	2508.7035	24781.4410
1621.202	6.3968	62.9365	2498.3236	24771.3867
1621.222	6.2802	63.2695	2488.0274	24761.2987
1621.243	6.1984	62.3729	2478.8068	24752.1759
1621.263	6.3401	60.1792	2468.1491	24741.5035
1621.283	6.3306	59.2366	2457.1051	24730.3220
1621.304	6.2456	58.2640	2446.8548	24719.8142
1621.324	6.1794	58.7820	2435.6842	24708.2653
1621.344	6.3401	59.0622	2424.7852	24696.8638
1621.365	6.3559	57.7407	2414.8172	24686.2760
1621.385	6.2676	59.1204	2404.0161	24674.7384
1621.407	6.3653	58.0150	2395.3353	24665.2120
1621.427	6.2897	58.4766	2384.7162	24653.6393
1621.448	6.2676	57.6330	2375.1280	24642.9845
1621.468	6.4472	60.2588	2364.9932	24631.6730
1621.488	6.4283	62.0011	2355.7084	24621.1032
1621.509	6.3055	62.5253	2347.9462	24611.9613
1621.529	6.3716	64.7999	2339.7132	24602.2599
1621.550	6.5386	66.3180	2333.2971	24594.2944
1621.570	6.5323	68.5296	2326.4930	24585.8682
1621.590	6.5291	72.6938	2320.8298	24578.5145
1621.610	6.6015	76.2490	2316.5160	24572.4559
1621.631	6.9008	78.5713	2314.5115	24568.6732
1621.651	6.9039	81.5294	2312.1246	24564.4853
1621.672	6.8315	84.2907	2312.0879	24562.6364
1621.692	7.0961	88.1453	2311.7743	24560.5107
1621.712	7.1213	89.5767	2312.3401	24559.2682
1621.732	7.1119	93.1451	2313.7269	24558.8600
1621.753	7.1560	93.0637	2317.2160	24560.5839
1621.773	7.3513	94.2387	2319.3006	24560.9370
1621.793	7.4552	95.8137	2321.8147	24561.7477
1621.814	7.4111	97.3232	2326.4076	24564.6796
1621.834	7.2914	99.1276	2329.8926	24566.5513
1621.854	7.6222	99.8987	2333.7607	24568.8497
1621.875	7.7293	100.2209	2339.4187	24572.9939
1621.895	7.5654	102.0379	2343.7032	24575.8226
1621.915	7.5844	102.4416	2348.3020	24579.0176
1621.936	7.6505	103.0565	2354.7139	24584.0897
1621.956	7.7797	103.7922	2359.5676	24587.6689
1621.976	7.6536	105.1806	2364.7124	24591.5974
1621.997	7.6662	104.8368	2371.7053	24597.4441
1622.017	7.8017	104.8429	2376.8157	24601.4781
1622.037	7.8143	105.7431	2382.0123	24605.6580
1622.057	7.8552	105.4744	2387.2487	24609.9378
1622.078	7.6662	107.6886	2394.5072	24616.3116
1622.098	7.7922	106.9978	2400.1621	24621.1558
1622.118	7.9151	108.0890	2405.8126	24626.0607
1622.139	7.9308	106.7927	2413.1382	24632.7148
1622.159	7.8584	107.3347	2418.4678	24637.4453
1622.179	7.9844	108.5651	2424.0244	24642.4652
1622.200	7.9403	108.6957	2431.5363	24649.5148
1622.220	7.9781	109.3404	2437.2835	24654.8752
1622.240	7.8899	110.5601	2443.2678	24660.5395
1622.260	7.8993	107.6706	2448.9008	24665.9186
1622.281	8.1545	111.9856	2456.5186	24673.3576
1622.301	7.9844	110.5951	2462.7065	24679.4451
1622.321	7.9245	112.1064	2468.8373	24685.5451
1622.342	7.7734	112.7087	2477.1032	24693.8618
1622.362	8.0632	110.0985	2483.0717	24699.9612
1622.383	8.0222	110.8862	2490.4937	24707.5899
1622.403	8.0411	111.8646	2496.2856	24713.6627
1622.427	7.9371	111.4951	2509.5048	24727.2700
1622.447	8.0222	108.4701	2514.5979	24732.8542
1622.468	7.8552	112.4854	2521.6212	24740.4364
1622.488	7.9308	110.4901	2527.0616	24746.5054
1622.508	8.0128	109.2578	2531.8994	24752.0292
1622.529	7.9970	111.4431	2538.6624	24759.5428
1622.549	7.8804	108.9860	2543.4681	24765.1637
1622.569	7.9687	111.5125	2548.2254	24770.7891
1622.590	7.9434	109.4700	2554.8335	24778.3284
1622.610	7.8773	109.7641	2559.2394	24783.7266
1622.630	7.9151	109.6819	2563.6254	24789.1534
1622.650	7.9120	108.0233	2567.6683	24794.2834
1622.671	7.9812	109.2283	2573.3847	24801.1407
1622.691	7.9371	105.2848	2576.7771	24805.7240
1622.711	7.9088	107.8441	2579.8978	24810.0709
1622.732	7.8993	109.5701	2585.4897	24816.9368
1622.752	7.8742	106.4177	2588.9752	24821.7459
1622.772	7.9655	106.1265	2591.8467	24825.9754
1622.793	7.8112	106.1873	2596.4025	24831.9293
1622.813	7.7985	105.0825	2598.9702	24835.9337
1622.833	7.8269	106.8652	2601.6181	24840.0459
1622.853	7.7954	106.5388	2604.4741	24844.3956
1622.874	7.6190	105.1377	2608.7614	24850.2149
1622.894	7.5465	103.6865	2610.7697	24853.7890
1622.914	7.5907	103.4624	2612.4755	24857.0796
1622.935	7.4867	100.2402	2615.2761	24861.4884
1622.955	7.3544	97.2838	2615.3314	24863.1662
1622.975	7.2001	95.5482	2614.6090	24864.0603
1622.996	7.3607	95.0221	2615.0991	24866.1637
1623.016	7.2158	92.9890	2613.5811	24866.2511
1623.036	7.1056	90.0046	2611.2510	24865.5026
1623.056	6.8535	87.4639	2608.0349	24863.8348
1623.077	6.8504	85.7023	2605.5805	24862.8947
1623.097	6.9386	82.7210	2600.9371	24859.7236
1623.117	6.6992	80.1241	2595.4278	24855.6273
1623.138	6.5890	78.6613	2590.6298	24852.1825
1623.158	6.5764	76.3852	2583.9576	24846.7968
1623.178	6.6551	74.0004	2576.5967	24840.6415
1623.198	6.4913	72.5670	2568.6954	24833.8580
1623.219	6.3810	69.9513	2561.4023	24827.5954
1623.239	6.3306	68.0412	2552.2705	24819.4001
1623.259	6.3968	65.8711	2542.5769	24810.5354
1623.280	6.3243	65.3999	2533.6540	24802.3351
1623.300	6.2330	62.3184	2523.1670	24792.4601
1623.320	6.1794	61.5490	2512.1732	24781.9562
1623.341	6.3369	60.6550	2502.0532	24772.2061
1623.361	6.2865	59.9967	2490.7904	24761.1920
1623.381	6.2015	57.9793	2479.2251	24749.7460
1623.402	6.2645	56.8726	2468.2380	24738.7505
1623.422	6.3401	56.7264	2456.2294	24726.6037
1623.445	6.3527	55.1287	2446.8609	24716.9762
1623.465	6.2519	54.9649	2434.5386	24704.2729
1623.485	6.2424	54.6231	2422.2866	24691.5013
1623.506	6.3716	55.3045	2411.1541	24679.7178
1623.526	6.3621	55.0406	2399.3195	24667.1031
1623.546	6.3055	55.0783	2387.5952	24654.4666
1623.567	6.2614	55.9399	2377.0856	24642.9203
1623.587	6.4220	58.3350	2366.3273	24631.0064
1623.607	6.5070	61.8692	2356.6853	24620.0950
1623.627	6.3810	62.8286	2347.9081	24609.9458
1623.648	6.3369	62.8934	2340.4512	24601.0270
1623.668	6.4566	64.7478	2332.3642	24591.3920
1623.688	6.5291	65.3896	2324.7916	24582.1849
1623.709	6.4566	67.7461	2318.9127	24574.5976
1623.729	6.4251	69.0524	2312.6114	24566.5210
1623.749	6.6425	73.3060	2307.3096	24559.3807
1623.770	6.7496	76.3086	2304.5148	24554.7040
1623.790	6.7433	77.0612	2301.1379	24549.4126
1623.810	6.7622	80.2517	2298.4562	24544.7846
1623.830	6.7905	82.1511	2296.6511	24541.0103
1623.851	6.9638	83.5292	2296.7834	24539.1663
1623.871	7.1307	87.6509	2296.4528	24536.8610
1623.891	7.0016	88.5302	2296.9548	24535.3915
1623.912	7.0961	89.6048	2299.2492	24535.7328
1623.932	7.1497	91.5113	2300.5336	24535.0867
1623.952	7.3260	92.4851	2302.2789	24534.9212
1623.972	7.1748	92.4646	2304.1604	24534.9146
1623.993	7.1969	94.7616	2307.9459	24536.8465
1624.013	7.4804	96.2439	2310.7595	24537.8462
1624.033	7.4583	96.8504	2313.8841	24539.1926
1624.054	7.4772	97.0279	2318.7050	24542.2825
1624.074	7.3607	95.9860	2321.7169	24543.6099
1624.094	7.6222	98.9521	2325.0100	24545.2561
1624.115	7.5056	98.7252	2330.3526	24549.0028
1624.135	7.5686	99.9116	2334.1504	24551.2584
1624.155	7.4395	99.4329	2338.0180	24553.6289
1624.176	7.6789	100.6446	2343.6156	24557.7849
1624.196	7.7103	102.6993	2348.0274	24560.8134
1624.216	7.5654	102.6365	2352.7140	24564.1699
1624.236	7.5182	102.8812	2357.3722	24567.5524
1624.257	7.6253	104.1580	2363.9388	24572.9084
1624.277	7.7418	102.2463	2368.6037	24576.4277
1624.297	7.7009	104.4424	2373.2574	24579.9899
1624.318	7.6852	105.2970	2380.0952	24585.8025
1624.338	7.7765	103.8046	2385.0051	24589.7549
1624.358	7.9120	104.3745	2389.7009	24593.5486
1624.379	7.9214	107.8322	2396.7624	24599.7757
1624.399	7.7765	106.1508	2402.2726	24604.5235
1624.420	7.7293	107.4848	2409.4256	24610.9867
1624.440	7.7828	108.6483	2415.1338	24616.0786
1624.463	7.7544	108.6720	2426.3664	24626.7915
1624.483	7.9308	110.1980	2432.3163	24632.3194
1624.503	7.9970	109.5113	2438.3310	24637.9801
1624.524	7.8489	108.1248	2445.7294	24645.1010
1624.544	7.8521	111.1476	2451.5042	24650.6729
1624.564	8.0978	107.5807	2457.1167	24656.1472
1624.585	7.9907	111.1070	2464.4635	24663.4292
1624.605	8.0316	110.3149	2470.3603	24669.3361
1624.625	7.8552	111.4893	2476.2468	24675.2994
1624.646	8.0348	111.3620	2484.0787	24683.2854
1624.666	7.9718	109.7876	2489.6855	24689.1221
1624.686	7.8521	110.5135	2495.0817	24694.8101
1624.706	7.7891	110.3500	2500.5037	24700.5846
1624.727	8.0316	108.8143	2507.3915	24707.8941
1624.747	8.0442	110.3792	2512.3832	24713.3741
1624.767	7.9120	107.4848	2517.0923	24718.6257
1624.788	7.9057	108.4939	2523.2189	24725.3554
1624.808	7.8175	111.4315	2528.1342	24730.9353
1624.828	7.9025	106.6900	2532.6892	24736.2078
1624.849	7.9497	108.7847	2538.5335	24742.8272
1624.869	7.8300	107.7305	2542.6926	24747.8172
1624.889	7.8647	107.5148	2546.5895	24752.5894
1624.909	8.0096	108.4463	2550.5563	24757.4748
1624.930	7.8710	109.8757	2556.6725	24764.5655
1624.950	7.9025	108.2142	2560.8660	24769.7905
1624.970	7.7293	107.2686	2564.5753	24774.5746
1624.991	7.9088	107.0580	2569.8216	24780.9451
1625.011	7.8773	107.2807	2573.2296	24785.5247
1625.031	7.8458	108.0174	2576.7539	24790.2583
1625.052	7.7293	108.8143	2582.2838	24797.0473
1625.072	7.9025	107.0340	2585.7861	24801.8581
1625.092	7.8269	106.4238	2588.8488	24806.2646
1625.112	7.7167	106.0779	2591.7149	24810.5064
1625.133	7.8048	107.3287	2596.4623	24816.6709
1625.153	7.6253	106.3147	2599.4224	24821.0898
1625.173	7.8458	105.1806	2601.9898	24825.1454
1625.194	7.5497	102.4164	2605.5986	24830.2754
1625.214	7.5182	103.7611	2607.2080	24833.4337
1625.234	7.4836	101.2195	2608.5992	24836.3887
1625.254	7.6348	100.1501	2609.3748	24838.7385
1625.275	7.4678	97.1855	2611.1069	24842.0568
1625.295	7.3355	95.9860	2610.4934	24843.0340
1625.315	7.1402	93.5649	2609.2879	24843.4069
1625.336	7.1969	92.4987	2609.0608	24844.7480
1625.356	7.1433	91.6765	2606.9828	24844.2234
1625.376	6.9354	90.7435	2604.6401	24843.4071
1625.397	6.8284	84.9924	2602.6750	24842.9420
1625.417	6.9512	82.1511	2597.8559	24839.5828
1625.437	6.7622	81.4200	2592.5053	24835.6328
1625.458	6.6204	81.2555	2588.4204	24832.8933
1625.480	6.6614	78.2509	2585.1563	24830.9315
1625.500	6.5354	75.1398	2578.2781	24825.2967
1625.521	6.6645	73.7787	2571.9784	24820.1642
1625.541	6.5291	72.8565	2564.1460	24813.4177
1625.561	6.3968	70.0176	2555.7884	24806.0533
1625.582	6.4314	68.3835	2547.9405	24799.1056
1625.602	6.5102	67.2111	2538.5797	24790.5466
1625.622	6.3779	65.0593	2528.7851	24781.4447
1625.643	6.2676	63.8976	2519.6320	24772.8762
1625.663	6.3086	64.1404	2509.3731	24763.0915
1625.683	6.3559	61.9022	2498.9118	24752.9868
1625.704	6.2361	62.2420	2489.2948	24743.6124
1625.724	6.2141	61.4825	2478.7003	24733.1460
1625.745	6.4157	60.7001	2468.9946	24723.4534
1625.765	6.3243	60.5422	2458.2425	24712.5989
1625.785	6.2645	59.4451	2447.4168	24701.5489
1625.805	6.3117	57.0062	2436.1406	24689.9239
1625.826	6.3905	58.0981	2425.7354	24679.0477
1625.846	6.3559	57.4169	2414.5750	24667.2950
1625.866	6.2551	57.7885	2403.5026	24655.5054
1625.887	6.3180	57.6210	2393.5580	24644.7259
1625.907	6.4251	59.0972	2382.9987	24633.2166
1625.927	6.3874	59.7561	2372.9248	24622.0775
1625.948	6.3369	60.2019	2364.1532	24612.1354
1625.968	6.3275	61.6376	2354.8092	24601.5201
1625.988	6.5070	64.0772	2346.2238	24591.5636
1626.009	6.4850	66.6810	2339.6638	24583.5487
1626.029	6.4598	68.2566	2332.7951	24575.1509
1626.049	6.5417	70.6210	2326.6648	24567.4200
1626.070	6.6582	73.3508	2322.6469	24561.7463
1626.090	6.6015	74.3093	2318.0979	24555.4951
1626.110	6.6614	76.8677	2314.1882	24549.8374
1626.131	6.8158	78.4565	2312.3005	24546.1712
1626.151	6.9701	81.7399	2309.9570	24542.0276
1626.171	6.8378	84.4705	2308.6388	24538.8909
1626.192	6.9039	86.4568	2309.5339	24537.9673
1626.212	7.1181	86.7842	2309.3855	24536.0067
1626.232	7.2284	89.6470	2309.7673	24534.5799
1626.252	7.1056	92.4441	2311.0818	24534.0977
1626.273	7.1843	91.1385	2314.1472	24535.3933
1626.293	7.2819	94.7683	2316.0390	24535.5456
1626.313	7.4962	97.6439	2318.9846	24536.7813
1626.334	7.3513	97.1592	2323.9026	24540.0359
1626.354	7.3859	97.1067	2327.0570	24541.5747
1626.374	7.4205	99.2512	2330.5185	24543.4600
1626.394	7.6536	98.8095	2334.2189	24545.6265
1626.415	7.5119	102.1516	2340.0176	24549.9470
1626.435	7.4993	102.1074	2344.6259	24553.1378
1626.456	7.6190	101.9621	2350.8352	24557.9925
1626.477	7.7135	105.3276	2357.5270	24563.4044
1626.499	7.5907	106.1204	2366.6095	24571.2976
1626.520	7.8899	104.7260	2373.7228	24577.3147
1626.540	7.6662	104.3189	2378.7029	24581.2683
1626.560	7.6442	107.8202	2384.1332	24585.7322
1626.580	7.8048	107.1423	2389.9634	24590.6609
1626.601	7.8332	106.9858	2397.3558	24597.2276
1626.621	7.8804	109.8053	2403.3236	24602.4464
1626.641	7.8206	108.9682	2409.5453	24607.9888
1626.662	7.9655	109.7230	2417.4868	24615.3319
1626.682	8.0222	109.9813	2423.6858	24621.0131
1626.702	8.0002	109.2401	2429.7274	24626.6068
1626.723	7.7639	111.1128	2437.7057	24634.2171
1626.743	7.9151	111.4604	2444.1274	24640.3525
1626.763	8.0726	110.8862	2450.4313	24646.4424
1626.784	7.8616	111.7089	2458.5411	24654.4199
1626.804	7.9277	109.8287	2464.5311	24660.3575
1626.824	7.9057	111.2867	2470.3763	24666.2173
1626.845	8.0852	109.8874	2477.9899	24673.9214
1626.865	7.8238	109.2814	2483.3446	24679.4399
1626.885	7.8647	110.6476	2488.7584	24685.0781
1626.905	7.9718	109.4700	2494.1358	24690.7406
1626.926	8.0883	111.4835	2501.4143	24698.3754
1626.946	7.9371	111.8877	2507.1725	24704.5631
1626.966	7.7922	110.8746	2512.7580	24710.6417
1626.987	7.8489	111.7262	2520.0904	24718.5396
1627.007	8.0316	109.1515	2525.2024	24724.2867
1627.027	7.9057	110.4610	2530.0411	24729.8158
1627.047	7.7828	110.0809	2534.9732	24735.4928
1627.068	7.7418	111.3447	2541.8238	24743.1539
1627.088	7.9025	106.9616	2546.2385	24748.4418
1627.108	8.0128	110.0926	2550.3907	24753.5145
1627.129	7.8206	107.3828	2556.3618	24760.4622
1627.149	7.7765	109.4641	2560.3533	24765.4852
1627.169	7.6883	110.7058	2564.8453	24771.0555
1627.190	7.8269	109.6584	2571.1383	24778.4863
1627.210	7.7072	107.5807	2575.0101	24783.5521
1627.230	7.8300	108.2380	2578.5984	24788.3749
1627.250	7.7230	109.5113	2582.4617	24793.5133
1627.271	7.8773	109.5642	2588.3105	24800.6905
1627.291	7.9183	107.8501	2591.9970	24805.7576
1627.311	7.7859	108.4760	2595.4572	24810.6370
1627.332	7.7544	104.5473	2600.0912	24816.7343
1627.352	7.9718	107.8262	2602.7957	24820.9416
1627.372	7.8742	108.6126	2606.1397	24825.8208
1627.393	7.8836	108.4701	2611.3463	24832.6089
1627.413	7.7481	109.0983	2614.7706	24837.6616
1627.433	8.0002	109.3875	2618.3041	24842.8607
1627.453	7.9151	108.2618	2621.6549	24847.9139
1627.474	7.9057	106.4662	2626.2583	24854.2625
1627.494	7.9214	108.2023	2629.0161	24858.8050
1627.516	7.8899	109.6936	2635.8829	24867.5086
1627.536	7.8238	109.3286	2639.2416	24872.7596
1627.557	7.8395	108.8854	2644.2315	24879.6866
1627.577	7.9844	106.1690	2646.8288	24884.2614
1627.597	7.8930	108.4463	2649.3209	24888.7573
1627.618	7.7797	108.7669	2654.0109	24895.4892
1627.638	7.7891	107.4368	2656.6764	24900.2356
1627.658	7.7198	108.4760	2659.2604	24904.9276
1627.678	8.0348	105.6333	2661.5134	24909.3132
1627.699	7.7639	105.9502	2665.0722	24915.0348
1627.719	7.6946	102.6113	2666.3338	24918.4837
1627.739	7.7450	104.8552	2667.3983	24921.7459
1627.760	7.8175	104.5411	2670.5032	24927.0693
1627.780	7.5403	102.9939	2671.5269	24930.3322
1627.800	7.5591	104.3312	2672.5032	24933.5560
1627.820	7.6694	101.1048	2673.1543	24936.4610
1627.841	7.6127	101.7912	2675.0568	24940.6291
1627.861	7.5434	100.5292	2675.1601	24943.0064
1627.881	7.3166	99.8083	2674.9336	24945.0504
1627.902	7.3292	96.9293	2675.7429	24948.1306
1627.922	7.4489	95.9131	2674.2678	24948.9198
1627.942	7.1811	93.9495	2672.3175	24949.2116
1627.963	7.0709	92.7918	2671.4211	24950.5384
1627.983	6.9512	90.9862	2668.4986	24949.8148
1628.003	7.0552	88.5871	2664.9162	24948.3917
1628.023	6.9795	87.4423	2660.7916	24946.3801
1628.044	6.9229	85.2149	2657.5898	24945.2473
1628.064	6.8000	83.5292	2652.3501	24942.0262
1628.084	6.8315	81.6074	2646.5783	24938.2083
1628.105	6.8221	79.4093	2641.5296	24935.0499
1628.125	6.6078	78.7104	2634.7307	24930.0720
1628.145	6.5196	75.5722	2627.3812	24924.4613
1628.166	6.6488	74.1860	2620.6143	24919.3512
1628.186	6.5921	73.1356	2612.2882	24912.5944
1628.206	6.4125	68.9752	2603.2030	24904.9782
1628.227	6.4031	70.3578	2594.9251	24898.0693
1628.247	6.4598	68.5004	2585.5180	24889.9296
1628.267	6.5008	68.0608	2575.8479	24881.4176
1628.287	6.3401	66.8115	2566.0189	24872.6349
1628.308	6.3401	64.5705	2556.8226	24864.3761
1628.328	6.3496	64.4031	2546.2542	24854.6323
1628.348	6.4661	63.5366	2535.6465	24844.7285
1628.369	6.3496	63.2267	2526.0263	24835.6970
1628.389	6.2676	62.2529	2515.2637	24825.4072
1628.409	6.3055	60.9810	2504.2637	24814.7564
1628.429	6.4251	60.4630	2493.1046	24803.8208
1628.450	6.3212	60.7339	2483.0475	24793.8671
1628.470	6.2519	60.7677	2472.1629	24782.9673
1628.491	6.3306	61.0034	2462.4672	24773.1402
1628.511	6.3684	61.3270	2451.9768	24762.4045
1628.533	6.3590	61.0929	2443.6599	24753.7362
1628.553	6.4629	60.3269	2433.2535	24742.8732
1628.574	6.4000	63.2909	2424.3650	24733.4195
1628.594	6.2929	61.1040	2414.6924	24723.0775
1628.614	6.3842	63.6643	2405.2024	24712.8108
1628.635	6.5165	65.7588	2397.6737	24704.4100
1628.655	6.3810	66.7112	2389.6718	24695.4495
1628.675	6.4314	65.7894	2381.7750	24686.5053
1628.696	6.5102	66.9517	2375.1159	24678.7179
1628.716	6.5890	68.4420	2367.8799	24670.2767
1628.736	6.5133	68.4906	2360.9893	24662.1023
1628.756	6.5102	70.1313	2354.4645	24654.2196
1628.777	6.6331	71.4498	2349.6838	24648.0188
1628.797	6.8189	73.0727	2344.2774	24641.1366
1628.817	6.6614	76.9014	2339.8415	24635.1710
1628.838	6.7244	78.7594	2337.6920	24631.4565
1628.858	6.7622	80.0362	2334.7994	24626.9725
1628.878	7.0268	83.8167	2332.7806	24623.3364
1628.899	7.0331	87.1103	2333.3741	24622.3067
1628.919	6.9543	88.5871	2333.3348	24620.6493
1628.939	7.0929	90.4166	2333.8436	24619.5447
1628.959	7.1748	91.7590	2334.8714	24618.9699
1628.980	7.2630	93.4635	2337.9249	24620.4458
1629.000	7.2505	93.8215	2339.7480	24620.7208
1629.020	7.1119	95.4418	2341.8760	24621.3250
1629.041	7.5056	98.2442	2346.3139	24624.2781
1629.061	7.4174	99.8858	2349.8284	24626.3547
1629.081	7.4017	99.9696	2353.5849	24628.7160
1629.101	7.4079	98.1986	2357.0150	24630.7934
1629.122	7.5277	102.1769	2362.4271	24634.9045
1629.142	7.5969	101.2386	2366.6159	24637.8481
1629.162	7.6190	103.4437	2370.9621	24640.9990
1629.183	7.5560	104.1580	2377.4568	24646.3612
1629.203	7.6694	103.9225	2382.2305	24650.0674
1629.223	7.8175	104.1642	2386.9457	24653.7700
1629.244	7.8363	106.1630	2393.7147	24659.5928
1629.264	7.6442	105.7004	2398.9119	24663.9124
1629.284	7.8048	103.3876	2403.5846	24667.7644
1629.304	7.7607	105.0150	2408.0853	24671.4974
1629.325	7.7765	106.5267	2414.8016	24677.5103
1629.345	7.6726	105.7004	2419.7957	24681.8681
1629.365	7.7639	108.3273	2425.0257	24686.5203
1629.386	7.9781	106.3208	2432.0707	24693.0576
1629.406	7.8143	109.8581	2437.5036	24698.0540
1629.426	7.8710	107.6107	2443.0824	24703.2591
1629.447	7.8300	110.6651	2450.5328	24710.4098
1629.467	7.9403	106.9616	2455.9750	24715.6256
1629.487	7.8395	109.1870	2461.1044	24720.5887
1629.509	7.8269	109.0037	2470.1218	24729.5199
1629.529	7.8048	109.6642	2475.4919	24734.8852
1629.550	7.7859	109.8229	2482.7482	24742.2080
1629.570	7.8363	110.5485	2488.2427	24747.8411
1629.591	8.0191	108.4760	2495.2593	24755.0667
1629.611	7.9120	110.6184	2500.3860	24760.4710
1629.631	7.9088	109.2696	2505.5802	24766.0006
1629.652	7.9120	109.0333	2512.2548	24773.0772
1629.672	7.9245	107.6946	2516.7774	24778.0646
1629.692	8.0442	110.2506	2521.4451	24783.2485
1629.713	7.7734	106.4177	2527.6373	24790.0177
1629.733	7.8773	109.3993	2531.8169	24794.8321
1629.753	8.0348	110.2214	2536.5743	24800.2741
1629.774	7.9529	110.9502	2543.3607	24807.8094
1629.794	7.8804	108.8439	2548.0027	24813.2639
1629.814	7.9120	110.2448	2552.4698	24818.5941
1629.834	8.0537	110.4259	2557.1432	24824.1810
1629.855	7.9057	110.4785	2563.6263	24831.6396
1629.875	7.8647	109.8287	2568.1001	24837.1497
1629.895	7.7985	110.2389	2572.4785	24842.6129
1629.916	8.0253	108.8854	2578.4605	24849.7370
1629.936	7.9183	107.5088	2582.1010	24854.5726
1629.956	7.8993	108.6779	2585.6617	24859.3675
1629.977	7.7513	108.1784	2591.0846	24866.0739
1629.997	7.8206	109.1929	2594.7293	24871.0517
1630.017	7.8647	107.3347	2598.1888	24875.8827
1630.038	7.8489	105.0886	2602.6844	24881.7931
1630.058	7.6536	107.0701	2605.3209	24885.8830
1630.078	7.9844	107.6646	2608.3511	24890.3967
1630.098	7.7734	106.0961	2611.1821	24894.7426
1630.119	7.8395	108.3452	2615.8664	24900.9822
1630.139	7.7734	109.2283	2619.2351	24905.9498
1630.159	7.7922	106.6235	2622.2766	24910.6245
1630.180	7.7230	107.5628	2626.7780	24916.7996
1630.200	7.7009	104.5596	2629.1076	24920.8394
1630.220	7.6599	103.1191	2630.6721	24924.1340
1630.241	7.6505	102.2463	2633.5346	24928.7494
1630.261	7.5749	101.9305	2634.4638	24931.4508
1630.281	7.3859	99.3031	2634.8940	24933.6585
1630.301	7.2473	97.1330	2634.5241	24935.0644
1630.322	7.2001	95.4684	2635.1188	24937.4338
1630.342	7.2127	92.5874	2633.3582	24937.4392
1630.362	7.0993	90.5488	2630.8047	24936.6251
1630.383	6.8725	88.5445	2629.0967	24936.6301
1630.403	6.8662	85.3482	2625.0655	24934.2774
1630.423	6.8630	83.2025	2620.1999	24931.0379
1630.443	6.7874	80.8702	2614.6533	24927.0565
1630.464	6.6110	78.9470	2609.7947	24923.7024
1630.484	6.4819	76.3427	2602.9234	24918.2673
1630.504	6.5606	74.1860	2595.3494	24912.0461
1630.525	6.5102	71.0788	2588.2011	24906.1658
1630.545	6.4125	70.1313	2579.2675	24898.4076
1630.567	6.3590	67.8053	2572.1879	24892.4115
1630.588	6.2897	66.1965	2563.3701	24884.5860
1630.608	6.3779	63.4619	2552.8334	24874.9309
1630.628	6.3874	61.4936	2541.6493	24864.5046
1630.649	6.2834	62.6446	2531.4976	24854.9891
1630.669	6.2708	61.9682	2520.5232	24844.5308
1630.689	6.3464	58.4530	2508.9916	24833.3874
1630.710	6.3306	56.7996	2497.7024	24822.3570
1630.730	6.2141	55.1664	2485.0554	24809.8332
1630.750	6.1763	56.2240	2472.4709	24797.2292
1630.771	6.3621	55.3922	2461.0054	24785.6082
1630.791	6.3496	55.7538	2448.6809	24772.9939
1630.811	6.2676	56.7508	2436.7353	24760.6218
1630.832	6.2771	57.6091	2426.1932	24749.5266
1630.852	6.4031	56.6776	2414.8235	24737.4808
1630.872	6.3968	58.5707	2403.7552	24725.6103
1630.892	6.3306	60.8464	2393.5155	24714.4490
1630.913	6.3464	62.7746	2385.1237	24705.0315
1630.933	6.3905	64.6123	2376.4367	24695.2236
1630.953	6.4661	66.4696	2368.4701	24686.0434
1630.974	6.4441	67.0317	2362.1093	24678.3895
1630.994	6.4472	69.4940	2355.2233	24670.1372
1631.014	6.5070	71.2924	2349.1290	24662.6049
1631.034	6.7244	72.0752	2343.5383	24655.5120
1631.055	6.6331	74.8614	2339.8254	24650.2462
1631.075	6.5606	74.9050	2335.4107	24644.2346
1631.095	6.6992	77.8293	2331.5427	24638.7249
1631.116	6.8284	79.8601	2329.8496	24635.3607
1631.136	6.8945	82.6980	2327.6781	24631.4984
1631.156	6.8567	84.5004	2326.3023	24628.4139
1631.177	6.9795	84.7394	2326.6833	24627.0827
1631.197	7.0709	86.8930	2326.0543	24624.7423
1631.217	7.1370	87.6941	2325.9225	24622.8969
1631.237	7.0898	91.2353	2326.5116	24621.7771
1631.258	6.9795	90.9239	2329.1368	24622.7138
1631.278	7.1685	92.8870	2330.4942	24622.4073
1631.298	7.3544	93.8080	2332.3124	24622.5816
1631.319	7.3828	94.0841	2335.8621	24624.5198
1631.339	7.2851	95.3953	2338.0744	24625.1552
1631.359	7.3575	94.8284	2340.3823	24625.9138
1631.380	7.4962	95.8203	2344.3107	24628.3300
1631.400	7.4363	98.2247	2347.1737	24629.7211
1631.420	7.4395	98.4004	2350.4282	24631.5401
1631.441	7.5781	100.1179	2355.5997	24635.3256
1631.461	7.6127	102.3597	2359.7183	24638.1124
1631.481	7.5213	102.5296	2364.1850	24641.2974
1631.501	7.5654	102.1832	2368.5667	24644.4491
1631.522	7.5465	104.6151	2374.9516	24649.6664
1631.543	7.6505	103.5558	2381.4954	24655.1172
1631.563	7.8048	104.0961	2386.1477	24658.7410
1631.586	7.7450	105.3031	2396.2336	24667.8830
1631.606	7.6852	104.8490	2401.1159	24671.9073
1631.626	7.6726	106.3874	2406.1169	24676.1071
1631.647	7.6852	106.9255	2413.1658	24682.4240
1631.667	7.9592	107.7903	2418.5925	24687.1901
1631.687	7.7797	107.3167	2424.0163	24692.0154
1631.708	7.8017	107.7664	2431.1495	24698.6219
1631.728	7.6946	106.7263	2436.3147	24703.3305
1631.748	7.9214	109.2519	2441.6614	24708.2806
1631.768	7.8962	108.1128	2447.1710	24713.4555
1631.789	7.8269	111.4893	2454.8010	24720.8254
1631.809	7.8742	110.3500	2460.8876	24726.7298
1631.829	7.8836	110.1160	2466.6708	24732.3980
1631.850	8.1041	108.7728	2473.9332	24739.6194
1631.870	7.8584	109.4288	2479.1784	24744.8943
1631.890	7.7040	109.5878	2484.4931	24750.2983
1631.911	7.8300	111.4373	2491.9045	24757.8708
1631.931	8.1010	111.2404	2497.6666	24763.8683
1631.951	7.9340	111.3678	2503.3452	24769.8467
1631.972	7.8710	112.5828	2511.0299	24777.9063
1631.992	7.9655	113.0742	2517.0467	24784.3749
1632.012	7.9844	112.1294	2522.9132	24790.7598
1632.033	7.8584	110.8513	2530.1849	24798.6235
1632.053	7.9434	109.5525	2535.0924	24804.1911
1632.073	8.1923	110.2915	2539.8458	24809.6585
1632.093	8.0033	113.3192	2545.1638	24815.7464
1632.114	8.1041	110.0457	2552.2244	24823.6459
1632.134	7.7293	113.3590	2557.3537	24829.6819
1632.154	7.9340	111.3099	2562.6283	24835.9209
1632.175	8.0632	109.3286	2568.9966	24843.3182
1632.195	7.9214	108.0591	2572.9199	24848.3273
1632.215	7.7671	111.1012	2577.0877	24853.6254
1632.236	7.8426	109.7524	2583.3129	24861.0381
1632.256	7.8552	110.0223	2587.4527	24866.4225
1632.276	7.8489	108.6186	2591.3530	24871.6113
1632.296	7.7607	108.7313	2594.9908	24876.5786
1632.317	7.7576	107.2205	2600.1400	24883.1053
1632.337	7.7355	105.4928	2602.9001	24887.2858
1632.357	7.6348	103.9473	2605.0837	24890.9159
1632.378	7.5087	104.5103	2608.8035	24896.1139
1632.398	7.4332	100.6574	2610.2057	24899.0213
1632.418	7.4678	97.8530	2610.4877	24900.8162
1632.438	7.4646	95.7275	2609.9497	24901.7877
1632.459	7.0898	94.2589	2610.3965	24903.7416
1632.479	7.0803	91.9719	2608.6424	24903.4852
1632.499	7.1150	90.1025	2606.2217	24902.5369
1632.520	7.0646	88.0381	2604.6550	24902.4181
1632.540	6.8346	86.2232	2600.9900	24900.1698
1632.560	6.8094	84.6648	2596.8122	24897.3624
1632.581	6.8063	80.6489	2593.1323	24895.0068
1632.603	6.7149	79.5465	2589.9348	24893.0932
1632.623	6.6110	76.8592	2583.4964	24887.8825
1632.644	6.5480	74.5991	2577.5732	24883.1156
1632.664	6.4378	70.6304	2569.4381	24876.0560
1632.684	6.6047	71.1253	2560.8292	24868.4265
1632.705	6.4913	68.7237	2553.1702	24861.6538
1632.725	6.3779	67.5881	2543.8628	24853.1357
1632.745	6.3243	66.2978	2534.2698	24844.2242
1632.766	6.4629	65.9424	2525.6192	24836.1512
1632.786	6.3338	64.4973	2515.6833	24826.6870
1632.806	6.2802	63.1301	2505.4057	24816.7664
1632.827	6.2614	62.7962	2496.0175	24807.6236
1632.847	6.3433	62.5904	2485.6144	24797.3536
1632.867	6.3590	59.5374	2474.8014	24786.5537
1632.888	6.2204	58.8288	2464.4807	24776.1267
1632.908	6.1952	59.3294	2453.2741	24764.6923
1632.928	6.3496	57.2603	2441.9477	24753.0110
1632.948	6.3401	58.6765	2430.6546	24741.2356
1632.969	6.2992	58.3586	2420.6537	24730.6327
1632.989	6.2015	58.8522	2409.8376	24719.0976
1633.009	6.3716	59.0040	2399.2634	24707.6845
1633.030	6.4031	59.4566	2389.9024	24697.3730
1633.050	6.3684	60.0195	2379.8455	24686.2571
1633.070	6.3149	61.6928	2370.2845	24675.5275
1633.090	6.3842	62.8826	2361.3172	24665.2883
1633.111	6.5039	64.6853	2354.0139	24656.6228
1633.131	6.4220	66.4393	2346.3344	24647.4982
1633.151	6.3684	67.1115	2339.1527	24638.7892
1633.172	6.4566	68.1881	2333.4708	24631.5092
1633.192	6.6015	68.6656	2326.9968	24623.3704
1633.212	6.6236	71.7725	2321.1973	24615.8388
1633.233	6.5858	74.2565	2317.6055	24610.4641
1633.253	6.6047	76.0271	2313.5540	24604.5886
1633.273	6.8913	78.3826	2310.2364	24599.4078
1633.294	6.9071	82.8972	2309.4337	24596.7209
1633.314	6.8913	84.4481	2308.3101	24593.7045
1633.334	6.8976	86.1573	2307.7404	24591.2349
1633.354	7.1339	87.4423	2307.6738	24589.2672
1633.375	7.1685	89.3233	2309.5962	24589.3014
1633.395	7.0929	91.8827	2310.7663	24588.6030
1633.416	7.1497	93.3282	2314.1188	24590.1149
1633.436	7.3260	94.7950	2316.3780	24590.5677
1633.456	7.4268	96.7122	2319.1695	24591.5835
1633.477	7.4426	98.0683	2324.0813	24594.7654
1633.497	7.5024	98.7447	2327.6553	24596.6597
1633.517	7.5560	98.3613	2331.2333	24598.6004
1633.537	7.5591	100.5164	2335.0600	24600.8337
1633.558	7.5938	101.2705	2340.9918	24605.2293
1633.579	7.6599	103.9660	2347.4494	24610.2227
1633.600	7.8080	103.4125	2354.1990	24615.5845
1633.622	7.7293	105.6394	2362.8864	24622.9731
1633.643	7.6631	106.7323	2370.3115	24629.1921
1633.663	7.6568	106.5631	2376.0382	24633.7885
1633.683	7.9718	106.7263	2381.6923	24638.3781
1633.704	7.8332	107.2266	2389.1575	24644.8543
1633.724	7.7954	107.7005	2394.9191	24649.7028
1633.744	7.7418	108.1546	2400.7624	24654.6998
1633.764	7.9245	109.0215	2406.7515	24659.9105
1633.785	7.9025	108.4166	2414.5099	24666.9692
1633.805	7.9025	111.1070	2420.7161	24672.5555
1633.825	7.7576	110.1804	2427.1370	24678.4286
1633.846	8.0947	110.5835	2435.2192	24686.0456
1633.866	7.9466	110.5660	2441.4361	24691.8788
1633.886	7.8867	111.0896	2447.6592	24697.7889
1633.907	7.8679	110.5543	2455.6381	24705.5356
1633.927	8.0820	111.7204	2461.7864	24711.5317
1633.947	7.9466	112.0374	2468.1035	24717.7673
1633.968	7.9434	111.8300	2476.2139	24725.8778
1633.988	8.0474	114.1977	2482.7268	24732.4734
1634.008	8.1923	114.1920	2489.5496	24739.4543
1634.028	8.0285	115.8903	2496.5675	24746.7082
1634.049	8.0663	113.0970	2505.2128	24755.6777
1634.069	7.8899	115.1647	2511.7336	24762.6081
1634.089	8.2396	114.2541	2518.3646	24769.7225
1634.110	8.1671	115.6117	2526.8905	24778.8168
1634.130	8.2081	115.8123	2533.6643	24786.2448
1634.150	8.0411	113.1825	2539.9513	24793.2589
1634.171	8.2963	113.4215	2547.6403	24801.7531
1634.191	8.1419	113.8301	2553.4639	24808.4574
1634.211	8.3183	112.6687	2559.0902	24815.0278
1634.232	8.1639	113.5181	2566.4676	24823.4217
1634.252	8.1923	113.7791	2572.0637	24830.1064
1634.272	8.2206	113.0457	2577.5117	24836.7039
1634.292	8.1797	111.3215	2582.4846	24842.8838
1634.313	8.1198	116.7052	2589.8898	24851.5646
1634.333	8.3467	113.7168	2595.7110	24858.7343
1634.353	8.1136	113.0685	2600.8571	24865.2894
1634.374	8.0915	113.9603	2607.8594	24873.7674
1634.394	8.0569	112.5713	2612.8118	24880.2613
1634.414	8.0033	113.7281	2617.6639	24886.7084
1634.435	7.9781	112.9487	2624.3951	24895.0980
1634.455	8.0253	113.2452	2629.0850	24901.5088
1634.475	7.8048	110.6767	2633.3401	24907.5332
1634.495	7.9120	108.3809	2636.7364	24912.7398
1634.516	7.9749	105.1193	2640.9379	24918.7922
1634.536	7.6568	105.1193	2642.7786	24922.5158
1634.556	7.5591	103.5870	2644.3426	24925.9794
1634.577	7.4426	102.6428	2647.1847	24930.7437
1634.597	7.5024	99.0235	2647.5277	24933.0244
1634.617	7.3828	95.3287	2646.6550	24934.0840
1634.640	7.1623	93.8821	2649.6423	24939.0132
1634.660	7.0016	92.0062	2647.3413	24938.6556
1634.680	6.9575	88.3380	2644.1508	24937.3749
1634.701	6.9858	88.2239	2641.8359	24936.9362
1634.721	6.8252	85.3704	2637.5962	24934.5334
1634.741	6.6331	82.8589	2632.5208	24931.2401
1634.762	6.6803	80.4824	2628.0520	24928.4970
1634.782	6.6898	77.9122	2621.4669	24923.5731
1634.802	6.6141	76.3512	2614.2799	24917.9673
1634.823	6.4976	74.0888	2607.7952	24912.9846
1634.843	6.4566	69.5514	2599.0194	24905.6227
1634.863	6.5133	69.9323	2589.6648	24897.5777
1634.883	6.4724	69.3504	2580.3937	24889.5093
1634.904	6.3621	66.5905	2571.8107	24882.0265
1634.924	6.2551	66.0035	2561.6547	24872.8636
1634.944	6.3810	64.1615	2551.2233	24863.3076
1634.965	6.3653	64.9972	2541.8251	24854.6717
1634.985	6.2865	63.7811	2531.4116	24844.9075
1635.005	6.2015	61.9022	2520.6156	24834.6401
1635.026	6.2929	60.3496	2510.3984	24824.8322
1635.046	6.3559	60.5308	2499.0694	24813.7901
1635.066	6.2834	59.3988	2487.7243	24802.6035
1635.086	6.2204	59.0389	2476.2738	24791.1824
1635.107	6.2929	58.6060	2465.8092	24780.6234
1635.127	6.4125	58.6647	2454.4391	24769.0356
1635.147	6.3086	59.0855	2443.2904	24757.5421
1635.168	6.2676	59.4566	2433.3938	24747.1823
1635.188	6.3180	58.7703	2422.5868	24735.7957
1635.208	6.4819	60.5535	2412.0965	24724.6061
1635.228	6.4535	61.8362	2402.2450	24713.9412
1635.249	6.3653	62.7205	2393.9069	24704.6879
1635.269	6.3275	64.3297	2385.0544	24694.8243
1635.289	6.5039	65.3896	2376.7545	24685.4177
1635.310	6.5669	66.5603	2370.0205	24677.4933
1635.330	6.4913	69.0716	2362.8877	24669.0932
1635.350	6.4661	70.7054	2356.5305	24661.3941
1635.371	6.6173	73.2881	2352.1435	24655.6062
1635.391	6.7433	73.6186	2347.1013	24649.1116
1635.411	6.7401	77.3212	2342.7901	24643.2969
1635.432	6.7811	80.2517	2340.9363	24639.9066
1635.452	6.8598	82.2438	2338.6160	24636.0282
1635.472	6.8850	84.9255	2337.0988	24632.9331
1635.492	6.9323	86.7987	2336.3549	24630.6006
1635.513	6.9197	86.8350	2337.3745	24630.0352
1635.533	7.1150	89.5345	2337.3966	24628.4801
1635.553	7.2505	91.0278	2338.1129	24627.6252
1635.574	7.2410	92.6011	2340.8487	24628.8116
1635.594	7.1497	93.4838	2342.4365	24628.8762
1635.615	7.2883	92.9550	2345.6071	24630.5524
1635.636	7.4017	97.1920	2349.3830	24632.8750
1635.660	7.3229	97.0870	2358.6569	24640.7712
1635.681	7.5087	98.6473	2363.2414	24644.0581
1635.701	7.4930	97.8465	2366.2736	24645.8374
1635.721	7.4017	99.8858	2369.4730	24647.8206
1635.742	7.3481	99.6661	2374.5864	24651.7663
1635.762	7.6536	98.8290	2377.8083	24653.8692
1635.782	7.5528	99.7501	2381.0039	24655.9834
1635.802	7.4709	102.8122	2384.8194	24658.7584
1635.823	7.5119	99.6272	2390.2433	24663.1954
1635.843	7.5717	102.1895	2393.8198	24665.8372
1635.863	7.7576	103.8791	2398.0560	24669.1838
1635.884	7.4930	103.9722	2404.2557	24674.5542
1635.904	7.5340	103.8232	2408.6475	24678.1775
1635.924	7.6946	104.0218	2412.9927	24681.8046
1635.945	7.7009	102.9438	2418.8519	24687.0042
1635.965	7.6095	103.1628	2422.7817	24690.3306
1635.985	7.6064	104.0156	2426.8400	24693.8314
1636.005	7.5969	102.9188	2430.8071	24697.2871
1636.026	7.8269	102.4919	2436.1735	24702.1953
1636.046	7.7072	103.1816	2439.8152	24705.4305
1636.066	7.5465	100.4843	2443.0790	24708.3272
1636.087	7.6222	104.1952	2448.1649	24713.0937
1636.107	7.7607	104.0156	2452.0772	24716.7378
1636.127	7.7607	106.2480	2456.2806	24720.7193
1636.148	7.6158	102.9313	2461.9842	24726.2572
1636.168	7.7261	104.9658	2465.6719	24729.8325
1636.188	7.8930	104.9290	2469.6445	24733.7361
1636.209	7.7135	102.5862	2474.8918	24738.9667
1636.229	7.6316	104.6890	2478.3153	24742.4225
1636.249	7.6662	102.5171	2481.6847	24745.8624
1636.269	7.7639	107.2867	2485.4421	24749.7307
1636.290	7.8679	106.1326	2491.5189	24755.9737
1636.310	7.6127	105.5417	2495.4634	24760.1408
1636.330	7.7135	104.1766	2499.0347	24763.9770
1636.351	7.8017	105.3705	2504.2683	24769.5249
1636.371	7.7671	106.1873	2508.0343	24773.6556
1636.391	7.8017	106.3996	2511.9237	24777.9525
1636.411	7.7103	106.5207	2515.8198	24782.2996
1636.432	7.7765	104.0403	2521.0201	24788.0018
1636.452	7.8962	105.2112	2524.1950	24791.7252
1636.472	7.8080	108.7847	2528.1159	24796.2342
1636.493	7.7167	107.1062	2534.0896	24802.8511
1636.513	7.7859	106.3753	2537.8018	24807.2604
1636.533	7.8899	104.3868	2541.0173	24811.2112
1636.553	7.6694	106.0901	2544.1453	24815.1095
1636.574	7.6883	106.8772	2549.4104	24821.1914
1636.594	7.6599	105.5722	2552.7603	24825.4057
1636.614	7.7639	106.7867	2556.0534	24829.5997
1636.635	7.7639	105.5417	2561.0587	24835.5516
1636.655	7.6379	102.2147	2563.4859	24838.9663
1636.678	7.6505	103.7176	2570.6968	24847.2179
1636.698	7.5024	103.0565	2572.8409	24850.4542
1636.718	7.6285	101.7975	2574.6403	24853.3668
1636.739	7.4332	100.3495	2577.6428	24857.5082
1636.759	7.3292	99.5107	2578.5551	24859.5801
1636.779	7.3481	98.3158	2579.1191	24861.3106
1636.799	7.3985	96.6332	2579.1995	24862.5596
1636.820	7.2442	94.1581	2580.1703	24864.7036
1636.840	7.0236	93.8956	2579.0955	24864.7999
1636.860	6.9764	90.4166	2577.4145	24864.2729
1636.881	7.0740	88.9772	2576.4254	24864.4213
1636.901	6.9354	86.0402	2573.2382	24862.3466
1636.921	6.8567	84.5229	2569.3531	24859.5326
1636.942	6.6677	83.5140	2566.4897	24857.7008
1636.962	6.7811	81.1849	2561.7176	24853.9159
1636.982	6.7244	79.1989	2556.2905	24849.4170
1637.003	6.5133	76.1979	2551.3920	24845.3872
1637.023	6.5543	75.3304	2544.6270	24839.4241
1637.043	6.5764	73.0277	2537.4215	24832.9404
1637.063	6.5291	72.7662	2529.8813	24826.0377
1637.084	6.4692	71.2924	2523.3408	24820.0544
1637.104	6.4062	70.2730	2515.2760	24812.4636
1637.124	6.4409	68.4906	2506.8480	24804.4156
1637.145	6.4913	67.1115	2499.1245	24796.9805
1637.165	6.3590	65.5335	2489.8847	24787.9329
1637.185	6.3496	65.1421	2480.4341	24778.5686
1637.205	6.3937	65.5950	2471.1117	24769.2263
1637.226	6.4692	64.6749	2462.9072	24760.9029
1637.246	6.3716	64.5496	2453.5532	24751.3308
1637.266	6.3275	64.4031	2444.2709	24741.7255
1637.287	6.3401	63.4939	2435.9889	24733.0216
1637.307	6.4441	62.9257	2426.5065	24723.0174
1637.327	6.3433	63.9716	2417.2216	24713.1053
1637.348	6.3684	63.5259	2409.2079	24704.3674
1637.368	6.2960	63.9716	2400.2385	24694.5788
1637.388	6.5039	63.8870	2391.4409	24684.8625
1637.409	6.4000	64.0772	2383.8303	24676.2417
1637.429	6.3243	63.7174	2375.2269	24666.5378
1637.449	6.3905	64.7478	2366.8421	24656.9578
1637.470	6.5039	64.7582	2359.8069	24648.6418
1637.490	6.4346	65.4821	2351.9086	24639.3799
1637.510	6.3653	66.3989	2344.3808	24630.4030
1637.531	6.4692	67.0716	2338.3155	24622.8136
1637.551	6.4913	66.9117	2331.3055	24614.2076
1637.571	6.4598	67.9725	2324.5323	24605.7625
1637.591	6.3937	66.9317	2317.8471	24597.3313
1637.612	6.4882	69.9038	2312.6983	24590.3719
1637.632	6.5984	70.4520	2307.0637	24582.8681
1637.654	6.6582	71.9011	2304.1881	24578.0774
1637.674	6.6204	74.6779	2299.6905	24571.6256
1637.696	6.8063	78.4975	2298.8786	24568.8319
1637.716	6.7748	80.6410	2296.5275	24564.4836
1637.737	6.9701	84.7915	2296.6183	24562.5669
1637.757	7.0394	86.4276	2296.2963	24560.2386
1637.777	7.0866	87.6509	2296.4519	24558.3896
1637.798	7.0866	91.4975	2298.9289	24558.8792
1637.818	7.2946	93.7405	2300.8999	24558.8906
1637.838	7.2693	94.6947	2303.3759	24559.4345
1637.859	7.3575	96.5080	2307.8627	24562.0311
1637.879	7.3638	98.6927	2311.3723	24563.6979
1637.899	7.3638	99.5366	2315.3396	24565.8671
1637.920	7.5781	97.5393	2320.6984	24569.4827
1637.940	7.5938	101.5185	2324.6865	24571.7827
1637.960	7.6190	103.8294	2329.6666	24575.1274
1637.980	7.7261	102.8122	2334.7988	24578.6834
1638.001	7.8458	104.2632	2341.6536	24584.0318
1638.021	7.6410	106.2358	2347.2750	24588.2191
1638.041	7.6977	105.7187	2353.0672	24592.6436
1638.062	7.8300	107.1243	2360.6969	24598.9831
1638.082	7.9245	104.4053	2366.2511	24603.3233
1638.102	7.8426	107.9577	2371.8741	24607.7969
1638.123	7.8552	107.7365	2379.7647	24614.6160
1638.143	7.9529	107.9397	2385.7676	24619.6272
1638.163	8.0222	109.4288	2391.9759	24624.9141
1638.183	7.8300	109.9930	2398.4467	24630.5362
1638.204	7.8521	107.7245	2406.3574	24637.6807
1638.224	7.8616	109.4406	2412.2748	24642.9109
1638.244	7.9308	110.2740	2418.5406	24648.5593
1638.265	8.1104	111.5587	2426.9160	24656.4008
1638.285	7.7765	110.1804	2433.3343	24662.3694
1638.305	7.8206	112.4796	2439.8249	24668.4839
1638.326	7.9844	111.6685	2448.3372	24676.7053
1638.346	8.1104	110.7641	2454.6028	24682.7639
1638.366	8.0883	110.8164	2460.6490	24688.6730
1638.386	7.8993	112.1352	2466.8469	24694.8031
1638.407	7.8993	111.6338	2474.9558	24702.9251
1638.427	8.0978	111.6973	2481.0378	24709.1005
1638.447	8.0096	110.6184	2486.8757	24715.0990
1638.468	7.8710	109.7406	2494.1415	24722.5992
1638.488	7.9403	113.4670	2499.9634	24728.7293
1638.508	8.1198	112.6400	2506.1929	24735.3346
1638.528	8.0191	112.1294	2512.1231	24741.7088
1638.549	7.9371	113.9377	2520.0662	24750.1739
1638.569	7.9844	115.1871	2526.5445	24757.2549
1638.589	8.1860	110.7058	2532.4066	24763.7888
1638.610	8.1324	112.3075	2539.5653	24771.6920
1638.630	7.9844	112.1237	2545.0227	24777.9643
1638.650	7.8899	113.3704	2550.5880	24784.4056
1638.671	8.0285	112.4223	2558.0030	24792.7691
1638.691	7.9120	111.2867	2563.1105	24798.8946
1638.713	7.9434	111.2288	2571.6420	24808.5198
1638.734	7.9245	111.0315	2578.1799	24816.2352
1638.754	7.9844	112.1064	2582.9408	24822.2361
1638.774	7.8332	112.9316	2587.9570	24828.5459
1638.794	7.8552	108.8261	2592.3673	24834.3015
1638.815	7.8112	107.2686	2597.5741	24840.9062
1638.835	7.6883	107.7724	2600.7518	24845.5274
1638.856	7.7324	106.9315	2605.6120	24851.8748
1638.876	7.7040	104.6644	2608.1187	24855.9085
1638.896	7.5245	104.0775	2610.1214	24859.4617
1638.916	7.3954	102.8687	2611.8017	24862.7114
1638.937	7.5403	100.1372	2614.4895	24866.9913
1638.957	7.4458	95.9197	2614.3117	24868.4178
1638.977	7.1906	95.9131	2613.4365	24869.1389
1638.998	7.1213	93.3959	2613.7219	24871.0153
1639.018	7.0079	90.3678	2611.5176	24870.3891
1639.038	7.0803	88.9135	2608.5984	24869.0171
1639.058	6.8693	85.7906	2604.9576	24866.8844
1639.079	6.7748	83.6201	2601.8885	24865.2837
1639.099	6.6488	82.9354	2596.9818	24861.7985
1639.119	6.7780	77.9702	2591.2007	24857.3766
1639.140	6.6551	76.0271	2585.6229	24853.0921
1639.160	6.4913	75.0616	2578.3576	24847.0460
1639.180	6.4629	74.1507	2570.8724	24840.6950
1639.201	6.5386	71.0602	2564.0204	24834.8948
1639.221	6.6015	69.2352	2555.2373	24827.0739
1639.241	6.3716	68.0118	2546.0589	24818.7549
1639.261	6.2834	68.7140	2536.9089	24810.3597
1639.282	6.3684	66.8616	2528.8054	24802.9125
1639.302	6.4661	64.9868	2519.0630	24793.7247
1639.322	6.3590	65.1111	2509.1524	24784.2569
1639.343	6.2614	65.3381	2500.5040	24775.9459
1639.363	6.3464	63.7280	2490.6542	24766.3286
1639.383	6.4629	64.9142	2480.8573	24756.6528
1639.404	6.3716	63.9505	2472.2866	24748.0993
1639.424	6.2519	63.5685	2462.5330	24738.2593
1639.444	6.3149	64.3821	2452.9727	24728.5035
1639.465	6.4283	64.1509	2444.6926	24719.9274
1639.485	6.4000	61.4493	2434.9658	24709.8032
1639.505	6.3117	63.6324	2425.2745	24699.6053
1639.525	6.3401	63.0119	2415.9631	24689.6804
1639.546	6.4882	62.8934	2407.6882	24680.6935
1639.566	6.4378	65.1007	2398.8200	24671.0173
1639.586	6.2802	64.7270	2390.3662	24661.6586
1639.607	6.1984	63.2374	2382.7691	24653.0670
1639.627	6.5102	61.1710	2373.6182	24642.8282
1639.647	6.5228	63.2909	2364.5904	24632.6112
1639.667	6.4220	65.9119	2356.4606	24623.1967
1639.689	6.4755	66.3686	2351.1329	24616.5099
1639.709	6.4629	69.3695	2344.2536	24608.2041
1639.731	6.5953	72.8114	2340.8821	24603.3500
1639.751	6.6488	75.9672	2336.2906	24597.2328
1639.771	6.5890	78.0612	2332.6260	24591.9977
1639.792	6.7843	78.8329	2330.7810	24588.5531
1639.812	6.9291	80.8149	2328.1158	24584.2649
1639.832	6.8788	82.9354	2326.1635	24580.6654
1639.853	6.9103	86.6898	2326.6132	24579.4616
1639.873	7.0174	87.2187	2326.3621	24577.5600
1639.893	7.0583	89.6400	2326.6027	24576.1523
1639.914	7.2536	93.5852	2329.4121	24577.3326
1639.934	7.3260	93.9764	2331.3874	24577.7079
1639.954	7.3072	95.6279	2333.6762	24578.4229
1639.974	7.3513	94.5273	2336.0278	24579.2288
1639.995	7.4174	97.1264	2340.1852	24581.8793
1640.015	7.3197	98.2312	2343.3171	24583.5473
1640.035	7.4836	100.7278	2347.0064	24585.8132
1640.056	7.6820	100.1629	2352.6332	24590.0709
1640.076	7.5781	100.4971	2356.4879	24592.6119
1640.096	7.5213	101.7215	2360.5526	24595.4092
1640.117	7.6914	103.4125	2366.7481	24600.3970
1640.137	7.8175	100.4650	2370.9594	24603.4609
1640.157	7.6285	105.3031	2375.4313	24606.8359
1640.178	7.6473	104.0403	2382.1731	24612.5455
1640.198	7.6158	104.6521	2386.9892	24616.3961
1640.218	7.8363	106.2904	2392.1179	24620.6167
1640.238	7.7734	106.2419	2397.4458	24625.0968
1640.259	7.7639	106.3814	2404.4831	24631.3571
1640.279	7.6473	106.1387	2409.6546	24635.8216
1640.299	7.9088	106.3753	2414.7605	24640.2795
1640.320	7.8489	106.4541	2421.6174	24646.5568
1640.340	7.7009	106.3814	2426.6271	24651.0548
1640.360	7.7103	108.0174	2431.8333	24655.8075
1640.381	7.7828	106.6780	2438.8014	24662.3916
1640.401	7.9088	105.3766	2443.4673	24666.7396
1640.421	7.8332	107.0701	2448.1398	24671.1475
1640.441	7.7797	105.9684	2452.8519	24675.6484
1640.462	7.7324	106.6659	2459.1992	24681.8472
1640.482	7.8930	108.5117	2464.1275	24686.6909
1640.502	7.8710	108.5354	2469.3040	24691.8400
1640.523	7.6820	109.5819	2476.3993	24698.9774
1640.543	7.8647	108.9031	2481.6607	24704.3505
1640.563	7.9718	107.4848	2486.5090	24709.3676
1640.584	7.8238	109.1751	2493.1361	24716.2281
1640.604	7.7765	108.6245	2498.0749	24721.4654
1640.624	7.8458	104.9597	2502.2538	24725.9940
1640.644	7.9183	106.9616	2506.1052	24730.2400
1640.665	7.8048	108.3214	2512.2481	24736.8334
1640.685	7.7167	108.3809	2516.7665	24741.8621
1640.706	7.8679	108.5473	2523.0623	24748.7286
1640.726	7.9183	111.1476	2527.9413	24754.2408
1640.748	7.8175	108.4344	2536.3775	24763.3847
1640.768	7.8773	109.7348	2540.8376	24768.6243
1640.788	7.8521	110.9676	2545.6615	24774.2793
1640.809	7.8867	110.3967	2552.3679	24781.8810
1640.829	7.7324	108.2618	2556.7093	24787.1789
1640.849	7.7671	109.7935	2560.8966	24792.3697
1640.870	7.8552	108.8913	2566.9468	24799.4801
1640.890	7.8080	107.5088	2570.7321	24804.3798
1640.910	7.6348	105.2419	2573.8657	24808.6654
1640.930	7.8238	109.5701	2577.3015	24813.2890
1640.951	7.9183	107.0641	2582.7902	24820.0145
1640.971	7.9245	106.5509	2585.9164	24824.4244
1640.991	7.7293	108.7669	2589.2855	24829.1125
1641.012	7.6820	107.1002	2594.4912	24835.6839
1641.032	7.9308	109.2224	2597.9196	24840.5252
1641.052	7.8836	107.4848	2601.3690	24845.4245
1641.073	7.7544	108.0830	2606.3717	24851.9231
1641.093	7.7576	104.9105	2609.1004	24856.1895
1641.113	7.8048	104.9843	2611.2818	24859.9344
1641.133	7.7040	106.2722	2613.6615	24863.9014
1641.154	7.6694	107.6047	2618.2167	24870.0810
1641.174	7.6568	104.8859	2620.7142	24874.2409
1641.194	7.7797	104.6028	2622.6833	24877.8954
1641.215	7.7891	102.6993	2625.9824	24882.9077
1641.235	7.4300	101.3468	2626.9843	24885.6448
1641.255	7.3638	99.7437	2627.4841	24887.8863
1641.276	7.4205	98.7836	2629.1973	24891.3513
1641.296	7.4142	95.8999	2628.6083	24892.5184
1641.316	7.1244	93.9764	2627.2305	24892.8834
1641.336	7.0993	91.3458	2625.1156	24892.4894
1641.357	6.9543	89.6891	2623.8163	24892.8894
1641.377	7.1780	88.8214	2620.6159	24891.3608
1641.397	6.9197	86.5806	2616.9406	24889.3163
1641.418	6.7685	82.8513	2613.7255	24887.6911
1641.438	6.7023	81.4747	2608.3017	24883.8064
1641.458	6.7244	79.3365	2602.3636	24879.3411
1641.479	6.6236	77.3964	2597.1221	24875.5075
1641.499	6.4882	76.2661	2590.1396	24869.8620
1641.519	6.5858	73.3955	2582.5816	24863.5571
1641.540	6.5732	72.5489	2575.7109	24857.8565
1641.560	6.4094	69.9228	2567.1423	24850.3692
1641.580	6.3243	67.7166	2557.8803	24842.0864
1641.601	6.4188	66.2370	2549.2328	24834.3156
1641.621	6.3968	63.9082	2538.9532	24824.8048
1641.641	6.2834	62.2311	2528.1385	24814.6386
1641.662	6.2235	60.4743	2517.9063	24804.9351
1641.682	6.4220	60.5195	2506.5022	24793.9369
1641.702	6.3684	59.8249	2495.1330	24782.8443
1641.724	6.3527	60.7226	2485.9360	24773.8073
1641.744	6.2267	57.8601	2474.5319	24762.4465
1641.767	6.1669	57.9317	2465.6846	24753.5282
1641.787	6.3401	57.8124	2454.0632	24741.7201
1641.807	6.3747	57.7885	2442.5632	24729.9029
1641.827	6.3306	58.0863	2431.2522	24718.1463
1641.848	6.2141	57.5491	2421.0004	24707.3275
1641.868	6.2897	58.2877	2409.9523	24695.5929
1641.888	6.3496	57.6570	2399.0601	24683.8909
1641.909	6.3180	58.7820	2389.3501	24673.2557
1641.929	6.2771	60.0994	2379.2016	24662.0710
1641.949	6.4378	59.6756	2369.3278	24651.0492
1641.970	6.4220	60.5535	2360.6482	24641.1181
1641.990	6.3433	61.4271	2351.3714	24630.4899
1642.010	6.3275	62.8826	2342.5962	24620.2630
1642.031	6.3937	62.9580	2335.2263	24611.3519
1642.051	6.4661	64.8830	2327.2376	24601.7373
1642.071	6.4251	63.3551	2319.4145	24592.2009
1642.092	6.3401	65.5540	2312.8677	24583.8617
1642.112	6.4755	66.2066	2305.8074	24574.9344
1642.132	6.5354	68.5684	2299.3346	24566.5205
1642.153	6.5133	71.6252	2295.0011	24560.1871
1642.173	6.5700	74.1330	2290.4823	24553.6210
1642.193	6.7811	78.4154	2287.1446	24548.1942
1642.213	6.9480	80.0842	2284.8342	24543.7654
1642.234	6.8756	84.0729	2284.8491	24541.6516
1642.254	6.8567	87.9665	2284.8100	24539.4863
1642.274	7.0016	87.9450	2285.4126	24537.9686
1642.295	7.1811	90.0116	2287.8202	24538.2755
1642.315	7.2410	91.3458	2289.2872	24537.6664
1642.335	7.1560	93.8821	2291.3770	24537.7027
1642.355	7.2851	94.4200	2293.9498	24538.2511
1642.376	7.5119	94.4602	2298.1505	24540.4680
1642.396	7.4678	94.0707	2300.6766	24541.0510
1642.416	7.3796	96.7715	2303.5540	24542.0182
1642.437	7.4268	96.6134	2308.4182	24545.0183
1642.457	7.4678	100.5484	2312.2456	24547.0331
1642.477	7.6032	100.8046	2316.7194	24549.7436
1642.497	7.6789	100.4458	2321.1204	24552.4335
1642.518	7.4426	101.8292	2327.3111	24556.9753
1642.538	7.6505	103.5683	2332.2667	24560.3468
1642.558	7.7103	103.9970	2337.5194	24564.0753
1642.579	7.6694	103.8108	2344.4675	24569.5700
1642.599	7.6158	104.2756	2349.6542	24573.3737
1642.619	7.6662	104.4239	2354.8776	24577.2746
1642.639	7.7828	107.4308	2360.5584	24581.6963
1642.660	7.7891	106.6961	2368.3178	24588.2741
1642.680	7.6316	107.5508	2374.2269	24593.0803
1642.700	7.7198	108.6305	2380.3826	24598.2027
1642.721	7.8710	108.5770	2388.4302	24605.2985
1642.741	7.8867	109.1515	2394.6648	24610.6633
1642.762	7.7418	109.2932	2402.7492	24617.9599
1642.783	7.8300	109.4465	2410.7839	24625.2989
1642.803	7.8962	109.4052	2416.9254	24630.8256
1642.824	7.8332	110.9560	2425.0651	24638.4320
1642.844	7.7135	110.1629	2431.4038	24644.3199
1642.864	7.9245	110.9444	2437.6613	24650.1985
1642.885	7.9749	110.2974	2445.6952	24657.9346
1642.905	7.7765	111.5818	2451.9021	24663.9246
1642.925	7.8489	111.3794	2458.2108	24670.0873
1642.946	8.0222	110.4726	2466.0942	24677.9051
1642.966	8.0191	109.2932	2471.6963	24683.5181
1642.986	7.9088	108.9505	2476.9765	24688.8704
1643.006	7.7891	108.9091	2482.1270	24694.1521
1643.027	7.9466	110.0516	2489.2089	24701.4340
1643.047	8.0128	110.4259	2494.6403	24707.1360
1643.067	7.8836	109.5113	2499.9143	24712.7407
1643.088	7.8867	111.7320	2507.1710	24720.3985
1643.108	7.8616	111.6107	2512.8527	24726.5539
1643.128	7.9938	109.2165	2518.0467	24732.2825
1643.148	8.0316	108.8261	2522.7147	24737.5401
1643.169	7.8867	111.5529	2529.5364	24745.0157
1643.189	7.9497	109.4936	2534.5584	24750.7576
1643.209	8.1482	112.6171	2539.6940	24756.6696
1643.230	8.0757	111.6223	2546.9750	24764.7963
1643.250	8.0065	112.2271	2552.2434	24770.9803
1643.270	7.9812	111.4951	2557.4251	24777.1353
1643.291	8.1671	112.2042	2564.3907	24785.1418
1643.311	8.1261	114.9013	2569.9810	24791.8425
1643.331	8.0600	114.3839	2575.8625	24798.8979
1643.352	7.9403	116.8378	2583.9060	24808.1927
1643.372	8.2081	115.6285	2590.1405	24815.7574
1643.392	8.0915	112.7773	2595.6246	24822.6363
1643.413	8.0883	113.4670	2602.5558	24831.0307
1643.433	7.9592	113.3817	2607.6269	24837.6311
1643.453	8.1230	113.2623	2612.6008	24844.1891
1643.473	8.0128	110.9386	2617.1080	24850.3319
1643.494	7.8930	111.1244	2623.0437	24857.9603
1643.514	7.8458	109.7700	2626.8728	24863.5351
1643.534	7.6190	106.9797	2629.9676	24868.4125
1643.555	7.5056	107.0460	2634.3450	24874.6126
1643.575	7.6253	103.6243	2636.3396	24878.4635
1643.595	7.5812	100.4329	2637.2140	24881.2081
1643.616	7.5717	100.1694	2639.1665	24885.0444
1643.636	7.4426	99.0951	2639.2118	24886.9825
1643.656	7.4079	97.1395	2638.7547	24888.4135
1643.676	7.2914	97.0542	2637.9653	24889.5027
1643.697	7.4205	96.6398	2638.7070	24892.1204
1643.717	7.5056	98.7641	2638.1186	24893.4066
1643.737	7.5024	97.3625	2637.6572	24894.8115
1643.759	7.5150	96.6200	2640.0594	24899.0885
1643.779	7.3040	96.1911	2639.0247	24899.9340
1643.801	7.5150	96.2836	2641.1350	24903.9283
1643.821	7.3701	98.2637	2640.3744	24905.0570
1643.841	7.3418	97.8856	2639.8887	24906.4511
1643.862	7.3387	97.5458	2640.9085	24909.3514
1643.882	7.4300	100.3109	2640.6989	24911.0244
1643.902	7.5938	98.8160	2640.7023	24912.9069
1643.922	7.4646	98.0879	2640.3374	24914.4168
1643.943	7.4268	99.2966	2641.6913	24917.6487
1643.963	7.4489	100.3238	2641.7640	24919.6051
1643.983	7.6253	98.6733	2641.7325	24921.4552
1644.004	7.4363	99.3810	2643.1854	24924.7953
1644.024	7.4300	98.2963	2642.9176	24926.4191
1644.044	7.5087	100.0406	2642.7624	24928.1507
1644.065	7.5528	99.3226	2644.4301	24931.7114
1644.085	7.4363	97.9183	2644.0745	24933.2537
1644.105	7.3638	98.7511	2643.6287	24934.6990
1644.126	7.3954	99.1211	2645.0263	24937.9907
1644.146	7.4205	95.6345	2644.2517	24939.1113
1644.166	7.3040	98.1009	2643.3177	24940.0605
1644.186	7.1465	95.1489	2642.3149	24940.9277
1644.207	7.2284	95.4219	2642.4591	24942.9346
1644.227	7.2662	95.9197	2641.1511	24943.4803
1644.247	7.2505	94.7816	2639.7533	24943.9187
1644.268	7.1528	95.1088	2639.8112	24945.8029
1644.288	7.0362	93.4297	2638.0719	24945.8781
1644.308	7.1244	89.3937	2635.4078	24945.0013
1644.328	6.9921	86.8350	2631.6847	24943.0272
1644.349	6.7276	84.6349	2628.6400	24941.6909
1644.369	6.7339	81.7399	2623.3693	24938.0797
1644.389	6.7811	79.3689	2617.2923	24933.5958
1644.410	6.7401	77.2877	2611.8511	24929.6807
1644.430	6.4504	75.0181	2604.4599	24923.7412
1644.450	6.3810	72.2943	2596.3340	24916.9774
1644.471	6.4314	69.5991	2588.5871	24910.5012
1644.491	6.3747	67.7560	2579.0102	24902.0955
1644.511	6.3275	62.4383	2568.3669	24892.5077
1644.532	6.1637	59.4335	2557.4873	24882.5607
1644.552	6.2802	55.4297	2544.5736	24870.4438
1644.572	6.2897	53.3377	2530.8115	24857.3268
1644.592	6.1511	49.8189	2516.2920	24843.2918
1644.613	6.0786	48.4871	2501.9645	24829.2851
1644.633	6.1070	47.2827	2486.5817	24814.0549
1644.653	6.2110	43.7310	2470.6034	24798.0516
1644.674	6.1102	43.3884	2454.9010	24782.1454
1644.694	6.0629	42.3620	2438.4465	24765.3055
1644.714	6.1102	41.1495	2421.8267	24748.1139
1644.735	6.1731	40.9690	2405.8638	24731.3958
1644.755	6.0881	40.2897	2389.2777	24713.8715
1644.775	6.0220	38.9167	2372.5589	24696.0274
1644.796	6.1637	39.7185	2356.6054	24678.7654
1644.819	6.1385	40.2897	2342.4151	24663.0979
1644.840	6.2015	39.7861	2327.0886	24646.1293
1644.860	6.2047	43.0120	2311.7413	24628.9685
1644.880	6.1794	43.5133	2297.2029	24612.4501
1644.900	6.2267	43.3259	2282.8981	24596.0047
1644.921	6.3968	48.2169	2270.3091	24581.1258
1644.941	6.3621	51.8473	2258.5306	24566.9225
1644.961	6.3023	58.0981	2248.5357	24554.3829
1644.982	6.4472	63.6855	2241.6349	24544.8451
1645.002	6.5890	68.9752	2235.6133	24536.1167
1645.022	6.5795	73.0637	2231.2201	24528.9614
1645.043	6.5196	74.6604	2229.0468	24523.9922
1645.063	6.6992	78.0364	2226.5009	24518.6273
1645.083	6.9260	79.5142	2224.7906	24514.0776
1645.103	6.9733	83.7487	2224.0479	24510.4850
1645.124	6.9386	85.5844	2225.7221	24509.3183
1645.144	6.8882	88.3166	2226.7296	24507.5036
1645.164	7.3292	89.8505	2228.4312	24506.4017
1645.185	7.2599	92.4987	2232.3142	24507.5165
1645.205	7.1938	94.9153	2235.4776	24507.9548
1645.225	7.2630	96.4420	2239.2545	24509.0494
1645.246	7.3828	95.5748	2244.6837	24511.8516
1645.266	7.4867	97.5262	2248.6344	24513.2317
1645.286	7.4048	97.0870	2252.7863	24514.8620
1645.307	7.4300	98.9327	2258.7426	24518.3570
1645.327	7.6820	98.5174	2263.2382	24520.4533
1645.347	7.6316	99.0496	2267.6969	24522.5665
1645.367	7.4962	102.5799	2272.7728	24525.3537
1645.388	7.5781	102.2589	2280.0132	24530.3779
1645.408	7.6316	100.7214	2285.1591	24533.3802
1645.428	7.6789	101.4295	2290.1033	24536.2407
1645.449	7.7135	103.4562	2297.1355	24541.2594
1645.469	7.6253	104.1766	2302.8381	24545.0230
1645.490	7.7040	104.0961	2310.3002	24550.6230
1645.510	7.8238	104.7506	2316.0394	24554.5771
1645.530	7.6820	104.8736	2321.8358	24558.6557
1645.550	7.6883	104.6767	2327.5475	24562.7169
1645.571	7.8993	106.0171	2335.1222	24568.7181
1645.591	7.7135	107.3287	2341.2966	24573.3989
1645.611	7.6285	106.5691	2347.4854	24578.1657
1645.632	8.0096	105.7431	2355.0924	24584.4305
1645.652	7.8899	105.8101	2360.7206	24588.7929
1645.672	7.8269	106.8591	2366.4633	24593.3358
1645.693	7.7481	109.1161	2374.4704	24600.2222
1645.713	7.8867	109.5995	2381.0428	24605.7578
1645.733	7.8836	106.7444	2387.1404	24610.8913
1645.754	7.8112	108.4225	2394.7487	24617.6144
1645.774	7.8175	109.1751	2400.8828	24622.9419
1645.795	7.8080	110.2331	2409.0571	24630.3915
1645.816	8.0285	108.8854	2417.0789	24637.7812
1645.838	7.8616	109.6348	2426.7061	24646.8767
1645.858	7.8489	109.9930	2432.7773	24652.5056
1645.878	8.0506	109.6525	2438.7756	24658.1304
1645.899	7.9718	108.7787	2446.3068	24665.3650
1645.919	7.8584	108.8913	2451.8090	24670.6446
1645.939	8.0096	110.1453	2457.4688	24676.1452
1645.960	8.0033	109.1515	2464.9170	24683.5086
1645.980	7.9434	109.0274	2470.2711	24688.8502
1646.000	7.7639	109.8463	2475.6733	24694.3008
1646.021	8.0348	109.4052	2482.8864	24701.6334
1646.041	7.9340	110.3792	2488.2820	24707.2196
1646.061	7.7891	110.9909	2493.8728	24713.0630
1646.082	7.9718	108.0651	2500.8245	24720.3378
1646.102	7.9875	109.2814	2505.5923	24725.4945
1646.122	7.7797	111.3157	2510.8389	24731.1861
1646.143	7.7450	108.7965	2517.7625	24738.6230
1646.163	7.8489	109.5230	2522.4799	24743.9188
1646.183	7.9025	107.2326	2526.8793	24748.9474
1646.204	7.9875	108.7076	2532.8771	24755.6323
1646.224	7.7639	107.3828	2537.0365	24760.5354
1646.244	7.8112	107.7065	2540.9782	24765.2657
1646.264	7.7922	106.7444	2544.7649	24769.8836
1646.285	7.7072	106.5873	2550.0856	24776.0860
1646.305	7.6568	104.3745	2553.1807	24780.1092
1646.325	7.5277	104.3621	2555.8686	24783.7567
1646.346	7.7891	104.7383	2560.3149	24789.2017
1646.366	7.6001	101.1558	2562.4429	24792.3644
1646.386	7.3828	101.6581	2564.0342	24795.0100
1646.407	7.3418	98.5629	2566.8342	24798.8879
1646.427	7.4458	98.3223	2567.3887	24800.5379
1646.447	7.2568	96.2439	2567.5522	24801.7995
1646.467	7.1623	93.6730	2566.9436	24802.2852
1646.488	6.9921	91.7315	2567.1307	24803.5627
1646.508	7.0016	88.3451	2564.8975	24802.4071
1646.528	6.9197	87.3702	2561.9699	24800.5265
1646.549	6.8913	84.5154	2559.8680	24799.4419
1646.569	6.6708	81.7943	2555.4454	24795.9985
1646.589	6.6740	81.0356	2550.5017	24791.9798
1646.609	6.7748	79.1745	2545.1859	24787.5297
1646.630	6.6173	77.2123	2540.5982	24783.7509
1646.650	6.4882	73.5473	2533.8407	24777.7371
1646.670	6.3905	73.3866	2526.5340	24771.0936
1646.691	6.4629	69.3504	2519.8055	24764.9481
1646.711	6.3810	66.0035	2510.7561	24756.3919
1646.731	6.2897	64.1088	2500.9516	24746.9734
1646.752	6.2582	62.9257	2491.8118	24738.1121
1646.772	6.4094	61.1152	2481.2382	24727.7053
1646.792	6.3306	60.7339	2470.4337	24716.9465
1646.813	6.2456	58.1812	2460.2630	24706.7028
1646.833	6.2235	56.0512	2448.4589	24694.7017
1646.856	6.2330	54.2663	2438.8946	24684.8198
1646.876	6.3653	54.7500	2426.4934	24671.9774
1646.896	6.2551	52.9722	2414.0328	24658.9356
1646.916	6.1857	53.5973	2401.5368	24645.7181
1646.937	6.2456	53.3507	2390.1453	24633.4710
1646.957	6.3716	52.8148	2377.8808	24620.2183
1646.977	6.3243	53.4417	2365.7845	24606.9973
1646.998	6.2739	56.2732	2355.3206	24595.2827
1647.018	6.2802	57.4890	2344.7492	24583.3432
1647.038	6.3968	60.3496	2334.9850	24572.0977
1647.059	6.4000	61.4825	2327.0130	24562.5462
1647.079	6.3212	61.4382	2318.3120	24552.1732
1647.099	6.3905	64.0244	2310.1406	24542.2367
1647.119	6.5008	65.2866	2302.7087	24532.9537
1647.140	6.5196	66.5200	2296.8744	24525.1957
1647.160	6.5228	68.7237	2290.5908	24516.9223
1647.180	6.4945	71.2924	2285.1760	24509.4541
1647.201	6.7307	76.1211	2282.2749	24504.4551
1647.221	6.8882	78.3743	2279.3621	24499.4143
1647.241	6.8221	80.6726	2277.2396	24495.1380
1647.261	6.7685	84.5004	2276.1582	24491.8874
1647.282	6.9701	85.3851	2277.2777	24490.8406
1647.302	7.1087	86.9220	2277.3775	24488.7836
1647.322	7.1213	88.4021	2277.9757	24487.2318
1647.343	7.1370	93.9630	2281.2428	24488.3734
1647.363	7.2599	93.2130	2283.7556	24488.7961
1647.383	7.4111	92.6215	2286.0150	24488.9948
1647.404	7.3954	96.4750	2290.3523	24491.3115
1647.424	7.3796	96.4090	2293.6968	24492.6813
1647.444	7.5087	97.4476	2297.1607	24494.2113
1647.465	7.6253	97.8269	2302.4332	24497.6019
1647.485	7.4899	99.1276	2306.3011	24499.6418
1647.505	7.4363	99.9567	2310.4734	24502.0339
1647.525	7.5403	100.4843	2314.8183	24504.6489
1647.546	7.6001	98.7057	2320.5513	24508.7111
1647.566	7.5749	102.2084	2324.8487	24511.3966
1647.586	7.5245	100.9772	2329.4686	24514.4570
1647.607	7.4930	104.0713	2336.0375	24519.5315
1647.627	7.6158	101.0793	2340.8431	24522.9090
1647.647	7.7167	102.7809	2345.3751	24526.0673
1647.667	7.5749	103.2690	2350.2131	24529.5864
1647.688	7.4615	104.0713	2356.9214	24535.0427
1647.708	7.6631	103.5558	2361.8765	24538.8132
1647.728	7.7671	102.9251	2366.5798	24542.3881
1647.749	7.7261	105.7004	2373.3073	24548.0531
1647.769	7.5560	105.5905	2378.6645	24552.4175
1647.789	7.6536	103.9660	2383.6676	24556.4875
1647.809	7.6473	106.1083	2388.6939	24560.6387
1647.831	7.7985	104.5411	2397.2417	24568.3891
1647.851	7.6127	104.3127	2401.8964	24572.3220
1647.873	7.8269	105.7675	2410.1755	24579.9534
1647.894	7.7167	104.3806	2416.6234	24585.8375
1647.914	7.8521	106.2662	2421.3330	24590.0472
1647.934	7.7135	107.3287	2426.4721	24594.7427
1647.954	7.7734	106.9556	2431.6612	24599.5470
1647.975	7.9403	107.9517	2438.6684	24606.2389
1647.995	7.8143	105.1377	2443.5073	24610.8298
1648.015	7.8395	107.2025	2448.1616	24615.2901
1648.036	7.9561	109.5407	2455.2820	24622.2833
1648.056	7.8962	109.4818	2460.8961	24627.8423
1648.076	7.9214	108.3928	2466.2500	24633.2031
1648.097	7.7922	109.5819	2473.3587	24640.3891
1648.117	7.9529	107.9099	2478.4935	24645.6704
1648.137	7.9624	107.7424	2483.2595	24650.6387
1648.158	7.9214	109.4641	2490.0222	24657.6685
1648.178	7.8552	111.7493	2495.5653	24663.5480
1648.198	8.0474	109.9461	2501.1190	24669.5003
1648.219	7.9403	110.8223	2508.2781	24677.1294
1648.239	7.8552	108.1188	2513.2169	24682.6059
1648.259	7.8521	110.8223	2518.0940	24688.0756
1648.279	8.0915	110.3266	2523.2759	24693.9061
1648.300	7.9561	110.2448	2530.1240	24701.4701
1648.320	7.7671	109.8757	2534.9853	24707.1125
1648.340	7.7355	108.1009	2539.4308	24712.3907
1648.361	7.9529	108.4404	2545.3763	24719.2266
1648.381	7.8993	106.7807	2549.2357	24724.0307
1648.401	7.7859	108.4463	2553.0478	24728.8297
1648.421	7.7167	107.4308	2556.9200	24733.7309
1648.442	7.7828	108.5295	2562.5461	24740.4385
1648.462	7.8616	109.9695	2566.7340	24745.7619
1648.482	7.9025	106.1022	2570.4675	24750.6743
1648.503	7.7481	107.8501	2575.5752	24757.0093
1648.523	7.6473	104.9044	2578.6489	24761.3551
1648.543	7.8867	107.7963	2581.6753	24765.6865
1648.563	7.8867	106.8108	2584.9797	24770.3299
1648.584	7.7544	105.8040	2589.6736	24776.4064
1648.604	7.5371	105.1377	2592.2710	24780.4258
1648.624	7.5528	103.2565	2594.4140	24784.0160
1648.645	7.6001	102.9125	2597.8691	24788.9479
1648.665	7.4300	101.0793	2599.2131	24791.7941
1648.685	7.3544	99.0105	2599.8940	24793.9867
1648.706	7.3197	97.1592	2601.5417	24797.1573
1648.726	7.3009	93.9966	2600.7138	24797.8552
1648.746	7.0615	91.9582	2599.0349	24797.6858
1648.767	7.0740	91.2422	2598.4378	24798.5836
1648.787	7.0016	88.5516	2595.7669	24797.3872
1648.807	6.9575	88.4733	2592.6707	24795.7311
1648.827	6.8126	85.8861	2589.1716	24793.6330
1648.848	6.6960	84.2307	2586.4224	24792.2478
1648.868	6.8158	81.1457	2581.5136	24788.6579
1648.891	6.6772	79.4335	2579.8610	24788.2854
1648.911	6.5921	76.2150	2573.4230	24783.0802
1648.931	6.5921	73.8054	2566.1332	24776.9441
1648.951	6.3937	71.9653	2558.2305	24770.1079
1648.972	6.4945	72.1026	2551.3376	24764.1965
1648.992	6.5354	70.2824	2543.0590	24756.8123
1649.012	6.4504	68.1294	2534.2257	24748.7757
1649.033	6.3527	65.6155	2525.8373	24741.0857
1649.053	6.3464	64.4136	2515.8307	24731.6725
1649.073	6.4850	63.9187	2505.6680	24721.9886
1649.094	6.3243	63.3551	2496.5109	24713.2004
1649.114	6.2393	60.7114	2485.8829	24702.8292
1649.134	6.2645	62.0121	2475.1652	24692.2473
1649.154	6.3874	59.0040	2464.2986	24681.3942
1649.175	6.3401	57.8124	2453.8395	24670.8282
1649.195	6.2929	59.3988	2442.6090	24659.3683
1649.215	6.2141	58.6060	2431.6502	24648.0550
1649.236	6.3716	57.0910	2421.4041	24637.3350
1649.256	6.3369	57.7168	2410.1806	24625.5169
1649.276	6.3496	57.5371	2399.1711	24613.7879
1649.297	6.2614	56.7386	2389.0835	24602.8624
1649.317	6.3937	58.8756	2378.3972	24591.2219
1649.337	6.3905	57.9674	2368.0478	24579.8007
1649.357	6.3338	58.5472	2357.7733	24568.3391
1649.378	6.2834	58.1100	2348.6168	24557.8872
1649.398	6.4094	60.0994	2338.8657	24546.7354
1649.418	6.4945	59.5490	2329.4746	24535.8373
1649.439	6.4378	62.6555	2321.6362	24526.3963
1649.459	6.3117	63.7599	2313.5811	24516.6509
1649.479	6.5165	66.5603	2306.2734	24507.5681
1649.500	6.5543	70.6679	2301.3375	24500.7902
1649.520	6.5732	73.0097	2296.3950	24493.9521
1649.540	6.6015	74.4676	2292.1435	24487.7556
1649.561	6.7559	76.6734	2289.8036	24483.4357
1649.581	6.8063	80.1880	2287.1887	24478.8154
1649.601	6.7496	81.1378	2285.3458	24474.9445
1649.622	6.7905	84.6797	2285.6432	24473.2075
1649.642	7.0425	85.0295	2285.2082	24470.7400
1649.662	7.1181	86.2305	2285.0354	24468.5339
1649.683	7.0048	87.5431	2286.7202	24468.1964
1649.703	7.0488	89.8084	2287.5375	24467.0081
1649.723	7.2189	90.4862	2288.8321	24466.3115
1649.744	7.0961	92.8938	2292.1401	24467.6569
1649.764	7.2095	94.6746	2294.5819	24468.1710
1649.784	7.3891	94.3932	2297.2415	24468.9342
1649.805	7.3701	96.1514	2301.6905	24471.5293
1649.825	7.2473	96.1712	2304.8005	24472.8304
1649.845	7.3355	98.3223	2308.2311	24474.4915
1649.866	7.3796	96.9096	2313.3580	24477.8993
1649.886	7.4772	99.4459	2316.9902	24479.8642
1649.909	7.6001	100.3880	2326.1178	24487.3986
1649.929	7.5969	101.3596	2330.4838	24490.2496
1649.949	7.6348	102.7495	2335.1863	24493.4904
1649.970	7.7230	100.3944	2341.3525	24498.2582
1649.990	7.6158	104.0651	2345.9774	24501.5473
1650.010	7.6631	104.7137	2351.2598	24505.5517
1650.031	7.7293	106.1326	2358.5648	24511.6514
1650.051	7.7639	104.6151	2364.0162	24515.9710
1650.071	7.7230	102.4919	2368.7965	24519.6788
1650.092	7.6631	104.9535	2375.2911	24525.1660
1650.112	7.8742	104.8552	2380.3781	24529.3123
1650.132	7.8426	106.4904	2385.6561	24533.7093
1650.153	7.6316	106.5752	2392.9175	24540.1618
1650.173	7.8048	105.5905	2398.1747	24544.6818
1650.193	8.0222	109.1633	2403.7950	24549.6272
1650.213	7.8143	107.2506	2409.6200	24554.8430
1650.234	7.8584	107.9935	2416.9610	24561.6499
1650.254	7.7544	106.3450	2422.2778	24566.5048
1650.274	7.9088	108.6364	2427.6348	24571.4608
1650.295	7.9214	109.1043	2435.1850	24578.6834
1650.315	7.6977	108.6720	2440.8436	24584.0896
1650.335	7.6977	110.8979	2446.7287	24589.7877
1650.356	7.9151	111.5876	2454.8656	24597.8172
1650.376	7.9340	112.5026	2461.3242	24604.2510
1650.396	7.9403	108.2618	2467.1514	24610.1227
1650.416	7.9812	108.5473	2472.2506	24615.3283
1650.437	7.9151	114.3839	2480.1463	24623.4037
1650.457	8.0600	113.8867	2486.9816	24630.5016
1650.477	7.9025	111.6973	2493.2866	24637.1432
1650.498	7.7922	112.0086	2501.0544	24645.3266
1650.518	7.8584	112.0029	2506.9232	24651.6876
1650.538	7.9970	109.2519	2512.2621	24657.5815
1650.558	7.9151	110.5076	2517.2867	24663.2189
1650.579	8.0379	110.7582	2524.3304	24670.9429
1650.599	8.0065	111.3852	2529.5991	24676.9606
1650.619	8.0411	111.5703	2534.9365	24683.1060
1650.640	8.0883	109.0688	2541.6507	24690.6953
1650.660	7.8804	111.0257	2546.3638	24696.3469
1650.680	7.9466	110.7466	2551.2959	24702.2709
1650.701	8.0316	109.2519	2557.6945	24709.7242
1650.721	8.0348	109.2696	2561.9466	24715.0899
1650.741	7.8616	109.7113	2566.2218	24720.5254
1650.762	7.7387	111.4315	2572.6330	24728.1558
1650.782	8.0600	112.0662	2577.5228	24734.3272
1650.802	7.8395	112.1869	2582.4766	24740.6167
1650.823	7.8332	110.4493	2588.9445	24748.4831
1650.843	7.8143	109.8287	2593.0974	24754.0927
1650.863	8.0820	108.8676	2596.9364	24759.4319
1650.884	7.9245	107.3167	2602.1017	24766.1463
1650.904	7.7985	110.3091	2605.6510	24771.2919
1650.926	7.8836	108.0651	2612.8967	24780.1931
1650.947	7.8206	108.1248	2617.8637	24786.8824
1650.967	7.8710	106.7867	2620.7665	24791.5499
1650.987	7.8679	107.9815	2623.6094	24796.1877
1651.008	7.7324	107.4488	2628.3105	24802.7241
1651.028	7.6158	104.8613	2630.6521	24806.9385
1651.048	7.6348	104.4486	2632.4674	24810.6478
1651.068	7.6222	101.9115	2633.7716	24813.8612
1651.089	7.4048	99.2382	2635.8623	24817.8778
1651.109	7.3323	99.5625	2635.8720	24819.8229
1651.129	7.4048	96.5871	2635.4425	24821.3241
1651.150	7.2977	95.1689	2635.8787	24823.6885
1651.170	7.1244	91.7728	2633.9240	24823.6511
1651.190	7.0394	90.2771	2631.1836	24822.7989
1651.211	7.0079	86.5515	2629.0770	24822.5509
1651.231	6.9166	84.1556	2624.5184	24819.8108
1651.251	6.7874	83.8016	2619.5613	24816.6162
1651.271	6.6740	80.6330	2614.0827	24812.8388
1651.292	6.6299	79.8039	2609.3390	24809.7365
1651.312	6.6645	77.0780	2602.7371	24804.7098
1651.332	6.5386	75.1311	2595.4437	24798.9111
1651.353	6.4220	72.3580	2588.6811	24793.5619
1651.373	6.4409	69.0909	2579.7811	24785.9849
1651.393	6.5386	67.6771	2570.2169	24777.6378
1651.414	6.4251	67.1314	2561.5641	24770.0976
1651.434	6.2897	64.2666	2551.3380	24760.8760
1651.454	6.2708	62.1107	2540.4081	24750.8298
1651.474	6.3369	62.7854	2529.3693	24740.5495
1651.495	6.2960	60.8913	2519.2907	24731.1089
1651.515	6.1920	58.9573	2507.6796	24720.0126
1651.535	6.1952	58.6882	2495.8487	24708.5633
1651.556	6.3496	57.1273	2484.8215	24697.7881
1651.576	6.2897	56.4452	2472.6015	24685.6883
1651.596	6.2267	55.3170	2460.2342	24673.3021
1651.617	6.2078	55.6045	2448.8007	24661.7153
1651.637	6.2834	53.5455	2436.2979	24648.9242
1651.657	6.3464	53.9715	2423.6809	24635.8771
1651.677	6.2708	54.7753	2411.4251	24623.0512
1651.698	6.1826	55.3295	2400.4591	24611.3847
1651.718	6.2929	55.1915	2388.7871	24598.8851
1651.738	6.4000	55.3295	2377.2609	24586.4013
1651.759	6.3590	56.6410	2367.0460	24575.1070
1651.779	6.2393	59.2598	2356.6824	24563.5491
1651.799	6.3212	60.2019	2347.0379	24552.5988
1651.819	6.4535	62.6880	2338.0817	24542.2333
1651.840	6.4566	65.8711	2331.2410	24533.8957
1651.860	6.4535	66.7814	2324.0990	24525.1797
1651.880	6.4755	67.8939	2317.3812	24516.8116
1651.901	6.6268	72.2031	2312.8054	24510.5237
1651.921	6.6015	74.1683	2308.1659	24504.1222
1651.943	6.7622	77.4799	2306.9699	24501.1334
1651.964	6.7118	82.0892	2305.9105	24498.2708
1651.984	6.9039	84.3507	2304.6809	24495.2272
1652.004	7.0205	86.2743	2304.1599	24492.8846
1652.025	7.0678	87.0524	2305.5281	24492.4384
1652.045	7.0772	89.6962	2306.0107	24491.1192
1652.065	7.0866	91.4148	2307.2098	24490.5283
1652.086	7.2693	92.7918	2310.4320	24491.9878
1652.106	7.4237	94.1648	2312.5441	24492.3694
1652.126	7.3418	96.1778	2315.1905	24493.3146
1652.147	7.2158	96.8636	2319.8496	24496.3158
1652.167	7.4993	96.7122	2322.9403	24497.7945
1652.187	7.5812	97.7877	2326.1455	24499.4253
1652.207	7.5024	99.6013	2329.7892	24501.5352
1652.228	7.3418	100.2595	2335.4519	24505.7187
1652.248	7.4458	100.0599	2339.4647	24508.3088
1652.268	7.5213	100.1951	2343.4168	24510.8850
1652.289	7.5024	100.0535	2348.9767	24515.1246
1652.309	7.4678	101.1558	2352.9680	24517.8511
1652.329	7.5119	102.2021	2357.2653	24520.9321
1652.349	7.7387	102.1264	2361.6697	24524.1709
1652.370	7.6158	101.8988	2367.6585	24529.0542
1652.390	7.4268	99.7824	2371.4947	24531.8419
1652.410	7.5245	102.2589	2375.3426	24534.6861
1652.431	7.6852	102.1011	2381.2188	24539.6148
1652.451	7.7355	104.0341	2385.6233	24543.1310
1652.471	7.6064	102.8248	2390.0927	24546.7634
1652.492	7.5308	103.6430	2396.1513	24552.0456
1652.512	7.7418	104.9167	2400.7709	24555.9500
1652.532	7.6599	106.4601	2405.7994	24560.3188
1652.552	7.6285	105.8771	2410.9242	24564.8421
1652.573	7.5717	104.6521	2417.4290	24570.8119
1652.593	7.8143	105.0272	2421.9683	24574.8793
1652.613	7.9277	105.1745	2426.5374	24579.0286
1652.634	7.7607	106.0657	2432.9709	24585.1049
1652.654	7.5749	104.6151	2437.4820	24589.3212
1652.674	7.7040	104.8921	2441.7424	24593.3367
1652.695	7.8206	106.0657	2447.9369	24599.3456
1652.715	7.8112	104.6213	2452.2621	24603.5450
1652.735	7.7891	105.4683	2456.4344	24607.6396
1652.756	7.7576	105.1561	2462.3874	24613.5723
1652.776	7.8112	107.2686	2466.8200	24618.0433
1652.796	7.7418	107.3467	2471.5600	24622.8735
1652.816	7.6662	107.2386	2476.2359	24627.6927
1652.837	7.7797	105.5600	2482.3197	24633.9804
1652.857	8.0253	106.8953	2486.5085	24638.4309
1652.877	7.8426	108.2976	2491.0983	24643.3317
1652.898	7.8269	107.0761	2497.4443	24650.0501
1652.919	7.7607	107.1062	2503.5040	24656.5518
1652.939	7.6599	106.0049	2507.5368	24661.0831
1652.962	7.8489	107.5568	2516.8995	24671.0195
1652.982	7.8332	107.4308	2521.0759	24675.8452
1653.002	7.8521	109.6172	2525.5413	24681.0081
1653.023	7.7828	107.0641	2531.6846	24687.9079
1653.043	7.8395	106.4359	2535.4299	24692.4646
1653.063	7.8930	108.9919	2539.4477	24697.3367
1653.083	7.9687	107.9397	2543.6644	24702.4532
1653.104	7.6883	107.6946	2549.3993	24709.1429
1653.124	7.6852	109.6819	2553.5655	24714.3187
1653.144	7.8993	108.2618	2557.7735	24719.5824
1653.165	7.8552	109.5230	2563.7062	24726.6268
1653.185	7.7639	108.4641	2567.7948	24731.8822
1653.205	7.7261	108.1546	2571.6057	24736.9032
1653.226	7.9718	104.8798	2576.5395	24743.0950
1653.246	7.9781	108.5889	2579.7195	24747.5772
1653.266	7.7859	106.8591	2583.1876	24752.3835
1653.286	7.7009	106.5631	2586.2768	24756.8463
1653.307	7.8458	107.0219	2591.1232	24763.1093
1653.327	7.8332	108.2440	2594.4187	24767.8657
1653.347	7.6505	104.3930	2597.2376	24772.1783
1653.368	7.5213	103.7052	2600.9929	24777.4625
1653.388	7.5403	103.2503	2602.7887	24780.8167
1653.408	7.6001	102.5171	2604.3653	24783.9688
1653.429	7.3985	100.5549	2607.1575	24788.3591
1653.449	7.2819	99.3810	2607.7137	24790.5304
1653.469	7.3764	96.3628	2607.5687	24792.0008
1653.490	7.3418	93.4568	2608.0162	24794.0634
1653.510	7.1780	92.8938	2606.3116	24793.9647
1653.531	7.0520	90.1933	2605.6040	24794.8474
1653.551	7.1339	88.8851	2602.7251	24793.5365
1653.571	6.9701	86.6898	2599.3018	24791.6437
1653.591	6.7276	84.4555	2595.1877	24789.0155
1653.612	6.8221	82.6827	2591.8453	24787.1150
1653.632	6.7559	79.9242	2586.4101	24783.0703
1653.653	6.6236	77.7878	2581.5381	24779.5288
1653.673	6.6299	76.3512	2574.8291	24774.0832
1653.693	6.7086	75.3996	2567.8083	24768.2466
1653.714	6.5606	73.5651	2561.6474	24763.1939
1653.734	6.4188	72.1666	2553.7944	24756.3685
1653.754	6.5637	69.5800	2545.3793	24748.8878
1653.775	6.4787	68.6073	2537.6242	24741.9746
1653.795	6.4346	67.1115	2528.4128	24733.5080
1653.815	6.3905	66.6006	2518.9839	24724.7178
1653.836	6.4188	65.5848	2510.5147	24716.7852
1653.856	6.4504	65.6667	2500.9019	24707.6062
1653.876	6.3306	65.1317	2491.3340	24698.3633
1653.896	6.2708	63.5153	2481.5294	24688.7736
1653.917	6.3653	63.4086	2472.6128	24679.9660
1653.937	6.4188	63.5153	2462.7566	24670.1124
1653.958	6.3464	63.1301	2454.0261	24661.2795
1653.979	6.3779	63.5046	2445.4027	24652.4558
1654.000	6.4251	64.5705	2437.1375	24643.8952
1654.020	6.3243	63.7811	2427.9608	24634.3247
1654.040	6.2582	62.6880	2418.5868	24624.4526
1654.061	6.4787	62.7096	2410.1909	24615.4589
1654.081	6.4535	65.0800	2401.2575	24605.8305
1654.101	6.4062	63.9399	2392.6395	24596.4191
1654.122	6.4504	64.6227	2385.1180	24588.0141
1654.142	6.5543	66.1356	2376.9895	24578.9146
1654.162	6.5574	69.4366	2369.7598	24570.6284
1654.183	6.5228	71.1439	2364.6140	24564.3576
1654.203	6.5511	72.8746	2358.9377	24557.4965
1654.223	6.7527	76.1297	2354.1581	24551.4744
1654.244	6.6645	77.8044	2351.5295	24547.5631
1654.264	6.6898	80.0682	2348.3112	24543.0306
1654.284	6.8158	83.1187	2346.0134	24539.3891
1654.304	7.0615	84.6946	2344.5104	24536.5226
1654.325	6.9543	86.3182	2344.9724	24535.6169
1654.345	6.9323	87.0307	2344.3993	24533.6773
1654.365	6.9291	88.4377	2344.1844	24532.0931
1654.386	7.1591	89.5837	2345.8693	24532.4187
1654.406	7.2158	91.5182	2346.5691	24531.7744
1654.426	7.2189	93.5514	2347.9173	24531.7918
1654.447	7.2095	95.4019	2351.4567	24534.0296
1654.467	7.2788	95.1489	2353.6517	24534.9571
1654.487	7.4646	96.7320	2356.0396	24536.1050
1654.507	7.3985	98.7966	2359.0018	24537.8590
1654.528	7.3197	96.3166	2363.4740	24541.1665
1654.548	7.4993	98.9327	2366.2972	24542.8677
1654.568	7.5245	101.3341	2369.9161	24545.4024
1654.589	7.6757	101.9684	2375.6762	24550.1327
1654.609	7.6348	103.8356	2380.0951	24553.5806
1654.629	7.5056	100.3944	2384.1981	24556.7620
1654.649	7.7828	103.1128	2388.1301	24559.8190
1654.670	7.8584	105.4072	2394.5702	24565.4437
1654.690	7.6757	105.2664	2399.5596	24569.6834
1654.710	7.7702	105.0518	2404.4279	24573.8587
1654.731	7.8238	106.0536	2411.1140	24579.9179
1654.751	7.8584	108.1486	2416.4813	24584.7272
1654.771	7.8080	106.9496	2421.9300	24589.6797
1654.792	7.7418	105.6577	2428.6587	24595.9817
1654.812	7.9434	108.0472	2433.7245	24600.6880
1654.832	7.8584	107.2145	2438.9849	24605.6477
1654.853	7.7859	108.5117	2446.0431	24612.4751
1654.873	7.8048	109.8111	2451.6566	24617.9299
1654.893	7.8804	107.4068	2457.0171	24623.1937
1654.913	7.9529	107.7185	2461.9640	24628.1024
1654.934	7.8080	109.7113	2469.0315	24635.1996
1654.955	7.8773	109.3050	2476.2866	24642.5653
1654.975	7.8584	109.3758	2481.5818	24648.0419
1654.998	8.0947	109.3050	2492.2437	24658.9752
1655.019	7.9025	111.3099	2499.4869	24666.5906
1655.039	8.0379	110.5251	2505.0148	24672.5624
1655.059	7.8112	110.5893	2510.3543	24678.4067
1655.079	8.1230	111.5009	2515.7887	24684.4062
1655.100	8.0442	112.1984	2523.2743	24692.5291
1655.120	7.8836	110.6651	2528.6755	24698.6396
1655.141	8.0159	110.6184	2535.5800	24706.3222
1655.161	8.1608	110.6592	2540.5648	24712.1512
1655.181	7.9749	112.1927	2545.7482	24718.2352
1655.201	7.8489	112.4223	2551.1588	24724.6052
1655.222	7.9970	108.3749	2557.6980	24732.1701
1655.242	8.1324	109.3345	2561.8156	24737.3723
1655.262	8.0285	112.0316	2566.4874	24743.1771
1655.283	7.9529	112.3305	2573.4552	24751.3422
1655.303	7.9812	109.1929	2578.0077	24757.1556
1655.323	8.0065	111.0431	2582.2902	24762.7473
1655.343	7.8993	112.6801	2587.0967	24768.9129
1655.364	7.9624	112.4223	2593.9358	24777.1751
1655.384	7.8962	111.3157	2598.5994	24783.3250
1655.404	7.9938	111.6338	2603.0742	24789.3358
1655.425	7.9970	111.9971	2609.4578	24797.3150
1655.445	7.9151	111.3910	2613.8696	24803.3813
1655.465	7.7954	110.3266	2617.9496	24809.1617
1655.486	7.9308	110.6359	2623.6835	24816.6494
1655.506	7.8867	108.6720	2627.2418	24822.0118
1655.526	7.8238	106.4238	2630.0581	24826.6659
1655.547	7.6883	107.6167	2634.4370	24832.9209
1655.567	7.7576	105.9745	2636.9142	24837.3107
1655.587	7.5150	102.4793	2638.5096	24840.8393
1655.607	7.4458	101.3723	2639.3228	24843.5969
1655.628	7.2883	97.8530	2641.0095	24847.2397
1655.648	7.3355	96.4222	2640.2054	24848.3942
1655.668	7.2883	93.8012	2638.7403	24848.8724
1655.689	7.1087	91.6903	2638.0458	24850.1066
1655.709	6.9858	90.6254	2635.2979	24849.2655
1655.729	6.9197	87.2476	2631.8485	24847.6855
1655.749	6.9291	85.0147	2627.5129	24845.1729
1655.770	6.8315	83.8921	2624.0745	24843.5113
1655.790	6.7086	81.1771	2618.6446	24839.8059
1655.810	6.6141	79.2313	2612.5106	24835.3288
1655.831	6.6992	77.6133	2607.1618	24831.5699
1655.851	6.6110	73.9650	2599.7087	24825.6324
1655.871	6.4409	73.8143	2591.7194	24819.0696
1655.892	6.3653	71.7817	2584.6741	24813.3639
1655.912	6.4724	70.4708	2575.9572	24805.8960
1655.932	6.4976	66.5301	2566.4793	24797.5627
1655.952	6.4094	67.1912	2556.5767	24788.6936
1655.973	6.3684	66.4998	2547.8998	24780.9440
1655.993	6.4283	65.6974	2537.9768	24771.8419
1656.017	6.3968	62.8070	2531.8227	24766.4170
1656.037	6.4031	64.3926	2521.2727	24756.5008
1656.057	6.3684	62.6338	2510.8258	24746.5681
1656.078	6.2834	61.8802	2501.1243	24737.2665
1656.098	6.3937	62.0998	2490.4244	24726.8506
1656.118	6.3496	61.6928	2479.8271	24716.4166
1656.139	6.2488	62.3402	2470.4291	24707.0686
1656.159	6.2424	61.9352	2460.1614	24696.7399
1656.179	6.3810	62.0559	2449.9749	24686.3767
1656.200	6.4094	61.9572	2440.9462	24677.0631
1656.220	6.2992	60.9922	2430.8271	24666.5511
1656.240	6.1889	61.2268	2420.7134	24655.9307
1656.261	6.3747	61.0817	2411.7537	24646.3571
1656.281	6.3590	60.6325	2401.7946	24635.6780
1656.301	6.2456	61.6818	2392.0592	24625.1123
1656.321	6.2141	61.1264	2382.5273	24614.6420
1656.342	6.3023	60.6099	2373.9449	24605.0202
1656.362	6.4504	61.4271	2364.5114	24594.4468
1656.382	6.3905	63.4513	2355.6663	24584.3599
1656.403	6.3716	64.7478	2348.5434	24575.9064
1656.423	6.3590	67.4694	2341.1132	24567.0652
1656.443	6.6110	69.7421	2334.6030	24559.0669
1656.464	6.6551	72.4490	2330.1764	24553.0923
1656.484	6.6078	74.4676	2325.4102	24546.7280
1656.504	6.7118	79.5707	2321.8830	24541.5580
1656.524	6.9291	81.7555	2319.6070	24537.6083
1656.545	7.0111	82.4135	2319.1898	24535.5043
1656.565	6.9607	86.2524	2318.1630	24532.7848
1656.585	6.9733	85.9375	2317.7328	24530.6557
1656.606	7.0678	88.1453	2319.0630	24530.2942
1656.626	7.2221	88.7079	2319.3939	24528.9449
1656.646	7.0583	93.3620	2320.5846	24528.4662
1656.666	7.2064	92.4714	2322.3839	24528.6150
1656.687	7.2693	94.6076	2325.9162	24530.5290
1656.707	7.3733	95.7208	2328.3933	24531.4239
1656.727	7.3796	95.9264	2331.0579	24532.5373
1656.748	7.3355	95.6810	2335.2694	24535.2384
1656.768	7.3859	97.2314	2338.0577	24536.5578
1656.788	7.4772	97.0279	2341.0343	24538.0998
1656.809	7.4363	98.0553	2345.7257	24541.4018
1656.829	7.4237	99.8793	2349.2152	24543.5499
1656.849	7.5024	99.6919	2352.9322	24545.9679
1656.870	7.6064	99.1472	2358.1282	24549.9169
1656.890	7.6883	101.4867	2361.9099	24552.5039
1656.910	7.6158	100.6318	2365.8903	24555.3349
1656.930	7.5403	103.4686	2370.1492	24558.4925
1656.951	7.8080	103.4125	2376.5288	24563.8323
1656.971	7.5717	104.1147	2381.2224	24567.5500
1656.992	7.7450	104.7937	2387.8162	24573.2329
1657.013	7.6095	103.8543	2394.2824	24578.8631
1657.034	7.6348	106.7686	2401.0113	24584.8316
1657.055	7.7859	105.5783	2407.9560	24591.0942
1657.075	7.7513	106.4299	2412.9993	24595.5240
1657.095	7.7198	103.0878	2417.5672	24599.5334
1657.115	7.8143	107.8381	2422.3112	24603.7724
1657.136	7.8552	107.7245	2429.5492	24610.5736
1657.156	7.8489	105.6271	2434.5454	24615.2027
1657.176	7.7765	108.3273	2439.5790	24619.9264
1657.197	7.7891	107.4008	2446.6301	24626.7363
1657.217	7.8710	106.5207	2451.5073	24631.4400
1657.237	7.7450	107.9397	2456.4130	24636.2276
1657.258	7.8710	107.6287	2463.2260	24642.9890
1657.278	7.7797	107.5268	2468.1004	24647.8779
1657.298	8.0065	107.1303	2472.8314	24652.6776
1657.319	7.8679	107.5328	2479.2820	24659.2601
1657.339	7.7734	105.5172	2483.6072	24663.7778
1657.359	7.7324	105.4867	2487.5394	24667.9491
1657.379	7.9308	105.4500	2491.4115	24672.1039
1657.400	7.8836	109.0097	2497.5946	24678.6264
1657.420	7.6726	110.3734	2502.7400	24684.1746
1657.440	7.7639	107.8680	2507.6321	24689.5258
1657.461	7.9183	107.6886	2513.8035	24696.2182
1657.481	7.8647	107.3828	2518.0323	24701.0262
1657.501	7.8742	108.0233	2522.2638	24705.8840
1657.522	7.9245	108.2559	2528.3781	24712.6822
1657.542	8.0096	108.0890	2532.6359	24717.6817
1657.562	7.8867	107.9696	2536.7931	24722.6272
1657.583	7.8112	106.7746	2542.4590	24729.1360
1657.603	7.9277	108.4760	2546.3597	24733.9325
1657.623	7.8458	107.7365	2550.3710	24738.8832
1657.644	7.8679	107.4548	2555.9451	24745.4498
1657.664	7.7293	107.5628	2559.6388	24750.1870
1657.684	7.9057	106.6780	2563.1577	24754.7889
1657.705	7.7513	106.7686	2568.2687	24761.0303
1657.725	7.7513	104.9351	2571.2596	24765.1960
1657.745	7.5875	106.6961	2574.2012	24769.3444
1657.766	7.6694	106.3571	2579.1059	24775.4988
1657.786	7.7765	104.1890	2581.7697	24779.4535
1657.806	7.5024	103.8915	2583.9919	24782.9926
1657.827	7.4332	103.5683	2587.8016	24788.1516
1657.847	7.5623	103.6305	2589.8025	24791.5328
1657.867	7.4709	101.6771	2591.4651	24794.5949
1657.888	7.2568	100.6766	2594.2935	24798.8463
1657.908	7.2378	98.7706	2594.9294	24800.9231
1657.928	7.3323	96.7978	2594.9150	24802.3511
1657.948	7.2693	94.3730	2594.1724	24803.0450
1657.969	7.1024	92.5806	2594.2888	24804.5924
1657.989	6.9858	90.8406	2592.2704	24803.9926
1658.010	7.0615	86.5661	2590.7503	24803.8693
1658.030	6.9008	85.7612	2586.9387	24801.4226
1658.052	6.8315	83.7638	2585.5183	24801.3358
1658.072	6.8126	81.7788	2580.6484	24797.7622
1658.092	6.5543	79.2961	2575.0992	24793.4489
1658.113	6.4692	77.6882	2570.2419	24789.7671
1658.133	6.5480	74.7042	2563.3847	24784.0177
1658.153	6.6362	72.9467	2555.8278	24777.4858
1658.174	6.4566	70.5929	2548.8730	24771.4726
1658.194	6.3496	69.8943	2540.3108	24763.7633
1658.214	6.3842	66.8316	2531.2326	24755.4371
1658.235	6.4409	66.5301	2522.8150	24747.6716
1658.255	6.3212	64.9142	2513.0804	24738.4859
1658.275	6.1952	63.1301	2502.9044	24728.7455
1658.295	6.2582	60.2588	2492.0844	24718.2418
1658.316	6.3496	61.0817	2482.0650	24708.4207
1658.336	6.2865	58.8756	2470.9369	24697.3710
1658.356	6.1763	59.3757	2459.6651	24686.0510
1658.377	6.2015	59.5951	2449.6385	24675.8559
1658.397	6.3684	57.4289	2438.4295	24664.3585
1658.417	6.4188	57.4169	2426.9997	24652.5128
1658.437	6.3401	59.0273	2415.9773	24640.9482
1658.458	6.2330	58.8171	2406.3004	24630.6127
1658.478	6.4188	59.6296	2395.8682	24619.4091
1658.498	6.4283	60.5986	2385.8614	24608.5163
1658.519	6.3433	61.2936	2377.2645	24598.9295
1658.539	6.3433	63.4726	2368.2416	24588.8183
1658.559	6.4378	65.9832	2360.1081	24579.5009
1658.580	6.5953	67.5189	2353.8519	24571.9810
1658.600	6.5606	71.8185	2347.5347	24564.3306
1658.620	6.6078	74.0535	2342.3787	24557.7783
1658.640	6.5984	76.7917	2338.1108	24552.0625
1658.661	6.8850	77.4966	2335.7442	24548.2124
1658.681	6.8535	80.1002	2332.6774	24543.6332
1658.701	6.8409	82.6750	2330.5065	24539.9223
1658.722	6.8882	84.5528	2330.4851	24538.3503
1658.742	7.0898	85.1705	2329.4924	24535.8033
1658.762	6.9638	86.0035	2328.7524	24533.5012
1658.783	6.9733	86.4787	2329.6667	24532.8562
1658.803	7.0331	88.4662	2329.5491	24531.1859
1658.823	7.1087	90.1444	2330.0401	24530.1282
1658.843	7.1276	90.1095	2330.7971	24529.3455
1658.864	7.0866	92.5056	2333.4480	24530.4779
1658.884	7.2725	92.8190	2335.0023	24530.5394
1658.904	7.3796	93.0501	2336.6274	24530.6915
1658.925	7.2725	92.8530	2339.7774	24532.3973
1658.945	7.2819	94.6076	2341.6064	24532.8122
1658.965	7.1874	94.8418	2343.7420	24533.5578
1658.986	7.4079	95.6013	2347.5927	24536.0540
1659.006	7.5403	97.1001	2350.1922	24537.3372
1659.027	7.4741	97.4345	2354.6738	24540.5442
1659.048	7.4395	99.2447	2359.4724	24544.1222
1659.070	7.5277	99.8212	2366.2747	24549.7710
1659.090	7.5371	101.2004	2370.0189	24552.4228
1659.110	7.5654	101.0219	2373.9152	24555.2712
1659.131	7.5907	101.8355	2379.5479	24559.9113
1659.151	7.6442	102.8561	2383.7342	24563.1616
1659.171	7.6977	103.5745	2388.1563	24566.6975
1659.191	7.6505	102.1579	2392.4074	24570.1127
1659.212	7.6852	104.9474	2398.5480	24575.4770
1659.232	7.7797	106.4601	2403.6094	24579.8264
1659.252	7.8112	105.4194	2408.6857	24584.2490
1659.273	7.6694	106.2115	2415.4100	24590.3871
1659.293	7.8489	107.2025	2420.5931	24595.0519
1659.313	7.8143	106.1204	2425.6964	24599.6958
1659.334	7.8489	107.5987	2432.5715	24606.1797
1659.354	7.7324	106.2176	2437.6069	24610.8917
1659.374	7.8048	107.8979	2442.6290	24615.6477
1659.394	7.8426	107.9995	2447.8835	24620.6945
1659.415	7.8175	108.2082	2454.9142	24627.5872
1659.435	7.7544	110.5776	2460.4937	24633.1001
1659.455	7.9308	110.0164	2466.3030	24638.9073
1659.476	7.9875	108.9209	2473.5784	24646.2545
1659.496	7.9624	110.5310	2479.0351	24651.8549
1659.516	7.8269	110.3734	2484.6643	24657.6902
1659.537	7.8679	111.3968	2492.2031	24665.5093
1659.557	7.9938	112.2042	2498.1144	24671.7766
1659.577	7.9183	108.6067	2503.4898	24677.5713
1659.598	7.8584	109.4700	2510.1511	24684.7195
1659.618	7.9434	111.5703	2515.4142	24690.5361
1659.638	8.1545	111.0141	2520.8673	24696.6026
1659.658	7.9057	111.1824	2526.1880	24702.5970
1659.679	7.8363	111.3620	2533.3429	24710.4951
1659.699	7.8269	109.3109	2538.2555	24716.2182
1659.719	8.0096	110.1453	2542.9053	24721.7314
1659.740	7.8899	110.5951	2549.5377	24729.2900
1659.760	7.8395	110.1219	2554.2553	24734.9968
1659.780	7.8048	109.7348	2558.7716	24740.5532
1659.801	7.9088	109.5289	2564.9490	24747.8299
1659.821	7.9624	109.3699	2569.1731	24753.2106
1659.841	7.8836	109.8640	2573.3999	24758.6403
1659.861	7.8804	108.3928	2577.4121	24763.9005
1659.882	7.8616	109.2814	2583.0803	24770.8699
1659.902	7.9245	109.1574	2587.0018	24776.1450
1659.922	7.8521	109.4995	2590.9104	24781.4499
1659.943	7.7418	108.1188	2596.4003	24788.3874
1659.963	7.8395	108.7906	2599.9021	24793.3858
1659.983	7.9466	109.3640	2603.5664	24798.5854
1660.004	7.8269	107.5688	2608.7791	24805.3815
1660.024	7.8521	108.2320	2611.9427	24810.1739
1660.044	7.7040	107.9397	2615.1282	24815.0221
1660.065	7.8080	108.1248	2620.0455	24821.6458
1660.087	7.8710	109.0274	2626.8889	24830.2598
1660.108	7.6946	106.7263	2631.6052	24836.8099
1660.128	7.7167	106.1326	2633.9965	24841.0729
1660.148	7.8395	106.2722	2636.2827	24845.2548
1660.168	7.6662	104.8921	2638.3350	24849.2249
1660.189	7.6726	105.2725	2641.9364	24854.7738
1660.209	7.6095	105.0395	2643.7769	24858.5900
1660.229	7.7135	104.1456	2645.4077	24862.2136
1660.250	7.4772	101.8545	2648.1966	24867.0179
1660.270	7.4300	100.8366	2648.6966	24869.5493
1660.290	7.2851	98.0944	2648.5677	24871.4513
1660.311	7.3544	97.5654	2649.5188	24874.4355
1660.331	7.3513	94.4803	2648.2392	24875.1845
1660.351	7.1370	93.5447	2646.3097	24875.2629
1660.371	7.0299	91.7315	2643.9489	24874.8833
1660.392	7.0205	90.8129	2642.6769	24875.5694
1660.412	7.0268	86.9293	2639.1137	24873.9346
1660.432	6.9354	85.1186	2634.6519	24871.3533
1660.453	6.7527	85.0667	2631.3466	24869.8824
1660.473	6.7149	83.1644	2626.3496	24866.6705
1660.493	6.8158	80.4347	2620.6478	24862.6912
1660.514	6.7244	79.1421	2615.6726	24859.3758
1660.534	6.6015	77.4215	2608.9389	24854.2337
1660.554	6.5070	76.3342	2601.8242	24848.6304
1660.574	6.6456	74.4676	2594.3091	24842.5422
1660.595	6.5606	72.2943	2587.4341	24837.0109
1660.615	6.4724	69.9607	2578.6832	24829.5137
1660.635	6.4346	69.2928	2569.5444	24821.5259
1660.656	6.5764	68.6850	2561.4511	24814.4848
1660.676	6.5354	68.3152	2552.1543	24806.1406
1660.696	6.3527	66.9217	2542.6816	24797.5132
1660.717	6.2393	65.4205	2533.9437	24789.5166
1660.737	6.4125	64.7166	2523.8537	24780.0606
1660.757	6.3968	64.2666	2513.6986	24770.4243
1660.778	6.2708	62.8718	2504.4177	24761.5517
1660.798	6.2235	59.5143	2493.4126	24750.8398
1660.818	6.3842	61.6376	2482.3406	24739.9358
1660.838	6.4283	59.6066	2471.4222	24729.0609
1660.859	6.3212	59.1902	2461.2185	24718.7813
1660.879	6.2330	59.4451	2450.1317	24707.4984
1660.899	6.3086	59.2946	2439.2007	24696.2471
1660.920	6.3810	59.3409	2429.3713	24685.9805
1660.940	6.3212	58.2404	2418.5077	24674.5633
1660.960	6.1952	60.7339	2408.0104	24663.3924
1660.981	6.3306	58.8405	2398.7339	24653.3313
1661.001	6.4220	60.0880	2388.4760	24642.1794
1661.021	6.3496	59.3641	2378.4329	24631.1287
1661.041	6.2645	60.0766	2368.5134	24620.0901
1661.063	6.3496	59.9166	2360.7966	24611.1559
1661.083	6.4094	63.1409	2351.6963	24600.7447
1661.106	6.4819	66.8115	2347.0802	24594.7418
1661.126	6.6047	68.8786	2340.2435	24586.4554
1661.146	6.5795	70.1691	2334.0483	24578.7386
1661.166	6.5606	74.2477	2328.8197	24571.9258
1661.187	6.6614	76.0699	2325.8785	24567.3562
1661.207	6.7780	79.0202	2322.5198	24562.3355
1661.227	6.8882	81.5294	2320.1072	24558.2304
1661.248	6.7780	84.0052	2319.9212	24556.3393
1661.268	6.9575	86.0548	2319.1162	24553.8258
1661.288	7.0898	86.6243	2318.7551	24551.7517
1661.309	7.1339	89.4923	2320.4262	24551.7195
1661.329	7.0520	90.1933	2321.2092	24550.8151
1661.349	7.1244	91.3043	2322.2825	24550.2136
1661.369	7.4615	94.2858	2324.0202	24550.2945
1661.390	7.3764	93.7068	2327.6910	24552.3411
1661.410	7.1874	95.9264	2330.0308	24553.0928
1661.430	7.3260	96.5212	2332.8075	24554.3123
1661.451	7.5465	97.8008	2337.4693	24557.4608
1661.471	7.4615	98.3678	2340.7694	24559.2946
1661.491	7.4205	100.3623	2344.4526	24561.5527
1661.512	7.5056	100.6766	2350.1370	24565.8669
1661.532	7.6662	101.9368	2354.3464	24568.7636
1661.552	7.6348	101.3850	2358.6205	24571.7746
1661.573	7.4300	101.5185	2364.4523	24576.4020
1661.593	7.5717	102.4667	2368.7101	24579.5140
1661.613	7.6820	101.3977	2372.8947	24582.6019
1661.634	7.4899	102.6930	2378.7547	24587.4233
1661.654	7.4804	102.0253	2382.9553	24590.6436
1661.674	7.6410	104.7568	2387.4453	24594.2035
1661.695	7.8017	103.5807	2393.8621	24599.7531
1661.715	7.5938	102.4416	2398.0901	24603.1750
1661.735	7.4867	104.0837	2402.3485	24606.6764
1661.756	7.6473	105.9319	2408.8711	24612.5038
1661.776	7.7797	105.7735	2413.8528	24616.8563
1661.796	7.7418	106.4904	2418.8649	24621.2964
1661.817	7.6694	103.6243	2425.1984	24627.1228
1661.837	7.8363	105.1131	2429.4847	24630.9626
1661.857	7.7167	104.6274	2433.8836	24634.9647
1661.878	7.7103	105.9745	2440.1144	24640.8591
1661.898	7.6852	106.7746	2444.8788	24645.3498
1661.918	7.8395	105.6638	2449.5323	24649.7832
1661.939	7.6001	106.4783	2455.8354	24655.9283
1661.959	7.6820	107.3888	2460.5887	24660.5864
1661.979	7.7135	107.5747	2465.4643	24665.4212
1662.000	7.8616	106.7142	2471.9418	24671.9222
1662.020	7.7135	107.4668	2476.5460	24676.6124
1662.040	7.7985	105.8467	2480.9490	24681.1523
1662.060	7.9088	107.3107	2485.2711	24685.6604
1662.081	7.8521	106.3389	2491.3901	24692.0242
1662.101	7.7859	108.2440	2495.8179	24696.7561
1662.124	7.7103	108.9978	2506.0280	24707.3526
1662.144	7.6789	107.1062	2510.5250	24712.3186
1662.164	7.7040	106.6477	2514.5766	24716.8870
1662.185	7.9151	108.1963	2520.5373	24723.4204
1662.205	7.7607	110.3266	2525.2538	24728.7692
1662.225	7.5938	110.0047	2530.2108	24734.4124
1662.246	7.7859	108.3095	2536.5798	24741.5308
1662.266	7.7891	108.0711	2540.7410	24746.4999
1662.286	7.7734	108.3809	2544.8622	24751.4748
1662.307	7.7072	107.8322	2550.6828	24758.2042
1662.327	7.9466	109.6231	2554.8459	24763.3314
1662.347	7.9624	108.5236	2559.0716	24768.5674
1662.368	7.7702	108.1307	2564.7915	24775.3525
1662.388	7.6726	108.1844	2568.5896	24780.2683
1662.408	7.8867	107.8023	2572.2858	24785.1232
1662.428	7.8395	106.8772	2575.7195	24789.7543
1662.449	7.7607	105.7065	2580.5235	24795.8009
1662.469	7.7607	104.9658	2583.1906	24799.7512
1662.489	7.7418	103.8481	2585.5165	24803.3869
1662.510	7.6757	102.2273	2589.0664	24808.2782
1662.530	7.5403	102.1706	2590.5876	24811.1677
1662.550	7.3607	98.6213	2591.4925	24813.4529
1662.571	7.4426	98.1660	2593.3525	24816.7072
1662.591	7.5213	98.2051	2593.4907	24818.2491
1662.611	7.2410	94.8886	2593.0844	24819.2432
1662.631	7.1497	94.2858	2592.0339	24819.5833
1662.652	7.1056	91.3043	2591.9399	24820.8715
1662.672	7.1024	91.7522	2589.8905	24820.1906
1662.692	7.0111	88.7362	2587.4413	24819.0827
1662.713	6.8725	85.8494	2585.4909	24818.4470
1662.733	6.8126	83.8242	2581.3055	24815.5399
1662.753	6.8725	81.3182	2576.4218	24811.8819
1662.774	6.7527	79.8681	2572.2788	24808.9118
1662.794	6.6299	78.2921	2566.3514	24804.0990
1662.814	6.6425	78.4811	2560.2683	24799.0613
1662.835	6.6772	76.1040	2555.1790	24794.9529
1662.855	6.5386	74.3973	2548.1967	24788.8820
1662.875	6.5070	72.0660	2540.6328	24782.1461
1662.895	6.3842	71.1904	2532.6322	24774.8846
1662.916	6.5637	69.0234	2525.3887	24768.2931
1662.936	6.5291	67.9332	2516.5350	24759.9997
1662.956	6.3842	66.7212	2507.4106	24751.3332
1662.977	6.3180	67.1414	2499.3776	24743.6605
1662.997	6.4913	64.7166	2490.0043	24734.5488
1663.017	6.4441	64.9349	2480.3826	24725.0809
1663.037	6.3212	64.4031	2470.8291	24715.5728
1663.058	6.2614	62.5144	2462.0451	24706.7304
1663.078	6.3464	63.6430	2452.1939	24696.7155
1663.099	6.2519	62.0230	2443.4250	24687.6780
1663.120	6.3527	61.5933	2434.4091	24678.2933
1663.142	6.2929	61.1710	2426.3743	24669.7937
1663.163	6.3023	59.3525	2417.0335	24659.8906
1663.183	6.2582	60.1336	2406.6394	24648.8234
1663.203	6.4094	60.9474	2396.6393	24638.0357
1663.223	6.4188	60.3269	2386.7960	24627.2937
1663.244	6.3306	61.0817	2378.1034	24617.5988
1663.264	6.3086	61.2045	2368.6593	24607.0510
1663.284	6.4441	62.2857	2359.5325	24596.7171
1663.305	6.5480	65.4821	2352.2862	24588.1727
1663.325	6.4850	67.7461	2344.9768	24579.4844
1663.345	6.5039	70.1029	2338.5239	24571.5767
1663.366	6.5953	72.0386	2334.0397	24565.5777
1663.386	6.6960	73.7254	2329.0344	24559.0058
1663.406	6.6488	76.6988	2324.8634	24553.2184
1663.426	6.6772	78.8411	2321.5918	24548.2903
1663.447	6.7811	79.7878	2320.1863	24545.2040
1663.467	6.9323	81.1849	2317.8729	24541.1909
1663.487	6.9670	83.0042	2316.1211	24537.7186
1663.508	6.8630	85.7097	2316.5378	24536.4093
1663.528	6.9575	89.0055	2316.5461	24534.6962
1663.548	7.1969	88.2310	2316.9719	24533.4052
1663.569	7.1560	89.8715	2319.0107	24533.7434
1663.589	7.0993	92.1569	2320.1994	24533.2517
1663.609	7.1119	92.5260	2321.8129	24533.2029
1663.629	7.2442	92.7578	2323.5057	24533.2541
1663.650	7.3292	93.9091	2326.9523	24535.0903
1663.670	7.2158	93.7810	2328.9795	24535.5399
1663.690	7.2662	95.0421	2331.1691	24536.1778
1663.711	7.4268	97.2642	2335.5008	24538.9966
1663.731	7.3733	96.7057	2338.4613	24540.4873
1663.751	7.3796	98.7511	2341.6312	24542.2239
1663.772	7.4268	96.5212	2346.3480	24545.5537
1663.792	7.5182	98.7187	2349.3834	24547.2478
1663.812	7.5403	99.0821	2352.8051	24549.3663
1663.832	7.5056	99.1667	2356.2583	24551.5567
1663.853	7.4646	101.3277	2361.7006	24555.7882
1663.873	7.5087	100.8046	2365.6859	24558.6174
1663.893	7.6190	101.4931	2369.6488	24561.4706
1663.914	7.6032	102.3975	2375.5145	24566.2836
1663.934	7.4867	103.3002	2379.9178	24569.6935
1663.954	7.4678	103.7922	2384.4971	24573.3314
1663.974	7.7167	103.3876	2389.0337	24576.9793
1663.995	7.6599	104.7383	2395.3939	24582.5135
1664.015	7.6410	103.4749	2399.9655	24586.3220
1664.035	7.6694	105.5783	2404.6192	24590.2657
1664.056	7.7450	105.0211	2411.2150	24596.2158
1664.076	7.6726	103.0440	2415.5645	24599.9824
1664.096	7.6410	104.2385	2419.7302	24603.6139
1664.117	7.6442	102.5674	2425.4774	24608.8838
1664.137	7.7009	104.9044	2429.5506	24612.5357
1664.160	7.8962	105.4622	2439.2787	24621.9211
1664.180	7.6757	105.0763	2443.6875	24626.0674
1664.200	7.5812	105.1499	2447.9895	24630.1565
1664.221	7.7607	105.7004	2454.0872	24636.1004
1664.241	7.8175	107.4608	2458.7455	24640.6658
1664.261	7.7859	105.8467	2463.3697	24645.2497
1664.281	7.5245	105.1315	2467.5505	24649.4400
1664.302	7.7481	107.4008	2473.6965	24655.6539
1664.322	7.7734	106.1873	2478.1805	24660.2658
1664.342	7.7765	105.8893	2482.3582	24664.6201
1664.363	7.7103	105.9076	2488.1913	24670.6863
1664.383	7.6757	105.6516	2492.1583	24674.9413
1664.403	7.9025	106.0353	2496.0969	24679.2124
1664.423	7.8363	108.4582	2500.4512	24683.9455
1664.444	7.7261	107.3708	2506.7596	24690.6926
1664.464	7.8363	106.4238	2510.8650	24695.2948
1664.484	7.7828	106.1812	2514.7220	24699.6932
1664.505	7.7954	106.5570	2520.3147	24705.8800
1664.525	7.7387	107.6586	2524.3205	24710.5333
1664.545	7.5875	106.4359	2528.2563	24715.1607
1664.566	7.8300	105.8467	2533.6007	24721.2483
1664.586	7.9025	107.2506	2537.2554	24725.6961
1664.606	7.8112	108.5414	2541.3107	24730.5871
1664.626	7.6536	106.6114	2545.2096	24735.3655
1664.647	7.9624	108.5770	2550.8476	24741.9360
1664.667	7.8175	108.7313	2554.9844	24747.0592
1664.687	7.7387	107.0641	2558.8189	24751.9240
1664.708	7.7481	107.9636	2564.2591	24758.4455
1664.728	7.8143	107.7783	2567.9689	24763.2871
1664.748	7.7797	108.3511	2571.6966	24768.1871
1664.769	7.7985	106.6054	2576.9636	24774.6758
1664.789	7.5938	106.4904	2580.0765	24779.0562
1664.809	7.7607	108.1665	2583.4090	24783.6912
1664.830	7.8017	106.9858	2588.5638	24790.1946
1664.850	7.7230	108.6186	2591.9473	24794.9734
1664.870	7.7261	107.8023	2595.4238	24799.8822
1664.891	7.7418	107.2266	2600.4071	24806.3437
1664.911	7.7103	106.0779	2603.2618	24810.7191
1664.931	7.7261	104.6952	2605.6615	24814.6674
1664.951	7.6536	103.5745	2607.6167	24818.1938
1664.972	7.7135	105.6149	2611.4322	24823.6111
1664.992	7.7607	103.9163	2613.5243	24827.3363
1665.012	7.7261	103.2628	2615.2007	24830.6651
1665.033	7.5403	101.2195	2618.1028	24835.2435
1665.053	7.4174	102.3219	2619.1195	24837.9565
1665.073	7.5686	101.3341	2620.1425	24840.6852
1665.093	7.5277	97.9835	2620.4341	24842.6878
1665.114	7.3355	96.7912	2621.5827	24845.5533
1665.135	7.1906	93.9697	2622.0189	24847.7133
1665.155	7.1276	93.4500	2620.3166	24847.7253
1665.178	7.0331	90.7018	2622.6692	24851.7939
1665.198	7.0425	87.7658	2619.4760	24850.3098
1665.219	6.9417	86.5078	2617.0713	24849.5803
1665.239	6.8252	86.0402	2612.9676	24847.1130
1665.259	6.6708	82.1898	2608.1999	24843.9295
1665.279	6.7780	80.2836	2602.5383	24839.7912
1665.300	6.6519	78.3661	2597.6280	24836.3424
1665.320	6.5354	74.6429	2590.5309	24830.6372
1665.340	6.4787	73.3329	2582.6888	24824.1009
1665.361	6.5228	71.3666	2575.6003	24818.2321
1665.381	6.4692	70.1407	2566.8733	24810.6339
1665.401	6.4314	67.1912	2557.5637	24802.3498
1665.422	6.3527	66.4494	2548.8658	24794.5742
1665.442	6.4755	65.8813	2538.9528	24785.4772
1665.462	6.4157	64.6123	2528.8593	24776.0857
1665.483	6.2739	65.3896	2519.8870	24767.7068
1665.503	6.3212	64.3402	2509.9051	24758.2103
1665.523	6.3937	63.7811	2499.7814	24748.4579
1665.544	6.3527	61.7590	2490.3963	24739.3333
1665.564	6.2582	61.9132	2479.7794	24728.8636
1665.584	6.3496	61.8802	2469.3151	24718.4272
1665.605	6.4000	63.2374	2460.2370	24709.2664
1665.625	6.2897	62.5687	2450.3502	24699.1898
1665.645	6.2551	62.6446	2440.4886	24689.0272
1665.666	6.4409	63.1623	2431.8904	24680.0239
1665.686	6.3937	64.3297	2422.6367	24670.2649
1665.706	6.3117	62.4165	2413.3751	24660.3939
1665.727	6.3433	63.3551	2405.1093	24651.4204
1665.747	6.4945	62.0888	2395.8509	24641.3561
1665.767	6.4535	64.4555	2386.8904	24631.4878
1665.788	6.4220	64.1615	2379.4502	24623.0482
1665.808	6.4031	65.7894	2371.2587	24613.7703
1665.828	6.6173	70.1502	2364.1614	24605.5015
1665.849	6.4535	70.1218	2359.0319	24599.1329
1665.869	6.4283	71.9470	2353.1024	24591.9034
1665.889	6.5417	72.8655	2347.7014	24585.1400
1665.910	6.6866	73.9827	2343.9211	24579.9471
1665.930	6.6929	76.3171	2339.5436	24574.1126
1665.950	6.6488	77.8127	2335.8552	24568.9235
1665.970	6.7905	79.7155	2332.7756	24564.3069
1665.991	6.8693	81.8488	2331.7410	24561.7138
1666.011	6.8598	83.2405	2329.9651	24558.3656
1666.031	6.8252	83.2710	2328.4470	24555.2586
1666.052	6.9764	85.6065	2328.7382	24553.9559
1666.072	7.0583	87.0524	2328.2536	24551.8783
1666.092	7.0457	89.0055	2328.3379	24550.3694
1666.113	6.9827	89.6119	2330.3244	24550.7763
1666.133	7.1244	91.0970	2331.1532	24550.0435
1666.153	7.1623	90.9308	2332.1901	24549.5312
1666.174	7.0709	91.0485	2334.7131	24550.5271
1666.197	7.2064	92.7850	2340.5718	24554.9080
1666.218	7.0615	95.1955	2344.0337	24556.9467
1666.238	7.3638	96.0257	2346.4325	24557.9571
1666.258	7.4048	95.1555	2348.7946	24558.9596
1666.279	7.3607	96.5673	2352.8047	24561.6477
1666.299	7.3481	98.1335	2355.6703	24563.2318
1666.319	7.5277	98.3158	2358.7896	24565.1050
1666.340	7.4804	100.0470	2363.8296	24568.9467
1666.360	7.4174	98.3874	2367.1758	24571.1435
1666.380	7.4458	100.9069	2370.6227	24573.4807
1666.401	7.6285	99.8599	2375.9330	24577.7323
1666.421	7.7230	101.6264	2379.6335	24580.4263
1666.441	7.5497	101.1940	2383.5088	24583.3392
1666.462	7.4426	100.3752	2388.7978	24587.7187
1666.482	7.7009	102.2526	2392.5267	24590.5904
1666.502	7.7009	102.4982	2396.5607	24593.8120
1666.522	7.5969	103.7673	2400.7952	24597.2819
1666.543	7.5340	104.8368	2407.0917	24602.8743
1666.563	7.7230	104.3189	2411.6734	24606.8142
1666.583	7.8993	105.9563	2416.3832	24610.9356
1666.604	7.7450	104.9290	2422.8818	24616.9097
1666.624	7.6001	105.1438	2427.4182	24620.9848
1666.644	7.6253	104.9474	2431.9010	24625.0578
1666.664	7.8206	106.1812	2436.4996	24629.2984
1666.685	7.8080	107.1905	2443.1793	24635.6844
1666.705	7.6473	104.6151	2447.7492	24640.0245
1666.725	7.7702	106.8893	2452.2122	24644.3089
1666.746	7.8332	106.7746	2458.7465	24650.7271
1666.766	7.7859	106.6900	2463.3968	24655.3247
1666.786	7.7040	107.0821	2468.0399	24659.9676
1666.807	7.7702	107.6466	2474.5618	24666.5524
1666.827	7.9120	106.0901	2479.0596	24671.1754
1666.847	7.8679	109.4288	2483.7965	24676.0894
1666.868	7.7922	108.6779	2490.7090	24683.2447
1666.888	7.6946	109.0333	2495.6635	24688.5087
1666.908	7.9371	108.6661	2500.5542	24693.7641
1666.928	7.8616	109.1574	2505.4043	24699.0336
1666.949	7.7009	108.3928	2511.9502	24706.0628
1666.969	7.8804	110.0047	2516.7531	24711.4124
1666.989	7.9875	108.9209	2521.5835	24716.8433
1667.010	7.9655	107.8501	2527.7918	24723.7138
1667.030	7.9466	110.6534	2532.4144	24729.0590
1667.050	7.9088	109.2224	2537.2066	24734.6260
1667.071	7.9183	111.7839	2543.9564	24742.2149
1667.091	8.0947	110.4142	2548.9891	24748.1522
1667.111	7.9561	108.8261	2553.4690	24753.5894
1667.131	7.9025	109.1692	2557.6868	24758.8124
1667.152	7.7261	110.4901	2563.9466	24766.1353
1667.173	7.9057	111.0373	2570.4531	24773.7758
1667.193	7.9088	110.7932	2575.0940	24779.6122
1667.218	7.8395	112.2386	2589.1109	24794.9286
1667.238	8.0379	110.7350	2593.7081	24800.9288
1667.259	7.8710	110.2974	2599.7568	24808.4390
1667.279	7.8930	109.7289	2603.7330	24813.9314
1667.299	7.8521	107.8800	2607.2591	24819.0142
1667.320	8.0128	107.2867	2612.1185	24825.4758
1667.340	7.8616	109.7583	2615.4464	24830.4502
1667.360	7.8017	111.3041	2619.3982	24836.0876
1667.380	7.7607	109.3817	2623.2383	24841.6551
1667.401	7.9403	108.4463	2628.3610	24848.5537
1667.421	8.0002	108.1844	2631.4175	24853.4301
1667.441	7.7954	106.2662	2634.0748	24857.9373
1667.462	7.8143	106.3511	2638.1559	24863.9041
1667.482	7.9088	108.4404	2640.7855	24868.4549
1667.502	7.7324	106.2540	2643.3662	24872.9839
1667.523	7.6946	107.0099	2647.4438	24879.0449
1667.543	7.7009	105.6149	2649.5985	24883.2158
1667.563	7.7072	104.3065	2651.2786	24886.9312
1667.584	7.6127	105.3093	2654.6229	24892.3367
1667.604	7.4489	102.8248	2655.9442	24895.7430
1667.624	7.4268	100.0019	2656.3700	24898.2609
1667.644	7.4962	99.3810	2656.2200	24900.2021
1667.665	7.3260	95.7872	2656.9901	24903.0642
1667.685	7.0993	95.1022	2655.4257	24903.5846
1667.705	7.0488	91.6421	2653.1942	24903.4140
1667.726	7.3103	90.6879	2651.7695	24904.0268
1667.746	7.0048	89.5345	2648.5035	24902.7694
1667.766	6.9323	87.6438	2644.7742	24901.0065
1667.787	6.7401	83.7487	2641.5524	24899.7094
1667.807	6.8221	83.1568	2636.2084	24896.2393
1667.827	6.8000	80.2597	2630.3533	24892.1924
1667.847	6.5795	78.3826	2623.7805	24887.3553
1667.868	6.5984	74.8701	2617.6663	24882.9029
1667.888	6.6015	73.4938	2609.5496	24876.3656
1667.908	6.5133	71.6713	2601.0045	24869.3036
1667.929	6.4472	70.1691	2593.1901	24862.8780
1667.949	6.3464	68.0412	2583.6973	24854.6746
1667.969	6.3306	64.2877	2573.3490	24845.5019
1667.990	6.4378	63.8447	2563.4960	24836.7088
1668.010	6.3338	63.0119	2552.4936	24826.6471
1668.030	6.2110	61.3826	2541.2209	24816.1880
1668.050	6.2708	60.7789	2529.7191	24805.3701
1668.071	6.3275	60.3837	2519.1988	24795.4085
1668.091	6.2739	59.8135	2507.6467	24784.2895
1668.111	6.2015	57.5011	2495.7613	24772.7044
1668.132	6.3369	58.5001	2484.7675	24761.8811
1668.152	6.4062	57.5491	2472.9584	24750.1133
1668.172	6.3306	57.8482	2461.1887	24738.2517
1668.193	6.2456	58.3940	2450.6685	24727.5138
1668.213	6.3810	58.5825	2439.4388	24715.9437
1668.236	6.3747	59.8249	2431.5280	24707.5847
1668.256	6.4188	61.0481	2421.1826	24696.6886
1668.276	6.4062	62.6013	2411.4262	24686.2686
1668.296	6.3180	64.4764	2402.3595	24676.4327
1668.317	6.4251	65.2144	2394.9129	24668.1245
1668.337	6.5323	66.4595	2386.8137	24659.0769
1668.357	6.5196	68.1881	2379.3081	24650.5361
1668.378	6.4661	71.5976	2373.9049	24644.0259
1668.398	6.5984	71.6160	2367.9793	24636.9307
1668.418	6.7307	73.0097	2362.3616	24630.0796
1668.439	6.7181	75.7786	2358.7356	24625.1695
1668.459	6.6268	77.1704	2354.6119	24619.7196
1668.479	6.7149	78.9877	2351.0712	24614.8109
1668.499	6.9417	83.4230	2348.6103	24610.9499
1668.520	6.9166	84.9998	2348.5706	24609.4978
1668.540	6.9575	86.5515	2347.6549	24607.1659
1668.560	7.0016	86.7334	2347.0377	24605.1258
1668.581	7.1874	88.6155	2348.2222	24604.8922
1668.601	7.1591	91.7934	2348.7778	24604.0415
1668.621	7.1150	91.3596	2349.7810	24603.6489
1668.641	7.0961	91.6559	2350.7489	24603.2339
1668.662	7.2315	95.0288	2353.8584	24604.9852
1668.682	7.3891	95.0355	2355.9428	24605.7426
1668.702	7.2914	95.0888	2358.0112	24606.5090
1668.723	7.3292	97.1067	2361.9884	24609.2201
1668.743	7.3355	97.0410	2364.6476	24610.6523
1668.763	7.4836	97.3363	2367.3117	24612.1209
1668.784	7.3733	98.5953	2371.8224	24615.4783
1668.804	7.3764	99.8599	2375.0723	24617.6201
1668.824	7.5907	98.9457	2378.3396	24619.8176
1668.845	7.7198	100.0792	2383.2506	24623.7063
1668.865	7.4615	101.4676	2386.8698	24626.3528
1668.885	7.5182	101.3468	2390.6538	24629.2070
1668.905	7.5781	101.1877	2394.3441	24632.0110
1668.926	7.7261	103.2378	2399.9944	24636.8289
1668.946	7.6977	104.0341	2404.3528	24640.4124
1668.966	7.5969	102.7809	2408.5810	24643.9153
1668.987	7.5749	102.7369	2414.2435	24648.9094
1669.007	7.8238	104.7321	2418.4565	24652.5105
1669.027	7.7450	105.0027	2422.9922	24656.4846
1669.048	7.6946	103.8605	2429.0565	24662.0479
1669.068	7.7324	105.5417	2433.4047	24665.9545
1669.088	7.8930	105.2296	2437.9254	24670.0843
1669.108	7.9057	105.3521	2442.3582	24674.1774
1669.129	7.6757	106.7323	2448.7409	24680.2818
1669.149	7.5907	106.2662	2453.4390	24684.7646
1669.169	7.8426	106.6296	2458.0613	24689.2246
1669.190	7.7576	106.0961	2464.3594	24695.4223
1669.211	7.8238	106.2965	2470.5210	24701.5540
1669.231	7.6032	106.4904	2474.9120	24705.9748
1669.254	7.7324	106.8772	2484.6452	24715.8176
1669.274	7.6253	106.0049	2488.8756	24720.2364
1669.294	7.7293	109.4465	2493.4787	24725.0776
1669.314	7.8363	108.2678	2498.3991	24730.2895
1669.335	7.9308	106.0901	2504.4773	24736.7211
1669.355	7.8773	108.7313	2508.7812	24741.4366
1669.375	7.8521	108.4760	2513.4266	24746.5436
1669.396	8.0065	103.7114	2518.9397	24752.5752
1669.416	7.8804	108.2678	2522.5922	24756.7974
1669.436	7.8363	107.5688	2526.8381	24761.6568
1669.457	7.8395	107.5448	2532.6925	24768.1812
1669.477	8.0191	108.4879	2536.8447	24773.0589
1669.497	7.8332	108.2380	2541.0599	24778.0460
1669.518	7.7261	108.1367	2546.9561	24784.7704
1669.538	7.6977	107.3948	2550.8471	24789.5438
1669.558	7.8489	109.7406	2554.9552	24794.5784
1669.579	7.8206	108.2380	2560.9569	24801.5625
1669.599	7.7513	108.9742	2564.9514	24806.5948
1669.619	7.9183	108.9091	2569.0073	24811.7325
1669.640	7.7891	107.9577	2574.6400	24818.5006
1669.660	7.7765	107.4068	2578.1577	24823.2039
1669.680	7.7765	107.1664	2581.5004	24827.7695
1669.701	7.7859	106.7988	2586.4725	24834.0099
1669.721	7.8112	107.2686	2589.6276	24838.4777
1669.741	7.6820	107.8082	2592.9105	24843.1080
1669.762	7.7387	107.8919	2598.0419	24849.6326
1669.782	7.8206	106.7444	2601.1467	24854.1755
1669.802	7.7671	104.7383	2603.6904	24858.1875
1669.823	7.5528	105.9502	2607.8156	24863.8167
1669.843	7.6789	106.8471	2610.4938	24868.0354
1669.863	7.6316	104.8429	2612.9551	24872.0645
1669.884	7.6599	105.0272	2616.8223	24877.5331
1669.904	7.5717	105.0334	2618.9347	24881.2788
1669.924	7.7072	104.7198	2620.9699	24884.9687
1669.945	7.6190	102.5736	2624.2889	24889.9705
1669.965	7.5749	100.2080	2625.1025	24892.4882
1669.985	7.4458	101.5629	2625.7385	24894.8344
1670.006	7.5245	98.6018	2627.7582	24898.5771
1670.026	7.4646	97.4804	2627.4189	24899.9681
1670.046	7.2252	97.2445	2626.8590	24901.1313
1670.066	7.1717	94.3462	2625.7870	24901.7710
1670.087	7.0961	92.6828	2625.5217	24903.2076
1670.107	7.1906	90.5697	2623.0854	24902.4559
1670.127	6.9858	89.6119	2620.1709	24901.1936
1670.148	6.9449	88.0309	2618.3434	24900.9895
1670.168	6.8063	86.1573	2614.4954	24898.7308
1670.188	6.8441	83.7411	2609.9850	24895.7604
1670.209	6.7968	81.9574	2606.2075	24893.4741
1670.229	6.6614	80.4030	2600.5521	24889.2548
1670.250	6.6519	77.5966	2595.5535	24885.6302
1670.271	6.5984	75.2179	2589.7156	24881.1034
1670.292	6.5827	73.1087	2583.1701	24875.7973
1670.312	6.5637	72.1757	2574.9742	24868.7559
1670.332	6.4787	69.7612	2566.3262	24861.1659
1670.353	6.3590	69.6564	2558.5234	24854.3267
1670.373	6.3937	66.0848	2549.0547	24845.7228
1670.393	6.5196	64.8830	2538.9136	24836.3346
1670.414	6.3527	65.7179	2529.9199	24827.9848
1670.434	6.2519	65.4924	2520.0579	24818.6592
1670.454	6.3149	64.6332	2510.1394	24809.1648
1670.474	6.4251	64.4869	2500.1783	24799.5147
1670.495	6.4566	63.7705	2491.2608	24790.8012
1670.515	6.2834	63.6324	2481.2509	24780.8882
1670.535	6.2739	63.6537	2471.3468	24770.9682
1670.556	6.3842	62.6121	2462.4430	24761.9422
1670.576	6.4125	61.8362	2452.3037	24751.5734
1670.596	6.2960	63.2160	2442.3910	24741.3181
1670.617	6.2929	63.1945	2433.8740	24732.3547
1670.637	6.3937	63.7705	2424.5083	24722.4421
1670.657	6.4819	64.2666	2415.4371	24712.7206
1670.677	6.4409	64.4345	2406.5892	24703.1219
1670.698	6.3937	64.2036	2398.9067	24694.5961
1670.718	6.4378	65.4102	2390.4164	24685.1722
1670.738	6.6268	68.8496	2382.8016	24676.5339
1670.759	6.5480	69.8183	2377.1604	24669.7956
1670.779	6.5732	70.8177	2370.7672	24662.2387
1670.799	6.5764	74.0712	2365.1582	24655.3996
1670.820	6.7464	74.5641	2361.4707	24650.4310
1670.840	6.7276	76.5040	2357.0013	24644.6360
1670.860	6.6582	79.2799	2353.3688	24639.6338
1670.881	6.8094	80.4824	2351.7636	24636.6310
1670.901	6.9795	83.8846	2349.6180	24633.0684
1670.921	6.8662	84.2607	2348.1251	24630.1396
1670.941	6.9638	85.6434	2346.9421	24627.5075
1670.962	6.9543	86.6170	2347.5906	24626.7057
1670.982	7.1465	87.2620	2347.0726	24624.7400
1671.002	7.0520	90.0745	2347.1338	24623.3526
1671.023	7.0803	90.0605	2349.1494	24623.9332
1671.043	7.1906	91.9033	2349.9510	24623.3176
1671.063	7.2630	91.8071	2351.0319	24622.9936
1671.083	7.2788	93.6393	2352.3868	24622.9592
1671.104	7.3166	92.7441	2355.4234	24624.6331
1671.124	7.1307	95.3553	2357.1629	24625.0385
1671.144	7.4426	95.9595	2359.4132	24625.9790
1671.165	7.3733	96.1249	2363.3536	24628.6462
1671.185	7.3513	95.8402	2365.6342	24629.6904
1671.205	7.3418	96.8636	2368.0088	24630.8564
1671.226	7.4363	97.1920	2372.1846	24633.8622
1671.247	7.5717	99.4847	2376.7641	24637.3226
1671.267	7.4395	100.6382	2380.2285	24639.7148
1671.289	7.4205	98.9392	2386.8648	24645.3372
1671.309	7.6473	99.6272	2389.9452	24647.4600
1671.330	7.5969	100.9005	2394.9726	24651.5769
1671.350	7.6127	102.8687	2398.8135	24654.5585
1671.370	7.5844	102.1832	2402.8189	24657.7499
1671.391	7.6820	103.2565	2408.5398	24662.7129
1671.411	7.6001	102.4478	2412.5317	24666.0028
1671.431	7.6442	104.4362	2416.6692	24669.4851
1671.452	7.5434	104.4486	2422.8163	24675.0359
1671.472	7.7450	105.8223	2427.3863	24679.0709
1671.492	7.6158	104.1952	2431.8573	24683.0587
1671.513	7.6064	102.8436	2437.4936	24688.2695
1671.533	7.7009	102.5171	2441.0671	24691.4701
1671.553	7.6820	104.0961	2444.8034	24694.8752
1671.574	7.5654	103.2815	2450.3370	24700.1305
1671.594	7.5717	103.2753	2453.9482	24703.5154
1671.614	7.6631	102.7307	2457.4231	24706.8043
1671.634	7.7418	103.0127	2460.8110	24710.0454
1671.655	7.6789	104.4547	2466.1604	24715.2973
1671.675	7.6442	104.8921	2470.0361	24719.1279
1671.695	7.6694	105.5233	2474.0403	24723.1316
1671.716	7.7167	105.6088	2479.8618	24729.0080
1671.736	7.7387	105.5294	2483.8631	24733.1198
1671.756	7.5591	105.7126	2487.8316	24737.2436
1671.777	7.5717	104.8552	2493.3826	24743.0036
1671.797	7.7639	106.1265	2497.1892	24747.0717
1671.817	7.7734	106.2722	2501.1828	24751.3707
1671.837	7.7261	105.3031	2504.9903	24755.5272
1671.858	7.6883	107.0460	2510.6368	24761.5757
1671.878	7.6662	104.7691	2514.3659	24765.7593
1671.898	7.7702	107.3708	2518.1022	24769.9917
1671.919	7.6883	106.9074	2523.9205	24776.3595
1671.939	7.6473	106.5691	2527.7589	24780.8012
1671.959	7.7765	109.7700	2532.0234	24785.7142
1671.980	7.8143	107.5208	2538.1918	24792.5891
1672.000	7.7418	106.8289	2541.9966	24797.1559
1672.020	7.6032	106.8108	2545.6362	24801.5987
1672.040	7.6253	107.5987	2549.3579	24806.1642
1672.061	7.9308	106.4420	2554.7446	24812.4450
1672.081	7.9183	105.5294	2557.9488	24816.5907
1672.101	7.7513	105.8223	2561.0103	24820.6280
1672.122	7.7198	106.4965	2565.9520	24826.5895
1672.142	7.7797	107.0580	2569.2784	24830.9812
1672.162	7.6883	104.6829	2572.2628	24835.0652
1672.183	7.6064	103.1691	2576.2872	24840.2274
1672.203	7.7418	106.0597	2578.7681	24843.8814
1672.223	7.8112	106.7021	2581.8031	24848.1193
1672.244	7.7230	105.8040	2586.5177	24854.0791
1672.264	7.7418	103.0941	2588.8161	24857.6606
1672.284	7.7985	105.8832	2591.0988	24861.2508
1672.307	7.7954	105.1009	2598.9271	24870.4421
1672.327	7.7859	105.8832	2601.4160	24874.3505
1672.347	7.7040	106.1508	2604.0477	24878.4289
1672.368	7.6789	104.9105	2608.2332	24884.0979
1672.388	7.6285	105.2603	2610.4712	24887.8538
1672.408	7.8363	105.3888	2612.7604	24891.6845
1672.429	7.6001	104.4053	2616.6168	24897.1153
1672.449	7.6316	104.0651	2618.4684	24900.5715
1672.469	7.5749	103.6367	2620.1697	24903.8955
1672.489	7.7702	100.2595	2621.2193	24906.5813
1672.510	7.6285	99.3096	2623.1919	24910.2051
1672.530	7.5465	102.5359	2623.8641	24912.5414
1672.550	7.4489	100.6510	2624.7501	24915.0983
1672.571	7.5686	101.2641	2627.0866	24919.1217
1672.591	7.4836	97.8922	2627.2648	24920.9989
1672.611	7.3607	96.1249	2626.5896	24922.0178
1672.632	7.2252	97.7224	2627.5000	24924.6215
1672.652	7.3292	95.4618	2626.6840	24925.4971
1672.672	7.1906	94.1984	2625.2944	24925.7846
1672.693	7.0142	90.5697	2624.6421	24926.7958
1672.713	6.9575	89.4149	2621.6755	24925.4701
1672.733	6.9953	86.6825	2618.1021	24923.4986
1672.753	6.9071	85.3704	2613.9035	24920.8559
1672.774	6.7086	83.7487	2610.6719	24919.1364
1672.794	6.7181	81.8254	2605.4930	24915.4201
1672.814	6.8063	80.0522	2599.7666	24911.0928
1672.835	6.6645	78.2509	2594.8306	24907.4939
1672.855	6.5574	75.6411	2587.9147	24901.8464
1672.875	6.4787	75.3910	2580.6115	24895.7297
1672.896	6.6047	74.8003	2574.5040	24890.7314
1672.916	6.5858	72.2669	2566.7115	24883.9682
1672.936	6.5102	71.7909	2558.5180	24876.7123
1672.957	6.3937	70.3767	2551.2910	24870.3346
1672.977	6.4598	68.4322	2542.4207	24862.2216
1672.997	6.4976	67.4694	2533.1796	24853.6344
1673.017	6.4566	66.4796	2523.7305	24844.7328
1673.038	6.3464	67.4000	2515.4966	24836.9459
1673.058	6.4724	67.6968	2506.4585	24828.2564
1673.078	6.4787	67.5090	2497.5512	24819.5960
1673.099	6.4188	66.2573	2489.6246	24811.8208
1673.119	6.3621	66.3686	2480.5002	24802.7513
1673.139	6.3464	66.0035	2471.4478	24793.6510
1673.159	6.4661	65.7179	2462.4007	24784.4537
1673.180	6.4314	65.4205	2454.4560	24776.2630
1673.200	6.3464	65.9832	2445.5684	24767.0347
1673.220	6.3433	64.7166	2436.6753	24757.7006
1673.241	6.4882	64.9868	2428.8023	24749.2926
1673.261	6.4062	65.4719	2420.0786	24739.9407
1673.282	6.3117	64.3297	2412.4299	24731.5721
1673.302	6.4251	64.9246	2403.7111	24722.0418
1673.324	6.3810	64.5392	2397.2802	24714.7148
1673.344	6.4661	64.7062	2388.7492	24705.2042
1673.365	6.5449	65.0800	2381.4891	24696.8765
1673.385	6.4535	66.3484	2373.5169	24687.7520
1673.405	6.3937	69.1775	2366.3228	24679.3214
1673.426	6.5606	71.8185	2361.2923	24672.9867
1673.446	6.5953	73.5651	2355.8836	24666.2166
1673.466	6.5984	74.0358	2350.9097	24659.8243
1673.487	6.6645	75.5894	2347.5723	24655.0232
1673.507	6.7496	79.6592	2343.9689	24649.9188
1673.528	6.8441	80.3075	2342.5166	24646.9389
1673.548	6.8630	83.4761	2340.3899	24643.2662
1673.568	7.0142	84.4705	2338.9793	24640.2915
1673.588	7.0709	87.0741	2338.1822	24637.9199
1673.609	6.9543	88.0309	2339.4349	24637.6025
1673.629	7.0174	89.9276	2339.6944	24636.3025
1673.649	7.1654	92.4646	2340.6850	24635.7427
1673.670	7.2756	93.4838	2343.7921	24637.3245
1673.690	7.2284	94.2723	2345.6200	24637.6568
1673.710	7.2032	96.5673	2347.9357	24638.5023
1673.731	7.4363	96.7583	2352.2353	24641.3708
1673.751	7.3134	97.9052	2355.1018	24642.8485
1673.771	7.3922	97.7812	2358.1018	24644.4948
1673.792	7.4048	99.0170	2362.8783	24647.9631
1673.812	7.5465	100.6958	2366.4482	24650.2736
1673.832	7.4867	102.3534	2370.5260	24653.1368
1673.853	7.4174	100.6894	2376.2334	24657.6864
1673.873	7.5465	100.8366	2379.9367	24660.2867
1673.893	7.5686	101.7912	2383.7764	24663.0672
1673.914	7.5844	102.2841	2389.4978	24667.7849
1673.934	7.4867	100.9899	2393.3250	24670.6636
1673.954	7.4930	103.2128	2397.2583	24673.6934
1673.975	7.7040	103.8667	2403.3338	24678.9232
1673.995	7.6536	102.9376	2407.5730	24682.3759
1674.015	7.6536	104.2941	2411.8300	24685.8956
1674.035	7.7261	104.7321	2416.3311	24689.7097
1674.056	7.7671	104.4856	2422.5402	24695.2932
1674.076	7.7135	104.1642	2426.8452	24699.0328
1674.096	7.6064	105.2909	2431.2298	24702.9019
1674.117	7.7261	104.0156	2437.2684	24708.4844
1674.137	7.8458	102.3093	2441.0043	24711.8202
1674.157	7.7481	105.3031	2444.9069	24715.3662
1674.178	7.7324	103.6118	2450.7066	24720.8646
1674.198	7.7954	104.7445	2454.6112	24724.5232
1674.218	7.9371	107.0520	2459.0369	24728.7502
1674.238	7.7418	106.2783	2463.6613	24733.2274
1674.259	7.7859	105.0395	2469.6446	24739.1236
1674.279	7.7607	106.8169	2473.8924	24743.3423
1674.300	7.7513	107.4068	2480.2534	24749.7340
1674.321	7.8867	105.4439	2486.2961	24755.8776
1674.343	7.8332	104.6459	2493.5230	24763.2802
1674.363	7.9183	103.7611	2496.9013	24766.8940
1674.384	7.7324	108.3273	2502.6036	24772.8827
1674.404	7.8426	107.2566	2507.0572	24777.6798
1674.424	7.8552	106.3208	2511.1228	24782.1367
1674.445	7.9120	108.4463	2517.1133	24788.5747
1674.465	7.8679	108.9919	2521.6928	24793.6610
1674.485	7.8112	110.6709	2526.5836	24799.1114
1674.505	7.7198	106.5631	2531.0111	24804.1504
1674.526	7.9497	108.2380	2536.7591	24810.5667
1674.546	7.8993	109.1988	2541.0931	24815.6251
1674.566	7.8332	107.4308	2545.2392	24820.5427
1674.587	7.8175	109.5289	2551.1849	24827.3160
1674.607	7.9151	107.2085	2555.2229	24832.2369
1674.627	7.9088	109.5054	2559.2066	24837.1477
1674.648	7.8332	107.9696	2565.0675	24843.9902
1674.668	7.9277	108.8261	2568.9418	24848.8999
1674.688	7.8710	107.1784	2572.6366	24853.6716
1674.709	7.7261	107.4668	2577.8377	24859.9985
1674.729	7.6536	107.0219	2581.1704	24864.5037
1674.749	7.7954	108.0412	2584.5566	24869.0991
1674.770	7.9340	107.8441	2589.8245	24875.6235
1674.790	7.6789	105.9989	2592.9006	24880.0016
1674.810	7.6662	104.8613	2595.4442	24883.8774
1674.830	7.7544	106.7927	2598.0875	24887.8805
1674.851	7.8584	106.5691	2602.7476	24893.9400
1674.871	7.8269	105.9623	2605.4450	24898.0767
1674.891	7.6001	105.6943	2607.9639	24902.0624
1674.912	7.6379	105.0027	2612.0372	24907.6380
1674.932	7.7167	103.9597	2614.0275	24911.1630
1674.952	7.6032	103.8108	2615.7955	24914.4850
1674.973	7.4332	101.0219	2618.7512	24919.0194
1674.993	7.3481	100.4137	2619.4110	24921.2764
1675.013	7.4111	99.4005	2619.7940	24923.2605
1675.033	7.4583	97.2707	2619.6517	24924.7187
1675.054	7.2599	95.3953	2620.4434	24927.1124
1675.074	7.0331	92.8870	2618.9035	24927.1684
1675.094	7.0583	90.4862	2616.5698	24926.4067
1675.115	7.0898	87.6006	2614.8645	24926.2485
1675.135	6.8788	87.4999	2611.2111	24924.1100
1675.155	6.8850	86.6607	2607.4477	24921.8177
1675.175	6.7843	82.3750	2602.8824	24918.6746
1675.196	6.8630	79.6512	2598.5549	24915.7173
1675.216	6.6898	78.3908	2592.2799	24910.7507
1675.236	6.5291	76.8424	2585.6179	24905.3225
1675.257	6.4819	75.3996	2579.8045	24900.6709
1675.277	6.5984	73.3955	2572.2321	24894.1830
1675.297	6.5795	71.7357	2564.1474	24887.0930
1675.318	6.3653	71.1718	2556.9788	24880.8318
1675.338	6.3905	67.8151	2548.0669	24872.7351
1675.360	6.3747	66.2472	2540.6711	24866.0614
1675.380	6.4125	66.3281	2530.9009	24856.9154
1675.401	6.4188	65.9933	2522.3065	24848.8406
1675.421	6.4031	64.9972	2512.5032	24839.4523
1675.441	6.3180	63.6962	2502.4419	24829.6931
1675.462	6.3275	63.5153	2493.3142	24820.7588
1675.482	6.4441	63.7705	2483.2593	24810.7887
1675.502	6.3779	63.2909	2473.2929	24800.7937
1675.523	6.2330	63.5472	2464.4643	24791.8304
1675.543	6.3180	63.2802	2454.6938	24781.8203
1675.563	6.4062	63.4086	2445.0224	24771.7996
1675.583	6.3464	63.7280	2435.5459	24761.8661
1675.604	6.2865	61.6044	2426.9269	24752.6884
1675.624	6.1920	62.6013	2417.1909	24742.2907
1675.644	6.3433	63.3551	2407.8665	24732.1977
1675.665	6.4504	64.1088	2399.9638	24723.4300
1675.685	6.3684	63.4406	2391.1184	24713.6260
1675.705	6.3464	63.4939	2382.2816	24703.7319
1675.726	6.4629	64.0666	2374.7152	24695.0169
1675.746	6.5165	65.1627	2366.4634	24685.5284
1675.766	6.3905	66.5502	2358.7259	24676.4655
1675.786	6.3874	69.5131	2351.8056	24668.1386
1675.807	6.5196	70.3013	2346.7508	24661.6113
1675.827	6.6614	72.5670	2341.1071	24654.4365
1675.847	6.6425	74.4852	2336.2269	24647.9676
1675.868	6.6960	77.1788	2333.4274	24643.5380
1675.888	6.7496	79.3284	2330.2090	24638.6576
1675.908	6.8788	80.2278	2327.5359	24634.2912
1675.929	6.8756	81.7866	2326.6449	24631.6890
1675.949	6.8504	85.4812	2325.2935	24628.6158
1675.969	6.8976	85.9962	2324.6562	24626.2476
1675.989	7.1906	87.6653	2324.3886	24624.2462
1676.010	7.0425	88.4092	2325.9821	24624.1155
1676.030	7.0520	89.7804	2326.4479	24622.8710
1676.050	7.1528	91.3320	2327.3920	24622.1149
1676.071	7.3638	93.0094	2330.3856	24623.4327
1676.091	7.3040	93.4297	2332.1628	24623.5631
1676.111	7.3481	94.7415	2334.2046	24623.9818
1676.132	7.2347	94.2992	2337.9304	24626.1192
1676.152	7.5308	96.5080	2340.3368	24626.9737
1676.172	7.5150	98.1009	2343.3428	24628.4604
1676.193	7.4079	99.4912	2348.4417	24632.0877
1676.213	7.4962	100.1436	2352.1789	24634.4051
1676.233	7.5717	101.0665	2356.1304	24636.9820
1676.253	7.6190	100.9516	2360.1663	24639.6903
1676.274	7.5969	102.5422	2366.0815	24644.3356
1676.294	7.5875	103.7984	2370.7090	24647.7546
1676.314	7.6190	101.8419	2375.1628	24651.0526
1676.336	7.7293	102.6616	2382.7598	24657.5634
1676.356	7.6757	100.8813	2386.7157	24660.4998
1676.378	7.6536	100.8366	2393.6610	24666.4883
1676.398	7.7859	105.8832	2398.0069	24669.9426
1676.419	7.8048	105.4316	2404.8097	24675.9178
1676.439	7.6631	104.2818	2409.5122	24679.8589
1676.459	7.8206	105.7492	2414.2086	24683.8479
1676.479	7.8206	107.5568	2419.3888	24688.3774
1676.500	7.7702	105.3766	2426.2060	24694.6125
1676.520	7.7922	105.0641	2430.7618	24698.6512
1676.540	7.8489	106.2722	2435.4091	24702.8340
1676.561	7.8426	105.7431	2441.8665	24708.8904
1676.581	7.8395	106.3693	2446.5036	24713.1897
1676.601	7.8395	105.0641	2450.9704	24717.3704
1676.622	7.6316	106.9858	2457.2395	24723.4146
1676.642	7.9088	105.8467	2461.8039	24727.8155
1676.662	7.7985	107.3828	2466.3771	24732.2770
1676.682	7.6222	107.4188	2471.1535	24736.9948
1676.703	7.7324	105.4316	2477.3098	24743.1544
1676.723	7.8552	108.0651	2481.7336	24747.6412
1676.743	7.7922	108.1665	2486.5551	24752.5779
1676.764	7.8804	106.6114	2492.8543	24759.0549
1676.784	7.8175	106.5267	2497.0246	24763.4620
1676.804	7.8647	108.3868	2501.4368	24768.1593
1676.825	7.8048	108.3392	2507.8889	24774.9575
1676.845	7.8143	108.1665	2512.4292	24779.9056
1676.865	7.6946	109.4936	2517.1040	24785.0397
1676.886	7.8679	110.7641	2523.9747	24792.4343
1676.906	8.0348	109.2460	2528.8945	24797.9441
1676.926	7.8426	109.0629	2533.4711	24803.1636
1676.946	7.8206	110.8804	2538.2612	24808.6488
1676.967	7.9245	109.6231	2544.9104	24816.0568
1676.987	7.9403	110.7233	2549.6245	24821.5929
1677.007	7.8489	110.5893	2554.4397	24827.2830
1677.028	7.7734	107.6526	2560.4936	24834.2721
1677.048	7.7293	110.7932	2564.6982	24839.4688
1677.068	8.0285	109.8816	2569.2196	24845.0302
1677.089	7.9025	110.4901	2575.4592	24852.3695
1677.109	7.8143	106.9616	2579.3124	24857.3779
1677.129	7.7418	109.6054	2582.9709	24862.2326
1677.149	7.9875	109.1870	2586.9523	24867.4519
1677.170	7.8804	108.4879	2592.5015	24874.2914
1677.190	7.7765	104.8490	2595.4603	24878.5869
1677.210	7.8017	106.5388	2598.0593	24882.5523
1677.231	7.8048	107.2506	2602.7941	24888.6933
1677.251	7.7671	105.5417	2605.5342	24892.8800
1677.271	7.7859	106.4177	2608.1021	24896.9227
1677.291	7.6694	104.9535	2610.5405	24900.8624
1677.312	7.5560	102.1201	2613.9515	24905.8058
1677.332	7.4899	97.7485	2614.4117	24907.8184
1677.353	7.3796	95.9793	2615.4534	24910.4190
1677.373	7.2095	95.6279	2614.5266	24911.0498
1677.396	7.2662	93.2604	2617.8537	24915.9462
1677.416	7.1213	89.7032	2615.4653	24915.1303
1677.437	6.9039	88.8284	2613.8512	24915.0641
1677.457	6.9386	87.0886	2610.3456	24913.0757
1677.477	6.9480	82.9048	2605.9028	24910.1031
1677.498	6.7244	81.3731	2601.9292	24907.5503
1677.518	6.6362	78.8900	2595.9799	24902.9640
1677.538	6.7055	78.1355	2589.5686	24897.8441
1677.559	6.5323	75.7958	2583.9996	24893.4973
1677.579	6.4913	74.4149	2576.6093	24887.2542
1677.599	6.4976	73.2074	2568.8825	24880.5879
1677.619	6.5165	72.1026	2560.8692	24873.5447
1677.640	6.3968	70.1502	2553.6277	24867.1859
1677.660	6.3338	69.1679	2544.8125	24859.1616
1677.681	6.4629	67.9332	2536.8756	24851.9199
1677.701	6.4125	67.3900	2527.6080	24843.2494
1677.721	6.2992	65.5335	2518.0586	24834.1901
1677.742	6.2865	64.1825	2509.1715	24825.6881
1677.762	6.4504	64.0244	2499.0712	24815.8652
1677.782	6.3842	65.4616	2489.3088	24806.2677
1677.803	6.2739	63.3765	2480.6280	24797.6473
1677.823	6.3055	63.8023	2470.7139	24787.6884
1677.843	6.3905	63.8976	2461.0099	24777.8288
1677.864	6.4000	63.0549	2452.3546	24768.9143
1677.884	6.2582	64.4450	2442.8467	24759.0450
1677.904	6.3433	64.7791	2433.7431	24749.4752
1677.924	6.4661	63.9399	2424.6696	24739.8333
1677.945	6.4220	64.3926	2416.7081	24731.2079
1677.965	6.3401	64.3297	2407.8478	24721.5895
1677.985	6.3369	64.4345	2399.1051	24711.9902
1678.006	6.5606	65.3896	2391.7223	24703.6606
1678.026	6.5228	65.2454	2383.4908	24694.3954
1678.046	6.4504	68.1588	2375.8208	24685.6030
1678.067	6.3905	68.2566	2369.8750	24678.4594
1678.087	6.6141	70.4614	2363.2552	24670.5721
1678.107	6.6519	72.1939	2357.3701	24663.3506
1678.127	6.6677	74.6692	2352.2555	24656.8390
1678.148	6.7780	78.2427	2349.4728	24652.6165
1678.168	6.8031	80.6568	2346.4503	24648.1232
1678.188	6.9607	81.7088	2344.0396	24644.2128
1678.209	6.8693	85.2075	2343.7951	24642.4554
1678.229	6.8882	86.6825	2342.9950	24640.1386
1678.249	7.1307	88.2096	2342.7022	24638.3247
1678.270	7.2505	90.1444	2344.4635	24638.5750
1678.290	7.2630	92.7033	2345.4700	24638.0882
1678.310	7.1748	94.4669	2347.1798	24638.3220
1678.330	7.3260	97.0804	2349.5933	24639.2845
1678.351	7.4962	97.7093	2354.1268	24642.4081
1678.372	7.4899	99.3421	2358.9969	24645.9233
1678.392	7.5213	99.8535	2362.5296	24648.1502
1678.415	7.6158	99.7954	2371.0532	24655.4378
1678.435	7.5340	100.8494	2374.6753	24657.8941
1678.455	7.4458	102.9376	2378.7727	24660.8707
1678.476	7.6410	102.2526	2384.7504	24665.7861
1678.496	7.6348	102.5611	2388.8920	24668.9238
1678.516	7.6001	103.8170	2393.2409	24672.3182
1678.537	7.6032	103.6741	2399.4381	24677.6216
1678.557	7.7576	104.2323	2403.9085	24681.2596
1678.577	7.7544	103.3751	2408.2735	24684.8432
1678.597	7.6536	104.5411	2412.6351	24688.4737
1678.618	7.5686	103.1753	2418.6294	24693.7963
1678.638	7.8426	106.4480	2423.1444	24697.6999
1678.658	7.7261	103.3626	2427.6341	24701.6298
1678.679	7.6379	104.5226	2433.4704	24706.9654
1678.699	7.5308	104.1766	2437.6471	24710.6986
1678.719	7.6852	104.9720	2441.8460	24714.5019
1678.740	7.7230	104.4733	2447.7761	24720.0941
1678.760	7.6190	108.3333	2452.4544	24724.4949
1678.780	7.5497	105.4561	2457.2371	24729.0539
1678.800	7.7418	102.9752	2461.0726	24732.7147
1678.821	7.9781	105.8040	2466.6467	24738.1676
1678.841	7.8332	106.0414	2470.9302	24742.3856
1678.861	7.6820	105.2970	2475.0762	24746.5139
1678.882	7.7450	107.1423	2481.1120	24752.5895
1678.902	8.0096	105.4683	2485.3416	24756.9169
1678.922	7.7828	108.5236	2489.7471	24761.4689
1678.943	7.7072	106.4541	2496.0411	24767.9697
1678.963	7.8489	106.4844	2500.1385	24772.3324
1678.983	8.0663	108.2201	2504.4773	24776.9837
1679.003	8.0222	110.9095	2509.4947	24782.3662
1679.024	7.7797	108.3511	2516.2870	24789.5899
1679.044	7.8930	108.9446	2520.8533	24794.6511
1679.064	7.9277	107.7484	2525.2627	24799.6056
1679.085	7.8395	109.3817	2531.4875	24806.4350
1679.105	7.8867	109.0392	2536.0503	24811.6625
1679.125	7.7135	110.9037	2540.8082	24817.1369
1679.146	8.1167	110.1102	2547.5143	24824.6235
1679.166	7.9561	110.4726	2552.2350	24830.1883
1679.186	7.7859	110.9850	2557.0417	24835.8918
1679.207	7.8867	107.9577	2563.1849	24842.9926
1679.227	7.9214	108.4998	2567.0266	24847.8471
1679.247	7.8080	110.1687	2571.1866	24853.0639
1679.268	7.6789	107.3588	2576.9071	24859.8956
1679.288	7.8458	108.5651	2580.4891	24864.6401
1679.308	7.8332	107.6167	2584.0691	24869.4215
1679.328	7.8395	107.1484	2587.3697	24873.9610
1679.349	7.7418	106.0414	2592.1337	24880.0079
1679.369	7.6095	106.0171	2594.8854	24884.0833
1679.390	7.8143	104.1704	2599.0334	24889.5924
1679.410	7.6253	102.5611	2600.8166	24892.7684
1679.432	7.6095	102.9376	2605.7769	24899.1580
1679.453	7.5277	103.7362	2609.1779	24904.0336
1679.473	7.4111	101.9621	2610.6633	24907.0195
1679.493	7.5024	98.8484	2611.3206	24909.1874
1679.513	7.3954	96.9228	2611.1350	24910.5133
1679.534	7.2756	95.4884	2611.9887	24912.8803
1679.554	7.0898	95.1155	2610.9390	24913.3409
1679.574	7.1339	92.8802	2609.4703	24913.3665
1679.595	7.0615	90.4375	2608.7634	24914.1395
1679.615	6.9354	88.2809	2605.7854	24912.6188
1679.635	6.7937	85.1483	2601.9685	24910.2191
1679.656	6.7780	83.3318	2598.7749	24908.4011
1679.676	6.7748	81.9187	2593.6910	24904.6444
1679.696	6.6772	79.4254	2588.0236	24900.2417
1679.716	6.6015	77.7297	2581.7331	24895.1469
1679.737	6.4945	76.5549	2576.3235	24890.8652
1679.757	6.6362	73.1805	2568.9502	24884.5463
1679.777	6.5323	72.2396	2560.9544	24877.5166
1679.798	6.4000	69.6850	2553.6547	24871.0954
1679.818	6.4220	68.6364	2544.6741	24862.9002
1679.838	6.4629	65.8303	2535.1672	24854.0732
1679.859	6.4220	64.8934	2526.2417	24845.7225
1679.879	6.2676	64.1615	2516.0686	24836.0157
1679.899	6.3401	64.3402	2505.9310	24826.2289
1679.919	6.4000	62.7854	2495.6920	24816.2252
1679.940	6.3527	61.9682	2486.2212	24806.8780
1679.960	6.2708	61.7480	2475.6637	24796.3307
1679.980	6.2456	61.6265	2465.1815	24785.7398
1680.001	6.3621	60.9922	2455.7204	24776.0575
1680.021	6.3621	60.7226	2445.2123	24765.2156
1680.041	6.2802	62.2092	2435.0370	24754.5900
1680.062	6.2708	60.8688	2426.0323	24745.0271
1680.082	6.3905	61.4714	2415.9986	24734.3284
1680.102	6.4125	61.9682	2406.2722	24723.8261
1680.122	6.4094	61.9901	2396.7532	24713.4235
1680.143	6.3747	62.8610	2388.5349	24704.2224
1680.163	6.4472	63.3338	2379.6079	24694.2169
1680.183	6.6047	66.4998	2371.3950	24684.8301
1680.204	6.4913	66.5804	2364.9244	24677.1041
1680.224	6.4441	70.9577	2358.1710	24669.0220
1680.244	6.6173	74.2741	2352.7762	24662.2316
1680.265	6.8346	75.9244	2349.5151	24657.5278
1680.285	6.7401	79.9482	2345.9908	24652.5242
1680.305	6.7843	80.9884	2343.3492	24648.3703
1680.325	6.8158	81.9885	2341.0785	24644.5614
1680.346	6.9858	86.1061	2341.0758	24643.0096
1680.366	6.9953	85.7612	2340.3060	24640.6883
1680.386	6.9575	87.4711	2339.7718	24638.5973
1680.408	7.0961	89.4994	2342.7946	24640.0792
1680.428	7.2788	91.0693	2343.4445	24639.2108
1680.449	7.3355	93.8349	2346.3356	24640.6057
1680.470	7.3891	94.5876	2349.8024	24642.6140
1680.490	7.3072	95.8932	2352.0065	24643.3935
1680.511	7.5182	96.2704	2356.0531	24646.0527
1680.531	7.4836	97.9640	2358.8008	24647.4530
1680.551	7.4678	97.4607	2361.7113	24649.0499
1680.572	7.4804	100.7086	2366.6812	24652.7523
1680.592	7.5938	101.5439	2370.6242	24655.4798
1680.612	7.6348	100.3302	2374.4553	24658.1408
1680.633	7.4709	101.6708	2379.9324	24662.5019
1680.653	7.6127	101.6200	2383.8818	24665.3900
1680.674	7.6631	101.9684	2389.5173	24670.0196
1680.694	7.6348	104.1147	2393.8095	24673.3635
1680.714	7.7828	106.1265	2398.7369	24677.3957
1680.735	7.6662	104.7506	2405.4543	24683.2849
1680.755	7.6883	106.3632	2410.3808	24687.4500
1680.775	7.6757	107.0159	2415.6209	24691.9872
1680.796	7.8584	107.3948	2422.7421	24698.4761
1680.816	7.6852	104.7629	2427.6255	24702.7960
1680.836	7.8458	108.2678	2432.5926	24707.2558
1680.857	7.7040	109.3168	2440.0537	24714.2807
1680.877	7.8616	108.7550	2445.7005	24719.5658
1680.898	7.8899	108.2559	2452.8982	24726.4748
1680.918	7.7355	107.3227	2457.9717	24731.3293
1680.938	7.9277	106.5388	2462.6974	24735.8917
1680.959	7.8206	107.2145	2469.1163	24742.2105
1680.979	7.8395	108.2737	2473.9723	24747.0302
1680.999	8.0191	111.6742	2479.5063	24752.5867
1681.020	7.9624	111.2404	2487.3085	24760.4868
1681.040	7.9088	112.2731	2493.2664	24766.6202
1681.061	8.0632	111.1940	2500.9929	24774.5993
1681.081	8.0442	113.7451	2507.0161	24780.9525
1681.101	7.9183	109.3934	2512.6658	24786.9978
1681.122	7.7891	110.9734	2519.6109	24794.4090
1681.142	8.0128	112.2559	2525.1184	24800.4525
1681.162	7.9624	111.8704	2530.7057	24806.6379
1681.183	7.9025	113.3647	2538.2721	24814.8759
1681.203	8.0474	112.6458	2544.0071	24821.3569
1681.224	7.9183	111.1592	2551.1587	24829.3263
1681.244	8.0569	112.1582	2556.2868	24835.3407
1681.265	7.9907	111.7146	2563.2969	24843.3044
1681.285	7.8993	112.7430	2568.4623	24849.4911
1681.305	7.9466	110.0047	2573.2799	24855.3852
1681.326	8.0191	110.7233	2579.5308	24862.7738
1681.346	8.0348	113.6147	2584.4737	24868.9161
1681.367	7.9340	110.7757	2591.2217	24876.9282
1681.387	8.0757	113.4215	2595.9952	24883.0293
1681.407	7.9687	111.9856	2600.9096	24889.3242
1681.428	7.7513	110.0047	2607.0349	24896.8909
1681.448	7.9340	110.3325	2610.9717	24902.3240
1681.470	7.8143	110.1277	2618.5310	24911.4428
1681.491	7.8426	109.2165	2623.9762	24918.5189
1681.511	7.8679	109.3345	2627.4055	24923.6273
1681.531	7.6694	111.2114	2631.1224	24929.0616
1681.552	7.7450	106.7565	2636.1710	24935.8749
1681.572	7.8742	108.7135	2638.9377	24940.4484
1681.592	7.8017	107.6167	2641.8124	24945.1593
1681.613	7.5686	103.4063	2645.5197	24950.7378
1681.633	7.6852	105.2419	2647.0398	24954.1564
1681.654	7.5812	103.5309	2650.2905	24959.3300
1681.674	7.3922	101.1877	2651.1002	24962.0832
1681.694	7.3260	98.9521	2651.1414	24964.0703
1681.715	7.3733	97.2248	2652.1504	24967.0287
1681.735	7.1969	95.8535	2651.0089	24967.8334
1681.755	7.0331	93.0637	2649.1925	24967.9440
1681.776	7.1339	90.6949	2648.0662	24968.7256
1681.796	6.9354	88.9984	2644.7588	24967.2988
1681.817	6.7401	84.9775	2641.9866	24966.3703
1681.837	6.8850	84.9255	2637.1336	24963.3157
1681.857	6.7653	80.7043	2631.6335	24959.5532
1681.878	6.5354	79.3770	2626.6088	24956.2044
1681.898	6.6645	76.8845	2619.6885	24950.8904
1681.919	6.5480	73.8764	2613.1920	24945.9225
1681.939	6.3621	70.3578	2604.4472	24938.6182
1681.959	6.4629	69.5800	2595.1001	24930.6074
1681.980	6.4787	66.1255	2586.2925	24923.0319
1682.000	6.3023	65.8609	2575.8550	24913.7162
1682.020	6.2802	62.8502	2565.0055	24903.8668
1682.041	6.4157	61.8141	2554.6535	24894.3938
1682.061	6.3496	61.2380	2543.1315	24883.6261
1682.081	6.2802	60.0766	2531.4655	24872.5824
1682.102	6.3433	60.5647	2520.8328	24862.4452
1682.122	6.3905	60.3496	2509.3790	24851.3615
1682.143	6.2551	60.9137	2499.1303	24841.3597
1682.163	6.2235	60.2815	2487.9941	24830.3493
1682.183	6.4094	59.9967	2476.8450	24819.1999
1682.204	6.3937	60.1564	2466.8095	24809.0443
1682.224	6.2929	61.4271	2456.1412	24798.1391
1682.244	6.1700	60.1564	2445.6061	24787.2476
1682.264	6.4409	61.0369	2435.1380	24776.3048
1682.285	6.4251	61.2714	2425.9981	24766.5800
1682.305	6.3968	61.5269	2416.0406	24755.9305
1682.325	6.3180	63.3231	2406.5474	24745.6360
1682.346	6.5008	65.3896	2398.8783	24737.0699
1682.366	6.5259	64.2982	2390.4006	24727.6049
1682.386	6.4504	66.3281	2382.1842	24718.3082
1682.407	6.4882	69.8183	2376.1122	24711.0764
1682.427	6.5858	69.9987	2369.5965	24703.3312
1682.449	6.6141	71.2832	2365.7447	24698.1930
1682.469	6.6110	74.1153	2360.2829	24691.3937
1682.491	6.7748	76.5125	2358.2502	24687.9828
1682.511	6.8756	78.7758	2354.5200	24682.8436
1682.531	6.7874	83.1339	2351.9330	24678.8137
1682.552	6.8567	84.3207	2351.6835	24677.1070
1682.572	7.1119	85.7244	2350.4794	24674.4393
1682.592	7.1119	86.0475	2349.5763	24672.0627
1682.613	7.0835	89.9206	2350.8368	24671.8534
1682.633	7.1276	90.6462	2351.3859	24670.9448
1682.653	7.3197	92.3758	2352.3349	24670.4464
1682.674	7.3166	94.6679	2355.4870	24672.1762
1682.694	7.2725	95.8203	2357.6213	24672.9197
1682.714	7.3355	97.0936	2360.1307	24674.0664
1682.734	7.5277	96.8044	2362.7718	24675.3756
1682.755	7.5623	99.2252	2367.3563	24678.6707
1682.775	7.4993	98.4589	2370.5342	24680.6047
1682.795	7.6127	100.7662	2373.9277	24682.7929
1682.816	7.5907	102.6239	2379.6529	24687.3660
1682.836	7.6222	99.9245	2383.4829	24690.0993
1682.856	7.5812	103.2066	2387.3616	24692.9262
1682.877	7.5717	102.3030	2393.2877	24697.8572
1682.897	7.8742	103.3502	2397.4616	24701.0945
1682.917	7.8395	103.9908	2401.8630	24704.6088
1682.937	7.8773	106.1569	2406.6743	24708.5861
1682.958	7.6977	102.9814	2412.9903	24714.1321
1682.978	7.7859	108.2976	2417.8500	24718.2860
1682.998	7.8300	109.4936	2423.7276	24723.5193
1683.019	7.7734	106.6840	2431.0547	24730.2776
1683.039	7.8647	109.6701	2436.5294	24735.2565
1683.059	8.0222	108.4106	2442.2217	24740.5168
1683.080	7.9592	108.4522	2449.4371	24747.3736
1683.100	7.7859	109.1988	2454.8970	24752.5471
1683.120	7.7985	110.4259	2460.6157	24758.0428
1683.141	7.9561	109.8405	2468.1932	24765.4728
1683.161	7.9875	111.9971	2474.1123	24771.3209
1683.181	7.8238	111.1534	2480.1750	24777.3802
1683.202	7.8962	111.7320	2487.9638	24785.2441
1683.222	8.0474	113.1312	2494.1371	24791.5712
1683.242	7.9088	109.2519	2499.8226	24797.4774
1683.263	8.0033	113.1768	2507.2866	24805.2361
1683.283	8.0033	112.0374	2513.2767	24811.5966
1683.303	8.1293	110.5718	2518.7606	24817.5152
1683.323	8.0379	111.2172	2524.0402	24823.2898
1683.344	7.9624	112.4510	2531.4173	24831.2329
1683.364	7.9812	113.4727	2537.2236	24837.6789
1683.384	8.0191	113.1084	2543.0663	24844.2264
1683.405	8.0600	113.8018	2550.7697	24852.7102
1683.425	8.0915	114.0791	2556.6585	24859.4552
1683.445	7.9466	113.7224	2562.4606	24866.1786
1683.466	8.0947	111.9280	2569.7027	24874.4145
1683.486	8.0978	111.9510	2574.6922	24880.4657
1683.508	8.0506	109.4229	2582.8711	24889.7794
1683.529	7.9308	110.0223	2588.7791	24896.9004
1683.549	7.7450	110.4960	2592.9739	24902.3637
1683.569	7.8584	109.7465	2597.0705	24907.7741
1683.590	8.0726	110.0106	2602.8555	24914.9271
1683.610	7.9120	111.0199	2606.9592	24920.4530
1683.630	7.7040	109.9285	2610.9981	24925.9583
1683.651	7.9120	109.4347	2616.5406	24933.0195
1683.671	7.8647	108.3749	2619.9400	24937.9862
1683.691	7.7324	107.4788	2622.9730	24942.6209
1683.712	7.7450	107.2145	2627.5539	24948.8445
1683.732	7.8584	105.7431	2630.0121	24952.9832
1683.752	7.6442	106.4420	2632.3117	24956.9880
1683.773	7.6032	103.3564	2635.9247	24962.3375
1683.793	7.5150	104.5288	2637.4383	24965.6144
1683.813	7.7418	102.5422	2638.7981	24968.7515
1683.834	7.5308	100.7406	2641.1970	24972.9467
1683.854	7.2819	100.0083	2641.4628	24975.0216
1683.874	7.2851	97.0345	2641.1114	24976.4766
1683.894	7.3072	96.4354	2640.1727	24977.3347
1683.915	7.2977	96.1117	2640.6873	24979.6416
1683.935	7.0394	92.9822	2639.0291	24979.7668
1683.956	7.0678	91.4561	2638.1479	24980.6524
1683.976	7.0646	87.6438	2634.8661	24979.1118
1683.996	6.9543	86.5224	2630.8082	24976.7513
1684.016	6.7905	83.8393	2626.1708	24973.7600
1684.037	6.8441	81.5918	2622.1447	24971.3291
1684.057	6.8630	81.8177	2616.4640	24967.1867
1684.077	6.6960	80.3075	2610.6416	24962.8356
1684.098	6.5764	77.3212	2605.4525	24959.0538
1684.118	6.5543	76.4701	2598.3872	24953.3248
1684.138	6.7118	73.3597	2590.7541	24946.9431
1684.158	6.6047	73.2881	2582.6893	24940.0395
1684.179	6.4819	71.7909	2575.6668	24934.0915
1684.199	6.3433	69.5800	2566.9164	24926.3251
1684.219	6.4661	70.1691	2558.0066	24918.2983
1684.240	6.5102	67.1713	2549.9465	24911.0242
1684.260	6.4094	66.9217	2540.3119	24902.0745
1684.280	6.3023	65.9119	2530.5890	24892.9263
1684.301	6.4629	65.1214	2521.7745	24884.5810
1684.321	6.4157	65.7179	2511.9528	24875.1226
1684.341	6.3055	64.3926	2502.1330	24865.5547
1684.362	6.2708	63.8235	2493.1839	24856.7510
1684.382	6.3905	63.3338	2483.1094	24846.7143
1684.402	6.3590	62.5144	2472.9439	24836.4721
1684.423	6.2708	63.4726	2463.9716	24827.3152
1684.443	6.3559	61.5712	2453.9119	24816.9634
1684.463	6.4472	63.1516	2443.9246	24806.5711
1684.485	6.4283	61.6818	2436.1479	24798.2896
1684.505	6.3559	63.7811	2426.5050	24788.0440
1684.527	6.3905	65.1937	2419.7004	24780.5445
1684.547	6.5543	63.0442	2410.7225	24770.7835
1684.567	6.4346	64.6018	2401.7588	24760.9361
1684.588	6.4441	66.6106	2394.5842	24752.7879
1684.608	6.5039	67.7560	2386.9351	24744.0825
1684.629	6.6236	68.2761	2380.7839	24736.7984
1684.649	6.5039	72.0843	2374.2998	24729.1115
1684.669	6.6015	73.2881	2368.7268	24722.2690
1684.689	6.7590	75.9416	2363.8623	24716.0776
1684.710	6.6772	78.3003	2361.1660	24712.0133
1684.730	6.7559	80.7596	2358.0241	24707.4721
1684.750	6.8000	81.9807	2355.5309	24703.5496
1684.771	6.9984	84.6424	2355.0919	24701.6664
1684.791	7.0048	87.0379	2354.1160	24699.2403
1684.811	7.0331	89.1610	2353.9008	24697.5699
1684.832	7.0929	90.8268	2355.8063	24698.0316
1684.852	7.3575	93.6528	2356.9414	24697.7419
1684.872	7.3607	94.2790	2358.6342	24698.0276
1684.893	7.2378	96.0455	2362.2782	24700.2965
1684.913	7.4174	96.0985	2364.6020	24701.2805
1684.933	7.6064	100.2466	2367.5925	24702.9631
1684.954	7.5087	99.6596	2372.7910	24706.9016
1684.974	7.5277	100.5292	2376.3159	24709.2173
1684.994	7.5781	102.7997	2380.3168	24712.0531
1685.015	7.6536	101.3977	2386.1027	24716.7307
1685.035	7.6410	104.0899	2390.3390	24719.9166
1685.055	7.4930	103.2503	2394.8292	24723.4072
1685.075	7.7671	104.4856	2399.3288	24726.9592
1685.096	7.7922	104.7752	2405.7578	24732.5036
1685.116	7.6946	104.3621	2410.3531	24736.2776
1685.136	7.7324	105.0579	2414.9379	24740.0941
1685.157	7.6631	104.9167	2421.2961	24745.7467
1685.177	7.8426	104.7445	2425.7841	24749.5914
1685.197	7.7544	106.7565	2430.5208	24753.7377
1685.218	7.6852	104.9720	2436.9894	24759.6800
1685.238	7.6757	103.3314	2441.0566	24763.2810
1685.258	7.7891	106.0779	2445.2561	24767.0617
1685.278	7.7513	104.7875	2449.6444	24771.0802
1685.299	7.6095	107.5688	2455.9834	24777.1105
1685.319	7.7261	104.4609	2460.4305	24781.3103
1685.339	7.7797	106.4965	2464.6445	24785.3263
1685.360	7.7797	107.1002	2471.0119	24791.5556
1685.380	7.7671	105.9258	2475.4363	24795.9032
1685.400	7.6001	105.7065	2479.5747	24800.0132
1685.421	7.8710	105.1561	2485.2802	24805.7460
1685.441	7.8363	107.8501	2489.5232	24810.0724
1685.461	7.6599	108.7135	2494.3024	24814.9860
1685.481	7.7481	105.3582	2498.6092	24819.4784
1685.502	7.6852	106.2783	2504.2115	24825.3220
1685.522	7.6977	106.8289	2508.2349	24829.6408
1685.545	7.7639	106.0414	2517.4572	24839.2331
1685.565	7.6914	106.5328	2521.2269	24843.4455
1685.585	7.6536	106.8591	2525.0849	24847.7889
1685.606	7.8048	107.0460	2530.7511	24853.9938
1685.626	7.7859	107.2266	2534.6360	24858.4706
1685.646	7.7198	106.1144	2538.3181	24862.7866
1685.666	7.6599	107.7724	2542.0446	24867.1881
1685.687	7.7355	107.4908	2547.7352	24873.6061
1685.707	7.8647	105.9197	2551.2652	24877.9147
1685.727	7.7230	106.9375	2554.6596	24882.1258
1685.748	7.6064	105.0763	2559.6275	24887.9568
1685.768	7.8458	107.7724	2562.9160	24892.1538
1685.788	7.7544	105.0334	2566.1563	24896.3384
1685.809	7.6222	104.9474	2570.6271	24901.7959
1685.829	7.7072	104.0341	2573.1378	24905.3314
1685.849	7.5907	100.5164	2574.8831	24908.1244
1685.869	7.5371	99.8729	2575.9175	24910.2208
1685.890	7.4111	99.6078	2578.4404	24913.8246
1685.910	7.2662	97.8334	2578.9420	24915.4228
1685.930	7.4174	96.7188	2578.9589	24916.5378
1685.951	7.3481	95.6611	2580.2090	24918.8918
1685.971	7.2410	92.7918	2579.1998	24918.9866
1685.991	7.0268	91.2629	2577.4749	24918.3486
1686.012	6.8882	89.0409	2576.6433	24918.5883
1686.032	6.9103	86.7697	2573.5848	24916.5777
1686.052	6.8725	84.8585	2569.8718	24913.8730
1686.072	6.8094	81.5450	2565.3398	24910.3015
1686.093	6.6047	79.2961	2561.2751	24907.1474
1686.113	6.6898	78.3579	2555.4013	24902.1270
1686.133	6.6015	77.6382	2549.3263	24896.8367
1686.154	6.5133	74.6342	2543.9714	24892.2010
1686.174	6.4031	71.8736	2536.4676	24885.3428
1686.194	6.4661	70.4802	2528.3695	24877.8013
1686.215	6.5543	67.0117	2520.7059	24870.6046
1686.235	6.4945	66.3585	2511.3167	24861.5853
1686.255	6.2992	65.2969	2501.7608	24852.2917
1686.276	6.4031	64.1509	2493.0305	24843.7201
1686.296	6.4220	64.2877	2483.1702	24833.9132
1686.316	6.2708	63.1301	2473.2639	24823.9485
1686.336	6.2172	61.2936	2462.9854	24813.4977
1686.357	6.2834	59.8364	2453.2928	24803.5201
1686.377	6.3874	57.9078	2442.1575	24791.9824
1686.397	6.3149	59.5374	2431.1116	24780.4094
1686.418	6.2267	57.5131	2421.1076	24769.7599
1686.438	6.2676	57.2361	2409.8781	24757.7657
1686.458	6.4346	58.0506	2398.8779	24745.8761
1686.479	6.3338	58.0863	2389.1176	24735.1102
1686.499	6.3369	57.8244	2378.4799	24723.3530
1686.520	6.2929	59.9738	2369.2633	24712.9059
1686.540	6.3653	63.6643	2360.1534	24702.4637
1686.562	6.4598	64.6853	2354.0635	24694.9571
1686.582	6.5700	68.0510	2346.6504	24686.0528
1686.603	6.4913	69.7421	2341.3084	24679.1496
1686.623	6.5732	74.0093	2335.8790	24672.0998
1686.643	6.8158	77.7795	2331.8485	24666.3977
1686.663	6.8441	79.5787	2328.7909	24661.6303
1686.684	6.8189	82.6212	2327.9165	24659.0262
1686.704	6.8094	83.9072	2326.4268	24655.7955
1686.724	7.0331	87.1248	2325.7015	24653.3190
1686.745	7.1307	88.0881	2327.1288	24653.0012
1686.765	7.1150	91.0347	2327.7349	24651.8758
1686.785	7.1339	93.0365	2329.1529	24651.5761
1686.806	7.3103	94.4803	2332.6769	24653.4123
1686.826	7.3954	95.1755	2334.9582	24654.0408
1686.846	7.4678	96.0919	2337.4779	24654.9370
1686.867	7.4048	98.0292	2342.0464	24657.9240
1686.887	7.5781	99.9438	2345.5882	24659.9322
1686.907	7.6001	100.9069	2349.5624	24662.4171
1686.927	7.6064	100.7598	2353.6222	24665.0349
1686.948	7.6158	102.1137	2359.5112	24669.5399
1686.968	7.6599	102.5171	2363.9376	24672.6425
1686.988	7.7198	102.2336	2368.3286	24675.7611
1687.009	7.5717	102.4730	2374.3528	24680.5732
1687.029	7.6410	106.0475	2379.2381	24684.3098
1687.049	7.8206	106.8289	2384.7839	24688.7671
1687.070	7.8080	105.9684	2392.0096	24694.9780
1687.090	7.6410	106.1083	2397.2634	24699.2887
1687.110	7.6820	106.8953	2402.6051	24703.7485
1687.131	7.7734	107.5508	2409.8950	24710.2288
1687.151	7.8080	109.4052	2415.7336	24715.3332
1687.171	7.8521	107.7185	2421.5271	24720.4590
1687.191	7.6410	109.0274	2427.1856	24725.5155
1687.212	7.7355	108.3928	2434.6857	24732.4887
1687.232	7.9277	107.8680	2440.0996	24737.4493
1687.252	7.9403	108.9327	2445.5353	24742.4936
1687.273	7.6599	110.4610	2453.1495	24749.7905
1687.293	7.8300	110.2448	2459.0690	24755.4697
1687.313	7.9875	108.9623	2464.6663	24760.8922
1687.334	7.8112	109.2401	2471.8344	24767.9577
1687.354	7.7954	111.0431	2477.4506	24773.5437
1687.374	7.8395	109.4877	2483.0376	24779.1640
1687.394	7.8332	108.8498	2488.1917	24784.4119
1687.415	7.9687	107.0038	2494.6575	24791.0371
1687.435	7.7828	106.6054	2498.8833	24795.4825
1687.455	7.8080	109.2932	2503.4355	24800.3036
1687.476	8.0191	108.8024	2510.1008	24807.3010
1687.496	7.9907	108.8854	2514.8092	24812.4053
1687.516	7.8363	107.0159	2519.1630	24817.2056
1687.537	7.8616	109.0747	2525.2832	24823.8311
1687.557	8.0159	107.4428	2529.6082	24828.7197
1687.579	7.7198	107.8381	2537.2401	24836.9820
1687.600	7.9497	110.5893	2543.5410	24843.9913
1687.620	7.9907	108.3987	2548.0471	24849.2662
1687.640	7.9245	110.3441	2552.4565	24854.4935
1687.660	7.8143	109.3993	2556.9764	24859.8809
1687.681	7.9434	109.4229	2563.0995	24866.9306
1687.701	7.8962	109.2578	2567.3106	24872.1254
1687.721	7.7450	108.7965	2571.3653	24877.2093
1687.742	7.8332	108.6067	2577.0619	24883.9890
1687.762	7.7828	108.0114	2580.7569	24888.8188
1687.782	7.9151	108.4641	2584.3822	24893.6189
1687.803	7.7324	109.3934	2589.9953	24900.4574
1687.823	7.8584	107.8381	2593.6305	24905.3687
1687.843	7.9434	108.0770	2597.0022	24910.0546
1687.864	7.8584	105.7614	2601.7587	24916.1696
1687.884	7.7355	108.1903	2604.7037	24920.5149
1687.904	7.7639	106.1265	2607.6725	24924.9156
1687.925	7.8332	106.6054	2612.1033	24930.8184
1687.945	7.7481	105.8223	2614.6667	24934.8914
1687.965	7.5465	106.4601	2617.1741	24938.9352
1687.985	7.6316	103.5807	2619.2788	24942.6005
1688.006	7.6568	102.4290	2622.3957	24947.3054
1688.026	7.4678	102.5422	2623.5956	24950.1158
1688.046	7.3670	99.7307	2624.3336	24952.4733
1688.067	7.3103	96.6266	2625.7087	24955.4777
1688.087	7.2851	95.5282	2624.7445	24956.1431
1688.107	7.1654	93.4973	2623.2741	24956.2865
1688.127	7.0646	90.6949	2621.0215	24955.6246
1688.148	6.9638	89.6470	2619.6527	24955.8241
1688.168	6.9103	86.7842	2616.1599	24953.8701
1688.188	6.9607	85.5107	2612.0256	24951.2296
1688.209	6.7464	82.7670	2608.6712	24949.3248
1688.229	6.6425	80.0362	2603.0584	24945.1091
1688.250	6.6992	79.2151	2598.2461	24941.6333
1688.270	6.5354	76.6988	2591.6225	24936.2797
1688.291	6.5228	73.8852	2585.4458	24931.2992
1688.311	6.5291	73.0187	2577.4897	24924.4579
1688.331	6.4283	70.8364	2569.1279	24917.1173
1688.351	6.3621	69.4174	2560.2742	24909.1862
1688.372	6.4535	65.9730	2551.8466	24901.5825
1688.392	6.4504	65.1421	2541.6951	24892.1486
1688.412	6.3937	64.7478	2531.4674	24882.5226
1688.433	6.3055	63.5685	2522.1694	24873.7152
1688.453	6.2771	62.8826	2511.6159	24863.5395
1688.473	6.4000	63.1516	2501.1252	24853.3072
1688.494	6.3023	62.1874	2491.6884	24844.0158
1688.514	6.2267	60.3950	2480.8748	24833.2330
1688.534	6.2267	60.4630	2469.9107	24822.1766
1688.555	6.2676	60.3610	2460.0784	24812.1346
1688.576	6.4031	61.1264	2450.4843	24802.2213
1688.599	6.3306	58.9457	2442.7526	24794.0728
1688.619	6.1920	58.4176	2431.6858	24782.4835
1688.639	6.2865	57.9197	2420.5872	24770.7379
1688.660	6.4188	60.0195	2410.8692	24760.2560
1688.680	6.4251	60.1222	2400.6607	24749.1719
1688.701	6.3716	59.4335	2391.4727	24738.9998
1688.720	6.3684	61.3493	2380.6124	24727.0433
1688.741	6.4692	63.0657	2372.5198	24717.7489
1688.761	6.3905	64.5601	2364.0297	24707.9647
1688.782	6.3306	65.8303	2357.1834	24699.7392
1688.802	6.4787	68.1098	2349.9307	24691.0294
1688.822	6.6236	70.0745	2343.4715	24683.0375
1688.842	6.5764	72.5398	2337.8267	24675.7935
1688.863	6.6078	75.0268	2334.2946	24670.6124
1688.883	6.7433	76.8845	2330.3043	24664.9325
1688.903	6.8472	81.2163	2327.3889	24660.2907
1688.924	6.8913	84.7245	2327.1826	24658.3425
1688.944	6.9512	85.2520	2326.2731	24655.6870
1688.964	7.1560	87.7228	2325.8716	24653.5342
1688.985	7.2347	91.5664	2328.0056	24653.9290
1689.005	7.3513	92.6079	2329.4373	24653.6439
1689.025	7.1497	94.4267	2331.3250	24653.8355
1689.046	7.3764	95.6279	2335.2631	24656.1127
1689.066	7.5024	97.6766	2338.1164	24657.3455
1689.086	7.4646	99.7113	2341.6104	24659.2570
1689.106	7.4867	100.5292	2345.5333	24661.6412
1689.127	7.6095	105.0763	2351.9984	24666.6283
1689.147	7.7167	103.0315	2357.0945	24670.3136
1689.167	7.7891	105.5478	2362.2051	24674.0728
1689.188	7.6662	105.0272	2369.3263	24679.9134
1689.208	7.5907	105.1990	2374.5569	24683.9349
1689.228	7.7859	106.9496	2380.0406	24688.2715
1689.249	7.7450	106.8591	2387.5013	24694.6598
1689.269	7.7167	108.4285	2393.3433	24699.5058
1689.289	7.7544	108.8024	2399.4341	24704.6694
1689.309	7.7702	107.5807	2405.3085	24709.6853
1689.330	7.7450	107.8501	2412.7358	24716.3304
1689.350	7.7734	108.4879	2418.4366	24721.3241
1689.370	7.6694	106.2055	2423.7938	24726.0377
1689.391	7.9088	108.9268	2430.9384	24732.6100
1689.411	7.8426	109.4877	2436.7558	24737.9292
1689.431	7.9749	111.1708	2442.8722	24743.6154
1689.452	7.6757	110.0282	2450.8335	24751.2267
1689.472	8.0474	110.2740	2456.7151	24756.8369
1689.492	7.9151	109.9813	2462.5155	24762.4322
1689.512	7.9371	107.4188	2467.7705	24767.5450
1689.533	7.8363	109.8229	2474.7327	24774.4341
1689.553	8.0600	108.6720	2480.0165	24779.7141
1689.574	8.0757	111.4951	2487.3346	24787.0996
1689.594	7.8521	109.6407	2492.8984	24792.8036
1689.616	7.8395	107.9696	2501.4130	24801.5378
1689.637	8.0065	109.8874	2508.0621	24808.4919
1689.657	8.0411	109.1692	2513.0228	24813.8227
1689.677	7.9214	110.3500	2517.9980	24819.2239
1689.698	7.8930	110.5776	2524.9740	24826.6927
1689.718	7.8647	109.5584	2529.9022	24832.1805
1689.738	7.9529	111.0431	2534.8460	24837.7389
1689.759	7.9340	111.7031	2541.9278	24845.5025
1689.779	7.7639	112.6915	2547.3496	24851.6760
1689.799	7.9561	111.3678	2552.6482	24857.7858
1689.819	7.9749	110.4318	2557.5063	24863.5116
1689.840	7.8867	110.4026	2563.9727	24870.9086
1689.860	7.8899	112.6973	2568.9048	24876.8344
1689.880	7.7607	109.4818	2573.6228	24882.5995
1689.901	8.0191	111.6049	2579.9318	24890.0166
1689.921	7.9938	110.2915	2584.4652	24895.7181
1689.941	7.9403	112.0777	2589.0204	24901.4911
1689.962	7.8238	111.8127	2595.6247	24909.3748
1689.982	7.9371	110.2915	2599.9966	24915.0866
1690.002	8.0632	112.2099	2604.3796	24920.8573
1690.022	7.8489	112.2846	2609.0381	24926.9527
1690.043	7.7639	110.0457	2615.1211	24934.5316
1690.063	7.9718	108.3571	2618.6365	24939.5953
1690.083	7.9277	108.7432	2621.8922	24944.4356
1690.104	7.7671	109.2460	2627.0597	24951.2333
1690.124	7.8300	107.2025	2630.1023	24955.9504
1690.144	7.8426	105.7735	2632.5318	24960.0833
1690.165	7.8080	105.9989	2636.4853	24965.7741
1690.185	7.6726	104.4362	2638.4142	24969.4713
1690.205	7.5213	104.1580	2640.0141	24972.8574
1690.226	7.5182	102.4667	2642.9790	24977.6319
1690.246	7.5528	98.9845	2643.3389	24979.8179
1690.266	7.2788	97.0542	2642.7978	24981.0996
1690.287	7.2032	94.8485	2643.1676	24983.2890
1690.307	7.2252	92.2527	2641.1484	24983.0778
1690.327	6.9921	91.2905	2638.5651	24982.2742
1690.348	6.9197	87.4999	2636.7074	24982.1689
1690.368	6.7780	84.3282	2632.2393	24979.4151
1690.388	6.9071	82.4058	2626.9832	24975.8163
1690.409	6.7149	80.3234	2622.4770	24972.9102
1690.429	6.6362	78.5795	2616.0458	24968.0153
1690.449	6.5574	76.0186	2608.9819	24962.4094
1690.469	6.5795	74.1507	2601.2727	24956.0729
1690.490	6.5323	70.9670	2594.0248	24950.1115
1690.510	6.4094	69.8563	2584.9545	24942.2338
1690.530	6.4062	67.9725	2575.5014	24933.8671
1690.551	6.4819	65.0282	2566.4682	24925.8145
1690.571	6.4314	63.9822	2555.7854	24915.9997
1690.592	6.4031	62.7962	2545.9163	24906.8813
1690.613	6.2645	63.1301	2536.0222	24897.6253
1690.634	6.2015	62.0559	2526.1229	24888.2514
1690.654	6.3149	59.5143	2514.7117	24877.2446
1690.675	6.2865	57.9078	2503.7284	24866.5385
1690.695	6.2802	57.9317	2491.6477	24854.6044
1690.715	6.1857	57.6330	2479.6723	24842.6394
1690.736	6.2929	57.0789	2468.6553	24831.5028
1690.756	6.3369	56.6410	2456.6615	24819.2597
1690.776	6.1606	56.8726	2444.7833	24806.9975
1690.797	6.2393	55.9894	2433.8802	24795.5821
1690.817	6.4062	55.9523	2422.0262	24783.0879
1690.837	6.3433	55.9771	2410.3182	24770.6073
1690.858	6.2298	57.2120	2399.9024	24759.2948
1690.878	6.3464	58.8639	2389.1574	24747.5347
1690.898	6.4094	60.1678	2379.0362	24736.2817
1690.919	6.3212	60.5535	2370.3209	24726.3296
1690.939	6.3338	62.6446	2361.1250	24715.7972
1690.959	6.4755	64.3716	2352.6763	24705.9140
1690.980	6.4819	66.2269	2346.0079	24697.7275
1691.000	6.5165	69.7421	2339.2308	24689.3582
1691.020	6.5354	71.6068	2333.4294	24681.8955
1691.041	6.7590	73.8320	2329.5822	24676.3346
1691.061	6.6960	76.8508	2325.4472	24670.4429
1691.081	6.7401	80.6013	2322.4851	24665.6861
1691.102	6.7874	81.6854	2321.7046	24663.0921
1691.122	7.0205	84.7021	2320.2690	24659.8328
1691.143	6.8630	86.0621	2320.9905	24658.7288
1691.163	7.0488	87.1103	2320.6877	24656.6051
1691.183	7.1591	89.3656	2320.9357	24655.0344
1691.204	7.1370	91.9582	2323.4853	24655.7831
1691.224	7.1150	94.3797	2325.3318	24655.8560
1691.244	7.2284	93.6730	2327.4393	24656.2144
1691.265	7.3891	96.1382	2331.3836	24658.4461
1691.285	7.3544	97.6635	2334.3678	24659.7588
1691.305	7.3701	96.8110	2337.4261	24661.1820
1691.326	7.4993	101.9115	2342.7954	24664.9659
1691.346	7.7040	103.4562	2347.5526	24668.1969
1691.366	7.6442	101.9115	2352.2504	24671.4238
1691.386	7.6285	101.4041	2356.5497	24674.3049
1691.407	7.6379	102.6176	2362.6018	24678.9991
1691.427	7.7198	104.3065	2367.3695	24682.4717
1691.447	7.6662	102.7244	2372.0953	24685.9577
1691.468	7.6190	107.2145	2378.9823	24691.6722
1691.488	7.6820	106.6659	2384.6976	24696.2875
1691.508	7.9844	108.0353	2390.4774	24701.0338
1691.529	7.6914	105.8649	2397.8238	24707.4221
1691.549	7.6410	107.5688	2403.2297	24711.9433
1691.569	7.9497	108.5592	2409.0144	24716.9075
1691.590	7.8867	109.9578	2416.9322	24724.0833
1691.611	7.7702	107.6407	2424.5914	24731.0894
1691.631	7.8206	109.0392	2430.2007	24736.1216
1691.653	7.8679	107.9756	2439.3898	24744.8178
1691.673	7.9781	109.6936	2444.9782	24749.9975
1691.694	7.8426	109.0392	2452.4844	24757.1695
1691.714	7.8616	108.1307	2457.8266	24762.2505
1691.734	7.8867	108.0114	2462.9318	24767.1539
1691.755	7.8647	106.8712	2469.5442	24773.6310
1691.775	7.8426	107.0279	2474.1316	24778.1466
1691.796	7.8836	108.4463	2480.7070	24784.7133
1691.816	7.8993	109.8463	2485.8827	24789.9467
1691.836	7.8867	108.0949	2490.9356	24795.1150
1691.857	7.7072	109.6172	2497.6903	24802.0518
1691.877	8.0537	109.2814	2502.7543	24807.3644
1691.897	7.9592	105.6210	2507.0932	24812.0047
1691.918	7.9592	108.4404	2513.0113	24818.2818
1691.938	7.8647	110.2799	2517.8543	24823.5443
1691.958	7.8742	108.9505	2522.7214	24828.8852
1691.979	7.8836	109.5760	2529.2209	24835.9220
1691.999	7.8742	112.2501	2534.3760	24841.6796
1692.019	7.9025	112.6687	2539.9789	24847.9452
1692.040	8.0316	111.9683	2547.3255	24856.0267
1692.060	7.8363	112.7602	2552.7352	24862.2425
1692.080	7.8269	109.8757	2557.7307	24868.1020
1692.101	8.0033	111.0780	2564.2151	24875.5141
1692.121	7.9812	109.3993	2568.7097	24880.9973
1692.141	7.9497	110.5135	2573.0548	24886.3797
1692.162	7.9781	110.2155	2579.3087	24893.7295
1692.182	8.0442	108.5770	2583.3358	24898.9093
1692.202	7.8836	110.8862	2587.4238	24904.1943
1692.223	7.8363	109.3050	2593.4047	24911.4277
1692.243	7.9277	110.8688	2597.4846	24916.8153
1692.263	8.0285	109.5878	2601.5603	24922.2432
1692.284	7.8773	107.8262	2606.8817	24928.9682
1692.304	7.8489	111.0663	2610.5811	24934.1204
1692.324	7.8962	111.0838	2614.7738	24939.8087
1692.345	7.9624	111.8358	2620.8877	24947.4745
1692.365	7.7198	109.0451	2624.7415	24952.9347
1692.385	7.7922	108.5473	2628.0025	24957.8402
1692.406	7.9151	109.8522	2633.1651	24964.6929
1692.426	7.8773	109.6290	2636.6337	24969.8982
1692.446	7.7702	107.9457	2639.7433	24974.7795
1692.466	7.6977	105.7370	2642.1694	24979.0064
1692.487	7.6316	103.6492	2645.5876	24984.2561
1692.507	7.7167	102.1579	2646.6363	24987.1593
1692.527	7.4300	99.6143	2647.0036	24989.3868
1692.548	7.3418	92.7305	2647.3978	24991.6432
1692.568	7.2977	95.6213	2645.5329	24991.6297
1692.588	7.3072	92.9958	2643.7352	24991.6605
1692.608	7.0898	91.7453	2641.3180	24991.0456
1692.630	7.1433	89.8785	2641.4228	24992.9374
1692.650	6.9008	87.0958	2637.7481	24991.0273
1692.673	6.7937	84.5229	2637.4959	24992.5153
1692.693	6.6740	81.4982	2632.0560	24988.7813
1692.713	6.8189	79.3931	2625.8345	24984.1975
1692.733	6.7023	78.1602	2619.1378	24979.0636
1692.754	6.5291	75.1137	2613.0853	24974.4998
1692.774	6.3874	73.0547	2604.9935	24967.8148
1692.794	6.4629	71.0043	2596.3221	24960.4538
1692.815	6.5700	68.6753	2588.1903	24953.5358
1692.835	6.3874	66.4191	2578.2439	24944.6996
1692.855	6.3023	63.8023	2567.6147	24935.0628
1692.876	6.3684	62.8934	2557.5834	24925.9059
1692.896	6.4157	61.9352	2546.3190	24915.3945
1692.916	6.2739	60.5308	2534.8040	24904.5027
1692.936	6.2078	60.6212	2523.2151	24893.4057
1692.957	6.2834	59.6181	2512.6155	24883.1721
1692.977	6.3464	58.2285	2500.7562	24871.5514
1692.997	6.2393	58.6765	2488.8891	24859.7884
1693.018	6.1637	57.4890	2478.0097	24848.8845
1693.038	6.2802	57.6570	2466.1353	24836.8570
1693.058	6.3401	58.1693	2454.5219	24824.9579
1693.079	6.2582	56.5554	2443.8211	24813.8458
1693.099	6.1920	55.3922	2431.8439	24801.3296
1693.119	6.1574	56.3101	2419.9757	24788.7882
1693.139	6.3433	56.9819	2408.5190	24776.5274
1693.160	6.2488	55.9523	2398.0813	24765.1629
1693.180	6.2424	56.1870	2386.7071	24752.7398
1693.200	6.1479	54.1896	2375.1830	24740.0387
1693.221	6.3369	54.3558	2364.3983	24727.9524
1693.241	6.2739	53.5714	2352.7471	24714.8744
1693.261	6.3055	56.3347	2341.5691	24702.1425
1693.281	6.2361	55.7165	2330.8860	24689.7838
1693.302	6.3212	58.0506	2321.5627	24678.6740
1693.322	6.4283	60.7677	2312.2503	24667.4719
1693.342	6.4000	64.7478	2304.1634	24657.3994
1693.363	6.4409	68.7237	2298.6005	24649.7763
1693.383	6.5228	72.6486	2293.3103	24642.3672
1693.403	6.7339	76.2916	2289.3397	24636.2279
1693.424	6.7401	78.0612	2287.5933	24632.2833
1693.444	6.7149	79.6834	2285.1523	24627.6232
1693.464	6.8315	83.2482	2283.6008	24623.8328
1693.484	6.9953	84.9329	2282.9382	24620.9216
1693.505	7.0552	87.4495	2284.4073	24620.1494
1693.525	7.0016	89.0621	2285.1144	24618.6304
1693.545	7.0740	92.1569	2286.5923	24617.8973
1693.566	7.3859	93.1248	2290.2590	24619.3849
1693.586	7.3828	96.0058	2292.9830	24619.9687
1693.606	7.3859	95.8733	2296.1283	24621.0095
1693.627	7.4237	100.2852	2301.5675	24624.3955
1693.647	7.6442	100.8110	2306.1321	24626.9660
1693.667	7.6032	101.3214	2310.8113	24629.7058
1693.689	7.5150	101.5502	2318.9146	24635.9444
1693.709	7.6316	101.6708	2323.6145	24638.8543
1693.730	7.6977	102.7244	2330.1429	24643.6583
1693.750	7.6064	103.7859	2335.2474	24647.1064
1693.770	7.6285	105.1009	2340.6817	24650.9460
1693.791	7.7481	105.0947	2348.0057	24656.7493
1693.811	7.8143	105.4316	2353.5523	24660.8499
1693.831	7.7418	105.2603	2359.0570	24664.9729
1693.852	7.7293	106.1630	2366.3650	24670.9732
1693.872	7.8584	105.9137	2371.9390	24675.3141
1693.892	7.6473	105.2725	2377.2960	24679.5013
1693.912	7.7702	106.0171	2382.6032	24683.7004
1693.933	7.6883	106.6900	2389.8404	24689.9018
1693.953	7.8458	107.2386	2395.4281	24694.5274
1693.973	7.8395	108.0353	2401.1688	24699.3713
1693.994	7.9561	107.9517	2408.7445	24706.1266
1694.014	7.8899	108.4582	2414.5070	24711.1451
1694.034	7.9057	107.0942	2420.0556	24716.0145
1694.055	7.9624	108.7254	2427.3663	24722.7197
1694.075	7.8238	107.6706	2432.8940	24727.7150
1694.095	7.7387	108.5889	2438.3301	24732.6814
1694.116	7.8993	109.2106	2445.7570	24739.7119
1694.136	8.0600	109.9520	2451.5132	24745.1467
1694.156	7.8993	108.6779	2457.1093	24750.4860
1694.176	7.8742	109.2460	2462.5186	24755.7010
1694.197	7.8616	110.1219	2469.9162	24762.9768
1694.217	8.0600	109.5230	2475.4506	24768.4628
1694.237	8.0411	112.3879	2481.2912	24774.3193
1694.258	7.7639	112.2961	2489.3789	24782.5015
1694.278	7.9592	109.2873	2494.9913	24788.2858
1694.298	8.0632	112.0374	2500.4908	24794.0198
1694.319	8.0253	112.6400	2508.3375	24802.1761
1694.339	7.8647	111.4720	2514.1320	24808.3569
1694.359	7.9340	111.9395	2519.7381	24814.4133
1694.379	7.9624	113.8811	2525.6732	24820.8633
1694.400	8.0663	111.2230	2533.2796	24829.0605
1694.420	7.9057	112.0374	2538.6216	24835.0657
1694.440	7.9277	112.0719	2544.0374	24841.2047
1694.461	8.1892	112.8288	2551.3792	24849.3408
1694.481	8.0663	113.7791	2557.0495	24855.8781
1694.501	7.8993	112.4108	2562.5799	24862.3375
1694.522	7.8804	111.2983	2569.4828	24870.2387
1694.542	8.0348	113.3988	2574.6106	24876.4315
1694.562	8.1104	108.9742	2579.2895	24882.2293
1694.582	7.9151	111.1186	2583.5322	24887.6401
1694.603	7.9749	110.6825	2589.8417	24895.1759
1694.623	8.0128	111.1476	2594.2404	24900.8598
1694.643	8.0506	110.4726	2598.5494	24906.5016
1694.664	7.8426	108.3452	2604.1526	24913.4919
1694.684	7.9057	105.6699	2607.0782	24917.8511
1694.707	7.7765	106.6780	2614.9667	24927.2325
1694.727	7.7135	105.0456	2617.3777	24931.1928
1694.747	7.5560	105.6088	2619.5816	24934.9700
1694.768	7.4048	102.8875	2623.1271	24940.1194
1694.788	7.4458	99.0886	2623.8218	24942.4400
1694.808	7.3575	96.8373	2623.5057	24943.7499
1694.829	7.1874	95.3820	2624.1715	24946.0415
1694.849	7.0520	93.0230	2622.6054	24946.0942
1694.869	7.1623	88.4235	2619.9064	24944.9878
1694.890	7.0362	89.1469	2618.0696	24944.7160
1694.910	6.8913	87.0017	2614.5498	24942.7289
1694.930	6.7685	82.4213	2609.9599	24939.6240
1694.951	6.7527	81.5294	2605.8788	24936.9770
1694.971	6.8315	79.9642	2600.0839	24932.5586
1694.991	6.6519	78.9714	2593.9378	24927.7198
1695.011	6.4661	74.8875	2587.0275	24922.0414
1695.032	6.5133	72.6033	2580.3703	24916.5378
1695.052	6.5606	72.6214	2572.1994	24909.4353
1695.072	6.5133	70.6304	2563.8038	24902.0131
1695.093	6.3621	68.0412	2555.9029	24894.9923
1695.113	6.4094	67.8250	2546.4875	24886.3581
1695.133	6.4378	65.9424	2536.8422	24877.3852
1695.154	6.3338	65.9730	2528.1030	24869.2136
1695.174	6.2488	63.1301	2517.9147	24859.4854
1695.194	6.3117	63.1194	2507.3810	24849.2940
1695.214	6.3527	62.7854	2496.9217	24839.0580
1695.235	6.2960	61.5047	2487.3550	24829.6010
1695.255	6.2330	61.2268	2476.6202	24818.8612
1695.275	6.2488	60.3723	2465.8320	24807.9463
1695.296	6.3496	59.8823	2455.9517	24797.8226
1695.317	6.2267	59.7101	2446.0796	24787.5959
1695.337	6.3338	59.4797	2435.2737	24776.3189
1695.357	6.3180	59.9280	2424.6388	24765.0924
1695.378	6.2298	59.3178	2415.0975	24754.8461
1695.398	6.3716	59.7791	2404.6631	24743.5948
1695.418	6.4346	60.0538	2394.4810	24732.4802
1695.439	6.4409	62.1107	2385.8238	24722.7853
1695.459	6.3559	65.7792	2377.2114	24713.0389
1695.479	6.5102	67.4694	2369.5940	24704.1972
1695.500	6.6488	69.7326	2363.8628	24697.1677
1695.520	6.6362	72.4399	2357.8902	24689.8324
1695.540	6.5700	75.4342	2352.9365	24683.4559
1695.560	6.7118	80.5696	2349.3911	24678.4415
1695.581	6.9480	82.0814	2348.3380	24675.8952
1695.601	6.9733	84.4331	2346.5909	24672.6411
1695.621	6.9638	88.5302	2345.9337	24670.4651
1695.642	7.0615	88.2381	2347.3788	24670.3978
1695.662	7.2347	91.1177	2347.7706	24669.2894
1695.683	7.2977	93.4365	2350.5468	24670.5852
1695.704	7.2819	95.9661	2354.1315	24672.7273
1695.725	7.2725	97.0739	2358.3040	24675.5029
1695.745	7.3260	96.8307	2360.9690	24676.8114
1695.766	7.5497	97.6439	2365.3056	24679.8327
1695.786	7.5907	100.1179	2368.5220	24681.7782
1695.806	7.5024	101.0793	2372.2672	24684.2934
1695.827	7.5654	99.3356	2377.4957	24688.3443
1695.847	7.6158	103.7797	2381.4466	24691.1708
1695.867	7.6883	103.0628	2385.9654	24694.6145
1695.888	7.6442	104.8490	2392.3267	24699.9636
1695.908	7.6914	106.4420	2397.4464	24704.1372
1695.928	7.8804	104.5103	2402.4461	24708.2492
1695.949	7.8521	106.7444	2409.1829	24714.1657
1695.969	7.7607	105.6577	2414.2762	24718.5066
1695.989	7.6599	107.2386	2419.3877	24722.9244
1696.009	7.8742	109.1692	2425.0170	24727.9214
1696.030	8.0316	108.0174	2432.5035	24734.8507
1696.050	7.7513	106.3571	2437.6323	24739.4941
1696.070	7.7009	107.1002	2442.5450	24743.9790
1696.091	7.9718	108.7372	2449.5780	24750.6521
1696.111	7.8616	108.1426	2454.9085	24755.6930
1696.131	7.7355	108.1486	2460.0749	24760.6295
1696.151	7.8080	107.6946	2465.1025	24765.4852
1696.172	7.9214	108.6245	2471.9376	24772.2156
1696.192	7.9718	105.5844	2476.5465	24776.7845
1696.212	7.8426	109.1397	2481.1831	24781.4335
1696.233	7.7576	107.5208	2487.8767	24788.2036
1696.253	7.7797	107.5448	2492.4284	24792.8951
1696.273	7.9529	107.9158	2496.9886	24797.6466
1696.294	7.8300	106.8712	2503.1591	24804.0686
1696.314	7.7198	108.8795	2507.6334	24808.8543
1696.334	7.8930	106.4299	2511.9787	24813.5605
1696.355	7.9371	105.5478	2517.4734	24819.4713
1696.375	7.9214	107.6766	2521.3505	24823.8169
1696.395	7.8048	108.4641	2525.6622	24828.6427
1696.415	7.6726	108.9209	2530.1262	24833.6698
1696.436	7.9057	106.9978	2536.0796	24840.2446
1696.456	7.8269	105.5905	2539.6191	24844.4581
1696.476	7.6505	107.4668	2543.1919	24848.7445
1696.497	7.7040	105.6271	2548.4910	24854.8063
1696.517	7.8048	104.0589	2551.3947	24858.5182
1696.537	7.7954	107.4368	2554.5619	24862.5268
1696.558	7.7293	105.9623	2559.7720	24868.6246
1696.578	7.6820	106.2055	2562.9459	24872.7325
1696.598	7.8175	106.9315	2566.2407	24876.9967
1696.618	7.7702	105.5050	2569.3783	24881.1388
1696.639	7.7324	104.8859	2573.8802	24886.6871
1696.659	7.7734	105.2786	2576.5462	24890.4387
1696.679	7.7985	104.1271	2579.0531	24894.0591
1696.700	7.7797	105.1806	2583.2458	24899.4018
1696.720	7.7261	107.1784	2586.1583	24903.5029
1696.742	7.7639	106.5086	2592.7935	24911.3792
1696.763	7.6914	107.2626	2597.5909	24917.4808
1696.783	7.7671	103.4499	2600.0514	24921.2849
1696.803	7.7230	102.9000	2601.7587	24924.3576
1696.824	7.7293	104.5658	2605.3476	24929.3401
1696.844	7.6473	102.1390	2607.0475	24932.4618
1696.864	7.6946	106.3147	2609.0159	24935.8709
1696.885	7.6662	104.3868	2613.0768	24941.4048
1696.905	7.6473	103.3689	2614.8543	24944.6864
1696.925	7.5403	101.2959	2616.0976	24947.4491
1696.945	7.5938	103.0690	2617.2757	24950.1583
1696.966	7.6001	105.1806	2620.8072	24955.2455
1696.986	7.5654	103.1003	2622.5751	24958.5972
1697.006	7.5623	104.5596	2624.2180	24961.8412
1697.027	7.4426	103.1628	2627.5711	24966.8215
1697.047	7.7418	103.7922	2629.0349	24969.9378
1697.067	7.5465	100.5997	2630.0559	24972.6233
1697.087	7.5528	101.4804	2630.6813	24974.9204
1697.108	7.2851	100.1179	2632.8886	24978.8132
1697.128	7.5213	97.0410	2632.6635	24980.2828
1697.148	7.5119	101.2386	2632.6269	24981.9372
1697.169	7.3544	97.7877	2634.3626	24985.3714
1697.189	7.2442	99.5690	2634.1519	24986.8657
1697.209	7.3229	96.5278	2633.7352	24988.1483
1697.230	7.3009	95.7009	2634.2749	24990.3858
1697.250	7.1024	93.6055	2632.7319	24990.5330
1697.270	7.0678	92.0884	2630.6099	24990.0782
1697.291	7.1780	92.5124	2629.8621	24990.9793
1697.311	7.0772	90.0605	2627.2590	24990.0042
1697.331	7.0205	89.0479	2624.1146	24988.4532
1697.351	6.8945	87.6438	2620.6092	24986.5016
1697.372	6.8662	86.2670	2618.1273	24985.5376
1697.392	6.9858	85.3334	2613.8534	24982.7417
1697.412	6.8725	84.4106	2609.3254	24979.6401
1697.433	6.7843	82.3442	2605.7399	24977.4332
1697.453	6.6677	81.6776	2600.3655	24973.3851
1697.473	6.8031	81.3652	2594.8960	24969.1791
1697.494	6.7559	80.4586	2590.6331	24966.1230
1697.514	6.6582	79.4174	2584.7607	24961.3986
1697.534	6.5827	78.2674	2578.5988	24956.3151
1697.554	6.6268	76.2661	2571.9918	24950.7132
1697.575	6.5984	76.1638	2566.3813	24946.0374
1697.595	6.5291	73.4313	2559.1089	24939.6258
1697.615	6.5449	74.1418	2551.5925	24932.8855
1697.636	6.5480	71.8369	2545.1148	24927.1038
1697.656	6.5921	72.1666	2537.1820	24919.7846
1697.676	6.4945	72.8385	2529.5141	24912.6415
1697.696	6.3810	69.8468	2521.5577	24905.1209
1697.718	6.4157	69.6754	2515.4877	24899.4069
1697.738	6.4913	70.1785	2507.2375	24891.4314
1697.762	6.5323	69.3791	2503.6642	24888.0655
1697.782	6.5228	69.8753	2495.4624	24880.0044
1697.803	6.4094	67.6079	2488.2083	24872.8033
1697.823	6.4125	69.4749	2479.8398	24864.3996
1697.843	6.4913	69.7326	2471.9278	24856.3604
1697.864	6.4819	68.9366	2465.1738	24849.3965
1697.884	6.3621	69.3120	2457.2860	24841.2164
1697.904	6.4220	67.3404	2449.2325	24832.7807
1697.924	6.5732	69.6945	2441.3428	24824.4193
1697.945	6.5669	70.5929	2435.2522	24817.7784
1697.965	6.5827	71.2461	2428.3328	24810.2361
1697.985	6.5764	73.2791	2421.9447	24803.1506
1698.006	6.7086	75.6669	2417.6021	24798.0508
1698.026	6.7748	78.1850	2412.8928	24792.5341
1698.046	6.6866	79.5062	2408.8782	24787.6638
1698.067	6.7874	82.0660	2406.8945	24784.7916
1698.087	7.0142	85.2224	2404.5443	24781.5295
1698.107	7.0520	87.4999	2403.1235	24779.1767
1698.127	7.0866	89.5134	2402.4312	24777.5415
1698.148	7.0174	90.7921	2403.7859	24777.9583
1698.168	7.1528	92.8666	2404.1859	24777.4315
1698.188	7.3701	93.0026	2404.9470	24777.2736
1698.209	7.3985	94.6277	2407.5441	24778.9718
1698.229	7.2662	96.4618	2409.1280	24779.6814
1698.249	7.3197	98.5044	2411.3341	24781.0359
1698.269	7.5623	97.4869	2413.6824	24782.5593
1698.290	7.4993	97.2576	2417.4077	24785.4951
1698.310	7.4741	98.8614	2419.7013	24787.0343
1698.330	7.4836	101.5058	2422.6699	24789.2791
1698.351	7.5654	101.2259	2427.6720	24793.6033
1698.371	7.6599	102.3219	2431.0678	24796.3696
1698.391	7.5686	100.7470	2434.3420	24799.0527
1698.412	7.5245	102.0316	2439.2064	24803.3728
1698.432	7.6348	102.4730	2442.6167	24806.2863
1698.452	7.5686	102.4038	2446.0461	24809.2580
1698.472	7.6190	103.4998	2449.6027	24812.3971
1698.493	7.5717	104.0527	2455.1068	24817.5353
1698.513	7.7009	101.0793	2458.4224	24820.5355
1698.533	7.7040	102.0758	2461.3692	24823.2026
1698.554	7.6473	103.8791	2466.4486	24828.0479
1698.574	7.6222	105.0150	2470.2457	24831.6615
1698.595	7.7639	105.4194	2475.9931	24837.2795
1698.615	7.7293	103.8294	2479.7298	24840.9406
1698.635	7.5938	106.1690	2483.5440	24844.7219
1698.656	7.7954	106.5752	2489.5271	24850.7276
1698.676	7.7198	105.4194	2493.5495	24854.8291
1698.696	7.5844	105.6394	2497.3667	24858.7696
1698.717	7.5591	104.1890	2502.6701	24864.2476
1698.737	7.7418	104.4300	2505.9693	24867.7699
1698.758	7.5875	105.2358	2511.1370	24873.2082
1698.780	7.6883	103.1878	2517.7501	24880.1583
1698.800	7.5434	104.8429	2520.7636	24883.5626
1698.821	7.7198	104.5535	2525.6996	24888.9339
1698.841	7.7261	104.6829	2528.8135	24892.5281
1698.861	7.6001	103.6865	2531.7449	24895.9732
1698.882	7.6158	104.6398	2536.3577	24901.1419
1698.902	7.8143	103.6803	2539.1867	24904.5680
1698.922	7.7481	105.5417	2542.1298	24908.1401
1698.943	7.5907	105.2664	2547.0445	24913.7275
1698.963	7.6852	105.5050	2550.1461	24917.5461
1698.983	7.6820	105.8893	2553.3121	24921.4638
1699.004	7.7009	102.8937	2557.7350	24926.6803
1699.024	7.6064	105.4989	2560.3091	24930.0864
1699.044	7.6410	104.4979	2563.1167	24933.7555
1699.065	7.7765	105.1745	2567.5719	24939.1121
1699.085	7.5623	105.6455	2570.4251	24942.9070
1699.105	7.5528	104.4115	2573.1164	24946.5700
1699.125	7.5749	104.4979	2575.5840	24950.0373
1699.146	7.6599	103.5683	2579.6041	24955.0926
1699.166	7.6253	103.1066	2581.6206	24958.1769
1699.186	7.6757	102.9752	2583.5136	24961.1586
1699.207	7.5844	103.9535	2587.2369	24966.0010
1699.227	7.6726	105.1315	2589.5572	24969.4731
1699.247	7.6222	102.9313	2591.6793	24972.7706
1699.267	7.7167	102.4101	2593.3241	24975.6107
1699.288	7.4709	101.6137	2596.4197	24979.9269
1699.308	7.6379	103.7859	2598.0149	24982.7676
1699.328	7.5623	103.0190	2599.8230	24985.8389
1699.349	7.5844	101.3405	2602.8958	24990.2009
1699.369	7.4268	100.9452	2603.8945	24992.5102
1699.389	7.6190	102.9564	2605.1483	24995.0856
1699.410	7.5150	102.9188	2608.4182	24999.7011
1699.430	7.5465	103.4312	2610.0210	25002.6754
1699.450	7.5308	103.1066	2611.6349	25005.6771
1699.470	7.5560	101.6137	2612.9276	25008.3724
1699.491	7.6914	103.5122	2615.9701	25012.8402
1699.511	7.5717	102.1516	2617.3649	25015.6837
1699.531	7.5182	104.8613	2618.9658	25018.7483
1699.552	7.4552	102.7558	2622.3661	25023.6387
1699.572	7.6883	99.9567	2623.1923	25025.9770
1699.592	7.5623	101.6771	2623.8295	25028.1327
1699.613	7.4867	100.4522	2626.2147	25032.0516
1699.633	7.4395	102.4541	2627.0249	25034.4116
1699.653	7.7324	101.1048	2627.9331	25036.8774
1699.674	7.5087	100.4073	2630.1597	25040.6774
1699.694	7.5623	100.8302	2630.6442	25042.7486
1699.714	7.5497	99.9245	2631.0428	25044.7368
1699.734	7.5087	99.0626	2631.1435	25046.4281
1699.756	7.5119	100.0986	2634.5705	25051.4635
1699.776	7.4867	99.1927	2634.6776	25053.1971
1699.798	7.4142	98.7771	2637.8434	25058.0057
1699.818	7.4552	97.8400	2637.4667	25059.2856
1699.839	7.4268	98.6927	2638.7083	25062.1866
1699.859	7.2851	97.5196	2638.2538	25063.3938
1699.879	7.4017	97.6309	2637.6291	25064.4226
1699.900	7.3607	96.0257	2638.3685	25066.8141
1699.920	7.2315	95.3420	2637.1159	25067.2086
1699.940	7.0552	94.5943	2635.6418	25067.3642
1699.961	7.2315	92.7850	2635.3143	25068.6541
1699.981	7.2252	93.0501	2633.1834	25068.1248
1700.001	7.0425	90.2282	2630.6557	25067.1702
1700.021	7.1402	88.5516	2627.4145	25065.4676
1700.042	7.0583	88.7008	2625.4286	25064.9889
1700.062	7.1056	89.2739	2622.1193	25063.1549
1700.082	6.9953	87.2187	2618.6059	25061.0763
1700.103	6.7717	85.1927	2615.8881	25059.7565
1700.123	6.7937	83.7789	2611.2068	25056.4295
1700.143	6.9386	81.8488	2606.0302	25052.5497
1700.163	6.7244	80.8386	2600.4311	25048.1850
1700.184	6.7370	80.5141	2596.0172	25044.9473
1700.204	6.5480	79.7316	2590.1388	25040.1855
1700.224	6.7653	80.1481	2584.2732	25035.3687
1700.245	6.6740	78.1850	2579.5359	25031.6190
1700.265	6.5669	76.0271	2572.8640	25025.8689
1700.285	6.5795	75.0181	2565.7509	25019.5987
1700.306	6.6141	73.8675	2559.6019	25014.2165
1700.326	6.6425	74.0977	2552.1443	25007.4478
1700.346	6.5417	73.7876	2544.7666	25000.6743
1700.367	6.4755	72.9287	2538.5024	24994.9365
1700.387	6.5700	71.9470	2530.7966	24987.6774
1700.407	6.5764	70.6023	2522.8017	24980.0400
1700.427	6.4755	70.1596	2514.6106	24972.1144
1700.448	6.3968	70.2258	2507.6220	24965.3053
1700.468	6.4629	69.7040	2499.4827	24957.2596
1700.488	6.6015	68.4420	2491.1495	24948.9270
1700.509	6.4188	70.7241	2484.2419	24941.9337
1700.529	6.3779	67.8250	2476.1658	24933.6874
1700.549	6.4472	67.7363	2467.6957	24924.9538
1700.569	6.4755	66.7011	2459.1453	24916.0440
1700.590	6.4157	67.6869	2451.8064	24908.2564
1700.610	6.3968	66.7614	2443.4562	24899.3694
1700.630	6.3117	66.6609	2435.0403	24890.3227
1700.651	6.5133	66.4796	2427.7855	24882.3492
1700.671	6.4314	66.0544	2419.4182	24873.1758
1700.691	6.3433	67.0915	2411.2568	24864.1160
1700.712	6.2676	65.9119	2404.2751	24856.1514
1700.732	6.4409	65.4410	2396.0058	24846.8142
1700.752	6.5039	67.0716	2388.0318	24837.6820
1700.773	6.4125	67.3900	2381.5938	24830.0056
1700.793	6.5102	67.3801	2374.1737	24821.2705
1700.815	6.5070	70.1218	2369.5762	24815.2916
1700.835	6.5133	70.6586	2363.3016	24807.5760
1700.855	6.5574	74.4939	2357.8296	24800.5984
1700.876	6.7244	75.2005	2354.4178	24795.6327
1700.896	6.7748	78.7839	2350.5195	24790.1411
1700.916	6.6960	80.1720	2347.4932	24785.4844
1700.937	6.8630	83.8091	2346.6951	24783.0363
1700.957	6.9670	85.2964	2345.3977	24780.0791
1700.977	6.9733	86.2962	2344.5284	24777.5399
1700.998	6.9543	87.8376	2345.5329	24776.8774
1701.018	7.0866	88.6013	2345.4646	24775.1494
1701.038	7.1938	89.3303	2345.6444	24773.6722
1701.059	7.1402	92.4031	2347.9566	24774.3437
1701.079	7.2568	94.3529	2349.5668	24774.3373
1701.099	7.2064	94.9888	2351.5851	24774.7616
1701.119	7.3292	95.3021	2353.7355	24775.3435
1701.140	7.3450	97.7616	2357.9170	24777.9944
1701.160	7.3764	97.1920	2360.7606	24779.3488
1701.180	7.3072	99.5236	2363.8605	24780.9951
1701.201	7.5403	100.1114	2369.0584	24784.7881
1701.221	7.5907	100.1372	2372.6398	24787.0160
1701.241	7.5844	100.2337	2376.1967	24789.2615
1701.262	7.4678	100.8749	2381.4969	24793.3018
1701.282	7.6410	101.3214	2385.2456	24795.8434
1701.302	7.6599	101.6708	2389.0792	24798.5144
1701.323	7.6473	101.8545	2394.6388	24802.9658
1701.343	7.6568	104.0156	2398.8318	24806.1072
1701.363	7.7135	103.4935	2403.2439	24809.5176
1701.384	7.5781	104.7752	2409.4515	24814.7848
1701.404	7.5938	105.4255	2414.1768	24818.6326
1701.424	7.6946	104.0465	2418.7224	24822.3543
1701.445	7.7355	104.7260	2424.8243	24827.6934
1701.465	7.7040	102.4793	2428.8615	24831.0261
1701.485	7.5560	104.5103	2432.8126	24834.3187
1701.506	7.8395	103.7300	2438.6460	24839.5498
1701.526	7.8206	105.5417	2442.8528	24843.2118
1701.546	7.5403	105.5111	2447.3021	24847.1659
1701.567	7.6505	105.2970	2453.4011	24852.8298
1701.587	7.8899	104.5843	2457.5247	24856.5767
1701.607	7.7639	104.8798	2461.5276	24860.2494
1701.628	7.7040	106.7927	2467.5993	24866.0481
1701.648	7.7891	106.0293	2472.0326	24870.2682
1701.668	7.8679	104.9965	2476.1130	24874.1838
1701.689	7.8143	104.8982	2481.6934	24879.6541
1701.709	7.7481	105.6821	2485.5794	24883.4837
1701.729	7.7922	106.5812	2489.6956	24887.5889
1701.750	7.7765	104.9965	2495.3990	24893.3367
1701.770	7.7859	107.2025	2499.3820	24897.4187
1701.791	7.7450	108.7847	2505.7313	24903.9254
1701.812	7.7167	107.3467	2512.0264	24910.4491
1701.833	7.7797	106.8833	2517.9122	24916.6320
1701.854	7.8867	108.6423	2523.9498	24923.0338
1701.874	7.6662	107.2927	2528.1949	24927.7008
1701.894	7.7639	107.3407	2532.1715	24932.1452
1701.915	7.9088	105.6577	2537.5916	24938.0855
1701.935	7.8269	105.3521	2540.8507	24941.9133
1701.955	7.7418	107.1845	2544.3219	24945.9906
1701.976	7.8112	105.5844	2549.5503	24951.8733
1701.996	7.7891	103.6430	2552.3648	24955.3869
1702.016	7.6253	106.7203	2555.3323	24959.0853
1702.037	7.8112	106.3329	2560.4727	24965.0013
1702.057	7.8930	106.7082	2563.7824	24969.1336
1702.077	7.7324	105.6027	2566.9299	24973.1391
1702.098	7.6190	106.8169	2571.8153	24978.9267
1702.118	7.6789	105.8528	2574.9219	24982.9797
1702.138	7.7544	105.5966	2577.7876	24986.8243
1702.159	7.6914	103.0440	2581.8801	24991.9338
1702.179	7.6442	104.9351	2584.0842	24995.1891
1702.199	7.7544	103.8294	2586.3908	24998.5712
1702.220	7.8332	105.6699	2590.5252	25003.8162
1702.240	7.6757	104.8429	2593.0409	25007.4786
1702.260	7.6852	104.4671	2595.3260	25010.9361
1702.281	7.8300	105.1929	2599.3768	25016.1936
1702.301	7.6883	105.5417	2601.8187	25019.8774
1702.321	7.5403	103.3751	2603.9291	25023.2539
1702.342	7.6946	102.8373	2607.2729	25027.8930
1702.362	7.6820	102.9063	2608.7895	25030.7308
1702.383	7.6064	103.5994	2612.1236	25035.4118
1702.403	7.5654	106.6417	2614.3246	25038.9893
1702.423	7.6726	104.4856	2616.6449	25042.7099
1702.444	7.6127	103.7611	2620.1837	25047.6804
1702.464	7.5024	101.3150	2621.4286	25050.3822
1702.484	7.5340	103.1003	2622.5485	25052.9705
1702.505	7.5654	101.7532	2625.4235	25057.3347
1702.525	7.5182	100.6894	2626.1667	25059.5857
1702.545	7.3387	98.3223	2626.3325	25061.2625
1702.565	7.3323	98.0683	2626.0621	25062.5005
1702.586	7.3355	96.5607	2627.1150	25065.0645
1702.606	7.2315	95.6876	2626.1488	25065.6079
1702.626	7.1307	94.0236	2624.7743	25065.7280
1702.647	7.1685	91.3527	2624.2343	25066.6697
1702.668	7.0488	89.5556	2622.9239	25066.8288
1702.688	6.9764	89.5275	2619.8295	25065.1771
1702.708	7.0961	86.3328	2616.2399	25062.9907
1702.729	6.8346	83.8846	2613.1701	25061.2847
1702.749	6.7213	82.2361	2608.0506	25057.4810
1702.769	6.8031	81.6230	2602.6204	25053.3053
1702.790	6.7086	80.1800	2598.2574	25050.1399
1702.810	6.5984	79.0284	2592.1792	25045.1988
1702.831	6.6551	78.4565	2587.1957	25041.2884
1702.853	6.5700	76.4022	2583.1001	25038.2132
1702.873	6.4945	75.1311	2575.9400	25032.0087
1702.893	6.5795	72.8204	2568.2761	25025.2154
1702.914	6.4692	71.1067	2561.2333	25018.9590
1702.934	6.3590	70.0934	2552.6348	25011.0575
1702.954	6.4819	68.3445	2543.6862	25002.7059
1702.975	6.5102	69.2352	2535.8466	24995.3677
1702.995	6.4346	68.4712	2526.9865	24986.9139
1703.015	6.3180	68.1000	2518.0491	24978.2817
1703.036	6.4220	66.5099	2510.0132	24970.4547
1703.056	6.4566	65.9933	2500.6139	24961.1656
1703.076	6.3716	66.2370	2491.2869	24951.8428
1703.097	6.3149	67.5486	2483.4418	24943.9048
1703.117	6.3937	65.9322	2474.5363	24934.8119
1703.137	6.3779	64.3192	2465.2071	24925.1925
1703.158	6.3401	63.9082	2456.7211	24916.3159
1703.178	6.3180	63.5579	2447.1531	24906.2558
1703.198	6.4157	63.6111	2437.6554	24896.1589
1703.218	6.3684	63.5366	2428.2727	24886.0711
1703.239	6.3023	64.2036	2420.1632	24877.1584
1703.259	6.3055	64.0666	2411.1849	24867.2814
1703.279	6.5323	64.4869	2402.3657	24857.4640
1703.300	6.4188	65.0179	2394.8866	24848.8959
1703.320	6.3716	63.1086	2386.2002	24839.0305
1703.340	6.3747	63.4939	2377.3698	24828.9236
1703.361	6.4976	64.6749	2369.9706	24820.1577
1703.381	6.4283	65.8609	2361.9943	24810.7297
1703.401	6.4409	64.8207	2354.1418	24801.3378
1703.422	6.4787	66.9617	2347.6610	24793.2385
1703.442	6.6551	69.8373	2341.0008	24784.8875
1703.462	6.6488	70.6023	2335.0266	24777.1533
1703.483	6.5795	72.9827	2330.8371	24771.1485
1703.503	6.5511	73.8941	2326.0561	24764.5038
1703.523	6.8126	75.9416	2321.8248	24758.3603
1703.543	6.7968	78.2591	2318.3694	24752.9516
1703.564	6.8126	79.9962	2316.9392	24749.5429
1703.584	6.7086	81.3965	2314.7359	24745.3432
1703.604	6.9449	83.8242	2313.1942	24741.7863
1703.625	6.9953	85.1038	2313.6846	24740.2582
1703.645	7.0048	86.7915	2313.2615	24737.8194
1703.665	7.0174	88.0810	2313.3368	24735.8795
1703.686	7.2095	90.0466	2315.4253	24735.9678
1703.706	7.1560	89.6751	2316.2767	24734.8379
1703.726	7.1433	89.6119	2317.0455	24733.6371
1703.747	7.1465	92.6692	2319.8100	24734.4546
1703.767	7.3166	93.6055	2321.6920	24734.4182
1703.787	7.3072	94.5273	2323.8582	24734.6913
1703.808	7.1623	95.1088	2327.8168	24736.7937
1703.829	7.2284	95.2954	2331.8596	24739.0279
1703.849	7.5434	96.2902	2334.4707	24739.8703
1703.871	7.3922	97.6309	2340.6479	24744.3307
1703.891	7.4458	98.2247	2343.8565	24745.8776
1703.912	7.3575	97.7093	2348.6606	24749.0675
1703.932	7.5717	99.8535	2352.0519	24750.8929
1703.952	7.5308	100.5677	2355.8742	24753.1921
1703.973	7.4268	99.1797	2361.1914	24757.0396
1703.993	7.5308	99.1341	2364.5506	24758.9801
1704.013	7.6599	101.3341	2368.2247	24761.2770
1704.034	7.7481	102.6553	2374.1254	24765.8563
1704.054	7.5245	102.1264	2378.3943	24768.8630
1704.074	7.5749	103.1816	2382.6971	24771.9536
1704.094	7.6631	101.4931	2386.8413	24774.9348
1704.115	7.7230	102.5988	2392.5273	24779.5149
1704.135	7.5528	103.0503	2396.7101	24782.6489
1704.155	7.5434	102.9689	2400.9019	24785.8406
1704.176	7.7922	104.1580	2406.9402	24790.9378
1704.196	7.6599	105.2909	2411.5723	24794.6904
1704.216	7.7261	105.2480	2416.3271	24798.6198
1704.237	7.6158	104.8675	2422.6925	24804.2236
1704.257	7.7702	105.1070	2427.2150	24808.0471
1704.277	7.7009	103.6554	2431.4802	24811.6638
1704.297	7.6222	106.0901	2435.8550	24815.4398
1704.318	7.7103	103.7238	2441.9241	24820.9697
1704.338	7.7985	104.2756	2445.8792	24824.4431
1704.358	7.6348	102.5485	2449.5904	24827.7164
1704.379	7.6442	104.9105	2455.0784	24832.8191
1704.399	7.6285	105.0150	2459.1883	24836.5985
1704.419	7.6662	105.5355	2463.3504	24840.4772
1704.439	7.7072	105.6943	2467.5731	24844.4642
1704.460	7.7734	105.1990	2473.4337	24850.1465
1704.480	7.6852	104.8675	2477.3378	24853.9276
1704.500	7.7828	105.7309	2481.2812	24857.7925
1704.521	7.9561	104.6706	2486.8851	24863.3720
1704.541	7.7040	105.5172	2490.6413	24867.1567
1704.561	7.6820	104.8306	2494.3770	24870.9633
1704.582	7.6694	106.3450	2499.9520	24876.6616
1704.602	7.8363	104.7321	2503.6923	24880.5778
1704.622	7.8112	104.9167	2507.1493	24884.2511
1704.643	7.6253	105.5050	2512.4337	24889.8009
1704.663	7.7922	105.6088	2516.0242	24893.7066
1704.683	7.8489	105.6455	2519.5932	24897.6309
1704.703	7.6977	106.1447	2523.2063	24901.6394
1704.724	7.6285	104.0899	2528.2576	24907.1347
1704.744	7.6095	106.0171	2531.4837	24910.8510
1704.764	7.6442	106.0536	2534.9948	24914.8896
1704.785	7.6662	103.8108	2539.8346	24920.3035
1704.805	7.7230	106.2904	2542.9152	24924.0023
1704.825	7.6032	102.9564	2545.8158	24927.5541
1704.846	7.7797	104.4300	2550.0894	24932.5187
1704.866	7.8080	104.5781	2552.8609	24936.0201
1704.888	7.7387	103.8232	2558.9490	24942.8871
1704.909	7.6473	104.5041	2563.2223	24947.9970
1704.929	7.6095	104.0961	2565.7622	24951.4110
1704.949	7.6883	105.1990	2568.3855	24954.9364
1704.970	7.7135	105.3093	2572.9202	24960.4126
1704.990	7.6568	104.9904	2575.6205	24964.0941
1705.010	7.6158	104.9105	2578.2210	24967.7045
1705.031	7.6694	105.4561	2582.6083	24973.1399
1705.051	7.7135	104.2137	2585.0833	24976.7005
1705.071	7.6253	102.2273	2586.9926	24979.7187
1705.092	7.6473	104.0837	2590.5651	24984.4298
1705.112	7.8112	103.9722	2592.6734	24987.7073
1705.132	7.5749	103.2690	2594.6204	24990.8451
1705.153	7.4741	102.2526	2597.9603	24995.4041
1705.173	7.5465	99.5690	2598.9437	24997.6294
1705.193	7.5087	100.2916	2599.5900	24999.5254
1705.214	7.5497	100.3045	2602.0112	25003.2120
1705.234	7.3891	99.9761	2602.6888	25005.1709
1705.254	7.2756	98.3809	2603.0393	25006.8070
1705.274	7.5340	96.0522	2602.7355	25007.7874
1705.295	7.3544	96.2571	2603.6764	25010.0144
1705.315	7.1591	92.9822	2602.5045	25010.1257
1705.335	7.1433	92.6828	2600.7552	25009.6415
1705.356	7.1591	92.2391	2600.4360	25010.5742
1705.376	7.0174	88.7008	2597.9299	25009.3024
1705.396	6.9134	88.1739	2594.7818	25007.3551
1705.417	6.8409	87.1248	2592.8637	25006.6077
1705.437	6.8725	84.1781	2588.8561	25003.7358
1705.457	6.9008	82.8053	2584.1831	25000.1480
1705.477	6.7843	81.4747	2579.1206	24996.1144
1705.498	6.7339	80.5141	2575.0835	24993.0533
1705.518	6.6614	79.5304	2569.4332	24988.3232
1705.538	6.7811	78.3085	2563.4881	24983.2316
1705.559	6.5543	76.0784	2558.3241	24978.8572
1705.579	6.5795	73.7432	2551.1899	24972.4421
1705.599	6.4913	73.8498	2543.7757	24965.6639
1705.619	6.5323	73.1356	2536.3535	24958.7930
1705.640	6.5764	71.7449	2529.8751	24952.7867
1705.660	6.4629	71.0881	2521.9387	24945.2404
1705.680	6.3684	69.2832	2513.6937	24937.2935
1705.701	6.4661	69.1390	2506.3752	24930.1847
1705.721	6.5039	68.8496	2497.9299	24921.8599
1705.741	6.3968	66.2472	2489.1111	24913.0638
1705.762	6.3684	67.5585	2481.2967	24905.1780
1705.782	6.5070	65.2763	2472.3110	24896.0261
1705.802	6.3937	65.3072	2463.0646	24886.5108
1705.823	6.3117	65.1214	2454.9882	24878.0678
1705.843	6.3212	64.6332	2445.8208	24868.4369
1705.864	6.3874	65.6155	2437.9284	24859.9851
1705.885	6.4062	64.2561	2430.0690	24851.4780
1705.906	6.3180	64.5182	2422.1170	24842.7897
1705.927	6.2582	64.0877	2414.2349	24834.0828
1705.947	6.4157	64.1193	2405.3202	24824.2494
1705.967	6.4283	64.3506	2396.5604	24814.4721
1705.988	6.3369	64.0877	2388.9683	24805.7715
1706.008	6.3621	65.8813	2380.6610	24796.2671
1706.028	6.5008	65.7179	2372.7273	24787.0462
1706.049	6.4629	65.4616	2365.9096	24778.8594
1706.069	6.4882	65.1421	2357.9953	24769.4945
1706.089	6.5637	66.9517	2350.4267	24760.3896
1706.110	6.6236	70.0555	2344.9009	24753.2556
1706.130	6.5323	71.8460	2339.1203	24745.8046
1706.150	6.6456	74.3445	2334.1221	24739.0775
1706.171	6.7968	76.0613	2331.1301	24734.3134
1706.191	6.6960	78.9551	2327.6936	24729.0707
1706.211	6.6708	80.4824	2325.0322	24724.5710
1706.232	6.8882	82.6136	2324.3606	24722.0446
1706.252	7.1150	83.8091	2322.8977	24718.7171
1706.272	6.9260	86.5442	2322.1041	24716.0486
1706.293	6.9323	88.1382	2323.4841	24715.5592
1706.313	7.1024	89.0196	2323.8102	24714.0280
1706.333	7.2442	91.8140	2324.7410	24713.1109
1706.354	7.1874	93.1587	2327.8776	24714.4249
1706.374	7.2158	93.8889	2329.7868	24714.5424
1706.394	7.2756	93.8147	2331.7809	24714.7689
1706.415	7.3638	94.2858	2335.3735	24716.6279
1706.435	7.3764	96.6925	2337.8402	24717.3972
1706.455	7.3985	97.3559	2340.7845	24718.6770
1706.475	7.4268	98.7836	2344.0384	24720.3035
1706.496	7.5465	98.5109	2349.0769	24723.7634
1706.516	7.5528	100.7662	2352.7469	24725.9061
1706.536	7.4836	100.0986	2356.6340	24728.3106
1706.557	7.5087	100.6382	2362.1138	24732.3625
1706.577	7.7544	102.3093	2366.2290	24735.1057
1706.597	7.7009	101.7342	2370.4742	24738.0281
1706.618	7.6032	103.8418	2376.6227	24742.9141
1706.638	7.4993	104.0713	2381.3791	24746.4712
1706.658	7.7072	103.4811	2386.0164	24749.9637
1706.678	7.7135	102.9063	2390.4028	24753.2578
1706.699	7.7261	102.4856	2396.2704	24758.0925
1706.719	7.6568	105.4744	2400.7892	24761.6383
1706.739	7.6505	104.3250	2405.5562	24765.4861
1706.760	7.6599	105.7187	2412.0436	24771.1189
1706.780	7.6442	104.4300	2416.7279	24775.0130
1706.800	7.4899	104.2879	2421.1167	24778.6638
1706.821	7.7198	105.4072	2427.3492	24784.2192
1706.841	7.8175	105.1867	2431.9161	24788.1709
1706.861	7.6316	103.3938	2436.0925	24791.7823
1706.882	7.5969	105.0825	2441.9260	24797.1080
1706.902	7.7985	106.5812	2446.4880	24801.2218
1706.924	7.7324	104.9720	2454.4787	24808.8356
1706.945	7.7198	104.4177	2460.2414	24814.2996
1706.965	7.6914	106.3026	2464.4185	24818.2346
1706.985	7.7009	108.0054	2469.1376	24822.7623
1707.006	7.7355	105.5722	2475.4456	24828.9413
1707.026	7.7702	105.1683	2479.4361	24832.8613
1707.046	7.8175	107.8381	2483.7522	24837.1538
1707.067	7.6253	106.8833	2490.0765	24843.5147
1707.087	7.8521	108.8558	2494.7123	24848.2489
1707.107	7.8521	107.7724	2499.4374	24853.1253
1707.128	7.8080	107.9636	2505.7423	24859.6437
1707.148	7.7103	107.7484	2510.1779	24864.3532
1707.168	7.9497	106.7746	2514.3612	24868.8587
1707.188	7.8238	107.4788	2518.4476	24873.3137
1707.209	7.7891	109.9226	2524.8048	24880.0979
1707.229	7.6662	108.7669	2529.4955	24885.2777
1707.249	7.9183	107.1002	2533.6602	24889.9808
1707.270	8.0033	106.5146	2539.1689	24896.0819
1707.290	7.8616	108.9742	2543.1501	24900.7084
1707.310	7.7450	109.2224	2547.5301	24905.7802
1707.331	7.7450	106.5812	2553.2461	24912.2442
1707.351	7.8048	106.6719	2556.6813	24916.4781
1707.371	7.7418	106.7988	2560.1096	24920.7429
1707.391	7.5938	106.0961	2563.3997	24924.9064
1707.412	7.9088	107.1484	2568.4725	24930.8989
1707.432	7.9088	108.3511	2572.0896	24935.4835
1707.452	7.8773	106.5691	2575.5655	24939.9658
1707.473	7.7261	105.8832	2580.3487	24945.8008
1707.493	7.7009	106.8531	2583.3598	24949.9065
1707.513	7.8552	106.5752	2586.4478	24954.1222
1707.533	7.7230	105.9563	2589.3488	24958.1833
1707.554	7.7009	104.5411	2593.6199	24963.6535
1707.574	7.6222	104.5164	2595.8560	24967.1240
1707.594	7.6285	102.2336	2597.6819	24970.2058
1707.615	7.6473	104.0341	2601.1134	24974.9212
1707.635	7.5969	101.4613	2602.6659	24977.7842
1707.655	7.4017	100.8366	2603.6694	24980.1111
1707.676	7.4300	99.5625	2606.0054	24983.7877
1707.696	7.6127	98.7252	2606.3030	24985.4390
1707.716	7.3764	99.4847	2606.5841	24987.0754
1707.737	7.2725	95.7938	2607.9932	24989.8477
1707.757	7.3009	93.9899	2606.8575	24990.0750
1707.777	7.2788	93.6055	2605.3736	24989.9375
1707.797	7.1150	92.4851	2603.6589	24989.5495
1707.818	6.9733	92.6624	2603.3428	24990.5469
1707.838	6.9417	89.5486	2601.0109	24989.5120
1707.858	7.0835	88.0238	2597.9399	24987.7058
1707.879	6.9890	86.7769	2595.8958	24986.8960
1707.901	6.9197	83.2710	2594.4588	24986.6721
1707.921	6.8535	83.2101	2589.6326	24983.0220
1707.943	6.7149	82.1356	2587.4172	24981.9415
1707.963	6.6582	82.3750	2582.3526	24977.9692
1707.983	6.7527	79.1664	2576.8595	24973.5073
1708.004	6.6456	77.8874	2571.9923	24969.6116
1708.024	6.5574	75.8216	2565.3312	24963.8556
1708.044	6.4535	73.8409	2558.0832	24957.4329
1708.064	6.5827	73.6542	2550.5667	24950.6572
1708.085	6.5921	72.7933	2544.1834	24944.9352
1708.105	6.4913	71.1160	2536.2465	24937.5780
1708.125	6.3653	70.2163	2527.9820	24929.8008
1708.146	6.5039	69.7040	2520.7456	24922.9634
1708.166	6.5196	68.9173	2512.2256	24914.7530
1708.186	6.4094	67.3106	2503.4156	24906.1542
1708.206	6.3937	69.3887	2494.7938	24897.6448
1708.227	6.3747	67.9430	2487.5216	24890.3951
1708.247	6.4188	67.6672	2478.9178	24881.7240
1708.267	6.4314	67.4396	2470.3381	24872.9800
1708.288	6.2834	65.8405	2462.6668	24865.0527
1708.308	6.3559	65.0179	2453.5864	24855.6220
1708.328	6.4850	66.5301	2444.7336	24846.3180
1708.349	6.4409	66.3989	2437.3209	24838.3628
1708.369	6.2929	65.8201	2428.7823	24829.1922
1708.389	6.3842	65.4205	2420.1884	24819.8702
1708.409	6.5574	64.9349	2411.5551	24810.4125
1708.430	6.3968	67.3503	2404.4448	24802.3898
1708.450	6.3684	67.0217	2396.6734	24793.6230
1708.470	6.3779	68.1686	2389.1346	24785.0035
1708.491	6.6362	66.3484	2382.6924	24777.4030
1708.511	6.5574	69.1198	2375.3742	24768.8502
1708.531	6.4819	70.3296	2368.8068	24760.9712
1708.552	6.5133	73.8231	2364.2942	24755.0861
1708.572	6.7559	75.4687	2359.4954	24748.8638
1708.592	6.7339	77.2374	2355.3219	24743.2181
1708.612	6.7780	80.1561	2351.9770	24738.3601
1708.633	6.7307	81.9342	2350.7940	24735.6405
1708.653	6.8189	83.1187	2348.7741	24732.0678
1708.673	7.0268	85.1334	2347.3094	24729.0325
1708.694	7.0174	85.9081	2347.7414	24727.8900
1708.714	6.9197	86.3839	2346.9587	24725.5329
1708.734	6.9166	87.3342	2346.4219	24723.4162
1708.754	7.1119	89.2739	2346.3705	24721.7835
1708.775	7.1560	90.2213	2348.2844	24722.1286
1708.795	7.0929	91.7522	2349.0984	24721.3913
1708.815	7.3513	91.8071	2350.1649	24720.9190
1708.836	7.4048	93.2468	2352.9981	24722.2373
1708.856	7.3355	94.9287	2354.7804	24722.5329
1708.876	7.2378	96.2638	2357.0402	24723.3305
1708.897	7.3828	96.8373	2361.1870	24726.0532
1708.917	7.5277	98.1921	2364.0023	24727.4855
1708.937	7.3229	98.3613	2367.0348	24729.1699
1708.959	7.4332	99.6466	2373.5499	24734.3925
1708.980	7.5812	100.1758	2378.6594	24738.2768
1709.000	7.6253	100.9005	2382.2580	24740.7010
1709.020	7.6190	102.9063	2386.2639	24743.5769
1709.040	7.5465	103.3252	2390.6214	24746.8530
1709.061	7.7418	101.8419	2396.4472	24751.6564
1709.081	7.6852	104.3065	2400.6637	24754.9086
1709.102	7.6064	104.2508	2406.9537	24760.2948
1709.122	7.6694	105.9684	2411.7133	24764.2142
1709.142	7.7891	105.3337	2416.5928	24768.3090
1709.162	7.7230	105.2296	2421.2889	24772.2756
1709.183	7.7355	107.2746	2428.0078	24778.3303
1709.203	7.7418	107.5448	2433.2663	24782.9933
1709.223	7.8930	108.3452	2438.6365	24787.8286
1709.244	7.8584	107.9218	2445.7930	24794.5219
1709.264	7.8143	107.5568	2450.9387	24799.2742
1709.284	7.7985	108.2856	2456.0803	24804.0813
1709.304	7.8710	108.1188	2461.2508	24808.9759
1709.325	7.8426	110.2389	2468.4885	24816.0082
1709.345	7.8742	108.8143	2473.9428	24821.3290
1709.365	7.8048	109.0865	2479.1380	24826.4512
1709.386	8.0002	107.2326	2485.7978	24833.1050
1709.406	7.9466	108.5057	2490.4869	24837.8522
1709.426	7.7859	109.7818	2495.5396	24843.0180
1709.447	7.8080	110.8164	2502.7388	24850.3994
1709.467	8.0506	110.9269	2508.2109	24856.1251
1709.487	8.0033	111.0141	2513.6474	24861.8765
1709.508	7.7797	110.2565	2520.7373	24869.3518
1709.528	7.9371	111.5587	2525.9965	24875.0656
1709.548	8.0316	108.5057	2530.9001	24880.4807
1709.568	7.9592	109.3463	2535.3760	24885.5205
1709.589	7.8962	109.3050	2541.7391	24892.5080
1709.609	7.7922	109.5407	2546.2442	24897.6982
1709.630	8.0820	107.7604	2552.2368	24904.4342
1709.650	7.8836	109.5171	2556.3511	24909.3482
1709.670	7.7198	108.8321	2560.5915	24914.4346
1709.691	7.8112	108.9623	2566.4907	24921.2359
1709.711	7.8458	108.1665	2570.4023	24926.1040
1709.732	7.8552	107.9338	2575.8844	24932.5944
1709.752	8.0442	108.3452	2579.5380	24937.3067
1709.772	7.8206	105.9137	2582.8114	24941.6766
1709.793	7.7576	107.9099	2587.7425	24947.7493
1709.813	7.6852	107.4308	2591.0926	24952.2863
1709.833	7.8300	108.0293	2594.4207	24956.8375
1709.853	7.8300	106.4904	2597.5514	24961.2263
1709.874	7.6883	107.3347	2602.2987	24967.2747
1709.894	7.6914	106.4601	2605.2110	24971.5297
1709.914	7.7797	105.0763	2607.7129	24975.4032
1709.936	7.5938	105.6210	2613.5343	24982.6415
1709.956	7.7324	104.6952	2615.7301	24986.2978
1709.979	7.6789	104.3189	2622.8756	24994.9547
1709.999	7.6064	104.6151	2624.7258	24998.3653
1710.019	7.6883	102.6428	2626.2754	25001.4924
1710.040	7.6789	97.9705	2628.3663	25005.1796
1710.060	7.4268	102.4227	2628.7334	25007.1548
1710.080	7.4552	101.3723	2629.6594	25009.6941
1710.101	7.4237	98.7641	2631.6252	25013.2876
1710.121	7.4646	99.5754	2631.6114	25014.9105
1710.141	7.3197	95.3953	2631.0399	25015.9703
1710.162	7.1874	95.0355	2631.3006	25017.8585
1710.182	7.2378	92.9278	2629.5723	25017.7474
1710.202	7.1497	93.7405	2627.6512	25017.4208
1710.223	7.0299	91.3458	2627.0248	25018.3725
1710.243	6.9890	89.6821	2624.2012	25017.1055
1710.263	7.1402	88.5160	2620.9442	25015.3689
1710.283	6.9953	86.4787	2617.1974	25013.1009
1710.304	6.8535	84.2232	2614.1999	25011.5423
1710.324	6.7464	82.8436	2609.2242	25007.9585
1710.344	6.8850	82.9201	2604.0948	25004.1623
1710.365	6.6929	81.8099	2600.2225	25001.5705
1710.385	6.6803	79.2070	2594.4193	24996.9916
1710.405	6.6110	78.8492	2588.1982	24991.9254
1710.426	6.7244	77.4799	2583.0634	24987.8797
1710.446	6.6078	76.7580	2576.3517	24982.1889
1710.466	6.6015	76.7495	2569.6029	24976.3836
1710.487	6.5606	77.0360	2564.2579	24971.9126
1710.507	6.6551	76.1467	2557.6063	24966.0661
1710.527	6.6551	75.5980	2550.7996	24959.9874
1710.547	6.5606	74.0270	2543.7269	24953.5633
1710.568	6.4850	73.2254	2537.5689	24947.9784
1710.588	6.4504	70.7896	2529.7322	24940.6350
1710.608	6.5008	68.3640	2521.1881	24932.4910
1710.629	6.3369	63.9716	2512.7175	24924.3238
1710.649	6.2551	61.5380	2502.1261	24913.9277
1710.669	6.2267	58.6647	2490.7881	24902.6608
1710.689	6.4000	55.9523	2478.6665	24890.4777
1710.710	6.2960	56.7386	2467.3105	24878.9276
1710.730	6.3180	58.1574	2455.5284	24866.8207
1710.750	6.3212	62.2748	2444.8103	24855.6512
1710.771	6.5070	66.5401	2436.6812	24846.9648
1710.791	6.6582	72.4671	2429.2749	24838.9141
1710.811	6.7748	80.4109	2424.2586	24833.1838
1710.832	6.7874	84.5004	2422.6635	24830.8385
1710.852	7.0488	85.3408	2420.5393	24827.9438
1710.872	6.8976	85.7538	2418.6491	24825.2616
1710.893	6.7811	82.9125	2417.7771	24823.5829
1710.913	6.8284	82.5136	2414.9826	24819.9619
1710.933	6.9197	82.0195	2412.0751	24816.1968
1710.954	6.9197	82.9813	2410.6478	24813.8884
1710.974	6.7717	81.6464	2407.8101	24810.1466
1710.996	6.8094	81.2320	2407.4158	24808.8312
1711.017	6.8378	82.8360	2405.8844	24806.3689
1711.037	7.0016	83.2786	2403.3524	24802.8843
1711.057	6.9607	86.0328	2401.3816	24799.9364
1711.078	7.0048	89.3867	2401.8997	24799.4706
1711.098	7.1938	93.9764	2402.2743	24798.8676
1711.118	7.3481	98.6083	2404.1716	24799.8013
1711.139	7.3922	99.2771	2408.5618	24803.2647
1711.159	7.4205	99.9696	2411.4840	24805.3025
1711.179	7.3859	98.6083	2414.2589	24807.2264
1711.199	7.3922	97.3690	2416.5684	24808.7147
1711.220	7.3166	90.7921	2419.1127	24810.4662
1711.240	7.0772	90.6462	2418.9536	24809.5287
1711.260	6.9197	86.9003	2418.1518	24807.9443
1711.281	7.0803	86.2451	2418.0650	24807.0707
1711.301	7.0772	85.4147	2416.2994	24804.5087
1711.321	7.0362	86.5588	2414.6077	24802.0023
1711.341	7.1213	90.7990	2413.8290	24800.3958
1711.362	7.2410	91.7247	2415.4271	24801.1719
1711.382	7.2851	93.4432	2415.9317	24800.8673
1711.402	7.2662	96.5080	2417.2223	24801.3598
1711.423	7.3891	99.8406	2421.1823	24804.5525
1711.443	7.3009	100.8877	2424.1922	24806.8355
1711.463	7.4899	103.2378	2427.7272	24809.6814
1711.484	7.5528	100.0921	2432.7701	24814.0846
1711.504	7.2851	98.6473	2435.3060	24816.0243
1711.524	7.2977	95.9926	2437.1311	24817.2788
1711.545	7.4300	95.5349	2440.0041	24819.6083
1711.565	7.3922	94.3932	2440.9901	24820.0734
1711.585	7.2252	95.1355	2441.8978	24820.4715
1711.605	7.2662	93.9158	2442.7150	24820.7895
1711.626	7.4709	95.7142	2445.1882	24822.7828
1711.646	7.5812	96.1977	2446.4381	24823.5744
1711.666	7.4867	98.1074	2448.0688	24824.7636
1711.687	7.4489	102.6302	2452.4069	24828.6945
1711.707	7.6285	101.7025	2455.6239	24831.5474
1711.727	7.6442	102.8185	2458.8319	24834.4282
1711.748	7.5969	103.8294	2464.0634	24839.3806
1711.768	7.6190	102.3912	2467.4475	24842.5347
1711.788	7.7607	103.9101	2470.8027	24845.6982
1711.808	7.6977	101.4104	2473.9535	24848.6943
1711.829	7.6001	101.2577	2478.3041	24852.9328
1711.849	7.4079	99.6790	2480.6352	24855.1897
1711.869	7.5654	99.5431	2482.6532	24857.1582
1711.890	7.7702	104.8121	2487.1885	24861.6811
1711.910	7.8552	109.2401	2491.5810	24866.1116
1711.930	7.8489	109.6290	2496.7163	24871.3388
1711.950	7.7450	110.3792	2501.9762	24876.7492
1711.972	7.5875	105.1254	2509.9939	24884.9921
1711.992	7.5654	101.4994	2512.8713	24888.1562
1712.013	7.2819	100.2916	2516.5833	24892.1917
1712.033	7.4552	97.1526	2517.8580	24893.8176
1712.054	7.3733	93.4906	2519.5690	24895.8964
1712.074	7.2347	92.3075	2518.8775	24895.5778
1712.094	7.3166	97.6243	2518.8792	24895.9481
1712.114	7.6852	102.2084	2520.5207	24897.9671
1712.135	7.7230	105.4194	2525.1523	24903.0111
1712.155	7.5497	106.4420	2528.7078	24907.0248
1712.176	7.5497	103.1191	2533.5733	24912.3955
1712.196	7.4426	98.5889	2535.3419	24914.7062
1712.216	7.2536	95.6744	2535.8554	24915.7740
1712.237	7.0205	91.7384	2536.7799	24917.2602
1712.257	7.0929	88.6440	2534.9764	24916.0127
1712.277	7.2410	89.6610	2532.8514	24914.4209
1712.297	7.3607	96.9688	2532.1318	24914.2176
1712.318	7.5907	103.3377	2535.3451	24917.9607
1712.338	7.6852	108.1725	2538.7151	24921.8971
1712.358	7.7797	107.1002	2542.6662	24926.4552
1712.379	7.5371	104.6521	2547.7384	24932.1848
1712.399	7.4426	101.1685	2550.0114	24935.1556
1712.419	7.3481	96.3100	2550.8742	24936.7333
1712.439	7.4804	97.5982	2551.1349	24937.7142
1712.460	7.6914	98.8808	2553.4453	24940.7585
1712.480	7.6977	104.5966	2555.2589	24943.3283
1712.500	7.7009	104.0218	2557.9012	24946.7512
1712.521	7.7576	103.5122	2562.0497	24951.7175
1712.541	7.5938	99.4199	2563.6655	24954.1827
1712.561	7.3670	100.9963	2564.8444	24956.2258
1712.582	7.2977	100.4650	2567.8500	24960.1181
1712.602	7.3513	97.6374	2568.5934	24961.7684
1712.622	7.2315	94.9019	2568.4062	24962.4899
1712.642	7.1119	91.2422	2567.1620	24962.1454
1712.663	6.9701	90.3956	2566.6913	24962.5633
1712.683	6.9197	87.9021	2564.1690	24960.9118
1712.703	6.8662	86.0621	2560.9605	24958.5405
1712.724	6.7086	81.1300	2558.0549	24956.4366
1712.744	6.5480	77.1284	2552.3215	24951.4549
1712.765	6.4755	74.1065	2546.7488	24946.5692
1712.785	6.4472	69.7231	2538.7667	24939.1967
1712.806	6.4504	68.7237	2531.1393	24932.0898
1712.826	6.4409	66.7011	2521.9602	24923.3355
1712.846	6.3747	66.3382	2512.5005	24914.1949
1712.866	6.2708	63.3979	2502.6119	24904.5155
1712.887	6.3180	63.6962	2493.4617	24895.4668
1712.907	6.3621	62.0121	2483.1437	24885.1400
1712.927	6.2708	60.0195	2472.3457	24874.2139
1712.948	6.1763	56.8847	2461.8013	24863.4211
1712.968	6.1920	53.5196	2449.3440	24850.5855
1712.988	6.3212	52.5118	2436.3180	24837.0378
1713.009	6.1669	51.5524	2423.9906	24824.0460
1713.031	6.2992	50.7673	2412.3611	24811.6176
1713.051	6.2897	50.5077	2399.0092	24797.3266
1713.071	6.2582	50.4529	2385.7719	24783.0011
1713.092	6.1920	52.0475	2373.8038	24769.8038
1713.112	6.4000	53.1683	2361.5860	24756.2216
1713.132	6.3401	55.2919	2350.0582	24743.1969
1713.153	6.3180	56.9940	2340.2379	24731.7609
1713.173	6.2298	58.7351	2330.1806	24719.9777
1713.193	6.4188	60.5647	2320.8403	24708.8040
1713.213	6.4409	62.9903	2312.3214	24698.3530
1713.234	6.4094	62.6121	2305.2881	24689.3023
1713.254	6.3842	65.6155	2297.7374	24679.6541
1713.274	6.4598	67.3404	2291.0640	24670.8056
1713.295	6.6519	71.4406	2286.5881	24664.0943
1713.315	6.5732	75.2698	2282.3321	24657.5563
1713.335	6.6456	77.4716	2279.1281	24652.0311
1713.356	6.8378	80.6013	2278.1562	24648.7173
1713.376	6.9417	83.4154	2276.8719	24645.0812
1713.396	6.8976	86.0988	2276.5141	24642.3653
1713.417	7.0362	87.0379	2278.1946	24641.6981
1713.437	7.1938	89.2598	2278.9438	24640.1164
1713.457	7.2568	91.2491	2280.3812	24639.2381
1713.477	7.1843	92.7033	2282.3709	24638.9344
1713.498	7.2693	93.7068	2286.2865	24640.5929
1713.518	7.3103	94.9687	2288.9848	24641.0743
1713.538	7.4678	95.1422	2291.8871	24641.7941
1713.559	7.4772	96.8965	2296.6628	24644.4334
1713.579	7.3513	98.4979	2300.3443	24646.0290
1713.599	7.3859	98.2377	2304.2020	24647.8460
1713.620	7.6095	98.8095	2309.6949	24651.3537
1713.640	7.5150	99.5754	2313.7089	24653.4387
1713.660	7.4395	99.2901	2317.7525	24655.6012
1713.680	7.6095	101.2450	2322.0221	24658.0390
1713.701	7.6631	101.7405	2328.3251	24662.5724
1713.721	7.5969	104.6952	2333.4400	24665.9843
1713.741	7.5371	105.6760	2339.1428	24670.0474
1713.762	7.5749	104.5720	2346.4950	24675.8359
1713.782	7.7922	103.3002	2351.6209	24679.4704
1713.802	7.8773	101.6644	2356.2011	24682.6161
1713.822	7.6379	106.0110	2361.1732	24686.2093
1713.843	7.6285	103.1941	2368.0690	24691.7951
1713.863	7.7671	101.1749	2372.3452	24694.8260
1713.883	7.7576	103.8543	2376.6773	24697.9631
1713.904	7.6222	105.6760	2383.4361	24703.5910
1713.924	7.6852	106.0171	2388.7334	24707.8271
1713.944	7.8395	106.3389	2394.0744	24712.1683
1713.965	7.9214	106.0171	2401.1073	24718.2725
1713.985	7.7828	105.1561	2406.0979	24722.4035
1714.006	7.6536	104.8921	2412.5793	24728.0913
1714.027	7.6946	105.7004	2419.0744	24733.8671
1714.048	7.7198	107.5927	2425.9580	24740.1080
1714.068	7.7198	106.2722	2431.0841	24744.6599
1714.088	7.8458	103.5060	2435.4693	24748.5255
1714.108	7.8679	106.4359	2439.8268	24752.4134
1714.129	7.6883	104.1642	2445.9830	24758.1600
1714.149	7.7702	104.6952	2450.0299	24761.8556
1714.169	7.9844	106.3753	2454.3925	24765.9148
1714.190	7.7954	107.6347	2460.9598	24772.2408
1714.210	7.7765	107.7664	2465.9032	24777.0083
1714.230	7.7135	106.8531	2470.6554	24781.6396
1714.251	7.9025	109.0629	2477.3510	24788.2791
1714.271	7.7985	104.5350	2481.7910	24792.7261
1714.291	7.6631	103.3252	2485.2253	24796.2118
1714.311	7.6285	106.2722	2488.9044	24799.9825
1714.332	7.8489	108.1903	2495.1194	24806.3449
1714.352	7.9434	109.1929	2499.9645	24811.3997
1714.372	7.7544	106.1447	2504.4103	24816.1074
1714.393	7.7293	106.6175	2510.1359	24822.1521
1714.413	7.8300	108.8795	2514.4811	24826.8729
1714.433	7.9497	108.5354	2519.0896	24831.9072
1714.454	7.7954	109.0511	2525.4709	24838.7758
1714.474	7.8143	109.0451	2530.0551	24843.9086
1714.494	7.7450	108.0711	2534.4196	24848.8717
1714.514	8.1577	108.6542	2538.6650	24853.7635
1714.535	7.9749	110.7932	2545.1254	24860.9301
1714.555	7.7702	109.5584	2549.8377	24866.4108
1714.575	7.7765	108.8558	2554.1702	24871.5618
1714.596	7.9907	109.1692	2560.1897	24878.4573
1714.616	7.7481	107.6766	2564.1331	24883.3321
1714.636	7.6348	106.4541	2567.5777	24887.7484
1714.657	7.7009	105.8893	2572.4416	24893.6299
1714.677	7.6442	101.9178	2574.7351	24896.9801
1714.697	7.5591	101.6454	2576.2970	24899.6192
1714.718	7.4237	99.0821	2579.0320	24903.4543
1714.738	7.3292	98.2767	2579.5126	24905.0518
1714.758	7.3670	98.2377	2579.8473	24906.5067
1714.778	7.2756	95.7208	2579.7546	24907.5340
1714.799	7.1213	93.0841	2580.3730	24909.2740
1714.819	7.0362	91.0832	2578.6520	24908.6670
1714.839	7.1056	90.7921	2576.5729	24907.6790
1714.860	6.9984	87.9594	2575.4826	24907.6606
1714.880	6.9323	85.7244	2572.0864	24905.3095
1714.900	6.7023	82.1047	2567.7628	24901.9862
1714.921	6.7874	81.6386	2564.1726	24899.3501
1714.941	6.7590	78.7104	2558.7090	24894.7884
1714.961	6.6582	77.1955	2552.5777	24889.4923
1714.981	6.5228	76.0271	2546.0786	24883.7560
1715.002	6.4945	74.8614	2540.5236	24878.8947
1715.022	6.4850	69.6659	2532.7348	24871.7233
1715.043	6.3369	67.1613	2524.9011	24864.4179
1715.065	6.3716	65.2041	2517.4855	24857.4437
1715.085	6.2551	62.6772	2507.2274	24847.5267
1715.105	6.3023	61.4936	2496.4828	24837.0041
1715.126	6.4188	59.9509	2486.4267	24827.0521
1715.146	6.3086	59.5374	2475.1664	24815.7753
1715.166	6.2424	58.0387	2463.7300	24804.1942
1715.187	6.2298	57.4530	2453.0476	24793.2422
1715.207	6.3496	56.3715	2441.2661	24781.0645
1715.227	6.2582	55.3421	2429.2821	24768.5505
1715.248	6.2047	56.9940	2418.4811	24757.0915
1715.268	6.1794	54.5977	2406.7614	24744.5873
1715.288	6.3243	52.8936	2394.5090	24731.4158
1715.309	6.2488	52.6701	2382.9645	24718.8189
1715.329	6.1039	53.4547	2370.7829	24705.4522
1715.349	6.2676	52.9984	2358.8078	24692.1569
1715.370	6.3306	51.6732	2347.5540	24679.4534
1715.390	6.2929	52.7228	2335.5283	24665.8481
1715.410	6.2676	54.3685	2324.0991	24652.7089
1715.430	6.3212	53.2987	2312.9081	24639.6821
1715.451	6.4157	55.1413	2302.8828	24627.7035
1715.471	6.4755	60.9922	2293.3590	24616.1183
1715.491	6.4220	65.4821	2285.6668	24606.2700
1715.512	6.4755	69.5418	2280.6049	24598.9826
1715.532	6.6866	72.8565	2275.7094	24591.8081
1715.552	6.7748	74.9746	2271.7748	24585.5476
1715.572	6.7717	78.2509	2268.7829	24580.1935
1715.593	6.8221	81.9497	2268.3102	24577.3420
1715.613	6.9575	85.0667	2267.6457	24574.2951
1715.633	7.1623	88.2881	2268.0392	24572.3079
1715.654	7.1906	90.7018	2270.8434	24572.7523
1715.674	7.1654	94.0572	2273.0858	24572.6665
1715.694	7.3260	95.4684	2276.0898	24573.3748
1715.715	7.4930	96.5871	2281.0656	24576.1029
1715.735	7.6001	99.3745	2285.0359	24577.8788
1715.755	7.4930	102.2526	2289.8949	24580.5962
1715.775	7.6820	102.9501	2295.2854	24583.9056
1715.796	7.7355	102.6490	2302.3769	24588.9892
1715.816	7.8206	102.8122	2307.6544	24592.3313
1715.836	7.8080	107.3948	2313.6520	24596.4595
1715.857	7.9025	106.8591	2322.0192	24603.0410
1715.877	7.9938	107.4368	2328.5147	24607.8369
1715.897	7.8238	108.6126	2335.2194	24612.9188
1715.918	7.8930	111.5240	2344.3404	24620.5084
1715.938	8.0537	111.6165	2352.0220	24626.7555
1715.958	8.1639	112.3305	2359.7412	24633.1291
1715.979	8.0348	109.8111	2368.9047	24641.0440
1715.999	8.0663	112.5427	2376.1492	24647.1343
1716.019	8.1324	115.5504	2384.2538	24654.1729
1716.040	8.1797	117.3059	2394.9745	24663.9353
1716.060	8.0694	117.2124	2403.9082	24672.0230
1716.083	8.3404	116.3456	2418.3738	24685.7758
1716.104	8.3781	118.2584	2428.9723	24695.8042
1716.124	8.2427	116.3123	2437.4902	24703.8606
1716.144	8.4600	120.7724	2446.3180	24712.3256
1716.165	8.5073	122.3161	2458.0431	24723.8044
1716.185	8.4380	120.0119	2467.4827	24733.1177
1716.205	8.3183	123.1095	2476.9359	24742.5515
1716.226	8.4569	123.8146	2488.9456	24754.6632
1716.246	8.3876	122.3425	2498.6335	24764.5755
1716.266	8.4065	121.7455	2507.8577	24774.1308
1716.287	8.6931	125.1715	2519.4800	24786.2015
1716.307	8.9892	132.0645	2530.6216	24797.9196
1716.328	8.9924	131.9863	2544.9393	24812.9570
1716.348	9.0648	136.3310	2557.5983	24826.4872
1716.368	9.1310	132.1865	2570.1323	24840.0337
1716.388	8.9987	137.8782	2582.7660	24853.8209
1716.409	8.8412	133.2843	2597.6694	24870.0319
1716.429	8.8002	131.4577	2609.0776	24882.8949
1716.449	8.7656	129.5058	2619.7176	24895.1123
1716.470	8.7278	128.2953	2631.8359	24908.9347
1716.490	8.7278	128.5513	2641.5098	24920.4337
1716.510	8.9137	128.0085	2651.0154	24931.8706
1716.531	9.0869	132.4447	2663.2041	24946.1106
1716.551	9.0774	135.6482	2674.3490	24959.4362
1716.571	9.1373	136.0185	2685.9466	24973.3403
1716.592	8.7782	137.7472	2700.0141	24989.8565
1716.612	8.8475	135.2817	2711.5168	25003.9493
1716.632	8.9231	136.2411	2722.6265	25017.7735
1716.653	8.9766	132.9694	2735.4438	25033.4372
1716.673	8.8538	134.3539	2745.5591	25046.5249
1716.693	8.9074	136.4586	2756.1259	25060.1774
1716.713	8.9168	133.4051	2766.4037	25073.6546
1716.734	8.7593	133.7382	2778.3148	25088.8867
1716.754	8.6302	126.7532	2786.7632	25100.7668
1716.774	8.7184	129.1318	2794.3431	25111.8648
1716.795	8.6270	124.1941	2803.5024	25124.6323
1716.815	8.4569	122.8106	2809.4024	25134.2212
1716.835	8.2459	122.1948	2814.8977	25143.4650
1716.856	8.5104	119.1763	2821.7213	25154.1021
1716.876	8.2616	121.5812	2826.3591	25162.6134
1716.896	8.1514	117.5201	2830.6647	25170.8382
1716.917	8.0474	115.0863	2835.7671	25179.9080
1716.937	8.0726	115.7065	2838.5792	25186.7271
1716.957	8.0600	113.5011	2841.0935	25193.2737
1716.977	7.9561	111.2288	2842.8349	25199.0663
1716.998	8.0222	112.4510	2846.2329	25206.5394
1717.018	8.0726	112.3822	2847.9271	25212.3325
1717.038	8.0757	111.6454	2849.4668	25217.9841
1717.060	8.1387	114.1864	2855.0264	25227.6907
1717.080	7.9749	110.2857	2856.5511	25233.3970
1717.101	8.0128	112.4280	2859.6098	25240.6581
1717.122	8.0411	112.7888	2863.0657	25248.3479
1717.142	8.0474	112.5484	2864.6332	25254.1724
1717.162	8.0537	111.2983	2865.9343	25259.7414
1717.183	7.8332	109.0688	2868.4677	25266.5590
1717.203	7.8679	110.0223	2868.9333	25271.3203
1717.223	7.9025	107.8262	2869.1872	25275.8686
1717.244	7.8426	107.6347	2870.8268	25281.8080
1717.264	7.7261	105.8954	2870.3419	25285.6239
1717.284	7.8269	105.3827	2869.4900	25289.0599
1717.305	7.8836	104.9290	2870.2303	25294.0821
1717.325	7.7293	104.0094	2868.9923	25297.1177
1717.345	7.5308	103.5621	2867.5433	25299.9219
1717.365	7.5686	103.3876	2866.0095	25302.6190
1717.386	7.7324	106.0110	2866.6345	25307.4645
1717.406	7.8206	102.7871	2865.4182	25310.4600
1717.426	7.5087	101.5375	2863.4761	25312.7066
1717.447	7.6757	102.5422	2863.2078	25316.6092
1717.467	7.6379	101.4041	2861.2306	25318.7851
1717.487	7.5403	100.5869	2858.9544	25320.6326
1717.508	7.3859	99.9503	2858.1264	25323.9057
1717.528	7.4174	95.5349	2854.8114	25324.6631
1717.548	7.5024	97.8987	2851.1979	25325.0779
1717.568	7.5119	101.6010	2848.6343	25326.5025
1717.589	7.5465	102.0379	2848.4746	25330.3107
1717.609	7.5308	102.4353	2846.7688	25332.5571
1717.629	7.5308	104.0589	2845.4189	25335.1374
1717.650	7.6095	101.1940	2845.5801	25339.2170
1717.670	7.4993	98.4004	2843.1023	25340.6397
1717.690	7.3229	98.1530	2840.1518	25341.5540
1717.711	7.3922	98.8549	2838.9449	25344.1836
1717.731	7.5087	96.9228	2835.9179	25344.9643
1717.751	7.3544	95.2755	2832.3357	25345.1478
1717.771	7.3134	95.7407	2828.6026	25345.1341
1717.792	7.2819	95.4086	2826.5210	25346.7346
1717.812	7.3260	95.5282	2822.8474	25346.7058
1717.832	7.2221	95.1555	2819.1776	25346.6348
1717.853	7.1370	94.0101	2816.8688	25347.8865
1717.873	7.1969	91.8621	2812.4768	25347.0127
1717.893	7.3166	91.1385	2807.6641	25345.6616
1717.914	7.2819	93.4162	2804.6972	25346.1081
1717.934	7.0457	92.1501	2800.4065	25345.1855
1717.954	7.0866	91.5733	2795.8642	25343.9571
1717.975	7.1811	89.8014	2792.4916	25343.8496
1717.995	7.1307	89.3374	2787.2888	25341.8593
1718.015	7.0268	88.0381	2781.8590	25339.5778
1718.035	6.9354	88.3736	2776.3373	25337.1386
1718.056	6.8945	84.2382	2771.6846	25335.5071
1718.076	6.6992	78.8084	2764.0764	25330.8469
1718.097	6.5732	77.0360	2756.6609	25326.2909
1718.118	6.6141	74.5553	2748.5984	25320.9968
1718.139	6.4913	70.6773	2739.5307	25314.5972
1718.159	6.2582	67.4892	2728.2032	25305.8192
1718.179	6.2110	62.6446	2715.6868	25295.7143
1718.199	6.2424	57.2240	2701.6264	25283.9123
1718.220	6.1794	50.0679	2686.5472	25270.9238
1718.240	6.0345	42.3939	2668.3115	25254.5880
1718.260	5.9306	36.0568	2647.9829	25235.9390
1718.281	6.0125	33.8220	2627.0671	25216.4676
1718.301	6.0062	31.4953	2605.0784	25195.6789
1718.321	5.9779	31.1709	2582.9251	25174.4747
1718.341	5.9432	30.9262	2560.9543	25153.2024
1718.362	6.0881	34.3956	2540.3328	25133.0380
1718.382	6.2739	41.5896	2521.1941	25114.1309
[truncated: 1,738,131 more chars]
