## Supplementary Data Files 1 for "Inexpensive multi-patient respiratory monitoring system for helmet ventilation during COVID-19 pandemic": calibrated_waveforms_inspiratory.csv (part 1 of 3)

time (sec)	pressure (cm H2O)	flow (L/min)	volume (mL)	minbias volume (mL)
8.047	-0.0828	0.0000	3.3426	1.0567
8.067	-0.0512	0.0000	3.3426	1.0567
8.087	0.0149	0.0000	3.3426	1.0567
8.108	0.0495	0.0000	3.3426	1.0567
8.128	0.0810	0.0000	3.3426	1.0567
8.149	0.1535	0.0000	3.3426	1.0567
8.169	0.1157	0.0000	3.3426	1.0567
8.190	0.1094	0.0000	3.3426	1.0567
8.210	0.1441	0.0000	3.3426	1.0567
8.231	0.0999	0.0000	3.3426	1.0567
8.251	0.1409	0.0000	3.3426	1.0567
8.272	0.0905	0.0000	3.3426	1.0567
8.292	0.0495	0.0000	3.3426	1.0567
8.313	0.1598	0.0000	3.3426	1.0567
8.333	0.0842	0.0000	3.3426	1.0567
8.354	0.1850	0.0000	3.3426	1.0567
8.374	0.1189	0.0000	3.3426	1.0567
8.395	0.1062	0.0000	3.3426	1.0567
8.415	0.1314	0.0000	3.3426	1.0567
8.436	0.1094	0.0000	3.3426	1.0567
8.456	0.1472	0.0000	3.3426	1.0567
8.477	0.0905	0.0000	3.3426	1.0567
8.497	0.1189	0.0000	3.3426	1.0567
8.518	0.1378	0.0000	3.3426	1.0567
8.538	0.0999	0.0000	3.3426	1.0567
8.559	0.1913	0.0000	3.3426	1.0567
8.579	0.0842	0.0000	3.3426	1.0567
8.600	0.1409	0.0000	3.3426	1.0567
8.620	0.0905	0.0000	3.3426	1.0567
8.642	0.1062	0.0000	3.3426	1.0567
8.662	0.1535	0.0000	3.3426	1.0567
8.683	0.1157	0.0000	3.3426	1.0567
8.703	0.1314	0.0000	3.3426	1.0567
8.725	0.1503	0.0000	3.3426	1.0567
8.744	0.0999	0.0000	3.3426	1.0567
8.765	0.1724	0.0000	3.3426	1.0567
8.786	0.0842	0.0000	3.3426	1.0567
8.806	0.1535	0.0000	3.3426	1.0567
8.827	0.1251	0.0000	3.3426	1.0567
8.847	0.0873	0.0000	3.3426	1.0567
8.867	0.1630	0.0000	3.3426	1.0567
8.888	0.1157	0.0000	3.3426	1.0567
8.908	0.1283	0.0000	3.3426	1.0567
8.929	0.1598	0.0000	3.3426	1.0567
8.949	0.0999	0.0000	3.3426	1.0567
8.970	0.1598	0.0000	3.3426	1.0567
8.990	0.1472	0.0000	3.3426	1.0567
9.011	0.0747	0.0000	3.3426	1.0567
9.031	0.1661	0.0000	3.3426	1.0567
9.051	0.1566	0.0000	3.3426	1.0567
9.072	0.0779	0.0000	3.3426	1.0567
9.092	0.1692	0.0000	3.3426	1.0567
9.113	0.1094	0.0000	3.3426	1.0567
9.133	0.1125	0.0000	3.3426	1.0567
9.154	0.1472	0.0000	3.3426	1.0567
9.174	0.1062	0.0000	3.3426	1.0567
9.195	0.0999	0.0000	3.3426	1.0567
9.215	0.1220	0.0000	3.3426	1.0567
9.236	0.0999	0.0000	3.3426	1.0567
9.256	0.1755	0.0000	3.3426	1.0567
9.277	0.0873	0.0000	3.3426	1.0567
9.297	0.1441	0.0000	3.3426	1.0567
9.318	0.1598	0.0000	3.3426	1.0567
9.338	0.0999	0.0000	3.3426	1.0567
9.358	0.1251	0.0000	3.3426	1.0567
9.379	0.1314	0.0000	3.3426	1.0567
9.399	0.1062	0.0000	3.3426	1.0567
9.426	0.1630	0.0000	3.3426	1.0567
9.448	0.1283	0.0000	3.3426	1.0567
9.469	0.1189	0.0000	3.3426	1.0567
9.490	0.1787	0.0000	3.3426	1.0567
9.510	0.0937	0.0000	3.3426	1.0567
9.531	0.1189	0.0000	3.3426	1.0567
9.551	0.1314	0.0000	3.3426	1.0567
9.572	0.0873	0.0000	3.3426	1.0567
9.592	0.1724	0.0000	3.3426	1.0567
9.613	0.0937	0.0000	3.3426	1.0567
9.634	0.1378	0.0000	3.3426	1.0567
9.654	0.1189	0.0000	3.3426	1.0567
9.675	0.1062	0.0000	3.3426	1.0567
9.695	0.1535	0.0000	3.3426	1.0567
9.715	0.1031	0.0000	3.3426	1.0567
9.736	0.0810	0.0000	3.3426	1.0567
9.756	0.1314	0.0000	3.3426	1.0567
9.776	0.1882	0.0000	3.3426	1.0567
9.797	0.1283	0.0000	3.3426	1.0567
9.817	0.1031	0.0000	3.3426	1.0567
9.837	0.1692	0.0000	3.3426	1.0567
9.857	0.1724	0.0000	3.3426	1.0567
9.878	0.1062	0.0000	3.3426	1.0567
9.898	0.0810	0.0000	3.3426	1.0567
9.918	0.0779	0.0000	3.3426	1.0567
9.938	0.1157	0.0000	3.3426	1.0567
9.958	0.1850	0.0000	3.3426	1.0567
9.979	0.1378	0.0000	3.3426	1.0567
9.999	0.1283	0.0000	3.3426	1.0567
10.019	0.0873	0.0000	3.3426	1.0567
10.040	0.1692	0.0000	3.3426	1.0567
10.061	0.1503	0.0000	3.3426	1.0567
10.081	0.1409	0.0000	3.3426	1.0567
10.102	0.1125	0.0000	3.3426	1.0567
10.123	0.1661	0.0000	3.3426	1.0567
10.143	0.0653	0.0000	3.3426	1.0567
10.164	0.1566	0.0000	3.3426	1.0567
10.184	0.0905	0.0000	3.3426	1.0567
10.205	0.1378	0.0000	3.3426	1.0567
10.225	0.1220	0.0000	3.3426	1.0567
10.246	0.0842	0.0000	3.3426	1.0567
10.266	0.1818	0.0000	3.3426	1.0567
10.286	0.1441	0.0000	3.3426	1.0567
10.307	0.0968	0.0000	3.3426	1.0567
10.327	0.0810	0.0000	3.3426	1.0567
10.347	0.1094	0.0000	3.3426	1.0567
10.367	0.1818	0.0000	3.3426	1.0567
10.387	0.1314	0.0000	3.3426	1.0567
10.408	0.1251	0.0000	3.3426	1.0567
10.428	0.0685	0.0000	3.3426	1.0567
10.448	0.1031	0.0000	3.3426	1.0567
10.468	0.1535	0.0000	3.3426	1.0567
10.489	0.1944	0.0000	3.3426	1.0567
10.509	0.1314	0.0000	3.3426	1.0567
10.529	0.0873	0.0000	3.3426	1.0567
10.549	0.0873	0.0000	3.3426	1.0567
10.569	0.1220	0.0000	3.3426	1.0567
10.590	0.1692	0.0000	3.3426	1.0567
10.610	0.1062	0.0000	3.3426	1.0567
10.631	0.0810	0.0000	3.3426	1.0567
10.651	0.1724	0.0000	3.3426	1.0567
10.671	0.1378	0.0000	3.3426	1.0567
10.692	0.0779	0.0000	3.3426	1.0567
10.712	0.1062	0.0000	3.3426	1.0567
10.732	0.1882	0.0000	3.3426	1.0567
10.753	0.1189	0.0000	3.3426	1.0567
10.773	0.0810	0.0000	3.3426	1.0567
10.793	0.1283	0.0000	3.3426	1.0567
10.814	0.1535	0.0000	3.3426	1.0567
10.834	0.1094	0.0000	3.3426	1.0567
10.854	0.0747	0.0000	3.3426	1.0567
10.875	0.1566	0.0000	3.3426	1.0567
10.898	0.1346	0.0000	3.3426	1.0567
10.926	0.1125	0.0000	3.3426	1.0567
10.946	0.1378	0.0000	3.3426	1.0567
10.967	0.0999	0.0000	3.3426	1.0567
10.988	0.0873	0.0000	3.3426	1.0567
11.009	0.1503	0.0000	3.3426	1.0567
11.030	0.1094	0.0000	3.3426	1.0567
11.050	0.1189	0.0000	3.3426	1.0567
11.071	0.1346	0.0000	3.3426	1.0567
11.091	0.1409	0.0000	3.3426	1.0567
11.112	0.1062	0.0000	3.3426	1.0567
11.132	0.1503	0.0000	3.3426	1.0567
11.153	0.1189	0.0000	3.3426	1.0567
11.173	0.1441	0.0000	3.3426	1.0567
11.194	0.1441	0.0000	3.3426	1.0567
11.214	0.0873	0.0000	3.3426	1.0567
11.235	0.1598	0.0000	3.3426	1.0567
11.255	0.1094	0.0000	3.3426	1.0567
11.275	0.0937	0.0000	3.3426	1.0567
11.296	0.1031	0.0000	3.3426	1.0567
11.316	0.1850	0.0000	3.3426	1.0567
11.336	0.1157	0.0000	3.3426	1.0567
11.357	0.0937	0.0000	3.3426	1.0567
11.377	0.1378	0.0000	3.3426	1.0567
11.397	0.1472	0.0000	3.3426	1.0567
11.418	0.0937	0.0000	3.3426	1.0567
11.438	0.0937	0.0000	3.3426	1.0567
11.458	0.1818	0.0000	3.3426	1.0567
11.479	0.1535	0.0000	3.3426	1.0567
11.499	0.1346	0.0000	3.3426	1.0567
11.520	0.1409	0.0000	3.3426	1.0567
11.541	0.1472	0.0000	3.3426	1.0567
11.562	0.1472	0.0000	3.3426	1.0567
11.582	0.0937	0.0000	3.3426	1.0567
11.603	0.1283	0.0000	3.3426	1.0567
11.623	0.1125	0.0000	3.3426	1.0567
11.645	0.1598	0.0000	3.3426	1.0567
11.665	0.1283	0.0000	3.3426	1.0567
11.686	0.1630	0.0000	3.3426	1.0567
11.707	0.0716	0.0000	3.3426	1.0567
11.727	0.1882	0.0000	3.3426	1.0567
11.750	0.1220	0.0000	3.3426	1.0567
11.770	0.1189	0.0000	3.3426	1.0567
11.790	0.1283	0.0000	3.3426	1.0567
11.811	0.1125	0.0000	3.3426	1.0567
11.831	0.1535	0.0000	3.3426	1.0567
11.852	0.0937	0.0000	3.3426	1.0567
11.872	0.1472	0.0000	3.3426	1.0567
11.893	0.1566	0.0000	3.3426	1.0567
11.913	0.1125	0.0000	3.3426	1.0567
11.934	0.1409	0.0000	3.3426	1.0567
11.956	0.0999	0.0000	3.3426	1.0567
11.976	0.1755	0.0000	3.3426	1.0567
11.997	0.0937	0.0000	3.3426	1.0567
12.017	0.1031	0.0000	3.3426	1.0567
12.037	0.1661	0.0000	3.3426	1.0567
12.058	0.0999	0.0000	3.3426	1.0567
12.078	0.0999	0.0000	3.3426	1.0567
12.099	0.1409	0.0000	3.3426	1.0567
12.119	0.0779	0.0000	3.3426	1.0567
12.140	0.1630	0.0000	3.3426	1.0567
12.160	0.1189	0.0000	3.3426	1.0567
12.181	0.0999	0.0000	3.3426	1.0567
12.201	0.1692	0.0000	3.3426	1.0567
12.222	0.1031	0.0000	3.3426	1.0567
12.242	0.0937	0.0000	3.3426	1.0567
12.263	0.1724	0.0000	3.3426	1.0567
12.283	0.0968	0.0000	3.3426	1.0567
12.304	0.1598	0.0000	3.3426	1.0567
12.325	0.1062	0.0000	3.3426	1.0567
12.345	0.1441	0.0000	3.3426	1.0567
12.367	0.0999	0.0000	3.3426	1.0567
12.387	0.1598	0.0000	3.3426	1.0567
12.408	0.0810	0.0000	3.3426	1.0567
12.429	0.1346	0.0000	3.3426	1.0567
12.449	0.1441	0.0000	3.3426	1.0567
12.470	0.1409	0.0000	3.3426	1.0567
12.490	0.1535	0.0000	3.3426	1.0567
12.511	0.1251	0.0000	3.3426	1.0567
12.531	0.1503	0.0000	3.3426	1.0567
12.552	0.0968	0.0000	3.3426	1.0567
12.573	0.0937	0.0000	3.3426	1.0567
12.599	0.1314	0.0000	3.3426	1.0567
12.620	0.0968	0.0000	3.3426	1.0567
12.646	0.0968	0.0000	3.3426	1.0567
12.666	0.1692	0.0000	3.3426	1.0567
12.686	0.1283	0.0000	3.3426	1.0567
12.707	0.1189	0.0000	3.3426	1.0567
12.727	0.1441	0.0000	3.3426	1.0567
12.747	0.1503	0.0000	3.3426	1.0567
12.768	0.1283	0.0000	3.3426	1.0567
12.788	0.0810	0.0000	3.3426	1.0567
12.808	0.1472	0.0000	3.3426	1.0567
12.829	0.1724	0.0000	3.3426	1.0567
12.849	0.1094	0.0000	3.3426	1.0567
12.869	0.0558	0.0000	3.3426	1.0567
12.890	0.1850	0.0000	3.3426	1.0567
12.910	0.1251	0.0000	3.3426	1.0567
12.931	0.0779	0.0000	3.3426	1.0567
12.951	0.1661	0.0000	3.3426	1.0567
12.972	0.1157	0.0000	3.3426	1.0567
12.992	0.1031	0.0000	3.3426	1.0567
13.013	0.1251	0.0000	3.3426	1.0567
13.033	0.0968	0.0000	3.3426	1.0567
13.054	0.1566	0.0000	3.3426	1.0567
13.074	0.0810	0.0000	3.3426	1.0567
13.095	0.1346	0.0000	3.3426	1.0567
13.115	0.1189	0.0000	3.3426	1.0567
13.136	0.0779	0.0000	3.3426	1.0567
13.156	0.1472	0.0000	3.3426	1.0567
13.177	0.0873	0.0000	3.3426	1.0567
13.197	0.0685	0.0000	3.3426	1.0567
13.217	0.1283	0.0000	3.3426	1.0567
13.237	0.1818	0.0000	3.3426	1.0567
13.257	0.1503	0.0000	3.3426	1.0567
13.278	0.0968	0.0000	3.3426	1.0567
13.298	0.0747	0.0000	3.3426	1.0567
13.318	0.0999	0.0000	3.3426	1.0567
13.338	0.1535	0.0000	3.3426	1.0567
13.359	0.1661	0.0000	3.3426	1.0567
13.379	0.0937	0.0000	3.3426	1.0567
13.399	0.0905	0.0000	3.3426	1.0567
13.420	0.1661	0.0000	3.3426	1.0567
13.440	0.1251	0.0000	3.3426	1.0567
13.461	0.0810	0.0000	3.3426	1.0567
13.481	0.1535	0.0000	3.3426	1.0567
13.502	0.0968	0.0000	3.3426	1.0567
13.522	0.0842	0.0000	3.3426	1.0567
13.543	0.1314	0.0000	3.3426	1.0567
13.563	0.0842	0.0000	3.3426	1.0567
13.584	0.1472	0.0000	3.3426	1.0567
13.604	0.1157	0.0000	3.3426	1.0567
13.624	0.0685	0.0000	3.3426	1.0567
13.645	0.1630	0.0000	3.3426	1.0567
13.665	0.1409	0.0000	3.3426	1.0567
13.686	0.1189	0.0000	3.3426	1.0567
13.707	0.1125	0.0000	3.3426	1.0567
13.728	0.1220	0.0000	3.3426	1.0567
13.749	0.1157	0.0000	3.3426	1.0567
13.769	0.0873	0.0000	3.3426	1.0567
13.790	0.1692	0.0000	3.3426	1.0567
13.810	0.0779	0.0000	3.3426	1.0567
13.831	0.1503	0.0000	3.3426	1.0567
13.852	0.1031	0.0000	3.3426	1.0567
13.872	0.0716	0.0000	3.3426	1.0567
13.892	0.1598	0.0000	3.3426	1.0567
13.913	0.0747	0.0000	3.3426	1.0567
13.933	0.1409	-0.1356	3.3201	1.0341
13.954	0.1472	0.0000	3.2968	1.0104
13.974	0.0842	0.0000	3.2974	1.0105
13.994	0.1220	0.0000	3.2979	1.0105
14.015	0.1661	0.0000	3.2985	1.0106
14.035	0.1535	0.0000	3.2990	1.0106
14.055	0.1220	0.0000	3.2996	1.0107
14.075	0.0747	0.0000	3.3001	1.0108
14.096	0.0905	0.0000	3.3006	1.0108
14.116	0.1818	0.0000	3.3012	1.0109
14.136	0.1566	0.0000	3.3017	1.0109
14.156	0.1441	0.0000	3.3022	1.0110
14.177	0.1031	0.0000	3.3027	1.0110
14.197	0.0590	0.0000	3.3032	1.0111
14.217	0.1189	0.0000	3.3037	1.0112
14.237	0.1787	0.0000	3.3042	1.0112
14.258	0.1441	0.0000	3.3047	1.0113
14.278	0.1031	0.0000	3.3051	1.0113
14.298	0.0716	0.0000	3.3056	1.0114
14.319	0.1598	0.0000	3.3061	1.0114
14.339	0.1031	0.0000	3.3065	1.0115
14.360	0.1346	0.0000	3.3070	1.0116
14.380	0.1125	0.0000	3.3074	1.0116
14.401	0.0937	0.0000	3.3078	1.0117
14.421	0.1378	0.0000	3.3083	1.0117
14.442	0.0842	0.0000	3.3087	1.0118
14.462	0.1251	0.0000	3.3091	1.0118
14.483	0.1314	0.0000	3.3095	1.0119
14.503	0.0842	0.0000	3.3100	1.0120
14.524	0.1472	0.0000	3.3104	1.0120
14.544	0.0968	0.0000	3.3108	1.0121
14.565	0.1189	0.0000	3.3112	1.0121
14.585	0.1661	0.0000	3.3116	1.0122
14.605	0.1283	0.0000	3.3119	1.0122
14.625	0.0968	0.0000	3.3123	1.0123
14.645	0.0495	0.0000	3.3127	1.0123
14.666	0.1094	0.0000	3.3131	1.0124
14.686	0.1630	0.0000	3.3134	1.0125
14.706	0.1692	0.0000	3.3138	1.0125
14.726	0.1314	0.0000	3.3142	1.0126
14.747	0.1189	0.0000	3.3145	1.0126
14.767	0.0621	0.0000	3.3149	1.0127
14.787	0.1157	0.0000	3.3152	1.0127
14.807	0.1566	0.0000	3.3156	1.0128
14.827	0.1535	0.0000	3.3159	1.0128
14.848	0.1125	0.0000	3.3162	1.0129
14.868	0.0747	0.0000	3.3166	1.0130
14.890	0.1598	0.0000	3.3169	1.0130
14.910	0.1094	0.0000	3.3172	1.0131
14.931	0.0810	0.0000	3.3175	1.0131
14.951	0.1409	0.0000	3.3178	1.0132
14.971	0.1378	0.0000	3.3181	1.0132
14.992	0.0905	0.0000	3.3184	1.0133
15.012	0.0810	0.0000	3.3187	1.0133
15.032	0.1472	0.0000	3.3190	1.0134
15.053	0.1346	0.0000	3.3193	1.0134
15.073	0.0905	0.0000	3.3196	1.0135
15.093	0.0968	0.0000	3.3199	1.0136
15.114	0.1724	0.0000	3.3202	1.0136
15.134	0.1283	0.0000	3.3205	1.0137
15.154	0.0810	0.0000	3.3208	1.0137
15.175	0.0968	0.0000	3.3210	1.0138
15.196	0.1189	0.0000	3.3213	1.0138
15.216	0.1661	0.0000	3.3216	1.0139
15.237	0.0810	0.0000	3.3218	1.0139
15.257	0.0842	0.0000	3.3221	1.0140
15.277	0.1724	0.0000	3.3223	1.0140
15.298	0.1094	0.0000	3.3226	1.0141
15.318	0.0779	0.0000	3.3228	1.0141
15.339	0.1535	0.0000	3.3231	1.0142
15.359	0.1157	0.0000	3.3233	1.0143
15.380	0.0999	0.0000	3.3236	1.0143
15.400	0.1251	0.0000	3.3238	1.0144
15.421	0.0779	0.0000	3.3240	1.0144
15.441	0.1724	0.0000	3.3243	1.0145
15.462	0.0747	0.0000	3.3245	1.0145
15.482	0.1346	0.0000	3.3247	1.0146
15.503	0.0999	0.0000	3.3249	1.0146
15.523	0.0873	0.0000	3.3252	1.0147
15.544	0.1283	0.0000	3.3254	1.0147
15.564	0.0716	0.0000	3.3256	1.0148
15.585	0.1441	0.0000	3.3258	1.0148
15.605	0.0873	0.0000	3.3260	1.0149
15.626	0.1314	0.0000	3.3262	1.0149
15.646	0.1346	0.0000	3.3264	1.0150
15.667	0.0779	0.0000	3.3266	1.0150
15.687	0.1724	0.0000	3.3268	1.0151
15.708	0.0810	0.0000	3.3270	1.0152
15.729	0.1441	0.0000	3.3272	1.0152
15.749	0.1189	0.0000	3.3274	1.0153
15.770	0.1157	0.0000	3.3276	1.0153
15.790	0.1441	0.0000	3.3278	1.0154
15.811	0.0842	0.0000	3.3280	1.0154
15.831	0.1661	0.0000	3.3282	1.0155
15.852	0.1125	0.0000	3.3283	1.0155
15.872	0.1189	0.0000	3.3285	1.0156
15.893	0.1566	0.0000	3.3287	1.0156
15.913	0.0779	0.0000	3.3289	1.0157
15.934	0.1346	0.0000	3.3290	1.0157
15.954	0.0779	0.0000	3.3292	1.0158
15.975	0.1598	0.0000	3.3294	1.0158
15.995	0.0842	0.0000	3.3295	1.0159
16.016	0.1157	0.0000	3.3297	1.0159
16.036	0.1441	0.0000	3.3299	1.0160
16.057	0.0842	0.0000	3.3300	1.0160
16.078	0.1189	0.0000	3.3302	1.0161
16.098	0.1062	0.0000	3.3303	1.0161
16.119	0.1346	0.0000	3.3305	1.0162
16.139	0.0999	0.0000	3.3306	1.0162
16.160	0.1598	0.0000	3.3308	1.0163
16.180	0.0999	0.0000	3.3309	1.0163
16.201	0.1283	0.0000	3.3311	1.0164
16.221	0.1535	0.0000	3.3312	1.0164
16.242	0.0685	0.0000	3.3314	1.0165
16.263	0.1598	0.0000	3.3315	1.0165
16.283	0.0873	0.0000	3.3316	1.0166
16.304	0.1535	0.0000	3.3318	1.0166
16.324	0.0558	0.0000	3.3319	1.0167
16.345	0.1346	0.0000	3.3320	1.0167
16.366	0.0779	0.0000	3.3322	1.0168
16.386	0.1314	0.0000	3.3323	1.0168
16.407	0.0779	0.0000	3.3324	1.0169
16.427	0.1220	0.0000	3.3325	1.0169
16.447	0.1630	0.0000	3.3327	1.0170
16.468	0.1125	0.0000	3.3328	1.0170
16.488	0.0779	0.0000	3.3329	1.0171
16.509	0.1598	0.0000	3.3330	1.0171
16.529	0.1220	0.0000	3.3332	1.0172
16.549	0.0590	0.0000	3.3333	1.0172
16.570	0.1251	0.0000	3.3334	1.0173
16.590	0.1661	0.0000	3.3335	1.0173
16.610	0.1157	0.0000	3.3336	1.0174
16.631	0.0779	0.0000	3.3337	1.0174
16.651	0.1882	0.0000	3.3338	1.0175
16.671	0.1346	0.0000	3.3340	1.0175
16.692	0.0810	0.0000	3.3341	1.0176
16.712	0.1251	0.0000	3.3342	1.0176
16.732	0.1787	0.0000	3.3343	1.0177
16.754	0.1787	0.0000	3.3344	1.0177
16.774	0.1062	0.0000	3.3345	1.0178
16.794	0.0590	0.0000	3.3346	1.0178
16.814	0.1378	0.0000	3.3347	1.0179
16.835	0.1661	0.0000	3.3348	1.0179
16.855	0.1346	0.0000	3.3349	1.0180
16.875	0.0685	0.0000	3.3350	1.0180
16.896	0.1125	0.0000	3.3351	1.0181
16.916	0.1944	0.0000	3.3352	1.0181
16.936	0.1157	0.0000	3.3352	1.0182
16.957	0.1125	0.0000	3.3353	1.0182
16.977	0.0495	0.0000	3.3354	1.0183
16.997	0.1283	0.0000	3.3355	1.0183
17.017	0.1818	0.0000	3.3356	1.0184
17.038	0.1378	0.0000	3.3357	1.0184
17.058	0.0937	0.0000	3.3358	1.0185
17.078	0.0747	0.0000	3.3359	1.0185
17.098	0.1503	0.0000	3.3359	1.0186
17.119	0.2007	0.0000	3.3360	1.0186
17.139	0.1220	0.0000	3.3361	1.0186
17.159	0.0905	0.0000	3.3362	1.0187
17.179	0.0716	0.0000	3.3363	1.0187
17.200	0.1535	0.0000	3.3363	1.0188
17.220	0.1441	0.0000	3.3364	1.0188
17.240	0.1220	0.0000	3.3365	1.0189
17.260	0.0558	0.0000	3.3366	1.0189
17.281	0.1314	0.0000	3.3367	1.0190
17.301	0.1566	0.0000	3.3367	1.0190
17.321	0.1314	0.0000	3.3368	1.0191
17.342	0.1535	0.0000	3.3369	1.0191
17.363	0.1094	0.0000	3.3369	1.0192
17.383	0.0905	0.0000	3.3370	1.0192
17.403	0.1724	0.0000	3.3371	1.0193
17.424	0.1566	0.0000	3.3371	1.0193
17.444	0.0905	0.0000	3.3372	1.0194
17.464	0.0747	0.0000	3.3373	1.0194
17.485	0.1441	0.0000	3.3373	1.0195
17.505	0.1062	0.0000	3.3374	1.0195
17.526	0.0937	0.0000	3.3375	1.0195
17.546	0.1441	0.0000	3.3375	1.0196
17.566	0.1441	0.0000	3.3376	1.0196
17.587	0.0873	0.0000	3.3377	1.0197
17.607	0.0968	0.0000	3.3377	1.0197
17.627	0.1566	0.0000	3.3378	1.0198
17.648	0.1220	0.0000	3.3378	1.0198
17.668	0.0685	0.0000	3.3379	1.0199
17.688	0.1409	0.0000	3.3380	1.0199
17.709	0.1598	0.0000	3.3380	1.0200
17.729	0.0873	0.0000	3.3381	1.0200
17.749	0.1062	0.0000	3.3381	1.0201
17.770	0.1630	0.0000	3.3382	1.0201
17.790	0.1251	0.0000	3.3382	1.0201
17.811	0.0747	0.0000	3.3383	1.0202
17.831	0.1346	0.0000	3.3383	1.0202
17.851	0.1503	0.0000	3.3384	1.0203
17.872	0.0779	0.0000	3.3385	1.0203
17.892	0.0873	0.0000	3.3385	1.0204
17.912	0.1630	0.0000	3.3386	1.0204
17.933	0.1125	0.0000	3.3386	1.0205
17.953	0.0968	0.0000	3.3387	1.0205
17.973	0.1566	0.0000	3.3387	1.0206
17.994	0.1409	0.0000	3.3388	1.0206
18.014	0.0810	0.0000	3.3388	1.0206
18.034	0.0968	0.0000	3.3388	1.0207
18.055	0.1566	0.0000	3.3389	1.0207
18.075	0.1220	0.0000	3.3389	1.0208
18.096	0.0747	0.0000	3.3390	1.0208
18.116	0.1724	0.0000	3.3390	1.0209
18.136	0.1346	0.0000	3.3391	1.0209
18.157	0.0779	0.0000	3.3391	1.0210
18.177	0.1062	0.0000	3.3392	1.0210
18.197	0.1724	0.0000	3.3392	1.0211
18.218	0.1346	0.0000	3.3392	1.0211
18.238	0.0747	0.0000	3.3393	1.0211
18.258	0.1409	0.0000	3.3393	1.0212
18.279	0.1566	0.0000	3.3394	1.0212
18.299	0.0905	0.0000	3.3394	1.0213
18.320	0.0999	0.0000	3.3394	1.0213
18.340	0.1598	0.0000	3.3395	1.0214
18.360	0.1314	0.0000	3.3395	1.0214
18.381	0.0779	0.0000	3.3396	1.0215
18.401	0.1441	0.0000	3.3396	1.0215
18.421	0.1378	0.0000	3.3396	1.0215
18.442	0.0937	0.0000	3.3397	1.0216
18.462	0.0999	0.0000	3.3397	1.0216
18.482	0.1913	0.0000	3.3397	1.0217
18.503	0.1157	0.0000	3.3398	1.0217
18.523	0.0527	0.0000	3.3398	1.0218
18.543	0.1378	0.0000	3.3398	1.0218
18.564	0.1503	0.0000	3.3399	1.0219
18.584	0.0905	0.0000	3.3399	1.0219
18.604	0.0842	0.0000	3.3399	1.0219
18.625	0.1724	0.0000	3.3400	1.0220
18.645	0.1189	0.0000	3.3400	1.0220
18.666	0.0685	0.0000	3.3400	1.0221
18.686	0.1441	0.0000	3.3401	1.0221
18.706	0.1472	0.0000	3.3401	1.0222
18.727	0.0905	0.0000	3.3401	1.0222
18.747	0.0842	0.0000	3.3402	1.0222
18.767	0.1724	0.0000	3.3402	1.0223
18.788	0.1125	0.0000	3.3402	1.0223
18.808	0.0810	0.0000	3.3403	1.0224
18.828	0.1314	0.0000	3.3403	1.0224
18.849	0.1535	0.0000	3.3403	1.0225
18.869	0.0842	0.0000	3.3403	1.0225
18.889	0.0999	0.0000	3.3404	1.0225
18.910	0.1818	0.0000	3.3404	1.0226
18.930	0.1125	0.0000	3.3404	1.0226
18.951	0.0685	0.0000	3.3404	1.0227
18.971	0.1441	0.0000	3.3405	1.0227
18.991	0.1378	0.0000	3.3405	1.0228
19.012	0.1031	0.0000	3.3405	1.0228
19.032	0.0842	0.0000	3.3405	1.0228
19.052	0.1976	0.0000	3.3406	1.0229
19.073	0.1157	0.0000	3.3406	1.0229
19.093	0.0527	0.0000	3.3406	1.0230
19.113	0.1503	0.0000	3.3406	1.0230
19.134	0.1535	0.0000	3.3407	1.0231
19.154	0.0873	0.0000	3.3407	1.0231
19.174	0.0968	0.0000	3.3407	1.0231
19.195	0.1598	0.0000	3.3407	1.0232
19.215	0.1251	0.0000	3.3408	1.0232
19.236	0.0621	0.0000	3.3408	1.0233
19.256	0.1661	0.0000	3.3408	1.0233
19.276	0.1566	0.0000	3.3408	1.0233
19.297	0.0905	0.0000	3.3409	1.0234
19.317	0.1157	0.0000	3.3409	1.0234
19.337	0.1882	0.0000	3.3409	1.0235
19.358	0.1125	0.0000	3.3409	1.0235
19.378	0.0873	0.0000	3.3409	1.0236
19.398	0.1409	0.0000	3.3410	1.0236
19.419	0.1378	0.0000	3.3410	1.0236
19.439	0.0685	0.0000	3.3410	1.0237
19.460	0.0937	0.0000	3.3410	1.0237
19.480	0.1346	0.0000	3.3410	1.0238
19.500	0.1283	0.0000	3.3411	1.0238
19.521	0.0716	0.0000	3.3411	1.0238
19.541	0.1472	0.0000	3.3411	1.0239
19.561	0.1378	0.0000	3.3411	1.0239
19.582	0.0685	0.0000	3.3411	1.0240
19.602	0.1062	0.0000	3.3411	1.0240
19.622	0.1409	0.0000	3.3412	1.0241
19.643	0.0937	0.0000	3.3412	1.0241
19.663	0.0937	0.0000	3.3412	1.0241
19.684	0.1692	0.0000	3.3412	1.0242
19.704	0.1346	0.0000	3.3412	1.0242
19.724	0.0621	0.0000	3.3412	1.0243
19.745	0.1251	0.0000	3.3413	1.0243
19.765	0.1535	0.0000	3.3413	1.0243
19.785	0.0842	0.0000	3.3413	1.0244
19.806	0.0937	0.0000	3.3413	1.0244
19.826	0.1535	0.0000	3.3413	1.0245
19.846	0.1125	0.0000	3.3413	1.0245
19.867	0.0905	0.0000	3.3414	1.0245
19.887	0.1472	0.0000	3.3414	1.0246
19.908	0.1062	0.0000	3.3414	1.0246
19.928	0.0779	0.0000	3.3414	1.0247
19.948	0.1031	0.0000	3.3414	1.0247
19.969	0.1535	0.0000	3.3414	1.0247
19.989	0.0937	0.0000	3.3414	1.0248
20.009	0.0779	0.0000	3.3415	1.0248
20.030	0.1630	0.0000	3.3415	1.0249
20.050	0.1251	0.0000	3.3415	1.0249
20.071	0.0779	0.0000	3.3415	1.0249
20.091	0.1724	0.0000	3.3415	1.0250
20.111	0.1189	0.0000	3.3415	1.0250
20.132	0.0653	0.0000	3.3415	1.0251
20.152	0.1314	0.0000	3.3415	1.0251
20.172	0.1598	0.0000	3.3416	1.0251
20.193	0.0873	0.0000	3.3416	1.0252
20.213	0.0495	0.0000	3.3416	1.0252
20.234	0.1850	0.0000	3.3416	1.0253
20.254	0.0968	0.0000	3.3416	1.0253
20.274	0.0685	0.0000	3.3416	1.0253
20.295	0.1378	0.0000	3.3416	1.0254
20.315	0.1346	0.0000	3.3416	1.0254
20.335	0.0842	0.0000	3.3417	1.0255
20.356	0.0590	0.0000	3.3417	1.0255
20.376	0.1441	0.0000	3.3417	1.0255
20.396	0.1503	0.0000	3.3417	1.0256
20.416	0.1094	0.0000	3.3417	1.0256
20.437	0.0590	0.0000	3.3417	1.0257
20.457	0.1094	0.0000	3.3417	1.0257
20.477	0.1661	0.0000	3.3417	1.0257
20.498	0.1283	0.0000	3.3417	1.0258
20.518	0.0842	0.0000	3.3418	1.0258
20.538	0.0685	0.0000	3.3418	1.0258
20.558	0.1598	0.0000	3.3418	1.0259
20.579	0.1220	0.0000	3.3418	1.0259
20.599	0.0968	0.0000	3.3418	1.0260
20.619	0.0937	0.0000	3.3418	1.0260
20.640	0.1566	0.0000	3.3418	1.0260
20.660	0.1566	0.0000	3.3418	1.0261
20.680	0.0873	0.0000	3.3418	1.0261
20.701	0.0716	0.0000	3.3418	1.0262
20.721	0.1598	0.0000	3.3418	1.0262
20.741	0.1472	0.0000	3.3419	1.0262
20.762	0.0968	0.0000	3.3419	1.0263
20.782	0.0747	0.0000	3.3419	1.0263
20.802	0.1630	0.0000	3.3419	1.0263
20.822	0.1661	0.0000	3.3419	1.0264
20.843	0.1062	0.0000	3.3419	1.0264
20.863	0.0495	0.0000	3.3419	1.0265
20.883	0.1251	0.0000	3.3419	1.0265
20.904	0.1598	0.0000	3.3419	1.0265
20.924	0.1220	-0.1356	3.3195	1.0040
20.944	0.0842	0.0000	3.2973	0.9815
20.964	0.0716	0.0000	3.2979	0.9816
20.985	0.1724	0.0000	3.2984	0.9817
21.005	0.1314	0.0000	3.2990	0.9818
21.025	0.0653	0.0000	3.2995	0.9819
21.046	0.0685	0.0000	3.3001	0.9819
21.066	0.1787	0.0000	3.3006	0.9820
21.086	0.1409	0.0000	3.3011	0.9821
21.107	0.0905	0.0000	3.3016	0.9822
21.127	0.0433	0.0000	3.3021	0.9823
21.147	0.1378	0.0000	3.3026	0.9824
21.167	0.1755	0.0000	3.3031	0.9825
21.188	0.1157	0.0000	3.3036	0.9826
21.208	0.0842	0.0000	3.3041	0.9827
21.229	0.1882	0.0000	3.3046	0.9828
21.249	0.1314	0.0000	3.3051	0.9829
21.269	0.0621	0.0000	3.3055	0.9830
21.289	0.0747	0.0000	3.3060	0.9831
21.310	0.1409	0.0000	3.3065	0.9832
21.330	0.1220	0.0000	3.3069	0.9832
21.350	0.0558	0.0000	3.3074	0.9833
21.371	0.1125	0.0000	3.3078	0.9834
21.391	0.1409	0.0000	3.3082	0.9835
21.411	0.1189	0.0000	3.3087	0.9836
21.432	0.0653	0.0000	3.3091	0.9837
21.452	0.1157	0.0000	3.3095	0.9838
21.472	0.1472	0.0000	3.3099	0.9839
21.493	0.1062	0.0000	3.3103	0.9840
21.513	0.0779	0.0000	3.3107	0.9841
21.533	0.1031	0.0000	3.3111	0.9842
21.554	0.1630	0.0000	3.3115	0.9843
21.574	0.1157	0.0000	3.3119	0.9843
21.594	0.0842	0.0000	3.3123	0.9844
21.614	0.0842	0.0000	3.3127	0.9845
21.635	0.1818	0.0000	3.3130	0.9846
21.655	0.1598	0.0000	3.3134	0.9847
21.675	0.0685	0.0000	3.3138	0.9848
21.696	0.1220	0.0000	3.3141	0.9849
21.716	0.1787	0.0000	3.3145	0.9850
21.736	0.1031	0.0000	3.3148	0.9851
21.757	0.0842	0.0000	3.3152	0.9852
21.777	0.0464	-0.1356	3.2931	0.9627
21.797	0.2039	0.0000	3.2712	0.9402
21.817	0.1850	0.0000	3.2721	0.9403
21.838	0.1346	0.0000	3.2730	0.9405
21.858	0.1157	0.0000	3.2739	0.9406
21.878	0.1724	0.0000	3.2747	0.9408
21.899	0.1850	0.0000	3.2756	0.9409
21.919	0.1220	0.0000	3.2764	0.9411
21.939	0.0999	0.0000	3.2772	0.9412
21.960	0.1882	0.0000	3.2780	0.9414
21.980	0.1692	0.0000	3.2789	0.9415
22.000	0.1220	0.0000	3.2797	0.9417
22.021	0.1189	0.0000	3.2804	0.9418
22.041	0.2070	0.0000	3.2812	0.9419
22.061	0.1882	0.0000	3.2820	0.9421
22.081	0.1378	0.0000	3.2827	0.9422
22.102	0.0937	0.0000	3.2835	0.9424
22.122	0.1913	0.0000	3.2842	0.9425
22.142	0.1944	0.0000	3.2849	0.9427
22.163	0.1378	0.0000	3.2857	0.9428
22.183	0.1031	0.0000	3.2864	0.9429
22.203	0.1503	0.0000	3.2871	0.9431
22.224	0.1944	0.0000	3.2878	0.9432
22.244	0.1472	0.0000	3.2885	0.9434
22.264	0.0999	0.0000	3.2891	0.9435
22.284	0.1441	0.0000	3.2898	0.9437
22.305	0.1850	0.0000	3.2905	0.9438
22.325	0.1566	0.0000	3.2911	0.9439
22.345	0.1283	0.0000	3.2917	0.9441
22.366	0.1220	0.0000	3.2924	0.9442
22.386	0.2007	0.0000	3.2930	0.9444
22.406	0.1692	0.0000	3.2936	0.9445
22.426	0.1566	0.0000	3.2942	0.9447
22.447	0.0810	0.0000	3.2948	0.9448
22.467	0.1441	0.0000	3.2954	0.9449
22.487	0.1976	0.0000	3.2960	0.9451
22.508	0.1378	0.0000	3.2966	0.9452
22.528	0.0905	0.0000	3.2972	0.9454
22.548	0.1189	0.0000	3.2977	0.9455
22.569	0.1787	0.0000	3.2983	0.9456
22.589	0.1314	0.0000	3.2989	0.9458
22.609	0.0873	0.0000	3.2994	0.9459
22.630	0.1787	0.0000	3.2999	0.9461
22.650	0.1787	0.0000	3.3005	0.9462
22.670	0.1157	0.0000	3.3010	0.9463
22.691	0.0842	0.0000	3.3015	0.9465
22.711	0.1787	0.0000	3.3020	0.9466
22.731	0.1882	0.0000	3.3025	0.9467
22.752	0.1535	0.0000	3.3030	0.9469
22.772	0.0937	0.0000	3.3035	0.9470
22.792	0.1818	0.0000	3.3040	0.9472
22.813	0.1535	0.0000	3.3045	0.9473
22.833	0.1031	0.0000	3.3050	0.9474
22.853	0.0905	0.0000	3.3054	0.9476
22.873	0.1630	0.0000	3.3059	0.9477
22.894	0.1944	0.0000	3.3064	0.9478
22.914	0.1157	0.0000	3.3068	0.9480
22.934	0.0779	0.0000	3.3073	0.9481
22.955	0.1787	0.0000	3.3077	0.9483
22.975	0.1944	0.0000	3.3081	0.9484
22.995	0.1378	0.0000	3.3086	0.9485
23.016	0.0905	0.0000	3.3090	0.9487
23.036	0.1472	0.0000	3.3094	0.9488
23.056	0.1850	0.0000	3.3098	0.9489
23.076	0.1346	0.0000	3.3102	0.9491
23.097	0.0937	0.0000	3.3106	0.9492
23.117	0.1157	0.0000	3.3110	0.9493
23.137	0.2039	0.0000	3.3114	0.9495
23.158	0.1409	0.0000	3.3118	0.9496
23.178	0.0810	0.0000	3.3122	0.9497
23.198	0.1346	0.0000	3.3126	0.9499
23.219	0.1535	0.0000	3.3130	0.9500
23.239	0.0873	0.0000	3.3133	0.9501
23.260	0.1787	0.0000	3.3137	0.9503
23.280	0.1598	0.0000	3.3141	0.9504
23.300	0.0999	0.0000	3.3144	0.9505
23.321	0.1598	0.0000	3.3148	0.9507
23.341	0.1566	0.0000	3.3151	0.9508
23.362	0.1125	0.0000	3.3154	0.9509
23.382	0.1157	0.0000	3.3158	0.9511
23.402	0.1787	0.0000	3.3161	0.9512
23.423	0.1062	0.0000	3.3165	0.9513
23.443	0.1031	0.0000	3.3168	0.9515
23.463	0.1566	0.0000	3.3171	0.9516
23.484	0.1566	0.0000	3.3174	0.9517
23.504	0.0905	0.0000	3.3177	0.9519
23.525	0.1472	0.0000	3.3180	0.9520
23.545	0.1944	0.0000	3.3183	0.9521
23.565	0.1346	0.0000	3.3187	0.9523
23.586	0.0685	0.0000	3.3189	0.9524
23.606	0.1724	0.0000	3.3192	0.9525
23.626	0.1598	0.0000	3.3195	0.9527
23.647	0.1094	0.0000	3.3198	0.9528
23.667	0.1220	0.0000	3.3201	0.9529
23.687	0.1630	0.0000	3.3204	0.9530
23.708	0.1378	0.0000	3.3207	0.9532
23.728	0.0999	0.0000	3.3209	0.9533
23.748	0.1598	0.0000	3.3212	0.9534
23.769	0.1598	0.0000	3.3215	0.9536
23.789	0.0716	0.0000	3.3217	0.9537
23.810	0.1283	0.0000	3.3220	0.9538
23.830	0.1598	0.0000	3.3223	0.9540
23.850	0.1346	0.0000	3.3225	0.9541
23.871	0.0842	0.0000	3.3228	0.9542
23.891	0.1692	0.0000	3.3230	0.9543
23.911	0.1598	0.0000	3.3232	0.9545
23.932	0.0842	0.0000	3.3235	0.9546
23.952	0.1598	0.0000	3.3237	0.9547
23.972	0.1503	0.0000	3.3240	0.9549
23.993	0.1283	0.0000	3.3242	0.9550
24.013	0.1125	0.0000	3.3244	0.9551
24.034	0.1850	0.0000	3.3246	0.9552
24.054	0.1441	0.0000	3.3249	0.9554
24.074	0.0937	0.0000	3.3251	0.9555
24.095	0.1724	0.0000	3.3253	0.9556
24.115	0.1409	0.0000	3.3255	0.9557
24.135	0.0968	0.0000	3.3257	0.9559
24.156	0.1283	0.0000	3.3259	0.9560
24.176	0.1755	0.0000	3.3262	0.9561
24.196	0.1503	0.0000	3.3264	0.9563
24.217	0.0937	0.0000	3.3266	0.9564
24.237	0.1566	0.0000	3.3268	0.9565
24.258	0.1724	0.0000	3.3270	0.9566
24.278	0.1094	0.0000	3.3272	0.9568
24.298	0.1094	0.0000	3.3273	0.9569
24.319	0.1944	0.0000	3.3275	0.9570
24.339	0.1251	0.0000	3.3277	0.9571
24.359	0.0905	0.0000	3.3279	0.9573
24.380	0.1724	0.0000	3.3281	0.9574
24.400	0.1472	0.0000	3.3283	0.9575
24.420	0.1378	0.0000	3.3285	0.9576
24.441	0.1283	0.0000	3.3286	0.9578
24.461	0.1882	0.0000	3.3288	0.9579
24.481	0.1472	0.0000	3.3290	0.9580
24.502	0.1031	0.0000	3.3291	0.9581
24.522	0.1913	0.0000	3.3293	0.9583
24.543	0.1598	0.0000	3.3295	0.9584
24.563	0.0873	0.0000	3.3296	0.9585
24.583	0.1189	0.0000	3.3298	0.9586
24.604	0.1661	0.0000	3.3300	0.9587
24.624	0.1220	0.0000	3.3301	0.9589
24.644	0.0685	0.0000	3.3303	0.9590
24.665	0.1661	0.0000	3.3304	0.9591
24.685	0.1346	0.0000	3.3306	0.9592
24.705	0.0842	0.0000	3.3307	0.9594
24.726	0.1283	0.0000	3.3309	0.9595
24.746	0.1661	0.0000	3.3310	0.9596
24.767	0.1157	0.0000	3.3312	0.9597
24.787	0.0999	0.0000	3.3313	0.9598
24.807	0.1944	0.0000	3.3314	0.9600
24.828	0.1346	0.0000	3.3316	0.9601
24.848	0.0779	0.0000	3.3317	0.9602
24.868	0.1630	0.0000	3.3319	0.9603
24.889	0.1692	0.0000	3.3320	0.9605
24.909	0.1062	0.0000	3.3321	0.9606
24.929	0.1157	0.0000	3.3323	0.9607
24.950	0.1818	0.0000	3.3324	0.9608
24.970	0.1409	0.0000	3.3325	0.9609
24.991	0.1220	0.0000	3.3326	0.9611
25.011	0.1441	0.0000	3.3328	0.9612
25.031	0.1535	0.0000	3.3329	0.9613
25.052	0.1094	0.0000	3.3330	0.9614
25.072	0.1062	0.0000	3.3331	0.9615
25.092	0.1882	0.0000	3.3332	0.9617
25.113	0.1346	0.0000	3.3334	0.9618
25.133	0.0810	0.0000	3.3335	0.9619
25.153	0.1566	0.0000	3.3336	0.9620
25.174	0.1692	0.0000	3.3337	0.9621
25.194	0.0905	0.0000	3.3338	0.9623
25.215	0.0968	0.0000	3.3339	0.9624
25.235	0.1818	0.0000	3.3340	0.9625
25.255	0.1409	0.0000	3.3341	0.9626
25.276	0.0842	0.0000	3.3342	0.9627
25.296	0.1850	0.0000	3.3343	0.9628
25.316	0.1441	0.0000	3.3344	0.9630
25.337	0.0999	0.0000	3.3345	0.9631
25.357	0.1314	0.0000	3.3346	0.9632
25.377	0.1976	0.0000	3.3347	0.9633
25.398	0.1094	0.0000	3.3348	0.9634
25.418	0.0842	0.0000	3.3349	0.9635
25.439	0.1661	0.0000	3.3350	0.9637
25.459	0.1251	0.0000	3.3351	0.9638
25.479	0.0716	0.0000	3.3352	0.9639
25.500	0.1472	0.0000	3.3353	0.9640
25.520	0.1630	0.0000	3.3354	0.9641
25.540	0.0937	0.0000	3.3355	0.9642
25.561	0.0999	0.0000	3.3356	0.9644
25.581	0.1882	0.0000	3.3357	0.9645
25.601	0.1441	0.0000	3.3357	0.9646
25.622	0.0968	0.0000	3.3358	0.9647
25.642	0.1189	0.0000	3.3359	0.9648
25.662	0.1724	0.0000	3.3360	0.9649
25.683	0.1031	0.0000	3.3361	0.9651
25.703	0.1157	0.0000	3.3362	0.9652
25.724	0.1755	0.0000	3.3362	0.9653
25.744	0.1378	0.0000	3.3363	0.9654
25.764	0.0590	0.0000	3.3364	0.9655
25.785	0.1566	0.0000	3.3365	0.9656
25.805	0.1818	0.0000	3.3366	0.9657
25.825	0.1283	0.0000	3.3366	0.9659
25.846	0.1062	0.0000	3.3367	0.9660
25.866	0.1503	0.0000	3.3368	0.9661
25.886	0.1441	0.0000	3.3368	0.9662
25.907	0.0968	0.0000	3.3369	0.9663
25.927	0.1503	0.0000	3.3370	0.9664
25.948	0.1787	0.0000	3.3371	0.9665
25.968	0.1094	0.0000	3.3371	0.9667
25.988	0.1157	0.0000	3.3372	0.9668
26.009	0.1566	0.0000	3.3373	0.9669
26.029	0.1409	0.0000	3.3373	0.9670
26.049	0.0999	0.0000	3.3374	0.9671
26.070	0.1818	0.0000	3.3375	0.9672
26.090	0.1441	0.0000	3.3375	0.9673
26.111	0.0842	0.0000	3.3376	0.9674
26.131	0.1535	0.0000	3.3376	0.9676
26.151	0.1692	0.0000	3.3377	0.9677
26.172	0.1062	0.0000	3.3378	0.9678
26.192	0.1157	0.0000	3.3378	0.9679
26.212	0.2007	0.0000	3.3379	0.9680
26.233	0.1378	0.0000	3.3379	0.9681
26.253	0.0747	0.0000	3.3380	0.9682
26.273	0.1630	0.0000	3.3381	0.9683
26.294	0.1724	0.0000	3.3381	0.9684
26.314	0.0873	0.0000	3.3382	0.9686
26.335	0.1283	0.0000	3.3382	0.9687
26.355	0.1630	0.0000	3.3383	0.9688
26.375	0.1157	0.0000	3.3383	0.9689
26.396	0.0842	0.0000	3.3384	0.9690
26.416	0.1724	0.0000	3.3384	0.9691
26.436	0.1630	0.0000	3.3385	0.9692
26.457	0.0937	0.0000	3.3385	0.9693
26.477	0.1251	0.0000	3.3386	0.9694
26.497	0.1724	0.0000	3.3386	0.9695
26.518	0.1031	0.0000	3.3387	0.9697
26.538	0.1157	0.0000	3.3387	0.9698
26.558	0.1818	0.0000	3.3388	0.9699
26.579	0.1787	0.0000	3.3388	0.9700
26.599	0.1094	0.0000	3.3389	0.9701
26.620	0.1441	0.0000	3.3389	0.9702
26.640	0.1882	0.0000	3.3390	0.9703
26.660	0.1125	0.0000	3.3390	0.9704
26.681	0.0999	0.0000	3.3391	0.9705
26.701	0.1787	0.0000	3.3391	0.9706
26.721	0.1378	0.0000	3.3391	0.9707
26.742	0.0747	0.0000	3.3392	0.9709
26.762	0.1378	0.0000	3.3392	0.9710
26.783	0.1661	0.0000	3.3393	0.9711
26.803	0.0873	0.0000	3.3393	0.9712
26.823	0.1031	0.0000	3.3394	0.9713
26.844	0.1976	0.0000	3.3394	0.9714
26.864	0.1472	0.0000	3.3394	0.9715
26.884	0.0873	0.0000	3.3395	0.9716
26.905	0.1630	0.0000	3.3395	0.9717
26.925	0.1661	0.0000	3.3395	0.9718
26.945	0.0968	0.0000	3.3396	0.9719
26.966	0.1251	0.0000	3.3396	0.9720
26.986	0.1850	0.0000	3.3397	0.9721
27.006	0.1189	0.0000	3.3397	0.9722
27.027	0.0968	0.0000	3.3397	0.9723
27.047	0.1724	0.0000	3.3398	0.9725
27.068	0.1441	0.0000	3.3398	0.9726
27.088	0.0810	0.0000	3.3398	0.9727
27.108	0.1220	0.0000	3.3399	0.9728
27.129	0.1755	0.0000	3.3399	0.9729
27.149	0.1441	0.0000	3.3399	0.9730
27.169	0.0621	0.0000	3.3400	0.9731
27.190	0.1661	0.0000	3.3400	0.9732
27.210	0.1692	0.0000	3.3400	0.9733
27.230	0.1157	0.0000	3.3401	0.9734
27.251	0.1062	0.0000	3.3401	0.9735
27.271	0.1882	0.0000	3.3401	0.9736
27.291	0.1378	0.0000	3.3402	0.9737
27.312	0.0842	0.0000	3.3402	0.9738
27.332	0.1598	0.0000	3.3402	0.9739
27.353	0.1692	0.0000	3.3402	0.9740
27.373	0.1094	0.0000	3.3403	0.9741
27.393	0.1251	0.0000	3.3403	0.9742
27.414	0.1630	0.0000	3.3403	0.9743
27.434	0.1189	0.0000	3.3404	0.9744
27.454	0.0999	0.0000	3.3404	0.9745
27.475	0.1913	0.0000	3.3404	0.9746
27.495	0.1062	0.0000	3.3404	0.9748
27.516	0.0842	0.0000	3.3405	0.9749
27.536	0.1598	0.0000	3.3405	0.9750
27.556	0.1661	0.0000	3.3405	0.9751
27.577	0.0905	0.0000	3.3405	0.9752
27.597	0.1189	0.0000	3.3406	0.9753
27.617	0.1913	0.0000	3.3406	0.9754
27.638	0.1125	0.0000	3.3406	0.9755
27.658	0.0905	0.0000	3.3406	0.9756
27.678	0.1755	0.0000	3.3407	0.9757
27.699	0.1535	0.0000	3.3407	0.9758
27.719	0.0999	0.0000	3.3407	0.9759
27.740	0.1251	0.0000	3.3407	0.9760
27.760	0.1566	0.0000	3.3408	0.9761
27.780	0.1283	0.0000	3.3408	0.9762
27.801	0.0779	0.0000	3.3408	0.9763
27.821	0.1692	0.0000	3.3408	0.9764
27.841	0.1755	0.0000	3.3408	0.9765
27.862	0.0937	0.0000	3.3409	0.9766
27.882	0.1157	0.0000	3.3409	0.9767
27.902	0.1850	0.0000	3.3409	0.9768
27.923	0.1251	0.0000	3.3409	0.9769
27.943	0.0810	0.0000	3.3409	0.9770
27.963	0.1661	0.0000	3.3410	0.9771
27.984	0.1598	0.0000	3.3410	0.9772
28.004	0.0873	0.0000	3.3410	0.9773
28.025	0.1283	0.0000	3.3410	0.9774
28.045	0.1976	0.0000	3.3410	0.9775
28.065	0.0968	0.0000	3.3411	0.9776
28.086	0.0937	0.0000	3.3411	0.9777
28.106	0.1882	0.0000	3.3411	0.9778
28.126	0.1441	0.0000	3.3411	0.9779
28.147	0.0779	0.0000	3.3411	0.9780
28.167	0.1630	0.0000	3.3412	0.9781
28.187	0.1724	0.0000	3.3412	0.9782
28.208	0.0937	0.0000	3.3412	0.9783
28.228	0.0968	0.0000	3.3412	0.9784
28.249	0.1818	0.0000	3.3412	0.9785
28.269	0.1535	0.0000	3.3412	0.9786
28.289	0.0968	0.0000	3.3413	0.9787
28.310	0.1503	0.0000	3.3413	0.9788
28.330	0.1503	0.0000	3.3413	0.9789
28.350	0.1031	0.0000	3.3413	0.9790
28.371	0.1031	0.0000	3.3413	0.9791
28.391	0.1913	0.0000	3.3413	0.9792
28.411	0.1189	0.0000	3.3414	0.9793
28.432	0.0653	0.0000	3.3414	0.9794
28.452	0.1692	0.0000	3.3414	0.9794
28.473	0.1441	0.0000	3.3414	0.9795
28.493	0.0937	0.0000	3.3414	0.9796
28.513	0.1125	0.0000	3.3414	0.9797
28.534	0.1692	0.0000	3.3414	0.9798
28.554	0.1125	0.0000	3.3415	0.9799
28.574	0.0842	0.0000	3.3415	0.9800
28.595	0.1566	0.0000	3.3415	0.9801
28.615	0.1598	0.0000	3.3415	0.9802
28.635	0.1189	0.0000	3.3415	0.9803
28.656	0.1125	0.0000	3.3415	0.9804
28.676	0.2039	0.0000	3.3415	0.9805
28.697	0.1251	0.0000	3.3415	0.9806
28.717	0.0810	0.0000	3.3416	0.9807
28.737	0.1850	0.0000	3.3416	0.9808
28.758	0.1598	0.0000	3.3416	0.9809
28.778	0.0999	0.0000	3.3416	0.9810
28.798	0.1441	0.0000	3.3416	0.9811
28.819	0.1598	0.0000	3.3416	0.9812
28.839	0.1378	0.0000	3.3416	0.9813
28.859	0.0937	0.0000	3.3416	0.9814
28.880	0.1882	0.0000	3.3417	0.9815
28.900	0.1441	0.0000	3.3417	0.9816
28.920	0.0842	0.0000	3.3417	0.9817
28.941	0.1346	0.0000	3.3417	0.9817
28.961	0.1787	0.0000	3.3417	0.9818
28.982	0.1157	0.0000	3.3417	0.9819
29.002	0.0937	0.0000	3.3417	0.9820
29.022	0.1882	0.0000	3.3417	0.9821
29.043	0.0968	0.0000	3.3417	0.9822
29.063	0.0685	0.0000	3.3417	0.9823
29.083	0.1472	0.0000	3.3418	0.9824
29.104	0.1472	0.0000	3.3418	0.9825
29.124	0.0999	0.0000	3.3418	0.9826
29.144	0.0937	0.0000	3.3418	0.9827
29.165	0.1755	0.0000	3.3418	0.9828
29.185	0.1409	0.0000	3.3418	0.9829
29.206	0.0558	0.0000	3.3418	0.9830
29.226	0.1630	0.0000	3.3418	0.9831
29.246	0.1630	0.0000	3.3418	0.9831
29.267	0.0842	0.0000	3.3418	0.9832
29.287	0.0937	0.0000	3.3419	0.9833
29.307	0.1818	0.0000	3.3419	0.9834
29.328	0.1346	0.0000	3.3419	0.9835
29.348	0.0905	0.0000	3.3419	0.9836
29.368	0.1378	0.0000	3.3419	0.9837
29.389	0.1503	0.0000	3.3419	0.9838
29.409	0.0905	0.0000	3.3419	0.9839
29.429	0.1094	0.0000	3.3419	0.9840
29.450	0.1882	0.0000	3.3419	0.9841
29.470	0.1251	0.0000	3.3419	0.9842
29.491	0.0653	0.0000	3.3419	0.9842
29.511	0.1755	0.0000	3.3419	0.9843
29.531	0.1251	0.0000	3.3419	0.9844
29.552	0.0968	0.0000	3.3420	0.9845
29.572	0.1566	0.0000	3.3420	0.9846
29.592	0.1661	0.0000	3.3420	0.9847
29.613	0.1283	0.0000	3.3420	0.9848
29.633	0.0905	0.0000	3.3420	0.9849
29.654	0.1787	0.0000	3.3420	0.9850
29.674	0.1189	0.0000	3.3420	0.9851
29.694	0.0873	0.0000	3.3420	0.9851
29.715	0.1598	0.0000	3.3420	0.9852
29.735	0.1566	0.0000	3.3420	0.9853
29.755	0.1157	0.0000	3.3420	0.9854
29.776	0.0842	0.0000	3.3420	0.9855
29.796	0.1598	0.0000	3.3420	0.9856
29.816	0.1346	0.0000	3.3420	0.9857
29.837	0.0905	0.0000	3.3421	0.9858
29.857	0.1441	0.0000	3.3421	0.9859
29.877	0.1598	0.0000	3.3421	0.9860
29.898	0.1157	0.0000	3.3421	0.9860
29.918	0.0621	0.0000	3.3421	0.9861
29.939	0.1882	0.0000	3.3421	0.9862
29.959	0.1409	0.0000	3.3421	0.9863
29.979	0.0747	0.0000	3.3421	0.9864
30.000	0.1409	0.0000	3.3421	0.9865
30.020	0.1503	0.0000	3.3421	0.9866
30.040	0.0937	0.0000	3.3421	0.9867
30.061	0.1094	0.0000	3.3421	0.9867
30.081	0.1661	0.0000	3.3421	0.9868
30.101	0.1220	0.0000	3.3421	0.9869
30.122	0.0810	0.0000	3.3421	0.9870
30.142	0.1818	0.0000	3.3421	0.9871
30.163	0.1630	0.0000	3.3421	0.9872
30.183	0.0810	0.0000	3.3421	0.9873
30.203	0.1409	0.0000	3.3422	0.9874
30.224	0.1661	0.0000	3.3422	0.9874
30.244	0.1157	0.0000	3.3422	0.9875
30.264	0.0968	0.0000	3.3422	0.9876
30.285	0.1692	0.0000	3.3422	0.9877
30.305	0.1598	0.0000	3.3422	0.9878
30.325	0.1031	0.0000	3.3422	0.9879
30.346	0.1283	0.0000	3.3422	0.9880
30.366	0.1787	0.0000	3.3422	0.9881
30.387	0.1189	0.0000	3.3422	0.9881
30.407	0.0905	0.0000	3.3422	0.9882
30.427	0.1692	0.0000	3.3422	0.9883
30.448	0.1566	0.0000	3.3422	0.9884
30.468	0.0779	0.0000	3.3422	0.9885
30.488	0.1157	0.0000	3.3422	0.9886
30.509	0.1630	0.0000	3.3422	0.9887
30.529	0.0999	0.0000	3.3422	0.9887
30.549	0.0842	0.0000	3.3422	0.9888
30.570	0.1661	0.0000	3.3422	0.9889
30.590	0.1566	0.0000	3.3422	0.9890
30.611	0.0810	0.0000	3.3422	0.9891
30.631	0.1441	0.0000	3.3422	0.9892
30.651	0.1598	0.0000	3.3423	0.9893
30.672	0.1157	0.0000	3.3423	0.9893
30.692	0.0873	0.0000	3.3423	0.9894
30.712	0.1692	0.0000	3.3423	0.9895
30.733	0.1220	0.0000	3.3423	0.9896
30.753	0.0873	0.0000	3.3423	0.9897
30.773	0.1566	0.0000	3.3423	0.9898
30.794	0.1220	0.0000	3.3423	0.9898
30.814	0.0937	0.0000	3.3423	0.9899
30.835	0.1566	0.0000	3.3423	0.9900
30.855	0.1441	0.0000	3.3423	0.9901
30.875	0.0747	0.0000	3.3423	0.9902
30.896	0.1094	0.0000	3.3423	0.9903
30.916	0.1692	0.0000	3.3423	0.9903
30.937	0.1031	0.0000	3.3423	0.9904
30.957	0.0905	0.0000	3.3423	0.9905
30.977	0.1566	0.0000	3.3423	0.9906
30.998	0.1346	0.0000	3.3423	0.9907
31.018	0.0842	0.0000	3.3423	0.9908
31.038	0.1441	0.0000	3.3423	0.9908
31.059	0.1724	0.0000	3.3423	0.9909
31.079	0.0937	0.0000	3.3423	0.9910
31.100	0.1125	0.0000	3.3423	0.9911
31.120	0.1850	0.0000	3.3423	0.9912
31.140	0.1220	0.0000	3.3423	0.9913
31.161	0.0685	0.0000	3.3423	0.9913
31.181	0.1630	0.0000	3.3423	0.9914
31.201	0.1503	0.0000	3.3423	0.9915
31.222	0.0779	0.0000	3.3423	0.9916
31.242	0.1157	0.0000	3.3423	0.9917
31.262	0.1692	0.0000	3.3423	0.9917
31.283	0.1189	0.0000	3.3423	0.9918
31.303	0.0937	0.0000	3.3423	0.9919
31.324	0.1692	0.0000	3.3424	0.9920
31.344	0.1441	0.0000	3.3424	0.9921
31.364	0.0747	0.0000	3.3424	0.9922
31.385	0.1566	0.0000	3.3424	0.9922
31.405	0.1472	0.0000	3.3424	0.9923
31.425	0.1031	0.0000	3.3424	0.9924
31.446	0.0905	0.0000	3.3424	0.9925
31.466	0.1976	0.0000	3.3424	0.9926
31.486	0.1441	0.0000	3.3424	0.9926
31.507	0.0527	0.0000	3.3424	0.9927
31.527	0.1125	0.0000	3.3424	0.9928
31.547	0.1724	0.0000	3.3424	0.9929
31.568	0.1441	0.0000	3.3424	0.9930
31.588	0.0842	0.0000	3.3424	0.9930
31.608	0.1062	0.0000	3.3424	0.9931
31.628	0.1850	0.0000	3.3424	0.9932
31.649	0.1283	0.0000	3.3424	0.9933
31.669	0.0810	0.0000	3.3424	0.9934
31.689	0.0810	0.0000	3.3424	0.9934
31.710	0.1630	0.0000	3.3424	0.9935
31.730	0.1409	0.0000	3.3424	0.9936
31.750	0.1157	0.0000	3.3424	0.9937
31.771	0.0779	0.0000	3.3424	0.9938
31.791	0.1378	0.0000	3.3424	0.9938
31.811	0.1535	0.0000	3.3424	0.9939
31.831	0.1062	0.0000	3.3424	0.9940
31.852	0.0716	0.0000	3.3424	0.9941
31.872	0.1409	0.0000	3.3424	0.9941
31.892	0.1976	0.0000	3.3424	0.9942
31.913	0.1346	0.0000	3.3424	0.9943
31.933	0.0747	0.0000	3.3424	0.9944
31.953	0.0937	0.0000	3.3424	0.9945
31.973	0.1755	0.0000	3.3424	0.9945
31.994	0.1251	0.0000	3.3424	0.9946
32.014	0.0968	0.0000	3.3424	0.9947
32.034	0.0621	0.0000	3.3424	0.9948
32.055	0.1787	0.0000	3.3424	0.9949
32.075	0.1566	0.0000	3.3424	0.9949
32.095	0.0810	0.0000	3.3424	0.9950
32.116	0.0905	0.0000	3.3424	0.9951
32.136	0.1913	0.0000	3.3424	0.9952
32.156	0.1503	0.0000	3.3424	0.9952
32.177	0.1062	0.0000	3.3424	0.9953
32.197	0.0937	0.0000	3.3424	0.9954
32.217	0.1472	0.0000	3.3424	0.9955
32.237	0.1787	0.0000	3.3424	0.9955
32.258	0.1094	0.0000	3.3424	0.9956
32.278	0.0747	0.0000	3.3424	0.9957
32.298	0.0937	0.0000	3.3424	0.9958
32.319	0.1882	0.0000	3.3424	0.9959
32.339	0.1503	0.0000	3.3424	0.9959
32.359	0.0937	0.0000	3.3424	0.9960
32.379	0.0747	0.0000	3.3424	0.9961
32.400	0.1661	0.0000	3.3424	0.9962
32.420	0.1535	0.0000	3.3425	0.9962
32.440	0.1031	0.0000	3.3425	0.9963
32.461	0.0527	0.0000	3.3425	0.9964
32.481	0.1189	0.0000	3.3425	0.9965
32.501	0.1787	0.0000	3.3425	0.9965
32.521	0.1189	0.0000	3.3425	0.9966
32.542	0.0747	0.0000	3.3425	0.9967
32.562	0.1094	0.0000	3.3425	0.9968
32.582	0.1566	0.0000	3.3425	0.9968
32.602	0.1409	0.0000	3.3425	0.9969
32.623	0.1062	0.0000	3.3425	0.9970
32.643	0.0747	0.0000	3.3425	0.9971
32.663	0.1220	0.0000	3.3425	0.9971
32.684	0.1598	0.0000	3.3425	0.9972
32.704	0.1409	0.0000	3.3425	0.9973
32.724	0.0464	0.0000	3.3425	0.9974
32.745	0.1378	0.0000	3.3425	0.9974
32.765	0.1755	0.0000	3.3425	0.9975
32.785	0.1189	0.0000	3.3425	0.9976
32.805	0.0779	0.0000	3.3425	0.9977
32.826	0.1251	0.0000	3.3425	0.9977
32.846	0.1598	0.0000	3.3425	0.9978
32.866	0.1094	0.0000	3.3425	0.9979
32.887	0.0842	0.0000	3.3425	0.9980
32.907	0.1503	0.0000	3.3425	0.9980
32.927	0.1598	0.0000	3.3425	0.9981
32.948	0.1062	0.0000	3.3425	0.9982
32.968	0.0747	0.0000	3.3425	0.9983
32.988	0.1220	0.0000	3.3425	0.9983
33.009	0.1882	0.0000	3.3425	0.9984
33.029	0.1314	0.0000	3.3425	0.9985
33.049	0.0873	0.0000	3.3425	0.9985
33.069	0.1031	0.0000	3.3425	0.9986
33.090	0.2039	0.0000	3.3425	0.9987
33.110	0.1378	0.0000	3.3425	0.9988
33.130	0.0905	0.0000	3.3425	0.9988
33.151	0.0810	0.0000	3.3425	0.9989
33.171	0.1692	0.0000	3.3425	0.9990
33.191	0.1535	0.0000	3.3425	0.9991
33.211	0.1157	0.0000	3.3425	0.9991
33.232	0.0842	0.0000	3.3425	0.9992
33.252	0.1409	0.0000	3.3425	0.9993
33.272	0.1755	0.0000	3.3425	0.9993
33.293	0.1314	0.0000	3.3425	0.9994
33.313	0.0685	0.0000	3.3425	0.9995
33.333	0.0716	0.0000	3.3425	0.9996
33.353	0.1818	0.0000	3.3425	0.9996
33.374	0.1346	0.0000	3.3425	0.9997
33.394	0.0685	0.0000	3.3425	0.9998
33.414	0.0779	0.0000	3.3425	0.9998
33.435	0.1472	0.0000	3.3425	0.9999
33.455	0.1787	0.0000	3.3425	1.0000
33.475	0.1125	0.0000	3.3425	1.0001
33.496	0.0464	0.0000	3.3425	1.0001
33.516	0.1189	0.0000	3.3425	1.0002
33.536	0.1787	0.0000	3.3425	1.0003
33.556	0.1125	0.0000	3.3425	1.0003
33.577	0.0873	0.0000	3.3425	1.0004
33.597	0.0937	0.0000	3.3425	1.0005
33.617	0.1787	0.0000	3.3425	1.0006
33.638	0.1378	0.0000	3.3425	1.0006
33.658	0.1094	0.0000	3.3425	1.0007
33.678	0.0747	0.0000	3.3425	1.0008
33.698	0.1409	0.0000	3.3425	1.0008
33.719	0.1598	0.0000	3.3425	1.0009
33.739	0.0937	0.0000	3.3425	1.0010
33.759	0.0873	0.0000	3.3425	1.0010
33.780	0.1755	0.0000	3.3425	1.0011
33.800	0.1787	0.0000	3.3425	1.0012
33.820	0.1062	0.0000	3.3425	1.0013
33.841	0.0716	0.0000	3.3425	1.0013
33.861	0.1566	0.0000	3.3425	1.0014
33.881	0.1976	0.0000	3.3425	1.0015
33.901	0.1125	0.0000	3.3425	1.0015
33.922	0.0905	0.0000	3.3425	1.0016
33.942	0.1157	0.0000	3.3425	1.0017
33.962	0.1755	0.0000	3.3425	1.0017
33.983	0.1409	0.0000	3.3425	1.0018
34.003	0.0842	0.0000	3.3425	1.0019
34.023	0.0905	0.0000	3.3425	1.0019
34.043	0.1913	0.0000	3.3425	1.0020
34.064	0.1409	0.0000	3.3425	1.0021
34.084	0.1251	0.0000	3.3425	1.0022
34.104	0.0779	0.0000	3.3425	1.0022
34.125	0.1031	0.0000	3.3425	1.0023
34.145	0.1755	0.0000	3.3425	1.0024
34.165	0.1346	0.0000	3.3425	1.0024
34.185	0.0842	0.0000	3.3425	1.0025
34.206	0.0968	0.0000	3.3425	1.0026
34.226	0.1787	0.0000	3.3425	1.0026
34.246	0.1409	0.0000	3.3425	1.0027
34.267	0.0716	0.0000	3.3425	1.0028
34.287	0.0905	-0.1356	3.3201	0.9802
34.307	0.1283	0.0000	3.2979	0.9578
34.327	0.1724	0.0000	3.2984	0.9579
34.348	0.1220	0.0000	3.2990	0.9580
34.368	0.0842	0.0000	3.2995	0.9581
34.388	0.1062	0.0000	3.3001	0.9583
34.409	0.1755	0.0000	3.3006	0.9584
34.429	0.1503	0.0000	3.3011	0.9585
34.449	0.0873	0.0000	3.3016	0.9586
34.469	0.0810	0.0000	3.3022	0.9588
34.490	0.1755	0.0000	3.3027	0.9589
34.510	0.1378	0.0000	3.3032	0.9590
34.530	0.0716	0.0000	3.3037	0.9591
34.551	0.0810	0.0000	3.3041	0.9592
34.571	0.1882	0.0000	3.3046	0.9594
34.591	0.1441	0.0000	3.3051	0.9595
34.611	0.1157	0.0000	3.3056	0.9596
34.632	0.0685	0.0000	3.3060	0.9597
34.652	0.1472	0.0000	3.3065	0.9599
34.672	0.1850	0.0000	3.3069	0.9600
34.693	0.1157	0.0000	3.3074	0.9601
34.713	0.0873	0.0000	3.3078	0.9602
34.733	0.0968	0.0000	3.3082	0.9603
34.753	0.1913	0.0000	3.3087	0.9605
34.774	0.1409	0.0000	3.3091	0.9606
34.794	0.0905	0.0000	3.3095	0.9607
34.814	0.0779	0.0000	3.3099	0.9608
34.835	0.1692	0.0000	3.3103	0.9609
34.855	0.1630	0.0000	3.3107	0.9611
34.875	0.0968	0.0000	3.3111	0.9612
34.895	0.0779	0.0000	3.3115	0.9613
34.916	0.1251	0.0000	3.3119	0.9614
34.936	0.1598	0.0000	3.3123	0.9615
34.956	0.1472	0.0000	3.3127	0.9617
34.977	0.0968	0.0000	3.3130	0.9618
34.997	0.0842	0.0000	3.3134	0.9619
35.017	0.1661	0.0000	3.3138	0.9620
35.037	0.1566	0.0000	3.3141	0.9621
35.058	0.0999	0.0000	3.3145	0.9623
35.078	0.0716	0.0000	3.3148	0.9624
35.098	0.1692	0.0000	3.3152	0.9625
35.119	0.1630	0.0000	3.3155	0.9626
35.139	0.1346	0.0000	3.3159	0.9627
35.159	0.0716	0.0000	3.3162	0.9628
35.180	0.1378	0.0000	3.3165	0.9630
35.200	0.1661	0.0000	3.3169	0.9631
35.220	0.1251	0.0000	3.3172	0.9632
35.240	0.0747	0.0000	3.3175	0.9633
35.261	0.1031	0.0000	3.3178	0.9634
35.281	0.1944	0.0000	3.3181	0.9636
35.301	0.1441	0.0000	3.3184	0.9637
35.322	0.0937	0.0000	3.3187	0.9638
35.342	0.0842	0.0000	3.3190	0.9639
35.362	0.1630	0.0000	3.3193	0.9640
35.382	0.1787	0.0000	3.3196	0.9641
35.403	0.1031	0.0000	3.3199	0.9643
35.423	0.0621	0.0000	3.3202	0.9644
35.443	0.1062	0.0000	3.3205	0.9645
35.464	0.1818	0.0000	3.3207	0.9646
35.484	0.1472	0.0000	3.3210	0.9647
35.504	0.0873	0.0000	3.3213	0.9648
35.524	0.1031	0.0000	3.3215	0.9649
35.545	0.1755	0.0000	3.3218	0.9651
35.565	0.1535	0.0000	3.3221	0.9652
35.585	0.1031	0.0000	3.3223	0.9653
35.606	0.0905	0.0000	3.3226	0.9654
35.626	0.1630	0.0000	3.3228	0.9655
35.646	0.1724	0.0000	3.3231	0.9656
35.666	0.1220	0.0000	3.3233	0.9657
35.687	0.0873	0.0000	3.3235	0.9659
35.707	0.1094	0.0000	3.3238	0.9660
35.727	0.1692	0.0000	3.3240	0.9661
35.748	0.1125	0.0000	3.3243	0.9662
35.768	0.0747	0.0000	3.3245	0.9663
35.788	0.0999	0.0000	3.3247	0.9664
35.809	0.1724	0.0000	3.3249	0.9665
35.829	0.1378	0.0000	3.3251	0.9667
35.849	0.1062	0.0000	3.3254	0.9668
35.869	0.0747	0.0000	3.3256	0.9669
35.890	0.1850	0.0000	3.3258	0.9670
35.910	0.1409	0.0000	3.3260	0.9671
35.930	0.0937	0.0000	3.3262	0.9672
35.951	0.0810	0.0000	3.3264	0.9673
35.971	0.1472	0.0000	3.3266	0.9674
35.991	0.1503	0.0000	3.3268	0.9676
36.011	0.1346	0.0000	3.3270	0.9677
36.032	0.0653	0.0000	3.3272	0.9678
36.052	0.1189	0.0000	3.3274	0.9679
36.072	0.1724	0.0000	3.3276	0.9680
36.093	0.1441	0.0000	3.3278	0.9681
36.113	0.0968	0.0000	3.3280	0.9682
36.133	0.0842	0.0000	3.3281	0.9683
36.153	0.1566	0.0000	3.3283	0.9685
36.174	0.1503	0.0000	3.3285	0.9686
36.194	0.1189	0.0000	3.3287	0.9687
36.214	0.0590	0.0000	3.3288	0.9688
36.235	0.1189	0.0000	3.3290	0.9689
36.255	0.1503	0.0000	3.3292	0.9690
36.275	0.1031	0.0000	3.3294	0.9691
36.295	0.0558	0.0000	3.3295	0.9692
36.316	0.1189	0.0000	3.3297	0.9693
36.336	0.1787	0.0000	3.3298	0.9694
36.356	0.1157	0.0000	3.3300	0.9696
36.377	0.0842	0.0000	3.3302	0.9697
36.397	0.1157	0.0000	3.3303	0.9698
36.417	0.1882	0.0000	3.3305	0.9699
36.438	0.1062	0.0000	3.3306	0.9700
36.458	0.0968	0.0000	3.3308	0.9701
36.478	0.1031	0.0000	3.3309	0.9702
36.498	0.2007	0.0000	3.3311	0.9703
36.519	0.1598	0.0000	3.3312	0.9704
36.539	0.0779	0.0000	3.3313	0.9705
36.560	0.1724	0.0000	3.3315	0.9706
36.580	0.1125	0.0000	3.3316	0.9707
36.601	0.0842	0.0000	3.3318	0.9709
36.621	0.1944	0.0000	3.3319	0.9710
36.641	0.1346	0.0000	3.3320	0.9711
36.662	0.0779	0.0000	3.3322	0.9712
36.682	0.1314	0.0000	3.3323	0.9713
36.703	0.1661	0.0000	3.3324	0.9714
36.723	0.0842	0.0000	3.3325	0.9715
36.743	0.1157	0.0000	3.3327	0.9716
36.764	0.1755	0.0000	3.3328	0.9717
36.784	0.1031	0.0000	3.3329	0.9718
36.804	0.0810	0.0000	3.3330	0.9719
36.825	0.1598	0.0000	3.3331	0.9720
36.845	0.1220	0.0000	3.3333	0.9721
36.866	0.0779	0.0000	3.3334	0.9722
36.886	0.1566	0.0000	3.3335	0.9724
36.906	0.1409	0.0000	3.3336	0.9725
36.927	0.0621	0.0000	3.3337	0.9726
36.947	0.1566	0.0000	3.3338	0.9727
36.968	0.1535	0.0000	3.3339	0.9728
36.988	0.1125	0.0000	3.3340	0.9729
37.008	0.1314	0.0000	3.3342	0.9730
37.029	0.1630	0.0000	3.3343	0.9731
37.049	0.1094	0.0000	3.3344	0.9732
37.069	0.0968	0.0000	3.3345	0.9733
37.090	0.1661	0.0000	3.3346	0.9734
37.110	0.1189	0.0000	3.3347	0.9735
37.130	0.0747	0.0000	3.3348	0.9736
37.151	0.1157	0.0000	3.3349	0.9737
37.171	0.1409	0.0000	3.3350	0.9738
37.192	0.1125	0.0000	3.3351	0.9739
37.212	0.0842	0.0000	3.3351	0.9740
37.232	0.1566	0.0000	3.3352	0.9741
37.253	0.1125	0.0000	3.3353	0.9742
37.273	0.0716	0.0000	3.3354	0.9743
37.293	0.1661	0.0000	3.3355	0.9744
37.314	0.1692	0.0000	3.3356	0.9745
37.334	0.0968	0.0000	3.3357	0.9747
37.354	0.0842	0.0000	3.3358	0.9748
37.375	0.2007	0.0000	3.3359	0.9749
37.395	0.1566	0.0000	3.3359	0.9750
37.415	0.0747	0.0000	3.3360	0.9751
37.436	0.0999	0.0000	3.3361	0.9752
37.456	0.1566	0.0000	3.3362	0.9753
37.477	0.0810	0.0000	3.3363	0.9754
37.497	0.0685	0.0000	3.3363	0.9755
37.517	0.1566	0.0000	3.3364	0.9756
37.538	0.1283	0.0000	3.3365	0.9757
37.558	0.0558	0.0000	3.3366	0.9758
37.578	0.1283	0.0000	3.3366	0.9759
37.599	0.1566	0.0000	3.3367	0.9760
37.619	0.0621	0.0000	3.3368	0.9761
37.640	0.0716	0.0000	3.3369	0.9762
37.660	0.1661	0.0000	3.3369	0.9763
37.680	0.0937	0.0000	3.3370	0.9764
37.701	0.0905	0.0000	3.3371	0.9765
37.721	0.1755	0.0000	3.3371	0.9766
37.741	0.1251	0.0000	3.3372	0.9767
37.762	0.0716	0.0000	3.3373	0.9768
37.782	0.1346	0.0000	3.3373	0.9769
37.803	0.1503	0.0000	3.3374	0.9770
37.823	0.0810	0.0000	3.3375	0.9771
37.843	0.1094	0.0000	3.3375	0.9772
37.864	0.1630	0.0000	3.3376	0.9773
37.884	0.1157	0.0000	3.3377	0.9774
37.904	0.0779	0.0000	3.3377	0.9775
37.925	0.1724	0.0000	3.3378	0.9776
37.945	0.1094	0.0000	3.3378	0.9777
37.966	0.0747	0.0000	3.3379	0.9778
37.986	0.1346	0.0000	3.3380	0.9779
38.006	0.1441	-0.1356	3.3156	0.9554
38.027	0.0842	0.0000	3.2923	0.9318
38.047	0.1062	0.0000	3.2929	0.9320
38.067	0.1630	0.0000	3.2936	0.9321
38.088	0.1031	0.0000	3.2942	0.9323
38.108	0.0842	0.0000	3.2948	0.9324
38.128	0.1724	0.0000	3.2954	0.9326
38.149	0.1283	0.0000	3.2960	0.9328
38.169	0.0779	0.0000	3.2965	0.9329
38.190	0.1125	0.0000	3.2971	0.9331
38.210	0.1661	0.0000	3.2977	0.9332
38.230	0.1031	0.0000	3.2982	0.9334
38.251	0.1062	0.0000	3.2988	0.9335
38.271	0.1409	0.0000	3.2993	0.9337
38.291	0.1251	0.0000	3.2999	0.9338
38.312	0.0873	0.0000	3.3004	0.9340
38.332	0.1692	0.0000	3.3009	0.9341
38.353	0.1503	0.0000	3.3015	0.9343
38.373	0.0621	0.0000	3.3020	0.9345
38.394	0.1125	0.0000	3.3025	0.9346
38.414	0.0716	0.0000	3.3030	0.9348
38.435	0.1630	0.0000	3.3035	0.9349
38.455	0.1251	0.0000	3.3040	0.9351
38.476	0.0873	0.0000	3.3045	0.9352
38.496	0.1378	0.0000	3.3049	0.9354
38.516	0.1535	0.0000	3.3054	0.9355
38.537	0.0968	0.0000	3.3059	0.9357
38.557	0.0842	0.0000	3.3063	0.9358
38.577	0.1661	0.0000	3.3068	0.9360
38.598	0.1157	0.0000	3.3072	0.9361
38.618	0.0747	0.0000	3.3077	0.9363
38.638	0.1535	0.0000	3.3081	0.9364
38.659	0.1661	0.0000	3.3085	0.9366
38.679	0.0653	0.0000	3.3089	0.9367
38.700	0.0999	0.0000	3.3094	0.9369
38.720	0.1850	0.0000	3.3098	0.9370
38.740	0.0999	0.0000	3.3102	0.9372
38.761	0.0810	0.0000	3.3106	0.9373
38.781	0.1755	0.0000	3.3110	0.9375
38.801	0.1031	0.0000	3.3114	0.9376
38.822	0.0685	0.0000	3.3118	0.9378
38.842	0.1441	0.0000	3.3122	0.9379
38.863	0.1441	0.0000	3.3125	0.9381
38.883	0.0905	0.0000	3.3129	0.9382
38.903	0.1094	0.0000	3.3133	0.9384
38.924	0.1598	0.0000	3.3137	0.9385
38.944	0.0968	0.0000	3.3140	0.9387
38.964	0.0937	0.0000	3.3144	0.9388
38.985	0.1661	0.0000	3.3147	0.9390
39.005	0.1409	0.0000	3.3151	0.9391
39.026	0.0653	0.0000	3.3154	0.9393
39.046	0.1503	0.0000	3.3158	0.9394
39.066	0.1251	0.0000	3.3161	0.9396
39.087	0.0968	0.0000	3.3164	0.9397
39.107	0.1566	0.0000	3.3167	0.9399
39.128	0.1598	0.0000	3.3171	0.9400
39.148	0.0905	0.0000	3.3174	0.9402
39.168	0.1062	0.0000	3.3177	0.9403
39.189	0.1503	0.0000	3.3180	0.9404
39.209	0.1094	0.0000	3.3183	0.9406
39.229	0.0747	0.0000	3.3186	0.9407
39.250	0.1598	0.0000	3.3189	0.9409
39.270	0.1535	0.0000	3.3192	0.9410
39.290	0.0653	0.0000	3.3195	0.9412
39.311	0.1251	0.0000	3.3198	0.9413
39.331	0.1661	0.0000	3.3201	0.9415
39.352	0.0716	0.0000	3.3204	0.9416
39.372	0.0937	0.0000	3.3206	0.9418
39.392	0.1661	0.0000	3.3209	0.9419
39.413	0.1314	0.0000	3.3212	0.9420
39.433	0.0747	0.0000	3.3214	0.9422
39.453	0.1535	0.0000	3.3217	0.9423
39.474	0.1503	0.0000	3.3220	0.9425
39.494	0.0747	0.0000	3.3222	0.9426
39.514	0.0873	0.0000	3.3225	0.9428
39.535	0.1598	0.0000	3.3227	0.9429
39.555	0.1283	0.0000	3.3230	0.9430
39.576	0.0968	0.0000	3.3232	0.9432
39.596	0.1346	0.0000	3.3235	0.9433
39.616	0.1535	0.0000	3.3237	0.9435
39.637	0.0810	0.0000	3.3239	0.9436
39.657	0.1094	0.0000	3.3242	0.9438
39.677	0.1378	0.0000	3.3244	0.9439
39.698	0.0716	0.0000	3.3246	0.9440
39.718	0.0999	0.0000	3.3248	0.9442
39.739	0.1692	0.0000	3.3251	0.9443
39.759	0.1062	0.0000	3.3253	0.9445
39.779	0.0873	0.0000	3.3255	0.9446
39.800	0.1630	0.0000	3.3257	0.9447
39.820	0.1283	0.0000	3.3259	0.9449
39.841	0.0747	0.0000	3.3261	0.9450
39.861	0.1535	0.0000	3.3263	0.9452
39.881	0.1378	0.0000	3.3265	0.9453
39.902	0.0905	0.0000	3.3267	0.9454
39.922	0.1692	0.0000	3.3269	0.9456
39.943	0.1441	0.0000	3.3271	0.9457
39.963	0.0685	0.0000	3.3273	0.9459
39.984	0.1661	0.0000	3.3275	0.9460
40.004	0.1283	0.0000	3.3277	0.9461
40.024	0.0810	0.0000	3.3279	0.9463
40.045	0.1661	0.0000	3.3281	0.9464
40.065	0.1472	0.0000	3.3283	0.9466
40.085	0.0842	0.0000	3.3284	0.9467
40.106	0.1062	0.0000	3.3286	0.9468
40.126	0.1661	0.0000	3.3288	0.9470
40.146	0.1031	0.0000	3.3290	0.9471
40.167	0.0685	0.0000	3.3291	0.9473
40.187	0.1661	0.0000	3.3293	0.9474
40.208	0.1220	0.0000	3.3295	0.9475
40.228	0.0873	0.0000	3.3296	0.9477
40.248	0.1189	0.0000	3.3298	0.9478
40.269	0.1598	0.0000	3.3299	0.9479
40.289	0.1062	0.0000	3.3301	0.9481
40.309	0.0685	0.0000	3.3303	0.9482
40.330	0.1661	0.0000	3.3304	0.9483
40.350	0.1094	0.0000	3.3306	0.9485
40.371	0.0747	0.0000	3.3307	0.9486
40.391	0.1441	0.0000	3.3309	0.9488
40.411	0.1598	0.0000	3.3310	0.9489
40.432	0.0937	0.0000	3.3311	0.9490
40.452	0.1031	0.0000	3.3313	0.9492
40.472	0.1472	0.0000	3.3314	0.9493
40.493	0.1157	0.0000	3.3316	0.9494
40.513	0.0842	0.0000	3.3317	0.9496
40.533	0.1378	0.0000	3.3318	0.9497
40.554	0.1220	0.0000	3.3320	0.9498
40.575	0.0621	0.0000	3.3321	0.9500
40.595	0.1094	0.0000	3.3322	0.9501
40.615	0.1882	0.0000	3.3324	0.9502
40.635	0.0810	0.0000	3.3325	0.9504
40.656	0.0937	0.0000	3.3326	0.9505
40.676	0.1724	0.0000	3.3327	0.9506
40.696	0.1062	0.0000	3.3329	0.9508
40.717	0.0653	0.0000	3.3330	0.9509
40.737	0.1472	0.0000	3.3331	0.9510
40.758	0.1535	0.0000	3.3332	0.9512
40.778	0.0873	0.0000	3.3333	0.9513
40.798	0.0999	0.0000	3.3335	0.9514
40.819	0.1787	0.0000	3.3336	0.9516
40.839	0.1314	0.0000	3.3337	0.9517
40.859	0.0558	0.0000	3.3338	0.9518
40.880	0.1661	0.0000	3.3339	0.9520
40.900	0.1661	0.0000	3.3340	0.9521
40.920	0.0842	0.0000	3.3341	0.9522
40.941	0.1094	0.0000	3.3342	0.9524
40.961	0.1818	0.0000	3.3343	0.9525
40.981	0.1283	0.0000	3.3344	0.9526
41.002	0.0653	0.0000	3.3345	0.9527
41.022	0.1314	0.0000	3.3346	0.9529
41.043	0.1441	0.0000	3.3347	0.9530
41.063	0.0747	0.0000	3.3348	0.9531
41.083	0.0968	0.0000	3.3349	0.9533
41.104	0.1755	0.0000	3.3350	0.9534
41.124	0.1346	0.0000	3.3351	0.9535
41.144	0.0810	0.0000	3.3352	0.9537
41.165	0.1503	0.0000	3.3353	0.9538
41.185	0.1378	0.0000	3.3354	0.9539
41.206	0.0842	0.0000	3.3355	0.9540
41.226	0.1346	0.0000	3.3356	0.9542
41.246	0.1503	0.0000	3.3357	0.9543
41.267	0.1062	0.0000	3.3357	0.9544
41.287	0.1062	0.0000	3.3358	0.9546
41.307	0.1630	0.0000	3.3359	0.9547
41.328	0.1062	0.0000	3.3360	0.9548
41.348	0.0590	0.0000	3.3361	0.9549
41.368	0.1472	0.0000	3.3362	0.9551
41.389	0.1661	0.0000	3.3362	0.9552
41.409	0.0779	0.0000	3.3363	0.9553
41.429	0.1031	0.0000	3.3364	0.9555
41.450	0.1755	0.0000	3.3365	0.9556
41.470	0.1125	0.0000	3.3365	0.9557
41.491	0.0716	0.0000	3.3366	0.9558
41.511	0.1630	0.0000	3.3367	0.9560
41.531	0.1661	0.0000	3.3368	0.9561
41.552	0.0495	0.0000	3.3368	0.9562
41.572	0.1125	0.0000	3.3369	0.9563
41.592	0.1661	0.0000	3.3370	0.9565
41.613	0.1094	0.0000	3.3371	0.9566
41.633	0.0716	0.0000	3.3371	0.9567
41.653	0.1378	0.0000	3.3372	0.9568
41.674	0.1503	0.0000	3.3373	0.9570
41.694	0.0905	0.0000	3.3373	0.9571
41.715	0.1094	0.0000	3.3374	0.9572
41.735	0.1630	0.0000	3.3374	0.9573
41.755	0.1125	0.0000	3.3375	0.9575
41.776	0.0937	0.0000	3.3376	0.9576
41.796	0.1692	0.0000	3.3376	0.9577
41.816	0.1157	0.0000	3.3377	0.9578
41.837	0.0873	0.0000	3.3378	0.9580
41.857	0.1503	0.0000	3.3378	0.9581
41.877	0.1535	0.0000	3.3379	0.9582
41.898	0.0779	0.0000	3.3379	0.9583
41.918	0.0968	0.0000	3.3380	0.9585
41.939	0.1535	0.0000	3.3381	0.9586
41.959	0.1598	0.0000	3.3381	0.9587
41.979	0.0779	0.0000	3.3382	0.9588
42.000	0.1378	0.0000	3.3382	0.9590
42.020	0.1535	0.0000	3.3383	0.9591
42.040	0.0905	0.0000	3.3383	0.9592
42.061	0.0873	0.0000	3.3384	0.9593
42.081	0.1503	0.0000	3.3384	0.9594
42.101	0.1378	0.0000	3.3385	0.9596
42.122	0.0747	0.0000	3.3385	0.9597
42.142	0.1535	0.0000	3.3386	0.9598
42.163	0.1220	0.0000	3.3386	0.9599
42.183	0.0968	0.0000	3.3387	0.9601
42.203	0.1125	0.0000	3.3387	0.9602
42.224	0.1818	0.0000	3.3388	0.9603
42.244	0.1094	0.0000	3.3388	0.9604
42.264	0.0653	0.0000	3.3389	0.9605
42.285	0.1346	0.0000	3.3389	0.9607
42.305	0.1441	0.0000	3.3390	0.9608
42.325	0.1125	0.0000	3.3390	0.9609
42.346	0.1125	0.0000	3.3391	0.9610
42.366	0.1724	0.0000	3.3391	0.9611
42.387	0.0937	0.0000	3.3391	0.9613
42.407	0.0968	0.0000	3.3392	0.9614
42.427	0.1755	0.0000	3.3392	0.9615
42.448	0.1125	0.0000	3.3393	0.9616
42.468	0.0653	0.0000	3.3393	0.9617
42.488	0.1503	0.0000	3.3393	0.9619
42.509	0.1630	0.0000	3.3394	0.9620
42.529	0.0810	0.0000	3.3394	0.9621
42.550	0.0999	0.0000	3.3395	0.9622
42.570	0.1630	0.0000	3.3395	0.9623
42.590	0.1189	0.0000	3.3395	0.9624
42.611	0.0558	0.0000	3.3396	0.9626
42.631	0.1535	0.0000	3.3396	0.9627
42.651	0.1472	0.0000	3.3397	0.9628
42.672	0.0779	0.0000	3.3397	0.9629
42.692	0.0779	0.0000	3.3397	0.9630
42.712	0.1661	0.0000	3.3398	0.9632
42.733	0.1189	0.0000	3.3398	0.9633
42.753	0.0842	0.0000	3.3398	0.9634
42.773	0.1535	0.0000	3.3399	0.9635
42.794	0.1220	0.0000	3.3399	0.9636
42.814	0.0810	0.0000	3.3399	0.9637
42.835	0.0968	0.0000	3.3400	0.9639
42.855	0.1598	0.0000	3.3400	0.9640
42.875	0.0937	0.0000	3.3400	0.9641
42.896	0.0653	0.0000	3.3401	0.9642
42.916	0.1566	0.0000	3.3401	0.9643
42.936	0.1251	0.0000	3.3401	0.9644
42.957	0.0590	0.0000	3.3402	0.9646
42.978	0.1566	0.0000	3.3402	0.9647
42.998	0.0716	0.0000	3.3402	0.9648
43.019	0.1125	0.0000	3.3402	0.9649
43.039	0.0653	0.0000	3.3403	0.9650
43.060	0.0937	0.0000	3.3403	0.9651
43.080	0.1566	0.0000	3.3403	0.9652
43.100	0.0968	0.0000	3.3404	0.9654
43.121	0.0905	0.0000	3.3404	0.9655
43.141	0.1787	0.0000	3.3404	0.9656
43.161	0.1251	0.0000	3.3404	0.9657
43.182	0.0621	0.0000	3.3405	0.9658
43.202	0.1409	0.0000	3.3405	0.9659
43.223	0.1441	0.0000	3.3405	0.9660
43.243	0.0937	0.0000	3.3405	0.9662
43.263	0.0873	0.0000	3.3406	0.9663
43.284	0.1535	0.0000	3.3406	0.9664
43.304	0.1251	0.0000	3.3406	0.9665
43.324	0.0779	0.0000	3.3406	0.9666
43.345	0.1535	0.0000	3.3407	0.9667
43.365	0.1062	0.0000	3.3407	0.9668
43.386	0.0558	0.0000	3.3407	0.9670
43.410	0.1378	0.0000	3.3407	0.9671
43.430	0.1409	0.0000	3.3408	0.9672
43.450	0.0873	0.0000	3.3408	0.9673
43.471	0.1283	0.0000	3.3408	0.9674
43.491	0.1598	0.0000	3.3408	0.9675
43.512	0.0968	0.0000	3.3408	0.9676
43.532	0.1630	0.0000	3.3409	0.9677
43.553	0.1220	0.0000	3.3409	0.9679
43.573	0.0369	0.0000	3.3409	0.9680
43.593	0.1125	0.0000	3.3409	0.9681
43.614	0.1409	0.0000	3.3409	0.9682
43.634	0.0968	0.0000	3.3410	0.9683
43.654	0.0716	0.0000	3.3410	0.9684
43.675	0.1566	0.0000	3.3410	0.9685
43.695	0.1378	0.0000	3.3410	0.9686
43.715	0.0873	0.0000	3.3410	0.9687
43.736	0.1125	0.0000	3.3411	0.9689
43.756	0.1630	0.0000	3.3411	0.9690
43.777	0.0842	0.0000	3.3411	0.9691
43.797	0.0685	0.0000	3.3411	0.9692
43.817	0.1441	0.0000	3.3411	0.9693
43.838	0.1157	0.0000	3.3412	0.9694
43.858	0.0621	0.0000	3.3412	0.9695
43.878	0.1157	0.0000	3.3412	0.9696
43.899	0.1503	0.0000	3.3412	0.9697
43.919	0.0999	0.0000	3.3412	0.9698
43.939	0.0999	0.0000	3.3412	0.9699
43.960	0.1630	0.0000	3.3413	0.9701
43.980	0.1346	0.0000	3.3413	0.9702
44.000	0.0810	0.0000	3.3413	0.9703
44.021	0.1157	0.0000	3.3413	0.9704
44.041	0.1566	0.0000	3.3413	0.9705
44.062	0.0968	0.0000	3.3413	0.9706
44.082	0.0842	0.0000	3.3413	0.9707
44.102	0.1755	0.0000	3.3414	0.9708
44.123	0.1094	0.0000	3.3414	0.9709
44.143	0.0495	0.0000	3.3414	0.9710
44.163	0.1346	0.0000	3.3414	0.9711
44.184	0.1314	0.0000	3.3414	0.9712
44.204	0.0779	0.0000	3.3414	0.9714
44.224	0.0937	0.0000	3.3415	0.9715
44.245	0.1598	0.0000	3.3415	0.9716
44.265	0.1189	0.0000	3.3415	0.9717
44.286	0.0653	0.0000	3.3415	0.9718
44.306	0.1378	0.0000	3.3415	0.9719
44.326	0.1378	0.0000	3.3415	0.9720
44.347	0.0905	0.0000	3.3415	0.9721
44.367	0.0968	0.0000	3.3415	0.9722
44.387	0.1661	0.0000	3.3416	0.9723
44.408	0.1157	0.0000	3.3416	0.9724
44.428	0.0117	0.0000	3.3416	0.9725
44.448	0.1283	0.0000	3.3416	0.9726
44.469	0.1314	0.0000	3.3416	0.9727
44.489	0.0873	0.0000	3.3416	0.9728
44.509	0.0779	0.0000	3.3416	0.9729
44.530	0.1818	0.0000	3.3416	0.9731
44.550	0.1220	0.0000	3.3417	0.9732
44.571	0.0747	0.0000	3.3417	0.9733
44.591	0.0558	0.0000	3.3417	0.9734
44.611	0.1189	0.0000	3.3417	0.9735
44.632	0.0685	0.0000	3.3417	0.9736
44.652	0.1441	0.0000	3.3417	0.9737
44.672	0.1503	0.0000	3.3417	0.9738
44.693	0.0937	0.0000	3.3417	0.9739
44.713	0.0621	0.0000	3.3417	0.9740
44.734	0.1598	0.0000	3.3417	0.9741
44.754	0.1251	0.0000	3.3418	0.9742
44.774	0.0621	0.0000	3.3418	0.9743
44.795	0.1251	0.0000	3.3418	0.9744
44.815	0.1409	0.0000	3.3418	0.9745
44.835	0.0937	0.0000	3.3418	0.9746
44.856	0.0747	0.0000	3.3418	0.9747
44.876	0.1692	0.0000	3.3418	0.9748
44.896	0.1409	0.0000	3.3418	0.9749
44.917	0.0685	0.0000	3.3418	0.9750
44.937	0.1251	0.0000	3.3418	0.9751
44.957	0.1314	0.0000	3.3419	0.9752
44.978	0.1094	0.0000	3.3419	0.9753
44.998	0.0369	0.0000	3.3419	0.9754
45.018	0.1724	0.0000	3.3419	0.9755
45.039	0.1283	0.0000	3.3419	0.9756
45.059	0.0558	0.0000	3.3419	0.9757
45.080	0.0999	0.0000	3.3419	0.9758
45.100	0.1755	0.0000	3.3419	0.9759
45.120	0.1094	0.0000	3.3419	0.9760
45.141	0.0685	0.0000	3.3419	0.9761
45.161	0.1441	0.0000	3.3419	0.9762
45.181	0.1125	0.0000	3.3419	0.9763
45.202	0.0810	0.0000	3.3419	0.9765
45.222	0.1157	0.0000	3.3420	0.9766
45.242	0.1566	0.0000	3.3420	0.9767
45.263	0.0810	0.0000	3.3420	0.9768
45.283	0.0842	0.0000	3.3420	0.9769
45.304	0.1630	0.0000	3.3420	0.9770
45.324	0.0810	0.0000	3.3420	0.9771
45.344	0.0716	0.0000	3.3420	0.9772
45.365	0.1125	0.0000	3.3420	0.9773
45.385	0.1503	0.0000	3.3420	0.9774
45.405	0.0810	0.0000	3.3420	0.9775
45.426	0.0716	0.0000	3.3420	0.9776
45.446	0.1441	0.0000	3.3420	0.9777
45.466	0.1251	0.0000	3.3420	0.9778
45.487	0.0653	0.0000	3.3420	0.9778
45.507	0.0999	0.0000	3.3421	0.9779
45.527	0.1346	0.0000	3.3421	0.9780
45.548	0.0968	0.0000	3.3421	0.9781
45.568	0.0653	0.0000	3.3421	0.9782
45.588	0.1630	0.0000	3.3421	0.9783
45.609	0.1378	0.0000	3.3421	0.9784
45.629	0.0937	0.0000	3.3421	0.9785
45.650	0.1283	0.0000	3.3421	0.9786
45.670	0.1598	0.0000	3.3421	0.9787
45.690	0.0873	0.0000	3.3421	0.9788
45.711	0.0842	0.0000	3.3421	0.9789
45.731	0.1535	0.0000	3.3421	0.9790
45.752	0.0842	0.0000	3.3421	0.9791
45.772	0.0747	0.0000	3.3421	0.9792
45.792	0.1535	0.0000	3.3421	0.9793
45.813	0.1031	0.0000	3.3421	0.9794
45.833	0.0716	0.0000	3.3421	0.9795
45.853	0.1251	0.0000	3.3421	0.9796
45.874	0.1314	0.0000	3.3422	0.9797
45.894	0.0685	0.0000	3.3422	0.9798
45.914	0.0747	0.0000	3.3422	0.9799
45.935	0.1503	0.0000	3.3422	0.9800
45.955	0.0999	0.0000	3.3422	0.9801
45.976	0.0842	0.0000	3.3422	0.9802
45.996	0.1378	0.0000	3.3422	0.9803
46.016	0.0999	0.0000	3.3422	0.9804
46.037	0.0590	0.0000	3.3422	0.9805
46.057	0.1283	0.0000	3.3422	0.9806
46.077	0.1314	0.0000	3.3422	0.9807
46.098	0.0873	0.0000	3.3422	0.9808
46.118	0.0810	0.0000	3.3422	0.9809
46.139	0.1598	0.0000	3.3422	0.9810
46.159	0.1157	0.0000	3.3422	0.9811
46.179	0.0590	0.0000	3.3422	0.9811
46.200	0.1251	0.0000	3.3422	0.9812
46.220	0.1409	0.0000	3.3422	0.9813
46.240	0.0810	0.0000	3.3422	0.9814
46.261	0.0779	0.0000	3.3422	0.9815
46.281	0.1503	0.0000	3.3422	0.9816
46.301	0.1094	0.0000	3.3422	0.9817
46.322	0.0527	0.0000	3.3422	0.9818
46.342	0.1661	0.0000	3.3423	0.9819
46.363	0.1125	0.0000	3.3423	0.9820
46.383	0.0621	0.0000	3.3423	0.9821
46.403	0.1094	0.0000	3.3423	0.9822
46.424	0.1503	0.0000	3.3423	0.9823
46.444	0.0873	0.0000	3.3423	0.9824
46.464	0.0873	0.0000	3.3423	0.9825
46.485	0.1630	0.0000	3.3423	0.9826
46.505	0.0999	0.0000	3.3423	0.9827
46.526	0.0527	0.0000	3.3423	0.9827
46.546	0.1251	0.0000	3.3423	0.9828
46.566	0.1472	0.0000	3.3423	0.9829
46.587	0.0716	0.0000	3.3423	0.9830
46.607	0.0937	0.0000	3.3423	0.9831
46.627	0.1566	0.0000	3.3423	0.9832
46.648	0.0905	0.0000	3.3423	0.9833
46.668	0.0590	0.0000	3.3423	0.9834
46.688	0.1472	0.0000	3.3423	0.9835
46.709	0.1094	0.0000	3.3423	0.9836
46.729	0.0842	0.0000	3.3423	0.9837
46.749	0.0779	0.0000	3.3423	0.9838
46.770	0.1157	0.0000	3.3423	0.9838
46.790	0.1566	0.0000	3.3423	0.9839
46.810	0.1031	0.0000	3.3423	0.9840
46.830	0.0558	0.0000	3.3423	0.9841
46.851	0.0590	0.0000	3.3423	0.9842
46.871	0.1755	0.0000	3.3423	0.9843
46.891	0.1535	0.0000	3.3423	0.9844
46.911	0.0905	0.0000	3.3423	0.9845
46.932	0.0653	0.0000	3.3423	0.9846
46.952	0.1125	0.0000	3.3423	0.9847
46.972	0.1566	0.0000	3.3423	0.9848
46.993	0.1283	0.0000	3.3424	0.9848
47.013	0.0873	0.0000	3.3424	0.9849
47.033	0.0590	0.0000	3.3424	0.9850
47.053	0.1472	0.0000	3.3424	0.9851
47.074	0.1535	0.0000	3.3424	0.9852
47.094	0.0999	0.0000	3.3424	0.9853
47.114	0.0495	0.0000	3.3424	0.9854
47.135	0.1472	0.0000	3.3424	0.9855
47.155	0.1125	0.0000	3.3424	0.9856
47.175	0.0810	0.0000	3.3424	0.9857
47.196	0.1220	0.0000	3.3424	0.9857
47.216	0.1755	0.0000	3.3424	0.9858
47.236	0.1189	0.0000	3.3424	0.9859
47.257	0.0621	0.0000	3.3424	0.9860
47.277	0.1346	0.0000	3.3424	0.9861
47.297	0.1441	0.0000	3.3424	0.9862
47.318	0.0905	0.0000	3.3424	0.9863
47.338	0.0495	0.0000	3.3424	0.9864
47.358	0.1031	0.0000	3.3424	0.9865
47.379	0.1724	0.0000	3.3424	0.9865
47.399	0.1314	0.0000	3.3424	0.9866
47.419	0.0873	0.0000	3.3424	0.9867
47.439	0.0495	0.0000	3.3424	0.9868
47.460	0.1346	0.0000	3.3424	0.9869
47.480	0.1630	0.0000	3.3424	0.9870
47.500	0.1157	0.0000	3.3424	0.9871
47.520	0.0810	0.0000	3.3424	0.9872
47.541	0.0590	0.0000	3.3424	0.9872
47.561	0.1724	0.0000	3.3424	0.9873
47.581	0.1251	0.0000	3.3424	0.9874
47.601	0.1094	0.0000	3.3424	0.9875
47.622	0.0590	0.0000	3.3424	0.9876
47.642	0.1251	0.0000	3.3424	0.9877
47.662	0.1661	0.0000	3.3424	0.9878
47.683	0.1251	0.0000	3.3424	0.9879
47.703	0.0747	0.0000	3.3424	0.9879
47.723	0.0527	0.0000	3.3424	0.9880
47.743	0.1314	0.0000	3.3424	0.9881
47.764	0.1283	0.0000	3.3424	0.9882
47.784	0.1125	0.0000	3.3424	0.9883
47.804	0.0590	0.0000	3.3424	0.9884
47.824	0.0527	0.0000	3.3424	0.9885
47.845	0.1409	0.0000	3.3424	0.9885
47.865	0.1220	0.0000	3.3424	0.9886
47.885	0.0779	0.0000	3.3424	0.9887
47.906	0.0653	0.0000	3.3424	0.9888
47.926	0.1661	0.0000	3.3424	0.9889
47.946	0.1724	0.0000	3.3424	0.9890
47.966	0.1031	0.0000	3.3424	0.9891
47.987	0.0590	0.0000	3.3424	0.9891
48.007	0.1125	0.0000	3.3424	0.9892
48.027	0.1566	0.0000	3.3424	0.9893
48.048	0.1062	0.0000	3.3424	0.9894
48.068	0.0937	0.0000	3.3424	0.9895
48.088	0.0464	0.0000	3.3425	0.9896
48.108	0.1251	0.0000	3.3425	0.9896
48.129	0.1566	0.0000	3.3425	0.9897
48.149	0.1094	0.0000	3.3425	0.9898
48.169	0.0747	0.0000	3.3425	0.9899
48.189	0.0685	0.0000	3.3425	0.9900
48.210	0.1346	0.0000	3.3425	0.9901
48.230	0.1630	0.0000	3.3425	0.9901
48.250	0.1094	0.0000	3.3425	0.9902
48.270	0.0558	0.0000	3.3425	0.9903
48.291	0.0810	0.0000	3.3425	0.9904
48.311	0.1661	0.0000	3.3425	0.9905
48.331	0.1535	0.0000	3.3425	0.9906
48.351	0.0937	0.0000	3.3425	0.9906
48.372	0.0590	0.0000	3.3425	0.9907
48.392	0.0968	0.0000	3.3425	0.9908
48.412	0.1472	0.0000	3.3425	0.9909
48.432	0.1346	0.0000	3.3425	0.9910
48.453	0.0810	0.0000	3.3425	0.9911
48.473	0.0527	0.0000	3.3425	0.9911
48.493	0.1031	0.0000	3.3425	0.9912
48.514	0.1755	0.0000	3.3425	0.9913
48.534	0.1251	0.0000	3.3425	0.9914
48.554	0.0810	0.0000	3.3425	0.9915
48.575	0.1251	0.0000	3.3425	0.9916
48.595	0.1566	0.0000	3.3425	0.9916
48.615	0.1251	0.0000	3.3425	0.9917
48.635	0.0873	0.0000	3.3425	0.9918
48.656	0.0716	0.0000	3.3425	0.9919
48.676	0.1251	0.0000	3.3425	0.9920
48.696	0.1661	0.0000	3.3425	0.9920
48.716	0.1031	0.0000	3.3425	0.9921
48.737	0.0685	0.0000	3.3425	0.9922
48.757	0.0685	0.0000	3.3425	0.9923
48.777	0.1346	0.0000	3.3425	0.9924
48.797	0.1503	0.0000	3.3425	0.9925
48.818	0.1031	0.0000	3.3425	0.9925
48.838	0.0685	0.0000	3.3425	0.9926
48.858	0.1031	0.0000	3.3425	0.9927
48.878	0.1661	0.0000	3.3425	0.9928
48.899	0.1503	0.0000	3.3425	0.9929
48.919	0.0937	0.0000	3.3425	0.9929
48.939	0.0685	0.0000	3.3425	0.9930
48.959	0.0968	0.0000	3.3425	0.9931
48.980	0.1535	0.0000	3.3425	0.9932
49.000	0.1472	0.0000	3.3425	0.9933
49.020	0.0999	0.0000	3.3425	0.9933
49.041	0.0401	0.0000	3.3425	0.9934
49.061	0.1125	0.0000	3.3425	0.9935
49.081	0.1409	0.0000	3.3425	0.9936
49.101	0.1220	0.0000	3.3425	0.9936
49.122	0.0558	0.0000	3.3425	0.9937
49.142	0.1062	0.0000	3.3425	0.9938
49.162	0.1472	0.0000	3.3425	0.9939
49.183	0.1157	0.0000	3.3425	0.9940
49.203	0.0716	0.0000	3.3425	0.9940
49.223	0.0621	0.0000	3.3425	0.9941
49.243	0.1189	0.0000	3.3425	0.9942
49.264	0.1503	0.0000	3.3425	0.9943
49.284	0.1220	0.0000	3.3425	0.9944
49.304	0.0621	0.0000	3.3425	0.9944
49.324	0.0495	0.0000	3.3425	0.9945
49.345	0.1441	0.0000	3.3425	0.9946
49.365	0.1378	0.0000	3.3425	0.9947
49.385	0.1062	0.0000	3.3425	0.9947
49.405	0.0338	0.0000	3.3425	0.9948
49.426	0.0685	0.0000	3.3425	0.9949
49.446	0.1378	0.0000	3.3425	0.9950
49.466	0.1283	0.0000	3.3425	0.9951
49.486	0.1157	0.0000	3.3425	0.9951
49.507	0.0464	0.0000	3.3425	0.9952
49.527	0.0873	0.0000	3.3425	0.9953
49.547	0.1630	0.0000	3.3425	0.9954
49.568	0.1189	0.0000	3.3425	0.9954
49.588	0.0779	0.0000	3.3425	0.9955
49.608	0.0937	0.0000	3.3425	0.9956
49.628	0.1503	0.0000	3.3425	0.9957
49.649	0.1409	0.0000	3.3425	0.9958
49.669	0.1157	0.0000	3.3425	0.9958
49.689	0.0558	0.0000	3.3425	0.9959
49.709	0.0842	0.0000	3.3425	0.9960
49.730	0.1630	0.0000	3.3425	0.9961
49.750	0.1251	0.0000	3.3425	0.9961
49.770	0.0937	0.0000	3.3425	0.9962
49.791	0.0527	0.0000	3.3425	0.9963
49.811	0.1409	0.0000	3.3425	0.9964
49.831	0.1346	0.0000	3.3425	0.9964
49.852	0.0968	0.0000	3.3425	0.9965
49.872	0.0621	0.0000	3.3425	0.9966
49.892	0.1283	0.0000	3.3425	0.9967
49.912	0.1724	0.0000	3.3425	0.9967
49.933	0.1125	0.0000	3.3425	0.9968
49.953	0.0558	0.0000	3.3425	0.9969
49.973	0.0999	0.0000	3.3425	0.9970
49.994	0.1724	0.0000	3.3425	0.9970
50.014	0.1314	0.0000	3.3425	0.9971
50.034	0.0810	0.0000	3.3425	0.9972
50.054	0.0937	0.0000	3.3425	0.9973
50.075	0.1503	0.0000	3.3425	0.9973
50.095	0.1251	0.0000	3.3425	0.9974
50.115	0.0747	0.0000	3.3425	0.9975
50.136	0.0810	0.0000	3.3425	0.9976
50.156	0.1630	0.0000	3.3425	0.9976
50.176	0.1535	0.0000	3.3425	0.9977
50.197	0.0685	0.0000	3.3425	0.9978
50.217	0.0558	0.0000	3.3425	0.9979
50.237	0.1314	0.0000	3.3425	0.9979
50.257	0.1566	0.0000	3.3425	0.9980
50.278	0.1125	0.0000	3.3425	0.9981
50.298	0.0747	0.0000	3.3425	0.9982
50.318	0.0716	0.0000	3.3425	0.9982
50.338	0.1818	0.0000	3.3425	0.9983
50.359	0.1346	0.0000	3.3425	0.9984
50.379	0.0810	0.0000	3.3425	0.9984
50.399	0.0306	0.0000	3.3425	0.9985
50.420	0.1251	0.0000	3.3425	0.9986
50.440	0.1503	0.0000	3.3425	0.9987
50.460	0.0905	0.0000	3.3425	0.9987
50.480	0.0433	0.0000	3.3425	0.9988
50.501	0.1220	0.0000	3.3425	0.9989
50.521	0.1251	0.0000	3.3425	0.9990
50.541	0.0937	0.0000	3.3425	0.9990
50.562	0.0810	0.0000	3.3425	0.9991
50.582	0.1472	0.0000	3.3425	0.9992
50.603	0.0747	0.0000	3.3425	0.9992
50.623	0.0464	0.0000	3.3425	0.9993
50.643	0.1314	0.0000	3.3425	0.9994
50.664	0.1661	0.0000	3.3425	0.9995
50.684	0.1125	0.0000	3.3425	0.9995
50.704	0.0558	0.0000	3.3425	0.9996
50.724	0.0937	0.0000	3.3425	0.9997
50.745	0.1755	0.0000	3.3425	0.9997
50.765	0.1251	0.0000	3.3425	0.9998
50.785	0.0873	0.0000	3.3425	0.9999
50.806	0.0779	0.0000	3.3425	1.0000
50.826	0.1378	0.0000	3.3425	1.0000
50.846	0.1503	0.0000	3.3425	1.0001
50.866	0.0999	0.0000	3.3425	1.0002
50.887	0.0558	0.0000	3.3425	1.0002
50.907	0.0968	0.0000	3.3425	1.0003
50.927	0.1598	0.0000	3.3425	1.0004
50.948	0.1157	0.0000	3.3425	1.0005
50.968	0.0558	0.0000	3.3425	1.0005
50.988	0.0779	0.0000	3.3425	1.0006
51.008	0.1566	0.0000	3.3425	1.0007
51.029	0.1472	0.0000	3.3425	1.0007
51.049	0.0653	0.0000	3.3425	1.0008
51.069	0.0495	0.0000	3.3425	1.0009
51.090	0.1503	0.0000	3.3425	1.0010
51.110	0.1441	0.0000	3.3425	1.0010
51.130	0.1031	0.0000	3.3425	1.0011
51.151	0.0401	0.0000	3.3425	1.0012
51.171	0.1314	0.0000	3.3425	1.0012
51.191	0.1472	0.0000	3.3425	1.0013
51.211	0.1220	0.0000	3.3425	1.0014
51.232	0.0558	0.0000	3.3425	1.0014
51.252	0.1189	0.0000	3.3425	1.0015
51.272	0.1535	0.0000	3.3425	1.0016
51.293	0.1062	0.0000	3.3425	1.0016
51.313	0.0716	0.0000	3.3425	1.0017
51.333	0.0685	0.0000	3.3425	1.0018
51.353	0.1472	0.0000	3.3425	1.0019
51.374	0.1314	0.0000	3.3425	1.0019
51.394	0.0779	0.0000	3.3425	1.0020
51.414	0.0621	0.0000	3.3425	1.0021
51.435	0.1472	0.0000	3.3425	1.0021
51.455	0.1409	0.0000	3.3425	1.0022
51.475	0.0937	0.0000	3.3425	1.0023
51.495	0.0590	0.0000	3.3425	1.0023
51.516	0.0968	0.0000	3.3425	1.0024
51.536	0.1976	0.0000	3.3425	1.0025
51.556	0.1125	0.0000	3.3425	1.0025
51.577	0.0747	0.0000	3.3425	1.0026
51.597	0.0716	0.0000	3.3425	1.0027
51.617	0.1472	0.0000	3.3425	1.0027
51.637	0.1661	0.0000	3.3425	1.0028
51.658	0.0905	0.0000	3.3425	1.0029
51.678	0.0433	0.0000	3.3425	1.0029
51.698	0.1283	0.0000	3.3425	1.0030
51.719	0.1472	0.0000	3.3425	1.0031
51.739	0.0905	0.0000	3.3425	1.0031
51.759	0.0590	0.0000	3.3425	1.0032
51.779	0.0810	0.0000	3.3425	1.0033
51.800	0.1441	0.0000	3.3425	1.0034
51.820	0.1283	0.0000	3.3425	1.0034
51.840	0.0590	0.0000	3.3425	1.0035
51.861	0.0590	0.0000	3.3425	1.0036
51.881	0.1661	0.0000	3.3425	1.0036
51.901	0.1314	0.0000	3.3425	1.0037
51.922	0.0810	0.0000	3.3425	1.0038
51.942	0.0653	0.0000	3.3425	1.0038
51.962	0.1755	0.0000	3.3425	1.0039
51.982	0.1346	0.0000	3.3425	1.0040
52.003	0.1031	0.0000	3.3425	1.0040
52.023	0.0401	0.0000	3.3425	1.0041
52.043	0.1125	0.0000	3.3425	1.0041
52.064	0.1535	0.0000	3.3425	1.0042
52.084	0.1094	0.0000	3.3425	1.0043
52.104	0.0779	0.0000	3.3425	1.0043
52.124	0.1157	0.0000	3.3425	1.0044
52.145	0.1724	0.0000	3.3425	1.0045
52.165	0.1314	0.0000	3.3425	1.0045
52.185	0.0842	0.0000	3.3425	1.0046
52.206	0.0401	0.0000	3.3425	1.0047
52.226	0.1314	0.0000	3.3425	1.0047
52.246	0.1598	0.0000	3.3425	1.0048
52.266	0.1062	0.0000	3.3425	1.0049
52.287	0.0810	0.0000	3.3425	1.0049
52.307	0.0905	0.0000	3.3425	1.0050
52.327	0.1503	0.0000	3.3425	1.0051
52.347	0.1314	0.0000	3.3425	1.0051
52.368	0.0873	0.0000	3.3425	1.0052
52.388	0.0527	0.0000	3.3425	1.0053
52.408	0.1409	0.0000	3.3425	1.0053
52.429	0.1251	0.0000	3.3425	1.0054
52.449	0.1062	0.0000	3.3425	1.0055
52.469	0.0590	0.0000	3.3425	1.0055
52.489	0.0810	0.0000	3.3425	1.0056
52.510	0.1566	0.0000	3.3425	1.0056
52.530	0.1409	0.0000	3.3425	1.0057
52.550	0.0653	0.0000	3.3425	1.0058
52.571	0.0716	0.0000	3.3425	1.0058
52.591	0.1535	0.0000	3.3425	1.0059
52.611	0.1346	0.0000	3.3425	1.0060
52.632	0.0685	0.0000	3.3425	1.0060
52.652	0.0495	0.0000	3.3425	1.0061
52.672	0.1220	0.0000	3.3425	1.0062
52.692	0.1409	0.0000	3.3425	1.0062
52.713	0.0810	0.0000	3.3425	1.0063
52.733	0.0558	0.0000	3.3425	1.0063
52.753	0.1031	0.0000	3.3425	1.0064
52.774	0.1661	0.0000	3.3425	1.0065
52.794	0.1251	0.0000	3.3425	1.0065
52.814	0.0873	0.0000	3.3425	1.0066
52.834	0.0527	0.0000	3.3425	1.0067
52.855	0.1535	0.0000	3.3425	1.0067
52.875	0.1346	0.0000	3.3425	1.0068
52.895	0.0810	0.0000	3.3425	1.0068
52.915	0.0779	0.0000	3.3425	1.0069
52.936	0.1189	0.0000	3.3425	1.0070
52.956	0.1503	0.0000	3.3425	1.0070
52.976	0.1283	0.0000	3.3425	1.0071
52.997	0.0621	0.0000	3.3425	1.0072
53.017	0.0653	0.0000	3.3425	1.0072
53.037	0.1409	0.0000	3.3425	1.0073
53.057	0.1346	0.0000	3.3425	1.0073
53.078	0.0842	0.0000	3.3425	1.0074
53.098	0.0685	0.0000	3.3425	1.0075
53.118	0.1125	0.0000	3.3425	1.0075
53.139	0.1566	0.0000	3.3425	1.0076
53.159	0.0937	0.0000	3.3425	1.0077
53.179	0.0558	0.0000	3.3425	1.0077
53.199	0.0779	0.0000	3.3425	1.0078
53.220	0.1566	0.0000	3.3425	1.0078
53.240	0.1094	0.0000	3.3425	1.0079
53.260	0.0685	0.0000	3.3425	1.0080
53.281	0.0716	0.0000	3.3425	1.0080
53.301	0.1283	0.0000	3.3425	1.0081
53.321	0.1251	0.0000	3.3425	1.0081
53.342	0.0842	0.0000	3.3425	1.0082
53.362	0.0590	0.0000	3.3425	1.0083
53.382	0.1346	0.0000	3.3425	1.0083
53.402	0.1409	0.0000	3.3425	1.0084
53.423	0.1220	0.0000	3.3425	1.0085
53.443	0.0621	0.0000	3.3425	1.0085
53.463	0.0873	0.0000	3.3425	1.0086
53.484	0.1661	0.0000	3.3425	1.0086
53.504	0.1189	0.0000	3.3425	1.0087
53.524	0.0810	0.0000	3.3425	1.0088
53.544	0.0653	0.0000	3.3425	1.0088
53.565	0.1566	0.0000	3.3425	1.0089
53.585	0.1598	0.0000	3.3425	1.0089
53.605	0.0747	0.0000	3.3425	1.0090
53.626	0.0495	0.0000	3.3425	1.0091
53.646	0.1251	0.0000	3.3425	1.0091
53.666	0.1503	0.0000	3.3425	1.0092
53.686	0.1220	0.0000	3.3425	1.0092
53.707	0.0747	0.0000	3.3425	1.0093
53.727	0.0999	0.0000	3.3425	1.0094
53.747	0.1724	0.0000	3.3425	1.0094
53.767	0.1441	0.0000	3.3425	1.0095
53.788	0.0968	0.0000	3.3425	1.0095
53.808	0.0401	0.0000	3.3425	1.0096
53.828	0.1251	0.0000	3.3425	1.0096
53.849	0.1566	0.0000	3.3425	1.0097
53.869	0.1125	0.0000	3.3425	1.0098
53.889	0.0621	0.0000	3.3425	1.0098
53.910	0.1283	0.0000	3.3425	1.0099
53.930	0.1503	0.0000	3.3425	1.0099
53.950	0.1189	0.0000	3.3425	1.0100
53.971	0.0621	0.0000	3.3425	1.0101
53.991	0.1189	0.0000	3.3425	1.0101
54.011	0.1630	0.0000	3.3425	1.0102
54.031	0.0999	0.0000	3.3425	1.0102
54.052	0.0527	0.0000	3.3425	1.0103
54.072	0.1566	0.0000	3.3425	1.0104
54.092	0.1503	0.0000	3.3425	1.0104
54.113	0.0968	0.0000	3.3425	1.0105
54.133	0.0495	0.0000	3.3425	1.0105
54.153	0.1378	0.0000	3.3425	1.0106
54.174	0.1472	0.0000	3.3425	1.0106
54.194	0.0685	0.0000	3.3425	1.0107
54.214	0.0464	0.0000	3.3425	1.0108
54.235	0.1503	0.0000	3.3425	1.0108
54.255	0.1283	0.0000	3.3425	1.0109
54.275	0.0464	0.0000	3.3425	1.0109
54.296	0.1031	0.0000	3.3425	1.0110
54.316	0.1598	0.0000	3.3425	1.0110
54.336	0.1283	0.0000	3.3425	1.0111
54.357	0.0810	0.0000	3.3425	1.0112
54.377	0.0653	0.0000	3.3425	1.0112
54.397	0.0653	0.0000	3.3425	1.0113
54.417	0.1409	0.0000	3.3425	1.0113
54.438	0.1031	0.0000	3.3425	1.0114
54.458	0.0401	0.0000	3.3425	1.0114
54.478	0.1283	0.0000	3.3425	1.0115
54.499	0.1630	0.0000	3.3425	1.0116
54.519	0.1125	0.0000	3.3425	1.0116
54.539	0.0810	0.0000	3.3425	1.0117
54.560	0.0779	0.0000	3.3425	1.0117
54.580	0.1661	0.0000	3.3425	1.0118
54.600	0.1094	0.0000	3.3425	1.0118
54.620	0.0716	0.0000	3.3425	1.0119
54.641	0.0905	0.0000	3.3425	1.0120
54.661	0.1724	0.0000	3.3425	1.0120
54.681	0.1472	0.0000	3.3425	1.0121
54.702	0.1062	0.0000	3.3425	1.0121
54.722	0.0590	0.0000	3.3425	1.0122
54.742	0.1598	0.0000	3.3425	1.0122
54.762	0.1409	0.0000	3.3425	1.0123
54.783	0.1220	0.0000	3.3425	1.0123
54.803	0.0621	0.0000	3.3426	1.0124
54.823	0.1094	0.0000	3.3426	1.0125
54.844	0.1472	0.0000	3.3426	1.0125
54.864	0.1094	0.0000	3.3426	1.0126
54.884	0.0590	0.0000	3.3426	1.0126
54.904	0.0937	0.0000	3.3426	1.0127
54.925	0.1535	0.0000	3.3426	1.0127
54.945	0.1251	0.0000	3.3426	1.0128
54.965	0.0590	0.0000	3.3426	1.0128
54.986	0.0716	0.0000	3.3426	1.0129
55.006	0.1755	0.0000	3.3426	1.0130
55.026	0.1441	0.0000	3.3426	1.0130
55.047	0.1031	0.0000	3.3426	1.0131
55.067	0.0495	0.0000	3.3426	1.0131
55.087	0.1251	0.0000	3.3426	1.0132
55.107	0.1441	0.0000	3.3426	1.0132
55.128	0.1031	0.0000	3.3426	1.0133
55.148	0.0590	0.0000	3.3426	1.0133
55.168	0.0779	0.0000	3.3426	1.0134
55.188	0.1598	0.0000	3.3426	1.0134
55.209	0.1157	0.0000	3.3426	1.0135
55.229	0.0905	0.0000	3.3426	1.0136
55.249	0.0810	0.0000	3.3426	1.0136
55.270	0.1409	0.0000	3.3426	1.0137
55.290	0.1378	0.0000	3.3426	1.0137
55.310	0.0937	0.0000	3.3426	1.0138
55.330	0.0747	0.0000	3.3426	1.0138
55.351	0.1094	0.0000	3.3426	1.0139
55.371	0.1535	0.0000	3.3426	1.0139
55.391	0.1157	0.0000	3.3426	1.0140
55.412	0.0810	0.0000	3.3426	1.0140
55.432	0.0716	0.0000	3.3426	1.0141
55.452	0.1503	0.0000	3.3426	1.0141
55.472	0.1409	0.0000	3.3426	1.0142
55.493	0.0779	0.0000	3.3426	1.0143
55.513	0.0527	0.0000	3.3426	1.0143
55.533	0.1314	0.0000	3.3426	1.0144
55.554	0.1598	0.0000	3.3426	1.0144
55.574	0.1031	0.0000	3.3426	1.0145
55.594	0.0590	0.0000	3.3426	1.0145
55.615	0.1346	0.0000	3.3426	1.0146
55.635	0.1535	0.0000	3.3426	1.0146
55.655	0.0779	0.0000	3.3426	1.0147
55.675	0.0527	0.0000	3.3426	1.0147
55.696	0.0842	0.0000	3.3426	1.0148
55.716	0.1503	0.0000	3.3426	1.0148
55.736	0.1283	0.0000	3.3426	1.0149
55.757	0.0905	0.0000	3.3426	1.0149
55.777	0.0685	0.0000	3.3426	1.0150
55.797	0.1251	0.0000	3.3426	1.0150
55.817	0.1346	0.0000	3.3426	1.0151
55.838	0.0873	0.0000	3.3426	1.0151
55.858	0.0464	0.0000	3.3426	1.0152
55.878	0.1125	0.0000	3.3426	1.0153
55.899	0.1598	0.0000	3.3426	1.0153
55.919	0.1189	0.0000	3.3426	1.0154
55.939	0.0716	0.0000	3.3426	1.0154
55.959	0.0968	0.0000	3.3426	1.0155
55.980	0.1630	0.0000	3.3426	1.0155
56.000	0.1346	0.0000	3.3426	1.0156
56.020	0.0716	0.0000	3.3426	1.0156
56.041	0.0685	0.0000	3.3426	1.0157
56.061	0.1503	0.0000	3.3426	1.0157
56.081	0.1503	0.0000	3.3426	1.0158
56.101	0.0842	0.0000	3.3426	1.0158
56.122	0.0621	0.0000	3.3426	1.0159
56.142	0.1157	0.0000	3.3426	1.0159
56.162	0.1378	0.0000	3.3426	1.0160
56.183	0.0905	0.0000	3.3426	1.0160
56.203	0.0716	0.0000	3.3426	1.0161
56.223	0.0905	0.0000	3.3426	1.0161
56.244	0.1724	0.0000	3.3426	1.0162
56.264	0.1094	0.0000	3.3426	1.0162
56.284	0.0747	0.0000	3.3426	1.0163
56.304	0.0558	0.0000	3.3426	1.0163
56.325	0.1503	0.0000	3.3426	1.0164
56.345	0.1346	0.0000	3.3426	1.0164
56.365	0.1157	0.0000	3.3426	1.0165
56.386	0.0464	0.0000	3.3426	1.0165
56.406	0.1125	0.0000	3.3426	1.0166
56.426	0.1692	0.0000	3.3426	1.0166
56.446	0.1125	0.0000	3.3426	1.0167
56.467	0.0590	0.0000	3.3426	1.0167
56.487	0.0779	0.0000	3.3426	1.0168
56.507	0.1630	0.0000	3.3426	1.0168
56.527	0.1503	0.0000	3.3426	1.0169
56.548	0.0716	0.0000	3.3426	1.0169
56.568	0.0369	0.0000	3.3426	1.0170
56.588	0.1314	0.0000	3.3426	1.0170
56.609	0.1692	0.0000	3.3426	1.0171
56.629	0.1094	0.0000	3.3426	1.0171
56.649	0.0590	0.0000	3.3426	1.0172
56.669	0.0810	0.0000	3.3426	1.0172
56.690	0.1535	0.0000	3.3426	1.0173
56.710	0.1125	0.0000	3.3426	1.0173
56.730	0.0937	0.0000	3.3426	1.0174
56.751	0.0621	0.0000	3.3426	1.0174
56.771	0.1346	0.0000	3.3426	1.0175
56.791	0.1378	0.0000	3.3426	1.0175
56.811	0.0968	0.0000	3.3426	1.0176
56.832	0.0527	0.0000	3.3426	1.0176
56.852	0.1189	0.0000	3.3426	1.0177
56.872	0.1535	0.0000	3.3426	1.0177
56.893	0.1220	0.0000	3.3426	1.0178
56.913	0.0590	0.0000	3.3426	1.0178
56.933	0.1062	0.0000	3.3426	1.0179
56.954	0.1692	0.0000	3.3426	1.0179
56.974	0.1251	0.0000	3.3426	1.0180
56.994	0.0779	0.0000	3.3426	1.0180
57.014	0.0905	0.0000	3.3426	1.0181
57.035	0.1598	0.0000	3.3426	1.0181
57.055	0.1409	0.0000	3.3426	1.0182
57.075	0.0905	0.0000	3.3426	1.0182
57.096	0.0558	0.0000	3.3426	1.0183
57.116	0.1314	0.0000	3.3426	1.0183
57.136	0.1441	0.0000	3.3426	1.0184
57.156	0.1062	0.0000	3.3426	1.0184
57.177	0.0716	0.0000	3.3426	1.0185
57.197	0.0685	0.0000	3.3426	1.0185
57.217	0.1409	0.0000	3.3426	1.0186
57.237	0.1378	0.0000	3.3426	1.0186
57.258	0.0905	0.0000	3.3426	1.0186
57.278	0.0653	0.0000	3.3426	1.0187
57.298	0.1251	0.0000	3.3426	1.0187
57.319	0.1692	0.0000	3.3426	1.0188
57.339	0.1157	0.0000	3.3426	1.0188
57.359	0.0653	0.0000	3.3426	1.0189
57.379	0.0810	0.0000	3.3426	1.0189
57.400	0.1535	0.0000	3.3426	1.0190
57.420	0.1314	0.0000	3.3426	1.0190
57.440	0.0716	0.0000	3.3426	1.0191
57.461	0.0685	0.0000	3.3426	1.0191
57.481	0.1503	0.0000	3.3426	1.0192
57.501	0.1283	0.0000	3.3426	1.0192
57.522	0.0747	0.0000	3.3426	1.0193
57.542	0.0779	0.0000	3.3426	1.0193
57.562	0.1566	0.0000	3.3426	1.0194
57.582	0.1503	0.0000	3.3426	1.0194
57.603	0.0653	0.0000	3.3426	1.0195
57.624	0.1409	0.0000	3.3426	1.0195
57.644	0.1283	0.0000	3.3426	1.0195
57.664	0.0842	0.0000	3.3426	1.0196
57.684	0.0527	0.0000	3.3426	1.0196
57.705	0.1378	0.0000	3.3426	1.0197
57.725	0.1503	0.0000	3.3426	1.0197
57.745	0.1094	0.0000	3.3426	1.0198
57.765	0.0653	0.0000	3.3426	1.0198
57.786	0.1062	0.0000	3.3426	1.0199
57.806	0.1503	0.0000	3.3426	1.0199
57.826	0.0999	0.0000	3.3426	1.0200
57.847	0.0747	0.0000	3.3426	1.0200
57.867	0.0779	0.0000	3.3426	1.0201
57.887	0.1409	0.0000	3.3426	1.0201
57.907	0.1346	0.0000	3.3426	1.0201
57.928	0.1031	0.0000	3.3426	1.0202
57.948	0.0621	0.0000	3.3426	1.0202
57.968	0.0842	0.0000	3.3426	1.0203
57.989	0.1598	0.0000	3.3426	1.0203
58.009	0.1125	0.0000	3.3426	1.0204
58.029	0.0590	0.0000	3.3426	1.0204
58.049	0.0779	0.0000	3.3426	1.0205
58.070	0.1598	0.0000	3.3426	1.0205
58.090	0.1503	0.0000	3.3426	1.0206
58.110	0.0716	0.0000	3.3426	1.0206
58.131	0.0653	0.0000	3.3426	1.0206
58.151	0.1566	0.0000	3.3426	1.0207
58.171	0.1441	0.0000	3.3426	1.0207
58.191	0.0999	0.0000	3.3426	1.0208
58.212	0.0495	0.0000	3.3426	1.0208
58.232	0.1220	0.0000	3.3426	1.0209
58.252	0.1346	0.0000	3.3426	1.0209
58.273	0.0937	0.0000	3.3426	1.0210
58.293	0.0495	0.0000	3.3426	1.0210
58.313	0.0810	0.0000	3.3426	1.0211
58.334	0.1535	0.0000	3.3426	1.0211
58.354	0.1157	0.0000	3.3426	1.0211
58.374	0.0590	0.0000	3.3426	1.0212
58.394	0.0716	0.0000	3.3426	1.0212
58.415	0.1566	0.0000	3.3426	1.0213
58.435	0.1472	0.0000	3.3426	1.0213
58.455	0.0779	0.0000	3.3426	1.0214
58.476	0.0558	0.0000	3.3426	1.0214
58.496	0.1189	0.0000	3.3426	1.0215
58.516	0.1755	0.0000	3.3426	1.0215
58.536	0.1189	0.0000	3.3426	1.0215
58.557	0.0685	0.0000	3.3426	1.0216
58.577	0.0779	0.0000	3.3426	1.0216
58.597	0.1535	0.0000	3.3426	1.0217
58.618	0.1378	0.0000	3.3426	1.0217
58.638	0.0779	0.0000	3.3426	1.0218
58.658	0.0527	0.0000	3.3426	1.0218
58.678	0.1220	0.0000	3.3426	1.0218
58.699	0.1661	0.0000	3.3426	1.0219
58.719	0.1157	0.0000	3.3426	1.0219
58.739	0.0590	0.0000	3.3426	1.0220
58.759	0.1062	0.0000	3.3426	1.0220
58.780	0.1441	0.0000	3.3426	1.0221
58.800	0.1251	0.0000	3.3426	1.0221
58.820	0.0685	0.0000	3.3426	1.0222
58.841	0.0653	0.0000	3.3426	1.0222
58.861	0.1409	0.0000	3.3426	1.0222
58.881	0.1472	0.0000	3.3426	1.0223
58.902	0.0873	0.0000	3.3426	1.0223
58.922	0.0464	0.0000	3.3426	1.0224
58.942	0.1251	0.0000	3.3426	1.0224
58.962	0.1346	0.0000	3.3426	1.0225
58.983	0.1094	0.0000	3.3426	1.0225
59.003	0.0527	0.0000	3.3426	1.0225
59.023	0.0999	0.0000	3.3426	1.0226
59.044	0.1535	0.0000	3.3426	1.0226
59.064	0.0999	0.0000	3.3426	1.0227
59.084	0.0685	0.0000	3.3426	1.0227
59.104	0.0621	0.0000	3.3426	1.0228
59.125	0.1566	0.0000	3.3426	1.0228
59.145	0.1094	0.0000	3.3426	1.0228
59.165	0.0779	0.0000	3.3426	1.0229
59.186	0.0464	0.0000	3.3426	1.0229
59.206	0.1189	0.0000	3.3426	1.0230
59.226	0.1441	0.0000	3.3426	1.0230
59.246	0.1220	0.0000	3.3426	1.0231
59.267	0.0905	0.0000	3.3426	1.0231
59.287	0.0810	0.0000	3.3426	1.0231
59.307	0.1314	0.0000	3.3426	1.0232
59.327	0.1535	0.0000	3.3426	1.0232
59.348	0.0873	0.0000	3.3426	1.0233
59.368	0.0495	0.0000	3.3426	1.0233
59.388	0.1283	0.0000	3.3426	1.0233
59.409	0.1630	0.0000	3.3426	1.0234
59.429	0.1031	0.0000	3.3426	1.0234
59.449	0.0527	0.0000	3.3426	1.0235
59.469	0.0747	0.0000	3.3426	1.0235
59.490	0.1566	0.0000	3.3426	1.0236
59.510	0.1283	0.0000	3.3426	1.0236
59.530	0.0590	0.0000	3.3426	1.0236
59.551	0.0747	0.0000	3.3426	1.0237
59.571	0.1630	0.0000	3.3426	1.0237
59.591	0.1409	0.0000	3.3426	1.0238
59.612	0.0653	0.0000	3.3426	1.0238
59.632	0.0842	0.0000	3.3426	1.0238
59.652	0.1598	0.0000	3.3426	1.0239
59.673	0.1094	0.0000	3.3426	1.0239
59.693	0.0747	0.0000	3.3426	1.0240
59.713	0.0401	0.0000	3.3426	1.0240
59.733	0.1314	0.0000	3.3426	1.0241
59.754	0.1409	0.0000	3.3426	1.0241
59.774	0.1031	0.0000	3.3426	1.0241
59.794	0.0495	0.0000	3.3426	1.0242
59.815	0.0999	0.0000	3.3426	1.0242
59.835	0.1503	0.0000	3.3426	1.0243
59.855	0.1189	0.0000	3.3426	1.0243
59.875	0.0558	0.0000	3.3426	1.0243
59.896	0.0685	0.0000	3.3426	1.0244
59.916	0.1441	0.0000	3.3426	1.0244
59.936	0.1378	0.0000	3.3426	1.0245
59.956	0.0905	0.0000	3.3426	1.0245
59.977	0.0685	0.0000	3.3426	1.0245
59.997	0.1125	0.0000	3.3426	1.0246
60.017	0.1441	0.0000	3.3426	1.0246
60.038	0.1062	0.0000	3.3426	1.0247
60.058	0.0621	0.0000	3.3426	1.0247
60.078	0.0747	0.0000	3.3426	1.0247
60.098	0.1472	0.0000	3.3426	1.0248
60.119	0.1503	0.0000	3.3426	1.0248
60.139	0.0873	0.0000	3.3426	1.0249
60.159	0.0495	0.0000	3.3426	1.0249
60.180	0.1630	0.0000	3.3426	1.0249
60.200	0.1472	0.0000	3.3426	1.0250
60.220	0.1031	0.0000	3.3426	1.0250
60.241	0.0401	0.0000	3.3426	1.0251
60.261	0.1157	0.0000	3.3426	1.0251
60.281	0.1472	0.0000	3.3426	1.0251
60.301	0.0747	0.0000	3.3426	1.0252
60.322	0.0464	0.0000	3.3426	1.0252
60.342	0.1031	0.0000	3.3426	1.0253
60.362	0.1630	0.0000	3.3426	1.0253
60.383	0.1094	0.0000	3.3426	1.0253
60.403	0.0495	0.0000	3.3426	1.0254
60.423	0.0653	0.0000	3.3426	1.0254
60.443	0.1535	0.0000	3.3426	1.0255
60.464	0.1125	0.0000	3.3426	1.0255
60.484	0.0842	0.0000	3.3426	1.0255
60.504	0.0495	0.0000	3.3426	1.0256
60.525	0.0873	0.0000	3.3426	1.0256
60.545	0.1535	0.0000	3.3426	1.0257
60.565	0.1283	0.0000	3.3426	1.0257
60.585	0.0621	0.0000	3.3426	1.0257
60.606	0.0653	0.0000	3.3426	1.0258
60.626	0.1535	0.0000	3.3426	1.0258
60.646	0.1220	0.0000	3.3426	1.0258
60.667	0.0968	0.0000	3.3426	1.0259
60.687	0.0558	0.0000	3.3426	1.0259
60.707	0.1220	0.0000	3.3426	1.0260
60.727	0.1661	0.0000	3.3426	1.0260
60.748	0.0905	0.0000	3.3426	1.0260
60.768	0.0495	0.0000	3.3426	1.0261
60.788	0.0747	0.0000	3.3426	1.0261
60.808	0.1535	0.0000	3.3426	1.0262
60.829	0.1220	0.0000	3.3426	1.0262
60.849	0.0621	0.0000	3.3426	1.0262
60.869	0.0338	0.0000	3.3426	1.0263
60.890	0.1598	0.0000	3.3426	1.0263
60.910	0.1314	0.0000	3.3426	1.0263
60.930	0.0747	0.0000	3.3426	1.0264
60.951	0.0621	0.0000	3.3426	1.0264
60.971	0.1314	0.0000	3.3426	1.0265
60.991	0.1441	0.0000	3.3426	1.0265
61.012	0.0779	0.0000	3.3426	1.0265
61.032	0.0590	0.0000	3.3426	1.0266
61.052	0.1535	0.0000	3.3426	1.0266
61.073	0.1094	0.0000	3.3426	1.0266
61.093	0.0779	0.0000	3.3426	1.0267
61.113	0.0527	0.0000	3.3426	1.0267
61.134	0.1566	0.0000	3.3426	1.0268
61.154	0.1062	0.0000	3.3426	1.0268
61.174	0.0338	0.0000	3.3426	1.0268
61.195	0.1378	0.0000	3.3426	1.0269
61.215	0.1472	0.0000	3.3426	1.0269
61.235	0.1031	0.0000	3.3426	1.0269
61.256	0.0527	0.0000	3.3426	1.0270
61.276	0.1125	0.0000	3.3426	1.0270
61.296	0.1535	0.0000	3.3426	1.0271
61.316	0.1031	0.0000	3.3426	1.0271
61.337	0.0779	0.0000	3.3426	1.0271
61.357	0.0968	0.0000	3.3426	1.0272
61.377	0.1787	0.0000	3.3426	1.0272
61.398	0.1220	0.0000	3.3426	1.0272
61.418	0.0937	0.0000	3.3426	1.0273
61.438	0.0558	0.0000	3.3426	1.0273
61.458	0.1314	0.0000	3.3426	1.0274
61.479	0.1566	0.0000	3.3426	1.0274
61.499	0.1031	0.0000	3.3426	1.0274
61.519	0.0464	0.0000	3.3426	1.0275
61.539	0.0905	0.0000	3.3426	1.0275
61.560	0.1409	0.0000	3.3426	1.0275
61.580	0.1031	0.0000	3.3426	1.0276
61.600	0.0685	0.0000	3.3426	1.0276
61.621	0.0873	0.0000	3.3426	1.0277
61.641	0.1283	0.0000	3.3426	1.0277
61.661	0.1472	0.0000	3.3426	1.0277
61.681	0.1031	0.0000	3.3426	1.0278
61.702	0.0464	0.0000	3.3426	1.0278
61.722	0.1125	0.0000	3.3426	1.0278
61.742	0.1503	0.0000	3.3426	1.0279
61.763	0.1220	0.0000	3.3426	1.0279
61.783	0.0747	0.0000	3.3426	1.0279
61.803	0.0873	0.0000	3.3426	1.0280
61.824	0.1535	0.0000	3.3426	1.0280
61.844	0.1251	0.0000	3.3426	1.0280
61.864	0.0747	0.0000	3.3426	1.0281
61.884	0.0716	0.0000	3.3426	1.0281
61.905	0.1598	0.0000	3.3426	1.0282
61.925	0.1378	0.0000	3.3426	1.0282
61.945	0.0653	0.0000	3.3426	1.0282
61.966	0.0621	0.0000	3.3426	1.0283
61.986	0.1503	0.0000	3.3426	1.0283
62.006	0.1472	0.0000	3.3426	1.0283
62.026	0.0779	0.0000	3.3426	1.0284
62.047	0.0590	0.0000	3.3426	1.0284
62.067	0.1094	0.0000	3.3426	1.0284
62.087	0.1535	0.0000	3.3426	1.0285
62.108	0.1251	0.0000	3.3426	1.0285
62.128	0.0558	0.0000	3.3426	1.0285
62.148	0.0747	0.0000	3.3426	1.0286
62.168	0.1598	0.0000	3.3426	1.0286
62.189	0.0937	0.0000	3.3426	1.0287
62.209	0.1094	0.0000	3.3426	1.0287
62.229	0.0244	0.0000	3.3426	1.0287
62.250	0.1189	0.0000	3.3426	1.0288
62.270	0.1566	0.0000	3.3426	1.0288
62.290	0.0968	0.0000	3.3426	1.0288
62.310	0.0621	0.0000	3.3426	1.0289
62.331	0.1031	0.0000	3.3426	1.0289
62.351	0.1630	0.0000	3.3426	1.0289
62.371	0.1251	0.0000	3.3426	1.0290
62.392	0.0905	0.0000	3.3426	1.0290
62.412	0.0873	0.0000	3.3426	1.0290
62.432	0.1346	0.0000	3.3426	1.0291
62.452	0.1409	0.0000	3.3426	1.0291
62.473	0.0968	0.0000	3.3426	1.0291
62.493	0.0275	0.0000	3.3426	1.0292
62.513	0.1031	0.0000	3.3426	1.0292
62.534	0.1472	0.0000	3.3426	1.0292
62.554	0.1157	0.0000	3.3426	1.0293
62.574	0.0558	0.0000	3.3426	1.0293
62.594	0.0905	0.0000	3.3426	1.0294
62.615	0.1692	0.0000	3.3426	1.0294
62.635	0.1220	0.0000	3.3426	1.0294
62.655	0.0747	0.0000	3.3426	1.0295
62.676	0.0590	0.0000	3.3426	1.0295
62.696	0.1409	0.0000	3.3426	1.0295
62.716	0.1189	0.0000	3.3426	1.0296
62.736	0.0937	0.0000	3.3426	1.0296
62.757	0.0653	0.0000	3.3426	1.0296
62.777	0.1094	0.0000	3.3426	1.0297
62.797	0.1441	0.0000	3.3426	1.0297
62.818	0.0968	0.0000	3.3426	1.0297
62.838	0.0621	0.0000	3.3426	1.0298
62.858	0.0685	0.0000	3.3426	1.0298
62.878	0.1755	0.0000	3.3426	1.0298
62.899	0.1031	0.0000	3.3426	1.0299
62.919	0.0873	0.0000	3.3426	1.0299
62.939	0.0653	0.0000	3.3426	1.0299
62.960	0.1378	0.0000	3.3426	1.0300
62.980	0.1378	0.0000	3.3426	1.0300
63.000	0.0685	0.0000	3.3426	1.0300
63.021	0.0558	0.0000	3.3426	1.0301
63.041	0.1409	0.0000	3.3426	1.0301
63.061	0.1378	0.0000	3.3426	1.0301
63.081	0.0810	0.0000	3.3426	1.0302
63.102	0.0621	0.0000	3.3426	1.0302
63.122	0.0999	0.0000	3.3426	1.0302
63.142	0.1598	0.0000	3.3426	1.0303
63.163	0.1189	0.0000	3.3426	1.0303
63.183	0.0558	0.0000	3.3426	1.0303
63.203	0.0779	0.0000	3.3426	1.0304
63.224	0.1598	0.0000	3.3426	1.0304
63.244	0.0968	0.0000	3.3426	1.0304
63.264	0.0495	0.0000	3.3426	1.0305
63.284	0.0937	0.0000	3.3426	1.0305
63.305	0.1283	0.0000	3.3426	1.0305
63.325	0.0905	0.0000	3.3426	1.0306
63.345	0.0464	0.0000	3.3426	1.0306
63.366	0.0747	0.0000	3.3426	1.0306
63.386	0.1661	0.0000	3.3426	1.0307
63.406	0.1251	0.0000	3.3426	1.0307
63.427	0.0653	0.0000	3.3426	1.0307
63.447	0.0558	0.0000	3.3426	1.0308
63.467	0.1472	0.0000	3.3426	1.0308
63.487	0.1472	0.0000	3.3426	1.0308
63.508	0.0968	0.0000	3.3426	1.0309
63.528	0.0369	0.0000	3.3426	1.0309
63.548	0.0999	0.0000	3.3426	1.0309
63.569	0.1409	0.0000	3.3426	1.0310
63.589	0.1062	0.0000	3.3426	1.0310
63.609	0.0747	0.0000	3.3426	1.0310
63.629	0.0779	0.0000	3.3426	1.0310
63.650	0.1692	0.0000	3.3426	1.0311
63.670	0.1409	0.0000	3.3426	1.0311
63.690	0.0527	0.0000	3.3426	1.0311
63.711	0.0842	0.0000	3.3426	1.0312
63.731	0.1378	0.0000	3.3426	1.0312
63.751	0.1378	0.0000	3.3426	1.0312
63.772	0.0810	0.0000	3.3426	1.0313
63.792	0.0401	0.0000	3.3426	1.0313
63.812	0.1283	0.0000	3.3426	1.0313
63.832	0.1472	0.0000	3.3426	1.0314
63.853	0.0747	0.0000	3.3426	1.0314
63.873	0.0621	0.0000	3.3426	1.0314
63.893	0.1346	0.0000	3.3426	1.0315
63.914	0.1314	0.0000	3.3426	1.0315
63.934	0.0810	0.0000	3.3426	1.0315
63.954	0.0558	0.0000	3.3426	1.0316
63.975	0.1094	0.0000	3.3426	1.0316
63.995	0.1535	0.0000	3.3426	1.0316
64.015	0.0779	0.0000	3.3426	1.0317
64.035	0.0590	0.0000	3.3426	1.0317
64.056	0.1189	0.0000	3.3426	1.0317
64.076	0.1409	0.0000	3.3426	1.0317
64.096	0.1062	0.0000	3.3426	1.0318
64.117	0.0779	0.0000	3.3426	1.0318
64.137	0.0716	0.0000	3.3426	1.0318
64.157	0.1566	0.0000	3.3426	1.0319
64.178	0.1503	0.0000	3.3426	1.0319
64.198	0.0810	0.0000	3.3426	1.0319
64.218	0.0527	0.0000	3.3426	1.0320
64.238	0.1441	0.0000	3.3426	1.0320
64.259	0.1503	0.0000	3.3426	1.0320
64.279	0.0873	0.0000	3.3426	1.0321
64.299	0.0558	0.0000	3.3426	1.0321
64.320	0.1220	0.0000	3.3426	1.0321
64.340	0.1630	0.0000	3.3426	1.0321
64.360	0.1094	0.0000	3.3426	1.0322
64.380	0.0653	0.0000	3.3426	1.0322
64.401	0.0653	0.0000	3.3426	1.0322
64.421	0.1503	0.0000	3.3426	1.0323
64.441	0.1566	0.0000	3.3426	1.0323
64.462	0.0716	0.0000	3.3426	1.0323
64.482	0.0306	0.0000	3.3426	1.0324
64.502	0.1441	0.0000	3.3426	1.0324
64.522	0.1378	0.0000	3.3426	1.0324
64.543	0.0747	0.0000	3.3426	1.0325
64.563	0.0716	0.0000	3.3426	1.0325
64.583	0.1441	0.0000	3.3426	1.0325
64.604	0.1472	0.0000	3.3426	1.0325
64.624	0.0716	0.0000	3.3426	1.0326
64.645	0.1251	0.0000	3.3426	1.0326
64.665	0.0968	0.0000	3.3426	1.0326
64.686	0.0464	0.0000	3.3426	1.0327
64.706	0.1409	0.0000	3.3426	1.0327
64.726	0.1409	0.0000	3.3426	1.0327
64.746	0.0937	0.0000	3.3426	1.0328
64.767	0.0558	0.0000	3.3426	1.0328
64.787	0.1346	0.0000	3.3426	1.0328
64.807	0.1503	0.0000	3.3426	1.0328
64.828	0.1125	-0.1356	3.3190	1.0092
64.848	0.0590	0.0000	3.2968	0.9866
64.868	0.0810	0.0000	3.2974	0.9867
64.888	0.1441	0.0000	3.2979	0.9868
64.909	0.1220	0.0000	3.2985	0.9869
64.929	0.0621	0.0000	3.2991	0.9870
64.949	0.0464	0.0000	3.2996	0.9871
64.970	0.1535	0.0000	3.3001	0.9872
64.990	0.1220	0.0000	3.3007	0.9873
65.010	0.0842	0.0000	3.3012	0.9873
65.031	0.0558	0.0000	3.3017	0.9874
65.051	0.1346	0.0000	3.3022	0.9875
65.071	0.1220	0.0000	3.3027	0.9876
65.091	0.0810	0.0000	3.3032	0.9877
65.112	0.0621	0.0000	3.3037	0.9878
65.132	0.1189	0.0000	3.3042	0.9879
65.152	0.1598	0.0000	3.3047	0.9879
65.173	0.0968	0.0000	3.3051	0.9880
65.193	0.0527	0.0000	3.3056	0.9881
65.213	0.0810	0.0000	3.3061	0.9882
65.234	0.1472	0.0000	3.3065	0.9883
65.254	0.0937	0.0000	3.3070	0.9884
65.274	0.0747	0.0000	3.3074	0.9885
65.294	0.0653	0.0000	3.3079	0.9886
65.315	0.1661	0.0000	3.3083	0.9886
65.335	0.0937	0.0000	3.3087	0.9887
65.355	0.0401	0.0000	3.3091	0.9888
65.376	0.0779	0.0000	3.3096	0.9889
65.396	0.1503	0.0000	3.3100	0.9890
65.416	0.1283	0.0000	3.3104	0.9891
65.437	0.0873	0.0000	3.3108	0.9891
65.457	0.0621	0.0000	3.3112	0.9892
65.477	0.1378	0.0000	3.3116	0.9893
65.497	0.1251	0.0000	3.3120	0.9894
65.518	0.0937	0.0000	3.3123	0.9895
65.538	0.0527	0.0000	3.3127	0.9896
65.558	0.1189	0.0000	3.3131	0.9897
65.579	0.1503	0.0000	3.3135	0.9897
65.599	0.0968	0.0000	3.3138	0.9898
65.619	0.0590	0.0000	3.3142	0.9899
65.639	0.0685	0.0000	3.3145	0.9900
65.660	0.1630	0.0000	3.3149	0.9901
65.680	0.1125	0.0000	3.3152	0.9902
65.700	0.0590	0.0000	3.3156	0.9902
65.721	0.0621	0.0000	3.3159	0.9903
65.741	0.1630	0.0000	3.3162	0.9904
65.761	0.1220	0.0000	3.3166	0.9905
65.782	0.0937	0.0000	3.3169	0.9906
65.802	0.0495	0.0000	3.3172	0.9907
65.822	0.1346	0.0000	3.3175	0.9907
65.842	0.1157	0.0000	3.3178	0.9908
65.863	0.0873	0.0000	3.3181	0.9909
65.883	0.0558	0.0000	3.3185	0.9910
65.903	0.1157	0.0000	3.3188	0.9911
65.924	0.1409	0.0000	3.3191	0.9912
65.944	0.0653	0.0000	3.3193	0.9912
65.964	0.0621	0.0000	3.3196	0.9913
65.985	0.1189	0.0000	3.3199	0.9914
66.005	0.1346	0.0000	3.3202	0.9915
66.025	0.0937	0.0000	3.3205	0.9916
66.045	0.0495	0.0000	3.3208	0.9916
66.066	0.0968	0.0000	3.3210	0.9917
66.086	0.1535	0.0000	3.3213	0.9918
66.106	0.1157	0.0000	3.3216	0.9919
66.127	0.0621	0.0000	3.3218	0.9920
66.147	0.0558	0.0000	3.3221	0.9921
66.167	0.1441	0.0000	3.3223	0.9921
66.188	0.1251	0.0000	3.3226	0.9922
66.208	0.0873	0.0000	3.3228	0.9923
66.228	0.0558	0.0000	3.3231	0.9924
66.248	0.1472	0.0000	3.3233	0.9925
66.269	0.1409	0.0000	3.3236	0.9925
66.289	0.0842	0.0000	3.3238	0.9926
66.309	0.0369	0.0000	3.3240	0.9927
66.330	0.1220	0.0000	3.3243	0.9928
66.350	0.1566	0.0000	3.3245	0.9929
66.370	0.0873	0.0000	3.3247	0.9929
66.390	0.0495	0.0000	3.3250	0.9930
66.411	0.0905	0.0000	3.3252	0.9931
66.431	0.1630	0.0000	3.3254	0.9932
66.451	0.0999	0.0000	3.3256	0.9933
66.472	0.0558	0.0000	3.3258	0.9933
66.492	0.0810	0.0000	3.3260	0.9934
66.512	0.1566	0.0000	3.3262	0.9935
66.533	0.1125	0.0000	3.3264	0.9936
66.553	0.0495	0.0000	3.3266	0.9937
66.573	0.0558	0.0000	3.3268	0.9937
66.593	0.1630	0.0000	3.3270	0.9938
66.614	0.0999	0.0000	3.3272	0.9939
66.634	0.0590	0.0000	3.3274	0.9940
66.654	0.0527	0.0000	3.3276	0.9941
66.675	0.1503	0.0000	3.3278	0.9941
66.695	0.1189	0.0000	3.3280	0.9942
66.715	0.1031	0.0000	3.3282	0.9943
66.736	0.0495	0.0000	3.3283	0.9944
66.756	0.1503	0.0000	3.3285	0.9944
66.776	0.1346	0.0000	3.3287	0.9945
66.796	0.1062	0.0000	3.3289	0.9946
66.817	0.0495	0.0000	3.3290	0.9947
66.837	0.0999	0.0000	3.3292	0.9948
66.857	0.1630	0.0000	3.3294	0.9948
66.878	0.1062	0.0000	3.3295	0.9949
66.898	0.0685	0.0000	3.3297	0.9950
66.918	0.0779	0.0000	3.3299	0.9951
66.938	0.1566	0.0000	3.3300	0.9951
66.959	0.1189	0.0000	3.3302	0.9952
66.979	0.0810	0.0000	3.3303	0.9953
66.999	0.0464	0.0000	3.3305	0.9954
67.020	0.1378	0.0000	3.3306	0.9955
67.040	0.1346	0.0000	3.3308	0.9955
67.060	0.0810	0.0000	3.3309	0.9956
67.081	0.0527	0.0000	3.3311	0.9957
67.101	0.1189	0.0000	3.3312	0.9958
67.121	0.1503	0.0000	3.3314	0.9958
67.141	0.0999	0.0000	3.3315	0.9959
67.162	0.0401	0.0000	3.3316	0.9960
67.182	0.1251	0.0000	3.3318	0.9961
67.202	0.1503	0.0000	3.3319	0.9961
67.223	0.1094	0.0000	3.3320	0.9962
67.243	0.0558	0.0000	3.3322	0.9963
67.263	0.1062	0.0000	3.3323	0.9964
67.284	0.1441	0.0000	3.3324	0.9964
67.304	0.0999	0.0000	3.3326	0.9965
67.324	0.0685	0.0000	3.3327	0.9966
67.344	0.1062	0.0000	3.3328	0.9967
67.365	0.1566	0.0000	3.3329	0.9967
67.385	0.1189	0.0000	3.3330	0.9968
67.405	0.0590	0.0000	3.3332	0.9969
67.426	0.0810	0.0000	3.3333	0.9970
67.446	0.1346	0.0000	3.3334	0.9970
67.466	0.1189	0.0000	3.3335	0.9971
67.487	0.0747	0.0000	3.3336	0.9972
67.507	0.0558	0.0000	3.3337	0.9973
67.527	0.1378	0.0000	3.3338	0.9973
67.547	0.1283	0.0000	3.3340	0.9974
67.568	0.0842	0.0000	3.3341	0.9975
67.588	0.0433	0.0000	3.3342	0.9976
67.608	0.1157	0.0000	3.3343	0.9976
67.629	0.1566	0.0000	3.3344	0.9977
67.649	0.1251	0.0000	3.3345	0.9978
67.669	0.0527	0.0000	3.3346	0.9979
67.689	0.0464	0.0000	3.3347	0.9979
67.710	0.1566	0.0000	3.3348	0.9980
67.730	0.1314	0.0000	3.3349	0.9981
67.750	0.0810	0.0000	3.3350	0.9982
67.771	0.0369	0.0000	3.3351	0.9982
67.791	0.1535	0.0000	3.3352	0.9983
67.811	0.1378	0.0000	3.3352	0.9984
67.831	0.1062	0.0000	3.3353	0.9985
67.852	0.0433	0.0000	3.3354	0.9985
67.872	0.1189	0.0000	3.3355	0.9986
67.892	0.1441	0.0000	3.3356	0.9987
67.913	0.0905	0.0000	3.3357	0.9987
67.933	0.0590	0.0000	3.3358	0.9988
67.953	0.1094	0.0000	3.3359	0.9989
67.974	0.1503	0.0000	3.3359	0.9990
67.994	0.1031	0.0000	3.3360	0.9990
68.014	0.0464	0.0000	3.3361	0.9991
68.035	0.1189	0.0000	3.3362	0.9992
68.055	0.1283	0.0000	3.3363	0.9993
68.075	0.0999	0.0000	3.3363	0.9993
68.096	0.0590	0.0000	3.3364	0.9994
68.116	0.1472	0.0000	3.3365	0.9995
68.136	0.1062	0.0000	3.3366	0.9995
68.157	0.0653	0.0000	3.3367	0.9996
68.177	0.0968	0.0000	3.3367	0.9997
68.197	0.1661	0.0000	3.3368	0.9998
68.218	0.1031	0.0000	3.3369	0.9998
68.238	0.0842	0.0000	3.3369	0.9999
68.258	0.0999	0.0000	3.3370	1.0000
68.279	0.1283	0.0000	3.3371	1.0000
68.299	0.0999	0.0000	3.3372	1.0001
68.319	0.0685	0.0000	3.3372	1.0002
68.340	0.1566	0.0000	3.3373	1.0003
68.360	0.1283	0.0000	3.3373	1.0003
68.380	0.0810	0.0000	3.3374	1.0004
68.401	0.0590	0.0000	3.3375	1.0005
68.421	0.1283	0.0000	3.3375	1.0005
68.441	0.1314	0.0000	3.3376	1.0006
68.462	0.0842	0.0000	3.3377	1.0007
68.482	0.0495	0.0000	3.3377	1.0007
68.502	0.1125	0.0000	3.3378	1.0008
68.522	0.1409	0.0000	3.3378	1.0009
68.543	0.0937	0.0000	3.3379	1.0010
68.563	0.0306	0.0000	3.3380	1.0010
68.583	0.0873	0.0000	3.3380	1.0011
68.604	0.1472	0.0000	3.3381	1.0012
68.624	0.1094	0.0000	3.3381	1.0012
68.644	0.0558	0.0000	3.3382	1.0013
68.664	0.0653	0.0000	3.3382	1.0014
68.685	0.1503	0.0000	3.3383	1.0014
68.705	0.1094	0.0000	3.3384	1.0015
68.725	0.0747	0.0000	3.3384	1.0016
68.746	0.0433	0.0000	3.3385	1.0017
68.766	0.1283	0.0000	3.3385	1.0017
68.786	0.1472	0.0000	3.3386	1.0018
68.806	0.0779	0.0000	3.3386	1.0019
68.827	0.0369	0.0000	3.3387	1.0019
68.847	0.1125	0.0000	3.3387	1.0020
68.867	0.1598	0.0000	3.3388	1.0021
68.888	0.0999	0.0000	3.3388	1.0021
68.908	0.0653	0.0000	3.3388	1.0022
68.928	0.0905	0.0000	3.3389	1.0023
68.949	0.1472	0.0000	3.3389	1.0023
68.969	0.1094	0.0000	3.3390	1.0024
68.989	0.0747	0.0000	3.3390	1.0025
69.009	0.0716	0.0000	3.3391	1.0025
69.030	0.1661	0.0000	3.3391	1.0026
69.050	0.1189	0.0000	3.3392	1.0027
69.070	0.0653	0.0000	3.3392	1.0028
69.091	0.0685	0.0000	3.3392	1.0028
69.111	0.1535	0.0000	3.3393	1.0029
69.131	0.1125	0.0000	3.3393	1.0030
69.152	0.0747	0.0000	3.3394	1.0030
69.172	0.0527	0.0000	3.3394	1.0031
69.192	0.1378	0.0000	3.3394	1.0032
69.212	0.1378	0.0000	3.3395	1.0032
69.233	0.0873	0.0000	3.3395	1.0033
69.253	0.0464	0.0000	3.3396	1.0034
69.273	0.1346	0.0000	3.3396	1.0034
69.294	0.1503	0.0000	3.3396	1.0035
69.314	0.0905	0.0000	3.3397	1.0036
69.334	0.0590	0.0000	3.3397	1.0036
69.355	0.0905	0.0000	3.3397	1.0037
69.375	0.1441	0.0000	3.3398	1.0038
69.395	0.1189	0.0000	3.3398	1.0038
69.415	0.0495	0.0000	3.3398	1.0039
69.436	0.0999	0.0000	3.3399	1.0040
69.456	0.1472	0.0000	3.3399	1.0040
69.476	0.1157	0.0000	3.3399	1.0041
69.497	0.0779	0.0000	3.3400	1.0042
69.517	0.0558	0.0000	3.3400	1.0042
69.537	0.1566	0.0000	3.3400	1.0043
69.557	0.1346	0.0000	3.3401	1.0044
69.578	0.0810	0.0000	3.3401	1.0044
69.598	0.0558	0.0000	3.3401	1.0045
69.618	0.1535	0.0000	3.3402	1.0046
69.639	0.1441	0.0000	3.3402	1.0046
69.659	0.0716	0.0000	3.3402	1.0047
69.679	0.0590	0.0000	3.3403	1.0047
69.700	0.1314	0.0000	3.3403	1.0048
69.720	0.1062	0.0000	3.3403	1.0049
69.740	0.0527	0.0000	3.3403	1.0049
69.761	0.0747	0.0000	3.3404	1.0050
69.781	0.1472	0.0000	3.3404	1.0051
69.801	0.1283	0.0000	3.3404	1.0051
69.822	0.0779	0.0000	3.3404	1.0052
69.842	0.0558	0.0000	3.3405	1.0053
69.862	0.1189	0.0000	3.3405	1.0053
69.882	0.1692	0.0000	3.3405	1.0054
69.903	0.1031	0.0000	3.3406	1.0055
69.923	0.0558	0.0000	3.3406	1.0055
69.943	0.0558	0.0000	3.3406	1.0056
69.964	0.1378	0.0000	3.3406	1.0057
69.984	0.1125	0.0000	3.3406	1.0057
70.004	0.0810	0.0000	3.3407	1.0058
70.024	0.0558	0.0000	3.3407	1.0058
70.045	0.1314	0.0000	3.3407	1.0059
70.065	0.1251	0.0000	3.3407	1.0060
70.085	0.0779	0.0000	3.3408	1.0060
70.106	0.0527	0.0000	3.3408	1.0061
70.126	0.1314	0.0000	3.3408	1.0062
70.146	0.1283	0.0000	3.3408	1.0062
70.166	0.0937	0.0000	3.3409	1.0063
70.187	0.0433	0.0000	3.3409	1.0064
70.207	0.1314	0.0000	3.3409	1.0064
70.227	0.1378	0.0000	3.3409	1.0065
70.248	0.0937	0.0000	3.3409	1.0065
70.268	0.0495	0.0000	3.3410	1.0066
70.288	0.1094	0.0000	3.3410	1.0067
70.309	0.1378	0.0000	3.3410	1.0067
70.329	0.0905	0.0000	3.3410	1.0068
70.349	0.0527	0.0000	3.3410	1.0069
70.370	0.1157	0.0000	3.3411	1.0069
70.390	0.1251	0.0000	3.3411	1.0070
70.410	0.1125	0.0000	3.3411	1.0070
70.430	0.0779	0.0000	3.3411	1.0071
70.451	0.0842	0.0000	3.3411	1.0072
70.471	0.1441	0.0000	3.3411	1.0072
70.491	0.1062	0.0000	3.3412	1.0073
70.512	0.0842	0.0000	3.3412	1.0074
70.532	0.0495	0.0000	3.3412	1.0074
70.552	0.1598	0.0000	3.3412	1.0075
70.572	0.1472	0.0000	3.3412	1.0075
70.593	0.0968	0.0000	3.3412	1.0076
70.613	0.0527	0.0000	3.3413	1.0077
70.633	0.0968	0.0000	3.3413	1.0077
70.654	0.1692	0.0000	3.3413	1.0078
70.674	0.0999	0.0000	3.3413	1.0078
70.694	0.0685	0.0000	3.3413	1.0079
70.714	0.0779	0.0000	3.3413	1.0080
70.735	0.1409	0.0000	3.3414	1.0080
70.755	0.1251	0.0000	3.3414	1.0081
70.775	0.0873	0.0000	3.3414	1.0082
70.796	0.0495	0.0000	3.3414	1.0082
70.816	0.1409	0.0000	3.3414	1.0083
70.836	0.1314	0.0000	3.3414	1.0083
70.857	0.0905	0.0000	3.3414	1.0084
70.877	0.0338	0.0000	3.3415	1.0085
70.897	0.1346	0.0000	3.3415	1.0085
70.917	0.1283	0.0000	3.3415	1.0086
70.938	0.0685	0.0000	3.3415	1.0086
70.958	0.0621	0.0000	3.3415	1.0087
70.978	0.1094	0.0000	3.3415	1.0088
70.999	0.1535	0.0000	3.3415	1.0088
71.019	0.0842	0.0000	3.3415	1.0089
71.039	0.0275	0.0000	3.3416	1.0089
71.059	0.0873	0.0000	3.3416	1.0090
71.080	0.1598	0.0000	3.3416	1.0091
71.100	0.0968	0.0000	3.3416	1.0091
71.120	0.0527	0.0000	3.3416	1.0092
71.141	0.0747	0.0000	3.3416	1.0092
71.161	0.1598	0.0000	3.3416	1.0093
71.181	0.1346	0.0000	3.3416	1.0094
71.202	0.0779	0.0000	3.3417	1.0094
71.222	0.0369	0.0000	3.3417	1.0095
71.242	0.1283	0.0000	3.3417	1.0095
71.262	0.1378	0.0000	3.3417	1.0096
71.283	0.0937	0.0000	3.3417	1.0097
71.303	0.0716	0.0000	3.3417	1.0097
71.323	0.1189	0.0000	3.3417	1.0098
71.344	0.1409	0.0000	3.3417	1.0098
71.364	0.1220	0.0000	3.3417	1.0099
71.384	0.0527	0.0000	3.3418	1.0099
71.404	0.0621	0.0000	3.3418	1.0100
71.425	0.1472	0.0000	3.3418	1.0101
71.445	0.0937	0.0000	3.3418	1.0101
71.465	0.0685	0.0000	3.3418	1.0102
71.486	0.0810	0.0000	3.3418	1.0102
71.506	0.1314	0.0000	3.3418	1.0103
71.526	0.1189	0.0000	3.3418	1.0104
71.547	0.0590	0.0000	3.3418	1.0104
71.567	0.0306	0.0000	3.3418	1.0105
71.587	0.1157	0.0000	3.3418	1.0105
71.607	0.1157	0.0000	3.3419	1.0106
71.628	0.0779	0.0000	3.3419	1.0106
71.648	0.0338	0.0000	3.3419	1.0107
71.668	0.1314	0.0000	3.3419	1.0108
71.689	0.0937	0.0000	3.3419	1.0108
71.709	0.0779	0.0000	3.3419	1.0109
71.730	0.1535	0.0000	3.3419	1.0109
71.750	0.1220	0.0000	3.3419	1.0110
71.770	0.0716	0.0000	3.3419	1.0111
71.791	0.0558	0.0000	3.3419	1.0111
71.811	0.1409	0.0000	3.3419	1.0112
71.831	0.1283	0.0000	3.3419	1.0112
71.852	0.0653	0.0000	3.3420	1.0113
71.872	0.0464	0.0000	3.3420	1.0113
71.892	0.1378	0.0000	3.3420	1.0114
71.912	0.1251	0.0000	3.3420	1.0115
71.933	0.1031	0.0000	3.3420	1.0115
71.953	0.0464	0.0000	3.3420	1.0116
71.973	0.0905	0.0000	3.3420	1.0116
71.994	0.1535	0.0000	3.3420	1.0117
72.014	0.0999	0.0000	3.3420	1.0117
72.034	0.0621	0.0000	3.3420	1.0118
72.054	0.0810	0.0000	3.3420	1.0118
72.075	0.1283	0.0000	3.3420	1.0119
72.095	0.1251	0.0000	3.3420	1.0120
72.115	0.0716	0.0000	3.3420	1.0120
72.136	0.0621	0.0000	3.3420	1.0121
72.156	0.1503	0.0000	3.3421	1.0121
72.176	0.1314	0.0000	3.3421	1.0122
72.196	0.0873	0.0000	3.3421	1.0122
72.217	0.0527	0.0000	3.3421	1.0123
72.237	0.1094	0.0000	3.3421	1.0124
72.257	0.1472	0.0000	3.3421	1.0124
72.278	0.0810	0.0000	3.3421	1.0125
72.298	0.0338	0.0000	3.3421	1.0125
72.318	0.0999	0.0000	3.3421	1.0126
72.339	0.1472	0.0000	3.3421	1.0126
72.359	0.0905	0.0000	3.3421	1.0127
72.379	0.0621	0.0000	3.3421	1.0127
72.399	0.1157	0.0000	3.3421	1.0128
72.420	0.1346	0.0000	3.3421	1.0129
72.440	0.0968	0.0000	3.3421	1.0129
72.460	0.0558	0.0000	3.3421	1.0130
72.481	0.0621	0.0000	3.3421	1.0130
72.501	0.1630	0.0000	3.3422	1.0131
72.521	0.1157	0.0000	3.3422	1.0131
72.542	0.0779	0.0000	3.3422	1.0132
72.562	0.0558	0.0000	3.3422	1.0132
72.582	0.1409	0.0000	3.3422	1.0133
72.602	0.1409	0.0000	3.3422	1.0133
72.623	0.0842	0.0000	3.3422	1.0134
72.643	0.0590	0.0000	3.3422	1.0135
72.663	0.1314	0.0000	3.3422	1.0135
72.684	0.1598	0.0000	3.3422	1.0136
72.704	0.1220	0.0000	3.3422	1.0136
72.724	0.0464	0.0000	3.3422	1.0137
72.744	0.0905	0.0000	3.3422	1.0137
72.765	0.1503	0.0000	3.3422	1.0138
72.785	0.1125	0.0000	3.3422	1.0138
72.805	0.0558	0.0000	3.3422	1.0139
72.826	0.0842	0.0000	3.3422	1.0139
72.846	0.1692	0.0000	3.3422	1.0140
72.866	0.1346	0.0000	3.3422	1.0140
72.887	0.0810	0.0000	3.3422	1.0141
72.907	0.0433	0.0000	3.3422	1.0142
72.927	0.1472	0.0000	3.3422	1.0142
72.947	0.1378	0.0000	3.3422	1.0143
72.968	0.0842	0.0000	3.3423	1.0143
72.988	0.0747	0.0000	3.3423	1.0144
73.008	0.1441	0.0000	3.3423	1.0144
73.029	0.1346	0.0000	3.3423	1.0145
73.049	0.0968	0.0000	3.3423	1.0145
73.069	0.0621	0.0000	3.3423	1.0146
73.090	0.1062	0.0000	3.3423	1.0146
73.110	0.1220	0.0000	3.3423	1.0147
73.130	0.0842	0.0000	3.3423	1.0147
73.151	0.0275	0.0000	3.3423	1.0148
73.171	0.1031	0.0000	3.3423	1.0148
73.191	0.1472	0.0000	3.3423	1.0149
73.211	0.0873	0.0000	3.3423	1.0149
73.232	0.0653	0.0000	3.3423	1.0150
73.252	0.0842	0.0000	3.3423	1.0151
73.272	0.1409	0.0000	3.3423	1.0151
73.293	0.1062	0.0000	3.3423	1.0152
73.313	0.0779	0.0000	3.3423	1.0152
73.333	0.0590	0.0000	3.3423	1.0153
73.353	0.1472	0.0000	3.3423	1.0153
73.374	0.1378	0.0000	3.3423	1.0154
73.394	0.0968	0.0000	3.3423	1.0154
73.414	0.0244	0.0000	3.3423	1.0155
73.435	0.1251	0.0000	3.3423	1.0155
73.455	0.1598	0.0000	3.3423	1.0156
73.475	0.0937	0.0000	3.3423	1.0156
73.495	0.0685	0.0000	3.3423	1.0157
73.516	0.0968	0.0000	3.3423	1.0157
73.536	0.1441	0.0000	3.3423	1.0158
73.556	0.1094	0.0000	3.3423	1.0158
73.577	0.0685	0.0000	3.3423	1.0159
73.597	0.0621	0.0000	3.3423	1.0159
73.617	0.1472	0.0000	3.3424	1.0160
73.638	0.1378	0.0000	3.3424	1.0160
73.658	0.0842	0.0000	3.3424	1.0161
73.678	0.0401	0.0000	3.3424	1.0161
73.698	0.1472	0.0000	3.3424	1.0162
73.719	0.1125	0.0000	3.3424	1.0162
73.739	0.0621	0.0000	3.3424	1.0163
73.759	0.0716	0.0000	3.3424	1.0163
73.780	0.1630	0.0000	3.3424	1.0164
73.800	0.1157	0.0000	3.3424	1.0164
73.820	0.0779	0.0000	3.3424	1.0165
73.841	0.0527	0.0000	3.3424	1.0165
73.861	0.1220	0.0000	3.3424	1.0166
73.881	0.1283	0.0000	3.3424	1.0166
73.901	0.0779	0.0000	3.3424	1.0167
73.922	0.0495	0.0000	3.3424	1.0167
73.942	0.1125	0.0000	3.3424	1.0168
73.962	0.1346	0.0000	3.3424	1.0168
73.983	0.1062	0.0000	3.3424	1.0169
74.003	0.0464	0.0000	3.3424	1.0169
74.023	0.0842	0.0000	3.3424	1.0170
74.043	0.1724	0.0000	3.3424	1.0170
74.064	0.1409	0.0000	3.3424	1.0171
74.084	0.0653	0.0000	3.3424	1.0171
74.104	0.0685	0.0000	3.3424	1.0172
74.125	0.1314	0.0000	3.3424	1.0172
74.145	0.1346	0.0000	3.3424	1.0173
74.165	0.0653	0.0000	3.3424	1.0173
74.186	0.0495	0.0000	3.3424	1.0174
74.206	0.1535	0.0000	3.3424	1.0174
74.226	0.1661	0.0000	3.3424	1.0175
74.246	0.0873	0.0000	3.3424	1.0175
74.267	0.0212	0.0000	3.3424	1.0176
74.287	0.0999	0.0000	3.3424	1.0176
74.307	0.1598	0.0000	3.3424	1.0177
74.328	0.0842	0.0000	3.3424	1.0177
74.348	0.0558	0.0000	3.3424	1.0178
74.368	0.1031	0.0000	3.3424	1.0178
74.389	0.1441	0.0000	3.3424	1.0179
74.409	0.1031	0.0000	3.3424	1.0179
74.429	0.0747	0.0000	3.3424	1.0180
74.449	0.0873	0.0000	3.3424	1.0180
74.470	0.1472	0.0000	3.3424	1.0181
74.490	0.0999	0.0000	3.3424	1.0181
74.510	0.0495	0.0000	3.3424	1.0182
74.531	0.0527	0.0000	3.3424	1.0182
74.551	0.1314	0.0000	3.3424	1.0183
74.571	0.1251	0.0000	3.3424	1.0183
74.592	0.0716	0.0000	3.3424	1.0184
74.612	0.0433	0.0000	3.3424	1.0184
74.632	0.1441	0.0000	3.3424	1.0185
74.652	0.1346	0.0000	3.3424	1.0185
74.673	0.0716	0.0000	3.3424	1.0186
74.693	0.0590	0.0000	3.3424	1.0186
74.713	0.1157	0.0000	3.3424	1.0187
74.734	0.1283	0.0000	3.3425	1.0187
74.754	0.0968	0.0000	3.3425	1.0187
74.774	0.0558	0.0000	3.3425	1.0188
74.794	0.0842	0.0000	3.3425	1.0188
74.815	0.1535	0.0000	3.3425	1.0189
74.835	0.1125	0.0000	3.3425	1.0189
74.855	0.0685	0.0000	3.3425	1.0190
74.876	0.0590	0.0000	3.3425	1.0190
74.896	0.1314	0.0000	3.3425	1.0191
74.916	0.1283	0.0000	3.3425	1.0191
74.937	0.0873	0.0000	3.3425	1.0192
74.957	0.0401	0.0000	3.3425	1.0192
74.977	0.1189	0.0000	3.3425	1.0193
74.997	0.1283	0.0000	3.3425	1.0193
75.018	0.0905	0.0000	3.3425	1.0194
75.038	0.0464	0.0000	3.3425	1.0194
75.058	0.1251	0.0000	3.3425	1.0195
75.079	0.1378	0.0000	3.3425	1.0195
75.099	0.0968	0.0000	3.3425	1.0195
75.119	0.0590	0.0000	3.3425	1.0196
75.140	0.1251	0.0000	3.3425	1.0196
75.160	0.1692	0.0000	3.3425	1.0197
75.180	0.1062	0.0000	3.3425	1.0197
75.201	0.0180	0.0000	3.3425	1.0198
75.221	0.1094	0.0000	3.3425	1.0198
75.241	0.0937	0.0000	3.3425	1.0199
75.262	0.0212	0.0000	3.3425	1.0199
75.282	0.0495	0.0000	3.3425	1.0200
75.302	0.1314	0.0000	3.3425	1.0200
75.323	0.0905	0.0000	3.3425	1.0201
75.343	0.0495	0.0000	3.3425	1.0201
75.363	0.0527	0.0000	3.3425	1.0202
75.383	0.1157	0.0000	3.3425	1.0202
75.404	0.0779	0.0000	3.3425	1.0202
75.424	0.0086	0.0000	3.3425	1.0203
75.445	0.0873	0.0000	3.3425	1.0203
75.465	0.0968	0.0000	3.3425	1.0204
75.485	0.0527	0.0000	3.3425	1.0204
75.506	0.0338	0.0000	3.3425	1.0205
75.526	0.1283	0.0000	3.3425	1.0205
75.546	0.1031	0.0000	3.3425	1.0206
75.567	0.0495	0.0000	3.3425	1.0206
75.587	0.0086	0.0000	3.3425	1.0207
75.607	0.0999	0.0000	3.3425	1.0207
75.627	0.1378	0.0000	3.3425	1.0207
75.648	0.0779	0.0000	3.3425	1.0208
75.668	0.0433	0.0000	3.3425	1.0208
75.688	0.0716	0.0000	3.3425	1.0209
75.709	0.1251	0.0000	3.3425	1.0209
75.729	0.0747	0.0000	3.3425	1.0210
75.749	0.0338	0.0000	3.3425	1.0210
75.769	0.0244	0.0000	3.3425	1.0211
75.790	0.1125	0.0000	3.3425	1.0211
75.810	0.1157	0.0000	3.3425	1.0211
75.830	0.0527	0.0000	3.3425	1.0212
75.851	0.0401	0.0000	3.3425	1.0212
75.871	0.0999	0.0000	3.3425	1.0213
75.891	0.1125	0.0000	3.3425	1.0213
75.911	0.0873	0.0000	3.3425	1.0214
75.932	0.0117	0.0000	3.3425	1.0214
75.952	0.0747	0.0000	3.3425	1.0215
75.972	0.1251	0.0000	3.3425	1.0215
75.993	0.0558	0.0000	3.3425	1.0215
76.013	0.0527	0.0000	3.3425	1.0216
76.033	0.0590	0.0000	3.3425	1.0216
76.054	0.1314	0.0000	3.3425	1.0217
76.074	0.0810	0.0000	3.3425	1.0217
76.094	0.0464	0.0000	3.3425	1.0218
76.114	0.0495	0.0000	3.3425	1.0218
76.135	0.1346	0.0000	3.3425	1.0219
76.155	0.0747	0.0000	3.3425	1.0219
76.175	0.0464	0.0000	3.3425	1.0219
76.196	0.0464	0.0000	3.3425	1.0220
76.216	0.1189	0.0000	3.3425	1.0220
76.236	0.0685	0.0000	3.3425	1.0221
76.257	0.0244	0.0000	3.3425	1.0221
76.277	0.0401	0.0000	3.3425	1.0222
76.297	0.1409	0.0000	3.3425	1.0222
76.318	0.0905	0.0000	3.3425	1.0222
76.338	0.0527	0.0000	3.3425	1.0223
76.358	0.0275	0.0000	3.3425	1.0223
76.378	0.1314	0.0000	3.3425	1.0224
76.399	0.1125	0.0000	3.3425	1.0224
76.419	0.0495	0.0000	3.3425	1.0225
76.439	-0.0040	0.0000	3.3425	1.0225
76.460	0.0685	0.0000	3.3425	1.0225
76.480	0.1220	0.0000	3.3425	1.0226
76.500	0.0779	0.0000	3.3425	1.0226
76.520	0.0369	0.0000	3.3425	1.0227
76.541	0.0685	0.0000	3.3425	1.0227
76.561	0.1094	0.0000	3.3425	1.0228
76.581	0.1031	0.0000	3.3425	1.0228
76.602	0.0369	0.0000	3.3425	1.0228
76.622	0.0369	0.0000	3.3425	1.0229
76.642	0.1157	0.0000	3.3425	1.0229
76.662	0.1062	0.0000	3.3425	1.0230
76.683	0.0433	0.0000	3.3425	1.0230
76.703	0.0180	0.0000	3.3425	1.0231
76.723	0.0810	0.0000	3.3425	1.0231
76.744	0.1125	0.0000	3.3425	1.0231
76.764	0.0590	0.0000	3.3425	1.0232
76.784	0.0149	0.0000	3.3425	1.0232
76.805	0.0937	0.0000	3.3425	1.0233
76.825	0.0873	0.0000	3.3425	1.0233
76.845	0.0685	0.0000	3.3425	1.0234
76.866	0.0275	0.0000	3.3425	1.0234
76.886	0.1031	0.0000	3.3425	1.0234
76.906	0.1283	0.0000	3.3425	1.0235
76.926	0.0527	0.0000	3.3425	1.0235
76.947	0.0275	0.0000	3.3425	1.0236
76.967	0.0716	0.0000	3.3425	1.0236
76.987	0.1157	0.0000	3.3425	1.0236
77.008	0.1157	0.0000	3.3425	1.0237
77.028	0.0275	0.0000	3.3425	1.0237
77.048	0.0464	0.0000	3.3425	1.0238
77.068	0.1157	0.0000	3.3425	1.0238
77.089	0.0873	0.0000	3.3425	1.0239
77.109	0.0464	0.0000	3.3425	1.0239
77.129	0.0306	0.0000	3.3425	1.0239
77.150	0.1125	0.0000	3.3425	1.0240
77.170	0.1125	0.0000	3.3425	1.0240
77.190	0.0590	0.0000	3.3425	1.0241
77.211	0.0086	0.0000	3.3425	1.0241
77.231	0.0968	0.0000	3.3425	1.0241
77.251	0.1157	0.0000	3.3425	1.0242
77.271	0.0653	0.0000	3.3425	1.0242
77.292	0.0149	0.0000	3.3425	1.0243
77.312	0.0779	0.0000	3.3425	1.0243
77.332	0.1441	0.0000	3.3425	1.0243
77.353	0.0905	0.0000	3.3425	1.0244
77.373	0.0590	0.0000	3.3425	1.0244
77.393	0.0527	0.0000	3.3425	1.0245
77.413	0.1409	0.0000	3.3425	1.0245
77.434	0.0968	0.0000	3.3425	1.0245
77.454	0.0621	0.0000	3.3425	1.0246
77.474	0.0086	0.0000	3.3425	1.0246
77.495	0.1125	0.0000	3.3425	1.0247
77.515	0.0999	0.0000	3.3425	1.0247
77.535	0.0590	0.0000	3.3425	1.0247
77.556	0.0369	0.0000	3.3425	1.0248
77.576	0.0937	0.0000	3.3425	1.0248
77.596	0.0937	0.0000	3.3425	1.0249
77.616	0.0842	0.0000	3.3425	1.0249
77.637	-0.0072	0.0000	3.3425	1.0249
77.657	0.1031	0.0000	3.3425	1.0250
77.677	0.1125	0.0000	3.3425	1.0250
77.698	0.0968	0.0000	3.3425	1.0251
77.718	0.0244	0.0000	3.3425	1.0251
77.738	0.0779	0.0000	3.3425	1.0251
77.759	0.1409	0.0000	3.3425	1.0252
77.779	0.1094	0.0000	3.3425	1.0252
77.799	0.0180	0.0000	3.3425	1.0253
77.819	0.0338	0.0000	3.3425	1.0253
77.840	0.1314	0.0000	3.3425	1.0253
77.860	0.1189	0.0000	3.3425	1.0254
77.880	0.0338	0.0000	3.3425	1.0254
77.901	0.0244	0.0000	3.3425	1.0255
77.921	0.1062	0.0000	3.3425	1.0255
77.941	0.1251	0.0000	3.3425	1.0255
77.961	0.0653	0.0000	3.3425	1.0256
77.982	0.0401	0.0000	3.3425	1.0256
78.002	0.0810	0.0000	3.3425	1.0257
78.022	0.1314	0.0000	3.3425	1.0257
78.043	0.0810	0.0000	3.3425	1.0257
78.063	0.0338	0.0000	3.3425	1.0258
78.083	0.0306	0.0000	3.3425	1.0258
78.103	0.1346	0.0000	3.3425	1.0259
78.124	0.0999	0.0000	3.3425	1.0259
78.144	0.0716	0.0000	3.3425	1.0259
78.164	0.0244	0.0000	3.3425	1.0260
78.185	0.1346	0.0000	3.3425	1.0260
78.205	0.1220	0.0000	3.3425	1.0260
78.225	0.0464	0.0000	3.3425	1.0261
78.246	0.0401	0.0000	3.3425	1.0261
78.266	0.0999	0.0000	3.3425	1.0262
78.286	0.1314	0.0000	3.3425	1.0262
78.307	0.0338	0.0000	3.3425	1.0262
78.327	0.0244	0.0000	3.3425	1.0263
78.347	0.1189	0.0000	3.3425	1.0263
78.367	0.0685	0.0000	3.3425	1.0264
78.388	0.0558	0.0000	3.3425	1.0264
78.408	0.0338	0.0000	3.3425	1.0264
78.428	0.0653	0.0000	3.3425	1.0265
78.449	0.1251	0.0000	3.3425	1.0265
78.469	0.0590	0.0000	3.3425	1.0265
78.489	0.0275	0.0000	3.3425	1.0266
78.509	0.0810	0.0000	3.3425	1.0266
78.530	0.1503	0.0000	3.3425	1.0267
78.550	0.0590	0.0000	3.3425	1.0267
78.570	0.0433	0.0000	3.3425	1.0267
78.591	0.0369	0.0000	3.3425	1.0268
78.611	0.1094	0.0000	3.3425	1.0268
78.631	0.0968	0.0000	3.3425	1.0268
78.652	0.0685	0.0000	3.3425	1.0269
78.672	0.0212	0.0000	3.3425	1.0269
78.692	0.0999	0.0000	3.3425	1.0270
78.712	0.1346	0.0000	3.3425	1.0270
78.733	0.0401	0.0000	3.3425	1.0270
78.753	0.0212	0.0000	3.3425	1.0271
78.773	0.0621	0.0000	3.3425	1.0271
78.794	0.1189	0.0000	3.3425	1.0271
78.814	0.0937	0.0000	3.3425	1.0272
78.834	0.0023	0.0000	3.3425	1.0272
78.854	0.0244	0.0000	3.3425	1.0273
78.875	0.1314	0.0000	3.3425	1.0273
78.895	0.0842	0.0000	3.3425	1.0273
78.915	0.0527	0.0000	3.3425	1.0274
78.936	0.0495	0.0000	3.3425	1.0274
78.956	0.1314	0.0000	3.3425	1.0274
78.976	0.0747	0.0000	3.3425	1.0275
78.997	0.0590	0.0000	3.3425	1.0275
79.017	0.0117	0.0000	3.3425	1.0275
79.037	0.1157	0.0000	3.3425	1.0276
79.057	0.1094	0.0000	3.3425	1.0276
79.078	0.0590	0.0000	3.3425	1.0277
79.098	-0.0040	0.0000	3.3425	1.0277
79.118	0.1220	0.0000	3.3425	1.0277
79.139	0.0842	0.0000	3.3425	1.0278
79.159	-0.0103	0.0000	3.3425	1.0278
79.180	0.1094	0.0000	3.3425	1.0278
79.200	0.1314	0.0000	3.3425	1.0279
79.220	0.0621	0.0000	3.3425	1.0279
79.241	0.0306	0.0000	3.3425	1.0279
79.261	0.1189	0.0000	3.3425	1.0280
79.281	0.1251	0.0000	3.3425	1.0280
79.302	0.0590	0.0000	3.3425	1.0281
79.322	0.0747	0.0000	3.3425	1.0281
79.342	0.1472	0.0000	3.3425	1.0281
79.363	0.0937	0.0000	3.3425	1.0282
79.383	0.0464	0.0000	3.3425	1.0282
79.403	0.0212	0.0000	3.3425	1.0282
79.423	0.0968	0.0000	3.3425	1.0283
79.444	0.0716	0.0000	3.3425	1.0283
79.464	0.0621	0.0000	3.3425	1.0283
79.484	0.0369	0.0000	3.3425	1.0284
79.505	0.1283	0.0000	3.3425	1.0284
79.525	0.1189	0.0000	3.3425	1.0284
79.545	0.0685	0.0000	3.3425	1.0285
79.566	0.0558	0.0000	3.3425	1.0285
79.586	0.0905	0.0000	3.3425	1.0286
79.606	0.1189	0.0000	3.3425	1.0286
79.626	0.0810	0.0000	3.3425	1.0286
79.647	0.0338	0.0000	3.3425	1.0287
79.667	0.0590	0.0000	3.3425	1.0287
79.687	0.1125	0.0000	3.3425	1.0287
79.708	0.0873	0.0000	3.3425	1.0288
79.728	0.0275	0.0000	3.3425	1.0288
79.748	0.0527	0.0000	3.3425	1.0288
79.769	0.1251	0.0000	3.3425	1.0289
79.789	0.0968	0.0000	3.3425	1.0289
79.809	0.0905	0.0000	3.3425	1.0289
79.829	0.0338	0.0000	3.3425	1.0290
79.850	0.1157	0.0000	3.3425	1.0290
79.870	0.0905	0.0000	3.3425	1.0290
79.890	0.0779	0.0000	3.3425	1.0291
79.911	0.0401	0.0000	3.3425	1.0291
79.931	0.1157	0.0000	3.3425	1.0291
79.951	0.0999	0.0000	3.3425	1.0292
79.972	0.0653	0.0000	3.3425	1.0292
79.992	0.0180	0.0000	3.3425	1.0293
80.012	0.1189	0.0000	3.3425	1.0293
80.032	0.1220	0.0000	3.3425	1.0293
80.053	0.0495	0.0000	3.3425	1.0294
80.073	0.0244	0.0000	3.3425	1.0294
80.093	0.0968	0.0000	3.3425	1.0294
80.114	0.1283	0.0000	3.3425	1.0295
80.134	0.0685	0.0000	3.3425	1.0295
80.154	0.0149	0.0000	3.3425	1.0295
80.175	0.0968	0.0000	3.3425	1.0296
80.195	0.1094	0.0000	3.3425	1.0296
80.215	0.0747	0.0000	3.3425	1.0296
80.235	0.0338	0.0000	3.3425	1.0297
80.256	0.0873	0.0000	3.3425	1.0297
80.276	0.1157	0.0000	3.3425	1.0297
80.296	0.0873	0.0000	3.3425	1.0298
80.317	0.0433	0.0000	3.3425	1.0298
80.337	0.0433	0.0000	3.3425	1.0298
80.357	0.1314	0.0000	3.3425	1.0299
80.378	0.1094	0.0000	3.3425	1.0299
80.398	0.0338	0.0000	3.3425	1.0299
80.418	0.0338	0.0000	3.3425	1.0300
80.438	0.1346	0.0000	3.3425	1.0300
80.459	0.1220	0.0000	3.3425	1.0300
80.479	0.0433	0.0000	3.3425	1.0301
80.499	0.0180	0.0000	3.3425	1.0301
80.520	0.0873	0.0000	3.3425	1.0301
80.540	0.1157	0.0000	3.3425	1.0302
80.560	0.0685	0.0000	3.3425	1.0302
80.581	0.0244	0.0000	3.3425	1.0302
80.601	0.0873	0.0000	3.3425	1.0303
80.621	0.1189	0.0000	3.3425	1.0303
80.641	0.0842	0.0000	3.3425	1.0303
80.662	0.0369	0.0000	3.3425	1.0304
80.682	0.0999	0.0000	3.3425	1.0304
80.702	0.1125	0.0000	3.3425	1.0304
80.723	0.0716	0.0000	3.3425	1.0305
80.743	0.0338	0.0000	3.3425	1.0305
80.763	0.1125	0.0000	3.3425	1.0305
80.784	0.1251	0.0000	3.3425	1.0306
80.804	0.0716	0.0000	3.3425	1.0306
80.824	0.0180	0.0000	3.3425	1.0306
80.844	0.0653	0.0000	3.3425	1.0307
80.865	0.1283	0.0000	3.3425	1.0307
80.885	0.0937	0.0000	3.3425	1.0307
80.905	0.0590	0.0000	3.3425	1.0308
80.926	0.0621	0.0000	3.3425	1.0308
80.946	0.1094	0.0000	3.3425	1.0308
80.966	0.0999	0.0000	3.3425	1.0309
80.987	0.0495	0.0000	3.3425	1.0309
81.007	0.0244	0.0000	3.3425	1.0309
81.027	0.1062	0.0000	3.3425	1.0310
81.047	0.1283	0.0000	3.3425	1.0310
81.068	0.0685	0.0000	3.3425	1.0310
81.088	0.0275	0.0000	3.3425	1.0311
81.108	0.0369	0.0000	3.3425	1.0311
81.129	0.1409	0.0000	3.3425	1.0311
81.149	0.0937	0.0000	3.3425	1.0311
81.169	0.0369	0.0000	3.3425	1.0312
81.189	0.0653	0.0000	3.3425	1.0312
81.210	0.1346	0.0000	3.3425	1.0312
81.230	0.0968	0.0000	3.3425	1.0313
81.250	0.0685	0.0000	3.3425	1.0313
81.271	0.0464	0.0000	3.3425	1.0313
81.291	0.1220	0.0000	3.3425	1.0314
81.311	0.0937	0.0000	3.3425	1.0314
81.332	0.0527	0.0000	3.3425	1.0314
81.352	0.0495	0.0000	3.3425	1.0315
81.372	0.1441	0.0000	3.3425	1.0315
81.393	0.0937	0.0000	3.3425	1.0315
81.413	0.0558	0.0000	3.3425	1.0316
81.433	0.0306	0.0000	3.3425	1.0316
81.453	0.1157	0.0000	3.3426	1.0316
81.474	0.1283	0.0000	3.3426	1.0317
81.494	0.0306	0.0000	3.3426	1.0317
81.514	0.0401	0.0000	3.3426	1.0317
81.535	0.0968	0.0000	3.3426	1.0317
81.555	0.1251	0.0000	3.3426	1.0318
81.575	0.0685	0.0000	3.3426	1.0318
81.595	0.0747	0.0000	3.3426	1.0318
81.616	0.0810	0.0000	3.3426	1.0319
81.636	0.1441	0.0000	3.3426	1.0319
81.656	0.0937	0.0000	3.3426	1.0319
81.677	0.0464	0.0000	3.3426	1.0320
81.697	0.0558	0.0000	3.3426	1.0320
81.717	0.1314	0.0000	3.3426	1.0320
81.737	0.1125	0.0000	3.3426	1.0321
81.758	0.0433	0.0000	3.3426	1.0321
81.778	0.0590	0.0000	3.3426	1.0321
81.798	0.1125	0.0000	3.3426	1.0322
81.819	0.1283	0.0000	3.3426	1.0322
81.839	0.0810	0.0000	3.3426	1.0322
81.859	0.0244	0.0000	3.3426	1.0322
81.879	0.0495	0.0000	3.3426	1.0323
81.900	0.1535	0.0000	3.3426	1.0323
81.920	0.0842	0.0000	3.3426	1.0323
81.940	0.0558	0.0000	3.3426	1.0324
81.961	0.0369	0.0000	3.3426	1.0324
81.981	0.1346	0.0000	3.3426	1.0324
82.001	0.0873	0.0000	3.3426	1.0325
82.022	0.0306	0.0000	3.3426	1.0325
82.042	0.0590	0.0000	3.3426	1.0325
82.062	0.1094	0.0000	3.3426	1.0326
82.083	0.0968	0.0000	3.3426	1.0326
82.103	0.0433	0.0000	3.3426	1.0326
82.123	0.0495	0.0000	3.3426	1.0326
82.143	0.1189	0.0000	3.3426	1.0327
82.164	0.0873	0.0000	3.3426	1.0327
82.184	0.0621	0.0000	3.3426	1.0327
82.204	0.0495	0.0000	3.3426	1.0328
82.225	0.1189	0.0000	3.3426	1.0328
82.245	0.1125	0.0000	3.3426	1.0328
82.265	0.0621	0.0000	3.3426	1.0329
82.286	0.0244	0.0000	3.3426	1.0329
82.306	0.1031	0.0000	3.3426	1.0329
82.326	0.1189	0.0000	3.3426	1.0329
82.346	0.0905	0.0000	3.3426	1.0330
82.367	0.0244	0.0000	3.3426	1.0330
82.387	0.0590	0.0000	3.3426	1.0330
82.407	0.1598	0.0000	3.3426	1.0331
82.428	0.0873	0.0000	3.3426	1.0331
82.448	0.0369	0.0000	3.3426	1.0331
82.468	0.0464	0.0000	3.3426	1.0331
82.488	0.1251	0.0000	3.3426	1.0332
82.509	0.1125	0.0000	3.3426	1.0332
82.529	0.0558	0.0000	3.3426	1.0332
82.549	0.0244	0.0000	3.3426	1.0333
82.570	0.1062	0.0000	3.3426	1.0333
82.590	0.1125	0.0000	3.3426	1.0333
82.610	0.0999	0.0000	3.3426	1.0334
82.630	0.0180	0.0000	3.3426	1.0334
82.651	0.1125	0.0000	3.3426	1.0334
82.671	0.1251	0.0000	3.3426	1.0334
82.691	0.0464	0.0000	3.3426	1.0335
82.712	0.0306	0.0000	3.3426	1.0335
82.732	0.1094	0.0000	3.3426	1.0335
82.753	0.0590	0.0000	3.3426	1.0336
82.773	0.0558	0.0000	3.3426	1.0336
82.794	0.1314	0.0000	3.3426	1.0336
82.814	0.0999	0.0000	3.3426	1.0336
82.834	0.0433	0.0000	3.3426	1.0337
82.854	0.0306	0.0000	3.3426	1.0337
82.875	0.1283	0.0000	3.3426	1.0337
82.895	0.0905	0.0000	3.3426	1.0338
82.915	0.0433	0.0000	3.3426	1.0338
82.936	0.0401	0.0000	3.3426	1.0338
82.956	0.0905	0.0000	3.3426	1.0338
82.976	0.1094	0.0000	3.3426	1.0339
82.996	0.0716	0.0000	3.3426	1.0339
83.017	0.0117	0.0000	3.3426	1.0339
83.037	0.0401	0.0000	3.3426	1.0340
83.057	0.1283	0.0000	3.3426	1.0340
83.078	0.0999	0.0000	3.3426	1.0340
83.098	0.0338	0.0000	3.3426	1.0340
83.118	0.0495	0.0000	3.3426	1.0341
83.138	0.1378	0.0000	3.3426	1.0341
83.159	0.1031	0.0000	3.3426	1.0341
83.179	0.0653	0.0000	3.3426	1.0342
83.199	0.0275	0.0000	3.3426	1.0342
83.220	0.0937	0.0000	3.3426	1.0342
83.240	0.1189	0.0000	3.3426	1.0342
83.260	0.0653	0.0000	3.3426	1.0343
83.280	0.0433	0.0000	3.3426	1.0343
83.301	0.0747	0.0000	3.3426	1.0343
83.321	0.1251	0.0000	3.3426	1.0344
83.341	0.0590	0.0000	3.3426	1.0344
83.362	0.0306	0.0000	3.3426	1.0344
83.382	0.0842	0.0000	3.3426	1.0344
83.402	0.1251	0.0000	3.3426	1.0345
83.423	0.0590	0.0000	3.3426	1.0345
83.443	0.0244	0.0000	3.3426	1.0345
83.463	0.0810	0.0000	3.3426	1.0346
83.484	0.1251	0.0000	3.3426	1.0346
83.504	0.0716	0.0000	3.3426	1.0346
83.524	0.0149	0.0000	3.3426	1.0346
83.544	0.0558	0.0000	3.3426	1.0347
83.565	0.1409	0.0000	3.3426	1.0347
83.585	0.0873	0.0000	3.3426	1.0347
83.605	0.0244	0.0000	3.3426	1.0347
83.626	0.0495	0.0000	3.3426	1.0348
83.646	0.0999	0.0000	3.3426	1.0348
83.666	0.1031	0.0000	3.3426	1.0348
83.687	0.0558	0.0000	3.3426	1.0349
83.707	0.0338	0.0000	3.3426	1.0349
83.727	0.1062	0.0000	3.3426	1.0349
83.747	0.1220	0.0000	3.3426	1.0349
83.768	0.0937	0.0000	3.3426	1.0350
83.788	0.0054	0.0000	3.3426	1.0350
83.808	0.0873	0.0000	3.3426	1.0350
83.829	0.1409	0.0000	3.3426	1.0350
83.849	0.0937	0.0000	3.3426	1.0351
83.869	0.0433	0.0000	3.3426	1.0351
83.889	0.0495	0.0000	3.3426	1.0351
83.910	0.1378	0.0000	3.3426	1.0352
83.930	0.0999	0.0000	3.3426	1.0352
83.950	0.0464	0.0000	3.3426	1.0352
83.971	0.0527	0.0000	3.3426	1.0352
83.991	0.1472	0.0000	3.3426	1.0353
84.011	0.1094	0.0000	3.3426	1.0353
84.032	0.0338	0.0000	3.3426	1.0353
84.052	0.0275	0.0000	3.3426	1.0353
84.072	0.1220	0.0000	3.3426	1.0354
84.093	0.0810	0.0000	3.3426	1.0354
84.113	0.0495	0.0000	3.3426	1.0354
84.133	0.0558	0.0000	3.3426	1.0355
84.153	0.1378	0.0000	3.3426	1.0355
84.174	0.1189	0.0000	3.3426	1.0355
84.194	0.0527	0.0000	3.3426	1.0355
84.214	0.0275	0.0000	3.3426	1.0356
84.235	0.1283	0.0000	3.3426	1.0356
84.255	0.0999	0.0000	3.3426	1.0356
84.275	0.0621	0.0000	3.3426	1.0356
84.296	0.0464	0.0000	3.3426	1.0357
84.316	0.0810	0.0000	3.3426	1.0357
84.336	0.1062	0.0000	3.3426	1.0357
84.356	0.0685	0.0000	3.3426	1.0357
84.377	0.0180	0.0000	3.3426	1.0358
84.397	0.0653	0.0000	3.3426	1.0358
84.417	0.1220	0.0000	3.3426	1.0358
84.438	0.0999	0.0000	3.3426	1.0358
84.458	0.0433	0.0000	3.3426	1.0359
84.478	0.0685	0.0000	3.3426	1.0359
84.498	0.1346	0.0000	3.3426	1.0359
84.519	0.1157	0.0000	3.3426	1.0360
84.539	0.0495	0.0000	3.3426	1.0360
84.559	0.0244	0.0000	3.3426	1.0360
84.580	0.1094	0.0000	3.3426	1.0360
84.600	0.1283	0.0000	3.3426	1.0361
84.620	0.0747	0.0000	3.3426	1.0361
84.641	0.0275	0.0000	3.3426	1.0361
84.661	0.0873	0.0000	3.3426	1.0361
84.681	0.1283	0.0000	3.3426	1.0362
84.701	0.0747	0.0000	3.3426	1.0362
84.722	0.0495	0.0000	3.3426	1.0362
84.742	0.0937	0.0000	3.3426	1.0362
84.762	0.1157	0.0000	3.3426	1.0363
84.783	0.0653	0.0000	3.3426	1.0363
84.803	0.0212	0.0000	3.3426	1.0363
84.823	0.0810	0.0000	3.3426	1.0363
84.844	0.1189	0.0000	3.3426	1.0364
84.864	0.0842	0.0000	3.3426	1.0364
84.884	0.0212	0.0000	3.3426	1.0364
84.905	0.0873	0.0000	3.3426	1.0364
84.925	0.1314	0.0000	3.3426	1.0365
84.945	0.0779	0.0000	3.3426	1.0365
84.965	0.0464	0.0000	3.3426	1.0365
84.986	0.0433	0.0000	3.3426	1.0365
85.006	0.1378	0.0000	3.3426	1.0366
85.026	0.0810	0.0000	3.3426	1.0366
85.047	0.0464	0.0000	3.3426	1.0366
85.067	0.0433	0.0000	3.3426	1.0366
85.087	0.0999	0.0000	3.3426	1.0367
85.107	0.1125	0.0000	3.3426	1.0367
85.128	0.0716	0.0000	3.3426	1.0367
85.148	0.0401	0.0000	3.3426	1.0367
85.168	0.0590	0.0000	3.3426	1.0368
85.189	0.1251	0.0000	3.3426	1.0368
85.209	0.0873	0.0000	3.3426	1.0368
85.229	0.0306	0.0000	3.3426	1.0368
85.249	0.0527	0.0000	3.3426	1.0369
85.270	0.1094	0.0000	3.3426	1.0369
85.290	0.1094	0.0000	3.3426	1.0369
85.310	0.0653	0.0000	3.3426	1.0369
85.331	0.0558	0.0000	3.3426	1.0370
85.351	0.0999	0.0000	3.3426	1.0370
85.371	0.0999	0.0000	3.3426	1.0370
85.392	0.0464	0.0000	3.3426	1.0370
85.412	0.0338	0.0000	3.3426	1.0371
85.432	0.1062	0.0000	3.3426	1.0371
85.452	0.1157	0.0000	3.3426	1.0371
85.473	0.0842	0.0000	3.3426	1.0371
85.493	0.0244	0.0000	3.3426	1.0372
85.513	0.1409	0.0000	3.3426	1.0372
85.534	0.1251	0.0000	3.3426	1.0372
85.554	0.0495	0.0000	3.3426	1.0372
85.574	0.0149	0.0000	3.3426	1.0373
85.595	0.0716	0.0000	3.3426	1.0373
85.615	0.1062	0.0000	3.3426	1.0373
85.635	0.0558	0.0000	3.3426	1.0373
85.655	0.0464	0.0000	3.3426	1.0374
85.676	0.0558	0.0000	3.3426	1.0374
85.696	0.1283	0.0000	3.3426	1.0374
85.716	0.0905	0.0000	3.3426	1.0374
85.737	0.0685	0.0000	3.3426	1.0375
85.757	0.0117	0.0000	3.3426	1.0375
85.777	0.1251	0.0000	3.3426	1.0375
85.797	0.0999	0.0000	3.3426	1.0375
85.818	0.0873	0.0000	3.3426	1.0376
85.838	0.0369	0.0000	3.3426	1.0376
85.858	0.0558	0.0000	3.3426	1.0376
85.879	0.1409	0.0000	3.3426	1.0376
85.899	0.0779	0.0000	3.3426	1.0377
85.919	0.0401	0.0000	3.3426	1.0377
85.939	0.0464	0.0000	3.3426	1.0377
85.960	0.1189	0.0000	3.3426	1.0377
85.980	0.1062	0.0000	3.3426	1.0377
86.000	0.0275	0.0000	3.3426	1.0378
86.021	0.0275	0.0000	3.3426	1.0378
86.041	0.1094	0.0000	3.3426	1.0378
86.061	0.1031	0.0000	3.3426	1.0378
86.082	0.0527	0.0000	3.3426	1.0379
86.102	0.0180	0.0000	3.3426	1.0379
86.122	0.1314	0.0000	3.3426	1.0379
86.142	0.0873	0.0000	3.3426	1.0379
86.163	0.0433	0.0000	3.3426	1.0380
86.183	0.0401	0.0000	3.3426	1.0380
86.203	0.1283	0.0000	3.3426	1.0380
86.224	0.0873	0.0000	3.3426	1.0380
86.244	0.0369	0.0000	3.3426	1.0381
86.265	0.0873	0.0000	3.3426	1.0381
86.285	0.0905	0.0000	3.3426	1.0381
86.305	0.0244	0.0000	3.3426	1.0381
86.326	0.0527	0.0000	3.3426	1.0381
86.346	0.1251	0.0000	3.3426	1.0382
86.366	0.0842	0.0000	3.3426	1.0382
86.387	0.0401	0.0000	3.3426	1.0382
86.407	0.0338	0.0000	3.3426	1.0382
86.427	0.1441	0.0000	3.3426	1.0383
86.448	0.0779	0.0000	3.3426	1.0383
86.468	0.0212	0.0000	3.3426	1.0383
86.488	0.0810	0.0000	3.3426	1.0383
86.509	0.1031	0.0000	3.3426	1.0384
86.529	0.0842	0.0000	3.3426	1.0384
86.549	0.0401	0.0000	3.3426	1.0384
86.570	0.0810	0.0000	3.3426	1.0384
86.590	0.1094	0.0000	3.3426	1.0384
86.610	0.0779	0.0000	3.3426	1.0385
86.630	0.0464	0.0000	3.3426	1.0385
86.651	0.0464	0.0000	3.3426	1.0385
86.671	0.1220	0.0000	3.3426	1.0385
86.691	0.0810	0.0000	3.3426	1.0386
86.712	0.0495	0.0000	3.3426	1.0386
86.732	0.0275	0.0000	3.3426	1.0386
86.752	0.1062	0.0000	3.3426	1.0386
86.772	0.1157	0.0000	3.3426	1.0387
86.793	0.0433	0.0000	3.3426	1.0387
86.813	0.0306	0.0000	3.3426	1.0387
86.833	0.0999	0.0000	3.3426	1.0387
86.854	0.1189	0.0000	3.3426	1.0387
86.874	0.0779	0.0000	3.3426	1.0388
86.894	0.0338	0.0000	3.3426	1.0388
86.914	0.0716	0.0000	3.3426	1.0388
86.935	0.1346	0.0000	3.3426	1.0388
86.955	0.0905	0.0000	3.3426	1.0389
86.975	0.0306	0.0000	3.3426	1.0389
86.996	0.0433	0.0000	3.3426	1.0389
87.016	0.1283	0.0000	3.3426	1.0389
87.036	0.1189	0.0000	3.3426	1.0389
87.057	0.0558	0.0000	3.3426	1.0390
87.077	0.0180	0.0000	3.3426	1.0390
87.097	0.0842	0.0000	3.3426	1.0390
87.117	0.1283	0.0000	3.3426	1.0390
87.138	0.0716	0.0000	3.3426	1.0391
87.158	0.0369	0.0000	3.3426	1.0391
87.178	0.0842	0.0000	3.3426	1.0391
87.199	0.0968	0.0000	3.3426	1.0391
87.219	0.0685	0.0000	3.3426	1.0391
87.239	0.0338	0.0000	3.3426	1.0392
87.260	0.0937	0.0000	3.3426	1.0392
87.280	0.1314	0.0000	3.3426	1.0392
87.300	0.0810	0.0000	3.3426	1.0392
87.320	0.0369	0.0000	3.3426	1.0393
87.341	0.0685	0.0000	3.3426	1.0393
87.361	0.1346	0.0000	3.3426	1.0393
87.381	0.0685	0.0000	3.3426	1.0393
87.402	0.0338	0.0000	3.3426	1.0393
87.422	0.0527	0.0000	3.3426	1.0394
87.442	0.1062	0.0000	3.3426	1.0394
87.463	0.1125	0.0000	3.3426	1.0394
87.483	0.0369	0.0000	3.3426	1.0394
87.503	0.0244	0.0000	3.3426	1.0394
87.523	0.1125	0.0000	3.3426	1.0395
87.544	0.0873	0.0000	3.3426	1.0395
87.564	0.0685	0.0000	3.3426	1.0395
87.584	0.0306	0.0000	3.3426	1.0395
87.605	0.0842	0.0000	3.3426	1.0396
87.625	0.1062	0.0000	3.3426	1.0396
87.645	0.0842	0.0000	3.3426	1.0396
87.665	0.0149	0.0000	3.3426	1.0396
87.686	0.0590	0.0000	3.3426	1.0396
87.706	0.1441	0.0000	3.3426	1.0397
87.726	0.0779	0.0000	3.3426	1.0397
87.747	0.0590	0.0000	3.3426	1.0397
87.767	0.0558	0.0000	3.3426	1.0397
87.787	0.1378	0.0000	3.3426	1.0398
87.808	0.0685	0.0000	3.3426	1.0398
87.828	0.0369	0.0000	3.3426	1.0398
87.848	0.0558	0.0000	3.3426	1.0398
87.868	0.1062	0.0000	3.3426	1.0398
87.889	0.0999	0.0000	3.3426	1.0399
87.909	0.0244	0.0000	3.3426	1.0399
87.929	0.0117	0.0000	3.3426	1.0399
87.950	0.1031	0.0000	3.3426	1.0399
87.970	0.1125	0.0000	3.3426	1.0399
87.990	0.0653	0.0000	3.3426	1.0400
88.011	0.0054	0.0000	3.3426	1.0400
88.031	0.0810	0.0000	3.3426	1.0400
88.051	0.1283	0.0000	3.3426	1.0400
88.071	0.0716	0.0000	3.3426	1.0400
88.092	0.0275	0.0000	3.3426	1.0401
88.112	0.0590	0.0000	3.3426	1.0401
88.132	0.1472	0.0000	3.3426	1.0401
88.153	0.1031	0.0000	3.3426	1.0401
88.173	0.0527	0.0000	3.3426	1.0401
88.193	0.0338	0.0000	3.3426	1.0402
88.213	0.1094	0.0000	3.3426	1.0402
88.234	0.1157	0.0000	3.3426	1.0402
88.254	0.0527	0.0000	3.3426	1.0402
88.274	0.0433	0.0000	3.3426	1.0403
88.295	0.0968	0.0000	3.3426	1.0403
88.315	0.1094	0.0000	3.3426	1.0403
88.335	0.0653	0.0000	3.3426	1.0403
88.356	0.0180	0.0000	3.3426	1.0403
88.376	0.0937	0.0000	3.3426	1.0404
88.396	0.1189	0.0000	3.3426	1.0404
88.416	0.0716	0.0000	3.3426	1.0404
88.437	0.0149	0.0000	3.3426	1.0404
88.457	0.0999	0.0000	3.3426	1.0404
88.477	0.1251	0.0000	3.3426	1.0405
88.498	0.0810	0.0000	3.3426	1.0405
88.518	0.0527	0.0000	3.3426	1.0405
88.538	0.0527	0.0000	3.3426	1.0405
88.558	0.1409	0.0000	3.3426	1.0405
88.579	0.0999	0.0000	3.3426	1.0406
88.599	0.0653	0.0000	3.3426	1.0406
88.619	0.0433	0.0000	3.3426	1.0406
88.640	0.1125	0.0000	3.3426	1.0406
88.660	0.1314	0.0000	3.3426	1.0406
88.680	0.0558	0.0000	3.3426	1.0407
88.701	0.0306	0.0000	3.3426	1.0407
88.721	0.1031	0.0000	3.3426	1.0407
88.741	0.1283	0.0000	3.3426	1.0407
88.761	0.0968	0.0000	3.3426	1.0407
88.782	0.0086	0.0000	3.3426	1.0408
88.802	0.0747	0.0000	3.3426	1.0408
88.822	0.1220	0.0000	3.3426	1.0408
88.843	0.0968	0.0000	3.3426	1.0408
88.863	0.0401	0.0000	3.3426	1.0408
88.883	0.0685	0.0000	3.3426	1.0409
88.903	0.1409	0.0000	3.3426	1.0409
88.924	0.1094	0.0000	3.3426	1.0409
88.944	0.0527	0.0000	3.3426	1.0409
88.964	0.0495	0.0000	3.3426	1.0409
88.985	0.1062	0.0000	3.3426	1.0410
89.005	0.1125	0.0000	3.3426	1.0410
89.025	0.0590	0.0000	3.3426	1.0410
89.046	0.0369	0.0000	3.3426	1.0410
89.066	0.1189	0.0000	3.3426	1.0410
89.086	0.1220	0.0000	3.3426	1.0411
89.106	0.0621	0.0000	3.3426	1.0411
89.127	0.0338	0.0000	3.3426	1.0411
89.147	0.0842	0.0000	3.3426	1.0411
89.167	0.1314	0.0000	3.3426	1.0411
89.188	0.0558	0.0000	3.3426	1.0412
89.208	0.0054	0.0000	3.3426	1.0412
89.228	0.0685	0.0000	3.3426	1.0412
89.249	0.1346	0.0000	3.3426	1.0412
89.269	0.1062	0.0000	3.3426	1.0412
89.289	0.0244	0.0000	3.3426	1.0413
89.309	0.0464	0.0000	3.3426	1.0413
89.330	0.1378	0.0000	3.3426	1.0413
89.350	0.1189	0.0000	3.3426	1.0413
89.370	0.0653	0.0000	3.3426	1.0413
89.391	0.0054	0.0000	3.3426	1.0414
89.411	0.1125	0.0000	3.3426	1.0414
89.431	0.1125	0.0000	3.3426	1.0414
89.451	0.0495	0.0000	3.3426	1.0414
89.472	0.0369	0.0000	3.3426	1.0414
89.492	0.0937	0.0000	3.3426	1.0414
89.512	0.1220	0.0000	3.3426	1.0415
89.533	0.0810	0.0000	3.3426	1.0415
89.553	0.0244	0.0000	3.3426	1.0415
89.573	0.0685	0.0000	3.3426	1.0415
89.594	0.1157	0.0000	3.3426	1.0415
89.614	0.0842	0.0000	3.3426	1.0416
89.634	0.0401	0.0000	3.3426	1.0416
89.655	0.0968	0.0000	3.3426	1.0416
89.675	0.1535	0.0000	3.3426	1.0416
89.695	0.0842	0.0000	3.3426	1.0416
89.715	0.0369	0.0000	3.3426	1.0417
89.736	0.0653	0.0000	3.3426	1.0417
89.756	0.1157	0.0000	3.3426	1.0417
89.776	0.0590	0.0000	3.3426	1.0417
89.797	0.0905	0.0000	3.3426	1.0417
89.818	0.0810	0.0000	3.3426	1.0417
89.838	0.0117	0.0000	3.3426	1.0418
89.858	0.0621	0.0000	3.3426	1.0418
89.879	0.1251	0.0000	3.3426	1.0418
89.899	0.1031	0.0000	3.3426	1.0418
89.919	0.0716	0.0000	3.3426	1.0418
89.939	0.0433	0.0000	3.3426	1.0419
89.960	0.1251	0.0000	3.3426	1.0419
89.980	0.1062	0.0000	3.3426	1.0419
90.000	0.0495	0.0000	3.3426	1.0419
90.021	0.0338	0.0000	3.3426	1.0419
90.041	0.1125	0.0000	3.3426	1.0420
90.061	0.0999	0.0000	3.3426	1.0420
90.081	0.0527	0.0000	3.3426	1.0420
90.102	-0.0008	0.0000	3.3426	1.0420
90.122	0.0873	0.0000	3.3426	1.0420
90.142	0.1346	0.0000	3.3426	1.0420
90.163	0.0873	0.0000	3.3426	1.0421
90.183	0.0338	0.0000	3.3426	1.0421
90.203	0.0590	0.0000	3.3426	1.0421
90.224	0.1314	0.0000	3.3426	1.0421
90.244	0.0937	0.0000	3.3426	1.0421
90.264	0.0685	0.0000	3.3426	1.0422
90.284	0.0558	0.0000	3.3426	1.0422
90.305	0.1378	0.0000	3.3426	1.0422
90.325	0.0937	0.0000	3.3426	1.0422
90.345	0.0338	0.0000	3.3426	1.0422
90.366	0.0338	0.0000	3.3426	1.0422
90.386	0.0999	0.0000	3.3426	1.0423
90.406	0.1251	0.0000	3.3426	1.0423
90.427	0.0621	0.0000	3.3426	1.0423
90.447	0.0338	0.0000	3.3426	1.0423
90.467	0.1094	0.0000	3.3426	1.0423
90.487	0.1094	0.0000	3.3426	1.0424
90.508	0.0306	0.0000	3.3426	1.0424
90.528	0.0212	0.0000	3.3426	1.0424
90.548	0.0779	0.0000	3.3426	1.0424
90.569	0.1346	0.0000	3.3426	1.0424
90.589	0.0747	0.0000	3.3426	1.0424
90.609	0.0433	0.0000	3.3426	1.0425
90.629	0.0495	0.0000	3.3426	1.0425
90.650	0.1378	0.0000	3.3426	1.0425
90.670	0.0842	0.0000	3.3426	1.0425
90.690	0.0464	0.0000	3.3426	1.0425
90.711	0.0401	0.0000	3.3426	1.0426
90.731	0.1189	0.0000	3.3426	1.0426
90.751	0.1031	0.0000	3.3426	1.0426
90.771	0.0590	0.0000	3.3426	1.0426
90.792	0.0495	0.0000	3.3426	1.0426
90.812	0.0937	0.0000	3.3426	1.0426
90.832	0.1157	0.0000	3.3426	1.0427
90.853	0.0685	0.0000	3.3426	1.0427
90.873	0.0180	0.0000	3.3426	1.0427
90.893	0.0937	0.0000	3.3426	1.0427
90.914	0.1157	0.0000	3.3426	1.0427
90.934	0.0873	0.0000	3.3426	1.0427
90.954	0.0401	0.0000	3.3426	1.0428
90.974	0.0306	0.0000	3.3426	1.0428
90.995	0.1378	0.0000	3.3426	1.0428
91.015	0.0779	0.0000	3.3426	1.0428
91.035	0.0464	0.0000	3.3426	1.0428
91.056	0.0653	0.0000	3.3426	1.0429
91.076	0.1031	0.0000	3.3426	1.0429
91.096	0.1031	0.0000	3.3426	1.0429
91.117	0.0433	0.0000	3.3426	1.0429
91.137	0.0433	0.0000	3.3426	1.0429
91.157	0.1314	0.0000	3.3426	1.0429
91.177	0.0999	0.0000	3.3426	1.0430
91.198	0.0558	0.0000	3.3426	1.0430
91.218	0.0180	0.0000	3.3426	1.0430
91.238	0.1125	0.0000	3.3426	1.0430
91.259	0.1220	0.0000	3.3426	1.0430
91.279	0.0653	0.0000	3.3426	1.0430
91.299	0.0149	0.0000	3.3426	1.0431
91.319	0.0464	0.0000	3.3426	1.0431
91.340	0.1251	0.0000	3.3426	1.0431
91.360	0.0937	0.0000	3.3426	1.0431
91.380	0.0590	0.0000	3.3426	1.0431
91.401	0.0244	0.0000	3.3426	1.0431
91.421	0.1314	0.0000	3.3426	1.0432
91.441	0.0905	0.0000	3.3426	1.0432
91.462	0.0527	0.0000	3.3426	1.0432
91.482	0.0275	0.0000	3.3426	1.0432
91.502	0.1062	0.0000	3.3426	1.0432
91.522	0.1157	0.0000	3.3426	1.0432
91.543	0.0590	0.0000	3.3426	1.0433
91.563	0.0180	0.0000	3.3426	1.0433
91.583	0.0621	0.0000	3.3426	1.0433
91.604	0.1157	0.0000	3.3426	1.0433
91.624	0.0685	0.0000	3.3426	1.0433
91.644	0.0464	0.0000	3.3426	1.0433
91.664	0.0527	0.0000	3.3426	1.0434
91.685	0.1251	0.0000	3.3426	1.0434
91.705	0.0842	0.0000	3.3426	1.0434
91.725	0.0558	0.0000	3.3426	1.0434
91.746	0.0653	0.0000	3.3426	1.0434
91.766	0.1189	0.0000	3.3426	1.0434
91.786	0.0937	0.0000	3.3426	1.0435
91.807	0.0275	0.0000	3.3426	1.0435
91.827	0.0621	0.0000	3.3426	1.0435
91.847	0.1220	0.0000	3.3426	1.0435
91.868	0.0999	0.0000	3.3426	1.0435
91.888	0.0401	0.0000	3.3426	1.0435
91.908	0.0275	0.0000	3.3426	1.0436
91.928	0.1314	0.0000	3.3426	1.0436
91.949	0.1157	0.0000	3.3426	1.0436
91.969	0.0653	0.0000	3.3426	1.0436
91.989	0.0275	0.0000	3.3426	1.0436
92.010	0.0716	0.0000	3.3426	1.0436
92.030	0.1314	0.0000	3.3426	1.0437
92.050	0.0653	0.0000	3.3426	1.0437
92.070	0.0401	0.0000	3.3426	1.0437
92.091	0.0464	0.0000	3.3426	1.0437
92.111	0.1220	0.0000	3.3426	1.0437
92.131	0.0968	0.0000	3.3426	1.0437
92.152	0.0338	0.0000	3.3426	1.0438
92.172	0.0180	0.0000	3.3426	1.0438
92.192	0.1346	0.0000	3.3426	1.0438
92.212	0.1125	0.0000	3.3426	1.0438
92.233	0.0653	0.0000	3.3426	1.0438
92.253	0.0306	0.0000	3.3426	1.0438
92.273	0.0779	0.0000	3.3426	1.0439
92.294	0.1251	0.0000	3.3426	1.0439
92.314	0.0968	0.0000	3.3426	1.0439
92.334	0.0180	0.0000	3.3426	1.0439
92.354	0.0810	0.0000	3.3426	1.0439
92.375	0.1314	0.0000	3.3426	1.0439
92.395	0.0779	0.0000	3.3426	1.0440
92.415	0.0527	0.0000	3.3426	1.0440
92.436	0.0621	0.0000	3.3426	1.0440
92.456	0.1283	0.0000	3.3426	1.0440
92.476	0.0527	0.0000	3.3426	1.0440
92.497	0.0433	0.0000	3.3426	1.0440
92.517	0.0495	0.0000	3.3426	1.0440
92.537	0.1535	0.0000	3.3426	1.0441
92.558	0.0905	0.0000	3.3426	1.0441
92.578	0.0527	0.0000	3.3426	1.0441
92.598	0.0338	0.0000	3.3426	1.0441
92.618	0.1220	0.0000	3.3426	1.0441
92.639	0.1314	0.0000	3.3426	1.0441
92.659	0.0621	0.0000	3.3426	1.0442
92.679	0.0369	0.0000	3.3426	1.0442
92.700	0.0810	0.0000	3.3426	1.0442
92.720	0.1314	0.0000	3.3426	1.0442
92.740	0.0779	0.0000	3.3426	1.0442
92.760	0.0180	0.0000	3.3426	1.0442
92.781	0.0464	0.0000	3.3426	1.0443
92.801	0.1346	0.0000	3.3426	1.0443
92.821	0.0937	0.0000	3.3426	1.0443
92.842	0.0212	0.0000	3.3426	1.0443
92.862	0.0306	0.0000	3.3426	1.0443
92.882	0.1031	0.0000	3.3426	1.0443
92.902	0.1125	0.0000	3.3426	1.0443
92.923	0.0464	0.0000	3.3426	1.0444
92.943	-0.0008	0.0000	3.3426	1.0444
92.963	0.0999	0.0000	3.3426	1.0444
92.984	0.0999	0.0000	3.3426	1.0444
93.004	0.0653	0.0000	3.3426	1.0444
93.024	0.0212	0.0000	3.3426	1.0444
93.045	0.0810	0.0000	3.3426	1.0445
93.065	0.1409	0.0000	3.3426	1.0445
93.085	0.0653	0.0000	3.3426	1.0445
93.105	0.0338	0.0000	3.3426	1.0445
93.126	0.0810	0.0000	3.3426	1.0445
93.146	0.1220	0.0000	3.3426	1.0445
93.166	0.0873	0.0000	3.3426	1.0445
93.187	0.0212	0.0000	3.3426	1.0446
93.207	0.0653	0.0000	3.3426	1.0446
93.227	0.1378	0.0000	3.3426	1.0446
93.248	0.0621	0.0000	3.3426	1.0446
93.268	0.0369	0.0000	3.3426	1.0446
93.288	0.1031	0.0000	3.3426	1.0446
93.309	0.0905	0.0000	3.3426	1.0447
93.329	0.0401	0.0000	3.3426	1.0447
93.349	0.0401	0.0000	3.3426	1.0447
93.370	0.1125	0.0000	3.3426	1.0447
93.390	0.1094	0.0000	3.3426	1.0447
93.411	0.0275	0.0000	3.3426	1.0447
93.431	0.0842	0.0000	3.3426	1.0447
93.451	0.1220	0.0000	3.3426	1.0448
93.472	0.0495	0.0000	3.3426	1.0448
93.492	0.0244	0.0000	3.3426	1.0448
93.512	0.1094	0.0000	3.3426	1.0448
93.532	0.0968	0.0000	3.3426	1.0448
93.553	0.0558	0.0000	3.3426	1.0448
93.573	0.0149	0.0000	3.3426	1.0448
93.593	0.0653	0.0000	3.3426	1.0449
93.614	0.1409	0.0000	3.3426	1.0449
93.634	0.0842	0.0000	3.3426	1.0449
93.654	0.0433	0.0000	3.3426	1.0449
93.674	0.0590	0.0000	3.3426	1.0449
93.695	0.1283	0.0000	3.3426	1.0449
93.715	0.0842	0.0000	3.3426	1.0450
93.735	0.0401	0.0000	3.3426	1.0450
93.756	0.0306	0.0000	3.3426	1.0450
93.776	0.1251	0.0000	3.3426	1.0450
93.796	0.1031	0.0000	3.3426	1.0450
93.817	0.0527	0.0000	3.3426	1.0450
93.837	0.0212	0.0000	3.3426	1.0450
93.857	0.0842	0.0000	3.3426	1.0451
93.877	0.1062	0.0000	3.3426	1.0451
93.898	0.0779	0.0000	3.3426	1.0451
93.918	0.0306	0.0000	3.3426	1.0451
93.938	0.0810	0.0000	3.3426	1.0451
93.959	0.1251	0.0000	3.3426	1.0451
93.979	0.0590	0.0000	3.3426	1.0451
93.999	0.0369	0.0000	3.3426	1.0452
94.019	0.0558	0.0000	3.3426	1.0452
94.040	0.1220	0.0000	3.3426	1.0452
94.060	0.1031	0.0000	3.3426	1.0452
94.080	0.0306	0.0000	3.3426	1.0452
94.101	0.0433	0.0000	3.3426	1.0452
94.121	0.1157	0.0000	3.3426	1.0452
94.141	0.0873	0.0000	3.3426	1.0453
94.162	0.0464	0.0000	3.3426	1.0453
94.182	0.0212	0.0000	3.3426	1.0453
94.202	0.1220	0.0000	3.3426	1.0453
94.222	0.0873	0.0000	3.3426	1.0453
94.243	0.0653	0.0000	3.3426	1.0453
94.263	0.0180	0.0000	3.3426	1.0453
94.283	0.1157	0.0000	3.3426	1.0454
94.304	0.1220	0.0000	3.3426	1.0454
94.324	0.0590	0.0000	3.3426	1.0454
94.344	-0.0008	0.0000	3.3426	1.0454
94.365	0.0653	0.0000	3.3426	1.0454
94.385	0.1251	0.0000	3.3426	1.0454
94.405	0.0810	0.0000	3.3426	1.0454
94.425	0.0433	0.0000	3.3426	1.0455
94.446	0.0338	0.0000	3.3426	1.0455
94.466	0.1189	0.0000	3.3426	1.0455
94.486	0.0905	0.0000	3.3426	1.0455
94.507	0.0369	0.0000	3.3426	1.0455
94.527	0.0023	0.0000	3.3426	1.0455
94.547	0.0937	0.0000	3.3426	1.0455
94.567	0.1189	0.0000	3.3426	1.0456
94.588	0.0527	0.0000	3.3426	1.0456
94.608	0.1220	0.0000	3.3426	1.0456
94.629	0.1251	0.0000	3.3426	1.0456
94.649	0.0747	0.0000	3.3426	1.0456
94.669	0.0338	0.0000	3.3426	1.0456
94.690	0.0810	0.0000	3.3426	1.0456
94.710	0.1062	0.0000	3.3426	1.0457
94.730	0.0779	0.0000	3.3426	1.0457
94.750	0.0464	0.0000	3.3426	1.0457
94.771	0.0401	0.0000	3.3426	1.0457
94.791	0.1220	0.0000	3.3426	1.0457
94.811	0.1031	0.0000	3.3426	1.0457
94.832	0.0306	0.0000	3.3426	1.0457
94.852	0.0842	0.0000	3.3426	1.0457
94.872	0.1094	0.0000	3.3426	1.0458
94.893	0.0495	0.0000	3.3426	1.0458
94.913	0.0401	0.0000	3.3426	1.0458
94.933	0.0621	0.0000	3.3426	1.0458
94.953	0.1062	0.0000	3.3426	1.0458
94.974	0.0999	0.0000	3.3426	1.0458
94.994	0.0495	0.0000	3.3426	1.0458
95.014	0.0244	0.0000	3.3426	1.0459
95.035	0.0937	0.0000	3.3426	1.0459
95.055	0.1157	0.0000	3.3426	1.0459
95.075	0.0685	0.0000	3.3426	1.0459
95.095	0.0244	0.0000	3.3426	1.0459
95.116	0.0716	0.0000	3.3426	1.0459
95.136	0.1346	0.0000	3.3426	1.0459
95.156	0.0905	0.0000	3.3426	1.0460
95.177	0.0495	0.0000	3.3426	1.0460
95.197	0.0149	0.0000	3.3426	1.0460
95.217	0.1031	0.0000	3.3426	1.0460
95.237	0.1157	0.0000	3.3426	1.0460
95.258	0.0747	0.0000	3.3426	1.0460
95.278	0.0338	0.0000	3.3426	1.0460
95.298	0.0621	0.0000	3.3426	1.0460
95.318	0.1189	0.0000	3.3426	1.0461
95.339	0.0999	0.0000	3.3426	1.0461
95.359	0.0653	0.0000	3.3426	1.0461
95.379	0.0401	0.0000	3.3426	1.0461
95.400	0.1251	0.0000	3.3426	1.0461
95.420	0.1157	0.0000	3.3426	1.0461
95.440	0.0338	0.0000	3.3426	1.0461
95.461	0.0558	0.0000	3.3426	1.0462
95.481	0.1189	0.0000	3.3426	1.0462
95.501	0.1157	0.0000	3.3426	1.0462
95.522	0.0338	0.0000	3.3426	1.0462
95.542	0.0117	0.0000	3.3426	1.0462
95.562	0.1031	0.0000	3.3426	1.0462
95.582	0.1125	0.0000	3.3426	1.0462
95.603	0.0590	0.0000	3.3426	1.0462
95.623	0.0023	0.0000	3.3426	1.0463
95.643	0.0779	0.0000	3.3426	1.0463
95.664	0.1094	0.0000	3.3426	1.0463
95.684	0.0873	0.0000	3.3426	1.0463
95.704	0.0212	0.0000	3.3426	1.0463
95.724	0.0338	0.0000	3.3426	1.0463
95.745	0.1125	0.0000	3.3426	1.0463
95.765	0.1125	0.0000	3.3426	1.0463
95.785	0.0590	0.0000	3.3426	1.0464
95.806	0.0338	0.0000	3.3426	1.0464
95.826	0.0968	0.0000	3.3426	1.0464
95.846	0.0968	0.0000	3.3426	1.0464
95.866	0.0590	0.0000	3.3426	1.0464
95.887	0.0054	0.0000	3.3426	1.0464
95.907	0.0495	0.0000	3.3426	1.0464
95.927	0.1251	0.0000	3.3426	1.0465
95.948	0.0653	0.0000	3.3426	1.0465
95.968	0.0306	0.0000	3.3426	1.0465
95.988	0.0369	0.0000	3.3426	1.0465
96.008	0.1189	0.0000	3.3426	1.0465
96.029	0.1031	0.0000	3.3426	1.0465
96.049	0.0621	0.0000	3.3426	1.0465
96.069	0.0180	0.0000	3.3426	1.0465
96.090	0.0558	0.0000	3.3426	1.0466
96.110	0.0999	0.0000	3.3426	1.0466
96.130	0.0685	0.0000	3.3426	1.0466
96.152	0.0873	0.0000	3.3426	1.0466
96.172	0.0999	0.0000	3.3426	1.0466
96.193	0.0747	0.0000	3.3426	1.0466
96.213	0.0086	0.0000	3.3426	1.0466
96.233	0.0685	0.0000	3.3426	1.0466
96.254	0.1283	0.0000	3.3426	1.0467
96.274	0.0527	0.0000	3.3426	1.0467
96.294	0.0117	0.0000	3.3426	1.0467
96.314	0.0495	0.0000	3.3426	1.0467
96.335	0.1251	0.0000	3.3426	1.0467
96.355	0.0747	0.0000	3.3426	1.0467
96.375	0.0558	0.0000	3.3426	1.0467
96.396	0.0464	0.0000	3.3426	1.0467
96.416	0.1062	0.0000	3.3426	1.0468
96.436	0.1283	0.0000	3.3426	1.0468
96.457	0.0369	0.0000	3.3426	1.0468
96.477	0.0244	0.0000	3.3426	1.0468
96.497	0.1062	0.0000	3.3426	1.0468
96.518	0.0810	0.0000	3.3426	1.0468
96.538	0.0244	0.0000	3.3426	1.0468
96.558	0.0810	0.0000	3.3426	1.0468
96.579	0.0999	0.0000	3.3426	1.0469
96.599	0.0275	0.0000	3.3426	1.0469
96.619	0.0433	0.0000	3.3426	1.0469
96.640	0.1157	0.0000	3.3426	1.0469
96.660	0.0716	0.0000	3.3426	1.0469
96.681	0.0212	0.0000	3.3426	1.0469
96.701	0.0937	0.0000	3.3426	1.0469
96.721	0.0937	0.0000	3.3426	1.0469
96.742	0.0369	0.0000	3.3426	1.0470
96.762	0.0495	0.0000	3.3426	1.0470
96.782	0.1125	0.0000	3.3426	1.0470
96.803	0.0590	0.0000	3.3426	1.0470
96.823	0.0653	0.0000	3.3426	1.0470
96.844	0.0873	0.0000	3.3426	1.0470
96.864	0.0306	0.0000	3.3426	1.0470
96.885	0.0590	0.0000	3.3426	1.0470
96.905	0.1125	0.0000	3.3426	1.0471
96.925	0.0558	0.0000	3.3426	1.0471
96.946	0.0464	0.0000	3.3426	1.0471
96.966	0.1220	0.0000	3.3426	1.0471
96.986	0.0842	0.0000	3.3426	1.0471
97.007	0.0180	0.0000	3.3426	1.0471
97.027	0.0810	0.0000	3.3426	1.0471
97.047	0.1189	0.0000	3.3426	1.0471
97.068	0.0495	0.0000	3.3426	1.0471
97.088	0.0149	0.0000	3.3426	1.0472
97.108	0.1062	0.0000	3.3426	1.0472
97.129	0.0653	0.0000	3.3426	1.0472
97.149	0.0212	0.0000	3.3426	1.0472
97.170	0.0937	0.0000	3.3426	1.0472
97.190	0.1251	0.0000	3.3426	1.0472
97.210	0.0527	0.0000	3.3426	1.0472
97.231	0.0338	0.0000	3.3426	1.0472
97.251	0.1157	0.0000	3.3426	1.0473
97.271	0.0937	0.0000	3.3426	1.0473
97.292	0.0369	0.0000	3.3426	1.0473
97.312	0.0905	0.0000	3.3426	1.0473
97.332	0.0999	0.0000	3.3426	1.0473
97.353	0.0464	0.0000	3.3426	1.0473
97.373	0.0244	0.0000	3.3426	1.0473
97.394	0.1283	0.0000	3.3426	1.0473
97.414	0.0842	0.0000	3.3426	1.0473
97.434	0.0558	0.0000	3.3426	1.0474
97.455	0.1251	0.0000	3.3426	1.0474
97.475	0.0999	0.0000	3.3426	1.0474
97.495	0.0464	0.0000	3.3426	1.0474
97.516	0.0685	0.0000	3.3426	1.0474
97.536	0.1251	0.0000	3.3426	1.0474
97.557	0.0401	0.0000	3.3426	1.0474
97.577	0.0212	0.0000	3.3426	1.0474
97.597	0.1031	0.0000	3.3426	1.0475
97.618	0.0873	0.0000	3.3426	1.0475
97.638	0.0369	0.0000	3.3426	1.0475
97.658	0.0810	0.0000	3.3426	1.0475
97.679	0.0968	0.0000	3.3426	1.0475
97.699	0.0527	0.0000	3.3426	1.0475
97.719	0.0086	0.0000	3.3426	1.0475
97.740	0.0999	0.0000	3.3426	1.0475
97.760	0.0716	0.0000	3.3426	1.0475
97.780	0.0054	0.0000	3.3426	1.0476
97.801	0.0685	0.0000	3.3426	1.0476
97.821	0.1125	0.0000	3.3426	1.0476
97.842	0.0527	0.0000	3.3426	1.0476
97.862	0.0338	0.0000	3.3426	1.0476
97.882	0.1094	0.0000	3.3426	1.0476
97.903	0.0716	0.0000	3.3426	1.0476
97.923	0.0558	0.0000	3.3426	1.0476
97.943	0.1189	0.0000	3.3426	1.0476
97.964	0.1283	0.0000	3.3426	1.0477
97.984	0.0369	0.0000	3.3426	1.0477
98.004	0.0653	0.0000	3.3426	1.0477
98.025	0.1251	0.0000	3.3426	1.0477
98.045	0.0842	0.0000	3.3426	1.0477
98.066	0.0464	0.0000	3.3426	1.0477
98.086	0.1031	0.0000	3.3426	1.0477
98.106	0.1125	0.0000	3.3426	1.0477
98.127	0.0527	0.0000	3.3426	1.0477
98.147	0.0653	0.0000	3.3426	1.0478
98.167	0.1251	0.0000	3.3426	1.0478
98.188	0.0621	0.0000	3.3426	1.0478
98.208	0.0244	0.0000	3.3426	1.0478
98.228	0.0999	0.0000	3.3426	1.0478
98.249	0.0968	0.0000	3.3426	1.0478
98.269	0.0464	0.0000	3.3426	1.0478
98.290	0.0653	0.0000	3.3426	1.0478
98.310	0.1441	0.0000	3.3426	1.0479
98.330	0.0527	0.0000	3.3426	1.0479
98.351	0.0306	0.0000	3.3426	1.0479
98.371	0.1314	0.0000	3.3426	1.0479
98.391	0.1031	0.0000	3.3426	1.0479
98.412	0.0244	0.0000	3.3426	1.0479
98.432	0.0621	0.0000	3.3426	1.0479
98.452	0.1062	0.0000	3.3426	1.0479
98.473	0.0653	0.0000	3.3426	1.0479
98.493	0.0401	0.0000	3.3426	1.0479
98.514	0.1220	0.0000	3.3426	1.0480
98.534	0.0873	0.0000	3.3426	1.0480
98.554	0.0495	0.0000	3.3426	1.0480
98.575	0.1125	0.0000	3.3426	1.0480
98.595	0.1062	0.0000	3.3426	1.0480
98.615	0.0464	0.0000	3.3426	1.0480
98.636	0.0527	0.0000	3.3426	1.0480
98.656	0.1157	0.0000	3.3426	1.0480
98.676	0.0779	0.0000	3.3426	1.0480
98.697	0.0086	0.0000	3.3426	1.0481
98.717	0.1220	0.0000	3.3426	1.0481
98.738	0.0968	0.0000	3.3426	1.0481
98.758	0.0369	0.0000	3.3426	1.0481
98.778	0.0590	0.0000	3.3426	1.0481
98.799	0.0937	0.0000	3.3426	1.0481
98.819	0.0527	0.0000	3.3426	1.0481
98.839	0.0275	0.0000	3.3426	1.0481
98.860	0.1062	0.0000	3.3426	1.0481
98.880	0.1062	0.0000	3.3426	1.0482
98.900	0.0558	0.0000	3.3426	1.0482
98.921	0.0558	0.0000	3.3426	1.0482
98.941	0.1220	0.0000	3.3426	1.0482
98.961	0.0779	0.0000	3.3426	1.0482
98.982	0.0464	0.0000	3.3426	1.0482
99.002	0.1062	0.0000	3.3426	1.0482
99.023	0.0968	0.0000	3.3426	1.0482
99.043	0.0338	0.0000	3.3426	1.0482
99.063	0.0905	0.0000	3.3426	1.0483
99.084	0.1346	0.0000	3.3426	1.0483
99.104	0.0369	0.0000	3.3426	1.0483
99.124	0.0464	0.0000	3.3426	1.0483
99.145	0.1441	0.0000	3.3426	1.0483
99.165	0.0810	0.0000	3.3426	1.0483
99.186	0.0275	0.0000	3.3426	1.0483
99.206	0.0937	0.0000	3.3426	1.0483
99.226	0.1189	0.0000	3.3426	1.0483
99.247	0.0653	0.0000	3.3426	1.0483
99.267	0.0527	0.0000	3.3426	1.0484
99.287	0.1346	0.0000	3.3426	1.0484
99.308	0.0716	0.0000	3.3426	1.0484
99.328	0.0338	0.0000	3.3426	1.0484
99.348	0.0842	0.0000	3.3426	1.0484
99.369	0.1157	0.0000	3.3426	1.0484
99.389	0.0401	0.0000	3.3426	1.0484
99.409	0.0369	0.0000	3.3426	1.0484
99.430	0.1251	0.0000	3.3426	1.0484
99.450	0.0621	0.0000	3.3426	1.0485
99.471	0.0180	0.0000	3.3426	1.0485
99.491	0.1062	0.0000	3.3426	1.0485
99.511	0.1125	0.0000	3.3426	1.0485
99.532	0.0495	0.0000	3.3426	1.0485
99.552	0.0401	0.0000	3.3426	1.0485
99.572	0.1189	0.0000	3.3426	1.0485
99.593	0.0621	0.0000	3.3426	1.0485
99.613	0.0433	0.0000	3.3426	1.0485
99.634	0.1031	0.0000	3.3426	1.0485
99.654	0.0842	0.0000	3.3426	1.0486
99.674	0.0244	0.0000	3.3426	1.0486
99.695	0.0873	0.0000	3.3426	1.0486
99.715	0.1062	0.0000	3.3426	1.0486
99.735	0.0558	0.0000	3.3426	1.0486
99.756	0.0306	0.0000	3.3426	1.0486
99.776	0.1535	0.0000	3.3426	1.0486
99.796	0.0842	0.0000	3.3426	1.0486
99.817	0.0433	0.0000	3.3426	1.0486
99.837	0.0810	0.0000	3.3426	1.0486
99.857	0.1220	0.0000	3.3426	1.0487
99.878	0.0716	0.0000	3.3426	1.0487
99.898	0.0558	0.0000	3.3426	1.0487
99.919	0.1283	0.0000	3.3426	1.0487
99.939	0.0653	0.0000	3.3426	1.0487
99.959	0.0558	0.0000	3.3426	1.0487
99.980	0.0653	0.0000	3.3426	1.0487
100.000	0.1062	0.0000	3.3426	1.0487
100.020	0.0527	0.0000	3.3426	1.0487
100.041	0.0212	0.0000	3.3426	1.0487
100.061	0.1031	0.0000	3.3426	1.0488
100.081	0.0937	0.0000	3.3426	1.0488
100.102	0.0180	0.0000	3.3426	1.0488
100.122	0.0685	0.0000	3.3426	1.0488
100.142	0.1062	0.0000	3.3426	1.0488
100.163	0.0590	0.0000	3.3426	1.0488
100.183	0.0464	0.0000	3.3426	1.0488
100.204	0.1157	0.0000	3.3426	1.0488
100.224	0.0716	0.0000	3.3426	1.0488
100.245	0.0495	0.0000	3.3426	1.0488
100.265	0.1314	0.0000	3.3426	1.0489
100.285	0.0244	0.0000	3.3426	1.0489
100.306	0.0653	0.0000	3.3426	1.0489
100.326	0.1251	0.0000	3.3426	1.0489
100.347	0.0495	0.0000	3.3426	1.0489
100.367	0.0401	0.0000	3.3426	1.0489
100.387	0.0999	0.0000	3.3426	1.0489
100.408	0.0873	0.0000	3.3426	1.0489
100.428	0.0401	0.0000	3.3426	1.0489
100.448	0.0779	0.0000	3.3426	1.0489
100.469	0.1157	0.0000	3.3426	1.0490
100.489	0.0558	0.0000	3.3426	1.0490
100.509	0.0275	0.0000	3.3426	1.0490
100.530	0.1189	0.0000	3.3426	1.0490
100.550	0.0873	0.0000	3.3426	1.0490
100.570	0.0369	0.0000	3.3426	1.0490
100.591	0.0810	0.0000	3.3426	1.0490
100.611	0.1094	0.0000	3.3426	1.0490
100.632	0.0401	0.0000	3.3426	1.0490
100.652	0.0401	0.0000	3.3426	1.0490
100.672	0.1220	0.0000	3.3426	1.0490
100.693	0.1062	0.0000	3.3426	1.0491
100.713	0.0464	0.0000	3.3426	1.0491
100.733	0.0621	0.0000	3.3426	1.0491
100.754	0.1157	0.0000	3.3426	1.0491
100.774	0.0558	0.0000	3.3426	1.0491
100.794	0.0590	0.0000	3.3426	1.0491
100.815	0.1314	0.0000	3.3426	1.0491
100.835	0.0842	0.0000	3.3426	1.0491
100.856	0.0401	0.0000	3.3426	1.0491
100.876	0.0968	0.0000	3.3426	1.0491
100.896	0.1157	0.0000	3.3426	1.0492
100.917	0.0401	0.0000	3.3426	1.0492
100.937	0.0306	0.0000	3.3426	1.0492
100.957	0.1157	0.0000	3.3426	1.0492
100.978	0.0842	0.0000	3.3426	1.0492
100.998	0.0275	0.0000	3.3426	1.0492
101.018	0.1062	0.0000	3.3426	1.0492
101.039	0.0999	0.0000	3.3426	1.0492
101.059	0.0495	0.0000	3.3426	1.0492
101.079	0.0527	0.0000	3.3426	1.0492
101.100	0.1189	0.0000	3.3426	1.0492
101.120	0.0590	0.0000	3.3426	1.0493
101.141	0.0338	0.0000	3.3426	1.0493
101.161	0.0810	0.0000	3.3426	1.0493
101.181	0.1062	0.0000	3.3426	1.0493
101.202	0.0275	0.0000	3.3426	1.0493
101.222	0.0369	0.0000	3.3426	1.0493
101.242	0.1472	0.0000	3.3426	1.0493
101.263	0.0999	0.0000	3.3426	1.0493
101.283	0.0023	0.0000	3.3426	1.0493
101.303	0.0842	0.0000	3.3426	1.0493
101.324	0.1125	0.0000	3.3426	1.0493
101.344	0.0527	0.0000	3.3426	1.0494
101.365	0.0590	0.0000	3.3426	1.0494
101.385	0.1378	0.0000	3.3426	1.0494
101.405	0.0685	0.0000	3.3426	1.0494
101.426	0.0275	0.0000	3.3426	1.0494
101.446	0.1062	0.0000	3.3426	1.0494
101.466	0.0873	0.0000	3.3426	1.0494
101.487	0.0306	0.0000	3.3426	1.0494
101.507	0.0842	0.0000	3.3426	1.0494
101.527	0.1094	0.0000	3.3426	1.0494
101.548	0.0653	0.0000	3.3426	1.0494
101.568	0.0527	0.0000	3.3426	1.0495
101.588	0.1125	0.0000	3.3426	1.0495
101.609	0.0842	0.0000	3.3426	1.0495
101.629	0.0401	0.0000	3.3426	1.0495
101.650	0.0937	0.0000	3.3426	1.0495
101.670	0.1062	0.0000	3.3426	1.0495
101.690	0.0527	0.0000	3.3426	1.0495
101.711	0.0433	0.0000	3.3426	1.0495
101.731	0.1094	0.0000	3.3426	1.0495
101.751	0.0810	0.0000	3.3426	1.0495
101.772	0.0244	0.0000	3.3426	1.0495
101.792	0.1031	0.0000	3.3426	1.0496
101.812	0.1125	0.0000	3.3426	1.0496
101.833	0.0495	0.0000	3.3426	1.0496
101.853	0.0495	0.0000	3.3426	1.0496
101.874	0.1062	0.0000	3.3426	1.0496
101.894	0.0685	0.0000	3.3426	1.0496
101.914	0.0180	0.0000	3.3426	1.0496
101.935	0.1125	0.0000	3.3426	1.0496
101.955	0.0842	0.0000	3.3426	1.0496
101.976	0.0180	0.0000	3.3426	1.0496
101.996	0.0937	0.0000	3.3426	1.0496
102.016	0.1157	0.0000	3.3426	1.0497
102.037	0.0495	0.0000	3.3426	1.0497
102.057	0.0369	0.0000	3.3426	1.0497
102.077	0.1125	0.0000	3.3426	1.0497
102.098	0.0779	0.0000	3.3426	1.0497
102.118	0.0369	0.0000	3.3426	1.0497
102.138	0.0937	0.0000	3.3426	1.0497
102.159	0.1031	0.0000	3.3426	1.0497
102.179	0.0369	0.0000	3.3426	1.0497
102.200	0.0401	0.0000	3.3426	1.0497
102.220	0.1346	0.0000	3.3426	1.0497
102.240	0.0716	0.0000	3.3426	1.0498
102.261	0.0244	0.0000	3.3426	1.0498
102.281	0.1125	0.0000	3.3426	1.0498
102.301	0.0937	0.0000	3.3426	1.0498
102.322	0.0275	0.0000	3.3426	1.0498
102.342	0.0873	0.0000	3.3426	1.0498
102.362	0.1062	0.0000	3.3426	1.0498
102.383	0.0747	0.0000	3.3426	1.0498
102.403	0.0433	0.0000	3.3426	1.0498
102.424	0.1441	0.0000	3.3426	1.0498
102.444	0.0716	0.0000	3.3426	1.0498
102.464	0.0244	0.0000	3.3426	1.0498
102.485	0.1125	0.0000	3.3426	1.0499
102.505	0.1062	0.0000	3.3426	1.0499
102.525	0.0369	0.0000	3.3426	1.0499
102.546	0.0905	0.0000	3.3426	1.0499
102.566	0.1125	0.0000	3.3426	1.0499
102.587	0.0401	0.0000	3.3426	1.0499
102.607	0.0338	0.0000	3.3426	1.0499
102.627	0.1503	0.0000	3.3426	1.0499
102.648	0.0685	0.0000	3.3426	1.0499
102.668	0.0086	0.0000	3.3426	1.0499
102.688	0.0937	0.0000	3.3426	1.0499
102.709	0.1094	0.0000	3.3426	1.0499
102.729	0.0338	0.0000	3.3426	1.0500
102.749	0.0527	0.0000	3.3426	1.0500
102.770	0.1157	0.0000	3.3426	1.0500
102.790	0.0621	0.0000	3.3426	1.0500
102.811	0.0180	0.0000	3.3426	1.0500
102.831	0.0968	0.0000	3.3426	1.0500
102.851	0.0842	0.0000	3.3426	1.0500
102.872	0.0464	0.0000	3.3426	1.0500
102.892	0.0621	0.0000	3.3426	1.0500
102.912	0.1314	0.0000	3.3426	1.0500
102.933	0.0653	0.0000	3.3426	1.0500
102.953	0.0149	0.0000	3.3426	1.0500
102.973	0.1125	0.0000	3.3426	1.0501
102.994	0.0968	0.0000	3.3426	1.0501
103.014	0.0369	0.0000	3.3426	1.0501
103.035	0.0999	0.0000	3.3426	1.0501
103.055	0.0873	0.0000	3.3426	1.0501
103.075	0.0464	0.0000	3.3426	1.0501
103.096	0.0779	0.0000	3.3426	1.0501
103.116	0.1062	0.0000	3.3426	1.0501
103.137	0.0433	0.0000	3.3426	1.0501
103.157	0.0306	0.0000	3.3426	1.0501
103.177	0.1251	0.0000	3.3426	1.0501
103.198	0.0968	0.0000	3.3426	1.0501
103.218	0.0338	0.0000	3.3426	1.0502
103.238	0.1094	0.0000	3.3426	1.0502
103.259	0.1189	0.0000	3.3426	1.0502
103.279	0.0495	0.0000	3.3426	1.0502
103.299	0.0401	0.0000	3.3426	1.0502
103.320	0.0905	0.0000	3.3426	1.0502
103.340	0.0685	0.0000	3.3426	1.0502
103.361	0.0086	0.0000	3.3426	1.0502
103.381	0.0653	0.0000	3.3426	1.0502
103.401	0.1189	0.0000	3.3426	1.0502
103.422	0.0401	0.0000	3.3426	1.0502
103.442	0.0433	0.0000	3.3426	1.0502
103.462	0.1157	0.0000	3.3426	1.0503
103.483	0.0842	0.0000	3.3426	1.0503
103.503	0.0306	0.0000	3.3426	1.0503
103.523	0.1125	0.0000	3.3426	1.0503
103.544	0.1031	0.0000	3.3426	1.0503
103.564	0.0369	0.0000	3.3426	1.0503
103.585	0.0716	0.0000	3.3426	1.0503
103.605	0.1409	0.0000	3.3426	1.0503
103.625	0.0621	0.0000	3.3426	1.0503
103.646	0.0306	0.0000	3.3426	1.0503
103.666	0.1062	0.0000	3.3426	1.0503
103.687	0.0401	0.0000	3.3426	1.0503
103.707	0.0244	0.0000	3.3426	1.0504
103.727	0.1189	0.0000	3.3426	1.0504
103.748	0.0275	0.0000	3.3426	1.0504
103.768	0.0842	0.0000	3.3426	1.0504
103.789	0.1125	0.0000	3.3426	1.0504
103.809	0.0590	0.0000	3.3426	1.0504
103.829	0.0180	0.0000	3.3426	1.0504
103.850	0.0999	0.0000	3.3426	1.0504
103.870	0.0716	0.0000	3.3426	1.0504
103.891	0.0275	0.0000	3.3426	1.0504
103.911	0.1094	0.0000	3.3426	1.0504
103.931	0.1094	0.0000	3.3426	1.0504
103.952	0.0464	0.0000	3.3426	1.0504
103.972	0.0433	0.0000	3.3426	1.0505
103.992	0.1062	0.0000	3.3426	1.0505
104.013	0.0685	0.0000	3.3426	1.0505
104.033	0.0086	0.0000	3.3426	1.0505
104.053	0.1251	0.0000	3.3426	1.0505
104.074	0.0937	0.0000	3.3426	1.0505
104.094	0.0306	0.0000	3.3426	1.0505
104.115	0.0842	0.0000	3.3426	1.0505
104.135	0.1094	0.0000	3.3426	1.0505
104.155	0.0433	0.0000	3.3426	1.0505
104.176	0.0495	0.0000	3.3426	1.0505
104.196	0.1189	0.0000	3.3426	1.0505
104.216	0.0747	0.0000	3.3426	1.0505
104.237	0.0212	0.0000	3.3426	1.0506
104.257	0.1094	0.0000	3.3426	1.0506
104.277	0.0968	0.0000	3.3426	1.0506
104.298	0.0495	0.0000	3.3426	1.0506
104.318	0.0653	0.0000	3.3426	1.0506
104.339	0.1251	0.0000	3.3426	1.0506
104.359	0.0685	0.0000	3.3426	1.0506
104.379	0.0244	0.0000	3.3426	1.0506
104.400	0.0495	0.0000	3.3426	1.0506
104.420	0.0810	0.0000	3.3426	1.0506
104.441	0.0244	0.0000	3.3426	1.0506
104.461	0.0810	0.0000	3.3426	1.0506
104.481	0.1251	0.0000	3.3426	1.0506
104.502	0.0369	0.0000	3.3426	1.0507
104.522	0.0464	0.0000	3.3426	1.0507
104.542	0.1251	0.0000	3.3426	1.0507
104.563	0.0685	0.0000	3.3426	1.0507
104.584	0.0244	0.0000	3.3426	1.0507
104.603	0.1220	0.0000	3.3426	1.0507
104.624	0.1031	0.0000	3.3426	1.0507
104.644	0.0244	0.0000	3.3426	1.0507
104.664	0.0149	0.0000	3.3426	1.0507
104.685	0.0968	0.0000	3.3426	1.0507
104.705	0.0999	0.0000	3.3426	1.0507
104.725	0.0685	0.0000	3.3426	1.0507
104.745	0.0369	0.0000	3.3426	1.0507
104.766	0.0716	0.0000	3.3426	1.0508
104.786	0.1346	0.0000	3.3426	1.0508
104.806	0.0747	0.0000	3.3426	1.0508
104.827	0.0306	0.0000	3.3426	1.0508
104.847	0.0464	0.0000	3.3426	1.0508
104.867	0.1157	0.0000	3.3426	1.0508
104.888	0.0685	0.0000	3.3426	1.0508
104.908	0.0433	0.0000	3.3426	1.0508
104.928	0.1062	0.0000	3.3426	1.0508
104.949	0.0968	0.0000	3.3426	1.0508
104.969	0.0117	0.0000	3.3426	1.0508
104.990	0.0685	0.0000	3.3426	1.0508
105.010	0.1125	0.0000	3.3426	1.0508
105.030	0.0747	0.0000	3.3426	1.0508
105.050	0.0275	0.0000	3.3426	1.0509
105.071	0.0842	0.0000	3.3426	1.0509
105.091	0.1283	0.0000	3.3426	1.0509
105.111	0.0842	0.0000	3.3426	1.0509
105.132	0.0433	0.0000	3.3426	1.0509
105.152	0.0621	0.0000	3.3426	1.0509
105.172	0.1346	0.0000	3.3426	1.0509
105.193	0.0905	0.0000	3.3426	1.0509
105.213	0.0338	0.0000	3.3426	1.0509
105.233	0.0433	0.0000	3.3426	1.0509
105.254	0.1441	0.0000	3.3426	1.0509
105.274	0.0968	0.0000	3.3426	1.0509
105.294	0.0401	0.0000	3.3426	1.0509
105.314	0.0527	0.0000	3.3426	1.0509
105.335	0.1251	0.0000	3.3426	1.0510
105.355	0.1157	0.0000	3.3426	1.0510
105.375	0.0590	0.0000	3.3426	1.0510
105.396	0.0244	0.0000	3.3426	1.0510
105.416	0.1031	0.0000	3.3426	1.0510
105.436	0.1031	0.0000	3.3426	1.0510
105.457	0.0338	0.0000	3.3426	1.0510
105.477	0.0810	0.0000	3.3426	1.0510
105.498	0.1125	0.0000	3.3426	1.0510
105.518	0.0527	0.0000	3.3426	1.0510
105.538	0.0527	0.0000	3.3426	1.0510
105.558	0.1157	0.0000	3.3426	1.0510
105.579	0.1062	0.0000	3.3426	1.0510
105.599	0.0180	0.0000	3.3426	1.0510
105.620	0.0653	0.0000	3.3426	1.0511
105.640	0.1031	0.0000	3.3426	1.0511
105.660	0.0621	0.0000	3.3426	1.0511
105.680	0.0180	0.0000	3.3426	1.0511
105.701	0.0527	0.0000	3.3426	1.0511
105.721	0.1314	0.0000	3.3426	1.0511
105.741	0.0937	0.0000	3.3426	1.0511
105.762	0.0275	0.0000	3.3426	1.0511
105.782	0.0527	0.0000	3.3426	1.0511
105.802	0.1189	0.0000	3.3426	1.0511
105.823	0.1062	0.0000	3.3426	1.0511
105.843	0.0685	0.0000	3.3426	1.0511
105.863	0.0464	0.0000	3.3426	1.0511
105.883	0.1189	0.0000	3.3426	1.0511
105.904	0.1157	0.0000	3.3426	1.0512
105.924	0.0685	0.0000	3.3426	1.0512
105.944	0.0306	0.0000	3.3426	1.0512
105.965	0.1157	0.0000	3.3426	1.0512
105.985	0.1283	0.0000	3.3426	1.0512
106.005	0.0495	0.0000	3.3426	1.0512
106.026	0.0495	0.0000	3.3426	1.0512
106.046	0.1251	0.0000	3.3426	1.0512
106.067	0.0527	0.0000	3.3426	1.0512
106.087	0.0558	0.0000	3.3426	1.0512
106.107	0.1409	0.0000	3.3426	1.0512
106.128	0.1094	0.0000	3.3426	1.0512
106.148	0.0433	0.0000	3.3426	1.0512
106.168	0.0275	0.0000	3.3426	1.0512
106.188	0.0968	0.0000	3.3426	1.0513
106.209	0.1125	0.0000	3.3426	1.0513
106.229	0.0464	0.0000	3.3426	1.0513
106.249	0.0149	0.0000	3.3426	1.0513
106.270	0.0842	0.0000	3.3426	1.0513
106.290	0.1031	0.0000	3.3426	1.0513
106.310	0.0401	0.0000	3.3426	1.0513
106.331	0.0464	0.0000	3.3426	1.0513
106.351	0.1409	0.0000	3.3426	1.0513
106.371	0.0873	0.0000	3.3426	1.0513
106.392	0.0306	0.0000	3.3426	1.0513
106.412	0.0275	0.0000	3.3426	1.0513
106.432	0.1094	0.0000	3.3426	1.0513
106.453	0.0779	0.0000	3.3426	1.0513
106.473	0.0369	0.0000	3.3426	1.0513
106.493	0.0180	0.0000	3.3426	1.0514
106.513	0.1189	0.0000	3.3426	1.0514
106.534	0.0842	0.0000	3.3426	1.0514
106.554	0.0527	0.0000	3.3426	1.0514
106.574	0.0369	0.0000	3.3426	1.0514
106.595	0.1251	0.0000	3.3426	1.0514
106.615	0.0558	0.0000	3.3426	1.0514
106.636	0.0653	0.0000	3.3426	1.0514
106.656	0.1220	0.0000	3.3426	1.0514
106.677	0.0716	0.0000	3.3426	1.0514
106.697	0.0180	0.0000	3.3426	1.0514
106.717	0.0779	0.0000	3.3426	1.0514
106.737	0.1094	0.0000	3.3426	1.0514
106.758	0.0401	0.0000	3.3426	1.0514
106.778	0.0212	0.0000	3.3426	1.0514
106.798	0.0716	0.0000	3.3426	1.0515
106.819	0.1378	0.0000	3.3426	1.0515
106.839	0.0842	0.0000	3.3426	1.0515
106.859	0.0023	0.0000	3.3426	1.0515
106.879	0.0779	0.0000	3.3426	1.0515
106.900	0.1314	0.0000	3.3426	1.0515
106.920	0.0873	0.0000	3.3426	1.0515
106.940	0.0495	0.0000	3.3426	1.0515
106.961	0.0275	0.0000	3.3426	1.0515
106.981	0.1283	0.0000	3.3426	1.0515
107.001	0.0842	0.0000	3.3426	1.0515
107.022	0.0275	0.0000	3.3426	1.0515
107.042	0.0306	0.0000	3.3426	1.0515
107.062	0.1094	0.0000	3.3426	1.0515
107.082	0.0873	0.0000	3.3426	1.0515
107.103	0.0558	0.0000	3.3426	1.0515
107.123	0.0527	0.0000	3.3426	1.0516
107.143	0.0937	0.0000	3.3426	1.0516
107.164	0.0842	0.0000	3.3426	1.0516
107.184	0.0433	0.0000	3.3426	1.0516
107.205	0.1031	0.0000	3.3426	1.0516
107.225	0.1220	0.0000	3.3426	1.0516
107.245	0.0464	0.0000	3.3426	1.0516
107.266	0.0747	0.0000	3.3426	1.0516
107.286	0.1031	0.0000	3.3426	1.0516
107.307	0.0558	0.0000	3.3426	1.0516
107.327	0.0873	0.0000	3.3426	1.0516
107.347	0.0937	0.0000	3.3426	1.0516
107.368	0.0558	0.0000	3.3426	1.0516
107.388	0.0495	0.0000	3.3426	1.0516
107.409	0.1125	0.0000	3.3426	1.0516
107.429	0.0558	0.0000	3.3426	1.0517
107.449	0.0433	0.0000	3.3426	1.0517
107.470	0.1220	0.0000	3.3426	1.0517
107.490	0.0685	0.0000	3.3426	1.0517
107.511	0.0306	0.0000	3.3426	1.0517
107.531	0.1062	0.0000	3.3426	1.0517
107.551	0.0779	0.0000	3.3426	1.0517
107.572	0.0212	0.0000	3.3426	1.0517
107.592	0.1031	0.0000	3.3426	1.0517
107.613	0.0873	0.0000	3.3426	1.0517
107.633	0.0369	0.0000	3.3426	1.0517
107.653	0.0842	0.0000	3.3426	1.0517
107.674	0.1125	0.0000	3.3426	1.0517
107.694	0.0369	0.0000	3.3426	1.0517
107.714	0.0369	0.0000	3.3426	1.0517
107.735	0.1251	0.0000	3.3426	1.0517
107.755	0.0842	0.0000	3.3426	1.0518
107.775	0.0401	0.0000	3.3426	1.0518
107.796	0.0779	0.0000	3.3426	1.0518
107.816	0.1220	0.0000	3.3426	1.0518
107.837	0.0433	0.0000	3.3426	1.0518
107.857	0.0244	0.0000	3.3426	1.0518
107.877	0.1189	0.0000	3.3426	1.0518
107.898	0.0937	0.0000	3.3426	1.0518
107.918	0.0117	0.0000	3.3426	1.0518
107.938	0.0905	0.0000	3.3426	1.0518
107.959	0.1157	0.0000	3.3426	1.0518
107.979	0.0464	0.0000	3.3426	1.0518
107.999	0.0023	0.0000	3.3426	1.0518
108.020	0.1378	0.0000	3.3426	1.0518
108.040	0.0905	0.0000	3.3426	1.0518
108.060	0.0149	0.0000	3.3426	1.0518
108.081	0.0873	0.0000	3.3426	1.0518
108.101	0.1283	0.0000	3.3426	1.0519
108.122	0.0495	0.0000	3.3426	1.0519
108.142	0.0338	0.0000	3.3426	1.0519
108.162	0.1314	0.0000	3.3426	1.0519
108.183	0.0495	0.0000	3.3426	1.0519
108.203	0.0464	0.0000	3.3426	1.0519
108.223	0.1062	0.0000	3.3426	1.0519
108.244	0.0905	0.0000	3.3426	1.0519
108.264	0.0054	0.0000	3.3426	1.0519
108.285	0.1157	0.0000	3.3426	1.0519
108.305	0.0968	0.0000	3.3426	1.0519
108.325	0.0369	0.0000	3.3426	1.0519
108.346	0.0653	0.0000	3.3426	1.0519
108.366	0.1220	0.0000	3.3426	1.0519
108.386	0.0779	0.0000	3.3426	1.0519
108.407	0.0212	0.0000	3.3426	1.0519
108.427	0.1062	0.0000	3.3426	1.0520
108.448	0.0810	0.0000	3.3426	1.0520
108.468	0.0433	0.0000	3.3426	1.0520
108.488	0.0621	0.0000	3.3426	1.0520
108.509	0.1031	0.0000	3.3426	1.0520
108.529	0.0433	0.0000	3.3426	1.0520
108.549	0.0180	0.0000	3.3426	1.0520
108.570	0.1283	0.0000	3.3426	1.0520
108.590	0.1062	0.0000	3.3426	1.0520
108.610	0.0180	0.0000	3.3426	1.0520
108.631	0.0527	0.0000	3.3426	1.0520
108.651	0.1094	0.0000	3.3426	1.0520
108.672	0.0495	0.0000	3.3426	1.0520
108.692	0.0244	0.0000	3.3426	1.0520
108.712	0.1189	0.0000	3.3426	1.0520
108.733	0.0842	0.0000	3.3426	1.0520
108.753	0.0117	0.0000	3.3426	1.0520
108.773	0.0747	0.0000	3.3426	1.0521
108.794	0.1062	0.0000	3.3426	1.0521
108.814	0.0495	0.0000	3.3426	1.0521
108.834	0.0464	0.0000	3.3426	1.0521
108.855	0.1220	0.0000	3.3426	1.0521
108.875	0.0433	0.0000	3.3426	1.0521
108.896	0.0180	0.0000	3.3426	1.0521
108.916	0.1283	0.0000	3.3426	1.0521
108.936	0.0779	0.0000	3.3426	1.0521
108.957	0.0180	0.0000	3.3426	1.0521
108.977	0.0905	0.0000	3.3426	1.0521
108.997	0.1094	0.0000	3.3426	1.0521
109.018	0.0464	0.0000	3.3426	1.0521
109.038	0.0338	0.0000	3.3426	1.0521
109.059	0.1189	0.0000	3.3426	1.0521
109.079	0.0653	0.0000	3.3426	1.0521
109.099	0.0306	0.0000	3.3426	1.0521
109.120	0.0685	0.0000	3.3426	1.0521
109.140	0.1189	0.0000	3.3426	1.0522
109.160	0.0306	0.0000	3.3426	1.0522
109.181	0.0495	0.0000	3.3426	1.0522
109.201	0.0968	0.0000	3.3426	1.0522
109.221	0.0685	0.0000	3.3426	1.0522
109.242	0.0401	0.0000	3.3426	1.0522
109.262	0.0937	0.0000	3.3426	1.0522
109.283	0.0873	0.0000	3.3426	1.0522
109.303	0.0495	0.0000	3.3426	1.0522
109.323	0.0464	0.0000	3.3426	1.0522
109.344	0.1220	0.0000	3.3426	1.0522
109.364	0.0716	0.0000	3.3426	1.0522
109.384	0.0306	0.0000	3.3426	1.0522
109.405	0.1220	0.0000	3.3426	1.0522
109.425	0.0779	0.0000	3.3426	1.0522
109.446	0.0244	0.0000	3.3426	1.0522
109.466	0.1378	0.0000	3.3426	1.0522
109.486	0.0810	0.0000	3.3426	1.0523
109.507	0.0338	0.0000	3.3426	1.0523
109.527	0.0999	0.0000	3.3426	1.0523
109.547	0.1346	0.0000	3.3426	1.0523
109.568	0.0527	0.0000	3.3426	1.0523
109.588	0.0338	0.0000	3.3426	1.0523
109.609	0.1189	0.0000	3.3426	1.0523
109.629	0.0716	0.0000	3.3426	1.0523
109.649	0.0023	0.0000	3.3426	1.0523
109.670	0.0937	0.0000	3.3426	1.0523
109.690	0.0747	0.0000	3.3426	1.0523
109.710	0.0180	0.0000	3.3426	1.0523
109.731	0.0779	0.0000	3.3426	1.0523
109.751	0.1031	0.0000	3.3426	1.0523
109.772	0.0527	0.0000	3.3426	1.0523
109.792	0.0558	0.0000	3.3426	1.0523
109.812	0.1441	0.0000	3.3426	1.0523
109.833	0.0842	0.0000	3.3426	1.0523
109.853	0.0338	0.0000	3.3426	1.0523
109.873	0.0968	0.0000	3.3426	1.0524
109.894	0.0937	0.0000	3.3426	1.0524
109.914	0.0401	0.0000	3.3426	1.0524
109.934	0.0401	0.0000	3.3426	1.0524
109.955	0.1283	0.0000	3.3426	1.0524
109.975	0.0779	0.0000	3.3426	1.0524
109.996	0.0716	0.0000	3.3426	1.0524
110.016	0.1157	0.0000	3.3426	1.0524
110.037	0.0401	0.0000	3.3426	1.0524
110.057	0.0464	0.0000	3.3426	1.0524
110.077	0.1125	0.0000	3.3426	1.0524
110.098	0.0527	0.0000	3.3426	1.0524
110.118	0.0244	0.0000	3.3426	1.0524
110.139	0.1283	0.0000	3.3426	1.0524
110.159	0.0842	0.0000	3.3426	1.0524
110.179	0.0306	0.0000	3.3426	1.0524
110.200	0.0999	0.0000	3.3426	1.0524
110.220	0.0999	0.0000	3.3426	1.0524
110.240	0.0244	0.0000	3.3426	1.0525
110.261	0.0653	0.0000	3.3426	1.0525
110.281	0.0905	0.0000	3.3426	1.0525
110.302	-0.0008	0.0000	3.3426	1.0525
110.322	0.0842	0.0000	3.3426	1.0525
110.342	0.1062	0.0000	3.3426	1.0525
110.363	0.0495	0.0000	3.3426	1.0525
110.383	0.0369	0.0000	3.3426	1.0525
110.404	0.1220	0.0000	3.3426	1.0525
110.424	0.0621	0.0000	3.3426	1.0525
110.444	0.0212	0.0000	3.3426	1.0525
110.465	0.0905	0.0000	3.3426	1.0525
110.485	0.0999	0.0000	3.3426	1.0525
110.505	0.0495	0.0000	3.3426	1.0525
110.526	0.0180	0.0000	3.3426	1.0525
110.546	0.1125	0.0000	3.3426	1.0525
110.566	0.0747	0.0000	3.3426	1.0525
110.587	0.0180	0.0000	3.3426	1.0525
110.607	0.0873	0.0000	3.3426	1.0525
110.628	0.0905	0.0000	3.3426	1.0526
110.648	0.0275	0.0000	3.3426	1.0526
110.668	0.0716	0.0000	3.3426	1.0526
110.689	0.1125	0.0000	3.3426	1.0526
110.709	0.0495	0.0000	3.3426	1.0526
110.730	0.0653	0.0000	3.3426	1.0526
110.750	0.1189	0.0000	3.3426	1.0526
110.770	0.0747	0.0000	3.3426	1.0526
110.791	0.0275	0.0000	3.3426	1.0526
110.811	0.1346	0.0000	3.3426	1.0526
110.832	0.0747	0.0000	3.3426	1.0526
110.852	0.0558	0.0000	3.3426	1.0526
110.873	0.1094	0.0000	3.3426	1.0526
110.893	0.0433	0.0000	3.3426	1.0526
110.913	0.0747	0.0000	3.3426	1.0526
110.934	0.1157	0.0000	3.3426	1.0526
110.954	0.0558	0.0000	3.3426	1.0526
110.974	0.0212	0.0000	3.3426	1.0526
110.995	0.0999	0.0000	3.3426	1.0526
111.015	0.0905	0.0000	3.3426	1.0526
111.035	-0.0764	0.0000	3.3426	1.0527
111.056	0.0779	0.0000	3.3426	1.0527
111.076	0.1062	0.0000	3.3426	1.0527
111.097	0.0590	0.0000	3.3426	1.0527
111.117	0.0244	0.0000	3.3426	1.0527
111.137	0.1031	0.0000	3.3426	1.0527
111.158	0.0842	0.0000	3.3426	1.0527
111.178	0.0180	0.0000	3.3426	1.0527
111.198	0.0810	0.0000	3.3426	1.0527
111.219	0.1189	0.0000	3.3426	1.0527
111.239	0.0558	0.0000	3.3426	1.0527
111.259	0.0275	0.0000	3.3426	1.0527
111.280	0.1378	0.0000	3.3426	1.0527
111.300	0.0842	0.0000	3.3426	1.0527
111.320	0.0244	0.0000	3.3426	1.0527
111.341	0.0810	0.0000	3.3426	1.0527
111.361	0.1346	0.0000	3.3426	1.0527
111.382	0.0653	0.0000	3.3426	1.0527
111.402	0.0464	0.0000	3.3426	1.0527
111.422	0.1157	0.0000	3.3426	1.0527
111.443	0.0716	0.0000	3.3426	1.0528
111.463	0.0433	0.0000	3.3426	1.0528
111.484	0.1220	0.0000	3.3426	1.0528
111.504	0.0685	0.0000	3.3426	1.0528
111.524	0.0338	0.0000	3.3426	1.0528
111.545	0.1378	0.0000	3.3426	1.0528
111.565	0.0810	0.0000	3.3426	1.0528
111.586	0.0212	0.0000	3.3426	1.0528
111.606	0.1031	0.0000	3.3426	1.0528
111.626	0.0905	0.0000	3.3426	1.0528
111.647	0.0338	0.0000	3.3426	1.0528
111.667	0.0716	0.0000	3.3426	1.0528
111.687	0.1189	0.0000	3.3426	1.0528
111.708	0.0653	0.0000	3.3426	1.0528
111.728	0.0401	0.0000	3.3426	1.0528
111.749	0.1314	0.0000	3.3426	1.0528
111.769	0.0842	0.0000	3.3426	1.0528
111.789	0.0212	0.0000	3.3426	1.0528
111.810	0.1031	0.0000	3.3426	1.0528
111.830	0.0810	0.0000	3.3426	1.0528
111.850	0.0244	0.0000	3.3426	1.0529
111.871	0.0999	0.0000	3.3426	1.0529
111.891	0.1094	0.0000	3.3426	1.0529
111.912	0.0433	0.0000	3.3426	1.0529
111.932	0.0527	0.0000	3.3426	1.0529
111.952	0.1251	0.0000	3.3426	1.0529
111.973	0.0558	0.0000	3.3426	1.0529
111.993	0.0338	0.0000	3.3426	1.0529
112.014	0.0999	0.0000	3.3426	1.0529
112.034	0.0747	0.0000	3.3426	1.0529
112.054	0.0244	0.0000	3.3426	1.0529
112.075	0.1094	0.0000	3.3426	1.0529
112.095	0.0590	0.0000	3.3426	1.0529
112.115	0.0212	0.0000	3.3426	1.0529
112.136	0.0527	0.0000	3.3426	1.0529
112.156	0.1031	0.0000	3.3426	1.0529
112.177	0.0590	0.0000	3.3426	1.0529
112.197	0.0244	0.0000	3.3426	1.0529
112.217	0.1157	0.0000	3.3426	1.0529
112.238	0.0999	0.0000	3.3426	1.0529
112.258	0.0306	0.0000	3.3426	1.0529
112.278	0.0558	0.0000	3.3426	1.0530
112.299	0.1094	0.0000	3.3426	1.0530
112.319	0.0621	0.0000	3.3426	1.0530
112.339	0.0054	0.0000	3.3426	1.0530
112.360	0.0842	0.0000	3.3426	1.0530
112.380	0.1062	0.0000	3.3426	1.0530
112.400	0.0433	0.0000	3.3426	1.0530
112.421	0.0401	0.0000	3.3426	1.0530
112.441	0.1094	0.0000	3.3426	1.0530
112.461	0.0905	0.0000	3.3426	1.0530
112.482	0.0244	0.0000	3.3426	1.0530
112.502	0.0999	0.0000	3.3426	1.0530
112.522	0.0937	0.0000	3.3426	1.0530
112.543	0.0495	0.0000	3.3426	1.0530
112.563	0.0212	0.0000	3.3426	1.0530
112.584	0.1220	0.0000	3.3426	1.0530
112.604	0.0464	0.0000	3.3426	1.0530
112.624	0.0306	0.0000	3.3426	1.0530
112.645	0.0779	0.0000	3.3426	1.0530
112.665	0.1062	0.0000	3.3426	1.0530
112.685	0.0747	0.0000	3.3426	1.0530
112.706	0.0244	0.0000	3.3426	1.0530
112.726	0.1220	0.0000	3.3426	1.0531
112.746	0.0716	0.0000	3.3426	1.0531
112.767	0.0244	0.0000	3.3426	1.0531
112.787	0.0653	0.0000	3.3426	1.0531
112.807	0.1189	0.0000	3.3426	1.0531
112.828	0.0747	0.0000	3.3426	1.0531
112.848	0.0275	0.0000	3.3426	1.0531
112.868	0.1094	0.0000	3.3426	1.0531
112.889	0.0842	0.0000	3.3426	1.0531
112.909	0.0464	0.0000	3.3426	1.0531
112.930	0.0685	0.0000	3.3426	1.0531
112.950	0.1220	0.0000	3.3426	1.0531
112.970	0.0685	0.0000	3.3426	1.0531
112.991	0.0369	0.0000	3.3426	1.0531
113.011	0.1031	0.0000	3.3426	1.0531
113.031	0.1125	0.0000	3.3426	1.0531
113.052	0.0338	0.0000	3.3426	1.0531
113.072	0.0369	0.0000	3.3426	1.0531
113.092	0.1220	0.0000	3.3426	1.0531
113.113	0.0842	0.0000	3.3426	1.0531
113.133	0.0275	0.0000	3.3426	1.0531
113.153	0.1031	0.0000	3.3426	1.0531
113.174	0.1125	0.0000	3.3426	1.0532
113.194	0.0558	0.0000	3.3426	1.0532
113.214	0.0433	0.0000	3.3426	1.0532
113.235	0.0873	0.0000	3.3426	1.0532
113.255	0.0716	0.0000	3.3426	1.0532
113.275	0.0464	0.0000	3.3426	1.0532
113.296	0.0779	0.0000	3.3426	1.0532
113.316	0.1125	0.0000	3.3426	1.0532
113.336	0.0810	0.0000	3.3426	1.0532
113.357	0.0212	0.0000	3.3426	1.0532
113.377	0.1378	0.0000	3.3426	1.0532
113.398	0.0810	0.0000	3.3426	1.0532
113.418	0.0590	0.0000	3.3426	1.0532
113.438	0.0464	0.0000	3.3426	1.0532
113.459	0.1283	0.0000	3.3426	1.0532
113.479	0.1031	0.0000	3.3426	1.0532
113.499	0.0306	0.0000	3.3426	1.0532
113.520	0.1125	0.0000	3.3426	1.0532
113.540	0.0905	0.0000	3.3426	1.0532
113.560	0.0338	0.0000	3.3426	1.0532
113.581	0.0937	0.0000	3.3426	1.0532
113.601	0.0905	0.0000	3.3426	1.0532
113.622	0.0558	0.0000	3.3426	1.0532
113.642	0.0433	0.0000	3.3426	1.0533
113.662	0.1251	0.0000	3.3426	1.0533
113.683	0.0401	0.0000	3.3426	1.0533
113.703	0.0275	0.0000	3.3426	1.0533
113.723	0.1094	0.0000	3.3426	1.0533
113.744	0.0747	0.0000	3.3426	1.0533
113.764	0.0275	-0.1356	3.3201	1.0307
113.785	0.0937	0.0000	3.2968	1.0070
113.805	0.1062	0.0000	3.2974	1.0071
113.825	0.0464	0.0000	3.2979	1.0071
113.846	0.0495	0.0000	3.2985	1.0072
113.866	0.1251	0.0000	3.2990	1.0073
113.886	0.0621	0.0000	3.2996	1.0073
113.907	0.0306	0.0000	3.3001	1.0074
113.927	0.1031	0.0000	3.3006	1.0074
113.948	0.0779	0.0000	3.3012	1.0075
113.968	0.0180	0.0000	3.3017	1.0076
113.988	0.0716	0.0000	3.3022	1.0076
114.009	0.1157	0.0000	3.3027	1.0077
114.029	0.0558	0.0000	3.3032	1.0078
114.049	0.0464	0.0000	3.3037	1.0078
114.070	0.1378	0.0000	3.3042	1.0079
114.090	0.0873	0.0000	3.3047	1.0079
114.111	0.0275	0.0000	3.3051	1.0080
114.131	0.1220	0.0000	3.3056	1.0081
114.151	0.0937	0.0000	3.3061	1.0081
114.172	0.0212	0.0000	3.3065	1.0082
114.192	0.1220	0.0000	3.3070	1.0082
114.213	0.1189	0.0000	3.3074	1.0083
114.233	0.0433	0.0000	3.3078	1.0084
114.253	0.1157	0.0000	3.3083	1.0084
114.274	0.0873	0.0000	3.3087	1.0085
114.294	0.0401	0.0000	3.3091	1.0086
114.315	0.0747	0.0000	3.3095	1.0086
114.335	0.1125	0.0000	3.3100	1.0087
114.355	0.0527	0.0000	3.3104	1.0087
114.376	0.0149	0.0000	3.3108	1.0088
114.396	0.1062	0.0000	3.3112	1.0089
114.416	0.0968	0.0000	3.3116	1.0089
114.437	0.0433	0.0000	3.3119	1.0090
114.457	0.0401	0.0000	3.3123	1.0090
114.477	0.1189	0.0000	3.3127	1.0091
114.497	0.1157	0.0000	3.3131	1.0092
114.518	0.0779	0.0000	3.3134	1.0092
114.538	0.0244	0.0000	3.3138	1.0093
114.558	0.0779	0.0000	3.3142	1.0093
114.579	0.1251	0.0000	3.3145	1.0094
114.600	0.1062	0.0000	3.3149	1.0094
114.620	0.0968	0.0000	3.3152	1.0095
114.640	0.0275	0.0000	3.3156	1.0096
114.661	0.0338	0.0000	3.3159	1.0096
114.681	0.1125	0.0000	3.3162	1.0097
114.701	0.1094	0.0000	3.3166	1.0097
114.721	0.0558	0.0000	3.3169	1.0098
114.742	0.0212	0.0000	3.3172	1.0099
114.762	0.0433	0.0000	3.3175	1.0099
114.782	0.1251	0.0000	3.3178	1.0100
114.802	0.0999	0.0000	3.3181	1.0100
114.823	0.0590	0.0000	3.3184	1.0101
114.843	0.0086	0.0000	3.3187	1.0102
114.863	0.0873	0.0000	3.3190	1.0102
114.884	0.1220	0.0000	3.3193	1.0103
114.904	0.0810	0.0000	3.3196	1.0103
114.924	0.0401	0.0000	3.3199	1.0104
114.944	0.0180	0.0000	3.3202	1.0104
114.965	0.1125	0.0000	3.3205	1.0105
114.985	0.1094	0.0000	3.3208	1.0106
115.005	0.0401	0.0000	3.3210	1.0106
115.025	0.0180	0.0000	3.3213	1.0107
115.046	0.0685	0.0000	3.3216	1.0107
115.066	0.1378	0.0000	3.3218	1.0108
115.086	0.0779	0.0000	3.3221	1.0109
115.107	0.0275	0.0000	3.3223	1.0109
115.127	0.0558	0.0000	3.3226	1.0110
115.147	0.1220	0.0000	3.3228	1.0110
115.167	0.1031	0.0000	3.3231	1.0111
115.188	0.0590	0.0000	3.3233	1.0111
115.208	0.0306	0.0000	3.3236	1.0112
115.228	0.0810	0.0000	3.3238	1.0113
115.249	0.1220	0.0000	3.3240	1.0113
115.269	0.0716	0.0000	3.3243	1.0114
115.289	0.0401	0.0000	3.3245	1.0114
115.309	0.0401	0.0000	3.3247	1.0115
115.330	0.1314	0.0000	3.3249	1.0115
115.350	0.0905	0.0000	3.3252	1.0116
115.370	0.0464	0.0000	3.3254	1.0117
115.390	-0.0008	0.0000	3.3256	1.0117
115.411	0.0401	0.0000	3.3258	1.0118
115.431	0.1157	0.0000	3.3260	1.0118
115.451	0.0968	0.0000	3.3262	1.0119
115.472	0.0685	0.0000	3.3264	1.0119
115.492	0.0275	0.0000	3.3266	1.0120
115.512	0.1125	0.0000	3.3268	1.0120
115.532	0.1220	0.0000	3.3270	1.0121
115.553	0.0653	0.0000	3.3272	1.0122
115.573	0.0306	0.0000	3.3274	1.0122
115.593	0.0527	0.0000	3.3276	1.0123
115.613	0.1125	0.0000	3.3278	1.0123
115.634	0.1157	0.0000	3.3280	1.0124
115.654	0.0558	0.0000	3.3282	1.0124
115.674	0.0275	0.0000	3.3283	1.0125
115.695	0.0905	0.0000	3.3285	1.0125
115.715	0.1409	0.0000	3.3287	1.0126
115.735	0.0779	0.0000	3.3289	1.0127
115.755	0.0117	0.0000	3.3290	1.0127
115.776	0.0369	0.0000	3.3292	1.0128
115.796	0.1220	0.0000	3.3294	1.0128
115.816	0.0968	0.0000	3.3295	1.0129
115.836	0.0558	0.0000	3.3297	1.0129
115.857	0.0086	0.0000	3.3299	1.0130
115.877	0.0590	0.0000	3.3300	1.0130
115.897	0.1314	0.0000	3.3302	1.0131
115.918	0.0590	0.0000	3.3303	1.0132
115.938	0.0275	0.0000	3.3305	1.0132
115.958	0.0558	0.0000	3.3306	1.0133
115.978	0.0999	0.0000	3.3308	1.0133
115.999	0.1094	0.0000	3.3309	1.0134
116.019	0.0558	0.0000	3.3311	1.0134
116.039	0.0306	0.0000	3.3312	1.0135
116.059	0.0653	0.0000	3.3314	1.0135
116.080	0.1062	0.0000	3.3315	1.0136
116.100	0.0968	0.0000	3.3316	1.0136
116.120	0.0464	0.0000	3.3318	1.0137
116.141	0.0212	0.0000	3.3319	1.0138
116.161	0.0810	0.0000	3.3320	1.0138
116.181	0.1157	0.0000	3.3322	1.0139
116.201	0.0716	0.0000	3.3323	1.0139
116.222	0.0369	0.0000	3.3324	1.0140
116.242	0.0086	0.0000	3.3325	1.0140
116.262	0.1062	0.0000	3.3327	1.0141
116.282	0.1062	0.0000	3.3328	1.0141
116.303	0.0621	0.0000	3.3329	1.0142
116.323	0.0149	0.0000	3.3330	1.0142
116.343	0.0369	0.0000	3.3332	1.0143
116.363	0.1125	0.0000	3.3333	1.0143
116.384	0.1157	0.0000	3.3334	1.0144
116.404	0.0527	0.0000	3.3335	1.0144
116.424	0.0306	0.0000	3.3336	1.0145
116.445	0.0968	0.0000	3.3337	1.0146
116.465	0.0968	0.0000	3.3338	1.0146
116.485	0.0338	0.0000	3.3340	1.0147
116.505	0.0180	0.0000	3.3341	1.0147
116.526	0.0653	0.0000	3.3342	1.0148
116.546	0.1314	0.0000	3.3343	1.0148
116.566	0.0937	0.0000	3.3344	1.0149
116.587	0.0495	0.0000	3.3345	1.0149
116.607	0.0433	0.0000	3.3346	1.0150
116.627	0.1094	0.0000	3.3347	1.0150
116.648	0.0873	0.0000	3.3348	1.0151
116.668	0.0275	0.0000	3.3349	1.0151
116.688	0.0433	0.0000	3.3350	1.0152
116.708	0.0999	0.0000	3.3351	1.0152
116.729	0.1125	0.0000	3.3352	1.0153
116.749	0.0747	0.0000	3.3352	1.0153
116.769	0.0149	0.0000	3.3353	1.0154
116.790	0.0716	0.0000	3.3354	1.0154
116.810	0.1062	0.0000	3.3355	1.0155
116.830	0.0716	0.0000	3.3356	1.0155
116.850	0.0149	0.0000	3.3357	1.0156
116.871	0.0433	0.0000	3.3358	1.0156
116.891	0.1283	0.0000	3.3359	1.0157
116.911	0.0590	0.0000	3.3359	1.0158
116.932	0.0275	0.0000	3.3360	1.0158
116.952	0.0999	0.0000	3.3361	1.0159
116.972	0.0999	0.0000	3.3362	1.0159
116.993	0.0464	0.0000	3.3363	1.0160
117.013	0.0369	0.0000	3.3363	1.0160
117.034	0.1314	0.0000	3.3364	1.0161
117.054	0.0621	0.0000	3.3365	1.0161
117.074	0.0244	0.0000	3.3366	1.0162
117.095	0.0810	0.0000	3.3367	1.0162
117.115	0.0937	0.0000	3.3367	1.0163
117.135	0.0306	0.0000	3.3368	1.0163
117.156	0.0747	0.0000	3.3369	1.0164
117.176	0.1220	0.0000	3.3369	1.0164
117.196	0.0464	0.0000	3.3370	1.0165
117.217	0.0433	0.0000	3.3371	1.0165
117.237	0.1189	0.0000	3.3371	1.0166
117.258	0.0905	0.0000	3.3372	1.0166
117.278	0.0369	0.0000	3.3373	1.0167
117.298	0.0747	0.0000	3.3373	1.0167
117.319	0.1094	0.0000	3.3374	1.0168
117.339	0.0527	0.0000	3.3375	1.0168
117.359	0.0495	0.0000	3.3375	1.0169
117.380	0.1251	0.0000	3.3376	1.0169
117.400	0.0905	0.0000	3.3377	1.0170
117.420	0.0338	0.0000	3.3377	1.0170
117.441	0.0810	0.0000	3.3378	1.0171
117.461	0.1251	0.0000	3.3378	1.0171
117.482	0.0464	0.0000	3.3379	1.0172
117.502	0.0149	0.0000	3.3380	1.0172
117.522	0.1031	0.0000	3.3380	1.0173
117.543	0.0810	0.0000	3.3381	1.0173
117.563	0.0086	0.0000	3.3381	1.0174
117.583	0.0621	0.0000	3.3382	1.0174
117.604	0.1031	0.0000	3.3382	1.0175
117.624	0.0558	0.0000	3.3383	1.0175
117.645	0.0716	0.0000	3.3383	1.0176
117.665	0.1031	0.0000	3.3384	1.0176
117.685	0.0495	0.0000	3.3385	1.0177
117.706	0.0842	0.0000	3.3385	1.0177
117.726	0.0905	0.0000	3.3386	1.0178
117.747	0.0275	0.0000	3.3386	1.0178
117.767	0.0779	0.0000	3.3387	1.0179
117.787	0.1125	0.0000	3.3387	1.0179
117.808	0.0558	0.0000	3.3388	1.0180
117.828	0.0433	0.0000	3.3388	1.0180
117.849	0.1409	0.0000	3.3388	1.0181
117.869	0.0779	0.0000	3.3389	1.0181
117.889	0.0495	0.0000	3.3389	1.0181
117.910	0.1062	0.0000	3.3390	1.0182
117.930	0.1251	0.0000	3.3390	1.0182
117.950	0.0558	0.0000	3.3391	1.0183
117.971	0.0464	0.0000	3.3391	1.0183
117.991	0.1346	0.0000	3.3392	1.0184
118.011	0.0842	0.0000	3.3392	1.0184
118.032	0.0401	0.0000	3.3392	1.0185
118.052	0.0905	0.0000	3.3393	1.0185
118.072	0.0842	0.0000	3.3393	1.0186
118.093	0.0495	0.0000	3.3394	1.0186
118.113	0.0464	0.0000	3.3394	1.0187
118.134	0.1094	0.0000	3.3394	1.0187
118.154	0.0873	0.0000	3.3395	1.0188
118.174	0.0149	0.0000	3.3395	1.0188
118.195	0.0905	0.0000	3.3396	1.0189
118.215	0.1189	0.0000	3.3396	1.0189
118.235	0.0212	0.0000	3.3396	1.0190
118.256	0.0558	0.0000	3.3397	1.0190
118.276	0.1283	0.0000	3.3397	1.0191
118.297	0.0653	0.0000	3.3397	1.0191
118.317	0.0275	0.0000	3.3398	1.0192
118.337	0.1094	0.0000	3.3398	1.0192
118.358	0.0716	0.0000	3.3398	1.0192
118.378	0.0180	0.0000	3.3399	1.0193
118.398	0.0747	0.0000	3.3399	1.0193
118.419	0.0999	0.0000	3.3399	1.0194
118.439	0.0558	0.0000	3.3400	1.0194
118.459	0.0464	0.0000	3.3400	1.0195
118.480	0.1409	0.0000	3.3400	1.0195
118.500	0.0558	0.0000	3.3401	1.0196
118.520	0.0244	0.0000	3.3401	1.0196
118.541	0.0968	0.0000	3.3401	1.0197
118.561	0.1157	0.0000	3.3402	1.0197
118.582	0.0495	0.0000	3.3402	1.0198
118.602	0.0306	0.0000	3.3402	1.0198
118.622	0.1189	0.0000	3.3403	1.0199
118.643	0.0621	0.0000	3.3403	1.0199
118.663	0.0117	0.0000	3.3403	1.0199
118.683	0.0747	0.0000	3.3403	1.0200
118.704	0.1094	0.0000	3.3404	1.0200
118.724	0.0369	0.0000	3.3404	1.0201
118.744	0.0244	0.0000	3.3404	1.0201
118.765	0.1251	0.0000	3.3404	1.0202
118.785	0.0999	0.0000	3.3405	1.0202
118.806	0.0149	0.0000	3.3405	1.0203
118.826	0.0873	0.0000	3.3405	1.0203
118.846	0.1189	0.0000	3.3405	1.0204
118.867	0.0527	0.0000	3.3406	1.0204
118.887	0.0685	0.0000	3.3406	1.0204
118.907	0.1220	0.0000	3.3406	1.0205
118.928	0.0779	0.0000	3.3406	1.0205
118.948	0.0369	0.0000	3.3407	1.0206
118.968	0.0999	0.0000	3.3407	1.0206
118.989	0.0873	0.0000	3.3407	1.0207
119.009	0.0149	0.0000	3.3407	1.0207
119.030	0.0527	0.0000	3.3408	1.0208
119.050	0.1094	0.0000	3.3408	1.0208
119.070	0.0369	0.0000	3.3408	1.0209
119.091	0.0180	0.0000	3.3408	1.0209
119.111	0.1378	0.0000	3.3409	1.0209
119.131	0.0653	0.0000	3.3409	1.0210
119.152	-0.0040	0.0000	3.3409	1.0210
119.172	0.0937	0.0000	3.3409	1.0211
119.192	0.0905	0.0000	3.3409	1.0211
119.213	0.0495	0.0000	3.3410	1.0212
119.233	0.0212	0.0000	3.3410	1.0212
119.254	0.1283	0.0000	3.3410	1.0213
119.274	0.0716	0.0000	3.3410	1.0213
119.294	0.0180	0.0000	3.3410	1.0213
119.315	0.0747	0.0000	3.3411	1.0214
119.335	0.0842	0.0000	3.3411	1.0214
119.355	0.0527	0.0000	3.3411	1.0215
119.376	0.0464	0.0000	3.3411	1.0215
119.396	0.1220	0.0000	3.3411	1.0216
119.416	0.0810	0.0000	3.3411	1.0216
119.437	0.0275	0.0000	3.3412	1.0217
119.457	0.0937	0.0000	3.3412	1.0217
119.478	0.0999	0.0000	3.3412	1.0217
119.498	0.0275	0.0000	3.3412	1.0218
119.518	0.0621	0.0000	3.3412	1.0218
119.539	0.1094	0.0000	3.3412	1.0219
119.559	0.0464	0.0000	3.3413	1.0219
119.579	0.0401	0.0000	3.3413	1.0220
119.600	0.1220	0.0000	3.3413	1.0220
119.620	0.0999	0.0000	3.3413	1.0221
119.640	0.0180	0.0000	3.3413	1.0221
119.661	0.0842	0.0000	3.3413	1.0221
119.681	0.1314	0.0000	3.3414	1.0222
119.702	0.0590	0.0000	3.3414	1.0222
119.722	0.0338	0.0000	3.3414	1.0223
119.742	0.1062	0.0000	3.3414	1.0223
119.763	0.1157	0.0000	3.3414	1.0224
119.783	0.0244	0.0000	3.3414	1.0224
119.803	0.0905	0.0000	3.3414	1.0224
119.824	0.1031	0.0000	3.3415	1.0225
119.844	0.0590	0.0000	3.3415	1.0225
119.864	0.0464	0.0000	3.3415	1.0226
119.885	0.1220	0.0000	3.3415	1.0226
119.905	0.0747	0.0000	3.3415	1.0227
119.926	0.0275	0.0000	3.3415	1.0227
119.946	0.0842	0.0000	3.3415	1.0227
119.966	0.1094	0.0000	3.3415	1.0228
119.987	0.0369	0.0000	3.3416	1.0228
120.007	0.0306	0.0000	3.3416	1.0229
120.027	0.1346	0.0000	3.3416	1.0229
120.048	0.0810	0.0000	3.3416	1.0230
120.068	0.0244	0.0000	3.3416	1.0230
120.088	0.0810	0.0000	3.3416	1.0230
120.109	0.1094	0.0000	3.3416	1.0231
120.129	0.0401	0.0000	3.3416	1.0231
120.149	0.0401	0.0000	3.3417	1.0232
120.170	0.1031	0.0000	3.3417	1.0232
120.190	0.0779	0.0000	3.3417	1.0232
120.211	0.0180	0.0000	3.3417	1.0233
120.231	0.1062	0.0000	3.3417	1.0233
120.251	0.0842	0.0000	3.3417	1.0234
120.272	0.0464	0.0000	3.3417	1.0234
120.292	0.0873	0.0000	3.3417	1.0235
120.312	0.0999	0.0000	3.3417	1.0235
120.333	0.0495	0.0000	3.3418	1.0235
120.353	0.0275	0.0000	3.3418	1.0236
120.373	0.1251	0.0000	3.3418	1.0236
120.394	0.0999	0.0000	3.3418	1.0237
120.414	0.0117	0.0000	3.3418	1.0237
120.435	0.0621	0.0000	3.3418	1.0237
120.455	0.1189	0.0000	3.3418	1.0238
120.475	0.0653	0.0000	3.3418	1.0238
120.496	0.0180	0.0000	3.3418	1.0239
120.516	0.1220	0.0000	3.3418	1.0239
120.536	0.0873	0.0000	3.3418	1.0240
120.557	0.0401	0.0000	3.3419	1.0240
120.577	0.0558	0.0000	3.3419	1.0240
120.597	0.1189	0.0000	3.3419	1.0241
120.618	0.0621	0.0000	3.3419	1.0241
120.638	0.0401	0.0000	3.3419	1.0242
120.659	0.1062	0.0000	3.3419	1.0242
120.679	0.0905	0.0000	3.3419	1.0242
120.699	0.0054	0.0000	3.3419	1.0243
120.720	0.0716	0.0000	3.3419	1.0243
120.740	0.1062	0.0000	3.3419	1.0244
120.760	0.0433	0.0000	3.3419	1.0244
120.781	0.0369	0.0000	3.3419	1.0244
120.801	0.1220	0.0000	3.3420	1.0245
120.821	0.0653	0.0000	3.3420	1.0245
120.842	0.0401	0.0000	3.3420	1.0246
120.862	0.0968	0.0000	3.3420	1.0246
120.883	0.1346	0.0000	3.3420	1.0246
120.903	0.0244	0.0000	3.3420	1.0247
120.924	0.0968	0.0000	3.3420	1.0247
120.944	0.0401	0.0000	3.3420	1.0248
120.965	0.0464	0.0000	3.3420	1.0248
120.985	0.0999	0.0000	3.3420	1.0248
121.005	0.0275	0.0000	3.3420	1.0249
121.026	0.0086	0.0000	3.3420	1.0249
121.046	0.0716	0.0000	3.3420	1.0250
121.066	0.0621	0.0000	3.3420	1.0250
121.087	0.0244	0.0000	3.3420	1.0250
121.107	0.0433	0.0000	3.3421	1.0251
121.127	0.0905	0.0000	3.3421	1.0251
121.148	0.0306	0.0000	3.3421	1.0252
121.168	0.0306	0.0000	3.3421	1.0252
121.189	0.0716	0.0000	3.3421	1.0252
121.209	0.0558	0.0000	3.3421	1.0253
121.229	0.0023	0.0000	3.3421	1.0253
121.250	0.0968	0.0000	3.3421	1.0254
121.270	0.0653	0.0000	3.3421	1.0254
121.290	0.0464	0.0000	3.3421	1.0254
121.311	0.0401	0.0000	3.3421	1.0255
121.331	0.1062	0.0000	3.3421	1.0255
121.351	0.0401	0.0000	3.3421	1.0256
121.372	0.0023	0.0000	3.3421	1.0256
121.392	0.1094	0.0000	3.3421	1.0256
121.413	0.0685	0.0000	3.3421	1.0257
121.433	0.0212	0.0000	3.3421	1.0257
121.453	0.0464	0.0000	3.3422	1.0258
121.474	0.1189	0.0000	3.3422	1.0258
121.494	0.0401	0.0000	3.3422	1.0258
121.514	0.0117	0.0000	3.3422	1.0259
121.535	0.0905	0.0000	3.3422	1.0259
121.555	0.0495	0.0000	3.3422	1.0259
121.575	-0.0103	0.0000	3.3422	1.0260
121.596	0.0621	0.0000	3.3422	1.0260
121.616	0.0842	0.0000	3.3422	1.0261
121.637	0.0306	0.0000	3.3422	1.0261
121.657	0.0149	0.0000	3.3422	1.0261
121.677	0.1157	0.0000	3.3422	1.0262
121.698	0.0621	0.0000	3.3422	1.0262
121.718	0.0054	0.0000	3.3422	1.0263
121.738	0.0495	0.0000	3.3422	1.0263
121.759	0.0842	0.0000	3.3422	1.0263
121.779	0.0149	0.0000	3.3422	1.0264
121.799	0.0054	0.0000	3.3422	1.0264
121.820	0.0905	0.0000	3.3422	1.0264
121.840	0.0433	0.0000	3.3422	1.0265
121.860	-0.0103	0.0000	3.3422	1.0265
121.881	0.0527	0.0000	3.3422	1.0266
121.901	0.0747	0.0000	3.3422	1.0266
121.922	0.0180	0.0000	3.3423	1.0266
121.942	0.0244	0.0000	3.3423	1.0267
121.962	0.1062	0.0000	3.3423	1.0267
121.983	0.0527	0.0000	3.3423	1.0267
122.003	0.0306	0.0000	3.3423	1.0268
122.023	0.0527	0.0000	3.3423	1.0268
122.044	0.0842	0.0000	3.3423	1.0269
122.064	0.0558	0.0000	3.3423	1.0269
122.084	-0.0198	0.0000	3.3423	1.0269
122.105	0.0810	0.0000	3.3423	1.0270
122.125	0.0968	0.0000	3.3423	1.0270
122.145	0.0054	0.0000	3.3423	1.0270
122.166	0.0495	0.0000	3.3423	1.0271
122.186	0.0747	0.0000	3.3423	1.0271
122.207	0.0338	0.0000	3.3423	1.0272
122.227	0.0590	0.0000	3.3423	1.0272
122.247	0.0905	0.0000	3.3423	1.0272
122.268	0.0527	0.0000	3.3423	1.0273
122.288	-0.0135	0.0000	3.3423	1.0273
122.308	0.0779	0.0000	3.3423	1.0273
122.329	0.0873	0.0000	3.3423	1.0274
122.349	0.0054	0.0000	3.3423	1.0274
122.369	0.0054	0.0000	3.3423	1.0275
122.390	0.0968	0.0000	3.3423	1.0275
122.410	0.0590	0.0000	3.3423	1.0275
122.431	-0.0040	0.0000	3.3423	1.0276
122.451	0.0747	0.0000	3.3423	1.0276
122.471	0.0873	0.0000	3.3423	1.0276
122.492	0.0023	0.0000	3.3423	1.0277
122.512	0.0117	0.0000	3.3423	1.0277
122.532	0.0747	0.0000	3.3423	1.0277
122.553	0.0558	0.0000	3.3423	1.0278
122.573	-0.0135	0.0000	3.3424	1.0278
122.593	0.0464	0.0000	3.3424	1.0279
122.614	0.0937	0.0000	3.3424	1.0279
122.634	0.0244	0.0000	3.3424	1.0279
122.654	0.0117	0.0000	3.3424	1.0280
122.675	0.1031	0.0000	3.3424	1.0280
122.695	0.0873	0.0000	3.3424	1.0280
122.715	0.0180	0.0000	3.3424	1.0281
122.736	0.0149	0.0000	3.3424	1.0281
122.756	0.0873	0.0000	3.3424	1.0281
122.776	0.0180	0.0000	3.3424	1.0282
122.797	0.0338	0.0000	3.3424	1.0282
122.817	0.0810	0.0000	3.3424	1.0283
122.838	0.0685	0.0000	3.3424	1.0283
122.858	-0.0008	0.0000	3.3424	1.0283
122.878	0.0716	0.0000	3.3424	1.0284
122.899	0.0842	0.0000	3.3424	1.0284
122.919	0.0433	0.0000	3.3424	1.0284
122.939	0.0212	0.0000	3.3424	1.0285
122.960	0.0873	0.0000	3.3424	1.0285
122.980	0.0401	0.0000	3.3424	1.0285
123.001	0.0306	0.0000	3.3424	1.0286
123.021	0.0747	0.0000	3.3424	1.0286
123.041	0.0716	0.0000	3.3424	1.0286
123.062	0.0212	0.0000	3.3424	1.0287
123.082	0.0716	0.0000	3.3424	1.0287
123.102	0.0779	0.0000	3.3424	1.0287
123.123	0.0275	0.0000	3.3424	1.0288
123.143	0.0212	0.0000	3.3424	1.0288
123.164	0.0937	0.0000	3.3424	1.0289
123.184	0.0369	0.0000	3.3424	1.0289
123.204	0.0149	0.0000	3.3424	1.0289
123.225	0.0779	0.0000	3.3424	1.0290
123.245	0.0653	0.0000	3.3424	1.0290
123.265	0.0149	0.0000	3.3424	1.0290
123.286	0.0495	0.0000	3.3424	1.0291
123.306	0.0905	0.0000	3.3424	1.0291
123.326	0.0527	0.0000	3.3424	1.0291
123.347	0.0086	0.0000	3.3424	1.0292
123.367	0.0527	0.0000	3.3424	1.0292
123.388	0.0685	0.0000	3.3424	1.0292
123.408	0.0086	0.0000	3.3424	1.0293
123.428	0.0779	0.0000	3.3424	1.0293
123.449	0.0810	0.0000	3.3424	1.0293
123.469	0.0117	0.0000	3.3424	1.0294
123.489	0.0086	0.0000	3.3424	1.0294
123.510	0.0464	0.0000	3.3424	1.0294
123.530	0.0999	0.0000	3.3424	1.0295
123.550	0.0779	0.0000	3.3424	1.0295
123.570	0.0369	0.0000	3.3424	1.0295
123.591	0.0086	0.0000	3.3424	1.0296
123.611	0.0999	0.0000	3.3424	1.0296
123.631	0.0653	0.0000	3.3424	1.0296
123.651	0.0369	0.0000	3.3424	1.0297
123.672	-0.0166	0.0000	3.3424	1.0297
123.692	0.0369	0.0000	3.3425	1.0297
123.712	0.0999	0.0000	3.3425	1.0298
123.733	0.0779	0.0000	3.3425	1.0298
123.753	0.0275	0.0000	3.3425	1.0298
123.773	-0.0040	0.0000	3.3425	1.0299
123.793	0.0810	0.0000	3.3425	1.0299
123.814	0.0810	0.0000	3.3425	1.0299
123.834	0.0369	0.0000	3.3425	1.0300
123.854	0.0338	0.0000	3.3425	1.0300
123.874	0.0338	0.0000	3.3425	1.0301
123.895	0.1157	0.0000	3.3425	1.0301
123.915	0.0810	0.0000	3.3425	1.0301
123.935	0.0054	0.0000	3.3425	1.0302
123.955	-0.0103	0.0000	3.3425	1.0302
123.976	0.0464	0.0000	3.3425	1.0302
123.996	0.0905	0.0000	3.3425	1.0303
124.016	0.0558	0.0000	3.3425	1.0303
124.037	0.0306	0.0000	3.3425	1.0303
124.057	0.0117	0.0000	3.3425	1.0303
124.077	0.0685	0.0000	3.3425	1.0304
124.097	0.0937	0.0000	3.3425	1.0304
124.118	0.0212	0.0000	3.3425	1.0304
124.138	-0.0040	0.0000	3.3425	1.0305
124.158	0.0338	0.0000	3.3425	1.0305
124.179	0.0999	0.0000	3.3425	1.0305
124.199	0.0369	0.0000	3.3425	1.0306
124.219	0.0495	0.0000	3.3425	1.0306
124.239	0.0086	0.0000	3.3425	1.0306
124.260	0.0968	0.0000	3.3425	1.0307
124.280	0.0433	0.0000	3.3425	1.0307
124.301	0.0149	0.0000	3.3425	1.0307
124.321	0.0873	0.0000	3.3425	1.0308
124.341	0.0810	0.0000	3.3425	1.0308
124.361	0.0464	0.0000	3.3425	1.0308
124.382	0.0086	0.0000	3.3425	1.0309
124.402	0.0653	0.0000	3.3425	1.0309
124.422	0.0842	0.0000	3.3425	1.0309
124.443	0.0117	0.0000	3.3425	1.0310
124.463	0.0054	0.0000	3.3425	1.0310
124.483	0.0685	0.0000	3.3425	1.0310
124.504	0.0779	0.0000	3.3425	1.0311
124.524	0.0527	0.0000	3.3425	1.0311
124.544	-0.0103	0.0000	3.3425	1.0311
124.564	0.0306	0.0000	3.3425	1.0312
124.585	0.1094	0.0000	3.3425	1.0312
124.605	0.0306	0.0000	3.3425	1.0312
124.626	-0.0072	0.0000	3.3425	1.0313
124.646	0.0779	0.0000	3.3425	1.0313
124.666	0.0527	0.0000	3.3425	1.0313
124.687	0.0023	0.0000	3.3425	1.0314
124.707	0.0401	0.0000	3.3425	1.0314
124.727	0.0810	0.0000	3.3425	1.0314
124.748	0.0464	0.0000	3.3425	1.0315
124.768	0.0149	0.0000	3.3425	1.0315
124.789	0.0905	0.0000	3.3425	1.0315
124.809	0.0338	0.0000	3.3425	1.0315
124.829	-0.0166	0.0000	3.3425	1.0316
124.850	0.0905	0.0000	3.3425	1.0316
124.870	0.0653	0.0000	3.3425	1.0316
124.890	0.0212	0.0000	3.3425	1.0317
124.911	0.0495	0.0000	3.3425	1.0317
124.931	0.1062	0.0000	3.3425	1.0317
124.951	0.0212	0.0000	3.3425	1.0318
124.972	-0.0135	0.0000	3.3425	1.0318
124.992	0.0905	0.0000	3.3425	1.0318
125.013	0.0621	0.0000	3.3425	1.0319
125.033	0.0369	0.0000	3.3425	1.0319
125.053	0.0244	0.0000	3.3425	1.0319
125.074	0.0968	0.0000	3.3425	1.0320
125.094	0.0306	0.0000	3.3425	1.0320
125.114	0.0023	0.0000	3.3425	1.0320
125.135	0.0937	0.0000	3.3425	1.0320
125.155	0.0338	0.0000	3.3425	1.0321
125.176	0.0212	0.0000	3.3425	1.0321
125.196	0.0937	0.0000	3.3425	1.0321
125.216	0.0905	0.0000	3.3425	1.0322
125.237	-0.0103	0.0000	3.3425	1.0322
125.257	0.0401	0.0000	3.3425	1.0322
125.277	0.0842	0.0000	3.3425	1.0323
125.298	0.0369	0.0000	3.3425	1.0323
125.318	0.0117	0.0000	3.3425	1.0323
125.339	0.0747	0.0000	3.3425	1.0324
125.359	0.0558	0.0000	3.3425	1.0324
125.379	-0.0008	0.0000	3.3425	1.0324
125.400	0.0842	0.0000	3.3425	1.0324
125.420	0.0653	0.0000	3.3425	1.0325
125.440	-0.0072	0.0000	3.3425	1.0325
125.461	0.0464	0.0000	3.3425	1.0325
125.481	0.0810	0.0000	3.3425	1.0326
125.501	0.0306	0.0000	3.3425	1.0326
125.522	-0.0008	0.0000	3.3425	1.0326
125.542	0.0433	0.0000	3.3425	1.0327
125.562	0.0968	0.0000	3.3425	1.0327
125.583	0.0653	0.0000	3.3425	1.0327
125.603	-0.0040	0.0000	3.3425	1.0327
125.623	-0.0103	0.0000	3.3425	1.0328
125.643	0.0653	0.0000	3.3425	1.0328
125.664	0.0590	0.0000	3.3425	1.0328
125.684	0.0369	0.0000	3.3425	1.0329
125.704	-0.0072	0.0000	3.3425	1.0329
125.725	0.0433	0.0000	3.3425	1.0329
125.745	0.0937	0.0000	3.3425	1.0330
125.765	0.0401	0.0000	3.3425	1.0330
125.785	-0.0072	0.0000	3.3425	1.0330
125.806	-0.0040	0.0000	3.3425	1.0330
125.826	0.0747	0.0000	3.3425	1.0331
125.846	0.0716	0.0000	3.3425	1.0331
125.866	0.0212	0.0000	3.3425	1.0331
125.887	-0.0072	0.0000	3.3425	1.0332
125.907	0.0464	0.0000	3.3425	1.0332
125.927	0.1125	0.0000	3.3425	1.0332
125.948	0.0590	0.0000	3.3425	1.0333
125.968	-0.0008	0.0000	3.3425	1.0333
125.988	0.0180	0.0000	3.3425	1.0333
126.008	0.1031	0.0000	3.3425	1.0333
126.029	0.0747	0.0000	3.3425	1.0334
126.049	0.0433	0.0000	3.3425	1.0334
126.069	-0.0040	0.0000	3.3425	1.0334
126.089	0.0401	0.0000	3.3425	1.0335
126.110	0.1125	0.0000	3.3425	1.0335
126.130	0.0685	0.0000	3.3425	1.0335
126.150	0.0244	0.0000	3.3425	1.0335
126.171	-0.0072	0.0000	3.3425	1.0336
126.191	0.0716	0.0000	3.3425	1.0336
126.211	0.0810	0.0000	3.3425	1.0336
126.231	0.0306	0.0000	3.3425	1.0337
126.252	0.0117	0.0000	3.3425	1.0337
126.272	0.0086	0.0000	3.3425	1.0337
126.292	0.0873	0.0000	3.3425	1.0337
126.313	0.0747	0.0000	3.3425	1.0338
126.333	0.0212	0.0000	3.3425	1.0338
126.353	-0.0135	0.0000	3.3425	1.0338
126.373	0.0685	0.0000	3.3425	1.0339
126.394	0.0369	0.0000	3.3425	1.0339
126.414	0.0275	0.0000	3.3425	1.0339
126.434	-0.0008	0.0000	3.3425	1.0339
126.455	0.0685	0.0000	3.3425	1.0340
126.475	0.0716	0.0000	3.3425	1.0340
126.495	0.0464	0.0000	3.3425	1.0340
126.515	-0.0229	0.0000	3.3425	1.0341
126.536	0.0401	0.0000	3.3425	1.0341
126.556	0.0937	0.0000	3.3425	1.0341
126.576	0.0495	0.0000	3.3425	1.0341
126.597	0.0117	0.0000	3.3425	1.0342
126.617	-0.0103	0.0000	3.3425	1.0342
126.637	0.0810	0.0000	3.3425	1.0342
126.657	0.0716	0.0000	3.3425	1.0343
126.678	0.0369	0.0000	3.3425	1.0343
126.698	-0.0198	0.0000	3.3425	1.0343
126.718	0.0369	0.0000	3.3425	1.0343
126.739	0.0968	0.0000	3.3425	1.0344
126.759	0.0653	0.0000	3.3425	1.0344
126.779	0.0086	0.0000	3.3425	1.0344
126.800	0.0873	0.0000	3.3425	1.0345
126.820	0.0653	0.0000	3.3425	1.0345
126.840	0.0149	0.0000	3.3425	1.0345
126.861	0.0244	0.0000	3.3425	1.0345
126.881	0.0873	0.0000	3.3425	1.0346
126.901	0.0433	0.0000	3.3425	1.0346
126.922	-0.0260	0.0000	3.3425	1.0346
126.942	0.0464	0.0000	3.3425	1.0347
126.963	0.0716	0.0000	3.3425	1.0347
126.983	0.0212	0.0000	3.3425	1.0347
127.003	0.0338	0.0000	3.3425	1.0347
127.024	0.0873	0.0000	3.3425	1.0348
127.044	0.0369	0.0000	3.3425	1.0348
127.064	0.0117	0.0000	3.3425	1.0348
127.085	0.0810	0.0000	3.3425	1.0348
127.105	0.0464	0.0000	3.3425	1.0349
127.126	-0.0198	0.0000	3.3425	1.0349
127.146	0.0653	0.0000	3.3425	1.0349
127.166	0.0464	0.0000	3.3425	1.0350
127.187	0.0244	0.0000	3.3425	1.0350
127.207	0.0338	0.0000	3.3425	1.0350
127.227	0.0842	0.0000	3.3425	1.0350
127.248	0.0590	0.0000	3.3425	1.0351
127.268	0.0212	0.0000	3.3425	1.0351
127.288	0.0716	0.0000	3.3425	1.0351
127.309	0.0685	0.0000	3.3425	1.0351
127.329	0.0086	0.0000	3.3425	1.0352
127.349	0.0149	0.0000	3.3425	1.0352
127.370	0.0842	0.0000	3.3425	1.0352
127.390	0.0369	0.0000	3.3425	1.0353
127.411	0.0086	0.0000	3.3425	1.0353
127.431	0.0716	0.0000	3.3425	1.0353
127.451	0.0779	0.0000	3.3425	1.0353
127.472	0.0244	0.0000	3.3425	1.0354
127.492	0.0023	0.0000	3.3425	1.0354
127.512	0.0905	0.0000	3.3425	1.0354
127.533	0.0275	0.0000	3.3425	1.0354
127.553	-0.0072	0.0000	3.3425	1.0355
127.573	0.0747	0.0000	3.3425	1.0355
127.594	0.0558	0.0000	3.3425	1.0355
127.614	0.0244	0.0000	3.3425	1.0355
127.635	0.0873	0.0000	3.3425	1.0356
127.655	0.0810	0.0000	3.3425	1.0356
127.676	-0.0135	0.0000	3.3425	1.0356
127.696	0.0937	0.0000	3.3425	1.0357
127.716	0.0401	0.0000	3.3425	1.0357
127.737	0.0117	0.0000	3.3425	1.0357
127.757	0.0685	0.0000	3.3425	1.0357
127.778	0.0527	0.0000	3.3425	1.0358
127.798	-0.0135	0.0000	3.3425	1.0358
127.818	0.0338	0.0000	3.3425	1.0358
127.839	0.0810	0.0000	3.3425	1.0358
127.859	0.0495	0.0000	3.3425	1.0359
127.879	-0.0072	0.0000	3.3425	1.0359
127.900	0.0842	0.0000	3.3425	1.0359
127.920	0.0590	0.0000	3.3425	1.0359
127.940	0.0054	0.0000	3.3425	1.0360
127.961	0.0621	0.0000	3.3425	1.0360
127.981	0.0747	0.0000	3.3425	1.0360
128.002	0.0558	0.0000	3.3425	1.0360
128.022	0.0086	0.0000	3.3425	1.0361
128.042	0.0716	0.0000	3.3425	1.0361
128.063	0.0685	0.0000	3.3425	1.0361
128.083	0.0086	0.0000	3.3425	1.0361
128.103	0.0527	0.0000	3.3425	1.0362
128.124	0.0810	0.0000	3.3425	1.0362
128.144	0.0212	0.0000	3.3425	1.0362
128.164	-0.0040	0.0000	3.3425	1.0363
128.185	0.0747	0.0000	3.3425	1.0363
128.205	0.0653	0.0000	3.3425	1.0363
128.226	0.0117	0.0000	3.3425	1.0363
128.246	0.0558	0.0000	3.3425	1.0364
128.266	0.0779	0.0000	3.3425	1.0364
128.287	0.0117	0.0000	3.3425	1.0364
128.307	0.0527	0.0000	3.3425	1.0364
128.327	0.1031	0.0000	3.3425	1.0365
128.348	0.0464	0.0000	3.3425	1.0365
128.368	0.0023	0.0000	3.3425	1.0365
128.388	0.0873	0.0000	3.3425	1.0365
128.409	0.0653	0.0000	3.3425	1.0366
128.429	-0.0072	0.0000	3.3425	1.0366
128.450	0.0433	0.0000	3.3425	1.0366
128.470	0.0937	0.0000	3.3425	1.0366
128.490	0.0433	0.0000	3.3425	1.0367
128.511	-0.0072	0.0000	3.3425	1.0367
128.531	0.0999	0.0000	3.3425	1.0367
128.551	0.0527	0.0000	3.3425	1.0367
128.572	-0.0135	0.0000	3.3425	1.0368
128.592	0.0149	0.0000	3.3425	1.0368
128.612	0.0999	0.0000	3.3425	1.0368
128.633	0.0275	0.0000	3.3425	1.0368
128.653	0.0054	0.0000	3.3425	1.0369
128.673	0.0905	0.0000	3.3425	1.0369
128.694	0.0338	0.0000	3.3425	1.0369
128.714	-0.0166	0.0000	3.3425	1.0369
128.735	0.0464	0.0000	3.3425	1.0370
128.755	0.0685	0.0000	3.3425	1.0370
128.775	0.0338	0.0000	3.3425	1.0370
128.796	0.0054	0.0000	3.3425	1.0370
128.816	0.0905	0.0000	3.3425	1.0371
128.836	0.0244	0.0000	3.3425	1.0371
128.857	0.0149	0.0000	3.3425	1.0371
128.877	0.0842	0.0000	3.3425	1.0371
128.898	0.0464	0.0000	3.3425	1.0372
128.918	0.0023	0.0000	3.3425	1.0372
128.938	0.0527	0.0000	3.3425	1.0372
128.959	0.0779	0.0000	3.3425	1.0372
128.979	0.0621	0.0000	3.3425	1.0373
128.999	-0.0008	0.0000	3.3425	1.0373
129.020	0.0779	0.0000	3.3425	1.0373
129.040	0.0685	0.0000	3.3425	1.0373
129.060	0.0149	0.0000	3.3425	1.0374
129.081	0.0275	0.0000	3.3425	1.0374
129.101	0.1031	0.0000	3.3425	1.0374
129.122	0.0306	0.0000	3.3425	1.0374
129.142	0.0244	0.0000	3.3425	1.0374
129.162	0.0905	0.0000	3.3425	1.0375
129.183	0.0433	0.0000	3.3425	1.0375
129.203	0.0180	0.0000	3.3425	1.0375
129.223	0.0464	0.0000	3.3425	1.0375
129.244	0.0873	0.0000	3.3425	1.0376
129.264	0.0149	0.0000	3.3425	1.0376
129.284	-0.0103	0.0000	3.3425	1.0376
129.305	0.0999	0.0000	3.3425	1.0376
129.325	0.0401	0.0000	3.3425	1.0377
129.345	-0.0072	0.0000	3.3425	1.0377
129.366	0.0558	0.0000	3.3425	1.0377
129.386	0.0685	0.0000	3.3425	1.0377
129.407	0.0023	0.0000	3.3425	1.0378
129.427	0.0401	0.0000	3.3425	1.0378
129.447	0.1062	0.0000	3.3425	1.0378
129.468	0.0495	0.0000	3.3425	1.0378
129.488	-0.0166	0.0000	3.3425	1.0379
129.508	0.0937	0.0000	3.3425	1.0379
129.529	0.0779	0.0000	3.3425	1.0379
129.549	0.0275	0.0000	3.3425	1.0379
129.570	0.0369	0.0000	3.3425	1.0379
129.590	0.0810	0.0000	3.3425	1.0380
129.610	0.0306	0.0000	3.3425	1.0380
129.631	-0.0260	0.0000	3.3425	1.0380
129.651	0.0779	0.0000	3.3425	1.0380
129.671	0.0621	0.0000	3.3425	1.0381
129.692	0.0180	0.0000	3.3425	1.0381
129.712	0.0306	0.0000	3.3425	1.0381
129.732	0.0968	0.0000	3.3425	1.0381
129.753	0.0275	0.0000	3.3425	1.0382
129.773	0.0117	0.0000	3.3425	1.0382
129.793	0.0621	0.0000	3.3425	1.0382
129.814	0.0716	0.0000	3.3425	1.0382
129.834	0.0212	0.0000	3.3425	1.0383
129.855	0.0369	0.0000	3.3425	1.0383
129.875	0.0716	0.0000	3.3425	1.0383
129.895	0.0464	0.0000	3.3425	1.0383
129.916	0.0054	0.0000	3.3425	1.0383
129.936	0.0937	0.0000	3.3425	1.0384
129.956	0.0401	0.0000	3.3425	1.0384
129.977	-0.0008	0.0000	3.3425	1.0384
129.997	0.0527	0.0000	3.3425	1.0384
130.017	0.0527	0.0000	3.3425	1.0385
130.038	0.0180	0.0000	3.3425	1.0385
130.058	0.0306	0.0000	3.3425	1.0385
130.079	0.0873	0.0000	3.3425	1.0385
130.099	0.0180	0.0000	3.3425	1.0386
130.119	-0.0040	0.0000	3.3425	1.0386
130.140	0.0653	0.0000	3.3425	1.0386
130.160	0.0527	0.0000	3.3425	1.0386
130.180	-0.0008	0.0000	3.3425	1.0386
130.201	0.0117	0.0000	3.3425	1.0387
130.221	0.1031	0.0000	3.3425	1.0387
130.241	0.0464	0.0000	3.3425	1.0387
130.262	-0.0072	0.0000	3.3425	1.0387
130.282	0.0716	0.0000	3.3425	1.0388
130.303	0.0747	0.0000	3.3425	1.0388
130.323	0.0180	0.0000	3.3425	1.0388
130.343	0.0306	0.0000	3.3425	1.0388
130.364	0.0999	0.0000	3.3425	1.0388
130.384	0.0464	0.0000	3.3425	1.0389
130.404	-0.0008	0.0000	3.3425	1.0389
130.425	0.0369	0.0000	3.3426	1.0389
130.445	0.0685	0.0000	3.3426	1.0389
130.465	0.0117	0.0000	3.3426	1.0390
130.486	0.0433	0.0000	3.3426	1.0390
130.506	0.0621	0.0000	3.3426	1.0390
130.527	0.0275	0.0000	3.3426	1.0390
130.547	-0.0103	0.0000	3.3426	1.0390
130.567	0.1031	0.0000	3.3426	1.0391
130.588	0.0464	0.0000	3.3426	1.0391
130.608	0.0086	0.0000	3.3426	1.0391
130.628	0.0779	0.0000	3.3426	1.0391
130.649	0.0779	0.0000	3.3426	1.0392
130.669	0.0117	0.0000	3.3426	1.0392
130.689	0.0180	0.0000	3.3426	1.0392
130.710	0.0810	0.0000	3.3426	1.0392
130.730	0.0433	0.0000	3.3426	1.0392
130.750	-0.0103	0.0000	3.3426	1.0393
130.771	0.0527	0.0000	3.3426	1.0393
130.791	0.0779	0.0000	3.3426	1.0393
130.812	0.0149	0.0000	3.3426	1.0393
130.832	0.0212	0.0000	3.3426	1.0394
130.852	0.0873	0.0000	3.3426	1.0394
130.873	0.0716	0.0000	3.3426	1.0394
130.893	-0.0040	0.0000	3.3426	1.0394
130.913	0.0653	0.0000	3.3426	1.0394
130.934	0.0937	0.0000	3.3426	1.0395
130.954	0.0275	0.0000	3.3426	1.0395
130.974	0.0117	0.0000	3.3426	1.0395
130.995	0.1062	0.0000	3.3426	1.0395
131.015	0.0433	0.0000	3.3426	1.0395
131.036	0.0149	0.0000	3.3426	1.0396
131.056	0.0747	0.0000	3.3426	1.0396
131.076	0.0338	0.0000	3.3426	1.0396
131.097	0.0180	0.0000	3.3426	1.0396
131.117	0.0999	0.0000	3.3426	1.0397
131.138	0.0212	0.0000	3.3426	1.0397
131.158	0.0086	0.0000	3.3426	1.0397
131.179	0.0905	0.0000	3.3426	1.0397
131.199	0.0369	0.0000	3.3426	1.0397
131.219	0.0054	0.0000	3.3426	1.0398
131.240	0.0685	0.0000	3.3426	1.0398
131.260	0.0716	0.0000	3.3426	1.0398
131.280	0.0054	0.0000	3.3426	1.0398
131.301	0.0338	0.0000	3.3426	1.0398
131.321	0.1031	0.0000	3.3426	1.0399
131.341	0.0338	0.0000	3.3426	1.0399
131.362	0.0086	0.0000	3.3426	1.0399
131.382	0.0810	0.0000	3.3426	1.0399
131.403	0.0527	0.0000	3.3426	1.0400
131.423	0.0023	0.0000	3.3426	1.0400
131.443	0.0244	0.0000	3.3426	1.0400
131.464	0.0842	0.0000	3.3426	1.0400
131.484	0.0338	0.0000	3.3426	1.0400
131.504	0.0212	0.0000	3.3426	1.0401
131.525	0.0590	0.0000	3.3426	1.0401
131.545	0.0653	0.0000	3.3426	1.0401
131.565	0.0117	0.0000	3.3426	1.0401
131.586	0.0306	0.0000	3.3426	1.0401
131.606	0.0779	0.0000	3.3426	1.0402
131.626	0.0369	0.0000	3.3426	1.0402
131.647	0.0244	0.0000	3.3426	1.0402
131.667	0.0590	0.0000	3.3426	1.0402
131.688	0.0558	0.0000	3.3426	1.0402
131.708	-0.0135	0.0000	3.3426	1.0403
131.728	0.0621	0.0000	3.3426	1.0403
131.749	0.0716	0.0000	3.3426	1.0403
131.769	-0.0008	0.0000	3.3426	1.0403
131.790	0.0464	0.0000	3.3426	1.0403
131.810	0.0621	0.0000	3.3426	1.0404
131.830	0.0149	0.0000	3.3426	1.0404
131.851	0.0149	0.0000	3.3426	1.0404
131.871	0.0810	0.0000	3.3426	1.0404
131.891	0.0716	0.0000	3.3426	1.0404
131.912	-0.0166	0.0000	3.3426	1.0405
131.932	0.0558	0.0000	3.3426	1.0405
131.952	0.0747	0.0000	3.3426	1.0405
131.973	0.0244	0.0000	3.3426	1.0405
131.993	0.0149	0.0000	3.3426	1.0406
132.014	0.0810	0.0000	3.3426	1.0406
132.034	0.0401	0.0000	3.3426	1.0406
132.054	-0.0072	0.0000	3.3426	1.0406
132.075	0.0842	0.0000	3.3426	1.0406
132.095	0.0685	0.0000	3.3426	1.0407
132.115	-0.0166	0.0000	3.3426	1.0407
132.136	0.0306	0.0000	3.3426	1.0407
132.156	0.0842	0.0000	3.3426	1.0407
132.176	0.0495	0.0000	3.3426	1.0407
132.197	-0.0103	0.0000	3.3426	1.0408
132.217	0.0842	0.0000	3.3426	1.0408
132.238	0.0779	0.0000	3.3426	1.0408
132.258	0.0180	0.0000	3.3426	1.0408
132.278	0.0433	0.0000	3.3426	1.0408
132.299	0.1031	0.0000	3.3426	1.0409
132.319	0.0244	0.0000	3.3426	1.0409
132.339	0.0086	0.0000	3.3426	1.0409
132.360	0.0937	0.0000	3.3426	1.0409
132.380	0.0401	0.0000	3.3426	1.0409
132.401	-0.0166	0.0000	3.3426	1.0410
132.421	0.0527	0.0000	3.3426	1.0410
132.441	0.0937	0.0000	3.3426	1.0410
132.462	0.0369	0.0000	3.3426	1.0410
132.482	0.0180	0.0000	3.3426	1.0410
132.502	0.0937	0.0000	3.3426	1.0410
132.523	0.0275	0.0000	3.3426	1.0411
132.543	0.0023	0.0000	3.3426	1.0411
132.563	0.0716	0.0000	3.3426	1.0411
132.584	0.0621	0.0000	3.3426	1.0411
132.604	0.0306	0.0000	3.3426	1.0411
132.624	0.0117	0.0000	3.3426	1.0412
132.645	0.1031	0.0000	3.3426	1.0412
132.665	0.0369	0.0000	3.3426	1.0412
132.686	-0.0103	0.0000	3.3426	1.0412
132.706	0.0558	0.0000	3.3426	1.0412
132.726	0.0905	0.0000	3.3426	1.0413
132.747	0.0180	0.0000	3.3426	1.0413
132.767	0.0275	0.0000	3.3426	1.0413
132.787	0.0810	0.0000	3.3426	1.0413
132.808	0.0558	0.0000	3.3426	1.0413
132.828	-0.0008	0.0000	3.3426	1.0414
132.848	0.0779	0.0000	3.3426	1.0414
132.869	0.0653	0.0000	3.3426	1.0414
132.889	0.0149	0.0000	3.3426	1.0414
132.910	0.0433	0.0000	3.3426	1.0414
132.930	0.0558	0.0000	3.3426	1.0415
132.950	0.0338	0.0000	3.3426	1.0415
132.971	0.0685	0.0000	3.3426	1.0415
132.991	0.0621	0.0000	3.3426	1.0415
133.012	0.0117	0.0000	3.3426	1.0415
133.032	-0.0040	0.0000	3.3426	1.0416
133.052	0.0905	0.0000	3.3426	1.0416
133.073	0.0527	0.0000	3.3426	1.0416
133.093	-0.0103	0.0000	3.3426	1.0416
133.113	0.0810	0.0000	3.3426	1.0416
133.134	0.0685	0.0000	3.3426	1.0416
133.154	-0.0008	0.0000	3.3426	1.0417
133.175	0.0716	0.0000	3.3426	1.0417
133.195	0.0905	0.0000	3.3426	1.0417
133.215	0.0527	0.0000	3.3426	1.0417
133.236	0.0180	0.0000	3.3426	1.0417
133.256	0.0873	0.0000	3.3426	1.0418
133.276	0.0495	0.0000	3.3426	1.0418
133.297	0.0086	0.0000	3.3426	1.0418
133.317	0.0937	0.0000	3.3426	1.0418
133.338	0.0810	0.0000	3.3426	1.0418
133.358	0.0054	0.0000	3.3426	1.0419
133.378	0.0244	0.0000	3.3426	1.0419
133.399	0.0716	0.0000	3.3426	1.0419
133.419	0.0212	0.0000	3.3426	1.0419
133.439	0.0023	0.0000	3.3426	1.0419
133.460	0.0842	0.0000	3.3426	1.0419
133.480	0.0558	0.0000	3.3426	1.0420
133.501	0.0117	0.0000	3.3426	1.0420
133.521	0.0716	0.0000	3.3426	1.0420
133.541	0.0873	0.0000	3.3426	1.0420
133.562	0.0306	0.0000	3.3426	1.0420
133.582	0.0212	0.0000	3.3426	1.0421
133.602	0.0873	0.0000	3.3426	1.0421
133.623	0.0621	0.0000	3.3426	1.0421
133.643	0.0338	0.0000	3.3426	1.0421
133.663	0.0023	0.0000	3.3426	1.0421
133.683	0.0779	0.0000	3.3426	1.0421
133.704	0.0779	0.0000	3.3426	1.0422
133.724	0.0590	0.0000	3.3426	1.0422
133.744	0.0023	0.0000	3.3426	1.0422
133.764	0.0464	0.0000	3.3426	1.0422
133.785	0.0968	0.0000	3.3426	1.0422
133.805	0.0716	0.0000	3.3426	1.0423
133.825	0.0275	0.0000	3.3426	1.0423
133.846	0.0023	0.0000	3.3426	1.0423
133.866	0.0842	0.0000	3.3426	1.0423
133.886	0.0937	0.0000	3.3426	1.0423
133.906	0.0495	0.0000	3.3426	1.0423
133.927	-0.0008	0.0000	3.3426	1.0424
133.947	0.0212	0.0000	3.3426	1.0424
133.967	0.1157	0.0000	3.3426	1.0424
133.988	0.0653	0.0000	3.3426	1.0424
134.008	0.0086	0.0000	3.3426	1.0424
134.028	-0.0008	0.0000	3.3426	1.0425
134.048	0.0905	0.0000	3.3426	1.0425
134.069	0.0779	0.0000	3.3426	1.0425
134.089	0.0369	0.0000	3.3426	1.0425
134.109	0.0149	0.0000	3.3426	1.0425
134.129	0.0401	0.0000	3.3426	1.0425
134.150	0.0968	0.0000	3.3426	1.0426
134.170	0.0590	0.0000	3.3426	1.0426
134.190	0.0117	0.0000	3.3426	1.0426
134.211	0.0180	0.0000	3.3426	1.0426
134.231	0.0873	0.0000	3.3426	1.0426
134.251	0.0716	0.0000	3.3426	1.0427
134.272	-0.0008	0.0000	3.3426	1.0427
134.292	0.0180	0.0000	3.3426	1.0427
134.312	0.0842	0.0000	3.3426	1.0427
134.333	0.0747	0.0000	3.3426	1.0427
134.353	0.0086	0.0000	3.3426	1.0427
134.373	0.0558	0.0000	3.3426	1.0428
134.394	0.0968	0.0000	3.3426	1.0428
134.414	0.0212	0.0000	3.3426	1.0428
134.434	0.0054	0.0000	3.3426	1.0428
134.454	0.0117	0.0000	3.3426	1.0428
134.475	0.0937	0.0000	3.3426	1.0428
134.495	0.0495	0.0000	3.3426	1.0429
134.516	0.0086	0.0000	3.3426	1.0429
134.536	0.0464	0.0000	3.3426	1.0429
134.556	0.0999	0.0000	3.3426	1.0429
134.576	0.0433	0.0000	3.3426	1.0429
134.597	-0.0103	0.0000	3.3426	1.0429
134.617	0.0621	0.0000	3.3426	1.0430
134.637	0.0590	0.0000	3.3426	1.0430
134.658	0.0590	0.0000	3.3426	1.0430
134.678	0.0306	0.0000	3.3426	1.0430
134.698	0.0244	0.0000	3.3426	1.0430
134.718	0.0968	0.0000	3.3426	1.0431
134.739	0.0779	0.0000	3.3426	1.0431
134.759	0.0306	0.0000	3.3426	1.0431
134.779	-0.0135	0.0000	3.3426	1.0431
134.800	0.0464	0.0000	3.3426	1.0431
134.820	0.1062	0.0000	3.3426	1.0431
134.840	0.0653	0.0000	3.3426	1.0432
134.860	0.0086	0.0000	3.3426	1.0432
134.881	-0.0008	0.0000	3.3426	1.0432
134.901	0.0810	0.0000	3.3426	1.0432
134.921	0.0873	0.0000	3.3426	1.0432
134.941	0.0433	0.0000	3.3426	1.0432
134.962	0.0086	0.0000	3.3426	1.0433
134.982	0.0433	0.0000	3.3426	1.0433
135.002	0.0873	0.0000	3.3426	1.0433
135.023	0.0527	0.0000	3.3426	1.0433
135.043	0.0212	0.0000	3.3426	1.0433
135.063	0.0054	0.0000	3.3426	1.0433
135.083	0.0558	0.0000	3.3426	1.0434
135.104	0.0779	0.0000	3.3426	1.0434
135.124	0.0527	0.0000	3.3426	1.0434
135.144	0.0086	0.0000	3.3426	1.0434
135.164	0.0590	0.0000	3.3426	1.0434
135.185	0.1031	0.0000	3.3426	1.0434
135.205	0.0653	0.0000	3.3426	1.0435
135.225	0.0212	0.0000	3.3426	1.0435
135.246	0.0149	0.0000	3.3426	1.0435
135.266	0.1062	0.0000	3.3426	1.0435
135.286	0.0810	0.0000	3.3426	1.0435
135.307	0.0275	0.0000	3.3426	1.0435
135.327	0.0054	0.0000	3.3426	1.0436
135.347	0.1062	0.0000	3.3426	1.0436
135.367	0.0968	0.0000	3.3426	1.0436
135.388	0.0464	0.0000	3.3426	1.0436
135.408	0.0054	0.0000	3.3426	1.0436
135.428	0.0338	0.0000	3.3426	1.0436
135.448	0.0937	0.0000	3.3426	1.0437
135.469	0.0653	0.0000	3.3426	1.0437
135.489	0.0117	0.0000	3.3426	1.0437
135.509	0.0149	0.0000	3.3426	1.0437
135.530	0.0747	0.0000	3.3426	1.0437
135.550	0.0999	0.0000	3.3426	1.0437
135.570	0.0338	0.0000	3.3426	1.0438
135.590	0.0023	0.0000	3.3426	1.0438
135.611	0.0369	0.0000	3.3426	1.0438
135.631	0.1094	0.0000	3.3426	1.0438
135.651	0.0685	0.0000	3.3426	1.0438
135.672	0.0117	0.0000	3.3426	1.0438
135.692	0.0212	0.0000	3.3426	1.0438
135.712	0.0527	0.0000	3.3426	1.0439
135.732	0.0810	0.0000	3.3426	1.0439
135.753	0.0244	0.0000	3.3426	1.0439
135.773	-0.0072	0.0000	3.3426	1.0439
135.793	0.0275	0.0000	3.3426	1.0439
135.813	0.1094	0.0000	3.3426	1.0439
135.834	0.0810	0.0000	3.3426	1.0440
135.854	0.0369	0.0000	3.3426	1.0440
135.874	0.0086	0.0000	3.3426	1.0440
135.895	0.0999	0.0000	3.3426	1.0440
135.915	0.0873	0.0000	3.3426	1.0440
135.935	0.0244	0.0000	3.3426	1.0440
135.956	-0.0008	0.0000	3.3426	1.0441
135.976	0.0716	0.0000	3.3426	1.0441
135.996	0.0747	0.0000	3.3426	1.0441
136.016	0.0275	0.0000	3.3426	1.0441
136.037	0.0275	0.0000	3.3426	1.0441
136.057	0.0306	0.0000	3.3426	1.0441
136.077	0.0842	0.0000	3.3426	1.0442
136.098	0.0621	0.0000	3.3426	1.0442
136.118	0.0275	0.0000	3.3426	1.0442
136.138	-0.0072	0.0000	3.3426	1.0442
136.158	0.0810	0.0000	3.3426	1.0442
136.179	0.0905	0.0000	3.3426	1.0442
136.199	0.0621	0.0000	3.3426	1.0442
136.219	0.0023	0.0000	3.3426	1.0443
136.239	0.0117	0.0000	3.3426	1.0443
136.260	0.1157	0.0000	3.3426	1.0443
136.280	0.0779	0.0000	3.3426	1.0443
136.300	0.0275	0.0000	3.3426	1.0443
136.321	0.0117	0.0000	3.3426	1.0443
136.341	0.0621	0.0000	3.3426	1.0444
136.361	0.0716	0.0000	3.3426	1.0444
136.381	0.0621	0.0000	3.3426	1.0444
136.402	-0.0072	0.0000	3.3426	1.0444
136.422	0.0306	0.0000	3.3426	1.0444
136.442	0.1031	0.0000	3.3426	1.0444
136.463	0.0716	0.0000	3.3426	1.0444
136.483	0.0180	0.0000	3.3426	1.0445
136.503	0.0023	0.0000	3.3426	1.0445
136.523	0.0716	0.0000	3.3426	1.0445
136.544	0.0937	0.0000	3.3426	1.0445
136.564	0.0527	0.0000	3.3426	1.0445
136.584	-0.0166	0.0000	3.3426	1.0445
136.605	0.0306	0.0000	3.3426	1.0446
136.625	0.1031	0.0000	3.3426	1.0446
136.645	0.0433	0.0000	3.3426	1.0446
136.665	0.0023	0.0000	3.3426	1.0446
136.686	0.0117	0.0000	3.3426	1.0446
136.706	0.0937	0.0000	3.3426	1.0446
136.726	0.0653	0.0000	3.3426	1.0446
136.747	0.0180	0.0000	3.3426	1.0447
136.767	0.0180	0.0000	3.3426	1.0447
136.787	0.0716	0.0000	3.3426	1.0447
136.807	0.0873	0.0000	3.3426	1.0447
136.828	0.0275	0.0000	3.3426	1.0447
136.848	0.0086	0.0000	3.3426	1.0447
136.868	0.0401	0.0000	3.3426	1.0447
136.888	0.0905	0.0000	3.3426	1.0448
136.909	0.0810	0.0000	3.3426	1.0448
136.929	0.0244	0.0000	3.3426	1.0448
136.949	-0.0292	0.0000	3.3426	1.0448
136.970	0.0779	0.0000	3.3426	1.0448
136.990	0.0779	0.0000	3.3426	1.0448
137.010	0.0464	0.0000	3.3426	1.0449
137.030	0.0244	0.0000	3.3426	1.0449
137.051	0.0369	0.0000	3.3426	1.0449
137.071	0.1189	0.0000	3.3426	1.0449
137.091	0.0558	0.0000	3.3426	1.0449
137.112	0.0149	0.0000	3.3426	1.0449
137.132	0.0117	0.0000	3.3426	1.0449
137.152	0.0685	0.0000	3.3426	1.0450
137.172	0.0905	0.0000	3.3426	1.0450
137.193	0.0275	0.0000	3.3426	1.0450
137.213	-0.0229	0.0000	3.3426	1.0450
137.233	0.0338	0.0000	3.3426	1.0450
137.254	0.1094	0.0000	3.3426	1.0450
137.274	0.0464	0.0000	3.3426	1.0450
137.294	-0.0040	0.0000	3.3426	1.0451
137.314	0.0212	0.0000	3.3426	1.0451
137.335	0.1220	0.0000	3.3426	1.0451
137.355	0.0747	0.0000	3.3426	1.0451
137.375	-0.0008	0.0000	3.3426	1.0451
137.396	0.0086	0.0000	3.3426	1.0451
137.416	0.0810	0.0000	3.3426	1.0451
137.436	0.0810	0.0000	3.3426	1.0452
137.456	0.0464	0.0000	3.3426	1.0452
137.477	-0.0008	0.0000	3.3426	1.0452
137.497	0.0086	0.0000	3.3426	1.0452
137.517	0.0905	0.0000	3.3426	1.0452
137.538	0.0621	0.0000	3.3426	1.0452
137.558	0.0306	0.0000	3.3426	1.0452
137.578	-0.0040	0.0000	3.3426	1.0453
137.598	0.0653	0.0000	3.3426	1.0453
137.619	0.0999	0.0000	3.3426	1.0453
137.639	0.0244	0.0000	3.3426	1.0453
137.659	0.0054	0.0000	3.3426	1.0453
137.679	0.0023	0.0000	3.3426	1.0453
137.700	0.0937	0.0000	3.3426	1.0453
137.720	0.0527	0.0000	3.3426	1.0454
137.740	0.0275	0.0000	3.3426	1.0454
137.761	-0.0260	0.0000	3.3426	1.0454
137.781	0.0653	0.0000	3.3426	1.0454
137.801	0.1125	0.0000	3.3426	1.0454
137.821	0.0621	0.0000	3.3426	1.0454
137.842	0.0180	0.0000	3.3426	1.0454
137.862	0.0212	0.0000	3.3426	1.0455
137.882	0.0779	0.0000	3.3426	1.0455
137.902	0.0810	0.0000	3.3426	1.0455
137.923	0.0180	0.0000	3.3426	1.0455
137.943	-0.0072	0.0000	3.3426	1.0455
137.964	0.0653	0.0000	3.3426	1.0455
137.984	0.0306	0.0000	3.3426	1.0455
138.005	0.0464	0.0000	3.3426	1.0456
138.025	0.0779	0.0000	3.3426	1.0456
138.045	0.0464	0.0000	3.3426	1.0456
138.065	-0.0040	0.0000	3.3426	1.0456
138.086	0.0369	0.0000	3.3426	1.0456
138.106	0.0937	0.0000	3.3426	1.0456
138.126	0.0716	0.0000	3.3426	1.0456
138.147	-0.0008	0.0000	3.3426	1.0457
138.167	0.0023	0.0000	3.3426	1.0457
138.187	0.0527	0.0000	3.3426	1.0457
138.207	0.0937	0.0000	3.3426	1.0457
138.228	0.0810	0.0000	3.3426	1.0457
138.248	0.0306	0.0000	3.3426	1.0457
138.268	0.0180	0.0000	3.3426	1.0457
138.288	0.0968	0.0000	3.3426	1.0458
138.309	0.0968	0.0000	3.3426	1.0458
138.329	0.0306	0.0000	3.3426	1.0458
138.349	0.0180	0.0000	3.3426	1.0458
138.370	0.0369	0.0000	3.3426	1.0458
138.390	0.1062	0.0000	3.3426	1.0458
138.410	0.0653	0.0000	3.3426	1.0458
138.430	-0.0072	0.0000	3.3426	1.0459
138.451	0.0086	0.0000	3.3426	1.0459
138.471	0.0999	0.0000	3.3426	1.0459
138.491	0.0716	0.0000	3.3426	1.0459
138.512	0.0464	0.0000	3.3426	1.0459
138.532	0.0180	0.0000	3.3426	1.0459
138.552	0.0968	0.0000	3.3426	1.0459
138.573	0.0464	0.0000	3.3426	1.0459
138.593	0.0149	0.0000	3.3426	1.0460
138.613	0.0842	0.0000	3.3426	1.0460
138.634	0.0747	0.0000	3.3426	1.0460
138.654	0.0117	0.0000	3.3426	1.0460
138.675	0.0275	0.0000	3.3426	1.0460
138.695	0.0810	0.0000	3.3426	1.0460
138.715	0.0275	0.0000	3.3426	1.0460
138.736	0.0023	0.0000	3.3426	1.0461
138.756	0.0937	0.0000	3.3426	1.0461
138.776	0.0464	0.0000	3.3426	1.0461
138.797	-0.0040	0.0000	3.3426	1.0461
138.817	0.0433	0.0000	3.3426	1.0461
138.837	0.0779	0.0000	3.3426	1.0461
138.858	0.0149	0.0000	3.3426	1.0461
138.878	0.0180	0.0000	3.3426	1.0461
138.899	0.0999	0.0000	3.3426	1.0462
138.919	0.0590	0.0000	3.3426	1.0462
138.939	-0.0008	0.0000	3.3426	1.0462
138.960	0.0873	0.0000	3.3426	1.0462
138.980	0.0842	0.0000	3.3426	1.0462
139.000	0.0401	0.0000	3.3426	1.0462
139.021	0.0433	0.0000	3.3426	1.0462
139.041	0.0937	0.0000	3.3426	1.0463
139.062	0.0685	0.0000	3.3426	1.0463
139.083	0.0306	0.0000	3.3426	1.0463
139.103	0.0086	0.0000	3.3426	1.0463
139.123	0.0779	0.0000	3.3426	1.0463
139.144	0.0842	0.0000	3.3426	1.0463
139.164	0.0495	0.0000	3.3426	1.0463
139.184	0.0023	0.0000	3.3426	1.0463
139.205	0.0685	0.0000	3.3426	1.0464
139.225	0.0999	0.0000	3.3426	1.0464
139.245	0.0527	0.0000	3.3426	1.0464
139.265	0.0180	0.0000	3.3426	1.0464
139.286	0.0275	0.0000	3.3426	1.0464
139.306	0.0999	0.0000	3.3426	1.0464
139.326	0.0779	0.0000	3.3426	1.0464
139.346	0.0369	0.0000	3.3426	1.0464
139.367	0.0275	0.0000	3.3426	1.0465
139.387	0.0275	0.0000	3.3426	1.0465
139.407	0.1125	0.0000	3.3426	1.0465
139.428	0.0999	0.0000	3.3426	1.0465
139.448	0.0338	0.0000	3.3426	1.0465
139.468	0.0149	0.0000	3.3426	1.0465
139.488	0.0433	0.0000	3.3426	1.0465
139.509	0.0810	0.0000	3.3426	1.0465
139.529	0.0558	0.0000	3.3426	1.0466
139.549	-0.0040	0.0000	3.3426	1.0466
139.569	0.0244	0.0000	3.3426	1.0466
139.590	0.0905	0.0000	3.3426	1.0466
139.610	0.0842	0.0000	3.3426	1.0466
139.630	0.0275	0.0000	3.3426	1.0466
139.651	0.0054	0.0000	3.3426	1.0466
139.671	0.1062	0.0000	3.3426	1.0466
139.691	0.0590	0.0000	3.3426	1.0467
139.712	0.0149	0.0000	3.3426	1.0467
139.732	0.0590	0.0000	3.3426	1.0467
139.752	0.0747	0.0000	3.3426	1.0467
139.773	0.0244	0.0000	3.3426	1.0467
139.793	0.0275	0.0000	3.3426	1.0467
139.814	0.1031	0.0000	3.3426	1.0467
139.834	0.0495	0.0000	3.3426	1.0467
139.854	0.0244	0.0000	3.3426	1.0468
139.875	0.0779	0.0000	3.3426	1.0468
139.895	0.0842	0.0000	3.3426	1.0468
139.915	-0.0072	0.0000	3.3426	1.0468
139.936	0.0716	0.0000	3.3426	1.0468
139.956	0.0905	0.0000	3.3426	1.0468
139.977	0.0369	0.0000	3.3426	1.0468
139.997	0.0117	0.0000	3.3426	1.0468
140.017	0.0873	0.0000	3.3426	1.0469
140.038	0.0338	0.0000	3.3426	1.0469
140.058	-0.0040	0.0000	3.3426	1.0469
140.078	0.0747	0.0000	3.3426	1.0469
140.099	0.0685	0.0000	3.3426	1.0469
140.119	0.0117	0.0000	3.3426	1.0469
140.139	0.0401	0.0000	3.3426	1.0469
140.160	0.0873	0.0000	3.3426	1.0469
140.180	0.0558	0.0000	3.3426	1.0470
140.201	-0.0103	0.0000	3.3426	1.0470
140.221	0.0747	0.0000	3.3426	1.0470
140.241	0.0842	0.0000	3.3426	1.0470
140.262	0.0212	0.0000	3.3426	1.0470
140.282	0.0244	0.0000	3.3426	1.0470
140.302	0.1125	0.0000	3.3426	1.0470
140.323	0.0149	0.0000	3.3426	1.0470
140.343	0.0054	0.0000	3.3426	1.0471
140.364	0.0999	0.0000	3.3426	1.0471
140.384	0.0527	0.0000	3.3426	1.0471
140.404	0.0149	0.0000	3.3426	1.0471
140.425	0.0747	0.0000	3.3426	1.0471
140.445	0.0905	0.0000	3.3426	1.0471
140.465	0.0180	0.0000	3.3426	1.0471
140.486	0.0244	0.0000	3.3426	1.0471
140.506	0.0968	0.0000	3.3426	1.0472
140.526	0.0527	0.0000	3.3426	1.0472
140.547	0.0086	0.0000	3.3426	1.0472
140.567	0.0842	0.0000	3.3426	1.0472
140.587	0.0810	0.0000	3.3426	1.0472
140.608	0.0117	0.0000	3.3426	1.0472
140.628	0.0275	0.0000	3.3426	1.0472
140.649	0.0937	0.0000	3.3426	1.0472
140.669	0.0590	0.0000	3.3426	1.0472
140.689	0.0054	0.0000	3.3426	1.0473
140.710	0.0558	0.0000	3.3426	1.0473
140.730	0.0937	0.0000	3.3426	1.0473
140.750	-0.0040	0.0000	3.3426	1.0473
140.771	0.0306	0.0000	3.3426	1.0473
140.791	0.0937	0.0000	3.3426	1.0473
140.811	0.0212	0.0000	3.3426	1.0473
140.832	-0.0072	0.0000	3.3426	1.0473
140.852	0.0653	0.0000	3.3426	1.0474
140.872	0.0779	0.0000	3.3426	1.0474
140.893	0.0275	0.0000	3.3426	1.0474
140.913	0.0653	0.0000	3.3426	1.0474
140.934	0.0999	0.0000	3.3426	1.0474
140.954	0.0338	0.0000	3.3426	1.0474
140.974	0.0054	0.0000	3.3426	1.0474
140.995	0.0842	0.0000	3.3426	1.0474
141.015	0.0779	0.0000	3.3426	1.0474
141.035	-0.0040	0.0000	3.3426	1.0475
141.056	0.0433	0.0000	3.3426	1.0475
141.076	0.0937	0.0000	3.3426	1.0475
141.096	0.0464	0.0000	3.3426	1.0475
141.117	0.0054	0.0000	3.3426	1.0475
141.137	0.0842	0.0000	3.3426	1.0475
141.157	0.0810	0.0000	3.3426	1.0475
141.178	0.0149	0.0000	3.3426	1.0475
141.198	0.0086	0.0000	3.3426	1.0476
141.219	0.0905	0.0000	3.3426	1.0476
141.239	0.0558	0.0000	3.3426	1.0476
141.259	0.0306	0.0000	3.3426	1.0476
141.280	0.0685	0.0000	3.3426	1.0476
141.300	0.0590	0.0000	3.3426	1.0476
141.320	0.0464	0.0000	3.3426	1.0476
141.341	0.0054	0.0000	3.3426	1.0476
141.361	0.0873	0.0000	3.3426	1.0476
141.381	0.0621	0.0000	3.3426	1.0477
141.402	0.0180	0.0000	3.3426	1.0477
141.422	0.0464	0.0000	3.3426	1.0477
141.442	0.0779	0.0000	3.3426	1.0477
141.463	0.0369	0.0000	3.3426	1.0477
141.483	0.0306	0.0000	3.3426	1.0477
141.504	0.0180	0.0000	3.3426	1.0477
141.524	0.0244	0.0000	3.3426	1.0477
141.545	0.0338	0.0000	3.3426	1.0477
141.565	0.0810	0.0000	3.3426	1.0478
141.585	0.0212	0.0000	3.3426	1.0478
141.606	0.0275	0.0000	3.3426	1.0478
141.626	0.0842	0.0000	3.3426	1.0478
141.646	0.0590	0.0000	3.3426	1.0478
141.667	0.0023	0.0000	3.3426	1.0478
141.687	0.0621	0.0000	3.3426	1.0478
141.707	0.0653	0.0000	3.3426	1.0478
141.728	0.0180	0.0000	3.3426	1.0478
141.748	0.0149	0.0000	3.3426	1.0479
141.768	0.0999	0.0000	3.3426	1.0479
141.789	0.0621	0.0000	3.3426	1.0479
141.809	0.0244	0.0000	3.3426	1.0479
141.830	0.0747	0.0000	3.3426	1.0479
141.850	0.0968	0.0000	3.3426	1.0479
141.870	0.0306	0.0000	3.3426	1.0479
141.891	0.0180	0.0000	3.3426	1.0479
141.911	0.0873	0.0000	3.3426	1.0479
141.931	0.0527	0.0000	3.3426	1.0480
141.952	0.0180	0.0000	3.3426	1.0480
141.972	0.0401	0.0000	3.3426	1.0480
141.992	0.0905	0.0000	3.3426	1.0480
142.013	0.0810	0.0000	3.3426	1.0480
142.033	0.0117	0.0000	3.3426	1.0480
142.053	0.0842	0.0000	3.3426	1.0480
142.074	0.0716	0.0000	3.3426	1.0480
142.094	0.0180	0.0000	3.3426	1.0480
142.115	0.0401	0.0000	3.3426	1.0481
142.135	0.0779	0.0000	3.3426	1.0481
142.155	0.0275	0.0000	3.3426	1.0481
142.176	0.0023	0.0000	3.3426	1.0481
142.196	0.1094	0.0000	3.3426	1.0481
142.216	0.0590	0.0000	3.3426	1.0481
142.237	0.0180	0.0000	3.3426	1.0481
142.257	0.0433	0.0000	3.3426	1.0481
142.277	0.0937	0.0000	3.3426	1.0481
142.298	0.0464	0.0000	3.3426	1.0482
142.318	-0.0040	0.0000	3.3426	1.0482
142.338	0.0905	0.0000	3.3426	1.0482
142.359	0.0842	0.0000	3.3426	1.0482
142.379	0.0180	0.0000	3.3426	1.0482
142.399	0.0306	0.0000	3.3426	1.0482
142.420	0.0779	0.0000	3.3426	1.0482
142.440	0.0401	0.0000	3.3426	1.0482
142.461	0.0023	0.0000	3.3426	1.0482
142.481	0.0495	0.0000	3.3426	1.0482
142.501	0.0937	0.0000	3.3426	1.0483
142.522	0.0306	0.0000	3.3426	1.0483
142.542	0.0086	0.0000	3.3426	1.0483
142.562	0.0968	0.0000	3.3426	1.0483
142.583	0.0621	0.0000	3.3426	1.0483
142.603	0.0086	0.0000	3.3426	1.0483
142.623	0.0433	0.0000	3.3426	1.0483
142.644	0.0873	0.0000	3.3426	1.0483
142.664	0.0369	0.0000	3.3426	1.0483
142.684	0.0369	0.0000	3.3426	1.0484
142.705	0.0999	0.0000	3.3426	1.0484
142.725	0.0401	0.0000	3.3426	1.0484
142.745	0.0117	0.0000	3.3426	1.0484
142.766	0.0590	0.0000	3.3426	1.0484
142.786	0.0873	0.0000	3.3426	1.0484
142.807	0.0495	0.0000	3.3426	1.0484
142.827	-0.0008	0.0000	3.3426	1.0484
142.847	0.0999	0.0000	3.3426	1.0484
142.868	0.0527	0.0000	3.3426	1.0484
142.888	-0.0103	0.0000	3.3426	1.0485
142.908	0.0212	0.0000	3.3426	1.0485
142.929	0.1031	0.0000	3.3426	1.0485
142.949	0.0369	0.0000	3.3426	1.0485
142.969	-0.0008	0.0000	3.3426	1.0485
142.990	0.0495	0.0000	3.3426	1.0485
143.010	0.1031	0.0000	3.3426	1.0485
143.030	0.0149	0.0000	3.3426	1.0485
143.051	0.0275	0.0000	3.3426	1.0485
143.071	0.0937	0.0000	3.3426	1.0485
143.091	0.0306	0.0000	3.3426	1.0486
143.112	0.0244	0.0000	3.3426	1.0486
143.132	0.0621	0.0000	3.3426	1.0486
143.152	0.0779	0.0000	3.3426	1.0486
143.173	0.0180	0.0000	3.3426	1.0486
143.193	0.0149	0.0000	3.3426	1.0486
143.214	0.0968	0.0000	3.3426	1.0486
143.234	0.0244	0.0000	3.3426	1.0486
143.254	-0.0103	0.0000	3.3426	1.0486
143.275	0.0905	0.0000	3.3426	1.0486
143.295	0.0685	0.0000	3.3426	1.0487
143.315	0.0338	0.0000	3.3426	1.0487
143.336	0.0527	0.0000	3.3426	1.0487
143.356	0.0968	0.0000	3.3426	1.0487
143.376	0.0653	0.0000	3.3426	1.0487
143.397	0.0054	0.0000	3.3426	1.0487
143.417	0.0716	0.0000	3.3426	1.0487
143.437	0.0810	0.0000	3.3426	1.0487
143.458	0.0338	0.0000	3.3426	1.0487
143.478	0.0275	0.0000	3.3426	1.0487
143.499	0.0937	0.0000	3.3426	1.0488
143.519	0.0149	0.0000	3.3426	1.0488
143.539	0.0306	0.0000	3.3426	1.0488
143.560	0.1094	0.0000	3.3426	1.0488
143.580	0.0716	0.0000	3.3426	1.0488
143.600	0.0306	0.0000	3.3426	1.0488
143.621	0.0086	0.0000	3.3426	1.0488
143.641	0.0685	0.0000	3.3426	1.0488
143.661	0.0779	0.0000	3.3426	1.0488
143.681	0.0180	0.0000	3.3426	1.0488
143.702	-0.0008	0.0000	3.3426	1.0489
143.722	0.0369	0.0000	3.3426	1.0489
143.742	0.1125	0.0000	3.3426	1.0489
143.763	0.0464	0.0000	3.3426	1.0489
143.783	0.0244	0.0000	3.3426	1.0489
143.804	0.0937	0.0000	3.3426	1.0489
143.824	0.0433	0.0000	3.3426	1.0489
143.844	-0.0008	0.0000	3.3426	1.0489
143.865	0.0527	0.0000	3.3426	1.0489
143.885	0.0810	0.0000	3.3426	1.0489
143.905	0.0244	0.0000	3.3426	1.0490
143.925	0.0212	0.0000	3.3426	1.0490
143.946	0.0275	0.0000	3.3426	1.0490
143.966	0.0999	0.0000	3.3426	1.0490
143.986	0.0558	0.0000	3.3426	1.0490
144.007	0.0054	0.0000	3.3426	1.0490
144.027	0.0464	0.0000	3.3426	1.0490
144.047	0.1031	0.0000	3.3426	1.0490
144.068	0.0527	0.0000	3.3426	1.0490
144.088	0.0086	0.0000	3.3426	1.0490
144.108	0.0117	0.0000	3.3426	1.0491
144.128	0.0999	0.0000	3.3426	1.0491
144.149	0.0558	0.0000	3.3426	1.0491
144.169	0.0244	0.0000	3.3426	1.0491
144.189	0.0086	0.0000	3.3426	1.0491
144.210	0.0873	0.0000	3.3426	1.0491
144.230	0.0495	0.0000	3.3426	1.0491
144.250	0.0180	0.0000	3.3426	1.0491
144.271	-0.0008	0.0000	3.3426	1.0491
144.291	0.0937	0.0000	3.3426	1.0491
144.311	0.0747	0.0000	3.3426	1.0491
144.332	0.0117	0.0000	3.3426	1.0492
144.352	0.0149	0.0000	3.3426	1.0492
144.372	0.0873	0.0000	3.3426	1.0492
144.393	0.0244	0.0000	3.3426	1.0492
144.413	0.0369	0.0000	3.3426	1.0492
144.433	0.0968	0.0000	3.3426	1.0492
144.454	0.0685	0.0000	3.3426	1.0492
144.474	0.0117	0.0000	3.3426	1.0492
144.494	-0.0229	0.0000	3.3426	1.0492
144.515	0.0842	0.0000	3.3426	1.0492
144.535	0.0842	0.0000	3.3426	1.0493
144.555	0.0527	0.0000	3.3426	1.0493
144.576	0.0086	0.0000	3.3426	1.0493
144.596	0.0716	0.0000	3.3426	1.0493
144.616	0.0905	0.0000	3.3426	1.0493
144.636	0.0464	0.0000	3.3426	1.0493
144.657	0.0086	0.0000	3.3426	1.0493
144.677	0.0180	0.0000	3.3426	1.0493
144.697	0.0937	0.0000	3.3426	1.0493
144.718	0.0433	0.0000	3.3426	1.0493
144.738	-0.0008	0.0000	3.3426	1.0493
144.758	0.0117	0.0000	3.3426	1.0494
144.778	0.0842	0.0000	3.3426	1.0494
144.799	0.0716	0.0000	3.3426	1.0494
144.819	0.0180	0.0000	3.3426	1.0494
144.839	0.0212	0.0000	3.3426	1.0494
144.860	0.1220	0.0000	3.3426	1.0494
144.880	0.0464	0.0000	3.3426	1.0494
144.900	-0.0103	0.0000	3.3426	1.0494
144.921	0.0779	0.0000	3.3426	1.0494
144.941	0.0621	0.0000	3.3426	1.0494
144.962	0.0149	0.0000	3.3426	1.0494
144.982	0.0716	0.0000	3.3426	1.0495
145.003	0.0590	0.0000	3.3426	1.0495
145.023	0.0653	0.0000	3.3426	1.0495
145.044	0.0937	0.0000	3.3426	1.0495
145.064	0.0306	0.0000	3.3426	1.0495
145.084	-0.0072	0.0000	3.3426	1.0495
145.105	0.0401	0.0000	3.3426	1.0495
145.125	0.1062	0.0000	3.3426	1.0495
145.145	0.0621	0.0000	3.3426	1.0495
145.165	0.0054	0.0000	3.3426	1.0495
145.186	0.0117	0.0000	3.3426	1.0495
145.206	0.0999	0.0000	3.3426	1.0496
145.226	0.0621	0.0000	3.3426	1.0496
145.247	0.0054	0.0000	3.3426	1.0496
145.267	0.0180	0.0000	3.3426	1.0496
145.287	0.0873	0.0000	3.3426	1.0496
145.308	0.0621	0.0000	3.3426	1.0496
145.328	0.0054	0.0000	3.3426	1.0496
145.348	-0.0008	0.0000	3.3426	1.0496
145.368	0.0873	0.0000	3.3426	1.0496
145.389	0.0779	0.0000	3.3426	1.0496
145.409	0.0401	0.0000	3.3426	1.0496
145.429	0.0023	0.0000	3.3426	1.0497
145.450	0.0873	0.0000	3.3426	1.0497
145.470	0.0842	0.0000	3.3426	1.0497
145.490	0.0212	0.0000	3.3426	1.0497
145.511	0.0149	0.0000	3.3426	1.0497
145.531	0.0968	0.0000	3.3426	1.0497
145.552	0.0401	0.0000	3.3426	1.0497
145.572	-0.0040	0.0000	3.3426	1.0497
145.592	0.0999	0.0000	3.3426	1.0497
145.613	0.0306	0.0000	3.3426	1.0497
145.633	-0.0135	0.0000	3.3426	1.0497
145.653	0.0338	0.0000	3.3426	1.0497
145.674	0.0842	0.0000	3.3426	1.0498
145.694	0.0653	0.0000	3.3426	1.0498
145.714	0.0054	0.0000	3.3426	1.0498
145.734	0.0338	0.0000	3.3426	1.0498
145.755	0.1125	0.0000	3.3426	1.0498
145.775	0.0685	0.0000	3.3426	1.0498
145.795	0.0306	0.0000	3.3426	1.0498
145.816	0.0212	0.0000	3.3426	1.0498
145.836	0.1062	0.0000	3.3426	1.0498
145.856	0.0842	0.0000	3.3426	1.0498
145.877	0.0212	0.0000	3.3426	1.0498
145.897	0.0180	0.0000	3.3426	1.0499
145.917	0.0873	0.0000	3.3426	1.0499
145.937	0.0747	0.0000	3.3426	1.0499
145.958	0.0464	0.0000	3.3426	1.0499
145.978	0.0149	0.0000	3.3426	1.0499
145.998	0.0685	0.0000	3.3426	1.0499
146.019	0.0999	0.0000	3.3426	1.0499
146.039	0.0433	0.0000	3.3426	1.0499
146.059	-0.0040	0.0000	3.3426	1.0499
146.080	0.0621	0.0000	3.3426	1.0499
146.100	0.0905	0.0000	3.3426	1.0499
146.121	0.0244	0.0000	3.3426	1.0499
146.141	0.0999	0.0000	3.3426	1.0500
146.161	0.0527	0.0000	3.3426	1.0500
146.182	0.0180	0.0000	3.3426	1.0500
146.202	0.0558	0.0000	3.3426	1.0500
146.222	0.0905	0.0000	3.3426	1.0500
146.243	0.0275	0.0000	3.3426	1.0500
146.263	-0.0135	0.0000	3.3426	1.0500
146.283	0.0968	0.0000	3.3426	1.0500
146.304	0.0653	0.0000	3.3426	1.0500
146.324	0.0149	0.0000	3.3426	1.0500
146.345	0.0433	0.0000	3.3426	1.0500
146.365	0.0779	0.0000	3.3426	1.0500
146.385	0.0685	0.0000	3.3426	1.0501
146.406	0.0149	0.0000	3.3426	1.0501
146.426	0.0810	0.0000	3.3426	1.0501
146.446	0.0716	0.0000	3.3426	1.0501
146.467	0.0180	0.0000	3.3426	1.0501
146.487	0.0716	0.0000	3.3426	1.0501
146.507	0.0937	0.0000	3.3426	1.0501
146.528	0.0369	0.0000	3.3426	1.0501
146.548	0.0054	0.0000	3.3426	1.0501
146.568	0.0842	0.0000	3.3426	1.0501
146.589	0.0810	0.0000	3.3426	1.0501
146.609	-0.0008	0.0000	3.3426	1.0501
146.630	0.0590	0.0000	3.3426	1.0502
146.650	0.0968	0.0000	3.3426	1.0502
146.670	0.0086	0.0000	3.3426	1.0502
146.691	0.0244	0.0000	3.3426	1.0502
146.711	0.0842	0.0000	3.3426	1.0502
146.732	0.0338	0.0000	3.3426	1.0502
146.752	0.0180	0.0000	3.3426	1.0502
146.772	0.0621	0.0000	3.3426	1.0502
146.793	0.0527	0.0000	3.3426	1.0502
146.813	0.0117	0.0000	3.3426	1.0502
146.833	0.0905	0.0000	3.3426	1.0502
146.854	0.0747	0.0000	3.3426	1.0502
146.874	-0.0008	0.0000	3.3426	1.0503
146.895	0.0401	0.0000	3.3426	1.0503
146.915	0.0685	0.0000	3.3426	1.0503
146.935	0.0306	0.0000	3.3426	1.0503
146.956	0.0244	0.0000	3.3426	1.0503
146.976	0.1125	0.0000	3.3426	1.0503
146.996	0.0590	0.0000	3.3426	1.0503
147.017	0.0180	0.0000	3.3426	1.0503
147.037	0.0685	0.0000	3.3426	1.0503
147.057	0.0779	0.0000	3.3426	1.0503
147.078	0.0244	0.0000	3.3426	1.0503
147.098	0.0023	0.0000	3.3426	1.0503
147.119	0.1031	0.0000	3.3426	1.0503
147.139	0.0590	0.0000	3.3426	1.0504
147.159	0.0086	0.0000	3.3426	1.0504
147.180	0.0558	0.0000	3.3426	1.0504
147.200	0.0621	0.0000	3.3426	1.0504
147.220	0.0338	0.0000	3.3426	1.0504
147.241	0.0212	0.0000	3.3426	1.0504
147.261	0.0842	0.0000	3.3426	1.0504
147.281	0.0464	0.0000	3.3426	1.0504
147.302	0.0086	0.0000	3.3426	1.0504
147.322	0.0685	0.0000	3.3426	1.0504
147.343	0.0999	0.0000	3.3426	1.0504
147.363	-0.0008	0.0000	3.3426	1.0504
147.383	0.0653	0.0000	3.3426	1.0504
147.404	0.0779	0.0000	3.3426	1.0505
147.424	0.0180	0.0000	3.3426	1.0505
147.445	0.0433	0.0000	3.3426	1.0505
147.465	0.0937	0.0000	3.3426	1.0505
147.485	0.0244	0.0000	3.3426	1.0505
147.506	-0.0008	0.0000	3.3426	1.0505
147.526	0.0873	0.0000	3.3426	1.0505
147.546	0.0621	0.0000	3.3426	1.0505
147.567	0.0054	0.0000	3.3426	1.0505
147.587	0.0653	0.0000	3.3426	1.0505
147.607	0.0716	0.0000	3.3426	1.0505
147.628	0.0149	0.0000	3.3426	1.0505
147.648	0.0212	0.0000	3.3426	1.0506
147.669	0.0968	0.0000	3.3426	1.0506
147.689	0.0495	0.0000	3.3426	1.0506
147.709	-0.0008	0.0000	3.3426	1.0506
147.730	0.0464	0.0000	3.3426	1.0506
147.750	0.0621	0.0000	3.3426	1.0506
147.770	0.0117	0.0000	3.3426	1.0506
147.791	0.0086	0.0000	3.3426	1.0506
147.811	0.0842	0.0000	3.3426	1.0506
147.831	0.0527	0.0000	3.3426	1.0506
147.852	-0.0040	0.0000	3.3426	1.0506
147.872	0.0527	0.0000	3.3426	1.0506
147.892	0.0685	0.0000	3.3426	1.0506
147.913	0.0149	0.0000	3.3426	1.0506
147.933	0.0180	0.0000	3.3426	1.0507
147.954	0.0873	0.0000	3.3426	1.0507
147.974	0.0369	0.0000	3.3426	1.0507
147.994	-0.0072	0.0000	3.3426	1.0507
148.015	0.0873	0.0000	3.3426	1.0507
148.035	0.0433	0.0000	3.3426	1.0507
148.056	0.0716	0.0000	3.3426	1.0507
148.076	0.0873	0.0000	3.3426	1.0507
148.097	-0.0103	0.0000	3.3426	1.0507
148.117	0.0338	0.0000	3.3426	1.0507
148.137	0.0968	0.0000	3.3426	1.0507
148.158	0.0338	0.0000	3.3426	1.0507
148.178	-0.0166	0.0000	3.3426	1.0507
148.198	0.0810	0.0000	3.3426	1.0508
148.219	0.0716	0.0000	3.3426	1.0508
148.239	0.0275	0.0000	3.3426	1.0508
148.260	0.0338	0.0000	3.3426	1.0508
148.280	0.0999	0.0000	3.3426	1.0508
148.300	0.0464	0.0000	3.3426	1.0508
148.321	0.0023	0.0000	3.3426	1.0508
148.341	0.0716	0.0000	3.3426	1.0508
148.361	0.0779	0.0000	3.3426	1.0508
148.382	0.0244	0.0000	3.3426	1.0508
148.402	0.0401	0.0000	3.3426	1.0508
148.422	0.1094	0.0000	3.3426	1.0508
148.443	0.0621	0.0000	3.3426	1.0508
148.463	0.0086	0.0000	3.3426	1.0509
148.483	0.0653	0.0000	3.3426	1.0509
148.504	0.0685	0.0000	3.3426	1.0509
148.524	0.0212	0.0000	3.3426	1.0509
148.544	0.0369	0.0000	3.3426	1.0509
148.565	0.0810	0.0000	3.3426	1.0509
148.585	0.0369	0.0000	3.3426	1.0509
148.606	0.0180	0.0000	3.3426	1.0509
148.626	0.1157	0.0000	3.3426	1.0509
148.646	0.0338	0.0000	3.3426	1.0509
148.667	0.0117	0.0000	3.3426	1.0509
148.687	0.0716	0.0000	3.3426	1.0509
148.708	0.0590	0.0000	3.3426	1.0509
148.728	0.0212	0.0000	3.3426	1.0509
148.748	0.0275	0.0000	3.3426	1.0510
148.769	0.0842	0.0000	3.3426	1.0510
148.789	0.0464	0.0000	3.3426	1.0510
148.809	-0.0072	0.0000	3.3426	1.0510
148.830	0.0779	0.0000	3.3426	1.0510
148.850	0.0779	0.0000	3.3426	1.0510
148.870	0.0212	0.0000	3.3426	1.0510
148.891	0.0401	0.0000	3.3426	1.0510
148.911	0.0842	0.0000	3.3426	1.0510
148.931	0.0527	0.0000	3.3426	1.0510
148.952	-0.0040	0.0000	3.3426	1.0510
148.972	0.0747	0.0000	3.3426	1.0510
148.993	0.0873	0.0000	3.3426	1.0510
149.013	0.0212	0.0000	3.3426	1.0510
149.033	0.0212	0.0000	3.3426	1.0511
149.054	0.0937	0.0000	3.3426	1.0511
149.074	0.0527	0.0000	3.3426	1.0511
149.094	-0.0103	0.0000	3.3426	1.0511
149.115	0.0873	0.0000	3.3426	1.0511
149.135	0.1062	0.0000	3.3426	1.0511
149.155	0.0275	0.0000	3.3426	1.0511
149.176	0.0275	0.0000	3.3426	1.0511
149.196	0.1031	0.0000	3.3426	1.0511
149.216	0.0338	0.0000	3.3426	1.0511
149.237	0.0180	0.0000	3.3426	1.0511
149.257	0.0999	0.0000	3.3426	1.0511
149.278	0.0653	0.0000	3.3426	1.0511
149.298	0.0212	0.0000	3.3426	1.0511
149.318	0.0716	0.0000	3.3426	1.0512
149.339	0.0433	0.0000	3.3426	1.0512
149.359	0.0117	0.0000	3.3426	1.0512
149.380	0.0685	0.0000	3.3426	1.0512
149.400	0.0810	0.0000	3.3426	1.0512
149.420	0.0244	0.0000	3.3426	1.0512
149.441	0.0149	0.0000	3.3426	1.0512
149.461	0.1062	0.0000	3.3426	1.0512
149.481	0.0401	0.0000	3.3426	1.0512
149.502	-0.0103	0.0000	3.3426	1.0512
149.522	0.0590	0.0000	3.3426	1.0512
149.542	0.0842	0.0000	3.3426	1.0512
149.563	0.0117	0.0000	3.3426	1.0512
149.583	0.0244	0.0000	3.3426	1.0512
149.604	0.0968	0.0000	3.3426	1.0512
149.624	0.0338	0.0000	3.3426	1.0513
149.644	0.0244	0.0000	3.3426	1.0513
149.665	0.0433	0.0000	3.3426	1.0513
149.685	0.0810	0.0000	3.3426	1.0513
149.705	0.0369	0.0000	3.3426	1.0513
149.726	0.0180	0.0000	3.3426	1.0513
149.746	0.0905	0.0000	3.3426	1.0513
149.766	0.0716	0.0000	3.3426	1.0513
149.787	0.0275	0.0000	3.3426	1.0513
149.807	0.0495	0.0000	3.3426	1.0513
149.827	0.0779	0.0000	3.3426	1.0513
149.848	0.0495	0.0000	3.3426	1.0513
149.868	0.0117	0.0000	3.3426	1.0513
149.889	0.1157	0.0000	3.3426	1.0513
149.909	0.0527	0.0000	3.3426	1.0513
149.929	0.0117	0.0000	3.3426	1.0514
149.950	0.0464	0.0000	3.3426	1.0514
149.970	0.0621	0.0000	3.3426	1.0514
149.990	0.0117	0.0000	3.3426	1.0514
150.011	0.0842	0.0000	3.3426	1.0514
150.031	0.0842	0.0000	3.3426	1.0514
150.052	0.0149	0.0000	3.3426	1.0514
150.072	0.0338	0.0000	3.3426	1.0514
150.092	0.1062	0.0000	3.3426	1.0514
150.113	0.0495	0.0000	3.3426	1.0514
150.133	0.0023	0.0000	3.3426	1.0514
150.153	0.0747	0.0000	3.3426	1.0514
150.174	0.0779	0.0000	3.3426	1.0514
150.194	0.0212	0.0000	3.3426	1.0514
150.214	0.0369	0.0000	3.3426	1.0514
150.235	0.0842	0.0000	3.3426	1.0515
150.255	0.0401	0.0000	3.3426	1.0515
150.276	-0.0103	0.0000	3.3426	1.0515
150.296	0.0779	0.0000	3.3426	1.0515
150.316	0.0685	0.0000	3.3426	1.0515
150.337	0.0054	0.0000	3.3426	1.0515
150.357	0.0180	0.0000	3.3426	1.0515
150.377	0.1062	0.0000	3.3426	1.0515
150.398	0.0558	0.0000	3.3426	1.0515
150.418	0.0212	0.0000	3.3426	1.0515
150.438	0.0716	0.0000	3.3426	1.0515
150.459	0.0842	0.0000	3.3426	1.0515
150.479	0.0275	0.0000	3.3426	1.0515
150.499	0.0212	0.0000	3.3426	1.0515
150.520	0.1062	0.0000	3.3426	1.0515
150.540	0.0558	0.0000	3.3426	1.0516
150.560	-0.0072	0.0000	3.3426	1.0516
150.581	0.0558	0.0000	3.3426	1.0516
150.601	0.0716	0.0000	3.3426	1.0516
150.622	0.0275	0.0000	3.3426	1.0516
150.642	0.0842	0.0000	3.3426	1.0516
150.663	0.0621	0.0000	3.3426	1.0516
150.683	0.0212	0.0000	3.3426	1.0516
150.703	0.0685	0.0000	3.3426	1.0516
150.724	0.0716	0.0000	3.3426	1.0516
150.744	0.0369	0.0000	3.3426	1.0516
150.764	0.0369	0.0000	3.3426	1.0516
150.785	0.1189	0.0000	3.3426	1.0516
150.805	0.0464	0.0000	3.3426	1.0516
150.825	-0.0072	0.0000	3.3426	1.0516
150.846	0.0590	0.0000	3.3426	1.0516
150.866	0.0999	0.0000	3.3426	1.0517
150.887	0.0117	0.0000	3.3426	1.0517
150.907	0.0054	0.0000	3.3426	1.0517
150.927	0.1062	0.0000	3.3426	1.0517
150.948	0.0558	0.0000	3.3426	1.0517
150.968	-0.0072	0.0000	3.3426	1.0517
150.988	0.0527	0.0000	3.3426	1.0517
151.009	0.0937	0.0000	3.3426	1.0517
151.029	0.0685	0.0000	3.3426	1.0517
151.049	0.0180	0.0000	3.3426	1.0517
151.070	0.0905	0.0000	3.3426	1.0517
151.090	0.0685	0.0000	3.3426	1.0517
151.110	0.0054	0.0000	3.3426	1.0517
151.131	0.0275	0.0000	3.3426	1.0517
151.151	0.0999	0.0000	3.3426	1.0517
151.171	0.0464	0.0000	3.3426	1.0517
151.192	-0.0198	0.0000	3.3426	1.0518
151.212	0.0842	0.0000	3.3426	1.0518
151.233	0.0810	0.0000	3.3426	1.0518
151.253	0.0149	0.0000	3.3426	1.0518
151.273	0.0495	0.0000	3.3426	1.0518
151.294	0.0590	0.0000	3.3426	1.0518
151.314	0.0338	0.0000	3.3426	1.0518
151.335	0.0527	0.0000	3.3426	1.0518
151.355	0.0590	0.0000	3.3426	1.0518
151.376	0.0180	0.0000	3.3426	1.0518
151.396	0.0779	0.0000	3.3426	1.0518
151.416	0.0779	0.0000	3.3426	1.0518
151.437	0.0306	0.0000	3.3426	1.0518
151.457	0.0685	0.0000	3.3426	1.0518
151.478	0.0685	0.0000	3.3426	1.0518
151.498	-0.0008	0.0000	3.3426	1.0518
151.518	0.0495	0.0000	3.3426	1.0519
151.539	0.0621	0.0000	3.3426	1.0519
151.559	0.0244	0.0000	3.3426	1.0519
151.579	0.0117	0.0000	3.3426	1.0519
151.600	0.1094	0.0000	3.3426	1.0519
151.620	0.0433	0.0000	3.3426	1.0519
151.641	-0.0040	0.0000	3.3426	1.0519
151.661	0.0810	0.0000	3.3426	1.0519
151.681	0.0842	0.0000	3.3426	1.0519
151.702	0.0086	0.0000	3.3426	1.0519
151.722	0.0212	0.0000	3.3426	1.0519
151.742	0.0905	0.0000	3.3426	1.0519
151.763	0.0558	0.0000	3.3426	1.0519
151.783	0.0023	0.0000	3.3426	1.0519
151.803	0.0873	0.0000	3.3426	1.0519
151.824	0.0779	0.0000	3.3426	1.0519
151.844	0.0338	0.0000	3.3426	1.0519
151.864	0.0149	0.0000	3.3426	1.0520
151.885	0.1062	0.0000	3.3426	1.0520
151.905	0.0590	0.0000	3.3426	1.0520
151.925	-0.0040	0.0000	3.3426	1.0520
151.946	0.0464	0.0000	3.3426	1.0520
151.966	0.0937	0.0000	3.3426	1.0520
151.987	0.0401	0.0000	3.3426	1.0520
152.007	0.0117	0.0000	3.3426	1.0520
152.027	0.0716	0.0000	3.3426	1.0520
152.048	0.0621	0.0000	3.3426	1.0520
152.068	0.0023	0.0000	3.3426	1.0520
152.088	0.0685	0.0000	3.3426	1.0520
152.109	0.0873	0.0000	3.3426	1.0520
152.129	0.0023	0.0000	3.3426	1.0520
152.150	0.0558	0.0000	3.3426	1.0520
152.170	0.0810	0.0000	3.3426	1.0520
152.190	0.0149	0.0000	3.3426	1.0520
152.211	0.0495	0.0000	3.3426	1.0521
152.231	0.1062	0.0000	3.3426	1.0521
152.251	0.0212	0.0000	3.3426	1.0521
152.272	0.0054	0.0000	3.3426	1.0521
152.292	0.1094	0.0000	3.3426	1.0521
152.313	0.0685	0.0000	3.3426	1.0521
152.333	0.0023	0.0000	3.3426	1.0521
152.353	0.0433	0.0000	3.3426	1.0521
152.374	0.1094	0.0000	3.3426	1.0521
152.394	0.0590	0.0000	3.3426	1.0521
152.414	-0.0103	0.0000	3.3426	1.0521
152.435	0.0873	0.0000	3.3426	1.0521
152.455	0.0810	0.0000	3.3426	1.0521
152.475	0.0212	0.0000	3.3426	1.0521
152.496	0.0023	0.0000	3.3426	1.0521
152.516	0.0873	0.0000	3.3426	1.0521
152.536	0.0464	0.0000	3.3426	1.0521
152.557	0.0275	0.0000	3.3426	1.0522
152.577	0.0685	0.0000	3.3426	1.0522
152.597	0.0842	0.0000	3.3426	1.0522
152.618	0.0244	0.0000	3.3426	1.0522
152.638	0.0054	0.0000	3.3426	1.0522
152.659	0.0968	0.0000	3.3426	1.0522
152.679	0.0842	0.0000	3.3426	1.0522
152.699	0.0086	0.0000	3.3426	1.0522
152.720	0.0495	0.0000	3.3426	1.0522
152.740	0.0905	0.0000	3.3426	1.0522
152.760	0.0212	0.0000	3.3426	1.0522
152.781	0.0747	0.0000	3.3426	1.0522
152.801	0.0810	0.0000	3.3426	1.0522
152.822	0.0117	0.0000	3.3426	1.0522
152.842	0.0558	0.0000	3.3426	1.0522
152.862	0.0747	0.0000	3.3426	1.0522
152.883	0.0401	0.0000	3.3426	1.0522
152.903	0.0180	0.0000	3.3426	1.0522
152.924	0.0653	0.0000	3.3426	1.0523
152.944	0.0527	0.0000	3.3426	1.0523
152.964	0.0054	0.0000	3.3426	1.0523
152.985	0.0495	0.0000	3.3426	1.0523
153.005	0.0873	0.0000	3.3426	1.0523
153.025	0.0149	0.0000	3.3426	1.0523
153.046	0.0086	0.0000	3.3426	1.0523
153.066	0.0968	0.0000	3.3426	1.0523
153.086	0.0495	0.0000	3.3426	1.0523
153.107	0.0086	0.0000	3.3426	1.0523
153.127	0.0999	0.0000	3.3426	1.0523
153.148	0.0621	0.0000	3.3426	1.0523
153.168	0.0338	0.0000	3.3426	1.0523
153.188	0.0495	0.0000	3.3426	1.0523
153.209	0.0842	0.0000	3.3426	1.0523
153.229	0.0244	0.0000	3.3426	1.0523
153.249	-0.0229	0.0000	3.3426	1.0523
153.270	0.0810	0.0000	3.3426	1.0523
153.290	0.0873	0.0000	3.3426	1.0524
153.310	0.0401	0.0000	3.3426	1.0524
153.330	-0.0008	0.0000	3.3426	1.0524
153.351	0.0275	0.0000	3.3426	1.0524
153.371	0.1031	0.0000	3.3426	1.0524
153.392	0.0527	0.0000	3.3426	1.0524
153.412	0.0306	0.0000	3.3426	1.0524
153.432	0.0747	0.0000	3.3426	1.0524
153.453	0.0495	0.0000	3.3426	1.0524
153.473	-0.0008	0.0000	3.3426	1.0524
153.493	0.0086	0.0000	3.3426	1.0524
153.513	0.0905	0.0000	3.3426	1.0524
153.534	0.0685	0.0000	3.3426	1.0524
153.554	0.0306	0.0000	3.3426	1.0524
153.574	0.0023	0.0000	3.3426	1.0524
153.595	0.0369	0.0000	3.3426	1.0524
153.615	0.0905	0.0000	3.3426	1.0524
153.635	0.0527	0.0000	3.3426	1.0524
153.655	0.0306	0.0000	3.3426	1.0524
153.676	0.0086	0.0000	3.3426	1.0525
153.696	0.0653	0.0000	3.3426	1.0525
153.716	0.0810	0.0000	3.3426	1.0525
153.736	0.0306	0.0000	3.3426	1.0525
153.757	0.0149	0.0000	3.3426	1.0525
153.777	0.0086	0.0000	3.3426	1.0525
153.797	0.0937	0.0000	3.3426	1.0525
153.817	0.0937	0.0000	3.3426	1.0525
153.838	0.0244	0.0000	3.3426	1.0525
153.858	0.0086	0.0000	3.3426	1.0525
153.878	0.0275	0.0000	3.3426	1.0525
153.898	0.1125	0.0000	3.3426	1.0525
153.919	0.0653	0.0000	3.3426	1.0525
153.939	-0.0040	0.0000	3.3426	1.0525
153.960	0.0779	0.0000	3.3426	1.0525
153.980	0.0685	0.0000	3.3426	1.0525
154.000	0.0433	0.0000	3.3426	1.0525
154.021	0.0054	0.0000	3.3426	1.0525
154.041	0.0779	0.0000	3.3426	1.0525
154.061	0.0747	0.0000	3.3426	1.0526
154.081	0.0810	0.0000	3.3426	1.0526
154.102	-0.0198	0.0000	3.3426	1.0526
154.122	0.0433	0.0000	3.3426	1.0526
154.142	0.1125	0.0000	3.3426	1.0526
154.163	0.0433	0.0000	3.3426	1.0526
154.183	0.0275	0.0000	3.3426	1.0526
154.203	-0.0103	0.0000	3.3426	1.0526
154.223	0.0716	0.0000	3.3426	1.0526
154.244	0.0842	0.0000	3.3426	1.0526
154.264	0.0873	0.0000	3.3426	1.0526
154.284	0.0306	0.0000	3.3426	1.0526
154.304	0.0086	0.0000	3.3426	1.0526
154.325	0.0905	0.0000	3.3426	1.0526
154.345	0.0747	0.0000	3.3426	1.0526
154.365	0.0527	0.0000	3.3426	1.0526
154.385	0.0086	0.0000	3.3426	1.0526
154.406	0.0464	0.0000	3.3426	1.0526
154.426	0.1031	0.0000	3.3426	1.0526
154.446	0.0590	0.0000	3.3426	1.0527
154.467	0.0306	0.0000	3.3426	1.0527
154.487	0.0968	0.0000	3.3426	1.0527
154.508	0.0779	0.0000	3.3426	1.0527
154.528	0.0244	0.0000	3.3426	1.0527
154.548	0.0937	0.0000	3.3426	1.0527
154.569	0.1031	0.0000	3.3426	1.0527
154.589	0.0747	0.0000	3.3426	1.0527
154.609	0.0023	0.0000	3.3426	1.0527
154.629	0.0054	0.0000	3.3426	1.0527
154.650	0.0810	0.0000	3.3426	1.0527
154.670	0.0716	0.0000	3.3426	1.0527
154.690	0.0212	0.0000	3.3426	1.0527
154.710	0.0054	0.0000	3.3426	1.0527
154.731	0.0653	0.0000	3.3426	1.0527
154.751	0.0905	0.0000	3.3426	1.0527
154.771	0.0653	0.0000	3.3426	1.0527
154.792	0.0244	0.0000	3.3426	1.0527
154.812	0.0117	0.0000	3.3426	1.0527
154.832	0.0653	0.0000	3.3426	1.0527
154.852	0.1031	0.0000	3.3426	1.0528
154.873	0.0527	0.0000	3.3426	1.0528
154.893	-0.0008	0.0000	3.3426	1.0528
154.913	0.0023	0.0000	3.3426	1.0528
154.933	0.0937	0.0000	3.3426	1.0528
154.954	0.0905	0.0000	3.3426	1.0528
154.974	0.0433	0.0000	3.3426	1.0528
154.994	0.0212	0.0000	3.3426	1.0528
155.015	0.0527	0.0000	3.3426	1.0528
155.035	0.0685	0.0000	3.3426	1.0528
155.055	0.0244	0.0000	3.3426	1.0528
155.076	0.0747	0.0000	3.3426	1.0528
155.097	0.0275	0.0000	3.3426	1.0528
155.117	0.0401	0.0000	3.3426	1.0528
155.137	0.0937	0.0000	3.3426	1.0528
155.158	0.0495	0.0000	3.3426	1.0528
155.178	0.0212	0.0000	3.3426	1.0528
155.198	0.0621	0.0000	3.3426	1.0528
155.219	0.1062	0.0000	3.3426	1.0528
155.239	0.0117	0.0000	3.3426	1.0528
155.259	0.0117	0.0000	3.3426	1.0528
155.280	0.0999	0.0000	3.3426	1.0529
155.300	0.0621	0.0000	3.3426	1.0529
155.320	0.0338	0.0000	3.3426	1.0529
155.341	0.0685	0.0000	3.3426	1.0529
155.361	0.0968	0.0000	3.3426	1.0529
155.382	0.0180	0.0000	3.3426	1.0529
155.402	0.0054	0.0000	3.3426	1.0529
155.422	0.0905	0.0000	3.3426	1.0529
155.443	0.0685	0.0000	3.3426	1.0529
155.463	-0.0040	0.0000	3.3426	1.0529
155.483	0.0433	0.0000	3.3426	1.0529
155.504	0.0842	0.0000	3.3426	1.0529
155.524	0.0117	0.0000	3.3426	1.0529
155.544	-0.0008	0.0000	3.3426	1.0529
155.565	0.1031	0.0000	3.3426	1.0529
155.585	0.0653	0.0000	3.3426	1.0529
155.606	0.0212	0.0000	3.3426	1.0529
155.626	0.0842	0.0000	3.3426	1.0529
155.646	0.0433	0.0000	3.3426	1.0529
155.667	0.0275	0.0000	3.3426	1.0529
155.687	0.0495	0.0000	3.3426	1.0529
155.707	0.0685	0.0000	3.3426	1.0530
155.728	0.0086	0.0000	3.3426	1.0530
155.748	0.0590	0.0000	3.3426	1.0530
155.769	0.1157	0.0000	3.3426	1.0530
155.789	0.0495	0.0000	3.3426	1.0530
155.809	-0.0072	0.0000	3.3426	1.0530
155.830	0.0747	0.0000	3.3426	1.0530
155.850	0.0810	0.0000	3.3426	1.0530
155.870	0.0149	0.0000	3.3426	1.0530
155.891	0.0558	0.0000	3.3426	1.0530
155.911	0.0810	0.0000	3.3426	1.0530
155.932	0.0369	0.0000	3.3426	1.0530
155.952	0.0086	0.0000	3.3426	1.0530
155.972	0.0810	0.0000	3.3426	1.0530
155.993	0.0779	0.0000	3.3426	1.0530
156.013	0.0338	0.0000	3.3426	1.0530
156.033	0.0117	0.0000	3.3426	1.0530
156.054	0.1062	0.0000	3.3426	1.0530
156.074	0.0495	0.0000	3.3426	1.0530
156.094	0.0117	0.0000	3.3426	1.0530
156.115	0.0685	0.0000	3.3426	1.0530
156.135	0.0873	0.0000	3.3426	1.0531
156.155	0.0401	0.0000	3.3426	1.0531
156.176	0.0244	0.0000	3.3426	1.0531
156.196	0.0873	0.0000	3.3426	1.0531
156.216	0.0621	0.0000	3.3426	1.0531
156.237	-0.0008	0.0000	3.3426	1.0531
156.257	0.0968	0.0000	3.3426	1.0531
156.278	0.0590	0.0000	3.3426	1.0531
156.298	0.0023	0.0000	3.3426	1.0531
156.318	0.0716	0.0000	3.3426	1.0531
156.339	0.0779	0.0000	3.3426	1.0531
156.359	0.0149	0.0000	3.3426	1.0531
156.380	0.0433	0.0000	3.3426	1.0531
156.400	0.0779	0.0000	3.3426	1.0531
156.420	0.0338	0.0000	3.3426	1.0531
156.441	0.0149	0.0000	3.3426	1.0531
156.461	0.0685	0.0000	3.3426	1.0531
156.481	0.0433	0.0000	3.3426	1.0531
156.502	0.0117	0.0000	3.3426	1.0531
156.522	0.0495	0.0000	3.3426	1.0531
156.542	0.0873	0.0000	3.3426	1.0531
156.563	0.0369	0.0000	3.3426	1.0531
156.583	-0.0072	0.0000	3.3426	1.0531
156.603	0.0937	0.0000	3.3426	1.0532
156.624	0.1031	0.0000	3.3426	1.0532
156.644	0.0117	0.0000	3.3426	1.0532
156.665	0.0527	0.0000	3.3426	1.0532
156.685	0.1314	0.0000	3.3426	1.0532
156.705	0.0464	0.0000	3.3426	1.0532
156.726	0.0244	0.0000	3.3426	1.0532
156.746	0.0747	0.0000	3.3426	1.0532
156.766	0.0810	0.0000	3.3426	1.0532
156.787	0.0117	0.0000	3.3426	1.0532
156.807	0.0149	0.0000	3.3426	1.0532
156.827	0.1094	0.0000	3.3426	1.0532
156.848	0.0558	0.0000	3.3426	1.0532
156.868	0.0149	0.0000	3.3426	1.0532
156.888	0.0621	0.0000	3.3426	1.0532
156.909	0.0747	0.0000	3.3426	1.0532
156.929	0.0244	0.0000	3.3426	1.0532
156.950	0.0716	0.0000	3.3426	1.0532
156.970	0.0716	0.0000	3.3426	1.0532
156.990	0.0023	0.0000	3.3426	1.0532
157.011	0.0527	0.0000	3.3426	1.0532
157.031	0.0747	0.0000	3.3426	1.0532
157.052	0.0180	0.0000	3.3426	1.0532
157.072	0.0212	0.0000	3.3426	1.0533
157.092	0.1031	0.0000	3.3426	1.0533
157.113	0.0558	0.0000	3.3426	1.0533
157.133	0.0054	0.0000	3.3426	1.0533
157.153	0.0590	0.0000	3.3426	1.0533
157.174	0.0747	0.0000	3.3426	1.0533
157.194	0.0275	0.0000	3.3426	1.0533
157.214	0.0149	0.0000	3.3426	1.0533
157.235	0.0905	0.0000	3.3426	1.0533
157.255	0.0527	0.0000	3.3426	1.0533
157.275	-0.0040	0.0000	3.3426	1.0533
157.296	0.0779	0.0000	3.3426	1.0533
157.316	0.0873	0.0000	3.3426	1.0533
157.337	0.0338	0.0000	3.3426	1.0533
157.357	0.0086	0.0000	3.3426	1.0533
157.377	0.0873	0.0000	3.3426	1.0533
157.398	0.0621	0.0000	3.3426	1.0533
157.418	0.0086	0.0000	3.3426	1.0533
157.438	0.0149	0.0000	3.3426	1.0533
157.459	0.0905	0.0000	3.3426	1.0533
157.479	0.0433	0.0000	3.3426	1.0533
157.499	-0.0072	0.0000	3.3426	1.0533
157.520	0.0747	0.0000	3.3426	1.0533
157.540	0.0653	0.0000	3.3426	1.0534
157.560	0.0180	0.0000	3.3426	1.0534
157.581	0.0495	0.0000	3.3426	1.0534
157.601	0.0968	0.0000	3.3426	1.0534
157.622	0.0369	0.0000	3.3426	1.0534
157.642	0.0338	0.0000	3.3426	1.0534
157.662	0.0716	0.0000	3.3426	1.0534
157.683	0.0306	0.0000	3.3426	1.0534
157.703	0.0117	0.0000	3.3426	1.0534
157.724	0.0873	0.0000	3.3426	1.0534
157.744	0.0212	0.0000	3.3426	1.0534
157.764	0.0212	0.0000	3.3426	1.0534
157.785	0.0842	0.0000	3.3426	1.0534
157.805	0.0527	0.0000	3.3426	1.0534
157.825	0.0306	0.0000	3.3426	1.0534
157.846	0.0369	0.0000	3.3426	1.0534
157.866	0.0905	0.0000	3.3426	1.0534
157.886	0.0369	0.0000	3.3426	1.0534
157.907	0.0054	0.0000	3.3426	1.0534
157.927	0.0621	0.0000	3.3426	1.0534
157.948	0.0716	0.0000	3.3426	1.0534
157.968	0.0338	0.0000	3.3426	1.0534
157.988	0.0244	0.0000	3.3426	1.0534
158.009	0.1031	0.0000	3.3426	1.0534
158.029	0.0590	0.0000	3.3426	1.0535
158.049	0.0149	0.0000	3.3426	1.0535
158.070	0.0842	0.0000	3.3426	1.0535
158.090	0.0590	0.0000	3.3426	1.0535
158.110	0.0369	0.0000	3.3426	1.0535
158.131	0.0338	0.0000	3.3426	1.0535
158.151	0.1031	0.0000	3.3426	1.0535
158.171	0.0590	0.0000	3.3426	1.0535
158.192	0.0244	0.0000	3.3426	1.0535
158.212	0.0842	0.0000	3.3426	1.0535
158.232	0.0747	0.0000	3.3426	1.0535
158.253	0.0275	0.0000	3.3426	1.0535
158.273	0.0558	0.0000	3.3426	1.0535
158.294	0.0810	0.0000	3.3426	1.0535
158.314	0.0275	0.0000	3.3426	1.0535
158.334	0.0338	0.0000	3.3426	1.0535
158.355	0.0905	0.0000	3.3426	1.0535
158.375	0.0275	0.0000	3.3426	1.0535
158.396	0.0275	0.0000	3.3426	1.0535
158.416	0.0747	0.0000	3.3426	1.0535
158.437	0.0306	0.0000	3.3426	1.0535
158.457	0.0464	0.0000	3.3426	1.0535
158.477	0.0842	0.0000	3.3426	1.0535
158.498	0.0464	0.0000	3.3426	1.0535
158.518	0.0495	0.0000	3.3426	1.0535
158.539	0.1062	0.0000	3.3426	1.0536
158.559	0.0244	0.0000	3.3426	1.0536
158.579	0.0338	0.0000	3.3426	1.0536
158.600	0.0810	0.0000	3.3426	1.0536
158.620	0.0401	0.0000	3.3426	1.0536
158.641	0.0180	0.0000	3.3426	1.0536
158.661	0.0747	0.0000	3.3426	1.0536
158.681	0.0685	0.0000	3.3426	1.0536
158.702	0.0117	0.0000	3.3426	1.0536
158.722	0.0338	0.0000	3.3426	1.0536
158.742	0.1031	0.0000	3.3426	1.0536
158.763	0.0275	0.0000	3.3426	1.0536
158.783	0.0180	0.0000	3.3426	1.0536
158.803	0.0999	0.0000	3.3426	1.0536
158.824	0.0810	0.0000	3.3426	1.0536
158.844	0.0149	0.0000	3.3426	1.0536
158.864	0.0369	0.0000	3.3426	1.0536
158.885	0.0716	0.0000	3.3426	1.0536
158.905	0.0306	0.0000	3.3426	1.0536
158.926	0.0149	0.0000	3.3426	1.0536
158.946	0.0590	0.0000	3.3426	1.0536
158.966	0.0810	0.0000	3.3426	1.0536
158.987	0.0117	0.0000	3.3426	1.0536
159.007	-0.0008	0.0000	3.3426	1.0536
159.027	0.1094	0.0000	3.3426	1.0536
159.048	0.0495	0.0000	3.3426	1.0536
159.068	0.0086	0.0000	3.3426	1.0537
159.088	0.0685	0.0000	3.3426	1.0537
159.109	0.0747	0.0000	3.3426	1.0537
159.129	0.0117	0.0000	3.3426	1.0537
159.150	0.0495	0.0000	3.3426	1.0537
159.170	0.0937	0.0000	3.3426	1.0537
159.190	0.0369	0.0000	3.3426	1.0537
159.211	0.0212	0.0000	3.3426	1.0537
159.231	0.0968	0.0000	3.3426	1.0537
159.252	0.0369	0.0000	3.3426	1.0537
159.272	-0.0103	0.0000	3.3426	1.0537
159.292	0.0999	0.0000	3.3426	1.0537
159.313	0.0527	0.0000	3.3426	1.0537
159.333	0.0117	0.0000	3.3426	1.0537
159.353	0.0275	0.0000	3.3426	1.0537
159.374	0.1094	0.0000	3.3426	1.0537
159.394	0.0275	0.0000	3.3426	1.0537
159.414	-0.0008	0.0000	3.3426	1.0537
159.435	0.0842	0.0000	3.3426	1.0537
159.455	0.0558	0.0000	3.3426	1.0537
159.475	0.0054	0.0000	3.3426	1.0537
159.496	0.0212	0.0000	3.3426	1.0537
159.516	0.0747	0.0000	3.3426	1.0537
159.536	0.0369	0.0000	3.3426	1.0537
159.557	0.0086	0.0000	3.3426	1.0537
159.577	0.0527	0.0000	3.3426	1.0537
159.597	0.0590	0.0000	3.3426	1.0537
159.618	0.0149	0.0000	3.3426	1.0538
159.638	-0.0008	0.0000	3.3426	1.0538
159.659	0.0747	0.0000	3.3426	1.0538
159.679	0.0621	0.0000	3.3426	1.0538
159.699	0.0054	0.0000	3.3426	1.0538
159.720	0.0527	0.0000	3.3426	1.0538
159.740	0.0842	0.0000	3.3426	1.0538
159.760	0.0275	0.0000	3.3426	1.0538
159.781	0.0306	0.0000	3.3426	1.0538
159.801	0.0842	0.0000	3.3426	1.0538
159.822	0.0275	0.0000	3.3426	1.0538
159.842	0.0149	0.0000	3.3426	1.0538
159.862	0.1251	0.0000	3.3426	1.0538
159.883	0.0653	0.0000	3.3426	1.0538
159.903	0.0180	0.0000	3.3426	1.0538
159.923	0.0968	0.0000	3.3426	1.0538
159.944	0.0716	0.0000	3.3426	1.0538
159.964	0.0338	0.0000	3.3426	1.0538
159.985	0.0338	0.0000	3.3426	1.0538
160.005	0.0842	0.0000	3.3426	1.0538
160.025	0.0433	0.0000	3.3426	1.0538
160.046	-0.0008	0.0000	3.3426	1.0538
160.066	0.0842	0.0000	3.3426	1.0538
160.086	0.0621	0.0000	3.3426	1.0538
160.107	0.0275	0.0000	3.3426	1.0538
160.127	0.0464	0.0000	3.3426	1.0538
160.147	0.0999	0.0000	3.3426	1.0538
160.168	0.0338	0.0000	3.3426	1.0538
160.188	-0.0072	0.0000	3.3426	1.0539
160.208	0.0495	0.0000	3.3426	1.0539
160.229	0.0873	0.0000	3.3426	1.0539
160.249	0.0149	0.0000	3.3426	1.0539
160.269	0.0180	0.0000	3.3426	1.0539
160.290	0.0842	0.0000	3.3426	1.0539
160.310	0.0369	0.0000	3.3426	1.0539
160.331	0.0149	0.0000	3.3426	1.0539
160.351	0.0716	0.0000	3.3426	1.0539
160.371	0.0779	0.0000	3.3426	1.0539
160.392	0.0117	0.0000	3.3426	1.0539
160.412	0.0244	0.0000	3.3426	1.0539
160.432	0.0999	0.0000	3.3426	1.0539
160.453	0.0306	0.0000	3.3426	1.0539
160.473	0.0054	0.0000	3.3426	1.0539
160.494	0.0779	0.0000	3.3426	1.0539
160.514	0.0338	0.0000	3.3426	1.0539
160.534	0.0086	0.0000	3.3426	1.0539
160.555	0.0905	0.0000	3.3426	1.0539
160.575	0.0653	0.0000	3.3426	1.0539
160.595	-0.0040	0.0000	3.3426	1.0539
160.616	0.0149	0.0000	3.3426	1.0539
160.636	0.0937	0.0000	3.3426	1.0539
160.656	0.0401	0.0000	3.3426	1.0539
160.677	-0.0040	0.0000	3.3426	1.0539
160.697	0.0779	0.0000	3.3426	1.0539
160.718	0.0685	0.0000	3.3426	1.0539
160.738	0.0180	0.0000	3.3426	1.0539
160.758	0.0369	0.0000	3.3426	1.0540
160.779	0.0968	0.0000	3.3426	1.0540
160.799	0.0275	0.0000	3.3426	1.0540
160.819	-0.0072	0.0000	3.3426	1.0540
160.840	0.0810	0.0000	3.3426	1.0540
160.860	0.0716	0.0000	3.3426	1.0540
160.880	0.0401	0.0000	3.3426	1.0540
160.901	0.0180	0.0000	3.3426	1.0540
160.921	0.1189	0.0000	3.3426	1.0540
160.941	0.0495	0.0000	3.3426	1.0540
160.962	0.0180	0.0000	3.3426	1.0540
160.982	0.0621	0.0000	3.3426	1.0540
161.002	0.0685	0.0000	3.3426	1.0540
161.023	0.0338	0.0000	3.3426	1.0540
161.043	0.0149	0.0000	3.3426	1.0540
161.064	0.1062	0.0000	3.3426	1.0540
161.084	0.0464	0.0000	3.3426	1.0540
161.104	0.0086	0.0000	3.3426	1.0540
161.125	0.0937	0.0000	3.3426	1.0540
161.145	0.0685	0.0000	3.3426	1.0540
161.165	-0.0198	0.0000	3.3426	1.0540
161.186	0.0621	0.0000	3.3426	1.0540
161.206	0.0905	0.0000	3.3426	1.0540
161.227	0.0338	0.0000	3.3426	1.0540
161.247	0.0149	0.0000	3.3426	1.0540
161.267	0.0999	0.0000	3.3426	1.0540
161.288	0.0621	0.0000	3.3426	1.0540
161.308	0.0149	0.0000	3.3426	1.0540
161.328	0.0495	0.0000	3.3426	1.0540
161.349	0.0873	0.0000	3.3426	1.0540
161.369	0.0590	0.0000	3.3426	1.0541
161.389	0.0117	0.0000	3.3426	1.0541
161.410	0.0937	0.0000	3.3426	1.0541
161.430	0.0433	0.0000	3.3426	1.0541
161.450	0.0117	0.0000	3.3426	1.0541
161.471	0.0495	0.0000	3.3426	1.0541
161.491	0.0968	0.0000	3.3426	1.0541
161.511	0.0464	0.0000	3.3426	1.0541
161.532	0.0117	0.0000	3.3426	1.0541
161.552	0.0779	0.0000	3.3426	1.0541
161.573	0.0685	0.0000	3.3426	1.0541
161.593	0.0180	0.0000	3.3426	1.0541
161.613	0.0495	0.0000	3.3426	1.0541
161.634	0.0621	0.0000	3.3426	1.0541
161.654	-0.0040	0.0000	3.3426	1.0541
161.674	0.0149	0.0000	3.3426	1.0541
161.695	0.0716	0.0000	3.3426	1.0541
161.715	0.0023	0.0000	3.3426	1.0541
161.736	0.0117	0.0000	3.3426	1.0541
161.756	0.0621	0.0000	3.3426	1.0541
161.777	0.0086	0.0000	3.3426	1.0541
161.797	0.0401	0.0000	3.3426	1.0541
161.817	0.0653	0.0000	3.3426	1.0541
161.838	0.0149	0.0000	3.3426	1.0541
161.858	0.0306	0.0000	3.3426	1.0541
161.879	0.0747	0.0000	3.3426	1.0541
161.899	-0.0198	0.0000	3.3426	1.0541
161.920	0.0212	0.0000	3.3426	1.0541
161.940	0.0527	0.0000	3.3426	1.0541
161.960	0.0086	0.0000	3.3426	1.0541
161.981	0.0023	0.0000	3.3426	1.0541
162.001	0.0621	0.0000	3.3426	1.0542
162.021	0.0401	0.0000	3.3426	1.0542
162.042	-0.0166	0.0000	3.3426	1.0542
162.062	0.0212	0.0000	3.3426	1.0542
162.082	0.0621	0.0000	3.3426	1.0542
162.103	0.0212	0.0000	3.3426	1.0542
162.123	-0.0260	0.0000	3.3426	1.0542
162.143	0.0810	0.0000	3.3426	1.0542
162.164	0.0244	0.0000	3.3426	1.0542
162.184	-0.0135	0.0000	3.3426	1.0542
162.205	0.0306	0.0000	3.3426	1.0542
162.225	0.0621	0.0000	3.3426	1.0542
162.245	0.0054	0.0000	3.3426	1.0542
162.266	-0.0072	0.0000	3.3426	1.0542
162.286	0.0621	0.0000	3.3426	1.0542
162.306	0.0275	0.0000	3.3426	1.0542
162.327	-0.0040	0.0000	3.3426	1.0542
162.347	0.0180	0.0000	3.3426	1.0542
162.367	0.0558	0.0000	3.3426	1.0542
162.388	0.0149	0.0000	3.3426	1.0542
162.408	-0.0040	0.0000	3.3426	1.0542
162.428	0.0747	0.0000	3.3426	1.0542
162.449	0.0306	0.0000	3.3426	1.0542
162.470	0.0433	0.0000	3.3426	1.0542
162.490	0.0306	0.0000	3.3426	1.0542
162.511	-0.0355	0.0000	3.3426	1.0542
162.531	0.0401	0.0000	3.3426	1.0542
162.551	0.0275	0.0000	3.3426	1.0542
162.572	-0.0166	0.0000	3.3426	1.0542
162.592	0.0527	0.0000	3.3426	1.0542
162.612	0.0779	0.0000	3.3426	1.0542
162.633	0.0244	0.0000	3.3426	1.0542
162.653	-0.0198	0.0000	3.3426	1.0543
162.673	0.0716	0.0000	3.3426	1.0543
162.694	0.0433	0.0000	3.3426	1.0543
162.714	-0.0135	0.0000	3.3426	1.0543
162.735	0.0433	0.0000	3.3426	1.0543
162.755	0.0747	0.0000	3.3426	1.0543
162.775	0.0338	0.0000	3.3426	1.0543
162.796	-0.0324	0.0000	3.3426	1.0543
162.816	0.0558	0.0000	3.3426	1.0543
162.836	0.0212	0.0000	3.3426	1.0543
162.857	-0.0072	0.0000	3.3426	1.0543
162.877	0.0023	0.0000	3.3426	1.0543
162.897	0.0999	0.0000	3.3426	1.0543
162.918	0.0054	0.0000	3.3426	1.0543
162.938	-0.0103	0.0000	3.3426	1.0543
162.958	0.0621	0.0000	3.3426	1.0543
162.979	0.0401	0.0000	3.3426	1.0543
162.999	0.0023	0.0000	3.3426	1.0543
163.019	0.0054	0.0000	3.3426	1.0543
163.040	0.0621	0.0000	3.3426	1.0543
163.060	0.0054	0.0000	3.3426	1.0543
163.081	-0.0166	0.0000	3.3426	1.0543
163.101	0.0558	0.0000	3.3426	1.0543
163.121	0.0338	0.0000	3.3426	1.0543
163.142	-0.0135	0.0000	3.3426	1.0543
163.162	0.0244	0.0000	3.3426	1.0543
163.182	0.0937	0.0000	3.3426	1.0543
163.203	-0.0008	0.0000	3.3426	1.0543
163.223	0.0023	0.0000	3.3426	1.0543
163.243	0.0653	0.0000	3.3426	1.0543
163.264	0.0621	0.0000	3.3426	1.0543
163.284	-0.0166	0.0000	3.3426	1.0543
163.304	0.0149	0.0000	3.3426	1.0543
163.325	0.0747	0.0000	3.3426	1.0544
163.345	0.0117	0.0000	3.3426	1.0544
163.366	-0.0103	0.0000	3.3426	1.0544
163.386	0.0590	0.0000	3.3426	1.0544
163.406	0.0401	0.0000	3.3426	1.0544
163.427	-0.0008	0.0000	3.3426	1.0544
163.447	0.0117	0.0000	3.3426	1.0544
163.467	0.0842	0.0000	3.3426	1.0544
163.488	0.0149	0.0000	3.3426	1.0544
163.508	-0.0166	0.0000	3.3426	1.0544
163.528	0.0558	0.0000	3.3426	1.0544
163.549	0.0590	0.0000	3.3426	1.0544
163.569	0.0244	0.0000	3.3426	1.0544
163.589	-0.0229	0.0000	3.3426	1.0544
163.610	0.0842	0.0000	3.3426	1.0544
163.630	0.0275	0.0000	3.3426	1.0544
163.651	-0.0040	0.0000	3.3426	1.0544
163.671	0.0590	0.0000	3.3426	1.0544
163.691	0.0464	0.0000	3.3426	1.0544
163.712	-0.0040	0.0000	3.3426	1.0544
163.732	0.0244	0.0000	3.3426	1.0544
163.752	0.0590	0.0000	3.3426	1.0544
163.773	0.0054	0.0000	3.3426	1.0544
163.793	-0.0135	0.0000	3.3426	1.0544
163.813	0.0495	0.0000	3.3426	1.0544
163.834	0.0433	0.0000	3.3426	1.0544
163.854	-0.0198	0.0000	3.3426	1.0544
163.875	0.0244	0.0000	3.3426	1.0544
163.895	0.0685	0.0000	3.3426	1.0544
163.915	0.0306	0.0000	3.3426	1.0544
163.936	-0.0292	0.0000	3.3426	1.0544
163.956	0.0401	0.0000	3.3426	1.0544
163.976	0.0369	0.0000	3.3426	1.0544
163.997	-0.0324	0.0000	3.3426	1.0544
164.017	0.0180	0.0000	3.3426	1.0544
164.037	0.0779	0.0000	3.3426	1.0545
164.058	0.0306	0.0000	3.3426	1.0545
164.078	-0.0103	0.0000	3.3426	1.0545
164.098	0.0779	0.0000	3.3426	1.0545
164.119	0.0401	0.0000	3.3426	1.0545
164.139	-0.0229	0.0000	3.3426	1.0545
164.160	0.0338	0.0000	3.3426	1.0545
164.180	0.0716	0.0000	3.3426	1.0545
164.200	0.0149	0.0000	3.3426	1.0545
164.221	0.0086	0.0000	3.3426	1.0545
164.241	0.0716	0.0000	3.3426	1.0545
164.261	0.0212	0.0000	3.3426	1.0545
164.282	-0.0103	0.0000	3.3426	1.0545
164.302	0.0685	0.0000	3.3426	1.0545
164.323	0.0558	0.0000	3.3426	1.0545
164.343	-0.0040	0.0000	3.3426	1.0545
164.363	0.0180	0.0000	3.3426	1.0545
164.384	0.0621	0.0000	3.3426	1.0545
164.404	0.0180	0.0000	3.3426	1.0545
164.424	-0.0198	0.0000	3.3426	1.0545
164.445	0.0590	0.0000	3.3426	1.0545
164.465	0.0212	0.0000	3.3426	1.0545
164.485	0.0023	0.0000	3.3426	1.0545
164.506	0.0306	0.0000	3.3426	1.0545
164.526	0.0685	0.0000	3.3426	1.0545
164.547	0.0054	0.0000	3.3426	1.0545
164.567	-0.0103	0.0000	3.3426	1.0545
164.587	0.0653	0.0000	3.3426	1.0545
164.608	0.0338	0.0000	3.3426	1.0545
164.628	-0.0135	0.0000	3.3426	1.0545
164.648	0.0275	0.0000	3.3426	1.0545
164.669	0.0747	0.0000	3.3426	1.0545
164.689	0.0180	0.0000	3.3426	1.0545
164.709	-0.0008	0.0000	3.3426	1.0545
164.730	0.0527	0.0000	3.3426	1.0545
164.750	0.0180	0.0000	3.3426	1.0545
164.771	0.0023	0.0000	3.3426	1.0545
164.791	0.0401	0.0000	3.3426	1.0546
164.811	0.0527	0.0000	3.3426	1.0546
164.832	-0.0040	0.0000	3.3426	1.0546
164.852	-0.0008	0.0000	3.3426	1.0546
164.872	0.0716	0.0000	3.3426	1.0546
164.893	0.0244	0.0000	3.3426	1.0546
164.913	-0.0103	0.0000	3.3426	1.0546
164.933	0.0653	0.0000	3.3426	1.0546
164.954	0.0464	0.0000	3.3426	1.0546
164.974	-0.0103	0.0000	3.3426	1.0546
164.995	0.0117	0.0000	3.3426	1.0546
165.015	0.0527	0.0000	3.3426	1.0546
165.035	0.0054	0.0000	3.3426	1.0546
165.056	0.0054	0.0000	3.3426	1.0546
165.076	0.0621	0.0000	3.3426	1.0546
165.096	0.0369	0.0000	3.3426	1.0546
165.117	-0.0008	0.0000	3.3426	1.0546
165.137	0.0621	0.0000	3.3426	1.0546
165.158	0.0180	0.0000	3.3426	1.0546
165.178	-0.0229	0.0000	3.3426	1.0546
165.198	0.0527	0.0000	3.3426	1.0546
165.219	0.0495	0.0000	3.3426	1.0546
165.239	0.0086	0.0000	3.3426	1.0546
165.259	0.0086	0.0000	3.3426	1.0546
165.280	0.0653	0.0000	3.3426	1.0546
165.300	0.0275	0.0000	3.3426	1.0546
165.321	-0.0229	0.0000	3.3426	1.0546
165.341	0.0558	0.0000	3.3426	1.0546
165.361	0.0433	0.0000	3.3426	1.0546
165.382	-0.0103	0.0000	3.3426	1.0546
165.402	0.0086	0.0000	3.3426	1.0546
165.422	0.0621	0.0000	3.3426	1.0546
165.443	0.0306	0.0000	3.3426	1.0546
165.463	-0.0324	0.0000	3.3426	1.0546
165.483	0.0401	0.0000	3.3426	1.0546
165.504	0.0433	0.0000	3.3426	1.0546
165.524	0.0054	0.0000	3.3426	1.0546
165.544	-0.0135	0.0000	3.3426	1.0546
165.565	0.0905	0.0000	3.3426	1.0547
165.585	-0.0040	0.0000	3.3426	1.0547
165.606	-0.0135	0.0000	3.3426	1.0547
165.626	0.0685	0.0000	3.3426	1.0547
165.646	0.0495	0.0000	3.3426	1.0547
165.667	-0.0008	0.0000	3.3426	1.0547
165.687	0.0369	0.0000	3.3426	1.0547
165.707	0.0495	0.0000	3.3426	1.0547
165.728	0.0117	0.0000	3.3426	1.0547
165.748	-0.0418	0.0000	3.3426	1.0547
165.769	0.0779	0.0000	3.3426	1.0547
165.789	0.0306	0.0000	3.3426	1.0547
165.809	-0.0198	0.0000	3.3426	1.0547
165.830	0.0023	0.0000	3.3426	1.0547
165.850	0.0369	0.0000	3.3426	1.0547
165.870	0.0023	0.0000	3.3426	1.0547
165.891	-0.0166	0.0000	3.3426	1.0547
165.911	0.0716	0.0000	3.3426	1.0547
165.931	0.0306	0.0000	3.3426	1.0547
165.952	-0.0103	0.0000	3.3426	1.0547
165.972	0.0495	0.0000	3.3426	1.0547
165.992	0.0275	0.0000	3.3426	1.0547
166.013	0.0117	0.0000	3.3426	1.0547
166.033	-0.0072	0.0000	3.3426	1.0547
166.054	0.0685	0.0000	3.3426	1.0547
166.074	0.0401	0.0000	3.3426	1.0547
166.094	0.0086	0.0000	3.3426	1.0547
166.115	-0.0229	0.0000	3.3426	1.0547
166.135	0.0810	0.0000	3.3426	1.0547
166.155	0.0023	0.0000	3.3426	1.0547
166.176	-0.0040	0.0000	3.3426	1.0547
166.196	0.0842	0.0000	3.3426	1.0547
166.216	0.0086	0.0000	3.3426	1.0547
166.237	-0.0166	0.0000	3.3426	1.0547
166.257	0.0244	0.0000	3.3426	1.0547
166.278	0.0621	0.0000	3.3426	1.0547
166.298	-0.0135	0.0000	3.3426	1.0547
166.318	0.0244	0.0000	3.3426	1.0547
166.339	0.0590	0.0000	3.3426	1.0547
166.359	0.0149	0.0000	3.3426	1.0547
166.379	-0.0198	0.0000	3.3426	1.0548
166.400	0.0621	0.0000	3.3426	1.0548
166.420	0.0275	0.0000	3.3426	1.0548
166.440	-0.0103	0.0000	3.3426	1.0548
166.461	0.0369	0.0000	3.3426	1.0548
166.481	0.0590	0.0000	3.3426	1.0548
166.502	0.0117	0.0000	3.3426	1.0548
166.522	0.0180	0.0000	3.3426	1.0548
166.542	0.0747	0.0000	3.3426	1.0548
166.563	0.0275	0.0000	3.3426	1.0548
166.583	-0.0198	0.0000	3.3426	1.0548
166.603	0.0275	0.0000	3.3426	1.0548
166.624	0.0653	0.0000	3.3426	1.0548
166.644	0.0244	0.0000	3.3426	1.0548
166.664	-0.0135	0.0000	3.3426	1.0548
166.685	0.0873	0.0000	3.3426	1.0548
166.705	0.0369	0.0000	3.3426	1.0548
166.725	-0.0040	0.0000	3.3426	1.0548
166.746	0.0433	0.0000	3.3426	1.0548
166.766	0.0653	0.0000	3.3426	1.0548
166.787	0.0275	0.0000	3.3426	1.0548
166.807	-0.0166	0.0000	3.3426	1.0548
166.827	0.0653	0.0000	3.3426	1.0548
166.848	0.0338	0.0000	3.3426	1.0548
166.868	-0.0040	0.0000	3.3426	1.0548
166.888	0.0590	0.0000	3.3426	1.0548
166.909	0.0495	0.0000	3.3426	1.0548
166.929	0.0086	0.0000	3.3426	1.0548
166.950	0.0212	0.0000	3.3426	1.0548
166.970	0.0905	0.0000	3.3426	1.0548
166.990	0.0369	0.0000	3.3426	1.0548
167.011	-0.0198	0.0000	3.3426	1.0548
167.031	0.0495	0.0000	3.3426	1.0548
167.051	0.0495	0.0000	3.3426	1.0548
167.072	0.0054	0.0000	3.3426	1.0548
167.092	0.0086	0.0000	3.3426	1.0548
167.112	0.0747	0.0000	3.3426	1.0548
167.133	0.0338	0.0000	3.3426	1.0548
167.153	-0.0040	0.0000	3.3426	1.0548
167.173	0.0653	0.0000	3.3426	1.0548
167.194	0.0338	0.0000	3.3426	1.0548
167.214	-0.0135	0.0000	3.3426	1.0548
167.235	0.0086	0.0000	3.3426	1.0548
167.255	0.0747	0.0000	3.3426	1.0549
167.275	0.0244	0.0000	3.3426	1.0549
167.296	-0.0292	0.0000	3.3426	1.0549
167.316	0.0433	0.0000	3.3426	1.0549
167.336	0.0495	0.0000	3.3426	1.0549
167.357	0.0086	0.0000	3.3426	1.0549
167.377	0.0117	0.0000	3.3426	1.0549
167.397	0.0558	0.0000	3.3426	1.0549
167.418	0.0275	0.0000	3.3426	1.0549
167.438	-0.0040	0.0000	3.3426	1.0549
167.459	0.0495	0.0000	3.3426	1.0549
167.479	0.0275	0.0000	3.3426	1.0549
167.499	-0.0198	0.0000	3.3426	1.0549
167.520	0.0369	0.0000	3.3426	1.0549
167.540	0.0716	0.0000	3.3426	1.0549
167.560	0.0054	0.0000	3.3426	1.0549
167.581	-0.0072	0.0000	3.3426	1.0549
167.601	0.0685	0.0000	3.3426	1.0549
167.621	0.0244	0.0000	3.3426	1.0549
167.642	-0.0103	0.0000	3.3426	1.0549
167.662	0.0244	0.0000	3.3426	1.0549
167.682	0.0401	0.0000	3.3426	1.0549
167.703	-0.0072	0.0000	3.3426	1.0549
167.723	0.0023	0.0000	3.3426	1.0549
167.744	0.0747	0.0000	3.3426	1.0549
167.764	0.0180	0.0000	3.3426	1.0549
167.784	0.0117	0.0000	3.3426	1.0549
167.805	0.0433	0.0000	3.3426	1.0549
167.825	0.0590	0.0000	3.3426	1.0549
167.845	-0.0008	0.0000	3.3426	1.0549
167.866	0.0212	0.0000	3.3426	1.0549
167.886	0.0810	0.0000	3.3426	1.0549
167.906	0.0212	0.0000	3.3426	1.0549
167.927	-0.0387	0.0000	3.3426	1.0549
167.947	0.0306	0.0000	3.3426	1.0549
167.967	0.0495	0.0000	3.3426	1.0549
167.988	-0.0072	0.0000	3.3426	1.0549
168.008	-0.0229	0.0000	3.3426	1.0549
168.029	0.0653	0.0000	3.3426	1.0549
168.049	0.0244	0.0000	3.3426	1.0549
168.069	-0.0072	0.0000	3.3426	1.0549
168.090	0.0685	0.0000	3.3426	1.0549
168.110	0.0338	0.0000	3.3426	1.0549
168.131	-0.0072	0.0000	3.3426	1.0549
168.151	0.0306	0.0000	3.3426	1.0550
168.171	0.0495	0.0000	3.3426	1.0550
168.192	0.0086	0.0000	3.3426	1.0550
168.212	-0.0103	0.0000	3.3426	1.0550
168.232	0.0842	0.0000	3.3426	1.0550
168.253	0.0306	0.0000	3.3426	1.0550
168.273	-0.0260	0.0000	3.3426	1.0550
168.293	0.0433	0.0000	3.3426	1.0550
168.314	0.0338	0.0000	3.3426	1.0550
168.334	0.0149	0.0000	3.3426	1.0550
168.354	-0.0040	0.0000	3.3426	1.0550
168.375	0.0716	0.0000	3.3426	1.0550
168.395	0.0338	0.0000	3.3426	1.0550
168.416	-0.0229	0.0000	3.3426	1.0550
168.436	0.0369	0.0000	3.3426	1.0550
168.456	0.0590	0.0000	3.3426	1.0550
168.477	-0.0040	0.0000	3.3426	1.0550
168.497	-0.0135	0.0000	3.3426	1.0550
168.517	0.0747	0.0000	3.3426	1.0550
168.538	0.0117	0.0000	3.3426	1.0550
168.558	-0.0040	0.0000	3.3426	1.0550
168.578	0.0621	0.0000	3.3426	1.0550
168.599	0.0495	0.0000	3.3426	1.0550
168.619	-0.0072	0.0000	3.3426	1.0550
168.640	0.0306	0.0000	3.3426	1.0550
168.660	0.0401	0.0000	3.3426	1.0550
168.681	-0.0450	0.0000	3.3426	1.0550
168.701	0.0747	0.0000	3.3426	1.0550
168.721	0.0244	0.0000	3.3426	1.0550
168.742	-0.0103	0.0000	3.3426	1.0550
168.762	0.0369	0.0000	3.3426	1.0550
168.782	0.0590	0.0000	3.3426	1.0550
168.803	0.0275	0.0000	3.3426	1.0550
168.823	-0.0072	0.0000	3.3426	1.0550
168.844	0.0685	0.0000	3.3426	1.0550
168.864	0.0275	0.0000	3.3426	1.0550
168.884	-0.0040	0.0000	3.3426	1.0550
168.905	0.0086	0.0000	3.3426	1.0550
168.925	0.0527	0.0000	3.3426	1.0550
168.945	0.0054	0.0000	3.3426	1.0550
168.966	-0.0260	0.0000	3.3426	1.0550
168.986	0.0747	0.0000	3.3426	1.0550
169.006	0.0338	0.0000	3.3426	1.0550
169.027	-0.0355	0.0000	3.3426	1.0550
169.047	0.0369	0.0000	3.3426	1.0550
169.067	0.0527	0.0000	3.3426	1.0550
169.088	0.0180	0.0000	3.3426	1.0550
169.108	-0.0008	0.0000	3.3426	1.0550
169.129	0.0590	0.0000	3.3426	1.0551
169.149	0.0275	0.0000	3.3426	1.0551
169.169	-0.0008	0.0000	3.3426	1.0551
169.190	0.0433	0.0000	3.3426	1.0551
169.210	0.0306	0.0000	3.3426	1.0551
169.230	-0.0040	0.0000	3.3426	1.0551
169.251	-0.0103	0.0000	3.3426	1.0551
169.271	0.0747	0.0000	3.3426	1.0551
169.292	0.0180	0.0000	3.3426	1.0551
169.312	-0.0135	0.0000	3.3426	1.0551
169.332	0.0779	0.0000	3.3426	1.0551
169.353	0.0086	0.0000	3.3426	1.0551
169.373	-0.0166	0.0000	3.3426	1.0551
169.393	0.0495	0.0000	3.3426	1.0551
169.414	0.0558	0.0000	3.3426	1.0551
169.434	0.0149	0.0000	3.3426	1.0551
169.454	-0.0198	0.0000	3.3426	1.0551
169.475	0.0653	0.0000	3.3426	1.0551
169.495	0.0433	0.0000	3.3426	1.0551
169.515	-0.0324	0.0000	3.3426	1.0551
169.536	0.0054	0.0000	3.3426	1.0551
169.556	0.0653	0.0000	3.3426	1.0551
169.577	0.0149	0.0000	3.3426	1.0551
169.597	0.0149	0.0000	3.3426	1.0551
169.617	0.0306	0.0000	3.3426	1.0551
169.638	0.0495	0.0000	3.3426	1.0551
169.658	-0.0260	0.0000	3.3426	1.0551
169.678	0.0464	0.0000	3.3426	1.0551
169.699	0.0495	0.0000	3.3426	1.0551
169.719	0.0244	0.0000	3.3426	1.0551
169.739	0.0023	0.0000	3.3426	1.0551
169.760	0.0685	0.0000	3.3426	1.0551
169.780	0.0244	0.0000	3.3426	1.0551
169.801	-0.0166	0.0000	3.3426	1.0551
169.821	0.0590	0.0000	3.3426	1.0551
169.841	0.0464	0.0000	3.3426	1.0551
169.862	-0.0229	0.0000	3.3426	1.0551
169.882	0.0117	0.0000	3.3426	1.0551
169.902	0.0716	0.0000	3.3426	1.0551
169.923	0.0149	0.0000	3.3426	1.0551
169.943	-0.0260	0.0000	3.3426	1.0551
169.963	0.0495	0.0000	3.3426	1.0551
169.984	0.0401	0.0000	3.3426	1.0551
170.004	-0.0008	0.0000	3.3426	1.0551
170.025	0.0054	0.0000	3.3426	1.0551
170.045	0.0685	0.0000	3.3426	1.0551
170.065	0.0054	0.0000	3.3426	1.0551
170.086	0.0023	0.0000	3.3426	1.0551
170.106	0.0716	0.0000	3.3426	1.0551
170.126	0.0338	0.0000	3.3426	1.0551
170.147	0.0086	0.0000	3.3426	1.0552
170.167	0.0275	0.0000	3.3426	1.0552
170.187	0.0558	0.0000	3.3426	1.0552
170.208	-0.0008	0.0000	3.3426	1.0552
170.228	-0.0166	0.0000	3.3426	1.0552
170.248	0.0716	0.0000	3.3426	1.0552
170.269	0.0527	0.0000	3.3426	1.0552
170.289	-0.0260	0.0000	3.3426	1.0552
170.310	0.0180	0.0000	3.3426	1.0552
170.330	0.0653	0.0000	3.3426	1.0552
170.350	0.0023	0.0000	3.3426	1.0552
170.371	-0.0040	0.0000	3.3426	1.0552
170.391	0.0433	0.0000	3.3426	1.0552
170.411	0.0495	0.0000	3.3426	1.0552
170.432	-0.0040	0.0000	3.3426	1.0552
170.452	0.0464	0.0000	3.3426	1.0552
170.473	0.0653	0.0000	3.3426	1.0552
170.493	0.0023	0.0000	3.3426	1.0552
170.513	0.0244	0.0000	3.3426	1.0552
170.534	0.0779	0.0000	3.3426	1.0552
170.554	0.0086	0.0000	3.3426	1.0552
170.574	-0.0324	0.0000	3.3426	1.0552
170.595	0.0306	0.0000	3.3426	1.0552
170.615	0.0180	0.0000	3.3426	1.0552
170.635	-0.0198	0.0000	3.3426	1.0552
170.656	-0.0135	0.0000	3.3426	1.0552
170.676	0.0590	0.0000	3.3426	1.0552
170.696	0.0086	0.0000	3.3426	1.0552
170.717	-0.0040	0.0000	3.3426	1.0552
170.737	0.0621	0.0000	3.3426	1.0552
170.758	0.0275	0.0000	3.3426	1.0552
170.778	-0.0166	0.0000	3.3426	1.0552
170.798	0.0117	0.0000	3.3426	1.0552
170.819	0.0590	0.0000	3.3426	1.0552
170.839	0.0023	0.0000	3.3426	1.0552
170.859	-0.0198	0.0000	3.3426	1.0552
170.880	0.0653	0.0000	3.3426	1.0552
170.900	0.0401	0.0000	3.3426	1.0552
170.920	-0.0260	0.0000	3.3426	1.0552
170.941	0.0244	0.0000	3.3426	1.0552
170.961	0.0401	0.0000	3.3426	1.0552
170.982	0.0117	0.0000	3.3426	1.0552
171.002	-0.0008	0.0000	3.3426	1.0552
171.022	0.0685	0.0000	3.3426	1.0552
171.043	0.0495	0.0000	3.3426	1.0552
171.063	-0.0229	0.0000	3.3426	1.0552
171.083	0.0590	0.0000	3.3426	1.0552
171.104	0.0401	0.0000	3.3426	1.0552
171.124	-0.0229	0.0000	3.3426	1.0552
171.145	0.0023	0.0000	3.3426	1.0552
171.165	0.0527	0.0000	3.3426	1.0552
171.185	0.0212	0.0000	3.3426	1.0552
171.206	0.0117	0.0000	3.3426	1.0552
171.226	0.0653	0.0000	3.3426	1.0552
171.246	0.0212	0.0000	3.3426	1.0553
171.267	-0.0008	0.0000	3.3426	1.0553
171.287	0.0149	0.0000	3.3426	1.0553
171.307	0.0495	0.0000	3.3426	1.0553
171.328	0.0149	0.0000	3.3426	1.0553
171.348	0.0023	0.0000	3.3426	1.0553
171.368	0.0621	0.0000	3.3426	1.0553
171.389	0.0464	0.0000	3.3426	1.0553
171.409	-0.0072	0.0000	3.3426	1.0553
171.430	0.0180	0.0000	3.3426	1.0553
171.450	0.0779	0.0000	3.3426	1.0553
171.470	0.0180	0.0000	3.3426	1.0553
171.491	-0.0103	0.0000	3.3426	1.0553
171.511	0.0558	0.0000	3.3426	1.0553
171.531	0.0495	0.0000	3.3426	1.0553
171.552	-0.0198	0.0000	3.3426	1.0553
171.572	0.0180	0.0000	3.3426	1.0553
171.593	0.0401	0.0000	3.3426	1.0553
171.613	-0.0008	0.0000	3.3426	1.0553
171.633	0.0054	0.0000	3.3426	1.0553
171.654	0.0464	0.0000	3.3426	1.0553
171.674	0.0275	0.0000	3.3426	1.0553
171.694	-0.0796	0.0000	3.3426	1.0553
171.715	0.0401	0.0000	3.3426	1.0553
171.735	0.0369	0.0000	3.3426	1.0553
171.755	-0.0198	0.0000	3.3426	1.0553
171.776	0.0117	0.0000	3.3426	1.0553
171.796	-0.0481	0.0000	3.3426	1.0553
171.816	0.0212	0.0000	3.3426	1.0553
171.837	-0.0103	0.0000	3.3426	1.0553
171.857	0.0558	0.0000	3.3426	1.0553
171.878	0.0369	0.0000	3.3426	1.0553
171.898	0.0023	0.0000	3.3426	1.0553
171.918	0.0149	0.0000	3.3426	1.0553
171.939	0.0716	0.0000	3.3426	1.0553
171.959	0.0338	0.0000	3.3426	1.0553
171.979	-0.0229	0.0000	3.3426	1.0553
172.000	0.0495	0.0000	3.3426	1.0553
172.020	0.0338	0.0000	3.3426	1.0553
172.040	0.0054	0.0000	3.3426	1.0553
172.061	0.0086	0.0000	3.3426	1.0553
172.081	0.0653	0.0000	3.3426	1.0553
172.101	0.0306	0.0000	3.3426	1.0553
172.122	-0.0292	0.0000	3.3426	1.0553
172.143	0.0464	0.0000	3.3426	1.0553
172.163	-0.0260	0.0000	3.3426	1.0553
172.183	0.0338	0.0000	3.3426	1.0553
172.204	0.0338	0.0000	3.3426	1.0553
172.224	0.0212	0.0000	3.3426	1.0553
172.245	0.0023	0.0000	3.3426	1.0553
172.265	0.0558	0.0000	3.3426	1.0553
172.285	0.0054	0.0000	3.3426	1.0553
172.306	-0.0072	0.0000	3.3426	1.0553
172.326	0.0495	0.0000	3.3426	1.0553
172.346	0.0401	0.0000	3.3426	1.0553
172.367	-0.0072	0.0000	3.3426	1.0553
172.387	0.0244	0.0000	3.3426	1.0553
172.407	0.0401	0.0000	3.3426	1.0553
172.428	-0.0135	0.0000	3.3426	1.0554
172.448	0.0275	0.0000	3.3426	1.0554
172.469	0.0558	0.0000	3.3426	1.0554
172.489	0.0117	0.0000	3.3426	1.0554
172.509	-0.0198	0.0000	3.3426	1.0554
172.530	0.0621	0.0000	3.3426	1.0554
172.550	0.0338	0.0000	3.3426	1.0554
172.570	-0.0166	0.0000	3.3426	1.0554
172.591	0.0338	0.0000	3.3426	1.0554
172.611	0.0527	0.0000	3.3426	1.0554
172.632	-0.0008	0.0000	3.3426	1.0554
172.652	-0.0135	0.0000	3.3426	1.0554
172.672	0.0433	0.0000	3.3426	1.0554
172.693	0.0180	0.0000	3.3426	1.0554
172.713	-0.0355	0.0000	3.3426	1.0554
172.733	0.0464	0.0000	3.3426	1.0554
172.754	0.0369	0.0000	3.3426	1.0554
172.774	-0.0072	0.0000	3.3426	1.0554
172.795	0.0433	0.0000	3.3426	1.0554
172.815	0.0590	0.0000	3.3426	1.0554
172.835	-0.0135	0.0000	3.3426	1.0554
172.856	0.0054	0.0000	3.3426	1.0554
172.876	0.0685	0.0000	3.3426	1.0554
172.896	0.0117	0.0000	3.3426	1.0554
172.917	-0.0229	0.0000	3.3426	1.0554
172.937	0.0369	0.0000	3.3426	1.0554
172.957	0.0590	0.0000	3.3426	1.0554
172.978	0.0086	0.0000	3.3426	1.0554
172.998	-0.0135	0.0000	3.3426	1.0554
173.018	0.0117	0.0000	3.3426	1.0554
173.039	0.0495	0.0000	3.3426	1.0554
173.059	0.0338	0.0000	3.3426	1.0554
173.079	-0.0135	0.0000	3.3426	1.0554
173.099	-0.0135	0.0000	3.3426	1.0554
173.120	0.0653	0.0000	3.3426	1.0554
173.140	0.0306	0.0000	3.3426	1.0554
173.160	-0.0040	0.0000	3.3426	1.0554
173.181	-0.0072	0.0000	3.3426	1.0554
173.201	0.0527	0.0000	3.3426	1.0554
173.221	0.0306	0.0000	3.3426	1.0554
173.242	0.0054	0.0000	3.3426	1.0554
173.262	-0.0260	0.0000	3.3426	1.0554
173.282	0.0558	0.0000	3.3426	1.0554
173.302	0.0716	0.0000	3.3426	1.0554
173.323	0.0369	0.0000	3.3426	1.0554
173.343	-0.0324	0.0000	3.3426	1.0554
173.363	-0.0008	0.0000	3.3426	1.0554
173.384	0.0558	0.0000	3.3426	1.0554
173.404	-0.0072	0.0000	3.3426	1.0554
173.424	-0.0292	0.0000	3.3426	1.0554
173.444	-0.0040	0.0000	3.3426	1.0554
173.465	0.0621	0.0000	3.3426	1.0554
173.485	0.0149	0.0000	3.3426	1.0554
173.505	-0.0166	0.0000	3.3426	1.0554
173.526	0.0086	0.0000	3.3426	1.0554
173.546	0.0779	0.0000	3.3426	1.0554
173.566	0.0685	0.0000	3.3426	1.0554
173.587	-0.0135	0.0000	3.3426	1.0554
173.607	-0.0072	0.0000	3.3426	1.0554
173.627	0.0716	0.0000	3.3426	1.0554
173.647	0.0716	0.0000	3.3426	1.0554
173.668	0.0023	0.0000	3.3426	1.0554
173.688	-0.0166	0.0000	3.3426	1.0555
173.708	0.0590	0.0000	3.3426	1.0555
173.729	0.0747	0.0000	3.3426	1.0555
173.749	0.0180	0.0000	3.3426	1.0555
173.769	-0.0135	0.0000	3.3426	1.0555
173.789	0.0149	0.0000	3.3426	1.0555
173.810	0.0810	0.0000	3.3426	1.0555
173.830	0.0369	0.0000	3.3426	1.0555
173.850	-0.0040	0.0000	3.3426	1.0555
173.871	-0.0166	0.0000	3.3426	1.0555
173.891	0.0495	0.0000	3.3426	1.0555
173.911	0.0653	0.0000	3.3426	1.0555
173.931	-0.0008	0.0000	3.3426	1.0555
173.952	-0.0355	0.0000	3.3426	1.0555
173.972	0.0338	0.0000	3.3426	1.0555
173.992	0.0779	0.0000	3.3426	1.0555
174.013	0.0338	0.0000	3.3426	1.0555
174.033	-0.0103	0.0000	3.3426	1.0555
174.053	0.0180	0.0000	3.3426	1.0555
174.073	0.0558	0.0000	3.3426	1.0555
174.094	0.0306	0.0000	3.3426	1.0555
174.114	0.0244	0.0000	3.3426	1.0555
174.134	-0.0260	0.0000	3.3426	1.0555
174.155	0.0464	0.0000	3.3426	1.0555
174.175	0.0369	0.0000	3.3426	1.0555
174.195	0.0275	0.0000	3.3426	1.0555
174.216	-0.0135	0.0000	3.3426	1.0555
174.236	0.0558	0.0000	3.3426	1.0555
174.256	0.0653	0.0000	3.3426	1.0555
174.276	0.0244	0.0000	3.3426	1.0555
174.297	-0.0292	0.0000	3.3426	1.0555
174.317	0.0086	0.0000	3.3426	1.0555
174.337	0.0747	0.0000	3.3426	1.0555
174.358	0.0306	0.0000	3.3426	1.0555
174.378	0.0117	0.0000	3.3426	1.0555
174.398	-0.0040	0.0000	3.3426	1.0555
174.418	0.0747	0.0000	3.3426	1.0555
174.439	0.0495	0.0000	3.3426	1.0555
174.459	0.0023	0.0000	3.3426	1.0555
174.479	-0.0292	0.0000	3.3426	1.0555
174.500	0.0149	0.0000	3.3426	1.0555
174.520	0.0747	0.0000	3.3426	1.0555
174.540	0.0338	0.0000	3.3426	1.0555
174.560	-0.0135	0.0000	3.3426	1.0555
174.581	-0.0040	0.0000	3.3426	1.0555
174.601	0.0810	0.0000	3.3426	1.0555
174.621	0.0369	0.0000	3.3426	1.0555
174.642	-0.0072	0.0000	3.3426	1.0555
174.662	-0.0135	0.0000	3.3426	1.0555
174.682	0.0527	0.0000	3.3426	1.0555
174.702	0.0369	0.0000	3.3426	1.0555
174.723	-0.0040	0.0000	3.3426	1.0555
174.743	-0.0103	0.0000	3.3426	1.0555
174.763	0.0495	0.0000	3.3426	1.0555
174.784	0.0464	0.0000	3.3426	1.0555
174.804	0.0023	0.0000	3.3426	1.0555
174.824	-0.0103	0.0000	3.3426	1.0555
174.845	0.0149	0.0000	3.3426	1.0555
174.865	0.0590	0.0000	3.3426	1.0555
174.885	-0.0008	0.0000	3.3426	1.0555
174.906	-0.0387	0.0000	3.3426	1.0555
174.926	0.0180	0.0000	3.3426	1.0555
174.946	0.0590	0.0000	3.3426	1.0555
174.966	0.0244	0.0000	3.3426	1.0555
174.987	-0.0292	0.0000	3.3426	1.0555
175.007	-0.0166	0.0000	3.3426	1.0555
175.027	0.0685	0.0000	3.3426	1.0555
175.048	0.0244	0.0000	3.3426	1.0556
175.068	-0.0166	0.0000	3.3426	1.0556
175.088	0.0023	0.0000	3.3426	1.0556
175.108	0.0464	0.0000	3.3426	1.0556
175.129	0.0527	0.0000	3.3426	1.0556
175.149	0.0275	0.0000	3.3426	1.0556
175.169	-0.0229	0.0000	3.3426	1.0556
175.190	0.0244	0.0000	3.3426	1.0556
175.210	0.0716	0.0000	3.3426	1.0556
175.230	0.0369	0.0000	3.3426	1.0556
175.250	-0.0166	0.0000	3.3426	1.0556
175.271	-0.0198	0.0000	3.3426	1.0556
175.291	0.0747	0.0000	3.3426	1.0556
175.311	0.0495	0.0000	3.3426	1.0556
175.332	0.0054	0.0000	3.3426	1.0556
175.352	-0.0418	0.0000	3.3426	1.0556
175.372	0.0212	0.0000	3.3426	1.0556
175.392	0.0558	0.0000	3.3426	1.0556
175.413	-0.0135	0.0000	3.3426	1.0556
175.433	-0.0450	0.0000	3.3426	1.0556
175.453	0.0401	0.0000	3.3426	1.0556
175.474	0.0306	0.0000	3.3426	1.0556
175.494	0.0275	0.0000	3.3426	1.0556
175.514	-0.0355	0.0000	3.3426	1.0556
175.535	0.0180	0.0000	3.3426	1.0556
175.555	0.0558	0.0000	3.3426	1.0556
175.575	0.0180	0.0000	3.3426	1.0556
175.595	-0.0135	0.0000	3.3426	1.0556
175.616	0.0023	0.0000	3.3426	1.0556
175.636	0.0590	0.0000	3.3426	1.0556
175.656	0.0212	0.0000	3.3426	1.0556
175.677	-0.0260	0.0000	3.3426	1.0556
175.697	0.0117	0.0000	3.3426	1.0556
175.717	0.0590	0.0000	3.3426	1.0556
175.738	-0.0008	0.0000	3.3426	1.0556
175.758	-0.0166	0.0000	3.3426	1.0556
175.778	0.0621	0.0000	3.3426	1.0556
175.799	0.0685	0.0000	3.3426	1.0556
175.819	-0.0008	0.0000	3.3426	1.0556
175.839	-0.0166	0.0000	3.3426	1.0556
175.860	0.0338	0.0000	3.3426	1.0556
175.880	0.0433	0.0000	3.3426	1.0556
175.900	0.0023	0.0000	3.3426	1.0556
175.921	-0.0103	0.0000	3.3426	1.0556
175.941	0.0558	0.0000	3.3426	1.0556
175.961	0.0244	0.0000	3.3426	1.0556
175.982	-0.0198	0.0000	3.3426	1.0556
176.002	0.0117	0.0000	3.3426	1.0556
176.022	0.0653	0.0000	3.3426	1.0556
176.043	0.0275	0.0000	3.3426	1.0556
176.063	-0.0072	0.0000	3.3426	1.0556
176.083	-0.0072	0.0000	3.3426	1.0556
176.103	0.0653	0.0000	3.3426	1.0556
176.124	0.0433	0.0000	3.3426	1.0556
176.144	0.0306	0.0000	3.3426	1.0556
176.164	-0.0198	0.0000	3.3426	1.0556
176.185	0.0464	0.0000	3.3426	1.0556
176.205	0.0685	0.0000	3.3426	1.0556
176.225	0.0149	0.0000	3.3426	1.0556
176.245	-0.0260	0.0000	3.3426	1.0556
176.266	-0.0008	0.0000	3.3426	1.0556
176.286	0.0810	0.0000	3.3426	1.0556
176.306	0.0433	0.0000	3.3426	1.0556
176.327	-0.0103	0.0000	3.3426	1.0556
176.347	0.0054	0.0000	3.3426	1.0556
176.367	0.0842	0.0000	3.3426	1.0556
176.387	0.0464	0.0000	3.3426	1.0556
176.408	-0.0072	0.0000	3.3426	1.0556
176.428	-0.0135	0.0000	3.3426	1.0556
176.448	0.0527	0.0000	3.3426	1.0556
176.469	0.0685	0.0000	3.3426	1.0556
176.489	-0.0040	0.0000	3.3426	1.0556
176.509	-0.0040	0.0000	3.3426	1.0556
176.530	0.0117	0.0000	3.3426	1.0556
176.550	0.0590	0.0000	3.3426	1.0557
176.570	0.0369	0.0000	3.3426	1.0557
176.590	0.0054	0.0000	3.3426	1.0557
176.611	-0.0103	0.0000	3.3426	1.0557
176.631	0.0747	0.0000	3.3426	1.0557
176.651	0.0401	0.0000	3.3426	1.0557
176.672	-0.0324	0.0000	3.3426	1.0557
176.692	0.0086	0.0000	3.3426	1.0557
176.712	0.0779	0.0000	3.3426	1.0557
176.733	0.0212	0.0000	3.3426	1.0557
176.753	-0.0229	0.0000	3.3426	1.0557
176.773	0.0212	0.0000	3.3426	1.0557
176.793	0.0716	0.0000	3.3426	1.0557
176.814	0.0401	0.0000	3.3426	1.0557
176.834	0.0054	0.0000	3.3426	1.0557
176.854	-0.0292	0.0000	3.3426	1.0557
176.875	0.0558	0.0000	3.3426	1.0557
176.895	0.0810	0.0000	3.3426	1.0557
176.915	0.0117	0.0000	3.3426	1.0557
176.935	-0.0103	0.0000	3.3426	1.0557
176.956	-0.0135	0.0000	3.3426	1.0557
176.976	0.0527	0.0000	3.3426	1.0557
176.996	0.0369	0.0000	3.3426	1.0557
177.017	0.0149	0.0000	3.3426	1.0557
177.037	-0.0135	0.0000	3.3426	1.0557
177.057	0.0590	0.0000	3.3426	1.0557
177.077	0.0590	0.0000	3.3426	1.0557
177.098	0.0212	0.0000	3.3426	1.0557
177.118	-0.0008	0.0000	3.3426	1.0557
177.138	-0.0040	0.0000	3.3426	1.0557
177.159	0.0527	0.0000	3.3426	1.0557
177.179	0.0401	0.0000	3.3426	1.0557
177.199	-0.0072	0.0000	3.3426	1.0557
177.219	-0.0135	0.0000	3.3426	1.0557
177.240	0.0621	0.0000	3.3426	1.0557
177.260	0.0495	0.0000	3.3426	1.0557
177.280	-0.0008	0.0000	3.3426	1.0557
177.301	-0.0008	0.0000	3.3426	1.0557
177.321	0.0716	0.0000	3.3426	1.0557
177.341	0.0244	0.0000	3.3426	1.0557
177.362	-0.0229	0.0000	3.3426	1.0557
177.382	-0.0324	0.0000	3.3426	1.0557
177.402	0.0716	0.0000	3.3426	1.0557
177.422	0.0527	0.0000	3.3426	1.0557
177.443	0.0180	0.0000	3.3426	1.0557
177.463	-0.0292	0.0000	3.3426	1.0557
177.483	0.0495	0.0000	3.3426	1.0557
177.504	0.0495	0.0000	3.3426	1.0557
177.524	-0.0072	0.0000	3.3426	1.0557
177.544	-0.0355	0.0000	3.3426	1.0557
177.565	0.0117	0.0000	3.3426	1.0557
177.585	0.0653	0.0000	3.3426	1.0557
177.605	0.0180	0.0000	3.3426	1.0557
177.625	-0.0324	0.0000	3.3426	1.0557
177.646	-0.0072	0.0000	3.3426	1.0557
177.666	0.0685	0.0000	3.3426	1.0557
177.686	0.0433	0.0000	3.3426	1.0557
177.707	0.0086	0.0000	3.3426	1.0557
177.727	-0.0166	0.0000	3.3426	1.0557
177.747	0.0433	0.0000	3.3426	1.0557
177.767	0.0685	0.0000	3.3426	1.0557
177.788	0.0086	0.0000	3.3426	1.0557
177.808	-0.0292	0.0000	3.3426	1.0557
177.828	0.0117	0.0000	3.3426	1.0557
177.848	0.0558	0.0000	3.3426	1.0557
177.869	0.0369	0.0000	3.3426	1.0557
177.889	0.0023	0.0000	3.3426	1.0557
177.909	-0.0072	0.0000	3.3426	1.0557
177.930	0.0527	0.0000	3.3426	1.0557
177.950	0.0527	0.0000	3.3426	1.0557
177.970	0.0054	0.0000	3.3426	1.0557
177.991	-0.0198	0.0000	3.3426	1.0557
178.011	0.0401	0.0000	3.3426	1.0557
178.031	0.0590	0.0000	3.3426	1.0557
178.052	-0.0008	0.0000	3.3426	1.0557
178.072	-0.0260	0.0000	3.3426	1.0557
178.092	0.0306	0.0000	3.3426	1.0557
178.112	0.0621	0.0000	3.3426	1.0557
178.133	0.0023	0.0000	3.3426	1.0557
178.153	-0.0450	0.0000	3.3426	1.0557
178.173	0.0306	0.0000	3.3426	1.0557
178.194	0.0716	0.0000	3.3426	1.0558
178.214	-0.0072	0.0000	3.3426	1.0558
178.234	-0.0229	0.0000	3.3426	1.0558
178.255	0.0212	0.0000	3.3426	1.0558
178.275	0.0590	0.0000	3.3426	1.0558
178.295	0.0212	0.0000	3.3426	1.0558
178.315	-0.0135	0.0000	3.3426	1.0558
178.336	-0.0072	0.0000	3.3426	1.0558
178.356	0.0495	0.0000	3.3426	1.0558
178.376	0.0275	0.0000	3.3426	1.0558
178.396	0.0023	0.0000	3.3426	1.0558
178.417	-0.0292	0.0000	3.3426	1.0558
178.437	0.0433	0.0000	3.3426	1.0558
178.457	0.0685	0.0000	3.3426	1.0558
178.478	0.0086	0.0000	3.3426	1.0558
178.498	-0.0324	0.0000	3.3426	1.0558
178.518	-0.0135	0.0000	3.3426	1.0558
178.538	0.0621	0.0000	3.3426	1.0558
178.559	0.0306	0.0000	3.3426	1.0558
178.579	-0.0103	0.0000	3.3426	1.0558
178.599	-0.0292	0.0000	3.3426	1.0558
178.620	0.0621	0.0000	3.3426	1.0558
178.640	0.0464	0.0000	3.3426	1.0558
178.660	0.0180	0.0000	3.3426	1.0558
178.681	-0.0418	0.0000	3.3426	1.0558
178.701	0.0369	0.0000	3.3426	1.0558
178.721	0.0747	0.0000	3.3426	1.0558
178.741	0.0244	0.0000	3.3426	1.0558
178.762	-0.0355	0.0000	3.3426	1.0558
178.782	0.0180	0.0000	3.3426	1.0558
178.802	0.0653	0.0000	3.3426	1.0558
178.823	0.0086	0.0000	3.3426	1.0558
178.843	-0.0072	0.0000	3.3426	1.0558
178.863	0.0275	0.0000	3.3426	1.0558
178.884	0.0716	0.0000	3.3426	1.0558
178.904	0.0149	0.0000	3.3426	1.0558
178.924	-0.0260	0.0000	3.3426	1.0558
178.944	-0.0040	0.0000	3.3426	1.0558
178.965	0.0653	0.0000	3.3426	1.0558
178.985	0.0275	0.0000	3.3426	1.0558
179.005	0.0086	0.0000	3.3426	1.0558
179.026	-0.0512	0.0000	3.3426	1.0558
179.046	0.0527	0.0000	3.3426	1.0558
179.066	0.0275	0.0000	3.3426	1.0558
179.086	-0.0040	0.0000	3.3426	1.0558
179.107	-0.0387	0.0000	3.3426	1.0558
179.127	0.0180	0.0000	3.3426	1.0558
179.147	0.0621	0.0000	3.3426	1.0558
179.168	0.0149	0.0000	3.3426	1.0558
179.188	-0.0418	0.0000	3.3426	1.0558
179.208	0.0086	0.0000	3.3426	1.0558
179.228	0.0653	0.0000	3.3426	1.0558
179.249	0.0369	0.0000	3.3426	1.0558
179.269	0.0212	0.0000	3.3426	1.0558
179.289	-0.0229	0.0000	3.3426	1.0558
179.310	0.0558	0.0000	3.3426	1.0558
179.330	0.0590	0.0000	3.3426	1.0558
179.350	-0.0260	0.0000	3.3426	1.0558
179.371	-0.0324	0.0000	3.3426	1.0558
179.391	0.0149	0.0000	3.3426	1.0558
179.411	0.0464	0.0000	3.3426	1.0558
179.431	0.0244	0.0000	3.3426	1.0558
179.452	-0.0040	0.0000	3.3426	1.0558
179.472	0.0433	0.0000	3.3426	1.0558
179.492	0.0810	0.0000	3.3426	1.0558
179.513	0.0180	0.0000	3.3426	1.0558
179.533	-0.0355	0.0000	3.3426	1.0558
179.553	0.0244	0.0000	3.3426	1.0558
179.574	0.0590	0.0000	3.3426	1.0558
179.594	0.0054	0.0000	3.3426	1.0558
179.614	-0.0324	0.0000	3.3426	1.0558
179.635	0.0244	0.0000	3.3426	1.0558
179.655	0.0590	0.0000	3.3426	1.0558
179.675	0.0149	0.0000	3.3426	1.0558
179.695	-0.0324	0.0000	3.3426	1.0558
179.716	0.0653	0.0000	3.3426	1.0558
179.736	0.0653	0.0000	3.3426	1.0558
179.756	0.0086	0.0000	3.3426	1.0558
179.777	-0.0198	0.0000	3.3426	1.0558
179.797	0.0495	0.0000	3.3426	1.0558
179.817	0.0464	0.0000	3.3426	1.0558
179.838	0.0117	0.0000	3.3426	1.0558
179.858	-0.0135	0.0000	3.3426	1.0558
179.878	0.0275	0.0000	3.3426	1.0558
179.899	0.0590	0.0000	3.3426	1.0558
179.919	0.0306	0.0000	3.3426	1.0558
179.939	-0.0229	0.0000	3.3426	1.0558
179.960	0.0685	0.0000	3.3426	1.0558
179.980	0.0464	0.0000	3.3426	1.0558
180.000	0.0180	0.0000	3.3426	1.0558
180.021	-0.0166	0.0000	3.3426	1.0558
180.041	0.0653	0.0000	3.3426	1.0559
180.061	0.0527	0.0000	3.3426	1.0559
180.081	0.0054	0.0000	3.3426	1.0559
180.102	-0.0198	0.0000	3.3426	1.0559
180.122	0.0306	0.0000	3.3426	1.0559
180.142	0.0464	0.0000	3.3426	1.0559
180.163	0.0212	0.0000	3.3426	1.0559
180.183	-0.0198	0.0000	3.3426	1.0559
180.203	0.0023	0.0000	3.3426	1.0559
180.224	0.0716	0.0000	3.3426	1.0559
180.244	0.0149	0.0000	3.3426	1.0559
180.264	0.0023	0.0000	3.3426	1.0559
180.284	-0.0166	0.0000	3.3426	1.0559
180.305	0.0653	0.0000	3.3426	1.0559
180.325	0.0401	0.0000	3.3426	1.0559
180.345	-0.0008	0.0000	3.3426	1.0559
180.366	-0.0355	0.0000	3.3426	1.0559
180.386	0.0338	0.0000	3.3426	1.0559
180.406	0.0590	0.0000	3.3426	1.0559
180.426	0.0244	0.0000	3.3426	1.0559
180.447	-0.0229	0.0000	3.3426	1.0559
180.467	0.0244	0.0000	3.3426	1.0559
180.487	0.0842	0.0000	3.3426	1.0559
180.508	0.0180	0.0000	3.3426	1.0559
180.528	0.0023	0.0000	3.3426	1.0559
180.548	-0.0103	0.0000	3.3426	1.0559
180.568	0.0716	0.0000	3.3426	1.0559
180.589	0.0433	0.0000	3.3426	1.0559
180.609	0.0086	0.0000	3.3426	1.0559
180.629	-0.0072	0.0000	3.3426	1.0559
180.650	0.0433	0.0000	3.3426	1.0559
180.670	0.0306	0.0000	3.3426	1.0559
180.690	-0.0072	0.0000	3.3426	1.0559
180.711	-0.0418	0.0000	3.3426	1.0559
180.731	0.0369	0.0000	3.3426	1.0559
180.751	0.0275	0.0000	3.3426	1.0559
180.772	0.0149	0.0000	3.3426	1.0559
180.792	-0.0135	0.0000	3.3426	1.0559
180.812	0.0558	0.0000	3.3426	1.0559
180.832	0.0464	0.0000	3.3426	1.0559
180.853	-0.0008	0.0000	3.3426	1.0559
180.873	-0.0292	0.0000	3.3426	1.0559
180.893	0.0086	0.0000	3.3426	1.0559
180.914	0.0685	0.0000	3.3426	1.0559
180.934	0.0212	0.0000	3.3426	1.0559
180.954	-0.0103	0.0000	3.3426	1.0559
180.974	0.0023	0.0000	3.3426	1.0559
180.995	0.0842	0.0000	3.3426	1.0559
181.015	0.0369	0.0000	3.3426	1.0559
181.035	-0.0072	0.0000	3.3426	1.0559
181.056	-0.0355	0.0000	3.3426	1.0559
181.076	0.0685	0.0000	3.3426	1.0559
181.096	0.0401	0.0000	3.3426	1.0559
181.116	0.0149	0.0000	3.3426	1.0559
181.137	-0.0008	0.0000	3.3426	1.0559
181.157	0.0086	0.0000	3.3426	1.0559
181.177	0.0495	0.0000	3.3426	1.0559
181.198	0.0275	0.0000	3.3426	1.0559
181.218	-0.0292	0.0000	3.3426	1.0559
181.238	-0.0135	0.0000	3.3426	1.0559
181.258	0.0810	0.0000	3.3426	1.0559
181.279	0.0433	0.0000	3.3426	1.0559
181.299	0.0086	0.0000	3.3426	1.0559
181.319	-0.0072	0.0000	3.3426	1.0559
181.340	0.0527	0.0000	3.3426	1.0559
181.360	0.0149	0.0000	3.3426	1.0559
181.380	-0.0072	0.0000	3.3426	1.0559
181.401	0.0023	0.0000	3.3426	1.0559
181.421	0.0401	0.0000	3.3426	1.0559
181.441	0.0590	0.0000	3.3426	1.0559
181.462	0.0023	0.0000	3.3426	1.0559
181.482	-0.0355	0.0000	3.3426	1.0559
181.502	0.0433	0.0000	3.3426	1.0559
181.522	0.0527	0.0000	3.3426	1.0559
181.543	0.0054	0.0000	3.3426	1.0559
181.563	-0.0135	0.0000	3.3426	1.0559
181.583	0.0149	0.0000	3.3426	1.0559
181.604	0.0621	0.0000	3.3426	1.0559
181.624	0.0244	0.0000	3.3426	1.0559
181.644	0.0023	0.0000	3.3426	1.0559
181.664	-0.0040	0.0000	3.3426	1.0559
181.685	0.0685	0.0000	3.3426	1.0559
181.705	0.0527	0.0000	3.3426	1.0559
181.725	0.0086	0.0000	3.3426	1.0559
181.746	-0.0260	0.0000	3.3426	1.0559
181.766	0.0433	0.0000	3.3426	1.0559
181.786	0.0685	0.0000	3.3426	1.0559
181.806	-0.0072	0.0000	3.3426	1.0559
181.827	-0.0418	0.0000	3.3426	1.0559
181.847	0.0054	0.0000	3.3426	1.0559
181.867	0.0685	0.0000	3.3426	1.0559
181.888	0.0149	0.0000	3.3426	1.0559
181.908	-0.0072	0.0000	3.3426	1.0559
181.928	-0.0387	0.0000	3.3426	1.0559
181.948	0.0590	0.0000	3.3426	1.0559
181.969	0.0558	0.0000	3.3426	1.0559
181.989	0.0023	0.0000	3.3426	1.0559
182.009	-0.0260	0.0000	3.3426	1.0559
182.030	0.0464	0.0000	3.3426	1.0559
182.050	0.0433	0.0000	3.3426	1.0559
182.070	0.0117	0.0000	3.3426	1.0559
182.091	-0.0324	0.0000	3.3426	1.0559
182.111	0.0937	0.0000	3.3426	1.0560
182.131	0.0527	0.0000	3.3426	1.0560
182.152	-0.0072	0.0000	3.3426	1.0560
182.172	-0.0450	0.0000	3.3426	1.0560
182.192	0.0401	0.0000	3.3426	1.0560
182.212	0.0464	0.0000	3.3426	1.0560
182.233	-0.0103	0.0000	3.3426	1.0560
182.253	-0.0292	0.0000	3.3426	1.0560
182.273	0.0275	0.0000	3.3426	1.0560
182.294	0.0621	0.0000	3.3426	1.0560
182.314	0.0180	0.0000	3.3426	1.0560
182.334	-0.0198	0.0000	3.3426	1.0560
182.354	0.0212	0.0000	3.3426	1.0560
182.375	0.0873	0.0000	3.3426	1.0560
182.395	0.0338	0.0000	3.3426	1.0560
182.415	-0.0135	0.0000	3.3426	1.0560
182.436	-0.0260	0.0000	3.3426	1.0560
182.456	0.0653	0.0000	3.3426	1.0560
182.476	0.0275	0.0000	3.3426	1.0560
182.496	-0.0040	0.0000	3.3426	1.0560
182.517	-0.0166	0.0000	3.3426	1.0560
182.537	0.0212	0.0000	3.3426	1.0560
182.557	0.0527	0.0000	3.3426	1.0560
182.578	0.0212	0.0000	3.3426	1.0560
182.598	-0.0260	0.0000	3.3426	1.0560
182.618	-0.0008	0.0000	3.3426	1.0560
182.638	0.0779	0.0000	3.3426	1.0560
182.659	0.0306	0.0000	3.3426	1.0560
182.679	-0.0040	0.0000	3.3426	1.0560
182.699	-0.0103	0.0000	3.3426	1.0560
182.720	0.0747	0.0000	3.3426	1.0560
182.740	0.0558	0.0000	3.3426	1.0560
182.760	0.0180	0.0000	3.3426	1.0560
182.781	-0.0450	0.0000	3.3426	1.0560
182.801	0.0590	0.0000	3.3426	1.0560
182.821	0.0685	0.0000	3.3426	1.0560
182.841	0.0212	0.0000	3.3426	1.0560
182.862	-0.0481	0.0000	3.3426	1.0560
182.882	0.0464	0.0000	3.3426	1.0560
182.902	0.0433	0.0000	3.3426	1.0560
182.923	0.0086	0.0000	3.3426	1.0560
182.943	-0.0324	0.0000	3.3426	1.0560
182.963	0.0464	0.0000	3.3426	1.0560
182.984	0.0464	0.0000	3.3426	1.0560
183.004	0.0275	0.0000	3.3426	1.0560
183.024	-0.0229	0.0000	3.3426	1.0560
183.044	0.0180	0.0000	3.3426	1.0560
183.065	0.0495	0.0000	3.3426	1.0560
183.085	-0.0008	0.0000	3.3426	1.0560
183.105	0.0023	0.0000	3.3426	1.0560
183.126	-0.0040	0.0000	3.3426	1.0560
183.146	0.0747	0.0000	3.3426	1.0560
183.166	0.0464	0.0000	3.3426	1.0560
183.187	0.0023	0.0000	3.3426	1.0560
183.207	-0.0135	0.0000	3.3426	1.0560
183.227	0.0464	0.0000	3.3426	1.0560
183.247	0.0716	0.0000	3.3426	1.0560
183.268	0.0212	0.0000	3.3426	1.0560
183.288	-0.0135	0.0000	3.3426	1.0560
183.308	0.0306	0.0000	3.3426	1.0560
183.329	0.0558	0.0000	3.3426	1.0560
183.349	0.0180	0.0000	3.3426	1.0560
183.369	-0.0072	0.0000	3.3426	1.0560
183.389	-0.0324	0.0000	3.3426	1.0560
183.410	0.0685	0.0000	3.3426	1.0560
183.430	0.0275	0.0000	3.3426	1.0560
183.450	-0.0135	0.0000	3.3426	1.0560
183.471	0.0023	0.0000	3.3426	1.0560
183.491	0.0842	0.0000	3.3426	1.0560
183.511	0.0275	0.0000	3.3426	1.0560
183.532	-0.0229	0.0000	3.3426	1.0560
183.552	-0.0166	0.0000	3.3426	1.0560
183.572	0.0527	0.0000	3.3426	1.0560
183.593	0.0180	0.0000	3.3426	1.0560
183.613	-0.0008	0.0000	3.3426	1.0560
183.633	-0.0103	0.0000	3.3426	1.0560
183.653	0.0779	0.0000	3.3426	1.0560
183.674	0.0464	0.0000	3.3426	1.0560
183.694	0.0023	0.0000	3.3426	1.0560
183.714	0.0023	0.0000	3.3426	1.0560
183.735	0.0590	0.0000	3.3426	1.0560
183.755	0.0054	0.0000	3.3426	1.0560
183.776	-0.0135	0.0000	3.3426	1.0560
183.796	0.0338	0.0000	3.3426	1.0560
183.816	0.0369	0.0000	3.3426	1.0560
183.837	-0.0229	0.0000	3.3426	1.0560
183.857	0.0369	0.0000	3.3426	1.0560
183.877	0.0621	0.0000	3.3426	1.0560
183.898	0.0117	0.0000	3.3426	1.0560
183.918	-0.0072	0.0000	3.3426	1.0560
183.938	-0.0260	0.0000	3.3426	1.0560
183.958	0.0716	0.0000	3.3426	1.0560
183.979	0.0495	0.0000	3.3426	1.0560
183.999	-0.0135	0.0000	3.3426	1.0560
184.019	-0.0103	0.0000	3.3426	1.0560
184.040	0.0653	0.0000	3.3426	1.0560
184.060	0.0590	0.0000	3.3426	1.0560
184.080	-0.0198	0.0000	3.3426	1.0560
184.101	-0.0418	0.0000	3.3426	1.0560
184.121	0.0338	0.0000	3.3426	1.0560
184.141	0.0621	0.0000	3.3426	1.0560
184.161	0.0149	0.0000	3.3426	1.0560
184.182	-0.0198	0.0000	3.3426	1.0560
184.202	0.0086	0.0000	3.3426	1.0560
184.222	0.0968	0.0000	3.3426	1.0560
184.243	0.0180	0.0000	3.3426	1.0560
184.263	0.0023	0.0000	3.3426	1.0560
184.283	-0.0229	0.0000	3.3426	1.0560
184.303	0.0747	0.0000	3.3426	1.0560
184.324	0.0464	0.0000	3.3426	1.0560
184.344	-0.0135	0.0000	3.3426	1.0560
184.364	-0.0260	0.0000	3.3426	1.0560
184.385	0.0590	0.0000	3.3426	1.0560
184.405	0.0401	0.0000	3.3426	1.0560
184.425	0.0306	0.0000	3.3426	1.0560
184.445	0.0023	0.0000	3.3426	1.0560
184.466	0.0180	0.0000	3.3426	1.0560
184.486	0.0716	0.0000	3.3426	1.0560
184.506	0.0275	0.0000	3.3426	1.0561
184.527	-0.0198	0.0000	3.3426	1.0561
184.547	0.0244	0.0000	3.3426	1.0561
184.567	0.0747	0.0000	3.3426	1.0561
184.588	0.0212	0.0000	3.3426	1.0561
184.608	-0.0135	0.0000	3.3426	1.0561
184.628	-0.0040	0.0000	3.3426	1.0561
184.648	0.0810	0.0000	3.3426	1.0561
184.669	0.0401	0.0000	3.3426	1.0561
184.689	-0.0166	0.0000	3.3426	1.0561
184.709	-0.0198	0.0000	3.3426	1.0561
184.730	0.0653	0.0000	3.3426	1.0561
184.750	0.0495	0.0000	3.3426	1.0561
184.770	0.0086	0.0000	3.3426	1.0561
184.791	-0.0292	0.0000	3.3426	1.0561
184.811	0.0369	0.0000	3.3426	1.0561
184.831	0.0779	0.0000	3.3426	1.0561
184.851	0.0244	0.0000	3.3426	1.0561
184.872	-0.0135	0.0000	3.3426	1.0561
184.892	0.0212	0.0000	3.3426	1.0561
184.912	0.0779	0.0000	3.3426	1.0561
184.932	0.0338	0.0000	3.3426	1.0561
184.953	-0.0103	0.0000	3.3426	1.0561
184.973	-0.0198	0.0000	3.3426	1.0561
184.993	0.0495	0.0000	3.3426	1.0561
185.014	0.0495	0.0000	3.3426	1.0561
185.034	-0.0008	0.0000	3.3426	1.0561
185.054	-0.0324	0.0000	3.3426	1.0561
185.075	0.0149	0.0000	3.3426	1.0561
185.095	0.0747	0.0000	3.3426	1.0561
185.115	0.0401	0.0000	3.3426	1.0561
185.135	-0.0387	0.0000	3.3426	1.0561
185.156	-0.0166	0.0000	3.3426	1.0561
185.176	0.0779	0.0000	3.3426	1.0561
185.196	0.0212	0.0000	3.3426	1.0561
185.217	-0.0008	0.0000	3.3426	1.0561
185.237	0.0086	0.0000	3.3426	1.0561
185.257	0.0590	0.0000	3.3426	1.0561
185.278	0.0590	0.0000	3.3426	1.0561
185.298	-0.0040	0.0000	3.3426	1.0561
185.318	-0.0040	0.0000	3.3426	1.0561
185.338	0.0464	0.0000	3.3426	1.0561
185.359	0.0495	0.0000	3.3426	1.0561
185.379	0.0023	0.0000	3.3426	1.0561
185.399	-0.0198	0.0000	3.3426	1.0561
185.419	0.0117	0.0000	3.3426	1.0561
185.440	0.0810	0.0000	3.3426	1.0561
185.460	0.0212	0.0000	3.3426	1.0561
185.480	-0.0103	0.0000	3.3426	1.0561
185.501	-0.0355	0.0000	3.3426	1.0561
185.521	0.0558	0.0000	3.3426	1.0561
185.541	0.0590	0.0000	3.3426	1.0561
185.561	0.0117	0.0000	3.3426	1.0561
185.582	-0.0135	0.0000	3.3426	1.0561
185.602	0.0212	0.0000	3.3426	1.0561
185.622	0.0464	0.0000	3.3426	1.0561
185.643	0.0244	0.0000	3.3426	1.0561
185.663	-0.0135	0.0000	3.3426	1.0561
185.683	-0.0198	0.0000	3.3426	1.0561
185.703	0.0621	0.0000	3.3426	1.0561
185.724	0.0306	0.0000	3.3426	1.0561
185.744	-0.0135	0.0000	3.3426	1.0561
185.764	-0.0103	0.0000	3.3426	1.0561
185.785	0.0653	0.0000	3.3426	1.0561
185.805	0.0054	0.0000	3.3426	1.0561
185.825	-0.0072	0.0000	3.3426	1.0561
185.846	-0.0040	0.0000	3.3426	1.0561
185.866	0.0653	0.0000	3.3426	1.0561
185.886	0.0338	0.0000	3.3426	1.0561
185.907	0.0054	0.0000	3.3426	1.0561
185.927	-0.0198	0.0000	3.3426	1.0561
185.947	0.0653	0.0000	3.3426	1.0561
185.967	0.0527	0.0000	3.3426	1.0561
185.988	-0.0072	0.0000	3.3426	1.0561
186.008	-0.0229	0.0000	3.3426	1.0561
186.028	0.0433	0.0000	3.3426	1.0561
186.049	0.0464	0.0000	3.3426	1.0561
186.069	0.0086	0.0000	3.3426	1.0561
186.089	-0.0260	0.0000	3.3426	1.0561
186.109	-0.0008	0.0000	3.3426	1.0561
186.130	0.0653	0.0000	3.3426	1.0561
186.150	0.0369	0.0000	3.3426	1.0561
186.170	0.0023	0.0000	3.3426	1.0561
186.191	-0.0229	0.0000	3.3426	1.0561
186.211	0.0621	0.0000	3.3426	1.0561
186.231	0.0338	0.0000	3.3426	1.0561
186.251	0.0180	0.0000	3.3426	1.0561
186.272	-0.0387	0.0000	3.3426	1.0561
186.292	0.0275	0.0000	3.3426	1.0561
186.312	0.0685	0.0000	3.3426	1.0561
186.333	-0.0040	0.0000	3.3426	1.0561
186.353	-0.0324	0.0000	3.3426	1.0561
186.373	0.0149	0.0000	3.3426	1.0561
186.394	0.0621	0.0000	3.3426	1.0561
186.414	0.0086	0.0000	3.3426	1.0561
186.434	-0.0355	0.0000	3.3426	1.0561
186.455	0.0117	0.0000	3.3426	1.0561
186.475	0.0464	0.0000	3.3426	1.0561
186.495	0.0054	0.0000	3.3426	1.0561
186.515	-0.0103	0.0000	3.3426	1.0561
186.536	0.0117	0.0000	3.3426	1.0561
186.556	0.0621	0.0000	3.3426	1.0561
186.576	0.0054	0.0000	3.3426	1.0561
186.597	-0.0135	0.0000	3.3426	1.0561
186.617	-0.0229	0.0000	3.3426	1.0561
186.637	0.0653	0.0000	3.3426	1.0561
186.658	0.0306	0.0000	3.3426	1.0561
186.678	-0.0229	0.0000	3.3426	1.0561
186.698	0.0054	0.0000	3.3426	1.0561
186.718	0.0401	0.0000	3.3426	1.0561
186.739	0.0527	0.0000	3.3426	1.0561
186.759	-0.0260	0.0000	3.3426	1.0561
186.779	-0.0355	0.0000	3.3426	1.0561
186.800	0.0212	0.0000	3.3426	1.0561
186.820	0.0401	0.0000	3.3426	1.0561
186.840	0.0180	0.0000	3.3426	1.0561
186.860	-0.0260	0.0000	3.3426	1.0561
186.881	0.0023	0.0000	3.3426	1.0561
186.901	0.0810	0.0000	3.3426	1.0561
186.921	0.0338	0.0000	3.3426	1.0561
186.942	-0.0040	0.0000	3.3426	1.0561
186.962	-0.0198	0.0000	3.3426	1.0561
186.982	0.0621	0.0000	3.3426	1.0561
187.002	0.0244	0.0000	3.3426	1.0561
187.023	-0.0008	0.0000	3.3426	1.0561
187.043	-0.0292	0.0000	3.3426	1.0561
187.063	0.0369	0.0000	3.3426	1.0561
187.084	0.0244	0.0000	3.3426	1.0561
187.104	0.0023	0.0000	3.3426	1.0561
187.124	-0.0229	0.0000	3.3426	1.0561
187.144	-0.0040	0.0000	3.3426	1.0561
187.165	0.0653	0.0000	3.3426	1.0561
187.185	0.0212	0.0000	3.3426	1.0561
187.206	-0.0072	0.0000	3.3426	1.0561
187.226	0.0401	0.0000	3.3426	1.0561
187.247	-0.0198	0.0000	3.3426	1.0561
187.267	-0.0544	0.0000	3.3426	1.0561
187.287	0.0495	0.0000	3.3426	1.0562
187.307	0.0401	0.0000	3.3426	1.0562
187.328	0.0086	0.0000	3.3426	1.0562
187.348	-0.0008	0.0000	3.3426	1.0562
187.368	0.0306	0.0000	3.3426	1.0562
187.389	0.0590	0.0000	3.3426	1.0562
187.409	0.0275	0.0000	3.3426	1.0562
187.429	-0.0198	0.0000	3.3426	1.0562
187.449	-0.0135	0.0000	3.3426	1.0562
187.470	0.0527	0.0000	3.3426	1.0562
187.490	0.0433	0.0000	3.3426	1.0562
187.510	-0.0040	0.0000	3.3426	1.0562
187.531	-0.0292	0.0000	3.3426	1.0562
187.551	0.0527	0.0000	3.3426	1.0562
187.571	0.0558	0.0000	3.3426	1.0562
187.591	0.0023	0.0000	3.3426	1.0562
187.612	-0.0229	0.0000	3.3426	1.0562
187.632	0.0275	0.0000	3.3426	1.0562
187.652	0.0653	0.0000	3.3426	1.0562
187.673	0.0086	0.0000	3.3426	1.0562
187.693	-0.0198	0.0000	3.3426	1.0562
187.713	-0.0008	0.0000	3.3426	1.0562
187.733	0.0779	0.0000	3.3426	1.0562
187.754	0.0401	0.0000	3.3426	1.0562
187.774	0.0054	0.0000	3.3426	1.0562
187.794	-0.0355	0.0000	3.3426	1.0562
187.815	0.0527	0.0000	3.3426	1.0562
187.835	0.0306	0.0000	3.3426	1.0562
187.855	-0.0072	0.0000	3.3426	1.0562
187.876	-0.0292	0.0000	3.3426	1.0562
187.896	0.0369	0.0000	3.3426	1.0562
187.916	0.0433	0.0000	3.3426	1.0562
187.936	0.0149	0.0000	3.3426	1.0562
187.957	-0.0135	0.0000	3.3426	1.0562
187.977	0.0149	0.0000	3.3426	1.0562
187.997	0.0590	0.0000	3.3426	1.0562
188.018	0.0244	0.0000	3.3426	1.0562
188.038	-0.0355	0.0000	3.3426	1.0562
188.058	0.0054	0.0000	3.3426	1.0562
188.079	0.0558	0.0000	3.3426	1.0562
188.099	0.0275	0.0000	3.3426	1.0562
188.119	-0.0260	0.0000	3.3426	1.0562
188.139	-0.0324	0.0000	3.3426	1.0562
188.160	0.0527	0.0000	3.3426	1.0562
188.180	0.0464	0.0000	3.3426	1.0562
188.200	-0.0040	0.0000	3.3426	1.0562
188.221	-0.0260	0.0000	3.3426	1.0562
188.241	0.0401	0.0000	3.3426	1.0562
188.261	0.0401	0.0000	3.3426	1.0562
188.281	0.0338	0.0000	3.3426	1.0562
188.302	-0.0292	0.0000	3.3426	1.0562
188.322	0.0086	0.0000	3.3426	1.0562
188.342	0.0433	0.0000	3.3426	1.0562
188.363	0.0369	0.0000	3.3426	1.0562
188.383	-0.0166	0.0000	3.3426	1.0562
188.403	-0.0072	0.0000	3.3426	1.0562
188.423	0.0433	0.0000	3.3426	1.0562
188.444	0.0306	0.0000	3.3426	1.0562
188.464	-0.0103	0.0000	3.3426	1.0562
188.484	-0.0166	0.0000	3.3426	1.0562
188.505	0.0527	0.0000	3.3426	1.0562
188.525	0.0401	0.0000	3.3426	1.0562
188.545	-0.0135	0.0000	3.3426	1.0562
188.566	-0.0166	0.0000	3.3426	1.0562
188.586	0.0590	0.0000	3.3426	1.0562
188.606	0.0401	0.0000	3.3426	1.0562
188.627	-0.0166	0.0000	3.3426	1.0562
188.647	-0.0324	0.0000	3.3426	1.0562
188.667	0.0464	0.0000	3.3426	1.0562
188.687	0.0558	0.0000	3.3426	1.0562
188.708	0.0023	0.0000	3.3426	1.0562
188.728	-0.0166	0.0000	3.3426	1.0562
188.748	0.0275	0.0000	3.3426	1.0562
188.769	0.0527	0.0000	3.3426	1.0562
188.789	0.0180	0.0000	3.3426	1.0562
188.809	-0.0387	0.0000	3.3426	1.0562
188.829	-0.0040	0.0000	3.3426	1.0562
188.850	0.0685	0.0000	3.3426	1.0562
188.870	0.0527	0.0000	3.3426	1.0562
188.890	-0.0198	0.0000	3.3426	1.0562
188.911	-0.0387	0.0000	3.3426	1.0562
188.931	0.0464	0.0000	3.3426	1.0562
188.951	0.0433	0.0000	3.3426	1.0562
188.971	0.0212	0.0000	3.3426	1.0562
188.992	-0.0260	0.0000	3.3426	1.0562
189.012	0.0180	0.0000	3.3426	1.0562
189.032	0.0685	0.0000	3.3426	1.0562
189.053	0.0306	0.0000	3.3426	1.0562
189.073	-0.0072	0.0000	3.3426	1.0562
189.093	0.0023	0.0000	3.3426	1.0562
189.113	0.0495	0.0000	3.3426	1.0562
189.134	0.0621	0.0000	3.3426	1.0562
189.154	-0.0103	0.0000	3.3426	1.0562
189.174	-0.0387	0.0000	3.3426	1.0562
189.195	0.0685	0.0000	3.3426	1.0562
189.215	0.0306	0.0000	3.3426	1.0562
189.235	-0.0166	0.0000	3.3426	1.0562
189.256	-0.0292	0.0000	3.3426	1.0562
189.276	0.0495	0.0000	3.3426	1.0562
189.296	0.0401	0.0000	3.3426	1.0562
189.317	-0.0103	0.0000	3.3426	1.0562
189.337	-0.0166	0.0000	3.3426	1.0562
189.357	0.0369	0.0000	3.3426	1.0562
189.377	0.0685	0.0000	3.3426	1.0562
189.398	0.0086	0.0000	3.3426	1.0562
189.418	-0.0324	0.0000	3.3426	1.0562
189.438	0.0180	0.0000	3.3426	1.0562
189.459	0.0621	0.0000	3.3426	1.0562
189.479	0.0149	0.0000	3.3426	1.0562
189.499	-0.0166	0.0000	3.3426	1.0562
189.519	0.0149	0.0000	3.3426	1.0562
189.540	0.0590	0.0000	3.3426	1.0562
189.560	0.0495	0.0000	3.3426	1.0562
189.580	0.0086	0.0000	3.3426	1.0562
189.601	-0.0324	0.0000	3.3426	1.0562
189.621	0.0433	0.0000	3.3426	1.0562
189.641	0.0558	0.0000	3.3426	1.0562
189.661	-0.0072	0.0000	3.3426	1.0562
189.682	-0.0450	0.0000	3.3426	1.0562
189.702	0.0023	0.0000	3.3426	1.0562
189.722	0.0779	0.0000	3.3426	1.0562
189.743	0.0495	0.0000	3.3426	1.0562
189.763	0.0086	0.0000	3.3426	1.0562
189.783	-0.0040	0.0000	3.3426	1.0562
189.803	0.0873	0.0000	3.3426	1.0562
189.824	0.0527	0.0000	3.3426	1.0562
189.844	-0.0008	0.0000	3.3426	1.0562
189.864	-0.0229	0.0000	3.3426	1.0562
189.885	0.0590	0.0000	3.3426	1.0562
189.905	0.0433	0.0000	3.3426	1.0562
189.925	0.0023	0.0000	3.3426	1.0562
189.946	-0.0103	0.0000	3.3426	1.0562
189.966	0.0495	0.0000	3.3426	1.0562
189.986	0.0495	0.0000	3.3426	1.0562
190.006	-0.0135	0.0000	3.3426	1.0562
190.027	-0.0198	0.0000	3.3426	1.0562
190.047	0.0180	0.0000	3.3426	1.0562
190.067	0.0621	0.0000	3.3426	1.0562
190.088	0.0054	0.0000	3.3426	1.0562
190.108	-0.0198	0.0000	3.3426	1.0562
190.128	-0.0008	0.0000	3.3426	1.0562
190.148	0.0621	0.0000	3.3426	1.0562
190.169	0.0495	0.0000	3.3426	1.0562
190.189	0.0117	0.0000	3.3426	1.0562
190.209	-0.0260	0.0000	3.3426	1.0562
190.230	0.0527	0.0000	3.3426	1.0562
190.250	0.0495	0.0000	3.3426	1.0562
190.270	0.0023	0.0000	3.3426	1.0562
190.291	-0.0418	0.0000	3.3426	1.0562
190.311	0.0369	0.0000	3.3426	1.0562
190.331	0.0653	0.0000	3.3426	1.0562
190.351	0.0180	0.0000	3.3426	1.0562
190.372	-0.0260	0.0000	3.3426	1.0562
190.392	0.0180	0.0000	3.3426	1.0562
190.412	0.0495	0.0000	3.3426	1.0562
190.433	0.0401	0.0000	3.3426	1.0562
190.453	-0.0103	0.0000	3.3426	1.0562
190.473	-0.0166	0.0000	3.3426	1.0562
190.493	0.0653	0.0000	3.3426	1.0562
190.514	0.0275	0.0000	3.3426	1.0562
190.534	-0.0040	0.0000	3.3426	1.0562
190.554	-0.0229	0.0000	3.3426	1.0562
190.575	0.0433	0.0000	3.3426	1.0562
190.595	0.0464	0.0000	3.3426	1.0562
190.615	-0.0135	0.0000	3.3426	1.0562
190.636	-0.0229	0.0000	3.3426	1.0562
190.656	0.0464	0.0000	3.3426	1.0562
190.676	0.0433	0.0000	3.3426	1.0563
190.697	-0.0135	0.0000	3.3426	1.0563
190.717	-0.0166	0.0000	3.3426	1.0563
190.737	0.0401	0.0000	3.3426	1.0563
190.758	0.0023	0.0000	3.3426	1.0563
190.778	-0.0324	0.0000	3.3426	1.0563
190.798	0.0685	0.0000	3.3426	1.0563
190.819	0.0495	0.0000	3.3426	1.0563
190.839	0.0054	0.0000	3.3426	1.0563
190.859	0.0054	0.0000	3.3426	1.0563
190.880	0.0621	0.0000	3.3426	1.0563
190.900	0.0306	0.0000	3.3426	1.0563
190.920	-0.0292	0.0000	3.3426	1.0563
190.941	-0.0008	0.0000	3.3426	1.0563
190.961	0.0968	0.0000	3.3426	1.0563
190.981	0.0244	0.0000	3.3426	1.0563
191.002	-0.0355	0.0000	3.3426	1.0563
191.022	-0.0135	0.0000	3.3426	1.0563
191.042	0.0716	0.0000	3.3426	1.0563
191.063	0.0369	0.0000	3.3426	1.0563
191.083	-0.0103	0.0000	3.3426	1.0563
191.103	-0.0135	0.0000	3.3426	1.0563
191.123	0.0747	0.0000	3.3426	1.0563
191.144	0.0464	0.0000	3.3426	1.0563
191.164	-0.0008	0.0000	3.3426	1.0563
191.184	-0.0135	0.0000	3.3426	1.0563
191.205	0.0716	0.0000	3.3426	1.0563
191.225	0.0527	0.0000	3.3426	1.0563
191.245	0.0149	0.0000	3.3426	1.0563
191.266	-0.0292	0.0000	3.3426	1.0563
191.286	0.0495	0.0000	3.3426	1.0563
191.306	0.0495	0.0000	3.3426	1.0563
191.326	-0.0008	0.0000	3.3426	1.0563
191.347	-0.0355	0.0000	3.3426	1.0563
191.367	0.0149	0.0000	3.3426	1.0563
191.387	0.0716	0.0000	3.3426	1.0563
191.408	0.0244	0.0000	3.3426	1.0563
191.428	-0.0040	0.0000	3.3426	1.0563
191.448	-0.0008	0.0000	3.3426	1.0563
191.468	0.0527	0.0000	3.3426	1.0563
191.489	0.0495	0.0000	3.3426	1.0563
191.509	-0.0072	0.0000	3.3426	1.0563
191.529	-0.0135	0.0000	3.3426	1.0563
191.550	0.0685	0.0000	3.3426	1.0563
191.570	0.0338	0.0000	3.3426	1.0563
191.590	-0.0166	0.0000	3.3426	1.0563
191.611	0.0054	0.0000	3.3426	1.0563
191.631	0.0747	0.0000	3.3426	1.0563
191.651	0.0401	0.0000	3.3426	1.0563
191.672	-0.0008	0.0000	3.3426	1.0563
191.692	-0.0260	0.0000	3.3426	1.0563
191.712	0.0747	0.0000	3.3426	1.0563
191.733	0.0212	0.0000	3.3426	1.0563
191.753	-0.0103	0.0000	3.3426	1.0563
191.773	-0.0135	0.0000	3.3426	1.0563
191.793	0.0527	0.0000	3.3426	1.0563
191.814	0.0433	0.0000	3.3426	1.0563
191.834	-0.0008	0.0000	3.3426	1.0563
191.854	-0.0135	0.0000	3.3426	1.0563
191.875	0.0527	0.0000	3.3426	1.0563
191.895	0.0527	0.0000	3.3426	1.0563
191.915	0.0180	0.0000	3.3426	1.0563
191.935	-0.0008	0.0000	3.3426	1.0563
191.956	0.0149	0.0000	3.3426	1.0563
191.976	0.0369	0.0000	3.3426	1.0563
191.996	0.0275	0.0000	3.3426	1.0563
192.017	0.0023	0.0000	3.3426	1.0563
192.037	-0.0103	0.0000	3.3426	1.0563
192.057	0.0842	0.0000	3.3426	1.0563
192.078	0.0306	0.0000	3.3426	1.0563
192.098	-0.0072	0.0000	3.3426	1.0563
192.118	-0.0198	0.0000	3.3426	1.0563
192.138	0.0779	0.0000	3.3426	1.0563
192.159	0.0401	0.0000	3.3426	1.0563
192.179	-0.0166	0.0000	3.3426	1.0563
192.199	-0.0229	0.0000	3.3426	1.0563
192.220	0.0495	0.0000	3.3426	1.0563
192.240	0.0558	0.0000	3.3426	1.0563
192.260	0.0023	0.0000	3.3426	1.0563
192.281	-0.0229	0.0000	3.3426	1.0563
192.301	0.0779	0.0000	3.3426	1.0563
192.321	0.0369	0.0000	3.3426	1.0563
192.342	0.0212	0.0000	3.3426	1.0563
192.362	-0.0418	0.0000	3.3426	1.0563
192.382	0.0495	0.0000	3.3426	1.0563
192.402	0.0433	0.0000	3.3426	1.0563
192.423	0.0117	0.0000	3.3426	1.0563
192.443	-0.0229	0.0000	3.3426	1.0563
192.463	0.0212	0.0000	3.3426	1.0563
192.484	0.0527	0.0000	3.3426	1.0563
192.504	0.0244	0.0000	3.3426	1.0563
192.524	-0.0040	0.0000	3.3426	1.0563
192.544	-0.0040	0.0000	3.3426	1.0563
192.565	0.0779	0.0000	3.3426	1.0563
192.585	0.0464	0.0000	3.3426	1.0563
192.605	-0.0103	0.0000	3.3426	1.0563
192.626	-0.0135	0.0000	3.3426	1.0563
192.646	0.0527	0.0000	3.3426	1.0563
192.666	0.0558	0.0000	3.3426	1.0563
192.687	-0.0166	0.0000	3.3426	1.0563
192.707	-0.0324	0.0000	3.3426	1.0563
192.727	0.0464	0.0000	3.3426	1.0563
192.747	0.0558	0.0000	3.3426	1.0563
192.768	0.0117	0.0000	3.3426	1.0563
192.788	-0.0229	0.0000	3.3426	1.0563
192.808	0.0306	0.0000	3.3426	1.0563
192.829	0.0747	0.0000	3.3426	1.0563
192.849	0.0244	0.0000	3.3426	1.0563
192.869	-0.0387	0.0000	3.3426	1.0563
192.890	0.0054	0.0000	3.3426	1.0563
192.910	0.0433	0.0000	3.3426	1.0563
192.930	0.0086	0.0000	3.3426	1.0563
192.950	-0.0229	0.0000	3.3426	1.0563
192.971	0.0023	0.0000	3.3426	1.0563
192.991	0.0716	0.0000	3.3426	1.0563
193.011	0.0401	0.0000	3.3426	1.0563
193.032	-0.0103	0.0000	3.3426	1.0563
193.052	-0.0198	0.0000	3.3426	1.0563
193.072	0.0716	0.0000	3.3426	1.0563
193.093	0.0180	0.0000	3.3426	1.0563
193.113	-0.0135	0.0000	3.3426	1.0563
193.133	-0.0198	0.0000	3.3426	1.0563
193.153	0.0558	0.0000	3.3426	1.0563
193.174	0.0558	0.0000	3.3426	1.0563
193.194	-0.0008	0.0000	3.3426	1.0563
193.214	-0.0229	0.0000	3.3426	1.0563
193.235	0.0495	0.0000	3.3426	1.0563
193.255	0.0401	0.0000	3.3426	1.0563
193.275	-0.0008	0.0000	3.3426	1.0563
193.296	-0.0260	0.0000	3.3426	1.0563
193.316	0.0149	0.0000	3.3426	1.0563
193.336	0.0495	0.0000	3.3426	1.0563
193.356	0.0149	0.0000	3.3426	1.0563
193.377	-0.0103	0.0000	3.3426	1.0563
193.397	0.0023	0.0000	3.3426	1.0563
193.417	0.0716	0.0000	3.3426	1.0563
193.438	0.0086	0.0000	3.3426	1.0563
193.458	-0.0072	0.0000	3.3426	1.0563
193.478	-0.0072	0.0000	3.3426	1.0563
193.498	0.0621	0.0000	3.3426	1.0563
193.519	0.0275	0.0000	3.3426	1.0563
193.539	-0.0135	0.0000	3.3426	1.0563
193.559	0.0054	0.0000	3.3426	1.0563
193.580	0.0527	0.0000	3.3426	1.0563
193.600	0.0369	0.0000	3.3426	1.0563
193.620	0.0023	0.0000	3.3426	1.0563
193.641	-0.0008	0.0000	3.3426	1.0563
193.661	0.0621	0.0000	3.3426	1.0563
193.681	0.0558	0.0000	3.3426	1.0563
193.702	-0.0198	0.1356	3.3661	1.0800
193.722	-0.0135	0.0000	3.3883	1.1026
193.742	0.0433	0.0000	3.3877	1.1025
193.762	0.0401	0.0000	3.3872	1.1025
193.783	0.0023	0.0000	3.3866	1.1024
193.803	-0.0166	0.0000	3.3861	1.1024
193.823	0.0244	0.0000	3.3855	1.1023
193.844	0.0621	0.0000	3.3850	1.1022
193.864	-0.0008	0.0000	3.3844	1.1022
193.884	-0.0229	0.0000	3.3839	1.1021
193.904	-0.0040	0.0000	3.3834	1.1021
193.925	0.0653	0.0000	3.3829	1.1020
193.945	0.0464	0.0000	3.3824	1.1020
193.965	0.0117	0.0000	3.3819	1.1019
193.986	-0.0072	0.0000	3.3814	1.1018
194.006	0.0621	0.0000	3.3809	1.1018
194.026	0.0401	0.0000	3.3804	1.1017
194.047	0.0054	0.0000	3.3800	1.1017
194.067	-0.0387	0.0000	3.3795	1.1016
194.087	0.0433	0.0000	3.3790	1.1016
194.107	0.0433	0.0000	3.3786	1.1015
194.128	0.0086	0.0000	3.3781	1.1015
194.148	-0.0355	0.0000	3.3777	1.1014
194.168	0.0338	0.0000	3.3772	1.1013
194.189	0.0590	0.0000	3.3768	1.1013
194.209	0.0275	0.0000	3.3764	1.1012
194.229	-0.0198	0.0000	3.3760	1.1012
194.250	0.0149	0.0000	3.3755	1.1011
194.270	0.0590	0.0000	3.3751	1.1011
194.291	-0.0198	0.0000	3.3747	1.1010
194.311	0.0621	0.0000	3.3743	1.1009
194.331	0.0433	0.0000	3.3739	1.1009
194.352	-0.0198	0.0000	3.3735	1.1008
194.372	-0.0008	0.0000	3.3731	1.1008
194.392	0.0621	0.0000	3.3728	1.1007
194.413	0.0180	0.0000	3.3724	1.1007
194.433	-0.0072	0.0000	3.3720	1.1006
194.453	0.0275	0.0000	3.3716	1.1006
194.474	0.0685	0.0000	3.3713	1.1005
194.494	0.0149	0.0000	3.3709	1.1004
194.514	-0.0166	0.0000	3.3706	1.1004
194.534	-0.0166	0.0000	3.3702	1.1003
194.555	0.0621	0.0000	3.3699	1.1003
194.575	0.0306	0.0000	3.3695	1.1002
194.595	-0.0135	0.0000	3.3692	1.1002
194.616	-0.0103	0.0000	3.3689	1.1001
194.636	0.0842	0.0000	3.3685	1.1001
194.656	0.0401	0.0000	3.3682	1.1000
194.677	-0.0072	0.0000	3.3679	1.1000
194.697	-0.0135	0.0000	3.3676	1.0999
194.717	0.0433	0.0000	3.3673	1.0998
194.737	0.0527	0.0000	3.3670	1.0998
194.758	0.0149	0.0000	3.3666	1.0997
194.778	-0.0387	0.0000	3.3663	1.0997
194.798	0.0149	0.0000	3.3661	1.0996
194.819	0.0369	0.0000	3.3658	1.0996
194.839	0.0117	0.0000	3.3655	1.0995
194.859	-0.0040	0.0000	3.3652	1.0995
194.880	0.0149	0.0000	3.3649	1.0994
194.900	0.0590	0.0000	3.3646	1.0994
194.920	0.0212	0.0000	3.3643	1.0993
194.940	-0.0512	0.0000	3.3641	1.0993
194.961	0.0117	0.0000	3.3638	1.0992
194.981	0.0653	0.0000	3.3635	1.0991
195.001	0.0244	0.0000	3.3633	1.0991
195.022	-0.0292	0.0000	3.3630	1.0990
195.042	-0.0072	0.0000	3.3628	1.0990
195.062	0.0716	0.0000	3.3625	1.0989
195.083	0.0306	0.0000	3.3623	1.0989
195.103	0.0054	0.0000	3.3620	1.0988
195.123	-0.0166	0.0000	3.3618	1.0988
195.143	0.0527	0.0000	3.3615	1.0987
195.164	0.0527	0.0000	3.3613	1.0987
195.184	-0.0135	0.0000	3.3611	1.0986
195.204	-0.0229	0.0000	3.3608	1.0986
195.225	0.0621	0.0000	3.3606	1.0985
195.245	0.0527	0.0000	3.3604	1.0985
195.265	-0.0103	0.0000	3.3602	1.0984
195.286	0.0054	0.0000	3.3599	1.0984
195.306	0.0495	0.0000	3.3597	1.0983
195.326	0.0401	0.0000	3.3595	1.0983
195.346	0.0275	0.0000	3.3593	1.0982
195.367	0.0023	0.0000	3.3591	1.0981
195.387	0.0117	0.0000	3.3589	1.0981
195.407	0.0810	0.0000	3.3587	1.0980
195.428	0.0212	0.0000	3.3585	1.0980
195.448	-0.0008	0.0000	3.3583	1.0979
195.468	0.0117	0.0000	3.3581	1.0979
195.488	0.0685	0.0000	3.3579	1.0978
195.509	0.0590	0.0000	3.3577	1.0978
195.529	-0.0103	0.0000	3.3575	1.0977
195.549	-0.0008	0.0000	3.3573	1.0977
195.570	0.0747	0.0000	3.3571	1.0976
195.590	0.0306	0.0000	3.3569	1.0976
195.610	-0.0040	0.0000	3.3568	1.0975
195.631	0.0086	0.0000	3.3566	1.0975
195.651	0.0653	0.0000	3.3564	1.0974
195.671	0.0464	0.0000	3.3562	1.0974
195.692	-0.0103	0.0000	3.3561	1.0973
195.712	-0.0198	0.0000	3.3559	1.0973
195.732	0.0716	0.0000	3.3557	1.0972
195.752	0.0527	0.0000	3.3556	1.0972
195.773	0.0086	0.0000	3.3554	1.0971
195.793	-0.0135	0.0000	3.3552	1.0971
195.813	0.0495	0.0000	3.3551	1.0970
195.834	0.0590	0.0000	3.3549	1.0970
195.854	0.0149	0.0000	3.3548	1.0969
195.874	-0.0198	0.0000	3.3546	1.0969
195.895	0.0117	0.0000	3.3545	1.0968
195.915	0.0590	0.0000	3.3543	1.0968
195.935	0.0117	0.0000	3.3542	1.0967
195.955	-0.0103	0.0000	3.3540	1.0967
195.976	0.0023	0.0000	3.3539	1.0966
195.996	0.0810	0.0000	3.3537	1.0966
196.016	0.0338	0.0000	3.3536	1.0965
196.037	-0.0072	0.0000	3.3535	1.0965
196.057	-0.0040	0.0000	3.3533	1.0964
196.077	0.0621	0.0000	3.3532	1.0964
196.097	0.0369	0.0000	3.3531	1.0963
196.118	0.0086	0.0000	3.3529	1.0963
196.138	-0.0166	0.0000	3.3528	1.0962
196.158	0.0495	0.0000	3.3527	1.0962
196.179	0.0401	0.0000	3.3526	1.0961
196.199	0.0023	0.0000	3.3524	1.0961
196.219	-0.0198	0.0000	3.3523	1.0960
196.240	0.0117	0.0000	3.3522	1.0960
196.260	0.0747	0.0000	3.3521	1.0959
196.280	0.0054	0.0000	3.3519	1.0959
196.301	-0.0418	0.0000	3.3518	1.0958
196.321	0.0590	0.0000	3.3517	1.0958
196.341	0.0244	0.0000	3.3516	1.0957
196.361	-0.0135	0.0000	3.3515	1.0957
196.382	-0.0198	0.0000	3.3514	1.0956
196.402	0.0527	0.0000	3.3513	1.0956
196.422	0.0590	0.0000	3.3512	1.0955
196.443	0.0244	0.0000	3.3510	1.0955
196.463	-0.0166	0.0000	3.3509	1.0954
196.483	0.0054	0.0000	3.3508	1.0954
196.504	0.0747	0.0000	3.3507	1.0953
196.524	0.0180	0.0000	3.3506	1.0953
196.544	-0.0166	0.0000	3.3505	1.0952
196.564	0.0086	0.0000	3.3504	1.0952
196.585	0.0716	0.0000	3.3503	1.0951
196.605	0.0464	0.0000	3.3502	1.0951
196.625	-0.0166	0.0000	3.3501	1.0950
196.646	-0.0103	0.0000	3.3500	1.0950
196.666	0.0685	0.0000	3.3499	1.0949
196.686	0.0495	0.0000	3.3499	1.0949
196.707	-0.0008	0.0000	3.3498	1.0948
196.727	-0.0292	0.0000	3.3497	1.0948
196.747	0.0747	0.0000	3.3496	1.0948
196.767	0.0495	0.0000	3.3495	1.0947
196.788	0.0023	0.0000	3.3494	1.0947
196.808	-0.0324	0.0000	3.3493	1.0946
196.828	0.0244	0.0000	3.3492	1.0946
196.849	0.0590	0.0000	3.3492	1.0945
196.869	0.0369	0.0000	3.3491	1.0945
196.889	-0.0135	0.0000	3.3490	1.0944
196.910	0.0244	0.0000	3.3489	1.0944
196.930	0.0590	0.0000	3.3488	1.0943
196.950	0.0086	0.0000	3.3488	1.0943
196.970	-0.0324	0.0000	3.3487	1.0942
196.991	0.0149	0.0000	3.3486	1.0942
197.011	0.0653	0.0000	3.3485	1.0941
197.031	0.0117	0.0000	3.3484	1.0941
197.052	-0.0481	0.0000	3.3484	1.0940
197.072	0.0117	0.0000	3.3483	1.0940
197.092	0.0653	0.0000	3.3482	1.0939
197.113	0.0180	0.0000	3.3482	1.0939
197.133	-0.0072	0.0000	3.3481	1.0939
197.153	-0.0040	0.0000	3.3480	1.0938
197.173	0.0779	0.0000	3.3480	1.0938
197.194	0.0338	0.0000	3.3479	1.0937
197.214	-0.0198	0.0000	3.3478	1.0937
197.234	-0.0292	0.0000	3.3478	1.0936
197.255	0.0558	0.0000	3.3477	1.0936
197.275	0.0433	0.0000	3.3476	1.0935
197.295	0.0023	0.0000	3.3476	1.0935
197.316	-0.0198	0.0000	3.3475	1.0934
197.336	0.0433	0.0000	3.3474	1.0934
197.356	0.0653	0.0000	3.3474	1.0933
197.376	0.0023	0.0000	3.3473	1.0933
197.397	-0.0387	0.0000	3.3473	1.0933
197.417	0.0180	0.0000	3.3472	1.0932
197.437	0.0685	0.0000	3.3471	1.0932
197.458	0.0338	0.0000	3.3471	1.0931
197.478	0.0023	0.0000	3.3470	1.0931
197.498	0.0149	0.0000	3.3470	1.0930
197.518	0.0621	0.0000	3.3469	1.0930
197.539	0.0433	0.0000	3.3469	1.0929
197.559	-0.0103	0.0000	3.3468	1.0929
197.579	-0.0135	0.0000	3.3468	1.0928
197.600	0.0464	0.0000	3.3467	1.0928
197.620	0.0401	0.0000	3.3466	1.0927
197.640	-0.0008	0.0000	3.3466	1.0927
197.661	-0.0260	0.0000	3.3465	1.0927
197.681	0.0653	0.0000	3.3465	1.0926
197.701	0.0464	0.1356	3.3689	1.1152
197.722	-0.0103	0.0000	3.3922	1.1388
197.742	-0.0135	0.0000	3.3915	1.1387
197.762	0.0558	0.0000	3.3909	1.1386
197.783	0.0433	0.0000	3.3903	1.1385
197.803	-0.0198	0.0000	3.3897	1.1384
197.823	0.0244	0.0000	3.3891	1.1383
197.844	0.0653	0.0000	3.3886	1.1382
197.864	0.0433	0.0000	3.3880	1.1381
197.884	-0.0324	0.0000	3.3874	1.1380
197.905	0.0117	0.0000	3.3869	1.1379
197.925	0.0558	0.0000	3.3863	1.1378
197.945	-0.0040	0.0000	3.3858	1.1377
197.965	-0.0135	0.0000	3.3852	1.1376
197.986	0.0369	0.0000	3.3847	1.1375
198.006	0.0558	0.0000	3.3842	1.1374
198.027	-0.0072	0.0000	3.3836	1.1373
198.047	-0.0292	0.0000	3.3831	1.1372
198.067	0.0433	0.0000	3.3826	1.1371
198.087	0.0244	0.0000	3.3821	1.1370
198.108	0.0054	0.0000	3.3816	1.1369
198.128	-0.0229	0.0000	3.3811	1.1368
198.148	0.0369	0.0000	3.3806	1.1367
198.169	0.0369	0.0000	3.3802	1.1366
198.189	0.0054	0.0000	3.3797	1.1365
198.209	-0.0355	0.0000	3.3792	1.1364
198.230	-0.0008	0.0000	3.3788	1.1363
198.250	0.0527	0.0000	3.3783	1.1362
198.270	0.0180	0.0000	3.3779	1.1361
198.290	-0.0355	0.0000	3.3774	1.1360
198.311	-0.0418	0.0000	3.3770	1.1359
198.331	0.0685	0.0000	3.3766	1.1358
198.351	0.0180	0.0000	3.3762	1.1357
198.372	-0.0008	0.0000	3.3757	1.1356
198.392	-0.0072	0.0000	3.3753	1.1355
198.412	0.0653	0.0000	3.3749	1.1354
198.432	0.0433	0.0000	3.3745	1.1353
198.453	-0.0103	0.0000	3.3741	1.1352
198.473	-0.0198	0.0000	3.3737	1.1351
198.493	0.0464	0.0000	3.3733	1.1350
198.514	0.0495	0.0000	3.3729	1.1349
198.534	0.0117	0.0000	3.3726	1.1348
198.554	-0.0387	0.0000	3.3722	1.1347
198.575	0.0180	0.0000	3.3718	1.1346
198.595	0.0527	0.0000	3.3714	1.1345
198.615	0.0212	0.0000	3.3711	1.1344
198.635	-0.0103	0.0000	3.3707	1.1343
198.656	0.0117	0.0000	3.3704	1.1342
198.676	0.0621	0.0000	3.3700	1.1341
198.696	0.0086	0.0000	3.3697	1.1340
198.717	-0.0324	0.0000	3.3693	1.1339
198.737	0.0023	0.0000	3.3690	1.1338
198.757	0.0747	0.0000	3.3687	1.1337
198.778	0.0306	0.0000	3.3684	1.1336
198.798	-0.0040	0.0000	3.3680	1.1335
198.818	0.0023	0.0000	3.3677	1.1334
198.839	0.0716	0.0000	3.3674	1.1333
198.859	0.0464	0.0000	3.3671	1.1332
198.879	0.0023	0.0000	3.3668	1.1331
198.899	-0.0324	0.0000	3.3665	1.1330
198.920	0.0747	0.0000	3.3662	1.1329
198.940	0.0433	0.0000	3.3659	1.1328
198.960	0.0086	0.0000	3.3656	1.1327
198.981	-0.0260	0.0000	3.3653	1.1326
199.001	0.0464	0.0000	3.3650	1.1325
199.021	0.0621	0.0000	3.3647	1.1324
199.041	-0.0103	0.0000	3.3645	1.1324
199.062	-0.0229	0.0000	3.3642	1.1323
199.082	0.0244	0.0000	3.3639	1.1322
199.102	0.0653	0.0000	3.3637	1.1321
199.123	0.0023	0.0000	3.3634	1.1320
199.143	-0.0387	0.0000	3.3631	1.1319
199.163	0.0212	0.0000	3.3629	1.1318
199.184	0.0621	0.0000	3.3626	1.1317
199.204	0.0149	0.0000	3.3624	1.1316
199.224	-0.0166	0.0000	3.3621	1.1315
199.245	-0.0040	0.0000	3.3619	1.1314
199.265	0.0747	0.0000	3.3616	1.1313
199.285	0.0275	0.0000	3.3614	1.1312
199.305	-0.0166	0.0000	3.3612	1.1311
199.326	-0.0103	0.0000	3.3609	1.1310
199.346	0.0779	0.0000	3.3607	1.1309
199.366	0.0433	0.0000	3.3605	1.1308
199.387	0.0149	0.0000	3.3603	1.1308
199.407	-0.0008	0.0000	3.3600	1.1307
199.427	0.0685	0.0000	3.3598	1.1306
199.448	0.0558	0.0000	3.3596	1.1305
199.468	0.0054	0.0000	3.3594	1.1304
199.488	0.0023	0.0000	3.3592	1.1303
199.508	0.0653	0.0000	3.3590	1.1302
199.529	0.0401	0.0000	3.3588	1.1301
199.549	0.0212	0.0000	3.3586	1.1300
199.569	-0.0418	0.0000	3.3584	1.1299
199.590	0.0495	0.0000	3.3582	1.1298
199.610	0.0558	0.0000	3.3580	1.1297
199.630	-0.0103	0.0000	3.3578	1.1296
199.651	-0.0260	0.0000	3.3576	1.1296
199.671	0.0433	0.0000	3.3574	1.1295
199.691	0.0590	0.0000	3.3572	1.1294
199.711	0.0054	0.0000	3.3570	1.1293
199.732	-0.0260	0.0000	3.3568	1.1292
199.752	0.0306	0.0000	3.3567	1.1291
199.772	0.0495	0.0000	3.3565	1.1290
199.793	0.0306	0.0000	3.3563	1.1289
199.813	0.0086	0.0000	3.3561	1.1288
199.833	-0.0355	0.0000	3.3560	1.1287
199.853	0.0653	0.0000	3.3558	1.1286
199.874	0.0369	0.0000	3.3556	1.1286
199.894	-0.0040	0.0000	3.3555	1.1285
199.914	-0.0229	0.0000	3.3553	1.1284
199.935	0.0558	0.0000	3.3552	1.1283
199.955	0.0401	0.0000	3.3550	1.1282
199.975	0.0054	0.0000	3.3548	1.1281
199.996	-0.0387	0.0000	3.3547	1.1280
200.016	0.0401	0.0000	3.3545	1.1279
200.036	0.0716	0.0000	3.3544	1.1278
200.056	0.0149	0.0000	3.3542	1.1277
200.077	-0.0198	0.0000	3.3541	1.1277
200.097	-0.0072	0.0000	3.3540	1.1276
200.117	0.0590	0.0000	3.3538	1.1275
200.138	-0.0008	0.0000	3.3537	1.1274
200.158	-0.0229	0.0000	3.3535	1.1273
200.178	0.0054	0.0000	3.3534	1.1272
200.199	0.0716	0.0000	3.3533	1.1271
200.219	0.0244	0.0000	3.3531	1.1270
200.239	-0.0292	0.0000	3.3530	1.1269
200.259	-0.0040	0.0000	3.3529	1.1269
200.280	0.0653	0.0000	3.3527	1.1268
200.300	0.0212	0.0000	3.3526	1.1267
200.320	-0.0072	0.0000	3.3525	1.1266
200.341	-0.0103	0.0000	3.3524	1.1265
200.361	0.0590	0.0000	3.3522	1.1264
200.381	0.0369	0.0000	3.3521	1.1263
200.402	-0.0198	0.0000	3.3520	1.1262
200.422	0.0086	0.0000	3.3519	1.1262
200.442	0.0590	0.0000	3.3518	1.1261
200.463	0.0023	0.0000	3.3516	1.1260
200.483	-0.0008	0.0000	3.3515	1.1259
200.503	-0.0072	0.0000	3.3514	1.1258
200.523	0.0495	0.0000	3.3513	1.1257
200.544	0.0369	0.0000	3.3512	1.1256
200.564	-0.0198	0.0000	3.3511	1.1255
200.584	-0.0103	0.0000	3.3510	1.1255
200.605	0.0338	0.0000	3.3509	1.1254
200.625	0.0747	0.0000	3.3508	1.1253
200.645	0.0023	0.0000	3.3507	1.1252
200.666	-0.0135	0.0000	3.3506	1.1251
200.686	0.0338	0.0000	3.3505	1.1250
200.706	0.0527	0.0000	3.3504	1.1249
200.726	0.0149	0.0000	3.3503	1.1249
200.747	-0.0135	0.0000	3.3502	1.1248
200.767	0.0117	0.0000	3.3501	1.1247
200.787	0.0558	0.0000	3.3500	1.1246
200.808	0.0212	0.0000	3.3499	1.1245
200.828	-0.0166	0.0000	3.3498	1.1244
200.848	0.0180	0.0000	3.3497	1.1243
200.868	0.0716	0.0000	3.3496	1.1243
200.889	0.0180	0.0000	3.3495	1.1242
200.909	-0.0040	0.0000	3.3494	1.1241
200.929	-0.0260	0.0000	3.3494	1.1240
200.950	0.0653	0.0000	3.3493	1.1239
200.970	0.0527	0.0000	3.3492	1.1238
200.990	-0.0072	0.0000	3.3491	1.1238
201.011	-0.0166	0.0000	3.3490	1.1237
201.031	0.0527	0.0000	3.3489	1.1236
201.051	0.0275	0.0000	3.3489	1.1235
201.072	-0.0292	0.0000	3.3488	1.1234
201.092	-0.0198	0.0000	3.3487	1.1233
201.112	0.0495	0.0000	3.3486	1.1232
201.132	0.0369	0.0000	3.3486	1.1232
201.153	0.0149	0.0000	3.3485	1.1231
201.173	-0.0324	0.0000	3.3484	1.1230
201.193	0.0338	0.0000	3.3483	1.1229
201.214	0.0779	0.0000	3.3483	1.1228
201.234	0.0117	0.0000	3.3482	1.1227
201.254	-0.0355	0.0000	3.3481	1.1227
201.274	0.0275	0.0000	3.3481	1.1226
201.295	0.0527	0.0000	3.3480	1.1225
201.315	0.0180	0.0000	3.3479	1.1224
201.335	-0.0103	0.0000	3.3478	1.1223
201.356	-0.0072	0.0000	3.3478	1.1223
201.376	0.0716	0.0000	3.3477	1.1222
201.396	0.0244	0.0000	3.3477	1.1221
201.417	-0.0166	0.0000	3.3476	1.1220
201.437	0.0023	0.0000	3.3475	1.1219
201.457	0.0779	0.0000	3.3475	1.1218
201.477	0.0306	0.0000	3.3474	1.1218
201.498	0.0054	0.0000	3.3473	1.1217
201.518	-0.0292	0.0000	3.3473	1.1216
201.538	0.0433	0.0000	3.3472	1.1215
201.559	0.0495	0.0000	3.3472	1.1214
201.579	-0.0008	0.0000	3.3471	1.1214
201.599	-0.0292	0.0000	3.3471	1.1213
201.620	0.0149	0.0000	3.3470	1.1212
201.640	0.0275	0.0000	3.3469	1.1211
201.660	0.0086	0.0000	3.3469	1.1210
201.681	-0.0072	0.0000	3.3468	1.1209
201.701	0.0338	0.0000	3.3468	1.1209
201.721	0.0369	0.0000	3.3467	1.1208
201.741	0.0054	0.0000	3.3467	1.1207
201.762	-0.0198	0.0000	3.3466	1.1206
201.782	0.0433	0.0000	3.3466	1.1205
201.802	0.0558	0.0000	3.3465	1.1205
201.823	-0.0008	0.0000	3.3465	1.1204
201.843	-0.0418	0.0000	3.3464	1.1203
201.863	0.0653	0.0000	3.3464	1.1202
201.884	0.0244	0.0000	3.3463	1.1201
201.904	-0.0072	0.0000	3.3463	1.1201
201.924	-0.0166	0.0000	3.3462	1.1200
201.945	0.0621	0.0000	3.3462	1.1199
201.965	0.0275	0.0000	3.3461	1.1198
201.985	-0.0072	0.0000	3.3461	1.1197
202.006	0.0086	0.0000	3.3461	1.1197
202.026	0.0653	0.0000	3.3460	1.1196
202.046	0.0306	0.0000	3.3460	1.1195
202.067	-0.0166	0.0000	3.3459	1.1194
202.087	0.0590	0.0000	3.3459	1.1194
202.107	0.0653	0.0000	3.3458	1.1193
202.128	0.0306	0.0000	3.3458	1.1192
202.148	-0.0292	0.0000	3.3458	1.1191
202.168	0.0180	0.0000	3.3457	1.1190
202.189	0.0621	0.0000	3.3457	1.1190
202.209	0.0180	0.0000	3.3456	1.1189
202.229	-0.0166	0.0000	3.3456	1.1188
202.249	0.0149	0.0000	3.3456	1.1187
202.270	0.0275	0.0000	3.3455	1.1186
202.290	0.0023	0.0000	3.3455	1.1186
202.310	-0.0355	0.0000	3.3454	1.1185
202.331	-0.0260	0.0000	3.3454	1.1184
202.351	0.0464	0.0000	3.3454	1.1183
202.371	0.0054	0.0000	3.3453	1.1183
202.392	-0.0324	0.0000	3.3453	1.1182
202.412	-0.0324	0.0000	3.3453	1.1181
202.432	0.0433	0.0000	3.3452	1.1180
202.452	-0.0008	0.0000	3.3452	1.1179
202.473	-0.0260	0.0000	3.3452	1.1179
202.493	-0.0387	0.0000	3.3451	1.1178
202.513	0.0212	0.0000	3.3451	1.1177
202.534	0.0244	0.0000	3.3451	1.1176
202.554	-0.0229	0.0000	3.3450	1.1176
202.574	-0.0387	0.0000	3.3450	1.1175
202.595	0.0054	0.0000	3.3450	1.1174
202.615	0.0306	0.0000	3.3450	1.1173
202.635	-0.0135	0.0000	3.3449	1.1173
202.655	-0.0418	0.0000	3.3449	1.1172
202.676	-0.0072	0.0000	3.3449	1.1171
202.696	0.0369	0.0000	3.3448	1.1170
202.716	-0.0008	0.0000	3.3448	1.1170
202.737	-0.0229	0.0000	3.3448	1.1169
202.757	-0.0387	0.0000	3.3447	1.1168
202.777	0.0338	0.0000	3.3447	1.1167
202.798	-0.0040	0.0000	3.3447	1.1167
202.818	-0.0544	0.0000	3.3447	1.1166
202.838	-0.0292	0.0000	3.3446	1.1165
202.858	0.0244	0.0000	3.3446	1.1164
202.879	-0.0008	0.0000	3.3446	1.1164
202.899	-0.0260	0.0000	3.3446	1.1163
202.919	-0.0229	0.0000	3.3445	1.1162
202.940	0.0275	0.0000	3.3445	1.1161
202.960	0.0149	0.0000	3.3445	1.1161
202.980	-0.0135	0.0000	3.3445	1.1160
203.001	-0.0450	0.0000	3.3444	1.1159
203.021	0.0338	0.0000	3.3444	1.1158
203.041	0.0527	0.0000	3.3444	1.1158
203.061	-0.0229	0.0000	3.3444	1.1157
203.082	-0.0387	0.0000	3.3443	1.1156
203.102	0.0244	0.0000	3.3443	1.1155
203.122	0.0244	0.0000	3.3443	1.1155
203.143	-0.0040	0.0000	3.3443	1.1154
203.163	-0.0387	0.0000	3.3443	1.1153
203.183	-0.0072	0.0000	3.3442	1.1152
203.204	0.0464	0.0000	3.3442	1.1152
203.224	0.0275	0.0000	3.3442	1.1151
203.244	-0.0544	0.0000	3.3442	1.1150
203.264	-0.0387	0.0000	3.3442	1.1149
203.285	0.0401	0.0000	3.3441	1.1149
203.305	0.0054	0.0000	3.3441	1.1148
203.325	-0.0260	0.0000	3.3441	1.1147
203.346	-0.0292	0.0000	3.3441	1.1147
203.366	0.0369	0.0000	3.3441	1.1146
203.386	0.0149	0.0000	3.3440	1.1145
203.407	-0.0324	0.0000	3.3440	1.1144
203.427	-0.0292	0.0000	3.3440	1.1144
203.447	0.0275	0.0000	3.3440	1.1143
203.467	0.0401	0.0000	3.3440	1.1142
203.488	-0.0040	0.0000	3.3439	1.1141
203.508	-0.0418	0.0000	3.3439	1.1141
203.528	0.0212	0.0000	3.3439	1.1140
203.549	0.0149	0.0000	3.3439	1.1139
203.569	-0.0040	0.0000	3.3439	1.1139
203.589	-0.0607	0.0000	3.3439	1.1138
203.610	-0.0072	0.0000	3.3438	1.1137
203.630	0.0401	0.0000	3.3438	1.1136
203.650	-0.0103	0.0000	3.3438	1.1136
203.670	-0.0292	0.0000	3.3438	1.1135
203.691	-0.0292	0.0000	3.3438	1.1134
203.711	0.0779	0.0000	3.3438	1.1134
203.731	0.0054	0.0000	3.3438	1.1133
203.752	-0.0324	0.0000	3.3437	1.1132
203.772	-0.0324	0.0000	3.3437	1.1131
203.792	0.0244	0.0000	3.3437	1.1131
203.812	0.0369	0.0000	3.3437	1.1130
203.833	-0.0198	0.0000	3.3437	1.1129
203.853	-0.0292	0.0000	3.3437	1.1129
203.873	0.0244	0.0000	3.3437	1.1128
203.894	0.0275	0.0000	3.3436	1.1127
203.914	-0.0324	0.0000	3.3436	1.1126
203.934	-0.0481	0.0000	3.3436	1.1126
203.955	0.0054	0.0000	3.3436	1.1125
203.975	0.0401	0.0000	3.3436	1.1124
203.995	0.0054	0.0000	3.3436	1.1124
204.015	-0.0418	0.0000	3.3436	1.1123
204.036	-0.0103	0.0000	3.3435	1.1122
204.056	0.0338	0.1356	3.3660	1.1347
204.076	0.0117	0.0000	3.3882	1.1572
204.097	-0.0418	0.0000	3.3876	1.1571
204.117	-0.0324	0.0000	3.3870	1.1570
204.137	0.0685	0.0000	3.3865	1.1568
204.158	0.0149	0.0000	3.3859	1.1567
204.178	-0.0387	0.0000	3.3854	1.1566
204.198	-0.0198	0.0000	3.3848	1.1565
204.219	0.0054	0.0000	3.3843	1.1563
204.239	-0.0198	0.0000	3.3838	1.1562
204.259	-0.0324	0.0000	3.3833	1.1561
204.279	-0.0166	0.0000	3.3828	1.1560
204.300	0.0464	0.0000	3.3823	1.1558
204.320	-0.0103	0.0000	3.3818	1.1557
204.340	-0.0418	0.0000	3.3813	1.1556
204.361	-0.0324	0.0000	3.3808	1.1555
204.381	0.0433	0.0000	3.3803	1.1553
204.401	0.0023	0.0000	3.3798	1.1552
204.422	-0.0229	0.0000	3.3794	1.1551
204.442	-0.0229	0.0000	3.3789	1.1550
204.462	0.0401	0.0000	3.3785	1.1549
204.482	-0.0040	0.0000	3.3780	1.1547
204.503	-0.0072	0.0000	3.3776	1.1546
204.523	-0.0639	0.0000	3.3771	1.1545
204.543	0.0117	0.0000	3.3767	1.1544
204.564	0.0212	0.0000	3.3763	1.1542
204.584	-0.0292	0.0000	3.3759	1.1541
204.604	-0.0450	0.0000	3.3754	1.1540
204.624	-0.0072	0.0000	3.3750	1.1539
204.645	0.0244	0.0000	3.3746	1.1538
204.665	0.0117	0.0000	3.3742	1.1536
204.685	-0.0229	0.0000	3.3738	1.1535
204.706	-0.0135	0.0000	3.3734	1.1534
204.726	0.0495	0.0000	3.3731	1.1533
204.746	0.0117	0.0000	3.3727	1.1531
204.767	-0.0355	0.0000	3.3723	1.1530
204.787	-0.0481	0.0000	3.3719	1.1529
204.807	0.0369	0.0000	3.3716	1.1528
204.827	0.0212	0.0000	3.3712	1.1527
204.848	-0.0166	0.0000	3.3708	1.1525
204.868	-0.0324	0.0000	3.3705	1.1524
204.888	0.0401	0.0000	3.3701	1.1523
204.909	0.0244	0.0000	3.3698	1.1522
204.929	-0.0103	0.0000	3.3695	1.1521
204.949	-0.0355	0.0000	3.3691	1.1519
204.970	0.0306	0.0000	3.3688	1.1518
204.990	0.0086	0.0000	3.3685	1.1517
205.010	-0.0355	0.0000	3.3681	1.1516
205.031	-0.0260	0.0000	3.3678	1.1515
205.051	0.0275	0.0000	3.3675	1.1513
205.071	0.0212	0.0000	3.3672	1.1512
205.091	-0.0198	0.0000	3.3669	1.1511
205.112	-0.0355	0.0000	3.3666	1.1510
205.132	0.0149	0.0000	3.3663	1.1509
205.152	0.0275	0.0000	3.3660	1.1507
205.173	-0.0103	0.0000	3.3657	1.1506
205.193	-0.0292	0.0000	3.3654	1.1505
205.213	-0.0103	0.0000	3.3651	1.1504
205.234	0.0401	0.0000	3.3648	1.1503
205.254	0.0306	0.0000	3.3646	1.1502
205.274	-0.0355	0.0000	3.3643	1.1500
205.294	-0.0135	0.0000	3.3640	1.1499
205.315	0.0306	0.0000	3.3637	1.1498
205.335	0.0117	0.0000	3.3635	1.1497
205.355	-0.0292	0.0000	3.3632	1.1496
205.376	-0.0450	0.0000	3.3630	1.1495
205.396	0.0338	0.0000	3.3627	1.1493
205.416	0.0086	0.0000	3.3624	1.1492
205.437	-0.0198	0.0000	3.3622	1.1491
205.457	-0.0166	0.0000	3.3620	1.1490
205.477	0.0401	0.0000	3.3617	1.1489
205.497	0.0275	0.0000	3.3615	1.1488
205.518	-0.0166	0.0000	3.3612	1.1486
205.538	-0.0512	0.0000	3.3610	1.1485
205.558	0.0054	0.0000	3.3608	1.1484
205.579	0.0401	0.0000	3.3605	1.1483
205.599	-0.0198	0.0000	3.3603	1.1482
205.619	-0.0481	0.0000	3.3601	1.1481
205.640	0.0117	0.0000	3.3599	1.1480
205.660	0.0464	0.0000	3.3597	1.1478
205.680	-0.0040	0.0000	3.3595	1.1477
205.700	-0.0450	0.0000	3.3592	1.1476
205.721	0.0054	0.0000	3.3590	1.1475
205.741	0.0590	0.0000	3.3588	1.1474
205.761	0.0054	0.0000	3.3586	1.1473
205.782	-0.0229	0.0000	3.3584	1.1472
205.802	-0.0135	0.0000	3.3582	1.1470
205.822	0.0464	0.0000	3.3580	1.1469
205.843	0.0023	0.0000	3.3578	1.1468
205.863	-0.0450	0.0000	3.3576	1.1467
205.883	0.0369	0.0000	3.3575	1.1466
205.904	0.0401	0.0000	3.3573	1.1465
205.924	-0.0166	0.0000	3.3571	1.1464
205.944	-0.0260	0.0000	3.3569	1.1462
205.965	0.0306	0.0000	3.3567	1.1461
205.985	-0.0072	0.0000	3.3565	1.1460
206.005	-0.0607	0.0000	3.3564	1.1459
206.026	0.0086	0.0000	3.3562	1.1458
206.046	0.0306	0.0000	3.3560	1.1457
206.066	-0.0103	0.0000	3.3559	1.1456
206.087	-0.0450	0.0000	3.3557	1.1455
206.107	0.0180	0.0000	3.3555	1.1454
206.127	0.0180	0.0000	3.3554	1.1452
206.148	0.0054	0.0000	3.3552	1.1451
206.168	-0.0324	0.0000	3.3551	1.1450
206.188	-0.0072	0.0000	3.3549	1.1449
206.209	0.0464	0.0000	3.3547	1.1448
206.229	0.0117	0.0000	3.3546	1.1447
206.249	-0.0450	0.0000	3.3544	1.1446
206.269	-0.0481	0.0000	3.3543	1.1445
206.290	0.0149	0.0000	3.3541	1.1444
206.310	0.0117	0.0000	3.3540	1.1442
206.330	-0.0418	0.0000	3.3539	1.1441
206.351	-0.0324	0.0000	3.3537	1.1440
206.371	0.0369	0.0000	3.3536	1.1439
206.391	-0.0008	0.0000	3.3534	1.1438
206.411	-0.0103	0.0000	3.3533	1.1437
206.432	-0.0450	0.0000	3.3532	1.1436
206.452	0.0180	0.0000	3.3530	1.1435
206.472	0.0369	0.0000	3.3529	1.1434
206.493	-0.0198	0.0000	3.3528	1.1433
206.513	-0.0292	0.0000	3.3526	1.1432
206.533	-0.0166	0.0000	3.3525	1.1430
206.554	0.0369	0.0000	3.3524	1.1429
206.574	-0.0040	0.0000	3.3523	1.1428
206.594	-0.0292	0.0000	3.3522	1.1427
206.614	-0.0292	0.0000	3.3520	1.1426
206.635	0.0621	0.0000	3.3519	1.1425
206.655	0.0117	0.0000	3.3518	1.1424
206.675	-0.0229	0.0000	3.3517	1.1423
206.696	-0.0135	0.0000	3.3516	1.1422
206.716	0.0369	0.0000	3.3515	1.1421
206.736	-0.0040	0.0000	3.3513	1.1420
206.757	-0.0544	0.0000	3.3512	1.1419
206.777	-0.0229	0.0000	3.3511	1.1418
206.797	0.0338	0.0000	3.3510	1.1416
206.818	0.0149	0.0000	3.3509	1.1415
206.838	-0.0292	0.0000	3.3508	1.1414
206.858	-0.0260	0.0000	3.3507	1.1413
206.878	0.0401	0.0000	3.3506	1.1412
206.899	0.0054	0.0000	3.3505	1.1411
206.919	-0.0072	0.0000	3.3504	1.1410
206.939	-0.0544	0.0000	3.3503	1.1409
206.960	0.0086	0.0000	3.3502	1.1408
206.980	-0.0072	0.0000	3.3501	1.1407
207.000	-0.0229	0.0000	3.3500	1.1406
207.021	-0.0576	0.0000	3.3499	1.1405
207.041	0.0180	0.0000	3.3498	1.1404
207.061	0.0433	0.0000	3.3497	1.1403
207.081	-0.0135	0.0000	3.3497	1.1402
207.102	-0.0292	0.0000	3.3496	1.1401
207.122	-0.0166	0.0000	3.3495	1.1400
207.142	0.0338	0.0000	3.3494	1.1398
207.163	0.0023	0.0000	3.3493	1.1397
207.183	-0.0355	0.0000	3.3492	1.1396
207.203	-0.0292	0.0000	3.3491	1.1395
207.223	0.0527	0.0000	3.3491	1.1394
207.244	0.0180	0.0000	3.3490	1.1393
207.264	-0.0355	0.0000	3.3489	1.1392
207.284	-0.0324	0.0000	3.3488	1.1391
207.305	0.0244	0.0000	3.3487	1.1390
207.325	0.0275	0.0000	3.3487	1.1389
207.345	-0.0229	0.0000	3.3486	1.1388
207.366	-0.0292	0.0000	3.3485	1.1387
207.386	0.0369	0.0000	3.3484	1.1386
207.406	0.0149	0.0000	3.3484	1.1385
207.426	-0.0103	0.0000	3.3483	1.1384
207.447	-0.0418	0.0000	3.3482	1.1383
207.467	-0.0103	0.0000	3.3481	1.1382
207.487	0.0275	0.0000	3.3481	1.1381
207.508	0.0054	0.0000	3.3480	1.1380
207.528	-0.0985	0.0000	3.3479	1.1379
207.548	-0.0135	0.0000	3.3479	1.1378
207.569	0.0275	0.0000	3.3478	1.1377
207.589	-0.0072	0.0000	3.3477	1.1376
207.609	-0.0607	0.0000	3.3477	1.1375
207.629	-0.0229	0.0000	3.3476	1.1374
207.650	0.0275	0.0000	3.3475	1.1373
207.670	0.0149	0.0000	3.3475	1.1372
207.690	-0.0103	0.0000	3.3474	1.1371
207.711	-0.0607	0.0000	3.3474	1.1370
207.731	0.0495	0.0000	3.3473	1.1369
207.751	0.0212	0.0000	3.3472	1.1368
207.771	-0.0103	0.0000	3.3472	1.1367
207.792	-0.0481	0.0000	3.3471	1.1366
207.812	0.0180	0.0000	3.3471	1.1365
207.832	0.0149	0.0000	3.3470	1.1364
207.853	-0.0072	0.0000	3.3470	1.1363
207.873	-0.0387	0.0000	3.3469	1.1362
207.893	-0.0040	0.0000	3.3468	1.1361
207.914	0.0433	0.0000	3.3468	1.1360
207.934	-0.0008	0.0000	3.3467	1.1359
207.954	-0.0481	0.0000	3.3467	1.1358
207.974	-0.0166	0.0000	3.3466	1.1357
207.995	0.0401	0.0000	3.3466	1.1356
208.015	0.0180	0.0000	3.3465	1.1355
208.035	-0.0292	0.0000	3.3465	1.1354
208.056	-0.0576	0.0000	3.3464	1.1353
208.076	0.0306	0.0000	3.3464	1.1352
208.096	0.0149	0.0000	3.3463	1.1351
208.116	-0.0260	0.0000	3.3463	1.1350
208.137	-0.0387	0.0000	3.3462	1.1349
208.157	0.0306	0.0000	3.3462	1.1348
208.177	0.0275	0.0000	3.3462	1.1347
208.198	-0.0260	0.0000	3.3461	1.1346
208.218	-0.0670	0.0000	3.3461	1.1345
208.238	0.0117	0.0000	3.3460	1.1344
208.259	0.0244	0.0000	3.3460	1.1343
208.279	-0.0198	0.0000	3.3459	1.1342
208.299	-0.0481	0.0000	3.3459	1.1341
208.320	0.0117	0.0000	3.3459	1.1340
208.340	0.0338	0.0000	3.3458	1.1339
208.360	-0.0103	0.0000	3.3458	1.1338
208.381	-0.0544	0.0000	3.3457	1.1337
208.401	-0.0135	0.0000	3.3457	1.1336
208.421	0.0338	0.0000	3.3456	1.1335
208.441	-0.0260	0.0000	3.3456	1.1334
208.462	-0.0544	0.0000	3.3456	1.1333
208.482	-0.0260	0.0000	3.3455	1.1332
208.502	0.0275	0.0000	3.3455	1.1331
208.523	0.0275	0.0000	3.3455	1.1330
208.543	-0.0418	0.0000	3.3454	1.1329
208.563	-0.0292	0.0000	3.3454	1.1328
208.583	0.0433	0.0000	3.3454	1.1328
208.604	0.0369	0.0000	3.3453	1.1327
208.624	-0.0166	0.0000	3.3453	1.1326
208.644	-0.0292	0.0000	3.3452	1.1325
208.665	0.0054	0.0000	3.3452	1.1324
208.685	0.0338	0.0000	3.3452	1.1323
208.705	-0.0260	0.0000	3.3451	1.1322
208.725	-0.0481	0.0000	3.3451	1.1321
208.746	0.0275	0.0000	3.3451	1.1320
208.766	0.0212	0.0000	3.3451	1.1319
208.786	-0.0040	0.0000	3.3450	1.1318
208.807	-0.0324	0.0000	3.3450	1.1317
208.827	0.0023	0.0000	3.3450	1.1316
208.847	0.0306	0.0000	3.3449	1.1315
208.868	-0.0040	0.0000	3.3449	1.1314
208.888	-0.0292	0.0000	3.3449	1.1313
208.908	-0.0355	0.0000	3.3448	1.1312
208.929	0.0558	0.0000	3.3448	1.1311
208.949	0.0117	0.0000	3.3448	1.1310
208.969	-0.0512	0.0000	3.3448	1.1310
208.989	-0.0387	0.0000	3.3447	1.1309
209.010	0.0212	0.0000	3.3447	1.1308
209.030	0.0054	0.0000	3.3447	1.1307
209.050	-0.0355	0.0000	3.3446	1.1306
209.071	-0.0229	0.0000	3.3446	1.1305
209.091	0.0275	0.0000	3.3446	1.1304
209.111	-0.0103	0.0000	3.3446	1.1303
209.132	-0.0198	0.0000	3.3445	1.1302
209.152	-0.0481	0.0000	3.3445	1.1301
209.172	0.0244	0.0000	3.3445	1.1300
209.192	0.0275	0.0000	3.3445	1.1299
209.213	0.0023	0.0000	3.3444	1.1298
209.233	-0.0701	0.0000	3.3444	1.1298
209.253	0.0054	0.0000	3.3444	1.1297
209.274	0.0401	0.0000	3.3444	1.1296
209.294	-0.0229	0.0000	3.3444	1.1295
209.314	-0.0229	0.0000	3.3443	1.1294
209.334	-0.0072	0.0000	3.3443	1.1293
209.355	0.0369	0.0000	3.3443	1.1292
209.375	0.0149	0.0000	3.3443	1.1291
209.395	-0.0324	0.0000	3.3442	1.1290
209.416	-0.0324	0.0000	3.3442	1.1289
209.436	0.0338	0.0000	3.3442	1.1288
209.456	-0.0324	0.0000	3.3442	1.1287
209.477	-0.0387	0.0000	3.3442	1.1287
209.497	-0.0481	0.0000	3.3441	1.1286
209.517	0.0149	0.0000	3.3441	1.1285
209.537	0.0212	0.0000	3.3441	1.1284
209.558	-0.0040	0.0000	3.3441	1.1283
209.578	-0.0481	0.0000	3.3441	1.1282
209.598	0.0117	0.0000	3.3440	1.1281
209.619	0.0275	0.0000	3.3440	1.1280
209.639	-0.0387	0.0000	3.3440	1.1279
209.659	-0.0733	0.0000	3.3440	1.1278
209.680	-0.0229	0.0000	3.3440	1.1278
209.700	0.0244	0.0000	3.3440	1.1277
209.720	-0.0040	0.0000	3.3439	1.1276
209.740	-0.0198	0.0000	3.3439	1.1275
209.761	-0.0040	0.0000	3.3439	1.1274
209.781	0.0464	0.0000	3.3439	1.1273
209.801	-0.0166	0.0000	3.3439	1.1272
209.822	-0.0418	0.0000	3.3439	1.1271
209.842	-0.0103	0.0000	3.3438	1.1270
209.862	0.0527	0.0000	3.3438	1.1270
209.883	-0.0072	0.0000	3.3438	1.1269
209.903	-0.0576	0.0000	3.3438	1.1268
209.923	0.0086	0.0000	3.3438	1.1267
209.944	0.0023	0.0000	3.3438	1.1266
209.964	-0.0072	0.0000	3.3437	1.1265
209.984	-0.0576	0.0000	3.3437	1.1264
210.005	0.0464	0.0000	3.3437	1.1263
210.025	0.0149	0.0000	3.3437	1.1263
210.045	-0.0229	0.0000	3.3437	1.1262
210.066	-0.0324	0.0000	3.3437	1.1261
210.086	0.0495	0.0000	3.3437	1.1260
210.106	0.0275	0.0000	3.3436	1.1259
210.127	-0.0387	0.0000	3.3436	1.1258
210.147	-0.0512	0.0000	3.3436	1.1257
210.167	0.0369	0.0000	3.3436	1.1256
210.187	0.0086	0.0000	3.3436	1.1256
210.208	-0.0355	0.0000	3.3436	1.1255
210.228	-0.0481	0.0000	3.3436	1.1254
210.248	0.0149	0.0000	3.3436	1.1253
210.269	0.0653	0.0000	3.3435	1.1252
210.289	-0.0135	0.0000	3.3435	1.1251
210.309	-0.0639	0.0000	3.3435	1.1250
210.329	0.0149	0.0000	3.3435	1.1250
210.350	0.0527	0.0000	3.3435	1.1249
210.370	0.0054	0.0000	3.3435	1.1248
210.390	-0.0103	0.0000	3.3435	1.1247
210.411	-0.0103	0.0000	3.3435	1.1246
210.431	0.0401	0.0000	3.3434	1.1245
210.451	-0.0040	0.0000	3.3434	1.1244
210.472	-0.0324	0.0000	3.3434	1.1244
210.492	-0.0387	0.0000	3.3434	1.1243
210.512	0.0338	0.0000	3.3434	1.1242
210.532	0.0054	0.0000	3.3434	1.1241
210.553	-0.0198	0.0000	3.3434	1.1240
210.573	-0.0418	0.0000	3.3434	1.1239
210.593	0.0086	0.0000	3.3434	1.1239
210.614	0.0338	0.0000	3.3433	1.1238
210.634	-0.0072	0.0000	3.3433	1.1237
210.654	-0.0481	0.0000	3.3433	1.1236
210.675	-0.0072	0.0000	3.3433	1.1235
210.695	0.0464	0.0000	3.3433	1.1234
210.715	-0.0166	0.0000	3.3433	1.1233
210.736	-0.0512	0.0000	3.3433	1.1233
210.756	0.0149	0.0000	3.3433	1.1232
210.776	0.0338	0.0000	3.3433	1.1231
210.796	-0.0229	0.0000	3.3433	1.1230
210.817	-0.0512	0.0000	3.3433	1.1229
210.837	0.0180	0.0000	3.3432	1.1228
210.857	0.0275	0.0000	3.3432	1.1228
210.878	-0.0355	0.0000	3.3432	1.1227
210.898	-0.0639	0.0000	3.3432	1.1226
210.918	-0.0008	0.0000	3.3432	1.1225
210.939	0.0212	0.0000	3.3432	1.1224
210.959	-0.0292	0.0000	3.3432	1.1223
210.979	-0.0576	0.0000	3.3432	1.1223
211.000	0.0023	0.0000	3.3432	1.1222
211.020	0.0527	0.0000	3.3432	1.1221
211.040	-0.0040	0.0000	3.3432	1.1220
211.060	-0.0450	0.0000	3.3432	1.1219
211.081	-0.0260	0.0000	3.3431	1.1219
211.101	0.0275	0.0000	3.3431	1.1218
211.121	0.0086	0.0000	3.3431	1.1217
211.142	-0.0324	0.0000	3.3431	1.1216
211.162	-0.0229	0.0000	3.3431	1.1215
211.182	0.0338	0.0000	3.3431	1.1214
211.202	0.0180	0.0000	3.3431	1.1214
211.223	-0.0355	0.0000	3.3431	1.1213
211.243	-0.0387	0.0000	3.3431	1.1212
211.263	0.0244	0.0000	3.3431	1.1211
211.284	0.0338	0.0000	3.3431	1.1210
211.304	0.0180	0.0000	3.3431	1.1210
211.324	-0.0292	0.0000	3.3431	1.1209
211.345	0.0023	0.0000	3.3431	1.1208
211.365	0.0054	0.0000	3.3431	1.1207
211.385	0.0212	0.0000	3.3430	1.1206
211.406	-0.0324	0.0000	3.3430	1.1206
211.426	-0.0040	0.0000	3.3430	1.1205
211.446	0.0338	0.0000	3.3430	1.1204
211.466	-0.0166	0.0000	3.3430	1.1203
211.487	-0.0481	0.0000	3.3430	1.1202
211.507	-0.0103	0.0000	3.3430	1.1202
211.527	0.0558	0.0000	3.3430	1.1201
211.548	-0.0008	0.0000	3.3430	1.1200
211.568	-0.0292	0.0000	3.3430	1.1199
211.588	-0.0292	0.0000	3.3430	1.1198
211.609	0.0527	0.0000	3.3430	1.1198
211.629	0.0117	0.0000	3.3430	1.1197
211.649	-0.0418	0.0000	3.3430	1.1196
211.669	-0.0135	0.0000	3.3430	1.1195
211.690	0.0212	0.0000	3.3430	1.1194
211.710	0.0086	0.0000	3.3430	1.1194
211.730	-0.0418	0.0000	3.3430	1.1193
211.751	-0.0324	0.0000	3.3429	1.1192
211.771	0.0433	0.0000	3.3429	1.1191
211.791	0.0244	0.0000	3.3429	1.1191
211.811	-0.0198	0.0000	3.3429	1.1190
211.832	-0.0418	0.0000	3.3429	1.1189
211.852	0.0023	0.0000	3.3429	1.1188
211.872	0.0338	0.0000	3.3429	1.1187
211.893	-0.0040	0.0000	3.3429	1.1187
211.913	-0.0387	0.0000	3.3429	1.1186
211.933	0.0149	0.0000	3.3429	1.1185
211.954	0.0149	0.0000	3.3429	1.1184
211.974	-0.0040	0.0000	3.3429	1.1183
211.994	-0.0576	0.0000	3.3429	1.1183
212.015	0.0054	0.0000	3.3429	1.1182
212.035	0.0306	0.0000	3.3429	1.1181
212.055	-0.0103	0.0000	3.3429	1.1180
212.075	-0.0418	0.0000	3.3429	1.1180
212.096	-0.0072	0.0000	3.3429	1.1179
212.116	0.0433	0.0000	3.3429	1.1178
212.136	0.0023	0.0000	3.3429	1.1177
212.157	-0.0450	0.0000	3.3429	1.1177
212.177	-0.0324	0.0000	3.3429	1.1176
212.197	0.0433	0.0000	3.3429	1.1175
212.218	-0.0198	0.0000	3.3428	1.1174
212.238	-0.0387	0.0000	3.3428	1.1174
212.258	-0.0229	0.0000	3.3428	1.1173
212.278	0.0275	0.0000	3.3428	1.1172
212.299	0.0149	0.0000	3.3428	1.1171
212.319	-0.0072	0.0000	3.3428	1.1170
212.339	-0.0229	0.0000	3.3428	1.1170
212.360	0.0306	0.0000	3.3428	1.1169
212.380	0.0117	0.0000	3.3428	1.1168
212.400	-0.0103	0.0000	3.3428	1.1167
212.421	-0.0450	0.0000	3.3428	1.1167
212.441	0.0212	0.0000	3.3428	1.1166
212.461	0.0180	0.0000	3.3428	1.1165
212.481	-0.0135	0.0000	3.3428	1.1164
212.502	-0.0639	0.0000	3.3428	1.1164
212.522	0.0023	0.0000	3.3428	1.1163
212.542	0.0401	0.0000	3.3428	1.1162
212.563	-0.0040	0.0000	3.3428	1.1161
212.583	-0.0418	0.0000	3.3428	1.1161
212.603	-0.0229	0.0000	3.3428	1.1160
212.624	0.0558	0.0000	3.3428	1.1159
212.644	0.0054	0.0000	3.3428	1.1158
212.664	-0.0166	0.0000	3.3428	1.1158
212.684	-0.0292	0.0000	3.3428	1.1157
212.705	0.0212	0.0000	3.3428	1.1156
212.725	0.0117	0.0000	3.3428	1.1155
212.745	-0.0292	0.0000	3.3428	1.1155
212.766	-0.0260	0.0000	3.3428	1.1154
212.786	0.0306	0.0000	3.3428	1.1153
212.806	0.0244	0.0000	3.3428	1.1153
212.827	-0.0166	0.0000	3.3428	1.1152
212.847	-0.0544	0.0000	3.3428	1.1151
212.867	-0.0008	0.0000	3.3427	1.1150
212.887	0.0149	0.0000	3.3427	1.1150
212.908	-0.0198	0.0000	3.3427	1.1149
212.928	-0.0450	0.0000	3.3427	1.1148
212.948	0.0054	0.0000	3.3427	1.1147
212.969	0.0180	0.0000	3.3427	1.1147
212.989	-0.0135	0.0000	3.3427	1.1146
213.009	-0.0355	0.0000	3.3427	1.1145
213.030	0.0244	0.0000	3.3427	1.1144
213.050	0.0244	0.0000	3.3427	1.1144
213.070	-0.0072	0.0000	3.3427	1.1143
213.090	-0.0387	0.0000	3.3427	1.1142
213.111	0.0212	0.0000	3.3427	1.1142
213.131	0.0338	0.0000	3.3427	1.1141
213.151	-0.0040	0.0000	3.3427	1.1140
213.172	-0.0260	0.0000	3.3427	1.1139
213.192	-0.0260	0.0000	3.3427	1.1139
213.212	0.0433	0.0000	3.3427	1.1138
213.233	0.0054	0.0000	3.3427	1.1137
213.253	-0.0260	0.0000	3.3427	1.1137
213.273	-0.0324	0.0000	3.3427	1.1136
213.293	0.0464	0.0000	3.3427	1.1135
213.314	0.0244	0.0000	3.3427	1.1134
213.334	-0.0135	0.0000	3.3427	1.1134
213.354	-0.0229	0.0000	3.3427	1.1133
213.375	0.0212	0.0000	3.3427	1.1132
213.395	0.0054	0.0000	3.3427	1.1132
213.415	-0.0292	0.0000	3.3427	1.1131
213.436	-0.0260	0.0000	3.3427	1.1130
213.456	0.0149	0.0000	3.3427	1.1129
213.476	0.0180	0.0000	3.3427	1.1129
213.496	0.0023	0.0000	3.3427	1.1128
213.517	-0.0418	0.0000	3.3427	1.1127
213.537	0.0023	0.0000	3.3427	1.1127
213.557	0.0338	0.0000	3.3427	1.1126
213.578	-0.0008	0.0000	3.3427	1.1125
213.598	-0.0198	0.0000	3.3427	1.1125
213.618	-0.0387	0.0000	3.3427	1.1124
213.638	0.0275	0.0000	3.3427	1.1123
213.659	0.0054	0.0000	3.3427	1.1122
213.679	-0.0387	0.0000	3.3427	1.1122
213.699	-0.0198	0.0000	3.3427	1.1121
213.720	0.0621	0.0000	3.3427	1.1120
213.740	0.0244	0.1356	3.3651	1.1345
213.760	-0.0260	0.0000	3.3873	1.1570
213.781	-0.0324	0.0000	3.3867	1.1569
213.801	0.0590	0.0000	3.3862	1.1568
213.821	0.0306	0.0000	3.3856	1.1567
213.842	-0.0229	0.0000	3.3851	1.1565
213.862	-0.0324	0.0000	3.3846	1.1564
213.882	0.0275	0.0000	3.3840	1.1563
213.903	0.0212	0.0000	3.3835	1.1562
213.923	-0.0387	0.0000	3.3830	1.1560
213.943	-0.0229	0.0000	3.3825	1.1559
213.964	0.0433	0.0000	3.3820	1.1558
213.984	-0.0166	0.0000	3.3815	1.1557
214.004	-0.0229	0.0000	3.3810	1.1555
214.024	-0.0607	0.0000	3.3806	1.1554
214.045	0.0275	0.0000	3.3801	1.1553
214.065	0.0086	0.0000	3.3796	1.1552
214.085	-0.0387	0.0000	3.3791	1.1550
214.106	-0.0292	0.0000	3.3787	1.1549
214.126	0.0149	0.0000	3.3782	1.1548
214.147	-0.0166	0.0000	3.3778	1.1547
214.167	-0.0576	0.0000	3.3774	1.1545
214.187	0.0527	0.0000	3.3769	1.1544
214.207	0.0023	0.0000	3.3765	1.1543
214.228	-0.0040	0.0000	3.3761	1.1542
214.248	-0.0481	0.0000	3.3756	1.1541
214.268	0.0086	0.0000	3.3752	1.1539
214.289	0.0369	0.0000	3.3748	1.1538
214.309	-0.0166	0.0000	3.3744	1.1537
214.329	-0.0387	0.0000	3.3740	1.1536
214.350	0.0054	0.0000	3.3736	1.1534
214.370	0.0369	0.0000	3.3732	1.1533
214.390	-0.0260	0.0000	3.3729	1.1532
214.410	-0.0639	0.0000	3.3725	1.1531
214.431	-0.0008	0.0000	3.3721	1.1530
214.451	0.0180	0.0000	3.3717	1.1528
214.471	-0.0040	0.0000	3.3714	1.1527
214.492	-0.0260	0.0000	3.3710	1.1526
214.512	-0.0292	0.0000	3.3707	1.1525
214.532	0.0401	0.0000	3.3703	1.1524
214.553	0.0117	0.0000	3.3700	1.1522
214.573	-0.0135	0.0000	3.3696	1.1521
214.593	-0.0166	0.0000	3.3693	1.1520
214.613	0.0433	0.0000	3.3689	1.1519
214.634	0.0180	0.0000	3.3686	1.1518
214.654	-0.0135	0.0000	3.3683	1.1516
214.674	-0.0639	0.0000	3.3680	1.1515
214.695	0.0369	0.0000	3.3677	1.1514
214.715	0.0401	0.0000	3.3673	1.1513
214.735	-0.0166	0.0000	3.3670	1.1512
214.756	-0.0229	0.0000	3.3667	1.1510
214.776	-0.0103	0.0000	3.3664	1.1509
214.796	0.0338	0.0000	3.3661	1.1508
214.816	-0.0072	0.0000	3.3658	1.1507
214.837	-0.0260	0.0000	3.3655	1.1506
214.857	0.0117	0.0000	3.3653	1.1504
214.877	0.0244	0.0000	3.3650	1.1503
214.898	-0.0387	0.0000	3.3647	1.1502
214.918	-0.0418	0.0000	3.3644	1.1501
214.938	-0.0103	0.0000	3.3641	1.1500
214.959	0.0527	0.0000	3.3639	1.1499
214.979	-0.0198	0.0000	3.3636	1.1497
214.999	-0.0324	0.0000	3.3633	1.1496
215.019	-0.0198	0.0000	3.3631	1.1495
215.040	0.0338	0.0000	3.3628	1.1494
215.060	0.0086	0.0000	3.3626	1.1493
215.080	-0.0260	0.0000	3.3623	1.1492
215.101	-0.0544	0.0000	3.3621	1.1490
215.121	0.0244	0.0000	3.3618	1.1489
215.141	-0.0166	0.0000	3.3616	1.1488
215.161	-0.0103	0.0000	3.3614	1.1487
215.182	-0.0387	0.0000	3.3611	1.1486
215.202	-0.0135	0.0000	3.3609	1.1485
215.222	0.0306	0.0000	3.3607	1.1484
215.243	-0.0103	0.0000	3.3604	1.1482
215.263	-0.0418	0.0000	3.3602	1.1481
215.283	-0.0072	0.0000	3.3600	1.1480
215.304	0.0149	0.0000	3.3598	1.1479
215.324	-0.0103	0.0000	3.3596	1.1478
215.344	-0.0198	0.0000	3.3593	1.1477
215.364	-0.0135	0.0000	3.3591	1.1475
215.385	0.0212	0.0000	3.3589	1.1474
215.405	-0.0072	0.0000	3.3587	1.1473
215.425	-0.0260	0.0000	3.3585	1.1472
215.446	-0.0387	0.0000	3.3583	1.1471
215.466	0.0180	0.0000	3.3581	1.1470
215.486	-0.0008	0.0000	3.3579	1.1469
215.507	-0.0355	0.0000	3.3577	1.1468
215.527	-0.0040	0.0000	3.3575	1.1466
215.547	0.0212	0.0000	3.3574	1.1465
215.568	0.0054	0.0000	3.3572	1.1464
215.588	-0.0324	0.0000	3.3570	1.1463
215.608	-0.0103	0.0000	3.3568	1.1462
215.628	0.0401	0.0000	3.3566	1.1461
215.649	0.0117	0.0000	3.3565	1.1460
215.669	-0.0198	0.0000	3.3563	1.1459
215.689	-0.0260	0.0000	3.3561	1.1457
215.710	0.0338	0.0000	3.3559	1.1456
215.730	0.0149	0.0000	3.3558	1.1455
215.750	-0.0072	0.0000	3.3556	1.1454
215.771	-0.0324	0.0000	3.3554	1.1453
215.791	0.0338	0.0000	3.3553	1.1452
215.811	0.0212	0.0000	3.3551	1.1451
215.832	-0.0324	0.0000	3.3550	1.1450
215.852	-0.0355	0.0000	3.3548	1.1448
215.872	0.0149	0.0000	3.3547	1.1447
215.892	0.0180	0.0000	3.3545	1.1446
215.913	-0.0229	0.0000	3.3544	1.1445
215.933	-0.0512	0.0000	3.3542	1.1444
215.953	-0.0166	0.0000	3.3541	1.1443
215.974	0.0433	0.0000	3.3539	1.1442
215.994	0.0054	0.0000	3.3538	1.1441
216.014	-0.0324	0.0000	3.3536	1.1440
216.034	-0.0355	0.0000	3.3535	1.1439
216.055	0.0306	0.0000	3.3534	1.1437
216.075	-0.0008	0.0000	3.3532	1.1436
216.095	-0.0292	0.0000	3.3531	1.1435
216.116	-0.0166	0.0000	3.3530	1.1434
216.136	0.0306	0.0000	3.3528	1.1433
216.156	0.0244	0.0000	3.3527	1.1432
216.177	-0.0292	0.0000	3.3526	1.1431
216.197	-0.0450	0.0000	3.3525	1.1430
216.217	0.0054	0.0000	3.3523	1.1429
216.237	0.0338	0.0000	3.3522	1.1428
216.258	-0.0198	0.0000	3.3521	1.1427
216.278	-0.0229	0.0000	3.3520	1.1426
216.298	0.0054	0.0000	3.3519	1.1424
216.319	0.0212	0.0000	3.3517	1.1423
216.339	-0.0008	0.0000	3.3516	1.1422
216.359	-0.0670	0.0000	3.3515	1.1421
216.380	0.0306	0.0000	3.3514	1.1420
216.400	0.0338	0.0000	3.3513	1.1419
216.420	-0.0008	0.0000	3.3512	1.1418
216.441	-0.0607	0.0000	3.3511	1.1417
216.461	0.0244	0.0000	3.3510	1.1416
216.481	0.0244	0.0000	3.3509	1.1415
216.501	-0.0198	0.0000	3.3508	1.1414
216.522	-0.0418	0.0000	3.3507	1.1413
216.542	0.0023	0.0000	3.3506	1.1412
216.562	0.0338	0.0000	3.3505	1.1411
216.583	0.0117	0.0000	3.3504	1.1409
216.603	-0.0229	0.0000	3.3503	1.1408
216.623	-0.0008	0.0000	3.3502	1.1407
216.644	0.0401	0.0000	3.3501	1.1406
216.664	0.0023	0.0000	3.3500	1.1405
216.684	-0.0450	0.0000	3.3499	1.1404
216.704	-0.0260	0.0000	3.3498	1.1403
216.725	0.0527	0.0000	3.3497	1.1402
216.745	0.0149	0.0000	3.3496	1.1401
216.765	-0.0072	0.0000	3.3495	1.1400
216.786	-0.0355	0.0000	3.3494	1.1399
216.806	0.0117	0.0000	3.3493	1.1398
216.826	0.0054	0.0000	3.3493	1.1397
216.847	-0.0040	0.0000	3.3492	1.1396
216.867	-0.0418	0.0000	3.3491	1.1395
216.887	0.0212	0.0000	3.3490	1.1394
216.907	0.0433	0.0000	3.3489	1.1393
216.928	-0.0040	0.0000	3.3489	1.1392
216.948	-0.0324	0.0000	3.3488	1.1391
216.968	0.0180	0.0000	3.3487	1.1390
216.989	0.0244	0.0000	3.3486	1.1389
217.009	-0.0072	0.0000	3.3485	1.1388
217.029	-0.0544	0.0000	3.3485	1.1387
217.050	-0.0166	0.0000	3.3484	1.1385
217.070	0.0369	0.0000	3.3483	1.1384
217.090	-0.0040	0.0000	3.3482	1.1383
217.110	-0.0355	0.0000	3.3482	1.1382
217.131	-0.0198	0.0000	3.3481	1.1381
217.151	0.0527	0.0000	3.3480	1.1380
217.171	0.0054	0.0000	3.3480	1.1379
217.192	-0.0292	0.0000	3.3479	1.1378
217.212	-0.0072	0.0000	3.3478	1.1377
217.232	0.0621	0.0000	3.3478	1.1376
217.253	0.0180	0.0000	3.3477	1.1375
217.273	-0.0229	0.0000	3.3476	1.1374
217.293	-0.0576	0.0000	3.3476	1.1373
217.313	0.0401	0.0000	3.3475	1.1372
217.334	-0.0040	0.0000	3.3475	1.1371
217.354	-0.0229	0.0000	3.3474	1.1370
217.374	-0.0544	0.0000	3.3473	1.1369
217.395	0.0023	0.0000	3.3473	1.1368
217.415	0.0212	0.0000	3.3472	1.1367
217.435	-0.0040	0.0000	3.3472	1.1366
217.455	-0.0733	0.0000	3.3471	1.1365
217.476	0.0054	0.0000	3.3470	1.1364
217.496	0.0464	0.1356	3.3694	1.1589
217.516	0.0054	0.0000	3.3916	1.1814
217.537	-0.0292	0.0000	3.3909	1.1812
217.557	-0.0072	0.0000	3.3903	1.1810
217.577	0.0149	0.0000	3.3897	1.1809
217.598	0.0180	0.0000	3.3892	1.1807
217.618	-0.0418	0.0000	3.3886	1.1806
217.638	-0.0512	0.0000	3.3880	1.1804
217.658	0.0244	0.0000	3.3874	1.1803
217.679	0.0275	0.0000	3.3869	1.1801
217.699	-0.0135	0.0000	3.3863	1.1800
217.719	-0.0198	0.0000	3.3858	1.1798
217.740	0.0149	0.0000	3.3852	1.1796
217.760	0.0275	0.0000	3.3847	1.1795
217.780	-0.0324	0.0000	3.3842	1.1793
217.801	-0.0387	0.0000	3.3837	1.1792
217.821	0.0275	0.0000	3.3831	1.1790
217.841	0.0180	0.0000	3.3826	1.1789
217.862	-0.0292	0.0000	3.3821	1.1787
217.882	-0.0040	0.0000	3.3816	1.1786
217.902	0.0180	0.0000	3.3812	1.1784
217.923	-0.0229	0.0000	3.3807	1.1783
217.943	-0.0450	0.0000	3.3802	1.1781
217.963	0.0338	0.0000	3.3797	1.1780
217.984	0.0117	0.0000	3.3793	1.1778
218.004	-0.0355	0.0000	3.3788	1.1777
218.024	-0.0229	0.0000	3.3783	1.1775
218.045	0.0306	0.0000	3.3779	1.1773
218.065	-0.0103	0.0000	3.3775	1.1772
218.085	-0.0355	0.0000	3.3770	1.1770
218.106	-0.0166	0.0000	3.3766	1.1769
218.126	0.0401	0.0000	3.3762	1.1767
218.146	-0.0072	0.0000	3.3757	1.1766
218.167	-0.0355	0.0000	3.3753	1.1764
218.187	-0.0040	0.0000	3.3749	1.1763
218.207	0.0464	0.0000	3.3745	1.1761
218.228	0.0117	0.0000	3.3741	1.1760
218.248	-0.0103	0.0000	3.3737	1.1758
218.268	-0.0701	0.0000	3.3733	1.1757
218.288	0.0180	0.0000	3.3730	1.1755
218.309	0.0464	0.0000	3.3726	1.1754
218.329	-0.0260	0.0000	3.3722	1.1752
218.349	-0.0324	0.0000	3.3718	1.1751
218.370	0.0117	0.0000	3.3715	1.1749
218.390	0.0433	0.0000	3.3711	1.1748
218.410	-0.0135	0.0000	3.3707	1.1746
218.430	-0.0355	0.0000	3.3704	1.1745
218.451	-0.0135	0.0000	3.3700	1.1744
218.471	0.0244	0.0000	3.3697	1.1742
218.491	-0.0166	0.0000	3.3694	1.1741
218.512	-0.0229	0.0000	3.3690	1.1739
218.532	-0.0324	0.0000	3.3687	1.1738
218.552	0.0401	0.0000	3.3684	1.1736
218.572	0.0180	0.0000	3.3680	1.1735
218.593	-0.0324	0.0000	3.3677	1.1733
218.613	-0.0450	0.0000	3.3674	1.1732
218.633	0.0306	0.0000	3.3671	1.1730
218.654	0.0054	0.0000	3.3668	1.1729
218.674	-0.0481	0.0000	3.3665	1.1727
218.694	-0.0544	0.0000	3.3662	1.1726
218.715	0.0275	0.0000	3.3659	1.1724
218.735	-0.0292	0.0000	3.3656	1.1723
218.756	-0.0229	0.0000	3.3653	1.1722
218.776	-0.0008	0.0000	3.3650	1.1720
218.796	0.0275	0.0000	3.3648	1.1719
218.816	-0.0229	0.0000	3.3645	1.1717
218.837	-0.0450	0.0000	3.3642	1.1716
218.857	-0.0103	0.0000	3.3639	1.1714
218.877	0.0369	0.0000	3.3637	1.1713
218.898	0.0086	0.0000	3.3634	1.1711
218.918	-0.0260	0.0000	3.3631	1.1710
218.938	-0.0324	0.0000	3.3629	1.1709
218.958	0.0212	0.0000	3.3626	1.1707
218.979	0.0212	0.0000	3.3624	1.1706
218.999	-0.0292	0.0000	3.3621	1.1704
219.019	-0.0481	0.0000	3.3619	1.1703
219.040	0.0244	0.0000	3.3616	1.1701
219.060	0.0244	0.0000	3.3614	1.1700
219.080	-0.0135	0.0000	3.3612	1.1699
219.101	-0.0355	0.0000	3.3609	1.1697
219.121	0.0149	0.0000	3.3607	1.1696
219.141	0.0338	0.0000	3.3605	1.1694
219.161	-0.0103	0.0000	3.3603	1.1693
219.182	-0.0229	0.0000	3.3600	1.1691
219.202	0.0023	0.0000	3.3598	1.1690
219.222	0.0464	0.0000	3.3596	1.1689
219.243	0.0054	0.0000	3.3594	1.1687
219.263	-0.0355	0.0000	3.3592	1.1686
219.283	-0.0198	0.0000	3.3590	1.1684
219.303	0.0495	0.0000	3.3588	1.1683
219.324	0.0117	0.0000	3.3586	1.1682
219.344	-0.0481	0.0000	3.3584	1.1680
219.365	-0.0040	0.0000	3.3582	1.1679
219.385	0.0180	0.0000	3.3580	1.1677
219.405	-0.0040	0.0000	3.3578	1.1676
219.425	-0.0450	0.0000	3.3576	1.1675
219.446	-0.0260	0.0000	3.3574	1.1673
219.466	0.0244	0.0000	3.3572	1.1672
219.486	0.0054	0.0000	3.3570	1.1670
219.507	-0.0198	0.0000	3.3569	1.1669
219.527	-0.0639	0.0000	3.3567	1.1668
219.547	0.0495	0.0000	3.3565	1.1666
219.567	0.0117	0.0000	3.3563	1.1665
219.588	-0.0008	0.0000	3.3562	1.1664
219.608	-0.0607	0.0000	3.3560	1.1662
219.628	0.0149	0.0000	3.3558	1.1661
219.649	0.0369	0.0000	3.3557	1.1659
219.669	-0.0008	0.0000	3.3555	1.1658
219.689	-0.0450	0.0000	3.3553	1.1657
219.709	-0.0355	0.0000	3.3552	1.1655
219.730	0.0369	0.0000	3.3550	1.1654
219.750	0.0149	0.0000	3.3549	1.1653
219.770	-0.0418	0.0000	3.3547	1.1651
219.791	-0.0355	0.0000	3.3545	1.1650
219.811	0.0180	0.0000	3.3544	1.1649
219.831	0.0117	0.0000	3.3542	1.1647
219.852	-0.0387	0.0000	3.3541	1.1646
219.872	-0.0512	0.0000	3.3540	1.1644
219.892	0.0275	0.0000	3.3538	1.1643
219.912	0.0464	0.0000	3.3537	1.1642
219.933	-0.0450	0.0000	3.3535	1.1640
219.953	-0.0481	0.0000	3.3534	1.1639
219.973	0.0212	0.0000	3.3533	1.1638
219.994	0.0149	0.0000	3.3531	1.1636
220.014	-0.0072	0.0000	3.3530	1.1635
220.034	-0.0387	0.0000	3.3529	1.1634
220.055	0.0369	0.0000	3.3527	1.1632
220.075	0.0180	0.0000	3.3526	1.1631
220.095	-0.0198	0.0000	3.3525	1.1630
220.116	-0.0418	0.0000	3.3524	1.1628
220.136	0.0275	0.0000	3.3522	1.1627
220.156	0.0369	0.0000	3.3521	1.1626
220.176	-0.0072	0.0000	3.3520	1.1624
220.197	-0.0481	0.0000	3.3519	1.1623
220.217	-0.0040	0.0000	3.3518	1.1622
220.237	0.0212	0.0000	3.3516	1.1620
220.258	0.0180	0.0000	3.3515	1.1619
220.278	-0.0387	0.0000	3.3514	1.1618
220.298	-0.0387	0.0000	3.3513	1.1616
220.318	0.0590	0.0000	3.3512	1.1615
220.339	0.0054	0.0000	3.3511	1.1614
220.359	-0.0387	0.0000	3.3510	1.1612
220.379	-0.0229	0.0000	3.3509	1.1611
220.400	0.0306	0.0000	3.3508	1.1610
220.420	-0.0008	0.0000	3.3507	1.1608
220.440	-0.0135	0.0000	3.3506	1.1607
220.461	-0.0387	0.0000	3.3505	1.1606
220.481	0.0433	0.0000	3.3504	1.1605
220.501	0.0338	0.0000	3.3503	1.1603
220.521	-0.0166	0.0000	3.3502	1.1602
220.542	-0.0450	0.0000	3.3501	1.1601
220.562	-0.0198	0.0000	3.3500	1.1599
220.582	0.0275	0.0000	3.3499	1.1598
220.603	-0.0072	0.0000	3.3498	1.1597
220.623	-0.0512	0.0000	3.3497	1.1595
220.643	-0.0135	0.0000	3.3496	1.1594
220.664	0.0464	0.0000	3.3495	1.1593
220.684	0.0275	0.0000	3.3495	1.1592
220.704	-0.0387	0.0000	3.3494	1.1590
220.724	0.0023	0.0000	3.3493	1.1589
220.745	0.0244	0.0000	3.3492	1.1588
220.765	-0.0008	0.0000	3.3491	1.1586
220.785	-0.0544	0.0000	3.3490	1.1585
220.806	-0.0166	0.0000	3.3490	1.1584
220.826	0.0306	0.0000	3.3489	1.1583
220.846	-0.0198	0.0000	3.3488	1.1581
220.867	-0.0387	0.0000	3.3487	1.1580
220.887	-0.0355	0.0000	3.3486	1.1579
220.907	0.0527	0.0000	3.3486	1.1578
220.928	-0.0040	0.0000	3.3485	1.1576
220.948	-0.0229	0.0000	3.3484	1.1575
220.968	-0.0450	0.0000	3.3483	1.1574
220.988	0.0433	0.0000	3.3483	1.1572
221.009	0.0244	0.0000	3.3482	1.1571
221.029	-0.0292	0.0000	3.3481	1.1570
221.049	-0.0701	0.0000	3.3481	1.1569
221.070	0.0149	0.0000	3.3480	1.1567
221.090	0.0149	0.0000	3.3479	1.1566
221.110	-0.0135	0.0000	3.3479	1.1565
221.130	-0.0481	0.0000	3.3478	1.1564
221.151	0.0086	0.0000	3.3477	1.1562
221.171	0.0306	0.0000	3.3477	1.1561
221.191	-0.0324	0.0000	3.3476	1.1560
221.212	-0.0639	0.0000	3.3475	1.1559
221.232	-0.0166	0.0000	3.3475	1.1557
221.252	0.0495	0.0000	3.3474	1.1556
221.273	0.0086	0.0000	3.3473	1.1555
221.293	-0.0450	0.0000	3.3473	1.1554
221.313	-0.0450	0.0000	3.3472	1.1552
221.333	0.0433	0.0000	3.3472	1.1551
221.354	-0.0040	0.0000	3.3471	1.1550
221.375	-0.0387	0.0000	3.3471	1.1549
221.395	0.0338	0.0000	3.3470	1.1548
221.415	-0.0260	0.0000	3.3469	1.1546
221.436	-0.0481	0.0000	3.3469	1.1545
221.456	0.0054	0.0000	3.3468	1.1544
221.476	0.0180	0.0000	3.3468	1.1543
221.496	0.0117	0.0000	3.3467	1.1541
221.517	-0.0639	0.0000	3.3467	1.1540
221.537	-0.0008	0.1356	3.3691	1.1765
221.557	0.0433	0.0000	3.3912	1.1989
221.578	-0.0135	0.0000	3.3906	1.1987
221.598	-0.0198	0.0000	3.3900	1.1986
221.618	-0.0292	0.0000	3.3894	1.1984
221.638	0.0369	0.0000	3.3888	1.1982
221.659	-0.0040	0.0000	3.3882	1.1980
221.679	-0.0355	0.0000	3.3877	1.1978
221.699	-0.0387	0.0000	3.3871	1.1977
221.720	0.0306	0.0000	3.3866	1.1975
221.740	0.0149	0.0000	3.3860	1.1973
221.760	-0.0418	0.0000	3.3855	1.1971
221.781	-0.0072	0.0000	3.3849	1.1970
221.801	0.0054	0.0000	3.3844	1.1968
221.821	0.0212	0.0000	3.3839	1.1966
221.841	-0.0260	0.0000	3.3834	1.1964
221.862	-0.0418	0.0000	3.3828	1.1963
221.882	-0.0040	0.0000	3.3823	1.1961
221.902	0.0117	0.0000	3.3818	1.1959
221.923	-0.0198	0.0000	3.3814	1.1957
221.943	-0.0576	0.0000	3.3809	1.1956
221.963	-0.0135	0.0000	3.3804	1.1954
221.984	0.0369	0.0000	3.3799	1.1952
222.004	0.0117	0.0000	3.3795	1.1950
222.024	-0.0450	0.0000	3.3790	1.1949
222.045	-0.0166	0.0000	3.3785	1.1947
222.065	0.0306	0.0000	3.3781	1.1945
222.085	-0.0072	0.0000	3.3776	1.1943
222.105	-0.0418	0.0000	3.3772	1.1942
222.126	-0.0166	0.0000	3.3768	1.1940
222.146	0.0086	0.0000	3.3763	1.1938
222.166	0.0054	0.0000	3.3759	1.1936
222.187	-0.0292	0.0000	3.3755	1.1935
222.207	-0.0418	0.0000	3.3751	1.1933
222.227	0.0433	0.0000	3.3747	1.1931
222.248	-0.0072	0.0000	3.3743	1.1930
222.268	-0.0198	0.0000	3.3739	1.1928
222.288	-0.0387	0.0000	3.3735	1.1926
222.308	0.0338	0.0000	3.3731	1.1924
222.329	0.0117	0.0000	3.3727	1.1923
222.349	-0.0198	0.0000	3.3724	1.1921
222.369	-0.0324	0.0000	3.3720	1.1919
222.390	-0.0008	0.0000	3.3716	1.1918
222.410	-0.0135	0.0000	3.3713	1.1916
222.430	-0.0355	0.0000	3.3709	1.1914
222.451	-0.0355	0.0000	3.3705	1.1913
222.471	0.0338	0.0000	3.3702	1.1911
222.491	0.0338	0.0000	3.3698	1.1909
222.511	-0.0135	0.0000	3.3695	1.1908
222.532	-0.0544	0.0000	3.3692	1.1906
222.552	0.0023	0.0000	3.3688	1.1904
222.572	0.0369	0.0000	3.3685	1.1902
222.593	0.0023	0.0000	3.3682	1.1901
222.613	-0.0387	0.0000	3.3679	1.1899
222.633	-0.0072	0.0000	3.3675	1.1897
222.654	0.0306	0.0000	3.3672	1.1896
222.674	0.0054	0.0000	3.3669	1.1894
222.694	-0.0544	0.0000	3.3666	1.1892
222.714	-0.0166	0.0000	3.3663	1.1891
222.735	0.0275	0.0000	3.3660	1.1889
222.755	0.0086	0.0000	3.3657	1.1887
222.775	-0.0418	0.0000	3.3654	1.1886
222.796	-0.0418	0.0000	3.3652	1.1884
222.816	0.0117	0.0000	3.3649	1.1882
222.836	-0.0260	0.0000	3.3646	1.1881
222.857	-0.0481	0.0000	3.3643	1.1879
222.877	-0.0324	0.0000	3.3640	1.1878
222.897	0.0275	0.0000	3.3638	1.1876
222.918	-0.0355	0.0000	3.3635	1.1874
222.938	-0.0324	0.0000	3.3633	1.1873
222.958	-0.0292	0.0000	3.3630	1.1871
222.978	0.0433	0.0000	3.3627	1.1869
222.999	0.0023	0.0000	3.3625	1.1868
223.019	-0.0198	0.0000	3.3622	1.1866
223.039	-0.0481	0.0000	3.3620	1.1864
223.060	0.0306	0.0000	3.3617	1.1863
223.080	0.0054	0.0000	3.3615	1.1861
223.100	-0.0324	0.0000	3.3613	1.1860
223.121	-0.0481	0.0000	3.3610	1.1858
223.141	0.0054	0.0000	3.3608	1.1856
223.161	0.0338	0.0000	3.3606	1.1855
223.181	-0.0008	0.0000	3.3604	1.1853
223.202	-0.0512	0.0000	3.3601	1.1851
223.222	-0.0135	0.0000	3.3599	1.1850
223.242	0.0464	0.0000	3.3597	1.1848
223.263	0.0180	0.0000	3.3595	1.1847
223.283	-0.0544	0.0000	3.3593	1.1845
223.303	-0.0135	0.0000	3.3591	1.1843
223.324	0.0275	0.0000	3.3589	1.1842
223.344	-0.0324	0.0000	3.3587	1.1840
223.365	-0.0166	0.0000	3.3585	1.1839
223.385	0.0244	0.0000	3.3583	1.1837
223.405	-0.0166	0.0000	3.3581	1.1835
223.426	-0.0072	0.0000	3.3579	1.1834
223.446	0.0275	0.0000	3.3577	1.1832
223.466	-0.0260	0.0000	3.3575	1.1831
223.487	-0.0512	0.0000	3.3573	1.1829
223.507	0.0212	0.0000	3.3571	1.1827
223.528	-0.0040	0.0000	3.3569	1.1826
223.548	-0.0387	0.0000	3.3568	1.1824
223.568	-0.0103	0.0000	3.3566	1.1823
223.589	0.0023	0.0000	3.3564	1.1821
223.609	-0.0229	0.0000	3.3562	1.1820
223.629	-0.0355	0.0000	3.3561	1.1818
223.650	0.0338	0.0000	3.3559	1.1816
223.670	-0.0040	0.0000	3.3557	1.1815
223.690	-0.0512	0.0000	3.3556	1.1813
223.711	-0.0135	0.0000	3.3554	1.1812
223.731	0.0180	0.0000	3.3552	1.1810
223.752	-0.0450	0.0000	3.3551	1.1809
223.772	-0.0324	0.0000	3.3549	1.1807
223.792	0.0306	0.0000	3.3548	1.1805
223.813	-0.0008	0.0000	3.3546	1.1804
223.833	-0.0418	0.0000	3.3545	1.1802
223.853	0.0117	0.0000	3.3543	1.1801
223.874	0.0149	0.0000	3.3542	1.1799
223.894	-0.0292	0.0000	3.3540	1.1798
223.915	-0.0103	0.0000	3.3539	1.1796
223.935	0.0180	0.0000	3.3537	1.1795
223.955	-0.0450	0.0000	3.3536	1.1793
223.976	-0.0324	0.0000	3.3535	1.1792
223.996	0.0306	0.0000	3.3533	1.1790
224.017	-0.0103	0.0000	3.3532	1.1788
224.037	-0.0418	0.0000	3.3531	1.1787
224.057	0.0338	0.0000	3.3529	1.1785
224.078	0.0023	0.0000	3.3528	1.1784
224.098	-0.0450	0.0000	3.3527	1.1782
224.118	0.0054	0.0000	3.3525	1.1781
224.139	0.0054	0.0000	3.3524	1.1779
224.159	-0.0512	0.0000	3.3523	1.1778
224.179	-0.0292	0.0000	3.3522	1.1776
224.200	0.0244	0.0000	3.3520	1.1775
224.220	-0.0135	0.0000	3.3519	1.1773
224.241	-0.0450	0.0000	3.3518	1.1772
224.261	0.0117	0.0000	3.3517	1.1770
224.281	0.0180	0.0000	3.3516	1.1769
224.302	-0.0387	0.0000	3.3515	1.1767
224.322	-0.0166	0.0000	3.3514	1.1766
224.342	0.0369	0.0000	3.3512	1.1764
224.363	-0.0103	0.0000	3.3511	1.1763
224.383	-0.0450	0.0000	3.3510	1.1761
224.403	0.0180	0.0000	3.3509	1.1760
224.424	0.0275	0.0000	3.3508	1.1758
224.444	-0.0387	0.0000	3.3507	1.1757
224.465	-0.0229	0.0000	3.3506	1.1755
224.485	0.0244	0.0000	3.3505	1.1754
224.505	-0.0040	0.0000	3.3504	1.1752
224.526	-0.0166	0.0000	3.3503	1.1751
224.546	0.0369	0.0000	3.3502	1.1749
224.566	0.0180	0.0000	3.3501	1.1748
224.587	-0.0450	0.0000	3.3500	1.1746
224.607	0.0054	0.0000	3.3499	1.1745
224.628	0.0054	0.0000	3.3498	1.1743
224.648	-0.0512	0.0000	3.3498	1.1742
224.668	-0.0008	0.0000	3.3497	1.1740
224.689	0.0149	0.0000	3.3496	1.1739
224.709	-0.0481	0.0000	3.3495	1.1737
224.730	0.0180	0.0000	3.3494	1.1736
224.750	-0.0008	0.0000	3.3493	1.1734
224.771	-0.0292	0.0000	3.3492	1.1733
224.791	-0.0072	0.0000	3.3491	1.1731
224.811	0.0212	0.0000	3.3491	1.1730
224.832	-0.0324	0.0000	3.3490	1.1729
224.852	0.0212	0.0000	3.3489	1.1727
224.873	0.0180	0.0000	3.3488	1.1726
224.893	-0.0512	0.0000	3.3487	1.1724
224.913	0.0054	0.0000	3.3487	1.1723
224.934	0.0086	0.0000	3.3486	1.1721
224.954	-0.0387	0.0000	3.3485	1.1720
224.975	-0.0135	0.0000	3.3484	1.1718
224.995	0.0244	0.0000	3.3484	1.1717
225.015	-0.0072	0.0000	3.3483	1.1716
225.036	-0.0324	0.0000	3.3482	1.1714
225.056	0.0338	0.0000	3.3482	1.1713
225.076	-0.0135	0.0000	3.3481	1.1711
225.097	-0.0512	0.0000	3.3480	1.1710
225.117	-0.0260	0.0000	3.3479	1.1708
225.137	0.0401	0.0000	3.3479	1.1707
225.158	-0.0387	0.0000	3.3478	1.1705
225.178	-0.0450	0.0000	3.3477	1.1704
225.199	0.0464	0.0000	3.3477	1.1703
225.219	0.0086	0.0000	3.3476	1.1701
225.239	-0.0512	0.0000	3.3476	1.1700
225.260	0.0117	0.0000	3.3475	1.1698
225.280	0.0338	0.0000	3.3474	1.1697
225.300	-0.0418	0.0000	3.3474	1.1695
225.321	-0.0450	0.0000	3.3473	1.1694
225.341	0.0180	0.0000	3.3473	1.1693
225.361	-0.0135	0.0000	3.3472	1.1691
225.382	-0.0481	0.0000	3.3471	1.1690
225.402	0.0086	0.0000	3.3471	1.1688
225.422	-0.0040	0.0000	3.3470	1.1687
225.443	-0.0260	0.0000	3.3470	1.1686
225.463	-0.0512	0.0000	3.3469	1.1684
225.484	0.0212	0.0000	3.3469	1.1683
225.504	-0.0260	0.0000	3.3468	1.1681
225.524	-0.0576	0.0000	3.3467	1.1680
225.545	0.0369	0.0000	3.3467	1.1679
225.565	-0.0135	0.0000	3.3466	1.1677
225.586	-0.0229	0.0000	3.3466	1.1676
225.606	0.0244	0.0000	3.3465	1.1674
225.626	-0.0103	0.0000	3.3465	1.1673
225.647	-0.0512	0.0000	3.3464	1.1672
225.667	0.0023	0.0000	3.3464	1.1670
225.687	-0.0008	0.0000	3.3463	1.1669
225.708	-0.0135	0.0000	3.3463	1.1667
225.728	-0.0355	0.0000	3.3463	1.1666
225.749	0.0433	0.0000	3.3462	1.1665
225.769	-0.0229	0.0000	3.3462	1.1663
225.789	-0.0450	0.0000	3.3461	1.1662
225.810	0.0117	0.0000	3.3461	1.1661
225.830	0.0117	0.0000	3.3460	1.1659
225.850	-0.0355	0.0000	3.3460	1.1658
225.871	-0.0450	0.0000	3.3459	1.1656
225.891	0.0212	0.0000	3.3459	1.1655
225.912	-0.0229	0.0000	3.3459	1.1654
225.932	-0.0292	0.0000	3.3458	1.1652
225.952	0.0306	0.0000	3.3458	1.1651
225.973	0.0023	0.0000	3.3457	1.1650
225.993	-0.0324	0.0000	3.3457	1.1648
226.013	0.0275	0.0000	3.3457	1.1647
226.034	-0.0008	0.0000	3.3456	1.1646
226.054	-0.0387	0.0000	3.3456	1.1644
226.075	-0.0103	0.0000	3.3455	1.1643
226.095	0.0212	0.0000	3.3455	1.1641
226.115	-0.0387	0.0000	3.3455	1.1640
226.136	-0.0260	0.0000	3.3454	1.1639
226.156	0.0086	0.0000	3.3454	1.1637
226.177	-0.0324	0.0000	3.3454	1.1636
226.197	-0.0418	0.0000	3.3453	1.1635
226.217	0.0369	0.0000	3.3453	1.1633
226.238	-0.0103	0.0000	3.3453	1.1632
226.258	-0.0576	0.0000	3.3452	1.1631
226.278	0.0149	0.0000	3.3452	1.1629
226.299	0.0212	0.0000	3.3452	1.1628
226.319	-0.0576	0.0000	3.3451	1.1627
226.340	-0.0260	0.0000	3.3451	1.1625
226.360	0.0212	0.0000	3.3451	1.1624
226.380	-0.0260	0.0000	3.3450	1.1623
226.401	-0.0324	0.0000	3.3450	1.1621
226.421	0.0117	0.0000	3.3450	1.1620
226.441	-0.0135	0.0000	3.3449	1.1619
226.462	-0.0450	0.0000	3.3449	1.1617
226.482	-0.0040	0.0000	3.3449	1.1616
226.502	0.0212	0.0000	3.3448	1.1615
226.523	-0.0387	0.0000	3.3448	1.1614
226.543	-0.0512	0.0000	3.3448	1.1612
226.564	0.0149	0.0000	3.3448	1.1611
226.584	-0.0072	0.0000	3.3447	1.1610
226.604	-0.0355	0.0000	3.3447	1.1608
226.625	0.0117	0.0000	3.3447	1.1607
226.645	-0.0135	0.0000	3.3447	1.1606
226.665	-0.0450	0.0000	3.3446	1.1604
226.686	-0.0260	0.0000	3.3446	1.1603
226.706	0.0054	0.0000	3.3446	1.1602
226.726	-0.0292	0.0000	3.3446	1.1600
226.747	-0.0324	0.0000	3.3445	1.1599
226.767	0.0495	0.0000	3.3445	1.1598
226.788	-0.0103	0.0000	3.3445	1.1597
226.808	-0.0512	0.0000	3.3445	1.1595
226.828	0.0023	0.0000	3.3444	1.1594
226.849	-0.0040	0.0000	3.3444	1.1593
226.869	-0.0355	0.0000	3.3444	1.1591
226.889	-0.0355	0.0000	3.3444	1.1590
226.910	0.0369	0.0000	3.3443	1.1589
226.930	0.0086	0.0000	3.3443	1.1588
226.951	-0.0387	0.0000	3.3443	1.1586
226.971	0.0054	0.0000	3.3443	1.1585
226.991	0.0117	0.0000	3.3442	1.1584
227.012	-0.0292	0.0000	3.3442	1.1582
227.032	-0.0040	0.0000	3.3442	1.1581
227.052	0.0117	0.0000	3.3442	1.1580
227.073	-0.0040	0.0000	3.3442	1.1579
227.093	-0.0544	0.0000	3.3441	1.1577
227.113	0.0149	0.0000	3.3441	1.1576
227.134	0.0023	0.0000	3.3441	1.1575
227.154	-0.0576	0.0000	3.3441	1.1574
227.175	-0.0450	0.0000	3.3441	1.1572
227.195	0.0244	0.0000	3.3440	1.1571
227.215	-0.0103	0.0000	3.3440	1.1570
227.236	-0.0512	0.0000	3.3440	1.1568
227.256	0.0306	0.0000	3.3440	1.1567
227.276	0.0054	0.0000	3.3440	1.1566
227.297	-0.0512	0.0000	3.3440	1.1565
227.317	0.0117	0.0000	3.3439	1.1563
227.337	0.0086	0.0000	3.3439	1.1562
227.358	-0.0229	0.0000	3.3439	1.1561
227.378	-0.0639	0.0000	3.3439	1.1560
227.399	0.0464	0.0000	3.3439	1.1558
227.419	-0.0166	0.0000	3.3439	1.1557
227.439	-0.0512	0.0000	3.3438	1.1556
227.460	0.0306	0.0000	3.3438	1.1555
227.480	-0.0072	0.0000	3.3438	1.1553
227.500	-0.0481	0.0000	3.3438	1.1552
227.521	-0.0355	0.0000	3.3438	1.1551
227.541	0.0117	0.0000	3.3438	1.1550
227.561	-0.0198	0.0000	3.3437	1.1549
227.582	-0.0355	0.0000	3.3437	1.1547
227.602	0.0180	0.0000	3.3437	1.1546
227.623	-0.0008	0.0000	3.3437	1.1545
227.643	-0.0324	0.0000	3.3437	1.1544
227.663	-0.0292	0.0000	3.3437	1.1542
227.684	0.0180	0.0000	3.3437	1.1541
227.704	-0.0418	0.0000	3.3436	1.1540
227.724	-0.0387	0.0000	3.3436	1.1539
227.745	0.0338	0.0000	3.3436	1.1537
227.766	-0.0103	0.0000	3.3436	1.1536
227.786	0.0244	0.0000	3.3436	1.1535
227.807	-0.0166	0.0000	3.3436	1.1534
227.827	-0.0418	0.0000	3.3436	1.1533
227.847	0.0212	0.0000	3.3436	1.1531
227.868	-0.0260	0.0000	3.3435	1.1530
227.888	-0.0292	0.0000	3.3435	1.1529
227.908	0.0275	0.0000	3.3435	1.1528
227.929	0.0180	0.0000	3.3435	1.1527
227.949	-0.0292	0.0000	3.3435	1.1525
227.969	-0.1773	0.0000	3.3435	1.1524
227.990	0.0212	0.0000	3.3435	1.1523
228.010	0.0086	0.0000	3.3435	1.1522
228.030	-0.0292	0.0000	3.3434	1.1521
228.051	-0.0450	0.0000	3.3434	1.1519
228.071	0.0117	0.0000	3.3434	1.1518
228.091	0.0054	0.0000	3.3434	1.1517
228.111	-0.0008	0.0000	3.3434	1.1516
228.132	-0.0450	0.0000	3.3434	1.1515
228.152	-0.0008	0.0000	3.3434	1.1513
228.172	0.0306	0.0000	3.3434	1.1512
228.193	-0.0418	0.0000	3.3434	1.1511
228.213	-0.0450	0.0000	3.3434	1.1510
228.233	-0.0229	0.0000	3.3433	1.1509
228.254	0.0117	0.0000	3.3433	1.1507
228.274	-0.0481	0.0000	3.3433	1.1506
228.294	-0.0576	0.0000	3.3433	1.1505
228.315	-0.0292	0.0000	3.3433	1.1504
228.335	0.0244	0.0000	3.3433	1.1503
228.355	-0.0166	0.0000	3.3433	1.1502
228.376	-0.0639	0.0000	3.3433	1.1500
228.396	0.0149	0.0000	3.3433	1.1499
228.417	-0.0008	0.0000	3.3433	1.1498
228.437	-0.0166	0.0000	3.3432	1.1497
228.457	0.0180	0.0000	3.3432	1.1496
228.478	-0.0103	0.0000	3.3432	1.1495
228.498	-0.0418	0.0000	3.3432	1.1493
228.518	-0.0072	0.0000	3.3432	1.1492
228.539	0.0117	0.0000	3.3432	1.1491
228.559	-0.0040	0.0000	3.3432	1.1490
228.579	-0.0481	0.0000	3.3432	1.1489
228.600	-0.0135	0.0000	3.3432	1.1488
228.620	0.0527	0.0000	3.3432	1.1486
228.640	-0.0166	0.0000	3.3432	1.1485
228.660	-0.0387	0.0000	3.3432	1.1484
228.681	-0.0355	0.0000	3.3431	1.1483
228.701	0.0495	0.0000	3.3431	1.1482
228.721	-0.0072	0.0000	3.3431	1.1481
228.742	-0.0701	0.0000	3.3431	1.1480
228.762	-0.0355	0.0000	3.3431	1.1478
228.782	0.0338	0.0000	3.3431	1.1477
228.803	-0.0166	0.0000	3.3431	1.1476
228.823	-0.0292	0.0000	3.3431	1.1475
228.843	-0.0387	0.0000	3.3431	1.1474
228.863	0.0401	0.0000	3.3431	1.1473
228.884	-0.0008	0.0000	3.3431	1.1472
228.904	-0.0260	0.0000	3.3431	1.1470
228.924	-0.0418	0.0000	3.3431	1.1469
228.945	0.0180	0.0000	3.3431	1.1468
228.965	-0.0072	0.0000	3.3431	1.1467
228.986	-0.0450	0.0000	3.3430	1.1466
229.006	0.0212	0.0000	3.3430	1.1465
229.026	-0.0008	0.0000	3.3430	1.1464
229.047	-0.0355	0.0000	3.3430	1.1462
229.067	0.0023	0.0000	3.3430	1.1461
229.087	0.0212	0.0000	3.3430	1.1460
229.108	-0.0135	0.0000	3.3430	1.1459
229.128	-0.0324	0.0000	3.3430	1.1458
229.148	-0.0072	0.0000	3.3430	1.1457
229.169	0.0433	0.0000	3.3430	1.1456
229.189	-0.0135	0.0000	3.3430	1.1455
229.209	-0.0355	0.0000	3.3430	1.1454
229.229	-0.0166	0.0000	3.3430	1.1452
229.250	0.0244	0.0000	3.3430	1.1451
229.270	-0.0103	0.0000	3.3430	1.1450
229.290	-0.0292	0.0000	3.3430	1.1449
229.311	-0.0198	0.0000	3.3430	1.1448
229.331	0.0275	0.0000	3.3430	1.1447
229.351	-0.0198	0.0000	3.3429	1.1446
229.372	-0.0387	0.0000	3.3429	1.1445
229.392	-0.0229	0.0000	3.3429	1.1444
229.412	0.0464	0.0000	3.3429	1.1442
229.433	0.0023	0.0000	3.3429	1.1441
229.453	-0.0450	0.0000	3.3429	1.1440
229.473	-0.0324	0.0000	3.3429	1.1439
229.493	0.0369	0.0000	3.3429	1.1438
229.514	-0.0040	0.0000	3.3429	1.1437
229.534	-0.0670	0.0000	3.3429	1.1436
229.555	0.0212	0.0000	3.3429	1.1435
229.575	-0.0229	0.0000	3.3429	1.1434
229.595	-0.0387	0.0000	3.3429	1.1433
229.616	-0.0292	0.0000	3.3429	1.1432
229.636	0.0117	0.0000	3.3429	1.1430
229.656	-0.0008	0.0000	3.3429	1.1429
229.677	-0.0481	0.0000	3.3429	1.1428
229.697	-0.0355	0.0000	3.3429	1.1427
229.717	0.0149	0.0000	3.3429	1.1426
229.738	-0.0072	0.0000	3.3429	1.1425
229.758	-0.0260	0.0000	3.3429	1.1424
229.778	-0.0481	0.0000	3.3429	1.1423
229.798	0.0369	0.0000	3.3429	1.1422
229.819	-0.0103	0.0000	3.3428	1.1421
229.839	-0.0450	0.0000	3.3428	1.1420
229.859	-0.0418	0.0000	3.3428	1.1419
229.880	0.0149	0.0000	3.3428	1.1417
229.900	0.0054	0.0000	3.3428	1.1416
229.920	-0.0481	0.0000	3.3428	1.1415
229.941	-0.0607	0.0000	3.3428	1.1414
229.961	-0.0166	0.0000	3.3428	1.1413
229.981	0.0180	0.0000	3.3428	1.1412
230.002	-0.0260	0.0000	3.3428	1.1411
230.022	-0.0733	0.0000	3.3428	1.1410
230.042	-0.0008	0.0000	3.3428	1.1409
230.062	0.0338	0.0000	3.3428	1.1408
230.083	-0.0072	0.0000	3.3428	1.1407
230.103	-0.0040	0.0000	3.3428	1.1406
230.124	0.0117	0.0000	3.3428	1.1405
230.144	-0.0450	0.0000	3.3428	1.1404
230.164	-0.0260	0.0000	3.3428	1.1403
230.185	0.0369	0.0000	3.3428	1.1402
230.205	0.0054	0.0000	3.3428	1.1401
230.225	-0.0450	0.0000	3.3428	1.1400
230.246	-0.0292	0.0000	3.3428	1.1398
230.266	0.0244	0.0000	3.3428	1.1397
230.286	-0.0008	0.0000	3.3428	1.1396
230.307	-0.0639	0.0000	3.3428	1.1395
230.327	-0.0292	0.0000	3.3428	1.1394
230.347	0.0275	0.0000	3.3428	1.1393
230.367	-0.0040	0.0000	3.3428	1.1392
230.388	-0.0481	0.0000	3.3428	1.1391
230.408	-0.0859	0.0000	3.3428	1.1390
230.428	0.0212	0.0000	3.3428	1.1389
230.449	0.0244	0.0000	3.3428	1.1388
230.469	-0.0260	0.0000	3.3427	1.1387
230.489	-0.0544	0.0000	3.3427	1.1386
230.510	0.0149	0.0000	3.3427	1.1385
230.530	0.0023	0.0000	3.3427	1.1384
230.550	-0.0260	0.0000	3.3427	1.1383
230.571	-0.0576	0.0000	3.3427	1.1382
230.591	0.0054	0.0000	3.3427	1.1381
230.611	0.0212	0.0000	3.3427	1.1380
230.632	-0.0229	0.0000	3.3427	1.1379
230.652	-0.0355	0.0000	3.3427	1.1378
230.672	0.0149	0.0000	3.3427	1.1377
230.693	-0.0260	0.0000	3.3427	1.1376
230.713	-0.0387	0.0000	3.3427	1.1375
230.733	0.0180	0.0000	3.3427	1.1374
230.754	-0.0008	0.0000	3.3427	1.1373
230.774	-0.0260	0.0000	3.3427	1.1372
230.794	-0.0576	0.0000	3.3427	1.1371
230.815	-0.0135	0.0000	3.3427	1.1370
230.835	0.0212	0.0000	3.3427	1.1369
230.855	-0.0072	0.0000	3.3427	1.1368
230.876	-0.0229	0.0000	3.3427	1.1367
230.896	0.0338	0.0000	3.3427	1.1366
230.916	-0.0229	0.0000	3.3427	1.1365
230.937	-0.0576	0.0000	3.3427	1.1364
230.957	0.0275	0.0000	3.3427	1.1363
230.978	-0.0008	0.0000	3.3427	1.1362
230.998	-0.0576	0.0000	3.3427	1.1361
231.018	-0.0040	0.0000	3.3427	1.1360
231.039	0.0275	0.0000	3.3427	1.1359
231.059	-0.0670	0.0000	3.3427	1.1358
231.080	-0.0260	0.0000	3.3427	1.1357
231.100	-0.0008	0.0000	3.3427	1.1356
231.120	-0.0512	0.0000	3.3427	1.1355
231.141	-0.0481	0.0000	3.3427	1.1354
231.161	0.0306	0.0000	3.3427	1.1353
231.181	-0.0292	0.0000	3.3427	1.1352
231.202	-0.0764	0.0000	3.3427	1.1351
231.222	0.0212	0.0000	3.3427	1.1350
231.243	-0.0135	0.0000	3.3427	1.1349
231.263	-0.0418	0.0000	3.3427	1.1348
231.283	0.0023	0.0000	3.3427	1.1347
231.304	-0.0072	0.0000	3.3427	1.1346
231.324	-0.0292	0.0000	3.3427	1.1345
231.344	-0.0544	0.0000	3.3427	1.1344
231.365	-0.0355	0.0000	3.3427	1.1343
231.385	0.0054	0.0000	3.3427	1.1342
231.405	-0.0260	0.0000	3.3427	1.1341
231.425	-0.0418	0.0000	3.3427	1.1340
231.446	-0.0355	0.0000	3.3427	1.1339
231.466	0.0401	0.0000	3.3427	1.1338
231.486	0.0212	0.0000	3.3427	1.1337
231.506	-0.0229	0.0000	3.3427	1.1336
231.527	-0.0639	0.0000	3.3427	1.1335
231.547	-0.0387	0.0000	3.3427	1.1334
231.567	0.0275	0.0000	3.3427	1.1333
231.588	-0.0198	0.0000	3.3427	1.1332
231.608	-0.0229	0.0000	3.3426	1.1331
231.628	-0.0481	0.0000	3.3426	1.1330
231.648	0.0117	0.0000	3.3426	1.1329
231.669	0.0054	0.0000	3.3426	1.1328
231.689	-0.0198	0.0000	3.3426	1.1327
231.709	-0.0481	0.0000	3.3426	1.1327
231.729	-0.0355	0.0000	3.3426	1.1326
231.750	0.0180	0.0000	3.3426	1.1325
231.770	-0.0103	0.0000	3.3426	1.1324
231.791	-0.0198	0.0000	3.3426	1.1323
231.811	0.0275	0.0000	3.3426	1.1322
231.832	-0.0324	0.0000	3.3426	1.1321
231.852	0.0117	0.0000	3.3426	1.1320
231.873	-0.0166	0.0000	3.3426	1.1319
231.893	-0.0387	0.0000	3.3426	1.1318
231.914	0.0275	0.0000	3.3426	1.1317
231.934	-0.0324	0.0000	3.3426	1.1316
231.954	-0.0512	0.0000	3.3426	1.1315
231.975	0.0023	0.0000	3.3426	1.1314
231.995	0.0117	0.0000	3.3426	1.1313
232.015	-0.0229	0.0000	3.3426	1.1312
232.035	-0.0670	0.0000	3.3426	1.1311
232.056	-0.0324	0.0000	3.3426	1.1310
232.076	0.0117	0.0000	3.3426	1.1310
232.096	0.0054	0.0000	3.3426	1.1309
232.116	-0.0260	0.0000	3.3426	1.1308
232.137	-0.0450	0.0000	3.3426	1.1307
232.157	-0.0229	0.0000	3.3426	1.1306
232.177	0.0306	0.0000	3.3426	1.1305
232.198	-0.0040	0.0000	3.3426	1.1304
232.218	-0.0387	0.0000	3.3426	1.1303
232.238	-0.0607	0.0000	3.3426	1.1302
232.258	0.0086	0.0000	3.3426	1.1301
232.279	0.0149	0.0000	3.3426	1.1300
232.299	-0.0229	0.0000	3.3426	1.1299
232.319	-0.0450	0.0000	3.3426	1.1298
232.339	-0.0260	0.0000	3.3426	1.1297
232.360	0.0306	0.0000	3.3426	1.1297
232.380	-0.0135	0.0000	3.3426	1.1296
232.400	-0.0355	0.0000	3.3426	1.1295
232.421	-0.0639	0.0000	3.3426	1.1294
232.441	-0.0229	0.0000	3.3426	1.1293
232.462	-0.0512	0.0000	3.3426	1.1292
232.482	0.0338	0.0000	3.3426	1.1291
232.503	0.0149	0.0000	3.3426	1.1290
232.523	-0.0450	0.0000	3.3426	1.1289
232.543	-0.0229	0.0000	3.3426	1.1288
232.564	0.0023	0.0000	3.3426	1.1287
232.584	-0.0512	0.0000	3.3426	1.1287
232.604	-0.0607	0.0000	3.3426	1.1286
232.625	-0.0512	0.0000	3.3426	1.1285
232.645	-0.0103	0.0000	3.3426	1.1284
232.665	-0.0387	0.0000	3.3426	1.1283
232.686	-0.0450	0.0000	3.3426	1.1282
232.706	0.0369	0.0000	3.3426	1.1281
232.726	-0.0198	0.0000	3.3426	1.1280
232.747	-0.0576	0.0000	3.3426	1.1279
232.767	0.0054	0.0000	3.3426	1.1278
232.788	-0.0072	0.0000	3.3426	1.1278
232.808	-0.0292	0.0000	3.3426	1.1277
232.828	-0.0355	0.0000	3.3426	1.1276
232.849	0.0275	0.0000	3.3426	1.1275
232.869	-0.0260	0.0000	3.3426	1.1274
232.889	-0.0544	0.0000	3.3426	1.1273
232.910	-0.0103	0.0000	3.3426	1.1272
232.930	0.0117	0.0000	3.3426	1.1271
232.950	-0.0512	0.0000	3.3426	1.1270
232.971	-0.0135	0.0000	3.3426	1.1270
232.991	0.0086	0.0000	3.3426	1.1269
233.012	-0.0387	0.0000	3.3426	1.1268
233.032	-0.0198	0.0000	3.3426	1.1267
233.052	0.0086	0.0000	3.3426	1.1266
233.073	-0.0544	0.0000	3.3426	1.1265
233.093	-0.0387	0.0000	3.3426	1.1264
233.114	0.0180	0.0000	3.3426	1.1263
233.134	-0.0198	0.0000	3.3426	1.1263
233.154	-0.0450	0.0000	3.3426	1.1262
233.175	0.0306	0.0000	3.3426	1.1261
233.195	-0.0040	0.0000	3.3426	1.1260
233.216	-0.0576	0.0000	3.3426	1.1259
233.236	-0.0008	0.0000	3.3426	1.1258
233.256	-0.0072	0.0000	3.3426	1.1257
233.277	-0.0418	0.0000	3.3426	1.1256
233.297	-0.0324	0.0000	3.3426	1.1256
233.317	0.0180	0.0000	3.3426	1.1255
233.338	-0.0072	0.0000	3.3426	1.1254
233.358	-0.0198	0.0000	3.3426	1.1253
233.379	0.0306	0.0000	3.3426	1.1252
233.399	-0.0260	0.0000	3.3426	1.1251
233.419	-0.0670	0.0000	3.3426	1.1250
233.440	0.0180	0.0000	3.3426	1.1250
233.460	-0.0135	0.0000	3.3426	1.1249
233.480	-0.0481	0.0000	3.3426	1.1248
233.501	-0.0355	0.0000	3.3426	1.1247
233.521	0.0117	0.0000	3.3426	1.1246
233.541	-0.0103	0.0000	3.3426	1.1245
233.562	-0.0796	0.0000	3.3426	1.1244
233.582	0.0212	0.0000	3.3426	1.1244
233.603	-0.0008	0.0000	3.3426	1.1243
233.623	-0.0733	0.0000	3.3426	1.1242
233.643	-0.0040	0.0000	3.3426	1.1241
233.664	0.0023	0.0000	3.3426	1.1240
233.684	-0.0355	0.0000	3.3426	1.1239
233.705	-0.0418	0.0000	3.3426	1.1238
233.725	0.0149	0.0000	3.3426	1.1238
233.745	-0.0355	0.0000	3.3426	1.1237
233.766	-0.0701	0.0000	3.3426	1.1236
233.786	0.0212	0.0000	3.3426	1.1235
233.806	-0.0166	0.0000	3.3426	1.1234
233.827	-0.0639	0.0000	3.3426	1.1233
233.847	-0.0135	0.0000	3.3426	1.1233
233.867	-0.0040	0.0000	3.3426	1.1232
233.888	-0.0544	0.0000	3.3426	1.1231
233.908	-0.0324	0.0000	3.3426	1.1230
233.929	0.0180	0.0000	3.3426	1.1229
233.949	0.0023	0.0000	3.3426	1.1228
233.969	-0.0576	0.0000	3.3426	1.1228
233.990	-0.0135	0.0000	3.3426	1.1227
234.010	0.0117	0.0000	3.3426	1.1226
234.030	-0.0324	0.0000	3.3426	1.1225
234.051	-0.0512	0.0000	3.3426	1.1224
234.071	-0.0040	0.0000	3.3426	1.1223
234.091	0.0244	0.0000	3.3426	1.1223
234.111	-0.0166	0.0000	3.3426	1.1222
234.132	-0.0512	0.0000	3.3426	1.1221
234.152	0.0054	0.0000	3.3426	1.1220
234.172	0.0306	0.0000	3.3426	1.1219
234.193	-0.0324	0.0000	3.3426	1.1219
234.213	-0.0544	0.0000	3.3426	1.1218
234.233	0.0023	0.0000	3.3426	1.1217
234.254	0.0275	0.0000	3.3426	1.1216
234.274	-0.0229	0.0000	3.3426	1.1215
234.294	-0.0576	0.0000	3.3426	1.1214
234.315	-0.0135	0.0000	3.3426	1.1214
234.335	-0.0072	0.0000	3.3426	1.1213
234.355	-0.0166	0.0000	3.3426	1.1212
234.376	-0.0701	0.0000	3.3426	1.1211
234.396	0.0149	0.0000	3.3426	1.1210
234.416	0.0180	0.0000	3.3426	1.1210
234.436	-0.0324	0.0000	3.3426	1.1209
234.457	-0.0576	0.0000	3.3426	1.1208
234.477	-0.0072	0.0000	3.3426	1.1207
234.497	0.0180	0.0000	3.3426	1.1206
234.518	-0.0103	0.0000	3.3426	1.1206
234.538	-0.0324	0.0000	3.3426	1.1205
234.558	-0.0355	0.0000	3.3426	1.1204
234.578	0.0369	0.0000	3.3426	1.1203
234.599	-0.0135	0.0000	3.3426	1.1202
234.619	-0.0324	0.0000	3.3426	1.1202
234.639	-0.0450	0.0000	3.3426	1.1201
234.660	0.0086	0.0000	3.3426	1.1200
234.680	0.0180	0.0000	3.3426	1.1199
234.700	0.0023	0.0000	3.3426	1.1198
234.721	-0.0481	0.0000	3.3426	1.1198
234.741	-0.0135	0.0000	3.3426	1.1197
234.761	0.0244	0.0000	3.3426	1.1196
234.781	0.0117	0.0000	3.3426	1.1195
234.802	-0.0512	0.0000	3.3426	1.1194
234.822	-0.0324	0.0000	3.3426	1.1194
234.842	0.0180	0.0000	3.3426	1.1193
234.863	-0.0072	0.0000	3.3426	1.1192
234.883	-0.0355	0.0000	3.3426	1.1191
234.903	-0.0166	0.0000	3.3426	1.1190
234.923	0.0149	0.0000	3.3426	1.1190
234.944	-0.0103	0.0000	3.3426	1.1189
234.964	-0.0450	0.0000	3.3426	1.1188
234.984	-0.0387	0.0000	3.3426	1.1187
235.005	0.0495	0.0000	3.3426	1.1187
235.025	0.0086	0.0000	3.3426	1.1186
235.045	-0.0135	0.0000	3.3426	1.1185
235.066	-0.0418	0.0000	3.3426	1.1184
235.086	0.0401	0.0000	3.3426	1.1183
235.106	0.0086	0.0000	3.3426	1.1183
235.127	-0.0512	0.0000	3.3426	1.1182
235.147	-0.0229	0.0000	3.3426	1.1181
235.167	0.0180	0.0000	3.3426	1.1180
235.188	-0.0292	0.0000	3.3426	1.1180
235.208	-0.0544	0.0000	3.3426	1.1179
235.228	0.0212	0.0000	3.3426	1.1178
235.249	0.0180	0.0000	3.3426	1.1177
235.269	-0.0135	0.0000	3.3426	1.1177
235.289	-0.0639	0.0000	3.3426	1.1176
235.310	-0.0008	0.0000	3.3426	1.1175
235.330	0.0149	0.0000	3.3426	1.1174
235.350	-0.0135	0.0000	3.3426	1.1173
235.370	-0.0576	0.0000	3.3426	1.1173
235.391	-0.0103	0.0000	3.3426	1.1172
235.411	-0.0040	0.0000	3.3426	1.1171
235.431	-0.0135	0.0000	3.3426	1.1170
235.452	-0.0418	0.0000	3.3426	1.1170
235.472	-0.0260	0.0000	3.3426	1.1169
235.492	0.0086	0.0000	3.3426	1.1168
235.513	-0.0072	0.0000	3.3426	1.1167
235.533	-0.0418	0.0000	3.3426	1.1167
235.553	-0.0481	0.0000	3.3426	1.1166
235.573	0.0086	0.0000	3.3426	1.1165
235.594	-0.0072	0.0000	3.3426	1.1164
235.614	-0.0260	0.0000	3.3426	1.1164
235.634	-0.0544	0.0000	3.3426	1.1163
235.655	-0.0229	0.0000	3.3426	1.1162
235.675	0.0023	0.0000	3.3426	1.1161
235.695	-0.0450	0.0000	3.3426	1.1161
235.715	-0.0544	0.0000	3.3426	1.1160
235.736	-0.0229	0.0000	3.3426	1.1159
235.756	0.0306	0.0000	3.3426	1.1158
235.776	-0.0103	0.0000	3.3426	1.1158
235.797	-0.0355	0.0000	3.3426	1.1157
235.817	-0.0135	0.0000	3.3426	1.1156
235.837	0.0180	0.0000	3.3426	1.1155
235.858	-0.0198	0.0000	3.3426	1.1155
235.878	-0.0701	0.0000	3.3426	1.1154
235.898	0.0086	0.0000	3.3426	1.1153
235.919	0.0086	0.0000	3.3426	1.1153
235.939	-0.0418	0.0000	3.3426	1.1152
235.959	-0.0607	0.0000	3.3426	1.1151
235.979	-0.0481	0.0000	3.3426	1.1150
236.000	0.0244	0.0000	3.3426	1.1150
236.020	-0.0166	0.0000	3.3426	1.1149
236.040	-0.0576	0.0000	3.3426	1.1148
236.061	-0.0418	0.0000	3.3426	1.1147
236.081	0.0149	0.0000	3.3426	1.1147
236.101	-0.0072	0.0000	3.3426	1.1146
236.122	-0.0481	0.0000	3.3426	1.1145
236.142	-0.0387	0.0000	3.3426	1.1144
236.162	0.0212	0.0000	3.3426	1.1144
236.182	0.0117	0.0000	3.3426	1.1143
236.203	-0.0260	0.0000	3.3426	1.1142
236.223	-0.0670	0.0000	3.3426	1.1142
236.243	-0.0166	0.0000	3.3426	1.1141
236.264	0.0275	0.0000	3.3426	1.1140
236.284	0.0086	0.0000	3.3426	1.1139
236.304	-0.0701	0.0000	3.3426	1.1139
236.324	-0.0292	0.0000	3.3426	1.1138
236.345	0.0306	0.0000	3.3426	1.1137
236.365	-0.0103	0.0000	3.3426	1.1137
236.385	-0.0576	0.0000	3.3426	1.1136
236.406	-0.0544	0.0000	3.3426	1.1135
236.426	0.0275	0.0000	3.3426	1.1134
236.446	0.0212	0.0000	3.3426	1.1134
236.467	-0.0355	0.0000	3.3426	1.1133
236.487	-0.0355	0.0000	3.3426	1.1132
236.507	0.0180	0.0000	3.3426	1.1132
236.528	-0.0198	0.0000	3.3426	1.1131
236.548	-0.0450	0.0000	3.3426	1.1130
236.568	-0.0355	0.0000	3.3426	1.1129
236.588	0.0306	0.0000	3.3426	1.1129
236.609	-0.0198	0.0000	3.3426	1.1128
236.629	-0.0229	0.0000	3.3426	1.1127
236.649	-0.0450	0.0000	3.3426	1.1127
236.670	0.0023	0.0000	3.3426	1.1126
236.690	0.0149	0.0000	3.3426	1.1125
236.710	-0.0418	0.0000	3.3426	1.1124
236.731	-0.0135	0.0000	3.3426	1.1124
236.751	-0.0008	0.0000	3.3426	1.1123
236.772	-0.0103	0.0000	3.3426	1.1122
236.792	-0.0324	0.0000	3.3426	1.1122
236.812	0.0338	0.0000	3.3426	1.1121
236.833	-0.0418	0.0000	3.3426	1.1120
236.853	-0.0576	0.0000	3.3426	1.1120
236.873	0.0180	0.0000	3.3426	1.1119
236.894	-0.0198	0.0000	3.3426	1.1118
236.914	-0.0670	0.0000	3.3426	1.1118
236.935	0.0086	0.0000	3.3426	1.1117
236.955	-0.0103	0.0000	3.3426	1.1116
236.975	-0.0450	0.0000	3.3426	1.1115
236.996	-0.0260	0.0000	3.3426	1.1115
237.016	-0.0135	0.0000	3.3426	1.1114
237.037	-0.0355	0.0000	3.3426	1.1113
237.057	-0.0135	0.0000	3.3426	1.1113
237.077	0.0212	0.0000	3.3426	1.1112
237.098	-0.0260	0.0000	3.3426	1.1111
237.118	-0.0198	0.0000	3.3426	1.1111
237.139	0.0433	0.0000	3.3426	1.1110
237.159	-0.0229	0.0000	3.3426	1.1109
237.179	-0.0544	0.0000	3.3426	1.1109
237.200	0.0180	0.0000	3.3426	1.1108
237.220	0.0149	0.0000	3.3426	1.1107
237.240	-0.0512	0.0000	3.3426	1.1107
237.261	-0.0292	0.0000	3.3426	1.1106
237.281	0.0180	0.0000	3.3426	1.1105
237.301	-0.0292	0.0000	3.3426	1.1105
237.322	-0.0701	0.0000	3.3426	1.1104
237.342	0.0054	0.0000	3.3426	1.1103
237.363	-0.0040	0.0000	3.3426	1.1103
237.383	-0.0481	0.0000	3.3426	1.1102
237.403	-0.0481	0.0000	3.3426	1.1101
237.424	0.0275	0.0000	3.3426	1.1101
237.444	-0.0260	0.0000	3.3426	1.1100
237.464	-0.0512	0.0000	3.3426	1.1099
237.485	0.0369	0.0000	3.3426	1.1098
237.505	0.0054	0.0000	3.3426	1.1098
237.525	-0.0166	0.0000	3.3426	1.1097
237.546	-0.0324	0.0000	3.3426	1.1096
237.566	-0.0040	0.0000	3.3426	1.1096
237.586	-0.0198	0.0000	3.3426	1.1095
237.607	-0.0544	0.0000	3.3426	1.1094
237.627	0.0086	0.0000	3.3426	1.1094
237.648	-0.0008	0.0000	3.3426	1.1093
237.668	-0.0481	0.0000	3.3426	1.1093
237.688	-0.0135	0.0000	3.3426	1.1092
237.709	-0.0040	0.0000	3.3426	1.1091
237.729	-0.0387	0.0000	3.3426	1.1091
237.749	-0.0166	0.0000	3.3426	1.1090
237.770	0.0180	0.0000	3.3426	1.1089
237.790	-0.0418	0.0000	3.3426	1.1089
237.811	-0.0576	0.0000	3.3426	1.1088
237.831	0.0117	0.0000	3.3426	1.1087
237.851	-0.0072	0.0000	3.3426	1.1087
237.872	-0.0450	0.0000	3.3426	1.1086
237.892	-0.0040	0.0000	3.3426	1.1085
237.912	0.0086	0.0000	3.3426	1.1085
237.933	-0.0481	0.0000	3.3426	1.1084
237.953	-0.0544	0.0000	3.3426	1.1083
237.974	0.0244	0.0000	3.3426	1.1083
237.994	-0.0103	0.0000	3.3426	1.1082
238.014	-0.0324	0.0000	3.3426	1.1081
238.035	0.0086	0.0000	3.3426	1.1081
238.055	0.0054	0.0000	3.3426	1.1080
238.075	-0.0512	0.0000	3.3426	1.1079
238.096	-0.0324	0.0000	3.3426	1.1079
238.116	0.0054	0.0000	3.3426	1.1078
238.137	-0.0229	0.0000	3.3426	1.1078
238.157	-0.0512	0.0000	3.3426	1.1077
238.177	-0.0103	0.0000	3.3426	1.1076
238.198	-0.0135	0.0000	3.3426	1.1076
238.218	-0.0512	0.0000	3.3426	1.1075
238.238	0.0369	0.0000	3.3426	1.1074
238.259	0.0023	0.0000	3.3426	1.1074
238.279	-0.0450	0.0000	3.3426	1.1073
238.300	0.0149	0.0000	3.3426	1.1072
238.320	0.0369	0.0000	3.3426	1.1072
238.340	-0.0355	0.0000	3.3426	1.1071
238.361	-0.0355	0.0000	3.3426	1.1071
238.381	0.0086	0.0000	3.3426	1.1070
238.401	-0.0355	0.0000	3.3426	1.1069
238.422	-0.0355	0.0000	3.3426	1.1069
238.442	-0.0008	0.0000	3.3426	1.1068
238.462	0.0117	0.0000	3.3426	1.1067
238.483	-0.0481	0.0000	3.3426	1.1067
238.503	-0.0387	0.0000	3.3426	1.1066
238.524	0.0369	0.0000	3.3426	1.1065
238.544	-0.0135	0.0000	3.3426	1.1065
238.564	-0.0576	0.0000	3.3426	1.1064
238.584	-0.0355	0.0000	3.3426	1.1064
238.605	0.0212	0.0000	3.3426	1.1063
238.625	-0.0103	0.0000	3.3426	1.1062
238.645	-0.0576	0.0000	3.3426	1.1062
238.666	-0.0324	0.0000	3.3426	1.1061
238.686	0.0306	0.0000	3.3426	1.1060
238.706	-0.0040	0.0000	3.3426	1.1060
238.727	-0.0418	0.0000	3.3426	1.1059
238.747	-0.0387	0.0000	3.3426	1.1059
238.767	0.0527	0.0000	3.3426	1.1058
238.788	0.0117	0.0000	3.3426	1.1057
238.808	-0.0481	0.0000	3.3426	1.1057
238.828	-0.0481	0.0000	3.3426	1.1056
238.855	0.0306	0.0000	3.3426	1.1056
238.875	-0.0324	0.0000	3.3426	1.1055
238.896	-0.0481	0.0000	3.3426	1.1054
238.916	0.0212	0.0000	3.3426	1.1054
238.936	-0.0166	0.0000	3.3426	1.1053
238.957	-0.0607	0.0000	3.3426	1.1052
238.977	0.0244	0.0000	3.3426	1.1052
238.998	-0.0166	0.0000	3.3426	1.1051
239.018	-0.0512	0.0000	3.3426	1.1051
239.038	-0.0040	0.0000	3.3426	1.1050
239.059	0.0149	0.0000	3.3426	1.1049
239.079	-0.0450	0.0000	3.3426	1.1049
239.100	-0.0198	0.0000	3.3426	1.1048
239.120	0.0306	0.0000	3.3426	1.1048
239.140	-0.0135	0.0000	3.3426	1.1047
239.160	-0.0355	0.0000	3.3426	1.1046
239.181	-0.0418	0.0000	3.3426	1.1046
239.201	0.0244	0.0000	3.3426	1.1045
239.221	0.0275	0.0000	3.3426	1.1045
239.241	-0.0260	0.0000	3.3426	1.1044
239.262	-0.0607	0.0000	3.3426	1.1043
239.282	-0.0166	0.0000	3.3426	1.1043
239.302	0.0244	0.0000	3.3426	1.1042
239.323	-0.0135	0.0000	3.3426	1.1042
239.343	-0.0387	0.0000	3.3426	1.1041
239.363	-0.0544	0.0000	3.3426	1.1040
239.383	0.0338	0.0000	3.3426	1.1040
239.404	0.0149	0.0000	3.3426	1.1039
239.424	0.0023	0.0000	3.3426	1.1039
239.444	-0.0544	0.0000	3.3426	1.1038
239.464	-0.0418	0.0000	3.3426	1.1037
239.485	0.0495	0.0000	3.3426	1.1037
239.505	0.0086	0.0000	3.3426	1.1036
239.525	-0.0292	0.0000	3.3426	1.1036
239.546	-0.0607	0.0000	3.3426	1.1035
239.566	0.0149	0.0000	3.3426	1.1035
239.586	0.0306	0.0000	3.3426	1.1034
239.606	-0.0481	0.0000	3.3426	1.1033
239.627	-0.0450	0.0000	3.3426	1.1033
239.647	-0.0166	0.0000	3.3426	1.1032
239.667	0.0149	0.0000	3.3426	1.1032
239.688	-0.0198	0.0000	3.3426	1.1031
239.708	-0.0387	0.0000	3.3426	1.1030
239.728	-0.0544	0.0000	3.3426	1.1030
239.748	0.0117	0.0000	3.3426	1.1029
239.769	0.0149	0.0000	3.3426	1.1029
239.789	-0.0166	0.0000	3.3426	1.1028
239.809	-0.0481	0.0000	3.3426	1.1028
239.829	-0.0198	0.0000	3.3426	1.1027
239.850	0.0369	0.0000	3.3426	1.1026
239.870	-0.0040	0.0000	3.3426	1.1026
239.890	-0.0544	0.0000	3.3426	1.1025
239.911	-0.0639	0.0000	3.3426	1.1025
239.931	-0.0008	0.0000	3.3426	1.1024
239.951	0.0149	0.0000	3.3426	1.1023
239.971	-0.0135	0.0000	3.3426	1.1023
239.992	-0.0103	0.0000	3.3426	1.1022
240.012	-0.0355	0.0000	3.3426	1.1022
240.032	0.0117	0.0000	3.3426	1.1021
240.052	0.0086	0.0000	3.3426	1.1021
240.073	-0.0324	0.0000	3.3426	1.1020
240.093	-0.0481	0.0000	3.3426	1.1019
240.113	-0.0103	0.0000	3.3426	1.1019
240.134	0.0369	0.0000	3.3426	1.1018
240.154	-0.0008	0.0000	3.3426	1.1018
240.174	-0.0355	0.0000	3.3426	1.1017
240.194	-0.0324	0.0000	3.3426	1.1017
240.215	0.0212	0.0000	3.3426	1.1016
240.235	-0.0072	0.0000	3.3426	1.1016
240.255	-0.0166	0.0000	3.3426	1.1015
240.276	-0.0418	0.0000	3.3426	1.1014
240.296	0.0149	0.0000	3.3426	1.1014
240.316	0.0212	0.0000	3.3426	1.1013
240.336	-0.0229	0.0000	3.3426	1.1013
240.357	-0.0701	0.0000	3.3426	1.1012
240.377	0.0054	0.0000	3.3426	1.1012
240.397	0.0212	0.0000	3.3426	1.1011
240.418	0.0023	0.0000	3.3426	1.1010
240.438	-0.0418	0.0000	3.3426	1.1010
240.458	-0.0355	0.0000	3.3426	1.1009
240.478	0.0306	0.0000	3.3426	1.1009
240.499	-0.0103	0.0000	3.3426	1.1008
240.519	-0.0260	0.0000	3.3426	1.1008
240.539	-0.0512	0.0000	3.3426	1.1007
240.560	0.0212	0.0000	3.3426	1.1007
240.580	0.0117	0.0000	3.3426	1.1006
240.600	-0.0292	0.0000	3.3426	1.1005
240.620	-0.0450	0.0000	3.3426	1.1005
240.641	-0.0292	0.0000	3.3426	1.1004
240.661	0.0117	0.0000	3.3426	1.1004
240.681	-0.0040	0.0000	3.3426	1.1003
240.702	-0.0576	0.0000	3.3426	1.1003
240.722	-0.0481	0.0000	3.3426	1.1002
240.742	0.0306	0.0000	3.3426	1.1002
240.762	-0.0008	0.0000	3.3426	1.1001
240.783	-0.0355	0.0000	3.3426	1.1001
240.803	-0.0450	0.0000	3.3426	1.1000
240.823	-0.0040	0.0000	3.3426	1.0999
240.844	0.0054	0.0000	3.3426	1.0999
240.864	-0.0292	0.0000	3.3426	1.0998
240.884	-0.0355	0.0000	3.3426	1.0998
240.905	0.0244	0.0000	3.3426	1.0997
240.925	-0.0324	0.0000	3.3426	1.0997
240.946	-0.0701	0.0000	3.3426	1.0996
240.966	0.0023	0.0000	3.3426	1.0996
240.986	-0.0260	0.0000	3.3426	1.0995
241.007	-0.0576	0.0000	3.3426	1.0995
241.027	0.0212	0.0000	3.3426	1.0994
241.048	-0.0072	0.0000	3.3426	1.0994
241.068	-0.0387	0.0000	3.3426	1.0993
241.088	0.0054	0.0000	3.3426	1.0992
241.109	0.0117	0.0000	3.3426	1.0992
241.129	-0.0607	0.0000	3.3426	1.0991
241.149	-0.0198	0.0000	3.3426	1.0991
241.170	0.0180	0.0000	3.3426	1.0990
241.190	-0.0292	0.0000	3.3426	1.0990
241.211	-0.0512	0.0000	3.3426	1.0989
241.231	0.0244	0.0000	3.3426	1.0989
241.251	-0.0355	0.0000	3.3426	1.0988
241.272	-0.0670	0.0000	3.3426	1.0988
241.292	-0.0008	0.0000	3.3426	1.0987
241.313	-0.0040	0.0000	3.3426	1.0987
241.333	-0.0481	0.0000	3.3426	1.0986
241.353	-0.0135	0.0000	3.3426	1.0986
241.374	0.0212	0.0000	3.3426	1.0985
241.394	-0.0260	0.0000	3.3426	1.0985
241.414	-0.0324	0.0000	3.3426	1.0984
241.435	0.0338	0.0000	3.3426	1.0983
241.455	-0.0229	0.0000	3.3426	1.0983
241.476	-0.0607	0.0000	3.3426	1.0982
241.496	-0.0072	0.0000	3.3426	1.0982
241.516	-0.0260	0.0000	3.3426	1.0981
241.537	-0.0481	0.0000	3.3426	1.0981
241.557	0.0306	0.0000	3.3426	1.0980
241.578	0.0117	0.0000	3.3426	1.0980
241.598	-0.0544	0.0000	3.3426	1.0979
241.618	0.0149	0.0000	3.3426	1.0979
241.639	0.0054	0.0000	3.3426	1.0978
241.659	-0.0387	0.0000	3.3426	1.0978
241.680	0.0306	0.0000	3.3426	1.0977
241.700	-0.0072	0.0000	3.3426	1.0977
241.721	-0.0292	0.0000	3.3426	1.0976
241.741	0.0306	0.0000	3.3426	1.0976
241.761	-0.0229	0.0000	3.3426	1.0975
241.782	-0.0481	0.0000	3.3426	1.0975
241.802	0.0401	0.0000	3.3426	1.0974
241.823	-0.0198	0.0000	3.3426	1.0974
241.843	-0.0418	0.0000	3.3426	1.0973
241.863	-0.0103	0.0000	3.3426	1.0973
241.884	0.0149	0.0000	3.3426	1.0972
241.904	-0.0260	0.0000	3.3426	1.0972
241.924	-0.0103	0.0000	3.3426	1.0971
241.945	0.0212	0.0000	3.3426	1.0971
241.965	-0.0260	0.0000	3.3426	1.0970
241.986	-0.0544	0.0000	3.3426	1.0970
242.006	0.0212	0.0000	3.3426	1.0969
242.026	0.0054	0.0000	3.3426	1.0969
242.047	-0.0481	0.0000	3.3426	1.0968
242.067	-0.0072	0.0000	3.3426	1.0968
242.087	0.0117	0.0000	3.3426	1.0967
242.108	-0.0324	0.0000	3.3426	1.0967
242.128	-0.0576	0.0000	3.3426	1.0966
242.148	0.0212	0.0000	3.3426	1.0966
242.169	-0.0072	0.0000	3.3426	1.0965
242.189	-0.0481	0.0000	3.3426	1.0965
242.210	-0.0135	0.0000	3.3426	1.0964
242.230	0.0369	0.0000	3.3426	1.0964
242.250	-0.0324	0.0000	3.3426	1.0963
242.271	-0.0387	0.0000	3.3426	1.0963
242.291	0.0369	0.0000	3.3426	1.0962
242.311	-0.0260	0.0000	3.3426	1.0962
242.332	-0.0450	0.0000	3.3426	1.0961
242.352	0.0054	0.0000	3.3426	1.0961
242.372	0.0054	0.0000	3.3426	1.0960
242.393	-0.0292	0.0000	3.3426	1.0960
242.413	-0.0166	0.0000	3.3426	1.0959
242.434	-0.0040	0.0000	3.3426	1.0959
242.454	-0.0355	0.0000	3.3426	1.0958
242.474	-0.0355	0.0000	3.3426	1.0958
242.495	0.0086	0.0000	3.3426	1.0957
242.515	-0.0166	0.0000	3.3426	1.0957
242.536	-0.0607	0.0000	3.3426	1.0956
242.556	0.0117	0.0000	3.3426	1.0956
242.576	-0.0166	0.0000	3.3426	1.0955
242.597	-0.0607	0.0000	3.3426	1.0955
242.617	-0.0166	0.0000	3.3426	1.0954
242.637	0.0086	0.0000	3.3426	1.0954
242.658	-0.0292	0.0000	3.3426	1.0953
242.678	-0.0450	0.0000	3.3426	1.0953
242.699	0.0180	0.0000	3.3426	1.0952
242.719	-0.0103	0.0000	3.3426	1.0952
242.739	-0.0512	0.0000	3.3426	1.0951
242.760	-0.0135	0.0000	3.3426	1.0951
242.780	0.0086	0.0000	3.3426	1.0950
242.800	-0.0355	0.0000	3.3426	1.0950
242.821	-0.0292	0.0000	3.3426	1.0949
242.841	0.0369	0.0000	3.3426	1.0949
242.861	-0.0166	0.0000	3.3426	1.0948
242.882	-0.0512	0.0000	3.3426	1.0948
242.902	0.0054	0.0000	3.3426	1.0947
242.922	-0.0229	0.0000	3.3426	1.0947
242.943	-0.0324	0.0000	3.3426	1.0946
242.963	-0.0450	0.0000	3.3426	1.0946
242.984	0.0023	0.0000	3.3426	1.0946
243.004	-0.0639	0.0000	3.3426	1.0945
243.025	-0.0103	0.0000	3.3426	1.0945
243.045	-0.0387	0.0000	3.3426	1.0944
243.066	-0.0607	0.0000	3.3426	1.0944
243.086	0.0117	0.0000	3.3426	1.0943
243.106	-0.0103	0.0000	3.3426	1.0943
243.127	-0.0733	0.0000	3.3426	1.0942
243.147	-0.0040	0.0000	3.3426	1.0942
243.168	-0.0324	0.0000	3.3426	1.0941
243.188	-0.0701	0.0000	3.3426	1.0941
243.208	-0.0292	0.0000	3.3426	1.0940
243.229	-0.0324	0.0000	3.3426	1.0940
243.249	-0.0512	0.0000	3.3426	1.0939
243.269	-0.0828	0.0000	3.3426	1.0939
243.290	-0.0166	0.0000	3.3426	1.0938
243.310	-0.0198	0.0000	3.3426	1.0938
243.330	-0.0512	0.0000	3.3426	1.0938
243.351	-0.0324	0.0000	3.3426	1.0937
243.371	-0.0135	0.0000	3.3426	1.0937
243.392	-0.0544	0.0000	3.3426	1.0936
243.412	-0.0512	0.0000	3.3426	1.0936
243.432	0.0117	0.0000	3.3426	1.0935
243.453	-0.0355	0.0000	3.3426	1.0935
243.473	-0.0701	0.0000	3.3426	1.0934
243.493	-0.0418	0.0000	3.3426	1.0934
243.514	-0.0103	0.0000	3.3426	1.0933
243.534	-0.0387	0.0000	3.3426	1.0933
243.554	-0.0701	0.0000	3.3426	1.0932
243.575	-0.0103	0.0000	3.3426	1.0932
243.595	-0.0481	0.0000	3.3426	1.0931
243.616	-0.0607	0.0000	3.3426	1.0931
243.636	-0.0229	0.0000	3.3426	1.0931
243.656	-0.0260	0.0000	3.3426	1.0930
243.677	-0.0670	0.0000	3.3426	1.0930
243.697	-0.0418	0.0000	3.3426	1.0929
243.717	-0.0008	0.0000	3.3426	1.0929
243.738	-0.0607	0.0000	3.3426	1.0928
243.758	-0.0324	0.0000	3.3426	1.0928
243.779	-0.0103	0.0000	3.3426	1.0927
243.799	-0.0544	0.0000	3.3426	1.0927
243.819	-0.0639	0.0000	3.3426	1.0926
243.840	-0.0040	0.0000	3.3426	1.0926
243.860	-0.0639	0.0000	3.3426	1.0926
243.881	-0.0733	0.0000	3.3426	1.0925
243.901	-0.0418	0.0000	3.3426	1.0925
243.921	-0.0166	0.0000	3.3426	1.0924
243.942	-0.0607	0.0000	3.3426	1.0924
243.962	-0.0576	0.0000	3.3426	1.0923
243.982	-0.0008	0.0000	3.3426	1.0923
244.003	-0.0387	0.0000	3.3426	1.0922
244.023	-0.0512	0.0000	3.3426	1.0922
244.043	0.0054	0.0000	3.3426	1.0922
244.064	-0.0324	0.0000	3.3426	1.0921
244.084	-0.0828	0.0000	3.3426	1.0921
244.105	-0.0607	0.0000	3.3426	1.0920
244.125	-0.0135	0.0000	3.3426	1.0920
244.145	-0.0292	0.0000	3.3426	1.0919
244.166	-0.0733	0.0000	3.3426	1.0919
244.186	0.0023	0.0000	3.3426	1.0918
244.206	-0.0355	0.0000	3.3426	1.0918
244.227	-0.0796	0.0000	3.3426	1.0918
244.247	-0.0198	0.0000	3.3426	1.0917
244.267	0.0180	0.0000	3.3426	1.0917
244.288	-0.0387	0.0000	3.3426	1.0916
244.308	-0.0639	0.0000	3.3426	1.0916
244.328	0.0023	0.0000	3.3426	1.0915
244.349	-0.0103	0.0000	3.3426	1.0915
244.369	-0.0733	0.0000	3.3426	1.0914
244.390	0.0054	0.0000	3.3426	1.0914
244.410	-0.0103	0.0000	3.3426	1.0914
244.430	-0.0828	0.0000	3.3426	1.0913
244.451	-0.0324	0.0000	3.3426	1.0913
244.471	-0.0072	0.0000	3.3426	1.0912
244.492	-0.0607	0.0000	3.3426	1.0912
244.512	-0.0512	0.0000	3.3426	1.0911
244.532	-0.0166	0.0000	3.3426	1.0911
244.553	-0.0764	0.0000	3.3426	1.0911
244.573	-0.0670	0.0000	3.3426	1.0910
244.593	0.0023	0.0000	3.3426	1.0910
244.614	-0.0260	0.0000	3.3426	1.0909
244.634	-0.0544	0.0000	3.3426	1.0909
244.655	-0.0481	0.0000	3.3426	1.0908
244.675	-0.0040	0.0000	3.3426	1.0908
244.695	-0.0512	0.0000	3.3426	1.0908
244.716	-0.0764	0.0000	3.3426	1.0907
244.736	0.0054	0.0000	3.3426	1.0907
244.756	-0.0481	0.0000	3.3426	1.0906
244.777	-0.0576	0.0000	3.3426	1.0906
244.797	-0.0418	0.0000	3.3426	1.0905
244.817	-0.0135	0.0000	3.3426	1.0905
244.838	-0.0639	0.0000	3.3426	1.0905
244.858	-0.0576	0.0000	3.3426	1.0904
244.878	-0.0040	0.0000	3.3426	1.0904
244.899	-0.0135	0.0000	3.3426	1.0903
244.919	-0.0701	0.0000	3.3426	1.0903
244.940	-0.0387	0.0000	3.3426	1.0902
244.960	-0.0135	0.0000	3.3426	1.0902
244.980	-0.0639	0.0000	3.3426	1.0902
245.001	-0.0387	0.0000	3.3426	1.0901
245.021	-0.0008	0.0000	3.3426	1.0901
245.041	-0.0481	0.0000	3.3426	1.0900
245.062	-0.0733	0.0000	3.3426	1.0900
245.082	-0.0103	0.0000	3.3426	1.0900
245.103	-0.0418	0.0000	3.3426	1.0899
245.123	-0.0733	0.0000	3.3426	1.0899
245.143	-0.0229	0.0000	3.3426	1.0898
245.164	-0.0229	0.0000	3.3426	1.0898
245.184	-0.0512	0.0000	3.3426	1.0897
245.205	-0.0324	0.0000	3.3426	1.0897
245.225	-0.0103	0.0000	3.3426	1.0897
245.245	-0.0607	0.0000	3.3426	1.0896
245.266	-0.0198	0.0000	3.3426	1.0896
245.286	-0.0135	0.0000	3.3426	1.0895
245.307	-0.0670	0.0000	3.3426	1.0895
245.327	-0.0355	0.0000	3.3426	1.0895
245.347	-0.0135	0.0000	3.3426	1.0894
245.368	-0.0576	0.0000	3.3426	1.0894
245.388	-0.0639	0.0000	3.3426	1.0893
245.409	0.0117	0.0000	3.3426	1.0893
245.429	-0.0544	0.0000	3.3426	1.0892
245.449	-0.0733	0.0000	3.3426	1.0892
245.470	-0.0008	0.0000	3.3426	1.0892
245.490	-0.0324	0.0000	3.3426	1.0891
245.511	-0.0953	0.0000	3.3426	1.0891
245.531	-0.0292	0.0000	3.3426	1.0890
245.551	-0.0481	0.0000	3.3426	1.0890
245.572	-0.0639	0.0000	3.3426	1.0890
245.592	-0.0544	0.0000	3.3426	1.0889
245.612	-0.0292	0.0000	3.3426	1.0889
245.633	-0.0355	0.0000	3.3426	1.0888
245.653	-0.0891	0.0000	3.3426	1.0888
245.673	-0.0040	0.0000	3.3426	1.0888
245.694	-0.0198	0.0000	3.3426	1.0887
245.714	-0.0670	0.0000	3.3426	1.0887
245.734	-0.0639	0.0000	3.3426	1.0886
245.755	0.0023	0.0000	3.3426	1.0886
245.775	-0.0639	0.0000	3.3426	1.0886
245.796	-0.0796	0.0000	3.3426	1.0885
245.816	-0.0072	0.0000	3.3426	1.0885
245.836	-0.0260	0.0000	3.3426	1.0884
245.857	-0.0607	0.0000	3.3426	1.0884
245.877	-0.0701	0.0000	3.3426	1.0884
245.897	0.0244	0.0000	3.3426	1.0883
245.918	-0.0324	0.0000	3.3426	1.0883
245.938	-0.0733	0.0000	3.3426	1.0882
245.958	-0.0229	0.0000	3.3426	1.0882
245.979	-0.0103	0.0000	3.3426	1.0882
245.999	-0.0607	0.0000	3.3426	1.0881
246.020	-0.0324	0.0000	3.3426	1.0881
246.040	-0.0072	0.0000	3.3426	1.0880
246.060	-0.0796	0.0000	3.3426	1.0880
246.081	-0.0512	0.0000	3.3426	1.0880
246.101	0.0054	0.0000	3.3426	1.0879
246.122	-0.0481	0.0000	3.3426	1.0879
246.142	-0.0607	0.0000	3.3426	1.0878
246.162	-0.0166	0.0000	3.3426	1.0878
246.183	-0.0450	0.0000	3.3426	1.0878
246.203	-0.0701	0.0000	3.3426	1.0877
246.223	0.0023	0.0000	3.3426	1.0877
246.244	-0.0260	0.0000	3.3426	1.0877
246.264	-0.0576	0.0000	3.3426	1.0876
246.284	-0.0639	0.0000	3.3426	1.0876
246.305	-0.0135	0.0000	3.3426	1.0875
246.325	-0.0450	0.0000	3.3426	1.0875
246.346	-0.0607	0.0000	3.3426	1.0875
246.366	0.0054	0.0000	3.3426	1.0874
246.386	-0.0292	0.0000	3.3426	1.0874
246.407	-0.0796	0.0000	3.3426	1.0873
246.427	-0.0450	0.0000	3.3426	1.0873
246.447	-0.0260	0.0000	3.3426	1.0873
246.468	-0.0418	0.0000	3.3426	1.0872
246.488	-0.0922	0.0000	3.3426	1.0872
246.508	-0.0292	0.0000	3.3426	1.0872
246.529	-0.0166	0.0000	3.3426	1.0871
246.549	-0.0670	0.0000	3.3426	1.0871
246.570	-0.0387	0.0000	3.3426	1.0870
246.590	-0.0103	0.0000	3.3426	1.0870
246.610	-0.0544	0.0000	3.3426	1.0870
246.631	-0.0828	0.0000	3.3426	1.0869
246.651	0.0023	0.0000	3.3426	1.0869
246.671	-0.0198	0.0000	3.3426	1.0868
246.692	-0.0576	0.0000	3.3426	1.0868
246.712	-0.0324	0.0000	3.3426	1.0868
246.732	0.0023	0.0000	3.3426	1.0867
246.753	-0.0576	0.0000	3.3426	1.0867
246.773	-0.0418	0.0000	3.3426	1.0867
246.794	-0.0103	0.0000	3.3426	1.0866
246.814	-0.0576	0.0000	3.3426	1.0866
246.834	-0.0670	0.0000	3.3426	1.0865
246.855	-0.0072	0.0000	3.3426	1.0865
246.875	-0.0292	0.0000	3.3426	1.0865
246.895	-0.0764	0.0000	3.3426	1.0864
246.916	-0.0324	0.0000	3.3426	1.0864
246.936	-0.0135	0.0000	3.3426	1.0864
246.957	-0.0324	0.0000	3.3426	1.0863
246.977	-0.0576	0.0000	3.3426	1.0863
246.997	-0.0135	0.0000	3.3426	1.0862
247.018	-0.0198	0.0000	3.3426	1.0862
247.038	-0.0639	0.0000	3.3426	1.0862
247.058	-0.0072	0.0000	3.3426	1.0861
247.079	-0.0324	0.0000	3.3426	1.0861
247.099	-0.0701	0.0000	3.3426	1.0861
247.119	-0.0576	0.0000	3.3426	1.0860
247.140	-0.0103	0.0000	3.3426	1.0860
247.160	-0.0229	0.0000	3.3426	1.0860
247.181	-0.0953	0.0000	3.3426	1.0859
247.201	-0.0260	0.0000	3.3426	1.0859
247.221	-0.0166	0.0000	3.3426	1.0858
247.242	-0.0544	0.0000	3.3426	1.0858
247.262	-0.0576	0.0000	3.3426	1.0858
247.282	0.0086	0.0000	3.3426	1.0857
247.303	-0.0324	0.0000	3.3426	1.0857
247.323	-0.0701	0.0000	3.3426	1.0857
247.343	-0.0040	0.0000	3.3426	1.0856
247.364	-0.0355	0.0000	3.3426	1.0856
247.384	-0.0764	0.0000	3.3426	1.0855
247.405	-0.0418	0.0000	3.3426	1.0855
247.425	-0.0229	0.0000	3.3426	1.0855
247.445	-0.0701	0.0000	3.3426	1.0854
247.466	-0.0418	0.0000	3.3426	1.0854
247.486	0.0054	0.0000	3.3426	1.0854
247.507	-0.0355	0.0000	3.3426	1.0853
247.527	-0.0701	0.0000	3.3426	1.0853
247.547	0.0117	0.0000	3.3426	1.0853
247.568	-0.0450	0.0000	3.3426	1.0852
247.588	-0.0701	0.0000	3.3426	1.0852
247.608	-0.0229	0.0000	3.3426	1.0852
247.629	0.0023	0.0000	3.3426	1.0851
247.649	-0.0481	0.0000	3.3426	1.0851
247.669	-0.0701	0.0000	3.3426	1.0850
247.690	0.0054	0.0000	3.3426	1.0850
247.710	-0.0418	0.0000	3.3426	1.0850
247.730	-0.0796	0.0000	3.3426	1.0849
247.751	-0.0576	0.0000	3.3426	1.0849
247.771	-0.0166	0.0000	3.3426	1.0849
247.792	-0.0607	0.0000	3.3426	1.0848
247.812	-0.0198	0.0000	3.3426	1.0848
247.832	0.0117	0.0000	3.3426	1.0848
247.853	-0.0229	0.0000	3.3426	1.0847
247.873	-0.0576	0.0000	3.3426	1.0847
247.893	-0.0292	0.0000	3.3426	1.0847
247.914	0.0086	0.0000	3.3426	1.0846
247.934	-0.0418	0.0000	3.3426	1.0846
247.954	-0.0481	0.0000	3.3426	1.0846
247.975	0.0023	0.0000	3.3426	1.0845
247.995	-0.0292	0.0000	3.3426	1.0845
248.016	-0.0859	0.0000	3.3426	1.0844
248.036	-0.0135	0.0000	3.3426	1.0844
248.056	-0.0260	0.0000	3.3426	1.0844
248.077	-0.0607	0.0000	3.3426	1.0843
248.097	-0.0324	0.0000	3.3426	1.0843
248.118	-0.0229	0.0000	3.3426	1.0843
248.138	-0.0418	0.0000	3.3426	1.0842
248.158	-0.0387	0.0000	3.3426	1.0842
248.179	-0.0166	0.0000	3.3426	1.0842
248.199	-0.0512	0.0000	3.3426	1.0841
248.219	-0.0701	0.0000	3.3426	1.0841
248.240	-0.0040	0.0000	3.3426	1.0841
248.260	-0.0292	0.0000	3.3426	1.0840
248.280	-0.0796	0.0000	3.3426	1.0840
248.301	-0.0387	0.0000	3.3426	1.0840
248.321	-0.0324	0.0000	3.3426	1.0839
248.342	-0.0544	0.0000	3.3426	1.0839
248.362	-0.0859	0.0000	3.3426	1.0839
248.382	-0.0072	0.0000	3.3426	1.0838
248.403	-0.0229	0.0000	3.3426	1.0838
248.423	-0.0859	0.0000	3.3426	1.0838
248.443	-0.0387	0.0000	3.3426	1.0837
248.464	-0.0072	0.0000	3.3426	1.0837
248.484	-0.0733	0.0000	3.3426	1.0837
248.504	-0.0576	0.0000	3.3426	1.0836
248.525	0.0023	0.0000	3.3426	1.0836
248.545	-0.0198	0.0000	3.3426	1.0836
248.566	-0.0576	0.0000	3.3426	1.0835
248.586	-0.0229	0.0000	3.3426	1.0835
248.606	-0.0008	0.0000	3.3426	1.0835
248.627	-0.0481	0.0000	3.3426	1.0834
248.647	-0.0670	0.0000	3.3426	1.0834
248.667	-0.0040	0.0000	3.3426	1.0834
248.688	-0.0198	0.0000	3.3426	1.0833
248.708	-0.0733	0.0000	3.3426	1.0833
248.728	-0.0072	0.0000	3.3426	1.0833
248.749	-0.0260	0.0000	3.3426	1.0832
248.769	-0.0701	0.0000	3.3426	1.0832
248.790	-0.0260	0.0000	3.3426	1.0832
248.810	-0.0260	0.0000	3.3426	1.0831
248.830	-0.0418	0.0000	3.3426	1.0831
248.851	-0.0450	0.0000	3.3426	1.0831
248.871	-0.0008	0.0000	3.3426	1.0830
248.892	-0.0544	0.0000	3.3426	1.0830
248.912	-0.0764	0.0000	3.3426	1.0830
248.932	-0.0103	0.0000	3.3426	1.0829
248.953	-0.0481	0.0000	3.3426	1.0829
248.973	-0.0607	0.0000	3.3426	1.0829
248.994	-0.0103	0.0000	3.3426	1.0828
249.014	-0.0576	0.0000	3.3426	1.0828
249.034	-0.0387	0.0000	3.3426	1.0828
249.055	-0.0008	0.0000	3.3426	1.0827
249.075	-0.0355	0.0000	3.3426	1.0827
249.096	-0.0859	0.0000	3.3426	1.0827
249.116	-0.0040	0.0000	3.3426	1.0826
249.136	-0.0387	0.0000	3.3426	1.0826
249.157	-0.0576	0.0000	3.3426	1.0826
249.177	-0.0135	0.0000	3.3426	1.0825
249.198	-0.0324	0.0000	3.3426	1.0825
249.218	-0.0576	0.0000	3.3426	1.0825
249.238	-0.0198	0.0000	3.3426	1.0824
249.259	-0.0292	0.0000	3.3426	1.0824
249.279	-0.0607	0.0000	3.3426	1.0824
249.299	-0.0260	0.0000	3.3426	1.0823
249.320	-0.0008	0.0000	3.3426	1.0823
249.340	-0.0387	0.0000	3.3426	1.0823
249.361	-0.0733	0.0000	3.3426	1.0822
249.381	-0.0103	0.0000	3.3426	1.0822
249.401	-0.0166	0.0000	3.3426	1.0822
249.422	-0.0544	0.0000	3.3426	1.0821
249.442	-0.0544	0.0000	3.3426	1.0821
249.462	0.0023	0.0000	3.3426	1.0821
249.483	-0.0512	0.0000	3.3426	1.0820
249.503	-0.0544	0.0000	3.3426	1.0820
249.523	-0.0229	0.0000	3.3426	1.0820
249.544	-0.0324	0.0000	3.3426	1.0819
249.564	-0.0670	0.0000	3.3426	1.0819
249.585	-0.0355	0.0000	3.3426	1.0819
249.605	-0.0103	0.0000	3.3426	1.0819
249.625	-0.0607	0.0000	3.3426	1.0818
249.646	-0.0607	0.0000	3.3426	1.0818
249.666	-0.0198	0.0000	3.3426	1.0818
249.686	-0.0355	0.0000	3.3426	1.0817
249.707	-0.0670	0.0000	3.3426	1.0817
249.727	-0.0418	0.0000	3.3426	1.0817
249.747	-0.0040	0.0000	3.3426	1.0816
249.768	-0.0576	0.0000	3.3426	1.0816
249.788	-0.0450	0.0000	3.3426	1.0816
249.809	-0.0166	0.0000	3.3426	1.0815
249.829	-0.0512	0.0000	3.3426	1.0815
249.849	-0.0764	0.0000	3.3426	1.0815
249.870	-0.0103	0.0000	3.3426	1.0814
249.890	-0.0292	0.0000	3.3426	1.0814
249.911	-0.0544	0.0000	3.3426	1.0814
249.931	-0.0103	0.0000	3.3426	1.0814
249.951	-0.0166	0.0000	3.3426	1.0813
249.972	-0.0859	0.0000	3.3426	1.0813
249.992	-0.0544	0.0000	3.3426	1.0813
250.012	-0.0135	0.0000	3.3426	1.0812
250.033	-0.0512	0.0000	3.3426	1.0812
250.053	-0.0450	0.0000	3.3426	1.0812
250.073	-0.0040	0.0000	3.3426	1.0811
250.094	-0.0481	0.0000	3.3426	1.0811
250.114	-0.0544	0.0000	3.3426	1.0811
250.135	-0.0324	0.0000	3.3426	1.0810
250.155	-0.0103	0.0000	3.3426	1.0810
250.175	-0.0481	0.0000	3.3426	1.0810
250.196	-0.0481	0.0000	3.3426	1.0810
250.216	0.0275	0.0000	3.3426	1.0809
250.236	-0.0260	0.0000	3.3426	1.0809
250.257	-0.0764	0.0000	3.3426	1.0809
250.277	-0.0135	0.0000	3.3426	1.0808
250.297	-0.0229	0.0000	3.3426	1.0808
250.318	-0.0544	0.0000	3.3426	1.0808
250.338	-0.0733	0.0000	3.3426	1.0807
250.359	0.0149	0.0000	3.3426	1.0807
250.379	0.0086	0.0000	3.3426	1.0807
250.399	-0.0701	0.0000	3.3426	1.0806
250.420	-0.0135	0.0000	3.3426	1.0806
250.440	-0.0229	0.0000	3.3426	1.0806
250.460	-0.0607	0.0000	3.3426	1.0806
250.481	-0.0639	0.0000	3.3426	1.0805
250.501	-0.0135	0.0000	3.3426	1.0805
250.522	-0.0512	0.0000	3.3426	1.0805
250.542	-0.0481	0.0000	3.3426	1.0804
250.562	0.0023	0.0000	3.3426	1.0804
250.583	-0.0324	0.0000	3.3426	1.0804
250.603	-0.0764	0.0000	3.3426	1.0803
250.623	-0.0418	0.0000	3.3426	1.0803
250.644	-0.0324	0.0000	3.3426	1.0803
250.664	-0.0512	0.0000	3.3426	1.0803
250.684	-0.0450	0.0000	3.3426	1.0802
250.705	-0.0008	0.0000	3.3426	1.0802
250.725	-0.0418	0.0000	3.3426	1.0802
250.746	-0.0891	0.0000	3.3426	1.0801
250.766	-0.0103	0.0000	3.3426	1.0801
250.786	-0.0544	0.0000	3.3426	1.0801
250.807	-0.0607	0.0000	3.3426	1.0801
250.827	-0.0512	0.0000	3.3426	1.0800
250.847	0.0023	0.0000	3.3426	1.0800
250.868	-0.0544	0.0000	3.3426	1.0800
250.888	-0.0639	0.0000	3.3426	1.0799
250.908	-0.0103	0.0000	3.3426	1.0799
250.929	-0.0008	0.0000	3.3426	1.0799
250.949	-0.0733	0.0000	3.3426	1.0798
250.970	-0.0481	0.0000	3.3426	1.0798
250.990	-0.0135	0.0000	3.3426	1.0798
251.010	-0.0607	0.0000	3.3426	1.0798
251.031	-0.0607	0.0000	3.3426	1.0797
251.051	-0.0229	0.0000	3.3426	1.0797
251.071	-0.0512	0.0000	3.3426	1.0797
251.092	-0.0828	0.0000	3.3426	1.0796
251.112	-0.0135	0.0000	3.3426	1.0796
251.133	-0.0576	0.0000	3.3426	1.0796
251.153	-0.0796	0.0000	3.3426	1.0796
251.173	-0.0166	0.0000	3.3426	1.0795
251.194	-0.0292	0.0000	3.3426	1.0795
251.214	-0.0544	0.0000	3.3426	1.0795
251.234	-0.0450	0.0000	3.3426	1.0794
251.255	0.0086	0.0000	3.3426	1.0794
251.275	-0.0450	0.0000	3.3426	1.0794
251.296	-0.0639	0.0000	3.3426	1.0794
251.316	-0.0229	0.0000	3.3426	1.0793
251.336	-0.0418	0.0000	3.3426	1.0793
251.357	-0.0607	0.0000	3.3426	1.0793
251.377	-0.0260	0.0000	3.3426	1.0792
251.397	-0.0008	0.0000	3.3426	1.0792
251.418	-0.0166	0.0000	3.3426	1.0792
251.438	-0.0796	0.0000	3.3426	1.0792
251.458	-0.0355	0.0000	3.3426	1.0791
251.479	-0.0260	0.0000	3.3426	1.0791
251.499	-0.0670	0.0000	3.3426	1.0791
251.520	-0.0450	0.0000	3.3426	1.0790
251.540	-0.0072	0.0000	3.3426	1.0790
251.560	-0.0512	0.0000	3.3426	1.0790
251.581	-0.0639	0.0000	3.3426	1.0790
251.601	-0.0040	0.0000	3.3426	1.0789
251.621	-0.0324	0.0000	3.3426	1.0789
251.642	-0.0859	0.0000	3.3426	1.0789
251.662	-0.0387	0.0000	3.3426	1.0789
251.683	-0.0260	0.0000	3.3426	1.0788
251.703	-0.0733	0.0000	3.3426	1.0788
251.723	-0.0450	0.0000	3.3426	1.0788
251.744	-0.0072	0.0000	3.3426	1.0787
251.764	-0.0450	0.0000	3.3426	1.0787
251.785	-0.0450	0.0000	3.3426	1.0787
251.805	-0.0072	0.0000	3.3426	1.0787
251.825	-0.0607	0.0000	3.3426	1.0786
251.846	-0.0701	0.0000	3.3426	1.0786
251.866	0.0180	0.0000	3.3426	1.0786
251.886	-0.0387	0.0000	3.3426	1.0785
251.907	-0.0639	0.0000	3.3426	1.0785
251.927	-0.0607	0.0000	3.3426	1.0785
251.947	-0.0103	0.0000	3.3426	1.0785
251.968	-0.0387	0.0000	3.3426	1.0784
251.988	-0.0859	0.0000	3.3426	1.0784
252.008	-0.0796	0.0000	3.3426	1.0784
252.028	-0.0072	0.0000	3.3426	1.0784
252.049	-0.0324	0.0000	3.3426	1.0783
252.069	-0.0733	0.0000	3.3426	1.0783
252.089	-0.0639	0.0000	3.3426	1.0783
252.110	-0.0166	0.0000	3.3426	1.0782
252.130	-0.0292	0.0000	3.3426	1.0782
252.150	-0.0639	0.0000	3.3426	1.0782
252.171	-0.0639	0.0000	3.3426	1.0782
252.191	0.0054	0.0000	3.3426	1.0781
252.211	-0.0260	0.0000	3.3426	1.0781
252.232	-0.0512	0.0000	3.3426	1.0781
252.252	-0.0418	0.0000	3.3426	1.0781
252.272	0.0086	0.0000	3.3426	1.0780
252.292	-0.0103	0.0000	3.3426	1.0780
252.313	-0.0450	0.0000	3.3426	1.0780
252.333	-0.0481	0.0000	3.3426	1.0780
252.354	-0.0355	0.0000	3.3426	1.0779
252.374	-0.0481	0.0000	3.3426	1.0779
252.395	-0.0198	0.0000	3.3426	1.0779
252.415	-0.0607	0.0000	3.3426	1.0778
252.436	-0.0418	0.0000	3.3426	1.0778
252.456	-0.0072	0.0000	3.3426	1.0778
252.477	-0.0639	0.0000	3.3426	1.0778
252.497	-0.0576	0.0000	3.3426	1.0777
252.517	0.0023	0.0000	3.3426	1.0777
252.538	-0.0324	0.0000	3.3426	1.0777
252.558	-0.0576	0.0000	3.3426	1.0777
252.578	-0.0764	0.0000	3.3426	1.0776
252.598	-0.0103	0.0000	3.3426	1.0776
252.619	-0.0198	0.0000	3.3426	1.0776
252.639	-0.0418	0.0000	3.3426	1.0776
252.659	-0.0764	0.0000	3.3426	1.0775
252.680	0.0023	0.0000	3.3426	1.0775
252.700	-0.0481	0.0000	3.3426	1.0775
252.720	-0.0701	0.0000	3.3426	1.0774
252.741	-0.0292	0.0000	3.3426	1.0774
252.761	0.0086	0.0000	3.3426	1.0774
252.781	-0.0040	0.0000	3.3426	1.0774
252.802	-0.0733	0.0000	3.3426	1.0773
252.822	-0.0544	0.0000	3.3426	1.0773
252.842	0.0054	0.0000	3.3426	1.0773
252.862	-0.0198	0.0000	3.3426	1.0773
252.883	-0.0576	0.0000	3.3426	1.0772
252.903	-0.0733	0.0000	3.3426	1.0772
252.923	-0.0639	0.0000	3.3426	1.0772
252.943	-0.0008	0.0000	3.3426	1.0772
252.964	0.0023	0.0000	3.3426	1.0771
252.984	-0.0670	0.0000	3.3426	1.0771
253.005	-0.0324	0.0000	3.3426	1.0771
253.025	-0.0103	0.0000	3.3426	1.0771
253.046	-0.0828	0.0000	3.3426	1.0770
253.066	-0.0324	0.0000	3.3426	1.0770
253.086	-0.0198	0.0000	3.3426	1.0770
253.106	-0.0418	0.0000	3.3426	1.0770
253.127	-0.0639	0.0000	3.3426	1.0769
253.147	-0.0481	0.0000	3.3426	1.0769
253.167	-0.0135	0.0000	3.3426	1.0769
253.188	-0.0260	0.0000	3.3426	1.0769
253.208	-0.0639	0.0000	3.3426	1.0768
253.228	-0.0796	0.0000	3.3426	1.0768
253.248	-0.0229	0.0000	3.3426	1.0768
253.269	-0.0324	0.0000	3.3426	1.0768
253.289	-0.0387	0.0000	3.3426	1.0767
253.309	-0.0764	0.0000	3.3426	1.0767
253.329	-0.0639	0.0000	3.3426	1.0767
253.350	-0.0166	0.0000	3.3426	1.0767
253.370	-0.0198	0.0000	3.3426	1.0766
253.390	-0.0607	0.0000	3.3426	1.0766
253.410	-0.0764	0.0000	3.3426	1.0766
253.431	-0.0387	0.0000	3.3426	1.0766
253.451	-0.0229	0.0000	3.3426	1.0765
253.471	-0.0512	0.0000	3.3426	1.0765
253.492	-0.0639	0.0000	3.3426	1.0765
253.512	-0.0828	0.0000	3.3426	1.0765
253.532	-0.0008	0.0000	3.3426	1.0764
253.553	-0.0260	0.0000	3.3426	1.0764
253.573	-0.0764	0.0000	3.3426	1.0764
253.593	-0.0040	0.0000	3.3426	1.0764
253.614	-0.0544	0.0000	3.3426	1.0763
253.634	-0.0828	0.0000	3.3426	1.0763
253.654	-0.0639	0.0000	3.3426	1.0763
253.675	0.0149	0.0000	3.3426	1.0763
253.695	-0.0229	0.0000	3.3426	1.0762
253.715	-0.0544	0.0000	3.3426	1.0762
253.736	-0.0764	0.0000	3.3426	1.0762
253.756	-0.0512	0.0000	3.3426	1.0762
253.776	-0.0008	0.0000	3.3426	1.0761
253.796	-0.0387	0.0000	3.3426	1.0761
253.817	-0.0639	0.0000	3.3426	1.0761
253.837	-0.0891	0.0000	3.3426	1.0761
253.857	-0.0103	0.0000	3.3426	1.0760
253.877	0.0023	0.0000	3.3426	1.0760
253.898	-0.0576	0.0000	3.3426	1.0760
253.918	-0.0922	0.0000	3.3426	1.0760
253.938	-0.0450	0.0000	3.3426	1.0759
253.958	-0.0135	0.0000	3.3426	1.0759
253.979	-0.0324	0.0000	3.3426	1.0759
253.999	-0.0607	0.0000	3.3426	1.0759
254.019	-0.0828	0.0000	3.3426	1.0758
254.040	-0.0040	0.0000	3.3426	1.0758
254.060	-0.0103	0.0000	3.3426	1.0758
254.080	-0.0450	0.0000	3.3426	1.0758
254.100	-0.0859	0.0000	3.3426	1.0757
254.121	-0.0450	0.0000	3.3426	1.0757
254.141	-0.0198	0.0000	3.3426	1.0757
254.162	-0.0764	0.0000	3.3426	1.0757
254.182	-0.0040	0.0000	3.3426	1.0757
254.203	-0.0166	0.0000	3.3426	1.0756
254.223	-0.0544	0.0000	3.3426	1.0756
254.243	-0.1017	0.0000	3.3426	1.0756
254.263	-0.0166	0.0000	3.3426	1.0756
254.284	-0.0355	0.0000	3.3426	1.0755
254.304	-0.0639	0.0000	3.3426	1.0755
254.324	-0.0701	0.0000	3.3426	1.0755
254.344	-0.0481	0.0000	3.3426	1.0755
254.365	0.0086	0.0000	3.3426	1.0754
254.385	-0.0229	0.0000	3.3426	1.0754
254.405	-0.0544	0.0000	3.3426	1.0754
254.426	-0.1930	0.0000	3.3426	1.0754
254.446	-0.0229	0.0000	3.3426	1.0753
254.466	-0.0198	0.0000	3.3426	1.0753
254.486	-0.0355	0.0000	3.3426	1.0753
254.507	-0.0733	0.0000	3.3426	1.0753
254.527	-0.0607	0.0000	3.3426	1.0753
254.547	-0.0135	0.0000	3.3426	1.0752
254.567	-0.0481	0.0000	3.3426	1.0752
254.588	-0.0733	0.0000	3.3426	1.0752
254.608	-0.0733	0.0000	3.3426	1.0752
254.628	-0.0135	0.0000	3.3426	1.0751
254.649	-0.0103	0.0000	3.3426	1.0751
254.669	-0.0764	0.0000	3.3426	1.0751
254.689	-0.0796	0.0000	3.3426	1.0751
254.710	-0.0324	0.0000	3.3426	1.0750
254.730	-0.0481	0.0000	3.3426	1.0750
254.751	-0.0828	0.0000	3.3426	1.0750
254.771	-0.0355	0.0000	3.3426	1.0750
254.791	-0.0229	0.0000	3.3426	1.0750
254.811	-0.0418	0.0000	3.3426	1.0749
254.832	-0.0639	0.0000	3.3426	1.0749
254.852	-0.0733	0.0000	3.3426	1.0749
254.872	-0.0135	0.0000	3.3426	1.0749
254.892	-0.0292	0.0000	3.3426	1.0748
254.913	-0.0576	0.0000	3.3426	1.0748
254.933	-0.0891	0.0000	3.3426	1.0748
254.953	-0.0355	0.0000	3.3426	1.0748
254.974	-0.0103	0.0000	3.3426	1.0747
254.994	-0.0324	0.0000	3.3426	1.0747
255.014	-0.0796	0.0000	3.3426	1.0747
255.034	-0.0859	0.0000	3.3426	1.0747
255.055	0.0023	0.0000	3.3426	1.0747
255.075	-0.0387	0.0000	3.3426	1.0746
255.095	-0.0764	0.0000	3.3426	1.0746
255.116	-0.0828	0.0000	3.3426	1.0746
255.136	-0.0229	0.0000	3.3426	1.0746
255.156	-0.0198	0.0000	3.3426	1.0745
255.176	-0.0387	0.0000	3.3426	1.0745
255.197	-0.0828	0.0000	3.3426	1.0745
255.217	-0.0512	0.0000	3.3426	1.0745
255.237	-0.0135	0.0000	3.3426	1.0745
255.258	-0.0198	0.0000	3.3426	1.0744
255.278	-0.0859	0.0000	3.3426	1.0744
255.298	-0.0072	0.0000	3.3426	1.0744
255.319	-0.0324	0.0000	3.3426	1.0744
255.339	-0.0701	0.0000	3.3426	1.0743
255.360	-0.0450	0.0000	3.3426	1.0743
255.380	-0.0166	0.0000	3.3426	1.0743
255.400	-0.0544	0.0000	3.3426	1.0743
255.420	-0.0670	0.0000	3.3426	1.0743
255.441	-0.0512	0.0000	3.3426	1.0742
255.461	-0.0103	0.0000	3.3426	1.0742
255.481	-0.0481	0.0000	3.3426	1.0742
255.501	-0.0701	0.0000	3.3426	1.0742
255.522	-0.0828	0.0000	3.3426	1.0741
255.542	-0.0481	0.0000	3.3426	1.0741
255.562	-0.0040	0.0000	3.3426	1.0741
255.583	-0.0607	0.0000	3.3426	1.0741
255.603	-0.0764	0.0000	3.3426	1.0741
255.623	-0.0764	0.0000	3.3426	1.0740
255.643	-0.0040	0.0000	3.3426	1.0740
255.664	-0.0324	0.0000	3.3426	1.0740
255.684	-0.0670	0.0000	3.3426	1.0740
255.704	-0.0733	0.0000	3.3426	1.0739
255.724	-0.0418	0.0000	3.3426	1.0739
255.745	-0.0135	0.0000	3.3426	1.0739
255.765	-0.0387	0.0000	3.3426	1.0739
255.785	-0.0639	0.0000	3.3426	1.0739
255.806	-0.0796	0.0000	3.3426	1.0738
255.826	-0.0072	0.0000	3.3426	1.0738
255.846	-0.0166	0.0000	3.3426	1.0738
255.867	-0.0796	0.0000	3.3426	1.0738
255.887	-0.0103	0.0000	3.3426	1.0738
255.908	-0.0418	0.0000	3.3426	1.0737
255.928	-0.0859	0.0000	3.3426	1.0737
255.949	-0.0166	0.0000	3.3426	1.0737
255.969	-0.0576	0.0000	3.3426	1.0737
255.989	-0.0670	0.0000	3.3426	1.0736
256.010	-0.0292	0.0000	3.3426	1.0736
256.030	-0.0481	0.0000	3.3426	1.0736
256.050	-0.0764	0.0000	3.3426	1.0736
256.071	-0.0418	0.0000	3.3426	1.0736
256.091	-0.0166	0.0000	3.3426	1.0735
256.112	-0.0450	0.0000	3.3426	1.0735
256.132	-0.0701	0.0000	3.3426	1.0735
256.152	-0.0166	0.0000	3.3426	1.0735
256.173	-0.0670	0.0000	3.3426	1.0735
256.193	-0.0733	0.0000	3.3426	1.0734
256.213	-0.0481	0.0000	3.3426	1.0734
256.233	-0.0072	0.0000	3.3426	1.0734
256.254	-0.0166	0.0000	3.3426	1.0734
256.274	-0.0639	0.0000	3.3426	1.0733
256.294	-0.0828	0.0000	3.3426	1.0733
256.315	-0.0324	0.0000	3.3426	1.0733
256.335	-0.0103	0.0000	3.3426	1.0733
256.355	-0.0387	0.0000	3.3426	1.0733
256.375	-0.0670	0.0000	3.3426	1.0732
256.396	-0.0670	0.0000	3.3426	1.0732
256.416	0.0180	0.0000	3.3426	1.0732
256.436	-0.0198	0.0000	3.3426	1.0732
256.456	-0.0701	0.0000	3.3426	1.0732
256.477	-0.0670	0.0000	3.3426	1.0731
256.497	-0.0008	0.0000	3.3426	1.0731
256.518	-0.0292	0.0000	3.3426	1.0731
256.538	-0.0764	0.0000	3.3426	1.0731
256.558	-0.0072	0.0000	3.3426	1.0731
256.579	-0.0040	0.0000	3.3426	1.0730
256.599	-0.0355	0.0000	3.3426	1.0730
256.619	-0.0796	0.0000	3.3426	1.0730
256.639	-0.0512	0.0000	3.3426	1.0730
256.660	0.0023	0.0000	3.3426	1.0730
256.680	-0.0324	0.0000	3.3426	1.0729
256.700	-0.0481	0.0000	3.3426	1.0729
256.720	-0.0733	0.0000	3.3426	1.0729
256.741	-0.0512	0.0000	3.3426	1.0729
256.761	-0.0072	0.0000	3.3426	1.0729
256.781	-0.0229	0.0000	3.3426	1.0728
256.802	-0.0701	0.0000	3.3426	1.0728
256.822	-0.0733	0.0000	3.3426	1.0728
256.842	-0.0229	0.0000	3.3426	1.0728
256.862	-0.0072	0.0000	3.3426	1.0728
256.883	-0.0481	0.0000	3.3426	1.0727
256.903	-0.0512	0.0000	3.3426	1.0727
256.923	-0.0481	0.0000	3.3426	1.0727
256.943	-0.0072	0.0000	3.3426	1.0727
256.964	-0.0292	0.0000	3.3426	1.0727
256.984	-0.0701	0.0000	3.3426	1.0726
257.004	-0.0733	0.0000	3.3426	1.0726
257.025	-0.0260	0.0000	3.3426	1.0726
257.045	-0.0544	0.0000	3.3426	1.0726
257.066	-0.0701	0.0000	3.3426	1.0726
257.086	-0.0103	0.0000	3.3426	1.0725
257.107	-0.0544	0.0000	3.3426	1.0725
257.127	-0.0701	0.0000	3.3426	1.0725
257.147	-0.0072	0.0000	3.3426	1.0725
257.168	-0.0481	0.0000	3.3426	1.0725
257.188	-0.0639	0.0000	3.3426	1.0724
257.208	-0.0292	0.0000	3.3426	1.0724
257.229	-0.0166	0.0000	3.3426	1.0724
257.249	-0.0512	0.0000	3.3426	1.0724
257.269	-0.0544	0.0000	3.3426	1.0724
257.290	-0.0008	0.0000	3.3426	1.0723
257.310	-0.0292	0.0000	3.3426	1.0723
257.330	-0.0670	0.0000	3.3426	1.0723
257.351	-0.0387	0.0000	3.3426	1.0723
257.371	-0.0229	0.0000	3.3426	1.0723
257.392	-0.0701	0.0000	3.3426	1.0722
257.412	-0.0670	0.0000	3.3426	1.0722
257.432	0.0054	0.0000	3.3426	1.0722
257.453	-0.0260	0.0000	3.3426	1.0722
257.473	-0.0733	0.0000	3.3426	1.0722
257.493	-0.0260	0.0000	3.3426	1.0721
257.514	-0.0418	0.0000	3.3426	1.0721
257.534	-0.0764	0.0000	3.3426	1.0721
257.555	-0.0576	0.0000	3.3426	1.0721
257.575	-0.0229	0.0000	3.3426	1.0721
257.595	-0.0450	0.0000	3.3426	1.0720
257.616	-0.0796	0.0000	3.3426	1.0720
257.636	-0.0135	0.0000	3.3426	1.0720
257.657	-0.0355	0.0000	3.3426	1.0720
257.677	-0.0544	0.0000	3.3426	1.0720
257.697	0.0086	0.0000	3.3426	1.0719
257.718	-0.0418	0.0000	3.3426	1.0719
257.738	-0.0733	0.0000	3.3426	1.0719
257.758	-0.0670	0.0000	3.3426	1.0719
257.778	0.0086	0.0000	3.3426	1.0719
257.799	-0.0355	0.0000	3.3426	1.0719
257.819	-0.0481	0.0000	3.3426	1.0718
257.839	-0.0607	0.0000	3.3426	1.0718
257.859	-0.0576	0.0000	3.3426	1.0718
257.880	0.0338	0.0000	3.3426	1.0718
257.900	-0.0198	0.0000	3.3426	1.0718
257.920	-0.0607	0.0000	3.3426	1.0717
257.941	-0.0891	0.0000	3.3426	1.0717
257.961	-0.0260	0.0000	3.3426	1.0717
257.981	-0.0040	0.0000	3.3426	1.0717
258.001	-0.0544	0.0000	3.3426	1.0717
258.022	-0.0764	0.0000	3.3426	1.0716
258.042	-0.0544	0.0000	3.3426	1.0716
258.062	-0.0260	0.0000	3.3426	1.0716
258.082	-0.0355	0.0000	3.3426	1.0716
258.103	-0.0544	0.0000	3.3426	1.0716
258.123	-0.0607	0.0000	3.3426	1.0715
258.143	-0.0198	0.0000	3.3426	1.0715
258.164	0.0086	0.0000	3.3426	1.0715
258.184	-0.0639	0.0000	3.3426	1.0715
258.205	-0.0418	0.0000	3.3426	1.0715
258.225	-0.0324	0.0000	3.3426	1.0715
258.245	-0.0828	0.0000	3.3426	1.0714
258.266	-0.0512	0.0000	3.3426	1.0714
258.286	-0.0040	0.0000	3.3426	1.0714
258.306	-0.0198	0.0000	3.3426	1.0714
258.327	-0.0512	0.0000	3.3426	1.0714
258.347	-0.0670	0.0000	3.3426	1.0713
258.367	-0.0072	0.0000	3.3426	1.0713
258.387	-0.0229	0.0000	3.3426	1.0713
258.408	-0.0450	0.0000	3.3426	1.0713
258.428	-0.0764	0.0000	3.3426	1.0713
258.448	-0.0387	0.0000	3.3426	1.0713
258.468	-0.0103	0.0000	3.3426	1.0712
258.489	-0.0040	0.0000	3.3426	1.0712
258.509	-0.0512	0.0000	3.3426	1.0712
258.529	-0.0733	0.0000	3.3426	1.0712
258.550	-0.0198	0.0000	3.3426	1.0712
258.570	-0.0072	0.0000	3.3426	1.0711
258.590	-0.0418	0.0000	3.3426	1.0711
258.610	-0.0891	0.0000	3.3426	1.0711
258.631	-0.0733	0.0000	3.3426	1.0711
258.651	-0.0008	0.0000	3.3426	1.0711
258.671	-0.0355	0.0000	3.3426	1.0711
258.691	-0.0607	0.0000	3.3426	1.0710
258.712	-0.0859	0.0000	3.3426	1.0710
258.732	-0.0355	0.0000	3.3426	1.0710
258.753	-0.0229	0.0000	3.3426	1.0710
258.773	-0.1048	0.0000	3.3426	1.0710
258.793	-0.0324	0.0000	3.3426	1.0709
258.814	-0.0103	0.0000	3.3426	1.0709
258.834	-0.0387	0.0000	3.3426	1.0709
258.854	-0.0639	0.0000	3.3426	1.0709
258.874	-0.0450	0.0000	3.3426	1.0709
258.895	-0.0008	0.0000	3.3426	1.0709
258.915	-0.0450	0.0000	3.3426	1.0708
258.935	-0.0670	0.0000	3.3426	1.0708
258.956	-0.0796	0.0000	3.3426	1.0708
258.976	-0.0387	0.0000	3.3426	1.0708
258.996	-0.0166	0.0000	3.3426	1.0708
259.016	-0.0292	0.0000	3.3426	1.0707
259.037	-0.0450	0.0000	3.3426	1.0707
259.057	-0.0512	0.0000	3.3426	1.0707
259.077	-0.0103	0.0000	3.3426	1.0707
259.097	-0.0292	0.0000	3.3426	1.0707
259.118	-0.0512	0.0000	3.3426	1.0707
259.138	-0.0828	0.0000	3.3426	1.0706
259.158	-0.0229	0.0000	3.3426	1.0706
259.179	-0.0103	0.0000	3.3426	1.0706
259.199	-0.0481	0.0000	3.3426	1.0706
259.219	-0.0828	0.0000	3.3426	1.0706
259.239	-0.0450	0.0000	3.3426	1.0706
259.260	-0.0135	0.0000	3.3426	1.0705
259.280	-0.0166	0.0000	3.3426	1.0705
259.301	-0.0670	0.0000	3.3426	1.0705
259.321	-0.0040	0.0000	3.3426	1.0705
259.341	-0.0355	0.0000	3.3426	1.0705
259.362	-0.0733	0.0000	3.3426	1.0705
259.382	-0.0135	0.0000	3.3426	1.0704
259.403	-0.0607	0.0000	3.3426	1.0704
259.423	-0.0387	0.0000	3.3426	1.0704
259.444	-0.0103	0.0000	3.3426	1.0704
259.464	-0.0670	0.0000	3.3426	1.0704
259.485	-0.0607	0.0000	3.3426	1.0703
259.505	-0.0135	0.0000	3.3426	1.0703
259.525	-0.0450	0.0000	3.3426	1.0703
259.545	-0.0859	0.0000	3.3426	1.0703
259.566	-0.0355	0.0000	3.3426	1.0703
259.586	-0.0135	0.0000	3.3426	1.0703
259.606	-0.0607	0.0000	3.3426	1.0702
259.627	-0.0733	0.0000	3.3426	1.0702
259.647	-0.0828	0.0000	3.3426	1.0702
259.667	-0.0103	0.0000	3.3426	1.0702
259.687	-0.0198	0.0000	3.3426	1.0702
259.708	-0.0576	0.0000	3.3426	1.0702
259.728	-0.0733	0.0000	3.3426	1.0701
259.748	-0.0670	0.0000	3.3426	1.0701
259.769	-0.0229	0.0000	3.3426	1.0701
259.789	-0.0324	0.0000	3.3426	1.0701
259.809	-0.0387	0.0000	3.3426	1.0701
259.829	-0.0828	0.0000	3.3426	1.0701
259.850	-0.0072	0.0000	3.3426	1.0700
259.870	-0.0103	0.0000	3.3426	1.0700
259.890	-0.0512	0.0000	3.3426	1.0700
259.910	-0.0733	0.0000	3.3426	1.0700
259.931	-0.0481	0.0000	3.3426	1.0700
259.951	-0.0166	0.0000	3.3426	1.0700
259.971	-0.0324	0.0000	3.3426	1.0699
259.992	-0.0701	0.0000	3.3426	1.0699
260.012	-0.0229	0.0000	3.3426	1.0699
260.033	-0.0512	0.0000	3.3426	1.0699
260.053	-0.0701	0.0000	3.3426	1.0699
260.073	-0.0512	0.0000	3.3426	1.0699
260.093	0.0117	0.0000	3.3426	1.0698
260.114	-0.0135	0.0000	3.3426	1.0698
260.134	-0.0450	0.0000	3.3426	1.0698
260.154	-0.0922	0.0000	3.3426	1.0698
260.175	-0.0324	0.0000	3.3426	1.0698
260.195	-0.0292	0.0000	3.3426	1.0698
260.215	-0.0292	0.0000	3.3426	1.0697
260.235	-0.0670	0.0000	3.3426	1.0697
260.256	-0.0828	0.0000	3.3426	1.0697
260.276	-0.0008	0.0000	3.3426	1.0697
260.296	-0.0544	0.0000	3.3426	1.0697
260.316	-0.0418	0.0000	3.3426	1.0697
260.337	-0.0953	0.0000	3.3426	1.0696
260.357	-0.0355	0.0000	3.3426	1.0696
260.377	-0.0103	0.0000	3.3426	1.0696
260.398	-0.0324	0.0000	3.3426	1.0696
260.418	-0.0512	0.0000	3.3426	1.0696
260.438	-0.0764	0.0000	3.3426	1.0696
260.458	-0.0229	0.0000	3.3426	1.0695
260.479	-0.0166	0.0000	3.3426	1.0695
260.499	-0.0607	0.0000	3.3426	1.0695
260.519	-0.0828	0.0000	3.3426	1.0695
260.540	-0.0387	0.0000	3.3426	1.0695
260.560	-0.0135	0.0000	3.3426	1.0695
260.580	-0.0733	0.0000	3.3426	1.0695
260.601	-0.0607	0.0000	3.3426	1.0694
260.621	-0.0135	0.0000	3.3426	1.0694
260.642	-0.0670	0.0000	3.3426	1.0694
260.662	-0.0639	0.0000	3.3426	1.0694
260.682	-0.0166	0.0000	3.3426	1.0694
260.703	-0.0260	0.0000	3.3426	1.0694
260.723	-0.0953	0.0000	3.3426	1.0693
260.743	-0.0324	0.0000	3.3426	1.0693
260.764	-0.0324	0.0000	3.3426	1.0693
260.784	-0.0639	0.0000	3.3426	1.0693
260.804	-0.0639	0.0000	3.3426	1.0693
260.825	-0.0072	0.0000	3.3426	1.0693
260.845	-0.0481	0.0000	3.3426	1.0692
260.866	-0.0670	0.0000	3.3426	1.0692
260.886	-0.0229	0.0000	3.3426	1.0692
260.906	-0.0387	0.0000	3.3426	1.0692
260.927	-0.0670	0.0000	3.3426	1.0692
260.947	-0.0576	0.0000	3.3426	1.0692
260.967	-0.0229	0.0000	3.3426	1.0691
260.988	-0.0292	0.0000	3.3426	1.0691
261.008	-0.0859	0.0000	3.3426	1.0691
261.028	-0.0481	0.0000	3.3426	1.0691
261.049	-0.0292	0.0000	3.3426	1.0691
261.069	-0.0418	0.0000	3.3426	1.0691
261.089	-0.0512	0.0000	3.3426	1.0691
261.110	-0.0040	0.0000	3.3426	1.0690
261.130	-0.0292	0.0000	3.3426	1.0690
261.150	-0.0796	0.0000	3.3426	1.0690
261.171	-0.0387	0.0000	3.3426	1.0690
261.191	-0.0450	0.0000	3.3426	1.0690
261.212	-0.0512	0.0000	3.3426	1.0690
261.232	-0.0355	0.0000	3.3426	1.0689
261.252	-0.0260	0.0000	3.3426	1.0689
261.273	-0.0670	0.0000	3.3426	1.0689
261.293	-0.0733	0.0000	3.3426	1.0689
261.314	-0.0229	0.0000	3.3426	1.0689
261.334	-0.0576	0.0000	3.3426	1.0689
261.354	-0.0859	0.0000	3.3426	1.0689
261.375	-0.0135	0.0000	3.3426	1.0688
261.395	-0.0260	0.0000	3.3426	1.0688
261.415	-0.0670	0.0000	3.3426	1.0688
261.436	-0.0512	0.0000	3.3426	1.0688
261.456	-0.0135	0.0000	3.3426	1.0688
261.477	-0.0796	0.0000	3.3426	1.0688
261.497	-0.0859	0.0000	3.3426	1.0687
261.517	-0.0135	0.0000	3.3426	1.0687
261.538	-0.0481	0.0000	3.3426	1.0687
261.558	-0.0292	0.0000	3.3426	1.0687
261.578	-0.0670	0.0000	3.3426	1.0687
261.599	-0.0292	0.1356	3.3661	1.0924
261.619	-0.0544	0.0000	3.3883	1.1149
261.639	-0.1836	0.0000	3.3877	1.1149
261.660	-0.0198	0.0000	3.3872	1.1148
261.680	-0.0260	0.0000	3.3866	1.1147
261.700	-0.0670	0.0000	3.3861	1.1146
261.721	-0.0481	0.0000	3.3855	1.1146
261.741	-0.0040	0.0000	3.3850	1.1145
261.762	-0.0670	0.0000	3.3844	1.1144
261.782	-0.0796	0.0000	3.3839	1.1143
261.802	-0.0229	0.0000	3.3834	1.1143
261.823	-0.0450	0.0000	3.3829	1.1142
261.843	-0.0828	0.0000	3.3824	1.1141
261.863	-0.0103	0.0000	3.3819	1.1141
261.884	0.0086	0.0000	3.3814	1.1140
261.904	-0.0607	0.0000	3.3809	1.1139
261.925	-0.0355	0.0000	3.3804	1.1138
261.945	-0.0166	0.0000	3.3800	1.1138
261.965	-0.0607	0.0000	3.3795	1.1137
261.986	-0.0733	0.0000	3.3790	1.1136
262.006	0.0086	0.0000	3.3786	1.1136
262.026	-0.0450	0.0000	3.3781	1.1135
262.047	-0.0922	0.0000	3.3777	1.1134
262.067	-0.0166	0.0000	3.3772	1.1133
262.088	-0.0387	0.0000	3.3768	1.1133
262.108	-0.0607	0.0000	3.3764	1.1132
262.128	-0.0733	0.0000	3.3760	1.1131
262.149	-0.0260	0.0000	3.3755	1.1131
262.169	-0.0260	0.0000	3.3751	1.1130
262.189	-0.0701	0.0000	3.3747	1.1129
262.210	-0.0512	0.0000	3.3743	1.1128
262.230	-0.0292	0.0000	3.3739	1.1128
262.250	-0.0764	0.0000	3.3735	1.1127
262.271	-0.0576	0.0000	3.3731	1.1126
262.291	-0.0103	0.0000	3.3728	1.1126
262.311	-0.0355	0.0000	3.3724	1.1125
262.332	-0.0828	0.0000	3.3720	1.1124
262.352	-0.0229	0.0000	3.3716	1.1123
262.372	-0.0135	0.0000	3.3713	1.1123
262.393	-0.0607	0.0000	3.3709	1.1122
262.413	-0.0544	0.0000	3.3706	1.1121
262.434	-0.0103	0.0000	3.3702	1.1121
262.454	-0.0418	0.0000	3.3699	1.1120
262.474	-0.0670	0.0000	3.3695	1.1119
262.495	-0.0450	0.0000	3.3692	1.1119
262.515	-0.0166	0.0000	3.3689	1.1118
262.535	-0.0544	0.0000	3.3685	1.1117
262.556	-0.0324	0.0000	3.3682	1.1117
262.576	-0.0544	0.0000	3.3679	1.1116
262.597	-0.0796	0.0000	3.3676	1.1115
262.617	-0.0135	0.0000	3.3673	1.1114
262.638	-0.0418	0.0000	3.3670	1.1114
262.658	-0.0607	0.0000	3.3666	1.1113
262.678	-0.0639	0.0000	3.3663	1.1112
262.699	-0.0260	0.0000	3.3661	1.1112
262.719	-0.0292	0.0000	3.3658	1.1111
262.739	-0.0639	0.0000	3.3655	1.1110
262.760	-0.0072	0.0000	3.3652	1.1110
262.780	-0.0292	0.0000	3.3649	1.1109
262.800	-0.0607	0.0000	3.3646	1.1108
262.821	-0.0418	0.0000	3.3643	1.1108
262.841	-0.0135	0.0000	3.3641	1.1107
262.861	-0.0450	0.0000	3.3638	1.1106
262.882	-0.0985	0.0000	3.3635	1.1106
262.902	-0.0292	0.0000	3.3633	1.1105
262.923	-0.0260	0.0000	3.3630	1.1104
262.943	-0.0639	0.0000	3.3628	1.1104
262.963	-0.0796	0.0000	3.3625	1.1103
262.984	-0.0040	0.0000	3.3623	1.1102
263.004	-0.0260	0.0000	3.3620	1.1102
263.024	-0.0922	0.0000	3.3618	1.1101
263.045	-0.0260	0.0000	3.3615	1.1100
263.065	-0.0387	0.0000	3.3613	1.1100
263.085	-0.0512	0.0000	3.3611	1.1099
263.106	-0.0512	0.0000	3.3608	1.1098
263.126	-0.0355	0.0000	3.3606	1.1098
263.146	-0.0544	0.0000	3.3604	1.1097
263.167	-0.0922	0.0000	3.3602	1.1096
263.187	-0.0418	0.0000	3.3599	1.1096
263.207	-0.0103	0.0000	3.3597	1.1095
263.228	-0.0387	0.0000	3.3595	1.1094
263.248	-0.0639	0.0000	3.3593	1.1094
263.268	-0.0733	0.0000	3.3591	1.1093
263.289	-0.0072	0.0000	3.3589	1.1092
263.309	-0.0166	0.0000	3.3587	1.1092
263.329	-0.0701	0.0000	3.3585	1.1091
263.349	-0.0512	0.0000	3.3583	1.1090
263.370	0.0023	0.0000	3.3581	1.1090
263.390	-0.0387	0.0000	3.3579	1.1089
263.410	-0.0481	0.0000	3.3577	1.1088
263.431	-0.0639	0.0000	3.3575	1.1088
263.451	-0.0103	0.0000	3.3573	1.1087
263.471	-0.0198	0.0000	3.3571	1.1086
263.491	-0.0670	0.0000	3.3569	1.1086
263.512	-0.0764	0.0000	3.3568	1.1085
263.532	-0.0260	0.0000	3.3566	1.1084
263.552	-0.0135	0.0000	3.3564	1.1084
263.573	-0.0544	0.0000	3.3562	1.1083
263.593	-0.0607	0.0000	3.3561	1.1082
263.613	-0.0355	0.0000	3.3559	1.1082
263.634	-0.0166	0.0000	3.3557	1.1081
263.654	-0.0324	0.0000	3.3556	1.1080
263.674	-0.0828	0.0000	3.3554	1.1080
263.694	-0.0544	0.0000	3.3552	1.1079
263.715	0.0023	0.0000	3.3551	1.1079
263.735	-0.0418	0.0000	3.3549	1.1078
263.755	-0.0733	0.0000	3.3548	1.1077
263.776	-0.0544	0.0000	3.3546	1.1077
263.796	-0.0229	0.0000	3.3545	1.1076
263.816	-0.0387	0.0000	3.3543	1.1075
263.837	-0.0796	0.0000	3.3542	1.1075
263.857	-0.0576	0.0000	3.3540	1.1074
263.877	-0.0166	0.0000	3.3539	1.1073
263.898	-0.0418	0.0000	3.3537	1.1073
263.918	-0.0859	0.0000	3.3536	1.1072
263.938	-0.0733	0.0000	3.3535	1.1072
263.958	-0.0072	0.0000	3.3533	1.1071
263.979	-0.0292	0.0000	3.3532	1.1070
263.999	-0.0764	0.0000	3.3531	1.1070
264.019	-0.0859	0.0000	3.3529	1.1069
264.040	-0.0198	0.0000	3.3528	1.1068
264.060	-0.0324	0.0000	3.3527	1.1068
264.080	-0.0891	0.0000	3.3526	1.1067
264.101	-0.1048	0.0000	3.3524	1.1066
264.121	-0.0355	0.0000	3.3523	1.1066
264.141	-0.0166	0.0000	3.3522	1.1065
264.161	-0.0639	0.0000	3.3521	1.1065
264.182	-0.0764	0.0000	3.3519	1.1064
264.202	-0.0450	0.0000	3.3518	1.1063
264.222	-0.0040	0.0000	3.3517	1.1063
264.243	-0.0607	0.0000	3.3516	1.1062
264.263	-0.0733	0.0000	3.3515	1.1061
264.283	-0.0576	0.0000	3.3514	1.1061
264.303	0.0086	0.0000	3.3513	1.1060
264.324	-0.0355	0.0000	3.3512	1.1060
264.344	-0.0607	0.0000	3.3510	1.1059
264.364	-0.0450	0.0000	3.3509	1.1058
264.385	-0.0229	0.0000	3.3508	1.1058
264.405	-0.0387	0.0000	3.3507	1.1057
264.425	-0.0418	0.0000	3.3506	1.1057
264.446	-0.0891	0.0000	3.3505	1.1056
264.466	-0.0292	0.0000	3.3504	1.1055
264.486	-0.0355	0.0000	3.3503	1.1055
264.506	-0.0576	0.0000	3.3502	1.1054
264.527	-0.0670	0.0000	3.3501	1.1053
264.547	-0.0260	0.0000	3.3500	1.1053
264.567	-0.0135	0.0000	3.3499	1.1052
264.588	-0.0701	0.0000	3.3499	1.1052
264.608	-0.0701	0.0000	3.3498	1.1051
264.628	-0.0198	0.0000	3.3497	1.1050
264.649	-0.0387	0.0000	3.3496	1.1050
264.669	-0.0387	0.0000	3.3495	1.1049
264.689	-0.0922	0.0000	3.3494	1.1049
264.710	-0.0512	0.0000	3.3493	1.1048
264.730	-0.0292	0.0000	3.3492	1.1047
264.750	-0.0639	0.0000	3.3492	1.1047
264.770	-0.0891	0.0000	3.3491	1.1046
264.791	-0.0450	0.0000	3.3490	1.1046
264.811	-0.0166	0.0000	3.3489	1.1045
264.831	-0.0355	0.0000	3.3488	1.1044
264.852	-0.0733	0.0000	3.3488	1.1044
264.872	-0.0701	0.0000	3.3487	1.1043
264.892	-0.0008	0.0000	3.3486	1.1043
264.913	-0.0355	0.0000	3.3485	1.1042
264.933	-0.0639	0.0000	3.3484	1.1041
264.953	-0.0922	0.0000	3.3484	1.1041
264.973	-0.0135	0.0000	3.3483	1.1040
264.994	-0.0135	0.0000	3.3482	1.1040
265.014	-0.0450	0.0000	3.3482	1.1039
265.034	-0.0701	0.0000	3.3481	1.1038
265.055	-0.0072	0.0000	3.3480	1.1038
265.075	-0.0324	0.0000	3.3480	1.1037
265.095	-0.0701	0.0000	3.3479	1.1037
265.116	-0.0481	0.0000	3.3478	1.1036
265.136	-0.0260	0.0000	3.3478	1.1035
265.156	-0.0198	0.0000	3.3477	1.1035
265.176	-0.0670	0.0000	3.3476	1.1034
265.197	-0.0891	0.0000	3.3476	1.1034
265.217	-0.0198	0.0000	3.3475	1.1033
265.237	-0.0292	0.0000	3.3474	1.1033
265.258	-0.0953	0.0000	3.3474	1.1032
265.278	-0.0828	0.0000	3.3473	1.1031
265.298	-0.0260	0.0000	3.3473	1.1031
265.319	-0.0166	0.0000	3.3472	1.1030
265.339	-0.0639	0.0000	3.3471	1.1030
265.359	-0.0607	0.0000	3.3471	1.1029
265.380	-0.0292	0.0000	3.3470	1.1028
265.400	-0.0008	0.0000	3.3470	1.1028
265.420	-0.0670	0.0000	3.3469	1.1027
265.440	-0.0764	0.0000	3.3469	1.1027
265.461	-0.0512	0.0000	3.3468	1.1026
265.481	-0.0040	0.0000	3.3468	1.1026
265.501	-0.0481	0.0000	3.3467	1.1025
265.522	-0.0576	0.0000	3.3466	1.1024
265.542	-0.0607	0.0000	3.3466	1.1024
265.562	0.0023	0.0000	3.3465	1.1023
265.583	-0.0103	0.0000	3.3465	1.1023
265.603	-0.0733	0.0000	3.3464	1.1022
265.623	-0.0859	0.0000	3.3464	1.1022
265.643	-0.0103	0.0000	3.3464	1.1021
265.664	-0.0324	0.0000	3.3463	1.1020
265.684	-0.0670	0.0000	3.3463	1.1020
265.704	-0.0922	0.0000	3.3462	1.1019
265.725	-0.0040	0.0000	3.3462	1.1019
265.745	-0.0292	0.0000	3.3461	1.1018
265.765	-0.0481	0.0000	3.3461	1.1018
265.786	-0.0891	0.0000	3.3460	1.1017
265.806	-0.0135	0.0000	3.3460	1.1016
265.826	-0.0135	0.0000	3.3459	1.1016
265.847	-0.0355	0.0000	3.3459	1.1015
265.867	-0.0701	0.0000	3.3459	1.1015
265.887	-0.0292	0.0000	3.3458	1.1014
265.907	-0.0324	0.0000	3.3458	1.1014
265.928	-0.0355	0.0000	3.3457	1.1013
265.948	-0.0639	0.0000	3.3457	1.1012
265.968	-0.0324	0.0000	3.3457	1.1012
265.989	-0.0103	0.0000	3.3456	1.1011
266.009	-0.0639	0.0000	3.3456	1.1011
266.029	-0.0450	0.0000	3.3455	1.1010
266.050	-0.0198	0.0000	3.3455	1.1010
266.070	-0.0607	0.0000	3.3455	1.1009
266.091	-0.0481	0.0000	3.3454	1.1009
266.111	-0.0418	0.0000	3.3454	1.1008
266.131	-0.0260	0.0000	3.3454	1.1007
266.152	-0.0701	0.0000	3.3453	1.1007
266.172	-0.0512	0.0000	3.3453	1.1006
266.192	-0.0072	0.0000	3.3453	1.1006
266.213	-0.0576	0.0000	3.3452	1.1005
266.233	-0.0953	0.0000	3.3452	1.1005
266.253	0.0086	0.0000	3.3452	1.1004
266.274	-0.0450	0.0000	3.3451	1.1004
266.294	-0.0733	0.0000	3.3451	1.1003
266.314	-0.0701	0.0000	3.3451	1.1002
266.335	-0.0166	0.0000	3.3450	1.1002
266.355	-0.0260	0.0000	3.3450	1.1001
266.375	-0.0670	0.0000	3.3450	1.1001
266.396	-0.1017	0.0000	3.3449	1.1000
266.416	-0.0198	0.0000	3.3449	1.1000
266.436	-0.0198	0.0000	3.3449	1.0999
266.456	-0.0450	0.0000	3.3448	1.0999
266.477	-0.0607	0.0000	3.3448	1.0998
266.497	-0.0576	0.0000	3.3448	1.0998
266.517	-0.0166	0.0000	3.3448	1.0997
266.538	-0.0670	0.0000	3.3447	1.0997
266.558	-0.0607	0.0000	3.3447	1.0996
266.578	-0.0733	0.0000	3.3447	1.0995
266.598	-0.0135	0.0000	3.3447	1.0995
266.619	-0.0292	0.0000	3.3446	1.0994
266.639	-0.0922	0.0000	3.3446	1.0994
266.659	-0.0764	0.0000	3.3446	1.0993
266.680	-0.0324	0.0000	3.3446	1.0993
266.700	-0.0418	0.0000	3.3445	1.0992
266.720	-0.0544	0.0000	3.3445	1.0992
266.741	-0.0828	0.0000	3.3445	1.0991
266.761	-0.0166	0.0000	3.3445	1.0991
266.781	-0.0355	0.0000	3.3444	1.0990
266.801	-0.0324	0.0000	3.3444	1.0990
266.822	-0.0796	0.0000	3.3444	1.0989
266.842	-0.0355	0.0000	3.3444	1.0988
266.862	-0.0040	0.0000	3.3443	1.0988
266.883	-0.0639	0.0000	3.3443	1.0987
266.903	-0.0953	0.0000	3.3443	1.0987
266.923	-0.0135	0.0000	3.3443	1.0986
266.944	-0.0260	0.0000	3.3443	1.0986
266.964	-0.0481	0.0000	3.3442	1.0985
266.984	-0.0701	0.0000	3.3442	1.0985
267.005	-0.0103	0.0000	3.3442	1.0984
267.025	-0.0103	0.0000	3.3442	1.0984
267.045	-0.0607	0.0000	3.3441	1.0983
267.065	-0.0701	0.0000	3.3441	1.0983
267.086	-0.0512	0.0000	3.3441	1.0982
267.106	-0.0166	0.0000	3.3441	1.0982
267.126	-0.0355	0.0000	3.3441	1.0981
267.147	-0.0922	0.0000	3.3441	1.0981
267.167	-0.0639	0.0000	3.3440	1.0980
267.187	0.0054	0.0000	3.3440	1.0980
267.207	-0.0198	0.0000	3.3440	1.0979
267.228	-0.0828	0.0000	3.3440	1.0979
267.248	-0.0764	0.0000	3.3440	1.0978
267.268	-0.0135	0.0000	3.3439	1.0978
267.289	-0.0229	0.0000	3.3439	1.0977
267.309	-0.0292	0.0000	3.3439	1.0976
267.329	-0.0733	0.0000	3.3439	1.0976
267.350	-0.0544	0.0000	3.3439	1.0975
267.370	-0.0135	0.0000	3.3439	1.0975
267.390	-0.0512	0.0000	3.3438	1.0974
267.410	-0.0544	0.0000	3.3438	1.0974
267.431	-0.0260	0.0000	3.3438	1.0973
267.451	-0.0198	0.0000	3.3438	1.0973
267.471	-0.0607	0.0000	3.3438	1.0972
267.492	-0.0796	0.0000	3.3438	1.0972
267.512	-0.0198	0.0000	3.3437	1.0971
267.532	-0.0292	0.0000	3.3437	1.0971
267.553	-0.0512	0.0000	3.3437	1.0970
267.573	-0.0828	0.0000	3.3437	1.0970
267.593	-0.0387	0.0000	3.3437	1.0969
267.614	-0.0229	0.0000	3.3437	1.0969
267.634	-0.0481	0.0000	3.3437	1.0968
267.654	-0.0450	0.0000	3.3436	1.0968
267.675	-0.0324	0.0000	3.3436	1.0967
267.695	-0.0260	0.0000	3.3436	1.0967
267.715	-0.0229	0.0000	3.3436	1.0966
267.735	-0.0796	0.0000	3.3436	1.0966
267.756	-0.0481	0.0000	3.3436	1.0965
267.776	-0.0008	0.0000	3.3436	1.0965
267.796	-0.0260	0.0000	3.3436	1.0964
267.817	-0.0796	0.0000	3.3435	1.0964
267.837	-0.0701	0.0000	3.3435	1.0963
267.857	-0.0072	0.0000	3.3435	1.0963
267.877	-0.0229	0.0000	3.3435	1.0962
267.898	-0.0733	0.0000	3.3435	1.0962
267.918	-0.0701	0.0000	3.3435	1.0961
267.938	-0.0135	0.0000	3.3435	1.0961
267.959	-0.0135	0.0000	3.3435	1.0960
267.979	-0.0576	0.0000	3.3434	1.0960
267.999	-0.0764	0.0000	3.3434	1.0959
268.020	-0.0387	0.0000	3.3434	1.0959
268.040	-0.0135	0.0000	3.3434	1.0958
268.060	-0.0512	0.0000	3.3434	1.0958
268.080	-0.0701	0.0000	3.3434	1.0957
268.101	-0.0512	0.0000	3.3434	1.0957
268.121	-0.0103	0.0000	3.3434	1.0956
268.141	-0.0387	0.0000	3.3434	1.0956
268.162	-0.0544	0.0000	3.3434	1.0955
268.182	-0.0072	0.0000	3.3433	1.0955
268.202	-0.0135	0.0000	3.3433	1.0954
268.223	-0.0292	0.0000	3.3433	1.0954
268.243	-0.0701	0.0000	3.3433	1.0953
268.263	-0.0481	0.0000	3.3433	1.0953
268.284	-0.0198	0.0000	3.3433	1.0952
268.304	-0.0324	0.0000	3.3433	1.0952
268.324	-0.0891	0.0000	3.3433	1.0952
268.344	-0.0639	0.0000	3.3433	1.0951
268.365	-0.0040	0.0000	3.3433	1.0951
268.385	-0.0355	0.0000	3.3432	1.0950
268.405	-0.0576	0.0000	3.3432	1.0950
268.426	-0.0670	0.0000	3.3432	1.0949
268.446	-0.0072	0.0000	3.3432	1.0949
268.466	-0.0512	0.0000	3.3432	1.0948
268.487	-0.0418	0.0000	3.3432	1.0948
268.507	-0.0544	0.0000	3.3432	1.0947
268.527	-0.0008	0.0000	3.3432	1.0947
268.547	-0.0292	0.0000	3.3432	1.0946
268.568	-0.0544	0.0000	3.3432	1.0946
268.588	-0.0828	0.0000	3.3432	1.0945
268.608	0.0054	0.0000	3.3432	1.0945
268.629	-0.0387	0.0000	3.3432	1.0944
268.649	-0.0639	0.0000	3.3431	1.0944
268.669	-0.0764	0.0000	3.3431	1.0943
268.690	-0.0512	0.0000	3.3431	1.0943
268.710	-0.0135	0.0000	3.3431	1.0942
268.730	-0.0512	0.0000	3.3431	1.0942
268.750	-0.0733	0.0000	3.3431	1.0942
268.771	-0.0481	0.0000	3.3431	1.0941
268.791	-0.0072	0.0000	3.3431	1.0941
268.811	-0.0198	0.0000	3.3431	1.0940
268.832	-0.0828	0.0000	3.3431	1.0940
268.852	-0.0764	0.0000	3.3431	1.0939
268.872	-0.0072	0.0000	3.3431	1.0939
268.893	-0.0544	0.0000	3.3431	1.0938
268.913	-0.0481	0.0000	3.3431	1.0938
268.933	-0.0607	0.0000	3.3430	1.0937
268.954	-0.0198	0.0000	3.3430	1.0937
268.974	-0.0512	0.0000	3.3430	1.0936
268.994	-0.0828	0.0000	3.3430	1.0936
269.014	-0.0418	0.0000	3.3430	1.0935
269.035	-0.0040	0.0000	3.3430	1.0935
269.055	-0.0512	0.0000	3.3430	1.0935
269.075	-0.0828	0.0000	3.3430	1.0934
269.096	-0.0670	0.0000	3.3430	1.0934
269.116	-0.0008	0.0000	3.3430	1.0933
269.136	-0.0166	0.0000	3.3430	1.0933
269.157	-0.0450	0.0000	3.3430	1.0932
269.177	-0.0607	0.0000	3.3430	1.0932
269.197	0.0023	0.0000	3.3430	1.0931
269.217	-0.0260	0.0000	3.3430	1.0931
269.238	-0.0828	0.0000	3.3430	1.0930
269.258	-0.0576	0.0000	3.3430	1.0930
269.278	-0.0072	0.0000	3.3430	1.0929
269.299	-0.0292	0.0000	3.3429	1.0929
269.319	-0.0639	0.0000	3.3429	1.0929
269.339	-0.0796	0.0000	3.3429	1.0928
269.360	-0.0544	0.0000	3.3429	1.0928
269.380	-0.0072	0.0000	3.3429	1.0927
269.400	-0.0512	0.0000	3.3429	1.0927
269.420	-0.0639	0.0000	3.3429	1.0926
269.441	-0.0260	0.0000	3.3429	1.0926
269.461	0.0023	0.0000	3.3429	1.0925
269.481	-0.0576	0.0000	3.3429	1.0925
269.502	-0.0607	0.0000	3.3429	1.0924
269.522	-0.0512	0.0000	3.3429	1.0924
269.542	0.0086	0.0000	3.3429	1.0924
269.563	-0.0639	0.0000	3.3429	1.0923
269.583	-0.0764	0.0000	3.3429	1.0923
269.604	-0.0387	0.0000	3.3429	1.0922
269.624	-0.0701	0.0000	3.3429	1.0922
269.644	-0.0576	0.0000	3.3429	1.0921
269.665	-0.0387	0.0000	3.3429	1.0921
269.685	-0.0450	0.0000	3.3429	1.0920
269.705	-0.0544	0.0000	3.3429	1.0920
269.726	-0.0576	0.0000	3.3429	1.0920
269.746	-0.0292	0.0000	3.3429	1.0919
269.766	0.0117	0.0000	3.3428	1.0919
269.786	-0.0450	0.0000	3.3428	1.0918
269.807	-0.0764	0.0000	3.3428	1.0918
269.827	-0.0544	0.0000	3.3428	1.0917
269.847	-0.0166	0.0000	3.3428	1.0917
269.868	-0.0418	0.0000	3.3428	1.0916
269.888	-0.0576	0.0000	3.3428	1.0916
269.908	-0.0796	0.0000	3.3428	1.0916
269.928	-0.0166	0.0000	3.3428	1.0915
269.949	-0.0450	0.0000	3.3428	1.0915
269.969	-0.0544	0.0000	3.3428	1.0914
269.989	-0.0891	0.0000	3.3428	1.0914
270.010	-0.0166	0.0000	3.3428	1.0913
270.030	-0.0260	0.0000	3.3428	1.0913
270.050	-0.0481	0.0000	3.3428	1.0913
270.071	-0.0953	0.0000	3.3428	1.0912
270.091	-0.0324	0.0000	3.3428	1.0912
270.111	0.0054	0.0000	3.3428	1.0911
270.131	-0.0387	0.0000	3.3428	1.0911
270.152	-0.0670	0.0000	3.3428	1.0910
270.172	-0.0418	0.0000	3.3428	1.0910
270.192	-0.0292	0.0000	3.3428	1.0910
270.213	-0.0544	0.0000	3.3428	1.0909
270.233	-0.0953	0.0000	3.3428	1.0909
270.253	-0.1143	0.0000	3.3428	1.0908
270.274	0.0023	0.0000	3.3428	1.0908
270.294	-0.0544	0.0000	3.3428	1.0907
270.314	-0.0670	0.0000	3.3428	1.0907
270.335	-0.0324	0.0000	3.3428	1.0907
270.355	-0.0260	0.0000	3.3428	1.0906
270.375	-0.0576	0.0000	3.3428	1.0906
270.395	-0.0922	0.0000	3.3428	1.0905
270.416	-0.0450	0.0000	3.3427	1.0905
270.436	-0.0040	0.0000	3.3427	1.0904
270.456	-0.0355	0.0000	3.3427	1.0904
270.477	-0.0796	0.0000	3.3427	1.0904
270.497	-0.0512	0.0000	3.3427	1.0903
270.517	-0.0040	0.0000	3.3427	1.0903
270.538	-0.0260	0.0000	3.3427	1.0902
270.558	-0.0701	0.0000	3.3427	1.0902
270.578	-0.0859	0.0000	3.3427	1.0901
270.598	-0.0072	0.0000	3.3427	1.0901
270.619	-0.0135	0.0000	3.3427	1.0901
270.639	-0.0701	0.0000	3.3427	1.0900
270.659	-0.0828	0.0000	3.3427	1.0900
270.680	-0.0008	0.0000	3.3427	1.0899
270.700	-0.0135	0.0000	3.3427	1.0899
270.720	-0.0544	0.0000	3.3427	1.0899
270.741	-0.0670	0.0000	3.3427	1.0898
270.761	-0.0576	0.0000	3.3427	1.0898
270.781	-0.0135	0.0000	3.3427	1.0897
270.801	-0.0450	0.0000	3.3427	1.0897
270.822	-0.0764	0.0000	3.3427	1.0896
270.842	-0.0355	0.0000	3.3427	1.0896
270.862	-0.0166	0.0000	3.3427	1.0896
270.883	-0.0418	0.0000	3.3427	1.0895
270.903	-0.0764	0.0000	3.3427	1.0895
270.923	-0.0544	0.0000	3.3427	1.0894
270.944	-0.0008	0.0000	3.3427	1.0894
270.964	-0.0544	0.0000	3.3427	1.0894
270.984	-0.0891	0.0000	3.3427	1.0893
271.005	-0.0387	0.0000	3.3427	1.0893
271.025	0.0086	0.0000	3.3427	1.0892
271.045	-0.0355	0.0000	3.3427	1.0892
271.065	-0.0764	0.0000	3.3427	1.0891
271.086	-0.0607	0.0000	3.3427	1.0891
271.106	-0.0292	0.0000	3.3427	1.0891
271.126	-0.0324	0.0000	3.3427	1.0890
271.147	-0.0733	0.0000	3.3427	1.0890
271.167	-0.0670	0.0000	3.3427	1.0889
271.187	-0.0198	0.0000	3.3427	1.0889
271.207	-0.0292	0.0000	3.3427	1.0889
271.228	-0.0701	0.0000	3.3427	1.0888
271.248	-0.0670	0.0000	3.3427	1.0888
271.268	-0.0450	0.0000	3.3427	1.0887
271.289	-0.0229	0.0000	3.3427	1.0887
271.309	-0.0576	0.0000	3.3427	1.0887
271.329	-0.0639	0.0000	3.3427	1.0886
271.350	-0.0387	0.0000	3.3427	1.0886
271.370	-0.0135	0.0000	3.3427	1.0885
271.390	-0.0607	0.0000	3.3427	1.0885
271.410	-0.0733	0.0000	3.3427	1.0885
271.431	-0.0512	0.0000	3.3427	1.0884
271.451	-0.0198	0.0000	3.3427	1.0884
271.471	-0.0576	0.0000	3.3427	1.0883
271.492	-0.1111	0.0000	3.3427	1.0883
271.512	-0.0481	0.0000	3.3427	1.0883
271.532	-0.0103	0.0000	3.3427	1.0882
271.553	-0.0544	0.0000	3.3426	1.0882
271.573	-0.0796	0.0000	3.3426	1.0881
271.593	-0.0544	0.0000	3.3426	1.0881
271.613	-0.0166	0.0000	3.3426	1.0881
271.634	-0.0324	0.0000	3.3426	1.0880
271.654	-0.0891	0.0000	3.3426	1.0880
271.674	-0.0544	0.0000	3.3426	1.0879
271.695	0.0023	0.0000	3.3426	1.0879
271.715	-0.0639	0.0000	3.3426	1.0879
271.735	-0.0922	0.0000	3.3426	1.0878
271.756	-0.0639	0.0000	3.3426	1.0878
271.776	-0.0103	0.0000	3.3426	1.0878
271.796	-0.0229	0.0000	3.3426	1.0877
271.817	-0.0701	0.0000	3.3426	1.0877
271.837	-0.0576	0.0000	3.3426	1.0876
271.857	-0.0103	0.0000	3.3426	1.0876
271.877	-0.0260	0.0000	3.3426	1.0876
271.898	-0.0701	0.0000	3.3426	1.0875
271.918	-0.0764	0.0000	3.3426	1.0875
271.938	-0.0387	0.0000	3.3426	1.0874
271.959	-0.0072	0.0000	3.3426	1.0874
271.979	-0.0450	0.0000	3.3426	1.0874
271.999	-0.0828	0.0000	3.3426	1.0873
272.019	-0.0481	0.0000	3.3426	1.0873
272.040	-0.0166	0.0000	3.3426	1.0872
272.060	-0.0544	0.0000	3.3426	1.0872
272.080	-0.0764	0.0000	3.3426	1.0872
272.101	-0.0481	0.0000	3.3426	1.0871
272.121	0.0086	0.0000	3.3426	1.0871
272.141	-0.0387	0.0000	3.3426	1.0871
272.162	-0.0733	0.0000	3.3426	1.0870
272.182	-0.0576	0.0000	3.3426	1.0870
272.202	-0.0072	0.0000	3.3426	1.0869
272.223	-0.0260	0.0000	3.3426	1.0869
272.243	-0.0607	0.0000	3.3426	1.0869
272.263	-0.0859	0.0000	3.3426	1.0868
272.283	0.0086	0.0000	3.3426	1.0868
272.304	-0.0418	0.0000	3.3426	1.0868
272.324	-0.0764	0.0000	3.3426	1.0867
272.344	-0.0701	0.0000	3.3426	1.0867
272.365	-0.0008	0.0000	3.3426	1.0866
272.385	-0.0260	0.0000	3.3426	1.0866
272.405	-0.0544	0.0000	3.3426	1.0866
272.426	-0.0701	0.0000	3.3426	1.0865
272.446	-0.0040	0.0000	3.3426	1.0865
272.466	-0.0103	0.0000	3.3426	1.0865
272.486	-0.0481	0.0000	3.3426	1.0864
272.507	-0.0639	0.0000	3.3426	1.0864
272.527	-0.0450	0.0000	3.3426	1.0863
272.547	-0.0103	0.0000	3.3426	1.0863
272.568	-0.0544	0.0000	3.3426	1.0863
272.588	-0.0859	0.0000	3.3426	1.0862
272.608	-0.0733	0.0000	3.3426	1.0862
272.629	-0.0166	0.0000	3.3426	1.0862
272.649	-0.0639	0.0000	3.3426	1.0861
272.669	-0.0733	0.0000	3.3426	1.0861
272.689	-0.0764	0.0000	3.3426	1.0860
272.710	0.0086	0.0000	3.3426	1.0860
272.730	-0.0166	0.0000	3.3426	1.0860
272.750	-0.0764	0.0000	3.3426	1.0859
272.771	-0.0796	0.0000	3.3426	1.0859
272.791	-0.0198	0.0000	3.3426	1.0859
272.811	-0.0324	0.0000	3.3426	1.0858
272.831	-0.0544	0.0000	3.3426	1.0858
272.852	-0.0953	0.0000	3.3426	1.0858
272.872	-0.0166	0.0000	3.3426	1.0857
272.892	-0.0292	0.0000	3.3426	1.0857
272.913	-0.0481	0.0000	3.3426	1.0856
272.933	-0.0828	0.0000	3.3426	1.0856
272.953	-0.0387	0.0000	3.3426	1.0856
272.974	-0.0198	0.0000	3.3426	1.0855
272.994	-0.0544	0.0000	3.3426	1.0855
273.014	-0.0544	0.0000	3.3426	1.0855
273.035	-0.0324	0.0000	3.3426	1.0854
273.055	-0.0260	0.0000	3.3426	1.0854
273.075	-0.0796	0.0000	3.3426	1.0854
273.096	-0.0576	0.0000	3.3426	1.0853
273.116	-0.0040	0.0000	3.3426	1.0853
273.136	-0.0512	0.0000	3.3426	1.0852
273.157	-0.0796	0.0000	3.3426	1.0852
273.177	-0.0512	0.0000	3.3426	1.0852
273.197	0.0054	0.0000	3.3426	1.0851
273.218	-0.0670	0.0000	3.3426	1.0851
273.238	-0.0859	0.0000	3.3426	1.0851
273.259	-0.0040	0.0000	3.3426	1.0850
273.279	-0.0008	0.0000	3.3426	1.0850
273.299	-0.0733	0.0000	3.3426	1.0850
273.319	-0.0859	0.0000	3.3426	1.0849
273.340	0.0023	0.0000	3.3426	1.0849
273.360	-0.0198	0.0000	3.3426	1.0849
273.380	-0.0481	0.0000	3.3426	1.0848
273.401	-0.0544	0.0000	3.3426	1.0848
273.421	-0.0103	0.0000	3.3426	1.0847
273.441	-0.0324	0.0000	3.3426	1.0847
273.462	-0.0701	0.0000	3.3426	1.0847
273.482	-0.2182	0.0000	3.3426	1.0846
273.502	-0.0292	0.0000	3.3426	1.0846
273.522	-0.0544	0.0000	3.3426	1.0846
273.543	-0.0733	0.0000	3.3426	1.0845
273.563	-0.0796	0.0000	3.3426	1.0845
273.583	-0.0198	0.0000	3.3426	1.0845
273.604	-0.0135	0.0000	3.3426	1.0844
273.624	-0.0260	0.0000	3.3426	1.0844
273.644	-0.0764	0.0000	3.3426	1.0844
273.664	-0.0544	0.0000	3.3426	1.0843
273.685	-0.0040	0.0000	3.3426	1.0843
273.705	-0.0355	0.0000	3.3426	1.0843
273.725	-0.0828	0.0000	3.3426	1.0842
273.746	-0.0576	0.0000	3.3426	1.0842
273.766	-0.0135	0.0000	3.3426	1.0842
273.786	-0.0450	0.0000	3.3426	1.0841
273.807	-0.0796	0.0000	3.3426	1.0841
273.827	-0.0922	0.0000	3.3426	1.0840
273.847	-0.0135	0.0000	3.3426	1.0840
273.867	-0.0166	0.0000	3.3426	1.0840
273.888	-0.0481	0.0000	3.3426	1.0839
273.908	-0.0701	0.0000	3.3426	1.0839
273.928	-0.0103	0.0000	3.3426	1.0839
273.949	-0.0135	0.0000	3.3426	1.0838
273.969	-0.0670	0.0000	3.3426	1.0838
273.989	-0.0922	0.0000	3.3426	1.0838
274.010	-0.0229	0.0000	3.3426	1.0837
274.030	0.0023	0.0000	3.3426	1.0837
274.050	-0.0796	0.0000	3.3426	1.0837
274.071	-0.0701	0.0000	3.3426	1.0836
274.091	-0.0103	0.0000	3.3426	1.0836
274.111	-0.0418	0.0000	3.3426	1.0836
274.132	-0.0576	0.0000	3.3426	1.0835
274.152	-0.0859	0.0000	3.3426	1.0835
274.172	-0.0229	0.0000	3.3426	1.0835
274.192	-0.0103	0.0000	3.3426	1.0834
274.213	-0.0733	0.0000	3.3426	1.0834
274.233	-0.0670	0.0000	3.3426	1.0834
274.253	-0.0418	0.0000	3.3426	1.0833
274.274	-0.0135	0.0000	3.3426	1.0833
274.294	-0.0387	0.0000	3.3426	1.0833
274.314	-0.0922	0.0000	3.3426	1.0832
274.335	-0.0639	0.0000	3.3426	1.0832
274.355	-0.0103	0.0000	3.3426	1.0832
274.375	-0.0135	0.0000	3.3426	1.0831
274.395	-0.0891	0.0000	3.3426	1.0831
274.416	-0.0796	0.0000	3.3426	1.0831
274.436	-0.0166	0.0000	3.3426	1.0830
274.456	-0.0481	0.0000	3.3426	1.0830
274.477	-0.0701	0.0000	3.3426	1.0830
274.497	-0.0639	0.0000	3.3426	1.0829
274.517	0.0023	0.0000	3.3426	1.0829
274.538	-0.0355	0.0000	3.3426	1.0829
274.558	-0.0701	0.0000	3.3426	1.0828
274.578	-0.0733	0.0000	3.3426	1.0828
274.598	-0.0040	0.0000	3.3426	1.0828
274.619	-0.0418	0.0000	3.3426	1.0827
274.639	-0.0512	0.0000	3.3426	1.0827
274.659	-0.0859	0.0000	3.3426	1.0827
274.680	-0.0103	0.0000	3.3426	1.0826
274.700	-0.0450	0.0000	3.3426	1.0826
274.720	-0.0544	0.0000	3.3426	1.0826
274.741	-0.0764	0.0000	3.3426	1.0825
274.761	-0.0260	0.0000	3.3426	1.0825
274.781	-0.0355	0.0000	3.3426	1.0825
274.801	-0.0639	0.0000	3.3426	1.0824
274.822	-0.1048	0.0000	3.3426	1.0824
274.842	-0.0324	0.0000	3.3426	1.0824
274.862	-0.0260	0.0000	3.3426	1.0823
274.883	-0.0701	0.0000	3.3426	1.0823
274.903	-0.1017	0.0000	3.3426	1.0823
274.923	-0.0481	0.0000	3.3426	1.0823
274.944	-0.0008	0.0000	3.3426	1.0822
274.964	-0.0387	0.0000	3.3426	1.0822
274.984	-0.0544	0.0000	3.3426	1.0822
275.004	-0.0796	0.0000	3.3426	1.0821
275.025	-0.0008	0.0000	3.3426	1.0821
275.045	-0.0260	0.0000	3.3426	1.0821
275.065	-0.0607	0.0000	3.3426	1.0820
275.086	-0.0828	0.0000	3.3426	1.0820
275.106	-0.0198	0.0000	3.3426	1.0820
275.126	-0.0135	0.0000	3.3426	1.0819
275.146	-0.0512	0.0000	3.3426	1.0819
275.167	-0.0796	0.0000	3.3426	1.0819
275.187	-0.0292	0.0000	3.3426	1.0818
275.207	-0.0292	0.0000	3.3426	1.0818
275.228	-0.0512	0.0000	3.3426	1.0818
275.248	-0.0859	0.0000	3.3426	1.0817
275.268	-0.0512	0.0000	3.3426	1.0817
275.289	-0.0229	0.0000	3.3426	1.0817
275.309	-0.0670	0.0000	3.3426	1.0816
275.329	-0.0891	0.0000	3.3426	1.0816
275.349	-0.0387	0.0000	3.3426	1.0816
275.370	0.0086	0.0000	3.3426	1.0816
275.390	-0.0418	0.0000	3.3426	1.0815
275.410	-0.0764	0.0000	3.3426	1.0815
275.431	-0.0796	0.0000	3.3426	1.0815
275.451	0.0117	0.0000	3.3426	1.0814
275.471	-0.0481	0.0000	3.3426	1.0814
275.492	-0.0764	0.0000	3.3426	1.0814
275.512	-0.0764	0.0000	3.3426	1.0813
275.532	-0.0324	0.0000	3.3426	1.0813
275.552	-0.0292	0.0000	3.3426	1.0813
275.573	-0.0953	0.0000	3.3426	1.0812
275.593	-0.0796	0.0000	3.3426	1.0812
275.613	-0.0229	0.0000	3.3426	1.0812
275.634	-0.0324	0.0000	3.3426	1.0812
275.654	-0.0481	0.0000	3.3426	1.0811
275.674	-0.1017	0.0000	3.3426	1.0811
275.695	-0.0418	0.0000	3.3426	1.0811
275.715	-0.0166	0.0000	3.3426	1.0810
275.735	-0.0481	0.0000	3.3426	1.0810
275.755	-0.0701	0.0000	3.3426	1.0810
275.776	-0.0387	0.0000	3.3426	1.0809
275.796	-0.0135	0.0000	3.3426	1.0809
275.816	-0.0355	0.0000	3.3426	1.0809
275.837	-0.0828	0.0000	3.3426	1.0808
275.857	-0.0764	0.0000	3.3426	1.0808
275.877	-0.0072	0.0000	3.3426	1.0808
275.898	-0.0324	0.0000	3.3426	1.0808
275.918	-0.0670	0.0000	3.3426	1.0807
275.938	-0.0733	0.0000	3.3426	1.0807
275.958	-0.0008	0.0000	3.3426	1.0807
275.979	-0.0355	0.0000	3.3426	1.0806
275.999	-0.0922	0.0000	3.3426	1.0806
276.019	-0.0922	0.0000	3.3426	1.0806
276.040	-0.0008	0.0000	3.3426	1.0805
276.060	-0.0512	0.0000	3.3426	1.0805
276.080	-0.0639	0.0000	3.3426	1.0805
276.101	-0.0953	0.0000	3.3426	1.0805
276.121	-0.0450	0.0000	3.3426	1.0804
276.141	-0.0324	0.0000	3.3426	1.0804
276.162	-0.0701	0.0000	3.3426	1.0804
276.182	-0.0828	0.0000	3.3426	1.0803
276.202	0.0086	0.0000	3.3426	1.0803
276.222	-0.0292	0.0000	3.3426	1.0803
276.243	-0.0607	0.0000	3.3426	1.0802
276.263	-0.0859	0.0000	3.3426	1.0802
276.283	-0.0229	0.0000	3.3426	1.0802
276.304	-0.0292	0.0000	3.3426	1.0802
276.324	-0.0733	0.0000	3.3426	1.0801
276.344	-0.1080	0.0000	3.3426	1.0801
276.365	-0.0324	0.0000	3.3426	1.0801
276.385	-0.0292	0.0000	3.3426	1.0800
276.405	-0.0576	0.0000	3.3426	1.0800
276.425	-0.1080	0.0000	3.3426	1.0800
276.446	-0.0481	0.0000	3.3426	1.0800
276.466	-0.0166	0.0000	3.3426	1.0799
276.486	-0.0387	0.0000	3.3426	1.0799
276.507	-0.0701	0.0000	3.3426	1.0799
276.527	-0.0701	0.0000	3.3426	1.0798
276.547	-0.0198	0.0000	3.3426	1.0798
276.567	-0.0481	0.0000	3.3426	1.0798
276.588	-0.0607	0.0000	3.3426	1.0797
276.608	-0.0733	0.0000	3.3426	1.0797
276.628	-0.0008	0.0000	3.3426	1.0797
276.649	-0.0292	0.0000	3.3426	1.0797
276.670	-0.0512	0.0000	3.3426	1.0796
276.690	-0.0355	0.0000	3.3426	1.0796
276.710	-0.0607	0.0000	3.3426	1.0796
276.731	-0.0796	0.0000	3.3426	1.0795
276.751	-0.0260	0.0000	3.3426	1.0795
276.771	-0.0450	0.0000	3.3426	1.0795
276.791	-0.0764	0.0000	3.3426	1.0795
276.812	-0.0985	0.0000	3.3426	1.0794
276.832	-0.0198	0.0000	3.3426	1.0794
276.852	-0.0324	0.0000	3.3426	1.0794
276.873	-0.0639	0.0000	3.3426	1.0793
276.893	-0.0828	0.0000	3.3426	1.0793
276.913	-0.0481	0.0000	3.3426	1.0793
276.934	-0.0260	0.0000	3.3426	1.0793
276.954	-0.0418	0.0000	3.3426	1.0792
276.974	-0.0796	0.0000	3.3426	1.0792
276.994	-0.0859	0.0000	3.3426	1.0792
277.015	-0.0135	0.0000	3.3426	1.0791
277.035	-0.0355	0.0000	3.3426	1.0791
277.055	-0.0796	0.0000	3.3426	1.0791
277.076	-0.0953	0.0000	3.3426	1.0791
277.096	-0.0355	0.0000	3.3426	1.0790
277.116	-0.0166	0.0000	3.3426	1.0790
277.137	-0.0639	0.0000	3.3426	1.0790
277.157	-0.0922	0.0000	3.3426	1.0790
277.177	-0.0260	0.0000	3.3426	1.0789
277.197	-0.0103	0.0000	3.3426	1.0789
277.218	-0.0544	0.0000	3.3426	1.0789
277.238	-0.1048	0.0000	3.3426	1.0788
277.258	-0.0324	0.0000	3.3426	1.0788
277.279	-0.0040	0.0000	3.3426	1.0788
277.299	-0.0701	0.0000	3.3426	1.0788
277.319	-0.0796	0.0000	3.3426	1.0787
277.340	-0.0512	0.0000	3.3426	1.0787
277.360	-0.0292	0.0000	3.3426	1.0787
277.380	-0.0576	0.0000	3.3426	1.0786
277.400	-0.0985	0.0000	3.3426	1.0786
277.421	-0.0355	0.0000	3.3426	1.0786
277.441	-0.0229	0.1356	3.3650	1.1011
277.461	-0.0764	0.0000	3.3872	1.1237
277.482	-0.0828	0.0000	3.3866	1.1236
277.502	-0.0670	0.0000	3.3861	1.1235
277.522	-0.0450	0.0000	3.3855	1.1234
277.543	-0.0512	0.0000	3.3850	1.1233
277.563	-0.0701	0.0000	3.3845	1.1233
277.583	-0.0828	0.0000	3.3839	1.1232
277.603	-0.0103	0.0000	3.3834	1.1231
277.624	-0.0355	0.0000	3.3829	1.1230
277.644	-0.0701	0.0000	3.3824	1.1229
277.664	-0.0796	0.0000	3.3819	1.1228
277.685	-0.0292	0.0000	3.3814	1.1228
277.705	-0.0260	0.0000	3.3809	1.1227
277.725	-0.0639	0.0000	3.3805	1.1226
277.746	-0.0859	0.0000	3.3800	1.1225
277.766	-0.0166	0.0000	3.3795	1.1224
277.786	-0.0292	0.0000	3.3791	1.1223
277.806	-0.0512	0.0000	3.3786	1.1223
277.827	-0.0828	0.0000	3.3782	1.1222
277.847	-0.0544	0.0000	3.3777	1.1221
277.867	-0.0387	0.0000	3.3773	1.1220
277.888	-0.0512	0.0000	3.3768	1.1219
277.908	-0.1080	0.0000	3.3764	1.1218
277.928	-0.0607	0.0000	3.3760	1.1218
277.949	-0.0387	0.0000	3.3756	1.1217
277.969	-0.0512	0.0000	3.3752	1.1216
277.989	-0.0891	0.0000	3.3747	1.1215
278.010	-0.0418	0.0000	3.3743	1.1214
278.030	-0.0166	0.0000	3.3739	1.1214
278.050	-0.0544	0.0000	3.3736	1.1213
278.070	-0.0733	0.0000	3.3732	1.1212
278.091	-0.0576	0.0000	3.3728	1.1211
278.111	-0.0008	0.0000	3.3724	1.1210
278.131	-0.0450	0.0000	3.3720	1.1210
278.152	-0.0859	0.0000	3.3717	1.1209
278.172	-0.0639	0.0000	3.3713	1.1208
278.192	-0.0324	0.0000	3.3709	1.1207
278.213	-0.0639	0.0000	3.3706	1.1206
278.233	-0.0922	0.0000	3.3702	1.1206
278.253	-0.0891	0.0000	3.3699	1.1205
278.273	-0.0040	0.0000	3.3696	1.1204
278.294	-0.0324	0.0000	3.3692	1.1203
278.314	-0.0607	0.0000	3.3689	1.1202
278.334	-0.0764	0.0000	3.3686	1.1202
278.355	-0.0260	0.0000	3.3682	1.1201
278.375	-0.0387	0.0000	3.3679	1.1200
278.395	-0.0764	0.0000	3.3676	1.1199
278.416	-0.0859	0.0000	3.3673	1.1198
278.436	-0.0324	0.0000	3.3670	1.1198
278.456	-0.0135	0.0000	3.3667	1.1197
278.476	-0.0639	0.0000	3.3664	1.1196
278.497	-0.0733	0.0000	3.3661	1.1195
278.517	-0.0701	0.0000	3.3658	1.1194
278.537	-0.0103	0.0000	3.3655	1.1194
278.558	-0.0512	0.0000	3.3652	1.1193
278.578	-0.0639	0.0000	3.3649	1.1192
278.598	-0.0607	0.0000	3.3646	1.1191
278.618	-0.0040	0.0000	3.3644	1.1190
278.639	-0.0324	0.0000	3.3641	1.1190
278.659	-0.0859	0.0000	3.3638	1.1189
278.679	-0.0764	0.0000	3.3636	1.1188
278.700	-0.0135	0.0000	3.3633	1.1187
278.720	-0.0481	0.0000	3.3630	1.1187
278.740	-0.0828	0.0000	3.3628	1.1186
278.761	-0.0576	0.0000	3.3625	1.1185
278.781	-0.0229	0.0000	3.3623	1.1184
278.801	-0.0512	0.0000	3.3620	1.1183
278.822	-0.0859	0.0000	3.3618	1.1183
278.842	-0.0324	0.0000	3.3615	1.1182
278.862	-0.0166	0.0000	3.3613	1.1181
278.883	-0.0355	0.0000	3.3611	1.1180
278.903	-0.0796	0.0000	3.3608	1.1180
278.923	-0.0639	0.0000	3.3606	1.1179
278.943	-0.0198	0.0000	3.3604	1.1178
278.964	-0.0198	0.0000	3.3602	1.1177
278.984	-0.0639	0.0000	3.3599	1.1176
279.004	-0.1048	0.0000	3.3597	1.1176
279.025	-0.0229	0.0000	3.3595	1.1175
279.045	-0.0292	0.0000	3.3593	1.1174
279.065	-0.0670	0.0000	3.3591	1.1173
279.085	-0.0891	0.0000	3.3589	1.1173
279.106	-0.0355	0.0000	3.3587	1.1172
279.126	-0.0260	0.0000	3.3585	1.1171
279.146	-0.0481	0.0000	3.3583	1.1170
279.167	-0.0639	0.0000	3.3581	1.1170
279.187	-0.0701	0.0000	3.3579	1.1169
279.207	-0.0292	0.0000	3.3577	1.1168
279.228	-0.0733	0.0000	3.3575	1.1167
279.248	-0.0733	0.0000	3.3573	1.1167
279.269	-0.0292	0.0000	3.3571	1.1166
279.289	-0.0544	0.0000	3.3570	1.1165
279.309	-0.0953	0.0000	3.3568	1.1164
279.330	-0.0135	0.0000	3.3566	1.1164
279.350	-0.0450	0.0000	3.3564	1.1163
279.370	-0.0670	0.0000	3.3562	1.1162
279.391	-0.0512	0.0000	3.3561	1.1161
279.411	-0.0292	0.0000	3.3559	1.1161
279.432	-0.0639	0.0000	3.3557	1.1160
279.452	-0.0828	0.0000	3.3556	1.1159
279.472	-0.0292	0.0000	3.3554	1.1158
279.493	-0.0450	0.0000	3.3553	1.1158
279.513	-0.0701	0.0000	3.3551	1.1157
279.533	-0.0229	0.0000	3.3549	1.1156
279.554	-0.0512	0.0000	3.3548	1.1155
279.574	-0.0639	0.0000	3.3546	1.1155
279.594	-0.0607	0.0000	3.3545	1.1154
279.615	-0.0040	0.0000	3.3543	1.1153
279.635	-0.0512	0.0000	3.3542	1.1152
279.656	-0.0828	0.0000	3.3540	1.1152
279.676	-0.0135	0.0000	3.3539	1.1151
279.696	-0.0450	0.0000	3.3538	1.1150
279.717	-0.0639	0.0000	3.3536	1.1150
279.737	-0.0512	0.0000	3.3535	1.1149
279.758	-0.0512	0.0000	3.3533	1.1148
279.778	-0.0891	0.0000	3.3532	1.1147
279.799	-0.0198	0.0000	3.3531	1.1147
279.819	-0.0576	0.0000	3.3529	1.1146
279.840	-0.0670	0.0000	3.3528	1.1145
279.860	-0.0166	0.0000	3.3527	1.1144
279.881	-0.1174	0.0000	3.3526	1.1144
279.901	-0.0135	0.0000	3.3524	1.1143
279.921	-0.0481	0.0000	3.3523	1.1142
279.942	-0.0733	0.0000	3.3522	1.1142
279.962	-0.0576	0.0000	3.3521	1.1141
279.982	-0.0166	0.0000	3.3519	1.1140
280.003	-0.0387	0.0000	3.3518	1.1139
280.023	-0.0891	0.0000	3.3517	1.1139
280.043	-0.0701	0.0000	3.3516	1.1138
280.064	-0.0072	0.0000	3.3515	1.1137
280.084	-0.0387	0.0000	3.3514	1.1136
280.104	-0.0764	0.0000	3.3513	1.1136
280.124	-0.0512	0.0000	3.3512	1.1135
280.145	-0.0072	0.0000	3.3510	1.1134
280.165	-0.0607	0.0000	3.3509	1.1134
280.185	-0.1111	0.0000	3.3508	1.1133
280.206	-0.0355	0.0000	3.3507	1.1132
280.226	-0.0166	0.0000	3.3506	1.1131
280.246	-0.0418	0.0000	3.3505	1.1131
280.267	-0.0701	0.0000	3.3504	1.1130
280.287	-0.0701	0.0000	3.3503	1.1129
280.307	0.0086	0.0000	3.3502	1.1129
280.328	-0.0670	0.0000	3.3501	1.1128
280.348	-0.0859	0.0000	3.3500	1.1127
280.368	-0.0450	0.0000	3.3500	1.1127
280.389	0.0054	0.0000	3.3499	1.1126
280.409	-0.0544	0.0000	3.3498	1.1125
280.429	-0.0733	0.0000	3.3497	1.1124
280.450	-0.0198	0.0000	3.3496	1.1124
280.470	-0.0450	0.0000	3.3495	1.1123
280.491	-0.0512	0.0000	3.3494	1.1122
280.511	-0.0198	0.0000	3.3493	1.1122
280.531	-0.0576	0.0000	3.3492	1.1121
280.552	-0.0576	0.0000	3.3492	1.1120
280.572	-0.0639	0.0000	3.3491	1.1120
280.592	0.0117	0.0000	3.3490	1.1119
280.613	-0.0292	0.0000	3.3489	1.1118
280.633	-0.0670	0.0000	3.3488	1.1117
280.653	-0.0701	0.0000	3.3488	1.1117
280.673	-0.0008	0.0000	3.3487	1.1116
280.694	-0.0450	0.0000	3.3486	1.1115
280.714	-0.0733	0.0000	3.3485	1.1115
280.734	-0.0639	0.0000	3.3485	1.1114
280.755	-0.0072	0.0000	3.3484	1.1113
280.775	-0.0418	0.0000	3.3483	1.1113
280.795	-0.0576	0.0000	3.3482	1.1112
280.816	-0.0607	0.0000	3.3482	1.1111
280.836	-0.0292	0.0000	3.3481	1.1111
280.856	-0.0229	0.0000	3.3480	1.1110
280.877	-0.0796	0.0000	3.3480	1.1109
280.897	-0.0733	0.0000	3.3479	1.1109
280.917	-0.0355	0.0000	3.3478	1.1108
280.938	-0.0355	0.0000	3.3478	1.1107
280.958	-0.0796	0.0000	3.3477	1.1107
280.978	-0.0828	0.0000	3.3476	1.1106
280.999	-0.0355	0.0000	3.3476	1.1105
281.019	-0.0544	0.0000	3.3475	1.1104
281.039	-0.0607	0.0000	3.3474	1.1104
281.060	-0.0229	0.0000	3.3474	1.1103
281.080	-0.0512	0.0000	3.3473	1.1102
281.100	-0.0828	0.0000	3.3473	1.1102
281.121	-0.0418	0.0000	3.3472	1.1101
281.141	-0.0103	0.0000	3.3471	1.1100
281.161	-0.0576	0.0000	3.3471	1.1100
281.182	-0.1111	0.0000	3.3470	1.1099
281.202	-0.0355	0.0000	3.3470	1.1098
281.222	-0.0040	0.0000	3.3469	1.1098
281.243	-0.0481	0.0000	3.3469	1.1097
281.263	-0.0670	0.0000	3.3468	1.1096
281.283	-0.0607	0.0000	3.3468	1.1096
281.303	-0.0103	0.0000	3.3467	1.1095
281.324	-0.0198	0.0000	3.3467	1.1094
281.344	-0.0796	0.0000	3.3466	1.1094
281.364	-0.0576	0.0000	3.3465	1.1093
281.385	-0.0355	0.0000	3.3465	1.1092
281.405	-0.0387	0.0000	3.3465	1.1092
281.425	-0.0544	0.0000	3.3464	1.1091
281.446	-0.0859	0.0000	3.3464	1.1090
281.466	0.0086	0.0000	3.3463	1.1090
281.486	-0.0512	0.0000	3.3463	1.1089
281.507	-0.0891	0.0000	3.3462	1.1089
281.527	-0.0985	0.0000	3.3462	1.1088
281.547	-0.0072	0.0000	3.3461	1.1087
281.568	-0.0544	0.0000	3.3461	1.1087
281.588	-0.0891	0.0000	3.3460	1.1086
281.608	-0.0481	0.0000	3.3460	1.1085
281.629	-0.0292	0.0000	3.3459	1.1085
281.649	-0.0764	0.0000	3.3459	1.1084
281.670	-0.0450	0.0000	3.3459	1.1083
281.690	-0.0229	0.0000	3.3458	1.1083
281.710	-0.0701	0.0000	3.3458	1.1082
281.731	-0.0796	0.0000	3.3457	1.1081
281.751	-0.0166	0.0000	3.3457	1.1081
281.771	-0.0324	0.0000	3.3457	1.1080
281.791	-0.0544	0.0000	3.3456	1.1079
281.812	-0.0891	0.0000	3.3456	1.1079
281.832	-0.0450	0.0000	3.3455	1.1078
281.852	-0.0072	0.0000	3.3455	1.1077
281.873	-0.0639	0.0000	3.3455	1.1077
281.893	-0.0985	0.0000	3.3454	1.1076
281.913	-0.0355	0.0000	3.3454	1.1076
281.934	-0.0103	0.0000	3.3454	1.1075
281.954	-0.0260	0.0000	3.3453	1.1074
281.974	-0.0796	0.0000	3.3453	1.1074
281.995	-0.0544	0.0000	3.3453	1.1073
282.015	-0.0198	0.0000	3.3452	1.1072
282.035	-0.0670	0.0000	3.3452	1.1072
282.055	-0.0828	0.0000	3.3452	1.1071
282.076	-0.0481	0.0000	3.3451	1.1070
282.096	-0.0040	0.0000	3.3451	1.1070
282.116	-0.0670	0.0000	3.3451	1.1069
282.137	-0.1017	0.0000	3.3450	1.1069
282.157	-0.0292	0.0000	3.3450	1.1068
282.178	-0.0481	0.0000	3.3450	1.1067
282.198	-0.0922	0.0000	3.3449	1.1067
282.218	-0.0324	0.0000	3.3449	1.1066
282.239	-0.0355	0.0000	3.3449	1.1065
282.259	-0.0639	0.0000	3.3449	1.1065
282.279	-0.0764	0.0000	3.3448	1.1064
282.300	-0.0324	0.0000	3.3448	1.1064
282.320	-0.0260	0.0000	3.3448	1.1063
282.340	-0.0544	0.0000	3.3447	1.1062
282.361	-0.0796	0.0000	3.3447	1.1062
282.381	-0.0166	0.0000	3.3447	1.1061
282.401	-0.0512	0.0000	3.3447	1.1060
282.421	-0.0701	0.0000	3.3446	1.1060
282.442	-0.0922	0.0000	3.3446	1.1059
282.462	-0.0260	0.0000	3.3446	1.1059
282.482	-0.0103	0.0000	3.3446	1.1058
282.503	-0.0670	0.0000	3.3445	1.1057
282.523	-0.0828	0.0000	3.3445	1.1057
282.543	-0.0418	0.0000	3.3445	1.1056
282.564	-0.0072	0.0000	3.3445	1.1056
282.584	-0.0450	0.0000	3.3444	1.1055
282.604	-0.0670	0.0000	3.3444	1.1054
282.625	-0.0292	0.0000	3.3444	1.1054
282.645	-0.0040	0.0000	3.3444	1.1053
282.665	-0.0607	0.0000	3.3443	1.1052
282.686	-0.0670	0.0000	3.3443	1.1052
282.706	-0.0135	0.0000	3.3443	1.1051
282.726	-0.0512	0.0000	3.3443	1.1051
282.747	-0.0828	0.0000	3.3443	1.1050
282.767	-0.0198	0.0000	3.3442	1.1049
282.788	-0.0355	0.0000	3.3442	1.1049
282.808	-0.0859	0.0000	3.3442	1.1048
282.828	-0.0953	0.0000	3.3442	1.1048
282.848	-0.0324	0.0000	3.3441	1.1047
282.869	-0.0324	0.0000	3.3441	1.1046
282.889	-0.0639	0.0000	3.3441	1.1046
282.909	-0.0859	0.0000	3.3441	1.1045
282.930	-0.0292	0.0000	3.3441	1.1045
282.950	-0.0324	0.0000	3.3441	1.1044
282.970	-0.0607	0.0000	3.3440	1.1043
282.991	-0.0922	0.0000	3.3440	1.1043
283.011	-0.0607	0.0000	3.3440	1.1042
283.031	-0.0324	0.0000	3.3440	1.1042
283.052	-0.0512	0.0000	3.3440	1.1041
283.072	-0.0953	0.0000	3.3439	1.1040
283.092	-0.0260	0.0000	3.3439	1.1040
283.112	-0.0355	0.0000	3.3439	1.1039
283.133	-0.0607	0.0000	3.3439	1.1039
283.153	-0.0985	0.0000	3.3439	1.1038
283.173	-0.0229	0.0000	3.3439	1.1037
283.194	-0.0198	0.0000	3.3438	1.1037
283.214	-0.0639	0.0000	3.3438	1.1036
283.234	-0.0764	0.0000	3.3438	1.1036
283.255	-0.0512	0.0000	3.3438	1.1035
283.275	-0.0450	0.0000	3.3438	1.1034
283.296	-0.0796	0.0000	3.3438	1.1034
283.316	-0.0135	0.0000	3.3437	1.1033
283.336	-0.0387	0.0000	3.3437	1.1033
283.357	-0.0639	0.0000	3.3437	1.1032
283.377	-0.0040	0.0000	3.3437	1.1032
283.398	-0.0670	0.0000	3.3437	1.1031
283.418	-0.0481	0.0000	3.3437	1.1030
283.439	-0.0576	0.0000	3.3437	1.1030
283.459	-0.0891	0.0000	3.3436	1.1029
283.479	-0.0576	0.0000	3.3436	1.1029
283.500	-0.0166	0.0000	3.3436	1.1028
283.520	-0.0355	0.0000	3.3436	1.1027
283.540	-0.0891	0.0000	3.3436	1.1027
283.561	-0.0764	0.0000	3.3436	1.1026
283.581	-0.0292	0.0000	3.3436	1.1026
283.601	-0.0859	0.0000	3.3436	1.1025
283.622	-0.0859	0.0000	3.3435	1.1025
283.642	-0.1174	0.0000	3.3435	1.1024
283.662	-0.0355	0.0000	3.3435	1.1023
283.683	-0.0670	0.0000	3.3435	1.1023
283.703	-0.1017	0.0000	3.3435	1.1022
283.723	-0.0733	0.0000	3.3435	1.1022
283.744	-0.0324	0.0000	3.3435	1.1021
283.764	-0.0576	0.0000	3.3435	1.1021
283.784	-0.1017	0.0000	3.3434	1.1020
283.804	-0.0607	0.0000	3.3434	1.1019
283.825	-0.0166	0.0000	3.3434	1.1019
283.845	-0.0544	0.0000	3.3434	1.1018
283.865	-0.0670	0.0000	3.3434	1.1018
283.886	-0.0828	0.0000	3.3434	1.1017
283.906	-0.0198	0.0000	3.3434	1.1017
283.926	-0.0512	0.0000	3.3434	1.1016
283.947	-0.0701	0.0000	3.3434	1.1015
283.967	-0.0512	0.0000	3.3434	1.1015
283.988	-0.0292	0.0000	3.3433	1.1014
284.008	-0.1111	0.0000	3.3433	1.1014
284.028	-0.0828	0.0000	3.3433	1.1013
284.049	-0.0544	0.0000	3.3433	1.1013
284.069	-0.1174	0.0000	3.3433	1.1012
284.090	-0.0922	0.0000	3.3433	1.1012
284.110	-0.0260	0.0000	3.3433	1.1011
284.130	-0.0670	0.0000	3.3433	1.1010
284.151	-0.1048	0.0000	3.3433	1.1010
284.171	-0.0387	0.0000	3.3433	1.1009
284.191	-0.0512	0.0000	3.3432	1.1009
284.212	-0.1048	0.0000	3.3432	1.1008
284.232	-0.0607	0.0000	3.3432	1.1008
284.252	-0.0450	0.0000	3.3432	1.1007
284.273	-0.0828	0.0000	3.3432	1.1007
284.293	-0.0670	0.0000	3.3432	1.1006
284.314	-0.0229	0.0000	3.3432	1.1005
284.334	-0.0607	0.0000	3.3432	1.1005
284.354	-0.0891	0.0000	3.3432	1.1004
284.375	-0.0481	0.0000	3.3432	1.1004
284.395	-0.0607	0.0000	3.3432	1.1003
284.415	-0.1017	0.0000	3.3432	1.1003
284.436	-0.0859	0.0000	3.3432	1.1002
284.456	-0.0324	0.0000	3.3431	1.1002
284.477	-0.0670	0.0000	3.3431	1.1001
284.497	-0.0828	0.0000	3.3431	1.1001
284.517	-0.0260	0.0000	3.3431	1.1000
284.538	-0.0512	0.0000	3.3431	1.0999
284.558	-0.1017	0.0000	3.3431	1.0999
284.578	-0.0544	0.0000	3.3431	1.0998
284.599	-0.0670	0.0000	3.3431	1.0998
284.619	-0.0639	0.0000	3.3431	1.0997
284.640	-0.0828	0.0000	3.3431	1.0997
284.660	-0.0512	0.0000	3.3431	1.0996
284.680	-0.0859	0.0000	3.3431	1.0996
284.701	-0.0639	0.0000	3.3431	1.0995
284.721	-0.0387	0.0000	3.3431	1.0995
284.742	-0.0576	0.0000	3.3430	1.0994
284.762	-0.0701	0.0000	3.3430	1.0993
284.782	-0.0544	0.0000	3.3430	1.0993
284.803	-0.0576	0.0000	3.3430	1.0992
284.823	-0.0764	0.0000	3.3430	1.0992
284.843	-0.0764	0.0000	3.3430	1.0991
284.864	-0.0544	0.0000	3.3430	1.0991
284.884	-0.1017	0.0000	3.3430	1.0990
284.904	-0.0828	0.0000	3.3430	1.0990
284.925	-0.0229	0.0000	3.3430	1.0989
284.945	-0.0733	0.0000	3.3430	1.0989
284.966	-0.0953	0.0000	3.3430	1.0988
284.986	-0.0229	0.0000	3.3430	1.0988
285.006	-0.0701	0.0000	3.3430	1.0987
285.027	-0.0733	0.0000	3.3430	1.0987
285.047	-0.0733	0.0000	3.3430	1.0986
285.067	-0.0512	0.0000	3.3430	1.0986
285.088	-0.0859	0.0000	3.3430	1.0985
285.108	-0.0922	0.0000	3.3429	1.0984
285.129	-0.0387	0.0000	3.3429	1.0984
285.149	-0.0670	0.0000	3.3429	1.0983
285.169	-0.1017	0.0000	3.3429	1.0983
285.190	-0.0481	0.0000	3.3429	1.0982
285.210	-0.0639	0.0000	3.3429	1.0982
285.231	-0.0828	0.0000	3.3429	1.0981
285.251	-0.0576	0.0000	3.3429	1.0981
285.271	-0.0607	0.0000	3.3429	1.0980
285.292	-0.1111	0.0000	3.3429	1.0980
285.312	-0.0450	0.0000	3.3429	1.0979
285.332	-0.0512	0.0000	3.3429	1.0979
285.353	-0.0985	0.0000	3.3429	1.0978
285.373	-0.1080	0.0000	3.3429	1.0978
285.394	-0.0512	0.0000	3.3429	1.0977
285.414	-0.0764	0.0000	3.3429	1.0977
285.434	-0.1017	0.0000	3.3429	1.0976
285.455	-0.0544	0.0000	3.3429	1.0976
285.475	-0.0607	0.0000	3.3429	1.0975
285.495	-0.1048	0.0000	3.3429	1.0975
285.516	-0.0607	0.0000	3.3429	1.0974
285.536	-0.0512	0.0000	3.3429	1.0974
285.557	-0.0764	0.0000	3.3429	1.0973
285.577	-0.0922	0.0000	3.3428	1.0973
285.597	-0.0418	0.0000	3.3428	1.0972
285.618	-0.0639	0.0000	3.3428	1.0972
285.638	-0.1205	0.0000	3.3428	1.0971
285.658	-0.0355	0.0000	3.3428	1.0971
285.679	-0.0607	0.0000	3.3428	1.0970
285.699	-0.0828	0.0000	3.3428	1.0970
285.719	-0.0796	0.0000	3.3428	1.0969
285.740	-0.0544	0.0000	3.3428	1.0969
285.760	-0.0639	0.0000	3.3428	1.0968
285.781	-0.0324	0.0000	3.3428	1.0968
285.801	-0.0922	0.0000	3.3428	1.0967
285.822	-0.0922	0.0000	3.3428	1.0966
285.842	-0.0450	0.0000	3.3428	1.0966
285.863	-0.0891	0.0000	3.3428	1.0965
285.883	-0.0733	0.0000	3.3428	1.0965
285.903	-0.0387	0.0000	3.3428	1.0964
285.924	-0.0733	0.0000	3.3428	1.0964
285.944	-0.0922	0.0000	3.3428	1.0963
285.965	-0.0670	0.0000	3.3428	1.0963
285.985	-0.0481	0.0000	3.3428	1.0963
286.005	-0.0796	0.0000	3.3428	1.0962
286.026	-0.0985	0.0000	3.3428	1.0962
286.046	-0.0292	0.0000	3.3428	1.0961
286.066	-0.0544	0.0000	3.3428	1.0961
286.087	-0.1111	0.0000	3.3428	1.0960
286.107	-0.0512	0.0000	3.3428	1.0960
286.127	-0.0324	0.0000	3.3428	1.0959
286.148	-0.0796	0.0000	3.3428	1.0959
286.168	-0.1048	0.0000	3.3428	1.0958
286.189	-0.0512	0.0000	3.3428	1.0958
286.209	-0.0701	0.0000	3.3428	1.0957
286.229	-0.0985	0.0000	3.3427	1.0957
286.250	-0.0512	0.0000	3.3427	1.0956
286.270	-0.0512	0.0000	3.3427	1.0956
286.290	-0.1048	0.0000	3.3427	1.0955
286.311	-0.0828	0.0000	3.3427	1.0955
286.331	-0.0166	0.0000	3.3427	1.0954
286.352	-0.0639	0.0000	3.3427	1.0954
286.372	-0.0891	0.0000	3.3427	1.0953
286.392	-0.0418	0.0000	3.3427	1.0953
286.413	-0.0701	0.0000	3.3427	1.0952
286.433	-0.0953	0.0000	3.3427	1.0952
286.454	-0.0481	0.0000	3.3427	1.0951
286.474	-0.0701	0.0000	3.3427	1.0951
286.494	-0.0922	0.0000	3.3427	1.0950
286.515	-0.0481	0.0000	3.3427	1.0950
286.535	-0.0418	0.0000	3.3427	1.0949
286.555	-0.0764	0.0000	3.3427	1.0949
286.576	-0.0450	0.0000	3.3427	1.0948
286.596	-0.0544	0.0000	3.3427	1.0948
286.617	-0.0985	0.0000	3.3427	1.0947
286.637	-0.0733	0.0000	3.3427	1.0947
286.658	-0.0607	0.0000	3.3427	1.0946
286.678	-0.1080	0.0000	3.3427	1.0946
286.698	-0.0418	0.0000	3.3427	1.0945
286.719	-0.0733	0.0000	3.3427	1.0945
286.739	-0.0985	0.0000	3.3427	1.0945
286.760	-0.0859	0.0000	3.3427	1.0944
286.780	-0.0701	0.0000	3.3427	1.0944
286.800	-0.0891	0.0000	3.3427	1.0943
286.821	-0.0828	0.0000	3.3427	1.0943
286.841	-0.0103	0.0000	3.3427	1.0942
286.861	-0.0607	0.0000	3.3427	1.0942
286.882	-0.1111	0.0000	3.3427	1.0941
286.902	-0.0418	0.0000	3.3427	1.0941
286.923	-0.0544	0.0000	3.3427	1.0940
286.943	-0.1048	0.0000	3.3427	1.0940
286.963	-0.0796	0.0000	3.3427	1.0939
286.984	-0.0229	0.0000	3.3427	1.0939
287.004	-0.0733	0.0000	3.3427	1.0938
287.024	-0.1111	0.0000	3.3427	1.0938
287.045	-0.0292	0.0000	3.3427	1.0937
287.065	-0.0701	0.0000	3.3427	1.0937
287.086	-0.0922	0.0000	3.3427	1.0937
287.106	-0.0544	0.0000	3.3427	1.0936
287.126	-0.0355	0.0000	3.3427	1.0936
287.147	-0.1111	0.0000	3.3427	1.0935
287.167	-0.0985	0.0000	3.3427	1.0935
287.187	-0.0324	0.0000	3.3427	1.0934
287.208	-0.0828	0.0000	3.3427	1.0934
287.228	-0.1017	0.0000	3.3427	1.0933
287.248	-0.0450	0.0000	3.3427	1.0933
287.269	-0.0544	0.0000	3.3427	1.0932
287.289	-0.0828	0.0000	3.3427	1.0932
287.309	-0.1080	0.0000	3.3427	1.0931
287.330	-0.0512	0.0000	3.3427	1.0931
287.350	-0.0355	0.0000	3.3427	1.0931
287.370	-0.0859	0.0000	3.3426	1.0930
287.390	-0.0922	0.0000	3.3426	1.0930
287.411	-0.0859	0.0000	3.3426	1.0929
287.431	-0.0387	0.0000	3.3426	1.0929
287.451	-0.0576	0.0000	3.3426	1.0928
287.472	-0.0985	0.0000	3.3426	1.0928
287.492	-0.0922	0.0000	3.3426	1.0927
287.512	-0.0229	0.0000	3.3426	1.0927
287.532	-0.0387	0.0000	3.3426	1.0926
287.553	-0.0859	0.0000	3.3426	1.0926
287.573	-0.0891	0.0000	3.3426	1.0926
287.593	-0.0701	0.0000	3.3426	1.0925
287.614	-0.0418	0.0000	3.3426	1.0925
287.634	-0.0733	0.0000	3.3426	1.0924
287.654	-0.0859	0.0000	3.3426	1.0924
287.674	-0.0953	0.0000	3.3426	1.0923
287.695	-0.0198	0.0000	3.3426	1.0923
287.715	-0.0576	0.0000	3.3426	1.0922
287.735	-0.0764	0.0000	3.3426	1.0922
287.755	-0.0953	0.0000	3.3426	1.0922
287.776	-0.0639	0.0000	3.3426	1.0921
287.796	-0.0324	0.0000	3.3426	1.0921
287.816	-0.0733	0.0000	3.3426	1.0920
287.837	-0.1017	0.0000	3.3426	1.0920
287.857	-0.1048	0.0000	3.3426	1.0919
287.877	-0.0355	0.0000	3.3426	1.0919
287.897	-0.0544	0.0000	3.3426	1.0918
287.918	-0.0764	0.0000	3.3426	1.0918
287.938	-0.1111	0.0000	3.3426	1.0918
287.958	-0.0576	0.0000	3.3426	1.0917
287.979	-0.0481	0.0000	3.3426	1.0917
287.999	-0.0576	0.0000	3.3426	1.0916
288.019	-0.1048	0.0000	3.3426	1.0916
288.039	-0.0953	0.0000	3.3426	1.0915
288.060	-0.0387	0.0000	3.3426	1.0915
288.080	-0.0576	0.0000	3.3426	1.0914
288.100	-0.0796	0.0000	3.3426	1.0914
288.121	-0.1080	0.0000	3.3426	1.0914
288.141	-0.0576	0.0000	3.3426	1.0913
288.161	-0.0387	0.0000	3.3426	1.0913
288.181	-0.0891	0.0000	3.3426	1.0912
288.202	-0.1143	0.0000	3.3426	1.0912
288.222	-0.0953	0.0000	3.3426	1.0911
288.242	-0.0292	0.0000	3.3426	1.0911
288.262	-0.0544	0.0000	3.3426	1.0911
288.283	-0.1017	0.0000	3.3426	1.0910
288.303	-0.1080	0.0000	3.3426	1.0910
288.323	-0.0607	0.0000	3.3426	1.0909
288.344	-0.0544	0.0000	3.3426	1.0909
288.364	-0.0796	0.0000	3.3426	1.0908
288.384	-0.0891	0.0000	3.3426	1.0908
288.404	-0.1174	0.0000	3.3426	1.0908
288.425	-0.0292	0.0000	3.3426	1.0907
288.445	-0.0639	0.0000	3.3426	1.0907
288.465	-0.0764	0.0000	3.3426	1.0906
288.485	-0.0891	0.0000	3.3426	1.0906
288.506	-0.0670	0.0000	3.3426	1.0905
288.526	-0.0418	0.0000	3.3426	1.0905
288.546	-0.0764	0.0000	3.3426	1.0905
288.567	-0.0859	0.0000	3.3426	1.0904
288.587	-0.0953	0.0000	3.3426	1.0904
288.607	-0.0324	0.0000	3.3426	1.0903
288.627	-0.0450	0.0000	3.3426	1.0903
288.648	-0.0796	0.0000	3.3426	1.0902
288.668	-0.1300	0.0000	3.3426	1.0902
288.688	-0.0576	0.0000	3.3426	1.0902
288.709	-0.0512	0.0000	3.3426	1.0901
288.729	-0.0828	0.0000	3.3426	1.0901
288.749	-0.1048	0.0000	3.3426	1.0900
288.770	-0.0670	0.0000	3.3426	1.0900
288.790	-0.0324	0.0000	3.3426	1.0899
288.810	-0.0670	0.0000	3.3426	1.0899
288.830	-0.1080	0.0000	3.3426	1.0899
288.851	-0.0985	0.0000	3.3426	1.0898
288.871	-0.0418	0.0000	3.3426	1.0898
288.891	-0.0576	0.0000	3.3426	1.0897
288.911	-0.0764	0.0000	3.3426	1.0897
288.932	-0.1080	0.0000	3.3426	1.0897
288.952	-0.0733	0.0000	3.3426	1.0896
288.972	-0.0355	0.0000	3.3426	1.0896
288.992	-0.0576	0.0000	3.3426	1.0895
289.013	-0.0733	0.0000	3.3426	1.0895
289.033	-0.1017	0.0000	3.3426	1.0895
289.053	-0.0859	0.0000	3.3426	1.0894
289.074	-0.0450	0.0000	3.3426	1.0894
289.094	-0.0796	0.0000	3.3426	1.0893
289.114	-0.0985	0.0000	3.3426	1.0893
289.134	-0.1111	0.0000	3.3426	1.0892
289.155	-0.0292	0.0000	3.3426	1.0892
289.175	-0.0733	0.0000	3.3426	1.0892
289.195	-0.1174	0.0000	3.3426	1.0891
289.216	-0.1017	0.0000	3.3426	1.0891
289.236	-0.0512	0.0000	3.3426	1.0890
289.256	-0.0355	0.0000	3.3426	1.0890
289.276	-0.0764	0.0000	3.3426	1.0890
289.297	-0.0796	0.0000	3.3426	1.0889
289.317	-0.0922	0.0000	3.3426	1.0889
289.337	-0.0418	0.0000	3.3426	1.0888
289.358	-0.0639	0.0000	3.3426	1.0888
289.378	-0.1048	0.0000	3.3426	1.0888
289.398	-0.0922	0.0000	3.3426	1.0887
289.418	-0.0607	0.0000	3.3426	1.0887
289.439	-0.0576	0.0000	3.3426	1.0886
289.459	-0.0733	0.0000	3.3426	1.0886
289.479	-0.0953	0.0000	3.3426	1.0886
289.499	-0.0733	0.0000	3.3426	1.0885
289.520	-0.0387	0.0000	3.3426	1.0885
289.540	-0.0828	0.0000	3.3426	1.0884
289.560	-0.0828	0.0000	3.3426	1.0884
289.581	-0.1080	0.0000	3.3426	1.0884
289.601	-0.0607	0.0000	3.3426	1.0883
289.621	-0.0387	0.0000	3.3426	1.0883
289.641	-0.0639	0.0000	3.3426	1.0882
289.662	-0.1111	0.0000	3.3426	1.0882
289.682	-0.0891	0.0000	3.3426	1.0882
289.702	-0.0292	0.0000	3.3426	1.0881
289.723	-0.0607	0.0000	3.3426	1.0881
289.743	-0.0764	0.0000	3.3426	1.0880
289.763	-0.1048	0.0000	3.3426	1.0880
289.783	-0.0355	0.0000	3.3426	1.0880
289.804	-0.0418	0.0000	3.3426	1.0879
289.824	-0.0828	0.0000	3.3426	1.0879
289.844	-0.0985	0.0000	3.3426	1.0878
289.864	-0.0607	0.0000	3.3426	1.0878
289.885	-0.0355	0.0000	3.3426	1.0878
289.905	-0.0670	0.0000	3.3426	1.0877
289.925	-0.0828	0.0000	3.3426	1.0877
289.946	-0.0828	0.0000	3.3426	1.0877
289.966	-0.0418	0.0000	3.3426	1.0876
289.986	-0.0387	0.0000	3.3426	1.0876
290.006	-0.0828	0.0000	3.3426	1.0875
290.027	-0.0796	0.0000	3.3426	1.0875
290.047	-0.0859	0.0000	3.3426	1.0875
290.067	-0.0481	0.0000	3.3426	1.0874
290.088	-0.0544	0.0000	3.3426	1.0874
290.108	-0.0953	0.0000	3.3426	1.0873
290.128	-0.0670	0.0000	3.3426	1.0873
290.149	-0.0450	0.0000	3.3426	1.0873
290.169	-0.0639	0.1356	3.3650	1.1098
290.189	-0.0953	0.0000	3.3872	1.1323
290.209	-0.0859	0.0000	3.3866	1.1322
290.230	-0.0450	0.0000	3.3861	1.1321
290.250	-0.0985	0.0000	3.3855	1.1320
290.270	-0.1174	0.0000	3.3850	1.1319
290.291	-0.0544	0.0000	3.3845	1.1319
290.311	-0.0260	0.0000	3.3840	1.1318
290.331	-0.0670	0.0000	3.3834	1.1317
290.352	-0.0922	0.0000	3.3829	1.1316
290.372	-0.0418	0.0000	3.3824	1.1315
290.392	-0.0355	0.0000	3.3819	1.1314
290.413	-0.0701	0.0000	3.3814	1.1313
290.433	-0.1080	0.0000	3.3810	1.1312
290.453	-0.0481	0.0000	3.3805	1.1311
290.474	-0.0292	0.0000	3.3800	1.1310
290.494	-0.0670	0.0000	3.3795	1.1309
290.514	-0.1080	0.0000	3.3791	1.1308
290.534	-0.0733	0.0000	3.3786	1.1307
290.555	-0.0607	0.0000	3.3782	1.1306
290.575	-0.0607	0.0000	3.3777	1.1305
290.595	-0.1048	0.0000	3.3773	1.1304
290.616	-0.0859	0.0000	3.3768	1.1304
290.636	-0.0292	0.0000	3.3764	1.1303
290.656	-0.0450	0.0000	3.3760	1.1302
290.676	-0.0985	0.0000	3.3756	1.1301
290.697	-0.1143	0.0000	3.3752	1.1300
290.717	-0.0828	0.0000	3.3748	1.1299
290.737	-0.0324	0.0000	3.3744	1.1298
290.758	-0.0481	0.0000	3.3740	1.1297
290.778	-0.0953	0.0000	3.3736	1.1296
290.798	-0.0859	0.0000	3.3732	1.1295
290.818	-0.0292	0.0000	3.3728	1.1294
290.839	-0.0292	0.0000	3.3724	1.1293
290.859	-0.0828	0.0000	3.3720	1.1293
290.879	-0.1269	0.0000	3.3717	1.1292
290.899	-0.0796	0.0000	3.3713	1.1291
290.920	-0.0418	0.0000	3.3710	1.1290
290.940	-0.0701	0.0000	3.3706	1.1289
290.960	-0.0828	0.0000	3.3702	1.1288
290.981	-0.1017	0.0000	3.3699	1.1287
291.001	-0.0450	0.0000	3.3696	1.1286
291.021	-0.0512	0.0000	3.3692	1.1285
291.041	-0.0891	0.0000	3.3689	1.1284
291.062	-0.1048	0.1356	3.3921	1.1521
291.082	-0.0733	0.0000	3.4140	1.1745
291.102	-0.0198	0.0000	3.4131	1.1744
291.123	-0.0670	0.0000	3.4122	1.1742
291.143	-0.0953	0.0000	3.4113	1.1741
291.163	-0.0733	0.0000	3.4105	1.1739
291.184	-0.0387	0.0000	3.4096	1.1738
291.204	-0.0764	0.0000	3.4088	1.1736
291.224	-0.0764	0.0000	3.4080	1.1735
291.244	-0.0828	0.0000	3.4071	1.1733
291.265	-0.0198	0.0000	3.4063	1.1732
291.285	-0.0481	0.0000	3.4055	1.1731
291.305	-0.0828	0.0000	3.4048	1.1729
291.326	-0.0733	0.0000	3.4040	1.1728
291.346	-0.0260	0.0000	3.4032	1.1726
291.366	-0.0639	0.0000	3.4025	1.1725
291.386	-0.0985	0.0000	3.4017	1.1723
291.407	-0.1080	0.0000	3.4010	1.1722
291.427	-0.0796	0.0000	3.4002	1.1720
291.447	-0.0260	0.0000	3.3995	1.1719
291.468	-0.0828	0.0000	3.3988	1.1717
291.488	-0.1237	0.0000	3.3981	1.1716
291.508	-0.1048	0.0000	3.3974	1.1715
291.528	-0.0481	0.0000	3.3967	1.1713
291.549	-0.0512	0.0000	3.3960	1.1712
291.569	-0.0953	0.0000	3.3954	1.1710
291.589	-0.0985	0.0000	3.3947	1.1709
291.610	-0.0607	0.0000	3.3941	1.1707
291.630	-0.0701	0.0000	3.3934	1.1706
291.650	-0.0764	0.0000	3.3928	1.1704
291.670	-0.0985	0.0000	3.3922	1.1703
291.691	-0.0512	0.0000	3.3915	1.1702
291.711	-0.0544	0.0000	3.3909	1.1700
291.731	-0.0576	0.0000	3.3903	1.1699
291.752	-0.1017	0.0000	3.3897	1.1697
291.772	-0.0922	0.0000	3.3891	1.1696
291.792	-0.0544	0.0000	3.3886	1.1695
291.813	-0.0733	0.0000	3.3880	1.1693
291.833	-0.0891	0.0000	3.3874	1.1692
291.853	-0.0764	0.0000	3.3869	1.1690
291.873	-0.0450	0.0000	3.3863	1.1689
291.894	-0.0764	0.0000	3.3858	1.1687
291.914	-0.0922	0.0000	3.3852	1.1686
291.934	-0.1017	0.0000	3.3847	1.1685
291.955	-0.0418	0.0000	3.3842	1.1683
291.975	-0.0355	0.0000	3.3836	1.1682
291.995	-0.0985	0.0000	3.3831	1.1680
292.016	-0.1174	0.0000	3.3826	1.1679
292.036	-0.0607	0.0000	3.3821	1.1678
292.056	-0.0418	0.0000	3.3816	1.1676
292.076	-0.0764	0.0000	3.3811	1.1675
292.097	-0.0922	0.0000	3.3807	1.1673
292.117	-0.0796	0.0000	3.3802	1.1672
292.137	-0.0450	0.0000	3.3797	1.1671
292.157	-0.0639	0.0000	3.3792	1.1669
292.178	-0.0891	0.0000	3.3788	1.1668
292.198	-0.0891	0.0000	3.3783	1.1667
292.218	-0.0512	0.0000	3.3779	1.1665
292.239	-0.0387	0.0000	3.3774	1.1664
292.259	-0.0891	0.0000	3.3770	1.1662
292.279	-0.1017	0.0000	3.3766	1.1661
292.299	-0.0764	0.0000	3.3762	1.1660
292.320	-0.0512	0.0000	3.3757	1.1658
292.340	-0.0607	0.0000	3.3753	1.1657
292.360	-0.0859	0.0000	3.3749	1.1656
292.381	-0.1080	0.0000	3.3745	1.1654
292.401	-0.0355	0.0000	3.3741	1.1653
292.421	-0.0355	0.0000	3.3737	1.1651
292.441	-0.0859	0.0000	3.3733	1.1650
292.462	-0.1048	0.0000	3.3729	1.1649
292.482	-0.0733	0.0000	3.3726	1.1647
292.502	-0.0481	0.0000	3.3722	1.1646
292.523	-0.0639	0.0000	3.3718	1.1645
292.543	-0.0701	0.0000	3.3715	1.1643
292.563	-0.0607	0.0000	3.3711	1.1642
292.584	-0.0387	0.0000	3.3707	1.1641
292.604	-0.0670	0.0000	3.3704	1.1639
292.624	-0.0796	0.0000	3.3700	1.1638
292.644	-0.1048	0.0000	3.3697	1.1637
292.665	-0.0544	0.0000	3.3694	1.1635
292.685	-0.0418	0.0000	3.3690	1.1634
292.705	-0.0670	0.0000	3.3687	1.1633
292.726	-0.1111	0.0000	3.3684	1.1631
292.746	-0.0576	0.0000	3.3680	1.1630
292.766	-0.0418	0.0000	3.3677	1.1629
292.786	-0.0639	0.0000	3.3674	1.1627
292.807	-0.1080	0.0000	3.3671	1.1626
292.827	-0.0891	0.0000	3.3668	1.1625
292.847	-0.0260	0.0000	3.3665	1.1623
292.868	-0.0576	0.0000	3.3662	1.1622
292.888	-0.1048	0.0000	3.3659	1.1621
292.908	-0.0922	0.0000	3.3656	1.1619
292.928	-0.0450	0.0000	3.3653	1.1618
292.949	-0.0418	0.0000	3.3650	1.1617
292.969	-0.0670	0.0000	3.3647	1.1615
292.989	-0.0922	0.0000	3.3645	1.1614
293.009	-0.0891	0.0000	3.3642	1.1613
293.030	-0.0229	0.0000	3.3639	1.1611
293.050	-0.0764	0.0000	3.3637	1.1610
293.070	-0.0859	0.0000	3.3634	1.1609
293.091	-0.0985	0.0000	3.3631	1.1607
293.111	-0.0512	0.0000	3.3629	1.1606
293.131	-0.0512	0.0000	3.3626	1.1605
293.151	-0.0985	0.0000	3.3624	1.1603
293.172	-0.0985	0.0000	3.3621	1.1602
293.192	-0.0512	0.0000	3.3619	1.1601
293.212	-0.0670	0.0000	3.3616	1.1600
293.233	-0.0796	0.0000	3.3614	1.1598
293.253	-0.1048	0.0000	3.3612	1.1597
293.273	-0.0670	0.0000	3.3609	1.1596
293.294	-0.0450	0.0000	3.3607	1.1594
293.314	-0.0639	0.0000	3.3605	1.1593
293.334	-0.1205	0.0000	3.3603	1.1592
293.354	-0.0764	0.0000	3.3600	1.1591
293.375	-0.0450	0.0000	3.3598	1.1589
293.395	-0.0576	0.0000	3.3596	1.1588
293.415	-0.1017	0.0000	3.3594	1.1587
293.436	-0.1048	0.0000	3.3592	1.1585
293.456	-0.0576	0.0000	3.3590	1.1584
293.476	-0.0481	0.0000	3.3588	1.1583
293.496	-0.0576	0.0000	3.3586	1.1582
293.517	-0.0891	0.0000	3.3584	1.1580
293.537	-0.0859	0.0000	3.3582	1.1579
293.557	-0.0292	0.0000	3.3580	1.1578
293.578	-0.0639	0.0000	3.3578	1.1576
293.598	-0.0796	0.0000	3.3576	1.1575
293.618	-0.1143	0.0000	3.3574	1.1574
293.638	-0.0418	0.0000	3.3572	1.1573
293.659	-0.0418	0.0000	3.3570	1.1571
293.679	-0.0670	0.0000	3.3568	1.1570
293.699	-0.1205	0.0000	3.3567	1.1569
293.720	-0.0733	0.0000	3.3565	1.1568
293.740	-0.0324	0.0000	3.3563	1.1566
293.760	-0.0670	0.0000	3.3561	1.1565
293.780	-0.1143	0.0000	3.3560	1.1564
293.801	-0.0922	0.0000	3.3558	1.1563
293.821	-0.0418	0.0000	3.3556	1.1561
293.841	-0.0796	0.0000	3.3555	1.1560
293.862	-0.0953	0.0000	3.3553	1.1559
293.882	-0.0922	0.0000	3.3552	1.1558
293.902	-0.0387	0.0000	3.3550	1.1556
293.923	-0.0733	0.0000	3.3548	1.1555
293.943	-0.0922	0.0000	3.3547	1.1554
293.963	-0.0701	0.0000	3.3545	1.1553
293.983	-0.0418	0.0000	3.3544	1.1551
294.004	-0.0544	0.0000	3.3542	1.1550
294.024	-0.0733	0.0000	3.3541	1.1549
294.044	-0.0828	0.0000	3.3540	1.1548
294.065	-0.0607	0.0000	3.3538	1.1546
294.085	-0.0701	0.0000	3.3537	1.1545
294.105	-0.1048	0.0000	3.3535	1.1544
294.126	-0.0796	0.0000	3.3534	1.1543
294.146	-0.0355	0.0000	3.3533	1.1542
294.166	-0.0607	0.0000	3.3531	1.1540
294.187	-0.0796	0.0000	3.3530	1.1539
294.207	-0.0512	0.0000	3.3529	1.1538
294.227	-0.0387	0.0000	3.3527	1.1537
294.248	-0.0859	0.0000	3.3526	1.1535
294.268	-0.0985	0.0000	3.3525	1.1534
294.288	-0.0450	0.0000	3.3524	1.1533
294.309	-0.0418	0.0000	3.3522	1.1532
294.329	-0.0764	0.0000	3.3521	1.1531
294.349	-0.0953	0.0000	3.3520	1.1529
294.369	-0.0828	0.0000	3.3519	1.1528
294.390	-0.0324	0.0000	3.3518	1.1527
294.410	-0.0670	0.0000	3.3516	1.1526
294.430	-0.0828	0.0000	3.3515	1.1525
294.451	-0.1111	0.0000	3.3514	1.1523
294.471	-0.0292	0.0000	3.3513	1.1522
294.491	-0.0576	0.0000	3.3512	1.1521
294.511	-0.0859	0.0000	3.3511	1.1520
294.532	-0.1111	0.0000	3.3510	1.1519
294.552	-0.0733	0.0000	3.3509	1.1517
294.572	-0.0229	0.0000	3.3508	1.1516
294.593	-0.0733	0.0000	3.3507	1.1515
294.613	-0.0859	0.0000	3.3506	1.1514
294.633	-0.0953	0.0000	3.3505	1.1513
294.653	-0.0292	0.0000	3.3504	1.1511
294.674	-0.0701	0.0000	3.3503	1.1510
294.694	-0.0670	0.0000	3.3502	1.1509
294.714	-0.0796	0.0000	3.3501	1.1508
294.735	-0.0733	0.0000	3.3500	1.1507
294.755	-0.0512	0.0000	3.3499	1.1505
294.775	-0.0701	0.0000	3.3498	1.1504
294.795	-0.0985	0.0000	3.3497	1.1503
294.816	-0.0922	0.0000	3.3496	1.1502
294.836	-0.0576	0.0000	3.3495	1.1501
294.856	-0.0733	0.0000	3.3494	1.1500
294.877	-0.0953	0.0000	3.3494	1.1498
294.897	-0.0891	0.0000	3.3493	1.1497
294.917	-0.0292	0.0000	3.3492	1.1496
294.938	-0.0481	0.0000	3.3491	1.1495
294.958	-0.0828	0.0000	3.3490	1.1494
294.978	-0.1048	0.0000	3.3489	1.1493
294.998	-0.0481	0.0000	3.3489	1.1491
295.019	-0.0418	0.0000	3.3488	1.1490
295.039	-0.0701	0.0000	3.3487	1.1489
295.059	-0.1048	0.0000	3.3486	1.1488
295.079	-0.0764	0.0000	3.3486	1.1487
295.100	-0.0418	0.0000	3.3485	1.1486
295.120	-0.0481	0.0000	3.3484	1.1484
295.140	-0.1080	0.0000	3.3483	1.1483
295.161	-0.0953	0.0000	3.3483	1.1482
295.181	-0.0512	0.0000	3.3482	1.1481
295.201	-0.0512	0.0000	3.3481	1.1480
295.221	-0.0828	0.0000	3.3481	1.1479
295.242	-0.0953	0.0000	3.3480	1.1478
295.262	-0.0701	0.0000	3.3479	1.1476
295.282	-0.0355	0.0000	3.3478	1.1475
295.303	-0.0670	0.0000	3.3478	1.1474
295.323	-0.1048	0.0000	3.3477	1.1473
295.343	-0.1174	0.0000	3.3477	1.1472
295.363	-0.0355	0.0000	3.3476	1.1471
295.384	-0.0450	0.0000	3.3475	1.1470
295.404	-0.0891	0.0000	3.3475	1.1468
295.424	-0.0891	0.0000	3.3474	1.1467
295.445	-0.0576	0.0000	3.3473	1.1466
295.465	-0.0481	0.0000	3.3473	1.1465
295.485	-0.0922	0.0000	3.3472	1.1464
295.505	-0.0985	0.0000	3.3472	1.1463
295.526	-0.0764	0.0000	3.3471	1.1462
295.546	-0.0387	0.0000	3.3471	1.1461
295.566	-0.0670	0.0000	3.3470	1.1459
295.587	-0.1048	0.0000	3.3469	1.1458
295.607	-0.0764	0.0000	3.3469	1.1457
295.627	-0.0260	0.0000	3.3468	1.1456
295.647	-0.0544	0.0000	3.3468	1.1455
295.668	-0.0891	0.0000	3.3467	1.1454
295.688	-0.1080	0.0000	3.3467	1.1453
295.708	-0.0387	0.0000	3.3466	1.1452
295.729	-0.0481	0.0000	3.3466	1.1451
295.749	-0.0576	0.0000	3.3465	1.1449
295.769	-0.0953	0.0000	3.3465	1.1448
295.790	-0.0701	0.0000	3.3464	1.1447
295.810	-0.0544	0.0000	3.3464	1.1446
295.830	-0.0639	0.0000	3.3463	1.1445
295.850	-0.1143	0.0000	3.3463	1.1444
295.871	-0.0859	0.0000	3.3462	1.1443
295.891	-0.0418	0.0000	3.3462	1.1442
295.911	-0.0670	0.0000	3.3461	1.1441
295.932	-0.0796	0.0000	3.3461	1.1440
295.952	-0.0922	0.0000	3.3461	1.1438
295.972	-0.0166	0.0000	3.3460	1.1437
295.993	-0.0670	0.0000	3.3460	1.1436
296.013	-0.1080	0.0000	3.3459	1.1435
296.033	-0.1111	0.0000	3.3459	1.1434
296.053	-0.0512	0.0000	3.3458	1.1433
296.074	-0.0670	0.0000	3.3458	1.1432
296.094	-0.0764	0.0000	3.3458	1.1431
296.114	-0.0953	0.0000	3.3457	1.1430
296.135	-0.0481	0.0000	3.3457	1.1429
296.155	-0.0450	0.0000	3.3456	1.1428
296.175	-0.0859	0.0000	3.3456	1.1426
296.195	-0.1143	0.0000	3.3456	1.1425
296.216	-0.0922	0.0000	3.3455	1.1424
296.236	-0.0260	0.0000	3.3455	1.1423
296.256	-0.0607	0.0000	3.3455	1.1422
296.277	-0.0764	0.0000	3.3454	1.1421
296.297	-0.0796	0.0000	3.3454	1.1420
296.317	-0.0450	0.0000	3.3453	1.1419
296.337	-0.0450	0.0000	3.3453	1.1418
296.358	-0.0859	0.0000	3.3453	1.1417
296.378	-0.0891	0.0000	3.3452	1.1416
296.398	-0.0576	0.0000	3.3452	1.1415
296.419	-0.0607	0.0000	3.3452	1.1414
296.439	-0.0859	0.0000	3.3451	1.1413
296.459	-0.1111	0.0000	3.3451	1.1411
296.479	-0.0701	0.0000	3.3451	1.1410
296.500	-0.0544	0.0000	3.3450	1.1409
296.520	-0.0576	0.0000	3.3450	1.1408
296.540	-0.0796	0.0000	3.3450	1.1407
296.561	-0.1080	0.0000	3.3450	1.1406
296.581	-0.0418	0.0000	3.3449	1.1405
296.601	-0.0544	0.0000	3.3449	1.1404
296.621	-0.0828	0.0000	3.3449	1.1403
296.642	-0.1111	0.0000	3.3448	1.1402
296.662	-0.0701	0.0000	3.3448	1.1401
296.682	-0.0387	0.0000	3.3448	1.1400
296.703	-0.0733	0.0000	3.3447	1.1399
296.723	-0.0859	0.0000	3.3447	1.1398
296.743	-0.0953	0.0000	3.3447	1.1397
296.763	-0.0450	0.0000	3.3447	1.1396
296.784	-0.0450	0.0000	3.3446	1.1395
296.804	-0.0701	0.0000	3.3446	1.1394
296.824	-0.1080	0.0000	3.3446	1.1393
296.845	-0.0481	0.0000	3.3446	1.1392
296.865	-0.0355	0.0000	3.3445	1.1390
296.885	-0.0891	0.0000	3.3445	1.1389
296.906	-0.0891	0.0000	3.3445	1.1388
296.926	-0.0544	0.0000	3.3445	1.1387
296.946	-0.0324	0.0000	3.3444	1.1386
296.966	-0.0796	0.0000	3.3444	1.1385
296.987	-0.0828	0.0000	3.3444	1.1384
297.007	-0.0764	0.0000	3.3444	1.1383
297.027	-0.0355	0.0000	3.3443	1.1382
297.048	-0.0576	0.0000	3.3443	1.1381
297.068	-0.0891	0.0000	3.3443	1.1380
297.088	-0.1080	0.0000	3.3443	1.1379
297.108	-0.0260	0.0000	3.3443	1.1378
297.129	-0.0418	0.0000	3.3442	1.1377
297.149	-0.0764	0.0000	3.3442	1.1376
297.169	-0.1048	0.0000	3.3442	1.1375
297.189	-0.0891	0.0000	3.3442	1.1374
297.210	-0.0418	0.0000	3.3442	1.1373
297.230	-0.0764	0.0000	3.3441	1.1372
297.250	-0.0891	0.0000	3.3441	1.1371
297.271	-0.1269	0.0000	3.3441	1.1370
297.291	-0.0324	0.0000	3.3441	1.1369
297.311	-0.0450	0.0000	3.3441	1.1368
297.331	-0.0828	0.0000	3.3440	1.1367
297.352	-0.0922	0.0000	3.3440	1.1366
297.372	-0.0764	0.0000	3.3440	1.1365
297.392	-0.0324	0.0000	3.3440	1.1364
297.413	-0.0733	0.0000	3.3440	1.1363
297.433	-0.0828	0.0000	3.3439	1.1362
297.453	-0.0922	0.0000	3.3439	1.1361
297.473	-0.0355	0.0000	3.3439	1.1360
297.494	-0.0512	0.0000	3.3439	1.1359
297.514	-0.0891	0.0000	3.3439	1.1358
297.534	-0.0985	0.0000	3.3439	1.1357
297.555	-0.0387	0.0000	3.3438	1.1356
297.575	-0.0544	0.0000	3.3438	1.1355
297.595	-0.0859	0.0000	3.3438	1.1354
297.616	-0.1143	0.0000	3.3438	1.1353
297.636	-0.0607	0.0000	3.3438	1.1352
297.656	-0.0544	0.0000	3.3438	1.1351
297.676	-0.0796	0.0000	3.3438	1.1350
297.697	-0.1205	0.0000	3.3437	1.1349
297.717	-0.0544	0.0000	3.3437	1.1348
297.738	-0.0796	0.0000	3.3437	1.1347
297.758	-0.0985	0.0000	3.3437	1.1346
297.778	-0.0450	0.0000	3.3437	1.1345
297.799	-0.0260	0.0000	3.3437	1.1344
297.819	-0.0859	0.0000	3.3437	1.1343
297.839	-0.1174	0.0000	3.3436	1.1342
297.859	-0.0796	0.0000	3.3436	1.1341
297.880	-0.0324	0.0000	3.3436	1.1340
297.900	-0.0576	0.0000	3.3436	1.1339
297.920	-0.0701	0.0000	3.3436	1.1338
297.941	-0.0764	0.0000	3.3436	1.1337
297.961	-0.0576	0.0000	3.3436	1.1336
297.981	-0.0544	0.0000	3.3435	1.1335
298.001	-0.0733	0.0000	3.3435	1.1335
298.022	-0.0985	0.0000	3.3435	1.1334
298.042	-0.0670	0.1356	3.3660	1.1558
298.062	-0.0450	0.0000	3.3881	1.1783
298.083	-0.0576	0.0000	3.3876	1.1781
298.103	-0.1017	0.0000	3.3870	1.1780
298.123	-0.1017	0.0000	3.3864	1.1778
298.143	-0.0292	0.0000	3.3859	1.1777
298.164	-0.0701	0.0000	3.3854	1.1775
298.184	-0.0985	0.0000	3.3848	1.1774
298.204	-0.0828	0.0000	3.3843	1.1772
298.225	-0.0576	0.0000	3.3838	1.1771
298.245	-0.0355	0.0000	3.3833	1.1769
298.265	-0.0701	0.0000	3.3827	1.1768
298.286	-0.0859	0.0000	3.3822	1.1766
298.306	-0.0387	0.0000	3.3818	1.1765
298.326	-0.0670	0.0000	3.3813	1.1763
298.347	-0.1205	0.0000	3.3808	1.1762
298.367	-0.0481	0.0000	3.3803	1.1760
298.388	-0.0481	0.0000	3.3798	1.1759
298.408	-0.1205	0.0000	3.3794	1.1757
298.428	-0.0828	0.0000	3.3789	1.1756
298.449	-0.0544	0.0000	3.3785	1.1754
298.469	-0.0891	0.0000	3.3780	1.1753
298.489	-0.0922	0.0000	3.3776	1.1751
298.510	-0.0607	0.0000	3.3771	1.1750
298.530	-0.0701	0.0000	3.3767	1.1748
298.550	-0.0985	0.0000	3.3763	1.1747
298.571	-0.0701	0.0000	3.3758	1.1745
298.591	-0.0607	0.0000	3.3754	1.1744
298.612	-0.0953	0.0000	3.3750	1.1742
298.632	-0.0796	0.0000	3.3746	1.1741
298.652	-0.0576	0.0000	3.3742	1.1739
298.673	-0.0733	0.0000	3.3738	1.1738
298.693	-0.0859	0.0000	3.3734	1.1737
298.713	-0.0544	0.0000	3.3730	1.1735
298.734	-0.0576	0.0000	3.3727	1.1734
298.754	-0.0922	0.0000	3.3723	1.1732
298.774	-0.0891	0.0000	3.3719	1.1731
298.795	-0.0512	0.0000	3.3715	1.1729
298.815	-0.0670	0.0000	3.3712	1.1728
298.835	-0.1048	0.0000	3.3708	1.1726
298.856	-0.0764	0.0000	3.3705	1.1725
298.876	-0.0670	0.0000	3.3701	1.1723
298.897	-0.0764	0.0000	3.3698	1.1722
298.917	-0.0607	0.0000	3.3694	1.1720
298.937	-0.0355	0.0000	3.3691	1.1719
298.958	-0.0733	0.0000	3.3688	1.1718
298.978	-0.0733	0.0000	3.3684	1.1716
298.999	-0.0512	0.0000	3.3681	1.1715
299.019	-0.0859	0.0000	3.3678	1.1713
299.039	-0.0953	0.0000	3.3675	1.1712
299.060	-0.0355	0.0000	3.3672	1.1710
299.080	-0.0576	0.0000	3.3669	1.1709
299.100	-0.0953	0.0000	3.3666	1.1708
299.121	-0.0450	0.0000	3.3663	1.1706
299.141	-0.0639	0.0000	3.3660	1.1705
299.162	-0.0670	0.0000	3.3657	1.1703
299.182	-0.1048	0.0000	3.3654	1.1702
299.202	-0.0512	0.0000	3.3651	1.1700
299.223	-0.0450	0.0000	3.3648	1.1699
299.243	-0.0891	0.0000	3.3645	1.1698
299.263	-0.0639	0.0000	3.3643	1.1696
299.284	-0.0544	0.0000	3.3640	1.1695
299.304	-0.0891	0.0000	3.3637	1.1693
299.324	-0.1111	0.0000	3.3635	1.1692
299.345	-0.0292	0.0000	3.3632	1.1690
299.365	-0.0764	0.0000	3.3629	1.1689
299.385	-0.1080	0.0000	3.3627	1.1688
299.406	-0.0796	0.0000	3.3624	1.1686
299.426	-0.0260	0.0000	3.3622	1.1685
299.447	-0.0576	0.0000	3.3619	1.1683
299.467	-0.0891	0.0000	3.3617	1.1682
299.487	-0.0418	0.0000	3.3615	1.1681
299.508	-0.0828	0.0000	3.3612	1.1679
299.528	-0.0764	0.0000	3.3610	1.1678
299.548	-0.0764	0.0000	3.3608	1.1676
299.569	-0.0701	0.0000	3.3605	1.1675
299.589	-0.0922	0.0000	3.3603	1.1674
299.610	-0.0701	0.0000	3.3601	1.1672
299.630	-0.0576	0.0000	3.3599	1.1671
299.650	-0.0922	0.0000	3.3597	1.1669
299.671	-0.0639	0.0000	3.3594	1.1668
299.691	-0.0481	0.0000	3.3592	1.1667
299.712	-0.0891	0.0000	3.3590	1.1665
299.732	-0.0953	0.0000	3.3588	1.1664
299.752	-0.0324	0.0000	3.3586	1.1663
299.773	-0.0701	0.0000	3.3584	1.1661
299.793	-0.1080	0.0000	3.3582	1.1660
299.813	-0.0576	0.0000	3.3580	1.1658
299.834	-0.0670	0.0000	3.3578	1.1657
299.854	-0.0859	0.0000	3.3576	1.1656
299.874	-0.0701	0.0000	3.3574	1.1654
299.895	-0.0355	0.0000	3.3573	1.1653
299.915	-0.0639	0.0000	3.3571	1.1652
299.936	-0.1143	0.0000	3.3569	1.1650
299.956	-0.0355	0.0000	3.3567	1.1649
299.976	-0.0701	0.0000	3.3565	1.1648
299.997	-0.0859	0.0000	3.3564	1.1646
300.017	-0.0859	0.0000	3.3562	1.1645
300.037	-0.0260	0.0000	3.3560	1.1643
300.058	-0.0796	0.0000	3.3559	1.1642
300.078	-0.1048	0.0000	3.3557	1.1641
300.098	-0.0544	0.0000	3.3555	1.1639
300.119	-0.0670	0.0000	3.3554	1.1638
300.139	-0.0828	0.0000	3.3552	1.1637
300.160	-0.0796	0.0000	3.3550	1.1635
300.180	-0.0481	0.0000	3.3549	1.1634
300.200	-0.0639	0.0000	3.3547	1.1633
300.221	-0.1111	0.0000	3.3546	1.1631
300.241	-0.0387	0.0000	3.3544	1.1630
300.261	-0.0764	0.0000	3.3543	1.1629
300.282	-0.0764	0.0000	3.3541	1.1627
300.302	-0.0450	0.0000	3.3540	1.1626
300.323	-0.0701	0.0000	3.3538	1.1625
300.343	-0.1143	0.0000	3.3537	1.1623
300.363	-0.0607	0.0000	3.3536	1.1622
300.384	-0.0512	0.0000	3.3534	1.1621
300.404	-0.0670	0.0000	3.3533	1.1619
300.424	-0.0922	0.0000	3.3532	1.1618
300.445	-0.0135	0.0000	3.3530	1.1617
300.465	-0.0828	0.0000	3.3529	1.1615
300.486	-0.0985	0.0000	3.3528	1.1614
300.506	-0.0764	0.0000	3.3526	1.1613
300.526	-0.0450	0.0000	3.3525	1.1611
300.547	-0.0891	0.0000	3.3524	1.1610
300.567	-0.0922	0.0000	3.3523	1.1609
300.587	-0.0292	0.0000	3.3521	1.1608
300.608	-0.0764	0.0000	3.3520	1.1606
300.628	-0.1080	0.0000	3.3519	1.1605
300.648	-0.0639	0.0000	3.3518	1.1604
300.669	-0.0733	0.0000	3.3517	1.1602
300.689	-0.1080	0.0000	3.3516	1.1601
300.709	-0.0828	0.0000	3.3514	1.1600
300.730	-0.0355	0.0000	3.3513	1.1598
300.750	-0.0764	0.0000	3.3512	1.1597
300.771	-0.1111	0.0000	3.3511	1.1596
300.791	-0.0418	0.0000	3.3510	1.1595
300.811	-0.0733	0.0000	3.3509	1.1593
300.832	-0.1080	0.0000	3.3508	1.1592
300.852	-0.0985	0.0000	3.3507	1.1591
300.872	-0.0544	0.0000	3.3506	1.1589
300.893	-0.0764	0.0000	3.3505	1.1588
300.913	-0.0859	0.0000	3.3504	1.1587
300.934	-0.0355	0.0000	3.3503	1.1586
300.954	-0.1048	0.0000	3.3502	1.1584
300.975	-0.0607	0.0000	3.3501	1.1583
300.995	-0.0639	0.0000	3.3500	1.1582
301.015	-0.0859	0.0000	3.3499	1.1580
301.036	-0.0576	0.0000	3.3498	1.1579
301.056	-0.0355	0.0000	3.3497	1.1578
301.077	-0.0859	0.0000	3.3496	1.1577
301.097	-0.0891	0.0000	3.3496	1.1575
301.117	-0.0512	0.0000	3.3495	1.1574
301.138	-0.0733	0.0000	3.3494	1.1573
301.158	-0.0985	0.0000	3.3493	1.1572
301.178	-0.0796	0.0000	3.3492	1.1570
301.199	-0.0450	0.0000	3.3491	1.1569
301.219	-0.0891	0.0000	3.3491	1.1568
301.239	-0.1048	0.0000	3.3490	1.1567
301.260	-0.0324	0.0000	3.3489	1.1565
301.280	-0.0607	0.0000	3.3488	1.1564
301.300	-0.1143	0.0000	3.3487	1.1563
301.321	-0.0764	0.0000	3.3487	1.1561
301.341	-0.0512	0.0000	3.3486	1.1560
301.362	-0.0953	0.0000	3.3485	1.1559
301.382	-0.1017	0.0000	3.3484	1.1558
301.402	-0.0260	0.0000	3.3484	1.1557
301.423	-0.0670	0.0000	3.3483	1.1555
301.443	-0.0922	0.0000	3.3482	1.1554
301.463	-0.0796	0.0000	3.3481	1.1553
301.484	-0.0764	0.0000	3.3481	1.1552
301.504	-0.0764	0.0000	3.3480	1.1550
301.524	-0.1111	0.0000	3.3479	1.1549
301.545	-0.0355	0.0000	3.3479	1.1548
301.565	-0.0639	0.0000	3.3478	1.1547
301.586	-0.1205	0.0000	3.3477	1.1545
301.606	-0.0607	0.0000	3.3477	1.1544
301.626	-0.0670	0.0000	3.3476	1.1543
301.647	-0.0796	0.0000	3.3475	1.1542
301.667	-0.0607	0.0000	3.3475	1.1540
301.687	-0.0607	0.0000	3.3474	1.1539
301.708	-0.0828	0.0000	3.3474	1.1538
301.728	-0.0953	0.0000	3.3473	1.1537
301.748	-0.0512	0.0000	3.3472	1.1536
301.769	-0.0733	0.0000	3.3472	1.1534
301.789	-0.1080	0.0000	3.3471	1.1533
301.810	-0.0828	0.0000	3.3471	1.1532
301.830	-0.0576	0.0000	3.3470	1.1531
301.850	-0.0985	0.0000	3.3470	1.1530
301.871	-0.1080	0.0000	3.3469	1.1528
301.891	-0.0387	0.0000	3.3468	1.1527
301.911	-0.0922	0.0000	3.3468	1.1526
301.932	-0.1111	0.0000	3.3467	1.1525
301.952	-0.0481	0.0000	3.3467	1.1523
301.972	-0.0292	0.0000	3.3466	1.1522
301.993	-0.0607	0.0000	3.3466	1.1521
302.013	-0.1048	0.0000	3.3465	1.1520
302.033	-0.0324	0.0000	3.3465	1.1519
302.054	-0.0607	0.0000	3.3464	1.1517
302.074	-0.0891	0.0000	3.3464	1.1516
302.095	-0.0576	0.0000	3.3463	1.1515
302.115	-0.0481	0.0000	3.3463	1.1514
302.135	-0.0764	0.0000	3.3462	1.1513
302.156	-0.0701	0.0000	3.3462	1.1512
302.176	-0.0418	0.0000	3.3462	1.1510
302.196	-0.0859	0.0000	3.3461	1.1509
302.217	-0.1080	0.0000	3.3461	1.1508
302.237	-0.0544	0.0000	3.3460	1.1507
302.258	-0.0418	0.0000	3.3460	1.1506
302.278	-0.1048	0.0000	3.3459	1.1504
302.298	-0.0953	0.0000	3.3459	1.1503
302.319	-0.0324	0.0000	3.3458	1.1502
302.339	-0.0639	0.0000	3.3458	1.1501
302.359	-0.0985	0.0000	3.3458	1.1500
302.380	-0.0481	0.0000	3.3457	1.1499
302.400	-0.0859	0.0000	3.3457	1.1497
302.420	-0.0733	0.0000	3.3456	1.1496
302.441	-0.0576	0.0000	3.3456	1.1495
302.461	-0.0544	0.0000	3.3456	1.1494
302.482	-0.0733	0.0000	3.3455	1.1493
302.502	-0.1048	0.0000	3.3455	1.1492
302.522	-0.0418	0.0000	3.3455	1.1490
302.543	-0.0701	0.0000	3.3454	1.1489
302.563	-0.1017	0.0000	3.3454	1.1488
302.583	-0.0796	0.0000	3.3454	1.1487
302.604	-0.0512	0.0000	3.3453	1.1486
302.624	-0.0796	0.0000	3.3453	1.1485
302.644	-0.0922	0.0000	3.3452	1.1483
302.665	-0.0355	0.0000	3.3452	1.1482
302.685	-0.0639	0.0000	3.3452	1.1481
302.706	-0.1300	0.0000	3.3451	1.1480
302.726	-0.0481	0.0000	3.3451	1.1479
302.746	-0.0576	0.0000	3.3451	1.1478
302.767	-0.0891	0.0000	3.3451	1.1477
302.787	-0.0701	0.0000	3.3450	1.1475
302.808	-0.0701	0.0000	3.3450	1.1474
302.829	-0.0607	0.0000	3.3450	1.1473
302.849	-0.0764	0.0000	3.3449	1.1472
302.869	-0.1048	0.0000	3.3449	1.1471
302.890	-0.0355	0.0000	3.3449	1.1470
302.910	-0.0607	0.0000	3.3448	1.1469
302.930	-0.0796	0.0000	3.3448	1.1467
302.950	-0.0985	0.0000	3.3448	1.1466
302.971	-0.0891	0.0000	3.3448	1.1465
302.991	-0.0355	0.0000	3.3447	1.1464
303.011	-0.0607	0.0000	3.3447	1.1463
303.031	-0.0891	0.0000	3.3447	1.1462
303.052	-0.0922	0.0000	3.3446	1.1461
303.072	-0.0576	0.0000	3.3446	1.1460
303.092	-0.0607	0.0000	3.3446	1.1458
303.113	-0.0796	0.0000	3.3446	1.1457
303.133	-0.0891	0.0000	3.3445	1.1456
303.153	-0.1048	0.0000	3.3445	1.1455
303.173	-0.0576	0.0000	3.3445	1.1454
303.194	-0.0576	0.0000	3.3445	1.1453
303.214	-0.0796	0.0000	3.3444	1.1452
303.234	-0.1111	0.0000	3.3444	1.1451
303.255	-0.0670	0.0000	3.3444	1.1450
303.275	-0.0859	0.0000	3.3444	1.1448
303.296	-0.0953	0.0000	3.3444	1.1447
303.316	-0.0544	0.0000	3.3443	1.1446
303.336	-0.0607	0.0000	3.3443	1.1445
303.357	-0.1080	0.0000	3.3443	1.1444
303.377	-0.1048	0.0000	3.3443	1.1443
303.397	-0.0607	0.0000	3.3442	1.1442
303.417	-0.0418	0.0000	3.3442	1.1441
303.438	-0.0670	0.0000	3.3442	1.1440
303.458	-0.0828	0.0000	3.3442	1.1439
303.478	-0.0859	0.0000	3.3442	1.1437
303.498	-0.0418	0.0000	3.3441	1.1436
303.519	-0.0481	0.0000	3.3441	1.1435
303.539	-0.0764	0.0000	3.3441	1.1434
303.559	-0.1174	0.0000	3.3441	1.1433
303.579	-0.0922	0.0000	3.3441	1.1432
303.600	-0.0481	0.0000	3.3440	1.1431
303.620	-0.0701	0.0000	3.3440	1.1430
303.640	-0.0953	0.0000	3.3440	1.1429
303.661	-0.0953	0.0000	3.3440	1.1428
303.681	-0.0639	0.0000	3.3440	1.1427
303.701	-0.0387	0.0000	3.3440	1.1425
303.721	-0.0953	0.0000	3.3439	1.1424
303.742	-0.1174	0.0000	3.3439	1.1423
303.762	-0.0985	0.0000	3.3439	1.1422
303.782	-0.0324	0.0000	3.3439	1.1421
303.802	-0.0512	0.0000	3.3439	1.1420
303.823	-0.0859	0.0000	3.3439	1.1419
303.843	-0.0670	0.0000	3.3438	1.1418
303.864	-0.0670	0.0000	3.3438	1.1417
303.884	-0.1111	0.0000	3.3438	1.1416
303.905	-0.0607	0.0000	3.3438	1.1415
303.925	-0.0166	0.0000	3.3438	1.1414
303.945	-0.0544	0.0000	3.3438	1.1413
303.965	-0.0891	0.0000	3.3437	1.1412
303.986	-0.0953	0.0000	3.3437	1.1411
304.006	-0.0607	0.0000	3.3437	1.1409
304.026	-0.0512	0.0000	3.3437	1.1408
304.046	-0.0796	0.0000	3.3437	1.1407
304.067	-0.1269	0.0000	3.3437	1.1406
304.087	-0.0891	0.0000	3.3437	1.1405
304.107	-0.0576	0.0000	3.3436	1.1404
304.127	-0.0512	0.0000	3.3436	1.1403
304.148	-0.0859	0.0000	3.3436	1.1402
304.168	-0.0859	0.0000	3.3436	1.1401
304.188	-0.0891	0.0000	3.3436	1.1400
304.209	-0.0544	0.0000	3.3436	1.1399
304.229	-0.0859	0.0000	3.3436	1.1398
304.249	-0.0828	0.0000	3.3436	1.1397
304.269	-0.0953	0.0000	3.3435	1.1396
304.290	-0.0544	0.0000	3.3435	1.1395
304.310	-0.0355	0.0000	3.3435	1.1394
304.330	-0.0670	0.0000	3.3435	1.1393
304.351	-0.0985	0.0000	3.3435	1.1392
304.371	-0.0544	0.0000	3.3435	1.1391
304.391	-0.0701	0.0000	3.3435	1.1390
304.412	-0.0953	0.0000	3.3435	1.1389
304.432	-0.0576	0.0000	3.3434	1.1388
304.453	-0.0733	0.0000	3.3434	1.1386
304.473	-0.0764	0.0000	3.3434	1.1385
304.494	-0.0576	0.0000	3.3434	1.1384
304.514	-0.1017	0.0000	3.3434	1.1383
304.535	-0.0670	0.0000	3.3434	1.1382
304.555	-0.0701	0.0000	3.3434	1.1381
304.575	-0.0859	0.0000	3.3434	1.1380
304.596	-0.0701	0.0000	3.3434	1.1379
304.616	-0.0450	0.0000	3.3433	1.1378
304.636	-0.0576	0.0000	3.3433	1.1377
304.657	-0.0985	0.0000	3.3433	1.1376
304.677	-0.0985	0.0000	3.3433	1.1375
304.697	-0.0701	0.0000	3.3433	1.1374
304.717	-0.0198	0.0000	3.3433	1.1373
304.738	-0.0764	0.0000	3.3433	1.1372
304.758	-0.0985	0.0000	3.3433	1.1371
304.778	-0.0796	0.0000	3.3433	1.1370
304.798	-0.0355	0.0000	3.3433	1.1369
304.819	-0.0544	0.0000	3.3433	1.1368
304.839	-0.0828	0.0000	3.3432	1.1367
304.859	-0.1048	0.0000	3.3432	1.1366
304.879	-0.0828	0.0000	3.3432	1.1365
304.900	-0.0387	0.0000	3.3432	1.1364
304.920	-0.0607	0.0000	3.3432	1.1363
304.940	-0.0828	0.0000	3.3432	1.1362
304.961	-0.0859	0.0000	3.3432	1.1361
304.981	-0.0418	0.0000	3.3432	1.1360
305.001	-0.0481	0.0000	3.3432	1.1359
305.021	-0.0733	0.0000	3.3432	1.1358
305.042	-0.0859	0.0000	3.3432	1.1357
305.062	-0.0828	0.0000	3.3432	1.1356
305.082	-0.0387	0.0000	3.3431	1.1355
305.103	-0.0891	0.0000	3.3431	1.1354
305.123	-0.0512	0.0000	3.3431	1.1353
305.144	-0.0418	0.0000	3.3431	1.1352
305.164	-0.0670	0.0000	3.3431	1.1351
305.184	-0.1017	0.0000	3.3431	1.1350
305.204	-0.0891	0.0000	3.3431	1.1349
305.225	-0.0260	0.0000	3.3431	1.1348
305.245	-0.0733	0.0000	3.3431	1.1347
305.265	-0.1237	0.0000	3.3431	1.1346
305.285	-0.0859	0.0000	3.3431	1.1345
305.306	-0.0701	0.0000	3.3431	1.1344
305.326	-0.0229	0.0000	3.3431	1.1343
305.346	-0.0764	0.0000	3.3431	1.1342
305.367	-0.0670	0.0000	3.3431	1.1341
305.387	-0.1017	0.0000	3.3430	1.1340
305.407	-0.0512	0.0000	3.3430	1.1339
305.427	-0.0324	0.0000	3.3430	1.1338
305.448	-0.0764	0.0000	3.3430	1.1338
305.468	-0.0953	0.0000	3.3430	1.1337
305.488	-0.0985	0.0000	3.3430	1.1336
305.508	-0.0292	0.0000	3.3430	1.1335
305.529	-0.0544	0.0000	3.3430	1.1334
305.549	-0.0670	0.0000	3.3430	1.1333
305.569	-0.0985	0.0000	3.3430	1.1332
305.589	-0.0891	0.0000	3.3430	1.1331
305.610	-0.0324	0.0000	3.3430	1.1330
305.630	-0.0639	0.0000	3.3430	1.1329
305.651	-0.0891	0.0000	3.3430	1.1328
305.671	-0.0796	0.0000	3.3430	1.1327
305.691	-0.0796	0.0000	3.3430	1.1326
305.712	-0.1111	0.0000	3.3430	1.1325
305.732	-0.1048	0.0000	3.3430	1.1324
305.752	-0.0260	0.0000	3.3429	1.1323
305.773	-0.0544	0.0000	3.3429	1.1322
305.793	-0.1017	0.0000	3.3429	1.1321
305.813	-0.0891	0.0000	3.3429	1.1320
305.833	-0.0418	0.0000	3.3429	1.1319
305.854	-0.0418	0.0000	3.3429	1.1318
305.874	-0.0859	0.0000	3.3429	1.1317
305.894	-0.0828	0.0000	3.3429	1.1317
305.914	-0.0891	0.0000	3.3429	1.1316
305.935	-0.0418	0.0000	3.3429	1.1315
305.955	-0.0481	0.0000	3.3429	1.1314
305.976	-0.1048	0.0000	3.3429	1.1313
305.996	-0.0512	0.0000	3.3429	1.1312
306.016	-0.0418	0.0000	3.3429	1.1311
306.037	-0.0922	0.0000	3.3429	1.1310
306.057	-0.0922	0.0000	3.3429	1.1309
306.077	-0.0324	0.0000	3.3429	1.1308
306.098	-0.0891	0.0000	3.3429	1.1307
306.118	-0.0796	0.0000	3.3429	1.1306
306.138	-0.0387	0.0000	3.3429	1.1305
306.159	-0.0576	0.0000	3.3429	1.1304
306.179	-0.1111	0.0000	3.3429	1.1303
306.199	-0.0891	0.0000	3.3429	1.1303
306.220	-0.0292	0.0000	3.3428	1.1302
306.240	-0.0576	0.0000	3.3428	1.1301
306.260	-0.0953	0.0000	3.3428	1.1300
306.281	-0.0859	0.0000	3.3428	1.1299
306.301	-0.0450	0.0000	3.3428	1.1298
306.321	-0.0670	0.0000	3.3428	1.1297
306.342	-0.0891	0.0000	3.3428	1.1296
306.362	-0.0607	0.0000	3.3428	1.1295
306.383	-0.0481	0.0000	3.3428	1.1294
306.403	-0.1111	0.0000	3.3428	1.1293
306.423	-0.0512	0.0000	3.3428	1.1292
306.444	-0.0607	0.0000	3.3428	1.1292
306.464	-0.1017	0.0000	3.3428	1.1291
306.484	-0.0985	0.0000	3.3428	1.1290
306.505	-0.0387	0.1356	3.3664	1.1526
306.525	-0.0512	0.0000	3.3885	1.1751
306.545	-0.0985	0.0000	3.3880	1.1749
306.566	-0.1143	0.0000	3.3874	1.1748
306.586	-0.0544	0.0000	3.3868	1.1746
306.606	-0.0387	0.0000	3.3863	1.1745
306.626	-0.0764	0.0000	3.3857	1.1743
306.647	-0.0985	0.0000	3.3852	1.1742
306.667	-0.0670	0.0000	3.3847	1.1740
306.687	-0.0450	0.0000	3.3841	1.1739
306.708	-0.0670	0.0000	3.3836	1.1737
306.728	-0.0859	0.0000	3.3831	1.1736
306.748	-0.0481	0.0000	3.3826	1.1734
306.768	-0.0450	0.0000	3.3821	1.1733
306.789	-0.0764	0.0000	3.3816	1.1731
306.809	-0.1048	0.0000	3.3811	1.1730
306.829	-0.0985	0.0000	3.3806	1.1728
306.850	-0.0292	0.0000	3.3802	1.1727
306.870	-0.0544	0.0000	3.3797	1.1726
306.890	-0.1017	0.0000	3.3792	1.1724
306.911	-0.0953	0.0000	3.3788	1.1723
306.931	-0.0198	0.0000	3.3783	1.1721
306.951	-0.0670	0.0000	3.3779	1.1720
306.972	-0.0891	0.0000	3.3774	1.1718
306.992	-0.1143	0.0000	3.3770	1.1717
307.012	-0.0481	0.0000	3.3766	1.1715
307.032	-0.0418	0.0000	3.3761	1.1714
307.053	-0.0922	0.0000	3.3757	1.1712
307.073	-0.1017	0.0000	3.3753	1.1711
307.093	-0.0576	0.0000	3.3749	1.1710
307.114	-0.0450	0.0000	3.3745	1.1708
307.134	-0.0828	0.0000	3.3741	1.1707
307.154	-0.0953	0.0000	3.3737	1.1705
307.175	-0.0891	0.0000	3.3733	1.1704
307.195	-0.0512	0.0000	3.3729	1.1702
307.215	-0.0733	0.0000	3.3725	1.1701
307.235	-0.1048	0.0000	3.3722	1.1700
307.256	-0.1143	0.0000	3.3718	1.1698
307.276	-0.0418	0.0000	3.3714	1.1697
307.296	-0.0891	0.0000	3.3711	1.1695
307.317	-0.0985	0.0000	3.3707	1.1694
307.337	-0.1205	0.0000	3.3704	1.1693
307.357	-0.0450	0.0000	3.3700	1.1691
307.377	-0.0607	0.0000	3.3697	1.1690
307.398	-0.0922	0.0000	3.3693	1.1688
307.418	-0.1111	0.0000	3.3690	1.1687
307.438	-0.0544	0.0000	3.3687	1.1685
307.459	-0.0544	0.0000	3.3683	1.1684
307.479	-0.0733	0.0000	3.3680	1.1683
307.499	-0.1111	0.0000	3.3677	1.1681
307.520	-0.0639	0.0000	3.3674	1.1680
307.540	-0.0481	0.0000	3.3671	1.1678
307.560	-0.0701	0.0000	3.3668	1.1677
307.580	-0.0985	0.0000	3.3665	1.1676
307.601	-0.0796	0.0000	3.3662	1.1674
307.621	-0.0260	0.0000	3.3659	1.1673
307.641	-0.0764	0.0000	3.3656	1.1671
307.662	-0.1205	0.0000	3.3653	1.1670
307.682	-0.0891	0.0000	3.3650	1.1669
307.702	-0.0481	0.0000	3.3647	1.1667
307.723	-0.0670	0.0000	3.3645	1.1666
307.743	-0.0859	0.0000	3.3642	1.1665
307.763	-0.0701	0.0000	3.3639	1.1663
307.784	-0.0828	0.0000	3.3637	1.1662
307.804	-0.0922	0.0000	3.3634	1.1660
307.825	-0.0512	0.0000	3.3631	1.1659
307.845	-0.0512	0.0000	3.3629	1.1658
307.865	-0.0922	0.0000	3.3626	1.1656
307.886	-0.1174	0.0000	3.3624	1.1655
307.906	-0.0544	0.0000	3.3621	1.1654
307.926	-0.0544	0.0000	3.3619	1.1652
307.946	-0.0922	0.0000	3.3616	1.1651
307.967	-0.0922	0.0000	3.3614	1.1649
307.987	-0.1111	0.0000	3.3612	1.1648
308.007	-0.0103	0.0000	3.3609	1.1647
308.028	-0.0764	0.0000	3.3607	1.1645
308.048	-0.1111	0.0000	3.3605	1.1644
308.068	-0.0953	0.0000	3.3602	1.1643
308.088	-0.0544	0.0000	3.3600	1.1641
308.109	-0.0764	0.0000	3.3598	1.1640
308.129	-0.0796	0.0000	3.3596	1.1639
308.149	-0.1048	0.0000	3.3594	1.1637
308.170	-0.0544	0.0000	3.3592	1.1636
308.190	-0.0701	0.0000	3.3590	1.1635
308.210	-0.0828	0.0000	3.3588	1.1633
308.231	-0.0985	0.0000	3.3586	1.1632
308.251	-0.0701	0.0000	3.3584	1.1631
308.271	-0.0481	0.0000	3.3582	1.1629
308.292	-0.0859	0.0000	3.3580	1.1628
308.312	-0.1111	0.0000	3.3578	1.1627
308.332	-0.0576	0.0000	3.3576	1.1625
308.353	-0.0891	0.0000	3.3574	1.1624
308.373	-0.1205	0.0000	3.3572	1.1623
308.393	-0.0733	0.0000	3.3570	1.1621
308.414	-0.0481	0.0000	3.3568	1.1620
308.434	-0.0733	0.0000	3.3567	1.1619
308.454	-0.0953	0.0000	3.3565	1.1617
308.475	-0.0355	0.0000	3.3563	1.1616
308.495	-0.1017	0.0000	3.3561	1.1615
308.516	-0.1048	0.0000	3.3560	1.1613
308.536	-0.0607	0.0000	3.3558	1.1612
308.556	-0.0764	0.0000	3.3556	1.1611
308.577	-0.0922	0.0000	3.3555	1.1609
308.597	-0.0576	0.0000	3.3553	1.1608
308.617	-0.0764	0.0000	3.3552	1.1607
308.638	-0.1111	0.0000	3.3550	1.1606
308.658	-0.1237	0.0000	3.3548	1.1604
308.678	-0.0450	0.0000	3.3547	1.1603
308.699	-0.0450	0.0000	3.3545	1.1602
308.719	-0.0985	0.0000	3.3544	1.1600
308.740	-0.0828	0.0000	3.3542	1.1599
308.760	-0.0324	0.0000	3.3541	1.1598
308.780	-0.0733	0.0000	3.3539	1.1596
308.801	-0.0985	0.0000	3.3538	1.1595
308.821	-0.0544	0.0000	3.3537	1.1594
308.841	-0.0701	0.0000	3.3535	1.1593
308.862	-0.1174	0.0000	3.3534	1.1591
308.882	-0.0764	0.0000	3.3533	1.1590
308.902	-0.0639	0.0000	3.3531	1.1589
308.923	-0.0985	0.0000	3.3530	1.1587
308.943	-0.1111	0.0000	3.3529	1.1586
308.964	-0.0418	0.0000	3.3527	1.1585
308.986	-0.0639	0.0000	3.3526	1.1584
309.006	-0.0639	0.0000	3.3525	1.1582
309.026	-0.0953	0.0000	3.3524	1.1581
309.047	-0.1048	0.0000	3.3522	1.1580
309.067	-0.0891	0.0000	3.3521	1.1578
309.087	-0.0639	0.0000	3.3520	1.1577
309.108	-0.0670	0.0000	3.3519	1.1576
309.128	-0.1174	0.0000	3.3518	1.1575
309.148	-0.0922	0.0000	3.3516	1.1573
309.169	-0.0544	0.0000	3.3515	1.1572
309.189	-0.0733	0.0000	3.3514	1.1571
309.209	-0.1205	0.0000	3.3513	1.1570
309.229	-0.0859	0.0000	3.3512	1.1568
309.250	-0.0292	0.0000	3.3511	1.1567
309.270	-0.0639	0.0000	3.3510	1.1566
309.290	-0.1017	0.0000	3.3509	1.1565
309.311	-0.1017	0.0000	3.3508	1.1563
309.331	-0.0387	0.0000	3.3507	1.1562
309.351	-0.0670	0.0000	3.3506	1.1561
309.372	-0.1017	0.0000	3.3505	1.1560
309.392	-0.1048	0.0000	3.3504	1.1558
309.412	-0.0544	0.0000	3.3503	1.1557
309.433	-0.0670	0.0000	3.3502	1.1556
309.453	-0.1080	0.0000	3.3501	1.1555
309.473	-0.0891	0.0000	3.3500	1.1553
309.494	-0.0450	0.0000	3.3499	1.1552
309.514	-0.0670	0.0000	3.3498	1.1551
309.534	-0.1395	0.0000	3.3497	1.1550
309.554	-0.0733	0.0000	3.3496	1.1548
309.575	-0.0355	0.0000	3.3495	1.1547
309.595	-0.0733	0.0000	3.3494	1.1546
309.615	-0.0922	0.0000	3.3494	1.1545
309.636	-0.0922	0.0000	3.3493	1.1543
309.656	-0.0355	0.0000	3.3492	1.1542
309.676	-0.0796	0.0000	3.3491	1.1541
309.697	-0.0796	0.0000	3.3490	1.1540
309.717	-0.1017	0.0000	3.3489	1.1539
309.737	-0.0450	0.0000	3.3489	1.1537
309.757	-0.0733	0.0000	3.3488	1.1536
309.778	-0.0859	0.0000	3.3487	1.1535
309.798	-0.1111	0.0000	3.3486	1.1534
309.818	-0.0544	0.0000	3.3486	1.1533
309.839	-0.0639	0.0000	3.3485	1.1531
309.859	-0.1017	0.0000	3.3484	1.1530
309.879	-0.1205	0.0000	3.3483	1.1529
309.899	-0.0985	0.0000	3.3483	1.1528
309.920	-0.0481	0.0000	3.3482	1.1526
309.940	-0.0607	0.0000	3.3481	1.1525
309.960	-0.1048	0.0000	3.3481	1.1524
309.981	-0.1017	0.0000	3.3480	1.1523
310.001	-0.1269	0.0000	3.3479	1.1522
310.021	-0.0733	0.0000	3.3478	1.1520
310.042	-0.0764	0.0000	3.3478	1.1519
310.062	-0.0922	0.0000	3.3477	1.1518
310.082	-0.0576	0.0000	3.3477	1.1517
310.102	-0.0796	0.0000	3.3476	1.1516
310.123	-0.0985	0.0000	3.3475	1.1514
310.143	-0.1111	0.0000	3.3475	1.1513
310.163	-0.0544	0.0000	3.3474	1.1512
310.184	-0.0733	0.0000	3.3473	1.1511
310.204	-0.0953	0.0000	3.3473	1.1510
310.224	-0.0985	0.0000	3.3472	1.1509
310.245	-0.0324	0.0000	3.3472	1.1507
310.265	-0.0481	0.0000	3.3471	1.1506
310.285	-0.0859	0.0000	3.3470	1.1505
310.306	-0.1080	0.0000	3.3470	1.1504
310.326	-0.0607	0.0000	3.3469	1.1503
310.346	-0.0512	0.0000	3.3469	1.1501
310.366	-0.0985	0.0000	3.3468	1.1500
310.387	-0.1205	0.0000	3.3468	1.1499
310.407	-0.0607	0.0000	3.3467	1.1498
310.427	-0.0450	0.0000	3.3467	1.1497
310.448	-0.0828	0.0000	3.3466	1.1496
310.468	-0.1174	0.0000	3.3466	1.1494
310.488	-0.0796	0.0000	3.3465	1.1493
310.509	-0.0418	0.0000	3.3465	1.1492
310.529	-0.0828	0.0000	3.3464	1.1491
310.549	-0.0985	0.0000	3.3464	1.1490
310.569	-0.0953	0.0000	3.3463	1.1489
310.590	-0.0512	0.0000	3.3463	1.1487
310.610	-0.0764	0.0000	3.3462	1.1486
310.630	-0.0828	0.0000	3.3462	1.1485
310.651	-0.0953	0.0000	3.3461	1.1484
310.671	-0.0701	0.0000	3.3461	1.1483
310.691	-0.0481	0.0000	3.3460	1.1482
310.711	-0.0859	0.0000	3.3460	1.1481
310.732	-0.1300	0.0000	3.3460	1.1479
310.752	-0.0576	0.0000	3.3459	1.1478
310.772	-0.0639	0.0000	3.3459	1.1477
310.793	-0.1080	0.0000	3.3458	1.1476
310.813	-0.0764	0.0000	3.3458	1.1475
310.834	-0.0859	0.0000	3.3458	1.1474
310.854	-0.1048	0.0000	3.3457	1.1473
310.874	-0.0859	0.0000	3.3457	1.1471
310.895	-0.0450	0.0000	3.3456	1.1470
310.915	-0.0670	0.0000	3.3456	1.1469
310.935	-0.1237	0.0000	3.3456	1.1468
310.956	-0.1048	0.0000	3.3455	1.1467
310.976	-0.0418	0.0000	3.3455	1.1466
310.996	-0.0701	0.0000	3.3454	1.1465
311.017	-0.0985	0.0000	3.3454	1.1463
311.037	-0.1048	0.0000	3.3454	1.1462
311.057	-0.0576	0.0000	3.3453	1.1461
311.077	-0.0544	0.0000	3.3453	1.1460
311.098	-0.0922	0.0000	3.3453	1.1459
311.118	-0.1017	0.0000	3.3452	1.1458
311.138	-0.0701	0.0000	3.3452	1.1457
311.159	-0.0701	0.0000	3.3452	1.1456
311.179	-0.0670	0.0000	3.3451	1.1455
311.199	-0.1080	0.0000	3.3451	1.1453
311.219	-0.0953	0.0000	3.3451	1.1452
311.240	-0.0387	0.0000	3.3450	1.1451
311.260	-0.0859	0.0000	3.3450	1.1450
311.280	-0.0859	0.0000	3.3450	1.1449
311.301	-0.1017	0.0000	3.3450	1.1448
311.321	-0.0418	0.0000	3.3449	1.1447
311.341	-0.0733	0.0000	3.3449	1.1446
311.362	-0.0985	0.0000	3.3449	1.1445
311.382	-0.1080	0.0000	3.3448	1.1443
311.402	-0.0481	0.0000	3.3448	1.1442
311.422	-0.0733	0.0000	3.3448	1.1441
311.443	-0.0922	0.0000	3.3447	1.1440
311.463	-0.1048	0.0000	3.3447	1.1439
311.483	-0.0576	0.0000	3.3447	1.1438
311.504	-0.0607	0.0000	3.3447	1.1437
311.524	-0.0922	0.0000	3.3446	1.1436
311.544	-0.1205	0.0000	3.3446	1.1435
311.565	-0.0891	0.0000	3.3446	1.1434
311.585	-0.0607	0.0000	3.3446	1.1432
311.605	-0.1048	0.0000	3.3445	1.1431
311.626	-0.1363	0.0000	3.3445	1.1430
311.646	-0.0859	0.0000	3.3445	1.1429
311.666	-0.0512	0.0000	3.3445	1.1428
311.686	-0.0922	0.0000	3.3444	1.1427
311.707	-0.1237	0.0000	3.3444	1.1426
311.727	-0.1017	0.0000	3.3444	1.1425
311.747	-0.0512	0.0000	3.3444	1.1424
311.768	-0.0796	0.0000	3.3443	1.1423
311.788	-0.1080	0.0000	3.3443	1.1422
311.808	-0.0859	0.0000	3.3443	1.1421
311.829	-0.0512	0.0000	3.3443	1.1420
311.849	-0.0891	0.0000	3.3443	1.1418
311.869	-0.1111	0.0000	3.3442	1.1417
311.889	-0.1363	0.0000	3.3442	1.1416
311.910	-0.0639	0.0000	3.3442	1.1415
311.930	-0.0733	0.0000	3.3442	1.1414
311.950	-0.0985	0.0000	3.3442	1.1413
311.971	-0.1143	0.0000	3.3441	1.1412
311.991	-0.0733	0.0000	3.3441	1.1411
312.011	-0.0576	0.0000	3.3441	1.1410
312.032	-0.0953	0.0000	3.3441	1.1409
312.052	-0.1395	0.0000	3.3441	1.1408
312.072	-0.0607	0.0000	3.3440	1.1407
312.092	-0.0418	0.0000	3.3440	1.1406
312.113	-0.1080	0.0000	3.3440	1.1405
312.133	-0.1300	0.0000	3.3440	1.1404
312.153	-0.0450	0.0000	3.3440	1.1403
312.174	-0.0639	0.0000	3.3439	1.1402
312.194	-0.0985	0.0000	3.3439	1.1400
312.214	-0.1111	0.0000	3.3439	1.1399
312.235	-0.0481	0.0000	3.3439	1.1398
312.255	-0.0733	0.0000	3.3439	1.1397
312.275	-0.0953	0.0000	3.3439	1.1396
312.296	-0.1048	0.0000	3.3438	1.1395
312.316	-0.0764	0.0000	3.3438	1.1394
312.336	-0.0733	0.0000	3.3438	1.1393
312.356	-0.0985	0.0000	3.3438	1.1392
312.377	-0.1300	0.0000	3.3438	1.1391
312.397	-0.0828	0.0000	3.3438	1.1390
312.417	-0.0450	0.0000	3.3438	1.1389
312.438	-0.0639	0.0000	3.3437	1.1388
312.458	-0.1017	0.0000	3.3437	1.1387
312.478	-0.1048	0.0000	3.3437	1.1386
312.498	-0.0418	0.0000	3.3437	1.1385
312.519	-0.0733	0.0000	3.3437	1.1384
312.539	-0.1237	0.0000	3.3437	1.1383
312.559	-0.0953	0.0000	3.3437	1.1382
312.580	-0.0544	0.0000	3.3436	1.1381
312.600	-0.0670	0.0000	3.3436	1.1380
312.620	-0.0922	0.0000	3.3436	1.1379
312.641	-0.1080	0.0000	3.3436	1.1378
312.661	-0.0512	0.0000	3.3436	1.1377
312.681	-0.0512	0.0000	3.3436	1.1376
312.701	-0.1048	0.0000	3.3436	1.1375
312.722	-0.0953	0.0000	3.3435	1.1374
312.742	-0.0481	0.0000	3.3435	1.1373
312.762	-0.0639	0.0000	3.3435	1.1372
312.783	-0.0859	0.0000	3.3435	1.1371
312.803	-0.0859	0.0000	3.3435	1.1370
312.823	-0.0701	0.0000	3.3435	1.1369
312.844	-0.0450	0.0000	3.3435	1.1368
312.864	-0.1017	0.0000	3.3435	1.1367
312.884	-0.0828	0.0000	3.3435	1.1366
312.905	-0.0922	0.0000	3.3434	1.1365
312.925	-0.0607	0.0000	3.3434	1.1364
312.945	-0.0891	0.0000	3.3434	1.1363
312.965	-0.1205	0.0000	3.3434	1.1362
312.986	-0.0891	0.0000	3.3434	1.1361
313.006	-0.0576	0.0000	3.3434	1.1360
313.026	-0.0639	0.0000	3.3434	1.1359
313.047	-0.1080	0.0000	3.3434	1.1358
313.067	-0.1174	0.0000	3.3434	1.1357
313.087	-0.0324	0.0000	3.3433	1.1356
313.108	-0.0701	0.0000	3.3433	1.1355
313.128	-0.1174	0.0000	3.3433	1.1354
313.148	-0.1111	0.0000	3.3433	1.1353
313.168	-0.0764	0.0000	3.3433	1.1352
313.189	-0.0639	0.0000	3.3433	1.1351
313.209	-0.1174	0.0000	3.3433	1.1350
313.229	-0.1300	0.0000	3.3433	1.1349
313.250	-0.0701	0.0000	3.3433	1.1348
313.270	-0.0639	0.0000	3.3433	1.1347
313.290	-0.0922	0.0000	3.3433	1.1346
313.311	-0.1174	0.0000	3.3432	1.1345
313.331	-0.0576	0.0000	3.3432	1.1344
313.351	-0.0544	0.0000	3.3432	1.1343
313.371	-0.0828	0.0000	3.3432	1.1342
313.392	-0.1111	0.0000	3.3432	1.1341
313.412	-0.0544	0.0000	3.3432	1.1340
313.432	-0.0607	0.0000	3.3432	1.1339
313.453	-0.0764	0.0000	3.3432	1.1338
313.473	-0.1300	0.0000	3.3432	1.1337
313.493	-0.0733	0.0000	3.3432	1.1336
313.514	-0.0481	0.0000	3.3432	1.1335
313.534	-0.0859	0.0000	3.3432	1.1334
313.554	-0.0891	0.0000	3.3431	1.1333
313.575	-0.0576	0.0000	3.3431	1.1332
313.595	-0.0670	0.0000	3.3431	1.1331
313.615	-0.0733	0.0000	3.3431	1.1330
313.635	-0.1017	0.0000	3.3431	1.1329
313.656	-0.0859	0.0000	3.3431	1.1328
313.676	-0.0701	0.0000	3.3431	1.1327
313.696	-0.0670	0.0000	3.3431	1.1326
313.717	-0.1080	0.0000	3.3431	1.1325
313.737	-0.0796	0.0000	3.3431	1.1325
313.757	-0.0355	0.0000	3.3431	1.1324
313.778	-0.0733	0.0000	3.3431	1.1323
313.798	-0.1080	0.0000	3.3431	1.1322
313.818	-0.0922	0.0000	3.3431	1.1321
313.838	-0.0639	0.0000	3.3431	1.1320
313.859	-0.0796	0.0000	3.3430	1.1319
313.879	-0.1080	0.0000	3.3430	1.1318
313.899	-0.1237	0.0000	3.3430	1.1317
313.920	-0.0387	0.0000	3.3430	1.1316
313.940	-0.0481	0.0000	3.3430	1.1315
313.960	-0.0953	0.0000	3.3430	1.1314
313.981	-0.0922	0.0000	3.3430	1.1313
314.001	-0.0607	0.0000	3.3430	1.1312
314.021	-0.0260	0.0000	3.3430	1.1311
314.041	-0.0828	0.0000	3.3430	1.1310
314.062	-0.1363	0.0000	3.3430	1.1309
314.082	-0.0670	0.0000	3.3430	1.1309
314.102	-0.0481	0.0000	3.3430	1.1308
314.123	-0.0953	0.0000	3.3430	1.1307
314.143	-0.1048	0.0000	3.3430	1.1306
314.163	-0.0796	0.0000	3.3430	1.1305
314.184	-0.0512	0.0000	3.3430	1.1304
314.204	-0.1048	0.0000	3.3429	1.1303
314.224	-0.1111	0.0000	3.3429	1.1302
314.245	-0.0670	0.0000	3.3429	1.1301
314.265	-0.0481	0.0000	3.3429	1.1300
314.285	-0.0733	0.0000	3.3429	1.1299
314.306	-0.1237	0.0000	3.3429	1.1298
314.326	-0.0764	0.0000	3.3429	1.1297
314.346	-0.0450	0.0000	3.3429	1.1296
314.367	-0.0891	0.0000	3.3429	1.1296
314.387	-0.0764	0.0000	3.3429	1.1295
314.407	-0.0576	0.0000	3.3429	1.1294
314.428	-0.0891	0.0000	3.3429	1.1293
314.448	-0.1237	0.0000	3.3429	1.1292
314.468	-0.1111	0.0000	3.3429	1.1291
314.489	-0.0576	0.0000	3.3429	1.1290
314.509	-0.0891	0.0000	3.3429	1.1289
314.529	-0.0985	0.0000	3.3429	1.1288
314.550	-0.0450	0.0000	3.3429	1.1287
314.570	-0.0764	0.0000	3.3429	1.1286
314.590	-0.1048	0.0000	3.3429	1.1286
314.611	-0.1111	0.0000	3.3429	1.1285
314.631	-0.0576	0.0000	3.3429	1.1284
314.651	-0.0796	0.0000	3.3429	1.1283
314.672	-0.1080	0.0000	3.3428	1.1282
314.692	-0.1174	0.0000	3.3428	1.1281
314.712	-0.0418	0.0000	3.3428	1.1280
314.733	-0.0670	0.0000	3.3428	1.1279
314.753	-0.1017	0.0000	3.3428	1.1278
314.773	-0.1048	0.0000	3.3428	1.1277
314.793	-0.0450	0.0000	3.3428	1.1277
314.814	-0.0576	0.0000	3.3428	1.1276
314.834	-0.1143	0.0000	3.3428	1.1275
314.854	-0.1237	0.0000	3.3428	1.1274
314.875	-0.0481	0.0000	3.3428	1.1273
314.895	-0.0450	0.0000	3.3428	1.1272
314.915	-0.1017	0.0000	3.3428	1.1271
314.936	-0.0796	0.0000	3.3428	1.1270
314.956	-0.0796	0.0000	3.3428	1.1269
314.976	-0.0481	0.0000	3.3428	1.1269
314.996	-0.0670	0.0000	3.3428	1.1268
315.017	-0.0985	0.0000	3.3428	1.1267
315.037	-0.0922	0.0000	3.3428	1.1266
315.057	-0.0544	0.0000	3.3428	1.1265
315.078	-0.0701	0.0000	3.3428	1.1264
315.098	-0.0953	0.0000	3.3428	1.1263
315.118	-0.0985	0.0000	3.3428	1.1262
315.138	-0.0607	0.0000	3.3428	1.1262
315.159	-0.0764	0.0000	3.3428	1.1261
315.179	-0.0953	0.0000	3.3428	1.1260
315.199	-0.1080	0.0000	3.3428	1.1259
315.220	-0.0387	0.0000	3.3428	1.1258
315.240	-0.0670	0.0000	3.3428	1.1257
315.260	-0.1048	0.0000	3.3428	1.1256
315.281	-0.1048	0.0000	3.3428	1.1256
315.301	-0.0639	0.0000	3.3428	1.1255
315.321	-0.0859	0.0000	3.3428	1.1254
315.342	-0.1237	0.0000	3.3427	1.1253
315.362	-0.1017	0.0000	3.3427	1.1252
315.382	-0.0607	0.0000	3.3427	1.1251
315.403	-0.0512	0.0000	3.3427	1.1250
315.423	-0.1111	0.0000	3.3427	1.1249
315.443	-0.1017	0.0000	3.3427	1.1249
315.463	-0.0481	0.0000	3.3427	1.1248
315.484	-0.0701	0.0000	3.3427	1.1247
315.504	-0.0891	0.0000	3.3427	1.1246
315.524	-0.1111	0.0000	3.3427	1.1245
315.545	-0.0796	0.0000	3.3427	1.1244
315.565	-0.0701	0.0000	3.3427	1.1243
315.585	-0.0796	0.0000	3.3427	1.1243
315.606	-0.1048	0.0000	3.3427	1.1242
315.626	-0.0764	0.0000	3.3427	1.1241
315.646	-0.0733	0.0000	3.3427	1.1240
315.666	-0.0828	0.0000	3.3427	1.1239
315.687	-0.1111	0.0000	3.3427	1.1238
315.707	-0.0796	0.0000	3.3427	1.1238
315.727	-0.0576	0.0000	3.3427	1.1237
315.748	-0.0796	0.0000	3.3427	1.1236
315.768	-0.1332	0.0000	3.3427	1.1235
315.788	-0.0953	0.0000	3.3427	1.1234
315.808	-0.0387	0.0000	3.3427	1.1233
315.829	-0.0985	0.0000	3.3427	1.1233
315.849	-0.0953	0.0000	3.3427	1.1232
315.869	-0.0859	0.0000	3.3427	1.1231
315.890	-0.0576	0.0000	3.3427	1.1230
315.910	-0.0639	0.0000	3.3427	1.1229
315.930	-0.0922	0.0000	3.3427	1.1228
315.951	-0.0891	0.0000	3.3427	1.1228
315.971	-0.0481	0.0000	3.3427	1.1227
315.991	-0.0891	0.0000	3.3427	1.1226
316.012	-0.1048	0.0000	3.3427	1.1225
316.032	-0.0985	0.0000	3.3427	1.1224
316.052	-0.0512	0.0000	3.3427	1.1223
316.073	-0.0733	0.0000	3.3427	1.1223
316.093	-0.1174	0.0000	3.3427	1.1222
316.113	-0.0953	0.0000	3.3427	1.1221
316.134	-0.0387	0.0000	3.3427	1.1220
316.154	-0.0859	0.0000	3.3427	1.1219
316.174	-0.1300	0.0000	3.3427	1.1218
316.194	-0.1048	0.0000	3.3427	1.1218
316.215	-0.0481	0.0000	3.3427	1.1217
316.235	-0.0544	0.0000	3.3427	1.1216
316.255	-0.1237	0.0000	3.3427	1.1215
316.276	-0.0985	0.0000	3.3427	1.1214
316.296	-0.0544	0.0000	3.3427	1.1214
316.316	-0.0828	0.0000	3.3427	1.1213
316.337	-0.1080	0.0000	3.3427	1.1212
316.357	-0.1017	0.0000	3.3427	1.1211
316.377	-0.0324	0.0000	3.3427	1.1210
316.397	-0.0764	0.1356	3.3651	1.1435
316.418	-0.1048	0.0000	3.3884	1.1671
316.438	-0.1111	0.0000	3.3878	1.1670
316.458	-0.0481	0.0000	3.3873	1.1669
316.479	-0.0481	0.0000	3.3867	1.1667
316.499	-0.0859	0.0000	3.3862	1.1666
316.519	-0.1205	0.0000	3.3856	1.1664
316.540	-0.0891	0.0000	3.3851	1.1663
316.560	-0.0512	0.0000	3.3845	1.1662
316.580	-0.0828	0.0000	3.3840	1.1660
316.600	-0.1080	0.0000	3.3835	1.1659
316.621	-0.0891	0.0000	3.3830	1.1658
316.641	-0.0481	0.0000	3.3825	1.1656
316.661	-0.0953	0.0000	3.3820	1.1655
316.682	-0.1300	0.0000	3.3815	1.1653
316.702	-0.1017	0.0000	3.3810	1.1652
316.722	-0.0576	0.0000	3.3805	1.1651
316.743	-0.0859	0.0000	3.3801	1.1649
316.763	-0.1111	0.0000	3.3796	1.1648
316.783	-0.1143	0.0000	3.3791	1.1647
316.804	-0.0512	0.0000	3.3787	1.1645
316.824	-0.0922	0.0000	3.3782	1.1644
316.844	-0.0953	0.0000	3.3778	1.1643
316.864	-0.0953	0.0000	3.3773	1.1641
316.885	-0.0387	0.0000	3.3769	1.1640
316.905	-0.0764	0.0000	3.3765	1.1639
316.925	-0.0922	0.0000	3.3760	1.1637
316.946	-0.1080	0.0000	3.3756	1.1636
316.966	-0.0481	0.0000	3.3752	1.1635
316.986	-0.0544	0.0000	3.3748	1.1633
317.007	-0.1174	0.0000	3.3744	1.1632
317.027	-0.1205	0.0000	3.3740	1.1631
317.047	-0.0639	0.0000	3.3736	1.1629
317.067	-0.0607	0.0000	3.3732	1.1628
317.088	-0.1111	0.0000	3.3728	1.1627
317.108	-0.1111	0.0000	3.3725	1.1625
317.128	-0.0576	0.0000	3.3721	1.1624
317.149	-0.0576	0.0000	3.3717	1.1623
317.169	-0.0922	0.0000	3.3714	1.1621
317.189	-0.1017	0.1356	3.3935	1.1846
317.209	-0.0796	0.0000	3.4153	1.2070
317.230	-0.0639	0.0000	3.4144	1.2068
317.250	-0.0796	0.0000	3.4135	1.2066
317.270	-0.1080	0.0000	3.4126	1.2064
317.291	-0.1111	0.0000	3.4117	1.2062
317.311	-0.0576	0.0000	3.4108	1.2061
317.331	-0.0701	0.0000	3.4100	1.2059
317.352	-0.1048	0.0000	3.4092	1.2057
317.372	-0.0859	0.0000	3.4083	1.2055
317.392	-0.0512	0.0000	3.4075	1.2053
317.413	-0.0828	0.0000	3.4067	1.2051
317.433	-0.0953	0.0000	3.4059	1.2049
317.453	-0.0828	0.0000	3.4051	1.2047
317.474	-0.0544	0.0000	3.4043	1.2046
317.494	-0.0985	0.0000	3.4035	1.2044
317.514	-0.1111	0.0000	3.4028	1.2042
317.534	-0.0985	0.0000	3.4020	1.2040
317.555	-0.0481	0.0000	3.4013	1.2038
317.575	-0.0859	0.0000	3.4006	1.2036
317.595	-0.1174	0.0000	3.3998	1.2034
317.616	-0.1174	0.0000	3.3991	1.2033
317.636	-0.0544	0.0000	3.3984	1.2031
317.656	-0.0985	0.0000	3.3977	1.2029
317.677	-0.1111	0.0000	3.3970	1.2027
317.697	-0.1048	0.0000	3.3963	1.2025
317.717	-0.0670	0.0000	3.3957	1.2023
317.737	-0.0481	0.0000	3.3950	1.2022
317.758	-0.0859	0.0000	3.3943	1.2020
317.778	-0.1048	0.0000	3.3937	1.2018
317.798	-0.0796	0.0000	3.3931	1.2016
317.819	-0.0450	0.0000	3.3924	1.2014
317.839	-0.0796	0.0000	3.3918	1.2013
317.859	-0.1205	0.0000	3.3912	1.2011
317.880	-0.0922	0.0000	3.3906	1.2009
317.900	-0.0450	0.0000	3.3900	1.2007
317.920	-0.0733	0.0000	3.3894	1.2005
317.940	-0.1048	0.0000	3.3888	1.2003
317.961	-0.0985	0.0000	3.3882	1.2002
317.981	-0.0512	0.0000	3.3877	1.2000
318.001	-0.0670	0.0000	3.3871	1.1998
318.022	-0.1080	0.0000	3.3865	1.1996
318.042	-0.0828	0.0000	3.3860	1.1994
318.062	-0.0355	0.0000	3.3855	1.1993
318.083	-0.0764	0.0000	3.3849	1.1991
318.103	-0.1205	0.0000	3.3844	1.1989
318.123	-0.0859	0.0000	3.3839	1.1987
318.144	-0.0324	0.0000	3.3833	1.1986
318.164	-0.0639	0.0000	3.3828	1.1984
318.184	-0.1174	0.0000	3.3823	1.1982
318.204	-0.1017	0.0000	3.3818	1.1980
318.225	-0.0576	0.0000	3.3813	1.1978
318.245	-0.0701	0.0000	3.3809	1.1977
318.265	-0.1017	0.0000	3.3804	1.1975
318.286	-0.0985	0.0000	3.3799	1.1973
318.306	-0.0576	0.0000	3.3794	1.1971
318.326	-0.0733	0.0000	3.3790	1.1970
318.347	-0.1300	0.0000	3.3785	1.1968
318.367	-0.0733	0.0000	3.3781	1.1966
318.387	-0.0544	0.0000	3.3776	1.1964
318.408	-0.0701	0.0000	3.3772	1.1963
318.428	-0.1300	0.0000	3.3768	1.1961
318.448	-0.0764	0.0000	3.3763	1.1959
318.469	-0.0764	0.0000	3.3759	1.1957
318.489	-0.0922	0.0000	3.3755	1.1956
318.510	-0.0764	0.0000	3.3751	1.1954
318.530	-0.0701	0.0000	3.3747	1.1952
318.550	-0.1174	0.0000	3.3743	1.1950
318.570	-0.1237	0.0000	3.3739	1.1949
318.591	-0.0891	0.0000	3.3735	1.1947
318.611	-0.0764	0.0000	3.3731	1.1945
318.631	-0.0922	0.0000	3.3727	1.1943
318.652	-0.1080	0.0000	3.3723	1.1942
318.672	-0.0796	0.0000	3.3720	1.1940
318.692	-0.0639	0.0000	3.3716	1.1938
318.713	-0.0701	0.0000	3.3712	1.1936
318.733	-0.1111	0.0000	3.3709	1.1935
318.753	-0.0859	0.0000	3.3705	1.1933
318.773	-0.0324	0.0000	3.3702	1.1931
318.794	-0.0764	0.0000	3.3698	1.1930
318.814	-0.1174	0.0000	3.3695	1.1928
318.834	-0.0764	0.0000	3.3692	1.1926
318.855	-0.0670	0.0000	3.3688	1.1924
318.875	-0.0859	0.0000	3.3685	1.1923
318.895	-0.1080	0.0000	3.3682	1.1921
318.916	-0.0922	0.0000	3.3679	1.1919
318.936	-0.0418	0.0000	3.3675	1.1918
318.956	-0.0670	0.0000	3.3672	1.1916
318.976	-0.1111	0.0000	3.3669	1.1914
318.997	-0.1017	0.0000	3.3666	1.1913
319.017	-0.0670	0.0000	3.3663	1.1911
319.037	-0.0670	0.0000	3.3660	1.1909
319.058	-0.0639	0.0000	3.3657	1.1908
319.078	-0.1237	0.0000	3.3654	1.1906
319.098	-0.0859	0.0000	3.3652	1.1904
319.119	-0.0324	0.0000	3.3649	1.1902
319.139	-0.0764	0.0000	3.3646	1.1901
319.159	-0.1017	0.0000	3.3643	1.1899
319.179	-0.0922	0.0000	3.3640	1.1897
319.200	-0.0639	0.0000	3.3638	1.1896
319.220	-0.0701	0.0000	3.3635	1.1894
319.240	-0.1205	0.0000	3.3632	1.1892
319.261	-0.0764	0.0000	3.3630	1.1891
319.281	-0.0512	0.0000	3.3627	1.1889
319.301	-0.0953	0.0000	3.3625	1.1887
319.322	-0.1048	0.0000	3.3622	1.1886
319.342	-0.0796	0.0000	3.3620	1.1884
319.362	-0.0481	0.0000	3.3617	1.1882
319.383	-0.0670	0.0000	3.3615	1.1881
319.403	-0.1048	0.0000	3.3613	1.1879
319.423	-0.0828	0.0000	3.3610	1.1878
319.443	-0.0355	0.0000	3.3608	1.1876
319.464	-0.0576	0.0000	3.3606	1.1874
319.484	-0.0953	0.0000	3.3604	1.1873
319.504	-0.1205	0.0000	3.3601	1.1871
319.525	-0.0481	0.0000	3.3599	1.1869
319.545	-0.0733	0.0000	3.3597	1.1868
319.565	-0.1174	0.0000	3.3595	1.1866
319.586	-0.1111	0.0000	3.3593	1.1864
319.606	-0.0481	0.0000	3.3591	1.1863
319.626	-0.0733	0.0000	3.3589	1.1861
319.647	-0.1017	0.0000	3.3586	1.1860
319.667	-0.1017	0.0000	3.3584	1.1858
319.687	-0.0670	0.0000	3.3582	1.1856
319.707	-0.0324	0.0000	3.3581	1.1855
319.728	-0.1080	0.0000	3.3579	1.1853
319.748	-0.1174	0.0000	3.3577	1.1851
319.768	-0.1080	0.0000	3.3575	1.1850
319.789	-0.0450	0.0000	3.3573	1.1848
319.809	-0.0639	0.0000	3.3571	1.1847
319.829	-0.1237	0.0000	3.3569	1.1845
319.849	-0.0796	0.0000	3.3567	1.1843
319.870	-0.0355	0.0000	3.3566	1.1842
319.890	-0.0828	0.0000	3.3564	1.1840
319.910	-0.1237	0.0000	3.3562	1.1839
319.931	-0.0796	0.0000	3.3561	1.1837
319.951	-0.0450	0.0000	3.3559	1.1835
319.971	-0.0953	0.0000	3.3557	1.1834
319.992	-0.1080	0.0000	3.3556	1.1832
320.012	-0.0701	0.0000	3.3554	1.1831
320.032	-0.0544	0.0000	3.3552	1.1829
320.053	-0.0701	0.0000	3.3551	1.1827
320.073	-0.1017	0.0000	3.3549	1.1826
320.093	-0.0670	0.0000	3.3548	1.1824
320.114	-0.0355	0.0000	3.3546	1.1823
320.134	-0.0796	0.0000	3.3545	1.1821
320.154	-0.1205	0.0000	3.3543	1.1820
320.174	-0.0764	0.0000	3.3542	1.1818
320.195	-0.0576	0.0000	3.3540	1.1816
320.215	-0.0764	0.0000	3.3539	1.1815
320.235	-0.1111	0.0000	3.3537	1.1813
320.256	-0.1269	0.0000	3.3536	1.1812
320.276	-0.0544	0.0000	3.3535	1.1810
320.296	-0.0733	0.0000	3.3533	1.1809
320.317	-0.0985	0.0000	3.3532	1.1807
320.337	-0.1237	0.0000	3.3531	1.1805
320.357	-0.0481	0.0000	3.3529	1.1804
320.377	-0.0576	0.0000	3.3528	1.1802
320.398	-0.1048	0.0000	3.3527	1.1801
320.418	-0.1017	0.0000	3.3525	1.1799
320.438	-0.0733	0.0000	3.3524	1.1798
320.459	-0.0387	0.0000	3.3523	1.1796
320.479	-0.0701	0.0000	3.3522	1.1795
320.499	-0.1237	0.0000	3.3520	1.1793
320.519	-0.0985	0.0000	3.3519	1.1792
320.540	-0.0450	0.0000	3.3518	1.1790
320.560	-0.0985	0.0000	3.3517	1.1788
320.580	-0.1080	0.0000	3.3516	1.1787
320.601	-0.0953	0.0000	3.3515	1.1785
320.621	-0.0481	0.0000	3.3514	1.1784
320.641	-0.0670	0.0000	3.3512	1.1782
320.662	-0.1143	0.0000	3.3511	1.1781
320.682	-0.0764	0.0000	3.3510	1.1779
320.702	-0.0418	0.0000	3.3509	1.1778
320.723	-0.0922	0.0000	3.3508	1.1776
320.743	-0.0891	0.0000	3.3507	1.1775
320.763	-0.0891	0.0000	3.3506	1.1773
320.784	-0.0355	0.0000	3.3505	1.1772
320.804	-0.0639	0.0000	3.3504	1.1770
320.824	-0.1080	0.0000	3.3503	1.1769
320.844	-0.0922	0.0000	3.3502	1.1767
320.865	-0.0387	0.0000	3.3501	1.1766
320.885	-0.0576	0.0000	3.3500	1.1764
320.905	-0.0891	0.0000	3.3499	1.1763
320.926	-0.0953	0.0000	3.3498	1.1761
320.946	-0.0512	0.0000	3.3498	1.1760
320.966	-0.0544	0.0000	3.3497	1.1758
320.986	-0.0859	0.0000	3.3496	1.1757
321.007	-0.1143	0.0000	3.3495	1.1755
321.027	-0.0512	0.0000	3.3494	1.1754
321.047	-0.0481	0.0000	3.3493	1.1752
321.068	-0.0639	0.0000	3.3492	1.1751
321.088	-0.1048	0.0000	3.3491	1.1749
321.108	-0.0828	0.0000	3.3491	1.1748
321.129	-0.0576	0.0000	3.3490	1.1746
321.149	-0.0764	0.0000	3.3489	1.1745
321.169	-0.0985	0.0000	3.3488	1.1743
321.189	-0.0891	0.0000	3.3487	1.1742
321.210	-0.0387	0.0000	3.3487	1.1740
321.230	-0.0670	0.0000	3.3486	1.1739
321.250	-0.1080	0.0000	3.3485	1.1737
321.271	-0.0796	0.0000	3.3484	1.1736
321.291	-0.0576	0.0000	3.3484	1.1734
321.311	-0.0796	0.0000	3.3483	1.1733
321.332	-0.1143	0.0000	3.3482	1.1731
321.352	-0.1017	0.0000	3.3482	1.1730
321.372	-0.0733	0.0000	3.3481	1.1729
321.393	-0.0796	0.0000	3.3480	1.1727
321.413	-0.1080	0.0000	3.3479	1.1726
321.433	-0.1048	0.0000	3.3479	1.1724
321.454	-0.0481	0.0000	3.3478	1.1723
321.474	-0.0859	0.0000	3.3477	1.1721
321.494	-0.0891	0.0000	3.3477	1.1720
321.514	-0.0796	0.0000	3.3476	1.1718
321.535	-0.0576	0.0000	3.3476	1.1717
321.555	-0.0953	0.0000	3.3475	1.1716
321.575	-0.1048	0.0000	3.3474	1.1714
321.596	-0.0922	0.0000	3.3474	1.1713
321.616	-0.0260	0.0000	3.3473	1.1711
321.636	-0.0639	0.0000	3.3472	1.1710
321.657	-0.1111	0.0000	3.3472	1.1708
321.677	-0.1017	0.0000	3.3471	1.1707
321.697	-0.0512	0.0000	3.3471	1.1705
321.717	-0.0639	0.0000	3.3470	1.1704
321.738	-0.0891	0.0000	3.3470	1.1703
321.758	-0.1205	0.0000	3.3469	1.1701
321.778	-0.0764	0.0000	3.3469	1.1700
321.799	-0.0544	0.0000	3.3468	1.1698
321.819	-0.0828	0.0000	3.3467	1.1697
321.839	-0.1143	0.0000	3.3467	1.1695
321.860	-0.0922	0.0000	3.3466	1.1694
321.880	-0.0481	0.0000	3.3466	1.1693
321.900	-0.0701	0.0000	3.3465	1.1691
321.920	-0.1174	0.0000	3.3465	1.1690
321.941	-0.1048	0.0000	3.3464	1.1688
321.961	-0.0481	0.0000	3.3464	1.1687
321.981	-0.0796	0.0000	3.3463	1.1686
322.002	-0.1111	0.0000	3.3463	1.1684
322.022	-0.1080	0.0000	3.3463	1.1683
322.042	-0.0324	0.0000	3.3462	1.1681
322.063	-0.0764	0.0000	3.3462	1.1680
322.083	-0.1111	0.0000	3.3461	1.1679
322.103	-0.0859	0.0000	3.3461	1.1677
322.123	-0.0418	0.0000	3.3460	1.1676
322.144	-0.0701	0.0000	3.3460	1.1674
322.164	-0.1174	0.0000	3.3459	1.1673
322.184	-0.1080	0.0000	3.3459	1.1672
322.205	-0.0292	0.0000	3.3459	1.1670
322.225	-0.0764	0.0000	3.3458	1.1669
322.245	-0.1363	0.0000	3.3458	1.1667
322.266	-0.0796	0.0000	3.3457	1.1666
322.286	-0.0387	0.0000	3.3457	1.1665
322.306	-0.0639	0.0000	3.3457	1.1663
322.327	-0.1048	0.0000	3.3456	1.1662
322.347	-0.0828	0.0000	3.3456	1.1661
322.367	-0.0450	0.0000	3.3455	1.1659
322.388	-0.1048	0.0000	3.3455	1.1658
322.408	-0.1048	0.0000	3.3455	1.1656
322.428	-0.0576	0.0000	3.3454	1.1655
322.449	-0.0607	0.0000	3.3454	1.1654
322.469	-0.0953	0.0000	3.3454	1.1652
322.489	-0.1017	0.0000	3.3453	1.1651
322.510	-0.0544	0.0000	3.3453	1.1650
322.530	-0.0670	0.0000	3.3453	1.1648
322.550	-0.0953	0.0000	3.3452	1.1647
322.571	-0.0985	0.0000	3.3452	1.1646
322.591	-0.0292	0.0000	3.3452	1.1644
322.611	-0.0701	0.0000	3.3451	1.1643
322.632	-0.1048	0.0000	3.3451	1.1641
322.652	-0.0670	0.0000	3.3451	1.1640
322.672	-0.0544	0.0000	3.3450	1.1639
322.693	-0.0891	0.0000	3.3450	1.1637
322.713	-0.1237	0.0000	3.3450	1.1636
322.733	-0.0796	0.0000	3.3449	1.1635
322.754	-0.0418	0.0000	3.3449	1.1633
322.774	-0.0796	0.0000	3.3449	1.1632
322.794	-0.1143	0.0000	3.3448	1.1631
322.814	-0.0891	0.0000	3.3448	1.1629
322.835	-0.0512	0.0000	3.3448	1.1628
322.855	-0.0701	0.0000	3.3448	1.1627
322.875	-0.1205	0.0000	3.3447	1.1625
322.896	-0.0953	0.0000	3.3447	1.1624
322.916	-0.0544	0.0000	3.3447	1.1623
322.936	-0.0670	0.0000	3.3447	1.1621
322.957	-0.0922	0.0000	3.3446	1.1620
322.977	-0.0953	0.0000	3.3446	1.1619
322.997	-0.0450	0.0000	3.3446	1.1617
323.017	-0.0670	0.0000	3.3446	1.1616
323.038	-0.0953	0.0000	3.3445	1.1615
323.058	-0.1332	0.0000	3.3445	1.1614
323.078	-0.0607	0.0000	3.3445	1.1612
323.099	-0.0544	0.0000	3.3445	1.1611
323.119	-0.0701	0.0000	3.3444	1.1610
323.139	-0.1269	0.0000	3.3444	1.1608
323.159	-0.0796	0.0000	3.3444	1.1607
323.180	-0.0229	0.0000	3.3444	1.1606
323.200	-0.0828	0.0000	3.3443	1.1604
323.220	-0.0922	0.0000	3.3443	1.1603
323.241	-0.0953	0.0000	3.3443	1.1602
323.261	-0.0229	0.0000	3.3443	1.1600
323.281	-0.0891	0.0000	3.3442	1.1599
323.302	-0.1017	0.0000	3.3442	1.1598
323.322	-0.0953	0.0000	3.3442	1.1597
323.342	-0.0260	0.0000	3.3442	1.1595
323.363	-0.0859	0.0000	3.3442	1.1594
323.383	-0.1111	0.0000	3.3441	1.1593
323.403	-0.0733	0.0000	3.3441	1.1591
323.423	-0.0324	0.0000	3.3441	1.1590
323.444	-0.0859	0.0000	3.3441	1.1589
323.464	-0.0733	0.0000	3.3441	1.1588
323.484	-0.1143	0.0000	3.3440	1.1586
323.505	-0.0292	0.0000	3.3440	1.1585
323.525	-0.0639	0.0000	3.3440	1.1584
323.545	-0.0891	0.0000	3.3440	1.1582
323.566	-0.1111	0.0000	3.3440	1.1581
323.586	-0.0576	0.0000	3.3440	1.1580
323.606	-0.0607	0.0000	3.3439	1.1579
323.626	-0.1048	0.0000	3.3439	1.1577
323.647	-0.1205	0.0000	3.3439	1.1576
323.667	-0.0764	0.0000	3.3439	1.1575
323.687	-0.0544	0.0000	3.3439	1.1574
323.708	-0.0764	0.0000	3.3439	1.1572
323.728	-0.1080	0.0000	3.3438	1.1571
323.748	-0.0796	0.0000	3.3438	1.1570
323.769	-0.0764	0.0000	3.3438	1.1568
323.789	-0.0701	0.0000	3.3438	1.1567
323.809	-0.1205	0.0000	3.3438	1.1566
323.830	-0.0859	0.0000	3.3438	1.1565
323.850	-0.0544	0.0000	3.3437	1.1563
323.870	-0.0576	0.0000	3.3437	1.1562
323.890	-0.1048	0.0000	3.3437	1.1561
323.911	-0.1080	0.0000	3.3437	1.1560
323.931	-0.0450	0.0000	3.3437	1.1558
323.951	-0.0922	0.0000	3.3437	1.1557
323.972	-0.1080	0.0000	3.3437	1.1556
323.992	-0.0953	0.0000	3.3436	1.1555
324.012	-0.0481	0.0000	3.3436	1.1553
324.033	-0.0733	0.0000	3.3436	1.1552
324.053	-0.1048	0.0000	3.3436	1.1551
324.073	-0.1174	0.0000	3.3436	1.1550
324.094	-0.0576	0.0000	3.3436	1.1549
324.114	-0.0764	0.0000	3.3436	1.1547
324.134	-0.1174	0.0000	3.3436	1.1546
324.154	-0.0985	0.0000	3.3435	1.1545
324.175	-0.0607	0.0000	3.3435	1.1544
324.195	-0.0764	0.0000	3.3435	1.1542
324.215	-0.1048	0.0000	3.3435	1.1541
324.236	-0.0796	0.0000	3.3435	1.1540
324.256	-0.0670	0.0000	3.3435	1.1539
324.276	-0.0639	0.0000	3.3435	1.1537
324.297	-0.1048	0.0000	3.3435	1.1536
324.317	-0.0796	0.0000	3.3434	1.1535
324.337	-0.0512	0.0000	3.3434	1.1534
324.358	-0.0733	0.0000	3.3434	1.1533
324.378	-0.1205	0.0000	3.3434	1.1531
324.398	-0.0985	0.0000	3.3434	1.1530
324.418	-0.0576	0.0000	3.3434	1.1529
324.439	-0.0576	0.0000	3.3434	1.1528
324.459	-0.0859	0.0000	3.3434	1.1527
324.479	-0.1395	0.0000	3.3434	1.1525
324.500	-0.0859	0.0000	3.3434	1.1524
324.520	-0.0355	0.0000	3.3433	1.1523
324.540	-0.1143	0.0000	3.3433	1.1522
324.560	-0.1080	0.0000	3.3433	1.1521
324.581	-0.0922	0.0000	3.3433	1.1519
324.601	-0.0324	0.0000	3.3433	1.1518
324.621	-0.0670	0.0000	3.3433	1.1517
324.642	-0.1174	0.0000	3.3433	1.1516
324.662	-0.0891	0.0000	3.3433	1.1515
324.682	-0.0324	0.0000	3.3433	1.1513
324.703	-0.0922	0.0000	3.3433	1.1512
324.723	-0.1017	0.0000	3.3432	1.1511
324.743	-0.0922	0.0000	3.3432	1.1510
324.764	-0.0576	0.0000	3.3432	1.1509
324.784	-0.0544	0.0000	3.3432	1.1507
324.804	-0.1111	0.0000	3.3432	1.1506
324.824	-0.0953	0.0000	3.3432	1.1505
324.845	-0.0450	0.0000	3.3432	1.1504
324.865	-0.0639	0.0000	3.3432	1.1503
324.885	-0.0985	0.0000	3.3432	1.1502
324.906	-0.1048	0.0000	3.3432	1.1500
324.926	-0.0355	0.0000	3.3432	1.1499
324.946	-0.0922	0.0000	3.3432	1.1498
324.967	-0.0985	0.0000	3.3431	1.1497
324.987	-0.1048	0.0000	3.3431	1.1496
325.007	-0.0450	0.0000	3.3431	1.1495
325.027	-0.0701	0.0000	3.3431	1.1493
325.048	-0.0985	0.0000	3.3431	1.1492
325.068	-0.1111	0.0000	3.3431	1.1491
325.088	-0.0512	0.0000	3.3431	1.1490
325.109	-0.0670	0.0000	3.3431	1.1489
325.129	-0.0859	0.0000	3.3431	1.1488
325.149	-0.1205	0.0000	3.3431	1.1486
325.170	-0.0859	0.0000	3.3431	1.1485
325.190	-0.0639	0.0000	3.3431	1.1484
325.210	-0.0796	0.0000	3.3431	1.1483
325.231	-0.1174	0.0000	3.3431	1.1482
325.251	-0.0733	0.0000	3.3431	1.1481
325.271	-0.0576	0.0000	3.3430	1.1480
325.291	-0.0733	0.0000	3.3430	1.1478
325.312	-0.1017	0.0000	3.3430	1.1477
325.332	-0.1017	0.0000	3.3430	1.1476
325.352	-0.0481	0.0000	3.3430	1.1475
325.373	-0.0670	0.0000	3.3430	1.1474
325.393	-0.1143	0.0000	3.3430	1.1473
325.413	-0.0985	0.0000	3.3430	1.1472
325.434	-0.0576	0.0000	3.3430	1.1470
325.454	-0.0859	0.0000	3.3430	1.1469
325.474	-0.1017	0.0000	3.3430	1.1468
325.494	-0.0922	0.0000	3.3430	1.1467
325.515	-0.0481	0.0000	3.3430	1.1466
325.535	-0.0544	0.0000	3.3430	1.1465
325.555	-0.1048	0.0000	3.3430	1.1464
325.576	-0.0953	0.0000	3.3430	1.1462
325.596	-0.0387	0.0000	3.3430	1.1461
325.616	-0.0922	0.0000	3.3430	1.1460
325.637	-0.1143	0.0000	3.3429	1.1459
325.657	-0.1205	0.0000	3.3429	1.1458
325.677	-0.0355	0.0000	3.3429	1.1457
325.698	-0.0733	0.0000	3.3429	1.1456
325.718	-0.0891	0.0000	3.3429	1.1455
325.738	-0.1300	0.0000	3.3429	1.1454
325.758	-0.0355	0.0000	3.3429	1.1452
325.779	-0.0607	0.0000	3.3429	1.1451
325.799	-0.1174	0.0000	3.3429	1.1450
325.819	-0.1237	0.0000	3.3429	1.1449
325.840	-0.0670	0.0000	3.3429	1.1448
325.860	-0.0796	0.0000	3.3429	1.1447
325.880	-0.1048	0.0000	3.3429	1.1446
325.901	-0.1174	0.0000	3.3429	1.1445
325.921	-0.0481	0.0000	3.3429	1.1444
325.941	-0.0607	0.0000	3.3429	1.1442
325.962	-0.1111	0.0000	3.3429	1.1441
325.982	-0.1174	0.0000	3.3429	1.1440
326.002	-0.0387	0.0000	3.3429	1.1439
326.022	-0.0639	0.0000	3.3429	1.1438
326.043	-0.0891	0.0000	3.3429	1.1437
326.063	-0.1174	0.0000	3.3429	1.1436
326.083	-0.0764	0.0000	3.3429	1.1435
326.104	-0.0512	0.0000	3.3428	1.1434
326.124	-0.0859	0.0000	3.3428	1.1433
326.144	-0.1205	0.0000	3.3428	1.1432
326.165	-0.0670	0.0000	3.3428	1.1430
326.185	-0.0544	0.0000	3.3428	1.1429
326.205	-0.0859	0.0000	3.3428	1.1428
326.226	-0.1143	0.0000	3.3428	1.1427
326.246	-0.0639	0.0000	3.3428	1.1426
326.266	-0.0764	0.0000	3.3428	1.1425
326.286	-0.1237	0.0000	3.3428	1.1424
326.307	-0.1143	0.0000	3.3428	1.1423
326.327	-0.0639	0.0000	3.3428	1.1422
326.347	-0.0733	0.0000	3.3428	1.1421
326.368	-0.0953	0.0000	3.3428	1.1420
326.388	-0.0922	0.0000	3.3428	1.1419
326.408	-0.0292	0.0000	3.3428	1.1417
326.429	-0.0544	0.0000	3.3428	1.1416
326.449	-0.0922	0.0000	3.3428	1.1415
326.469	-0.0891	0.0000	3.3428	1.1414
326.490	-0.0512	0.0000	3.3428	1.1413
326.510	-0.0953	0.0000	3.3428	1.1412
326.530	-0.0985	0.0000	3.3428	1.1411
326.551	-0.0701	0.0000	3.3428	1.1410
326.571	-0.0607	0.0000	3.3428	1.1409
326.591	-0.0796	0.0000	3.3428	1.1408
326.612	-0.0985	0.0000	3.3428	1.1407
326.632	-0.0764	0.0000	3.3428	1.1406
326.652	-0.0387	0.0000	3.3428	1.1405
326.673	-0.0828	0.0000	3.3428	1.1404
326.693	-0.1143	0.0000	3.3428	1.1403
326.713	-0.0828	0.0000	3.3428	1.1402
326.734	-0.0544	0.0000	3.3428	1.1401
326.754	-0.0953	0.0000	3.3427	1.1400
326.774	-0.1205	0.0000	3.3427	1.1398
326.794	-0.0859	0.0000	3.3427	1.1397
326.815	-0.0544	0.0000	3.3427	1.1396
326.835	-0.0796	0.0000	3.3427	1.1395
326.855	-0.1237	0.0000	3.3427	1.1394
326.876	-0.1174	0.0000	3.3427	1.1393
326.896	-0.0576	0.0000	3.3427	1.1392
326.916	-0.0701	0.0000	3.3427	1.1391
326.937	-0.1080	0.0000	3.3427	1.1390
326.957	-0.1174	0.0000	3.3427	1.1389
326.977	-0.0576	0.0000	3.3427	1.1388
326.997	-0.0670	0.0000	3.3427	1.1387
327.018	-0.1111	0.0000	3.3427	1.1386
327.038	-0.1174	0.0000	3.3427	1.1385
327.058	-0.0701	0.0000	3.3427	1.1384
327.079	-0.0639	0.0000	3.3427	1.1383
327.099	-0.0891	0.0000	3.3427	1.1382
327.119	-0.1237	0.0000	3.3427	1.1381
327.140	-0.0828	0.0000	3.3427	1.1380
327.160	-0.0701	0.0000	3.3427	1.1379
327.180	-0.0859	0.0000	3.3427	1.1378
327.200	-0.1143	0.0000	3.3427	1.1377
327.221	-0.0764	0.0000	3.3427	1.1376
327.241	-0.0544	0.0000	3.3427	1.1375
327.261	-0.0701	0.0000	3.3427	1.1374
327.282	-0.1237	0.0000	3.3427	1.1373
327.302	-0.0733	0.0000	3.3427	1.1372
327.322	-0.0544	0.0000	3.3427	1.1371
327.343	-0.0733	0.0000	3.3427	1.1370
327.363	-0.1080	0.0000	3.3427	1.1369
327.383	-0.1048	0.0000	3.3427	1.1368
327.404	-0.0512	0.0000	3.3427	1.1367
327.424	-0.0733	0.0000	3.3427	1.1366
327.444	-0.1080	0.0000	3.3427	1.1365
327.464	-0.0828	0.0000	3.3427	1.1364
327.485	-0.0607	0.0000	3.3427	1.1363
327.505	-0.1048	0.0000	3.3427	1.1362
327.525	-0.0922	0.0000	3.3427	1.1361
327.546	-0.1174	0.0000	3.3427	1.1360
327.566	-0.0418	0.0000	3.3427	1.1359
327.586	-0.0828	0.0000	3.3427	1.1358
327.607	-0.1017	0.0000	3.3427	1.1357
327.627	-0.0891	0.0000	3.3427	1.1356
327.647	-0.0576	0.0000	3.3427	1.1355
327.667	-0.0701	0.0000	3.3427	1.1354
327.688	-0.1017	0.0000	3.3427	1.1353
327.708	-0.1174	0.0000	3.3427	1.1352
327.728	-0.0544	0.0000	3.3427	1.1351
327.749	-0.0512	0.0000	3.3427	1.1350
327.769	-0.0985	0.0000	3.3427	1.1349
327.789	-0.1174	0.0000	3.3427	1.1348
327.809	-0.0985	0.0000	3.3427	1.1347
327.830	-0.0481	0.0000	3.3427	1.1346
327.850	-0.0985	0.0000	3.3427	1.1345
327.870	-0.1237	0.0000	3.3427	1.1344
327.891	-0.0701	0.0000	3.3426	1.1343
327.911	-0.0576	0.0000	3.3426	1.1342
327.931	-0.0733	0.0000	3.3426	1.1341
327.952	-0.1205	0.0000	3.3426	1.1340
327.972	-0.0891	0.0000	3.3426	1.1339
327.992	-0.0450	0.0000	3.3426	1.1338
328.013	-0.0891	0.0000	3.3426	1.1337
328.033	-0.0985	0.0000	3.3426	1.1336
328.053	-0.0733	0.0000	3.3426	1.1335
328.073	-0.0639	0.0000	3.3426	1.1334
328.094	-0.0796	0.0000	3.3426	1.1333
328.114	-0.0922	0.0000	3.3426	1.1332
328.134	-0.1143	0.0000	3.3426	1.1331
328.155	-0.0670	0.0000	3.3426	1.1330
328.175	-0.0733	0.0000	3.3426	1.1329
328.195	-0.1111	0.0000	3.3426	1.1328
328.216	-0.0922	0.0000	3.3426	1.1327
328.236	-0.0450	0.0000	3.3426	1.1327
328.256	-0.0576	0.0000	3.3426	1.1326
328.276	-0.1017	0.0000	3.3426	1.1325
328.297	-0.1048	0.0000	3.3426	1.1324
328.317	-0.0828	0.0000	3.3426	1.1323
328.337	-0.0701	0.0000	3.3426	1.1322
328.358	-0.1017	0.0000	3.3426	1.1321
328.378	-0.1080	0.0000	3.3426	1.1320
328.398	-0.0701	0.0000	3.3426	1.1319
328.419	-0.0733	0.0000	3.3426	1.1318
328.439	-0.1111	0.0000	3.3426	1.1317
328.460	-0.0701	0.0000	3.3426	1.1316
328.480	-0.0733	0.0000	3.3426	1.1315
328.500	-0.0891	0.0000	3.3426	1.1314
328.521	-0.0953	0.0000	3.3426	1.1313
328.541	-0.0796	0.0000	3.3426	1.1312
328.561	-0.1048	0.0000	3.3426	1.1311
328.582	-0.1143	0.0000	3.3426	1.1310
328.602	-0.0450	0.0000	3.3426	1.1310
328.623	-0.0701	0.0000	3.3426	1.1309
328.643	-0.0985	0.0000	3.3426	1.1308
328.663	-0.0733	0.0000	3.3426	1.1307
328.684	-0.0607	0.0000	3.3426	1.1306
328.704	-0.0953	0.0000	3.3426	1.1305
328.724	-0.1080	0.0000	3.3426	1.1304
328.745	-0.0733	0.0000	3.3426	1.1303
328.765	-0.0953	0.0000	3.3426	1.1302
328.785	-0.1205	0.0000	3.3426	1.1301
328.806	-0.0701	0.0000	3.3426	1.1300
328.826	-0.0764	0.0000	3.3426	1.1299
328.847	-0.1080	0.0000	3.3426	1.1298
328.867	-0.0922	0.0000	3.3426	1.1297
328.887	-0.0387	0.0000	3.3426	1.1297
328.908	-0.0733	0.0000	3.3426	1.1296
328.928	-0.0891	0.0000	3.3426	1.1295
328.948	-0.0828	0.0000	3.3426	1.1294
328.969	-0.0859	0.0000	3.3426	1.1293
328.989	-0.1143	0.0000	3.3426	1.1292
329.010	-0.0828	0.0000	3.3426	1.1291
329.030	-0.0355	0.0000	3.3426	1.1290
329.050	-0.1111	0.0000	3.3426	1.1289
329.071	-0.1048	0.0000	3.3426	1.1288
329.091	-0.0670	0.0000	3.3426	1.1287
329.111	-0.1080	0.0000	3.3426	1.1287
329.132	-0.1111	0.0000	3.3426	1.1286
329.152	-0.0607	0.0000	3.3426	1.1285
329.173	-0.0701	0.0000	3.3426	1.1284
329.193	-0.0922	0.0000	3.3426	1.1283
329.213	-0.0859	0.0000	3.3426	1.1282
329.234	-0.0576	0.0000	3.3426	1.1281
329.254	-0.0985	0.0000	3.3426	1.1280
329.274	-0.1111	0.0000	3.3426	1.1279
329.295	-0.0418	0.0000	3.3426	1.1278
329.315	-0.0764	0.0000	3.3426	1.1278
329.335	-0.0859	0.0000	3.3426	1.1277
329.356	-0.0859	0.0000	3.3426	1.1276
329.376	-0.0607	0.0000	3.3426	1.1275
329.397	-0.1111	0.0000	3.3426	1.1274
329.417	-0.1048	0.0000	3.3426	1.1273
329.437	-0.0701	0.0000	3.3426	1.1272
329.458	-0.0891	0.0000	3.3426	1.1271
329.478	-0.1205	0.0000	3.3426	1.1270
329.498	-0.0701	0.0000	3.3426	1.1270
329.519	-0.0512	0.0000	3.3426	1.1269
329.539	-0.0796	0.0000	3.3426	1.1268
329.559	-0.1048	0.0000	3.3426	1.1267
329.580	-0.0355	0.0000	3.3426	1.1266
329.600	-0.0922	0.0000	3.3426	1.1265
329.621	-0.1048	0.0000	3.3426	1.1264
329.641	-0.0512	0.0000	3.3426	1.1263
329.661	-0.0828	0.0000	3.3426	1.1263
329.682	-0.1205	0.0000	3.3426	1.1262
329.702	-0.0607	0.0000	3.3426	1.1261
329.723	-0.0859	0.0000	3.3426	1.1260
329.743	-0.0859	0.0000	3.3426	1.1259
329.763	-0.0733	0.0000	3.3426	1.1258
329.786	-0.0859	0.0000	3.3426	1.1257
329.806	-0.0607	0.0000	3.3426	1.1256
329.826	-0.1080	0.0000	3.3426	1.1256
329.847	-0.1017	0.0000	3.3426	1.1255
329.867	-0.0701	0.0000	3.3426	1.1254
329.887	-0.0292	0.0000	3.3426	1.1253
329.908	-0.0859	0.0000	3.3426	1.1252
329.928	-0.1080	0.0000	3.3426	1.1251
329.948	-0.0891	0.0000	3.3426	1.1250
329.969	-0.0387	0.0000	3.3426	1.1250
329.989	-0.0828	0.0000	3.3426	1.1249
330.009	-0.0953	0.0000	3.3426	1.1248
330.030	-0.0764	0.0000	3.3426	1.1247
330.050	-0.0607	0.0000	3.3426	1.1246
330.070	-0.0859	0.0000	3.3426	1.1245
330.090	-0.1111	0.0000	3.3426	1.1244
330.111	-0.0639	0.0000	3.3426	1.1244
330.131	-0.0450	0.0000	3.3426	1.1243
330.151	-0.0701	0.0000	3.3426	1.1242
330.172	-0.1111	0.0000	3.3426	1.1241
330.192	-0.0828	0.0000	3.3426	1.1240
330.212	-0.0544	0.0000	3.3426	1.1239
330.233	-0.0764	0.0000	3.3426	1.1238
330.253	-0.1017	0.0000	3.3426	1.1238
330.273	-0.0985	0.0000	3.3426	1.1237
330.294	-0.0418	0.0000	3.3426	1.1236
330.314	-0.0953	0.0000	3.3426	1.1235
330.334	-0.1080	0.0000	3.3426	1.1234
330.355	-0.0544	0.0000	3.3426	1.1233
330.375	-0.0544	0.0000	3.3426	1.1233
330.395	-0.0922	0.0000	3.3426	1.1232
330.416	-0.1048	0.0000	3.3426	1.1231
330.436	-0.0670	0.0000	3.3426	1.1230
330.456	-0.0355	0.0000	3.3426	1.1229
330.476	-0.0985	0.0000	3.3426	1.1228
330.497	-0.1300	0.0000	3.3426	1.1228
330.517	-0.1017	0.0000	3.3426	1.1227
330.537	-0.0576	0.0000	3.3426	1.1226
330.558	-0.0859	0.0000	3.3426	1.1225
330.578	-0.1111	0.0000	3.3426	1.1224
330.598	-0.1237	0.0000	3.3426	1.1223
330.618	-0.0450	0.0000	3.3426	1.1223
330.639	-0.0670	0.0000	3.3426	1.1222
330.659	-0.0701	0.0000	3.3426	1.1221
330.679	-0.0953	0.0000	3.3426	1.1220
330.700	-0.0891	0.0000	3.3426	1.1219
330.720	-0.0450	0.0000	3.3426	1.1219
330.740	-0.0953	0.0000	3.3426	1.1218
330.761	-0.1143	0.0000	3.3426	1.1217
330.781	-0.0387	0.0000	3.3426	1.1216
330.801	-0.0701	0.0000	3.3426	1.1215
330.821	-0.0701	0.0000	3.3426	1.1214
330.842	-0.1017	0.0000	3.3426	1.1214
330.862	-0.0701	0.0000	3.3426	1.1213
330.882	-0.0607	0.0000	3.3426	1.1212
330.903	-0.0670	0.0000	3.3426	1.1211
330.923	-0.1048	0.0000	3.3426	1.1210
330.943	-0.0828	0.0000	3.3426	1.1210
330.964	-0.0355	0.0000	3.3426	1.1209
330.984	-0.0639	0.0000	3.3426	1.1208
331.004	-0.1048	0.0000	3.3426	1.1207
331.024	-0.0859	0.0000	3.3426	1.1206
331.045	-0.0387	0.0000	3.3426	1.1206
331.065	-0.0796	0.0000	3.3426	1.1205
331.085	-0.1080	0.0000	3.3426	1.1204
331.106	-0.1080	0.0000	3.3426	1.1203
331.126	-0.0512	0.0000	3.3426	1.1202
331.146	-0.0639	0.0000	3.3426	1.1202
331.167	-0.0985	0.0000	3.3426	1.1201
331.187	-0.0828	0.0000	3.3426	1.1200
331.207	-0.0512	0.0000	3.3426	1.1199
331.228	-0.0733	0.0000	3.3426	1.1198
331.248	-0.1143	0.0000	3.3426	1.1198
331.268	-0.1017	0.0000	3.3426	1.1197
331.288	-0.0639	0.0000	3.3426	1.1196
331.309	-0.0544	0.0000	3.3426	1.1195
331.329	-0.0701	0.0000	3.3426	1.1194
331.349	-0.1237	0.0000	3.3426	1.1194
331.370	-0.0607	0.0000	3.3426	1.1193
331.390	-0.0544	0.0000	3.3426	1.1192
331.410	-0.0670	0.0000	3.3426	1.1191
331.430	-0.0859	0.0000	3.3426	1.1190
331.451	-0.0828	0.0000	3.3426	1.1190
331.471	-0.0481	0.0000	3.3426	1.1189
331.491	-0.0891	0.0000	3.3426	1.1188
331.512	-0.1174	0.0000	3.3426	1.1187
331.532	-0.1080	0.0000	3.3426	1.1187
331.552	-0.0670	0.0000	3.3426	1.1186
331.573	-0.0607	0.0000	3.3426	1.1185
331.593	-0.1205	0.0000	3.3426	1.1184
331.613	-0.1237	0.0000	3.3426	1.1183
331.633	-0.0450	0.0000	3.3426	1.1183
331.654	-0.0733	0.0000	3.3426	1.1182
331.674	-0.0796	0.0000	3.3426	1.1181
331.694	-0.1205	0.0000	3.3426	1.1180
331.715	-0.0607	0.0000	3.3426	1.1180
331.735	-0.0828	0.0000	3.3426	1.1179
331.755	-0.1048	0.0000	3.3426	1.1178
331.776	-0.1017	0.0000	3.3426	1.1177
331.796	-0.0324	0.0000	3.3426	1.1177
331.816	-0.0796	0.0000	3.3426	1.1176
331.837	-0.1080	0.0000	3.3426	1.1175
331.857	-0.1048	0.0000	3.3426	1.1174
331.877	-0.0544	0.0000	3.3426	1.1173
331.897	-0.0733	0.0000	3.3426	1.1173
331.918	-0.0891	0.0000	3.3426	1.1172
331.938	-0.1237	0.0000	3.3426	1.1171
331.958	-0.0733	0.0000	3.3426	1.1170
331.979	-0.0701	0.0000	3.3426	1.1170
331.999	-0.0891	0.0000	3.3426	1.1169
332.019	-0.1174	0.0000	3.3426	1.1168
332.040	-0.0922	0.0000	3.3426	1.1167
332.060	-0.0387	0.0000	3.3426	1.1167
332.080	-0.1048	0.0000	3.3426	1.1166
332.100	-0.1237	0.0000	3.3426	1.1165
332.121	-0.0859	0.0000	3.3426	1.1164
332.141	-0.0701	0.0000	3.3426	1.1164
332.161	-0.0891	0.0000	3.3426	1.1163
332.182	-0.1205	0.0000	3.3426	1.1162
332.202	-0.1111	0.0000	3.3426	1.1161
332.222	-0.0607	0.0000	3.3426	1.1161
332.242	-0.0733	0.0000	3.3426	1.1160
332.263	-0.0828	0.0000	3.3426	1.1159
332.283	-0.1300	0.0000	3.3426	1.1158
332.303	-0.0764	0.0000	3.3426	1.1158
332.324	-0.0544	0.0000	3.3426	1.1157
332.344	-0.0733	0.0000	3.3426	1.1156
332.364	-0.1363	0.0000	3.3426	1.1155
332.385	-0.0670	0.0000	3.3426	1.1155
332.405	-0.0481	0.0000	3.3426	1.1154
332.425	-0.0733	0.0000	3.3426	1.1153
332.445	-0.1237	0.0000	3.3426	1.1153
332.466	-0.0796	0.0000	3.3426	1.1152
332.486	-0.0576	0.0000	3.3426	1.1151
332.506	-0.0985	0.0000	3.3426	1.1150
332.527	-0.0922	0.0000	3.3426	1.1150
332.547	-0.0764	0.0000	3.3426	1.1149
332.567	-0.0260	0.0000	3.3426	1.1148
332.588	-0.1174	0.0000	3.3426	1.1147
332.608	-0.1080	0.0000	3.3426	1.1147
332.628	-0.0859	0.0000	3.3426	1.1146
332.648	-0.0481	0.0000	3.3426	1.1145
332.669	-0.0639	0.0000	3.3426	1.1144
332.689	-0.0985	0.0000	3.3426	1.1144
332.709	-0.1111	0.0000	3.3426	1.1143
332.730	-0.0733	0.0000	3.3426	1.1142
332.750	-0.0576	0.0000	3.3426	1.1142
332.770	-0.0985	0.0000	3.3426	1.1141
332.791	-0.1300	0.0000	3.3426	1.1140
332.811	-0.0607	0.0000	3.3426	1.1139
332.831	-0.0639	0.0000	3.3426	1.1139
332.851	-0.0953	0.0000	3.3426	1.1138
332.872	-0.1174	0.0000	3.3426	1.1137
332.892	-0.0828	0.0000	3.3426	1.1137
332.912	-0.0450	0.0000	3.3426	1.1136
332.933	-0.0639	0.0000	3.3426	1.1135
332.953	-0.1205	0.0000	3.3426	1.1134
332.973	-0.0985	0.0000	3.3426	1.1134
332.994	-0.0481	0.0000	3.3426	1.1133
333.014	-0.0859	0.0000	3.3426	1.1132
333.034	-0.0985	0.0000	3.3426	1.1132
333.054	-0.0985	0.0000	3.3426	1.1131
333.075	-0.0733	0.0000	3.3426	1.1130
333.095	-0.0828	0.0000	3.3426	1.1129
333.115	-0.1143	0.0000	3.3426	1.1129
333.136	-0.1205	0.0000	3.3426	1.1128
333.156	-0.0733	0.0000	3.3426	1.1127
333.176	-0.0891	0.0000	3.3426	1.1127
333.197	-0.1111	0.0000	3.3426	1.1126
333.217	-0.1426	0.0000	3.3426	1.1125
333.237	-0.0733	0.0000	3.3426	1.1125
333.257	-0.0764	0.0000	3.3426	1.1124
333.278	-0.0985	0.0000	3.3426	1.1123
333.298	-0.1300	0.0000	3.3426	1.1122
333.318	-0.0639	0.0000	3.3426	1.1122
333.339	-0.1017	0.0000	3.3426	1.1121
333.359	-0.0985	0.0000	3.3426	1.1120
333.379	-0.0953	0.0000	3.3426	1.1120
333.400	-0.0796	0.0000	3.3426	1.1119
333.420	-0.0796	0.0000	3.3426	1.1118
333.440	-0.1174	0.0000	3.3426	1.1118
333.461	-0.0985	0.0000	3.3426	1.1117
333.481	-0.0701	0.0000	3.3426	1.1116
333.501	-0.0733	0.0000	3.3426	1.1115
333.522	-0.0985	0.0000	3.3426	1.1115
333.542	-0.0639	0.0000	3.3426	1.1114
333.563	-0.0828	0.0000	3.3426	1.1113
333.583	-0.0985	0.0000	3.3426	1.1113
333.603	-0.0953	0.0000	3.3426	1.1112
333.624	-0.0418	0.0000	3.3426	1.1111
333.644	-0.0985	0.0000	3.3426	1.1111
333.664	-0.1205	0.0000	3.3426	1.1110
333.684	-0.1111	0.0000	3.3426	1.1109
333.705	-0.0544	0.0000	3.3426	1.1109
333.725	-0.0859	0.0000	3.3426	1.1108
333.745	-0.1017	0.0000	3.3426	1.1107
333.766	-0.0891	0.0000	3.3426	1.1107
333.786	-0.0512	0.0000	3.3426	1.1106
333.806	-0.0764	0.0000	3.3426	1.1105
333.827	-0.1174	0.0000	3.3426	1.1105
333.847	-0.0985	0.0000	3.3426	1.1104
333.867	-0.0733	0.0000	3.3426	1.1103
333.887	-0.0512	0.0000	3.3426	1.1103
333.908	-0.0922	0.0000	3.3426	1.1102
333.928	-0.1300	0.0000	3.3426	1.1101
333.948	-0.0639	0.0000	3.3426	1.1101
333.969	-0.0512	0.0000	3.3426	1.1100
333.989	-0.1205	0.0000	3.3426	1.1099
334.009	-0.1111	0.0000	3.3426	1.1098
334.029	-0.0985	0.0000	3.3426	1.1098
334.050	-0.0544	0.0000	3.3426	1.1097
334.070	-0.0922	0.0000	3.3426	1.1096
334.090	-0.1205	0.0000	3.3426	1.1096
334.111	-0.0953	0.0000	3.3426	1.1095
334.131	-0.0607	0.0000	3.3426	1.1095
334.151	-0.0953	0.0000	3.3426	1.1094
334.172	-0.1080	0.0000	3.3426	1.1093
334.192	-0.1205	0.0000	3.3426	1.1093
334.212	-0.0733	0.0000	3.3426	1.1092
334.232	-0.0733	0.0000	3.3426	1.1091
334.253	-0.1080	0.0000	3.3426	1.1091
334.273	-0.1017	0.0000	3.3426	1.1090
334.293	-0.0260	0.0000	3.3426	1.1089
334.314	-0.0512	0.0000	3.3426	1.1089
334.334	-0.0985	0.0000	3.3426	1.1088
334.354	-0.1174	0.0000	3.3426	1.1087
334.375	-0.0512	0.0000	3.3426	1.1087
334.395	-0.0953	0.0000	3.3426	1.1086
334.415	-0.1080	0.0000	3.3426	1.1085
334.436	-0.1143	0.0000	3.3426	1.1085
334.456	-0.0607	0.0000	3.3426	1.1084
334.476	-0.0701	0.0000	3.3426	1.1083
334.496	-0.1111	0.0000	3.3426	1.1083
334.517	-0.1300	0.0000	3.3426	1.1082
334.537	-0.0859	0.0000	3.3426	1.1081
334.557	-0.0670	0.0000	3.3426	1.1081
334.578	-0.1048	0.0000	3.3426	1.1080
334.598	-0.1174	0.0000	3.3426	1.1079
334.618	-0.0922	0.0000	3.3426	1.1079
334.638	-0.0639	0.0000	3.3426	1.1078
334.659	-0.0764	0.0000	3.3426	1.1078
334.679	-0.1143	0.0000	3.3426	1.1077
334.699	-0.1269	0.0000	3.3426	1.1076
334.720	-0.0481	0.0000	3.3426	1.1076
334.740	-0.0796	0.0000	3.3426	1.1075
334.760	-0.1143	0.0000	3.3426	1.1074
334.781	-0.1017	0.0000	3.3426	1.1074
334.801	-0.0576	0.0000	3.3426	1.1073
334.821	-0.0576	0.0000	3.3426	1.1072
334.841	-0.0891	0.0000	3.3426	1.1072
334.862	-0.1332	0.0000	3.3426	1.1071
334.882	-0.0764	0.0000	3.3426	1.1071
334.902	-0.0922	0.0000	3.3426	1.1070
334.923	-0.1111	0.0000	3.3426	1.1069
334.943	-0.1017	0.0000	3.3426	1.1069
334.963	-0.0733	0.0000	3.3426	1.1068
334.984	-0.0828	0.0000	3.3426	1.1067
335.004	-0.0953	0.0000	3.3426	1.1067
335.024	-0.1048	0.0000	3.3426	1.1066
335.045	-0.0764	0.0000	3.3426	1.1065
335.065	-0.0639	0.0000	3.3426	1.1065
335.085	-0.0985	0.0000	3.3426	1.1064
335.106	-0.1017	0.0000	3.3426	1.1064
335.126	-0.0481	0.0000	3.3426	1.1063
335.146	-0.0607	0.0000	3.3426	1.1062
335.166	-0.1143	0.0000	3.3426	1.1062
335.187	-0.0953	0.0000	3.3426	1.1061
335.207	-0.0985	0.0000	3.3426	1.1060
335.227	-0.0481	0.0000	3.3426	1.1060
335.248	-0.0922	0.0000	3.3426	1.1059
335.268	-0.1143	0.0000	3.3426	1.1059
335.288	-0.1111	0.0000	3.3426	1.1058
335.308	-0.0607	0.0000	3.3426	1.1057
335.329	-0.0576	0.0000	3.3426	1.1057
335.349	-0.1111	0.0000	3.3426	1.1056
335.369	-0.1111	0.0000	3.3426	1.1056
335.390	-0.0733	0.0000	3.3426	1.1055
335.410	-0.0796	0.0000	3.3426	1.1054
335.430	-0.0985	0.0000	3.3426	1.1054
335.451	-0.1521	0.0000	3.3426	1.1053
335.471	-0.0450	0.0000	3.3426	1.1052
335.491	-0.0922	0.0000	3.3426	1.1052
335.511	-0.0953	0.0000	3.3426	1.1051
335.532	-0.1048	0.0000	3.3426	1.1051
335.552	-0.0764	0.0000	3.3426	1.1050
335.572	-0.0764	0.0000	3.3426	1.1049
335.593	-0.0733	0.0000	3.3426	1.1049
335.613	-0.1269	0.0000	3.3426	1.1048
335.633	-0.0953	0.0000	3.3426	1.1048
335.654	-0.0607	0.0000	3.3426	1.1047
335.674	-0.1143	0.0000	3.3426	1.1046
335.694	-0.1174	0.0000	3.3426	1.1046
335.714	-0.0922	0.0000	3.3426	1.1045
335.735	-0.0607	0.0000	3.3426	1.1045
335.755	-0.1048	0.0000	3.3426	1.1044
335.775	-0.1300	0.0000	3.3426	1.1043
335.796	-0.0922	0.0000	3.3426	1.1043
335.816	-0.0418	0.0000	3.3426	1.1042
335.836	-0.0701	0.0000	3.3426	1.1042
335.857	-0.1174	0.0000	3.3426	1.1041
335.877	-0.0922	0.0000	3.3426	1.1040
335.897	-0.0607	0.0000	3.3426	1.1040
335.917	-0.0764	0.0000	3.3426	1.1039
335.938	-0.0922	0.0000	3.3426	1.1039
335.958	-0.1300	0.0000	3.3426	1.1038
335.978	-0.0701	0.0000	3.3426	1.1037
335.999	-0.0733	0.0000	3.3426	1.1037
336.019	-0.1080	0.0000	3.3426	1.1036
336.039	-0.1237	0.0000	3.3426	1.1036
336.060	-0.0733	0.0000	3.3426	1.1035
336.080	-0.0922	0.0000	3.3426	1.1035
336.100	-0.0953	0.0000	3.3426	1.1034
336.121	-0.1363	0.0000	3.3426	1.1033
336.141	-0.0544	0.0000	3.3426	1.1033
336.161	-0.0733	0.0000	3.3426	1.1032
336.181	-0.0953	0.0000	3.3426	1.1032
336.202	-0.1332	0.0000	3.3426	1.1031
336.222	-0.0922	0.0000	3.3426	1.1030
336.242	-0.0576	0.0000	3.3426	1.1030
336.263	-0.0764	0.1356	3.3661	1.1266
336.283	-0.1111	0.0000	3.3883	1.1491
336.303	-0.0985	0.0000	3.3877	1.1490
336.323	-0.0670	0.0000	3.3872	1.1489
336.344	-0.0764	0.0000	3.3866	1.1488
336.364	-0.0985	0.0000	3.3861	1.1487
336.384	-0.1048	0.0000	3.3855	1.1486
336.405	-0.0481	0.0000	3.3850	1.1484
336.425	-0.0639	0.0000	3.3844	1.1483
336.445	-0.0953	0.0000	3.3839	1.1482
336.466	-0.1048	0.0000	3.3834	1.1481
336.486	-0.0481	0.0000	3.3829	1.1480
336.506	-0.0922	0.0000	3.3824	1.1479
336.527	-0.1300	0.0000	3.3819	1.1478
336.547	-0.0922	0.0000	3.3814	1.1476
336.567	-0.0576	0.0000	3.3809	1.1475
336.588	-0.0953	0.0000	3.3804	1.1474
336.608	-0.1205	0.0000	3.3800	1.1473
336.628	-0.1269	0.0000	3.3795	1.1472
336.648	-0.0512	0.0000	3.3790	1.1471
336.669	-0.0639	0.0000	3.3786	1.1470
336.689	-0.0985	0.0000	3.3781	1.1468
336.709	-0.1111	0.0000	3.3777	1.1467
336.730	-0.0828	0.0000	3.3772	1.1466
336.750	-0.0639	0.0000	3.3768	1.1465
336.770	-0.0953	0.0000	3.3764	1.1464
336.790	-0.1048	0.0000	3.3760	1.1463
336.811	-0.0953	0.0000	3.3755	1.1462
336.831	-0.0481	0.0000	3.3751	1.1461
336.851	-0.0985	0.0000	3.3747	1.1459
336.872	-0.1080	0.0000	3.3743	1.1458
336.892	-0.0796	0.0000	3.3739	1.1457
336.912	-0.0544	0.0000	3.3735	1.1456
336.933	-0.1017	0.0000	3.3731	1.1455
336.953	-0.1080	0.0000	3.3728	1.1454
336.973	-0.1111	0.0000	3.3724	1.1453
336.993	-0.0701	0.0000	3.3720	1.1452
337.014	-0.0764	0.0000	3.3716	1.1450
337.034	-0.1080	0.0000	3.3713	1.1449
337.054	-0.1080	0.0000	3.3709	1.1448
337.075	-0.0796	0.0000	3.3706	1.1447
337.095	-0.0828	0.0000	3.3702	1.1446
337.115	-0.1080	0.0000	3.3699	1.1445
337.136	-0.1300	0.0000	3.3695	1.1444
337.156	-0.0828	0.0000	3.3692	1.1443
337.176	-0.0639	0.0000	3.3689	1.1442
337.196	-0.0985	0.0000	3.3685	1.1441
337.217	-0.1111	0.0000	3.3682	1.1439
337.237	-0.0733	0.0000	3.3679	1.1438
337.257	-0.0481	0.0000	3.3676	1.1437
337.278	-0.0922	0.0000	3.3673	1.1436
337.298	-0.1205	0.0000	3.3670	1.1435
337.318	-0.0387	0.0000	3.3666	1.1434
337.339	-0.0733	0.0000	3.3663	1.1433
337.359	-0.1048	0.0000	3.3661	1.1432
337.379	-0.1300	0.0000	3.3658	1.1431
337.400	-0.1395	0.0000	3.3655	1.1430
337.420	-0.0953	0.0000	3.3652	1.1429
337.440	-0.1174	0.0000	3.3649	1.1427
337.461	-0.1237	0.0000	3.3646	1.1426
337.481	-0.0607	0.0000	3.3643	1.1425
337.501	-0.1080	0.0000	3.3641	1.1424
337.522	-0.1205	0.0000	3.3638	1.1423
337.542	-0.0639	0.0000	3.3635	1.1422
337.562	-0.0576	0.0000	3.3633	1.1421
337.583	-0.1017	0.0000	3.3630	1.1420
337.603	-0.1300	0.0000	3.3628	1.1419
337.623	-0.0985	0.0000	3.3625	1.1418
337.644	-0.0576	0.0000	3.3623	1.1417
337.664	-0.0953	0.0000	3.3620	1.1416
337.684	-0.1017	0.0000	3.3618	1.1415
337.705	-0.0985	0.0000	3.3615	1.1414
337.725	-0.0607	0.0000	3.3613	1.1412
337.745	-0.0859	0.0000	3.3611	1.1411
337.765	-0.1205	0.0000	3.3608	1.1410
337.786	-0.1300	0.0000	3.3606	1.1409
337.806	-0.0544	0.0000	3.3604	1.1408
337.826	-0.0670	0.0000	3.3602	1.1407
337.847	-0.1017	0.0000	3.3599	1.1406
337.867	-0.1269	0.0000	3.3597	1.1405
337.887	-0.0512	0.0000	3.3595	1.1404
337.907	-0.0733	0.0000	3.3593	1.1403
337.928	-0.1174	0.0000	3.3591	1.1402
337.948	-0.1237	0.0000	3.3589	1.1401
337.968	-0.0764	0.0000	3.3587	1.1400
337.989	-0.0733	0.0000	3.3585	1.1399
338.009	-0.0985	0.0000	3.3583	1.1398
338.029	-0.1111	0.0000	3.3581	1.1397
338.049	-0.1017	0.0000	3.3579	1.1396
338.070	-0.0607	0.0000	3.3577	1.1395
338.090	-0.0576	0.0000	3.3575	1.1394
338.110	-0.0922	0.0000	3.3573	1.1392
338.131	-0.1048	0.0000	3.3571	1.1391
338.151	-0.0544	0.0000	3.3569	1.1390
338.171	-0.0953	0.0000	3.3568	1.1389
338.192	-0.1269	0.0000	3.3566	1.1388
338.212	-0.1143	0.0000	3.3564	1.1387
338.232	-0.0512	0.0000	3.3562	1.1386
338.252	-0.0796	0.0000	3.3561	1.1385
338.273	-0.1300	0.0000	3.3559	1.1384
338.293	-0.1143	0.0000	3.3557	1.1383
338.313	-0.0639	0.0000	3.3556	1.1382
338.334	-0.0985	0.0000	3.3554	1.1381
338.354	-0.1080	0.0000	3.3552	1.1380
338.374	-0.1237	0.0000	3.3551	1.1379
338.395	-0.0670	0.0000	3.3549	1.1378
338.415	-0.0764	0.0000	3.3548	1.1377
338.435	-0.1111	0.0000	3.3546	1.1376
338.456	-0.1080	0.0000	3.3545	1.1375
338.476	-0.0764	0.0000	3.3543	1.1374
338.496	-0.0764	0.0000	3.3542	1.1373
338.516	-0.0985	0.0000	3.3540	1.1372
338.537	-0.1237	0.0000	3.3539	1.1371
338.557	-0.0828	0.0000	3.3537	1.1370
338.577	-0.0450	0.0000	3.3536	1.1369
338.598	-0.0953	0.0000	3.3535	1.1368
338.618	-0.1174	0.0000	3.3533	1.1367
338.638	-0.1174	0.0000	3.3532	1.1366
338.658	-0.0701	0.0000	3.3531	1.1365
338.679	-0.0733	0.0000	3.3529	1.1364
338.699	-0.1080	0.0000	3.3528	1.1363
338.719	-0.1111	0.0000	3.3527	1.1362
338.740	-0.0639	0.0000	3.3526	1.1361
338.760	-0.0891	0.0000	3.3524	1.1360
338.780	-0.0891	0.0000	3.3523	1.1359
338.801	-0.1048	0.0000	3.3522	1.1358
338.821	-0.0670	0.0000	3.3521	1.1357
338.841	-0.0576	0.0000	3.3519	1.1356
338.861	-0.1048	0.0000	3.3518	1.1355
338.882	-0.1269	0.0000	3.3517	1.1354
338.902	-0.0859	0.0000	3.3516	1.1353
338.922	-0.0639	0.0000	3.3515	1.1352
338.943	-0.0985	0.0000	3.3514	1.1351
338.963	-0.1143	0.0000	3.3513	1.1350
338.983	-0.0953	0.0000	3.3512	1.1349
339.004	-0.0733	0.0000	3.3510	1.1348
339.024	-0.0859	0.0000	3.3509	1.1347
339.044	-0.1111	0.0000	3.3508	1.1346
339.065	-0.1017	0.0000	3.3507	1.1345
339.085	-0.0576	0.0000	3.3506	1.1344
339.105	-0.0922	0.0000	3.3505	1.1343
339.125	-0.1426	0.0000	3.3504	1.1342
339.146	-0.0953	0.0000	3.3503	1.1341
339.166	-0.0670	0.0000	3.3502	1.1340
339.186	-0.1080	0.0000	3.3501	1.1339
339.207	-0.1048	0.0000	3.3500	1.1338
339.227	-0.1017	0.0000	3.3499	1.1337
339.247	-0.0639	0.0000	3.3499	1.1336
339.267	-0.0639	0.0000	3.3498	1.1335
339.288	-0.1143	0.0000	3.3497	1.1334
339.308	-0.1237	0.0000	3.3496	1.1333
339.328	-0.0828	0.0000	3.3495	1.1333
339.349	-0.0922	0.0000	3.3494	1.1332
339.369	-0.1048	0.0000	3.3493	1.1331
339.389	-0.1237	0.0000	3.3492	1.1330
339.410	-0.0859	0.0000	3.3492	1.1329
339.430	-0.0701	0.0000	3.3491	1.1328
339.450	-0.1048	0.0000	3.3490	1.1327
339.470	-0.0985	0.0000	3.3489	1.1326
339.491	-0.1080	0.0000	3.3488	1.1325
339.511	-0.0387	0.0000	3.3488	1.1324
339.531	-0.0670	0.0000	3.3487	1.1323
339.552	-0.1017	0.0000	3.3486	1.1322
339.572	-0.1080	0.0000	3.3485	1.1321
339.592	-0.0607	0.0000	3.3484	1.1320
339.613	-0.0607	0.0000	3.3484	1.1319
339.633	-0.1111	0.0000	3.3483	1.1318
339.653	-0.1111	0.0000	3.3482	1.1317
339.673	-0.0418	0.0000	3.3482	1.1316
339.694	-0.0639	0.0000	3.3481	1.1315
339.714	-0.0953	0.0000	3.3480	1.1314
339.734	-0.1080	0.0000	3.3480	1.1314
339.755	-0.0670	0.0000	3.3479	1.1313
339.775	-0.0796	0.0000	3.3478	1.1312
339.795	-0.0922	0.0000	3.3478	1.1311
339.816	-0.1111	0.0000	3.3477	1.1310
339.836	-0.0481	0.0000	3.3476	1.1309
339.856	-0.0701	0.0000	3.3476	1.1308
339.876	-0.0985	0.0000	3.3475	1.1307
339.897	-0.1269	0.0000	3.3474	1.1306
339.917	-0.0670	0.0000	3.3474	1.1305
339.937	-0.0639	0.0000	3.3473	1.1304
339.958	-0.1174	0.0000	3.3473	1.1303
339.978	-0.1269	0.0000	3.3472	1.1302
339.998	-0.0985	0.0000	3.3471	1.1301
340.019	-0.0544	0.0000	3.3471	1.1300
340.039	-0.0796	0.0000	3.3470	1.1300
340.059	-0.1111	0.0000	3.3470	1.1299
340.079	-0.0922	0.0000	3.3469	1.1298
340.100	-0.0450	0.0000	3.3469	1.1297
340.120	-0.0859	0.0000	3.3468	1.1296
340.140	-0.1332	0.0000	3.3468	1.1295
340.161	-0.1080	0.0000	3.3467	1.1294
340.181	-0.0450	0.0000	3.3466	1.1293
340.201	-0.0639	0.0000	3.3466	1.1292
340.221	-0.0859	0.0000	3.3465	1.1291
340.242	-0.0985	0.0000	3.3465	1.1290
340.262	-0.0796	0.0000	3.3464	1.1290
340.282	-0.0576	0.0000	3.3464	1.1289
340.303	-0.1017	0.0000	3.3464	1.1288
340.323	-0.1205	0.0000	3.3463	1.1287
340.343	-0.0985	0.0000	3.3463	1.1286
340.364	-0.0764	0.0000	3.3462	1.1285
340.384	-0.0922	0.0000	3.3462	1.1284
340.404	-0.1174	0.0000	3.3461	1.1283
340.424	-0.0922	0.0000	3.3461	1.1282
340.445	-0.0701	0.0000	3.3460	1.1281
340.465	-0.1017	0.0000	3.3460	1.1280
340.485	-0.1111	0.0000	3.3459	1.1280
340.506	-0.0922	0.0000	3.3459	1.1279
340.526	-0.0544	0.0000	3.3459	1.1278
340.546	-0.0953	0.0000	3.3458	1.1277
340.567	-0.1269	0.0000	3.3458	1.1276
340.587	-0.1143	0.0000	3.3457	1.1275
340.607	-0.0481	0.0000	3.3457	1.1274
340.627	-0.0764	0.0000	3.3457	1.1273
340.648	-0.1205	0.0000	3.3456	1.1272
340.668	-0.1174	0.0000	3.3456	1.1272
340.688	-0.0733	0.0000	3.3455	1.1271
340.709	-0.0828	0.0000	3.3455	1.1270
340.729	-0.1017	0.0000	3.3455	1.1269
340.749	-0.1363	0.0000	3.3454	1.1268
340.770	-0.0922	0.0000	3.3454	1.1267
340.790	-0.0544	0.0000	3.3454	1.1266
340.810	-0.0922	0.0000	3.3453	1.1265
340.830	-0.1300	0.0000	3.3453	1.1265
340.851	-0.1111	0.0000	3.3453	1.1264
340.871	-0.0607	0.0000	3.3452	1.1263
340.891	-0.0701	0.0000	3.3452	1.1262
340.912	-0.1143	0.0000	3.3452	1.1261
340.932	-0.1269	0.0000	3.3451	1.1260
340.952	-0.0512	0.0000	3.3451	1.1259
340.973	-0.0670	0.0000	3.3451	1.1258
340.993	-0.0953	0.0000	3.3450	1.1258
341.013	-0.1111	0.0000	3.3450	1.1257
341.033	-0.0607	0.0000	3.3450	1.1256
341.054	-0.0670	0.0000	3.3449	1.1255
341.074	-0.1080	0.0000	3.3449	1.1254
341.094	-0.1048	0.0000	3.3449	1.1253
341.115	-0.0764	0.0000	3.3448	1.1252
341.135	-0.0607	0.0000	3.3448	1.1251
341.155	-0.0891	0.0000	3.3448	1.1251
341.176	-0.1143	0.0000	3.3448	1.1250
341.196	-0.0639	0.0000	3.3447	1.1249
341.216	-0.0733	0.0000	3.3447	1.1248
341.237	-0.1111	0.0000	3.3447	1.1247
341.257	-0.0953	0.0000	3.3447	1.1246
341.277	-0.0607	0.0000	3.3446	1.1245
341.298	-0.1048	0.0000	3.3446	1.1245
341.318	-0.1300	0.0000	3.3446	1.1244
341.338	-0.0891	0.0000	3.3446	1.1243
341.359	-0.0670	0.0000	3.3445	1.1242
341.379	-0.1017	0.0000	3.3445	1.1241
341.399	-0.1237	0.0000	3.3445	1.1240
341.420	-0.0701	0.0000	3.3445	1.1240
341.440	-0.0828	0.0000	3.3444	1.1239
341.460	-0.1237	0.0000	3.3444	1.1238
341.481	-0.0985	0.0000	3.3444	1.1237
341.501	-0.0324	0.0000	3.3444	1.1236
341.521	-0.0891	0.0000	3.3443	1.1235
341.542	-0.1237	0.0000	3.3443	1.1235
341.562	-0.0891	0.0000	3.3443	1.1234
341.582	-0.0607	0.0000	3.3443	1.1233
341.603	-0.0891	0.0000	3.3443	1.1232
341.623	-0.1048	0.0000	3.3442	1.1231
341.643	-0.1174	0.0000	3.3442	1.1230
341.663	-0.0607	0.0000	3.3442	1.1229
341.684	-0.0607	0.0000	3.3442	1.1229
341.704	-0.1048	0.0000	3.3441	1.1228
341.724	-0.1080	0.0000	3.3441	1.1227
341.745	-0.0607	0.0000	3.3441	1.1226
341.765	-0.0639	0.0000	3.3441	1.1225
341.785	-0.1143	0.0000	3.3441	1.1225
341.806	-0.1080	0.0000	3.3441	1.1224
341.826	-0.0828	0.0000	3.3440	1.1223
341.846	-0.0481	0.0000	3.3440	1.1222
341.866	-0.0953	0.0000	3.3440	1.1221
341.887	-0.1237	0.0000	3.3440	1.1220
341.907	-0.1017	0.0000	3.3440	1.1220
341.927	-0.0576	0.0000	3.3439	1.1219
341.948	-0.0796	0.0000	3.3439	1.1218
341.968	-0.0985	0.0000	3.3439	1.1217
341.988	-0.1080	0.0000	3.3439	1.1216
342.008	-0.0639	0.0000	3.3439	1.1215
342.029	-0.0701	0.0000	3.3439	1.1215
342.049	-0.1143	0.0000	3.3438	1.1214
342.069	-0.1048	0.0000	3.3438	1.1213
342.090	-0.0764	0.0000	3.3438	1.1212
342.110	-0.0639	0.0000	3.3438	1.1211
342.130	-0.0922	0.0000	3.3438	1.1211
342.151	-0.1237	0.0000	3.3438	1.1210
342.171	-0.0481	0.0000	3.3437	1.1209
342.191	-0.0639	0.0000	3.3437	1.1208
342.212	-0.1111	0.0000	3.3437	1.1207
342.232	-0.1111	0.0000	3.3437	1.1207
342.252	-0.0670	0.0000	3.3437	1.1206
342.272	-0.0607	0.0000	3.3437	1.1205
342.293	-0.1174	0.0000	3.3437	1.1204
342.313	-0.1300	0.0000	3.3436	1.1203
342.333	-0.0922	0.0000	3.3436	1.1203
342.354	-0.0670	0.0000	3.3436	1.1202
342.374	-0.1017	0.0000	3.3436	1.1201
342.394	-0.1300	0.0000	3.3436	1.1200
342.415	-0.1048	0.0000	3.3436	1.1199
342.435	-0.0670	0.0000	3.3436	1.1199
342.455	-0.0891	0.0000	3.3436	1.1198
342.475	-0.1080	0.0000	3.3435	1.1197
342.496	-0.0796	0.0000	3.3435	1.1196
342.516	-0.0607	0.0000	3.3435	1.1195
342.536	-0.0828	0.0000	3.3435	1.1195
342.557	-0.0922	0.0000	3.3435	1.1194
342.577	-0.0953	0.0000	3.3435	1.1193
342.597	-0.0639	0.0000	3.3435	1.1192
342.617	-0.0733	0.0000	3.3435	1.1191
342.638	-0.1048	0.1356	3.3670	1.1428
342.658	-0.0891	0.0000	3.3892	1.1653
342.678	-0.0764	0.0000	3.3886	1.1651
342.699	-0.0796	0.0000	3.3880	1.1650
342.719	-0.0796	0.0000	3.3875	1.1648
342.739	-0.1174	0.0000	3.3869	1.1647
342.760	-0.0985	0.0000	3.3863	1.1646
342.780	-0.0670	0.0000	3.3858	1.1644
342.800	-0.0828	0.0000	3.3853	1.1643
342.820	-0.1017	0.0000	3.3847	1.1642
342.841	-0.1111	0.0000	3.3842	1.1640
342.861	-0.0701	0.0000	3.3837	1.1639
342.881	-0.1048	0.0000	3.3832	1.1638
342.902	-0.1174	0.0000	3.3827	1.1636
342.922	-0.0733	0.0000	3.3822	1.1635
342.942	-0.0733	0.0000	3.3817	1.1634
342.963	-0.0922	0.0000	3.3812	1.1632
342.983	-0.1111	0.0000	3.3807	1.1631
343.003	-0.1017	0.0000	3.3802	1.1630
343.024	-0.0450	0.0000	3.3797	1.1628
343.044	-0.0953	0.0000	3.3793	1.1627
343.064	-0.1332	0.0000	3.3788	1.1626
343.084	-0.1174	0.0000	3.3784	1.1624
343.105	-0.0544	0.0000	3.3779	1.1623
343.125	-0.0764	0.0000	3.3775	1.1622
343.145	-0.1111	0.0000	3.3770	1.1620
343.166	-0.1237	0.0000	3.3766	1.1619
343.186	-0.0639	0.0000	3.3762	1.1618
343.206	-0.0922	0.0000	3.3758	1.1616
343.226	-0.1080	0.0000	3.3753	1.1615
343.247	-0.1111	0.0000	3.3749	1.1614
343.267	-0.0828	0.0000	3.3745	1.1612
343.287	-0.0891	0.0000	3.3741	1.1611
343.308	-0.0828	0.0000	3.3737	1.1610
343.328	-0.1174	0.0000	3.3733	1.1608
343.348	-0.0953	0.0000	3.3730	1.1607
343.369	-0.0607	0.0000	3.3726	1.1606
343.389	-0.1080	0.0000	3.3722	1.1605
343.409	-0.1143	0.0000	3.3718	1.1603
343.429	-0.0985	0.0000	3.3715	1.1602
343.450	-0.0639	0.0000	3.3711	1.1601
343.470	-0.1143	0.0000	3.3708	1.1599
343.490	-0.1332	0.0000	3.3704	1.1598
343.511	-0.0922	0.0000	3.3701	1.1597
343.531	-0.0607	0.0000	3.3697	1.1595
343.551	-0.0859	0.0000	3.3694	1.1594
343.572	-0.1269	0.0000	3.3690	1.1593
343.592	-0.1048	0.0000	3.3687	1.1592
343.612	-0.0701	0.0000	3.3684	1.1590
343.633	-0.0891	0.0000	3.3681	1.1589
343.653	-0.1143	0.0000	3.3677	1.1588
343.673	-0.1205	0.0000	3.3674	1.1586
343.693	-0.0701	0.0000	3.3671	1.1585
343.714	-0.0891	0.0000	3.3668	1.1584
343.734	-0.1017	0.0000	3.3665	1.1583
343.754	-0.1080	0.0000	3.3662	1.1581
343.775	-0.0670	0.0000	3.3659	1.1580
343.795	-0.0670	0.0000	3.3656	1.1579
343.815	-0.0953	0.0000	3.3653	1.1578
343.835	-0.1237	0.0000	3.3650	1.1576
343.856	-0.0891	0.0000	3.3648	1.1575
343.876	-0.0796	0.0000	3.3645	1.1574
343.896	-0.0985	0.0000	3.3642	1.1572
343.917	-0.1300	0.0000	3.3639	1.1571
343.937	-0.0764	0.0000	3.3637	1.1570
343.957	-0.0544	0.0000	3.3634	1.1569
343.978	-0.0891	0.0000	3.3632	1.1567
343.998	-0.1143	0.0000	3.3629	1.1566
344.018	-0.1143	0.0000	3.3626	1.1565
344.038	-0.0512	0.0000	3.3624	1.1564
344.059	-0.0701	0.0000	3.3621	1.1562
344.079	-0.1332	0.0000	3.3619	1.1561
344.099	-0.1111	0.0000	3.3617	1.1560
344.120	-0.0701	0.0000	3.3614	1.1559
344.140	-0.0764	0.0000	3.3612	1.1557
344.160	-0.1237	0.0000	3.3609	1.1556
344.181	-0.1174	0.0000	3.3607	1.1555
344.201	-0.0670	0.0000	3.3605	1.1554
344.221	-0.0607	0.0000	3.3603	1.1552
344.242	-0.1237	0.0000	3.3600	1.1551
344.262	-0.1017	0.0000	3.3598	1.1550
344.282	-0.0512	0.0000	3.3596	1.1549
344.302	-0.0891	0.0000	3.3594	1.1547
344.323	-0.0922	0.0000	3.3592	1.1546
344.343	-0.1111	0.0000	3.3590	1.1545
344.363	-0.0544	0.0000	3.3588	1.1544
344.384	-0.0828	0.0000	3.3586	1.1543
344.404	-0.1143	0.0000	3.3584	1.1541
344.424	-0.1457	0.0000	3.3582	1.1540
344.445	-0.0922	0.0000	3.3580	1.1539
344.465	-0.0607	0.0000	3.3578	1.1538
344.485	-0.1080	0.0000	3.3576	1.1536
344.505	-0.1269	0.0000	3.3574	1.1535
344.526	-0.0796	0.0000	3.3572	1.1534
344.546	-0.0512	0.0000	3.3570	1.1533
344.566	-0.0985	0.0000	3.3569	1.1532
344.587	-0.1048	0.0000	3.3567	1.1530
344.607	-0.1111	0.0000	3.3565	1.1529
344.627	-0.0450	0.0000	3.3563	1.1528
344.648	-0.0953	0.0000	3.3562	1.1527
344.668	-0.1048	0.0000	3.3560	1.1526
344.688	-0.0953	0.0000	3.3558	1.1524
344.708	-0.0639	0.0000	3.3557	1.1523
344.729	-0.0796	0.0000	3.3555	1.1522
344.749	-0.0922	0.0000	3.3553	1.1521
344.769	-0.1269	0.0000	3.3552	1.1520
344.790	-0.0639	0.0000	3.3550	1.1518
344.810	-0.0828	0.0000	3.3549	1.1517
344.830	-0.1048	0.0000	3.3547	1.1516
344.851	-0.1048	0.0000	3.3546	1.1515
344.871	-0.0796	0.0000	3.3544	1.1514
344.892	-0.0828	0.0000	3.3543	1.1512
344.912	-0.0922	0.0000	3.3541	1.1511
344.932	-0.0512	0.0000	3.3540	1.1510
344.953	-0.0953	0.0000	3.3538	1.1509
344.973	-0.1363	0.0000	3.3537	1.1508
344.993	-0.0733	0.0000	3.3535	1.1506
345.014	-0.0828	0.0000	3.3534	1.1505
345.034	-0.1174	0.0000	3.3533	1.1504
345.055	-0.1300	0.0000	3.3531	1.1503
345.075	-0.0450	0.0000	3.3530	1.1502
345.095	-0.1111	0.0000	3.3529	1.1501
345.116	-0.0985	0.0000	3.3527	1.1499
345.136	-0.0512	0.0000	3.3526	1.1498
345.156	-0.0953	0.0000	3.3525	1.1497
345.177	-0.1300	0.0000	3.3524	1.1496
345.197	-0.0891	0.0000	3.3522	1.1495
345.217	-0.0670	0.0000	3.3521	1.1494
345.238	-0.1111	0.0000	3.3520	1.1492
345.258	-0.1174	0.0000	3.3519	1.1491
345.279	-0.0796	0.0000	3.3518	1.1490
345.299	-0.0922	0.0000	3.3517	1.1489
345.319	-0.1048	0.0000	3.3515	1.1488
345.340	-0.0796	0.0000	3.3514	1.1487
345.360	-0.0701	0.0000	3.3513	1.1485
345.380	-0.1205	0.0000	3.3512	1.1484
345.401	-0.0796	0.0000	3.3511	1.1483
345.421	-0.0701	0.0000	3.3510	1.1482
345.442	-0.1080	0.0000	3.3509	1.1481
345.462	-0.0891	0.0000	3.3508	1.1480
345.482	-0.0544	0.0000	3.3507	1.1479
345.503	-0.1017	0.0000	3.3506	1.1477
345.523	-0.1143	0.0000	3.3505	1.1476
345.543	-0.0607	0.0000	3.3504	1.1475
345.564	-0.0670	0.0000	3.3503	1.1474
345.584	-0.1111	0.0000	3.3502	1.1473
345.606	-0.1143	0.0000	3.3501	1.1472
345.626	-0.0670	0.0000	3.3500	1.1471
345.646	-0.0859	0.0000	3.3499	1.1469
345.667	-0.1143	0.0000	3.3498	1.1468
345.687	-0.1300	0.0000	3.3497	1.1467
345.707	-0.0450	0.0000	3.3496	1.1466
345.727	-0.0670	0.0000	3.3495	1.1465
345.748	-0.0859	0.0000	3.3495	1.1464
345.768	-0.1300	0.0000	3.3494	1.1463
345.788	-0.0764	0.0000	3.3493	1.1462
345.809	-0.0607	0.0000	3.3492	1.1460
345.829	-0.1111	0.0000	3.3491	1.1459
345.849	-0.1269	0.0000	3.3490	1.1458
345.870	-0.0670	0.0000	3.3490	1.1457
345.890	-0.0670	0.0000	3.3489	1.1456
345.910	-0.0922	0.0000	3.3488	1.1455
345.931	-0.1143	0.0000	3.3487	1.1454
345.951	-0.0922	0.0000	3.3486	1.1453
345.971	-0.0670	0.0000	3.3486	1.1451
345.992	-0.1300	0.0000	3.3485	1.1450
346.012	-0.0859	0.0000	3.3484	1.1449
346.032	-0.0828	0.0000	3.3483	1.1448
346.053	-0.1237	0.0000	3.3483	1.1447
346.073	-0.1363	0.0000	3.3482	1.1446
346.094	-0.0576	0.0000	3.3481	1.1445
346.114	-0.0796	0.0000	3.3481	1.1444
346.134	-0.1174	0.0000	3.3480	1.1443
346.155	-0.0639	0.0000	3.3479	1.1442
346.175	-0.0859	0.0000	3.3479	1.1440
346.195	-0.1017	0.0000	3.3478	1.1439
346.216	-0.0953	0.0000	3.3477	1.1438
346.236	-0.0670	0.0000	3.3477	1.1437
346.256	-0.0953	0.0000	3.3476	1.1436
346.277	-0.1111	0.0000	3.3475	1.1435
346.297	-0.0733	0.0000	3.3475	1.1434
346.318	-0.0796	0.0000	3.3474	1.1433
346.338	-0.1269	0.0000	3.3473	1.1432
346.358	-0.1205	0.0000	3.3473	1.1431
346.379	-0.0733	0.0000	3.3472	1.1430
346.399	-0.1111	0.0000	3.3472	1.1428
346.419	-0.1269	0.0000	3.3471	1.1427
346.440	-0.0607	0.0000	3.3471	1.1426
346.460	-0.0891	0.0000	3.3470	1.1425
346.480	-0.1174	0.0000	3.3469	1.1424
346.501	-0.1584	0.0000	3.3469	1.1423
346.521	-0.0639	0.0000	3.3468	1.1422
346.542	-0.1048	0.0000	3.3468	1.1421
346.562	-0.1080	0.0000	3.3467	1.1420
346.583	-0.0891	0.0000	3.3467	1.1419
346.603	-0.0985	0.0000	3.3466	1.1418
346.623	-0.1080	0.0000	3.3466	1.1417
346.644	-0.0512	0.0000	3.3465	1.1416
346.664	-0.0985	0.0000	3.3465	1.1414
346.684	-0.1174	0.0000	3.3464	1.1413
346.705	-0.0796	0.0000	3.3464	1.1412
346.725	-0.0796	0.0000	3.3463	1.1411
346.745	-0.1143	0.0000	3.3463	1.1410
346.765	-0.1269	0.0000	3.3462	1.1409
346.786	-0.1048	0.0000	3.3462	1.1408
346.806	-0.0670	0.0000	3.3461	1.1407
346.826	-0.0891	0.0000	3.3461	1.1406
346.847	-0.1111	0.0000	3.3461	1.1405
346.867	-0.1205	0.0000	3.3460	1.1404
346.887	-0.0828	0.0000	3.3460	1.1403
346.908	-0.0701	0.0000	3.3459	1.1402
346.928	-0.0953	0.0000	3.3459	1.1401
346.948	-0.0985	0.0000	3.3458	1.1400
346.968	-0.0324	0.0000	3.3458	1.1399
346.989	-0.0639	0.0000	3.3458	1.1398
347.009	-0.0985	0.0000	3.3457	1.1397
347.029	-0.1237	0.0000	3.3457	1.1396
347.050	-0.0733	0.0000	3.3456	1.1394
347.070	-0.0670	0.0000	3.3456	1.1393
347.090	-0.1048	0.0000	3.3456	1.1392
347.110	-0.1174	0.0000	3.3455	1.1391
347.131	-0.0733	0.0000	3.3455	1.1390
347.151	-0.0387	0.0000	3.3455	1.1389
347.171	-0.0796	0.0000	3.3454	1.1388
347.192	-0.0922	0.0000	3.3454	1.1387
347.212	-0.1017	0.0000	3.3453	1.1386
347.232	-0.0607	0.0000	3.3453	1.1385
347.253	-0.1017	0.0000	3.3453	1.1384
347.273	-0.1237	0.0000	3.3452	1.1383
347.293	-0.1269	0.0000	3.3452	1.1382
347.313	-0.0544	0.0000	3.3452	1.1381
347.334	-0.0859	0.0000	3.3451	1.1380
347.354	-0.1205	0.0000	3.3451	1.1379
347.374	-0.1080	0.0000	3.3451	1.1378
347.395	-0.0450	0.0000	3.3450	1.1377
347.415	-0.0859	0.0000	3.3450	1.1376
347.435	-0.1080	0.0000	3.3450	1.1375
347.456	-0.1048	0.0000	3.3450	1.1374
347.476	-0.0796	0.0000	3.3449	1.1373
347.496	-0.0670	0.0000	3.3449	1.1372
347.517	-0.1048	0.0000	3.3449	1.1371
347.537	-0.1237	0.0000	3.3448	1.1370
347.557	-0.0512	0.0000	3.3448	1.1369
347.577	-0.0828	0.0000	3.3448	1.1368
347.598	-0.1174	0.0000	3.3448	1.1367
347.618	-0.1174	0.0000	3.3447	1.1366
347.638	-0.0607	0.0000	3.3447	1.1365
347.659	-0.0764	0.0000	3.3447	1.1364
347.679	-0.1111	0.0000	3.3446	1.1363
347.699	-0.1237	0.0000	3.3446	1.1362
347.720	-0.0985	0.0000	3.3446	1.1361
347.740	-0.0450	0.0000	3.3446	1.1360
347.760	-0.0796	0.0000	3.3445	1.1359
347.780	-0.1143	0.0000	3.3445	1.1358
347.801	-0.0953	0.0000	3.3445	1.1357
347.821	-0.0607	0.0000	3.3445	1.1356
347.841	-0.0953	0.0000	3.3444	1.1355
347.862	-0.1080	0.0000	3.3444	1.1354
347.882	-0.1143	0.0000	3.3444	1.1353
347.902	-0.0607	0.0000	3.3444	1.1352
347.922	-0.0639	0.0000	3.3444	1.1351
347.943	-0.1174	0.0000	3.3443	1.1350
347.963	-0.1237	0.0000	3.3443	1.1349
347.983	-0.0701	0.0000	3.3443	1.1348
348.004	-0.0985	0.0000	3.3443	1.1347
348.024	-0.0859	0.0000	3.3442	1.1346
348.044	-0.1269	0.0000	3.3442	1.1345
348.065	-0.0544	0.0000	3.3442	1.1344
348.085	-0.0796	0.0000	3.3442	1.1343
348.105	-0.1143	0.0000	3.3442	1.1342
348.126	-0.1143	0.0000	3.3441	1.1341
348.146	-0.0796	0.0000	3.3441	1.1340
348.166	-0.0859	0.0000	3.3441	1.1339
348.186	-0.0891	0.0000	3.3441	1.1338
348.207	-0.1237	0.0000	3.3441	1.1337
348.227	-0.0922	0.0000	3.3440	1.1336
348.247	-0.0639	0.0000	3.3440	1.1335
348.268	-0.1111	0.0000	3.3440	1.1334
348.288	-0.1269	0.0000	3.3440	1.1333
348.308	-0.0796	0.0000	3.3440	1.1332
348.329	-0.0859	0.0000	3.3440	1.1331
348.349	-0.1300	0.0000	3.3439	1.1331
348.369	-0.0953	0.0000	3.3439	1.1330
348.390	-0.0607	0.0000	3.3439	1.1329
348.410	-0.1017	0.0000	3.3439	1.1328
348.430	-0.1237	0.0000	3.3439	1.1327
348.451	-0.1111	0.0000	3.3438	1.1326
348.471	-0.0576	0.0000	3.3438	1.1325
348.492	-0.1111	0.0000	3.3438	1.1324
348.512	-0.1080	0.0000	3.3438	1.1323
348.532	-0.0639	0.0000	3.3438	1.1322
348.553	-0.0796	0.0000	3.3438	1.1321
348.573	-0.1237	0.0000	3.3438	1.1320
348.593	-0.0891	0.0000	3.3437	1.1319
348.614	-0.0607	0.0000	3.3437	1.1318
348.634	-0.1205	0.0000	3.3437	1.1317
348.654	-0.1174	0.0000	3.3437	1.1316
348.674	-0.0985	0.0000	3.3437	1.1315
348.695	-0.0576	0.0000	3.3437	1.1314
348.715	-0.0733	0.0000	3.3437	1.1313
348.735	-0.1363	0.0000	3.3436	1.1312
348.756	-0.1143	0.0000	3.3436	1.1312
348.776	-0.0701	0.0000	3.3436	1.1311
348.796	-0.0670	0.0000	3.3436	1.1310
348.817	-0.1269	0.0000	3.3436	1.1309
348.837	-0.0985	0.0000	3.3436	1.1308
348.857	-0.0764	0.0000	3.3436	1.1307
348.877	-0.0701	0.0000	3.3435	1.1306
348.898	-0.1174	0.0000	3.3435	1.1305
348.918	-0.1489	0.0000	3.3435	1.1304
348.938	-0.0670	0.0000	3.3435	1.1303
348.959	-0.0733	0.0000	3.3435	1.1302
348.979	-0.0828	0.0000	3.3435	1.1301
348.999	-0.1457	0.0000	3.3435	1.1300
349.019	-0.0922	0.0000	3.3435	1.1299
349.040	-0.0512	0.0000	3.3435	1.1299
349.060	-0.0828	0.0000	3.3434	1.1298
349.080	-0.0985	0.0000	3.3434	1.1297
349.101	-0.0764	0.0000	3.3434	1.1296
349.121	-0.0607	0.0000	3.3434	1.1295
349.141	-0.0701	0.0000	3.3434	1.1294
349.162	-0.1017	0.0000	3.3434	1.1293
349.182	-0.1174	0.0000	3.3434	1.1292
349.202	-0.0796	0.0000	3.3434	1.1291
349.223	-0.0764	0.0000	3.3434	1.1290
349.243	-0.1205	0.0000	3.3433	1.1289
349.263	-0.1048	0.0000	3.3433	1.1289
349.283	-0.0481	0.0000	3.3433	1.1288
349.304	-0.0922	0.0000	3.3433	1.1287
349.324	-0.0953	0.0000	3.3433	1.1286
349.344	-0.0922	0.0000	3.3433	1.1285
349.365	-0.0607	0.0000	3.3433	1.1284
349.385	-0.0796	0.0000	3.3433	1.1283
349.405	-0.1205	0.0000	3.3433	1.1282
349.426	-0.1269	0.0000	3.3433	1.1281
349.446	-0.0764	0.0000	3.3433	1.1280
349.466	-0.0828	0.0000	3.3432	1.1280
349.486	-0.1080	0.0000	3.3432	1.1279
349.507	-0.1426	0.0000	3.3432	1.1278
349.527	-0.0828	0.0000	3.3432	1.1277
349.547	-0.0576	0.0000	3.3432	1.1276
349.568	-0.0764	0.0000	3.3432	1.1275
349.588	-0.1332	0.0000	3.3432	1.1274
349.608	-0.1111	0.0000	3.3432	1.1273
349.629	-0.0481	0.0000	3.3432	1.1272
349.649	-0.1048	0.0000	3.3432	1.1271
349.669	-0.1017	0.0000	3.3432	1.1271
349.689	-0.0985	0.0000	3.3432	1.1270
349.710	-0.0701	0.0000	3.3431	1.1269
349.730	-0.0607	0.0000	3.3431	1.1268
349.750	-0.1048	0.0000	3.3431	1.1267
349.771	-0.1174	0.0000	3.3431	1.1266
349.791	-0.0512	0.0000	3.3431	1.1265
349.811	-0.0670	0.0000	3.3431	1.1264
349.832	-0.1111	0.0000	3.3431	1.1264
349.852	-0.1205	0.0000	3.3431	1.1263
349.872	-0.0891	0.0000	3.3431	1.1262
349.892	-0.0639	0.0000	3.3431	1.1261
349.913	-0.0891	0.0000	3.3431	1.1260
349.933	-0.1332	0.0000	3.3431	1.1259
349.953	-0.0670	0.0000	3.3431	1.1258
349.974	-0.0764	0.0000	3.3431	1.1257
349.994	-0.1017	0.0000	3.3431	1.1257
350.014	-0.1143	0.0000	3.3430	1.1256
350.035	-0.0701	0.0000	3.3430	1.1255
350.055	-0.0796	0.0000	3.3430	1.1254
350.075	-0.1111	0.0000	3.3430	1.1253
350.096	-0.0953	0.0000	3.3430	1.1252
350.116	-0.0796	0.0000	3.3430	1.1251
350.136	-0.0670	0.0000	3.3430	1.1251
350.156	-0.0985	0.0000	3.3430	1.1250
350.177	-0.1269	0.0000	3.3430	1.1249
350.197	-0.0922	0.0000	3.3430	1.1248
350.217	-0.0544	0.0000	3.3430	1.1247
350.238	-0.0859	0.0000	3.3430	1.1246
350.258	-0.1080	0.0000	3.3430	1.1245
350.278	-0.1143	0.0000	3.3430	1.1245
350.298	-0.0670	0.0000	3.3430	1.1244
350.319	-0.0859	0.0000	3.3430	1.1243
350.339	-0.1174	0.0000	3.3430	1.1242
350.359	-0.1143	0.0000	3.3429	1.1241
350.380	-0.0544	0.0000	3.3429	1.1240
350.400	-0.0796	0.0000	3.3429	1.1239
350.420	-0.1111	0.0000	3.3429	1.1239
350.441	-0.1332	0.0000	3.3429	1.1238
350.461	-0.0544	0.0000	3.3429	1.1237
350.481	-0.0922	0.0000	3.3429	1.1236
350.502	-0.1080	0.0000	3.3429	1.1235
350.522	-0.1048	0.0000	3.3429	1.1234
350.542	-0.0733	0.0000	3.3429	1.1234
350.562	-0.0796	0.0000	3.3429	1.1233
350.583	-0.0953	0.0000	3.3429	1.1232
350.603	-0.1205	0.0000	3.3429	1.1231
350.623	-0.0481	0.0000	3.3429	1.1230
350.644	-0.0796	0.0000	3.3429	1.1229
350.664	-0.0733	0.0000	3.3429	1.1229
350.684	-0.1300	0.0000	3.3429	1.1228
350.705	-0.0607	0.0000	3.3429	1.1227
350.725	-0.0922	0.0000	3.3429	1.1226
350.745	-0.1174	0.0000	3.3429	1.1225
350.766	-0.1174	0.0000	3.3429	1.1224
350.786	-0.0733	0.0000	3.3429	1.1224
350.806	-0.0764	0.0000	3.3429	1.1223
350.826	-0.1017	0.0000	3.3428	1.1222
350.847	-0.1237	0.0000	3.3428	1.1221
350.867	-0.0985	0.0000	3.3428	1.1220
350.887	-0.0701	0.0000	3.3428	1.1219
350.908	-0.0796	0.0000	3.3428	1.1219
350.928	-0.1205	0.0000	3.3428	1.1218
350.948	-0.1237	0.0000	3.3428	1.1217
350.969	-0.0607	0.0000	3.3428	1.1216
350.989	-0.1269	0.0000	3.3428	1.1215
351.009	-0.0985	0.0000	3.3428	1.1215
351.029	-0.1080	0.0000	3.3428	1.1214
351.050	-0.0764	0.0000	3.3428	1.1213
351.070	-0.0701	0.0000	3.3428	1.1212
351.090	-0.1174	0.0000	3.3428	1.1211
351.111	-0.1143	0.0000	3.3428	1.1211
351.131	-0.0670	0.0000	3.3428	1.1210
351.151	-0.0859	0.0000	3.3428	1.1209
351.172	-0.1080	0.0000	3.3428	1.1208
351.192	-0.1143	0.0000	3.3428	1.1207
351.212	-0.0576	0.0000	3.3428	1.1207
351.232	-0.0670	0.0000	3.3428	1.1206
351.253	-0.1269	0.0000	3.3428	1.1205
351.273	-0.1300	0.0000	3.3428	1.1204
351.293	-0.0639	0.0000	3.3428	1.1203
351.314	-0.0670	0.0000	3.3428	1.1202
351.334	-0.1174	0.0000	3.3428	1.1202
351.354	-0.1143	0.0000	3.3428	1.1201
351.375	-0.0639	0.0000	3.3428	1.1200
351.395	-0.0828	0.0000	3.3428	1.1199
351.415	-0.0891	0.0000	3.3428	1.1199
351.436	-0.1205	0.0000	3.3428	1.1198
351.456	-0.0701	0.0000	3.3428	1.1197
351.476	-0.0670	0.0000	3.3428	1.1196
351.496	-0.0796	0.0000	3.3427	1.1195
351.517	-0.1205	0.0000	3.3427	1.1195
351.537	-0.0922	0.0000	3.3427	1.1194
351.557	-0.0512	0.0000	3.3427	1.1193
351.578	-0.0828	0.0000	3.3427	1.1192
351.598	-0.1048	0.0000	3.3427	1.1191
351.618	-0.1017	0.0000	3.3427	1.1191
351.639	-0.0828	0.0000	3.3427	1.1190
351.659	-0.0985	0.0000	3.3427	1.1189
351.679	-0.1017	0.0000	3.3427	1.1188
351.699	-0.1269	0.0000	3.3427	1.1187
351.720	-0.0701	0.0000	3.3427	1.1187
351.740	-0.0764	0.0000	3.3427	1.1186
351.760	-0.1174	0.0000	3.3427	1.1185
351.781	-0.1174	0.0000	3.3427	1.1184
351.801	-0.0701	0.0000	3.3427	1.1184
351.821	-0.0764	0.0000	3.3427	1.1183
351.841	-0.0953	0.0000	3.3427	1.1182
351.862	-0.1174	0.0000	3.3427	1.1181
351.882	-0.0859	0.0000	3.3427	1.1181
351.902	-0.0701	0.0000	3.3427	1.1180
351.923	-0.1017	0.0000	3.3427	1.1179
351.943	-0.0891	0.0000	3.3427	1.1178
351.964	-0.1017	0.0000	3.3427	1.1177
351.984	-0.1205	0.0000	3.3427	1.1177
352.005	-0.0828	0.0000	3.3427	1.1176
352.025	-0.0607	0.0000	3.3427	1.1175
352.045	-0.1143	0.0000	3.3427	1.1174
352.066	-0.1269	0.0000	3.3427	1.1174
352.086	-0.0828	0.0000	3.3427	1.1173
352.106	-0.0639	0.0000	3.3427	1.1172
352.126	-0.0922	0.0000	3.3427	1.1171
352.147	-0.1300	0.0000	3.3427	1.1171
352.167	-0.1080	0.0000	3.3427	1.1170
352.187	-0.0450	0.0000	3.3427	1.1169
352.208	-0.0828	0.0000	3.3427	1.1168
352.228	-0.1363	0.0000	3.3427	1.1168
352.248	-0.1237	0.0000	3.3427	1.1167
352.268	-0.0544	0.0000	3.3427	1.1166
352.289	-0.0859	0.0000	3.3427	1.1165
352.309	-0.1080	0.0000	3.3427	1.1165
352.329	-0.1174	0.0000	3.3427	1.1164
352.350	-0.0796	0.0000	3.3427	1.1163
352.370	-0.0859	0.0000	3.3427	1.1162
352.390	-0.1017	0.0000	3.3427	1.1162
352.411	-0.1395	0.0000	3.3427	1.1161
352.431	-0.0733	0.0000	3.3427	1.1160
352.451	-0.0859	0.0000	3.3427	1.1159
352.471	-0.1174	0.0000	3.3427	1.1159
352.492	-0.1205	0.0000	3.3427	1.1158
352.512	-0.1709	0.0000	3.3427	1.1157
352.532	-0.0796	0.0000	3.3427	1.1156
352.553	-0.1017	0.0000	3.3427	1.1156
352.573	-0.1205	0.0000	3.3427	1.1155
352.593	-0.0828	0.0000	3.3427	1.1154
352.614	-0.0607	0.0000	3.3427	1.1153
352.634	-0.1143	0.0000	3.3426	1.1153
352.654	-0.1143	0.0000	3.3426	1.1152
352.675	-0.0796	0.0000	3.3426	1.1151
352.695	-0.0701	0.0000	3.3426	1.1150
352.715	-0.0828	0.0000	3.3426	1.1150
352.735	-0.1300	0.0000	3.3426	1.1149
352.756	-0.0922	0.0000	3.3426	1.1148
352.776	-0.0512	0.0000	3.3426	1.1148
352.796	-0.0639	0.0000	3.3426	1.1147
352.817	-0.1269	0.0000	3.3426	1.1146
352.837	-0.0891	0.0000	3.3426	1.1145
352.857	-0.0607	0.0000	3.3426	1.1145
352.877	-0.0639	0.0000	3.3426	1.1144
352.898	-0.1080	0.0000	3.3426	1.1143
352.918	-0.1205	0.0000	3.3426	1.1142
352.938	-0.0733	0.0000	3.3426	1.1142
352.959	-0.0701	0.0000	3.3426	1.1141
352.979	-0.1111	0.0000	3.3426	1.1140
352.999	-0.1143	0.0000	3.3426	1.1140
353.020	-0.0764	0.0000	3.3426	1.1139
353.040	-0.0796	0.0000	3.3426	1.1138
353.060	-0.0828	0.0000	3.3426	1.1137
353.081	-0.1237	0.0000	3.3426	1.1137
353.101	-0.0670	0.0000	3.3426	1.1136
353.121	-0.0828	0.0000	3.3426	1.1135
353.141	-0.1017	0.0000	3.3426	1.1135
353.162	-0.1205	0.0000	3.3426	1.1134
353.182	-0.0796	0.0000	3.3426	1.1133
353.202	-0.0481	0.0000	3.3426	1.1132
353.223	-0.0828	0.0000	3.3426	1.1132
353.243	-0.1363	0.0000	3.3426	1.1131
353.263	-0.1048	0.0000	3.3426	1.1130
353.284	-0.0576	0.1356	3.3662	1.1367
353.304	-0.0922	0.0000	3.3884	1.1592
353.324	-0.1269	0.0000	3.3878	1.1590
353.344	-0.0828	0.0000	3.3872	1.1589
353.365	-0.0512	0.0000	3.3867	1.1588
353.385	-0.0953	0.0000	3.3861	1.1586
353.405	-0.1174	0.0000	3.3856	1.1585
353.426	-0.0922	0.0000	3.3850	1.1584
353.446	-0.0450	0.0000	3.3845	1.1583
353.466	-0.0828	0.0000	3.3840	1.1581
353.487	-0.1174	0.0000	3.3835	1.1580
353.507	-0.1237	0.0000	3.3829	1.1579
353.527	-0.0544	0.0000	3.3824	1.1577
353.548	-0.0733	0.0000	3.3819	1.1576
353.568	-0.1048	0.0000	3.3815	1.1575
353.588	-0.1205	0.0000	3.3810	1.1574
353.608	-0.0733	0.0000	3.3805	1.1572
353.629	-0.0544	0.0000	3.3800	1.1571
353.649	-0.0891	0.0000	3.3795	1.1570
353.669	-0.1237	0.0000	3.3791	1.1569
353.690	-0.0796	0.0000	3.3786	1.1567
353.710	-0.0670	0.0000	3.3782	1.1566
353.730	-0.1048	0.0000	3.3777	1.1565
353.751	-0.1332	0.0000	3.3773	1.1564
353.771	-0.1048	0.0000	3.3769	1.1562
353.791	-0.0670	0.0000	3.3764	1.1561
353.811	-0.0922	0.0000	3.3760	1.1560
353.832	-0.1237	0.0000	3.3756	1.1559
353.852	-0.0953	0.0000	3.3752	1.1557
353.872	-0.0544	0.0000	3.3748	1.1556
353.893	-0.0953	0.0000	3.3744	1.1555
353.913	-0.1080	0.0000	3.3740	1.1554
353.933	-0.1017	0.0000	3.3736	1.1552
353.953	-0.0670	0.0000	3.3732	1.1551
353.974	-0.0796	0.0000	3.3728	1.1550
353.994	-0.1300	0.0000	3.3724	1.1549
354.014	-0.0922	0.0000	3.3721	1.1547
354.035	-0.0576	0.0000	3.3717	1.1546
354.055	-0.0922	0.0000	3.3713	1.1545
354.075	-0.1395	0.0000	3.3710	1.1544
354.096	-0.1048	0.0000	3.3706	1.1542
354.116	-0.0387	0.0000	3.3703	1.1541
354.136	-0.0733	0.0000	3.3699	1.1540
354.157	-0.1426	0.0000	3.3696	1.1539
354.177	-0.1237	0.0000	3.3692	1.1538
354.197	-0.0764	0.0000	3.3689	1.1536
354.217	-0.0796	0.0000	3.3686	1.1535
354.238	-0.1048	0.0000	3.3682	1.1534
354.258	-0.1143	0.0000	3.3679	1.1533
354.278	-0.0733	0.0000	3.3676	1.1532
354.299	-0.0512	0.0000	3.3673	1.1530
354.319	-0.1111	0.0000	3.3670	1.1529
354.339	-0.1205	0.0000	3.3667	1.1528
354.359	-0.1143	0.0000	3.3664	1.1527
354.380	-0.0450	0.0000	3.3661	1.1525
354.400	-0.0859	0.0000	3.3658	1.1524
354.420	-0.1111	0.0000	3.3655	1.1523
354.441	-0.1017	0.0000	3.3652	1.1522
354.461	-0.0481	0.0000	3.3649	1.1521
354.481	-0.0796	0.0000	3.3647	1.1519
354.502	-0.1174	0.0000	3.3644	1.1518
354.522	-0.1269	0.0000	3.3641	1.1517
354.542	-0.0481	0.0000	3.3638	1.1516
354.563	-0.0859	0.0000	3.3636	1.1515
354.583	-0.1332	0.0000	3.3633	1.1514
354.603	-0.1237	0.0000	3.3630	1.1512
354.623	-0.0512	0.0000	3.3628	1.1511
354.644	-0.0891	0.0000	3.3625	1.1510
354.664	-0.1332	0.0000	3.3623	1.1509
354.684	-0.1080	0.0000	3.3620	1.1508
354.705	-0.0639	0.0000	3.3618	1.1506
354.725	-0.0859	0.0000	3.3616	1.1505
354.745	-0.1143	0.0000	3.3613	1.1504
354.766	-0.0985	0.0000	3.3611	1.1503
354.786	-0.0544	0.0000	3.3609	1.1502
354.806	-0.0796	0.0000	3.3606	1.1501
354.827	-0.1143	0.0000	3.3604	1.1499
354.847	-0.1111	0.0000	3.3602	1.1498
354.867	-0.0701	0.0000	3.3600	1.1497
354.887	-0.0796	0.0000	3.3597	1.1496
354.908	-0.1017	0.0000	3.3595	1.1495
354.928	-0.1395	0.0000	3.3593	1.1493
354.948	-0.0953	0.0000	3.3591	1.1492
354.969	-0.0544	0.0000	3.3589	1.1491
354.989	-0.1143	0.0000	3.3587	1.1490
355.009	-0.1205	0.0000	3.3585	1.1489
355.029	-0.0891	0.0000	3.3583	1.1488
355.050	-0.0607	0.0000	3.3581	1.1487
355.070	-0.0922	0.0000	3.3579	1.1485
355.090	-0.1205	0.0000	3.3577	1.1484
355.111	-0.0859	0.0000	3.3575	1.1483
355.131	-0.0701	0.0000	3.3573	1.1482
355.151	-0.0953	0.0000	3.3571	1.1481
355.172	-0.1048	0.0000	3.3570	1.1480
355.192	-0.1269	0.0000	3.3568	1.1478
355.212	-0.0639	0.0000	3.3566	1.1477
355.233	-0.0985	0.0000	3.3564	1.1476
355.253	-0.1111	0.0000	3.3563	1.1475
355.273	-0.1269	0.0000	3.3561	1.1474
355.293	-0.0764	0.0000	3.3559	1.1473
355.314	-0.0891	0.0000	3.3558	1.1472
355.334	-0.1237	0.0000	3.3556	1.1470
355.354	-0.1363	0.0000	3.3554	1.1469
355.375	-0.0670	0.0000	3.3553	1.1468
355.395	-0.0639	0.0000	3.3551	1.1467
355.415	-0.1080	0.0000	3.3549	1.1466
355.436	-0.1111	0.0000	3.3548	1.1465
355.456	-0.0544	0.0000	3.3546	1.1464
355.476	-0.0733	0.0000	3.3545	1.1463
355.497	-0.1080	0.0000	3.3543	1.1461
355.517	-0.1237	0.0000	3.3542	1.1460
355.537	-0.0544	0.0000	3.3540	1.1459
355.558	-0.0733	0.0000	3.3539	1.1458
355.578	-0.1174	0.0000	3.3538	1.1457
355.598	-0.1048	0.0000	3.3536	1.1456
355.618	-0.0764	0.0000	3.3535	1.1455
355.639	-0.0670	0.0000	3.3533	1.1454
355.659	-0.1111	0.0000	3.3532	1.1453
355.679	-0.1080	0.0000	3.3531	1.1451
355.700	-0.0922	0.0000	3.3529	1.1450
355.720	-0.1017	0.0000	3.3528	1.1449
355.741	-0.1269	0.0000	3.3527	1.1448
355.761	-0.0701	0.0000	3.3526	1.1447
355.781	-0.0828	0.0000	3.3524	1.1446
355.802	-0.1143	0.0000	3.3523	1.1445
355.822	-0.1111	0.0000	3.3522	1.1444
355.842	-0.0260	0.0000	3.3521	1.1443
355.863	-0.0922	0.0000	3.3520	1.1441
355.883	-0.1205	0.0000	3.3518	1.1440
355.903	-0.1048	0.0000	3.3517	1.1439
355.923	-0.0450	0.0000	3.3516	1.1438
355.944	-0.0985	0.0000	3.3515	1.1437
355.964	-0.1205	0.0000	3.3514	1.1436
355.984	-0.1426	0.0000	3.3513	1.1435
356.005	-0.0701	0.0000	3.3512	1.1434
356.025	-0.0859	0.0000	3.3511	1.1433
356.045	-0.1205	0.0000	3.3509	1.1432
356.066	-0.1205	0.0000	3.3508	1.1431
356.086	-0.0796	0.0000	3.3507	1.1429
356.106	-0.0953	0.0000	3.3506	1.1428
356.127	-0.0985	0.0000	3.3505	1.1427
356.147	-0.1489	0.0000	3.3504	1.1426
356.167	-0.0607	0.0000	3.3503	1.1425
356.187	-0.0701	0.0000	3.3502	1.1424
356.208	-0.1143	0.0000	3.3501	1.1423
356.228	-0.1205	0.0000	3.3501	1.1422
356.248	-0.0922	0.0000	3.3500	1.1421
356.269	-0.0701	0.0000	3.3499	1.1420
356.289	-0.1048	0.0000	3.3498	1.1419
356.309	-0.1237	0.0000	3.3497	1.1418
356.329	-0.1143	0.0000	3.3496	1.1417
356.350	-0.0670	0.0000	3.3495	1.1415
356.370	-0.0891	0.0000	3.3494	1.1414
356.390	-0.1205	0.0000	3.3493	1.1413
356.411	-0.1174	0.0000	3.3492	1.1412
356.431	-0.0576	0.0000	3.3492	1.1411
356.451	-0.0891	0.0000	3.3491	1.1410
356.472	-0.1205	0.0000	3.3490	1.1409
356.492	-0.1174	0.0000	3.3489	1.1408
356.512	-0.0796	0.0000	3.3488	1.1407
356.533	-0.0764	0.0000	3.3488	1.1406
356.553	-0.1143	0.0000	3.3487	1.1405
356.573	-0.0922	0.0000	3.3486	1.1404
356.594	-0.0481	0.0000	3.3485	1.1403
356.614	-0.0922	0.0000	3.3485	1.1402
356.634	-0.1174	0.0000	3.3484	1.1401
356.654	-0.1174	0.0000	3.3483	1.1400
356.675	-0.0796	0.0000	3.3482	1.1399
356.695	-0.1017	0.0000	3.3482	1.1398
356.715	-0.1174	0.0000	3.3481	1.1396
356.736	-0.1080	0.0000	3.3480	1.1395
356.756	-0.0670	0.0000	3.3480	1.1394
356.776	-0.0922	0.0000	3.3479	1.1393
356.797	-0.1111	0.0000	3.3478	1.1392
356.817	-0.1111	0.0000	3.3478	1.1391
356.837	-0.0733	0.0000	3.3477	1.1390
356.857	-0.0891	0.0000	3.3476	1.1389
356.878	-0.1174	0.0000	3.3476	1.1388
356.898	-0.1205	0.0000	3.3475	1.1387
356.918	-0.0512	0.0000	3.3474	1.1386
356.939	-0.0639	0.0000	3.3474	1.1385
356.959	-0.1143	0.0000	3.3473	1.1384
356.979	-0.1205	0.0000	3.3473	1.1383
357.000	-0.0733	0.0000	3.3472	1.1382
357.020	-0.0576	0.0000	3.3471	1.1381
357.040	-0.1143	0.0000	3.3471	1.1380
357.060	-0.1143	0.0000	3.3470	1.1379
357.081	-0.0796	0.0000	3.3470	1.1378
357.101	-0.0576	0.0000	3.3469	1.1377
357.121	-0.1048	0.0000	3.3469	1.1376
357.142	-0.1269	0.0000	3.3468	1.1375
357.162	-0.0922	0.0000	3.3468	1.1374
357.182	-0.0607	0.0000	3.3467	1.1373
357.203	-0.1080	0.0000	3.3467	1.1372
357.223	-0.1269	0.0000	3.3466	1.1371
357.243	-0.1080	0.0000	3.3466	1.1370
357.263	-0.0576	0.0000	3.3465	1.1369
357.284	-0.0764	0.0000	3.3465	1.1368
357.304	-0.1237	0.0000	3.3464	1.1367
357.324	-0.1269	0.0000	3.3464	1.1366
357.345	-0.0512	0.0000	3.3463	1.1365
357.365	-0.1017	0.0000	3.3463	1.1364
357.385	-0.1143	0.0000	3.3462	1.1363
357.406	-0.1300	0.0000	3.3462	1.1362
357.426	-0.0859	0.0000	3.3461	1.1361
357.446	-0.0607	0.0000	3.3461	1.1360
357.467	-0.1174	0.0000	3.3460	1.1359
357.487	-0.1048	0.0000	3.3460	1.1358
357.507	-0.0764	0.0000	3.3459	1.1357
357.527	-0.0828	0.0000	3.3459	1.1356
357.548	-0.0985	0.0000	3.3459	1.1355
357.568	-0.1269	0.0000	3.3458	1.1354
357.588	-0.0670	0.0000	3.3458	1.1353
357.609	-0.0796	0.0000	3.3457	1.1352
357.629	-0.0859	0.0000	3.3457	1.1351
357.649	-0.1269	0.0000	3.3457	1.1350
357.670	-0.0796	0.0000	3.3456	1.1349
357.690	-0.0544	0.0000	3.3456	1.1348
357.710	-0.0891	0.0000	3.3455	1.1347
357.730	-0.1174	0.0000	3.3455	1.1346
357.751	-0.1143	0.0000	3.3455	1.1345
357.771	-0.0639	0.0000	3.3454	1.1344
357.791	-0.0953	0.0000	3.3454	1.1343
357.812	-0.1489	0.0000	3.3454	1.1342
357.832	-0.1080	0.0000	3.3453	1.1341
357.852	-0.0796	0.0000	3.3453	1.1340
357.873	-0.0764	0.0000	3.3453	1.1339
357.893	-0.1048	0.0000	3.3452	1.1338
357.913	-0.1363	0.0000	3.3452	1.1337
357.933	-0.0607	0.0000	3.3452	1.1336
357.954	-0.0859	0.0000	3.3451	1.1335
357.974	-0.1143	0.0000	3.3451	1.1334
357.994	-0.1017	0.0000	3.3451	1.1333
358.015	-0.0576	0.0000	3.3450	1.1332
358.035	-0.0922	0.0000	3.3450	1.1331
358.055	-0.1205	0.0000	3.3450	1.1330
358.076	-0.1017	0.0000	3.3449	1.1329
358.096	-0.0639	0.0000	3.3449	1.1329
358.116	-0.0922	0.0000	3.3449	1.1328
358.137	-0.1017	0.0000	3.3449	1.1327
358.157	-0.1174	0.0000	3.3448	1.1326
358.177	-0.0796	0.0000	3.3448	1.1325
358.197	-0.0891	0.0000	3.3448	1.1324
358.218	-0.0953	0.0000	3.3447	1.1323
358.238	-0.1363	0.0000	3.3447	1.1322
358.258	-0.0859	0.0000	3.3447	1.1321
358.279	-0.0764	0.0000	3.3447	1.1320
358.299	-0.0828	0.0000	3.3446	1.1319
358.319	-0.1269	0.0000	3.3446	1.1318
358.339	-0.1269	0.0000	3.3446	1.1317
358.360	-0.0733	0.0000	3.3446	1.1316
358.380	-0.0891	0.0000	3.3445	1.1315
358.400	-0.1269	0.0000	3.3445	1.1314
358.421	-0.1143	0.0000	3.3445	1.1313
358.441	-0.0481	0.0000	3.3445	1.1312
358.461	-0.0859	0.0000	3.3444	1.1311
358.482	-0.1048	0.0000	3.3444	1.1311
358.502	-0.1048	0.0000	3.3444	1.1310
358.522	-0.0670	0.0000	3.3444	1.1309
358.543	-0.0796	0.0000	3.3443	1.1308
358.563	-0.1205	0.0000	3.3443	1.1307
358.583	-0.1111	0.0000	3.3443	1.1306
358.603	-0.0607	0.0000	3.3443	1.1305
358.624	-0.0701	0.0000	3.3443	1.1304
358.644	-0.0922	0.0000	3.3442	1.1303
358.664	-0.1237	0.0000	3.3442	1.1302
358.685	-0.0639	0.0000	3.3442	1.1301
358.705	-0.0828	0.0000	3.3442	1.1300
358.725	-0.1174	0.0000	3.3442	1.1299
358.746	-0.1048	0.0000	3.3441	1.1299
358.766	-0.0764	0.0000	3.3441	1.1298
358.786	-0.1111	0.0000	3.3441	1.1297
358.806	-0.1143	0.0000	3.3441	1.1296
358.827	-0.1426	0.0000	3.3441	1.1295
358.847	-0.1017	0.0000	3.3440	1.1294
358.867	-0.0985	0.0000	3.3440	1.1293
358.888	-0.0985	0.0000	3.3440	1.1292
358.908	-0.1426	0.0000	3.3440	1.1291
358.928	-0.1017	0.0000	3.3440	1.1290
358.949	-0.0387	0.0000	3.3439	1.1289
358.969	-0.0891	0.0000	3.3439	1.1288
358.989	-0.1017	0.0000	3.3439	1.1288
359.009	-0.0859	0.0000	3.3439	1.1287
359.030	-0.0607	0.0000	3.3439	1.1286
359.050	-0.0891	0.0000	3.3439	1.1285
359.070	-0.1111	0.0000	3.3438	1.1284
359.091	-0.1174	0.0000	3.3438	1.1283
359.111	-0.0607	0.0000	3.3438	1.1282
359.131	-0.0953	0.0000	3.3438	1.1281
359.152	-0.1426	0.0000	3.3438	1.1280
359.172	-0.1205	0.0000	3.3438	1.1279
359.192	-0.0733	0.0000	3.3437	1.1279
359.212	-0.0733	0.0000	3.3437	1.1278
359.233	-0.1205	0.0000	3.3437	1.1277
359.253	-0.1395	0.0000	3.3437	1.1276
359.273	-0.0764	0.0000	3.3437	1.1275
359.294	-0.0891	0.0000	3.3437	1.1274
359.314	-0.1237	0.0000	3.3437	1.1273
359.334	-0.1111	0.0000	3.3436	1.1272
359.355	-0.0733	0.0000	3.3436	1.1271
359.375	-0.0922	0.0000	3.3436	1.1271
359.395	-0.1111	0.0000	3.3436	1.1270
359.416	-0.1300	0.0000	3.3436	1.1269
359.436	-0.0607	0.0000	3.3436	1.1268
359.456	-0.0922	0.0000	3.3436	1.1267
359.477	-0.1143	0.0000	3.3436	1.1266
359.497	-0.1111	0.0000	3.3435	1.1265
359.517	-0.0764	0.0000	3.3435	1.1264
359.538	-0.0701	0.0000	3.3435	1.1264
359.558	-0.1237	0.0000	3.3435	1.1263
359.578	-0.1205	0.0000	3.3435	1.1262
359.598	-0.0607	0.0000	3.3435	1.1261
359.619	-0.1143	0.0000	3.3435	1.1260
359.639	-0.1174	0.0000	3.3435	1.1259
359.659	-0.1237	0.0000	3.3434	1.1258
359.680	-0.0764	0.0000	3.3434	1.1257
359.700	-0.0985	0.0000	3.3434	1.1257
359.721	-0.1174	0.0000	3.3434	1.1256
359.741	-0.0701	0.0000	3.3434	1.1255
359.761	-0.0953	0.0000	3.3434	1.1254
359.782	-0.1300	0.0000	3.3434	1.1253
359.802	-0.0953	0.0000	3.3434	1.1252
359.822	-0.0576	0.0000	3.3434	1.1251
359.842	-0.0764	0.0000	3.3434	1.1250
359.863	-0.0922	0.0000	3.3433	1.1250
359.883	-0.1237	0.0000	3.3433	1.1249
359.903	-0.0450	0.0000	3.3433	1.1248
359.924	-0.0670	0.0000	3.3433	1.1247
359.944	-0.0859	0.0000	3.3433	1.1246
359.964	-0.1237	0.0000	3.3433	1.1245
359.985	-0.0985	0.0000	3.3433	1.1245
360.005	-0.0764	0.0000	3.3433	1.1244
360.025	-0.1048	0.0000	3.3433	1.1243
360.045	-0.1111	0.0000	3.3433	1.1242
360.066	-0.1048	0.0000	3.3432	1.1241
360.086	-0.0607	0.0000	3.3432	1.1240
360.106	-0.0922	0.0000	3.3432	1.1239
360.127	-0.1205	0.0000	3.3432	1.1239
360.147	-0.1111	0.0000	3.3432	1.1238
360.167	-0.0450	0.0000	3.3432	1.1237
360.188	-0.0701	0.0000	3.3432	1.1236
360.208	-0.1205	0.0000	3.3432	1.1235
360.228	-0.1205	0.0000	3.3432	1.1234
360.248	-0.0670	0.0000	3.3432	1.1234
360.269	-0.0701	0.0000	3.3432	1.1233
360.289	-0.1111	0.0000	3.3432	1.1232
360.309	-0.1205	0.0000	3.3432	1.1231
360.330	-0.0891	0.0000	3.3431	1.1230
360.350	-0.0450	0.0000	3.3431	1.1229
360.370	-0.1048	0.0000	3.3431	1.1229
360.391	-0.1300	0.0000	3.3431	1.1228
360.411	-0.0733	0.0000	3.3431	1.1227
360.431	-0.0670	0.0000	3.3431	1.1226
360.451	-0.1048	0.0000	3.3431	1.1225
360.472	-0.1269	0.0000	3.3431	1.1224
360.492	-0.0922	0.0000	3.3431	1.1224
360.512	-0.0607	0.0000	3.3431	1.1223
360.533	-0.0985	0.0000	3.3431	1.1222
360.553	-0.1237	0.0000	3.3431	1.1221
360.573	-0.0891	0.0000	3.3431	1.1220
360.594	-0.0607	0.0000	3.3431	1.1219
360.614	-0.1111	0.0000	3.3430	1.1219
360.634	-0.1457	0.0000	3.3430	1.1218
360.654	-0.0985	0.0000	3.3430	1.1217
360.675	-0.0733	0.0000	3.3430	1.1216
360.695	-0.1111	0.0000	3.3430	1.1215
360.715	-0.1237	0.0000	3.3430	1.1215
360.736	-0.1174	0.0000	3.3430	1.1214
360.756	-0.0764	0.0000	3.3430	1.1213
360.776	-0.0922	0.0000	3.3430	1.1212
360.797	-0.1237	0.0000	3.3430	1.1211
360.817	-0.1174	0.0000	3.3430	1.1210
360.837	-0.0544	0.0000	3.3430	1.1210
360.857	-0.0859	0.0000	3.3430	1.1209
360.878	-0.1237	0.0000	3.3430	1.1208
360.898	-0.1489	0.0000	3.3430	1.1207
360.918	-0.0701	0.0000	3.3430	1.1206
360.939	-0.0701	0.0000	3.3430	1.1206
360.959	-0.1174	0.0000	3.3430	1.1205
360.979	-0.1205	0.0000	3.3429	1.1204
361.000	-0.0670	0.0000	3.3429	1.1203
361.020	-0.0576	0.0000	3.3429	1.1202
361.040	-0.1205	0.0000	3.3429	1.1202
361.061	-0.1332	0.0000	3.3429	1.1201
361.081	-0.0576	0.0000	3.3429	1.1200
361.101	-0.0796	0.0000	3.3429	1.1199
361.122	-0.1143	0.0000	3.3429	1.1198
361.142	-0.1269	0.0000	3.3429	1.1198
361.162	-0.0922	0.0000	3.3429	1.1197
361.182	-0.0733	0.0000	3.3429	1.1196
361.203	-0.1143	0.0000	3.3429	1.1195
361.223	-0.1143	0.0000	3.3429	1.1195
361.243	-0.0639	0.0000	3.3429	1.1194
361.264	-0.0764	0.0000	3.3429	1.1193
361.284	-0.1111	0.0000	3.3429	1.1192
361.304	-0.1237	0.0000	3.3429	1.1191
361.325	-0.0701	0.0000	3.3429	1.1191
361.345	-0.0828	0.0000	3.3429	1.1190
361.365	-0.0922	0.0000	3.3429	1.1189
361.385	-0.1237	0.0000	3.3429	1.1188
361.406	-0.0891	0.0000	3.3429	1.1187
361.426	-0.0576	0.0000	3.3429	1.1187
361.446	-0.1017	0.0000	3.3428	1.1186
361.467	-0.1111	0.0000	3.3428	1.1185
361.487	-0.1205	0.0000	3.3428	1.1184
361.507	-0.0639	0.0000	3.3428	1.1184
361.528	-0.0859	0.0000	3.3428	1.1183
361.548	-0.1017	0.0000	3.3428	1.1182
361.568	-0.1143	0.0000	3.3428	1.1181
361.588	-0.0512	0.0000	3.3428	1.1180
361.609	-0.0670	0.0000	3.3428	1.1180
361.629	-0.1080	0.0000	3.3428	1.1179
361.649	-0.1269	0.0000	3.3428	1.1178
361.670	-0.0544	0.0000	3.3428	1.1177
361.690	-0.0859	0.0000	3.3428	1.1177
361.710	-0.1080	0.0000	3.3428	1.1176
361.731	-0.1237	0.0000	3.3428	1.1175
361.751	-0.0701	0.0000	3.3428	1.1174
361.771	-0.0607	0.0000	3.3428	1.1174
361.792	-0.1048	0.0000	3.3428	1.1173
361.812	-0.1205	0.0000	3.3428	1.1172
361.832	-0.0891	0.0000	3.3428	1.1171
361.852	-0.0733	0.0000	3.3428	1.1171
361.873	-0.0985	0.0000	3.3428	1.1170
361.893	-0.1237	0.0000	3.3428	1.1169
361.913	-0.0670	0.0000	3.3428	1.1168
361.934	-0.0639	0.0000	3.3428	1.1167
361.954	-0.1080	0.0000	3.3428	1.1167
361.974	-0.1300	0.0000	3.3428	1.1166
361.995	-0.0701	0.0000	3.3428	1.1165
362.015	-0.0828	0.0000	3.3428	1.1164
362.035	-0.0985	0.0000	3.3428	1.1164
362.056	-0.1205	0.0000	3.3428	1.1163
362.076	-0.0828	0.0000	3.3428	1.1162
362.096	-0.0733	0.0000	3.3428	1.1161
362.116	-0.0859	0.0000	3.3427	1.1161
362.137	-0.1205	0.0000	3.3427	1.1160
362.157	-0.0701	0.0000	3.3427	1.1159
362.177	-0.0670	0.0000	3.3427	1.1159
362.198	-0.0922	0.0000	3.3427	1.1158
362.218	-0.1205	0.0000	3.3427	1.1157
362.238	-0.1174	0.0000	3.3427	1.1156
362.258	-0.0607	0.0000	3.3427	1.1156
362.279	-0.0764	0.0000	3.3427	1.1155
362.299	-0.1174	0.0000	3.3427	1.1154
362.319	-0.1017	0.0000	3.3427	1.1153
362.340	-0.0733	0.0000	3.3427	1.1153
362.360	-0.0828	0.0000	3.3427	1.1152
362.380	-0.0953	0.0000	3.3427	1.1151
362.401	-0.1111	0.0000	3.3427	1.1150
362.421	-0.0764	0.0000	3.3427	1.1150
362.441	-0.0828	0.0000	3.3427	1.1149
362.461	-0.1080	0.0000	3.3427	1.1148
362.482	-0.1426	0.0000	3.3427	1.1147
362.502	-0.0891	0.0000	3.3427	1.1147
362.522	-0.0733	0.0000	3.3427	1.1146
362.543	-0.0953	0.0000	3.3427	1.1145
362.563	-0.1332	0.0000	3.3427	1.1145
362.583	-0.0859	0.0000	3.3427	1.1144
362.604	-0.0670	0.0000	3.3427	1.1143
362.624	-0.0891	0.0000	3.3427	1.1142
362.644	-0.1457	0.0000	3.3427	1.1142
362.665	-0.0764	0.0000	3.3427	1.1141
362.685	-0.0639	0.0000	3.3427	1.1140
362.705	-0.1048	0.0000	3.3427	1.1139
362.725	-0.1332	0.0000	3.3427	1.1139
362.746	-0.0796	0.0000	3.3427	1.1138
362.766	-0.0576	0.0000	3.3427	1.1137
362.786	-0.1111	0.0000	3.3427	1.1137
362.807	-0.1205	0.0000	3.3427	1.1136
362.827	-0.1017	0.0000	3.3427	1.1135
362.847	-0.0576	0.0000	3.3427	1.1134
362.868	-0.0828	0.0000	3.3427	1.1134
362.888	-0.0985	0.0000	3.3427	1.1133
362.908	-0.1143	0.0000	3.3427	1.1132
362.928	-0.0607	0.0000	3.3427	1.1132
362.949	-0.0828	0.0000	3.3427	1.1131
362.969	-0.1143	0.0000	3.3427	1.1130
362.989	-0.1205	0.0000	3.3427	1.1129
363.010	-0.0764	0.0000	3.3427	1.1129
363.030	-0.0922	0.0000	3.3427	1.1128
363.050	-0.1143	0.0000	3.3427	1.1127
363.071	-0.1269	0.0000	3.3427	1.1127
363.091	-0.0576	0.0000	3.3427	1.1126
363.111	-0.0733	0.0000	3.3427	1.1125
363.131	-0.0985	0.0000	3.3427	1.1125
363.152	-0.1363	0.0000	3.3427	1.1124
363.172	-0.0701	0.0000	3.3427	1.1123
363.192	-0.0764	0.0000	3.3427	1.1122
363.213	-0.0828	0.0000	3.3427	1.1122
363.233	-0.1300	0.0000	3.3426	1.1121
363.253	-0.0796	0.0000	3.3426	1.1120
363.274	-0.0418	0.0000	3.3426	1.1120
363.294	-0.0922	0.0000	3.3426	1.1119
363.314	-0.1300	0.0000	3.3426	1.1118
363.334	-0.1017	0.0000	3.3426	1.1118
363.355	-0.0607	0.0000	3.3426	1.1117
363.375	-0.0985	0.0000	3.3426	1.1116
363.395	-0.1237	0.0000	3.3426	1.1116
363.416	-0.1174	0.0000	3.3426	1.1115
363.436	-0.0450	0.0000	3.3426	1.1114
363.456	-0.0891	0.0000	3.3426	1.1113
363.477	-0.1205	0.0000	3.3426	1.1113
363.497	-0.0796	0.0000	3.3426	1.1112
363.517	-0.0859	0.0000	3.3426	1.1111
363.538	-0.1048	0.0000	3.3426	1.1111
363.558	-0.1363	0.0000	3.3426	1.1110
363.578	-0.0701	0.0000	3.3426	1.1109
363.599	-0.0733	0.0000	3.3426	1.1109
363.619	-0.1017	0.0000	3.3426	1.1108
363.639	-0.0953	0.0000	3.3426	1.1107
363.660	-0.0701	0.0000	3.3426	1.1107
363.680	-0.0764	0.0000	3.3426	1.1106
363.700	-0.1269	0.0000	3.3426	1.1105
363.721	-0.0953	0.0000	3.3426	1.1105
363.741	-0.0576	0.0000	3.3426	1.1104
363.761	-0.1174	0.0000	3.3426	1.1103
363.782	-0.1237	0.0000	3.3426	1.1103
363.802	-0.1017	0.0000	3.3426	1.1102
363.822	-0.0670	0.0000	3.3426	1.1101
363.843	-0.0764	0.0000	3.3426	1.1101
363.863	-0.1080	0.0000	3.3426	1.1100
363.883	-0.1048	0.0000	3.3426	1.1099
363.903	-0.0639	0.0000	3.3426	1.1099
363.924	-0.0796	0.0000	3.3426	1.1098
363.944	-0.1048	0.0000	3.3426	1.1097
363.964	-0.1143	0.0000	3.3426	1.1097
363.985	-0.0450	0.0000	3.3426	1.1096
364.005	-0.0859	0.0000	3.3426	1.1095
364.025	-0.1111	0.0000	3.3426	1.1095
364.046	-0.1143	0.0000	3.3426	1.1094
364.066	-0.0922	0.0000	3.3426	1.1093
364.086	-0.0576	0.0000	3.3426	1.1093
364.106	-0.0985	0.0000	3.3426	1.1092
364.127	-0.1300	0.0000	3.3426	1.1091
364.147	-0.0922	0.0000	3.3426	1.1091
364.167	-0.0670	0.0000	3.3426	1.1090
364.188	-0.1017	0.0000	3.3426	1.1089
364.208	-0.1269	0.0000	3.3426	1.1089
364.228	-0.1080	0.0000	3.3426	1.1088
364.248	-0.0576	0.0000	3.3426	1.1087
364.269	-0.0639	0.0000	3.3426	1.1087
364.289	-0.0891	0.0000	3.3426	1.1086
364.309	-0.1426	0.0000	3.3426	1.1085
364.330	-0.0764	0.0000	3.3426	1.1085
364.350	-0.0859	0.0000	3.3426	1.1084
364.370	-0.1205	0.0000	3.3426	1.1083
364.391	-0.1174	0.0000	3.3426	1.1083
364.411	-0.0670	0.0000	3.3426	1.1082
364.431	-0.0828	0.0000	3.3426	1.1081
364.452	-0.1080	0.0000	3.3426	1.1081
364.472	-0.1111	0.0000	3.3426	1.1080
364.492	-0.0733	0.0000	3.3426	1.1080
364.512	-0.0733	0.0000	3.3426	1.1079
364.533	-0.1143	0.0000	3.3426	1.1078
364.553	-0.1332	0.0000	3.3426	1.1078
364.573	-0.0733	0.0000	3.3426	1.1077
364.594	-0.0576	0.0000	3.3426	1.1076
364.614	-0.0922	0.0000	3.3426	1.1076
364.634	-0.1426	0.0000	3.3426	1.1075
364.655	-0.0701	0.0000	3.3426	1.1074
364.675	-0.0670	0.0000	3.3426	1.1074
364.695	-0.1080	0.0000	3.3426	1.1073
364.715	-0.1143	0.0000	3.3426	1.1072
364.736	-0.0828	0.0000	3.3426	1.1072
364.756	-0.0639	0.0000	3.3426	1.1071
364.776	-0.0828	0.0000	3.3426	1.1071
364.797	-0.1205	0.0000	3.3426	1.1070
364.817	-0.0953	0.0000	3.3426	1.1069
364.837	-0.0544	0.0000	3.3426	1.1069
364.858	-0.0828	0.0000	3.3426	1.1068
364.878	-0.1174	0.0000	3.3426	1.1067
364.898	-0.1048	0.0000	3.3426	1.1067
364.918	-0.0701	0.0000	3.3426	1.1066
364.939	-0.0733	0.0000	3.3426	1.1066
364.959	-0.1111	0.0000	3.3426	1.1065
364.979	-0.0985	0.0000	3.3426	1.1064
365.000	-0.0764	0.0000	3.3426	1.1064
365.020	-0.0764	0.0000	3.3426	1.1063
365.040	-0.1048	0.0000	3.3426	1.1062
365.061	-0.1205	0.0000	3.3426	1.1062
365.081	-0.0607	0.0000	3.3426	1.1061
365.101	-0.0764	0.0000	3.3426	1.1061
365.122	-0.1080	0.0000	3.3426	1.1060
365.142	-0.1269	0.0000	3.3426	1.1059
365.162	-0.0544	0.0000	3.3426	1.1059
365.182	-0.0828	0.0000	3.3426	1.1058
365.203	-0.0985	0.0000	3.3426	1.1057
365.223	-0.1205	0.0000	3.3426	1.1057
365.243	-0.0544	0.0000	3.3426	1.1056
365.264	-0.0764	0.0000	3.3426	1.1056
365.284	-0.1143	0.0000	3.3426	1.1055
365.304	-0.1205	0.0000	3.3426	1.1054
365.325	-0.0701	0.0000	3.3426	1.1054
365.345	-0.0607	0.0000	3.3426	1.1053
365.365	-0.1048	0.0000	3.3426	1.1053
365.385	-0.1205	0.0000	3.3426	1.1052
365.406	-0.0985	0.0000	3.3426	1.1051
365.426	-0.0607	0.0000	3.3426	1.1051
365.446	-0.0922	0.0000	3.3426	1.1050
365.467	-0.1237	0.0000	3.3426	1.1050
365.487	-0.1363	0.0000	3.3426	1.1049
365.507	-0.0764	0.0000	3.3426	1.1048
365.528	-0.0985	0.0000	3.3426	1.1048
365.548	-0.1017	0.0000	3.3426	1.1047
365.568	-0.1174	0.0000	3.3426	1.1046
365.588	-0.0796	0.0000	3.3426	1.1046
365.609	-0.0512	0.0000	3.3426	1.1045
365.629	-0.1111	0.0000	3.3426	1.1045
365.649	-0.1174	0.0000	3.3426	1.1044
365.670	-0.0891	0.0000	3.3426	1.1043
365.690	-0.0733	0.0000	3.3426	1.1043
365.710	-0.0953	0.0000	3.3426	1.1042
365.730	-0.1300	0.0000	3.3426	1.1042
365.751	-0.0859	0.0000	3.3426	1.1041
365.771	-0.0796	0.0000	3.3426	1.1041
365.791	-0.0733	0.0000	3.3426	1.1040
365.812	-0.1174	0.0000	3.3426	1.1039
365.832	-0.1143	0.0000	3.3426	1.1039
365.852	-0.0512	0.0000	3.3426	1.1038
365.873	-0.1080	0.0000	3.3426	1.1038
365.893	-0.1363	0.0000	3.3426	1.1037
365.913	-0.0985	0.0000	3.3426	1.1036
365.934	-0.0796	0.0000	3.3426	1.1036
365.954	-0.0922	0.0000	3.3426	1.1035
365.974	-0.1205	0.0000	3.3426	1.1035
365.995	-0.0859	0.0000	3.3426	1.1034
366.015	-0.0796	0.0000	3.3426	1.1033
366.035	-0.1017	0.0000	3.3426	1.1033
366.055	-0.1237	0.0000	3.3426	1.1032
366.076	-0.1143	0.0000	3.3426	1.1032
366.096	-0.0544	0.0000	3.3426	1.1031
366.116	-0.0828	0.0000	3.3426	1.1030
366.137	-0.1205	0.0000	3.3426	1.1030
366.157	-0.1111	0.0000	3.3426	1.1029
366.177	-0.0639	0.0000	3.3426	1.1029
366.198	-0.0764	0.0000	3.3426	1.1028
366.218	-0.1143	0.0000	3.3426	1.1028
366.238	-0.1269	0.0000	3.3426	1.1027
366.258	-0.0576	0.0000	3.3426	1.1026
366.279	-0.0733	0.0000	3.3426	1.1026
366.299	-0.0985	0.0000	3.3426	1.1025
366.319	-0.1017	0.0000	3.3426	1.1025
366.340	-0.0828	0.0000	3.3426	1.1024
366.360	-0.0764	0.0000	3.3426	1.1024
366.380	-0.1080	0.0000	3.3426	1.1023
366.401	-0.1395	0.0000	3.3426	1.1022
366.421	-0.0891	0.0000	3.3426	1.1022
366.441	-0.0670	0.0000	3.3426	1.1021
366.461	-0.0922	0.0000	3.3426	1.1021
366.482	-0.1111	0.0000	3.3426	1.1020
366.502	-0.0859	0.0000	3.3426	1.1020
366.522	-0.0733	0.0000	3.3426	1.1019
366.543	-0.1174	0.0000	3.3426	1.1018
366.563	-0.1143	0.0000	3.3426	1.1018
366.583	-0.0953	0.0000	3.3426	1.1017
366.604	-0.0576	0.0000	3.3426	1.1017
366.624	-0.0922	0.0000	3.3426	1.1016
366.644	-0.1174	0.0000	3.3426	1.1016
366.665	-0.0796	0.0000	3.3426	1.1015
366.685	-0.0418	0.0000	3.3426	1.1014
366.705	-0.1111	0.0000	3.3426	1.1014
366.725	-0.1269	0.0000	3.3426	1.1013
366.746	-0.0859	0.0000	3.3426	1.1013
366.766	-0.0733	0.0000	3.3426	1.1012
366.786	-0.0922	0.0000	3.3426	1.1012
366.807	-0.1143	0.0000	3.3426	1.1011
366.827	-0.1143	0.0000	3.3426	1.1011
366.847	-0.0481	0.0000	3.3426	1.1010
366.868	-0.0607	0.0000	3.3426	1.1009
366.888	-0.1237	0.0000	3.3426	1.1009
366.908	-0.1017	0.0000	3.3426	1.1008
366.928	-0.0670	0.0000	3.3426	1.1008
366.949	-0.0670	0.0000	3.3426	1.1007
366.969	-0.1080	0.0000	3.3426	1.1007
366.989	-0.1174	0.0000	3.3426	1.1006
367.010	-0.0260	0.0000	3.3426	1.1006
367.030	-0.0891	0.0000	3.3426	1.1005
367.050	-0.0953	0.0000	3.3426	1.1004
367.071	-0.1237	0.0000	3.3426	1.1004
367.091	-0.0828	0.0000	3.3426	1.1003
367.111	-0.0828	0.0000	3.3426	1.1003
367.131	-0.1143	0.0000	3.3426	1.1002
367.152	-0.1237	0.0000	3.3426	1.1002
367.172	-0.0639	0.0000	3.3426	1.1001
367.192	-0.0670	0.0000	3.3426	1.1001
367.213	-0.0985	0.0000	3.3426	1.1000
367.233	-0.1048	0.0000	3.3426	1.1000
367.253	-0.0859	0.0000	3.3426	1.0999
367.274	-0.0607	0.0000	3.3426	1.0998
367.294	-0.0764	0.0000	3.3426	1.0998
367.314	-0.1174	0.0000	3.3426	1.0997
367.334	-0.1048	0.0000	3.3426	1.0997
367.355	-0.0733	0.0000	3.3426	1.0996
367.375	-0.0828	0.0000	3.3426	1.0996
367.395	-0.1174	0.0000	3.3426	1.0995
367.416	-0.1143	0.0000	3.3426	1.0995
367.436	-0.0607	0.0000	3.3426	1.0994
367.456	-0.0828	0.0000	3.3426	1.0994
367.477	-0.1237	0.0000	3.3426	1.0993
367.497	-0.1017	0.0000	3.3426	1.0993
367.517	-0.0891	0.0000	3.3426	1.0992
367.538	-0.1080	0.0000	3.3426	1.0991
367.558	-0.1174	0.0000	3.3426	1.0991
367.578	-0.0764	0.0000	3.3426	1.0990
367.599	-0.0859	0.0000	3.3426	1.0990
367.619	-0.1048	0.0000	3.3426	1.0989
367.639	-0.1489	0.0000	3.3426	1.0989
367.660	-0.0701	0.0000	3.3426	1.0988
367.680	-0.0670	0.0000	3.3426	1.0988
367.700	-0.0891	0.0000	3.3426	1.0987
367.721	-0.1017	0.0000	3.3426	1.0987
367.741	-0.0639	0.0000	3.3426	1.0986
367.761	-0.0953	0.0000	3.3426	1.0986
367.782	-0.0985	0.0000	3.3426	1.0985
367.802	-0.1048	0.0000	3.3426	1.0985
367.822	-0.0733	0.0000	3.3426	1.0984
367.843	-0.0796	0.0000	3.3426	1.0984
367.863	-0.1426	0.0000	3.3426	1.0983
367.883	-0.0859	0.0000	3.3426	1.0982
367.904	-0.0764	0.0000	3.3426	1.0982
367.924	-0.0859	0.0000	3.3426	1.0981
367.944	-0.1143	0.0000	3.3426	1.0981
367.964	-0.0891	0.0000	3.3426	1.0980
367.985	-0.0607	0.0000	3.3426	1.0980
368.005	-0.0953	0.0000	3.3426	1.0979
368.025	-0.1300	0.0000	3.3426	1.0979
368.046	-0.1080	0.0000	3.3426	1.0978
368.066	-0.0607	0.0000	3.3426	1.0978
368.086	-0.1017	0.0000	3.3426	1.0977
368.107	-0.1111	0.0000	3.3426	1.0977
368.127	-0.1111	0.0000	3.3426	1.0976
368.147	-0.0701	0.0000	3.3426	1.0976
368.167	-0.0701	0.0000	3.3426	1.0975
368.188	-0.0922	0.0000	3.3426	1.0975
368.208	-0.1111	0.0000	3.3426	1.0974
368.228	-0.1048	0.0000	3.3426	1.0974
368.249	-0.0764	0.0000	3.3426	1.0973
368.269	-0.1017	0.0000	3.3426	1.0973
368.289	-0.1363	0.0000	3.3426	1.0972
368.309	-0.1174	0.0000	3.3426	1.0972
368.330	-0.0544	0.0000	3.3426	1.0971
368.350	-0.1017	0.0000	3.3426	1.0971
368.370	-0.1237	0.0000	3.3426	1.0970
368.391	-0.1080	0.0000	3.3426	1.0970
368.411	-0.0607	0.0000	3.3426	1.0969
368.431	-0.1080	0.0000	3.3426	1.0969
368.452	-0.0922	0.0000	3.3426	1.0968
368.472	-0.1205	0.0000	3.3426	1.0968
368.492	-0.0576	0.0000	3.3426	1.0967
368.513	-0.1048	0.0000	3.3426	1.0967
368.533	-0.1111	0.0000	3.3426	1.0966
368.553	-0.1111	0.0000	3.3426	1.0966
368.574	-0.0733	0.0000	3.3426	1.0965
368.594	-0.0796	0.0000	3.3426	1.0965
368.614	-0.1174	0.0000	3.3426	1.0964
368.634	-0.1017	0.0000	3.3426	1.0964
368.655	-0.0796	0.0000	3.3426	1.0963
368.675	-0.0670	0.0000	3.3426	1.0963
368.695	-0.1205	0.0000	3.3426	1.0962
368.716	-0.1205	0.0000	3.3426	1.0962
368.736	-0.0670	0.0000	3.3426	1.0961
368.756	-0.0796	0.0000	3.3426	1.0961
368.776	-0.0985	0.0000	3.3426	1.0960
368.797	-0.1300	0.0000	3.3426	1.0960
368.817	-0.0607	0.0000	3.3426	1.0959
368.837	-0.0639	0.0000	3.3426	1.0959
368.858	-0.1205	0.0000	3.3426	1.0958
368.878	-0.1300	0.0000	3.3426	1.0958
368.898	-0.0922	0.0000	3.3426	1.0957
368.919	-0.0639	0.0000	3.3426	1.0957
368.939	-0.0985	0.0000	3.3426	1.0956
368.959	-0.1300	0.0000	3.3426	1.0956
368.979	-0.1269	0.0000	3.3426	1.0955
369.000	-0.0733	0.0000	3.3426	1.0955
369.020	-0.0891	0.0000	3.3426	1.0954
369.040	-0.1269	0.0000	3.3426	1.0954
369.061	-0.1080	0.0000	3.3426	1.0953
369.081	-0.0828	0.0000	3.3426	1.0953
369.101	-0.0953	0.0000	3.3426	1.0952
369.122	-0.1143	0.0000	3.3426	1.0952
369.142	-0.1080	0.0000	3.3426	1.0951
369.162	-0.0576	0.0000	3.3426	1.0951
369.183	-0.0891	0.0000	3.3426	1.0950
369.203	-0.1205	0.0000	3.3426	1.0950
369.223	-0.1237	0.0000	3.3426	1.0949
369.243	-0.0796	0.0000	3.3426	1.0949
369.264	-0.1048	0.0000	3.3426	1.0948
369.284	-0.1143	0.0000	3.3426	1.0948
369.304	-0.1143	0.0000	3.3426	1.0947
369.325	-0.0512	0.0000	3.3426	1.0947
369.345	-0.1111	0.0000	3.3426	1.0947
369.365	-0.1048	0.0000	3.3426	1.0946
369.386	-0.1395	0.0000	3.3426	1.0946
369.406	-0.0481	0.0000	3.3426	1.0945
369.426	-0.0859	0.0000	3.3426	1.0945
369.446	-0.1048	0.0000	3.3426	1.0944
369.467	-0.1143	0.0000	3.3426	1.0944
369.487	-0.0701	0.0000	3.3426	1.0943
369.507	-0.0670	0.0000	3.3426	1.0943
369.528	-0.0859	0.0000	3.3426	1.0942
369.548	-0.1174	0.0000	3.3426	1.0942
369.568	-0.0828	0.0000	3.3426	1.0941
369.589	-0.0607	0.0000	3.3426	1.0941
369.609	-0.0891	0.0000	3.3426	1.0940
369.629	-0.1205	0.0000	3.3426	1.0940
369.649	-0.1205	0.0000	3.3426	1.0939
369.670	-0.0639	0.0000	3.3426	1.0939
369.690	-0.1080	0.0000	3.3426	1.0938
369.710	-0.1237	0.0000	3.3426	1.0938
369.731	-0.1237	0.0000	3.3426	1.0938
369.751	-0.0544	0.0000	3.3426	1.0937
369.771	-0.0891	0.0000	3.3426	1.0937
369.792	-0.1080	0.0000	3.3426	1.0936
369.812	-0.1143	0.0000	3.3426	1.0936
369.832	-0.0544	0.0000	3.3426	1.0935
369.852	-0.0859	0.0000	3.3426	1.0935
369.873	-0.1205	0.0000	3.3426	1.0934
369.893	-0.1205	0.0000	3.3426	1.0934
369.913	-0.0576	0.0000	3.3426	1.0933
369.934	-0.0764	0.0000	3.3426	1.0933
369.954	-0.1111	0.0000	3.3426	1.0932
369.974	-0.1017	0.0000	3.3426	1.0932
369.995	-0.0639	0.0000	3.3426	1.0932
370.015	-0.0828	0.0000	3.3426	1.0931
370.035	-0.1143	0.0000	3.3426	1.0931
370.056	-0.1111	0.0000	3.3426	1.0930
370.076	-0.0481	0.0000	3.3426	1.0930
370.096	-0.0859	0.0000	3.3426	1.0929
370.116	-0.1017	0.0000	3.3426	1.0929
370.137	-0.1300	0.0000	3.3426	1.0928
370.157	-0.0701	0.0000	3.3426	1.0928
370.177	-0.0670	0.0000	3.3426	1.0927
370.198	-0.1111	0.0000	3.3426	1.0927
370.218	-0.1269	0.0000	3.3426	1.0927
370.238	-0.1174	0.0000	3.3426	1.0926
370.259	-0.0607	0.0000	3.3426	1.0926
370.279	-0.0859	0.0000	3.3426	1.0925
370.299	-0.1395	0.0000	3.3426	1.0925
370.319	-0.1205	0.0000	3.3426	1.0924
370.340	-0.0576	0.0000	3.3426	1.0924
370.360	-0.0796	0.0000	3.3426	1.0923
370.380	-0.0891	0.0000	3.3426	1.0923
370.401	-0.1237	0.0000	3.3426	1.0922
370.421	-0.0701	0.0000	3.3426	1.0922
370.441	-0.0701	0.0000	3.3426	1.0922
370.462	-0.1143	0.0000	3.3426	1.0921
370.482	-0.1143	0.0000	3.3426	1.0921
370.502	-0.0670	0.0000	3.3426	1.0920
370.522	-0.0764	0.0000	3.3426	1.0920
370.543	-0.1017	0.0000	3.3426	1.0919
370.563	-0.1017	0.0000	3.3426	1.0919
370.583	-0.0859	0.0000	3.3426	1.0918
370.604	-0.0891	0.0000	3.3426	1.0918
370.624	-0.1174	0.0000	3.3426	1.0918
370.644	-0.1237	0.0000	3.3426	1.0917
370.665	-0.0796	0.0000	3.3426	1.0917
370.685	-0.0733	0.0000	3.3426	1.0916
370.705	-0.1080	0.0000	3.3426	1.0916
370.726	-0.1205	0.0000	3.3426	1.0915
370.746	-0.1048	0.0000	3.3426	1.0915
370.766	-0.0607	0.0000	3.3426	1.0915
370.786	-0.0891	0.0000	3.3426	1.0914
370.807	-0.1269	0.0000	3.3426	1.0914
370.827	-0.0953	0.0000	3.3426	1.0913
370.847	-0.0764	0.0000	3.3426	1.0913
370.868	-0.0859	0.0000	3.3426	1.0912
370.888	-0.1395	0.0000	3.3426	1.0912
370.908	-0.0891	0.0000	3.3426	1.0911
370.929	-0.0576	0.0000	3.3426	1.0911
370.949	-0.1143	0.0000	3.3426	1.0911
370.969	-0.1174	0.0000	3.3426	1.0910
370.989	-0.1080	0.0000	3.3426	1.0910
371.010	-0.0639	0.0000	3.3426	1.0909
371.030	-0.1080	0.0000	3.3426	1.0909
371.050	-0.1048	0.0000	3.3426	1.0908
371.071	-0.1237	0.0000	3.3426	1.0908
371.091	-0.0828	0.0000	3.3426	1.0908
371.111	-0.1111	0.0000	3.3426	1.0907
371.132	-0.1048	0.0000	3.3426	1.0907
371.152	-0.1080	0.0000	3.3426	1.0906
371.172	-0.0701	0.0000	3.3426	1.0906
371.193	-0.0953	0.0000	3.3426	1.0905
371.213	-0.1143	0.0000	3.3426	1.0905
371.233	-0.1143	0.0000	3.3426	1.0905
371.253	-0.0670	0.0000	3.3426	1.0904
371.274	-0.0891	0.0000	3.3426	1.0904
371.294	-0.1205	0.0000	3.3426	1.0903
371.314	-0.1111	0.0000	3.3426	1.0903
371.335	-0.0701	0.0000	3.3426	1.0903
371.355	-0.0922	0.0000	3.3426	1.0902
371.375	-0.1174	0.0000	3.3426	1.0902
371.396	-0.1143	0.0000	3.3426	1.0901
371.416	-0.0607	0.0000	3.3426	1.0901
371.436	-0.1080	0.0000	3.3426	1.0900
371.457	-0.1300	0.0000	3.3426	1.0900
371.477	-0.0985	0.0000	3.3426	1.0900
371.497	-0.0387	0.0000	3.3426	1.0899
371.518	-0.0953	0.0000	3.3426	1.0899
371.538	-0.1300	0.0000	3.3426	1.0898
371.558	-0.1048	0.0000	3.3426	1.0898
371.579	-0.0670	0.0000	3.3426	1.0897
371.599	-0.0953	0.0000	3.3426	1.0897
371.619	-0.1143	0.0000	3.3426	1.0897
371.640	-0.0670	0.0000	3.3426	1.0896
371.660	-0.0922	0.0000	3.3426	1.0896
371.680	-0.1363	0.0000	3.3426	1.0895
371.701	-0.1174	0.0000	3.3426	1.0895
371.721	-0.0701	0.0000	3.3426	1.0895
371.741	-0.0733	0.0000	3.3426	1.0894
371.762	-0.1080	0.0000	3.3426	1.0894
371.782	-0.1395	0.0000	3.3426	1.0893
371.802	-0.0450	0.0000	3.3426	1.0893
371.822	-0.0828	0.0000	3.3426	1.0893
371.843	-0.0953	0.0000	3.3426	1.0892
371.863	-0.1332	0.0000	3.3426	1.0892
371.883	-0.0859	0.0000	3.3426	1.0891
371.904	-0.0544	0.0000	3.3426	1.0891
371.924	-0.0922	0.0000	3.3426	1.0890
371.944	-0.1363	0.0000	3.3426	1.0890
371.965	-0.1017	0.0000	3.3426	1.0890
371.985	-0.0544	0.0000	3.3426	1.0889
372.005	-0.1111	0.0000	3.3426	1.0889
372.025	-0.1143	0.0000	3.3426	1.0888
372.046	-0.0639	0.0000	3.3426	1.0888
372.066	-0.0859	0.0000	3.3426	1.0888
372.086	-0.0985	0.0000	3.3426	1.0887
372.107	-0.1048	0.0000	3.3426	1.0887
372.127	-0.1048	0.0000	3.3426	1.0886
372.147	-0.0576	0.0000	3.3426	1.0886
372.168	-0.0891	0.0000	3.3426	1.0886
372.188	-0.1269	0.0000	3.3426	1.0885
372.208	-0.1205	0.0000	3.3426	1.0885
372.228	-0.0670	0.0000	3.3426	1.0884
372.249	-0.0985	0.0000	3.3426	1.0884
372.269	-0.1205	0.0000	3.3426	1.0884
372.289	-0.1205	0.0000	3.3426	1.0883
372.310	-0.0576	0.0000	3.3426	1.0883
372.330	-0.0985	0.0000	3.3426	1.0882
372.350	-0.1017	0.0000	3.3426	1.0882
372.371	-0.1205	0.0000	3.3426	1.0882
372.391	-0.0639	0.0000	3.3426	1.0881
372.411	-0.0859	0.0000	3.3426	1.0881
372.432	-0.1174	0.0000	3.3426	1.0880
372.452	-0.1174	0.0000	3.3426	1.0880
372.472	-0.0607	0.0000	3.3426	1.0880
372.492	-0.0953	0.0000	3.3426	1.0879
372.513	-0.1111	0.0000	3.3426	1.0879
372.533	-0.1111	0.0000	3.3426	1.0879
372.553	-0.0733	0.0000	3.3426	1.0878
372.574	-0.0670	0.0000	3.3426	1.0878
372.594	-0.1237	0.0000	3.3426	1.0877
372.614	-0.1395	0.0000	3.3426	1.0877
372.635	-0.0796	0.0000	3.3426	1.0877
372.655	-0.0891	0.0000	3.3426	1.0876
372.675	-0.0953	0.0000	3.3426	1.0876
372.695	-0.1237	0.0000	3.3426	1.0875
372.716	-0.1143	0.0000	3.3426	1.0875
372.736	-0.0544	0.0000	3.3426	1.0875
372.756	-0.0891	0.0000	3.3426	1.0874
372.777	-0.1237	0.0000	3.3426	1.0874
372.797	-0.0891	0.0000	3.3426	1.0873
372.817	-0.0733	0.0000	3.3426	1.0873
372.838	-0.0985	0.0000	3.3426	1.0873
372.858	-0.1269	0.0000	3.3426	1.0872
372.878	-0.1237	0.0000	3.3426	1.0872
372.898	-0.0796	0.0000	3.3426	1.0872
372.919	-0.0922	0.0000	3.3426	1.0871
372.939	-0.1080	0.0000	3.3426	1.0871
372.959	-0.1269	0.0000	3.3426	1.0870
372.980	-0.0512	0.0000	3.3426	1.0870
373.000	-0.0670	0.0000	3.3426	1.0870
373.020	-0.1017	0.0000	3.3426	1.0869
373.041	-0.1205	0.0000	3.3426	1.0869
373.061	-0.0576	0.0000	3.3426	1.0869
373.081	-0.0733	0.0000	3.3426	1.0868
373.102	-0.1237	0.0000	3.3426	1.0868
373.122	-0.0859	0.0000	3.3426	1.0867
373.142	-0.0701	0.0000	3.3426	1.0867
373.163	-0.0985	0.0000	3.3426	1.0867
373.183	-0.1332	0.0000	3.3426	1.0866
373.203	-0.0828	0.0000	3.3426	1.0866
373.224	-0.0733	0.0000	3.3426	1.0865
373.244	-0.1048	0.0000	3.3426	1.0865
373.264	-0.1363	0.0000	3.3426	1.0865
373.284	-0.1048	0.0000	3.3426	1.0864
373.305	-0.0639	0.0000	3.3426	1.0864
373.325	-0.0733	0.0000	3.3426	1.0864
373.345	-0.1363	0.0000	3.3426	1.0863
373.366	-0.1300	0.0000	3.3426	1.0863
373.386	-0.0576	0.0000	3.3426	1.0862
373.406	-0.0985	0.0000	3.3426	1.0862
373.427	-0.1332	0.0000	3.3426	1.0862
373.447	-0.1332	0.0000	3.3426	1.0861
373.467	-0.0639	0.0000	3.3426	1.0861
373.487	-0.0891	0.0000	3.3426	1.0861
373.508	-0.1174	0.0000	3.3426	1.0860
373.528	-0.1300	0.0000	3.3426	1.0860
373.548	-0.0891	0.0000	3.3426	1.0860
373.569	-0.0891	0.0000	3.3426	1.0859
373.589	-0.0985	0.0000	3.3426	1.0859
373.609	-0.1237	0.0000	3.3426	1.0858
373.629	-0.0891	0.0000	3.3426	1.0858
373.650	-0.1993	0.0000	3.3426	1.0858
373.670	-0.1017	0.0000	3.3426	1.0857
373.690	-0.1363	0.0000	3.3426	1.0857
373.711	-0.1237	0.0000	3.3426	1.0857
373.731	-0.0576	0.0000	3.3426	1.0856
373.751	-0.0859	0.0000	3.3426	1.0856
373.772	-0.1363	0.0000	3.3426	1.0856
373.792	-0.1143	0.0000	3.3426	1.0855
373.812	-0.0607	0.0000	3.3426	1.0855
373.833	-0.0922	0.0000	3.3426	1.0854
373.853	-0.1174	0.0000	3.3426	1.0854
373.873	-0.1143	0.0000	3.3426	1.0854
373.893	-0.0639	0.0000	3.3426	1.0853
373.914	-0.0828	0.0000	3.3426	1.0853
373.934	-0.1269	0.0000	3.3426	1.0853
373.954	-0.1174	0.0000	3.3426	1.0852
373.975	-0.0544	0.0000	3.3426	1.0852
373.995	-0.0985	0.0000	3.3426	1.0852
374.015	-0.1143	0.0000	3.3426	1.0851
374.036	-0.1363	0.0000	3.3426	1.0851
374.056	-0.0733	0.0000	3.3426	1.0850
374.076	-0.0859	0.0000	3.3426	1.0850
374.096	-0.1332	0.0000	3.3426	1.0850
374.117	-0.1174	0.0000	3.3426	1.0849
374.137	-0.0639	0.0000	3.3426	1.0849
374.157	-0.0701	0.0000	3.3426	1.0849
374.178	-0.1174	0.0000	3.3426	1.0848
374.198	-0.1300	0.0000	3.3426	1.0848
374.218	-0.0796	0.0000	3.3426	1.0848
374.239	-0.0891	0.0000	3.3426	1.0847
374.259	-0.1111	0.0000	3.3426	1.0847
374.279	-0.1363	0.0000	3.3426	1.0847
374.299	-0.0953	0.0000	3.3426	1.0846
374.320	-0.0639	0.0000	3.3426	1.0846
374.340	-0.0859	0.0000	3.3426	1.0846
374.360	-0.1017	0.0000	3.3426	1.0845
374.381	-0.1143	0.0000	3.3426	1.0845
374.401	-0.0701	0.0000	3.3426	1.0844
374.421	-0.0796	0.0000	3.3426	1.0844
374.442	-0.1111	0.0000	3.3426	1.0844
374.462	-0.1080	0.0000	3.3426	1.0843
374.482	-0.0607	0.0000	3.3426	1.0843
374.502	-0.0828	0.0000	3.3426	1.0843
374.523	-0.1332	0.0000	3.3426	1.0842
374.543	-0.1205	0.0000	3.3426	1.0842
374.563	-0.0891	0.0000	3.3426	1.0842
374.584	-0.0701	0.0000	3.3426	1.0841
374.604	-0.1143	0.0000	3.3426	1.0841
374.624	-0.1237	0.0000	3.3426	1.0841
374.645	-0.0796	0.0000	3.3426	1.0840
374.665	-0.0828	0.0000	3.3426	1.0840
374.685	-0.1111	0.0000	3.3426	1.0840
374.706	-0.1332	0.0000	3.3426	1.0839
374.726	-0.0985	0.0000	3.3426	1.0839
374.746	-0.0607	0.0000	3.3426	1.0839
374.766	-0.0985	0.0000	3.3426	1.0838
374.787	-0.1017	0.0000	3.3426	1.0838
374.807	-0.1017	0.0000	3.3426	1.0838
374.827	-0.0764	0.0000	3.3426	1.0837
374.848	-0.0859	0.0000	3.3426	1.0837
374.868	-0.1017	0.0000	3.3426	1.0837
374.888	-0.1111	0.0000	3.3426	1.0836
374.908	-0.0670	0.0000	3.3426	1.0836
374.929	-0.0922	0.0000	3.3426	1.0836
374.949	-0.1300	0.0000	3.3426	1.0835
374.969	-0.1300	0.0000	3.3426	1.0835
374.990	-0.0733	0.0000	3.3426	1.0835
375.010	-0.0953	0.0000	3.3426	1.0834
375.030	-0.1143	0.0000	3.3426	1.0834
375.051	-0.1048	0.0000	3.3426	1.0834
375.071	-0.0891	0.0000	3.3426	1.0833
375.091	-0.0859	0.0000	3.3426	1.0833
375.112	-0.1017	0.0000	3.3426	1.0833
375.132	-0.1395	0.0000	3.3426	1.0832
375.152	-0.0953	0.0000	3.3426	1.0832
375.172	-0.0796	0.0000	3.3426	1.0832
375.193	-0.1174	0.0000	3.3426	1.0831
375.213	-0.1363	0.0000	3.3426	1.0831
375.233	-0.0607	0.0000	3.3426	1.0831
375.254	-0.0828	0.0000	3.3426	1.0830
375.274	-0.1080	0.0000	3.3426	1.0830
375.294	-0.1332	0.0000	3.3426	1.0830
375.315	-0.0922	0.0000	3.3426	1.0829
375.335	-0.0796	0.0000	3.3426	1.0829
375.355	-0.0985	0.0000	3.3426	1.0829
375.376	-0.1426	0.0000	3.3426	1.0828
375.396	-0.0639	0.0000	3.3426	1.0828
375.416	-0.0891	0.0000	3.3426	1.0828
375.437	-0.1269	0.0000	3.3426	1.0827
375.457	-0.1111	0.0000	3.3426	1.0827
375.477	-0.0607	0.0000	3.3426	1.0827
375.498	-0.0922	0.0000	3.3426	1.0826
375.518	-0.1269	0.0000	3.3426	1.0826
375.538	-0.1174	0.0000	3.3426	1.0826
375.559	-0.0481	0.0000	3.3426	1.0825
375.579	-0.1017	0.0000	3.3426	1.0825
375.599	-0.1269	0.0000	3.3426	1.0825
375.620	-0.0922	0.0000	3.3426	1.0824
375.640	-0.0764	0.0000	3.3426	1.0824
375.660	-0.1143	0.0000	3.3426	1.0824
375.681	-0.1300	0.0000	3.3426	1.0823
375.701	-0.0891	0.0000	3.3426	1.0823
375.721	-0.0985	0.0000	3.3426	1.0823
375.742	-0.1174	0.0000	3.3426	1.0822
375.762	-0.1143	0.0000	3.3426	1.0822
375.782	-0.0670	0.0000	3.3426	1.0822
375.802	-0.0922	0.0000	3.3426	1.0821
375.823	-0.1143	0.0000	3.3426	1.0821
375.843	-0.1426	0.0000	3.3426	1.0821
375.863	-0.0796	0.0000	3.3426	1.0820
375.884	-0.0796	0.0000	3.3426	1.0820
375.904	-0.1143	0.0000	3.3426	1.0820
375.924	-0.1300	0.0000	3.3426	1.0820
375.945	-0.0828	0.0000	3.3426	1.0819
375.965	-0.0828	0.0000	3.3426	1.0819
375.985	-0.0953	0.0000	3.3426	1.0819
376.006	-0.1205	0.0000	3.3426	1.0818
376.026	-0.0670	0.0000	3.3426	1.0818
376.046	-0.0828	0.0000	3.3426	1.0818
376.066	-0.1017	0.0000	3.3426	1.0817
376.087	-0.1174	0.0000	3.3426	1.0817
376.107	-0.0891	0.0000	3.3426	1.0817
376.127	-0.0859	0.0000	3.3426	1.0816
376.148	-0.1426	0.0000	3.3426	1.0816
376.168	-0.1269	0.0000	3.3426	1.0816
376.188	-0.0828	0.0000	3.3426	1.0815
376.209	-0.0544	0.0000	3.3426	1.0815
376.229	-0.1017	0.0000	3.3426	1.0815
376.249	-0.1395	0.0000	3.3426	1.0814
376.269	-0.1111	0.0000	3.3426	1.0814
376.290	-0.0733	0.0000	3.3426	1.0814
376.310	-0.0891	0.0000	3.3426	1.0814
376.330	-0.1269	0.0000	3.3426	1.0813
376.351	-0.1174	0.0000	3.3426	1.0813
376.371	-0.0701	0.0000	3.3426	1.0813
376.391	-0.0922	0.0000	3.3426	1.0812
376.412	-0.1174	0.0000	3.3426	1.0812
376.432	-0.1143	0.0000	3.3426	1.0812
376.452	-0.0670	0.0000	3.3426	1.0811
376.473	-0.0953	0.0000	3.3426	1.0811
376.493	-0.1395	0.0000	3.3426	1.0811
376.513	-0.1300	0.0000	3.3426	1.0810
376.534	-0.0701	0.0000	3.3426	1.0810
376.554	-0.1048	0.0000	3.3426	1.0810
376.574	-0.1521	0.0000	3.3426	1.0810
376.594	-0.1205	0.0000	3.3426	1.0809
376.615	-0.0670	0.0000	3.3426	1.0809
376.635	-0.1048	0.0000	3.3426	1.0809
376.655	-0.1080	0.0000	3.3426	1.0808
376.676	-0.1269	0.0000	3.3426	1.0808
376.696	-0.0953	0.0000	3.3426	1.0808
376.716	-0.0922	0.0000	3.3426	1.0807
376.736	-0.1048	0.0000	3.3426	1.0807
376.757	-0.1300	0.0000	3.3426	1.0807
376.777	-0.0859	0.0000	3.3426	1.0807
376.797	-0.0639	0.0000	3.3426	1.0806
376.818	-0.1205	0.0000	3.3426	1.0806
376.838	-0.1457	0.0000	3.3426	1.0806
376.858	-0.1174	0.0000	3.3426	1.0805
376.879	-0.0828	0.0000	3.3426	1.0805
376.899	-0.1048	0.0000	3.3426	1.0805
376.919	-0.1300	0.0000	3.3426	1.0804
376.939	-0.1048	0.0000	3.3426	1.0804
376.960	-0.0576	0.0000	3.3426	1.0804
376.980	-0.1048	0.0000	3.3426	1.0804
377.000	-0.1080	0.0000	3.3426	1.0803
377.021	-0.1205	0.0000	3.3426	1.0803
377.041	-0.0733	0.0000	3.3426	1.0803
377.061	-0.1111	0.0000	3.3426	1.0802
377.082	-0.1426	0.0000	3.3426	1.0802
377.102	-0.1174	0.0000	3.3426	1.0802
377.122	-0.0576	0.0000	3.3426	1.0801
377.143	-0.1017	0.0000	3.3426	1.0801
377.163	-0.1457	0.0000	3.3426	1.0801
377.183	-0.1363	0.0000	3.3426	1.0801
377.203	-0.0670	0.0000	3.3426	1.0800
377.224	-0.1017	0.0000	3.3426	1.0800
377.244	-0.1174	0.0000	3.3426	1.0800
377.264	-0.1363	0.0000	3.3426	1.0799
377.285	-0.0544	0.0000	3.3426	1.0799
377.305	-0.0891	0.0000	3.3426	1.0799
377.325	-0.1017	0.0000	3.3426	1.0799
377.346	-0.1300	0.0000	3.3426	1.0798
377.366	-0.0922	0.0000	3.3426	1.0798
377.386	-0.0985	0.0000	3.3426	1.0798
377.406	-0.0859	0.0000	3.3426	1.0797
377.427	-0.1237	0.0000	3.3426	1.0797
377.447	-0.1111	0.0000	3.3426	1.0797
377.467	-0.0796	0.0000	3.3426	1.0796
377.488	-0.0764	0.0000	3.3426	1.0796
377.508	-0.1300	0.0000	3.3426	1.0796
377.528	-0.0985	0.0000	3.3426	1.0796
377.549	-0.0639	0.0000	3.3426	1.0795
377.569	-0.0764	0.0000	3.3426	1.0795
377.589	-0.1174	0.0000	3.3426	1.0795
377.609	-0.1080	0.0000	3.3426	1.0794
377.630	-0.0607	0.0000	3.3426	1.0794
377.650	-0.0859	0.0000	3.3426	1.0794
377.670	-0.1300	0.0000	3.3426	1.0794
377.691	-0.1143	0.0000	3.3426	1.0793
377.711	-0.0953	0.0000	3.3426	1.0793
377.731	-0.0985	0.0000	3.3426	1.0793
377.752	-0.1048	0.0000	3.3426	1.0792
377.772	-0.1269	0.0000	3.3426	1.0792
377.792	-0.0859	0.0000	3.3426	1.0792
377.812	-0.0859	0.0000	3.3426	1.0792
377.833	-0.1300	0.0000	3.3426	1.0791
377.853	-0.1363	0.0000	3.3426	1.0791
377.873	-0.0512	0.0000	3.3426	1.0791
377.894	-0.0796	0.0000	3.3426	1.0791
377.914	-0.1048	0.0000	3.3426	1.0790
377.934	-0.1300	0.0000	3.3426	1.0790
377.955	-0.0796	0.0000	3.3426	1.0790
377.975	-0.0764	0.0000	3.3426	1.0789
377.995	-0.1080	0.0000	3.3426	1.0789
378.016	-0.1174	0.0000	3.3426	1.0789
378.036	-0.0859	0.0000	3.3426	1.0789
378.056	-0.0764	0.0000	3.3426	1.0788
378.076	-0.1174	0.0000	3.3426	1.0788
378.097	-0.1395	0.0000	3.3426	1.0788
378.117	-0.0953	0.0000	3.3426	1.0787
378.137	-0.0764	0.0000	3.3426	1.0787
378.158	-0.1080	0.0000	3.3426	1.0787
378.178	-0.1489	0.0000	3.3426	1.0787
378.198	-0.1174	0.0000	3.3426	1.0786
378.219	-0.0701	0.0000	3.3426	1.0786
378.239	-0.1143	0.0000	3.3426	1.0786
378.259	-0.1269	0.0000	3.3426	1.0786
378.279	-0.1269	0.0000	3.3426	1.0785
378.300	-0.1615	0.0000	3.3426	1.0785
378.320	-0.0922	0.0000	3.3426	1.0785
378.340	-0.1111	0.0000	3.3426	1.0784
378.361	-0.1143	0.0000	3.3426	1.0784
378.381	-0.0639	0.0000	3.3426	1.0784
378.401	-0.0985	0.0000	3.3426	1.0784
378.421	-0.1363	0.0000	3.3426	1.0783
378.442	-0.1363	0.0000	3.3426	1.0783
378.462	-0.0859	0.0000	3.3426	1.0783
378.482	-0.0701	0.0000	3.3426	1.0783
378.503	-0.1174	0.0000	3.3426	1.0782
378.523	-0.1269	0.0000	3.3426	1.0782
378.543	-0.0828	0.0000	3.3426	1.0782
378.564	-0.0670	0.0000	3.3426	1.0781
378.584	-0.1017	0.0000	3.3426	1.0781
378.604	-0.1237	0.0000	3.3426	1.0781
378.625	-0.0985	0.0000	3.3426	1.0781
378.645	-0.0764	0.0000	3.3426	1.0780
378.665	-0.1080	0.0000	3.3426	1.0780
378.685	-0.1332	0.0000	3.3426	1.0780
378.706	-0.1048	0.0000	3.3426	1.0780
378.726	-0.0512	0.0000	3.3426	1.0779
378.746	-0.0796	0.0000	3.3426	1.0779
378.767	-0.1457	0.0000	3.3426	1.0779
378.787	-0.1143	0.0000	3.3426	1.0778
378.807	-0.0670	0.0000	3.3426	1.0778
378.828	-0.0953	0.0000	3.3426	1.0778
378.848	-0.1017	0.0000	3.3426	1.0778
378.868	-0.1237	0.0000	3.3426	1.0777
378.888	-0.0512	0.0000	3.3426	1.0777
378.909	-0.0828	0.0000	3.3426	1.0777
378.929	-0.1174	0.0000	3.3426	1.0777
378.949	-0.1363	0.0000	3.3426	1.0776
378.970	-0.0891	0.0000	3.3426	1.0776
378.990	-0.0859	0.0000	3.3426	1.0776
379.010	-0.1363	0.0000	3.3426	1.0776
379.031	-0.1363	0.0000	3.3426	1.0775
379.051	-0.0764	0.0000	3.3426	1.0775
379.071	-0.0796	0.0000	3.3426	1.0775
379.091	-0.1332	0.0000	3.3426	1.0775
379.112	-0.1489	0.0000	3.3426	1.0774
379.132	-0.0828	0.0000	3.3426	1.0774
379.152	-0.0891	0.0000	3.3426	1.0774
379.173	-0.0985	0.0000	3.3426	1.0773
379.193	-0.1489	0.0000	3.3426	1.0773
379.213	-0.1048	0.0000	3.3426	1.0773
379.234	-0.0796	0.0000	3.3426	1.0773
379.254	-0.1111	0.0000	3.3426	1.0772
379.274	-0.1363	0.0000	3.3426	1.0772
379.295	-0.1111	0.0000	3.3426	1.0772
379.315	-0.0891	0.0000	3.3426	1.0772
379.335	-0.1111	0.0000	3.3426	1.0771
379.355	-0.1174	0.0000	3.3426	1.0771
379.376	-0.1111	0.0000	3.3426	1.0771
379.396	-0.0828	0.0000	3.3426	1.0771
379.416	-0.1017	0.0000	3.3426	1.0770
379.437	-0.1269	0.0000	3.3426	1.0770
379.457	-0.0922	0.0000	3.3426	1.0770
379.477	-0.0859	0.0000	3.3426	1.0770
379.498	-0.0953	0.0000	3.3426	1.0769
379.518	-0.1174	0.0000	3.3426	1.0769
379.538	-0.0859	0.0000	3.3426	1.0769
379.559	-0.0859	0.0000	3.3426	1.0769
379.579	-0.0922	0.0000	3.3426	1.0768
379.599	-0.1111	0.0000	3.3426	1.0768
379.620	-0.0953	0.0000	3.3426	1.0768
379.640	-0.0828	0.0000	3.3426	1.0768
379.660	-0.1269	0.0000	3.3426	1.0767
379.681	-0.0859	0.0000	3.3426	1.0767
379.701	-0.0922	0.0000	3.3426	1.0767
379.721	-0.1205	0.0000	3.3426	1.0767
379.742	-0.1205	0.0000	3.3426	1.0766
379.762	-0.0859	0.0000	3.3426	1.0766
379.782	-0.0576	0.0000	3.3426	1.0766
379.803	-0.1080	0.0000	3.3426	1.0766
379.823	-0.1395	0.0000	3.3426	1.0765
379.843	-0.0953	0.0000	3.3426	1.0765
379.864	-0.0796	0.0000	3.3426	1.0765
379.884	-0.1080	0.0000	3.3426	1.0765
379.904	-0.1174	0.0000	3.3426	1.0764
379.925	-0.0891	0.0000	3.3426	1.0764
379.945	-0.0544	0.0000	3.3426	1.0764
379.965	-0.0985	0.0000	3.3426	1.0764
379.985	-0.1300	0.0000	3.3426	1.0763
380.006	-0.1143	0.0000	3.3426	1.0763
380.026	-0.0670	0.0000	3.3426	1.0763
380.046	-0.0859	0.0000	3.3426	1.0763
380.067	-0.1521	0.0000	3.3426	1.0762
380.087	-0.1111	0.0000	3.3426	1.0762
380.107	-0.0670	0.0000	3.3426	1.0762
380.128	-0.1017	0.0000	3.3426	1.0762
380.148	-0.1332	0.0000	3.3426	1.0761
380.168	-0.1174	0.0000	3.3426	1.0761
380.188	-0.0450	0.0000	3.3426	1.0761
380.209	-0.1017	0.0000	3.3426	1.0761
380.229	-0.1048	0.0000	3.3426	1.0760
380.249	-0.1332	0.0000	3.3426	1.0760
380.270	-0.0891	0.0000	3.3426	1.0760
380.290	-0.0859	0.0000	3.3426	1.0760
380.310	-0.1111	0.0000	3.3426	1.0759
380.331	-0.1457	0.0000	3.3426	1.0759
380.351	-0.0859	0.0000	3.3426	1.0759
380.371	-0.0796	0.0000	3.3426	1.0759
380.391	-0.1332	0.0000	3.3426	1.0758
380.412	-0.1363	0.0000	3.3426	1.0758
380.432	-0.0670	0.0000	3.3426	1.0758
380.452	-0.1143	0.0000	3.3426	1.0758
380.473	-0.1269	0.0000	3.3426	1.0758
380.493	-0.1521	0.0000	3.3426	1.0757
380.513	-0.0828	0.0000	3.3426	1.0757
380.534	-0.0764	0.0000	3.3426	1.0757
380.554	-0.1174	0.0000	3.3426	1.0757
380.574	-0.1395	0.0000	3.3426	1.0756
380.595	-0.1111	0.0000	3.3426	1.0756
380.615	-0.0764	0.0000	3.3426	1.0756
380.635	-0.1111	0.0000	3.3426	1.0756
380.656	-0.1395	0.0000	3.3426	1.0755
380.676	-0.0985	0.0000	3.3426	1.0755
380.696	-0.0670	0.0000	3.3426	1.0755
380.716	-0.1111	0.0000	3.3426	1.0755
380.737	-0.1489	0.0000	3.3426	1.0754
380.757	-0.0859	0.0000	3.3426	1.0754
380.777	-0.0607	0.0000	3.3426	1.0754
380.798	-0.1143	0.0000	3.3426	1.0754
380.818	-0.1332	0.0000	3.3426	1.0753
380.838	-0.1237	0.0000	3.3426	1.0753
380.858	-0.0670	0.0000	3.3426	1.0753
380.879	-0.1080	0.0000	3.3426	1.0753
380.899	-0.1080	0.0000	3.3426	1.0753
380.919	-0.1426	0.0000	3.3426	1.0752
380.940	-0.0701	0.0000	3.3426	1.0752
380.960	-0.0796	0.0000	3.3426	1.0752
380.980	-0.1111	0.0000	3.3426	1.0752
381.001	-0.1205	0.0000	3.3426	1.0751
381.021	-0.0828	0.0000	3.3426	1.0751
381.041	-0.0733	0.0000	3.3426	1.0751
381.062	-0.0922	0.0000	3.3426	1.0751
381.082	-0.1205	0.0000	3.3426	1.0750
381.102	-0.0670	0.0000	3.3426	1.0750
381.122	-0.0922	0.0000	3.3426	1.0750
381.143	-0.1300	0.0000	3.3426	1.0750
381.163	-0.1300	0.0000	3.3426	1.0750
381.183	-0.0985	0.0000	3.3426	1.0749
381.204	-0.0607	0.0000	3.3426	1.0749
381.224	-0.1174	0.0000	3.3426	1.0749
381.244	-0.1174	0.0000	3.3426	1.0749
381.265	-0.0859	0.0000	3.3426	1.0748
381.285	-0.0859	0.0000	3.3426	1.0748
381.305	-0.1143	0.0000	3.3426	1.0748
381.326	-0.1332	0.0000	3.3426	1.0748
381.346	-0.0891	0.0000	3.3426	1.0747
381.366	-0.0828	0.0000	3.3426	1.0747
381.386	-0.1174	0.0000	3.3426	1.0747
381.407	-0.1174	0.0000	3.3426	1.0747
381.427	-0.0985	0.0000	3.3426	1.0747
381.447	-0.0607	0.0000	3.3426	1.0746
381.468	-0.0985	0.0000	3.3426	1.0746
381.488	-0.1080	0.0000	3.3426	1.0746
381.508	-0.1017	0.0000	3.3426	1.0746
381.528	-0.0670	0.0000	3.3426	1.0745
381.549	-0.0764	0.0000	3.3426	1.0745
381.569	-0.1143	0.0000	3.3426	1.0745
381.589	-0.1300	0.0000	3.3426	1.0745
381.610	-0.0891	0.0000	3.3426	1.0745
381.630	-0.0922	0.0000	3.3426	1.0744
381.650	-0.1111	0.0000	3.3426	1.0744
381.671	-0.1363	0.0000	3.3426	1.0744
381.691	-0.0828	0.0000	3.3426	1.0744
381.711	-0.0859	0.0000	3.3426	1.0743
381.731	-0.1017	0.0000	3.3426	1.0743
381.752	-0.1426	0.0000	3.3426	1.0743
381.772	-0.0576	0.0000	3.3426	1.0743
381.792	-0.0670	0.0000	3.3426	1.0743
381.813	-0.1111	0.0000	3.3426	1.0742
381.833	-0.1426	0.0000	3.3426	1.0742
381.853	-0.1080	0.0000	3.3426	1.0742
381.874	-0.0544	0.0000	3.3426	1.0742
381.894	-0.1017	0.0000	3.3426	1.0741
381.914	-0.1300	0.0000	3.3426	1.0741
381.935	-0.0576	0.0000	3.3426	1.0741
381.955	-0.0891	0.0000	3.3426	1.0741
381.975	-0.1395	0.0000	3.3426	1.0741
381.996	-0.1080	0.0000	3.3426	1.0740
382.016	-0.0828	0.0000	3.3426	1.0740
382.037	-0.1269	0.0000	3.3426	1.0740
382.058	-0.1017	0.0000	3.3426	1.0740
382.078	-0.1111	0.0000	3.3426	1.0739
382.099	-0.1143	0.0000	3.3426	1.0739
382.119	-0.1205	0.0000	3.3426	1.0739
382.140	-0.0544	0.0000	3.3426	1.0739
382.161	-0.0985	0.0000	3.3426	1.0739
382.182	-0.0796	0.0000	3.3426	1.0738
382.203	-0.1269	0.0000	3.3426	1.0738
382.224	-0.0796	0.0000	3.3426	1.0738
382.244	-0.1269	0.0000	3.3426	1.0738
382.264	-0.1300	0.0000	3.3426	1.0738
382.285	-0.1269	0.0000	3.3426	1.0737
382.305	-0.0922	0.0000	3.3426	1.0737
382.325	-0.1174	0.0000	3.3426	1.0737
382.345	-0.1363	0.0000	3.3426	1.0737
382.366	-0.1143	0.0000	3.3426	1.0736
382.386	-0.0576	0.0000	3.3426	1.0736
382.406	-0.1111	0.0000	3.3426	1.0736
382.427	-0.1205	0.0000	3.3426	1.0736
382.447	-0.0607	0.0000	3.3426	1.0736
382.468	-0.0985	0.0000	3.3426	1.0735
382.488	-0.1174	0.0000	3.3426	1.0735
382.509	-0.0670	0.0000	3.3426	1.0735
382.529	-0.1048	0.0000	3.3426	1.0735
382.549	-0.1457	0.0000	3.3426	1.0735
382.570	-0.0828	0.0000	3.3426	1.0734
382.590	-0.1017	0.0000	3.3426	1.0734
382.610	-0.1269	0.0000	3.3426	1.0734
382.631	-0.1269	0.0000	3.3426	1.0734
382.651	-0.0544	0.0000	3.3426	1.0734
382.671	-0.1080	0.0000	3.3426	1.0733
382.692	-0.1457	0.0000	3.3426	1.0733
382.712	-0.0764	0.0000	3.3426	1.0733
382.732	-0.0733	0.0000	3.3426	1.0733
382.753	-0.0985	0.0000	3.3426	1.0732
382.773	-0.1269	0.0000	3.3426	1.0732
382.793	-0.1080	0.0000	3.3426	1.0732
382.814	-0.0607	0.0000	3.3426	1.0732
382.834	-0.0985	0.0000	3.3426	1.0732
382.854	-0.1332	0.0000	3.3426	1.0731
382.875	-0.1017	0.0000	3.3426	1.0731
382.895	-0.0828	0.0000	3.3426	1.0731
382.915	-0.1080	0.0000	3.3426	1.0731
382.935	-0.1143	0.0000	3.3426	1.0731
382.956	-0.0922	0.0000	3.3426	1.0730
382.976	-0.0733	0.0000	3.3426	1.0730
382.996	-0.0953	0.0000	3.3426	1.0730
383.022	-0.1332	0.0000	3.3426	1.0730
383.043	-0.1048	0.0000	3.3426	1.0730
383.063	-0.1174	0.0000	3.3426	1.0729
383.084	-0.0796	0.0000	3.3426	1.0729
383.104	-0.1017	0.0000	3.3426	1.0729
383.124	-0.1300	0.0000	3.3426	1.0729
383.145	-0.0828	0.0000	3.3426	1.0729
383.165	-0.1048	0.0000	3.3426	1.0728
383.185	-0.1111	0.0000	3.3426	1.0728
383.206	-0.0953	0.0000	3.3426	1.0728
383.226	-0.0639	0.0000	3.3426	1.0728
383.247	-0.1174	0.0000	3.3426	1.0728
383.267	-0.1143	0.0000	3.3426	1.0727
383.287	-0.0733	0.0000	3.3426	1.0727
383.308	-0.0764	0.0000	3.3426	1.0727
383.328	-0.0985	0.0000	3.3426	1.0727
383.348	-0.0733	0.0000	3.3426	1.0727
383.369	-0.0985	0.0000	3.3426	1.0726
383.389	-0.1395	0.0000	3.3426	1.0726
383.410	-0.0922	0.0000	3.3426	1.0726
383.430	-0.0891	0.0000	3.3426	1.0726
383.450	-0.1111	0.0000	3.3426	1.0726
383.471	-0.1017	0.0000	3.3426	1.0725
383.491	-0.0607	0.0000	3.3426	1.0725
383.512	-0.1143	0.0000	3.3426	1.0725
383.532	-0.1080	0.0000	3.3426	1.0725
383.552	-0.0859	0.0000	3.3426	1.0725
383.573	-0.1111	0.0000	3.3426	1.0724
383.593	-0.1457	0.0000	3.3426	1.0724
383.614	-0.0639	0.0000	3.3426	1.0724
383.634	-0.0922	0.0000	3.3426	1.0724
383.654	-0.1080	0.0000	3.3426	1.0724
383.675	-0.0701	0.0000	3.3426	1.0723
383.695	-0.0796	0.0000	3.3426	1.0723
383.715	-0.1457	0.0000	3.3426	1.0723
383.736	-0.0891	0.0000	3.3426	1.0723
383.756	-0.0670	0.0000	3.3426	1.0723
383.776	-0.1048	0.0000	3.3426	1.0722
383.797	-0.1332	0.0000	3.3426	1.0722
383.817	-0.0639	0.0000	3.3426	1.0722
383.838	-0.0953	0.0000	3.3426	1.0722
383.858	-0.1143	0.0000	3.3426	1.0722
383.878	-0.1048	0.0000	3.3426	1.0721
383.899	-0.0859	0.0000	3.3426	1.0721
383.919	-0.1017	0.0000	3.3426	1.0721
383.939	-0.1205	0.0000	3.3426	1.0721
383.960	-0.0733	0.0000	3.3426	1.0721
383.980	-0.0985	0.0000	3.3426	1.0720
384.000	-0.1300	0.0000	3.3426	1.0720
384.021	-0.1080	0.0000	3.3426	1.0720
384.041	-0.0953	0.0000	3.3426	1.0720
384.062	-0.1300	0.0000	3.3426	1.0720
384.082	-0.1017	0.0000	3.3426	1.0719
384.103	-0.0859	0.0000	3.3426	1.0719
384.123	-0.1426	0.0000	3.3426	1.0719
384.143	-0.0953	0.0000	3.3426	1.0719
384.164	-0.0544	0.0000	3.3426	1.0719
384.184	-0.1521	0.0000	3.3426	1.0719
384.205	-0.1048	0.0000	3.3426	1.0718
384.225	-0.0764	0.0000	3.3426	1.0718
384.245	-0.1080	0.0000	3.3426	1.0718
384.266	-0.1489	0.0000	3.3426	1.0718
384.286	-0.0639	0.0000	3.3426	1.0718
384.306	-0.1143	0.0000	3.3426	1.0717
384.327	-0.1269	0.0000	3.3426	1.0717
384.347	-0.1111	0.0000	3.3426	1.0717
384.367	-0.0764	0.0000	3.3426	1.0717
384.388	-0.0985	0.0000	3.3426	1.0717
384.408	-0.1332	0.0000	3.3426	1.0716
384.429	-0.0639	0.0000	3.3426	1.0716
384.449	-0.1048	0.0000	3.3426	1.0716
384.469	-0.1332	0.0000	3.3426	1.0716
384.490	-0.0891	0.0000	3.3426	1.0716
384.510	-0.0985	0.0000	3.3426	1.0716
384.530	-0.1269	0.0000	3.3426	1.0715
384.551	-0.1111	0.0000	3.3426	1.0715
384.571	-0.0828	0.0000	3.3426	1.0715
384.591	-0.1174	0.0000	3.3426	1.0715
384.612	-0.1300	0.0000	3.3426	1.0715
384.632	-0.0891	0.0000	3.3426	1.0714
384.653	-0.0985	0.0000	3.3426	1.0714
384.673	-0.1080	0.0000	3.3426	1.0714
384.693	-0.1300	0.0000	3.3426	1.0714
384.714	-0.0764	0.0000	3.3426	1.0714
384.734	-0.1048	0.0000	3.3426	1.0713
384.754	-0.1300	0.0000	3.3426	1.0713
384.775	-0.0796	0.0000	3.3426	1.0713
384.795	-0.0985	0.0000	3.3426	1.0713
384.816	-0.1300	0.0000	3.3426	1.0713
384.836	-0.0891	0.0000	3.3426	1.0713
384.856	-0.0764	0.0000	3.3426	1.0712
384.877	-0.1521	0.0000	3.3426	1.0712
384.897	-0.0922	0.0000	3.3426	1.0712
384.917	-0.0764	0.0000	3.3426	1.0712
384.938	-0.1048	0.0000	3.3426	1.0712
384.958	-0.1269	0.0000	3.3426	1.0711
384.978	-0.0859	0.0000	3.3426	1.0711
384.999	-0.0891	0.0000	3.3426	1.0711
385.019	-0.1363	0.0000	3.3426	1.0711
385.040	-0.1174	0.0000	3.3426	1.0711
385.060	-0.0701	0.0000	3.3426	1.0711
385.080	-0.1111	0.0000	3.3426	1.0710
385.101	-0.1237	0.0000	3.3426	1.0710
385.121	-0.0701	0.0000	3.3426	1.0710
385.141	-0.1017	0.0000	3.3426	1.0710
385.162	-0.1269	0.0000	3.3426	1.0710
385.182	-0.1048	0.0000	3.3426	1.0709
385.202	-0.0828	0.0000	3.3426	1.0709
385.223	-0.1237	0.0000	3.3426	1.0709
385.243	-0.1143	0.0000	3.3426	1.0709
385.264	-0.0922	0.0000	3.3426	1.0709
385.284	-0.0764	0.0000	3.3426	1.0709
385.304	-0.1205	0.0000	3.3426	1.0708
385.325	-0.0764	0.0000	3.3426	1.0708
385.345	-0.0953	0.0000	3.3426	1.0708
385.366	-0.1332	0.0000	3.3426	1.0708
385.386	-0.1017	0.0000	3.3426	1.0708
385.406	-0.0828	0.0000	3.3426	1.0708
385.427	-0.1552	0.0000	3.3426	1.0707
385.447	-0.0891	0.0000	3.3426	1.0707
385.468	-0.1017	0.0000	3.3426	1.0707
385.488	-0.1269	0.0000	3.3426	1.0707
385.508	-0.1111	0.0000	3.3426	1.0707
385.529	-0.0796	0.0000	3.3426	1.0706
385.549	-0.1269	0.0000	3.3426	1.0706
385.570	-0.1111	0.0000	3.3426	1.0706
385.590	-0.0953	0.0000	3.3426	1.0706
385.614	-0.0859	0.0000	3.3426	1.0706
385.634	-0.1205	0.0000	3.3426	1.0706
385.654	-0.1269	0.0000	3.3426	1.0705
385.675	-0.0764	0.0000	3.3426	1.0705
385.695	-0.0953	0.0000	3.3426	1.0705
385.716	-0.0985	0.0000	3.3426	1.0705
385.737	-0.1521	0.0000	3.3426	1.0705
385.757	-0.1237	0.0000	3.3426	1.0705
385.777	-0.1017	0.0000	3.3426	1.0704
385.798	-0.1269	0.0000	3.3426	1.0704
385.818	-0.1552	0.0000	3.3426	1.0704
385.838	-0.1174	0.0000	3.3426	1.0704
385.859	-0.0670	0.0000	3.3426	1.0704
385.879	-0.0953	0.0000	3.3426	1.0703
385.899	-0.1205	0.0000	3.3426	1.0703
385.920	-0.0701	0.0000	3.3426	1.0703
385.940	-0.1080	0.0000	3.3426	1.0703
385.961	-0.1332	0.0000	3.3426	1.0703
385.981	-0.0891	0.0000	3.3426	1.0703
386.001	-0.0639	0.0000	3.3426	1.0702
386.021	-0.0828	0.0000	3.3426	1.0702
386.042	-0.1111	0.0000	3.3426	1.0702
386.062	-0.0859	0.0000	3.3426	1.0702
386.082	-0.0796	0.0000	3.3426	1.0702
386.103	-0.1174	0.0000	3.3426	1.0702
386.123	-0.1363	0.0000	3.3426	1.0701
386.143	-0.0891	0.0000	3.3426	1.0701
386.164	-0.0733	0.0000	3.3426	1.0701
386.184	-0.1080	0.0000	3.3426	1.0701
386.204	-0.1111	0.0000	3.3426	1.0701
386.225	-0.1332	0.0000	3.3426	1.0701
386.245	-0.0828	0.0000	3.3426	1.0700
386.265	-0.1143	0.0000	3.3426	1.0700
386.285	-0.1332	0.0000	3.3426	1.0700
386.306	-0.1332	0.0000	3.3426	1.0700
386.326	-0.0859	0.0000	3.3426	1.0700
386.346	-0.1017	0.0000	3.3426	1.0700
386.367	-0.1111	0.0000	3.3426	1.0699
386.387	-0.1395	0.0000	3.3426	1.0699
386.407	-0.0544	0.0000	3.3426	1.0699
386.428	-0.1269	0.0000	3.3426	1.0699
386.448	-0.1205	0.0000	3.3426	1.0699
386.468	-0.0670	0.0000	3.3426	1.0699
386.489	-0.0828	0.0000	3.3426	1.0698
386.509	-0.1237	0.0000	3.3426	1.0698
386.530	-0.0701	0.0000	3.3426	1.0698
386.550	-0.0859	0.0000	3.3426	1.0698
386.571	-0.0953	0.0000	3.3426	1.0698
386.591	-0.0922	0.0000	3.3426	1.0698
386.612	-0.1237	0.0000	3.3426	1.0697
386.632	-0.0859	0.0000	3.3426	1.0697
386.652	-0.0607	0.0000	3.3426	1.0697
386.673	-0.1080	0.0000	3.3426	1.0697
386.693	-0.1332	0.0000	3.3426	1.0697
386.713	-0.1017	0.0000	3.3426	1.0697
386.734	-0.0828	0.0000	3.3426	1.0696
386.754	-0.1017	0.0000	3.3426	1.0696
386.774	-0.1395	0.0000	3.3426	1.0696
386.794	-0.0922	0.0000	3.3426	1.0696
386.815	-0.0859	0.0000	3.3426	1.0696
386.835	-0.1143	0.0000	3.3426	1.0696
386.855	-0.1395	0.0000	3.3426	1.0695
386.876	-0.1017	0.0000	3.3426	1.0695
386.896	-0.0764	0.0000	3.3426	1.0695
386.916	-0.1048	0.0000	3.3426	1.0695
386.937	-0.1426	0.0000	3.3426	1.0695
386.957	-0.1048	0.0000	3.3426	1.0695
386.977	-0.0544	0.0000	3.3426	1.0695
386.998	-0.0859	0.0000	3.3426	1.0694
387.018	-0.1205	0.0000	3.3426	1.0694
387.038	-0.1143	0.0000	3.3426	1.0694
387.059	-0.0733	0.0000	3.3426	1.0694
387.079	-0.1174	0.0000	3.3426	1.0694
387.099	-0.1332	0.0000	3.3426	1.0694
387.120	-0.0764	0.0000	3.3426	1.0693
387.140	-0.0922	0.0000	3.3426	1.0693
387.161	-0.1646	0.0000	3.3426	1.0693
387.181	-0.0701	0.0000	3.3426	1.0693
387.201	-0.0828	0.0000	3.3426	1.0693
387.222	-0.1237	0.0000	3.3426	1.0693
387.242	-0.1363	0.0000	3.3426	1.0692
387.262	-0.0828	0.0000	3.3426	1.0692
387.282	-0.0922	0.0000	3.3426	1.0692
387.303	-0.1048	0.0000	3.3426	1.0692
387.323	-0.1426	0.0000	3.3426	1.0692
387.343	-0.0859	0.0000	3.3426	1.0692
387.364	-0.0733	0.0000	3.3426	1.0692
387.384	-0.1205	0.0000	3.3426	1.0691
387.404	-0.1457	0.0000	3.3426	1.0691
387.425	-0.0828	0.0000	3.3426	1.0691
387.445	-0.0607	0.0000	3.3426	1.0691
387.465	-0.0985	0.0000	3.3426	1.0691
387.486	-0.1300	0.0000	3.3426	1.0691
387.506	-0.0985	0.0000	3.3426	1.0690
387.526	-0.0701	0.0000	3.3426	1.0690
387.546	-0.1048	0.0000	3.3426	1.0690
387.567	-0.1332	0.0000	3.3426	1.0690
387.587	-0.0828	0.0000	3.3426	1.0690
387.607	-0.0764	0.0000	3.3426	1.0690
387.628	-0.1017	0.0000	3.3426	1.0689
387.648	-0.1300	0.0000	3.3426	1.0689
387.668	-0.0922	0.0000	3.3426	1.0689
387.689	-0.1048	0.0000	3.3426	1.0689
387.709	-0.1237	0.0000	3.3426	1.0689
387.730	-0.0953	0.0000	3.3426	1.0689
387.750	-0.0796	0.0000	3.3426	1.0689
387.770	-0.1269	0.0000	3.3426	1.0688
387.791	-0.1395	0.0000	3.3426	1.0688
387.811	-0.0891	0.0000	3.3426	1.0688
387.831	-0.0985	0.0000	3.3426	1.0688
387.851	-0.1017	0.0000	3.3426	1.0688
387.872	-0.1426	0.0000	3.3426	1.0688
387.892	-0.0922	0.0000	3.3426	1.0688
387.912	-0.0828	0.0000	3.3426	1.0687
387.933	-0.1174	0.0000	3.3426	1.0687
387.953	-0.1111	0.0000	3.3426	1.0687
387.973	-0.0985	0.0000	3.3426	1.0687
387.994	-0.0701	0.0000	3.3426	1.0687
388.014	-0.1174	0.0000	3.3426	1.0687
388.034	-0.1521	0.0000	3.3426	1.0686
388.055	-0.0764	0.0000	3.3426	1.0686
388.075	-0.0796	0.0000	3.3426	1.0686
388.095	-0.1174	0.0000	3.3426	1.0686
388.116	-0.1332	0.0000	3.3426	1.0686
388.136	-0.0891	0.0000	3.3426	1.0686
388.156	-0.0764	0.0000	3.3426	1.0686
388.176	-0.1017	0.0000	3.3426	1.0685
388.197	-0.1174	0.0000	3.3426	1.0685
388.217	-0.0859	0.0000	3.3426	1.0685
388.238	-0.1048	0.0000	3.3426	1.0685
388.258	-0.1363	0.0000	3.3426	1.0685
388.279	-0.0859	0.0000	3.3426	1.0685
388.299	-0.1363	0.0000	3.3426	1.0685
388.319	-0.1332	0.0000	3.3426	1.0684
388.340	-0.0985	0.0000	3.3426	1.0684
388.360	-0.0764	0.0000	3.3426	1.0684
388.380	-0.0859	0.0000	3.3426	1.0684
388.400	-0.1332	0.0000	3.3426	1.0684
388.421	-0.1080	0.0000	3.3426	1.0684
388.441	-0.0764	0.0000	3.3426	1.0683
388.461	-0.1017	0.0000	3.3426	1.0683
388.482	-0.1111	0.0000	3.3426	1.0683
388.502	-0.1080	0.0000	3.3426	1.0683
388.522	-0.0891	0.0000	3.3426	1.0683
388.543	-0.0953	0.0000	3.3426	1.0683
388.563	-0.1237	0.0000	3.3426	1.0683
388.583	-0.1395	0.0000	3.3426	1.0682
388.604	-0.0544	0.0000	3.3426	1.0682
388.624	-0.1080	0.0000	3.3426	1.0682
388.644	-0.1300	0.0000	3.3426	1.0682
388.664	-0.1269	0.0000	3.3426	1.0682
388.685	-0.0953	0.0000	3.3426	1.0682
388.705	-0.0922	0.0000	3.3426	1.0682
388.725	-0.1363	0.0000	3.3426	1.0681
388.746	-0.1143	0.0000	3.3426	1.0681
388.766	-0.0733	0.0000	3.3426	1.0681
388.786	-0.0859	0.0000	3.3426	1.0681
388.807	-0.1426	0.0000	3.3426	1.0681
388.827	-0.0733	0.0000	3.3426	1.0681
388.848	-0.1111	0.0000	3.3426	1.0681
388.868	-0.1111	0.0000	3.3426	1.0680
388.888	-0.1174	0.0000	3.3426	1.0680
388.909	-0.0639	0.0000	3.3426	1.0680
388.929	-0.1048	0.0000	3.3426	1.0680
388.949	-0.1300	0.0000	3.3426	1.0680
388.969	-0.1363	0.0000	3.3426	1.0680
388.990	-0.0607	0.0000	3.3426	1.0680
389.010	-0.1237	0.0000	3.3426	1.0679
389.030	-0.1174	0.0000	3.3426	1.0679
389.051	-0.1205	0.0000	3.3426	1.0679
389.071	-0.0670	0.0000	3.3426	1.0679
389.091	-0.1205	0.0000	3.3426	1.0679
389.112	-0.1300	0.0000	3.3426	1.0679
389.132	-0.1332	0.0000	3.3426	1.0679
389.152	-0.0764	0.0000	3.3426	1.0678
389.173	-0.0922	0.0000	3.3426	1.0678
389.193	-0.1332	0.0000	3.3426	1.0678
389.213	-0.1395	0.0000	3.3426	1.0678
389.234	-0.0796	0.0000	3.3426	1.0678
389.254	-0.1048	0.0000	3.3426	1.0678
389.274	-0.1269	0.0000	3.3426	1.0678
389.294	-0.1111	0.0000	3.3426	1.0677
389.315	-0.0450	0.0000	3.3426	1.0677
389.335	-0.0953	0.0000	3.3426	1.0677
389.355	-0.1457	0.0000	3.3426	1.0677
389.376	-0.0922	0.0000	3.3426	1.0677
389.396	-0.0985	0.0000	3.3426	1.0677
389.417	-0.1332	0.0000	3.3426	1.0677
389.437	-0.0953	0.0000	3.3426	1.0677
389.457	-0.0701	0.0000	3.3426	1.0676
389.478	-0.1237	0.0000	3.3426	1.0676
389.498	-0.1363	0.0000	3.3426	1.0676
389.518	-0.1143	0.0000	3.3426	1.0676
389.539	-0.0639	0.0000	3.3426	1.0676
389.559	-0.1111	0.0000	3.3426	1.0676
389.579	-0.1237	0.0000	3.3426	1.0676
389.599	-0.1143	0.0000	3.3426	1.0675
389.620	-0.0922	0.0000	3.3426	1.0675
389.640	-0.0891	0.0000	3.3426	1.0675
389.660	-0.1269	0.0000	3.3426	1.0675
389.681	-0.1205	0.0000	3.3426	1.0675
389.701	-0.0922	0.0000	3.3426	1.0675
389.721	-0.0859	0.0000	3.3426	1.0675
389.742	-0.1363	0.0000	3.3426	1.0674
389.762	-0.1457	0.0000	3.3426	1.0674
389.782	-0.0796	0.0000	3.3426	1.0674
389.803	-0.0828	0.0000	3.3426	1.0674
389.823	-0.1269	0.0000	3.3426	1.0674
389.843	-0.1300	0.0000	3.3426	1.0674
389.863	-0.0701	0.0000	3.3426	1.0674
389.884	-0.0922	0.0000	3.3426	1.0674
389.904	-0.1237	0.0000	3.3426	1.0673
389.925	-0.0985	0.0000	3.3426	1.0673
389.945	-0.0891	0.0000	3.3426	1.0673
389.966	-0.1300	0.0000	3.3426	1.0673
389.986	-0.0733	0.0000	3.3426	1.0673
390.007	-0.1080	0.0000	3.3426	1.0673
390.027	-0.1111	0.0000	3.3426	1.0673
390.048	-0.0859	0.0000	3.3426	1.0672
390.068	-0.1080	0.0000	3.3426	1.0672
390.088	-0.1426	0.0000	3.3426	1.0672
390.108	-0.0670	0.0000	3.3426	1.0672
390.129	-0.1017	0.0000	3.3426	1.0672
390.149	-0.1269	0.0000	3.3426	1.0672
390.169	-0.1174	0.0000	3.3426	1.0672
390.190	-0.0796	0.0000	3.3426	1.0672
390.210	-0.0828	0.0000	3.3426	1.0671
390.230	-0.1017	0.0000	3.3426	1.0671
390.251	-0.1363	0.0000	3.3426	1.0671
390.271	-0.0607	0.0000	3.3426	1.0671
390.291	-0.0953	0.0000	3.3426	1.0671
390.312	-0.1205	0.0000	3.3426	1.0671
390.332	-0.1552	0.0000	3.3426	1.0671
390.352	-0.0828	0.0000	3.3426	1.0670
390.372	-0.1111	0.0000	3.3426	1.0670
390.393	-0.1237	0.0000	3.3426	1.0670
390.413	-0.1143	0.0000	3.3426	1.0670
390.433	-0.0985	0.0000	3.3426	1.0670
390.454	-0.0828	0.0000	3.3426	1.0670
390.474	-0.1080	0.0000	3.3426	1.0670
390.494	-0.1237	0.0000	3.3426	1.0670
390.515	-0.0733	0.0000	3.3426	1.0669
390.535	-0.0733	0.0000	3.3426	1.0669
390.555	-0.1332	0.0000	3.3426	1.0669
390.576	-0.1080	0.0000	3.3426	1.0669
390.596	-0.1080	0.0000	3.3426	1.0669
390.617	-0.1489	0.0000	3.3426	1.0669
390.637	-0.0733	0.0000	3.3426	1.0669
390.657	-0.0859	0.0000	3.3426	1.0669
390.678	-0.1080	0.0000	3.3426	1.0668
390.698	-0.1205	0.0000	3.3426	1.0668
390.718	-0.1080	0.0000	3.3426	1.0668
390.739	-0.0859	0.0000	3.3426	1.0668
390.759	-0.1048	0.0000	3.3426	1.0668
390.779	-0.1174	0.0000	3.3426	1.0668
390.799	-0.1205	0.0000	3.3426	1.0668
390.820	-0.0639	0.0000	3.3426	1.0668
390.840	-0.0859	0.0000	3.3426	1.0667
390.860	-0.1457	0.0000	3.3426	1.0667
390.881	-0.1300	0.0000	3.3426	1.0667
390.901	-0.0796	0.0000	3.3426	1.0667
390.921	-0.1048	0.0000	3.3426	1.0667
390.942	-0.1237	0.0000	3.3426	1.0667
390.962	-0.1048	0.0000	3.3426	1.0667
390.982	-0.0701	0.0000	3.3426	1.0667
391.003	-0.0953	0.0000	3.3426	1.0666
391.023	-0.1080	0.0000	3.3426	1.0666
391.043	-0.1332	0.0000	3.3426	1.0666
391.064	-0.0796	0.0000	3.3426	1.0666
391.084	-0.0891	0.0000	3.3426	1.0666
391.104	-0.1332	0.0000	3.3426	1.0666
391.125	-0.1048	0.0000	3.3426	1.0666
391.145	-0.0733	0.0000	3.3426	1.0666
391.165	-0.1300	0.0000	3.3426	1.0665
391.186	-0.1017	0.0000	3.3426	1.0665
391.206	-0.1048	0.0000	3.3426	1.0665
391.226	-0.1143	0.0000	3.3426	1.0665
391.247	-0.1269	0.0000	3.3426	1.0665
391.267	-0.0922	0.0000	3.3426	1.0665
391.287	-0.0764	0.0000	3.3426	1.0665
391.308	-0.0922	0.0000	3.3426	1.0665
391.328	-0.1237	0.0000	3.3426	1.0664
391.348	-0.1237	0.0000	3.3426	1.0664
391.369	-0.0544	0.0000	3.3426	1.0664
391.389	-0.1017	0.0000	3.3426	1.0664
391.409	-0.1300	0.0000	3.3426	1.0664
391.429	-0.1017	0.0000	3.3426	1.0664
391.450	-0.0607	0.0000	3.3426	1.0664
391.470	-0.0953	0.0000	3.3426	1.0664
391.490	-0.1269	0.0000	3.3426	1.0663
391.511	-0.1237	0.0000	3.3426	1.0663
391.531	-0.0701	0.0000	3.3426	1.0663
391.551	-0.1174	0.0000	3.3426	1.0663
391.572	-0.1205	0.0000	3.3426	1.0663
391.592	-0.1237	0.0000	3.3426	1.0663
391.612	-0.0639	0.0000	3.3426	1.0663
391.633	-0.1048	0.0000	3.3426	1.0663
391.653	-0.1300	0.0000	3.3426	1.0662
391.673	-0.1111	0.0000	3.3426	1.0662
391.694	-0.0985	0.0000	3.3426	1.0662
391.714	-0.1363	0.0000	3.3426	1.0662
391.735	-0.1017	0.0000	3.3426	1.0662
391.755	-0.1111	0.0000	3.3426	1.0662
391.775	-0.1205	0.0000	3.3426	1.0662
391.796	-0.1332	0.0000	3.3426	1.0662
391.816	-0.0922	0.0000	3.3426	1.0662
391.836	-0.0859	0.0000	3.3426	1.0661
391.856	-0.1174	0.0000	3.3426	1.0661
391.877	-0.1143	0.0000	3.3426	1.0661
391.897	-0.0922	0.0000	3.3426	1.0661
391.917	-0.0733	0.0000	3.3426	1.0661
391.938	-0.0953	0.0000	3.3426	1.0661
391.958	-0.1269	0.0000	3.3426	1.0661
391.978	-0.1237	0.0000	3.3426	1.0661
391.999	-0.0639	0.0000	3.3426	1.0660
392.019	-0.1017	0.0000	3.3426	1.0660
392.039	-0.1552	0.0000	3.3426	1.0660
392.059	-0.1017	0.0000	3.3426	1.0660
392.080	-0.1017	0.0000	3.3426	1.0660
392.100	-0.1111	0.0000	3.3426	1.0660
392.120	-0.1615	0.0000	3.3426	1.0660
392.141	-0.1017	0.0000	3.3426	1.0660
392.161	-0.0576	0.0000	3.3426	1.0660
392.181	-0.0859	0.0000	3.3426	1.0659
392.202	-0.1205	0.0000	3.3426	1.0659
392.222	-0.1205	0.0000	3.3426	1.0659
392.242	-0.0828	0.0000	3.3426	1.0659
392.263	-0.1111	0.0000	3.3426	1.0659
392.283	-0.1143	0.0000	3.3426	1.0659
392.304	-0.0922	0.0000	3.3426	1.0659
392.324	-0.1332	0.0000	3.3426	1.0659
392.344	-0.1332	0.1356	3.3650	1.0884
392.365	-0.1017	0.0000	3.3883	1.1121
392.385	-0.1111	0.0000	3.3877	1.1120
392.405	-0.1174	0.0000	3.3872	1.1120
392.425	-0.1678	0.0000	3.3866	1.1119
392.446	-0.0953	0.0000	3.3861	1.1118
392.466	-0.0985	0.0000	3.3855	1.1118
392.486	-0.1174	0.0000	3.3850	1.1117
392.507	-0.1426	0.0000	3.3845	1.1116
392.527	-0.1174	0.0000	3.3839	1.1115
392.547	-0.0639	0.0000	3.3834	1.1115
392.568	-0.1143	0.0000	3.3829	1.1114
392.588	-0.1269	0.0000	3.3824	1.1113
392.608	-0.1300	0.0000	3.3819	1.1113
392.629	-0.0639	0.0000	3.3814	1.1112
392.649	-0.1048	0.0000	3.3809	1.1111
392.669	-0.1205	0.0000	3.3804	1.1111
392.689	-0.1300	0.0000	3.3800	1.1110
392.710	-0.0639	0.0000	3.3795	1.1109
392.730	-0.0922	0.0000	3.3790	1.1109
392.750	-0.1300	0.0000	3.3786	1.1108
392.771	-0.1269	0.0000	3.3781	1.1107
392.791	-0.0733	0.0000	3.3777	1.1107
392.811	-0.1017	0.0000	3.3773	1.1106
392.832	-0.1205	0.0000	3.3768	1.1105
392.852	-0.0544	0.0000	3.3764	1.1105
392.873	-0.1048	0.0000	3.3760	1.1104
392.893	-0.1048	0.0000	3.3756	1.1103
392.913	-0.1332	0.0000	3.3751	1.1103
392.934	-0.0922	0.0000	3.3747	1.1102
392.954	-0.0922	0.0000	3.3743	1.1101
392.974	-0.1332	0.0000	3.3739	1.1101
392.994	-0.1363	0.0000	3.3735	1.1100
393.015	-0.0639	0.0000	3.3732	1.1099
393.035	-0.1080	0.0000	3.3728	1.1099
393.055	-0.1395	0.0000	3.3724	1.1098
393.076	-0.1017	0.0000	3.3720	1.1097
393.096	-0.0670	0.0000	3.3717	1.1097
393.116	-0.1111	0.0000	3.3713	1.1096
393.137	-0.1646	0.0000	3.3709	1.1095
393.157	-0.0859	0.0000	3.3706	1.1095
393.177	-0.0796	0.0000	3.3702	1.1094
393.198	-0.1080	0.0000	3.3699	1.1093
393.218	-0.1489	0.0000	3.3695	1.1093
393.238	-0.1111	0.0000	3.3692	1.1092
393.259	-0.0733	0.0000	3.3689	1.1091
393.279	-0.1111	0.0000	3.3685	1.1091
393.299	-0.1143	0.0000	3.3682	1.1090
393.319	-0.1143	0.0000	3.3679	1.1089
393.340	-0.0701	0.0000	3.3676	1.1089
393.360	-0.1237	0.0000	3.3673	1.1088
393.381	-0.1457	0.0000	3.3670	1.1087
393.401	-0.0891	0.0000	3.3667	1.1087
393.421	-0.1237	0.0000	3.3664	1.1086
393.442	-0.1205	0.0000	3.3661	1.1085
393.463	-0.0891	0.0000	3.3658	1.1085
393.483	-0.1237	0.0000	3.3655	1.1084
393.504	-0.1143	0.0000	3.3652	1.1083
393.524	-0.1143	0.0000	3.3649	1.1083
393.544	-0.1426	0.0000	3.3646	1.1082
393.565	-0.0922	0.0000	3.3644	1.1081
393.585	-0.1017	0.0000	3.3641	1.1081
393.605	-0.1269	0.0000	3.3638	1.1080
393.626	-0.1080	0.0000	3.3635	1.1079
393.646	-0.0953	0.0000	3.3633	1.1079
393.666	-0.1017	0.0000	3.3630	1.1078
393.687	-0.1237	0.0000	3.3628	1.1078
393.707	-0.1111	0.0000	3.3625	1.1077
393.727	-0.0859	0.0000	3.3623	1.1076
393.747	-0.0796	0.0000	3.3620	1.1076
393.768	-0.1111	0.0000	3.3618	1.1075
393.788	-0.1048	0.0000	3.3615	1.1074
393.808	-0.0891	0.0000	3.3613	1.1074
393.829	-0.0891	0.0000	3.3611	1.1073
393.849	-0.1205	0.0000	3.3608	1.1072
393.869	-0.1552	0.0000	3.3606	1.1072
393.890	-0.0922	0.0000	3.3604	1.1071
393.910	-0.0796	0.0000	3.3602	1.1071
393.930	-0.1174	0.0000	3.3599	1.1070
393.951	-0.1332	0.0000	3.3597	1.1069
393.971	-0.0796	0.0000	3.3595	1.1069
393.991	-0.0733	0.0000	3.3593	1.1068
394.011	-0.1017	0.0000	3.3591	1.1067
394.032	-0.1332	0.0000	3.3589	1.1067
394.052	-0.0953	0.0000	3.3587	1.1066
394.073	-0.1048	0.0000	3.3585	1.1066
394.093	-0.1174	0.0000	3.3583	1.1065
394.113	-0.0764	0.0000	3.3581	1.1064
394.134	-0.0670	0.0000	3.3579	1.1064
394.154	-0.1426	0.0000	3.3577	1.1063
394.174	-0.1205	0.0000	3.3575	1.1062
394.195	-0.0764	0.0000	3.3573	1.1062
394.215	-0.0828	0.0000	3.3571	1.1061
394.235	-0.1395	0.0000	3.3570	1.1061
394.256	-0.1300	0.0000	3.3568	1.1060
394.276	-0.0891	0.0000	3.3566	1.1059
394.296	-0.0701	0.0000	3.3564	1.1059
394.317	-0.1205	0.0000	3.3562	1.1058
394.337	-0.1269	0.0000	3.3561	1.1057
394.357	-0.0733	0.0000	3.3559	1.1057
394.377	-0.0953	0.0000	3.3557	1.1056
394.398	-0.1300	0.0000	3.3556	1.1056
394.418	-0.1457	0.0000	3.3554	1.1055
394.438	-0.0670	0.0000	3.3553	1.1054
394.459	-0.0607	0.0000	3.3551	1.1054
394.479	-0.1269	0.0000	3.3549	1.1053
394.499	-0.2245	0.0000	3.3548	1.1053
394.520	-0.0828	0.0000	3.3546	1.1052
394.540	-0.1111	0.0000	3.3545	1.1051
394.560	-0.1017	0.0000	3.3543	1.1051
394.581	-0.1552	0.0000	3.3542	1.1050
394.601	-0.0733	0.0000	3.3540	1.1049
394.621	-0.0953	0.0000	3.3539	1.1049
394.642	-0.1205	0.0000	3.3538	1.1048
394.662	-0.0796	0.0000	3.3536	1.1048
394.683	-0.0985	0.0000	3.3535	1.1047
394.703	-0.1457	0.0000	3.3533	1.1046
394.723	-0.0985	0.0000	3.3532	1.1046
394.744	-0.0922	0.0000	3.3531	1.1045
394.764	-0.0953	0.0000	3.3529	1.1045
394.784	-0.1237	0.0000	3.3528	1.1044
394.805	-0.1111	0.0000	3.3527	1.1043
394.825	-0.0764	0.0000	3.3526	1.1043
394.845	-0.0985	0.0000	3.3524	1.1042
394.865	-0.1521	0.0000	3.3523	1.1042
394.886	-0.1205	0.0000	3.3522	1.1041
394.906	-0.0733	0.0000	3.3521	1.1040
394.926	-0.1174	0.0000	3.3519	1.1040
394.947	-0.1300	0.0000	3.3518	1.1039
394.967	-0.1363	0.0000	3.3517	1.1039
394.987	-0.0733	0.0000	3.3516	1.1038
395.008	-0.0953	0.0000	3.3515	1.1037
395.028	-0.1552	0.0000	3.3514	1.1037
395.048	-0.1395	0.0000	3.3513	1.1036
395.068	-0.0796	0.0000	3.3512	1.1036
395.089	-0.1048	0.0000	3.3510	1.1035
395.109	-0.1363	0.0000	3.3509	1.1035
395.129	-0.1237	0.0000	3.3508	1.1034
395.150	-0.0922	0.0000	3.3507	1.1033
395.170	-0.0859	0.0000	3.3506	1.1033
395.190	-0.1205	0.0000	3.3505	1.1032
395.211	-0.0953	0.0000	3.3504	1.1032
395.231	-0.0922	0.0000	3.3503	1.1031
395.252	-0.1143	0.0000	3.3502	1.1030
395.272	-0.0859	0.0000	3.3501	1.1030
395.292	-0.0891	0.0000	3.3500	1.1029
395.313	-0.1048	0.0000	3.3499	1.1029
395.333	-0.1332	0.0000	3.3499	1.1028
395.353	-0.1017	0.0000	3.3498	1.1028
395.374	-0.0891	0.0000	3.3497	1.1027
395.394	-0.1143	0.0000	3.3496	1.1026
395.414	-0.1363	0.0000	3.3495	1.1026
395.434	-0.1205	0.0000	3.3494	1.1025
395.455	-0.0796	0.0000	3.3493	1.1025
395.475	-0.1143	0.0000	3.3492	1.1024
395.495	-0.1300	0.0000	3.3492	1.1024
395.516	-0.1269	0.0000	3.3491	1.1023
395.536	-0.0670	0.0000	3.3490	1.1022
395.556	-0.0922	0.0000	3.3489	1.1022
395.577	-0.1395	0.0000	3.3488	1.1021
395.597	-0.1237	0.0000	3.3488	1.1021
395.617	-0.0891	0.0000	3.3487	1.1020
395.638	-0.0701	0.0000	3.3486	1.1020
395.658	-0.1111	0.0000	3.3485	1.1019
395.678	-0.1269	0.0000	3.3485	1.1018
395.698	-0.0828	0.0000	3.3484	1.1018
395.719	-0.1017	0.0000	3.3483	1.1017
395.739	-0.1048	0.0000	3.3482	1.1017
395.759	-0.1489	0.0000	3.3482	1.1016
395.780	-0.0733	0.0000	3.3481	1.1016
395.800	-0.1395	0.0000	3.3480	1.1015
395.821	-0.1205	0.0000	3.3480	1.1014
395.841	-0.0859	0.0000	3.3479	1.1014
395.861	-0.0985	0.0000	3.3478	1.1013
395.882	-0.1363	0.0000	3.3478	1.1013
395.902	-0.1269	0.0000	3.3477	1.1012
395.922	-0.0796	0.0000	3.3476	1.1012
395.943	-0.1143	0.0000	3.3476	1.1011
395.963	-0.1205	0.0000	3.3475	1.1010
395.983	-0.1300	0.0000	3.3474	1.1010
396.003	-0.0796	0.0000	3.3474	1.1009
396.024	-0.1174	0.0000	3.3473	1.1009
396.044	-0.1080	0.0000	3.3473	1.1008
396.064	-0.1300	0.0000	3.3472	1.1008
396.085	-0.0764	0.0000	3.3471	1.1007
396.105	-0.0764	0.0000	3.3471	1.1007
396.125	-0.1363	0.0000	3.3470	1.1006
396.146	-0.1332	0.0000	3.3470	1.1006
396.166	-0.0576	0.0000	3.3469	1.1005
396.186	-0.0796	0.0000	3.3469	1.1004
396.207	-0.1363	0.0000	3.3468	1.1004
396.227	-0.1584	0.0000	3.3468	1.1003
396.247	-0.0544	0.0000	3.3467	1.1003
396.267	-0.0953	0.0000	3.3466	1.1002
396.288	-0.1017	0.0000	3.3466	1.1002
396.308	-0.1300	0.0000	3.3465	1.1001
396.329	-0.0733	0.0000	3.3465	1.1001
396.349	-0.1269	0.0000	3.3464	1.1000
396.369	-0.1395	0.0000	3.3464	1.0999
396.390	-0.0859	0.0000	3.3464	1.0999
396.410	-0.1048	0.0000	3.3463	1.0998
396.430	-0.1174	0.0000	3.3463	1.0998
396.451	-0.1332	0.0000	3.3462	1.0997
396.471	-0.0764	0.0000	3.3462	1.0997
396.491	-0.0953	0.0000	3.3461	1.0996
396.512	-0.1205	0.0000	3.3461	1.0996
396.532	-0.1237	0.0000	3.3460	1.0995
396.552	-0.0764	0.0000	3.3460	1.0995
396.572	-0.1111	0.0000	3.3459	1.0994
396.593	-0.1111	0.0000	3.3459	1.0994
396.613	-0.1143	0.0000	3.3459	1.0993
396.633	-0.0891	0.0000	3.3458	1.0992
396.654	-0.0828	0.0000	3.3458	1.0992
396.674	-0.1205	0.0000	3.3457	1.0991
396.694	-0.1363	0.0000	3.3457	1.0991
396.715	-0.0828	0.0000	3.3457	1.0990
396.735	-0.0922	0.0000	3.3456	1.0990
396.755	-0.1174	0.0000	3.3456	1.0989
396.776	-0.1143	0.0000	3.3455	1.0989
396.796	-0.0828	0.0000	3.3455	1.0988
396.816	-0.0922	0.0000	3.3455	1.0988
396.836	-0.1143	0.0000	3.3454	1.0987
396.857	-0.1300	0.0000	3.3454	1.0987
396.877	-0.0764	0.0000	3.3454	1.0986
396.898	-0.1174	0.0000	3.3453	1.0986
396.918	-0.1332	0.0000	3.3453	1.0985
396.939	-0.0796	0.0000	3.3453	1.0985
396.959	-0.1552	0.0000	3.3452	1.0984
396.980	-0.0859	0.0000	3.3452	1.0983
397.000	-0.1237	0.0000	3.3452	1.0983
397.021	-0.1300	0.0000	3.3451	1.0982
397.041	-0.0639	0.0000	3.3451	1.0982
397.061	-0.1017	0.0000	3.3451	1.0981
397.082	-0.1237	0.0000	3.3450	1.0981
397.102	-0.1363	0.0000	3.3450	1.0980
397.122	-0.0512	0.0000	3.3450	1.0980
397.142	-0.0859	0.0000	3.3449	1.0979
397.163	-0.1143	0.0000	3.3449	1.0979
397.183	-0.1426	0.0000	3.3449	1.0978
397.203	-0.0764	0.0000	3.3449	1.0978
397.224	-0.0764	0.0000	3.3448	1.0977
397.244	-0.1111	0.0000	3.3448	1.0977
397.264	-0.1269	0.0000	3.3448	1.0976
397.285	-0.0891	0.0000	3.3447	1.0976
397.305	-0.0764	0.0000	3.3447	1.0975
397.325	-0.1111	0.0000	3.3447	1.0975
397.346	-0.1395	0.0000	3.3447	1.0974
397.366	-0.0796	0.0000	3.3446	1.0974
397.386	-0.0859	0.0000	3.3446	1.0973
397.406	-0.0859	0.0000	3.3446	1.0973
397.427	-0.1426	0.0000	3.3446	1.0972
397.447	-0.0985	0.0000	3.3445	1.0972
397.467	-0.0796	0.0000	3.3445	1.0971
397.488	-0.0985	0.0000	3.3445	1.0971
397.508	-0.1395	0.0000	3.3445	1.0970
397.528	-0.0859	0.0000	3.3444	1.0970
397.549	-0.0828	0.0000	3.3444	1.0969
397.569	-0.1332	0.0000	3.3444	1.0969
397.590	-0.0859	0.0000	3.3444	1.0968
397.610	-0.0985	0.0000	3.3443	1.0968
397.630	-0.1143	0.0000	3.3443	1.0967
397.651	-0.1426	0.0000	3.3443	1.0967
397.671	-0.0985	0.0000	3.3443	1.0966
397.691	-0.0859	0.0000	3.3443	1.0966
397.711	-0.1363	0.0000	3.3442	1.0965
397.732	-0.1300	0.0000	3.3442	1.0965
397.752	-0.0985	0.0000	3.3442	1.0964
397.772	-0.0764	0.0000	3.3442	1.0964
397.793	-0.1143	0.0000	3.3441	1.0963
397.813	-0.1457	0.0000	3.3441	1.0963
397.833	-0.0796	0.0000	3.3441	1.0962
397.854	-0.0891	0.0000	3.3441	1.0962
397.874	-0.1080	0.0000	3.3441	1.0961
397.894	-0.1363	0.0000	3.3441	1.0961
397.915	-0.0922	0.0000	3.3440	1.0960
397.935	-0.0670	0.0000	3.3440	1.0960
397.955	-0.1237	0.0000	3.3440	1.0959
397.975	-0.1300	0.0000	3.3440	1.0959
397.996	-0.1174	0.0000	3.3440	1.0958
398.016	-0.0639	0.0000	3.3439	1.0958
398.036	-0.0953	0.0000	3.3439	1.0957
398.057	-0.1363	0.0000	3.3439	1.0957
398.077	-0.1080	0.0000	3.3439	1.0956
398.097	-0.0764	0.0000	3.3439	1.0956
398.118	-0.1205	0.0000	3.3439	1.0955
398.138	-0.0953	0.0000	3.3438	1.0955
398.159	-0.1048	0.0000	3.3438	1.0954
398.179	-0.1395	0.0000	3.3438	1.0954
398.199	-0.1395	0.0000	3.3438	1.0953
398.220	-0.0859	0.0000	3.3438	1.0953
398.240	-0.0953	0.0000	3.3438	1.0952
398.260	-0.1111	0.0000	3.3437	1.0952
398.281	-0.1300	0.0000	3.3437	1.0951
398.301	-0.0985	0.0000	3.3437	1.0951
398.321	-0.0985	0.0000	3.3437	1.0950
398.342	-0.1143	0.0000	3.3437	1.0950
398.362	-0.2529	0.0000	3.3437	1.0949
398.382	-0.0670	0.0000	3.3437	1.0949
398.402	-0.0859	0.0000	3.3436	1.0948
398.423	-0.1269	0.0000	3.3436	1.0948
398.443	-0.1552	0.0000	3.3436	1.0947
398.463	-0.0953	0.0000	3.3436	1.0947
398.484	-0.0639	0.0000	3.3436	1.0946
398.504	-0.1174	0.0000	3.3436	1.0946
398.524	-0.1363	0.0000	3.3436	1.0946
398.545	-0.1048	0.0000	3.3436	1.0945
398.565	-0.0796	0.0000	3.3435	1.0945
398.585	-0.1300	0.0000	3.3435	1.0944
398.606	-0.1552	0.0000	3.3435	1.0944
398.626	-0.1017	0.0000	3.3435	1.0943
398.646	-0.0891	0.0000	3.3435	1.0943
398.667	-0.1174	0.0000	3.3435	1.0942
398.687	-0.1457	0.0000	3.3435	1.0942
398.707	-0.0733	0.0000	3.3435	1.0941
398.728	-0.1111	0.0000	3.3434	1.0941
398.748	-0.1205	0.0000	3.3434	1.0940
398.769	-0.0670	0.0000	3.3434	1.0940
398.789	-0.1143	0.0000	3.3434	1.0939
398.809	-0.1584	0.0000	3.3434	1.0939
398.829	-0.1080	0.0000	3.3434	1.0938
398.850	-0.0953	0.0000	3.3434	1.0938
398.870	-0.1111	0.0000	3.3434	1.0938
398.890	-0.1080	0.0000	3.3434	1.0937
398.911	-0.1111	0.0000	3.3434	1.0937
398.931	-0.0607	0.0000	3.3433	1.0936
398.951	-0.1017	0.0000	3.3433	1.0936
398.972	-0.1237	0.0000	3.3433	1.0935
398.992	-0.0922	0.0000	3.3433	1.0935
399.012	-0.0701	0.0000	3.3433	1.0934
399.033	-0.0922	0.0000	3.3433	1.0934
399.053	-0.1269	0.0000	3.3433	1.0933
399.073	-0.0859	0.0000	3.3433	1.0933
399.094	-0.0670	0.0000	3.3433	1.0932
399.114	-0.1174	0.0000	3.3433	1.0932
399.134	-0.1457	0.0000	3.3432	1.0932
399.155	-0.0891	0.0000	3.3432	1.0931
399.175	-0.0764	0.0000	3.3432	1.0931
399.195	-0.1111	0.0000	3.3432	1.0930
399.215	-0.1363	0.0000	3.3432	1.0930
399.236	-0.0985	0.0000	3.3432	1.0929
399.256	-0.1017	0.0000	3.3432	1.0929
399.277	-0.1111	0.0000	3.3432	1.0928
399.297	-0.0828	0.0000	3.3432	1.0928
399.317	-0.0733	0.0000	3.3432	1.0927
399.338	-0.1205	0.0000	3.3432	1.0927
399.358	-0.1332	0.0000	3.3432	1.0927
399.378	-0.0764	0.0000	3.3432	1.0926
399.399	-0.1143	0.0000	3.3431	1.0926
399.419	-0.1395	0.0000	3.3431	1.0925
399.439	-0.1332	0.0000	3.3431	1.0925
399.460	-0.0859	0.0000	3.3431	1.0924
399.480	-0.0859	0.0000	3.3431	1.0924
399.500	-0.1237	0.0000	3.3431	1.0923
399.521	-0.1457	0.0000	3.3431	1.0923
399.541	-0.0733	0.0000	3.3431	1.0922
399.561	-0.0796	0.0000	3.3431	1.0922
399.582	-0.0922	0.0000	3.3431	1.0922
399.602	-0.1332	0.0000	3.3431	1.0921
399.622	-0.0733	0.0000	3.3431	1.0921
399.642	-0.1174	0.0000	3.3431	1.0920
399.663	-0.1269	0.0000	3.3431	1.0920
399.683	-0.1269	0.0000	3.3430	1.0919
399.703	-0.0922	0.0000	3.3430	1.0919
399.724	-0.0985	0.0000	3.3430	1.0918
399.744	-0.1237	0.0000	3.3430	1.0918
399.764	-0.1457	0.0000	3.3430	1.0918
399.785	-0.0670	0.0000	3.3430	1.0917
399.805	-0.0764	0.0000	3.3430	1.0917
399.826	-0.1269	0.0000	3.3430	1.0916
399.846	-0.0953	0.0000	3.3430	1.0916
399.866	-0.1017	0.0000	3.3430	1.0915
399.887	-0.1363	0.0000	3.3430	1.0915
399.907	-0.1080	0.0000	3.3430	1.0915
399.927	-0.0828	0.0000	3.3430	1.0914
399.948	-0.0985	0.0000	3.3430	1.0914
399.968	-0.1174	0.0000	3.3430	1.0913
399.988	-0.1646	0.0000	3.3430	1.0913
400.008	-0.0891	0.0000	3.3430	1.0912
400.029	-0.0891	0.0000	3.3430	1.0912
400.049	-0.1457	0.0000	3.3429	1.0911
400.069	-0.1363	0.0000	3.3429	1.0911
400.090	-0.0764	0.0000	3.3429	1.0911
400.110	-0.1048	0.0000	3.3429	1.0910
400.130	-0.1174	0.0000	3.3429	1.0910
400.151	-0.1363	0.0000	3.3429	1.0909
400.171	-0.0859	0.0000	3.3429	1.0909
400.191	-0.0922	0.0000	3.3429	1.0908
400.212	-0.1205	0.0000	3.3429	1.0908
400.232	-0.1457	0.0000	3.3429	1.0908
400.252	-0.0953	0.0000	3.3429	1.0907
400.272	-0.0953	0.0000	3.3429	1.0907
400.293	-0.1205	0.0000	3.3429	1.0906
400.313	-0.1363	0.0000	3.3429	1.0906
400.333	-0.0859	0.0000	3.3429	1.0905
400.354	-0.0859	0.0000	3.3429	1.0905
400.374	-0.1395	0.0000	3.3429	1.0905
400.395	-0.0796	0.0000	3.3429	1.0904
400.415	-0.0953	0.0000	3.3429	1.0904
400.436	-0.1143	0.0000	3.3429	1.0903
400.456	-0.0701	0.0000	3.3429	1.0903
400.477	-0.1332	0.0000	3.3429	1.0902
400.497	-0.0891	0.0000	3.3429	1.0902
400.518	-0.0953	0.0000	3.3428	1.0902
400.538	-0.1457	0.0000	3.3428	1.0901
400.558	-0.1111	0.0000	3.3428	1.0901
400.579	-0.0764	0.0000	3.3428	1.0900
400.599	-0.1143	0.0000	3.3428	1.0900
400.619	-0.1237	0.0000	3.3428	1.0900
400.639	-0.1237	0.0000	3.3428	1.0899
400.660	-0.0670	0.0000	3.3428	1.0899
400.680	-0.0828	0.0000	3.3428	1.0898
400.700	-0.1521	0.0000	3.3428	1.0898
400.721	-0.1300	0.0000	3.3428	1.0897
400.741	-0.0733	0.0000	3.3428	1.0897
400.761	-0.0953	0.0000	3.3428	1.0897
400.782	-0.1426	0.0000	3.3428	1.0896
400.802	-0.1332	0.0000	3.3428	1.0896
400.822	-0.0670	0.0000	3.3428	1.0895
400.843	-0.0859	0.0000	3.3428	1.0895
400.863	-0.1174	0.0000	3.3428	1.0895
400.883	-0.1237	0.0000	3.3428	1.0894
400.903	-0.0828	0.0000	3.3428	1.0894
400.924	-0.0985	0.0000	3.3428	1.0893
400.944	-0.1205	0.0000	3.3428	1.0893
400.964	-0.1205	0.0000	3.3428	1.0893
400.985	-0.0733	0.0000	3.3428	1.0892
401.005	-0.1017	0.0000	3.3428	1.0892
401.025	-0.1143	0.0000	3.3428	1.0891
401.046	-0.1363	0.0000	3.3428	1.0891
401.066	-0.0985	0.0000	3.3428	1.0890
401.087	-0.1080	0.0000	3.3428	1.0890
401.107	-0.1332	0.0000	3.3428	1.0890
401.127	-0.0607	0.0000	3.3428	1.0889
401.148	-0.0985	0.0000	3.3428	1.0889
401.168	-0.1300	0.0000	3.3427	1.0888
401.188	-0.1205	0.0000	3.3427	1.0888
401.208	-0.0576	0.0000	3.3427	1.0888
401.229	-0.0891	0.0000	3.3427	1.0887
401.249	-0.1080	0.0000	3.3427	1.0887
401.269	-0.1174	0.0000	3.3427	1.0886
401.290	-0.0639	0.0000	3.3427	1.0886
401.310	-0.1017	0.0000	3.3427	1.0886
401.330	-0.1080	0.0000	3.3427	1.0885
401.351	-0.1457	0.0000	3.3427	1.0885
401.371	-0.0733	0.0000	3.3427	1.0884
401.391	-0.0922	0.0000	3.3427	1.0884
401.412	-0.1111	0.0000	3.3427	1.0884
401.432	-0.1237	0.0000	3.3427	1.0883
401.452	-0.0891	0.0000	3.3427	1.0883
401.472	-0.0891	0.0000	3.3427	1.0882
401.493	-0.1143	0.0000	3.3427	1.0882
401.513	-0.1426	0.0000	3.3427	1.0882
401.533	-0.1048	0.0000	3.3427	1.0881
401.554	-0.0828	0.0000	3.3427	1.0881
401.574	-0.1237	0.0000	3.3427	1.0880
401.595	-0.0953	0.0000	3.3427	1.0880
401.615	-0.0922	0.0000	3.3427	1.0880
401.635	-0.1269	0.0000	3.3427	1.0879
401.656	-0.1205	0.0000	3.3427	1.0879
401.676	-0.0796	0.0000	3.3427	1.0878
401.696	-0.1111	0.0000	3.3427	1.0878
401.717	-0.1269	0.0000	3.3427	1.0878
401.737	-0.1174	0.0000	3.3427	1.0877
401.757	-0.0859	0.0000	3.3427	1.0877
401.778	-0.0764	0.0000	3.3427	1.0877
401.798	-0.1205	0.0000	3.3427	1.0876
401.818	-0.1237	0.0000	3.3427	1.0876
401.838	-0.0607	0.0000	3.3427	1.0875
401.859	-0.0922	0.0000	3.3427	1.0875
401.879	-0.1237	0.0000	3.3427	1.0875
401.899	-0.1205	0.0000	3.3427	1.0874
401.920	-0.0922	0.0000	3.3427	1.0874
401.940	-0.0859	0.0000	3.3427	1.0873
401.960	-0.1300	0.1356	3.3651	1.1099
401.981	-0.1426	0.0000	3.3884	1.1335
402.001	-0.0828	0.0000	3.3879	1.1334
402.021	-0.0985	0.0000	3.3873	1.1333
402.042	-0.1205	0.0000	3.3867	1.1332
402.062	-0.1363	0.0000	3.3862	1.1332
402.082	-0.0796	0.0000	3.3856	1.1331
402.102	-0.0985	0.0000	3.3851	1.1330
402.123	-0.1143	0.0000	3.3846	1.1329
402.143	-0.1237	0.0000	3.3840	1.1328
402.164	-0.0701	0.0000	3.3835	1.1327
402.184	-0.1174	0.0000	3.3830	1.1326
402.204	-0.1269	0.0000	3.3825	1.1325
402.225	-0.0701	0.0000	3.3820	1.1324
402.245	-0.0953	0.0000	3.3815	1.1323
402.265	-0.1363	0.0000	3.3810	1.1322
402.286	-0.1111	0.0000	3.3805	1.1321
402.306	-0.0796	0.0000	3.3801	1.1320
402.326	-0.1237	0.0000	3.3796	1.1319
402.347	-0.1174	0.0000	3.3791	1.1318
402.367	-0.1111	0.0000	3.3787	1.1317
402.387	-0.0953	0.0000	3.3782	1.1316
402.407	-0.1017	0.0000	3.3778	1.1315
402.428	-0.1017	0.0000	3.3773	1.1314
402.448	-0.1552	0.0000	3.3769	1.1313
402.468	-0.0922	0.0000	3.3765	1.1313
402.489	-0.1017	0.0000	3.3761	1.1312
402.509	-0.1111	0.0000	3.3756	1.1311
402.529	-0.1457	0.0000	3.3752	1.1310
402.550	-0.0953	0.0000	3.3748	1.1309
402.570	-0.0828	0.0000	3.3744	1.1308
402.590	-0.1205	0.0000	3.3740	1.1307
402.611	-0.1174	0.0000	3.3736	1.1306
402.631	-0.0953	0.0000	3.3732	1.1305
402.651	-0.0859	0.0000	3.3729	1.1304
402.671	-0.0953	0.0000	3.3725	1.1303
402.692	-0.1300	0.0000	3.3721	1.1302
402.712	-0.0891	0.0000	3.3717	1.1301
402.733	-0.1048	0.0000	3.3714	1.1300
402.753	-0.1300	0.0000	3.3710	1.1300
402.774	-0.0922	0.0000	3.3707	1.1299
402.794	-0.1048	0.0000	3.3703	1.1298
402.814	-0.1426	0.0000	3.3700	1.1297
402.834	-0.1300	0.0000	3.3696	1.1296
402.855	-0.0607	0.0000	3.3693	1.1295
402.875	-0.1174	0.0000	3.3689	1.1294
402.895	-0.1332	0.0000	3.3686	1.1293
402.916	-0.1111	0.0000	3.3683	1.1292
402.936	-0.0733	0.0000	3.3680	1.1291
402.956	-0.0796	0.0000	3.3676	1.1290
402.977	-0.1300	0.0000	3.3673	1.1289
402.997	-0.1111	0.0000	3.3670	1.1289
403.017	-0.0639	0.0000	3.3667	1.1288
403.038	-0.0922	0.0000	3.3664	1.1287
403.058	-0.1205	0.0000	3.3661	1.1286
403.078	-0.1111	0.0000	3.3658	1.1285
403.098	-0.0859	0.0000	3.3655	1.1284
403.119	-0.1143	0.0000	3.3652	1.1283
403.139	-0.1237	0.0000	3.3650	1.1282
403.159	-0.1395	0.0000	3.3647	1.1281
403.180	-0.0796	0.0000	3.3644	1.1280
403.200	-0.0985	0.0000	3.3641	1.1280
403.220	-0.1269	0.0000	3.3639	1.1279
403.241	-0.1300	0.0000	3.3636	1.1278
403.261	-0.0733	0.0000	3.3633	1.1277
403.281	-0.1237	0.0000	3.3631	1.1276
403.302	-0.1395	0.0000	3.3628	1.1275
403.322	-0.0953	0.0000	3.3626	1.1274
403.343	-0.1048	0.0000	3.3623	1.1273
403.363	-0.1395	0.0000	3.3621	1.1272
403.383	-0.1174	0.0000	3.3618	1.1272
403.404	-0.0764	0.0000	3.3616	1.1271
403.424	-0.1048	0.0000	3.3613	1.1270
403.444	-0.1300	0.0000	3.3611	1.1269
403.464	-0.1080	0.0000	3.3609	1.1268
403.485	-0.0764	0.0000	3.3607	1.1267
403.505	-0.1205	0.0000	3.3604	1.1266
403.525	-0.1332	0.0000	3.3602	1.1265
403.546	-0.1143	0.0000	3.3600	1.1264
403.566	-0.0796	0.0000	3.3598	1.1264
403.586	-0.1048	0.0000	3.3596	1.1263
403.607	-0.1269	0.0000	3.3593	1.1262
403.627	-0.1489	0.0000	3.3591	1.1261
403.647	-0.0796	0.0000	3.3589	1.1260
403.668	-0.0859	0.0000	3.3587	1.1259
403.688	-0.1332	0.0000	3.3585	1.1258
403.708	-0.1332	0.0000	3.3583	1.1257
403.728	-0.0701	0.0000	3.3581	1.1257
403.749	-0.1048	0.0000	3.3579	1.1256
403.769	-0.1205	0.0000	3.3577	1.1255
403.789	-0.1395	0.0000	3.3575	1.1254
403.810	-0.0891	0.0000	3.3574	1.1253
403.830	-0.1080	0.0000	3.3572	1.1252
403.851	-0.1269	0.0000	3.3570	1.1251
403.871	-0.0544	0.0000	3.3568	1.1251
403.892	-0.1521	0.0000	3.3566	1.1250
403.912	-0.1111	0.0000	3.3565	1.1249
403.933	-0.1237	0.0000	3.3563	1.1248
403.953	-0.1332	0.0000	3.3561	1.1247
403.974	-0.0953	0.0000	3.3559	1.1246
403.994	-0.1080	0.0000	3.3558	1.1245
404.014	-0.1363	0.0000	3.3556	1.1245
404.034	-0.1300	0.0000	3.3554	1.1244
404.055	-0.0828	0.0000	3.3553	1.1243
404.075	-0.1017	0.0000	3.3551	1.1242
404.095	-0.1426	0.0000	3.3550	1.1241
404.116	-0.1237	0.0000	3.3548	1.1240
404.136	-0.0733	0.0000	3.3547	1.1240
404.156	-0.1048	0.0000	3.3545	1.1239
404.177	-0.1363	0.0000	3.3544	1.1238
404.197	-0.1111	0.0000	3.3542	1.1237
404.217	-0.0891	0.0000	3.3541	1.1236
404.238	-0.1048	0.0000	3.3539	1.1235
404.258	-0.1205	0.0000	3.3538	1.1234
404.278	-0.1426	0.0000	3.3536	1.1234
404.298	-0.0953	0.0000	3.3535	1.1233
404.319	-0.1048	0.0000	3.3534	1.1232
404.339	-0.1237	0.0000	3.3532	1.1231
404.359	-0.1332	0.0000	3.3531	1.1230
404.380	-0.0953	0.0000	3.3530	1.1229
404.400	-0.0985	0.0000	3.3528	1.1229
404.420	-0.1300	0.0000	3.3527	1.1228
404.441	-0.1521	0.0000	3.3526	1.1227
404.461	-0.0859	0.0000	3.3525	1.1226
404.481	-0.0985	0.0000	3.3523	1.1225
404.502	-0.1426	0.0000	3.3522	1.1224
404.522	-0.0953	0.0000	3.3521	1.1224
404.543	-0.1237	0.0000	3.3520	1.1223
404.563	-0.1395	0.0000	3.3519	1.1222
404.583	-0.1080	0.0000	3.3517	1.1221
404.604	-0.0922	0.0000	3.3516	1.1220
404.624	-0.1143	0.0000	3.3515	1.1220
404.644	-0.1489	0.0000	3.3514	1.1219
404.664	-0.1080	0.0000	3.3513	1.1218
404.685	-0.0859	0.0000	3.3512	1.1217
404.705	-0.0891	0.0000	3.3511	1.1216
404.725	-0.1332	0.0000	3.3510	1.1215
404.746	-0.1363	0.0000	3.3509	1.1215
404.766	-0.0607	0.0000	3.3508	1.1214
404.786	-0.1017	0.0000	3.3507	1.1213
404.807	-0.1363	0.0000	3.3505	1.1212
404.827	-0.1395	0.0000	3.3504	1.1211
404.847	-0.0828	0.0000	3.3504	1.1211
404.868	-0.0891	0.0000	3.3503	1.1210
404.888	-0.1048	0.0000	3.3502	1.1209
404.908	-0.1269	0.0000	3.3501	1.1208
404.928	-0.0639	0.0000	3.3500	1.1207
404.949	-0.1111	0.0000	3.3499	1.1207
404.969	-0.1300	0.0000	3.3498	1.1206
404.989	-0.1489	0.0000	3.3497	1.1205
405.010	-0.0953	0.0000	3.3496	1.1204
405.030	-0.0953	0.0000	3.3495	1.1203
405.051	-0.1521	0.0000	3.3494	1.1203
405.071	-0.1017	0.0000	3.3493	1.1202
405.091	-0.0859	0.0000	3.3493	1.1201
405.112	-0.1111	0.0000	3.3492	1.1200
405.132	-0.1111	0.0000	3.3491	1.1199
405.152	-0.0828	0.0000	3.3490	1.1199
405.173	-0.1048	0.0000	3.3489	1.1198
405.193	-0.1521	0.0000	3.3489	1.1197
405.213	-0.1143	0.0000	3.3488	1.1196
405.234	-0.0859	0.0000	3.3487	1.1195
405.254	-0.0985	0.0000	3.3486	1.1195
405.274	-0.1269	0.0000	3.3485	1.1194
405.294	-0.1205	0.0000	3.3485	1.1193
405.315	-0.0764	0.0000	3.3484	1.1192
405.335	-0.1111	0.0000	3.3483	1.1191
405.355	-0.1269	0.0000	3.3482	1.1191
405.376	-0.1521	0.0000	3.3482	1.1190
405.396	-0.0953	0.0000	3.3481	1.1189
405.416	-0.1111	0.0000	3.3480	1.1188
405.437	-0.1205	0.0000	3.3480	1.1188
405.457	-0.1205	0.0000	3.3479	1.1187
405.477	-0.0639	0.0000	3.3478	1.1186
405.498	-0.1174	0.0000	3.3478	1.1185
405.518	-0.1300	0.0000	3.3477	1.1184
405.538	-0.1521	0.0000	3.3476	1.1184
405.558	-0.0670	0.0000	3.3476	1.1183
405.579	-0.1111	0.0000	3.3475	1.1182
405.599	-0.1521	0.0000	3.3475	1.1181
405.620	-0.1048	0.0000	3.3474	1.1181
405.640	-0.1237	0.0000	3.3473	1.1180
405.660	-0.1332	0.0000	3.3473	1.1179
405.681	-0.1111	0.0000	3.3472	1.1178
405.701	-0.0922	0.0000	3.3472	1.1177
405.722	-0.1269	0.0000	3.3471	1.1177
405.742	-0.1300	0.0000	3.3470	1.1176
405.762	-0.0733	0.0000	3.3470	1.1175
405.783	-0.1017	0.0000	3.3469	1.1174
405.803	-0.1521	0.0000	3.3469	1.1174
405.823	-0.0701	0.0000	3.3468	1.1173
405.844	-0.0985	0.0000	3.3468	1.1172
405.864	-0.1269	0.0000	3.3467	1.1171
405.885	-0.1017	0.0000	3.3467	1.1171
405.905	-0.0828	0.0000	3.3466	1.1170
405.925	-0.1269	0.0000	3.3466	1.1169
405.946	-0.1143	0.0000	3.3465	1.1168
405.966	-0.0828	0.0000	3.3465	1.1168
405.987	-0.0953	0.0000	3.3464	1.1167
406.007	-0.1426	0.0000	3.3464	1.1166
406.027	-0.0796	0.0000	3.3463	1.1165
406.048	-0.0953	0.0000	3.3463	1.1165
406.068	-0.1584	0.0000	3.3462	1.1164
406.088	-0.0891	0.0000	3.3462	1.1163
406.109	-0.1017	0.0000	3.3461	1.1162
406.129	-0.1426	0.0000	3.3461	1.1162
406.149	-0.1552	0.0000	3.3460	1.1161
406.170	-0.0733	0.0000	3.3460	1.1160
406.190	-0.1269	0.0000	3.3460	1.1159
406.211	-0.1237	0.0000	3.3459	1.1159
406.231	-0.0701	0.0000	3.3459	1.1158
406.252	-0.1017	0.0000	3.3458	1.1157
406.272	-0.1457	0.0000	3.3458	1.1156
406.292	-0.0828	0.0000	3.3457	1.1156
406.313	-0.1143	0.0000	3.3457	1.1155
406.333	-0.1332	0.0000	3.3457	1.1154
406.353	-0.0733	0.0000	3.3456	1.1153
406.374	-0.0828	0.0000	3.3456	1.1153
406.394	-0.1457	0.0000	3.3456	1.1152
406.415	-0.1237	0.0000	3.3455	1.1151
406.435	-0.0922	0.0000	3.3455	1.1150
406.455	-0.1332	0.0000	3.3454	1.1150
406.476	-0.1300	0.0000	3.3454	1.1149
406.496	-0.0796	0.0000	3.3454	1.1148
406.516	-0.1143	0.0000	3.3453	1.1148
406.537	-0.1111	0.0000	3.3453	1.1147
406.557	-0.0891	0.0000	3.3453	1.1146
406.577	-0.0796	0.0000	3.3452	1.1145
406.598	-0.1111	0.0000	3.3452	1.1145
406.618	-0.1363	0.0000	3.3452	1.1144
406.639	-0.0796	0.0000	3.3451	1.1143
406.659	-0.1143	0.0000	3.3451	1.1142
406.679	-0.1363	0.0000	3.3451	1.1142
406.700	-0.1143	0.0000	3.3450	1.1141
406.720	-0.1143	0.0000	3.3450	1.1140
406.740	-0.1143	0.0000	3.3450	1.1140
406.761	-0.1300	0.0000	3.3449	1.1139
406.781	-0.0733	0.0000	3.3449	1.1138
406.801	-0.1143	0.0000	3.3449	1.1137
406.822	-0.1395	0.0000	3.3449	1.1137
406.842	-0.0828	0.0000	3.3448	1.1136
406.863	-0.1080	0.0000	3.3448	1.1135
406.883	-0.1237	0.0000	3.3448	1.1135
406.903	-0.0891	0.0000	3.3447	1.1134
406.924	-0.1143	0.0000	3.3447	1.1133
406.944	-0.1332	0.0000	3.3447	1.1132
406.965	-0.1143	0.0000	3.3447	1.1132
406.985	-0.0859	0.0000	3.3446	1.1131
407.005	-0.1143	0.0000	3.3446	1.1130
407.026	-0.1111	0.0000	3.3446	1.1130
407.046	-0.0922	0.0000	3.3446	1.1129
407.066	-0.0985	0.0000	3.3445	1.1128
407.087	-0.1269	0.0000	3.3445	1.1127
407.107	-0.0764	0.0000	3.3445	1.1127
407.128	-0.1143	0.0000	3.3445	1.1126
407.148	-0.1237	0.0000	3.3444	1.1125
407.168	-0.1080	0.0000	3.3444	1.1125
407.189	-0.0985	0.0000	3.3444	1.1124
407.209	-0.1426	0.0000	3.3444	1.1123
407.229	-0.1269	0.0000	3.3443	1.1123
407.250	-0.0953	0.0000	3.3443	1.1122
407.270	-0.1111	0.0000	3.3443	1.1121
407.291	-0.1457	0.0000	3.3443	1.1120
407.311	-0.0859	0.0000	3.3443	1.1120
407.331	-0.1111	0.0000	3.3442	1.1119
407.352	-0.1300	0.0000	3.3442	1.1118
407.372	-0.0985	0.0000	3.3442	1.1118
407.392	-0.0953	0.0000	3.3442	1.1117
407.413	-0.1395	0.0000	3.3442	1.1116
407.433	-0.1300	0.0000	3.3441	1.1116
407.454	-0.0859	0.0000	3.3441	1.1115
407.474	-0.1143	0.0000	3.3441	1.1114
407.494	-0.1205	0.0000	3.3441	1.1114
407.515	-0.0891	0.0000	3.3441	1.1113
407.535	-0.0670	0.0000	3.3440	1.1112
407.555	-0.1332	0.0000	3.3440	1.1111
407.576	-0.0796	0.0000	3.3440	1.1111
407.596	-0.0796	0.0000	3.3440	1.1110
407.617	-0.1521	0.0000	3.3440	1.1109
407.637	-0.1048	0.0000	3.3439	1.1109
407.658	-0.0985	0.0000	3.3439	1.1108
407.678	-0.1363	0.0000	3.3439	1.1107
407.698	-0.1111	0.0000	3.3439	1.1107
407.719	-0.0953	0.0000	3.3439	1.1106
407.739	-0.1426	0.0000	3.3439	1.1105
407.760	-0.0859	0.0000	3.3438	1.1105
407.780	-0.0764	0.0000	3.3438	1.1104
407.800	-0.1457	0.0000	3.3438	1.1103
407.821	-0.0985	0.0000	3.3438	1.1103
407.841	-0.1017	0.0000	3.3438	1.1102
407.862	-0.1457	0.0000	3.3438	1.1101
407.882	-0.1080	0.0000	3.3438	1.1101
407.902	-0.0922	0.0000	3.3437	1.1100
407.923	-0.1111	0.0000	3.3437	1.1099
407.943	-0.1363	0.0000	3.3437	1.1099
407.964	-0.0764	0.0000	3.3437	1.1098
407.984	-0.1111	0.0000	3.3437	1.1097
408.004	-0.1489	0.0000	3.3437	1.1097
408.025	-0.1017	0.0000	3.3436	1.1096
408.045	-0.0985	0.0000	3.3436	1.1095
408.065	-0.1363	0.0000	3.3436	1.1095
408.086	-0.1143	0.0000	3.3436	1.1094
408.106	-0.0859	0.0000	3.3436	1.1093
408.127	-0.1332	0.0000	3.3436	1.1093
408.147	-0.1300	0.0000	3.3436	1.1092
408.167	-0.0828	0.0000	3.3436	1.1091
408.188	-0.1205	0.0000	3.3435	1.1091
408.208	-0.1395	0.0000	3.3435	1.1090
408.228	-0.0953	0.0000	3.3435	1.1089
408.249	-0.0859	0.0000	3.3435	1.1089
408.269	-0.1300	0.0000	3.3435	1.1088
408.289	-0.1237	0.0000	3.3435	1.1087
408.310	-0.0764	0.0000	3.3435	1.1087
408.330	-0.1174	0.0000	3.3435	1.1086
408.351	-0.1457	0.0000	3.3434	1.1085
408.371	-0.0764	0.0000	3.3434	1.1085
408.391	-0.0985	0.0000	3.3434	1.1084
408.412	-0.1489	0.0000	3.3434	1.1083
408.432	-0.0891	0.0000	3.3434	1.1083
408.453	-0.0922	0.0000	3.3434	1.1082
408.473	-0.1269	0.0000	3.3434	1.1082
408.493	-0.0796	0.0000	3.3434	1.1081
408.514	-0.0891	0.0000	3.3434	1.1080
408.534	-0.1300	0.0000	3.3434	1.1080
408.554	-0.1174	0.0000	3.3433	1.1079
408.575	-0.0859	0.0000	3.3433	1.1078
408.595	-0.1237	0.0000	3.3433	1.1078
408.616	-0.1552	0.0000	3.3433	1.1077
408.636	-0.0639	0.0000	3.3433	1.1076
408.656	-0.1143	0.0000	3.3433	1.1076
408.677	-0.1709	0.0000	3.3433	1.1075
408.697	-0.0985	0.0000	3.3433	1.1074
408.717	-0.0796	0.0000	3.3433	1.1074
408.738	-0.1111	0.0000	3.3433	1.1073
408.758	-0.1426	0.0000	3.3433	1.1073
408.779	-0.0796	0.0000	3.3432	1.1072
408.799	-0.1143	0.0000	3.3432	1.1071
408.819	-0.1269	0.0000	3.3432	1.1071
408.840	-0.1080	0.0000	3.3432	1.1070
408.860	-0.0891	0.0000	3.3432	1.1069
408.880	-0.1489	0.0000	3.3432	1.1069
408.901	-0.1048	0.0000	3.3432	1.1068
408.921	-0.0701	0.0000	3.3432	1.1067
408.942	-0.1205	0.0000	3.3432	1.1067
408.962	-0.1426	0.0000	3.3432	1.1066
408.982	-0.1017	0.0000	3.3432	1.1066
409.003	-0.1017	0.0000	3.3432	1.1065
409.023	-0.1521	0.0000	3.3431	1.1064
409.043	-0.1048	0.0000	3.3431	1.1064
409.064	-0.0922	0.0000	3.3431	1.1063
409.084	-0.1300	0.0000	3.3431	1.1062
409.105	-0.0985	0.0000	3.3431	1.1062
409.125	-0.0953	0.0000	3.3431	1.1061
409.145	-0.1363	0.0000	3.3431	1.1061
409.166	-0.1363	0.0000	3.3431	1.1060
409.186	-0.0859	0.0000	3.3431	1.1059
409.206	-0.1080	0.0000	3.3431	1.1059
409.227	-0.1237	0.0000	3.3431	1.1058
409.247	-0.0639	0.0000	3.3431	1.1058
409.268	-0.0985	0.0000	3.3431	1.1057
409.288	-0.1489	0.0000	3.3431	1.1056
409.308	-0.1300	0.0000	3.3430	1.1056
409.329	-0.1080	0.0000	3.3430	1.1055
409.349	-0.0953	0.0000	3.3430	1.1054
409.369	-0.1363	0.0000	3.3430	1.1054
409.390	-0.0828	0.0000	3.3430	1.1053
409.410	-0.1017	0.0000	3.3430	1.1053
409.430	-0.1300	0.0000	3.3430	1.1052
409.451	-0.1111	0.0000	3.3430	1.1051
409.471	-0.0953	0.0000	3.3430	1.1051
409.492	-0.0953	0.0000	3.3430	1.1050
409.512	-0.1205	0.0000	3.3430	1.1050
409.532	-0.0796	0.0000	3.3430	1.1049
409.553	-0.1048	0.0000	3.3430	1.1048
409.573	-0.1395	0.0000	3.3430	1.1048
409.593	-0.0891	0.0000	3.3430	1.1047
409.614	-0.0733	0.0000	3.3430	1.1047
409.634	-0.1395	0.0000	3.3430	1.1046
409.655	-0.1174	0.0000	3.3430	1.1045
409.675	-0.0796	0.0000	3.3429	1.1045
409.695	-0.1332	0.0000	3.3429	1.1044
409.716	-0.1300	0.0000	3.3429	1.1044
409.736	-0.0796	0.0000	3.3429	1.1043
409.757	-0.1457	0.0000	3.3429	1.1042
409.777	-0.1363	0.0000	3.3429	1.1042
409.797	-0.0733	0.0000	3.3429	1.1041
409.818	-0.1143	0.0000	3.3429	1.1041
409.838	-0.1332	0.0000	3.3429	1.1040
409.858	-0.0953	0.0000	3.3429	1.1039
409.879	-0.0891	0.0000	3.3429	1.1039
409.899	-0.1363	0.0000	3.3429	1.1038
409.919	-0.1615	0.0000	3.3429	1.1038
409.940	-0.0859	0.0000	3.3429	1.1037
409.960	-0.1048	0.0000	3.3429	1.1036
409.981	-0.1363	0.0000	3.3429	1.1036
410.001	-0.0922	0.0000	3.3429	1.1035
410.021	-0.1017	0.0000	3.3429	1.1035
410.042	-0.1395	0.0000	3.3429	1.1034
410.062	-0.1174	0.0000	3.3429	1.1033
410.082	-0.0953	0.0000	3.3429	1.1033
410.103	-0.1332	0.0000	3.3429	1.1032
410.123	-0.1300	0.0000	3.3429	1.1032
410.144	-0.1174	0.0000	3.3428	1.1031
410.164	-0.1174	0.0000	3.3428	1.1031
410.184	-0.1363	0.0000	3.3428	1.1030
410.205	-0.1111	0.0000	3.3428	1.1029
410.225	-0.0828	0.0000	3.3428	1.1029
410.245	-0.1174	0.0000	3.3428	1.1028
410.266	-0.1111	0.0000	3.3428	1.1028
410.286	-0.0891	0.0000	3.3428	1.1027
410.307	-0.1457	0.0000	3.3428	1.1026
410.327	-0.0859	0.0000	3.3428	1.1026
410.347	-0.0922	0.0000	3.3428	1.1025
410.368	-0.1237	0.0000	3.3428	1.1025
410.388	-0.1457	0.0000	3.3428	1.1024
410.409	-0.0670	0.0000	3.3428	1.1024
410.429	-0.1174	0.0000	3.3428	1.1023
410.449	-0.1521	0.0000	3.3428	1.1022
410.470	-0.0953	0.0000	3.3428	1.1022
410.490	-0.1017	0.0000	3.3428	1.1021
410.510	-0.1457	0.0000	3.3428	1.1021
410.531	-0.1048	0.0000	3.3428	1.1020
410.551	-0.0922	0.0000	3.3428	1.1020
410.572	-0.1143	0.0000	3.3428	1.1019
410.592	-0.1332	0.0000	3.3428	1.1018
410.612	-0.0859	0.0000	3.3428	1.1018
410.633	-0.0985	0.0000	3.3428	1.1017
410.653	-0.1426	0.0000	3.3428	1.1017
410.673	-0.0985	0.0000	3.3428	1.1016
410.694	-0.1048	0.0000	3.3428	1.1016
410.714	-0.1080	0.0000	3.3428	1.1015
410.734	-0.1363	0.0000	3.3428	1.1015
410.755	-0.0953	0.0000	3.3428	1.1014
410.775	-0.1300	0.0000	3.3428	1.1013
410.796	-0.1300	0.0000	3.3428	1.1013
410.816	-0.0764	0.0000	3.3427	1.1012
410.836	-0.1048	0.0000	3.3427	1.1012
410.857	-0.1426	0.0000	3.3427	1.1011
410.877	-0.0859	0.0000	3.3427	1.1011
410.897	-0.0953	0.0000	3.3427	1.1010
410.918	-0.1395	0.0000	3.3427	1.1009
410.938	-0.1017	0.0000	3.3427	1.1009
410.959	-0.0985	0.0000	3.3427	1.1008
410.979	-0.1395	0.0000	3.3427	1.1008
411.000	-0.1237	0.0000	3.3427	1.1007
411.020	-0.0922	0.0000	3.3427	1.1007
411.040	-0.1363	0.0000	3.3427	1.1006
411.061	-0.1111	0.0000	3.3427	1.1006
411.081	-0.0922	0.0000	3.3427	1.1005
411.102	-0.1332	0.0000	3.3427	1.1004
411.122	-0.0733	0.0000	3.3427	1.1004
411.143	-0.1080	0.0000	3.3427	1.1003
411.163	-0.1395	0.0000	3.3427	1.1003
411.183	-0.1174	0.0000	3.3427	1.1002
411.204	-0.0985	0.0000	3.3427	1.1002
411.224	-0.1237	0.0000	3.3427	1.1001
411.244	-0.1205	0.0000	3.3427	1.1001
411.265	-0.0891	0.0000	3.3427	1.1000
411.285	-0.1552	0.0000	3.3427	1.1000
411.306	-0.1395	0.0000	3.3427	1.0999
411.326	-0.0796	0.0000	3.3427	1.0998
411.346	-0.1017	0.0000	3.3427	1.0998
411.367	-0.1395	0.0000	3.3427	1.0997
411.387	-0.1111	0.0000	3.3427	1.0997
411.407	-0.0891	0.0000	3.3427	1.0996
411.428	-0.1174	0.0000	3.3427	1.0996
411.448	-0.1489	0.0000	3.3427	1.0995
411.469	-0.0891	0.0000	3.3427	1.0995
411.489	-0.1080	0.0000	3.3427	1.0994
411.509	-0.1332	0.0000	3.3427	1.0994
411.530	-0.1017	0.0000	3.3427	1.0993
411.550	-0.0922	0.0000	3.3427	1.0993
411.570	-0.1237	0.0000	3.3427	1.0992
411.591	-0.1269	0.0000	3.3427	1.0991
411.611	-0.0828	0.0000	3.3427	1.0991
411.632	-0.1205	0.0000	3.3427	1.0990
411.652	-0.1143	0.0000	3.3427	1.0990
411.672	-0.0859	0.0000	3.3427	1.0989
411.693	-0.1269	0.0000	3.3427	1.0989
411.713	-0.1552	0.0000	3.3427	1.0988
411.733	-0.0733	0.0000	3.3427	1.0988
411.754	-0.0985	0.0000	3.3427	1.0987
411.774	-0.1363	0.0000	3.3427	1.0987
411.795	-0.0985	0.0000	3.3427	1.0986
411.815	-0.1048	0.0000	3.3427	1.0986
411.835	-0.1426	0.0000	3.3427	1.0985
411.856	-0.1300	0.0000	3.3427	1.0985
411.876	-0.1080	0.0000	3.3427	1.0984
411.897	-0.1237	0.0000	3.3427	1.0984
411.917	-0.1426	0.0000	3.3427	1.0983
411.937	-0.0733	0.0000	3.3426	1.0983
411.958	-0.1143	0.0000	3.3426	1.0982
411.978	-0.1395	0.0000	3.3426	1.0981
411.998	-0.1017	0.0000	3.3426	1.0981
412.019	-0.0859	0.0000	3.3426	1.0980
412.039	-0.1205	0.0000	3.3426	1.0980
412.059	-0.1457	0.0000	3.3426	1.0979
412.080	-0.1080	0.0000	3.3426	1.0979
412.100	-0.1174	0.0000	3.3426	1.0978
412.121	-0.1269	0.0000	3.3426	1.0978
412.141	-0.0796	0.0000	3.3426	1.0977
412.161	-0.1143	0.0000	3.3426	1.0977
412.182	-0.1426	0.0000	3.3426	1.0976
412.202	-0.0985	0.0000	3.3426	1.0976
412.222	-0.0985	0.0000	3.3426	1.0975
412.243	-0.1552	0.0000	3.3426	1.0975
412.263	-0.1678	0.0000	3.3426	1.0974
412.284	-0.0953	0.0000	3.3426	1.0974
412.304	-0.1332	0.0000	3.3426	1.0973
412.324	-0.1457	0.0000	3.3426	1.0973
412.345	-0.0891	0.0000	3.3426	1.0972
412.365	-0.1174	0.0000	3.3426	1.0972
412.386	-0.1552	0.0000	3.3426	1.0971
412.406	-0.0922	0.0000	3.3426	1.0971
412.426	-0.1017	0.0000	3.3426	1.0970
412.447	-0.1426	0.0000	3.3426	1.0970
412.467	-0.1205	0.0000	3.3426	1.0969
412.487	-0.0985	0.0000	3.3426	1.0969
412.508	-0.1269	0.0000	3.3426	1.0968
412.528	-0.1457	0.0000	3.3426	1.0968
412.548	-0.0670	0.0000	3.3426	1.0967
412.569	-0.0922	0.0000	3.3426	1.0967
412.589	-0.1426	0.0000	3.3426	1.0966
412.610	-0.1017	0.0000	3.3426	1.0966
412.630	-0.0922	0.0000	3.3426	1.0965
412.650	-0.1395	0.0000	3.3426	1.0965
412.671	-0.1426	0.0000	3.3426	1.0964
412.691	-0.0796	0.0000	3.3426	1.0964
412.711	-0.1174	0.0000	3.3426	1.0963
412.732	-0.1426	0.0000	3.3426	1.0963
412.752	-0.1017	0.0000	3.3426	1.0962
412.773	-0.0985	0.0000	3.3426	1.0962
412.793	-0.1174	0.0000	3.3426	1.0961
412.813	-0.1269	0.0000	3.3426	1.0961
412.834	-0.0828	0.0000	3.3426	1.0960
412.854	-0.1457	0.0000	3.3426	1.0960
412.874	-0.1363	0.0000	3.3426	1.0959
412.895	-0.0859	0.0000	3.3426	1.0959
412.915	-0.1174	0.0000	3.3426	1.0958
412.935	-0.1552	0.0000	3.3426	1.0958
412.956	-0.1017	0.0000	3.3426	1.0957
412.976	-0.1048	0.0000	3.3426	1.0957
412.997	-0.1205	0.0000	3.3426	1.0956
413.017	-0.1300	0.0000	3.3426	1.0956
413.037	-0.1048	0.0000	3.3426	1.0955
413.058	-0.1269	0.0000	3.3426	1.0955
413.078	-0.1143	0.0000	3.3426	1.0954
413.099	-0.0859	0.0000	3.3426	1.0954
413.119	-0.1300	0.0000	3.3426	1.0953
413.139	-0.1426	0.0000	3.3426	1.0953
413.160	-0.1017	0.0000	3.3426	1.0952
413.180	-0.1174	0.0000	3.3426	1.0952
413.200	-0.1332	0.0000	3.3426	1.0951
413.221	-0.1111	0.0000	3.3426	1.0951
413.241	-0.0764	0.0000	3.3426	1.0950
413.262	-0.1395	0.0000	3.3426	1.0950
413.282	-0.1426	0.0000	3.3426	1.0949
413.302	-0.0764	0.0000	3.3426	1.0949
413.323	-0.1143	0.0000	3.3426	1.0948
413.343	-0.1237	0.0000	3.3426	1.0948
413.363	-0.1174	0.0000	3.3426	1.0948
413.384	-0.0953	0.0000	3.3426	1.0947
413.404	-0.1426	0.0000	3.3426	1.0947
413.424	-0.1080	0.0000	3.3426	1.0946
413.445	-0.0922	0.0000	3.3426	1.0946
413.465	-0.1300	0.0000	3.3426	1.0945
413.486	-0.1457	0.0000	3.3426	1.0945
413.506	-0.0985	0.0000	3.3426	1.0944
413.526	-0.1205	0.0000	3.3426	1.0944
413.547	-0.1300	0.0000	3.3426	1.0943
413.567	-0.1174	0.0000	3.3426	1.0943
413.587	-0.0576	0.0000	3.3426	1.0942
413.608	-0.1048	0.0000	3.3426	1.0942
413.628	-0.1300	0.0000	3.3426	1.0941
413.649	-0.0985	0.0000	3.3426	1.0941
413.669	-0.1395	0.0000	3.3426	1.0940
413.689	-0.1395	0.0000	3.3426	1.0940
413.710	-0.0764	0.0000	3.3426	1.0939
413.730	-0.1457	0.0000	3.3426	1.0939
413.751	-0.1237	0.0000	3.3426	1.0939
413.771	-0.0701	0.0000	3.3426	1.0938
413.791	-0.1017	0.0000	3.3426	1.0938
413.812	-0.1489	0.0000	3.3426	1.0937
413.832	-0.1080	0.0000	3.3426	1.0937
413.852	-0.0985	0.0000	3.3426	1.0936
413.873	-0.1363	0.0000	3.3426	1.0936
413.893	-0.1300	0.0000	3.3426	1.0935
413.914	-0.0670	0.0000	3.3426	1.0935
413.934	-0.1205	0.0000	3.3426	1.0934
413.954	-0.1395	0.0000	3.3426	1.0934
413.975	-0.0859	0.0000	3.3426	1.0933
413.995	-0.0891	0.0000	3.3426	1.0933
414.015	-0.1332	0.0000	3.3426	1.0933
414.036	-0.1048	0.0000	3.3426	1.0932
414.056	-0.0953	0.0000	3.3426	1.0932
414.077	-0.1205	0.0000	3.3426	1.0931
414.097	-0.1552	0.0000	3.3426	1.0931
414.117	-0.0764	0.0000	3.3426	1.0930
414.138	-0.0985	0.0000	3.3426	1.0930
414.158	-0.1552	0.0000	3.3426	1.0929
414.178	-0.0922	0.0000	3.3426	1.0929
414.199	-0.1174	0.0000	3.3426	1.0928
414.219	-0.1269	0.0000	3.3426	1.0928
414.240	-0.1300	0.0000	3.3426	1.0927
414.260	-0.0828	0.0000	3.3426	1.0927
414.280	-0.1395	0.0000	3.3426	1.0927
414.301	-0.1489	0.0000	3.3426	1.0926
414.321	-0.0796	0.0000	3.3426	1.0926
414.342	-0.1300	0.0000	3.3426	1.0925
414.362	-0.1205	0.0000	3.3426	1.0925
414.382	-0.0828	0.0000	3.3426	1.0924
414.403	-0.1111	0.0000	3.3426	1.0924
414.423	-0.1143	0.0000	3.3426	1.0923
414.444	-0.0701	0.0000	3.3426	1.0923
414.464	-0.1143	0.0000	3.3426	1.0923
414.484	-0.1080	0.0000	3.3426	1.0922
414.505	-0.0576	0.0000	3.3426	1.0922
414.525	-0.1017	0.0000	3.3426	1.0921
414.546	-0.1332	0.0000	3.3426	1.0921
414.566	-0.0764	0.0000	3.3426	1.0920
414.587	-0.1363	0.0000	3.3426	1.0920
414.607	-0.1237	0.0000	3.3426	1.0919
414.627	-0.0670	0.0000	3.3426	1.0919
414.648	-0.1300	0.0000	3.3426	1.0919
414.668	-0.1269	0.0000	3.3426	1.0918
414.689	-0.0701	0.0000	3.3426	1.0918
414.709	-0.0953	0.0000	3.3426	1.0917
414.729	-0.1426	0.0000	3.3426	1.0917
414.750	-0.0701	0.0000	3.3426	1.0916
414.770	-0.0922	0.0000	3.3426	1.0916
414.790	-0.1300	0.0000	3.3426	1.0915
414.811	-0.1143	0.0000	3.3426	1.0915
414.831	-0.0733	0.0000	3.3426	1.0915
414.851	-0.1205	0.0000	3.3426	1.0914
414.872	-0.1521	0.0000	3.3426	1.0914
414.892	-0.1017	0.0000	3.3426	1.0913
414.913	-0.1111	0.0000	3.3426	1.0913
414.933	-0.1552	0.0000	3.3426	1.0912
414.953	-0.0953	0.0000	3.3426	1.0912
414.974	-0.0891	0.0000	3.3426	1.0912
414.994	-0.1174	0.0000	3.3426	1.0911
415.014	-0.1457	0.0000	3.3426	1.0911
415.035	-0.0953	0.0000	3.3426	1.0910
415.055	-0.1143	0.0000	3.3426	1.0910
415.076	-0.1363	0.0000	3.3426	1.0909
415.096	-0.0796	0.0000	3.3426	1.0909
415.116	-0.1237	0.0000	3.3426	1.0909
415.137	-0.1363	0.0000	3.3426	1.0908
415.157	-0.1363	0.0000	3.3426	1.0908
415.177	-0.1143	0.0000	3.3426	1.0907
415.198	-0.1363	0.0000	3.3426	1.0907
415.218	-0.1111	0.0000	3.3426	1.0906
415.239	-0.0764	0.0000	3.3426	1.0906
415.259	-0.1395	0.0000	3.3426	1.0906
415.279	-0.1363	0.0000	3.3426	1.0905
415.300	-0.0764	0.0000	3.3426	1.0905
415.320	-0.1143	0.0000	3.3426	1.0904
415.341	-0.1395	0.0000	3.3426	1.0904
415.361	-0.0828	0.0000	3.3426	1.0903
415.381	-0.1143	0.0000	3.3426	1.0903
415.402	-0.1363	0.0000	3.3426	1.0903
415.422	-0.1174	0.0000	3.3426	1.0902
415.442	-0.1017	0.0000	3.3426	1.0902
415.463	-0.1552	0.0000	3.3426	1.0901
415.483	-0.1395	0.0000	3.3426	1.0901
415.504	-0.0828	0.0000	3.3426	1.0900
415.524	-0.1426	0.0000	3.3426	1.0900
415.544	-0.1300	0.0000	3.3426	1.0900
415.565	-0.0859	0.0000	3.3426	1.0899
415.585	-0.0985	0.0000	3.3426	1.0899
415.605	-0.1363	0.0000	3.3426	1.0898
415.626	-0.1300	0.0000	3.3426	1.0898
415.646	-0.1111	0.0000	3.3426	1.0898
415.667	-0.1363	0.0000	3.3426	1.0897
415.687	-0.1269	0.0000	3.3426	1.0897
415.707	-0.0764	0.0000	3.3426	1.0896
415.728	-0.1205	0.0000	3.3426	1.0896
415.748	-0.1332	0.0000	3.3426	1.0895
415.768	-0.0891	0.0000	3.3426	1.0895
415.789	-0.1017	0.0000	3.3426	1.0895
415.809	-0.1363	0.0000	3.3426	1.0894
415.830	-0.0922	0.0000	3.3426	1.0894
415.850	-0.0922	0.0000	3.3426	1.0893
415.870	-0.1457	0.0000	3.3426	1.0893
415.891	-0.1269	0.0000	3.3426	1.0893
415.911	-0.0733	0.0000	3.3426	1.0892
415.931	-0.1205	0.0000	3.3426	1.0892
415.952	-0.1489	0.0000	3.3426	1.0891
415.972	-0.0764	0.0000	3.3426	1.0891
415.993	-0.1111	0.0000	3.3426	1.0891
416.013	-0.1552	0.0000	3.3426	1.0890
416.033	-0.0953	0.0000	3.3426	1.0890
416.054	-0.0828	0.0000	3.3426	1.0889
416.074	-0.1426	0.0000	3.3426	1.0889
416.095	-0.1269	0.0000	3.3426	1.0889
416.115	-0.1080	0.0000	3.3426	1.0888
416.135	-0.1332	0.0000	3.3426	1.0888
416.156	-0.1363	0.0000	3.3426	1.0887
416.176	-0.0891	0.0000	3.3426	1.0887
416.196	-0.1205	0.0000	3.3426	1.0886
416.217	-0.1646	0.0000	3.3426	1.0886
416.237	-0.0764	0.0000	3.3426	1.0886
416.258	-0.1048	0.0000	3.3426	1.0885
416.278	-0.1521	0.0000	3.3426	1.0885
416.298	-0.1363	0.0000	3.3426	1.0884
416.319	-0.0859	0.0000	3.3426	1.0884
416.339	-0.1300	0.0000	3.3426	1.0884
416.359	-0.1332	0.0000	3.3426	1.0883
416.380	-0.0701	0.0000	3.3426	1.0883
416.400	-0.0985	0.0000	3.3426	1.0883
416.420	-0.1615	0.0000	3.3426	1.0882
416.441	-0.1237	0.0000	3.3426	1.0882
416.461	-0.0891	0.0000	3.3426	1.0881
416.482	-0.1363	0.0000	3.3426	1.0881
416.502	-0.1237	0.0000	3.3426	1.0881
416.522	-0.0828	0.0000	3.3426	1.0880
416.543	-0.1300	0.0000	3.3426	1.0880
416.563	-0.1269	0.0000	3.3426	1.0879
416.584	-0.0891	0.0000	3.3426	1.0879
416.604	-0.1143	0.0000	3.3426	1.0879
416.624	-0.1615	0.0000	3.3426	1.0878
416.645	-0.0639	0.0000	3.3426	1.0878
416.665	-0.1205	0.0000	3.3426	1.0877
416.686	-0.1457	0.0000	3.3426	1.0877
416.706	-0.1048	0.0000	3.3426	1.0877
416.726	-0.1017	0.0000	3.3426	1.0876
416.747	-0.1237	0.0000	3.3426	1.0876
416.767	-0.1237	0.0000	3.3426	1.0875
416.787	-0.0985	0.0000	3.3426	1.0875
416.808	-0.1174	0.0000	3.3426	1.0875
416.828	-0.1332	0.0000	3.3426	1.0874
416.848	-0.0828	0.0000	3.3426	1.0874
416.869	-0.0891	0.0000	3.3426	1.0874
416.889	-0.1300	0.0000	3.3426	1.0873
416.910	-0.1143	0.0000	3.3426	1.0873
416.930	-0.0733	0.0000	3.3426	1.0872
416.950	-0.1363	0.0000	3.3426	1.0872
416.971	-0.1332	0.0000	3.3426	1.0872
416.991	-0.0859	0.0000	3.3426	1.0871
417.011	-0.1017	0.0000	3.3426	1.0871
417.032	-0.1521	0.0000	3.3426	1.0870
417.052	-0.0985	0.0000	3.3426	1.0870
417.073	-0.1237	0.0000	3.3426	1.0870
417.093	-0.1332	0.0000	3.3426	1.0869
417.113	-0.1300	0.0000	3.3426	1.0869
417.134	-0.1017	0.0000	3.3426	1.0869
417.154	-0.1205	0.0000	3.3426	1.0868
417.174	-0.1205	0.0000	3.3426	1.0868
417.195	-0.0891	0.0000	3.3426	1.0867
417.215	-0.1048	0.0000	3.3426	1.0867
417.236	-0.1269	0.0000	3.3426	1.0867
417.256	-0.0764	0.0000	3.3426	1.0866
417.276	-0.1080	0.0000	3.3426	1.0866
417.297	-0.1237	0.0000	3.3426	1.0866
417.317	-0.0985	0.0000	3.3426	1.0865
417.338	-0.1048	0.0000	3.3426	1.0865
417.358	-0.1269	0.0000	3.3426	1.0864
417.378	-0.1489	0.0000	3.3426	1.0864
417.399	-0.0953	0.0000	3.3426	1.0864
417.419	-0.1174	0.0000	3.3426	1.0863
417.439	-0.1237	0.0000	3.3426	1.0863
417.460	-0.1080	0.0000	3.3426	1.0863
417.480	-0.0796	0.0000	3.3426	1.0862
417.500	-0.1489	0.0000	3.3426	1.0862
417.521	-0.0985	0.0000	3.3426	1.0861
417.541	-0.1017	0.0000	3.3426	1.0861
417.562	-0.1300	0.0000	3.3426	1.0861
417.582	-0.1332	0.0000	3.3426	1.0860
417.602	-0.0701	0.0000	3.3426	1.0860
417.623	-0.1017	0.0000	3.3426	1.0860
417.643	-0.1489	0.0000	3.3426	1.0859
417.663	-0.0985	0.0000	3.3426	1.0859
417.684	-0.0764	0.0000	3.3426	1.0858
417.704	-0.1395	0.0000	3.3426	1.0858
417.725	-0.1426	0.0000	3.3426	1.0858
417.745	-0.0796	0.0000	3.3426	1.0857
417.765	-0.1237	0.0000	3.3426	1.0857
417.786	-0.1363	0.0000	3.3426	1.0857
417.806	-0.0859	0.0000	3.3426	1.0856
417.826	-0.1111	0.0000	3.3426	1.0856
417.847	-0.1489	0.0000	3.3426	1.0856
417.867	-0.1174	0.0000	3.3426	1.0855
417.887	-0.0828	0.0000	3.3426	1.0855
417.908	-0.0985	0.0000	3.3426	1.0854
417.928	-0.1521	0.0000	3.3426	1.0854
417.948	-0.1300	0.0000	3.3426	1.0854
417.968	-0.0891	0.0000	3.3426	1.0853
417.989	-0.0985	0.0000	3.3426	1.0853
418.009	-0.1300	0.0000	3.3426	1.0853
418.029	-0.1552	0.0000	3.3426	1.0852
418.050	-0.0953	0.0000	3.3426	1.0852
418.070	-0.1048	0.0000	3.3426	1.0852
418.090	-0.1457	0.0000	3.3426	1.0851
418.111	-0.0953	0.0000	3.3426	1.0851
418.131	-0.1237	0.0000	3.3426	1.0851
418.152	-0.1489	0.0000	3.3426	1.0850
418.172	-0.1174	0.0000	3.3426	1.0850
418.192	-0.0922	0.0000	3.3426	1.0849
418.213	-0.1237	0.0000	3.3426	1.0849
418.233	-0.1457	0.0000	3.3426	1.0849
418.253	-0.1174	0.0000	3.3426	1.0848
418.274	-0.0859	0.0000	3.3426	1.0848
418.294	-0.1174	0.0000	3.3426	1.0848
418.314	-0.1332	0.0000	3.3426	1.0847
418.334	-0.1205	0.0000	3.3426	1.0847
418.355	-0.0796	0.0000	3.3426	1.0847
418.375	-0.1237	0.0000	3.3426	1.0846
418.395	-0.1426	0.0000	3.3426	1.0846
418.416	-0.1426	0.0000	3.3426	1.0846
418.436	-0.0891	0.0000	3.3426	1.0845
418.456	-0.1017	0.0000	3.3426	1.0845
418.476	-0.1205	0.0000	3.3426	1.0845
418.497	-0.1552	0.0000	3.3426	1.0844
418.517	-0.0796	0.0000	3.3426	1.0844
418.537	-0.0544	0.0000	3.3426	1.0843
418.558	-0.1269	0.0000	3.3426	1.0843
418.578	-0.1426	0.0000	3.3426	1.0843
418.598	-0.1111	0.0000	3.3426	1.0842
418.619	-0.0764	0.0000	3.3426	1.0842
418.639	-0.1017	0.0000	3.3426	1.0842
418.659	-0.1489	0.0000	3.3426	1.0841
418.679	-0.1332	0.0000	3.3426	1.0841
418.700	-0.0859	0.0000	3.3426	1.0841
418.720	-0.1205	0.0000	3.3426	1.0840
418.740	-0.1237	0.0000	3.3426	1.0840
418.761	-0.1143	0.0000	3.3426	1.0840
418.781	-0.0670	0.0000	3.3426	1.0839
418.801	-0.1205	0.0000	3.3426	1.0839
418.822	-0.1521	0.0000	3.3426	1.0839
418.842	-0.0985	0.0000	3.3426	1.0838
418.862	-0.0953	0.0000	3.3426	1.0838
418.883	-0.1174	0.0000	3.3426	1.0838
418.903	-0.1457	0.0000	3.3426	1.0837
418.923	-0.1111	0.0000	3.3426	1.0837
418.944	-0.0607	0.0000	3.3426	1.0837
418.964	-0.1205	0.0000	3.3426	1.0836
418.984	-0.1489	0.0000	3.3426	1.0836
419.004	-0.1395	0.0000	3.3426	1.0836
419.025	-0.0764	0.0000	3.3426	1.0835
419.045	-0.1111	0.0000	3.3426	1.0835
419.065	-0.1332	0.0000	3.3426	1.0835
419.086	-0.1457	0.0000	3.3426	1.0834
419.106	-0.0828	0.0000	3.3426	1.0834
419.126	-0.0796	0.0000	3.3426	1.0834
419.147	-0.1426	0.0000	3.3426	1.0833
419.167	-0.1489	0.0000	3.3426	1.0833
419.187	-0.0985	0.0000	3.3426	1.0833
419.207	-0.0985	0.0000	3.3426	1.0832
419.228	-0.1111	0.0000	3.3426	1.0832
419.248	-0.1521	0.0000	3.3426	1.0832
419.268	-0.1269	0.0000	3.3426	1.0831
419.289	-0.0859	0.0000	3.3426	1.0831
419.309	-0.1237	0.0000	3.3426	1.0831
419.329	-0.1489	0.0000	3.3426	1.0830
419.349	-0.1048	0.0000	3.3426	1.0830
419.370	-0.0859	0.0000	3.3426	1.0830
419.390	-0.0985	0.0000	3.3426	1.0829
419.410	-0.1237	0.0000	3.3426	1.0829
419.431	-0.1237	0.0000	3.3426	1.0829
419.451	-0.1017	0.0000	3.3426	1.0828
419.471	-0.1205	0.0000	3.3426	1.0828
419.492	-0.1584	0.0000	3.3426	1.0828
419.512	-0.1143	0.0000	3.3426	1.0827
419.532	-0.1048	0.0000	3.3426	1.0827
419.553	-0.1017	0.0000	3.3426	1.0827
419.573	-0.1489	0.0000	3.3426	1.0826
419.593	-0.1205	0.0000	3.3426	1.0826
419.614	-0.0764	0.0000	3.3426	1.0826
419.634	-0.1174	0.0000	3.3426	1.0825
419.654	-0.1395	0.0000	3.3426	1.0825
419.674	-0.1332	0.0000	3.3426	1.0825
419.695	-0.0922	0.0000	3.3426	1.0824
419.715	-0.1174	0.0000	3.3426	1.0824
419.735	-0.1205	0.0000	3.3426	1.0824
419.756	-0.1300	0.0000	3.3426	1.0823
419.776	-0.0891	0.0000	3.3426	1.0823
419.796	-0.0891	0.0000	3.3426	1.0823
419.816	-0.1269	0.0000	3.3426	1.0822
419.837	-0.1521	0.0000	3.3426	1.0822
419.857	-0.0922	0.0000	3.3426	1.0822
419.877	-0.0859	0.0000	3.3426	1.0821
419.898	-0.1205	0.0000	3.3426	1.0821
419.918	-0.1395	0.0000	3.3426	1.0821
419.938	-0.1300	0.0000	3.3426	1.0820
419.958	-0.0733	0.0000	3.3426	1.0820
419.979	-0.0859	0.0000	3.3426	1.0820
419.999	-0.1457	0.0000	3.3426	1.0820
420.019	-0.1426	0.0000	3.3426	1.0819
420.040	-0.0985	0.0000	3.3426	1.0819
420.060	-0.0828	0.0000	3.3426	1.0819
420.080	-0.1143	0.0000	3.3426	1.0818
420.100	-0.1426	0.0000	3.3426	1.0818
420.121	-0.1048	0.0000	3.3426	1.0818
420.141	-0.0953	0.0000	3.3426	1.0817
420.161	-0.1363	0.0000	3.3426	1.0817
420.182	-0.1584	0.0000	3.3426	1.0817
420.202	-0.1111	0.0000	3.3426	1.0816
420.222	-0.0985	0.0000	3.3426	1.0816
420.243	-0.1489	0.0000	3.3426	1.0816
420.263	-0.1426	0.0000	3.3426	1.0815
420.283	-0.1332	0.0000	3.3426	1.0815
420.304	-0.0796	0.0000	3.3426	1.0815
420.324	-0.0828	0.0000	3.3426	1.0815
420.344	-0.1457	0.0000	3.3426	1.0814
420.364	-0.1300	0.0000	3.3426	1.0814
420.385	-0.0891	0.0000	3.3426	1.0814
420.405	-0.0891	0.0000	3.3426	1.0813
420.425	-0.1300	0.0000	3.3426	1.0813
420.446	-0.1395	0.0000	3.3426	1.0813
420.466	-0.1080	0.0000	3.3426	1.0812
420.486	-0.0985	0.0000	3.3426	1.0812
420.506	-0.1237	0.0000	3.3426	1.0812
420.527	-0.1646	0.0000	3.3426	1.0811
420.547	-0.1489	0.0000	3.3426	1.0811
420.567	-0.0859	0.0000	3.3426	1.0811
420.588	-0.0922	0.0000	3.3426	1.0810
420.608	-0.1332	0.0000	3.3426	1.0810
420.628	-0.1363	0.0000	3.3426	1.0810
420.648	-0.0985	0.0000	3.3426	1.0810
420.669	-0.1080	0.0000	3.3426	1.0809
420.689	-0.0953	0.0000	3.3426	1.0809
420.709	-0.1489	0.0000	3.3426	1.0809
420.730	-0.1080	0.0000	3.3426	1.0808
420.750	-0.1048	0.0000	3.3426	1.0808
420.770	-0.1363	0.0000	3.3426	1.0808
420.791	-0.1521	0.0000	3.3426	1.0807
420.811	-0.0796	0.0000	3.3426	1.0807
420.831	-0.1080	0.0000	3.3426	1.0807
420.852	-0.1457	0.0000	3.3426	1.0807
420.872	-0.1300	0.0000	3.3426	1.0806
420.892	-0.0828	0.0000	3.3426	1.0806
420.912	-0.1080	0.0000	3.3426	1.0806
420.933	-0.1269	0.0000	3.3426	1.0805
420.953	-0.1363	0.0000	3.3426	1.0805
420.973	-0.0985	0.0000	3.3426	1.0805
420.994	-0.1143	0.0000	3.3426	1.0804
421.014	-0.1111	0.0000	3.3426	1.0804
421.034	-0.1395	0.0000	3.3426	1.0804
421.055	-0.1017	0.0000	3.3426	1.0804
421.075	-0.0859	0.0000	3.3426	1.0803
421.095	-0.1457	0.0000	3.3426	1.0803
421.115	-0.1363	0.0000	3.3426	1.0803
421.136	-0.1080	0.0000	3.3426	1.0802
421.156	-0.0764	0.0000	3.3426	1.0802
421.176	-0.1080	0.0000	3.3426	1.0802
421.197	-0.1395	0.0000	3.3426	1.0801
421.217	-0.1205	0.0000	3.3426	1.0801
421.237	-0.0670	0.0000	3.3426	1.0801
421.257	-0.1048	0.0000	3.3426	1.0801
421.278	-0.1457	0.0000	3.3426	1.0800
421.298	-0.1426	0.0000	3.3426	1.0800
421.318	-0.1017	0.0000	3.3426	1.0800
421.339	-0.0953	0.0000	3.3426	1.0799
421.359	-0.1237	0.0000	3.3426	1.0799
421.379	-0.1205	0.0000	3.3426	1.0799
421.400	-0.1174	0.0000	3.3426	1.0799
421.420	-0.0953	0.0000	3.3426	1.0798
421.440	-0.1080	0.0000	3.3426	1.0798
421.460	-0.1615	0.0000	3.3426	1.0798
421.481	-0.1237	0.0000	3.3426	1.0797
421.501	-0.0985	0.0000	3.3426	1.0797
421.521	-0.1111	0.0000	3.3426	1.0797
421.542	-0.1332	0.0000	3.3426	1.0797
421.562	-0.1080	0.0000	3.3426	1.0796
421.582	-0.0764	0.0000	3.3426	1.0796
421.603	-0.1017	0.0000	3.3426	1.0796
421.623	-0.1395	0.0000	3.3426	1.0795
421.643	-0.1174	0.0000	3.3426	1.0795
421.664	-0.0953	0.0000	3.3426	1.0795
421.684	-0.1269	0.0000	3.3426	1.0795
421.704	-0.1489	0.0000	3.3426	1.0794
421.725	-0.1017	0.0000	3.3426	1.0794
421.745	-0.0985	0.0000	3.3426	1.0794
421.765	-0.1205	0.0000	3.3426	1.0793
421.786	-0.1300	0.0000	3.3426	1.0793
421.806	-0.1111	0.0000	3.3426	1.0793
421.826	-0.0985	0.0000	3.3426	1.0793
421.847	-0.1205	0.0000	3.3426	1.0792
421.867	-0.0922	0.0000	3.3426	1.0792
421.887	-0.0828	0.0000	3.3426	1.0792
421.908	-0.1395	0.0000	3.3426	1.0791
421.928	-0.1584	0.0000	3.3426	1.0791
421.948	-0.1048	0.0000	3.3426	1.0791
421.969	-0.0828	0.0000	3.3426	1.0791
421.989	-0.1174	0.0000	3.3426	1.0790
422.009	-0.1363	0.0000	3.3426	1.0790
422.029	-0.1205	0.0000	3.3426	1.0790
422.050	-0.0891	0.0000	3.3426	1.0789
422.070	-0.0922	0.0000	3.3426	1.0789
422.090	-0.1332	0.0000	3.3426	1.0789
422.111	-0.1426	0.0000	3.3426	1.0789
422.131	-0.0953	0.0000	3.3426	1.0788
422.151	-0.0922	0.0000	3.3426	1.0788
422.171	-0.1269	0.0000	3.3426	1.0788
422.192	-0.1584	0.0000	3.3426	1.0787
422.212	-0.1048	0.0000	3.3426	1.0787
422.232	-0.0953	0.0000	3.3426	1.0787
422.253	-0.1205	0.0000	3.3426	1.0787
422.273	-0.1457	0.0000	3.3426	1.0786
422.293	-0.1237	0.0000	3.3426	1.0786
422.314	-0.0764	0.0000	3.3426	1.0786
422.334	-0.1080	0.0000	3.3426	1.0786
422.354	-0.1521	0.0000	3.3426	1.0785
422.374	-0.1300	0.0000	3.3426	1.0785
422.395	-0.0701	0.0000	3.3426	1.0785
422.415	-0.1017	0.0000	3.3426	1.0784
422.435	-0.1395	0.0000	3.3426	1.0784
422.456	-0.1363	0.0000	3.3426	1.0784
422.476	-0.1111	0.0000	3.3426	1.0784
422.496	-0.1017	0.0000	3.3426	1.0783
422.517	-0.1237	0.0000	3.3426	1.0783
422.537	-0.1521	0.0000	3.3426	1.0783
422.557	-0.0985	0.0000	3.3426	1.0783
422.577	-0.0922	0.0000	3.3426	1.0782
422.598	-0.1332	0.0000	3.3426	1.0782
422.618	-0.1552	0.0000	3.3426	1.0782
422.638	-0.1080	0.0000	3.3426	1.0781
422.659	-0.0828	0.0000	3.3426	1.0781
422.679	-0.1205	0.0000	3.3426	1.0781
422.699	-0.1363	0.0000	3.3426	1.0781
422.719	-0.1205	0.0000	3.3426	1.0780
422.740	-0.0891	0.0000	3.3426	1.0780
422.760	-0.0985	0.0000	3.3426	1.0780
422.780	-0.1332	0.0000	3.3426	1.0780
422.801	-0.0985	0.0000	3.3426	1.0779
422.821	-0.0670	0.0000	3.3426	1.0779
422.841	-0.1111	0.0000	3.3426	1.0779
422.862	-0.1395	0.0000	3.3426	1.0779
422.882	-0.1552	0.0000	3.3426	1.0778
422.902	-0.0828	0.0000	3.3426	1.0778
422.922	-0.0670	0.0000	3.3426	1.0778
422.943	-0.1205	0.0000	3.3426	1.0777
422.963	-0.1332	0.0000	3.3426	1.0777
422.983	-0.1048	0.0000	3.3426	1.0777
423.004	-0.0764	0.0000	3.3426	1.0777
423.024	-0.1111	0.0000	3.3426	1.0776
423.044	-0.1332	0.0000	3.3426	1.0776
423.064	-0.1300	0.0000	3.3426	1.0776
423.085	-0.0639	0.0000	3.3426	1.0776
423.105	-0.0985	0.0000	3.3426	1.0775
423.125	-0.1143	0.0000	3.3426	1.0775
423.146	-0.1332	0.0000	3.3426	1.0775
423.166	-0.0733	0.0000	3.3426	1.0775
423.186	-0.0985	0.0000	3.3426	1.0774
423.207	-0.1395	0.0000	3.3426	1.0774
423.227	-0.1048	0.0000	3.3426	1.0774
423.247	-0.0922	0.0000	3.3426	1.0774
423.267	-0.0985	0.0000	3.3426	1.0773
423.288	-0.1457	0.0000	3.3426	1.0773
423.308	-0.1646	0.0000	3.3426	1.0773
423.328	-0.1017	0.0000	3.3426	1.0772
423.349	-0.0859	0.0000	3.3426	1.0772
423.369	-0.1237	0.0000	3.3426	1.0772
423.389	-0.1395	0.0000	3.3426	1.0772
423.410	-0.1143	0.0000	3.3426	1.0771
423.430	-0.0701	0.0000	3.3426	1.0771
423.450	-0.1205	0.0000	3.3426	1.0771
423.470	-0.1332	0.0000	3.3426	1.0771
423.491	-0.1332	0.0000	3.3426	1.0770
423.511	-0.0796	0.0000	3.3426	1.0770
423.531	-0.0953	0.0000	3.3426	1.0770
423.552	-0.1332	0.0000	3.3426	1.0770
423.572	-0.1489	0.0000	3.3426	1.0769
423.592	-0.0953	0.0000	3.3426	1.0769
423.612	-0.1080	0.0000	3.3426	1.0769
423.633	-0.1111	0.0000	3.3426	1.0769
423.653	-0.1552	0.0000	3.3426	1.0768
423.673	-0.1048	0.0000	3.3426	1.0768
423.694	-0.0796	0.0000	3.3426	1.0768
423.714	-0.1111	0.0000	3.3426	1.0768
423.734	-0.1584	0.0000	3.3426	1.0767
423.754	-0.1143	0.0000	3.3426	1.0767
423.775	-0.0859	0.0000	3.3426	1.0767
423.795	-0.1080	0.0000	3.3426	1.0767
423.815	-0.1678	0.0000	3.3426	1.0766
423.836	-0.1332	0.0000	3.3426	1.0766
423.856	-0.0859	0.0000	3.3426	1.0766
423.876	-0.1111	0.0000	3.3426	1.0766
423.897	-0.1363	0.0000	3.3426	1.0765
423.917	-0.1426	0.0000	3.3426	1.0765
423.937	-0.0859	0.0000	3.3426	1.0765
423.957	-0.0859	0.0000	3.3426	1.0765
423.978	-0.1269	0.0000	3.3426	1.0764
423.998	-0.1237	0.0000	3.3426	1.0764
424.018	-0.1111	0.0000	3.3426	1.0764
424.039	-0.0859	0.0000	3.3426	1.0764
424.059	-0.1237	0.0000	3.3426	1.0763
424.079	-0.1300	0.0000	3.3426	1.0763
424.100	-0.1111	0.0000	3.3426	1.0763
424.120	-0.0922	0.0000	3.3426	1.0763
424.140	-0.1269	0.0000	3.3426	1.0762
424.160	-0.1457	0.0000	3.3426	1.0762
424.181	-0.1300	0.0000	3.3426	1.0762
424.201	-0.1017	0.0000	3.3426	1.0762
424.221	-0.1174	0.0000	3.3426	1.0761
424.242	-0.1457	0.0000	3.3426	1.0761
424.262	-0.1363	0.0000	3.3426	1.0761
424.282	-0.0796	0.0000	3.3426	1.0761
424.302	-0.0859	0.0000	3.3426	1.0760
424.323	-0.1332	0.0000	3.3426	1.0760
424.343	-0.1584	0.0000	3.3426	1.0760
424.363	-0.0985	0.0000	3.3426	1.0760
424.384	-0.0922	0.0000	3.3426	1.0759
424.404	-0.1363	0.0000	3.3426	1.0759
424.424	-0.1489	0.0000	3.3426	1.0759
424.444	-0.1300	0.0000	3.3426	1.0759
424.465	-0.0922	0.0000	3.3426	1.0758
424.485	-0.0922	0.0000	3.3426	1.0758
424.505	-0.1426	0.0000	3.3426	1.0758
424.526	-0.1457	0.0000	3.3426	1.0758
424.546	-0.0733	0.0000	3.3426	1.0758
424.566	-0.0985	0.0000	3.3426	1.0757
424.586	-0.1143	0.0000	3.3426	1.0757
424.607	-0.1426	0.0000	3.3426	1.0757
424.627	-0.1300	0.0000	3.3426	1.0757
424.647	-0.1017	0.0000	3.3426	1.0756
424.668	-0.1205	0.0000	3.3426	1.0756
424.688	-0.1489	0.0000	3.3426	1.0756
424.708	-0.1048	0.0000	3.3426	1.0756
424.729	-0.0891	0.0000	3.3426	1.0755
424.749	-0.1269	0.0000	3.3426	1.0755
424.769	-0.2245	0.0000	3.3426	1.0755
424.790	-0.1080	0.0000	3.3426	1.0755
424.810	-0.0639	0.0000	3.3426	1.0754
424.830	-0.1205	0.0000	3.3426	1.0754
424.850	-0.1489	0.0000	3.3426	1.0754
424.871	-0.1111	0.0000	3.3426	1.0754
424.891	-0.1017	0.0000	3.3426	1.0754
424.911	-0.1395	0.0000	3.3426	1.0753
424.932	-0.1552	0.0000	3.3426	1.0753
424.952	-0.1143	0.0000	3.3426	1.0753
424.972	-0.0891	0.0000	3.3426	1.0753
424.993	-0.1111	0.0000	3.3426	1.0752
425.013	-0.1300	0.0000	3.3426	1.0752
425.033	-0.1143	0.0000	3.3426	1.0752
425.053	-0.0953	0.0000	3.3426	1.0752
425.074	-0.1143	0.0000	3.3426	1.0751
425.094	-0.1237	0.0000	3.3426	1.0751
425.114	-0.1457	0.0000	3.3426	1.0751
425.135	-0.0701	0.0000	3.3426	1.0751
425.155	-0.0985	0.0000	3.3426	1.0750
425.175	-0.1363	0.0000	3.3426	1.0750
425.196	-0.1332	0.0000	3.3426	1.0750
425.216	-0.1174	0.0000	3.3426	1.0750
425.236	-0.0985	0.0000	3.3426	1.0750
425.256	-0.1048	0.0000	3.3426	1.0749
425.277	-0.1395	0.0000	3.3426	1.0749
425.297	-0.0953	0.0000	3.3426	1.0749
425.317	-0.0891	0.0000	3.3426	1.0749
425.338	-0.1080	0.0000	3.3426	1.0748
425.358	-0.1080	0.0000	3.3426	1.0748
425.378	-0.1395	0.0000	3.3426	1.0748
425.398	-0.0796	0.0000	3.3426	1.0748
425.419	-0.1080	0.0000	3.3426	1.0748
425.439	-0.1363	0.0000	3.3426	1.0747
425.459	-0.1205	0.0000	3.3426	1.0747
425.480	-0.0859	0.0000	3.3426	1.0747
425.500	-0.0828	0.0000	3.3426	1.0747
425.520	-0.1143	0.0000	3.3426	1.0746
425.541	-0.1395	0.0000	3.3426	1.0746
425.561	-0.0922	0.0000	3.3426	1.0746
425.581	-0.1143	0.0000	3.3426	1.0746
425.602	-0.1646	0.0000	3.3426	1.0745
425.622	-0.0796	0.0000	3.3426	1.0745
425.642	-0.1017	0.0000	3.3426	1.0745
425.663	-0.1080	0.0000	3.3426	1.0745
425.683	-0.1426	0.0000	3.3426	1.0745
425.703	-0.0953	0.0000	3.3426	1.0744
425.724	-0.1048	0.0000	3.3426	1.0744
425.744	-0.1332	0.0000	3.3426	1.0744
425.764	-0.1552	0.0000	3.3426	1.0744
425.785	-0.0764	0.0000	3.3426	1.0743
425.805	-0.1143	0.0000	3.3426	1.0743
425.825	-0.1237	0.0000	3.3426	1.0743
425.846	-0.1080	0.0000	3.3426	1.0743
425.866	-0.1048	0.0000	3.3426	1.0743
425.886	-0.1111	0.0000	3.3426	1.0742
425.907	-0.1584	0.0000	3.3426	1.0742
425.927	-0.1080	0.0000	3.3426	1.0742
425.947	-0.0764	0.0000	3.3426	1.0742
425.968	-0.1174	0.0000	3.3426	1.0741
425.988	-0.1363	0.0000	3.3426	1.0741
426.008	-0.0922	0.0000	3.3426	1.0741
426.029	-0.0922	0.0000	3.3426	1.0741
426.049	-0.1080	0.0000	3.3426	1.0741
426.069	-0.1269	0.0000	3.3426	1.0740
426.089	-0.1363	0.0000	3.3426	1.0740
426.110	-0.0859	0.0000	3.3426	1.0740
426.130	-0.0922	0.0000	3.3426	1.0740
426.150	-0.1269	0.0000	3.3426	1.0740
426.171	-0.1332	0.0000	3.3426	1.0739
426.191	-0.0764	0.0000	3.3426	1.0739
426.211	-0.1048	0.0000	3.3426	1.0739
426.232	-0.0985	0.0000	3.3426	1.0739
426.252	-0.1521	0.0000	3.3426	1.0738
426.272	-0.0859	0.0000	3.3426	1.0738
426.292	-0.0859	0.0000	3.3426	1.0738
426.313	-0.1395	0.0000	3.3426	1.0738
426.333	-0.1489	0.0000	3.3426	1.0738
426.353	-0.0859	0.0000	3.3426	1.0737
426.374	-0.0796	0.0000	3.3426	1.0737
426.394	-0.1205	0.0000	3.3426	1.0737
426.414	-0.1363	0.0000	3.3426	1.0737
426.435	-0.1237	0.0000	3.3426	1.0736
426.455	-0.1237	0.0000	3.3426	1.0736
426.475	-0.1300	0.0000	3.3426	1.0736
426.495	-0.1457	0.0000	3.3426	1.0736
426.516	-0.1143	0.0000	3.3426	1.0736
426.536	-0.1111	0.0000	3.3426	1.0735
426.556	-0.1237	0.0000	3.3426	1.0735
426.577	-0.1521	0.0000	3.3426	1.0735
426.597	-0.1395	0.0000	3.3426	1.0735
426.617	-0.0796	0.0000	3.3426	1.0735
426.638	-0.0953	0.0000	3.3426	1.0734
426.658	-0.1363	0.0000	3.3426	1.0734
426.678	-0.1363	0.0000	3.3426	1.0734
426.698	-0.0764	0.0000	3.3426	1.0734
426.719	-0.1048	0.0000	3.3426	1.0734
426.739	-0.1363	0.0000	3.3426	1.0733
426.759	-0.1395	0.0000	3.3426	1.0733
426.780	-0.0796	0.0000	3.3426	1.0733
426.800	-0.0985	0.0000	3.3426	1.0733
426.820	-0.1111	0.0000	3.3426	1.0732
426.841	-0.1237	0.0000	3.3426	1.0732
426.861	-0.0859	0.0000	3.3426	1.0732
426.881	-0.0828	0.0000	3.3426	1.0732
426.901	-0.1237	0.0000	3.3426	1.0732
426.922	-0.1489	0.0000	3.3426	1.0731
426.942	-0.0764	0.0000	3.3426	1.0731
426.962	-0.0859	0.0000	3.3426	1.0731
426.983	-0.1269	0.0000	3.3426	1.0731
427.003	-0.1426	0.0000	3.3426	1.0731
427.023	-0.1080	0.0000	3.3426	1.0730
427.044	-0.1174	0.0000	3.3426	1.0730
427.064	-0.0985	0.0000	3.3426	1.0730
427.084	-0.1426	0.0000	3.3426	1.0730
427.104	-0.1426	0.0000	3.3426	1.0730
427.125	-0.0701	0.0000	3.3426	1.0729
427.145	-0.1143	0.0000	3.3426	1.0729
427.165	-0.1269	0.0000	3.3426	1.0729
427.186	-0.1426	0.0000	3.3426	1.0729
427.206	-0.0701	0.0000	3.3426	1.0729
427.226	-0.1174	0.0000	3.3426	1.0728
427.247	-0.1552	0.0000	3.3426	1.0728
427.267	-0.1678	0.0000	3.3426	1.0728
427.287	-0.0891	0.0000	3.3426	1.0728
427.307	-0.1017	0.0000	3.3426	1.0728
427.328	-0.1300	0.0000	3.3426	1.0727
427.348	-0.1395	0.0000	3.3426	1.0727
427.368	-0.0953	0.0000	3.3426	1.0727
427.389	-0.0891	0.0000	3.3426	1.0727
427.409	-0.1363	0.0000	3.3426	1.0727
427.429	-0.1237	0.0000	3.3426	1.0726
427.450	-0.1080	0.0000	3.3426	1.0726
427.470	-0.0828	0.0000	3.3426	1.0726
427.490	-0.1269	0.0000	3.3426	1.0726
427.511	-0.1552	0.0000	3.3426	1.0726
427.531	-0.1017	0.0000	3.3426	1.0725
427.551	-0.0764	0.0000	3.3426	1.0725
427.571	-0.1237	0.0000	3.3426	1.0725
427.592	-0.1332	0.0000	3.3426	1.0725
427.612	-0.1269	0.0000	3.3426	1.0725
427.632	-0.0953	0.0000	3.3426	1.0724
427.653	-0.1143	0.0000	3.3426	1.0724
427.673	-0.1300	0.0000	3.3426	1.0724
427.693	-0.1395	0.0000	3.3426	1.0724
427.713	-0.0764	0.0000	3.3426	1.0724
427.734	-0.0953	0.0000	3.3426	1.0723
427.754	-0.1426	0.0000	3.3426	1.0723
427.774	-0.1395	0.0000	3.3426	1.0723
427.795	-0.0859	0.0000	3.3426	1.0723
427.815	-0.1048	0.0000	3.3426	1.0723
427.835	-0.1269	0.0000	3.3426	1.0722
427.856	-0.1426	0.0000	3.3426	1.0722
427.876	-0.0953	0.0000	3.3426	1.0722
427.896	-0.0764	0.0000	3.3426	1.0722
427.916	-0.1237	0.0000	3.3426	1.0722
427.937	-0.1426	0.0000	3.3426	1.0721
427.957	-0.1111	0.0000	3.3426	1.0721
427.978	-0.1080	0.0000	3.3426	1.0721
427.998	-0.1300	0.0000	3.3426	1.0721
428.019	-0.0828	0.0000	3.3426	1.0721
428.039	-0.1048	0.0000	3.3426	1.0720
428.059	-0.1426	0.0000	3.3426	1.0720
428.080	-0.0953	0.0000	3.3426	1.0720
428.100	-0.1143	0.0000	3.3426	1.0720
428.120	-0.1426	0.0000	3.3426	1.0720
428.141	-0.1395	0.0000	3.3426	1.0719
428.161	-0.1017	0.0000	3.3426	1.0719
428.181	-0.1205	0.0000	3.3426	1.0719
428.202	-0.1552	0.0000	3.3426	1.0719
428.222	-0.0733	0.0000	3.3426	1.0719
428.243	-0.1080	0.0000	3.3426	1.0719
428.263	-0.1300	0.0000	3.3426	1.0718
428.283	-0.1111	0.0000	3.3426	1.0718
428.304	-0.0891	0.0000	3.3426	1.0718
428.324	-0.1552	0.0000	3.3426	1.0718
428.344	-0.1080	0.0000	3.3426	1.0718
428.365	-0.0891	0.0000	3.3426	1.0717
428.385	-0.1111	0.0000	3.3426	1.0717
428.406	-0.1457	0.0000	3.3426	1.0717
428.426	-0.0891	0.0000	3.3426	1.0717
428.446	-0.1269	0.0000	3.3426	1.0717
428.467	-0.1584	0.0000	3.3426	1.0716
428.487	-0.1080	0.0000	3.3426	1.0716
428.507	-0.0859	0.0000	3.3426	1.0716
428.528	-0.1205	0.0000	3.3426	1.0716
428.548	-0.1332	0.0000	3.3426	1.0716
428.569	-0.0828	0.0000	3.3426	1.0716
428.589	-0.1205	0.0000	3.3426	1.0715
428.609	-0.1395	0.0000	3.3426	1.0715
428.630	-0.0639	0.0000	3.3426	1.0715
428.650	-0.1395	0.0000	3.3426	1.0715
428.671	-0.1332	0.0000	3.3426	1.0715
428.691	-0.0828	0.0000	3.3426	1.0714
428.711	-0.1111	0.0000	3.3426	1.0714
428.732	-0.1457	0.0000	3.3426	1.0714
428.752	-0.0891	0.0000	3.3426	1.0714
428.773	-0.1174	0.0000	3.3426	1.0714
428.793	-0.1426	0.0000	3.3426	1.0713
428.813	-0.1174	0.0000	3.3426	1.0713
428.834	-0.0859	0.0000	3.3426	1.0713
428.854	-0.1269	0.0000	3.3426	1.0713
428.874	-0.1237	0.0000	3.3426	1.0713
428.895	-0.0576	0.0000	3.3426	1.0713
428.915	-0.1237	0.0000	3.3426	1.0712
428.936	-0.1363	0.0000	3.3426	1.0712
428.956	-0.1080	0.0000	3.3426	1.0712
428.976	-0.1048	0.0000	3.3426	1.0712
428.997	-0.1457	0.0000	3.3426	1.0712
429.017	-0.1395	0.0000	3.3426	1.0711
429.037	-0.0639	0.0000	3.3426	1.0711
429.058	-0.1048	0.0000	3.3426	1.0711
429.078	-0.1584	0.0000	3.3426	1.0711
429.098	-0.0922	0.0000	3.3426	1.0711
429.119	-0.0985	0.0000	3.3426	1.0711
429.139	-0.1457	0.0000	3.3426	1.0710
429.160	-0.0953	0.0000	3.3426	1.0710
429.180	-0.1237	0.0000	3.3426	1.0710
429.201	-0.1363	0.0000	3.3426	1.0710
429.221	-0.0859	0.0000	3.3426	1.0710
429.241	-0.1300	0.0000	3.3426	1.0709
429.262	-0.1457	0.0000	3.3426	1.0709
429.282	-0.0764	0.0000	3.3426	1.0709
429.303	-0.1143	0.0000	3.3426	1.0709
429.323	-0.1457	0.0000	3.3426	1.0709
429.343	-0.1143	0.0000	3.3426	1.0709
429.364	-0.0796	0.0000	3.3426	1.0708
429.384	-0.1237	0.0000	3.3426	1.0708
429.404	-0.1363	0.0000	3.3426	1.0708
429.425	-0.0953	0.0000	3.3426	1.0708
429.445	-0.1300	0.0000	3.3426	1.0708
429.465	-0.1489	0.0000	3.3426	1.0708
429.486	-0.1111	0.0000	3.3426	1.0707
429.506	-0.0985	0.0000	3.3426	1.0707
429.527	-0.1489	0.0000	3.3426	1.0707
429.547	-0.1143	0.0000	3.3426	1.0707
429.567	-0.0953	0.0000	3.3426	1.0707
429.588	-0.1269	0.0000	3.3426	1.0706
429.608	-0.1332	0.0000	3.3426	1.0706
429.628	-0.0985	0.0000	3.3426	1.0706
429.649	-0.0985	0.0000	3.3426	1.0706
429.669	-0.1457	0.0000	3.3426	1.0706
429.690	-0.1048	0.0000	3.3426	1.0706
429.710	-0.1174	0.0000	3.3426	1.0705
429.730	-0.1521	0.0000	3.3426	1.0705
429.751	-0.1300	0.0000	3.3426	1.0705
429.771	-0.1017	0.0000	3.3426	1.0705
429.792	-0.1395	0.0000	3.3426	1.0705
429.812	-0.1363	0.0000	3.3426	1.0705
429.832	-0.0859	0.0000	3.3426	1.0704
429.853	-0.1363	0.0000	3.3426	1.0704
429.873	-0.1269	0.0000	3.3426	1.0704
429.893	-0.0607	0.0000	3.3426	1.0704
429.914	-0.0985	0.0000	3.3426	1.0704
429.934	-0.1426	0.0000	3.3426	1.0704
429.955	-0.1111	0.0000	3.3426	1.0703
429.975	-0.0859	0.0000	3.3426	1.0703
429.995	-0.1205	0.0000	3.3426	1.0703
430.016	-0.1363	0.0000	3.3426	1.0703
430.036	-0.0953	0.0000	3.3426	1.0703
430.056	-0.1300	0.0000	3.3426	1.0702
430.077	-0.1395	0.0000	3.3426	1.0702
430.097	-0.0891	0.0000	3.3426	1.0702
430.118	-0.1048	0.0000	3.3426	1.0702
430.138	-0.1457	0.0000	3.3426	1.0702
430.158	-0.1269	0.0000	3.3426	1.0702
430.179	-0.1017	0.0000	3.3426	1.0701
430.199	-0.1332	0.0000	3.3426	1.0701
430.219	-0.1111	0.0000	3.3426	1.0701
430.240	-0.0953	0.0000	3.3426	1.0701
430.260	-0.1111	0.0000	3.3426	1.0701
430.280	-0.1363	0.0000	3.3426	1.0701
430.301	-0.0985	0.0000	3.3426	1.0700
430.321	-0.0891	0.0000	3.3426	1.0700
430.342	-0.1237	0.0000	3.3426	1.0700
430.362	-0.1395	0.0000	3.3426	1.0700
430.382	-0.1080	0.0000	3.3426	1.0700
430.403	-0.1332	0.0000	3.3426	1.0700
430.423	-0.1363	0.0000	3.3426	1.0699
430.444	-0.0922	0.0000	3.3426	1.0699
430.464	-0.1332	0.0000	3.3426	1.0699
430.484	-0.1395	0.0000	3.3426	1.0699
430.505	-0.0764	0.0000	3.3426	1.0699
430.525	-0.1048	0.0000	3.3426	1.0699
430.545	-0.1426	0.0000	3.3426	1.0698
430.566	-0.0891	0.0000	3.3426	1.0698
430.586	-0.0828	0.0000	3.3426	1.0698
430.607	-0.1205	0.0000	3.3426	1.0698
430.627	-0.1457	0.0000	3.3426	1.0698
430.647	-0.0859	0.0000	3.3426	1.0698
430.668	-0.1174	0.0000	3.3426	1.0697
430.688	-0.1363	0.0000	3.3426	1.0697
430.708	-0.0859	0.0000	3.3426	1.0697
430.729	-0.1111	0.0000	3.3426	1.0697
430.749	-0.1426	0.0000	3.3426	1.0697
430.770	-0.1237	0.0000	3.3426	1.0697
430.790	-0.0953	0.0000	3.3426	1.0696
430.810	-0.1363	0.0000	3.3426	1.0696
430.831	-0.1521	0.0000	3.3426	1.0696
430.851	-0.0828	0.0000	3.3426	1.0696
430.871	-0.1174	0.0000	3.3426	1.0696
430.892	-0.1584	0.0000	3.3426	1.0696
430.912	-0.1017	0.0000	3.3426	1.0696
430.933	-0.1174	0.0000	3.3426	1.0695
430.953	-0.1395	0.0000	3.3426	1.0695
430.973	-0.1205	0.0000	3.3426	1.0695
430.994	-0.0828	0.0000	3.3426	1.0695
431.014	-0.1269	0.0000	3.3426	1.0695
431.034	-0.1395	0.0000	3.3426	1.0695
431.055	-0.1017	0.0000	3.3426	1.0694
431.075	-0.1237	0.0000	3.3426	1.0694
431.096	-0.1205	0.0000	3.3426	1.0694
431.116	-0.0764	0.0000	3.3426	1.0694
431.136	-0.1143	0.0000	3.3426	1.0694
431.157	-0.1332	0.0000	3.3426	1.0694
431.177	-0.1017	0.0000	3.3426	1.0693
431.198	-0.0922	0.0000	3.3426	1.0693
431.218	-0.1237	0.0000	3.3426	1.0693
431.238	-0.1174	0.0000	3.3426	1.0693
431.259	-0.0953	0.0000	3.3426	1.0693
431.279	-0.1237	0.0000	3.3426	1.0693
431.299	-0.1489	0.0000	3.3426	1.0692
431.320	-0.0733	0.0000	3.3426	1.0692
431.340	-0.1269	0.0000	3.3426	1.0692
431.360	-0.1521	0.0000	3.3426	1.0692
431.381	-0.1080	0.0000	3.3426	1.0692
431.401	-0.0985	0.0000	3.3426	1.0692
431.422	-0.1363	0.0000	3.3426	1.0692
431.442	-0.1332	0.0000	3.3426	1.0691
431.462	-0.0701	0.0000	3.3426	1.0691
431.483	-0.1048	0.0000	3.3426	1.0691
431.503	-0.1332	0.0000	3.3426	1.0691
431.523	-0.0701	0.0000	3.3426	1.0691
431.544	-0.0859	0.0000	3.3426	1.0691
431.564	-0.1205	0.0000	3.3426	1.0690
431.585	-0.1174	0.0000	3.3426	1.0690
431.605	-0.0670	0.0000	3.3426	1.0690
431.625	-0.1269	0.0000	3.3426	1.0690
431.646	-0.1237	0.0000	3.3426	1.0690
431.666	-0.0985	0.0000	3.3426	1.0690
431.686	-0.1080	0.0000	3.3426	1.0690
431.707	-0.1300	0.0000	3.3426	1.0689
431.727	-0.1048	0.0000	3.3426	1.0689
431.748	-0.0891	0.0000	3.3426	1.0689
431.768	-0.1363	0.0000	3.3426	1.0689
431.788	-0.1048	0.0000	3.3426	1.0689
431.809	-0.1017	0.0000	3.3426	1.0689
431.829	-0.1269	0.0000	3.3426	1.0688
431.850	-0.1269	0.0000	3.3426	1.0688
431.870	-0.1048	0.0000	3.3426	1.0688
431.890	-0.1269	0.0000	3.3426	1.0688
431.911	-0.1080	0.0000	3.3426	1.0688
431.931	-0.0828	0.0000	3.3426	1.0688
431.954	-0.0701	0.0000	3.3426	1.0688
431.974	-0.1300	0.0000	3.3426	1.0687
431.994	-0.1489	0.0000	3.3426	1.0687
432.015	-0.1017	0.0000	3.3426	1.0687
432.035	-0.0922	0.0000	3.3426	1.0687
432.055	-0.1457	0.0000	3.3426	1.0687
432.076	-0.1300	0.0000	3.3426	1.0687
432.096	-0.0828	0.0000	3.3426	1.0686
432.117	-0.1584	0.0000	3.3426	1.0686
432.137	-0.1426	0.0000	3.3426	1.0686
432.157	-0.0828	0.0000	3.3426	1.0686
432.178	-0.1048	0.0000	3.3426	1.0686
432.198	-0.1332	0.0000	3.3426	1.0686
432.218	-0.0922	0.0000	3.3426	1.0686
432.239	-0.0985	0.0000	3.3426	1.0685
432.259	-0.1300	0.0000	3.3426	1.0685
432.279	-0.1363	0.0000	3.3426	1.0685
432.300	-0.0701	0.0000	3.3426	1.0685
432.320	-0.1048	0.0000	3.3426	1.0685
432.341	-0.1300	0.0000	3.3426	1.0685
432.361	-0.1080	0.0000	3.3426	1.0685
432.381	-0.1080	0.0000	3.3426	1.0684
432.402	-0.1489	0.0000	3.3426	1.0684
432.422	-0.0922	0.0000	3.3426	1.0684
432.443	-0.1300	0.0000	3.3426	1.0684
432.463	-0.1332	0.0000	3.3426	1.0684
432.483	-0.0953	0.0000	3.3426	1.0684
432.504	-0.1080	0.0000	3.3426	1.0683
432.524	-0.1395	0.0000	3.3426	1.0683
432.545	-0.1205	0.0000	3.3426	1.0683
432.565	-0.1017	0.0000	3.3426	1.0683
432.585	-0.1363	0.0000	3.3426	1.0683
432.606	-0.1269	0.0000	3.3426	1.0683
432.626	-0.1080	0.0000	3.3426	1.0683
432.647	-0.1048	0.0000	3.3426	1.0682
432.668	-0.1048	0.0000	3.3426	1.0682
432.688	-0.1552	0.0000	3.3426	1.0682
432.708	-0.0639	0.0000	3.3426	1.0682
432.729	-0.1111	0.0000	3.3426	1.0682
432.749	-0.1426	0.0000	3.3426	1.0682
432.770	-0.0953	0.0000	3.3426	1.0682
432.790	-0.1080	0.0000	3.3426	1.0681
432.810	-0.1080	0.0000	3.3426	1.0681
432.831	-0.1174	0.0000	3.3426	1.0681
432.851	-0.0922	0.0000	3.3426	1.0681
432.871	-0.1395	0.0000	3.3426	1.0681
432.892	-0.1552	0.0000	3.3426	1.0681
432.912	-0.0891	0.0000	3.3426	1.0681
432.933	-0.1205	0.0000	3.3426	1.0680
432.953	-0.1332	0.0000	3.3426	1.0680
432.973	-0.1048	0.0000	3.3426	1.0680
432.994	-0.1017	0.0000	3.3426	1.0680
433.014	-0.1205	0.0000	3.3426	1.0680
433.034	-0.1426	0.0000	3.3426	1.0680
433.055	-0.0859	0.0000	3.3426	1.0680
433.075	-0.0953	0.0000	3.3426	1.0679
433.096	-0.1300	0.0000	3.3426	1.0679
433.116	-0.1080	0.0000	3.3426	1.0679
433.136	-0.1111	0.0000	3.3426	1.0679
433.157	-0.1489	0.0000	3.3426	1.0679
433.177	-0.1300	0.0000	3.3426	1.0679
433.197	-0.0796	0.0000	3.3426	1.0679
433.218	-0.1205	0.0000	3.3426	1.0678
433.238	-0.1426	0.0000	3.3426	1.0678
433.258	-0.0828	0.0000	3.3426	1.0678
433.279	-0.0953	0.0000	3.3426	1.0678
433.299	-0.1332	0.0000	3.3426	1.0678
433.320	-0.1205	0.0000	3.3426	1.0678
433.340	-0.1048	0.0000	3.3426	1.0678
433.360	-0.1426	0.0000	3.3426	1.0677
433.381	-0.1300	0.0000	3.3426	1.0677
433.401	-0.1174	0.0000	3.3426	1.0677
433.421	-0.1017	0.0000	3.3426	1.0677
433.442	-0.1363	0.0000	3.3426	1.0677
433.462	-0.1584	0.0000	3.3426	1.0677
433.482	-0.0701	0.0000	3.3426	1.0677
433.502	-0.1143	0.0000	3.3426	1.0677
433.523	-0.1174	0.0000	3.3426	1.0676
433.543	-0.1237	0.0000	3.3426	1.0676
433.563	-0.0796	0.0000	3.3426	1.0676
433.584	-0.0985	0.0000	3.3426	1.0676
433.604	-0.1489	0.0000	3.3426	1.0676
433.624	-0.1426	0.0000	3.3426	1.0676
433.645	-0.0891	0.0000	3.3426	1.0676
433.665	-0.0985	0.0000	3.3426	1.0675
433.685	-0.1426	0.0000	3.3426	1.0675
433.705	-0.1489	0.0000	3.3426	1.0675
433.726	-0.1080	0.0000	3.3426	1.0675
433.746	-0.0859	0.0000	3.3426	1.0675
433.766	-0.1363	0.0000	3.3426	1.0675
433.787	-0.1300	0.0000	3.3426	1.0675
433.807	-0.1363	0.0000	3.3426	1.0674
433.827	-0.0859	0.0000	3.3426	1.0674
433.847	-0.1080	0.0000	3.3426	1.0674
433.868	-0.1426	0.0000	3.3426	1.0674
433.888	-0.1521	0.0000	3.3426	1.0674
433.908	-0.0733	0.0000	3.3426	1.0674
433.929	-0.0922	0.0000	3.3426	1.0674
433.949	-0.1363	0.0000	3.3426	1.0674
433.969	-0.1426	0.0000	3.3426	1.0673
433.990	-0.1080	0.0000	3.3426	1.0673
434.010	-0.1080	0.0000	3.3426	1.0673
434.030	-0.1174	0.0000	3.3426	1.0673
434.050	-0.1363	0.0000	3.3426	1.0673
434.071	-0.1269	0.0000	3.3426	1.0673
434.091	-0.0859	0.0000	3.3426	1.0673
434.111	-0.1111	0.0000	3.3426	1.0672
434.132	-0.1521	0.0000	3.3426	1.0672
434.152	-0.1269	0.0000	3.3426	1.0672
434.172	-0.0764	0.0000	3.3426	1.0672
434.193	-0.1174	0.0000	3.3426	1.0672
434.213	-0.1521	0.0000	3.3426	1.0672
434.233	-0.1237	0.0000	3.3426	1.0672
434.254	-0.0859	0.0000	3.3426	1.0672
434.274	-0.1111	0.0000	3.3426	1.0671
434.294	-0.1426	0.0000	3.3426	1.0671
434.314	-0.1237	0.0000	3.3426	1.0671
434.335	-0.0953	0.0000	3.3426	1.0671
434.355	-0.1395	0.0000	3.3426	1.0671
434.375	-0.1332	0.0000	3.3426	1.0671
434.396	-0.1363	0.0000	3.3426	1.0671
434.416	-0.0891	0.0000	3.3426	1.0670
434.436	-0.0953	0.0000	3.3426	1.0670
434.456	-0.1332	0.0000	3.3426	1.0670
434.477	-0.1615	0.0000	3.3426	1.0670
434.497	-0.0953	0.0000	3.3426	1.0670
434.517	-0.0922	0.0000	3.3426	1.0670
434.538	-0.1205	0.0000	3.3426	1.0670
434.558	-0.1332	0.0000	3.3426	1.0670
434.578	-0.1363	0.0000	3.3426	1.0669
434.599	-0.0670	0.0000	3.3426	1.0669
434.619	-0.1143	0.0000	3.3426	1.0669
434.639	-0.1332	0.0000	3.3426	1.0669
434.659	-0.1332	0.0000	3.3426	1.0669
434.680	-0.0922	0.0000	3.3426	1.0669
434.700	-0.1174	0.0000	3.3426	1.0669
434.720	-0.1269	0.0000	3.3426	1.0669
434.741	-0.1678	0.0000	3.3426	1.0668
434.761	-0.0859	0.0000	3.3426	1.0668
434.781	-0.1237	0.0000	3.3426	1.0668
434.802	-0.1395	0.0000	3.3426	1.0668
434.822	-0.1584	0.0000	3.3426	1.0668
434.842	-0.1080	0.0000	3.3426	1.0668
434.862	-0.0985	0.0000	3.3426	1.0668
434.883	-0.1300	0.0000	3.3426	1.0668
434.903	-0.1205	0.0000	3.3426	1.0667
434.923	-0.2182	0.0000	3.3426	1.0667
434.944	-0.0922	0.0000	3.3426	1.0667
434.964	-0.1300	0.0000	3.3426	1.0667
434.984	-0.1395	0.0000	3.3426	1.0667
435.005	-0.0796	0.0000	3.3426	1.0667
435.025	-0.1143	0.0000	3.3426	1.0667
435.045	-0.1363	0.0000	3.3426	1.0667
435.065	-0.1615	0.0000	3.3426	1.0666
435.086	-0.0985	0.0000	3.3426	1.0666
435.106	-0.0891	0.0000	3.3426	1.0666
435.126	-0.1363	0.0000	3.3426	1.0666
435.147	-0.1521	0.0000	3.3426	1.0666
435.167	-0.1237	0.0000	3.3426	1.0666
435.187	-0.0891	0.0000	3.3426	1.0666
435.208	-0.1080	0.0000	3.3426	1.0666
435.228	-0.1300	0.0000	3.3426	1.0665
435.248	-0.1300	0.0000	3.3426	1.0665
435.268	-0.0764	0.0000	3.3426	1.0665
435.289	-0.1111	0.0000	3.3426	1.0665
435.309	-0.1457	0.0000	3.3426	1.0665
435.329	-0.1300	0.0000	3.3426	1.0665
435.350	-0.0859	0.0000	3.3426	1.0665
435.370	-0.0891	0.0000	3.3426	1.0665
435.390	-0.1395	0.0000	3.3426	1.0664
435.411	-0.1426	0.0000	3.3426	1.0664
435.431	-0.0985	0.0000	3.3426	1.0664
435.451	-0.0953	0.0000	3.3426	1.0664
435.471	-0.1300	0.0000	3.3426	1.0664
435.492	-0.1457	0.0000	3.3426	1.0664
435.512	-0.1048	0.0000	3.3426	1.0664
435.532	-0.0953	0.0000	3.3426	1.0664
435.553	-0.1363	0.0000	3.3426	1.0663
435.573	-0.1489	0.0000	3.3426	1.0663
435.593	-0.0985	0.0000	3.3426	1.0663
435.614	-0.0828	0.0000	3.3426	1.0663
435.634	-0.1363	0.0000	3.3426	1.0663
435.654	-0.1615	0.0000	3.3426	1.0663
435.675	-0.1174	0.0000	3.3426	1.0663
435.695	-0.0796	0.0000	3.3426	1.0663
435.715	-0.1426	0.0000	3.3426	1.0662
435.735	-0.1584	0.0000	3.3426	1.0662
435.756	-0.1205	0.0000	3.3426	1.0662
435.776	-0.0891	0.0000	3.3426	1.0662
435.796	-0.1489	0.0000	3.3426	1.0662
435.817	-0.1646	0.0000	3.3426	1.0662
435.837	-0.1457	0.0000	3.3426	1.0662
435.857	-0.0859	0.0000	3.3426	1.0662
435.877	-0.0922	0.0000	3.3426	1.0662
435.898	-0.1457	0.0000	3.3426	1.0661
435.918	-0.1646	0.0000	3.3426	1.0661
435.938	-0.0796	0.0000	3.3426	1.0661
435.959	-0.1017	0.0000	3.3426	1.0661
435.979	-0.1111	0.0000	3.3426	1.0661
435.999	-0.1521	0.0000	3.3426	1.0661
436.020	-0.1080	0.0000	3.3426	1.0661
436.040	-0.1048	0.0000	3.3426	1.0661
436.060	-0.1395	0.0000	3.3426	1.0660
436.080	-0.1615	0.0000	3.3426	1.0660
436.101	-0.1174	0.0000	3.3426	1.0660
436.121	-0.1111	0.0000	3.3426	1.0660
436.141	-0.1048	0.0000	3.3426	1.0660
436.162	-0.1489	0.0000	3.3426	1.0660
436.182	-0.1269	0.0000	3.3426	1.0660
436.202	-0.1143	0.0000	3.3426	1.0660
436.223	-0.1426	0.0000	3.3426	1.0660
436.244	-0.0639	0.0000	3.3426	1.0659
436.264	-0.1017	0.0000	3.3426	1.0659
436.284	-0.1457	0.0000	3.3426	1.0659
436.304	-0.1237	0.0000	3.3426	1.0659
436.325	-0.0639	0.0000	3.3426	1.0659
436.345	-0.1143	0.0000	3.3426	1.0659
436.365	-0.0985	0.0000	3.3426	1.0659
436.386	-0.1332	0.0000	3.3426	1.0659
436.406	-0.0859	0.0000	3.3426	1.0658
436.426	-0.1237	0.0000	3.3426	1.0658
436.447	-0.1426	0.0000	3.3426	1.0658
436.467	-0.1300	0.0000	3.3426	1.0658
436.487	-0.0796	0.0000	3.3426	1.0658
436.507	-0.0859	0.0000	3.3426	1.0658
436.528	-0.1205	0.0000	3.3426	1.0658
436.548	-0.1457	0.0000	3.3426	1.0658
436.568	-0.0764	0.0000	3.3426	1.0658
436.589	-0.0828	0.0000	3.3426	1.0657
436.609	-0.1332	0.0000	3.3426	1.0657
436.629	-0.1615	0.0000	3.3426	1.0657
436.650	-0.1111	0.0000	3.3426	1.0657
436.670	-0.0859	0.0000	3.3426	1.0657
436.690	-0.1269	0.0000	3.3426	1.0657
436.710	-0.1426	0.0000	3.3426	1.0657
436.731	-0.1269	0.0000	3.3426	1.0657
436.751	-0.0985	0.0000	3.3426	1.0657
436.771	-0.1237	0.0000	3.3426	1.0656
436.792	-0.1457	0.0000	3.3426	1.0656
436.812	-0.1363	0.0000	3.3426	1.0656
436.832	-0.0828	0.0000	3.3426	1.0656
436.853	-0.1205	0.0000	3.3426	1.0656
436.873	-0.1395	0.0000	3.3426	1.0656
436.893	-0.1332	0.0000	3.3426	1.0656
436.914	-0.1048	0.0000	3.3426	1.0656
436.934	-0.1143	0.0000	3.3426	1.0656
436.954	-0.1395	0.0000	3.3426	1.0655
436.974	-0.1332	0.0000	3.3426	1.0655
436.995	-0.0764	0.0000	3.3426	1.0655
437.015	-0.1048	0.0000	3.3426	1.0655
437.035	-0.1269	0.0000	3.3426	1.0655
437.056	-0.1332	0.0000	3.3426	1.0655
437.076	-0.0859	0.0000	3.3426	1.0655
437.096	-0.1332	0.0000	3.3426	1.0655
437.117	-0.1395	0.0000	3.3426	1.0655
437.137	-0.1457	0.0000	3.3426	1.0654
437.157	-0.1111	0.0000	3.3426	1.0654
437.177	-0.1017	0.0000	3.3426	1.0654
437.198	-0.1426	0.0000	3.3426	1.0654
437.218	-0.1457	0.0000	3.3426	1.0654
437.238	-0.0891	0.0000	3.3426	1.0654
437.259	-0.0985	0.0000	3.3426	1.0654
437.279	-0.1584	0.0000	3.3426	1.0654
437.299	-0.1615	0.0000	3.3426	1.0654
437.320	-0.0828	0.0000	3.3426	1.0653
437.340	-0.0953	0.0000	3.3426	1.0653
437.360	-0.1205	0.0000	3.3426	1.0653
437.381	-0.1489	0.0000	3.3426	1.0653
437.401	-0.1237	0.0000	3.3426	1.0653
437.421	-0.0922	0.0000	3.3426	1.0653
437.441	-0.1205	0.0000	3.3426	1.0653
437.462	-0.1521	0.0000	3.3426	1.0653
437.482	-0.0985	0.0000	3.3426	1.0653
437.502	-0.0828	0.0000	3.3426	1.0652
437.523	-0.0985	0.0000	3.3426	1.0652
437.543	-0.1332	0.0000	3.3426	1.0652
437.563	-0.1205	0.0000	3.3426	1.0652
437.584	-0.0922	0.0000	3.3426	1.0652
437.604	-0.0891	0.0000	3.3426	1.0652
437.624	-0.1552	0.0000	3.3426	1.0652
437.644	-0.1269	0.0000	3.3426	1.0652
437.665	-0.0764	0.0000	3.3426	1.0652
437.685	-0.0985	0.0000	3.3426	1.0651
437.705	-0.1395	0.0000	3.3426	1.0651
437.726	-0.1395	0.0000	3.3426	1.0651
437.746	-0.0639	0.0000	3.3426	1.0651
437.766	-0.1080	0.0000	3.3426	1.0651
437.787	-0.1457	0.0000	3.3426	1.0651
437.807	-0.1457	0.0000	3.3426	1.0651
437.827	-0.1048	0.0000	3.3426	1.0651
437.847	-0.1048	0.0000	3.3426	1.0651
437.868	-0.1237	0.0000	3.3426	1.0651
437.888	-0.1426	0.0000	3.3426	1.0650
437.908	-0.1269	0.0000	3.3426	1.0650
437.929	-0.0891	0.0000	3.3426	1.0650
437.949	-0.1080	0.0000	3.3426	1.0650
437.969	-0.1237	0.0000	3.3426	1.0650
437.990	-0.0891	0.0000	3.3426	1.0650
438.010	-0.0828	0.0000	3.3426	1.0650
438.030	-0.1080	0.0000	3.3426	1.0650
438.050	-0.1363	0.0000	3.3426	1.0650
438.071	-0.1048	0.0000	3.3426	1.0649
438.091	-0.0859	0.0000	3.3426	1.0649
438.111	-0.1111	0.0000	3.3426	1.0649
438.132	-0.1395	0.0000	3.3426	1.0649
438.152	-0.1457	0.0000	3.3426	1.0649
438.172	-0.0828	0.0000	3.3426	1.0649
438.193	-0.0922	0.0000	3.3426	1.0649
438.213	-0.1332	0.0000	3.3426	1.0649
438.233	-0.1521	0.0000	3.3426	1.0649
438.253	-0.0891	0.0000	3.3426	1.0649
438.274	-0.1080	0.0000	3.3426	1.0648
438.294	-0.1332	0.0000	3.3426	1.0648
438.314	-0.1174	0.0000	3.3426	1.0648
438.335	-0.0891	0.0000	3.3426	1.0648
438.355	-0.0922	0.0000	3.3426	1.0648
438.375	-0.1237	0.0000	3.3426	1.0648
438.396	-0.1269	0.0000	3.3426	1.0648
438.416	-0.1080	0.0000	3.3426	1.0648
438.436	-0.1111	0.0000	3.3426	1.0648
438.457	-0.1457	0.0000	3.3426	1.0648
438.477	-0.1395	0.0000	3.3426	1.0647
438.497	-0.0828	0.0000	3.3426	1.0647
438.517	-0.1048	0.0000	3.3426	1.0647
438.538	-0.1300	0.0000	3.3426	1.0647
438.558	-0.1426	0.0000	3.3426	1.0647
438.578	-0.1048	0.0000	3.3426	1.0647
438.599	-0.0828	0.0000	3.3426	1.0647
438.619	-0.1205	0.0000	3.3426	1.0647
438.639	-0.1457	0.0000	3.3426	1.0647
438.659	-0.1205	0.0000	3.3426	1.0647
438.680	-0.0733	0.0000	3.3426	1.0646
438.700	-0.1080	0.0000	3.3426	1.0646
438.720	-0.1332	0.0000	3.3426	1.0646
438.741	-0.1269	0.0000	3.3426	1.0646
438.761	-0.0670	0.0000	3.3426	1.0646
438.781	-0.1332	0.0000	3.3426	1.0646
438.802	-0.1237	0.0000	3.3426	1.0646
438.822	-0.1395	0.0000	3.3426	1.0646
438.842	-0.0733	0.0000	3.3426	1.0646
438.862	-0.0953	0.0000	3.3426	1.0646
438.883	-0.1205	0.0000	3.3426	1.0645
438.903	-0.1426	0.0000	3.3426	1.0645
438.923	-0.0859	0.0000	3.3426	1.0645
438.944	-0.0953	0.0000	3.3426	1.0645
438.964	-0.0859	0.0000	3.3426	1.0645
438.984	-0.1521	0.0000	3.3426	1.0645
439.005	-0.1174	0.0000	3.3426	1.0645
439.025	-0.0922	0.0000	3.3426	1.0645
439.045	-0.1143	0.0000	3.3426	1.0645
439.066	-0.1300	0.0000	3.3426	1.0645
439.086	-0.0859	0.0000	3.3426	1.0644
439.106	-0.0859	0.0000	3.3426	1.0644
439.126	-0.1363	0.0000	3.3426	1.0644
439.147	-0.1205	0.0000	3.3426	1.0644
439.167	-0.1048	0.0000	3.3426	1.0644
439.187	-0.0891	0.0000	3.3426	1.0644
439.208	-0.1111	0.0000	3.3426	1.0644
439.228	-0.1457	0.0000	3.3426	1.0644
439.248	-0.1205	0.0000	3.3426	1.0644
439.269	-0.0985	0.0000	3.3426	1.0644
439.289	-0.1111	0.0000	3.3426	1.0643
439.309	-0.1395	0.0000	3.3426	1.0643
439.329	-0.1332	0.0000	3.3426	1.0643
439.350	-0.0764	0.0000	3.3426	1.0643
439.370	-0.1048	0.0000	3.3426	1.0643
439.390	-0.1300	0.0000	3.3426	1.0643
439.411	-0.1395	0.0000	3.3426	1.0643
439.431	-0.0796	0.0000	3.3426	1.0643
439.451	-0.0922	0.0000	3.3426	1.0643
439.472	-0.1174	0.0000	3.3426	1.0643
439.492	-0.1363	0.0000	3.3426	1.0643
439.512	-0.0639	0.0000	3.3426	1.0642
439.532	-0.1048	0.0000	3.3426	1.0642
439.553	-0.1080	0.0000	3.3426	1.0642
439.573	-0.1269	0.0000	3.3426	1.0642
439.593	-0.0891	0.0000	3.3426	1.0642
439.614	-0.0796	0.0000	3.3426	1.0642
439.634	-0.1111	0.0000	3.3426	1.0642
439.654	-0.1363	0.0000	3.3426	1.0642
439.675	-0.1205	0.0000	3.3426	1.0642
439.695	-0.0891	0.0000	3.3426	1.0642
439.715	-0.1143	0.0000	3.3426	1.0641
439.735	-0.1489	0.0000	3.3426	1.0641
439.756	-0.1205	0.0000	3.3426	1.0641
439.776	-0.0859	0.0000	3.3426	1.0641
439.796	-0.1080	0.0000	3.3426	1.0641
439.817	-0.1363	0.0000	3.3426	1.0641
439.837	-0.1269	0.0000	3.3426	1.0641
439.857	-0.0764	0.0000	3.3426	1.0641
439.878	-0.0953	0.0000	3.3426	1.0641
439.898	-0.1269	0.0000	3.3426	1.0641
439.918	-0.1300	0.0000	3.3426	1.0641
439.938	-0.0796	0.0000	3.3426	1.0640
439.959	-0.1143	0.0000	3.3426	1.0640
439.979	-0.1363	0.0000	3.3426	1.0640
439.999	-0.1300	0.0000	3.3426	1.0640
440.020	-0.1017	0.0000	3.3426	1.0640
440.040	-0.1237	0.0000	3.3426	1.0640
440.061	-0.1457	0.0000	3.3426	1.0640
440.081	-0.1111	0.0000	3.3426	1.0640
440.101	-0.1363	0.0000	3.3426	1.0640
440.122	-0.1048	0.0000	3.3426	1.0640
440.142	-0.1237	0.0000	3.3426	1.0640
440.162	-0.0701	0.0000	3.3426	1.0639
440.183	-0.1300	0.0000	3.3426	1.0639
440.203	-0.1332	0.0000	3.3426	1.0639
440.223	-0.0796	0.0000	3.3426	1.0639
440.244	-0.1143	0.0000	3.3426	1.0639
440.264	-0.1111	0.0000	3.3426	1.0639
440.284	-0.1457	0.0000	3.3426	1.0639
440.305	-0.0764	0.0000	3.3426	1.0639
440.325	-0.0891	0.0000	3.3426	1.0639
440.345	-0.1237	0.0000	3.3426	1.0639
440.366	-0.1300	0.0000	3.3426	1.0639
440.386	-0.1080	0.0000	3.3426	1.0638
440.406	-0.0953	0.0000	3.3426	1.0638
440.426	-0.1269	0.0000	3.3426	1.0638
440.447	-0.1300	0.0000	3.3426	1.0638
440.467	-0.1111	0.0000	3.3426	1.0638
440.487	-0.0859	0.0000	3.3426	1.0638
440.508	-0.1300	0.0000	3.3426	1.0638
440.528	-0.1237	0.0000	3.3426	1.0638
440.548	-0.1111	0.0000	3.3426	1.0638
440.568	-0.0764	0.0000	3.3426	1.0638
440.589	-0.1017	0.0000	3.3426	1.0638
440.609	-0.1395	0.0000	3.3426	1.0637
440.629	-0.1395	0.0000	3.3426	1.0637
440.650	-0.0828	0.0000	3.3426	1.0637
440.670	-0.1143	0.0000	3.3426	1.0637
440.690	-0.1111	0.0000	3.3426	1.0637
440.711	-0.1521	0.0000	3.3426	1.0637
440.731	-0.0922	0.0000	3.3426	1.0637
440.751	-0.0859	0.0000	3.3426	1.0637
440.772	-0.1489	0.0000	3.3426	1.0637
440.792	-0.1395	0.0000	3.3426	1.0637
440.812	-0.0985	0.0000	3.3426	1.0637
440.832	-0.0953	0.0000	3.3426	1.0637
440.853	-0.1205	0.0000	3.3426	1.0636
440.873	-0.1426	0.0000	3.3426	1.0636
440.893	-0.1457	0.0000	3.3426	1.0636
440.914	-0.1017	0.0000	3.3426	1.0636
440.934	-0.1457	0.0000	3.3426	1.0636
440.954	-0.1646	0.0000	3.3426	1.0636
440.975	-0.1017	0.0000	3.3426	1.0636
440.995	-0.1017	0.0000	3.3426	1.0636
441.015	-0.1363	0.0000	3.3426	1.0636
441.036	-0.1174	0.0000	3.3426	1.0636
441.056	-0.0859	0.0000	3.3426	1.0636
441.076	-0.0891	0.0000	3.3426	1.0635
441.096	-0.0796	0.0000	3.3426	1.0635
441.117	-0.1174	0.0000	3.3426	1.0635
441.137	-0.0418	0.0000	3.3426	1.0635
441.157	-0.0292	0.0000	3.3426	1.0635
441.178	-0.0701	0.0000	3.3426	1.0635
441.198	-0.0985	0.0000	3.3426	1.0635
441.218	-0.0576	0.0000	3.3426	1.0635
441.239	-0.0324	0.0000	3.3426	1.0635
441.259	-0.0796	0.0000	3.3426	1.0635
441.279	-0.1205	0.0000	3.3426	1.0635
441.300	-0.0701	0.0000	3.3426	1.0635
441.320	-0.0512	0.0000	3.3426	1.0634
441.340	-0.0450	0.0000	3.3426	1.0634
441.360	-0.1174	0.0000	3.3426	1.0634
441.381	-0.0828	0.0000	3.3426	1.0634
441.401	-0.0166	0.0000	3.3426	1.0634
441.421	-0.0481	0.0000	3.3426	1.0634
441.442	-0.0828	0.0000	3.3426	1.0634
441.462	-0.1048	0.0000	3.3426	1.0634
441.482	-0.0387	0.0000	3.3426	1.0634
441.502	-0.0260	0.0000	3.3426	1.0634
441.523	-0.0828	0.0000	3.3426	1.0634
441.543	-0.1017	0.0000	3.3426	1.0634
441.563	-0.0135	0.0000	3.3426	1.0633
441.584	-0.0481	0.0000	3.3426	1.0633
441.604	-0.0828	0.0000	3.3426	1.0633
441.624	-0.0891	0.0000	3.3426	1.0633
441.645	-0.0450	0.0000	3.3426	1.0633
441.665	-0.0072	0.0000	3.3426	1.0633
441.685	-0.0922	0.0000	3.3426	1.0633
441.706	-0.1080	0.0000	3.3426	1.0633
441.726	-0.0355	0.0000	3.3426	1.0633
441.746	-0.0324	0.0000	3.3426	1.0633
441.766	-0.0607	0.0000	3.3426	1.0633
441.787	-0.1205	0.0000	3.3426	1.0633
441.807	-0.0576	0.0000	3.3426	1.0632
441.827	-0.0260	0.0000	3.3426	1.0632
441.848	-0.0701	0.0000	3.3426	1.0632
441.868	-0.0953	0.0000	3.3426	1.0632
441.888	-0.0828	0.0000	3.3426	1.0632
441.908	-0.0260	0.0000	3.3426	1.0632
441.929	-0.0481	0.0000	3.3426	1.0632
441.949	-0.1017	0.0000	3.3426	1.0632
441.969	-0.0922	0.0000	3.3426	1.0632
441.990	-0.0324	0.0000	3.3426	1.0632
442.010	-0.0450	0.0000	3.3426	1.0632
442.030	-0.0859	0.0000	3.3426	1.0632
442.051	-0.0953	0.0000	3.3426	1.0631
442.071	-0.0292	0.0000	3.3426	1.0631
442.091	-0.0355	0.0000	3.3426	1.0631
442.112	-0.0828	0.0000	3.3426	1.0631
442.132	-0.0859	0.0000	3.3426	1.0631
442.152	-0.0387	0.0000	3.3426	1.0631
442.172	-0.0324	0.0000	3.3426	1.0631
442.193	-0.0953	0.0000	3.3426	1.0631
442.213	-0.1174	0.0000	3.3426	1.0631
442.233	-0.0512	0.0000	3.3426	1.0631
442.254	-0.0292	0.0000	3.3426	1.0631
442.274	-0.0733	0.0000	3.3426	1.0631
442.294	-0.1237	0.0000	3.3426	1.0630
442.315	-0.0512	0.0000	3.3426	1.0630
442.335	-0.0481	0.0000	3.3426	1.0630
442.355	-0.0764	0.0000	3.3426	1.0630
442.375	-0.1174	0.0000	3.3426	1.0630
442.396	-0.0701	0.0000	3.3426	1.0630
442.416	-0.0324	0.0000	3.3426	1.0630
442.436	-0.0764	0.0000	3.3426	1.0630
442.457	-0.1017	0.0000	3.3426	1.0630
442.477	-0.0639	0.0000	3.3426	1.0630
442.497	-0.0260	0.0000	3.3426	1.0630
442.518	-0.0512	0.0000	3.3426	1.0630
442.538	-0.0859	0.0000	3.3426	1.0630
442.558	-0.1080	0.0000	3.3426	1.0629
442.578	-0.0260	0.0000	3.3426	1.0629
442.599	-0.0324	0.0000	3.3426	1.0629
442.619	-0.0796	0.0000	3.3426	1.0629
442.639	-0.0922	0.0000	3.3426	1.0629
442.660	-0.0544	0.0000	3.3426	1.0629
442.680	-0.0292	0.0000	3.3426	1.0629
442.700	-0.0670	0.0000	3.3426	1.0629
442.720	-0.0922	0.0000	3.3426	1.0629
442.741	-0.0733	0.0000	3.3426	1.0629
442.761	-0.0103	0.0000	3.3426	1.0629
442.781	-0.0576	0.0000	3.3426	1.0629
442.802	-0.0733	0.0000	3.3426	1.0629
442.822	-0.1017	0.0000	3.3426	1.0628
442.842	-0.0166	0.0000	3.3426	1.0628
442.863	-0.0355	0.0000	3.3426	1.0628
442.883	-0.0859	0.0000	3.3426	1.0628
442.903	-0.0481	0.0000	3.3426	1.0628
442.924	-0.0103	0.0000	3.3426	1.0628
442.944	-0.0544	0.0000	3.3426	1.0628
442.964	-0.0985	0.0000	3.3426	1.0628
442.984	-0.0922	0.0000	3.3426	1.0628
443.005	-0.0229	0.0000	3.3426	1.0628
443.025	-0.0544	0.0000	3.3426	1.0628
443.045	-0.0953	0.0000	3.3426	1.0628
443.066	-0.0670	0.0000	3.3426	1.0628
443.086	-0.0292	0.0000	3.3426	1.0627
443.106	-0.0324	0.0000	3.3426	1.0627
443.127	-0.0828	0.0000	3.3426	1.0627
443.147	-0.0891	0.0000	3.3426	1.0627
443.167	-0.0324	0.0000	3.3426	1.0627
443.187	-0.0198	0.0000	3.3426	1.0627
443.208	-0.0764	0.0000	3.3426	1.0627
443.228	-0.1237	0.0000	3.3426	1.0627
443.248	-0.0544	0.0000	3.3426	1.0627
443.269	-0.0135	0.0000	3.3426	1.0627
443.289	-0.0450	0.0000	3.3426	1.0627
443.309	-0.1017	0.0000	3.3426	1.0627
443.329	-0.0670	0.0000	3.3426	1.0627
443.350	-0.0072	0.0000	3.3426	1.0626
443.370	-0.0701	0.0000	3.3426	1.0626
443.390	-0.0733	0.0000	3.3426	1.0626
443.411	-0.0764	0.0000	3.3426	1.0626
443.431	-0.0040	0.0000	3.3426	1.0626
443.451	-0.0292	0.0000	3.3426	1.0626
443.472	-0.0670	0.0000	3.3426	1.0626
443.492	-0.0796	0.0000	3.3426	1.0626
443.512	-0.0072	0.0000	3.3426	1.0626
443.532	-0.0450	0.0000	3.3426	1.0626
443.553	-0.0796	0.0000	3.3426	1.0626
443.573	-0.1111	0.0000	3.3426	1.0626
443.593	-0.0292	0.0000	3.3426	1.0626
443.614	-0.0481	0.0000	3.3426	1.0625
443.634	-0.0922	0.0000	3.3426	1.0625
443.654	-0.0859	0.0000	3.3426	1.0625
443.675	-0.0355	0.0000	3.3426	1.0625
443.695	-0.0292	0.0000	3.3426	1.0625
443.715	-0.0670	0.0000	3.3426	1.0625
443.736	-0.0953	0.0000	3.3426	1.0625
443.756	-0.0639	0.0000	3.3426	1.0625
443.776	-0.0355	0.0000	3.3426	1.0625
443.797	-0.1017	0.0000	3.3426	1.0625
443.817	-0.0764	0.0000	3.3426	1.0625
443.837	-0.0040	0.0000	3.3426	1.0625
443.858	-0.0701	0.0000	3.3426	1.0625
443.878	-0.1048	0.0000	3.3426	1.0625
443.898	-0.0418	0.0000	3.3426	1.0624
443.919	-0.0260	0.0000	3.3426	1.0624
443.939	-0.0512	0.0000	3.3426	1.0624
443.959	-0.0891	0.0000	3.3426	1.0624
443.980	-0.0639	0.0000	3.3426	1.0624
444.000	-0.0324	0.0000	3.3426	1.0624
444.020	-0.0985	0.0000	3.3426	1.0624
444.041	-0.0953	0.0000	3.3426	1.0624
444.061	-0.0229	0.0000	3.3426	1.0624
444.081	-0.0355	0.0000	3.3426	1.0624
444.102	-0.0922	0.0000	3.3426	1.0624
444.122	-0.0985	0.0000	3.3426	1.0624
444.142	-0.0387	0.0000	3.3426	1.0624
444.163	-0.0387	0.0000	3.3426	1.0624
444.183	-0.1080	0.0000	3.3426	1.0623
444.203	-0.1048	0.0000	3.3426	1.0623
444.223	-0.0198	0.0000	3.3426	1.0623
444.244	-0.0639	0.0000	3.3426	1.0623
444.264	-0.0670	0.0000	3.3426	1.0623
444.284	-0.1048	0.0000	3.3426	1.0623
444.305	-0.0260	0.0000	3.3426	1.0623
444.325	-0.0260	0.0000	3.3426	1.0623
444.345	-0.0576	0.0000	3.3426	1.0623
444.366	-0.0953	0.0000	3.3426	1.0623
444.386	-0.0512	0.0000	3.3426	1.0623
444.406	-0.0387	0.0000	3.3426	1.0623
444.426	-0.0607	0.0000	3.3426	1.0623
444.447	-0.0953	0.0000	3.3426	1.0623
444.467	-0.0576	0.0000	3.3426	1.0622
444.487	-0.0229	0.0000	3.3426	1.0622
444.508	-0.0544	0.0000	3.3426	1.0622
444.528	-0.1017	0.0000	3.3426	1.0622
444.548	-0.1017	0.0000	3.3426	1.0622
444.568	-0.0292	0.0000	3.3426	1.0622
444.589	-0.0387	0.0000	3.3426	1.0622
444.609	-0.0670	0.0000	3.3426	1.0622
444.629	-0.1174	0.0000	3.3426	1.0622
444.650	-0.0292	0.0000	3.3426	1.0622
444.670	-0.0292	0.0000	3.3426	1.0622
444.690	-0.0859	0.0000	3.3426	1.0622
444.711	-0.1017	0.0000	3.3426	1.0622
444.731	-0.0260	0.0000	3.3426	1.0622
444.751	-0.0387	0.0000	3.3426	1.0621
444.771	-0.0828	0.0000	3.3426	1.0621
444.792	-0.1143	0.0000	3.3426	1.0621
444.812	-0.0292	0.0000	3.3426	1.0621
444.832	-0.0355	0.0000	3.3426	1.0621
444.853	-0.0733	0.0000	3.3426	1.0621
444.873	-0.0859	0.0000	3.3426	1.0621
444.893	-0.0418	0.0000	3.3426	1.0621
444.914	-0.0355	0.0000	3.3426	1.0621
444.934	-0.0764	0.0000	3.3426	1.0621
444.954	-0.0985	0.0000	3.3426	1.0621
444.975	-0.0450	0.0000	3.3426	1.0621
444.995	-0.0166	0.0000	3.3426	1.0621
445.015	-0.0607	0.0000	3.3426	1.0621
445.035	-0.1017	0.0000	3.3426	1.0621
445.056	-0.0607	0.0000	3.3426	1.0620
445.076	-0.0135	0.0000	3.3426	1.0620
445.096	-0.0607	0.0000	3.3426	1.0620
445.117	-0.0985	0.0000	3.3426	1.0620
445.137	-0.0828	0.0000	3.3426	1.0620
445.157	-0.0260	0.0000	3.3426	1.0620
445.178	-0.0450	0.0000	3.3426	1.0620
445.198	-0.0764	0.0000	3.3426	1.0620
445.218	-0.0859	0.0000	3.3426	1.0620
445.238	-0.0072	0.0000	3.3426	1.0620
445.259	-0.0324	0.0000	3.3426	1.0620
445.279	-0.0891	0.0000	3.3426	1.0620
445.299	-0.1017	0.0000	3.3426	1.0620
445.320	-0.0292	0.0000	3.3426	1.0620
445.340	-0.0512	0.0000	3.3426	1.0620
445.360	-0.0891	0.0000	3.3426	1.0619
445.381	-0.0859	0.0000	3.3426	1.0619
445.401	-0.0198	0.0000	3.3426	1.0619
445.421	-0.0418	0.0000	3.3426	1.0619
445.442	-0.0670	0.0000	3.3426	1.0619
445.462	-0.1174	0.0000	3.3426	1.0619
445.482	-0.0198	0.0000	3.3426	1.0619
445.502	-0.0324	0.0000	3.3426	1.0619
445.523	-0.1017	0.0000	3.3426	1.0619
445.543	-0.1143	0.0000	3.3426	1.0619
445.563	-0.0166	0.0000	3.3426	1.0619
445.584	-0.0512	0.0000	3.3426	1.0619
445.604	-0.0828	0.0000	3.3426	1.0619
445.624	-0.0891	0.0000	3.3426	1.0619
445.645	-0.0418	0.0000	3.3426	1.0619
445.665	-0.0418	0.0000	3.3426	1.0618
445.685	-0.0670	0.0000	3.3426	1.0618
445.706	-0.1143	0.0000	3.3426	1.0618
445.726	-0.0544	0.0000	3.3426	1.0618
445.746	-0.0135	0.0000	3.3426	1.0618
445.766	-0.0922	0.0000	3.3426	1.0618
445.787	-0.0891	0.0000	3.3426	1.0618
445.807	-0.0576	0.0000	3.3426	1.0618
445.827	-0.0387	0.0000	3.3426	1.0618
445.848	-0.0607	0.0000	3.3426	1.0618
445.868	-0.0922	0.0000	3.3426	1.0618
445.888	-0.0764	0.0000	3.3426	1.0618
445.908	-0.0103	0.0000	3.3426	1.0618
445.929	-0.0607	0.0000	3.3426	1.0618
445.949	-0.0985	0.0000	3.3426	1.0618
445.969	-0.1237	0.0000	3.3426	1.0618
445.990	-0.0072	0.0000	3.3426	1.0617
446.010	-0.0450	0.0000	3.3426	1.0617
446.030	-0.0953	0.0000	3.3426	1.0617
446.051	-0.0859	0.0000	3.3426	1.0617
446.071	-0.0324	0.0000	3.3426	1.0617
446.091	-0.0450	0.0000	3.3426	1.0617
446.111	-0.0639	0.0000	3.3426	1.0617
446.132	-0.1017	0.0000	3.3426	1.0617
446.152	-0.0450	0.0000	3.3426	1.0617
446.172	-0.0072	0.0000	3.3426	1.0617
446.193	-0.0764	0.0000	3.3426	1.0617
446.213	-0.1174	0.0000	3.3426	1.0617
446.233	-0.0166	0.0000	3.3426	1.0617
446.254	-0.0450	0.0000	3.3426	1.0617
446.274	-0.0764	0.0000	3.3426	1.0617
446.294	-0.0953	0.0000	3.3426	1.0617
446.315	-0.0324	0.0000	3.3426	1.0616
446.335	-0.0260	0.0000	3.3426	1.0616
446.355	-0.0859	0.0000	3.3426	1.0616
446.376	-0.0891	0.0000	3.3426	1.0616
446.396	-0.0733	0.0000	3.3426	1.0616
446.416	-0.0387	0.0000	3.3426	1.0616
446.436	-0.0639	0.0000	3.3426	1.0616
446.457	-0.1017	0.0000	3.3426	1.0616
446.477	-0.0796	0.0000	3.3426	1.0616
446.497	-0.0198	0.0000	3.3426	1.0616
446.518	-0.0418	0.0000	3.3426	1.0616
446.538	-0.0733	0.0000	3.3426	1.0616
446.558	-0.0764	0.0000	3.3426	1.0616
446.578	-0.0292	0.0000	3.3426	1.0616
446.599	-0.0639	0.0000	3.3426	1.0616
446.619	-0.0985	0.0000	3.3426	1.0616
446.639	-0.1017	0.0000	3.3426	1.0615
446.660	-0.0229	0.0000	3.3426	1.0615
446.680	-0.0387	0.0000	3.3426	1.0615
446.700	-0.0796	0.0000	3.3426	1.0615
446.721	-0.1048	0.0000	3.3426	1.0615
446.741	-0.0387	0.0000	3.3426	1.0615
446.761	-0.0260	0.0000	3.3426	1.0615
446.781	-0.0701	0.0000	3.3426	1.0615
446.802	-0.1080	0.0000	3.3426	1.0615
446.822	-0.0260	0.0000	3.3426	1.0615
446.842	-0.0324	0.0000	3.3426	1.0615
446.863	-0.0733	0.0000	3.3426	1.0615
446.883	-0.0891	0.0000	3.3426	1.0615
446.903	-0.0260	0.0000	3.3426	1.0615
446.924	-0.0450	0.0000	3.3426	1.0615
446.944	-0.0764	0.0000	3.3426	1.0615
446.964	-0.0922	0.0000	3.3426	1.0614
446.985	-0.0229	0.0000	3.3426	1.0614
447.005	-0.0481	0.0000	3.3426	1.0614
447.025	-0.0639	0.0000	3.3426	1.0614
447.046	-0.1048	0.0000	3.3426	1.0614
447.066	-0.0512	0.0000	3.3426	1.0614
447.086	-0.0324	0.0000	3.3426	1.0614
447.106	-0.0670	0.0000	3.3426	1.0614
447.127	-0.1111	0.0000	3.3426	1.0614
447.147	-0.0512	0.0000	3.3426	1.0614
447.167	0.0054	0.0000	3.3426	1.0614
447.188	-0.0639	0.0000	3.3426	1.0614
447.208	-0.0985	0.0000	3.3426	1.0614
447.228	-0.0670	0.0000	3.3426	1.0614
447.248	-0.0103	0.0000	3.3426	1.0614
447.269	-0.0198	0.0000	3.3426	1.0614
447.289	-0.0796	0.0000	3.3426	1.0614
447.309	-0.0828	0.0000	3.3426	1.0613
447.330	-0.0229	0.0000	3.3426	1.0613
447.350	-0.0198	0.0000	3.3426	1.0613
447.370	-0.0953	0.0000	3.3426	1.0613
447.391	-0.0828	0.0000	3.3426	1.0613
447.411	-0.0324	0.0000	3.3426	1.0613
447.431	-0.0198	0.0000	3.3426	1.0613
447.451	-0.0576	0.0000	3.3426	1.0613
447.472	-0.0796	0.0000	3.3426	1.0613
447.492	-0.0355	0.0000	3.3426	1.0613
447.512	-0.0324	0.0000	3.3426	1.0613
447.533	-0.0733	0.0000	3.3426	1.0613
447.553	-0.1048	0.0000	3.3426	1.0613
447.573	-0.0576	0.0000	3.3426	1.0613
447.594	-0.0260	0.0000	3.3426	1.0613
447.614	-0.0481	0.0000	3.3426	1.0613
447.634	-0.1111	0.0000	3.3426	1.0613
447.654	-0.0828	0.0000	3.3426	1.0612
447.675	-0.0324	0.0000	3.3426	1.0612
447.695	-0.0701	0.0000	3.3426	1.0612
447.715	-0.1111	0.0000	3.3426	1.0612
447.736	-0.0733	0.0000	3.3426	1.0612
447.756	-0.0229	0.0000	3.3426	1.0612
447.776	-0.0355	0.0000	3.3426	1.0612
447.797	-0.1080	0.0000	3.3426	1.0612
447.817	-0.0733	0.0000	3.3426	1.0612
447.837	-0.0166	0.0000	3.3426	1.0612
447.858	-0.0891	0.0000	3.3426	1.0612
447.878	-0.0953	0.0000	3.3426	1.0612
447.898	-0.0639	0.0000	3.3426	1.0612
447.919	-0.0292	0.0000	3.3426	1.0612
447.939	-0.0576	0.0000	3.3426	1.0612
447.959	-0.0733	0.0000	3.3426	1.0612
447.980	-0.0324	0.0000	3.3426	1.0612
448.000	-0.0670	0.0000	3.3426	1.0612
448.021	-0.0985	0.0000	3.3426	1.0611
448.041	-0.0544	0.0000	3.3426	1.0611
448.061	-0.0198	0.0000	3.3426	1.0611
448.081	-0.0828	0.0000	3.3426	1.0611
448.102	-0.1205	0.0000	3.3426	1.0611
448.122	-0.0481	0.0000	3.3426	1.0611
448.142	-0.0072	0.0000	3.3426	1.0611
448.163	-0.0891	0.0000	3.3426	1.0611
448.183	-0.0859	0.0000	3.3426	1.0611
448.203	-0.0481	0.0000	3.3426	1.0611
448.224	-0.0387	0.0000	3.3426	1.0611
448.244	-0.0891	0.0000	3.3426	1.0611
448.265	-0.0324	0.0000	3.3426	1.0611
448.285	-0.0387	0.0000	3.3426	1.0611
448.305	-0.0764	0.0000	3.3426	1.0611
448.326	-0.0985	0.0000	3.3426	1.0611
448.346	-0.0387	0.0000	3.3426	1.0611
448.366	-0.0166	0.0000	3.3426	1.0611
448.387	-0.0764	0.0000	3.3426	1.0610
448.407	-0.1111	0.0000	3.3426	1.0610
448.427	-0.0355	0.0000	3.3426	1.0610
448.447	-0.0324	0.0000	3.3426	1.0610
448.468	-0.0639	0.0000	3.3426	1.0610
448.488	-0.1017	0.0000	3.3426	1.0610
448.508	-0.0544	0.0000	3.3426	1.0610
448.529	0.0023	0.0000	3.3426	1.0610
448.549	-0.0481	0.0000	3.3426	1.0610
448.569	-0.1111	0.0000	3.3426	1.0610
448.589	-0.0733	0.0000	3.3426	1.0610
448.610	-0.0072	0.0000	3.3426	1.0610
448.630	-0.0607	0.0000	3.3426	1.0610
448.650	-0.1017	0.0000	3.3426	1.0610
448.671	-0.0891	0.0000	3.3426	1.0610
448.691	-0.0198	0.0000	3.3426	1.0610
448.711	-0.0512	0.0000	3.3426	1.0610
448.732	-0.0891	0.0000	3.3426	1.0610
448.752	-0.0733	0.0000	3.3426	1.0609
448.772	-0.0198	0.0000	3.3426	1.0609
448.793	-0.0450	0.0000	3.3426	1.0609
448.813	-0.0985	0.0000	3.3426	1.0609
448.833	-0.0985	0.0000	3.3426	1.0609
448.854	-0.0008	0.0000	3.3426	1.0609
448.874	-0.0418	0.0000	3.3426	1.0609
448.894	-0.0859	0.0000	3.3426	1.0609
448.914	-0.1017	0.0000	3.3426	1.0609
448.935	-0.0103	0.0000	3.3426	1.0609
448.955	-0.0607	0.0000	3.3426	1.0609
448.975	-0.0922	0.0000	3.3426	1.0609
448.996	-0.1237	0.0000	3.3426	1.0609
449.016	-0.0198	0.0000	3.3426	1.0609
449.036	-0.0355	0.0000	3.3426	1.0609
449.057	-0.0891	0.0000	3.3426	1.0609
449.077	-0.0828	0.0000	3.3426	1.0609
449.097	-0.0576	0.0000	3.3426	1.0609
449.117	-0.0198	0.0000	3.3426	1.0609
449.138	-0.0576	0.0000	3.3426	1.0608
449.158	-0.1017	0.0000	3.3426	1.0608
449.178	-0.0481	0.0000	3.3426	1.0608
449.199	-0.0198	0.0000	3.3426	1.0608
449.219	-0.0292	0.0000	3.3426	1.0608
449.239	-0.0796	0.0000	3.3426	1.0608
449.259	-0.0639	0.0000	3.3426	1.0608
449.280	-0.0103	0.0000	3.3426	1.0608
449.300	-0.0607	0.0000	3.3426	1.0608
449.320	-0.0859	0.0000	3.3426	1.0608
449.341	-0.0953	0.0000	3.3426	1.0608
449.361	-0.0198	0.0000	3.3426	1.0608
449.381	-0.0418	0.0000	3.3426	1.0608
449.402	-0.0796	0.0000	3.3426	1.0608
449.422	-0.0670	0.0000	3.3426	1.0608
449.442	-0.0418	0.0000	3.3426	1.0608
449.463	-0.0544	0.0000	3.3426	1.0608
449.483	-0.1143	0.0000	3.3426	1.0608
449.503	-0.0953	0.0000	3.3426	1.0608
449.523	-0.0166	0.0000	3.3426	1.0608
449.544	-0.0481	0.0000	3.3426	1.0607
449.564	-0.0828	0.0000	3.3426	1.0607
449.584	-0.0891	0.0000	3.3426	1.0607
449.605	-0.0355	0.0000	3.3426	1.0607
449.625	-0.0450	0.0000	3.3426	1.0607
449.645	-0.0922	0.0000	3.3426	1.0607
449.666	-0.0985	0.0000	3.3426	1.0607
449.686	-0.0355	0.0000	3.3426	1.0607
449.706	-0.0324	0.0000	3.3426	1.0607
449.726	-0.0639	0.0000	3.3426	1.0607
449.747	-0.1080	0.0000	3.3426	1.0607
449.767	-0.0481	0.0000	3.3426	1.0607
449.787	-0.0260	0.0000	3.3426	1.0607
449.808	-0.0701	0.0000	3.3426	1.0607
449.828	-0.1174	0.0000	3.3426	1.0607
449.848	-0.0670	0.0000	3.3426	1.0607
449.868	-0.0198	0.0000	3.3426	1.0607
449.889	-0.0481	0.0000	3.3426	1.0607
449.909	-0.1111	0.0000	3.3426	1.0607
449.929	-0.1048	0.0000	3.3426	1.0606
449.950	-0.0292	0.0000	3.3426	1.0606
449.970	-0.0639	0.0000	3.3426	1.0606
449.990	-0.0859	0.0000	3.3426	1.0606
450.011	-0.1048	0.0000	3.3426	1.0606
450.031	-0.0135	0.0000	3.3426	1.0606
450.051	-0.0198	0.0000	3.3426	1.0606
450.071	-0.0764	0.0000	3.3426	1.0606
450.092	-0.0953	0.0000	3.3426	1.0606
450.112	-0.0229	0.0000	3.3426	1.0606
450.132	-0.0418	0.0000	3.3426	1.0606
450.153	-0.0922	0.0000	3.3426	1.0606
450.173	-0.0985	0.0000	3.3426	1.0606
450.193	-0.0355	0.0000	3.3426	1.0606
450.214	-0.0292	0.0000	3.3426	1.0606
450.234	-0.0922	0.0000	3.3426	1.0606
450.254	-0.1205	0.0000	3.3426	1.0606
450.275	-0.0135	0.0000	3.3426	1.0606
450.295	-0.0544	0.0000	3.3426	1.0606
450.315	-0.0607	0.0000	3.3426	1.0606
450.336	-0.0891	0.0000	3.3426	1.0606
450.356	-0.0639	0.0000	3.3426	1.0605
450.376	-0.0355	0.0000	3.3426	1.0605
450.396	-0.0953	0.0000	3.3426	1.0605
450.417	-0.0891	0.0000	3.3426	1.0605
450.437	-0.0701	0.0000	3.3426	1.0605
450.457	-0.0040	0.0000	3.3426	1.0605
450.478	-0.0576	0.0000	3.3426	1.0605
450.498	-0.0985	0.0000	3.3426	1.0605
450.518	-0.0953	0.0000	3.3426	1.0605
450.538	-0.0103	0.0000	3.3426	1.0605
450.559	-0.0387	0.0000	3.3426	1.0605
450.579	-0.1017	0.0000	3.3426	1.0605
450.599	-0.0953	0.0000	3.3426	1.0605
450.620	-0.0576	0.0000	3.3426	1.0605
450.640	-0.0450	0.0000	3.3426	1.0605
450.660	-0.0733	0.0000	3.3426	1.0605
450.681	-0.0891	0.0000	3.3426	1.0605
450.701	-0.0418	0.0000	3.3426	1.0605
450.721	-0.0229	0.0000	3.3426	1.0605
450.741	-0.0481	0.0000	3.3426	1.0605
450.762	-0.0764	0.0000	3.3426	1.0605
450.782	-0.0481	0.0000	3.3426	1.0604
450.802	-0.0198	0.0000	3.3426	1.0604
450.823	-0.0481	0.0000	3.3426	1.0604
450.843	-0.1048	0.0000	3.3426	1.0604
450.863	-0.0481	0.0000	3.3426	1.0604
450.884	-0.0072	0.0000	3.3426	1.0604
450.904	-0.0828	0.0000	3.3426	1.0604
450.924	-0.1237	0.0000	3.3426	1.0604
450.945	-0.0544	0.0000	3.3426	1.0604
450.965	-0.0040	0.0000	3.3426	1.0604
450.985	-0.0670	0.0000	3.3426	1.0604
451.005	-0.0859	0.0000	3.3426	1.0604
451.026	-0.0670	0.0000	3.3426	1.0604
451.046	-0.0103	0.0000	3.3426	1.0604
451.066	-0.0639	0.0000	3.3426	1.0604
451.087	-0.1174	0.0000	3.3426	1.0604
451.107	-0.0701	0.0000	3.3426	1.0604
451.127	-0.0135	0.0000	3.3426	1.0604
451.148	-0.0229	0.0000	3.3426	1.0604
451.168	-0.0701	0.0000	3.3426	1.0604
451.188	-0.0859	0.0000	3.3426	1.0604
451.208	-0.0450	0.0000	3.3426	1.0603
451.229	-0.0544	0.0000	3.3426	1.0603
451.249	-0.0733	0.0000	3.3426	1.0603
451.269	-0.0859	0.0000	3.3426	1.0603
451.290	-0.0040	0.0000	3.3426	1.0603
451.310	-0.0355	0.0000	3.3426	1.0603
451.330	-0.0985	0.0000	3.3426	1.0603
451.351	-0.0985	0.0000	3.3426	1.0603
451.371	-0.0229	0.0000	3.3426	1.0603
451.391	-0.0607	0.0000	3.3426	1.0603
451.412	-0.0796	0.0000	3.3426	1.0603
451.432	-0.1080	0.0000	3.3426	1.0603
451.452	-0.0418	0.0000	3.3426	1.0603
451.472	-0.0292	0.0000	3.3426	1.0603
451.493	-0.0670	0.0000	3.3426	1.0603
451.513	-0.0922	0.0000	3.3426	1.0603
451.533	-0.0639	0.0000	3.3426	1.0603
451.554	-0.0135	0.0000	3.3426	1.0603
451.574	-0.0576	0.0000	3.3426	1.0603
451.594	-0.0953	0.0000	3.3426	1.0603
451.615	-0.0544	0.0000	3.3426	1.0603
451.635	-0.0324	0.0000	3.3426	1.0603
451.655	-0.0607	0.0000	3.3426	1.0602
451.675	-0.0859	0.0000	3.3426	1.0602
451.696	-0.0733	0.0000	3.3426	1.0602
451.716	-0.0355	0.0000	3.3426	1.0602
451.736	-0.0733	0.0000	3.3426	1.0602
451.757	-0.0859	0.0000	3.3426	1.0602
451.777	-0.0450	0.0000	3.3426	1.0602
451.798	-0.0512	0.0000	3.3426	1.0602
451.818	-0.0828	0.0000	3.3426	1.0602
451.838	-0.0828	0.0000	3.3426	1.0602
451.858	-0.0229	0.0000	3.3426	1.0602
451.879	-0.0324	0.0000	3.3426	1.0602
451.899	-0.0922	0.0000	3.3426	1.0602
451.919	-0.0922	0.0000	3.3426	1.0602
451.940	-0.0260	0.0000	3.3426	1.0602
451.960	-0.0544	0.0000	3.3426	1.0602
451.980	-0.1111	0.0000	3.3426	1.0602
452.001	-0.0639	0.0000	3.3426	1.0602
452.021	-0.0198	0.0000	3.3426	1.0602
452.041	-0.0607	0.0000	3.3426	1.0602
452.062	-0.1048	0.0000	3.3426	1.0602
452.082	-0.0670	0.0000	3.3426	1.0602
452.102	-0.0292	0.0000	3.3426	1.0602
452.123	-0.0512	0.0000	3.3426	1.0601
452.143	-0.0953	0.0000	3.3426	1.0601
452.163	-0.0859	0.0000	3.3426	1.0601
452.183	-0.0072	0.0000	3.3426	1.0601
452.204	-0.0828	0.0000	3.3426	1.0601
452.224	-0.0922	0.0000	3.3426	1.0601
452.244	-0.1048	0.0000	3.3426	1.0601
452.265	-0.0260	0.0000	3.3426	1.0601
452.285	-0.0576	0.0000	3.3426	1.0601
452.305	-0.0796	0.0000	3.3426	1.0601
452.326	-0.0953	0.0000	3.3426	1.0601
452.346	-0.0418	0.0000	3.3426	1.0601
452.366	-0.0260	0.0000	3.3426	1.0601
452.386	-0.0701	0.0000	3.3426	1.0601
452.407	-0.1174	0.0000	3.3426	1.0601
452.427	-0.0670	0.0000	3.3426	1.0601
452.447	-0.0387	0.0000	3.3426	1.0601
452.468	-0.0576	0.0000	3.3426	1.0601
452.488	-0.0922	0.0000	3.3426	1.0601
452.508	-0.0764	0.0000	3.3426	1.0601
452.529	-0.0324	0.0000	3.3426	1.0601
452.549	-0.0607	0.0000	3.3426	1.0601
452.569	-0.0701	0.0000	3.3426	1.0601
452.589	-0.0828	0.0000	3.3426	1.0600
452.610	-0.0103	0.0000	3.3426	1.0600
452.630	-0.0639	0.0000	3.3426	1.0600
452.650	-0.1048	0.0000	3.3426	1.0600
452.671	-0.0828	0.0000	3.3426	1.0600
452.691	0.0023	0.0000	3.3426	1.0600
452.711	-0.0418	0.0000	3.3426	1.0600
452.732	-0.0828	0.0000	3.3426	1.0600
452.752	-0.0891	0.0000	3.3426	1.0600
452.772	-0.0260	0.0000	3.3426	1.0600
452.792	-0.0418	0.0000	3.3426	1.0600
452.813	-0.0701	0.0000	3.3426	1.0600
452.833	-0.1174	0.0000	3.3426	1.0600
452.853	-0.0260	0.0000	3.3426	1.0600
452.874	-0.0198	0.0000	3.3426	1.0600
452.894	-0.0828	0.0000	3.3426	1.0600
452.914	-0.1048	0.0000	3.3426	1.0600
452.935	-0.0544	0.0000	3.3426	1.0600
452.955	-0.0387	0.0000	3.3426	1.0600
452.975	-0.0701	0.0000	3.3426	1.0600
452.995	-0.1111	0.0000	3.3426	1.0600
453.016	-0.0387	0.0000	3.3426	1.0600
453.036	-0.0040	0.0000	3.3426	1.0600
453.056	-0.0418	0.0000	3.3426	1.0600
453.077	-0.0859	0.0000	3.3426	1.0599
453.097	-0.0764	0.0000	3.3426	1.0599
453.117	-0.0135	0.0000	3.3426	1.0599
453.138	-0.0387	0.0000	3.3426	1.0599
453.158	-0.1017	0.0000	3.3426	1.0599
453.178	-0.1017	0.0000	3.3426	1.0599
453.198	-0.0355	0.0000	3.3426	1.0599
453.219	-0.0324	0.0000	3.3426	1.0599
453.239	-0.0828	0.0000	3.3426	1.0599
453.259	-0.1205	0.0000	3.3426	1.0599
453.280	-0.0481	0.0000	3.3426	1.0599
453.300	-0.0355	0.0000	3.3426	1.0599
453.320	-0.0859	0.0000	3.3426	1.0599
453.340	-0.1363	0.0000	3.3426	1.0599
453.361	-0.0764	0.0000	3.3426	1.0599
453.381	-0.0166	0.0000	3.3426	1.0599
453.401	-0.0576	0.0000	3.3426	1.0599
453.422	-0.0922	0.0000	3.3426	1.0599
453.442	-0.0859	0.0000	3.3426	1.0599
453.462	-0.0198	0.0000	3.3426	1.0599
453.483	-0.0670	0.0000	3.3426	1.0599
453.503	-0.0733	0.0000	3.3426	1.0599
453.523	-0.0639	0.0000	3.3426	1.0599
453.544	-0.0260	0.0000	3.3426	1.0599
453.564	-0.0544	0.0000	3.3426	1.0598
453.584	-0.1017	0.0000	3.3426	1.0598
453.604	-0.0828	0.0000	3.3426	1.0598
453.625	-0.0008	0.0000	3.3426	1.0598
453.645	-0.0512	0.0000	3.3426	1.0598
453.665	-0.0796	0.0000	3.3426	1.0598
453.686	-0.1143	0.0000	3.3426	1.0598
453.706	-0.0135	0.0000	3.3426	1.0598
453.726	-0.0166	0.0000	3.3426	1.0598
453.747	-0.0544	0.0000	3.3426	1.0598
453.767	-0.0922	0.0000	3.3426	1.0598
453.787	-0.0544	0.0000	3.3426	1.0598
453.807	-0.0135	0.0000	3.3426	1.0598
453.828	-0.0576	0.0000	3.3426	1.0598
453.848	-0.1048	0.0000	3.3426	1.0598
453.868	-0.0544	0.0000	3.3426	1.0598
453.889	-0.0292	0.0000	3.3426	1.0598
453.909	-0.0828	0.0000	3.3426	1.0598
453.929	-0.0859	0.0000	3.3426	1.0598
453.949	-0.0828	0.0000	3.3426	1.0598
453.970	-0.0103	0.0000	3.3426	1.0598
453.990	-0.0387	0.0000	3.3426	1.0598
454.010	-0.0859	0.0000	3.3426	1.0598
454.031	-0.0985	0.0000	3.3426	1.0598
454.051	-0.0229	0.0000	3.3426	1.0598
454.071	-0.0481	0.0000	3.3426	1.0598
454.092	-0.0922	0.0000	3.3426	1.0597
454.112	-0.0670	0.0000	3.3426	1.0597
454.132	-0.0040	0.0000	3.3426	1.0597
454.153	-0.0450	0.0000	3.3426	1.0597
454.173	-0.0922	0.0000	3.3426	1.0597
454.193	-0.0922	0.0000	3.3426	1.0597
454.213	-0.0103	0.0000	3.3426	1.0597
454.234	-0.0544	0.0000	3.3426	1.0597
454.254	-0.1048	0.0000	3.3426	1.0597
454.274	-0.0922	0.0000	3.3426	1.0597
454.295	0.0086	0.0000	3.3426	1.0597
454.315	-0.0670	0.0000	3.3426	1.0597
454.335	-0.0859	0.0000	3.3426	1.0597
454.356	-0.0796	0.0000	3.3426	1.0597
454.376	-0.0324	0.0000	3.3426	1.0597
454.396	-0.0639	0.0000	3.3426	1.0597
454.417	-0.0859	0.0000	3.3426	1.0597
454.437	-0.0733	0.0000	3.3426	1.0597
454.457	-0.0103	0.0000	3.3426	1.0597
454.477	-0.0355	0.0000	3.3426	1.0597
454.498	-0.0859	0.0000	3.3426	1.0597
454.518	-0.1017	0.0000	3.3426	1.0597
454.538	-0.0292	0.0000	3.3426	1.0597
454.559	-0.0008	0.0000	3.3426	1.0597
454.579	-0.0639	0.0000	3.3426	1.0597
454.599	-0.0985	0.0000	3.3426	1.0597
454.620	-0.0544	0.0000	3.3426	1.0596
454.640	-0.0229	0.0000	3.3426	1.0596
454.660	-0.0481	0.0000	3.3426	1.0596
454.680	-0.0859	0.0000	3.3426	1.0596
454.701	-0.0764	0.0000	3.3426	1.0596
454.721	-0.0135	0.0000	3.3426	1.0596
454.741	-0.0639	0.0000	3.3426	1.0596
454.762	-0.1080	0.0000	3.3426	1.0596
454.782	-0.0764	0.0000	3.3426	1.0596
454.802	-0.0198	0.0000	3.3426	1.0596
454.823	-0.0387	0.0000	3.3426	1.0596
454.843	-0.0828	0.0000	3.3426	1.0596
454.863	-0.0733	0.0000	3.3426	1.0596
454.884	-0.0292	0.0000	3.3426	1.0596
454.904	-0.0512	0.0000	3.3426	1.0596
454.924	-0.0985	0.0000	3.3426	1.0596
454.944	-0.0639	0.0000	3.3426	1.0596
454.965	-0.0040	0.0000	3.3426	1.0596
454.985	-0.0639	0.0000	3.3426	1.0596
455.005	-0.0922	0.0000	3.3426	1.0596
455.026	-0.0576	0.0000	3.3426	1.0596
455.046	-0.0292	0.0000	3.3426	1.0596
455.066	-0.0512	0.0000	3.3426	1.0596
455.087	-0.1017	0.0000	3.3426	1.0596
455.107	-0.0985	0.0000	3.3426	1.0596
455.127	-0.0072	0.0000	3.3426	1.0596
455.147	-0.0418	0.0000	3.3426	1.0596
455.168	-0.0796	0.0000	3.3426	1.0596
455.188	-0.1237	0.0000	3.3426	1.0595
455.208	-0.0292	0.0000	3.3426	1.0595
455.229	-0.0292	0.0000	3.3426	1.0595
455.249	-0.0828	0.0000	3.3426	1.0595
455.269	-0.1080	0.0000	3.3426	1.0595
455.290	-0.0796	0.0000	3.3426	1.0595
455.310	-0.0292	0.0000	3.3426	1.0595
455.330	-0.0859	0.0000	3.3426	1.0595
455.350	-0.1080	0.0000	3.3426	1.0595
455.371	-0.0544	0.0000	3.3426	1.0595
455.391	-0.0229	0.0000	3.3426	1.0595
455.411	-0.0576	0.0000	3.3426	1.0595
455.432	-0.1237	0.0000	3.3426	1.0595
455.452	-0.0639	0.0000	3.3426	1.0595
455.472	-0.0260	0.0000	3.3426	1.0595
455.493	-0.0701	0.0000	3.3426	1.0595
455.513	-0.0985	0.0000	3.3426	1.0595
455.533	-0.0859	0.0000	3.3426	1.0595
455.554	-0.0260	0.0000	3.3426	1.0595
455.574	-0.0324	0.0000	3.3426	1.0595
455.594	-0.0922	0.0000	3.3426	1.0595
455.614	-0.0764	0.0000	3.3426	1.0595
455.635	-0.0072	0.0000	3.3426	1.0595
455.655	-0.0607	0.0000	3.3426	1.0595
455.675	-0.0985	0.0000	3.3426	1.0595
455.696	-0.0764	0.0000	3.3426	1.0595
455.716	-0.0166	0.0000	3.3426	1.0595
455.736	-0.0670	0.0000	3.3426	1.0595
455.757	-0.0922	0.0000	3.3426	1.0594
455.777	-0.0324	0.0000	3.3426	1.0594
455.797	-0.0544	0.0000	3.3426	1.0594
455.818	-0.0733	0.0000	3.3426	1.0594
455.838	-0.1174	0.0000	3.3426	1.0594
455.858	-0.0229	0.0000	3.3426	1.0594
455.879	-0.0292	0.0000	3.3426	1.0594
455.899	-0.0985	0.0000	3.3426	1.0594
455.919	-0.0733	0.0000	3.3426	1.0594
455.940	-0.0040	0.0000	3.3426	1.0594
455.960	-0.0764	0.0000	3.3426	1.0594
455.980	-0.1237	0.0000	3.3426	1.0594
456.001	-0.0576	0.0000	3.3426	1.0594
456.021	-0.0292	0.0000	3.3426	1.0594
456.041	-0.0796	0.0000	3.3426	1.0594
456.062	-0.1017	0.0000	3.3426	1.0594
456.082	-0.0607	0.0000	3.3426	1.0594
456.102	-0.0324	0.0000	3.3426	1.0594
456.123	-0.0607	0.0000	3.3426	1.0594
456.143	-0.1017	0.0000	3.3426	1.0594
456.163	-0.0859	0.0000	3.3426	1.0594
456.183	-0.0292	0.0000	3.3426	1.0594
456.204	-0.0607	0.0000	3.3426	1.0594
456.224	-0.0859	0.0000	3.3426	1.0594
456.244	-0.0796	0.0000	3.3426	1.0594
456.265	-0.0198	0.0000	3.3426	1.0594
456.285	-0.0198	0.0000	3.3426	1.0594
456.305	-0.0985	0.0000	3.3426	1.0594
456.326	-0.0891	0.0000	3.3426	1.0594
456.346	-0.0198	0.0000	3.3426	1.0593
456.366	-0.0481	0.0000	3.3426	1.0593
456.387	-0.0796	0.0000	3.3426	1.0593
456.407	-0.1080	0.0000	3.3426	1.0593
456.427	-0.0512	0.0000	3.3426	1.0593
456.447	-0.0292	0.0000	3.3426	1.0593
456.468	-0.0701	0.0000	3.3426	1.0593
456.488	-0.0985	0.0000	3.3426	1.0593
456.508	-0.0828	0.0000	3.3426	1.0593
456.529	-0.0387	0.0000	3.3426	1.0593
456.549	-0.0701	0.0000	3.3426	1.0593
456.569	-0.0891	0.0000	3.3426	1.0593
456.589	-0.0576	0.0000	3.3426	1.0593
456.610	-0.0103	0.0000	3.3426	1.0593
456.630	-0.0701	0.0000	3.3426	1.0593
456.650	-0.0985	0.0000	3.3426	1.0593
456.671	-0.0796	0.0000	3.3426	1.0593
456.691	-0.0166	0.0000	3.3426	1.0593
456.711	-0.0670	0.0000	3.3426	1.0593
456.732	-0.0922	0.0000	3.3426	1.0593
456.752	-0.0450	0.0000	3.3426	1.0593
456.772	-0.0229	0.0000	3.3426	1.0593
456.793	-0.0544	0.0000	3.3426	1.0593
456.813	-0.0953	0.0000	3.3426	1.0593
456.833	-0.0639	0.0000	3.3426	1.0593
456.854	-0.0072	0.0000	3.3426	1.0593
456.874	-0.0670	0.0000	3.3426	1.0593
456.894	-0.0953	0.0000	3.3426	1.0593
456.914	-0.0764	0.0000	3.3426	1.0593
456.935	-0.0135	0.0000	3.3426	1.0593
456.955	-0.0418	0.0000	3.3426	1.0592
456.975	-0.0828	0.0000	3.3426	1.0592
456.996	-0.0859	0.0000	3.3426	1.0592
457.016	-0.0103	0.0000	3.3426	1.0592
457.036	-0.0418	0.0000	3.3426	1.0592
457.057	-0.0828	0.0000	3.3426	1.0592
457.077	-0.1017	0.0000	3.3426	1.0592
457.097	-0.0260	0.0000	3.3426	1.0592
457.117	-0.0355	0.0000	3.3426	1.0592
457.138	-0.0859	0.0000	3.3426	1.0592
457.158	-0.1111	0.0000	3.3426	1.0592
457.178	-0.0639	0.0000	3.3426	1.0592
457.199	0.0023	0.0000	3.3426	1.0592
457.219	-0.0639	0.0000	3.3426	1.0592
457.239	-0.0953	0.0000	3.3426	1.0592
457.259	-0.0922	0.0000	3.3426	1.0592
457.280	-0.0198	0.0000	3.3426	1.0592
457.300	-0.0512	0.0000	3.3426	1.0592
457.320	-0.1048	0.0000	3.3426	1.0592
457.341	-0.0576	0.0000	3.3426	1.0592
457.361	-0.0072	0.0000	3.3426	1.0592
457.381	-0.0544	0.0000	3.3426	1.0592
457.402	-0.0891	0.0000	3.3426	1.0592
457.422	-0.0670	0.0000	3.3426	1.0592
457.442	-0.0292	0.0000	3.3426	1.0592
457.463	-0.0481	0.0000	3.3426	1.0592
457.483	-0.0891	0.0000	3.3426	1.0592
457.503	-0.0607	0.0000	3.3426	1.0592
457.523	-0.0229	0.0000	3.3426	1.0592
457.544	-0.0324	0.0000	3.3426	1.0592
457.564	-0.0764	0.0000	3.3426	1.0592
457.584	-0.1174	0.0000	3.3426	1.0592
457.605	-0.0229	0.0000	3.3426	1.0591
457.625	-0.0103	0.0000	3.3426	1.0591
457.645	-0.0764	0.0000	3.3426	1.0591
457.666	-0.1174	0.0000	3.3426	1.0591
457.686	-0.0639	0.0000	3.3426	1.0591
457.706	-0.0260	0.0000	3.3426	1.0591
457.726	-0.0512	0.0000	3.3426	1.0591
457.747	-0.0733	0.0000	3.3426	1.0591
457.767	-0.0670	0.0000	3.3426	1.0591
457.787	-0.0324	0.0000	3.3426	1.0591
457.808	-0.0670	0.0000	3.3426	1.0591
457.828	-0.0764	0.0000	3.3426	1.0591
457.848	-0.0733	0.0000	3.3426	1.0591
457.868	-0.0135	0.0000	3.3426	1.0591
457.889	-0.0733	0.0000	3.3426	1.0591
457.909	-0.0796	0.0000	3.3426	1.0591
457.929	-0.0922	0.0000	3.3426	1.0591
457.950	-0.0103	0.0000	3.3426	1.0591
457.970	-0.0576	0.0000	3.3426	1.0591
457.990	-0.0859	0.0000	3.3426	1.0591
458.011	-0.0891	0.0000	3.3426	1.0591
458.031	-0.0166	0.0000	3.3426	1.0591
458.051	-0.0324	0.0000	3.3426	1.0591
458.072	-0.0733	0.0000	3.3426	1.0591
458.092	-0.1080	0.0000	3.3426	1.0591
458.112	-0.0355	0.0000	3.3426	1.0591
458.132	-0.0292	0.0000	3.3426	1.0591
458.153	-0.0733	0.0000	3.3426	1.0591
458.173	-0.0796	0.0000	3.3426	1.0591
458.193	-0.0387	0.0000	3.3426	1.0591
458.214	-0.0387	0.0000	3.3426	1.0591
458.234	-0.0670	0.0000	3.3426	1.0591
458.254	-0.0891	0.0000	3.3426	1.0591
458.275	-0.0292	0.0000	3.3426	1.0590
458.295	-0.0229	0.0000	3.3426	1.0590
458.315	-0.0891	0.0000	3.3426	1.0590
458.335	-0.1080	0.0000	3.3426	1.0590
458.356	-0.0607	0.0000	3.3426	1.0590
458.376	-0.0292	0.0000	3.3426	1.0590
458.396	-0.0733	0.0000	3.3426	1.0590
458.417	-0.0828	0.0000	3.3426	1.0590
458.437	-0.0891	0.0000	3.3426	1.0590
458.457	-0.0040	0.0000	3.3426	1.0590
458.478	-0.0355	0.0000	3.3426	1.0590
458.498	-0.0796	0.0000	3.3426	1.0590
458.518	-0.0639	0.0000	3.3426	1.0590
458.538	-0.0387	0.0000	3.3426	1.0590
458.559	-0.0481	0.0000	3.3426	1.0590
458.579	-0.0828	0.0000	3.3426	1.0590
458.599	-0.0985	0.0000	3.3426	1.0590
458.620	-0.0324	0.0000	3.3426	1.0590
458.640	-0.0355	0.0000	3.3426	1.0590
458.660	-0.0796	0.0000	3.3426	1.0590
458.681	-0.0891	0.0000	3.3426	1.0590
458.701	-0.0229	0.0000	3.3426	1.0590
458.721	-0.0355	0.0000	3.3426	1.0590
458.741	-0.0670	0.0000	3.3426	1.0590
458.762	-0.1080	0.0000	3.3426	1.0590
458.782	-0.0324	0.0000	3.3426	1.0590
458.802	-0.0229	0.0000	3.3426	1.0590
458.823	-0.0828	0.0000	3.3426	1.0590
458.843	-0.1552	0.0000	3.3426	1.0590
458.863	-0.0670	0.0000	3.3426	1.0590
458.884	-0.0103	0.0000	3.3426	1.0590
458.904	-0.0733	0.0000	3.3426	1.0590
458.924	-0.1048	0.0000	3.3426	1.0590
458.945	-0.0701	0.0000	3.3426	1.0590
458.965	-0.0135	0.0000	3.3426	1.0589
458.985	-0.0670	0.0000	3.3426	1.0589
459.005	-0.1174	0.0000	3.3426	1.0589
459.026	-0.0891	0.0000	3.3426	1.0589
459.046	-0.0292	0.0000	3.3426	1.0589
459.066	-0.0701	0.0000	3.3426	1.0589
459.087	-0.1111	0.0000	3.3426	1.0589
459.107	-0.0922	0.0000	3.3426	1.0589
459.127	-0.0072	0.0000	3.3426	1.0589
459.148	-0.0512	0.0000	3.3426	1.0589
459.168	-0.0953	0.0000	3.3426	1.0589
459.188	-0.1080	0.0000	3.3426	1.0589
459.208	-0.0292	0.0000	3.3426	1.0589
459.229	-0.0292	0.0000	3.3426	1.0589
459.249	-0.0828	0.0000	3.3426	1.0589
459.269	-0.1143	0.0000	3.3426	1.0589
459.290	-0.0450	0.0000	3.3426	1.0589
459.310	-0.0135	0.0000	3.3426	1.0589
459.330	-0.0733	0.0000	3.3426	1.0589
459.351	-0.0891	0.0000	3.3426	1.0589
459.371	-0.0512	0.0000	3.3426	1.0589
459.391	-0.0387	0.0000	3.3426	1.0589
459.412	-0.0985	0.0000	3.3426	1.0589
459.432	-0.0764	0.0000	3.3426	1.0589
459.452	-0.0260	0.0000	3.3426	1.0589
459.472	-0.0512	0.0000	3.3426	1.0589
459.493	-0.0701	0.0000	3.3426	1.0589
459.513	-0.1048	0.0000	3.3426	1.0589
459.533	-0.0166	0.0000	3.3426	1.0589
459.554	-0.0607	0.0000	3.3426	1.0589
459.574	-0.0701	0.0000	3.3426	1.0589
459.594	-0.0859	0.0000	3.3426	1.0589
459.615	-0.0387	0.0000	3.3426	1.0589
459.635	-0.0576	0.0000	3.3426	1.0589
459.656	-0.1300	0.0000	3.3426	1.0589
459.676	-0.0260	0.0000	3.3426	1.0589
459.696	-0.0481	0.0000	3.3426	1.0588
459.717	-0.0922	0.0000	3.3426	1.0588
459.737	-0.1048	0.0000	3.3426	1.0588
459.757	-0.0355	0.0000	3.3426	1.0588
459.777	-0.0450	0.0000	3.3426	1.0588
459.798	-0.1017	0.0000	3.3426	1.0588
459.818	-0.1111	0.0000	3.3426	1.0588
459.839	-0.0292	0.0000	3.3426	1.0588
459.859	-0.0481	0.0000	3.3426	1.0588
459.879	-0.1111	0.0000	3.3426	1.0588
459.899	-0.0764	0.0000	3.3426	1.0588
459.920	-0.0324	0.0000	3.3426	1.0588
459.940	-0.0764	0.0000	3.3426	1.0588
459.960	-0.0670	0.0000	3.3426	1.0588
459.981	-0.1017	0.0000	3.3426	1.0588
460.001	-0.0355	0.0000	3.3426	1.0588
460.021	-0.0607	0.0000	3.3426	1.0588
460.042	-0.1143	0.0000	3.3426	1.0588
460.062	-0.1048	0.0000	3.3426	1.0588
460.082	-0.0324	0.0000	3.3426	1.0588
460.102	-0.0670	0.0000	3.3426	1.0588
460.123	-0.0764	0.0000	3.3426	1.0588
460.143	-0.0859	0.0000	3.3426	1.0588
460.163	-0.0418	0.0000	3.3426	1.0588
460.184	-0.0450	0.0000	3.3426	1.0588
460.204	-0.0607	0.0000	3.3426	1.0588
460.224	-0.0953	0.0000	3.3426	1.0588
460.245	-0.0639	0.0000	3.3426	1.0588
460.265	-0.0260	0.0000	3.3426	1.0588
460.285	-0.0607	0.0000	3.3426	1.0588
460.305	-0.1048	0.0000	3.3426	1.0588
460.326	-0.0481	0.0000	3.3426	1.0588
460.346	-0.0135	0.0000	3.3426	1.0588
460.366	-0.0796	0.0000	3.3426	1.0588
460.387	-0.0891	0.0000	3.3426	1.0588
460.407	-0.0922	0.0000	3.3426	1.0588
460.427	-0.0135	0.0000	3.3426	1.0588
460.448	-0.0387	0.0000	3.3426	1.0588
460.468	-0.0733	0.0000	3.3426	1.0587
460.488	-0.0922	0.0000	3.3426	1.0587
460.508	-0.0292	0.0000	3.3426	1.0587
460.529	-0.0512	0.0000	3.3426	1.0587
460.549	-0.1017	0.0000	3.3426	1.0587
460.569	-0.1048	0.0000	3.3426	1.0587
460.590	-0.0229	0.0000	3.3426	1.0587
460.610	-0.0355	0.0000	3.3426	1.0587
460.630	-0.0733	0.0000	3.3426	1.0587
460.651	-0.1080	0.0000	3.3426	1.0587
460.671	-0.0229	0.0000	3.3426	1.0587
460.691	-0.0418	0.0000	3.3426	1.0587
460.712	-0.0828	0.0000	3.3426	1.0587
460.732	-0.1111	0.0000	3.3426	1.0587
460.752	-0.0198	0.0000	3.3426	1.0587
460.773	-0.0450	0.0000	3.3426	1.0587
460.793	-0.1048	0.0000	3.3426	1.0587
460.813	-0.1111	0.0000	3.3426	1.0587
460.833	-0.0481	0.0000	3.3426	1.0587
460.854	-0.0576	0.0000	3.3426	1.0587
460.874	-0.0701	0.0000	3.3426	1.0587
460.894	-0.0922	0.0000	3.3426	1.0587
460.915	-0.0544	0.0000	3.3426	1.0587
460.935	-0.0324	0.0000	3.3426	1.0587
460.955	-0.0701	0.0000	3.3426	1.0587
460.976	-0.1205	0.0000	3.3426	1.0587
460.996	-0.0481	0.0000	3.3426	1.0587
461.016	-0.0260	0.0000	3.3426	1.0587
461.036	-0.0701	0.0000	3.3426	1.0587
461.057	-0.1143	0.0000	3.3426	1.0587
461.077	-0.0607	0.0000	3.3426	1.0587
461.097	-0.0418	0.0000	3.3426	1.0587
461.118	-0.0481	0.0000	3.3426	1.0587
461.138	-0.1237	0.0000	3.3426	1.0587
461.158	-0.0922	0.0000	3.3426	1.0587
461.178	-0.0198	0.0000	3.3426	1.0587
461.199	-0.0450	0.0000	3.3426	1.0587
461.219	-0.0639	0.0000	3.3426	1.0587
461.239	-0.0922	0.0000	3.3426	1.0587
461.260	-0.0324	0.0000	3.3426	1.0586
461.280	-0.0576	0.0000	3.3426	1.0586
461.300	-0.1143	0.0000	3.3426	1.0586
461.321	-0.0733	0.0000	3.3426	1.0586
461.341	0.0023	0.0000	3.3426	1.0586
461.361	-0.0576	0.0000	3.3426	1.0586
461.382	-0.0796	0.0000	3.3426	1.0586
461.402	-0.0922	0.0000	3.3426	1.0586
461.422	-0.0072	0.0000	3.3426	1.0586
461.443	-0.0324	0.0000	3.3426	1.0586
461.463	-0.0953	0.0000	3.3426	1.0586
461.483	-0.1017	0.0000	3.3426	1.0586
461.503	-0.0229	0.0000	3.3426	1.0586
461.524	-0.0450	0.0000	3.3426	1.0586
461.544	-0.0859	0.0000	3.3426	1.0586
461.564	-0.0922	0.0000	3.3426	1.0586
461.585	-0.0450	0.0000	3.3426	1.0586
461.605	-0.0355	0.0000	3.3426	1.0586
461.625	-0.0733	0.0000	3.3426	1.0586
461.645	-0.1269	0.0000	3.3426	1.0586
461.666	-0.0607	0.0000	3.3426	1.0586
461.686	-0.0229	0.0000	3.3426	1.0586
461.706	-0.0670	0.0000	3.3426	1.0586
461.727	-0.0859	0.0000	3.3426	1.0586
461.747	-0.0953	0.0000	3.3426	1.0586
461.767	-0.0324	0.0000	3.3426	1.0586
461.788	-0.0355	0.0000	3.3426	1.0586
461.808	-0.1017	0.0000	3.3426	1.0586
461.828	-0.0764	0.0000	3.3426	1.0586
461.848	-0.0166	0.0000	3.3426	1.0586
461.869	-0.0701	0.0000	3.3426	1.0586
461.889	-0.0828	0.0000	3.3426	1.0586
461.909	-0.1174	0.0000	3.3426	1.0586
461.930	-0.0040	0.0000	3.3426	1.0586
461.950	-0.0481	0.0000	3.3426	1.0586
461.970	-0.1048	0.0000	3.3426	1.0586
461.991	-0.1048	0.0000	3.3426	1.0586
462.011	-0.0355	0.0000	3.3426	1.0586
462.031	-0.0512	0.0000	3.3426	1.0586
462.052	-0.1080	0.0000	3.3426	1.0586
462.072	-0.0922	0.0000	3.3426	1.0586
462.092	-0.0324	0.0000	3.3426	1.0585
462.113	-0.0544	0.0000	3.3426	1.0585
462.133	-0.1143	0.0000	3.3426	1.0585
462.153	-0.0891	0.0000	3.3426	1.0585
462.173	-0.0229	0.0000	3.3426	1.0585
462.194	-0.0607	0.0000	3.3426	1.0585
462.214	-0.0922	0.0000	3.3426	1.0585
462.234	-0.1048	0.0000	3.3426	1.0585
462.255	-0.0135	0.0000	3.3426	1.0585
462.275	-0.0260	0.0000	3.3426	1.0585
462.295	-0.0639	0.0000	3.3426	1.0585
462.316	-0.0985	0.0000	3.3426	1.0585
462.336	-0.0481	0.0000	3.3426	1.0585
462.356	-0.0103	0.0000	3.3426	1.0585
462.376	-0.0607	0.0000	3.3426	1.0585
462.397	-0.1048	0.0000	3.3426	1.0585
462.417	-0.0639	0.0000	3.3426	1.0585
462.437	0.0023	0.0000	3.3426	1.0585
462.458	-0.0639	0.0000	3.3426	1.0585
462.478	-0.1080	0.0000	3.3426	1.0585
462.498	-0.0922	0.0000	3.3426	1.0585
462.518	-0.0198	0.0000	3.3426	1.0585
462.539	-0.0450	0.0000	3.3426	1.0585
462.559	-0.0796	0.0000	3.3426	1.0585
462.579	-0.0764	0.0000	3.3426	1.0585
462.600	-0.0292	0.0000	3.3426	1.0585
462.620	-0.0544	0.0000	3.3426	1.0585
462.640	-0.0828	0.0000	3.3426	1.0585
462.661	-0.0985	0.0000	3.3426	1.0585
462.681	-0.0229	0.0000	3.3426	1.0585
462.701	-0.0355	0.0000	3.3426	1.0585
462.722	-0.1080	0.0000	3.3426	1.0585
462.742	-0.1017	0.0000	3.3426	1.0585
462.762	-0.0229	0.0000	3.3426	1.0585
462.783	-0.0576	0.0000	3.3426	1.0585
462.803	-0.1048	0.0000	3.3426	1.0585
462.823	-0.1017	0.0000	3.3426	1.0585
462.843	-0.0260	0.0000	3.3426	1.0585
462.864	-0.0450	0.0000	3.3426	1.0585
462.884	-0.0891	0.0000	3.3426	1.0585
462.904	-0.0985	0.0000	3.3426	1.0585
462.925	-0.0324	0.0000	3.3426	1.0585
462.945	-0.0639	0.0000	3.3426	1.0585
462.965	-0.0764	0.0000	3.3426	1.0585
462.986	-0.1048	0.0000	3.3426	1.0584
463.006	-0.0512	0.0000	3.3426	1.0584
463.026	-0.0229	0.0000	3.3426	1.0584
463.046	-0.0387	0.0000	3.3426	1.0584
463.067	-0.1426	0.0000	3.3426	1.0584
463.087	-0.0670	0.0000	3.3426	1.0584
463.107	-0.0324	0.0000	3.3426	1.0584
463.128	-0.0512	0.0000	3.3426	1.0584
463.148	-0.1269	0.0000	3.3426	1.0584
463.168	-0.0922	0.0000	3.3426	1.0584
463.189	-0.0292	0.0000	3.3426	1.0584
463.209	-0.0670	0.0000	3.3426	1.0584
463.229	-0.0922	0.0000	3.3426	1.0584
463.249	-0.0985	0.0000	3.3426	1.0584
463.270	-0.0355	0.0000	3.3426	1.0584
463.290	-0.0607	0.0000	3.3426	1.0584
463.310	-0.0859	0.0000	3.3426	1.0584
463.331	-0.0481	0.0000	3.3426	1.0584
463.351	-0.0576	0.0000	3.3426	1.0584
463.372	-0.1048	0.0000	3.3426	1.0584
463.392	-0.0796	0.0000	3.3426	1.0584
463.412	-0.0450	0.0000	3.3426	1.0584
463.433	-0.0670	0.0000	3.3426	1.0584
463.453	-0.1080	0.0000	3.3426	1.0584
463.473	-0.0639	0.0000	3.3426	1.0584
463.494	-0.0324	0.0000	3.3426	1.0584
463.514	-0.0764	0.0000	3.3426	1.0584
463.534	-0.1205	0.0000	3.3426	1.0584
463.554	-0.0859	0.0000	3.3426	1.0584
463.575	-0.0229	0.0000	3.3426	1.0584
463.595	-0.0544	0.0000	3.3426	1.0584
463.615	-0.1048	0.0000	3.3426	1.0584
463.636	-0.0985	0.0000	3.3426	1.0584
463.656	-0.0260	0.0000	3.3426	1.0584
463.676	-0.0481	0.0000	3.3426	1.0584
463.697	-0.0891	0.0000	3.3426	1.0584
463.717	-0.0828	0.0000	3.3426	1.0584
463.737	-0.0166	0.0000	3.3426	1.0584
463.758	-0.0512	0.0000	3.3426	1.0584
463.778	-0.1048	0.0000	3.3426	1.0584
463.798	-0.1080	0.0000	3.3426	1.0584
463.818	-0.0292	0.0000	3.3426	1.0584
463.839	-0.0418	0.0000	3.3426	1.0584
463.859	-0.0828	0.0000	3.3426	1.0584
463.879	-0.1048	0.0000	3.3426	1.0584
463.900	-0.0166	0.0000	3.3426	1.0584
463.920	-0.0544	0.0000	3.3426	1.0583
463.940	-0.0796	0.0000	3.3426	1.0583
463.961	-0.0796	0.0000	3.3426	1.0583
463.981	-0.0198	0.0000	3.3426	1.0583
464.001	-0.0387	0.0000	3.3426	1.0583
464.022	-0.0985	0.0000	3.3426	1.0583
464.042	-0.0953	0.0000	3.3426	1.0583
464.062	-0.0324	0.0000	3.3426	1.0583
464.083	-0.0607	0.0000	3.3426	1.0583
464.103	-0.0922	0.0000	3.3426	1.0583
464.123	-0.0859	0.0000	3.3426	1.0583
464.143	-0.0135	0.0000	3.3426	1.0583
464.164	-0.0607	0.0000	3.3426	1.0583
464.184	-0.0859	0.0000	3.3426	1.0583
464.204	-0.1111	0.0000	3.3426	1.0583
464.225	-0.0355	0.0000	3.3426	1.0583
464.245	-0.0481	0.0000	3.3426	1.0583
464.265	-0.0859	0.0000	3.3426	1.0583
464.286	-0.0985	0.0000	3.3426	1.0583
464.306	-0.0828	0.0000	3.3426	1.0583
464.326	-0.0292	0.0000	3.3426	1.0583
464.346	-0.0576	0.0000	3.3426	1.0583
464.367	-0.1017	0.0000	3.3426	1.0583
464.387	-0.0796	0.0000	3.3426	1.0583
464.407	-0.0292	0.0000	3.3426	1.0583
464.428	-0.0670	0.0000	3.3426	1.0583
464.448	-0.1205	0.0000	3.3426	1.0583
464.468	-0.0891	0.0000	3.3426	1.0583
464.488	-0.0103	0.0000	3.3426	1.0583
464.509	-0.0576	0.0000	3.3426	1.0583
464.529	-0.0985	0.0000	3.3426	1.0583
464.550	-0.0387	0.0000	3.3426	1.0583
464.570	-0.0450	0.0000	3.3426	1.0583
464.591	-0.1080	0.0000	3.3426	1.0583
464.611	-0.0512	0.0000	3.3426	1.0583
464.631	-0.0260	0.0000	3.3426	1.0583
464.651	-0.0607	0.0000	3.3426	1.0583
464.672	-0.1111	0.0000	3.3426	1.0583
464.692	-0.0828	0.0000	3.3426	1.0583
464.712	-0.0324	0.0000	3.3426	1.0583
464.733	-0.0260	0.0000	3.3426	1.0583
464.753	-0.0922	0.0000	3.3426	1.0583
464.773	-0.0764	0.0000	3.3426	1.0583
464.793	-0.0292	0.0000	3.3426	1.0583
464.814	-0.0418	0.0000	3.3426	1.0583
464.834	-0.1111	0.0000	3.3426	1.0583
464.854	-0.0859	0.0000	3.3426	1.0583
464.875	-0.0166	0.0000	3.3426	1.0583
464.895	-0.0544	0.0000	3.3426	1.0583
464.915	-0.0701	0.0000	3.3426	1.0582
464.936	-0.0891	0.0000	3.3426	1.0582
464.956	-0.0260	0.0000	3.3426	1.0582
464.976	-0.0324	0.0000	3.3426	1.0582
464.997	-0.0891	0.0000	3.3426	1.0582
465.017	-0.0922	0.0000	3.3426	1.0582
465.037	-0.0481	0.0000	3.3426	1.0582
465.057	-0.0324	0.0000	3.3426	1.0582
465.078	-0.0796	0.0000	3.3426	1.0582
465.098	-0.0701	0.0000	3.3426	1.0582
465.119	-0.0387	0.0000	3.3426	1.0582
465.139	-0.0764	0.0000	3.3426	1.0582
465.159	-0.0859	0.0000	3.3426	1.0582
465.180	-0.0166	0.0000	3.3426	1.0582
465.200	-0.0764	0.0000	3.3426	1.0582
465.221	-0.1174	0.0000	3.3426	1.0582
465.241	-0.0260	0.0000	3.3426	1.0582
465.261	-0.0701	0.0000	3.3426	1.0582
465.282	-0.0985	0.0000	3.3426	1.0582
465.302	-0.0733	0.0000	3.3426	1.0582
465.322	-0.0260	0.0000	3.3426	1.0582
465.343	-0.0828	0.0000	3.3426	1.0582
465.363	-0.1048	0.0000	3.3426	1.0582
465.384	-0.0135	0.0000	3.3426	1.0582
465.404	-0.0670	0.0000	3.3426	1.0582
465.424	-0.0859	0.0000	3.3426	1.0582
465.445	-0.0576	0.0000	3.3426	1.0582
465.465	-0.0260	0.0000	3.3426	1.0582
465.485	-0.0922	0.0000	3.3426	1.0582
465.506	-0.0891	0.0000	3.3426	1.0582
465.526	-0.0135	0.0000	3.3426	1.0582
465.546	-0.0639	0.0000	3.3426	1.0582
465.567	-0.0985	0.0000	3.3426	1.0582
465.587	-0.0701	0.0000	3.3426	1.0582
465.607	-0.0450	0.0000	3.3426	1.0582
465.628	-0.0922	0.0000	3.3426	1.0582
465.648	-0.0953	0.0000	3.3426	1.0582
465.669	-0.0418	0.0000	3.3426	1.0582
465.689	-0.0450	0.0000	3.3426	1.0582
465.709	-0.0891	0.0000	3.3426	1.0582
465.730	-0.0418	0.0000	3.3426	1.0582
465.750	-0.0607	0.0000	3.3426	1.0582
465.770	-0.0733	0.0000	3.3426	1.0582
465.791	-0.0733	0.0000	3.3426	1.0582
465.811	-0.0450	0.0000	3.3426	1.0582
465.832	-0.0828	0.0000	3.3426	1.0582
465.852	-0.0733	0.0000	3.3426	1.0582
465.872	-0.0387	0.0000	3.3426	1.0582
465.893	-0.0764	0.0000	3.3426	1.0582
465.913	-0.0953	0.0000	3.3426	1.0582
465.934	-0.0418	0.0000	3.3426	1.0582
465.954	-0.0607	0.0000	3.3426	1.0582
465.974	-0.0985	0.0000	3.3426	1.0582
465.995	-0.0607	0.0000	3.3426	1.0581
466.015	-0.0229	0.0000	3.3426	1.0581
466.035	-0.0891	0.0000	3.3426	1.0581
466.056	-0.0953	0.0000	3.3426	1.0581
466.076	-0.0135	0.0000	3.3426	1.0581
466.096	-0.0481	0.0000	3.3426	1.0581
466.117	-0.1237	0.0000	3.3426	1.0581
466.137	-0.0639	0.0000	3.3426	1.0581
466.157	-0.0450	0.0000	3.3426	1.0581
466.178	-0.0859	0.0000	3.3426	1.0581
466.198	-0.1080	0.0000	3.3426	1.0581
466.219	-0.0229	0.0000	3.3426	1.0581
466.239	-0.0639	0.0000	3.3426	1.0581
466.259	-0.1174	0.0000	3.3426	1.0581
466.280	-0.0387	0.0000	3.3426	1.0581
466.300	-0.0544	0.0000	3.3426	1.0581
466.320	-0.0891	0.0000	3.3426	1.0581
466.341	-0.0985	0.0000	3.3426	1.0581
466.362	-0.0292	0.0000	3.3426	1.0581
466.382	-0.0639	0.0000	3.3426	1.0581
466.402	-0.0764	0.0000	3.3426	1.0581
466.422	-0.0229	0.0000	3.3426	1.0581
466.443	-0.0670	0.0000	3.3426	1.0581
466.463	-0.0796	0.0000	3.3426	1.0581
466.484	-0.0166	0.0000	3.3426	1.0581
466.504	-0.0922	0.0000	3.3426	1.0581
466.524	-0.0859	0.0000	3.3426	1.0581
466.545	-0.0229	0.0000	3.3426	1.0581
466.565	-0.0828	0.0000	3.3426	1.0581
466.586	-0.0828	0.0000	3.3426	1.0581
466.606	-0.0355	0.0000	3.3426	1.0581
466.626	-0.0733	0.0000	3.3426	1.0581
466.647	-0.1017	0.0000	3.3426	1.0581
466.667	-0.0418	0.0000	3.3426	1.0581
466.688	-0.0324	0.0000	3.3426	1.0581
466.708	-0.1205	0.0000	3.3426	1.0581
466.728	-0.0387	0.0000	3.3426	1.0581
466.749	-0.0576	0.0000	3.3426	1.0581
466.769	-0.1174	0.0000	3.3426	1.0581
466.790	-0.0355	0.0000	3.3426	1.0581
466.810	-0.0355	0.0000	3.3426	1.0581
466.830	-0.1174	0.0000	3.3426	1.0581
466.851	-0.0670	0.0000	3.3426	1.0581
466.871	-0.0260	0.0000	3.3426	1.0581
466.892	-0.0670	0.0000	3.3426	1.0581
466.912	-0.0985	0.0000	3.3426	1.0581
466.932	-0.0135	0.0000	3.3426	1.0581
466.953	-0.0639	0.0000	3.3426	1.0581
466.973	-0.1332	0.0000	3.3426	1.0581
466.993	-0.0512	0.0000	3.3426	1.0581
467.014	-0.0387	0.0000	3.3426	1.0581
467.034	-0.1080	0.0000	3.3426	1.0581
467.055	-0.0576	0.0000	3.3426	1.0581
467.075	-0.0292	0.0000	3.3426	1.0581
467.095	-0.0701	0.0000	3.3426	1.0581
467.116	-0.0891	0.0000	3.3426	1.0581
467.136	-0.0292	0.0000	3.3426	1.0580
467.156	-0.0418	0.0000	3.3426	1.0580
467.177	-0.0764	0.0000	3.3426	1.0580
467.197	-0.0670	0.0000	3.3426	1.0580
467.217	-0.0292	0.0000	3.3426	1.0580
467.238	-0.0953	0.0000	3.3426	1.0580
467.258	-0.1017	0.0000	3.3426	1.0580
467.279	-0.0229	0.0000	3.3426	1.0580
467.299	-0.0764	0.0000	3.3426	1.0580
467.319	-0.1017	0.0000	3.3426	1.0580
467.340	-0.0387	0.0000	3.3426	1.0580
467.360	-0.0387	0.0000	3.3426	1.0580
467.380	-0.1143	0.0000	3.3426	1.0580
467.401	-0.0387	0.0000	3.3426	1.0580
467.421	-0.0229	0.0000	3.3426	1.0580
467.442	-0.0985	0.0000	3.3426	1.0580
467.462	-0.0544	0.0000	3.3426	1.0580
467.482	-0.0198	0.0000	3.3426	1.0580
467.503	-0.0796	0.0000	3.3426	1.0580
467.523	-0.0891	0.0000	3.3426	1.0580
467.544	-0.0450	0.0000	3.3426	1.0580
467.564	-0.0481	0.0000	3.3426	1.0580
467.584	-0.1174	0.0000	3.3426	1.0580
467.605	-0.0512	0.0000	3.3426	1.0580
467.625	-0.0544	0.0000	3.3426	1.0580
467.645	-0.0859	0.0000	3.3426	1.0580
467.666	-0.0764	0.0000	3.3426	1.0580
467.686	-0.0166	0.0000	3.3426	1.0580
467.706	-0.0639	0.0000	3.3426	1.0580
467.727	-0.1143	0.0000	3.3426	1.0580
467.747	-0.0229	0.0000	3.3426	1.0580
467.768	-0.0670	0.0000	3.3426	1.0580
467.788	-0.1237	0.0000	3.3426	1.0580
467.808	-0.0450	0.0000	3.3426	1.0580
467.829	-0.0450	0.0000	3.3426	1.0580
467.849	-0.0607	0.0000	3.3426	1.0580
467.869	-0.1143	0.0000	3.3426	1.0580
467.890	-0.0198	0.0000	3.3426	1.0580
467.910	-0.0764	0.0000	3.3426	1.0580
467.931	-0.1143	0.0000	3.3426	1.0580
467.951	-0.0355	0.0000	3.3426	1.0580
467.971	-0.0387	0.0000	3.3426	1.0580
467.992	-0.0985	0.0000	3.3426	1.0580
468.012	-0.0859	0.0000	3.3426	1.0580
468.032	-0.0166	0.0000	3.3426	1.0580
468.053	-0.0733	0.0000	3.3426	1.0580
468.073	-0.0796	0.0000	3.3426	1.0580
468.094	-0.0072	0.0000	3.3426	1.0580
468.114	-0.0733	0.0000	3.3426	1.0580
468.134	-0.0953	0.0000	3.3426	1.0580
468.155	-0.0040	0.0000	3.3426	1.0580
468.175	-0.0576	0.0000	3.3426	1.0580
468.196	-0.1017	0.0000	3.3426	1.0580
468.216	-0.0135	0.0000	3.3426	1.0580
468.236	-0.0418	0.0000	3.3426	1.0580
468.257	-0.1174	0.0000	3.3426	1.0580
468.277	-0.0607	0.0000	3.3426	1.0580
468.297	-0.0166	0.0000	3.3426	1.0580
468.318	-0.0796	0.0000	3.3426	1.0580
468.338	-0.1080	0.0000	3.3426	1.0580
468.359	-0.0040	0.0000	3.3426	1.0579
468.379	-0.0481	0.0000	3.3426	1.0579
468.399	-0.1143	0.0000	3.3426	1.0579
468.420	-0.0670	0.0000	3.3426	1.0579
468.440	-0.0450	0.0000	3.3426	1.0579
468.460	-0.0670	0.0000	3.3426	1.0579
468.481	-0.0922	0.0000	3.3426	1.0579
468.501	-0.0260	0.0000	3.3426	1.0579
468.521	-0.0481	0.0000	3.3426	1.0579
468.542	-0.1048	0.0000	3.3426	1.0579
468.562	-0.0450	0.0000	3.3426	1.0579
468.583	-0.0387	0.0000	3.3426	1.0579
468.603	-0.1143	0.0000	3.3426	1.0579
468.623	-0.0796	0.0000	3.3426	1.0579
468.644	-0.0355	0.0000	3.3426	1.0579
468.664	-0.0796	0.0000	3.3426	1.0579
468.684	-0.1111	0.0000	3.3426	1.0579
468.705	-0.0481	0.0000	3.3426	1.0579
468.725	-0.0733	0.0000	3.3426	1.0579
468.746	-0.0985	0.0000	3.3426	1.0579
468.766	-0.0481	0.0000	3.3426	1.0579
468.786	-0.0670	0.0000	3.3426	1.0579
468.807	-0.0922	0.0000	3.3426	1.0579
468.827	-0.0481	0.0000	3.3426	1.0579
468.847	-0.0355	0.0000	3.3426	1.0579
468.868	-0.0796	0.0000	3.3426	1.0579
468.888	-0.0733	0.0000	3.3426	1.0579
468.909	-0.0166	0.0000	3.3426	1.0579
468.929	-0.0701	0.0000	3.3426	1.0579
468.949	-0.1111	0.0000	3.3426	1.0579
468.970	-0.0166	0.0000	3.3426	1.0579
468.990	-0.0481	0.0000	3.3426	1.0579
469.010	-0.0953	0.0000	3.3426	1.0579
469.031	-0.0733	0.0000	3.3426	1.0579
469.051	-0.0324	0.0000	3.3426	1.0579
469.072	-0.0828	0.0000	3.3426	1.0579
469.092	-0.1017	0.0000	3.3426	1.0579
469.112	-0.0229	0.0000	3.3426	1.0579
469.133	-0.0670	0.0000	3.3426	1.0579
469.153	-0.1080	0.0000	3.3426	1.0579
469.173	-0.0512	0.0000	3.3426	1.0579
469.194	-0.0260	0.0000	3.3426	1.0579
469.214	-0.0764	0.0000	3.3426	1.0579
469.234	-0.0764	0.0000	3.3426	1.0579
469.255	-0.0450	0.0000	3.3426	1.0579
469.275	-0.0733	0.0000	3.3426	1.0579
469.296	-0.0891	0.0000	3.3426	1.0579
469.316	-0.0198	0.0000	3.3426	1.0579
469.336	-0.0292	0.0000	3.3426	1.0579
469.357	-0.1048	0.0000	3.3426	1.0579
469.378	-0.0733	0.0000	3.3426	1.0579
469.398	-0.0922	0.0000	3.3426	1.0579
469.418	-0.0544	0.0000	3.3426	1.0579
469.439	-0.0198	0.0000	3.3426	1.0579
469.459	-0.0891	0.0000	3.3426	1.0579
469.480	-0.0512	0.0000	3.3426	1.0579
469.500	-0.0260	0.0000	3.3426	1.0579
469.520	-0.0891	0.0000	3.3426	1.0579
469.541	-0.0670	0.0000	3.3426	1.0579
469.561	-0.0198	0.0000	3.3426	1.0579
469.582	-0.0639	0.0000	3.3426	1.0579
469.602	-0.1111	0.0000	3.3426	1.0579
469.622	-0.0135	0.0000	3.3426	1.0579
469.643	-0.0512	0.0000	3.3426	1.0579
469.663	-0.1048	0.0000	3.3426	1.0579
469.683	-0.0229	0.0000	3.3426	1.0578
469.704	-0.0166	0.0000	3.3426	1.0578
469.724	-0.0985	0.0000	3.3426	1.0578
469.744	-0.0796	0.0000	3.3426	1.0578
469.765	-0.0292	0.0000	3.3426	1.0578
469.785	-0.0512	0.0000	3.3426	1.0578
469.806	-0.0891	0.0000	3.3426	1.0578
469.826	-0.0387	0.0000	3.3426	1.0578
469.846	-0.0544	0.0000	3.3426	1.0578
469.867	-0.0859	0.0000	3.3426	1.0578
469.887	-0.0544	0.0000	3.3426	1.0578
469.907	-0.0260	0.0000	3.3426	1.0578
469.928	-0.1048	0.0000	3.3426	1.0578
469.948	-0.1017	0.0000	3.3426	1.0578
469.969	-0.0198	0.0000	3.3426	1.0578
469.989	-0.0828	0.0000	3.3426	1.0578
470.009	-0.1017	0.0000	3.3426	1.0578
470.030	-0.0355	0.0000	3.3426	1.0578
470.050	-0.0481	0.0000	3.3426	1.0578
470.070	-0.0796	0.0000	3.3426	1.0578
470.091	-0.0639	0.0000	3.3426	1.0578
470.111	-0.0355	0.0000	3.3426	1.0578
470.132	-0.0796	0.0000	3.3426	1.0578
470.152	-0.0764	0.0000	3.3426	1.0578
470.172	-0.0260	0.0000	3.3426	1.0578
470.193	-0.0891	0.0000	3.3426	1.0578
470.213	-0.0607	0.0000	3.3426	1.0578
470.234	-0.0355	0.0000	3.3426	1.0578
470.254	-0.0701	0.0000	3.3426	1.0578
470.275	-0.0764	0.0000	3.3426	1.0578
470.295	-0.0166	0.0000	3.3426	1.0578
470.315	-0.0639	0.0000	3.3426	1.0578
470.336	-0.0985	0.0000	3.3426	1.0578
470.356	-0.0229	0.0000	3.3426	1.0578
470.377	-0.0922	0.0000	3.3426	1.0578
470.397	-0.0733	0.0000	3.3426	1.0578
470.417	-0.0229	0.0000	3.3426	1.0578
470.438	-0.0859	0.0000	3.3426	1.0578
470.458	-0.1017	0.0000	3.3426	1.0578
470.478	-0.0229	0.0000	3.3426	1.0578
470.499	-0.0512	0.0000	3.3426	1.0578
470.519	-0.0859	0.0000	3.3426	1.0578
470.540	-0.0355	0.0000	3.3426	1.0578
470.560	-0.0387	0.0000	3.3426	1.0578
470.580	-0.0985	0.0000	3.3426	1.0578
470.601	-0.1111	0.0000	3.3426	1.0578
470.621	-0.0292	0.0000	3.3426	1.0578
470.641	-0.0607	0.0000	3.3426	1.0578
470.662	-0.0828	0.0000	3.3426	1.0578
470.682	-0.0481	0.0000	3.3426	1.0578
470.703	-0.0481	0.0000	3.3426	1.0578
470.723	-0.0922	0.0000	3.3426	1.0578
470.743	-0.0481	0.0000	3.3426	1.0578
470.764	-0.0198	0.0000	3.3426	1.0578
470.784	-0.0796	0.0000	3.3426	1.0578
470.804	-0.0922	0.0000	3.3426	1.0578
470.825	-0.0166	0.0000	3.3426	1.0578
470.845	-0.0418	0.0000	3.3426	1.0578
470.866	-0.1111	0.0000	3.3426	1.0578
470.886	-0.0607	0.0000	3.3426	1.0578
470.906	-0.0512	0.0000	3.3426	1.0578
470.927	-0.0859	0.0000	3.3426	1.0578
470.947	-0.0576	0.0000	3.3426	1.0578
470.968	-0.0450	0.0000	3.3426	1.0578
470.988	-0.1017	0.0000	3.3426	1.0578
471.008	-0.0670	0.0000	3.3426	1.0578
471.029	-0.0292	0.0000	3.3426	1.0578
471.049	-0.0891	0.0000	3.3426	1.0578
471.069	-0.1143	0.0000	3.3426	1.0578
471.090	-0.0387	0.0000	3.3426	1.0578
471.110	-0.0387	0.0000	3.3426	1.0578
471.131	-0.1048	0.0000	3.3426	1.0577
471.151	-0.0450	0.0000	3.3426	1.0577
471.171	-0.0324	0.0000	3.3426	1.0577
471.192	-0.0953	0.0000	3.3426	1.0577
471.212	-0.0764	0.0000	3.3426	1.0577
471.232	-0.0229	0.0000	3.3426	1.0577
471.253	-0.0670	0.0000	3.3426	1.0577
471.273	-0.1174	0.0000	3.3426	1.0577
471.293	-0.0166	0.0000	3.3426	1.0577
471.314	-0.0387	0.0000	3.3426	1.0577
471.334	-0.0922	0.0000	3.3426	1.0577
471.355	-0.0512	0.0000	3.3426	1.0577
471.375	-0.0355	0.0000	3.3426	1.0577
471.395	-0.0985	0.0000	3.3426	1.0577
471.416	-0.0764	0.0000	3.3426	1.0577
471.436	-0.0166	0.0000	3.3426	1.0577
471.456	-0.0764	0.0000	3.3426	1.0577
471.477	-0.1111	0.0000	3.3426	1.0577
471.497	-0.0607	0.0000	3.3426	1.0577
471.518	-0.0607	0.0000	3.3426	1.0577
471.538	-0.0985	0.0000	3.3426	1.0577
471.558	-0.0764	0.0000	3.3426	1.0577
471.579	-0.0166	0.0000	3.3426	1.0577
471.599	-0.0859	0.0000	3.3426	1.0577
471.619	-0.0576	0.0000	3.3426	1.0577
471.640	-0.0418	0.0000	3.3426	1.0577
471.660	-0.0701	0.0000	3.3426	1.0577
471.681	-0.0733	0.0000	3.3426	1.0577
471.701	-0.0166	0.0000	3.3426	1.0577
471.721	-0.0701	0.0000	3.3426	1.0577
471.742	-0.0828	0.0000	3.3426	1.0577
471.762	-0.0576	0.0000	3.3426	1.0577
471.782	-0.0512	0.0000	3.3426	1.0577
471.803	-0.0922	0.0000	3.3426	1.0577
471.823	-0.0828	0.0000	3.3426	1.0577
471.844	-0.0198	0.0000	3.3426	1.0577
471.864	-0.0859	0.0000	3.3426	1.0577
471.884	-0.0985	0.0000	3.3426	1.0577
471.905	-0.0450	0.0000	3.3426	1.0577
471.925	-0.0481	0.0000	3.3426	1.0577
471.945	-0.0985	0.0000	3.3426	1.0577
471.966	-0.0733	0.0000	3.3426	1.0577
471.986	-0.0198	0.0000	3.3426	1.0577
472.007	-0.0670	0.0000	3.3426	1.0577
472.027	-0.1080	0.0000	3.3426	1.0577
472.047	-0.0198	0.0000	3.3426	1.0577
472.068	-0.0670	0.0000	3.3426	1.0577
472.088	-0.1080	0.0000	3.3426	1.0577
472.108	-0.0481	0.0000	3.3426	1.0577
472.129	-0.0481	0.0000	3.3426	1.0577
472.149	-0.0607	0.0000	3.3426	1.0577
472.170	-0.0828	0.0000	3.3426	1.0577
472.190	-0.0072	0.0000	3.3426	1.0577
472.210	-0.0796	0.0000	3.3426	1.0577
472.231	-0.0859	0.0000	3.3426	1.0577
472.251	-0.0135	0.0000	3.3426	1.0577
472.271	-0.0733	0.0000	3.3426	1.0577
472.292	-0.0922	0.0000	3.3426	1.0577
472.312	-0.0166	0.0000	3.3426	1.0577
472.333	-0.0796	0.0000	3.3426	1.0577
472.353	-0.1080	0.0000	3.3426	1.0577
472.373	-0.0544	0.0000	3.3426	1.0577
472.394	-0.0512	0.0000	3.3426	1.0577
472.414	-0.1048	0.0000	3.3426	1.0577
472.435	-0.0764	0.0000	3.3426	1.0577
472.455	-0.0292	0.0000	3.3426	1.0577
472.475	-0.0953	0.0000	3.3426	1.0577
472.496	-0.0953	0.0000	3.3426	1.0577
472.516	-0.0135	0.0000	3.3426	1.0577
472.536	-0.0512	0.0000	3.3426	1.0577
472.557	-0.0891	0.0000	3.3426	1.0577
472.577	-0.0764	0.0000	3.3426	1.0577
472.597	-0.0544	0.0000	3.3426	1.0577
472.618	-0.1111	0.0000	3.3426	1.0577
472.638	-0.0985	0.0000	3.3426	1.0577
472.659	-0.0072	0.0000	3.3426	1.0577
472.679	-0.0859	0.0000	3.3426	1.0577
472.699	-0.1269	0.0000	3.3426	1.0577
472.720	-0.0418	0.0000	3.3426	1.0576
472.740	-0.0292	0.0000	3.3426	1.0576
472.760	-0.0828	0.0000	3.3426	1.0576
472.781	-0.0764	0.0000	3.3426	1.0576
472.801	-0.0324	0.0000	3.3426	1.0576
472.822	-0.1017	0.0000	3.3426	1.0576
472.842	-0.0953	0.0000	3.3426	1.0576
472.862	-0.0229	0.0000	3.3426	1.0576
472.883	-0.0576	0.0000	3.3426	1.0576
472.903	-0.1080	0.0000	3.3426	1.0576
472.923	-0.0355	0.0000	3.3426	1.0576
472.944	-0.0576	0.0000	3.3426	1.0576
472.964	-0.1048	0.0000	3.3426	1.0576
472.985	-0.0576	0.0000	3.3426	1.0576
473.005	-0.0355	0.0000	3.3426	1.0576
473.025	-0.1080	0.0000	3.3426	1.0576
473.046	-0.0576	0.0000	3.3426	1.0576
473.066	-0.0292	0.0000	3.3426	1.0576
473.087	-0.1111	0.0000	3.3426	1.0576
473.107	-0.0828	0.0000	3.3426	1.0576
473.127	-0.0040	0.0000	3.3426	1.0576
473.148	-0.0764	0.0000	3.3426	1.0576
473.168	-0.0985	0.0000	3.3426	1.0576
473.188	-0.0481	0.0000	3.3426	1.0576
473.209	-0.0418	0.0000	3.3426	1.0576
473.229	-0.1048	0.0000	3.3426	1.0576
473.250	-0.0733	0.0000	3.3426	1.0576
473.270	-0.0198	0.0000	3.3426	1.0576
473.290	-0.0828	0.0000	3.3426	1.0576
473.311	-0.1111	0.0000	3.3426	1.0576
473.331	-0.0292	0.0000	3.3426	1.0576
473.351	-0.0670	0.0000	3.3426	1.0576
473.372	-0.1017	0.0000	3.3426	1.0576
473.392	-0.0607	0.0000	3.3426	1.0576
473.412	-0.0355	0.0000	3.3426	1.0576
473.433	-0.0859	0.0000	3.3426	1.0576
473.453	-0.0859	0.0000	3.3426	1.0576
473.474	-0.0166	0.0000	3.3426	1.0576
473.494	-0.0450	0.0000	3.3426	1.0576
473.514	-0.1048	0.0000	3.3426	1.0576
473.535	-0.0387	0.0000	3.3426	1.0576
473.555	-0.0576	0.0000	3.3426	1.0576
473.575	-0.1017	0.0000	3.3426	1.0576
473.596	-0.0544	0.0000	3.3426	1.0576
473.616	-0.0260	0.0000	3.3426	1.0576
473.637	-0.0953	0.0000	3.3426	1.0576
473.657	-0.0260	0.0000	3.3426	1.0576
473.677	-0.0229	0.0000	3.3426	1.0576
473.698	-0.0859	0.0000	3.3426	1.0576
473.718	-0.0859	0.0000	3.3426	1.0576
473.739	-0.0387	0.0000	3.3426	1.0576
473.759	-0.0922	0.0000	3.3426	1.0576
473.780	-0.0701	0.0000	3.3426	1.0576
473.800	-0.0355	0.0000	3.3426	1.0576
473.820	-0.0764	0.0000	3.3426	1.0576
473.841	-0.0481	0.0000	3.3426	1.0576
473.861	-0.0324	0.0000	3.3426	1.0576
473.882	-0.0985	0.0000	3.3426	1.0576
473.902	-0.0544	0.0000	3.3426	1.0576
473.922	-0.0544	0.0000	3.3426	1.0576
473.943	-0.0701	0.0000	3.3426	1.0576
473.963	-0.0922	0.0000	3.3426	1.0576
473.984	-0.0418	0.0000	3.3426	1.0576
474.004	-0.0733	0.0000	3.3426	1.0576
474.024	-0.1426	0.0000	3.3426	1.0576
474.045	-0.0292	0.0000	3.3426	1.0576
474.065	-0.0450	0.0000	3.3426	1.0576
474.085	-0.1111	0.0000	3.3426	1.0576
474.106	-0.0544	0.0000	3.3426	1.0576
474.126	-0.0355	0.0000	3.3426	1.0576
474.147	-0.0828	0.0000	3.3426	1.0576
474.167	-0.1143	0.0000	3.3426	1.0576
474.187	-0.0260	0.0000	3.3426	1.0576
474.208	-0.0607	0.0000	3.3426	1.0576
474.228	-0.1111	0.0000	3.3426	1.0576
474.248	-0.0639	0.0000	3.3426	1.0576
474.269	-0.0292	0.0000	3.3426	1.0576
474.289	-0.0670	0.0000	3.3426	1.0576
474.309	-0.0859	0.0000	3.3426	1.0576
474.330	-0.0229	0.0000	3.3426	1.0576
474.350	-0.0607	0.0000	3.3426	1.0576
474.371	-0.1111	0.0000	3.3426	1.0576
474.391	-0.0324	0.0000	3.3426	1.0576
474.411	-0.0607	0.0000	3.3426	1.0576
474.432	-0.0953	0.0000	3.3426	1.0576
474.452	-0.0701	0.0000	3.3426	1.0576
474.472	-0.0355	0.0000	3.3426	1.0576
474.493	-0.0607	0.0000	3.3426	1.0575
474.513	-0.0701	0.0000	3.3426	1.0575
474.534	-0.0355	0.0000	3.3426	1.0575
474.554	-0.0953	0.0000	3.3426	1.0575
474.574	-0.0828	0.0000	3.3426	1.0575
474.595	-0.0292	0.0000	3.3426	1.0575
474.615	-0.0828	0.0000	3.3426	1.0575
474.636	-0.1143	0.0000	3.3426	1.0575
474.656	-0.0229	0.0000	3.3426	1.0575
474.676	-0.0639	0.0000	3.3426	1.0575
474.697	-0.0891	0.0000	3.3426	1.0575
474.717	-0.0607	0.0000	3.3426	1.0575
474.737	-0.0198	0.0000	3.3426	1.0575
474.758	-0.0828	0.0000	3.3426	1.0575
474.778	-0.0953	0.0000	3.3426	1.0575
474.799	-0.0072	0.0000	3.3426	1.0575
474.819	-0.0701	0.0000	3.3426	1.0575
474.839	-0.1143	0.0000	3.3426	1.0575
474.860	-0.0481	0.0000	3.3426	1.0575
474.880	-0.0450	0.0000	3.3426	1.0575
474.900	-0.0985	0.0000	3.3426	1.0575
474.921	-0.0891	0.0000	3.3426	1.0575
474.941	-0.0324	0.0000	3.3426	1.0575
474.961	-0.0764	0.0000	3.3426	1.0575
474.982	-0.0985	0.0000	3.3426	1.0575
475.002	-0.0481	0.0000	3.3426	1.0575
475.023	-0.0481	0.0000	3.3426	1.0575
475.043	-0.0953	0.0000	3.3426	1.0575
475.063	-0.0576	0.0000	3.3426	1.0575
475.084	-0.0292	0.0000	3.3426	1.0575
475.104	-0.0828	0.0000	3.3426	1.0575
475.124	-0.0859	0.0000	3.3426	1.0575
475.145	-0.0229	0.0000	3.3426	1.0575
475.165	-0.0985	0.0000	3.3426	1.0575
475.186	-0.0796	0.0000	3.3426	1.0575
475.206	-0.0166	0.0000	3.3426	1.0575
475.226	-0.0701	0.0000	3.3426	1.0575
475.247	-0.0953	0.0000	3.3426	1.0575
475.267	-0.0324	0.0000	3.3426	1.0575
475.288	-0.0670	0.0000	3.3426	1.0575
475.308	-0.0985	0.0000	3.3426	1.0575
475.328	-0.0891	0.0000	3.3426	1.0575
475.349	-0.0387	0.0000	3.3426	1.0575
475.369	-0.0985	0.0000	3.3426	1.0575
475.389	-0.0859	0.0000	3.3426	1.0575
475.410	-0.0040	0.0000	3.3426	1.0575
475.430	-0.0733	0.0000	3.3426	1.0575
475.451	-0.1143	0.0000	3.3426	1.0575
475.471	-0.0418	0.0000	3.3426	1.0575
475.491	-0.0607	0.0000	3.3426	1.0575
475.512	-0.0828	0.0000	3.3426	1.0575
475.532	-0.0859	0.0000	3.3426	1.0575
475.552	-0.0260	0.0000	3.3426	1.0575
475.573	-0.0764	0.0000	3.3426	1.0575
475.593	-0.1143	0.0000	3.3426	1.0575
475.613	-0.0512	0.0000	3.3426	1.0575
475.634	-0.0387	0.0000	3.3426	1.0575
475.654	-0.0891	0.0000	3.3426	1.0575
475.675	-0.0922	0.0000	3.3426	1.0575
475.695	-0.0324	0.0000	3.3426	1.0575
475.715	-0.0733	0.0000	3.3426	1.0575
475.736	-0.0891	0.0000	3.3426	1.0575
475.756	-0.0229	0.0000	3.3426	1.0575
475.776	-0.0576	0.0000	3.3426	1.0575
475.797	-0.1048	0.0000	3.3426	1.0575
475.817	-0.0260	0.0000	3.3426	1.0575
475.838	-0.0764	0.0000	3.3426	1.0575
475.858	-0.1017	0.0000	3.3426	1.0575
475.878	-0.0418	0.0000	3.3426	1.0575
475.899	-0.0576	0.0000	3.3426	1.0575
475.919	-0.1048	0.0000	3.3426	1.0575
475.940	-0.0544	0.0000	3.3426	1.0575
475.960	-0.0512	0.0000	3.3426	1.0575
475.980	-0.0953	0.0000	3.3426	1.0575
476.001	-0.1048	0.0000	3.3426	1.0575
476.021	-0.0260	0.0000	3.3426	1.0575
476.041	-0.0701	0.0000	3.3426	1.0575
476.062	-0.1080	0.0000	3.3426	1.0575
476.082	-0.0450	0.0000	3.3426	1.0575
476.103	-0.0450	0.0000	3.3426	1.0575
476.123	-0.1080	0.0000	3.3426	1.0575
476.143	-0.0796	0.0000	3.3426	1.0575
476.164	-0.0229	0.0000	3.3426	1.0575
476.184	-0.0764	0.0000	3.3426	1.0575
476.204	-0.1048	0.0000	3.3426	1.0575
476.225	-0.0260	0.0000	3.3426	1.0575
476.245	-0.0796	0.0000	3.3426	1.0575
476.266	-0.1080	0.0000	3.3426	1.0575
476.286	-0.0607	0.0000	3.3426	1.0575
476.306	-0.0418	0.0000	3.3426	1.0575
476.327	-0.0953	0.0000	3.3426	1.0575
476.347	-0.0859	0.0000	3.3426	1.0575
476.367	-0.0355	0.0000	3.3426	1.0575
476.388	-0.0607	0.0000	3.3426	1.0575
476.408	-0.0953	0.0000	3.3426	1.0575
476.429	-0.0229	0.0000	3.3426	1.0575
476.449	-0.0701	0.0000	3.3426	1.0575
476.469	-0.1205	0.0000	3.3426	1.0574
476.490	-0.0135	0.0000	3.3426	1.0574
476.510	-0.0544	0.0000	3.3426	1.0574
476.531	-0.1205	0.0000	3.3426	1.0574
476.551	-0.0355	0.0000	3.3426	1.0574
476.571	-0.0576	0.0000	3.3426	1.0574
476.592	-0.1017	0.0000	3.3426	1.0574
476.612	-0.0891	0.0000	3.3426	1.0574
476.632	-0.0198	0.0000	3.3426	1.0574
476.653	-0.0828	0.0000	3.3426	1.0574
476.673	-0.0859	0.0000	3.3426	1.0574
476.693	-0.0229	0.0000	3.3426	1.0574
476.714	-0.0701	0.0000	3.3426	1.0574
476.734	-0.1205	0.0000	3.3426	1.0574
476.755	-0.0733	0.0000	3.3426	1.0574
476.775	-0.0418	0.0000	3.3426	1.0574
476.795	-0.0733	0.0000	3.3426	1.0574
476.816	-0.0985	0.0000	3.3426	1.0574
476.836	-0.0198	0.0000	3.3426	1.0574
476.856	-0.0796	0.0000	3.3426	1.0574
476.877	-0.1111	0.0000	3.3426	1.0574
476.897	-0.0387	0.0000	3.3426	1.0574
476.918	-0.0670	0.0000	3.3426	1.0574
476.938	-0.0796	0.0000	3.3426	1.0574
476.958	-0.0576	0.0000	3.3426	1.0574
476.979	-0.0135	0.0000	3.3426	1.0574
476.999	-0.0796	0.0000	3.3426	1.0574
477.019	-0.0891	0.0000	3.3426	1.0574
477.040	-0.0355	0.0000	3.3426	1.0574
477.060	-0.0512	0.0000	3.3426	1.0574
477.081	-0.1111	0.0000	3.3426	1.0574
477.101	-0.0229	0.0000	3.3426	1.0574
477.121	-0.0576	0.0000	3.3426	1.0574
477.142	-0.1017	0.0000	3.3426	1.0574
477.162	-0.0544	0.0000	3.3426	1.0574
477.183	-0.0481	0.0000	3.3426	1.0574
477.203	-0.0828	0.0000	3.3426	1.0574
477.223	-0.0576	0.0000	3.3426	1.0574
477.244	-0.0450	0.0000	3.3426	1.0574
477.264	-0.0922	0.0000	3.3426	1.0574
477.285	-0.0701	0.0000	3.3426	1.0574
477.305	-0.0512	0.0000	3.3426	1.0574
477.325	-0.0953	0.0000	3.3426	1.0574
477.346	-0.0985	0.0000	3.3426	1.0574
477.366	-0.0418	0.0000	3.3426	1.0574
477.387	-0.1080	0.0000	3.3426	1.0574
477.407	-0.0450	0.0000	3.3426	1.0574
477.427	-0.0292	0.0000	3.3426	1.0574
477.448	-0.0764	0.0000	3.3426	1.0574
477.468	-0.0922	0.0000	3.3426	1.0574
477.489	-0.0135	0.0000	3.3426	1.0574
477.509	-0.0639	0.0000	3.3426	1.0574
477.529	-0.0922	0.0000	3.3426	1.0574
477.550	-0.0418	0.0000	3.3426	1.0574
477.570	-0.0450	0.0000	3.3426	1.0574
477.590	-0.1048	0.0000	3.3426	1.0574
477.611	-0.0828	0.0000	3.3426	1.0574
477.631	-0.0324	0.0000	3.3426	1.0574
477.652	-0.0796	0.0000	3.3426	1.0574
477.672	-0.1143	0.0000	3.3426	1.0574
477.692	-0.0387	0.0000	3.3426	1.0574
477.713	-0.0670	0.0000	3.3426	1.0574
477.733	-0.0985	0.0000	3.3426	1.0574
477.753	-0.0796	0.0000	3.3426	1.0574
477.774	-0.0607	0.0000	3.3426	1.0574
477.794	-0.0891	0.0000	3.3426	1.0574
477.814	-0.0953	0.0000	3.3426	1.0574
477.835	-0.0324	0.0000	3.3426	1.0574
477.855	-0.0639	0.0000	3.3426	1.0574
477.876	-0.0922	0.0000	3.3426	1.0574
477.896	-0.0292	0.0000	3.3426	1.0574
477.916	-0.0639	0.0000	3.3426	1.0574
477.937	-0.1080	0.0000	3.3426	1.0574
477.957	-0.0418	0.0000	3.3426	1.0574
477.978	-0.0733	0.0000	3.3426	1.0574
477.998	-0.0985	0.0000	3.3426	1.0574
478.018	-0.0670	0.0000	3.3426	1.0574
478.039	-0.0355	0.0000	3.3426	1.0574
478.059	-0.0828	0.0000	3.3426	1.0574
478.080	-0.0764	0.0000	3.3426	1.0574
478.100	-0.0418	0.0000	3.3426	1.0574
478.120	-0.0922	0.0000	3.3426	1.0574
478.141	-0.1080	0.0000	3.3426	1.0574
478.161	-0.0418	0.0000	3.3426	1.0574
478.181	-0.0512	0.0000	3.3426	1.0574
478.202	-0.0859	0.0000	3.3426	1.0574
478.222	-0.0639	0.0000	3.3426	1.0574
478.242	-0.0260	0.0000	3.3426	1.0574
478.263	-0.0764	0.0000	3.3426	1.0574
478.283	-0.1174	0.0000	3.3426	1.0574
478.304	-0.0229	0.0000	3.3426	1.0574
478.324	-0.0481	0.0000	3.3426	1.0574
478.344	-0.0891	0.0000	3.3426	1.0574
478.365	-0.0670	0.0000	3.3426	1.0574
478.385	-0.0481	0.0000	3.3426	1.0574
478.405	-0.0764	0.0000	3.3426	1.0574
478.426	-0.0891	0.0000	3.3426	1.0574
478.446	-0.0229	0.0000	3.3426	1.0574
478.467	-0.0670	0.0000	3.3426	1.0574
478.487	-0.0733	0.0000	3.3426	1.0574
478.507	-0.0260	0.0000	3.3426	1.0574
478.528	-0.0324	0.0000	3.3426	1.0574
478.548	-0.0985	0.0000	3.3426	1.0574
478.568	-0.0544	0.0000	3.3426	1.0574
478.589	-0.0387	0.0000	3.3426	1.0574
478.609	-0.0828	0.0000	3.3426	1.0574
478.630	-0.0607	0.0000	3.3426	1.0574
478.650	-0.0229	0.0000	3.3426	1.0574
478.670	-0.0891	0.0000	3.3426	1.0574
478.691	-0.0701	0.0000	3.3426	1.0574
478.711	-0.0418	0.0000	3.3426	1.0574
478.732	-0.0859	0.0000	3.3426	1.0573
478.752	-0.0953	0.0000	3.3426	1.0573
478.772	-0.0324	0.0000	3.3426	1.0573
478.793	-0.0512	0.0000	3.3426	1.0573
478.813	-0.1174	0.0000	3.3426	1.0573
478.833	-0.0450	0.0000	3.3426	1.0573
478.854	-0.0450	0.0000	3.3426	1.0573
478.874	-0.1048	0.0000	3.3426	1.0573
478.894	-0.0733	0.0000	3.3426	1.0573
478.915	-0.0103	0.0000	3.3426	1.0573
478.935	-0.0576	0.0000	3.3426	1.0573
478.956	-0.1080	0.0000	3.3426	1.0573
478.976	-0.0135	0.0000	3.3426	1.0573
478.996	-0.0481	0.0000	3.3426	1.0573
479.017	-0.1080	0.0000	3.3426	1.0573
479.037	-0.0922	0.0000	3.3426	1.0573
479.057	-0.0292	0.0000	3.3426	1.0573
479.078	-0.0891	0.0000	3.3426	1.0573
479.098	-0.1017	0.0000	3.3426	1.0573
479.119	-0.0292	0.0000	3.3426	1.0573
479.139	-0.0701	0.0000	3.3426	1.0573
479.159	-0.1048	0.0000	3.3426	1.0573
479.180	-0.0292	0.0000	3.3426	1.0573
479.200	-0.0387	0.0000	3.3426	1.0573
479.220	-0.0922	0.0000	3.3426	1.0573
479.241	-0.0607	0.0000	3.3426	1.0573
479.261	-0.0481	0.0000	3.3426	1.0573
479.282	-0.0953	0.0000	3.3426	1.0573
479.302	-0.1048	0.0000	3.3426	1.0573
479.322	-0.0292	0.0000	3.3426	1.0573
479.343	-0.0733	0.0000	3.3426	1.0573
479.363	-0.1269	0.0000	3.3426	1.0573
479.383	-0.0387	0.0000	3.3426	1.0573
479.404	-0.0355	0.0000	3.3426	1.0573
479.424	-0.1017	0.0000	3.3426	1.0573
479.445	-0.0607	0.0000	3.3426	1.0573
479.465	-0.0260	0.0000	3.3426	1.0573
479.485	-0.0701	0.0000	3.3426	1.0573
479.506	-0.1174	0.0000	3.3426	1.0573
479.526	-0.0260	0.0000	3.3426	1.0573
479.546	-0.0733	0.0000	3.3426	1.0573
479.567	-0.1017	0.0000	3.3426	1.0573
479.587	-0.0418	0.0000	3.3426	1.0573
479.608	-0.0450	0.0000	3.3426	1.0573
479.628	-0.0891	0.0000	3.3426	1.0573
479.648	-0.0859	0.0000	3.3426	1.0573
479.669	-0.0512	0.0000	3.3426	1.0573
479.689	-0.0733	0.0000	3.3426	1.0573
479.709	-0.1143	0.0000	3.3426	1.0573
479.730	-0.0324	0.0000	3.3426	1.0573
479.750	-0.0639	0.0000	3.3426	1.0573
479.770	-0.0985	0.0000	3.3426	1.0573
479.791	-0.0639	0.0000	3.3426	1.0573
479.811	-0.0450	0.0000	3.3426	1.0573
479.832	-0.0828	0.0000	3.3426	1.0573
479.852	-0.0607	0.0000	3.3426	1.0573
479.872	-0.0450	0.0000	3.3426	1.0573
479.893	-0.0796	0.0000	3.3426	1.0573
479.913	-0.0891	0.0000	3.3426	1.0573
479.934	-0.0324	0.0000	3.3426	1.0573
479.954	-0.0670	0.0000	3.3426	1.0573
479.974	-0.1048	0.0000	3.3426	1.0573
479.995	-0.0135	0.0000	3.3426	1.0573
480.015	-0.0512	0.0000	3.3426	1.0573
480.035	-0.1048	0.0000	3.3426	1.0573
480.056	-0.0733	0.0000	3.3426	1.0573
480.076	-0.0324	0.0000	3.3426	1.0573
480.097	-0.0828	0.0000	3.3426	1.0573
480.117	-0.1048	0.0000	3.3426	1.0573
480.137	-0.0355	0.0000	3.3426	1.0573
480.158	-0.0639	0.0000	3.3426	1.0573
480.178	-0.1017	0.0000	3.3426	1.0573
480.198	-0.0512	0.0000	3.3426	1.0573
480.219	-0.0450	0.0000	3.3426	1.0573
480.239	-0.0859	0.0000	3.3426	1.0573
480.259	-0.0764	0.0000	3.3426	1.0573
480.280	-0.0260	0.0000	3.3426	1.0573
480.300	-0.0733	0.0000	3.3426	1.0573
480.321	-0.1080	0.0000	3.3426	1.0573
480.341	-0.0450	0.0000	3.3426	1.0573
480.361	-0.0512	0.0000	3.3426	1.0573
480.382	-0.1143	0.0000	3.3426	1.0573
480.402	-0.0607	0.0000	3.3426	1.0573
480.422	-0.0324	0.0000	3.3426	1.0573
480.443	-0.1048	0.0000	3.3426	1.0573
480.463	-0.0828	0.0000	3.3426	1.0573
480.484	-0.0166	0.0000	3.3426	1.0573
480.504	-0.0922	0.0000	3.3426	1.0573
480.524	-0.0859	0.0000	3.3426	1.0573
480.545	-0.0040	0.0000	3.3426	1.0573
480.565	-0.0670	0.0000	3.3426	1.0573
480.586	-0.1174	0.0000	3.3426	1.0573
480.606	-0.0198	0.0000	3.3426	1.0573
480.626	-0.0670	0.0000	3.3426	1.0573
480.647	-0.1111	0.0000	3.3426	1.0573
480.667	-0.0355	0.0000	3.3426	1.0573
480.688	-0.0764	0.0000	3.3426	1.0573
480.708	-0.0985	0.0000	3.3426	1.0573
480.729	-0.0292	0.0000	3.3426	1.0573
480.749	-0.0701	0.0000	3.3426	1.0573
480.769	-0.0985	0.0000	3.3426	1.0573
480.790	-0.0292	0.0000	3.3426	1.0573
480.810	-0.0701	0.0000	3.3426	1.0573
480.831	-0.1174	0.0000	3.3426	1.0573
480.851	-0.0292	0.0000	3.3426	1.0573
480.871	-0.0670	0.0000	3.3426	1.0573
480.892	-0.1205	0.0000	3.3426	1.0573
480.912	-0.0764	0.0000	3.3426	1.0573
480.932	-0.0260	0.0000	3.3426	1.0573
480.953	-0.0859	0.0000	3.3426	1.0573
480.973	-0.0922	0.0000	3.3426	1.0573
480.994	-0.0166	0.0000	3.3426	1.0573
481.014	-0.0324	0.0000	3.3426	1.0573
481.034	-0.1174	0.0000	3.3426	1.0573
481.055	-0.0544	0.0000	3.3426	1.0573
481.075	-0.0355	0.0000	3.3426	1.0573
481.095	-0.0891	0.0000	3.3426	1.0573
481.116	-0.1017	0.0000	3.3426	1.0573
481.136	-0.0166	0.0000	3.3426	1.0573
481.156	-0.0607	0.0000	3.3426	1.0573
481.177	-0.1143	0.0000	3.3426	1.0573
481.197	-0.0324	0.0000	3.3426	1.0573
481.218	-0.0450	0.0000	3.3426	1.0573
481.238	-0.0796	0.0000	3.3426	1.0573
481.258	-0.1017	0.0000	3.3426	1.0573
481.279	-0.0292	0.0000	3.3426	1.0573
481.299	-0.0544	0.0000	3.3426	1.0573
481.319	-0.1111	0.0000	3.3426	1.0573
481.340	-0.0292	0.0000	3.3426	1.0572
481.360	-0.0387	0.0000	3.3426	1.0572
481.381	-0.0985	0.0000	3.3426	1.0572
481.401	-0.0292	0.0000	3.3426	1.0572
481.421	-0.0796	0.0000	3.3426	1.0572
481.442	-0.1237	0.0000	3.3426	1.0572
481.462	-0.0387	0.0000	3.3426	1.0572
481.483	-0.0292	0.0000	3.3426	1.0572
481.503	-0.0733	0.0000	3.3426	1.0572
481.523	-0.0607	0.0000	3.3426	1.0572
481.544	-0.0198	0.0000	3.3426	1.0572
481.564	-0.0418	0.0000	3.3426	1.0572
481.584	-0.1017	0.0000	3.3426	1.0572
481.605	-0.0450	0.0000	3.3426	1.0572
481.625	-0.0670	0.0000	3.3426	1.0572
481.645	-0.1111	0.0000	3.3426	1.0572
481.666	-0.0607	0.0000	3.3426	1.0572
481.686	-0.0229	0.0000	3.3426	1.0572
481.707	-0.0922	0.0000	3.3426	1.0572
481.727	-0.0796	0.0000	3.3426	1.0572
481.747	-0.0166	0.0000	3.3426	1.0572
481.768	-0.0701	0.0000	3.3426	1.0572
481.788	-0.0922	0.0000	3.3426	1.0572
481.808	-0.0387	0.0000	3.3426	1.0572
481.829	-0.0450	0.0000	3.3426	1.0572
481.849	-0.1111	0.0000	3.3426	1.0572
481.870	-0.0607	0.0000	3.3426	1.0572
481.890	-0.0229	0.0000	3.3426	1.0572
481.910	-0.0764	0.0000	3.3426	1.0572
481.931	-0.0953	0.0000	3.3426	1.0572
481.951	-0.0135	0.0000	3.3426	1.0572
481.972	-0.0544	0.0000	3.3426	1.0572
481.992	-0.1174	0.0000	3.3426	1.0572
482.012	-0.0387	0.0000	3.3426	1.0572
482.033	-0.0607	0.0000	3.3426	1.0572
482.053	-0.0828	0.0000	3.3426	1.0572
482.073	-0.0229	0.0000	3.3426	1.0572
482.094	-0.0355	0.0000	3.3426	1.0572
482.114	-0.1143	0.0000	3.3426	1.0572
482.135	-0.0670	0.0000	3.3426	1.0572
482.155	-0.0166	0.0000	3.3426	1.0572
482.175	-0.0796	0.0000	3.3426	1.0572
482.196	-0.0891	0.0000	3.3426	1.0572
482.216	0.0023	0.0000	3.3426	1.0572
482.236	-0.0576	0.0000	3.3426	1.0572
482.257	-0.1300	0.0000	3.3426	1.0572
482.277	-0.0733	0.0000	3.3426	1.0572
482.297	-0.0324	0.0000	3.3426	1.0572
482.318	-0.0764	0.0000	3.3426	1.0572
482.338	-0.0985	0.0000	3.3426	1.0572
482.359	-0.0198	0.0000	3.3426	1.0572
482.379	-0.0701	0.0000	3.3426	1.0572
482.399	-0.0922	0.0000	3.3426	1.0572
482.420	-0.0198	0.0000	3.3426	1.0572
482.440	-0.0292	0.0000	3.3426	1.0572
482.460	-0.0828	0.0000	3.3426	1.0572
482.481	-0.0639	0.0000	3.3426	1.0572
482.501	-0.0260	0.0000	3.3426	1.0572
482.522	-0.0733	0.0000	3.3426	1.0572
482.542	-0.0796	0.0000	3.3426	1.0572
482.562	-0.0355	0.0000	3.3426	1.0572
482.583	-0.0576	0.0000	3.3426	1.0572
482.603	-0.1017	0.0000	3.3426	1.0572
482.624	-0.0324	0.0000	3.3426	1.0572
482.644	-0.0764	0.0000	3.3426	1.0572
482.664	-0.1111	0.0000	3.3426	1.0572
482.685	-0.0324	0.0000	3.3426	1.0572
482.705	-0.0387	0.0000	3.3426	1.0572
482.725	-0.0922	0.0000	3.3426	1.0572
482.746	-0.0670	0.0000	3.3426	1.0572
482.766	-0.0355	0.0000	3.3426	1.0572
482.787	-0.0891	0.0000	3.3426	1.0572
482.807	-0.0891	0.0000	3.3426	1.0572
482.827	-0.0166	0.0000	3.3426	1.0572
482.848	-0.0418	0.0000	3.3426	1.0572
482.868	-0.1017	0.0000	3.3426	1.0572
482.888	-0.0512	0.0000	3.3426	1.0572
482.909	-0.0387	0.0000	3.3426	1.0572
482.929	-0.0828	0.0000	3.3426	1.0572
482.949	-0.0891	0.0000	3.3426	1.0572
482.970	-0.0135	0.0000	3.3426	1.0572
482.990	-0.0670	0.0000	3.3426	1.0572
483.011	-0.1080	0.0000	3.3426	1.0572
483.031	-0.0260	0.0000	3.3426	1.0572
483.051	-0.0418	0.0000	3.3426	1.0572
483.072	-0.0985	0.0000	3.3426	1.0572
483.092	-0.0544	0.0000	3.3426	1.0572
483.112	-0.0260	0.0000	3.3426	1.0572
483.133	-0.0953	0.0000	3.3426	1.0572
483.153	-0.0891	0.0000	3.3426	1.0572
483.174	-0.0292	0.0000	3.3426	1.0572
483.194	-0.0701	0.0000	3.3426	1.0572
483.214	-0.1111	0.0000	3.3426	1.0572
483.235	-0.0324	0.0000	3.3426	1.0572
483.255	-0.0418	0.0000	3.3426	1.0572
483.276	-0.1017	0.0000	3.3426	1.0572
483.296	-0.0418	0.0000	3.3426	1.0572
483.316	-0.0450	0.0000	3.3426	1.0572
483.337	-0.0891	0.0000	3.3426	1.0572
483.357	-0.0891	0.0000	3.3426	1.0572
483.377	-0.0229	0.0000	3.3426	1.0572
483.397	-0.0418	0.0000	3.3426	1.0572
483.418	-0.0796	0.0000	3.3426	1.0572
483.438	-0.0985	0.0000	3.3426	1.0572
483.458	-0.0418	0.0000	3.3426	1.0572
483.479	-0.0135	0.0000	3.3426	1.0572
483.499	-0.0796	0.0000	3.3426	1.0572
483.519	-0.1143	0.0000	3.3426	1.0572
483.540	-0.0450	0.0000	3.3426	1.0572
483.560	0.0023	0.0000	3.3426	1.0572
483.580	-0.0418	0.0000	3.3426	1.0572
483.600	-0.1048	0.0000	3.3426	1.0572
483.621	-0.0733	0.0000	3.3426	1.0572
483.641	-0.0166	0.0000	3.3426	1.0572
483.661	-0.0418	0.0000	3.3426	1.0572
483.682	-0.1237	0.0000	3.3426	1.0572
483.702	-0.0828	0.0000	3.3426	1.0572
483.722	-0.0166	0.0000	3.3426	1.0572
483.743	-0.0418	0.0000	3.3426	1.0572
483.763	-0.0701	0.0000	3.3426	1.0572
483.783	-0.0733	0.0000	3.3426	1.0572
483.803	0.0023	0.0000	3.3426	1.0572
483.824	-0.0008	-0.1356	3.3190	1.0335
483.844	0.0180	-0.2676	3.2525	0.9663
483.864	0.0873	-0.2676	3.1650	0.8773
483.885	0.2795	-0.3961	3.0518	0.7615
483.905	0.3331	0.0000	2.9898	0.6959
483.925	0.3331	0.0000	2.9942	0.6963
483.946	0.2543	0.2676	3.0451	0.7436
483.966	0.2417	0.2676	3.1375	0.8331
483.986	0.1724	0.1356	3.2068	0.9005
484.006	0.0937	0.1356	3.2534	0.9459
484.027	0.0590	0.0000	3.2781	0.9697
484.047	0.1409	0.0000	3.2789	0.9699
484.067	0.2165	0.0000	3.2797	0.9700
484.088	0.2039	-0.1356	3.2569	0.9464
484.108	0.1724	0.0000	3.2355	0.9239
484.128	0.1913	0.0000	3.2368	0.9241
484.149	0.2354	0.0000	3.2382	0.9243
484.169	0.1598	-0.1356	3.2170	0.9018
484.189	0.1346	0.1356	3.2186	0.9020
484.210	0.2039	0.0000	3.2437	0.9259
484.230	0.2039	0.1356	3.2674	0.9487
484.250	0.1630	0.1356	3.3133	0.9940
484.271	0.1314	0.1356	3.3608	1.0415
484.291	0.2102	0.1356	3.4055	1.0867
484.311	0.2007	0.0000	3.4271	1.1092
484.332	0.1409	0.0000	3.4261	1.1092
484.352	0.1598	-0.1356	3.4026	1.0865
484.372	0.2007	-0.1356	3.3569	1.0413
484.393	0.1566	0.0000	3.3332	1.0176
484.413	0.1566	0.0000	3.3333	1.0177
484.434	0.2196	0.0000	3.3334	1.0177
484.454	0.1850	0.1356	3.3560	1.0403
484.474	0.1472	0.0000	3.3782	1.0629
484.494	0.1409	0.0000	3.3778	1.0629
484.515	0.2165	0.1356	3.4009	1.0866
484.535	0.2039	0.0000	3.4227	1.1092
484.555	0.1472	0.0000	3.4217	1.1091
484.576	0.1314	0.0000	3.4207	1.1091
484.596	0.2165	0.0000	3.4197	1.1090
484.616	0.1787	-0.1356	3.3963	1.0863
484.637	0.1346	0.0000	3.3720	1.0626
484.657	0.1189	0.0000	3.3717	1.0626
484.677	0.1976	0.0000	3.3713	1.0626
484.697	0.2102	0.0000	3.3709	1.0626
484.718	0.1378	0.1356	3.3942	1.0863
484.738	0.1125	0.0000	3.4160	1.1088
484.758	0.1724	0.0000	3.4151	1.1088
484.779	0.1882	0.0000	3.4142	1.1087
484.799	0.1472	0.0000	3.4133	1.1086
484.819	0.1031	0.0000	3.4124	1.1086
484.839	0.1314	0.0000	3.4115	1.1085
484.860	0.2196	0.0000	3.4106	1.1084
484.880	0.1787	0.0000	3.4098	1.1084
484.900	0.1283	0.0000	3.4090	1.1083
484.921	0.1503	0.0000	3.4081	1.1082
484.941	0.2134	0.0000	3.4073	1.1082
484.961	0.1724	0.0000	3.4065	1.1081
484.982	0.1314	0.0000	3.4057	1.1080
485.002	0.1503	0.0000	3.4049	1.1080
485.022	0.2039	0.0000	3.4041	1.1079
485.043	0.1724	0.0000	3.4034	1.1078
485.063	0.1378	0.0000	3.4026	1.1078
485.083	0.1441	0.0000	3.4019	1.1077
485.104	0.2259	0.0000	3.4011	1.1077
485.124	0.1630	0.0000	3.4004	1.1076
485.144	0.1441	0.0000	3.3997	1.1075
485.164	0.1283	0.0000	3.3989	1.1075
485.185	0.2291	0.0000	3.3982	1.1074
485.205	0.1661	0.0000	3.3975	1.1073
485.225	0.1441	0.0000	3.3969	1.1073
485.246	0.1346	0.0000	3.3962	1.1072
485.266	0.2039	0.0000	3.3955	1.1071
485.286	0.2039	0.0000	3.3949	1.1071
485.307	0.1441	0.0000	3.3942	1.1070
485.327	0.1031	0.0000	3.3936	1.1070
485.347	0.1944	0.0000	3.3929	1.1069
485.367	0.1755	0.0000	3.3923	1.1068
485.388	0.1441	0.0000	3.3917	1.1068
485.408	0.1189	0.0000	3.3911	1.1067
485.428	0.1724	0.0000	3.3904	1.1066
485.449	0.2102	0.0000	3.3899	1.1066
485.469	0.1503	0.0000	3.3893	1.1065
485.489	0.1314	0.0000	3.3887	1.1065
485.509	0.1630	0.0000	3.3881	1.1064
485.530	0.2134	0.0000	3.3875	1.1063
485.550	0.1724	0.0000	3.3870	1.1063
485.570	0.1251	0.0000	3.3864	1.1062
485.591	0.1189	0.0000	3.3859	1.1061
485.611	0.1976	0.0000	3.3853	1.1061
485.631	0.1755	0.0000	3.3848	1.1060
485.652	0.1314	0.0000	3.3843	1.1060
485.672	0.1441	0.0000	3.3837	1.1059
485.692	0.2196	0.0000	3.3832	1.1058
485.712	0.1661	0.0000	3.3827	1.1058
485.733	0.1283	0.0000	3.3822	1.1057
485.753	0.1314	0.0000	3.3817	1.1056
485.773	0.1976	0.0000	3.3812	1.1056
485.794	0.1818	0.0000	3.3808	1.1055
485.814	0.1346	0.0000	3.3803	1.1055
485.834	0.1125	0.0000	3.3798	1.1054
485.855	0.2007	0.0000	3.3793	1.1053
485.875	0.1818	0.0000	3.3789	1.1053
485.895	0.1472	0.0000	3.3784	1.1052
485.916	0.1283	0.0000	3.3780	1.1052
485.936	0.1944	0.0000	3.3775	1.1051
485.956	0.1724	0.0000	3.3771	1.1050
485.977	0.1503	0.0000	3.3767	1.1050
485.997	0.1251	0.0000	3.3762	1.1049
486.017	0.1755	0.0000	3.3758	1.1049
486.037	0.2102	0.0000	3.3754	1.1048
486.058	0.1598	0.0000	3.3750	1.1047
486.078	0.1189	0.0000	3.3746	1.1047
486.098	0.1818	0.0000	3.3742	1.1046
486.119	0.2102	0.0000	3.3738	1.1045
486.139	0.1630	0.0000	3.3734	1.1045
486.159	0.1220	0.0000	3.3730	1.1044
486.179	0.1346	0.0000	3.3726	1.1044
486.200	0.2291	0.0000	3.3723	1.1043
486.220	0.1944	0.0000	3.3719	1.1042
486.240	0.1535	0.0000	3.3715	1.1042
486.261	0.1503	0.0000	3.3712	1.1041
486.281	0.2196	0.0000	3.3708	1.1041
486.301	0.1755	0.0000	3.3705	1.1040
486.322	0.1157	0.0000	3.3701	1.1040
486.342	0.1661	0.0000	3.3698	1.1039
486.362	0.2007	0.0000	3.3694	1.1038
486.383	0.2134	0.0000	3.3691	1.1038
486.403	0.1472	0.0000	3.3688	1.1037
486.423	0.2007	0.0000	3.3684	1.1037
486.444	0.2354	0.0000	3.3681	1.1036
486.464	0.1850	0.0000	3.3678	1.1035
486.484	0.1409	0.0000	3.3675	1.1035
486.504	0.1755	0.0000	3.3672	1.1034
486.525	0.2165	0.0000	3.3669	1.1034
486.545	0.1850	0.0000	3.3665	1.1033
486.565	0.1630	0.0000	3.3662	1.1032
486.586	0.1566	0.0000	3.3660	1.1032
486.606	0.2102	0.0000	3.3657	1.1031
486.626	0.1882	0.0000	3.3654	1.1031
486.647	0.1598	0.0000	3.3651	1.1030
486.667	0.1598	0.0000	3.3648	1.1030
486.687	0.2259	0.0000	3.3645	1.1029
486.708	0.2102	0.0000	3.3643	1.1028
486.728	0.1692	0.0000	3.3640	1.1028
486.748	0.1503	0.0000	3.3637	1.1027
486.768	0.2291	0.0000	3.3634	1.1027
486.789	0.1944	0.0000	3.3632	1.1026
486.809	0.1598	0.0000	3.3629	1.1025
486.829	0.1409	0.0000	3.3627	1.1025
486.850	0.2102	0.0000	3.3624	1.1024
486.870	0.2007	0.0000	3.3622	1.1024
486.890	0.1441	0.0000	3.3619	1.1023
486.911	0.1472	0.0000	3.3617	1.1023
486.931	0.2134	0.0000	3.3615	1.1022
486.951	0.1913	0.0000	3.3612	1.1021
486.971	0.1472	0.0000	3.3610	1.1021
486.992	0.1409	0.0000	3.3608	1.1020
487.012	0.1787	0.0000	3.3605	1.1020
487.032	0.2196	0.0000	3.3603	1.1019
487.053	0.1818	0.0000	3.3601	1.1019
487.073	0.1346	0.0000	3.3599	1.1018
487.093	0.1787	0.0000	3.3596	1.1017
487.114	0.2228	0.0000	3.3594	1.1017
487.134	0.1755	0.0000	3.3592	1.1016
487.154	0.1630	0.0000	3.3590	1.1016
487.174	0.1409	0.0000	3.3588	1.1015
487.195	0.2228	0.0000	3.3586	1.1015
487.215	0.1630	0.0000	3.3584	1.1014
487.235	0.1503	0.0000	3.3582	1.1014
487.256	0.1472	0.0000	3.3580	1.1013
487.276	0.2291	0.0000	3.3578	1.1012
487.296	0.1818	0.0000	3.3576	1.1012
487.317	0.1409	0.0000	3.3574	1.1011
487.337	0.1630	0.0000	3.3573	1.1011
487.357	0.2102	0.0000	3.3571	1.1010
487.378	0.1630	0.0000	3.3569	1.1010
487.398	0.1472	0.0000	3.3567	1.1009
487.418	0.1630	0.0000	3.3565	1.1009
487.438	0.2386	0.0000	3.3564	1.1008
487.459	0.1913	0.0000	3.3562	1.1007
487.479	0.1724	0.0000	3.3560	1.1007
487.499	0.1283	0.0000	3.3558	1.1006
487.520	0.2291	0.0000	3.3557	1.1006
487.540	0.1882	0.0000	3.3555	1.1005
487.560	0.1441	0.0000	3.3554	1.1005
487.581	0.1283	0.0000	3.3552	1.1004
487.601	0.2102	0.0000	3.3550	1.1004
487.621	0.2039	0.0000	3.3549	1.1003
487.641	0.1661	0.0000	3.3547	1.1002
487.662	0.1157	0.0000	3.3546	1.1002
487.682	0.1755	0.0000	3.3544	1.1001
487.702	0.2259	0.0000	3.3543	1.1001
487.723	0.1692	0.0000	3.3541	1.1000
487.743	0.1378	0.0000	3.3540	1.1000
487.763	0.1566	0.0000	3.3538	1.0999
487.784	0.2511	0.0000	3.3537	1.0999
487.804	0.1818	0.0000	3.3536	1.0998
487.824	0.1378	0.0000	3.3534	1.0998
487.844	0.1441	0.0000	3.3533	1.0997
487.865	0.2323	0.0000	3.3532	1.0996
487.885	0.1850	0.0000	3.3530	1.0996
487.905	0.1346	0.0000	3.3529	1.0995
487.926	0.1503	0.0000	3.3528	1.0995
487.946	0.2070	0.0000	3.3526	1.0994
487.966	0.1630	0.0000	3.3525	1.0994
487.987	0.1535	0.0000	3.3524	1.0993
488.007	0.2007	0.0000	3.3523	1.0993
488.028	0.1441	0.0000	3.3521	1.0992
488.048	0.1724	0.0000	3.3520	1.0992
488.069	0.1913	0.0000	3.3519	1.0991
488.089	0.1409	0.0000	3.3518	1.0991
488.109	0.1503	0.0000	3.3517	1.0990
488.130	0.2134	0.0000	3.3516	1.0989
488.150	0.1755	0.0000	3.3514	1.0989
488.171	0.1125	0.0000	3.3513	1.0988
488.191	0.2039	0.0000	3.3512	1.0988
488.211	0.2102	0.0000	3.3511	1.0987
488.232	0.1378	0.0000	3.3510	1.0987
488.252	0.1755	0.0000	3.3509	1.0986
488.272	0.2291	0.0000	3.3508	1.0986
488.293	0.1566	0.0000	3.3507	1.0985
488.313	0.1598	0.0000	3.3506	1.0985
488.333	0.2291	0.0000	3.3505	1.0984
488.354	0.1976	0.0000	3.3504	1.0984
488.374	0.1535	0.0000	3.3503	1.0983
488.395	0.1818	0.0000	3.3502	1.0983
488.415	0.2070	0.0000	3.3501	1.0982
488.435	0.1818	0.0000	3.3500	1.0982
488.456	0.1472	0.0000	3.3499	1.0981
488.476	0.2165	0.0000	3.3498	1.0981
488.496	0.1787	0.0000	3.3497	1.0980
488.517	0.1535	0.0000	3.3496	1.0980
488.537	0.1882	0.0000	3.3496	1.0979
488.557	0.2070	0.0000	3.3495	1.0978
488.578	0.1566	0.0000	3.3494	1.0978
488.598	0.1472	0.0000	3.3493	1.0977
488.619	0.2259	0.0000	3.3492	1.0977
488.639	0.1850	0.0000	3.3491	1.0976
488.659	0.1346	0.0000	3.3490	1.0976
488.680	0.2291	0.0000	3.3490	1.0975
488.700	0.1882	0.0000	3.3489	1.0975
488.720	0.1441	0.0000	3.3488	1.0974
488.741	0.1566	0.0000	3.3487	1.0974
488.761	0.2070	0.0000	3.3487	1.0973
488.782	0.1566	0.0000	3.3486	1.0973
488.802	0.1409	0.0000	3.3485	1.0972
488.822	0.2039	0.0000	3.3484	1.0972
488.843	0.1818	0.0000	3.3484	1.0971
488.863	0.1409	0.0000	3.3483	1.0971
488.883	0.1724	0.0000	3.3482	1.0970
488.904	0.2386	0.0000	3.3481	1.0970
488.924	0.1724	0.0000	3.3481	1.0969
488.944	0.1441	0.0000	3.3480	1.0969
488.965	0.2102	0.0000	3.3479	1.0968
488.985	0.1755	0.0000	3.3479	1.0968
489.005	0.1378	0.0000	3.3478	1.0967
489.026	0.2070	0.0000	3.3477	1.0967
489.046	0.1976	0.0000	3.3477	1.0966
489.067	0.1692	0.0000	3.3476	1.0966
489.087	0.1598	0.0000	3.3475	1.0965
489.107	0.2134	0.0000	3.3475	1.0965
489.128	0.1787	0.0000	3.3474	1.0964
489.148	0.1441	0.0000	3.3474	1.0964
489.168	0.1976	0.0000	3.3473	1.0963
489.189	0.1944	0.0000	3.3472	1.0963
489.209	0.1503	0.0000	3.3472	1.0962
489.230	0.1535	0.0000	3.3471	1.0962
489.250	0.2165	0.0000	3.3471	1.0961
489.270	0.1724	0.0000	3.3470	1.0961
489.291	0.1346	0.0000	3.3470	1.0960
489.311	0.2102	0.0000	3.3469	1.0960
489.331	0.1882	0.0000	3.3468	1.0959
489.352	0.1378	0.0000	3.3468	1.0959
489.372	0.1755	0.0000	3.3467	1.0958
489.392	0.2102	0.0000	3.3467	1.0958
489.413	0.1566	0.0000	3.3466	1.0957
489.433	0.1378	0.0000	3.3466	1.0957
489.453	0.2134	0.0000	3.3465	1.0956
489.474	0.1850	0.0000	3.3465	1.0956
489.494	0.1251	0.0000	3.3464	1.0955
489.515	0.1755	0.0000	3.3464	1.0955
489.535	0.2228	0.0000	3.3463	1.0954
489.555	0.1598	0.0000	3.3463	1.0954
489.576	0.1189	0.0000	3.3462	1.0953
489.596	0.2323	0.0000	3.3462	1.0953
489.616	0.1944	0.0000	3.3461	1.0952
489.637	0.1535	0.0000	3.3461	1.0952
489.657	0.1755	0.0000	3.3461	1.0951
489.677	0.2070	0.0000	3.3460	1.0951
489.698	0.1630	0.0000	3.3460	1.0951
489.718	0.1850	0.0000	3.3459	1.0950
489.739	0.2291	0.0000	3.3459	1.0950
489.759	0.1882	0.0000	3.3458	1.0949
489.779	0.1094	0.0000	3.3458	1.0949
489.800	0.2165	0.0000	3.3458	1.0948
489.820	0.1724	0.0000	3.3457	1.0948
489.840	0.1630	0.0000	3.3457	1.0947
489.861	0.1976	0.0000	3.3456	1.0947
489.881	0.2165	0.0000	3.3456	1.0946
489.902	0.1566	0.0000	3.3456	1.0946
489.922	0.1472	0.0000	3.3455	1.0945
489.942	0.2228	0.0000	3.3455	1.0945
489.963	0.1755	0.0000	3.3455	1.0944
489.983	0.1503	0.0000	3.3454	1.0944
490.003	0.2039	0.0000	3.3454	1.0943
490.024	0.2070	0.0000	3.3453	1.0943
490.044	0.1661	0.0000	3.3453	1.0942
490.064	0.1630	0.0000	3.3453	1.0942
490.085	0.2417	0.0000	3.3452	1.0941
490.105	0.1755	0.0000	3.3452	1.0941
490.126	0.1630	0.0000	3.3452	1.0941
490.146	0.2007	0.0000	3.3451	1.0940
490.166	0.1976	0.0000	3.3451	1.0940
490.187	0.1598	0.0000	3.3451	1.0939
490.207	0.1755	0.0000	3.3451	1.0939
490.227	0.2039	0.0000	3.3450	1.0938
490.248	0.1598	0.0000	3.3450	1.0938
490.268	0.1535	0.0000	3.3450	1.0937
490.289	0.2165	0.0000	3.3449	1.0937
490.309	0.1724	0.0000	3.3449	1.0936
490.329	0.1314	0.0000	3.3449	1.0936
490.350	0.2228	0.0000	3.3448	1.0935
490.370	0.1818	0.0000	3.3448	1.0935
490.391	0.1409	0.0000	3.3448	1.0934
490.411	0.2007	0.0000	3.3448	1.0934
490.431	0.1976	0.0000	3.3447	1.0934
490.452	0.1566	0.0000	3.3447	1.0933
490.472	0.1913	0.0000	3.3447	1.0933
490.492	0.2070	0.0000	3.3446	1.0932
490.513	0.1661	0.0000	3.3446	1.0932
490.533	0.1378	0.0000	3.3446	1.0931
490.553	0.2070	0.0000	3.3446	1.0931
490.574	0.2196	0.0000	3.3445	1.0930
490.594	0.1409	0.0000	3.3445	1.0930
490.615	0.1755	0.0000	3.3445	1.0929
490.635	0.2039	0.0000	3.3445	1.0929
490.655	0.1787	0.0000	3.3444	1.0929
490.676	0.1661	0.0000	3.3444	1.0928
490.696	0.2354	0.0000	3.3444	1.0928
490.716	0.1944	0.0000	3.3444	1.0927
490.737	0.1346	0.0000	3.3444	1.0927
490.757	0.2039	0.0000	3.3443	1.0926
490.778	0.1976	0.0000	3.3443	1.0926
490.798	0.1630	0.0000	3.3443	1.0925
490.818	0.1850	0.0000	3.3443	1.0925
490.839	0.2291	0.0000	3.3442	1.0924
490.859	0.1535	0.0000	3.3442	1.0924
490.880	0.1882	0.0000	3.3442	1.0924
490.900	0.2259	0.0000	3.3442	1.0923
490.920	0.1850	0.0000	3.3442	1.0923
490.941	0.1503	0.0000	3.3441	1.0922
490.961	0.2354	0.0000	3.3441	1.0922
490.981	0.1787	0.0000	3.3441	1.0921
491.002	0.1566	0.0000	3.3441	1.0921
491.022	0.2134	0.0000	3.3441	1.0920
491.043	0.2039	0.0000	3.3440	1.0920
491.063	0.1630	0.0000	3.3440	1.0920
491.083	0.2007	0.0000	3.3440	1.0919
491.104	0.2165	0.0000	3.3440	1.0919
491.124	0.1598	0.0000	3.3440	1.0918
491.144	0.1598	0.0000	3.3440	1.0918
491.165	0.2134	0.0000	3.3439	1.0917
491.185	0.1882	0.0000	3.3439	1.0917
491.206	0.1503	0.0000	3.3439	1.0916
491.226	0.2102	0.0000	3.3439	1.0916
491.246	0.2134	0.0000	3.3439	1.0916
491.267	0.1409	0.0000	3.3439	1.0915
491.287	0.1755	0.0000	3.3438	1.0915
491.307	0.1944	0.0000	3.3438	1.0914
491.328	0.1724	0.0000	3.3438	1.0914
491.348	0.1535	0.0000	3.3438	1.0913
491.368	0.2291	0.0000	3.3438	1.0913
491.389	0.2007	0.0000	3.3438	1.0913
491.409	0.1472	0.0000	3.3437	1.0912
491.430	0.2070	0.0000	3.3437	1.0912
491.450	0.2196	0.0000	3.3437	1.0911
491.470	0.1566	0.0000	3.3437	1.0911
491.491	0.1630	0.0000	3.3437	1.0910
491.511	0.2070	0.0000	3.3437	1.0910
491.532	0.1850	0.0000	3.3437	1.0909
491.552	0.1566	0.0000	3.3436	1.0909
491.572	0.2228	0.0000	3.3436	1.0909
491.593	0.1787	0.0000	3.3436	1.0908
491.613	0.1314	0.0000	3.3436	1.0908
491.634	0.2134	0.0000	3.3436	1.0907
491.654	0.1787	0.0000	3.3436	1.0907
491.674	0.1598	0.0000	3.3436	1.0906
491.695	0.2259	0.0000	3.3436	1.0906
491.715	0.1724	0.0000	3.3435	1.0906
491.736	0.1409	0.0000	3.3435	1.0905
491.756	0.2070	0.0000	3.3435	1.0905
491.776	0.2102	0.0000	3.3435	1.0904
491.797	0.1409	0.0000	3.3435	1.0904
491.817	0.2259	0.0000	3.3435	1.0904
491.838	0.1787	0.0000	3.3435	1.0903
491.858	0.1346	0.0000	3.3435	1.0903
491.878	0.2039	0.0000	3.3434	1.0902
491.899	0.2165	0.0000	3.3434	1.0902
491.919	0.1378	0.0000	3.3434	1.0901
491.940	0.1598	0.0000	3.3434	1.0901
491.960	0.2228	0.0000	3.3434	1.0901
491.980	0.1566	0.0000	3.3434	1.0900
492.001	0.1346	0.0000	3.3434	1.0900
492.021	0.1787	0.0000	3.3434	1.0899
492.041	0.1630	0.0000	3.3434	1.0899
492.062	0.1441	0.0000	3.3433	1.0898
492.082	0.1818	0.0000	3.3433	1.0898
492.103	0.1944	0.0000	3.3433	1.0898
492.123	0.1566	0.0000	3.3433	1.0897
492.143	0.1661	0.0000	3.3433	1.0897
492.164	0.1346	0.0000	3.3433	1.0896
492.184	0.1755	0.0000	3.3433	1.0896
492.204	0.1409	0.0000	3.3433	1.0896
492.225	0.2134	0.0000	3.3433	1.0895
492.245	0.1944	0.0000	3.3433	1.0895
492.265	0.1566	0.0000	3.3433	1.0894
492.286	0.1755	0.0000	3.3432	1.0894
492.306	0.1944	0.0000	3.3432	1.0893
492.327	0.1692	0.0000	3.3432	1.0893
492.347	0.1409	0.0000	3.3432	1.0893
492.367	0.2228	0.0000	3.3432	1.0892
492.388	0.1787	0.0000	3.3432	1.0892
492.408	0.1346	0.0000	3.3432	1.0891
492.428	0.2039	0.0000	3.3432	1.0891
492.449	0.1944	0.0000	3.3432	1.0891
492.469	0.1661	0.0000	3.3432	1.0890
492.490	0.2070	0.0000	3.3432	1.0890
492.510	0.2007	0.0000	3.3432	1.0889
492.530	0.1503	0.0000	3.3431	1.0889
492.551	0.1850	0.0000	3.3431	1.0889
492.571	0.2196	0.0000	3.3431	1.0888
492.592	0.1661	0.0000	3.3431	1.0888
492.612	0.1378	0.0000	3.3431	1.0887
492.632	0.2102	0.0000	3.3431	1.0887
492.653	0.1598	0.0000	3.3431	1.0887
492.673	0.1535	0.0000	3.3431	1.0886
492.693	0.2165	0.0000	3.3431	1.0886
492.714	0.1882	0.0000	3.3431	1.0885
492.734	0.1441	0.0000	3.3431	1.0885
492.755	0.1755	0.0000	3.3431	1.0885
492.775	0.2102	0.0000	3.3431	1.0884
492.795	0.1472	0.0000	3.3431	1.0884
492.816	0.1125	0.0000	3.3431	1.0883
492.836	0.2134	0.0000	3.3430	1.0883
492.856	0.1913	0.0000	3.3430	1.0883
492.877	0.1472	0.0000	3.3430	1.0882
492.897	0.2039	0.0000	3.3430	1.0882
492.918	0.2070	0.0000	3.3430	1.0881
492.938	0.1283	0.0000	3.3430	1.0881
492.958	0.1535	0.0000	3.3430	1.0881
492.979	0.2196	0.0000	3.3430	1.0880
492.999	0.1630	0.0000	3.3430	1.0880
493.019	0.1378	0.0000	3.3430	1.0879
493.040	0.2134	0.0000	3.3430	1.0879
493.060	0.1724	0.0000	3.3430	1.0879
493.081	0.1125	0.0000	3.3430	1.0878
493.101	0.1944	0.0000	3.3430	1.0878
493.121	0.2070	0.0000	3.3430	1.0877
493.142	0.1441	0.0000	3.3430	1.0877
493.162	0.1976	0.0000	3.3430	1.0877
493.182	0.2102	0.0000	3.3430	1.0876
493.203	0.1441	0.0000	3.3429	1.0876
493.223	0.1661	0.0000	3.3429	1.0876
493.244	0.2196	0.0000	3.3429	1.0875
493.264	0.1630	0.0000	3.3429	1.0875
493.284	0.1598	0.0000	3.3429	1.0874
493.305	0.2196	0.0000	3.3429	1.0874
493.325	0.1787	0.0000	3.3429	1.0874
493.346	0.1630	0.0000	3.3429	1.0873
493.366	0.1818	0.0000	3.3429	1.0873
493.386	0.2070	0.0000	3.3429	1.0872
493.407	0.1598	0.0000	3.3429	1.0872
493.427	0.1598	0.0000	3.3429	1.0872
493.447	0.2196	0.0000	3.3429	1.0871
493.468	0.1535	0.0000	3.3429	1.0871
493.488	0.1283	0.0000	3.3429	1.0871
493.508	0.2070	0.0000	3.3429	1.0870
493.529	0.1976	0.0000	3.3429	1.0870
493.549	0.1503	0.0000	3.3429	1.0869
493.570	0.1787	0.0000	3.3429	1.0869
493.590	0.2165	0.0000	3.3429	1.0869
493.610	0.1409	0.0000	3.3429	1.0868
493.631	0.1566	0.0000	3.3429	1.0868
493.651	0.2165	0.0000	3.3429	1.0867
493.671	0.1787	0.0000	3.3428	1.0867
493.692	0.1283	0.0000	3.3428	1.0867
493.712	0.2039	0.0000	3.3428	1.0866
493.733	0.1882	0.0000	3.3428	1.0866
493.753	0.1503	0.0000	3.3428	1.0866
493.773	0.1850	0.0000	3.3428	1.0865
493.794	0.1598	0.0000	3.3428	1.0865
493.814	0.1630	0.0000	3.3428	1.0864
493.835	0.2102	0.0000	3.3428	1.0864
493.855	0.1692	0.0000	3.3428	1.0864
493.875	0.1566	0.0000	3.3428	1.0863
493.896	0.1409	0.0000	3.3428	1.0863
493.916	0.2039	0.0000	3.3428	1.0863
493.936	0.1913	0.0000	3.3428	1.0862
493.957	0.1661	0.0000	3.3428	1.0862
493.977	0.1251	0.0000	3.3428	1.0862
493.997	0.2259	0.0000	3.3428	1.0861
494.017	0.2007	0.0000	3.3428	1.0861
494.038	0.1630	0.0000	3.3428	1.0860
494.058	0.1157	0.0000	3.3428	1.0860
494.078	0.2039	0.0000	3.3428	1.0860
494.099	0.2196	0.0000	3.3428	1.0859
494.119	0.1850	0.0000	3.3428	1.0859
494.139	0.1314	0.0000	3.3428	1.0859
494.160	0.1850	0.0000	3.3428	1.0858
494.180	0.1944	0.0000	3.3428	1.0858
494.200	0.1692	0.0000	3.3428	1.0857
494.220	0.1409	0.0000	3.3428	1.0857
494.241	0.1818	0.0000	3.3428	1.0857
494.261	0.2354	0.0000	3.3428	1.0856
494.281	0.1787	0.0000	3.3428	1.0856
494.302	0.1314	0.0000	3.3428	1.0856
494.322	0.1913	0.0000	3.3427	1.0855
494.343	0.2228	0.0000	3.3427	1.0855
494.363	0.1441	0.0000	3.3427	1.0855
494.383	0.2070	0.0000	3.3427	1.0854
494.404	0.1944	0.0000	3.3427	1.0854
494.424	0.1566	0.0000	3.3427	1.0853
494.444	0.1850	0.0000	3.3427	1.0853
494.465	0.2291	0.0000	3.3427	1.0853
494.485	0.1976	0.0000	3.3427	1.0852
494.505	0.1503	0.0000	3.3427	1.0852
494.526	0.1251	0.0000	3.3427	1.0852
494.546	0.2386	0.0000	3.3427	1.0851
494.566	0.1944	0.0000	3.3427	1.0851
494.587	0.1472	0.0000	3.3427	1.0851
494.607	0.1409	0.0000	3.3427	1.0850
494.627	0.2196	0.0000	3.3427	1.0850
494.647	0.2165	0.0000	3.3427	1.0850
494.668	0.1692	0.0000	3.3427	1.0849
494.688	0.1503	0.0000	3.3427	1.0849
494.708	0.2417	0.0000	3.3427	1.0848
494.729	0.2196	0.0000	3.3427	1.0848
494.749	0.1630	0.0000	3.3427	1.0848
494.769	0.1503	0.0000	3.3427	1.0847
494.790	0.2007	0.0000	3.3427	1.0847
494.810	0.2354	0.0000	3.3427	1.0847
494.830	0.1787	0.0000	3.3427	1.0846
494.851	0.1441	0.0000	3.3427	1.0846
494.871	0.2165	0.0000	3.3427	1.0846
494.891	0.2259	0.0000	3.3427	1.0845
494.912	0.1598	0.0000	3.3427	1.0845
494.932	0.2134	0.0000	3.3427	1.0845
494.953	0.2039	0.0000	3.3427	1.0844
494.973	0.1409	0.0000	3.3427	1.0844
494.994	0.2511	0.0000	3.3427	1.0844
495.014	0.1850	0.0000	3.3427	1.0843
495.035	0.1818	0.0000	3.3427	1.0843
495.055	0.2165	0.0000	3.3427	1.0843
495.076	0.1441	0.0000	3.3427	1.0842
495.096	0.1913	0.0000	3.3427	1.0842
495.116	0.2386	0.0000	3.3427	1.0841
495.136	0.1882	0.0000	3.3427	1.0841
495.157	0.1409	0.0000	3.3427	1.0841
495.177	0.1755	0.0000	3.3427	1.0840
495.197	0.2354	0.0000	3.3427	1.0840
495.218	0.1913	0.0000	3.3427	1.0840
495.238	0.1566	0.0000	3.3427	1.0839
495.258	0.1503	0.0000	3.3427	1.0839
495.278	0.2228	0.0000	3.3427	1.0839
495.299	0.2134	0.0000	3.3427	1.0838
495.319	0.1535	0.0000	3.3427	1.0838
495.339	0.1283	0.0000	3.3427	1.0838
495.360	0.2102	0.0000	3.3427	1.0837
495.380	0.2165	0.0000	3.3427	1.0837
495.400	0.1787	0.0000	3.3427	1.0837
495.421	0.1441	0.0000	3.3427	1.0836
495.441	0.2165	0.0000	3.3427	1.0836
495.461	0.2196	0.0000	3.3426	1.0836
495.482	0.1692	0.0000	3.3426	1.0835
495.502	0.1472	0.0000	3.3426	1.0835
495.522	0.2165	0.0000	3.3426	1.0835
495.542	0.2070	0.0000	3.3426	1.0834
495.563	0.1882	0.0000	3.3426	1.0834
495.583	0.1503	0.0000	3.3426	1.0834
495.604	0.2259	0.0000	3.3426	1.0833
495.624	0.1850	0.0000	3.3426	1.0833
495.644	0.1630	0.0000	3.3426	1.0833
495.665	0.2228	0.0000	3.3426	1.0832
495.685	0.1944	0.0000	3.3426	1.0832
495.705	0.1818	0.0000	3.3426	1.0832
495.726	0.1251	0.0000	3.3426	1.0831
495.746	0.2102	0.0000	3.3426	1.0831
495.766	0.2196	0.0000	3.3426	1.0831
495.786	0.1850	0.0000	3.3426	1.0830
495.807	0.1346	0.0000	3.3426	1.0830
495.827	0.1882	0.0000	3.3426	1.0830
495.847	0.2354	0.0000	3.3426	1.0829
495.868	0.1850	0.0000	3.3426	1.0829
495.888	0.1220	0.0000	3.3426	1.0829
495.908	0.1818	0.0000	3.3426	1.0828
495.929	0.2102	0.0000	3.3426	1.0828
495.949	0.1976	0.0000	3.3426	1.0828
495.969	0.1472	0.0000	3.3426	1.0827
495.989	0.1472	0.0000	3.3426	1.0827
496.010	0.2291	0.0000	3.3426	1.0827
496.030	0.2007	0.0000	3.3426	1.0826
496.050	0.1472	0.0000	3.3426	1.0826
496.071	0.1472	0.0000	3.3426	1.0826
496.091	0.2386	0.0000	3.3426	1.0825
496.111	0.1755	0.0000	3.3426	1.0825
496.132	0.1535	0.0000	3.3426	1.0825
496.152	0.1944	0.0000	3.3426	1.0824
496.173	0.2070	0.0000	3.3426	1.0824
496.193	0.1378	0.0000	3.3426	1.0824
496.213	0.1976	0.0000	3.3426	1.0823
496.234	0.2228	0.0000	3.3426	1.0823
496.254	0.2070	0.0000	3.3426	1.0823
496.274	0.1220	0.0000	3.3426	1.0822
496.295	0.1944	0.0000	3.3426	1.0822
496.315	0.2259	0.0000	3.3426	1.0822
496.335	0.1882	0.0000	3.3426	1.0822
496.355	0.1692	0.0000	3.3426	1.0821
496.376	0.2070	0.0000	3.3426	1.0821
496.396	0.2386	0.0000	3.3426	1.0821
496.416	0.1976	0.0000	3.3426	1.0820
496.437	0.1787	0.0000	3.3426	1.0820
496.457	0.1787	0.0000	3.3426	1.0820
496.477	0.2102	0.0000	3.3426	1.0819
496.498	0.2007	0.0000	3.3426	1.0819
496.518	0.1787	0.0000	3.3426	1.0819
496.538	0.1283	0.0000	3.3426	1.0818
496.558	0.2323	0.0000	3.3426	1.0818
496.579	0.1944	0.0000	3.3426	1.0818
496.599	0.1630	0.0000	3.3426	1.0817
496.619	0.1409	0.0000	3.3426	1.0817
496.640	0.2039	0.0000	3.3426	1.0817
496.660	0.1944	0.0000	3.3426	1.0816
496.680	0.1535	0.0000	3.3426	1.0816
496.701	0.1598	0.0000	3.3426	1.0816
496.721	0.2417	0.0000	3.3426	1.0816
496.742	0.1535	0.0000	3.3426	1.0815
496.762	0.1441	0.0000	3.3426	1.0815
496.782	0.2543	0.0000	3.3426	1.0815
496.803	0.1944	0.0000	3.3426	1.0814
496.823	0.1314	0.0000	3.3426	1.0814
496.843	0.1566	0.0000	3.3426	1.0814
496.863	0.2354	0.0000	3.3426	1.0813
496.884	0.1755	0.0000	3.3426	1.0813
496.904	0.1661	0.0000	3.3426	1.0813
496.924	0.1535	0.0000	3.3426	1.0812
496.945	0.2228	0.0000	3.3426	1.0812
496.965	0.2070	0.0000	3.3426	1.0812
496.985	0.1566	0.0000	3.3426	1.0811
497.006	0.1630	0.0000	3.3426	1.0811
497.026	0.2259	0.0000	3.3426	1.0811
497.046	0.2039	0.0000	3.3426	1.0811
497.066	0.1724	0.0000	3.3426	1.0810
497.087	0.1535	0.0000	3.3426	1.0810
497.107	0.2007	0.0000	3.3426	1.0810
497.127	0.2196	0.0000	3.3426	1.0809
497.148	0.1818	0.0000	3.3426	1.0809
497.168	0.1314	0.0000	3.3426	1.0809
497.188	0.1850	0.0000	3.3426	1.0808
497.209	0.2134	0.0000	3.3426	1.0808
497.229	0.1661	0.0000	3.3426	1.0808
497.249	0.1566	0.0000	3.3426	1.0808
497.270	0.2039	0.0000	3.3426	1.0807
497.290	0.1787	0.0000	3.3426	1.0807
497.311	0.1503	0.0000	3.3426	1.0807
497.331	0.2291	0.0000	3.3426	1.0806
497.351	0.1882	0.0000	3.3426	1.0806
497.372	0.1378	0.0000	3.3426	1.0806
497.392	0.1724	0.0000	3.3426	1.0805
497.412	0.2386	0.0000	3.3426	1.0805
497.433	0.1661	0.0000	3.3426	1.0805
497.453	0.1314	0.0000	3.3426	1.0805
497.473	0.1692	0.0000	3.3426	1.0804
497.494	0.2228	0.0000	3.3426	1.0804
497.514	0.1787	0.0000	3.3426	1.0804
497.534	0.1314	0.0000	3.3426	1.0803
497.554	0.1724	0.0000	3.3426	1.0803
497.575	0.2228	0.0000	3.3426	1.0803
497.595	0.1882	0.0000	3.3426	1.0802
497.615	0.1598	0.0000	3.3426	1.0802
497.636	0.1441	0.0000	3.3426	1.0802
497.656	0.2354	0.0000	3.3426	1.0802
497.676	0.2323	0.0000	3.3426	1.0801
497.697	0.1535	0.0000	3.3426	1.0801
497.717	0.1598	0.0000	3.3426	1.0801
497.737	0.2134	0.0000	3.3426	1.0800
497.757	0.1882	0.0000	3.3426	1.0800
497.778	0.1692	0.0000	3.3426	1.0800
497.798	0.1283	0.0000	3.3426	1.0799
497.818	0.2196	0.0000	3.3426	1.0799
497.839	0.1755	0.0000	3.3426	1.0799
497.859	0.1472	0.0000	3.3426	1.0799
497.880	0.2575	0.0000	3.3426	1.0798
497.900	0.1976	0.0000	3.3426	1.0798
497.920	0.1503	0.0000	3.3426	1.0798
497.941	0.1692	0.0000	3.3426	1.0797
497.961	0.2511	0.0000	3.3426	1.0797
497.981	0.2165	0.0000	3.3426	1.0797
498.002	0.1692	0.0000	3.3426	1.0797
498.022	0.1630	0.0000	3.3426	1.0796
498.042	0.2196	0.0000	3.3426	1.0796
498.063	0.1755	0.0000	3.3426	1.0796
498.083	0.1566	0.0000	3.3426	1.0795
498.103	0.1724	0.0000	3.3426	1.0795
498.123	0.2323	0.0000	3.3426	1.0795
498.144	0.2134	0.0000	3.3426	1.0795
498.164	0.1724	0.0000	3.3426	1.0794
498.184	0.1472	0.0000	3.3426	1.0794
498.205	0.2323	0.0000	3.3426	1.0794
498.225	0.2039	0.0000	3.3426	1.0793
498.245	0.1692	0.0000	3.3426	1.0793
498.266	0.1378	0.0000	3.3426	1.0793
498.286	0.2102	0.0000	3.3426	1.0793
498.306	0.2228	0.0000	3.3426	1.0792
498.327	0.1787	0.0000	3.3426	1.0792
498.347	0.1346	0.0000	3.3426	1.0792
498.367	0.2291	0.0000	3.3426	1.0791
498.388	0.2165	0.0000	3.3426	1.0791
498.408	0.1755	0.0000	3.3426	1.0791
498.429	0.2070	0.0000	3.3426	1.0791
498.449	0.1724	0.0000	3.3426	1.0790
498.469	0.1661	0.0000	3.3426	1.0790
498.490	0.2323	0.0000	3.3426	1.0790
498.510	0.2070	0.0000	3.3426	1.0789
498.530	0.1566	0.0000	3.3426	1.0789
498.551	0.1598	0.0000	3.3426	1.0789
498.571	0.2386	0.0000	3.3426	1.0789
498.591	0.2165	0.0000	3.3426	1.0788
498.612	0.1818	0.0000	3.3426	1.0788
498.632	0.1630	0.0000	3.3426	1.0788
498.652	0.2134	0.0000	3.3426	1.0788
498.672	0.2259	0.0000	3.3426	1.0787
498.693	0.1598	0.0000	3.3426	1.0787
498.713	0.1630	0.0000	3.3426	1.0787
498.733	0.2196	0.0000	3.3426	1.0786
498.754	0.2134	0.0000	3.3426	1.0786
498.774	0.1661	0.0000	3.3426	1.0786
498.794	0.1283	0.0000	3.3426	1.0786
498.815	0.2007	0.0000	3.3426	1.0785
498.835	0.2165	0.0000	3.3426	1.0785
498.855	0.1472	0.0000	3.3426	1.0785
498.876	0.1283	0.0000	3.3426	1.0785
498.896	0.2102	0.0000	3.3426	1.0784
498.916	0.2102	0.0000	3.3426	1.0784
498.936	0.1630	0.0000	3.3426	1.0784
498.957	0.1409	0.0000	3.3426	1.0783
498.977	0.2323	0.0000	3.3426	1.0783
498.998	0.1598	0.0000	3.3426	1.0783
499.018	0.1346	0.0000	3.3426	1.0783
499.038	0.2228	0.0000	3.3426	1.0782
499.059	0.1882	0.0000	3.3426	1.0782
499.079	0.1378	0.0000	3.3426	1.0782
499.099	0.1378	0.0000	3.3426	1.0782
499.120	0.2134	0.0000	3.3426	1.0781
499.140	0.1818	0.0000	3.3426	1.0781
499.160	0.1661	0.0000	3.3426	1.0781
499.181	0.1283	0.0000	3.3426	1.0780
499.201	0.2039	0.0000	3.3426	1.0780
499.221	0.2102	0.0000	3.3426	1.0780
499.242	0.1661	0.0000	3.3426	1.0780
499.262	0.1378	0.0000	3.3426	1.0779
499.282	0.2102	0.0000	3.3426	1.0779
499.302	0.2134	0.0000	3.3426	1.0779
499.323	0.1630	0.0000	3.3426	1.0779
499.343	0.1157	0.0000	3.3426	1.0778
499.363	0.1976	0.0000	3.3426	1.0778
499.384	0.2228	0.0000	3.3426	1.0778
499.404	0.1724	0.0000	3.3426	1.0778
499.424	0.1441	0.0000	3.3426	1.0777
499.445	0.2196	0.0000	3.3426	1.0777
499.465	0.2039	0.0000	3.3426	1.0777
499.485	0.1976	0.0000	3.3426	1.0776
499.506	0.1755	0.0000	3.3426	1.0776
499.526	0.2165	0.0000	3.3426	1.0776
499.547	0.1818	0.0000	3.3426	1.0776
499.567	0.1630	0.0000	3.3426	1.0775
499.587	0.2417	0.0000	3.3426	1.0775
499.608	0.1944	0.0000	3.3426	1.0775
499.628	0.1692	0.0000	3.3426	1.0775
499.648	0.1535	0.0000	3.3426	1.0774
499.668	0.2259	0.0000	3.3426	1.0774
499.689	0.2102	0.0000	3.3426	1.0774
499.709	0.1598	0.0000	3.3426	1.0774
499.729	0.1566	0.0000	3.3426	1.0773
499.750	0.2259	0.0000	3.3426	1.0773
499.770	0.1850	0.0000	3.3426	1.0773
499.790	0.1850	0.0000	3.3426	1.0773
499.811	0.1441	0.0000	3.3426	1.0772
499.831	0.2165	0.0000	3.3426	1.0772
499.851	0.1850	0.0000	3.3426	1.0772
499.872	0.1598	0.0000	3.3426	1.0772
499.892	0.1314	0.0000	3.3426	1.0771
499.912	0.2259	0.0000	3.3426	1.0771
499.932	0.2134	0.0000	3.3426	1.0771
499.953	0.1818	0.0000	3.3426	1.0770
499.973	0.1503	0.0000	3.3426	1.0770
499.993	0.2039	0.0000	3.3426	1.0770
500.014	0.2165	0.0000	3.3426	1.0770
500.034	0.1755	0.0000	3.3426	1.0769
500.054	0.1409	0.0000	3.3426	1.0769
500.075	0.2196	0.0000	3.3426	1.0769
500.095	0.1944	0.0000	3.3426	1.0769
500.116	0.1755	0.0000	3.3426	1.0768
500.136	0.2259	0.0000	3.3426	1.0768
500.156	0.2196	0.0000	3.3426	1.0768
500.177	0.1755	0.0000	3.3426	1.0768
500.197	0.1850	0.0000	3.3426	1.0767
500.217	0.2323	0.0000	3.3426	1.0767
500.238	0.2039	0.0000	3.3426	1.0767
500.258	0.1661	0.0000	3.3426	1.0767
500.278	0.1692	0.0000	3.3426	1.0766
500.298	0.2386	0.0000	3.3426	1.0766
500.319	0.2007	0.0000	3.3426	1.0766
500.339	0.1661	0.0000	3.3426	1.0766
500.359	0.1314	0.0000	3.3426	1.0765
500.380	0.2165	0.0000	3.3426	1.0765
500.400	0.2134	0.0000	3.3426	1.0765
500.420	0.1535	0.0000	3.3426	1.0765
500.441	0.1283	0.0000	3.3426	1.0764
500.461	0.2165	0.0000	3.3426	1.0764
500.481	0.2196	0.0000	3.3426	1.0764
500.502	0.1913	0.0000	3.3426	1.0764
500.522	0.1251	0.0000	3.3426	1.0763
500.542	0.2480	0.0000	3.3426	1.0763
500.562	0.2196	0.0000	3.3426	1.0763
500.583	0.1724	0.0000	3.3426	1.0763
500.603	0.1692	0.0000	3.3426	1.0762
500.624	0.2039	0.0000	3.3426	1.0762
500.644	0.1818	0.0000	3.3426	1.0762
500.664	0.1692	0.0000	3.3426	1.0762
500.685	0.2134	0.0000	3.3426	1.0761
500.705	0.1661	0.0000	3.3426	1.0761
500.725	0.1346	0.0000	3.3426	1.0761
500.746	0.1755	0.0000	3.3426	1.0761
500.766	0.2291	0.0000	3.3426	1.0760
500.786	0.1850	0.0000	3.3426	1.0760
500.807	0.1535	0.0000	3.3426	1.0760
500.827	0.1944	0.0000	3.3426	1.0760
500.847	0.2291	0.0000	3.3426	1.0760
500.868	0.1913	0.0000	3.3426	1.0759
500.888	0.1661	0.0000	3.3426	1.0759
500.908	0.1441	0.0000	3.3426	1.0759
500.928	0.2291	0.0000	3.3426	1.0759
500.949	0.1944	0.0000	3.3426	1.0758
500.969	0.1661	0.0000	3.3426	1.0758
500.989	0.1409	0.0000	3.3426	1.0758
501.010	0.2323	0.0000	3.3426	1.0758
501.030	0.2007	0.0000	3.3426	1.0757
501.050	0.1566	0.0000	3.3426	1.0757
501.071	0.1535	0.0000	3.3426	1.0757
501.091	0.2511	0.0000	3.3426	1.0757
501.111	0.2039	0.0000	3.3426	1.0756
501.132	0.1503	0.0000	3.3426	1.0756
501.152	0.1566	0.0000	3.3426	1.0756
501.172	0.2196	0.0000	3.3426	1.0756
501.192	0.2196	0.0000	3.3426	1.0755
501.213	0.1818	0.0000	3.3426	1.0755
501.233	0.1818	0.0000	3.3426	1.0755
501.254	0.1944	0.0000	3.3426	1.0755
501.274	0.1724	0.0000	3.3426	1.0755
501.294	0.1755	0.0000	3.3426	1.0754
501.315	0.2606	0.0000	3.3426	1.0754
501.335	0.1976	0.0000	3.3426	1.0754
501.355	0.1378	0.0000	3.3426	1.0754
501.376	0.1630	0.0000	3.3426	1.0753
501.396	0.2196	0.0000	3.3426	1.0753
501.416	0.1913	0.0000	3.3426	1.0753
501.437	0.1566	0.0000	3.3426	1.0753
501.457	0.1566	0.0000	3.3426	1.0752
501.477	0.2291	0.0000	3.3426	1.0752
501.497	0.2102	0.0000	3.3426	1.0752
501.518	0.1503	0.0000	3.3426	1.0752
501.538	0.1314	0.0000	3.3426	1.0751
501.558	0.2165	0.0000	3.3426	1.0751
501.579	0.1944	0.0000	3.3426	1.0751
501.599	0.1724	0.0000	3.3426	1.0751
501.619	0.1566	0.0000	3.3426	1.0751
501.640	0.1944	0.0000	3.3426	1.0750
501.660	0.2228	0.0000	3.3426	1.0750
501.680	0.1724	0.0000	3.3426	1.0750
501.701	0.1409	0.0000	3.3426	1.0750
501.721	0.2165	0.0000	3.3426	1.0749
501.741	0.2070	0.0000	3.3426	1.0749
501.762	0.1535	0.0000	3.3426	1.0749
501.782	0.1409	0.0000	3.3426	1.0749
501.802	0.2134	0.0000	3.3426	1.0748
501.823	0.1818	0.0000	3.3426	1.0748
501.843	0.1755	0.0000	3.3426	1.0748
501.864	0.1944	0.0000	3.3426	1.0748
501.884	0.1409	0.0000	3.3426	1.0748
501.905	0.2448	0.0000	3.3426	1.0747
501.925	0.1882	0.0000	3.3426	1.0747
501.946	0.1724	0.0000	3.3426	1.0747
501.966	0.2165	0.0000	3.3426	1.0747
501.987	0.1630	0.0000	3.3426	1.0746
502.007	0.1409	0.0000	3.3426	1.0746
502.027	0.2134	0.0000	3.3426	1.0746
502.047	0.2291	0.0000	3.3426	1.0746
502.068	0.1882	0.0000	3.3426	1.0746
502.088	0.1314	0.0000	3.3426	1.0745
502.108	0.1787	0.0000	3.3426	1.0745
502.129	0.2291	0.0000	3.3426	1.0745
502.149	0.1661	0.0000	3.3426	1.0745
502.169	0.1441	0.0000	3.3426	1.0744
502.190	0.1724	0.0000	3.3426	1.0744
502.210	0.2259	0.0000	3.3426	1.0744
502.230	0.1944	0.0000	3.3426	1.0744
502.250	0.1346	0.0000	3.3426	1.0744
502.271	0.1787	0.0000	3.3426	1.0743
502.291	0.2480	0.0000	3.3426	1.0743
502.311	0.1755	0.0000	3.3426	1.0743
502.332	0.1314	0.0000	3.3426	1.0743
502.352	0.1913	0.0000	3.3426	1.0742
502.372	0.2228	0.0000	3.3426	1.0742
502.393	0.1787	0.0000	3.3426	1.0742
502.413	0.1503	0.0000	3.3426	1.0742
502.433	0.1818	0.0000	3.3426	1.0742
502.454	0.2417	0.0000	3.3426	1.0741
502.474	0.1850	0.0000	3.3426	1.0741
502.494	0.1503	0.0000	3.3426	1.0741
502.515	0.2070	0.0000	3.3426	1.0741
502.535	0.1850	0.0000	3.3426	1.0740
502.556	0.1378	0.0000	3.3426	1.0740
502.576	0.2102	0.0000	3.3426	1.0740
502.596	0.2354	0.0000	3.3426	1.0740
502.616	0.1787	0.0000	3.3426	1.0740
502.637	0.1409	0.0000	3.3426	1.0739
502.657	0.1882	0.0000	3.3426	1.0739
502.677	0.2039	0.0000	3.3426	1.0739
502.698	0.1598	0.0000	3.3426	1.0739
502.718	0.1378	0.0000	3.3426	1.0738
502.738	0.1441	0.0000	3.3426	1.0738
502.759	0.2102	0.0000	3.3426	1.0738
502.779	0.1882	0.0000	3.3426	1.0738
502.799	0.1314	0.0000	3.3426	1.0738
502.819	0.1661	0.0000	3.3426	1.0737
502.840	0.2291	0.0000	3.3426	1.0737
502.860	0.1787	0.0000	3.3426	1.0737
502.880	0.1409	0.0000	3.3426	1.0737
502.901	0.1661	0.0000	3.3426	1.0737
502.921	0.2354	0.0000	3.3426	1.0736
502.941	0.1818	0.0000	3.3426	1.0736
502.962	0.1630	0.0000	3.3426	1.0736
502.982	0.1692	0.0000	3.3426	1.0736
503.002	0.2228	0.0000	3.3426	1.0735
503.023	0.1755	0.0000	3.3426	1.0735
503.043	0.1441	0.0000	3.3426	1.0735
503.063	0.1818	0.0000	3.3426	1.0735
503.084	0.2134	0.0000	3.3426	1.0735
503.104	0.1314	0.0000	3.3426	1.0734
503.125	0.1882	0.0000	3.3426	1.0734
503.145	0.2007	0.0000	3.3426	1.0734
503.165	0.1787	0.0000	3.3426	1.0734
503.185	0.1503	0.0000	3.3426	1.0734
503.206	0.1755	0.0000	3.3426	1.0733
503.226	0.2291	0.0000	3.3426	1.0733
503.246	0.1787	0.0000	3.3426	1.0733
503.267	0.1409	0.0000	3.3426	1.0733
503.287	0.1566	0.0000	3.3426	1.0733
503.307	0.2070	0.0000	3.3426	1.0732
503.328	0.1850	0.0000	3.3426	1.0732
503.348	0.1503	0.0000	3.3426	1.0732
503.368	0.1724	0.0000	3.3426	1.0732
503.388	0.2039	0.0000	3.3426	1.0732
503.409	0.2007	0.0000	3.3426	1.0731
503.429	0.1346	0.0000	3.3426	1.0731
503.449	0.1630	0.0000	3.3426	1.0731
503.470	0.2417	0.0000	3.3426	1.0731
503.490	0.1787	0.0000	3.3426	1.0730
503.510	0.1787	0.0000	3.3426	1.0730
503.531	0.1472	0.0000	3.3426	1.0730
503.551	0.2386	0.0000	3.3426	1.0730
503.571	0.2039	0.0000	3.3426	1.0730
503.592	0.1535	0.0000	3.3426	1.0729
503.612	0.1566	0.0000	3.3426	1.0729
503.632	0.2259	0.0000	3.3426	1.0729
503.653	0.1787	0.0000	3.3426	1.0729
503.673	0.1566	0.0000	3.3426	1.0729
503.694	0.2196	0.0000	3.3426	1.0728
503.714	0.1850	0.0000	3.3426	1.0728
503.734	0.1378	0.0000	3.3426	1.0728
503.754	0.1535	0.0000	3.3426	1.0728
503.775	0.2259	0.0000	3.3426	1.0728
503.795	0.1944	0.0000	3.3426	1.0727
503.815	0.1409	0.0000	3.3426	1.0727
503.836	0.1566	0.0000	3.3426	1.0727
503.856	0.2102	0.0000	3.3426	1.0727
503.876	0.2007	0.0000	3.3426	1.0727
503.897	0.1661	0.0000	3.3426	1.0726
503.917	0.1409	0.0000	3.3426	1.0726
503.937	0.1976	0.0000	3.3426	1.0726
503.957	0.1787	0.0000	3.3426	1.0726
503.978	0.1535	0.0000	3.3426	1.0726
503.998	0.1472	0.0000	3.3426	1.0725
504.018	0.2007	0.0000	3.3426	1.0725
504.039	0.2070	0.0000	3.3426	1.0725
504.059	0.1535	0.0000	3.3426	1.0725
504.079	0.1630	0.0000	3.3426	1.0725
504.100	0.2039	0.0000	3.3426	1.0724
504.120	0.2259	0.0000	3.3426	1.0724
504.140	0.1598	0.0000	3.3426	1.0724
504.161	0.1409	0.0000	3.3426	1.0724
504.181	0.2007	0.0000	3.3426	1.0724
504.202	0.1818	0.0000	3.3426	1.0723
504.222	0.1566	0.0000	3.3426	1.0723
504.242	0.2291	0.0000	3.3426	1.0723
504.263	0.1913	0.0000	3.3426	1.0723
504.283	0.1535	0.0000	3.3426	1.0723
504.303	0.1787	0.0000	3.3426	1.0722
504.324	0.2228	0.0000	3.3426	1.0722
504.344	0.1787	0.0000	3.3426	1.0722
504.364	0.1535	0.0000	3.3426	1.0722
504.384	0.1661	0.0000	3.3426	1.0722
504.405	0.2323	0.0000	3.3426	1.0721
504.425	0.1850	0.0000	3.3426	1.0721
504.445	0.1787	0.0000	3.3426	1.0721
504.466	0.1283	0.0000	3.3426	1.0721
504.486	0.2291	0.0000	3.3426	1.0721
504.506	0.1913	0.0000	3.3426	1.0721
504.527	0.1724	0.0000	3.3426	1.0720
504.547	0.1692	0.0000	3.3426	1.0720
504.567	0.2354	0.0000	3.3426	1.0720
504.587	0.2070	0.0000	3.3426	1.0720
504.608	0.1818	0.0000	3.3426	1.0720
504.628	0.1314	0.0000	3.3426	1.0719
504.648	0.2134	0.0000	3.3426	1.0719
504.669	0.2323	0.0000	3.3426	1.0719
504.689	0.1598	0.0000	3.3426	1.0719
504.709	0.1409	0.0000	3.3426	1.0719
504.730	0.1913	0.0000	3.3426	1.0718
504.750	0.2102	0.0000	3.3426	1.0718
504.770	0.1346	0.0000	3.3426	1.0718
504.791	0.1787	0.0000	3.3426	1.0718
504.811	0.1944	0.0000	3.3426	1.0718
504.832	0.1283	0.0000	3.3426	1.0717
504.852	0.1913	0.0000	3.3426	1.0717
504.872	0.1944	0.0000	3.3426	1.0717
504.893	0.1661	0.0000	3.3426	1.0717
504.913	0.1314	0.0000	3.3426	1.0717
504.933	0.1913	0.0000	3.3426	1.0717
504.954	0.2134	0.0000	3.3426	1.0716
504.974	0.1787	0.0000	3.3426	1.0716
504.994	0.1189	0.0000	3.3426	1.0716
505.015	0.1882	0.0000	3.3426	1.0716
505.035	0.2448	0.0000	3.3426	1.0716
505.055	0.1882	0.0000	3.3426	1.0715
505.075	0.1409	0.0000	3.3426	1.0715
505.096	0.1818	0.0000	3.3426	1.0715
505.116	0.2417	0.0000	3.3426	1.0715
505.136	0.2134	0.0000	3.3426	1.0715
505.157	0.1346	0.0000	3.3426	1.0714
505.177	0.1787	0.0000	3.3426	1.0714
505.197	0.2606	0.0000	3.3426	1.0714
505.218	0.1787	0.0000	3.3426	1.0714
505.238	0.1283	0.0000	3.3426	1.0714
505.258	0.1787	0.0000	3.3426	1.0714
505.279	0.2165	0.0000	3.3426	1.0713
505.299	0.1944	0.0000	3.3426	1.0713
505.319	0.1314	0.0000	3.3426	1.0713
505.340	0.1850	0.0000	3.3426	1.0713
505.360	0.2165	0.0000	3.3426	1.0713
505.380	0.1378	0.0000	3.3426	1.0712
505.401	0.1913	0.0000	3.3426	1.0712
505.422	0.1882	0.0000	3.3426	1.0712
505.442	0.1409	0.0000	3.3426	1.0712
505.463	0.2007	0.0000	3.3426	1.0712
505.483	0.1535	0.0000	3.3426	1.0712
505.503	0.1850	0.0000	3.3426	1.0711
505.523	0.2480	0.0000	3.3426	1.0711
505.544	0.1944	0.0000	3.3426	1.0711
505.564	0.1346	0.0000	3.3426	1.0711
505.584	0.1314	0.0000	3.3426	1.0711
505.605	0.2196	0.0000	3.3426	1.0710
505.625	0.1976	0.0000	3.3426	1.0710
505.645	0.1661	0.0000	3.3426	1.0710
505.666	0.1409	0.0000	3.3426	1.0710
505.686	0.2354	0.0000	3.3426	1.0710
505.706	0.1944	0.0000	3.3426	1.0710
505.727	0.1630	0.0000	3.3426	1.0709
505.747	0.1346	0.0000	3.3426	1.0709
505.767	0.2323	0.0000	3.3426	1.0709
505.787	0.2070	0.0000	3.3426	1.0709
505.808	0.1503	0.0000	3.3426	1.0709
505.828	0.1378	0.0000	3.3426	1.0708
505.848	0.1944	0.0000	3.3426	1.0708
505.869	0.2259	0.0000	3.3426	1.0708
505.889	0.1630	0.0000	3.3426	1.0708
505.909	0.1094	0.0000	3.3426	1.0708
505.930	0.2039	0.0000	3.3426	1.0708
505.950	0.1882	0.0000	3.3426	1.0707
505.970	0.1598	0.0000	3.3426	1.0707
505.991	0.1882	0.0000	3.3426	1.0707
506.011	0.1976	0.0000	3.3426	1.0707
506.032	0.1409	0.0000	3.3426	1.0707
506.052	0.1913	0.0000	3.3426	1.0707
506.072	0.2323	0.0000	3.3426	1.0706
506.093	0.1755	0.0000	3.3426	1.0706
506.113	0.1598	0.0000	3.3426	1.0706
506.133	0.1503	0.0000	3.3426	1.0706
506.154	0.2228	0.0000	3.3426	1.0706
506.174	0.1976	0.0000	3.3426	1.0705
506.194	0.1535	0.0000	3.3426	1.0705
506.214	0.1598	0.0000	3.3426	1.0705
506.235	0.2291	0.0000	3.3426	1.0705
506.255	0.1913	0.0000	3.3426	1.0705
506.275	0.1630	0.0000	3.3426	1.0705
506.296	0.1503	0.0000	3.3426	1.0704
506.316	0.2386	0.0000	3.3426	1.0704
506.336	0.2354	0.0000	3.3426	1.0704
506.357	0.1598	0.0000	3.3426	1.0704
506.377	0.1378	0.0000	3.3426	1.0704
506.397	0.2511	0.0000	3.3426	1.0704
506.417	0.2070	0.0000	3.3426	1.0703
506.438	0.1566	0.0000	3.3426	1.0703
506.458	0.1283	0.0000	3.3426	1.0703
506.478	0.2196	0.0000	3.3426	1.0703
506.499	0.2039	0.0000	3.3426	1.0703
506.519	0.1724	0.0000	3.3426	1.0703
506.539	0.1692	0.0000	3.3426	1.0702
506.560	0.2228	0.0000	3.3426	1.0702
506.580	0.1755	0.0000	3.3426	1.0702
506.601	0.1787	0.0000	3.3426	1.0702
506.621	0.2575	0.0000	3.3426	1.0702
506.641	0.2007	0.0000	3.3426	1.0702
506.662	0.1566	0.0000	3.3426	1.0701
506.682	0.1724	0.0000	3.3426	1.0701
506.702	0.2323	0.0000	3.3426	1.0701
506.723	0.2007	0.0000	3.3426	1.0701
506.743	0.1409	0.0000	3.3426	1.0701
506.763	0.1630	0.0000	3.3426	1.0700
506.783	0.2417	0.0000	3.3426	1.0700
506.804	0.2102	0.0000	3.3426	1.0700
506.824	0.1724	0.0000	3.3426	1.0700
506.844	0.1661	0.0000	3.3426	1.0700
506.865	0.2354	0.0000	3.3426	1.0700
506.885	0.2134	0.0000	3.3426	1.0699
506.905	0.1724	0.0000	3.3426	1.0699
506.926	0.1692	0.0000	3.3426	1.0699
506.946	0.2165	0.0000	3.3426	1.0699
506.966	0.2259	0.0000	3.3426	1.0699
506.987	0.1692	0.0000	3.3426	1.0699
507.007	0.1409	0.0000	3.3426	1.0698
507.027	0.2039	0.0000	3.3426	1.0698
507.047	0.2259	0.0000	3.3426	1.0698
507.068	0.1535	0.0000	3.3426	1.0698
507.088	0.1378	0.0000	3.3426	1.0698
507.108	0.1976	0.0000	3.3426	1.0698
507.129	0.2007	0.0000	3.3426	1.0698
507.149	0.1503	0.0000	3.3426	1.0697
507.170	0.2070	0.0000	3.3426	1.0697
507.190	0.1787	0.0000	3.3426	1.0697
507.210	0.1630	0.0000	3.3426	1.0697
507.231	0.1346	0.0000	3.3426	1.0697
507.251	0.2291	0.0000	3.3426	1.0697
507.271	0.2039	0.0000	3.3426	1.0696
507.292	0.1724	0.0000	3.3426	1.0696
507.312	0.1441	0.0000	3.3426	1.0696
507.332	0.2448	0.0000	3.3426	1.0696
507.353	0.2070	0.0000	3.3426	1.0696
507.373	0.1787	0.0000	3.3426	1.0696
507.393	0.1755	0.0000	3.3426	1.0695
507.413	0.2291	0.0000	3.3426	1.0695
507.434	0.2165	0.0000	3.3426	1.0695
507.454	0.1692	0.0000	3.3426	1.0695
507.474	0.1409	0.0000	3.3426	1.0695
507.495	0.2039	0.0000	3.3426	1.0695
507.515	0.2196	0.0000	3.3426	1.0694
507.535	0.1818	0.0000	3.3426	1.0694
507.556	0.1283	0.0000	3.3426	1.0694
507.576	0.2386	0.0000	3.3426	1.0694
507.596	0.2417	0.0000	3.3426	1.0694
507.616	0.1692	0.0000	3.3426	1.0694
507.637	0.1441	0.0000	3.3426	1.0693
507.658	0.1976	0.0000	3.3426	1.0693
507.678	0.2007	0.0000	3.3426	1.0693
507.698	0.1409	0.0000	3.3426	1.0693
507.718	0.1944	0.0000	3.3426	1.0693
507.739	0.2134	0.0000	3.3426	1.0693
507.759	0.1409	0.0000	3.3426	1.0693
507.779	0.1441	0.0000	3.3426	1.0692
507.800	0.2291	0.0000	3.3426	1.0692
507.820	0.1913	0.0000	3.3426	1.0692
507.840	0.1409	0.0000	3.3426	1.0692
507.861	0.1598	0.0000	3.3426	1.0692
507.881	0.1976	0.0000	3.3426	1.0692
507.901	0.2134	0.0000	3.3426	1.0691
507.922	0.1566	0.0000	3.3426	1.0691
507.942	0.1378	0.0000	3.3426	1.0691
507.962	0.2102	0.0000	3.3426	1.0691
507.982	0.2007	0.0000	3.3426	1.0691
508.003	0.1598	0.0000	3.3426	1.0691
508.023	0.0810	0.0000	3.3426	1.0690
508.043	0.2196	0.0000	3.3426	1.0690
508.064	0.2070	0.0000	3.3426	1.0690
508.084	0.1787	0.0000	3.3426	1.0690
508.104	0.1472	0.0000	3.3426	1.0690
508.125	0.2196	0.0000	3.3426	1.0690
508.145	0.2039	0.0000	3.3426	1.0690
508.165	0.1630	0.0000	3.3426	1.0689
508.186	0.1472	0.0000	3.3426	1.0689
508.206	0.2039	0.0000	3.3426	1.0689
508.226	0.2102	0.0000	3.3426	1.0689
508.247	0.1378	0.0000	3.3426	1.0689
508.267	0.2070	0.0000	3.3426	1.0689
508.288	0.1913	0.0000	3.3426	1.0688
508.308	0.1346	0.0000	3.3426	1.0688
508.328	0.1630	0.0000	3.3426	1.0688
508.349	0.2354	0.0000	3.3426	1.0688
508.369	0.1787	0.0000	3.3426	1.0688
508.389	0.1409	0.0000	3.3426	1.0688
508.409	0.1535	0.0000	3.3426	1.0688
508.430	0.2417	0.0000	3.3426	1.0687
508.450	0.2134	0.0000	3.3426	1.0687
508.470	0.1535	0.0000	3.3426	1.0687
508.491	0.1598	0.0000	3.3426	1.0687
508.511	0.2480	0.0000	3.3426	1.0687
508.531	0.2070	0.0000	3.3426	1.0687
508.552	0.1630	0.0000	3.3426	1.0686
508.572	0.1409	0.0000	3.3426	1.0686
508.592	0.2196	0.0000	3.3426	1.0686
508.613	0.1944	0.0000	3.3426	1.0686
508.633	0.1472	0.0000	3.3426	1.0686
508.653	0.1346	0.0000	3.3426	1.0686
508.673	0.2323	0.0000	3.3426	1.0686
508.694	0.2007	0.0000	3.3426	1.0685
508.714	0.1818	0.0000	3.3426	1.0685
508.734	0.1409	0.0000	3.3426	1.0685
508.755	0.2228	0.0000	3.3426	1.0685
508.775	0.1976	0.0000	3.3426	1.0685
508.796	0.1913	0.0000	3.3426	1.0685
508.816	0.2228	0.0000	3.3426	1.0685
508.837	0.1787	0.0000	3.3426	1.0684
508.857	0.1535	0.0000	3.3426	1.0684
508.877	0.2323	0.0000	3.3426	1.0684
508.898	0.1535	0.0000	3.3426	1.0684
508.918	0.2039	0.0000	3.3426	1.0684
508.939	0.2165	0.0000	3.3426	1.0684
508.959	0.1409	0.0000	3.3426	1.0684
508.980	0.2386	0.0000	3.3426	1.0683
509.000	0.1661	0.0000	3.3426	1.0683
509.020	0.1661	0.0000	3.3426	1.0683
509.041	0.1755	0.0000	3.3426	1.0683
509.061	0.2259	0.0000	3.3426	1.0683
509.081	0.2007	0.0000	3.3426	1.0683
509.102	0.1441	0.0000	3.3426	1.0683
509.122	0.1661	0.0000	3.3426	1.0682
509.142	0.2259	0.0000	3.3426	1.0682
509.163	0.2134	0.0000	3.3426	1.0682
509.183	0.1724	0.0000	3.3426	1.0682
509.203	0.1661	0.0000	3.3426	1.0682
509.223	0.2196	0.0000	3.3426	1.0682
509.244	0.2134	0.0000	3.3426	1.0681
509.264	0.1630	0.0000	3.3426	1.0681
509.284	0.1441	0.0000	3.3426	1.0681
509.305	0.2386	0.0000	3.3426	1.0681
509.325	0.1976	0.0000	3.3426	1.0681
509.345	0.1661	0.0000	3.3426	1.0681
509.366	0.1661	0.0000	3.3426	1.0681
509.386	0.2543	0.0000	3.3426	1.0680
509.406	0.2070	0.0000	3.3426	1.0680
509.427	0.1630	0.0000	3.3426	1.0680
509.447	0.1409	0.0000	3.3426	1.0680
509.467	0.2228	0.0000	3.3426	1.0680
509.488	0.1944	0.0000	3.3426	1.0680
509.508	0.1566	0.0000	3.3426	1.0680
509.529	0.2291	0.0000	3.3426	1.0679
509.549	0.1755	0.0000	3.3426	1.0679
509.569	0.1566	0.0000	3.3426	1.0679
509.589	0.1850	0.0000	3.3426	1.0679
509.610	0.2480	0.0000	3.3426	1.0679
509.630	0.1913	0.0000	3.3426	1.0679
509.650	0.1346	0.0000	3.3426	1.0679
509.671	0.1661	0.0000	3.3426	1.0679
509.691	0.2323	0.0000	3.3426	1.0678
509.711	0.2039	0.0000	3.3426	1.0678
509.732	0.1724	0.0000	3.3426	1.0678
509.752	0.1724	0.0000	3.3426	1.0678
509.772	0.2543	0.0000	3.3426	1.0678
509.793	0.2102	0.0000	3.3426	1.0678
509.813	0.1566	0.0000	3.3426	1.0678
509.833	0.1441	0.0000	3.3426	1.0677
509.853	0.2259	0.0000	3.3426	1.0677
509.874	0.2102	0.0000	3.3426	1.0677
509.894	0.1692	0.0000	3.3426	1.0677
509.914	0.1598	0.0000	3.3426	1.0677
509.935	0.2480	0.0000	3.3426	1.0677
509.955	0.2102	0.0000	3.3426	1.0677
509.975	0.1598	0.0000	3.3426	1.0676
509.996	0.1598	0.0000	3.3426	1.0676
510.016	0.2259	0.0000	3.3426	1.0676
510.037	0.2196	0.0000	3.3426	1.0676
510.057	0.1661	0.0000	3.3426	1.0676
510.077	0.2165	0.0000	3.3426	1.0676
510.098	0.2102	0.0000	3.3426	1.0676
510.118	0.1598	0.0000	3.3426	1.0675
510.138	0.1787	0.0000	3.3426	1.0675
510.158	0.2448	0.0000	3.3426	1.0675
510.179	0.1850	0.0000	3.3426	1.0675
510.199	0.1882	0.0000	3.3426	1.0675
510.219	0.1441	0.0000	3.3426	1.0675
510.240	0.2165	0.0000	3.3426	1.0675
510.260	0.2070	0.0000	3.3426	1.0675
510.280	0.1755	0.0000	3.3426	1.0674
510.301	0.1472	0.0000	3.3426	1.0674
510.321	0.2259	0.0000	3.3426	1.0674
510.341	0.2102	0.0000	3.3426	1.0674
510.361	0.1913	0.0000	3.3426	1.0674
510.382	0.1503	0.0000	3.3426	1.0674
510.402	0.2102	0.0000	3.3426	1.0674
510.422	0.2196	0.0000	3.3426	1.0673
510.443	0.1850	0.0000	3.3426	1.0673
510.463	0.1503	0.0000	3.3426	1.0673
510.483	0.1944	0.0000	3.3426	1.0673
510.504	0.2291	0.0000	3.3426	1.0673
510.524	0.1850	0.0000	3.3426	1.0673
510.544	0.1661	0.0000	3.3426	1.0673
510.565	0.2070	0.0000	3.3426	1.0672
510.585	0.2134	0.0000	3.3426	1.0672
510.605	0.1787	0.0000	3.3426	1.0672
510.626	0.1787	0.0000	3.3426	1.0672
510.646	0.2228	0.0000	3.3426	1.0672
510.667	0.1535	0.0000	3.3426	1.0672
510.687	0.1630	0.0000	3.3426	1.0672
510.707	0.2417	0.0000	3.3426	1.0672
510.727	0.2259	0.0000	3.3426	1.0671
510.748	0.1535	0.0000	3.3426	1.0671
510.768	0.1535	0.0000	3.3426	1.0671
510.788	0.2228	0.0000	3.3426	1.0671
510.809	0.2134	0.0000	3.3426	1.0671
510.829	0.1976	0.0000	3.3426	1.0671
510.849	0.1535	0.0000	3.3426	1.0671
510.870	0.1976	0.0000	3.3426	1.0671
510.890	0.2165	0.0000	3.3426	1.0670
510.910	0.1630	0.0000	3.3426	1.0670
510.931	0.1251	-0.1356	3.3190	1.0433
510.951	0.2228	0.2676	3.3411	1.0653
510.971	0.2070	-0.2676	3.3411	1.0653
510.991	0.1692	0.2676	3.3412	1.0653
511.012	0.1441	-0.1356	3.3641	1.0883
511.032	0.1724	0.1356	3.3639	1.0883
511.052	0.2259	0.0000	3.3860	1.1108
511.073	0.1724	0.0000	3.3855	1.1108
511.093	0.1283	0.0000	3.3850	1.1107
511.113	0.1913	0.0000	3.3844	1.1106
511.134	0.2354	0.1356	3.4075	1.1343
511.154	0.1818	0.0000	3.4291	1.1568
511.174	0.1472	0.0000	3.4281	1.1566
511.195	0.2291	0.0000	3.4270	1.1565
511.215	0.1913	0.0000	3.4259	1.1564
511.236	0.1378	0.0000	3.4249	1.1563
511.256	0.2386	0.0000	3.4239	1.1561
511.276	0.2259	0.0000	3.4229	1.1560
511.297	0.1566	0.0000	3.4218	1.1559
511.317	0.1598	0.0000	3.4209	1.1558
511.337	0.2070	0.0000	3.4199	1.1556
511.357	0.2070	0.0000	3.4189	1.1555
511.378	0.1661	0.0000	3.4180	1.1554
511.398	0.1535	0.0000	3.4170	1.1553
511.418	0.2259	0.0000	3.4161	1.1552
511.439	0.2323	0.0000	3.4152	1.1550
511.459	0.1850	0.0000	3.4143	1.1549
511.479	0.1661	0.0000	3.4134	1.1548
511.500	0.2165	0.0000	3.4125	1.1547
511.520	0.2386	0.0000	3.4116	1.1545
511.540	0.1913	0.0000	3.4107	1.1544
511.561	0.1535	0.0000	3.4099	1.1543
511.581	0.2511	0.0000	3.4091	1.1542
511.601	0.2102	0.0000	3.4082	1.1540
511.622	0.1724	0.0000	3.4074	1.1539
511.642	0.1503	0.0000	3.4066	1.1538
511.662	0.2165	0.0000	3.4058	1.1537
511.682	0.1913	0.0000	3.4050	1.1536
511.703	0.1661	0.0000	3.4042	1.1534
511.723	0.1630	0.0000	3.4035	1.1533
511.744	0.2070	0.0000	3.4027	1.1532
511.764	0.1535	0.0000	3.4019	1.1531
511.785	0.1661	0.0000	3.4012	1.1530
511.805	0.2291	0.0000	3.4005	1.1528
511.825	0.1913	0.0000	3.3997	1.1527
511.845	0.1535	0.0000	3.3990	1.1526
511.866	0.1566	0.0000	3.3983	1.1525
511.886	0.2196	0.0000	3.3976	1.1523
511.906	0.2039	0.0000	3.3969	1.1522
511.927	0.1661	0.0000	3.3963	1.1521
511.947	0.1661	0.0000	3.3956	1.1520
511.967	0.2448	0.0000	3.3949	1.1519
511.988	0.1944	0.0000	3.3943	1.1517
512.008	0.1535	0.0000	3.3936	1.1516
512.028	0.1314	0.0000	3.3930	1.1515
512.048	0.2386	0.0000	3.3924	1.1514
512.069	0.2228	0.0000	3.3917	1.1513
512.089	0.1630	0.0000	3.3911	1.1512
512.109	0.1441	0.0000	3.3905	1.1510
512.130	0.2134	0.0000	3.3899	1.1509
512.150	0.1944	0.0000	3.3893	1.1508
512.170	0.1503	0.0000	3.3887	1.1507
512.191	0.1472	0.0000	3.3882	1.1506
512.211	0.2196	0.0000	3.3876	1.1504
512.231	0.2070	0.0000	3.3870	1.1503
512.252	0.1661	0.0000	3.3865	1.1502
512.272	0.1472	0.0000	3.3859	1.1501
512.292	0.2196	0.0000	3.3854	1.1500
512.313	0.1976	0.0000	3.3849	1.1499
512.333	0.1661	0.0000	3.3843	1.1497
512.354	0.2039	0.0000	3.3838	1.1496
512.374	0.1692	0.0000	3.3833	1.1495
512.395	0.1882	0.0000	3.3828	1.1494
512.415	0.2102	0.0000	3.3823	1.1493
512.436	0.1220	0.0000	3.3818	1.1492
512.456	0.2291	0.0000	3.3813	1.1490
512.476	0.2134	0.0000	3.3808	1.1489
512.497	0.1409	0.0000	3.3803	1.1488
512.517	0.1661	0.0000	3.3799	1.1487
512.537	0.2259	0.0000	3.3794	1.1486
512.558	0.1944	0.0000	3.3789	1.1485
512.578	0.1535	0.0000	3.3785	1.1483
512.598	0.1630	0.0000	3.3780	1.1482
512.619	0.2228	0.0000	3.3776	1.1481
512.639	0.1976	0.0000	3.3771	1.1480
512.659	0.1535	0.0000	3.3767	1.1479
512.679	0.1755	0.0000	3.3763	1.1478
512.700	0.2511	0.0000	3.3759	1.1477
512.720	0.2102	0.0000	3.3755	1.1475
512.740	0.1566	0.0000	3.3750	1.1474
512.761	0.1598	0.0000	3.3746	1.1473
512.781	0.2165	0.0000	3.3742	1.1472
512.801	0.2134	0.0000	3.3738	1.1471
512.822	0.1630	0.0000	3.3734	1.1470
512.842	0.1409	0.0000	3.3731	1.1469
512.862	0.2102	0.0000	3.3727	1.1467
512.883	0.2102	0.0000	3.3723	1.1466
512.903	0.1598	0.0000	3.3719	1.1465
512.923	0.1409	0.0000	3.3716	1.1464
512.943	0.2259	0.0000	3.3712	1.1463
512.964	0.2039	0.0000	3.3708	1.1462
512.984	0.1441	0.0000	3.3705	1.1461
513.005	0.2070	0.0000	3.3701	1.1460
513.025	0.2134	0.0000	3.3698	1.1458
513.045	0.1630	0.0000	3.3695	1.1457
513.066	0.1472	0.0000	3.3691	1.1456
513.086	0.2228	0.0000	3.3688	1.1455
513.106	0.1346	0.0000	3.3685	1.1454
513.127	0.1409	0.0000	3.3681	1.1453
513.147	0.1913	0.0000	3.3678	1.1452
513.167	0.2291	0.0000	3.3675	1.1451
513.188	0.1944	0.0000	3.3672	1.1450
513.208	0.1441	0.0000	3.3669	1.1448
513.228	0.1724	0.0000	3.3666	1.1447
513.249	0.2354	0.0000	3.3663	1.1446
513.269	0.2007	0.0000	3.3660	1.1445
513.289	0.1472	0.0000	3.3657	1.1444
513.309	0.1314	0.0000	3.3654	1.1443
513.330	0.2448	0.0000	3.3651	1.1442
513.350	0.1976	0.0000	3.3648	1.1441
513.370	0.1503	0.0000	3.3646	1.1440
513.391	0.1566	0.0000	3.3643	1.1439
513.411	0.2165	0.0000	3.3640	1.1437
513.431	0.2228	0.0000	3.3637	1.1436
513.452	0.1503	0.0000	3.3635	1.1435
513.472	0.1503	0.0000	3.3632	1.1434
513.492	0.2165	0.0000	3.3630	1.1433
513.513	0.2039	0.0000	3.3627	1.1432
513.533	0.1441	0.0000	3.3625	1.1431
513.553	0.1882	0.0000	3.3622	1.1430
513.574	0.2007	0.0000	3.3620	1.1429
513.594	0.1283	0.0000	3.3617	1.1428
513.615	0.1850	0.0000	3.3615	1.1427
513.635	0.2165	0.0000	3.3612	1.1425
513.655	0.1472	0.0000	3.3610	1.1424
513.675	0.1220	0.0000	3.3608	1.1423
513.696	0.1630	0.0000	3.3606	1.1422
513.716	0.2039	0.0000	3.3603	1.1421
513.736	0.1630	0.0000	3.3601	1.1420
513.757	0.1409	0.0000	3.3599	1.1419
513.777	0.1472	0.0000	3.3597	1.1418
513.797	0.2448	0.0000	3.3595	1.1417
513.818	0.2134	0.0000	3.3592	1.1416
513.838	0.1503	0.0000	3.3590	1.1415
513.858	0.1535	0.0000	3.3588	1.1414
513.878	0.2259	0.0000	3.3586	1.1413
513.899	0.2039	0.0000	3.3584	1.1412
513.919	0.1692	0.0000	3.3582	1.1411
513.939	0.1220	0.0000	3.3580	1.1409
513.960	0.2165	0.0000	3.3578	1.1408
513.980	0.2070	0.0000	3.3576	1.1407
514.000	0.1598	0.0000	3.3575	1.1406
514.021	0.1314	0.0000	3.3573	1.1405
514.041	0.2386	0.0000	3.3571	1.1404
514.061	0.2102	0.0000	3.3569	1.1403
514.082	0.1755	0.0000	3.3567	1.1402
514.102	0.2102	0.0000	3.3566	1.1401
514.123	0.1692	0.0000	3.3564	1.1400
514.143	0.1724	0.0000	3.3562	1.1399
514.164	0.2102	0.0000	3.3560	1.1398
514.184	0.1944	0.0000	3.3559	1.1397
514.204	0.1566	0.0000	3.3557	1.1396
514.224	0.1692	0.0000	3.3555	1.1395
514.245	0.2196	0.0000	3.3554	1.1394
514.265	0.1944	0.0000	3.3552	1.1393
514.285	0.1378	0.0000	3.3551	1.1392
514.306	0.1598	0.0000	3.3549	1.1391
514.326	0.2228	0.0000	3.3547	1.1390
514.346	0.2039	0.0000	3.3546	1.1389
514.367	0.1598	0.0000	3.3544	1.1388
514.387	0.1314	0.0000	3.3543	1.1386
514.407	0.1850	0.0000	3.3541	1.1385
514.427	0.2070	0.0000	3.3540	1.1384
514.448	0.1724	0.0000	3.3539	1.1383
514.468	0.1441	0.0000	3.3537	1.1382
514.488	0.2007	0.0000	3.3536	1.1381
514.509	0.2259	0.0000	3.3534	1.1380
514.529	0.1692	0.0000	3.3533	1.1379
514.549	0.1283	0.0000	3.3532	1.1378
514.570	0.2039	0.0000	3.3530	1.1377
514.590	0.2070	0.0000	3.3529	1.1376
514.610	0.1882	0.0000	3.3528	1.1375
514.630	0.1314	0.0000	3.3526	1.1374
514.651	0.1976	0.0000	3.3525	1.1373
514.671	0.2196	0.0000	3.3524	1.1372
514.692	0.1535	0.0000	3.3523	1.1371
514.712	0.1850	0.0000	3.3522	1.1370
514.733	0.2039	0.0000	3.3520	1.1369
514.753	0.1472	0.0000	3.3519	1.1368
514.773	0.1220	0.0000	3.3518	1.1367
514.793	0.2196	0.0000	3.3517	1.1366
514.814	0.1882	0.0000	3.3516	1.1365
514.834	0.1503	0.0000	3.3515	1.1364
514.854	0.1220	0.0000	3.3513	1.1363
514.875	0.1944	0.0000	3.3512	1.1362
514.895	0.2102	0.0000	3.3511	1.1361
514.915	0.1598	0.0000	3.3510	1.1360
514.936	0.1535	0.0000	3.3509	1.1359
514.956	0.1913	0.0000	3.3508	1.1358
514.976	0.2102	0.0000	3.3507	1.1357
514.996	0.1566	0.0000	3.3506	1.1356
515.017	0.1346	0.0000	3.3505	1.1355
515.037	0.1566	0.0000	3.3504	1.1354
515.057	0.2070	0.0000	3.3503	1.1353
515.078	0.1724	0.0000	3.3502	1.1352
515.098	0.1220	0.0000	3.3501	1.1351
515.118	0.1661	0.0000	3.3500	1.1350
515.139	0.1378	0.0000	3.3499	1.1349
515.159	0.1882	0.0000	3.3498	1.1348
515.179	0.1472	0.0000	3.3497	1.1347
515.199	0.1472	0.0000	3.3497	1.1346
515.220	0.2039	0.0000	3.3496	1.1345
515.240	0.1661	0.0000	3.3495	1.1344
515.261	0.1566	0.0000	3.3494	1.1343
515.281	0.2070	0.0000	3.3493	1.1342
515.302	0.1630	0.0000	3.3492	1.1341
515.322	0.1094	0.0000	3.3491	1.1340
515.342	0.2165	0.0000	3.3491	1.1339
515.363	0.1598	0.0000	3.3490	1.1338
515.383	0.1378	0.0000	3.3489	1.1338
515.403	0.1283	0.0000	3.3488	1.1337
515.423	0.2007	0.0000	3.3487	1.1336
515.444	0.2007	0.0000	3.3487	1.1335
515.464	0.1157	0.0000	3.3486	1.1334
515.484	0.1283	0.0000	3.3485	1.1333
515.505	0.2165	0.0000	3.3484	1.1332
515.525	0.1787	0.0000	3.3484	1.1331
515.545	0.1409	0.0000	3.3483	1.1330
515.566	0.1566	0.0000	3.3482	1.1329
515.586	0.2134	0.0000	3.3481	1.1328
515.606	0.1692	0.0000	3.3481	1.1327
515.627	0.1441	0.0000	3.3480	1.1326
515.647	0.1314	0.0000	3.3479	1.1325
515.667	0.2228	0.0000	3.3479	1.1324
515.688	0.1661	0.0000	3.3478	1.1323
515.708	0.1157	0.0000	3.3477	1.1322
515.728	0.1283	0.0000	3.3477	1.1321
515.748	0.2102	0.0000	3.3476	1.1320
515.769	0.2134	0.0000	3.3475	1.1319
515.789	0.1441	0.0000	3.3475	1.1318
515.809	0.1409	0.0000	3.3474	1.1317
515.830	0.2196	0.0000	3.3474	1.1317
515.850	0.1441	0.0000	3.3473	1.1316
515.871	0.1598	0.0000	3.3472	1.1315
515.891	0.1724	0.0000	3.3472	1.1314
515.912	0.1189	0.0000	3.3471	1.1313
515.932	0.1913	0.0000	3.3471	1.1312
515.953	0.1566	0.0000	3.3470	1.1311
515.973	0.1503	0.0000	3.3470	1.1310
515.994	0.2259	0.0000	3.3469	1.1309
516.014	0.1630	0.0000	3.3468	1.1308
516.034	0.1409	0.0000	3.3468	1.1307
516.055	0.1976	0.0000	3.3467	1.1306
516.075	0.2007	0.0000	3.3467	1.1305
516.095	0.1630	0.0000	3.3466	1.1304
516.116	0.1157	0.0000	3.3466	1.1303
516.136	0.1787	0.0000	3.3465	1.1303
516.156	0.1976	0.0000	3.3465	1.1302
516.176	0.1661	0.0000	3.3464	1.1301
516.197	0.1314	0.0000	3.3464	1.1300
516.217	0.1976	0.0000	3.3463	1.1299
516.237	0.2165	0.0000	3.3463	1.1298
516.258	0.1755	0.0000	3.3462	1.1297
516.278	0.1189	0.0000	3.3462	1.1296
516.298	0.1818	0.0000	3.3462	1.1295
516.319	0.2039	0.0000	3.3461	1.1294
516.339	0.1850	0.0000	3.3461	1.1293
516.359	0.1441	0.0000	3.3460	1.1292
516.380	0.1818	0.0000	3.3460	1.1291
516.400	0.2134	0.0000	3.3459	1.1291
516.420	0.1472	0.0000	3.3459	1.1290
516.441	0.1220	0.0000	3.3459	1.1289
516.461	0.1818	0.0000	3.3458	1.1288
516.482	0.2134	0.0000	3.3458	1.1287
516.503	0.1630	0.0000	3.3457	1.1286
516.523	0.1157	0.0000	3.3457	1.1285
516.543	0.1976	0.0000	3.3457	1.1284
516.564	0.1976	0.0000	3.3456	1.1283
516.584	0.1882	0.0000	3.3456	1.1282
516.604	0.1346	0.0000	3.3455	1.1282
516.625	0.1661	0.0000	3.3455	1.1281
516.645	0.2102	0.0000	3.3455	1.1280
516.665	0.1692	0.0000	3.3454	1.1279
516.685	0.1283	0.0000	3.3454	1.1278
516.706	0.1755	0.0000	3.3454	1.1277
516.726	0.2196	0.0000	3.3453	1.1276
516.746	0.1724	0.0000	3.3453	1.1275
516.767	0.1472	0.0000	3.3453	1.1274
516.787	0.1661	0.0000	3.3452	1.1274
516.807	0.2259	0.0000	3.3452	1.1273
516.828	0.1818	0.0000	3.3452	1.1272
516.848	0.1283	0.0000	3.3451	1.1271
516.868	0.1125	0.0000	3.3451	1.1270
516.888	0.2102	0.0000	3.3451	1.1269
516.909	0.1630	0.0000	3.3450	1.1268
516.929	0.1661	0.0000	3.3450	1.1267
516.949	0.1441	0.0000	3.3450	1.1266
516.970	0.1976	0.0000	3.3449	1.1266
516.990	0.1944	0.0000	3.3449	1.1265
517.011	0.1409	0.0000	3.3449	1.1264
517.031	0.2354	0.0000	3.3448	1.1263
517.051	0.1944	0.0000	3.3448	1.1262
517.072	0.1125	0.0000	3.3448	1.1261
517.092	0.1314	0.0000	3.3448	1.1260
517.112	0.2259	0.0000	3.3447	1.1259
517.133	0.1850	0.0000	3.3447	1.1259
517.153	0.1409	0.0000	3.3447	1.1258
517.173	0.1566	0.0000	3.3447	1.1257
517.193	0.2165	0.0000	3.3446	1.1256
517.214	0.1787	0.0000	3.3446	1.1255
517.234	0.1441	0.0000	3.3446	1.1254
517.254	0.1346	0.0000	3.3445	1.1253
517.275	0.2102	0.0000	3.3445	1.1253
517.295	0.1976	0.0000	3.3445	1.1252
517.315	0.1535	0.0000	3.3445	1.1251
517.336	0.1251	0.0000	3.3444	1.1250
517.356	0.2134	0.0000	3.3444	1.1249
517.376	0.2039	0.0000	3.3444	1.1248
517.397	0.1598	0.0000	3.3444	1.1247
517.417	0.1503	0.0000	3.3444	1.1247
517.437	0.2386	0.0000	3.3443	1.1246
517.457	0.1976	0.0000	3.3443	1.1245
517.478	0.1566	0.0000	3.3443	1.1244
517.498	0.1472	0.0000	3.3443	1.1243
517.518	0.2386	0.0000	3.3442	1.1242
517.539	0.2007	0.0000	3.3442	1.1241
517.559	0.1378	0.0000	3.3442	1.1241
517.580	0.2039	0.0000	3.3442	1.1240
517.600	0.1882	0.0000	3.3442	1.1239
517.620	0.1472	0.0000	3.3441	1.1238
517.641	0.1944	0.0000	3.3441	1.1237
517.661	0.2259	0.0000	3.3441	1.1236
517.681	0.1818	0.0000	3.3441	1.1235
517.702	0.1472	0.0000	3.3441	1.1235
517.722	0.1818	0.0000	3.3440	1.1234
517.742	0.2070	0.0000	3.3440	1.1233
517.763	0.2102	0.0000	3.3440	1.1232
517.783	0.1441	0.0000	3.3440	1.1231
517.803	0.1755	0.0000	3.3440	1.1230
517.823	0.2448	0.0000	3.3440	1.1230
517.844	0.2007	0.0000	3.3439	1.1229
517.864	0.1566	0.0000	3.3439	1.1228
517.884	0.1661	0.0000	3.3439	1.1227
517.905	0.2165	0.0000	3.3439	1.1226
517.925	0.1976	0.0000	3.3439	1.1225
517.945	0.1850	0.0000	3.3439	1.1225
517.966	0.1630	0.0000	3.3438	1.1224
517.986	0.2165	0.0000	3.3438	1.1223
518.006	0.1787	0.0000	3.3438	1.1222
518.027	0.1503	0.0000	3.3438	1.1221
518.047	0.1535	0.0000	3.3438	1.1221
518.067	0.2417	0.0000	3.3438	1.1220
518.087	0.2165	0.0000	3.3437	1.1219
518.108	0.1724	0.0000	3.3437	1.1218
518.128	0.1692	0.0000	3.3437	1.1217
518.149	0.2196	0.0000	3.3437	1.1216
518.169	0.1503	0.0000	3.3437	1.1216
518.189	0.1755	0.0000	3.3437	1.1215
518.210	0.2134	0.0000	3.3437	1.1214
518.230	0.2165	0.0000	3.3436	1.1213
518.250	0.1630	0.0000	3.3436	1.1212
518.271	0.1283	0.0000	3.3436	1.1212
518.291	0.2259	0.0000	3.3436	1.1211
518.311	0.2134	0.0000	3.3436	1.1210
518.332	0.1630	0.0000	3.3436	1.1209
518.352	0.1535	0.0000	3.3436	1.1208
518.372	0.2196	0.0000	3.3436	1.1208
518.392	0.2165	0.0000	3.3435	1.1207
518.413	0.1692	0.0000	3.3435	1.1206
518.433	0.1503	0.0000	3.3435	1.1205
518.453	0.2102	0.0000	3.3435	1.1204
518.474	0.2070	0.0000	3.3435	1.1204
518.494	0.1755	0.0000	3.3435	1.1203
518.514	0.1503	0.0000	3.3435	1.1202
518.535	0.1976	0.0000	3.3435	1.1201
518.555	0.2354	0.0000	3.3434	1.1200
518.575	0.1661	0.0000	3.3434	1.1200
518.596	0.1441	0.0000	3.3434	1.1199
518.616	0.1976	0.0000	3.3434	1.1198
518.636	0.2259	0.0000	3.3434	1.1197
518.656	0.1598	0.0000	3.3434	1.1196
518.677	0.1566	0.0000	3.3434	1.1196
518.697	0.1976	0.0000	3.3434	1.1195
518.718	0.1882	0.0000	3.3434	1.1194
518.738	0.1409	0.0000	3.3433	1.1193
518.758	0.2165	0.0000	3.3433	1.1192
518.779	0.2196	0.0000	3.3433	1.1192
518.799	0.1630	0.0000	3.3433	1.1191
518.819	0.1378	0.0000	3.3433	1.1190
518.840	0.2039	0.0000	3.3433	1.1189
518.860	0.2134	0.0000	3.3433	1.1188
518.880	0.1882	0.0000	3.3433	1.1188
518.901	0.1566	0.0000	3.3433	1.1187
518.921	0.2196	0.0000	3.3433	1.1186
518.941	0.2196	0.0000	3.3433	1.1185
518.961	0.1787	0.0000	3.3432	1.1185
518.982	0.1503	0.0000	3.3432	1.1184
519.002	0.2007	0.0000	3.3432	1.1183
519.022	0.2228	0.0000	3.3432	1.1182
519.043	0.1976	0.0000	3.3432	1.1181
519.063	0.1283	0.0000	3.3432	1.1181
519.083	0.1724	0.0000	3.3432	1.1180
519.104	0.2417	0.0000	3.3432	1.1179
519.124	0.1882	0.0000	3.3432	1.1178
519.144	0.1472	0.0000	3.3432	1.1178
519.165	0.1850	0.0000	3.3432	1.1177
519.185	0.2386	0.0000	3.3432	1.1176
519.205	0.1850	0.0000	3.3431	1.1175
519.226	0.1346	0.0000	3.3431	1.1175
519.246	0.1976	0.0000	3.3431	1.1174
519.266	0.1630	0.0000	3.3431	1.1173
519.287	0.1598	0.0000	3.3431	1.1172
519.307	0.2259	0.0000	3.3431	1.1172
519.328	0.1503	0.0000	3.3431	1.1171
519.348	0.1787	0.0000	3.3431	1.1170
519.369	0.2165	0.0000	3.3431	1.1169
519.389	0.1472	0.0000	3.3431	1.1169
519.410	0.2102	0.0000	3.3431	1.1168
519.430	0.1976	0.0000	3.3431	1.1167
519.450	0.1346	0.0000	3.3431	1.1166
519.471	0.1630	0.0000	3.3431	1.1165
519.491	0.2165	0.0000	3.3431	1.1165
519.511	0.1882	0.0000	3.3430	1.1164
519.532	0.1598	0.0000	3.3430	1.1163
519.552	0.1724	0.0000	3.3430	1.1162
519.572	0.2323	0.0000	3.3430	1.1162
519.593	0.1787	0.0000	3.3430	1.1161
519.613	0.1441	0.0000	3.3430	1.1160
519.633	0.1882	0.1356	3.3655	1.1385
519.654	0.2134	0.0000	3.3888	1.1621
519.674	0.1913	0.0000	3.3882	1.1620
519.694	0.1189	0.0000	3.3876	1.1619
519.715	0.1787	0.0000	3.3871	1.1617
519.735	0.2039	0.0000	3.3865	1.1616
519.755	0.1913	0.0000	3.3859	1.1615
519.775	0.1503	0.0000	3.3854	1.1614
519.796	0.1661	0.0000	3.3849	1.1612
519.816	0.2228	0.0000	3.3843	1.1611
519.836	0.1850	0.0000	3.3838	1.1610
519.857	0.1472	0.0000	3.3833	1.1608
519.877	0.1724	0.0000	3.3828	1.1607
519.897	0.2417	0.0000	3.3823	1.1606
519.918	0.1913	0.0000	3.3818	1.1604
519.938	0.1441	0.0000	3.3813	1.1603
519.959	0.2165	0.0000	3.3808	1.1602
519.979	0.1913	0.0000	3.3803	1.1600
519.999	0.1283	0.0000	3.3799	1.1599
520.020	0.2039	0.0000	3.3794	1.1598
520.040	0.1976	0.0000	3.3789	1.1597
520.060	0.1630	0.0000	3.3785	1.1595
520.081	0.1378	0.0000	3.3780	1.1594
520.101	0.1913	0.0000	3.3776	1.1593
520.121	0.2291	0.0000	3.3772	1.1591
520.141	0.1818	0.0000	3.3767	1.1590
520.162	0.1189	0.0000	3.3763	1.1589
520.182	0.1850	0.0000	3.3759	1.1588
520.202	0.2165	0.0000	3.3755	1.1586
520.223	0.1755	0.0000	3.3751	1.1585
520.243	0.1409	0.0000	3.3746	1.1584
520.263	0.2070	0.0000	3.3742	1.1582
520.284	0.2291	0.0000	3.3739	1.1581
520.304	0.1692	0.0000	3.3735	1.1580
520.324	0.1441	0.0000	3.3731	1.1579
520.345	0.1566	0.0000	3.3727	1.1577
520.365	0.2354	0.0000	3.3723	1.1576
520.385	0.1630	0.0000	3.3719	1.1575
520.406	0.1441	0.0000	3.3716	1.1574
520.426	0.1944	0.0000	3.3712	1.1572
520.446	0.2448	0.0000	3.3709	1.1571
520.466	0.1882	0.0000	3.3705	1.1570
520.487	0.1787	0.0000	3.3702	1.1568
520.507	0.2448	0.0000	3.3698	1.1567
520.527	0.1944	0.0000	3.3695	1.1566
520.548	0.1503	0.0000	3.3691	1.1565
520.568	0.1251	0.0000	3.3688	1.1563
520.588	0.2102	0.0000	3.3685	1.1562
520.609	0.2134	0.0000	3.3682	1.1561
520.629	0.1566	0.0000	3.3678	1.1560
520.649	0.1441	0.0000	3.3675	1.1558
520.670	0.2007	0.0000	3.3672	1.1557
520.690	0.2070	0.0000	3.3669	1.1556
520.710	0.1882	0.0000	3.3666	1.1555
520.731	0.1314	0.0000	3.3663	1.1553
520.751	0.2134	0.0000	3.3660	1.1552
520.771	0.2323	0.0000	3.3657	1.1551
520.791	0.1850	0.0000	3.3654	1.1550
520.812	0.1535	0.0000	3.3651	1.1549
520.832	0.1724	0.0000	3.3648	1.1547
520.852	0.2165	0.0000	3.3646	1.1546
520.873	0.1724	0.0000	3.3643	1.1545
520.893	0.1314	0.0000	3.3640	1.1544
520.913	0.1755	0.0000	3.3638	1.1542
520.934	0.2228	0.0000	3.3635	1.1541
520.954	0.1818	0.0000	3.3632	1.1540
520.974	0.1472	0.0000	3.3630	1.1539
520.995	0.1976	0.0000	3.3627	1.1537
521.015	0.1976	0.0000	3.3625	1.1536
521.035	0.1661	0.0000	3.3622	1.1535
521.056	0.2102	0.0000	3.3620	1.1534
521.076	0.2165	0.0000	3.3617	1.1533
521.096	0.1944	0.0000	3.3615	1.1531
521.117	0.1314	0.0000	3.3612	1.1530
521.137	0.1661	0.0000	3.3610	1.1529
521.157	0.2354	0.0000	3.3608	1.1528
521.178	0.1944	0.0000	3.3606	1.1527
521.198	0.1346	0.0000	3.3603	1.1525
521.218	0.1787	0.0000	3.3601	1.1524
521.239	0.2386	0.0000	3.3599	1.1523
521.259	0.2039	0.0000	3.3597	1.1522
521.279	0.1283	0.0000	3.3595	1.1521
521.299	0.1724	0.0000	3.3592	1.1519
521.320	0.2386	0.0000	3.3590	1.1518
521.340	0.1818	0.0000	3.3588	1.1517
521.360	0.1409	0.0000	3.3586	1.1516
521.381	0.1598	0.0000	3.3584	1.1515
521.401	0.2417	0.0000	3.3582	1.1513
521.421	0.1787	0.0000	3.3580	1.1512
521.442	0.1503	0.0000	3.3578	1.1511
521.462	0.1944	0.0000	3.3577	1.1510
521.482	0.2134	0.0000	3.3575	1.1509
521.503	0.1787	0.0000	3.3573	1.1507
521.523	0.1503	0.0000	3.3571	1.1506
521.543	0.1630	0.0000	3.3569	1.1505
521.564	0.2291	0.0000	3.3567	1.1504
521.584	0.1441	0.0000	3.3566	1.1503
521.605	0.1882	0.0000	3.3564	1.1502
521.625	0.2039	0.0000	3.3562	1.1500
521.645	0.1755	0.0000	3.3560	1.1499
521.666	0.1314	0.0000	3.3559	1.1498
521.686	0.2291	0.0000	3.3557	1.1497
521.706	0.2039	0.0000	3.3555	1.1496
521.727	0.1724	0.0000	3.3554	1.1495
521.747	0.1535	0.0000	3.3552	1.1493
521.767	0.2070	0.0000	3.3551	1.1492
521.787	0.2259	0.0000	3.3549	1.1491
521.808	0.1661	0.0000	3.3547	1.1490
521.828	0.1598	0.0000	3.3546	1.1489
521.848	0.1944	0.0000	3.3544	1.1488
521.869	0.2196	0.0000	3.3543	1.1486
521.889	0.1976	0.0000	3.3541	1.1485
521.909	0.1378	0.0000	3.3540	1.1484
521.930	0.1944	0.0000	3.3539	1.1483
521.950	0.2134	0.0000	3.3537	1.1482
521.970	0.1944	0.0000	3.3536	1.1481
521.990	0.1378	0.0000	3.3534	1.1480
522.011	0.1850	0.0000	3.3533	1.1478
522.031	0.2228	0.0000	3.3532	1.1477
522.051	0.2007	0.0000	3.3530	1.1476
522.072	0.1503	0.0000	3.3529	1.1475
522.092	0.1850	0.0000	3.3528	1.1474
522.112	0.2448	0.0000	3.3527	1.1473
522.133	0.1724	0.0000	3.3525	1.1472
522.153	0.2196	0.0000	3.3524	1.1470
522.174	0.2228	0.0000	3.3523	1.1469
522.194	0.1630	0.0000	3.3522	1.1468
522.214	0.1692	0.0000	3.3520	1.1467
522.235	0.2448	0.0000	3.3519	1.1466
522.255	0.2102	0.0000	3.3518	1.1465
522.275	0.1661	0.0000	3.3517	1.1464
522.296	0.1441	0.0000	3.3516	1.1462
522.316	0.2259	0.0000	3.3515	1.1461
522.336	0.2134	0.0000	3.3513	1.1460
522.357	0.1755	0.0000	3.3512	1.1459
522.377	0.1630	0.0000	3.3511	1.1458
522.397	0.2165	0.0000	3.3510	1.1457
522.417	0.2134	0.0000	3.3509	1.1456
522.438	0.1724	0.0000	3.3508	1.1455
522.458	0.1535	0.0000	3.3507	1.1454
522.478	0.2102	0.0000	3.3506	1.1452
522.499	0.2102	0.0000	3.3505	1.1451
522.519	0.1755	0.0000	3.3504	1.1450
522.539	0.1409	0.0000	3.3503	1.1449
522.560	0.2039	0.0000	3.3502	1.1448
522.580	0.2259	0.0000	3.3501	1.1447
522.600	0.1598	0.0000	3.3500	1.1446
522.621	0.1314	0.0000	3.3499	1.1445
522.641	0.2323	0.0000	3.3498	1.1444
522.661	0.2196	0.0000	3.3497	1.1442
522.682	0.1692	0.0000	3.3497	1.1441
522.702	0.1976	0.0000	3.3496	1.1440
522.723	0.2165	0.0000	3.3495	1.1439
522.743	0.1566	0.0000	3.3494	1.1438
522.763	0.2070	0.0000	3.3493	1.1437
522.784	0.1976	0.0000	3.3492	1.1436
522.804	0.1409	0.0000	3.3491	1.1435
522.825	0.2196	0.0000	3.3491	1.1434
522.845	0.1566	0.0000	3.3490	1.1433
522.866	0.1692	0.0000	3.3489	1.1432
522.886	0.2134	0.0000	3.3488	1.1430
522.906	0.1787	0.0000	3.3487	1.1429
522.927	0.1409	0.0000	3.3487	1.1428
522.947	0.1661	0.0000	3.3486	1.1427
522.967	0.2291	0.0000	3.3485	1.1426
522.988	0.2165	0.0000	3.3484	1.1425
523.008	0.1724	0.0000	3.3484	1.1424
523.028	0.1598	0.0000	3.3483	1.1423
523.048	0.2323	0.0000	3.3482	1.1422
523.069	0.2165	0.0000	3.3481	1.1421
523.089	0.1661	0.0000	3.3481	1.1420
523.109	0.1314	0.0000	3.3480	1.1419
523.130	0.2323	0.0000	3.3479	1.1418
523.150	0.2228	0.0000	3.3479	1.1416
523.170	0.1598	0.0000	3.3478	1.1415
523.191	0.1472	0.0000	3.3477	1.1414
523.211	0.2165	0.0000	3.3477	1.1413
523.231	0.2165	0.0000	3.3476	1.1412
523.252	0.1630	0.0000	3.3475	1.1411
523.272	0.1598	0.0000	3.3475	1.1410
523.292	0.2259	0.0000	3.3474	1.1409
523.312	0.2196	0.0000	3.3474	1.1408
523.333	0.1692	0.0000	3.3473	1.1407
523.353	0.1409	0.0000	3.3472	1.1406
523.373	0.2259	0.0000	3.3472	1.1405
523.394	0.1724	0.0000	3.3471	1.1404
523.414	0.1535	0.0000	3.3471	1.1403
523.435	0.2386	0.0000	3.3470	1.1402
523.455	0.2165	0.0000	3.3470	1.1401
523.475	0.1787	0.0000	3.3469	1.1400
523.496	0.1535	0.0000	3.3468	1.1398
523.516	0.2417	0.0000	3.3468	1.1397
523.536	0.2007	0.0000	3.3467	1.1396
523.557	0.1787	0.0000	3.3467	1.1395
523.577	0.1598	0.0000	3.3466	1.1394
523.597	0.2102	0.0000	3.3466	1.1393
523.617	0.2323	0.0000	3.3465	1.1392
523.638	0.1566	0.0000	3.3465	1.1391
523.658	0.1503	0.0000	3.3464	1.1390
523.678	0.2007	0.0000	3.3464	1.1389
523.699	0.2323	0.0000	3.3463	1.1388
523.719	0.1913	0.0000	3.3463	1.1387
523.739	0.1661	0.0000	3.3462	1.1386
523.760	0.2007	-0.1356	3.3226	1.1148
523.780	0.2134	0.0000	3.3004	1.0921
523.800	0.1755	0.0000	3.3009	1.0921
523.821	0.1472	0.0000	3.3015	1.0920
523.841	0.2102	0.0000	3.3020	1.0920
523.861	0.2386	0.1356	3.3249	1.1145
523.881	0.1818	0.0000	3.3476	1.1370
523.902	0.1251	0.1356	3.3711	1.1607
523.922	0.2007	0.1356	3.4157	1.2057
523.943	0.3204	1.4272	3.6865	1.4788
523.963	0.9630	18.6561	7.0086	4.8234
523.983	2.3680	34.1670	15.7117	13.6170
524.004	4.4847	56.0760	31.2511	29.3838
524.024	5.6597	72.1300	52.1368	50.7025
524.044	6.0408	80.4744	76.8027	76.0583
524.065	5.9212	83.1720	104.3447	104.5842
524.085	5.9369	83.4533	130.6809	132.2077
524.105	5.9085	83.9072	156.8099	159.9189
524.126	5.8771	84.9850	184.2650	189.2569
524.146	6.0534	83.7487	209.9523	217.1252
524.166	5.9495	85.7759	235.4498	245.0902
524.186	5.8204	85.8347	260.9744	273.3675
524.207	5.7605	85.6655	287.5822	303.0192
524.227	5.7353	85.0147	312.3017	331.0688
524.247	5.5715	84.2307	336.4748	358.8442
524.268	5.4707	84.5752	361.6712	387.9174
524.288	5.4329	83.9223	385.1039	415.4968
524.308	5.4833	83.9750	408.1446	442.9417
524.329	5.5305	84.5528	432.3976	471.8606
524.349	5.4612	84.3807	455.0193	499.4072
524.369	5.5369	85.1705	477.4608	527.0221
524.390	5.5053	87.3775	501.5474	556.5385
524.410	5.6534	85.5181	523.9617	584.6388
524.430	5.5495	86.4058	545.9353	612.5418
524.450	5.5369	84.9924	567.5473	640.3223
524.471	5.4707	84.0654	589.9019	669.0860
524.491	5.4612	83.6958	610.3625	696.1897
524.512	5.4234	84.8511	632.0935	724.7939
524.532	5.3415	84.3282	652.2621	752.0639
524.552	5.4991	84.2982	672.0873	779.2075
524.573	5.4959	84.1781	693.0352	807.6951
524.593	5.4865	86.2816	712.6548	835.0742
524.613	5.4738	85.2075	732.2000	862.5904
524.634	5.6093	85.4295	752.7730	891.3511
524.654	5.4991	85.4885	771.7225	918.7015
524.674	5.4738	85.8861	790.5110	946.0936
524.695	5.4455	85.6287	810.5084	974.9030
524.715	5.4108	84.3657	828.5840	1001.9946
524.735	5.3951	85.5918	846.4277	1029.0460
524.755	5.3730	84.6946	864.1030	1056.1183
524.776	5.2534	84.6722	882.8079	1084.4139
524.796	5.4046	84.8585	899.9038	1111.2907
524.816	5.5526	86.1354	917.0285	1138.3776
524.837	5.4833	85.6508	935.4932	1166.9929
524.857	5.4234	85.2075	952.1510	1193.9872
524.877	5.6250	85.2075	968.5274	1220.8737
524.898	5.5369	83.6201	985.8345	1248.8681
524.918	5.4770	86.8278	1001.7956	1275.6912
524.938	5.5746	84.6424	1017.7268	1302.6509
524.958	5.6124	84.3732	1033.0525	1329.1678
524.979	5.4991	85.1853	1049.6808	1357.1540
524.999	5.4487	84.8362	1064.7741	1383.7701
525.019	5.5463	83.4533	1079.3920	1410.0643
525.040	5.4612	86.0621	1095.4342	1437.9414
525.060	5.6250	85.4516	1110.2032	1464.7045
525.081	5.5778	85.2742	1126.0711	1492.7247
525.101	5.5463	86.3401	1140.4742	1519.4358
525.121	5.5305	84.7990	1154.6187	1546.0342
525.142	5.6219	85.0147	1169.7733	1573.7927
525.162	5.5936	84.9998	1183.3656	1600.1355
525.182	5.6723	84.4256	1196.6907	1626.3471
525.203	5.6534	84.5079	1211.1668	1653.8508
525.223	5.6030	84.9329	1224.1473	1679.9976
525.243	5.5620	85.2890	1237.0949	1706.2416
525.263	5.7164	85.0741	1249.9043	1732.4761
525.284	5.7731	84.2982	1263.7922	1759.9233
525.304	5.7069	84.5453	1276.0165	1785.8373
525.324	5.7447	84.9998	1288.2044	1811.8357
525.345	5.8739	85.2520	1301.7669	1839.3370
525.365	5.8802	85.4812	1313.8300	1865.4660
525.385	5.7731	85.4073	1325.7681	1891.5882
525.406	5.8330	84.8883	1338.8692	1918.9970
525.426	5.9149	83.6655	1350.1079	1944.6630
525.446	5.9022	84.3582	1361.1185	1970.2085
525.466	5.9621	83.4230	1371.9515	1995.6815
525.487	5.8928	83.9223	1383.9627	2022.4436
525.507	6.0188	84.0955	1394.5496	2047.8904
525.527	6.0282	84.6349	1405.1222	2073.4239
525.548	6.1574	84.7095	1417.0669	2100.4380
525.568	6.1227	82.8819	1427.1697	2125.7159
525.589	6.1385	84.7617	1438.5433	2152.3669
525.609	6.2078	84.0578	1448.5813	2177.7841
525.629	6.1669	85.2001	1458.5666	2203.2424
525.650	6.1952	84.5453	1469.9136	2230.1636
525.670	6.2488	84.8139	1479.6493	2255.5730
525.690	6.3338	84.9329	1489.3275	2281.0150
525.711	6.4472	83.8544	1500.1238	2307.6709
525.731	6.4031	84.7319	1509.3542	2332.8543
525.751	6.4283	84.2082	1518.5279	2358.0649
525.772	6.5196	84.2982	1528.9106	2384.5749
525.792	6.5606	83.1491	1537.5929	2409.4720
525.812	6.6331	85.1557	1546.3087	2434.4806
525.832	6.7874	84.8288	1555.1939	2459.7375
525.853	6.8441	83.9826	1565.1717	2486.1732
525.873	6.8535	83.1034	1573.3413	2510.8824
525.893	6.9701	83.9524	1581.4038	2535.5556
525.914	6.9921	85.4738	1591.1613	2562.0037
525.934	6.9512	83.9524	1599.3939	2587.0075
525.954	7.0552	83.4533	1607.1891	2611.6434
525.975	7.1560	83.4078	1616.1785	2637.5472
525.995	7.2599	82.9125	1623.5843	2661.9388
526.015	7.2946	84.7245	1631.1156	2686.5191
526.036	7.4678	83.3090	1640.0101	2712.5340
526.056	7.5749	83.8997	1647.2654	2736.9794
526.076	7.8584	84.2082	1654.5790	2761.5439
526.096	7.7954	83.4458	1661.7261	2786.0019
526.117	7.9592	83.4154	1670.0344	2811.6868
526.137	8.1324	83.9600	1676.9424	2836.0354
526.158	8.2584	83.5898	1685.1805	2861.7779
526.178	8.2836	84.1932	1691.9668	2886.1316
526.199	8.5703	84.4106	1700.2006	2911.9955
526.219	8.4821	84.5827	1706.9998	2936.4876
526.240	8.6711	83.8393	1715.0142	2962.2565
526.260	8.8884	84.4331	1721.5090	2986.5655
526.281	8.9641	84.4555	1729.4234	3012.3531
526.301	9.2255	83.3014	1735.6529	3036.5133
526.321	9.3358	83.1491	1741.5882	3060.4256
526.342	9.4807	82.4135	1748.6734	3085.5388
526.362	9.7484	82.7977	1754.2409	3109.1830
526.382	9.9783	83.2634	1759.8796	3132.9391
526.403	10.0634	81.7943	1766.6485	3157.8729
526.423	10.3438	82.9507	1771.9143	3181.3487
526.443	10.5926	82.7823	1777.2780	3204.9596
526.464	10.8478	84.1030	1784.1475	3230.1226
526.484	11.0462	83.1796	1789.6150	3253.9303
526.504	11.1060	83.5140	1794.9167	3277.6100
526.525	11.2068	84.6946	1801.7962	3302.9132
526.545	11.0368	84.1856	1807.3079	3326.8956
526.565	10.9045	84.0955	1812.6516	3350.7481
526.585	11.0431	84.7617	1818.0239	3374.6666
526.606	10.9170	84.1105	1824.7302	3399.9639
526.626	11.0147	85.2668	1830.0379	3423.9072
526.646	10.9108	83.9072	1835.2456	3447.7866
526.667	10.8666	84.0503	1841.5777	3472.8321
526.687	10.9517	84.3207	1846.5083	3496.5163
526.707	10.9076	82.0117	1851.0397	3519.8312
526.728	10.9139	85.6581	1857.1245	3544.7360
526.748	10.9170	83.1644	1861.9357	3568.4051
526.768	10.8446	82.8742	1866.2258	3591.5808
526.789	10.9328	82.2129	1871.6719	3615.9437
526.809	10.9233	81.6542	1875.4807	3638.6980
526.829	10.9202	83.5519	1879.4637	3661.6467
526.850	10.9549	83.4533	1885.0780	3686.2572
526.870	10.9296	83.5974	1889.2467	3709.4534
526.891	10.9328	84.3657	1894.9054	3734.1713
526.911	10.9643	84.8809	1899.3151	3757.6731
526.931	10.9170	83.1339	1903.4657	3780.9403
526.951	10.9359	83.2786	1907.2990	3803.9113
526.972	10.8918	83.6201	1912.5472	3828.3245
526.992	10.9737	83.6125	1916.4030	3851.3726
527.012	10.9863	84.1180	1920.2931	3874.4747
527.033	11.0053	83.7562	1925.5486	3898.9698
527.053	10.9769	82.7823	1929.1271	3921.8136
527.073	10.8824	84.1105	1932.7196	3944.6878
527.094	11.0210	83.4837	1937.7712	3969.0457
527.114	10.9990	84.0879	1941.3682	3991.9736
527.134	10.9296	84.9552	1945.1639	4015.1178
527.154	11.0021	84.2832	1948.9446	4038.2655
527.175	10.9328	84.5752	1954.0135	4062.7270
527.195	11.0273	84.7692	1957.7012	4085.8325
527.215	10.9423	83.6958	1961.1972	4108.7625
527.236	10.9391	83.3470	1965.7973	4132.8180
527.256	10.9265	81.9885	1968.6739	4155.1677
527.276	11.1060	83.9826	1971.6198	4177.5953
527.297	10.9454	84.4181	1976.3260	4201.8018
527.317	11.0840	83.8242	1979.5525	4224.5491
527.337	11.0241	83.8619	1982.6466	4247.1751
527.357	11.1281	83.0729	1985.5777	4269.6477
527.378	11.0714	84.1330	1989.9017	4293.5296
527.398	11.0588	84.4705	1993.0186	4316.2219
527.419	11.1249	83.9147	1997.4548	4340.2516
527.439	10.9359	83.5444	2000.2878	4362.6946
527.459	11.0147	83.6201	2003.0366	4385.0602
527.480	11.1281	83.1110	2007.0600	4408.7142
527.500	11.0336	83.2482	2009.5908	4430.8880
527.520	10.9737	83.7713	2012.1994	4453.1439
527.541	11.0777	84.2307	2016.3295	4476.9347
527.561	11.1060	84.0955	2019.0703	4499.3504
527.581	11.0651	83.9374	2021.7284	4521.6891
527.602	11.1060	82.6289	2025.4897	4545.1427
527.622	11.0651	83.9600	2027.8285	4567.1834
527.642	11.1123	83.2025	2030.2330	4589.2919
527.663	11.0651	85.0147	2034.1752	4612.9493
527.683	10.9611	82.8742	2036.6208	4635.1214
527.703	11.0682	85.2446	2039.0739	4657.3039
527.723	11.1376	84.3357	2041.7385	4679.7020
527.744	11.0998	83.1491	2045.4097	4703.1178
527.764	11.0903	84.1556	2047.6182	4725.0793
527.784	11.0494	83.7562	2049.8997	4747.1144
527.805	11.0210	84.2607	2053.5616	4770.5386
527.825	11.1313	84.1406	2055.8499	4792.5981
527.845	10.9549	83.4230	2057.9709	4814.4904
527.866	11.0178	83.9524	2061.4204	4837.7177
527.886	11.0966	83.8393	2063.5097	4859.5913
527.906	11.1281	83.2253	2065.4524	4881.3164
527.927	11.0304	82.6903	2068.5546	4904.2045
527.947	11.0210	84.9775	2070.5342	4925.9740
527.967	11.0178	83.5140	2072.6256	4947.8533
527.988	11.1344	84.2757	2075.9641	4970.9857
528.008	11.0588	82.8819	2077.7667	4992.5863
528.029	11.0998	84.5229	2080.9740	5015.5952
528.049	10.9391	83.7109	2082.8923	5037.3190
528.069	11.1029	83.4458	2084.6082	5058.8362
528.090	10.8855	83.3774	2087.6290	5081.6601
528.110	11.2005	84.4031	2089.3891	5103.2255
528.130	11.0053	84.0879	2091.2449	5124.8822
528.150	11.0651	83.1568	2092.8711	5146.3040
528.171	11.0998	84.3207	2095.9025	5169.1325
528.191	11.1186	83.6655	2097.5933	5190.6223
528.211	11.1029	83.3622	2099.1043	5211.9255
528.232	11.0651	84.2382	2102.0792	5234.6931
528.252	11.0273	83.4382	2103.6416	5256.0490
528.272	11.0966	83.3242	2105.0331	5277.2258
528.293	11.0494	83.3774	2107.7777	5299.7542
528.313	10.9800	83.2329	2109.0924	5320.8508
528.333	11.0178	83.5368	2110.4170	5341.9474
528.354	11.0241	85.0518	2113.4225	5364.7246
528.374	10.9674	83.8997	2115.0544	5386.1295
528.394	11.0115	82.5598	2116.2532	5407.0925
528.414	11.0556	83.8016	2117.4208	5428.0128
528.435	11.0178	83.5140	2120.1175	5450.4592
528.455	11.0115	84.2757	2121.4734	5471.5630
528.475	10.9769	83.8619	2122.8700	5492.6982
528.496	11.0304	83.3850	2125.4866	5515.0514
528.516	11.0115	84.3882	2126.7728	5536.0713
528.537	11.0210	82.8206	2129.3340	5558.3633
528.557	11.0304	81.5372	2130.0065	5578.7600
528.577	11.0084	84.0202	2130.8691	5599.3308
528.598	11.0368	83.9675	2133.5147	5621.6796
528.618	11.1564	84.0052	2134.7336	5642.5988
528.638	11.1092	82.8513	2135.7524	5663.3058
528.659	11.0619	84.1856	2138.1717	5685.4080
528.679	11.0935	84.4705	2139.4456	5706.3610
528.699	11.0053	84.4855	2140.7533	5727.3377
528.720	10.9769	84.3507	2143.4230	5749.6741
528.740	11.0651	84.1330	2144.6028	5770.5177
528.760	10.9643	84.7468	2145.8335	5791.4011
528.780	10.9832	82.7977	2146.8277	5812.0359
528.801	11.1249	84.3507	2149.1280	5833.9708
528.821	11.0494	83.1034	2150.0660	5854.5370
528.841	10.9863	84.0503	2150.9426	5875.0274
528.862	10.9170	83.8846	2153.3283	5897.0207
528.882	10.9927	84.2532	2154.3271	5917.6217
528.902	11.0651	83.7336	2155.2885	5938.1716
528.923	10.9580	84.0353	2157.5910	5960.0566
528.943	11.0431	84.2307	2158.5579	5980.5997
528.963	11.0431	84.0428	2159.5138	6001.1183
528.984	11.0115	83.0500	2161.6461	6022.8060
529.004	11.0966	84.9775	2162.5228	6043.2306
529.024	10.9517	82.4598	2163.2907	6063.5312
529.044	10.9580	83.7638	2163.8481	6083.6042
529.065	11.0178	85.2372	2166.2580	6105.5220
529.085	11.0808	83.7562	2167.2371	6126.0036
529.106	10.8824	84.8213	2169.5311	6147.7942
529.126	11.0304	84.8064	2170.5744	6168.3283
529.147	10.8950	83.9298	2172.8543	6190.0935
529.167	11.0336	85.0370	2173.7466	6210.4644
529.187	10.9517	84.7394	2174.7618	6230.9447
529.208	10.9391	83.6958	2176.9370	6252.5785
529.228	10.9674	84.1330	2177.5898	6272.6814
529.248	10.9202	83.2786	2178.1654	6292.6897
529.269	11.0273	82.1279	2179.7715	6313.7163
529.289	10.8446	83.4382	2180.0141	6333.3656
529.309	10.9611	84.0277	2180.5684	6353.3066
529.329	10.9643	84.0277	2181.2134	6373.3208
529.350	10.9832	82.4905	2182.9747	6394.4406
529.370	11.0084	83.5444	2183.2550	6414.0666
529.390	10.9643	83.4306	2183.6875	6433.8245
529.411	10.9423	83.6655	2185.5185	6454.9694
529.431	11.0431	82.8895	2185.8531	6474.6060
529.451	10.9549	83.5822	2186.1698	6494.2041
529.472	11.0462	84.0955	2188.0709	6515.3748
529.492	10.9674	83.6655	2188.5734	6535.1364
529.512	10.9423	83.9901	2189.0523	6554.8557
529.533	10.8887	83.7562	2190.9293	6575.9623
529.553	11.0178	82.9431	2191.2203	6595.4710
529.573	10.9359	83.1568	2191.4083	6614.8553
529.594	10.9800	82.6136	2192.9123	6635.5410
529.614	11.0147	84.9701	2193.3250	6655.1221
529.634	10.9769	83.4761	2193.8754	6674.8224
529.655	10.9423	84.3282	2195.7023	6695.7885
529.675	10.9737	83.8619	2196.1806	6715.3950
529.695	10.9643	83.0958	2196.4488	6734.7716
529.716	10.9927	83.4078	2198.0174	6755.4349
529.736	11.0178	85.0741	2198.5151	6775.0151
529.757	10.9076	84.0127	2200.5070	6796.0797
529.777	10.9832	83.3546	2200.7891	6815.4232
529.798	10.9674	83.6655	2202.3932	6836.0755
529.818	10.8257	83.1872	2202.5665	6855.2831
529.839	11.0556	85.0518	2204.3604	6876.0986
529.859	10.9895	84.0804	2204.8866	6895.6356
529.879	10.9958	84.5602	2205.3249	6915.0662
529.899	10.8383	83.8619	2205.7215	6934.4360
529.920	11.0053	82.3981	2207.1318	6954.8059
529.940	10.9296	84.0127	2207.1727	6973.7908
529.960	10.9359	83.8695	2207.4568	6992.9969
529.981	10.9674	83.0881	2208.9668	7013.4153
530.001	10.9958	84.3282	2209.1513	7032.4941
530.021	10.9139	82.9889	2209.3171	7051.5323
530.042	10.8163	82.4058	2210.5321	7071.6039
530.062	10.9202	84.0127	2210.5318	7090.4434
530.082	10.9643	81.9962	2210.4636	7109.1910
530.103	11.0431	84.1932	2211.8025	7129.3291
530.123	10.9328	83.9976	2212.0799	7148.3913
530.143	10.9202	81.4747	2211.9035	7166.9767
530.163	10.9328	83.2405	2211.6040	7185.4127
530.184	10.8729	83.5747	2213.0374	7205.5646
530.204	10.9391	84.4481	2213.2715	7224.5030
530.224	10.8887	83.0347	2213.4133	7243.3278
530.245	11.0053	83.6806	2214.8068	7263.3894
530.265	10.8792	82.9431	2214.7871	7282.0222
530.285	10.8604	84.3882	2214.8848	7300.7495
530.306	10.8855	83.8997	2216.5334	7321.0140
530.326	10.9013	83.5519	2216.6293	7339.7123
530.346	10.8698	83.1796	2216.6047	7358.2673
530.367	10.8163	82.8513	2217.8393	7378.0649
530.387	10.9927	83.5519	2217.7452	7396.5169
530.408	10.8257	84.1556	2219.2571	7416.5597
530.428	10.8698	84.2007	2219.4688	7435.2888
530.448	10.8698	82.9125	2219.4719	7453.7872
530.468	10.9643	84.5303	2219.5296	7472.3173
530.489	10.7942	85.3482	2221.3969	7492.6446
530.509	10.9045	83.6125	2221.6819	7511.3787
530.529	10.9643	82.8053	2221.5423	7529.6658
530.550	10.9076	84.6797	2222.9681	7549.5025
530.570	10.8635	83.6201	2223.1241	7568.0551
530.590	10.9045	82.4213	2222.9041	7586.2083
530.611	10.8320	83.8997	2224.1104	7605.7704
530.631	10.9013	83.4761	2224.0991	7624.0985
530.651	10.9423	82.4213	2223.8431	7642.1573
530.671	10.8446	82.9507	2223.5032	7660.1059
530.692	10.8414	83.6731	2224.7548	7679.6282
530.712	10.8635	83.9901	2224.7830	7697.9114
530.732	10.9265	84.5752	2224.9603	7716.3219
530.753	10.8761	83.8091	2226.4998	7736.0814
530.773	10.8351	83.8921	2226.5126	7754.3000
530.793	10.9108	83.7487	2226.5151	7772.4857
530.814	10.9202	83.7487	2227.8810	7792.0196
530.834	10.9643	83.9826	2227.8815	7810.1730
530.854	10.8037	82.7747	2227.7206	7828.1414
530.875	10.8887	83.0729	2228.7845	7847.3168
530.895	10.9013	82.5136	2228.4185	7865.0436
530.915	10.9045	83.0576	2228.0545	7882.7455
530.936	10.8194	84.5677	2229.4234	7902.1633
530.956	10.8855	84.2007	2229.5764	7920.3511
530.977	10.8414	83.8544	2231.0010	7939.7968
530.997	10.7847	83.4002	2230.8835	7957.6852
531.017	10.9076	82.3519	2230.5187	7975.3009
531.037	10.9927	84.0428	2230.2649	7993.0015
531.058	10.9013	83.3470	2231.5652	8012.2397
531.078	10.9296	83.4230	2231.3605	8029.9564
531.098	10.8604	85.2149	2231.4676	8047.9620
531.119	10.9076	83.4154	2232.9687	8067.3481
531.139	10.8225	84.1631	2232.8803	8085.1303
531.159	10.8037	83.5292	2232.8119	8102.9091
531.180	10.8855	83.8167	2234.0728	8122.0015
531.200	10.9139	83.5898	2233.9422	8139.6864
531.220	10.8509	83.9374	2233.8331	8157.3692
531.241	10.7879	82.6520	2234.9497	8176.2609
531.261	10.8855	82.4135	2234.4204	8193.4877
531.281	10.8761	83.6806	2234.0680	8210.8642
531.302	10.7910	83.4533	2235.2764	8229.7841
531.322	10.8351	83.3926	2235.0379	8247.2402
531.342	10.9486	84.4256	2234.9634	8264.8364
531.363	10.8225	83.3850	2236.2782	8283.8068
531.383	10.8541	83.4761	2236.0297	8301.1976
531.403	10.7753	83.1491	2235.7452	8318.5273
531.424	10.8604	83.6201	2236.8692	8337.2482
531.444	10.8918	83.5671	2236.6673	8354.6262
531.464	10.7533	83.4761	2236.4441	8371.9584
531.485	10.8225	84.8288	2237.8264	8390.8807
531.505	10.8225	83.0729	2237.7309	8408.3104
531.526	10.8225	83.5519	2238.8050	8426.8932
531.546	11.0021	84.2832	2238.6862	8444.2666
531.566	10.8288	84.3357	2238.6988	8461.7487
531.586	10.8414	83.1491	2238.5233	8479.0200
531.607	10.8446	83.5368	2239.5981	8497.5247
531.627	10.8478	83.2862	2239.3019	8514.6408
531.647	10.9076	83.0500	2238.9286	8531.6543
531.668	10.8288	83.8997	2240.0442	8550.1390
531.688	10.8729	83.6352	2239.8603	8567.3076
531.708	10.8005	82.9889	2239.5278	8584.3029
531.729	10.9517	84.3807	2240.7089	8602.7950
531.749	10.8005	82.0040	2240.3262	8619.7059
531.769	10.7879	83.7865	2239.8498	8636.4965
531.789	10.8194	85.1631	2239.9025	8653.7923
531.810	10.8100	83.8469	2241.3643	8672.4840
531.830	10.8320	83.7260	2241.1701	8689.5052
531.850	10.8950	83.3622	2240.8981	8706.4244
531.871	10.8351	83.5216	2241.9777	8724.6781
531.891	10.9139	83.3470	2241.6593	8741.5166
531.911	10.8761	83.9600	2241.4174	8758.4069
531.932	10.9359	84.9032	2242.8347	8776.9415
531.952	10.8478	83.2558	2242.7193	8793.9292
531.972	10.9517	84.3282	2242.5100	8810.7998
531.993	10.8446	82.7593	2243.6049	8828.9580
532.013	10.8698	84.3057	2243.2987	8845.6982
532.033	10.8225	83.5747	2243.1313	8862.5532
532.054	10.8383	84.0503	2244.3118	8880.7405
532.074	10.8194	85.2964	2244.3747	8897.7957
532.094	10.8572	83.8469	2244.4030	8914.7955
532.115	10.8635	84.3957	2245.6751	8933.0252
532.135	10.8509	82.8283	2245.3693	8949.6612
532.155	10.7280	82.7057	2244.7875	8965.9947
532.176	10.8572	84.9552	2245.9536	8984.0584
532.196	11.0115	84.0202	2245.9345	9000.9220
532.216	10.9108	83.3850	2245.6555	9017.5029
532.237	10.8698	84.2532	2246.8068	9035.4978
532.257	10.8383	83.6201	2246.5945	9052.1133
532.277	10.9611	85.5181	2246.5943	9068.9185
532.298	10.8288	84.0202	2248.0643	9087.1812
532.318	10.8572	84.4406	2247.9336	9103.8296
532.338	10.8446	83.8167	2247.7707	9120.4232
532.358	10.9108	83.4913	2247.4527	9136.8378
532.379	10.8918	83.0195	2248.3855	9154.4857
532.399	10.8666	82.1898	2247.7122	9170.5080
532.419	10.8194	83.8091	2247.1781	9186.6416
532.440	10.9013	84.7095	2248.4635	9204.5782
532.460	10.8572	83.8770	2248.3486	9221.1001
532.480	10.7784	84.5528	2248.2092	9237.5751
532.501	10.7879	83.7260	2249.4400	9255.4057
532.521	10.9296	82.6520	2248.9471	9271.4959
532.541	10.7784	83.1034	2248.3573	9287.4622
532.562	10.8320	83.7789	2249.3434	9304.9860
532.582	10.8351	83.8469	2249.0584	9321.2217
532.603	10.8163	82.4905	2249.9410	9338.6078
532.623	10.8068	83.2862	2249.3423	9354.4933
532.643	10.8478	83.9826	2248.9981	9370.6075
532.663	10.8414	84.5229	2248.8631	9386.9073
532.684	10.8194	83.4837	2250.0384	9404.5028
532.704	10.8446	83.9826	2249.7183	9420.5870
532.724	10.8068	83.9298	2249.4761	9436.7253
532.745	10.8037	83.9298	2250.6182	9454.2326
532.765	10.8288	83.2177	2250.2380	9470.2012
532.785	10.8320	84.9552	2250.0325	9486.3207
532.806	10.8982	85.1705	2251.5618	9504.1619
532.826	10.7280	83.5822	2251.4357	9520.3353
532.846	10.8037	83.1568	2250.9776	9536.1529
532.867	10.7879	83.1034	2251.8229	9553.2555
532.887	10.7847	84.1932	2251.4524	9569.1246
532.907	10.7533	84.4930	2251.3166	9585.2053
532.927	10.8855	83.2482	2251.0260	9601.1084
532.948	10.8446	81.7866	2251.6575	9617.9151
532.968	10.7375	84.9627	2251.1984	9633.6119
532.988	10.9454	82.8436	2250.9201	9649.4650
533.009	10.8257	83.9600	2251.8606	9666.5204
533.029	10.7312	83.5822	2251.5303	9682.2882
533.049	10.6934	83.7184	2251.1641	9697.9959
533.070	10.8541	82.2747	2251.9606	9714.8486
533.090	10.8446	84.6648	2251.5292	9730.4554
533.110	10.8257	84.0428	2251.3960	9746.3370
533.131	10.7123	84.0277	2252.5509	9763.4923
533.151	10.8982	83.9072	2252.2770	9779.2037
533.172	10.8005	83.2253	2253.2577	9796.1537
533.192	10.7847	85.4295	2253.0942	9811.9440
533.213	10.8604	83.9901	2254.4625	9829.2528
533.233	10.7249	83.5822	2254.1047	9844.8213
533.254	10.8635	83.7184	2255.0918	9861.7182
533.274	10.9013	84.4780	2254.8295	9877.3499
533.294	10.6682	82.6136	2254.3875	9892.7779
533.315	10.8541	83.9976	2255.2512	9909.4940
533.335	10.8351	83.9750	2254.9498	9925.0284
533.355	10.7659	83.2101	2254.5218	9940.4121
533.376	10.6997	82.7057	2255.2629	9956.9468
533.396	10.8288	83.6504	2254.6936	9972.1523
533.416	10.7596	82.3442	2254.0716	9987.2785
533.436	10.7973	84.7692	2253.6427	10002.5721
533.457	10.7753	84.1781	2254.9219	10019.5589
533.477	10.8887	83.4761	2254.5719	10034.9020
533.497	10.7973	84.2007	2254.2301	10050.2296
533.518	10.7659	83.8318	2255.3429	10066.9966
533.538	10.7186	84.3132	2255.0689	10082.3618
533.558	10.8131	83.2938	2254.7093	10097.6182
533.579	10.8604	84.0052	2255.6886	10114.1974
533.599	10.6776	83.4382	2255.2941	10129.3865
533.619	10.6651	83.5974	2254.8370	10144.4887
533.640	10.7438	82.4444	2255.5960	10160.7891
533.660	10.8509	84.7692	2255.1646	10175.8815
533.680	10.8225	83.1872	2254.8617	10191.0786
533.701	10.7280	83.0271	2255.6504	10207.3507
533.721	10.7469	85.2298	2255.3912	10222.5584
533.741	10.8792	84.4181	2255.3655	10237.9786
533.761	10.7690	82.5751	2254.9005	10252.9373
533.782	10.8604	84.0503	2255.7603	10269.2036
533.802	10.7312	83.2025	2255.3334	10284.1664
533.823	10.7847	83.8393	2256.2601	10300.4663
533.843	10.7784	82.0892	2255.6076	10315.1692
533.863	10.7753	83.9374	2254.9795	10329.8700
533.884	10.7312	83.9600	2256.0594	10346.2621
533.904	10.7469	81.6776	2255.3612	10360.8590
533.924	10.7469	82.2516	2254.3888	10375.1531
533.945	10.8005	83.4306	2255.0909	10391.1009
533.965	10.7879	84.6797	2254.8144	10406.0534
533.985	10.7218	83.3546	2254.5287	10420.9745
534.006	10.7942	84.0428	2255.5273	10437.1648
534.026	10.7406	83.3546	2255.1273	10451.9407
534.046	10.8288	83.3774	2254.6220	10466.5872
534.066	10.7438	84.2157	2254.2656	10481.3587
534.087	10.8194	84.2457	2255.4526	10497.6593
534.107	10.7784	83.8393	2255.1673	10512.4737
534.127	10.8320	83.3394	2254.7355	10527.1186
534.148	10.7973	83.6958	2255.6686	10543.1122
534.168	10.7092	84.4555	2255.3916	10557.8806
534.188	10.8257	83.1949	2255.0352	10572.5471
534.209	10.7123	81.6464	2255.5830	10588.1000
534.229	10.8037	84.2832	2254.9391	10602.4418
534.249	10.7501	84.2007	2254.7263	10617.1911
534.269	10.8131	83.9901	2254.4676	10631.8731
534.290	10.7155	82.9431	2255.3863	10647.7173
534.310	10.8037	82.4058	2254.6487	10661.8876
534.330	10.7753	83.9147	2254.0813	10676.2019
534.351	10.7596	84.1105	2255.1947	10692.1815
534.371	10.7218	84.8585	2255.0591	10706.8989
534.392	10.7218	84.7245	2256.4312	10723.1124
534.412	10.7690	84.1631	2256.2666	10737.7773
534.432	10.7627	84.2832	2256.0311	10752.3504
534.453	10.8351	82.9583	2256.9838	10768.0973
534.473	10.6839	84.0428	2256.4999	10782.3916
534.493	10.8729	82.0660	2255.8743	10796.5193
534.514	10.8100	84.8660	2256.7752	10812.1566
534.534	10.7627	85.5181	2256.8542	10826.9590
534.554	10.7186	83.2634	2256.6668	10841.4759
534.575	10.7533	84.2082	2257.6516	10857.1511
534.595	10.8100	84.3657	2257.4199	10871.5955
534.615	10.7438	83.5595	2257.0836	10885.9137
534.636	10.7375	83.0042	2257.9053	10901.3743
534.656	10.8163	84.2382	2257.4499	10915.5414
534.676	10.7092	83.4458	2257.0733	10929.7642
534.696	10.8225	83.7336	2256.6178	10943.8851
534.717	10.7060	82.1666	2257.3299	10959.1569
534.737	10.7186	84.2157	2256.7392	10973.1082
534.757	10.8288	83.8619	2256.4367	10987.3243
534.778	10.7659	83.3926	2257.3867	11002.7784
534.798	10.7847	82.5828	2256.7278	11016.6071
534.818	10.7438	84.5154	2256.2632	11030.6054
534.839	10.6902	81.8876	2257.0673	11045.8562
534.859	10.7596	83.1644	2256.2595	11059.4770
534.879	10.7218	83.8469	2255.7863	11073.4071
534.900	10.8288	83.3926	2256.7418	11088.7504
534.920	10.7406	81.5450	2255.9192	11102.2983
534.940	10.6934	83.5747	2255.1369	11115.8595
534.961	10.7312	83.3546	2256.0466	11131.0953
534.981	10.7690	82.8742	2255.4465	11144.8050
535.001	10.7438	83.5747	2254.8903	11158.5342
535.022	10.8225	83.8921	2255.8965	11173.8104
535.042	10.7942	83.4078	2255.4757	11187.6450
535.062	10.7280	81.9652	2254.7410	11201.1412
535.083	10.7879	83.3850	2255.3810	11215.9937
535.103	10.8068	83.3014	2254.8649	11229.6730
535.123	10.8194	82.7287	2254.2467	11243.2259
535.144	10.7218	84.8660	2255.2832	11258.4181
535.164	10.7721	82.6059	2254.8985	11272.1750
535.184	10.7596	82.8589	2254.1861	11285.5804
535.204	10.8163	83.3242	2253.6017	11299.0885
535.225	10.8100	83.7487	2254.5555	11314.1193
535.245	10.7155	84.0578	2254.2353	11327.8620
535.265	10.8288	83.9223	2253.9479	11341.6164
535.286	10.6430	83.8469	2255.0185	11356.7155
535.306	10.7312	83.2253	2254.5709	11370.2824
535.326	10.8320	84.6499	2254.2619	11383.9660
535.347	10.8163	84.9924	2255.6542	11399.3395
535.367	10.7218	83.2101	2255.3859	11413.0412
535.387	10.8446	84.5901	2255.0543	11426.6586
535.407	10.8414	84.6499	2254.9653	11440.4987
535.428	10.7280	82.8742	2255.9806	11455.4308
535.448	10.8604	82.5675	2255.2509	11468.6022
535.469	10.7659	84.0729	2256.1089	11483.3444
535.489	10.8225	85.2075	2256.0134	11497.1201
535.509	10.7627	83.5368	2255.8304	11510.7892
535.530	10.7596	83.2862	2256.7129	11525.5104
535.550	10.7375	84.3132	2256.3314	11538.9531
535.570	10.7942	83.5064	2255.9913	11552.4157
535.591	10.7218	82.0427	2256.6502	11566.8618
535.611	10.7659	83.3090	2255.8973	11579.8783
535.631	10.7784	83.3850	2255.3761	11593.1019
535.652	10.8068	83.3394	2256.2472	11607.7025
535.672	10.7942	84.1330	2255.8505	11621.0209
535.692	10.7942	83.9826	2255.5654	11634.4297
535.712	10.7155	82.2824	2254.9773	11647.5133
535.733	10.7596	83.5671	2255.7011	11661.8926
535.753	10.7596	84.0202	2255.3303	11675.1620
535.773	10.8855	83.7487	2254.9942	11688.4451
535.794	10.8383	84.1781	2256.0791	11703.1362
535.814	10.7501	84.3957	2255.8670	11716.5182
535.834	10.7186	83.6504	2255.5701	11729.7954
535.855	10.7501	83.4837	2256.5100	11744.2960
535.875	10.8037	84.4181	2256.1812	11757.5143
535.895	10.7942	83.9826	2255.9391	11770.7992
535.916	10.7533	83.0881	2256.8633	11785.2372
535.936	10.7533	84.1556	2256.4211	11798.2945
535.956	10.7501	82.9507	2255.9617	11811.3125
535.976	10.7816	85.1483	2255.6724	11824.4795
535.997	10.6084	84.0654	2256.9726	11839.2249
536.017	10.8131	82.4598	2256.4100	11852.0947
536.038	10.7596	84.1631	2257.2504	11866.3523
536.058	10.6745	82.9125	2256.7755	11879.2797
536.078	10.7123	84.3357	2256.3352	11892.2197
536.099	10.8037	83.8242	2257.4439	11906.6957
536.119	10.6776	83.1415	2256.9484	11919.5542
536.139	10.6682	83.9147	2256.4740	11932.4116
536.160	10.8037	83.7411	2257.4934	11946.7489
536.180	10.7596	83.5444	2257.0502	11959.6104
536.200	10.7406	83.8921	2256.6376	11972.4808
536.221	10.6682	82.7593	2257.4802	11986.5922
536.241	10.7186	83.6504	2256.8921	11999.2577
536.261	10.7155	83.7940	2256.4828	12012.0797
536.282	10.5706	83.8695	2257.5033	12026.3184
536.302	10.7753	84.2382	2257.1962	12039.2168
536.322	10.7060	83.8091	2256.8829	12052.0890
536.343	10.6524	83.9223	2257.9102	12066.2893
536.363	10.7123	84.2082	2257.6018	12079.1413
536.383	10.7375	84.2382	2257.3496	12092.0299
536.403	10.7627	81.8565	2256.7110	12104.5105
536.424	10.8100	83.2329	2257.2810	12118.1829
536.444	10.7312	82.3056	2256.5512	12130.5381
536.464	10.7501	83.6050	2255.8920	12142.9397
536.485	10.7312	82.8819	2256.7153	12156.8082
536.505	10.7375	83.8167	2256.1846	12169.3081
536.525	10.6651	82.3442	2255.5715	12181.7027
536.546	10.6714	83.9675	2256.3684	12195.4919
536.566	10.7469	82.2979	2255.7703	12207.8711
536.587	10.6776	84.7170	2256.6869	12221.7504
536.607	10.6714	82.8513	2256.3007	12234.3136
536.627	10.8068	84.0804	2255.8138	12246.7550
536.648	10.7249	83.2938	2256.7924	12260.6483
536.668	10.7879	83.6201	2256.2964	12273.0537
536.689	10.7343	83.2786	2257.1863	12286.8308
536.709	10.7218	83.3850	2256.6439	12299.1616
536.730	10.8446	83.1644	2257.4687	12312.8449
536.750	10.7469	83.1263	2256.8611	12325.0808
536.771	10.5831	83.6352	2257.7200	12338.7687
536.791	10.7564	82.4521	2257.0756	12350.9382
536.811	10.7690	84.8511	2256.6405	12363.2950
536.831	10.6619	83.0118	2256.3037	12375.7295
536.852	10.8068	84.6648	2257.3287	12389.5138
536.872	10.7375	83.4306	2257.0217	12401.9540
536.892	10.7816	84.5752	2256.7038	12414.3638
536.913	10.7910	82.6212	2257.6403	12428.0156
536.933	10.7910	84.3882	2257.1496	12440.2266
536.953	10.7627	84.0578	2256.9029	12452.6616
536.974	10.8005	84.0503	2257.9955	12466.4247
536.994	10.6556	82.2207	2257.3781	12478.4645
537.014	10.7186	84.2082	2256.7944	12490.5155
537.034	10.7155	83.6050	2256.4474	12502.7820
537.055	10.7879	83.6201	2257.3921	12516.3277
537.075	10.6335	84.5004	2257.0885	12528.6129
537.095	10.7879	84.0052	2256.8525	12540.9468
537.116	10.6273	83.4382	2257.8301	12554.4828
537.136	10.8225	82.8589	2257.2190	12566.4164
537.156	10.6965	84.3507	2256.7667	12578.4870
537.177	10.6997	84.7170	2258.0279	12592.2599
537.197	10.7155	83.2558	2257.6919	12604.4252
537.217	10.7438	82.6673	2257.0206	12616.2337
537.238	10.7186	83.4989	2257.7740	12629.4518
537.258	10.6588	82.8742	2257.1762	12641.3039
537.279	10.7942	84.1856	2258.0831	12654.6468
537.299	10.6839	83.4154	2257.6849	12666.6718
537.319	10.6934	84.2382	2257.3003	12678.6904
537.340	10.7659	83.9675	2258.4049	12692.1867
537.360	10.7375	84.4780	2258.1425	12704.3052
537.380	10.7596	83.8318	2257.8608	12716.3859
537.400	10.6493	83.1949	2257.3702	12728.2376
537.421	10.7533	83.0271	2258.1290	12741.3248
537.441	10.8666	84.8585	2257.7773	12753.2883
537.461	10.6714	83.0653	2257.4363	12765.2432
537.482	10.8068	84.0277	2258.3457	12778.4362
537.502	10.6556	82.0892	2257.6983	12790.0586
537.522	10.8414	83.5898	2256.9865	12801.5933
537.543	10.6115	83.6050	2257.9192	12814.7585
537.563	10.8005	83.3546	2257.4168	12826.4756
537.583	10.6651	81.7632	2256.6156	12837.8712
537.604	10.7910	84.3207	2257.3597	12850.7965
537.624	10.7406	83.5368	2257.0130	12862.6179
537.644	10.8855	82.9736	2256.4474	12874.2000
537.664	10.6745	80.7517	2255.4277	12885.3037
537.685	10.8383	84.4855	2256.0394	12898.0214
537.705	10.6619	82.7517	2255.6064	12909.6801
537.725	10.6997	83.4382	2255.0053	12921.1498
537.746	10.7312	83.9147	2255.9903	12934.1925
537.766	10.7784	83.5595	2255.5972	12945.8453
537.787	10.7375	82.3750	2256.3281	12958.6089
537.807	10.7218	82.3904	2255.4821	12969.7798
537.827	10.7092	83.3090	2254.8013	12981.0923
537.848	10.6714	83.0424	2255.6147	12993.8846
537.868	10.7028	83.9449	2255.1456	13005.3813
537.888	10.8541	84.8139	2254.9757	13017.1586
537.909	10.7469	83.4913	2256.1267	13030.2473
537.929	10.5769	83.9750	2255.7305	13041.7781
537.949	10.7186	82.7977	2255.2244	13053.1790
537.970	10.7690	82.7133	2255.8864	13065.7337
537.990	10.7784	84.0955	2255.3843	13077.1105
538.010	10.6871	84.2607	2255.1448	13088.7307
538.031	10.7627	82.8053	2256.0781	13101.5128
538.051	10.7721	83.1720	2255.4360	13112.7061
538.071	10.7564	83.9147	2254.9856	13124.0702
538.092	10.6682	84.0428	2256.0760	13136.9638
538.112	10.7847	83.2482	2255.6514	13148.3314
538.132	10.7847	83.8016	2255.1922	13159.6445
538.152	10.7564	83.7109	2254.8153	13171.0205
538.173	10.6619	83.6050	2255.7962	13183.7430
538.193	10.7753	83.6352	2255.3668	13195.0434
538.213	10.7753	82.9889	2254.8406	13206.2270
538.234	10.6902	83.8997	2255.7469	13218.8305
538.254	10.7816	83.6504	2255.3693	13230.1384
538.274	10.6902	83.9524	2255.0053	13241.4409
538.295	10.7816	83.4609	2256.0007	13254.0920
538.315	10.7469	83.3242	2255.4933	13265.2283
538.335	10.7627	83.0805	2254.9293	13276.2872
538.356	10.6871	82.9278	2255.6814	13288.6487
538.376	10.7847	83.6655	2255.1462	13299.7096
538.397	10.7312	84.9404	2256.3473	13312.4960
538.417	10.7280	84.3207	2256.2456	13323.9714
538.437	10.7721	82.6520	2255.7662	13335.0511
538.458	10.8037	84.0127	2256.6220	13347.4536
538.478	10.6965	84.3432	2256.3670	13358.7343
538.498	10.7469	83.2405	2255.9873	13369.8721
538.518	10.7312	83.4761	2255.4687	13380.8516
538.539	10.7249	82.2747	2256.1693	13393.0368
538.559	10.6524	83.1263	2255.4306	13403.7680
538.579	10.6776	82.8819	2254.8016	13414.5869
538.600	10.7123	83.7033	2255.6556	13426.8757
538.620	10.7973	83.7411	2255.2617	13437.9048
538.640	10.6808	84.0428	2254.9290	13448.9765
538.661	10.5831	83.1187	2255.8816	13461.3229
538.681	10.7280	84.3957	2255.4964	13472.3204
538.701	10.5831	82.3056	2254.9814	13483.1686
538.722	10.7280	82.8283	2255.5808	13495.1174
538.742	10.6714	83.0729	2254.9323	13505.8037
538.762	10.7942	84.5079	2254.5700	13516.7564
538.782	10.8005	83.2786	2254.2463	13527.7296
538.803	10.6556	82.8206	2255.0227	13539.7913
538.823	10.6335	83.6050	2254.4680	13550.5089
538.843	10.7280	83.5747	2254.0451	13561.3386
538.864	10.7659	83.6125	2255.0132	13573.5483
538.884	10.7155	84.4256	2254.7257	13584.4921
538.904	10.7186	84.8585	2254.6481	13595.6297
538.925	10.6808	83.4306	2255.8003	13607.9891
538.945	10.7155	83.4078	2255.3043	13618.6898
538.966	10.7155	82.4828	2256.0312	13630.6007
538.986	10.7501	83.4685	2255.3853	13641.1253
539.006	10.6776	82.1356	2254.6900	13651.5788
539.026	10.7186	82.7440	2253.8834	13661.8985
539.047	10.6304	83.6958	2254.7236	13673.8512
539.067	10.7406	84.4331	2254.4547	13684.6841
539.087	10.7816	85.3260	2254.4591	13695.7750
539.108	10.6965	84.0127	2255.7963	13708.1922
539.128	10.6871	81.7632	2255.1243	13718.5900
539.148	10.7533	83.2634	2254.3366	13728.8501
539.169	10.7155	83.5595	2255.2377	13740.7857
539.189	10.6367	83.5822	2254.7989	13751.3702
539.209	10.6304	83.8167	2254.4082	13761.9842
539.230	10.6619	82.5675	2255.2321	13773.8015
539.250	10.7375	82.5521	2254.4584	13784.0076
539.270	10.6808	83.7638	2253.8926	13794.4002
539.290	10.6651	83.5216	2253.4944	13804.9413
539.311	10.7060	83.5671	2254.4522	13816.8279
539.331	10.7816	82.7363	2253.8844	13827.1772
539.351	10.7028	84.0052	2253.3962	13837.5865
539.372	10.7659	83.8469	2254.4881	13849.5656
539.392	10.7249	82.5828	2253.9407	13859.8948
539.412	10.7596	83.7184	2253.3789	13870.1897
539.433	10.6997	83.2253	2254.3130	13881.9690
539.453	10.6839	83.3014	2253.7839	13892.2737
539.474	10.7690	83.5368	2254.6946	13904.0068
539.494	10.6808	84.2982	2254.3774	13914.5017
539.514	10.6210	83.5216	2254.0616	13924.9809
539.535	10.7753	82.4290	2254.8145	13936.5177
539.555	10.7784	82.9889	2254.0955	13946.5692
539.575	10.7753	83.6201	2253.5827	13956.8065
539.596	10.6745	83.5292	2254.5500	13968.5130
539.616	10.6776	84.6573	2254.2928	13978.9855
539.636	10.7155	82.6750	2253.8974	13989.3025
539.657	10.6367	82.8513	2254.5785	14000.6843
539.677	10.7060	84.4555	2254.1753	14010.9698
539.697	10.7312	83.8695	2253.9457	14021.4121
539.717	10.7942	82.9431	2253.4685	14031.5893
539.738	10.7973	83.9826	2254.3984	14043.1627
539.758	10.7060	83.6352	2254.0489	14053.4467
539.778	10.8037	83.6201	2253.6438	14063.6574
539.799	10.6902	83.1720	2254.5482	14075.1672
539.819	10.7218	83.0653	2253.9682	14085.1811
539.839	10.6902	83.2025	2253.4005	14095.1875
539.860	10.6714	83.4306	2254.2803	14106.6298
539.880	10.7343	82.0737	2253.5823	14116.4821
539.900	10.7879	84.1556	2253.0130	14126.4428
539.920	10.7218	83.4837	2252.6844	14136.6258
539.941	10.6619	83.4913	2253.6326	14148.0759
539.961	10.7249	83.8318	2253.2439	14158.1791
539.981	10.8068	84.3207	2252.9974	14168.4077
540.002	10.5957	83.3014	2254.0542	14179.9311
540.022	10.7375	83.1034	2253.5082	14189.8413
540.043	10.6020	84.2907	2254.5190	14201.2979
540.063	10.8351	84.5677	2254.3735	14211.5900
540.084	10.7186	84.0277	2255.5824	14223.2294
540.104	10.6714	81.6308	2254.8937	14232.9609
540.125	10.6398	82.9813	2255.4034	14243.8768
540.145	10.7469	83.5368	2254.8592	14253.7256
540.166	10.7186	82.8206	2255.6729	14264.9207
540.186	10.8604	83.2558	2255.0522	14274.6694
540.206	10.7596	83.2786	2254.5151	14284.4823
540.227	10.6493	83.0805	2255.3334	14295.6390
540.247	10.7973	84.1180	2254.9028	14305.5361
540.267	10.7375	83.6201	2254.5669	14315.5107
540.287	10.7312	84.0654	2254.2265	14325.4639
540.308	10.6808	83.0500	2255.1799	14336.7014
540.328	10.7060	83.3090	2254.6122	14346.4071
540.348	10.7816	83.9072	2254.1935	14356.2434
540.369	10.8100	84.3507	2255.3460	14367.6421
540.389	10.7060	82.6673	2254.8854	14377.4187
540.409	10.7249	83.5064	2254.2906	14387.0425
540.430	10.7218	84.1932	2255.3448	14398.3048
540.450	10.8698	83.5519	2255.0046	14408.1640
540.470	10.7186	83.5822	2254.5675	14417.9091
540.491	10.6965	83.4382	2255.5001	14429.0139
540.511	10.6839	83.4154	2255.0103	14438.6861
540.531	10.7280	84.4855	2254.7000	14448.5205
540.551	10.6997	84.3957	2254.5560	14458.5059
540.572	10.6997	84.1781	2255.7589	14469.8314
540.592	10.7910	83.3850	2255.3834	14479.5705
540.612	10.6839	82.6673	2254.7623	14489.0457
540.633	10.7218	83.8318	2255.6019	14499.9700
540.653	10.5894	83.9901	2255.2711	14509.7143
540.673	10.8225	84.0955	2254.9882	14519.4903
540.694	10.7406	82.7287	2255.8815	14530.4333
540.714	10.6524	84.3432	2255.4230	14540.0144
540.735	10.7533	82.5290	2256.3192	14550.9400
540.755	10.8257	83.4533	2255.6749	14560.3139
540.775	10.6871	84.8511	2255.4232	14570.0628
540.796	10.5926	82.7670	2256.4490	14581.0811
540.816	10.8163	84.0729	2255.9451	14590.5600
540.836	10.6619	83.9298	2255.6401	14600.2207
540.857	10.7343	83.6958	2256.6645	14611.2024
540.877	10.5894	83.6504	2256.2418	14620.7278
540.897	10.7123	83.1110	2255.7274	14630.1438
540.917	10.7028	84.7319	2255.3986	14639.7281
540.938	10.7910	82.3442	2256.3306	14650.5641
540.958	10.6461	83.2634	2255.6240	14659.7505
540.978	10.7438	83.0118	2255.0368	14669.0366
540.999	10.7469	84.1406	2255.9866	14679.8491
541.019	10.7469	82.9965	2255.5376	14689.2535
541.039	10.6808	83.6882	2255.0194	14698.5707
541.060	10.7469	83.2786	2255.9370	14709.3137
541.080	10.7312	84.0503	2255.5205	14718.7130
541.100	10.6902	83.2938	2255.1117	14728.1030
541.120	10.7123	84.3132	2254.7515	14737.5250
541.141	10.6871	84.1406	2255.9311	14748.4792
541.161	10.7879	82.2824	2255.3646	14757.6784
541.181	10.6902	82.1588	2254.4769	14766.5360
541.202	10.6682	83.1720	2255.1168	14776.9075
541.222	10.6619	83.7033	2254.6354	14786.1464
541.242	10.7343	84.9255	2254.4504	14795.6657
541.263	10.6934	83.9826	2255.7128	14806.6263
541.283	10.7123	84.1706	2255.4356	14816.0407
541.304	10.7627	82.7363	2256.3376	14826.6257
541.324	10.6714	83.6806	2255.7650	14835.7258
541.344	10.6934	83.8318	2255.3810	14844.9969
541.365	10.7280	84.3732	2256.5095	14855.7725
541.385	10.7596	84.2382	2256.2982	14865.2015
541.405	10.6682	83.7336	2255.9836	14874.5121
541.426	10.6839	82.7210	2256.8001	14884.9446
541.446	10.6304	83.2558	2256.1489	14893.8981
541.466	10.7879	84.3582	2255.7769	14903.1131
541.486	10.6367	83.8997	2255.5162	14912.4237
541.507	10.6902	82.0195	2256.2455	14922.7149
541.527	10.7186	83.8016	2255.5753	14931.5951
541.547	10.7218	83.4685	2255.1536	14940.7054
541.568	10.6367	84.7617	2256.2893	14951.3653
541.588	10.6335	83.2558	2255.9824	14960.5753
541.608	10.7973	84.9106	2255.7040	14969.7985
541.629	10.7910	84.2607	2256.9965	14980.5865
541.649	10.7753	83.4609	2256.6317	14989.7105
541.669	10.6115	82.8589	2256.0394	14998.5896
541.689	10.7186	84.3807	2255.6068	15007.6108
541.710	10.6902	83.2329	2256.6296	15018.0788
541.730	10.7312	82.3133	2255.9091	15026.7934
541.750	10.6871	84.5303	2255.4126	15035.7132
541.771	10.6588	83.8242	2256.5666	15046.2755
541.791	10.8005	83.3926	2256.1237	15055.2329
541.812	10.7060	83.2482	2256.9708	15065.4710
541.832	10.5957	81.2006	2256.0644	15073.9433
541.852	10.7123	82.6980	2255.0781	15082.3133
541.873	10.6210	82.8666	2255.7511	15092.3292
541.893	10.7533	84.8585	2255.4025	15101.3134
541.913	10.7092	82.0737	2254.9270	15110.1544
541.934	10.6934	84.0127	2255.6927	15120.2265
541.954	10.7280	83.7713	2255.3546	15129.1856
541.974	10.5170	83.2101	2254.8877	15137.9997
541.994	10.6398	83.5595	2254.3917	15146.7675
542.015	10.7123	83.3546	2255.3080	15156.9384
542.035	10.6556	81.8798	2254.5524	15165.4267
542.055	10.5516	83.4230	2253.8176	15173.9157
542.076	10.7280	82.5751	2254.5818	15183.8924
542.096	10.7438	83.4458	2253.9655	15192.4778
542.116	10.6367	83.6731	2253.5388	15201.2353
542.137	10.7123	83.5064	2254.5119	15211.3843
542.157	10.6965	83.6806	2254.0897	15220.1294
542.177	10.6902	83.5519	2253.6803	15228.8712
542.198	10.6398	83.8167	2254.6845	15239.0184
542.218	10.6776	83.8393	2254.3378	15247.8070
542.238	10.6588	83.8091	2253.9941	15256.5833
542.258	10.7092	84.5602	2253.7742	15265.4686
542.279	10.7155	82.3981	2254.7059	15275.4982
542.299	10.7218	82.8972	2253.9679	15283.8477
542.319	10.7533	84.0804	2253.5178	15292.4670
542.340	10.7155	83.8318	2254.6186	15302.6294
542.360	10.6524	82.7517	2254.0951	15311.1595
542.381	10.6493	83.3850	2254.8799	15320.9880
542.401	10.7659	83.4230	2254.3903	15329.5323
542.421	10.6398	83.5292	2253.9307	15338.0900
542.442	10.6997	83.4306	2254.8607	15348.0286
542.462	10.7627	83.7638	2254.4353	15356.6034
542.482	10.6902	83.2405	2253.9838	15365.1357
542.503	10.7280	83.3622	2254.8510	15374.9780
542.523	10.5265	83.1720	2254.3164	15383.4089
542.543	10.7564	84.3957	2253.9597	15392.0014
542.564	10.7816	84.1781	2255.1700	15402.1546
542.584	10.7406	82.8972	2254.7211	15410.6416
542.604	10.7218	83.3318	2254.1375	15418.9769
542.624	10.7596	83.5140	2253.6635	15427.4045
542.645	10.6745	82.8053	2254.4854	15437.1190
542.665	10.6461	83.0729	2253.8467	15445.3627
542.685	10.6524	84.4106	2253.4819	15453.8633
542.706	10.7028	82.4598	2254.4020	15463.6410
542.726	10.8037	83.7033	2253.8115	15471.8988
542.746	10.7469	84.2007	2253.5168	15480.4361
542.767	10.7469	83.4230	2254.5674	15490.3121
542.787	10.7375	84.0127	2254.1857	15498.7484
542.807	10.7218	83.6201	2253.8413	15507.2069
542.828	10.7092	82.7133	2254.6635	15516.8236
542.848	10.6808	83.2025	2254.0289	15524.9734
542.868	10.7186	83.8695	2253.5936	15533.3056
542.889	10.6902	82.1666	2254.3672	15542.8375
542.909	10.6871	83.7184	2253.7311	15550.9495
542.929	10.6619	83.8091	2253.3750	15559.3250
542.950	10.6493	83.3242	2254.3422	15569.0161
542.970	10.6651	83.9298	2253.9331	15577.3233
542.991	10.6651	82.9125	2254.8427	15586.9409
543.011	10.7280	82.6366	2254.1450	15594.9416
543.031	10.6934	82.4444	2253.3785	15602.8543
543.052	10.7060	83.5140	2254.1413	15612.2853
543.072	10.6210	84.0955	2253.7937	15620.5973
543.092	10.6461	82.5213	2253.2859	15628.7335
543.112	10.8635	84.3282	2252.8231	15636.8984
543.133	10.7533	84.0879	2254.0202	15646.7164
543.153	10.7060	83.8997	2253.7367	15655.0482
543.173	10.7690	82.7287	2253.2316	15663.1431
543.194	10.7028	84.5901	2254.2328	15672.7363
543.214	10.5926	84.1781	2254.0760	15681.1655
543.234	10.6682	84.3807	2253.8864	15689.5491
543.255	10.7312	84.4930	2255.1498	15699.3811
543.275	10.7155	82.4752	2254.6833	15707.4769
543.295	10.6651	83.3546	2254.0341	15715.3730
543.316	10.6808	83.9600	2255.0246	15724.8998
543.336	10.7092	84.3207	2254.7770	15733.1823
543.356	10.6808	82.3365	2254.2637	15741.1839
543.376	10.7659	85.0295	2253.8742	15749.2935
543.397	10.6241	83.9298	2255.1527	15759.0654
543.417	10.7627	82.7440	2254.6375	15767.0372
543.437	10.7343	82.7977	2253.9411	15774.8105
543.458	10.6619	85.3630	2255.0799	15784.4107
543.478	10.7028	85.0592	2255.1863	15792.9751
543.499	10.6745	83.7487	2256.4221	15802.6657
543.519	10.7186	83.2634	2255.9470	15810.6391
543.540	10.6619	84.1856	2256.9369	15820.0699
543.560	10.7596	82.3904	2256.3832	15827.9488
543.580	10.6524	82.9201	2255.6268	15835.6071
543.601	10.5863	84.3732	2256.5937	15844.9793
543.621	10.6902	83.6958	2256.2915	15853.0756
543.641	10.5894	83.1568	2255.7916	15860.9592
543.662	10.6902	84.1330	2256.7558	15870.2989
543.682	10.6965	83.7336	2256.4181	15878.3297
543.702	10.7060	83.2938	2255.9456	15886.2107
543.722	10.7092	83.5747	2255.4527	15894.0553
543.743	10.6398	82.7440	2256.2522	15903.1836
543.763	10.6084	84.6573	2255.8437	15911.0956
543.783	10.8225	82.2902	2255.3652	15918.9222
543.804	10.7910	83.4837	2256.0711	15927.9239
543.824	10.7123	84.9181	2255.8305	15935.9716
543.844	10.5894	83.3090	2255.5641	15943.9800
543.865	10.7596	83.4913	2256.4460	15953.1298
543.885	10.7280	83.6806	2255.9971	15960.9409
543.905	10.6934	83.1034	2255.4895	15968.6776
543.926	10.6745	83.6277	2256.3603	15977.7843
543.946	10.7123	83.5368	2255.9112	15985.5632
543.966	10.7092	82.2824	2255.2450	15993.1083
543.986	10.7123	83.1949	2254.5304	16000.5869
544.007	10.6052	83.4382	2255.3961	16009.6364
544.027	10.6997	84.0804	2255.0178	16017.4343
544.048	10.6902	83.5671	2256.0538	16026.6401
544.068	10.6493	83.9298	2255.6636	16034.4130
544.088	10.7406	84.1706	2255.3783	16042.2767
544.109	10.7469	83.4989	2256.4136	16051.4551
544.129	10.7280	83.3318	2255.9086	16059.0859
544.149	10.6745	83.0653	2255.3381	16066.6348
544.169	10.7406	83.3698	2254.7810	16074.1807
544.190	10.6871	84.5976	2255.8757	16083.3711
544.210	10.7060	83.8846	2255.6509	16091.2369
544.230	10.7092	83.5519	2255.2557	16098.9186
544.251	10.6430	83.5140	2256.1877	16107.9203
544.271	10.7155	83.2405	2255.6729	16115.4676
544.291	10.6493	83.8997	2255.2284	16123.0695
544.312	10.6556	83.2938	2256.1828	16132.0632
544.332	10.7501	82.7747	2255.5545	16139.4658
544.352	10.7533	84.6200	2255.1536	16147.0800
544.373	10.6776	83.2482	2256.2263	16156.1615
544.393	10.6556	83.9901	2255.7912	16163.7287
544.413	10.5926	82.7593	2255.2805	16171.2050
544.433	10.7659	83.0958	2254.6280	16178.5229
544.454	10.7186	84.0353	2255.5791	16187.4360
544.474	10.6682	82.9431	2255.1090	16194.9206
544.494	10.5107	82.8589	2254.4499	16202.1999
544.515	10.7218	83.4154	2255.2542	16210.9335
544.535	10.6178	84.9775	2255.0224	16218.6242
544.555	10.6461	83.8997	2254.8737	16226.3859
544.576	10.6084	82.7977	2255.7463	16235.1631
544.596	10.7249	83.6958	2255.1938	16242.5070
544.617	10.6210	83.1491	2256.0881	16251.2897
544.637	10.6335	83.4154	2255.5431	16258.6252
544.657	10.7343	82.6520	2254.9225	16265.8687
544.678	10.6115	83.4306	2255.6876	16274.4887
544.698	10.5989	82.7823	2255.0893	16281.7365
544.718	10.6619	83.3546	2254.4859	16288.9626
544.739	10.6651	81.6854	2255.0752	16297.3713
544.759	10.7249	83.2177	2254.2676	16304.3722
544.779	10.7343	83.1415	2253.7113	16311.6068
544.799	10.6210	83.5292	2253.2135	16318.8843
544.820	10.6651	83.3850	2254.1446	16327.5832
544.840	10.6430	82.8972	2253.5771	16334.7759
544.860	10.6934	84.5154	2253.2039	16342.1478
544.881	10.6335	84.0578	2254.4236	16351.1076
544.901	10.7218	82.8206	2253.9513	16358.3701
544.921	10.6902	84.2307	2253.5136	16365.6522
544.942	10.6619	82.9278	2254.4834	16374.3351
544.962	10.6273	83.5368	2253.9418	16381.4994
544.982	10.7343	83.0653	2253.4298	16388.6776
545.003	10.7343	82.4752	2254.1193	16397.0486
545.023	10.7533	83.7184	2253.5374	16404.1393
545.043	10.6020	83.0576	2253.0592	16411.3181
545.063	10.7092	82.1201	2252.3223	16418.2216
545.084	10.7280	83.2253	2252.9917	16426.5215
545.104	10.6965	83.0576	2252.4387	16433.5900
545.125	10.7847	82.8436	2253.2033	16441.9677
545.145	10.6651	83.0271	2252.5794	16448.9482
545.165	10.6776	82.7900	2251.9544	16455.9110
545.186	10.6367	82.8130	2252.6731	16464.2085
545.206	10.6556	83.4609	2252.1226	16471.2282
545.226	10.6461	83.2482	2251.6510	16478.3116
545.247	10.5894	82.2438	2252.3543	16486.5615
545.267	10.6304	83.1415	2251.6606	16493.4052
545.287	10.7186	82.7440	2251.0584	16500.3235
545.308	10.7123	82.5598	2251.7363	16508.5129
545.328	10.5706	83.1568	2251.1051	16515.3842
545.348	10.6556	83.9901	2250.7188	16522.4850
545.368	10.8288	84.1330	2250.4990	16529.7395
545.389	10.5894	83.5822	2251.6032	16538.3137
545.409	10.7092	83.4382	2251.1897	16545.3647
545.429	10.5202	83.9750	2250.8464	16552.4722
545.450	10.7375	84.1180	2252.0120	16561.0840
545.470	10.7753	82.8130	2251.5786	16568.0915
545.490	10.6934	83.0195	2250.9686	16574.9072
545.511	10.6020	83.1110	2251.7914	16583.1475
545.531	10.7501	82.0195	2251.0625	16589.8274
545.551	10.6367	82.6596	2250.2680	16596.4237
545.572	10.7533	82.3673	2250.9076	16604.4440
545.592	10.6619	83.0881	2250.2436	16611.1513
545.612	10.6714	83.7638	2249.8192	16618.0827
545.632	10.7280	82.9507	2249.3773	16624.9826
545.653	10.5485	83.2710	2250.2358	16633.1760
545.673	10.7659	83.5671	2249.8091	16640.0774
545.694	10.6556	83.4078	2250.7933	16648.3836
545.714	10.7627	82.9889	2250.2866	16655.1925
545.734	10.5548	83.1415	2249.7421	16661.9484
545.755	10.6902	84.6872	2250.8755	16670.3765
545.775	10.6588	83.7865	2250.7118	16677.5036
545.795	10.5516	84.0654	2250.4471	16684.5183
545.816	10.7092	84.4930	2251.6986	16693.0456
545.836	10.7280	81.8410	2251.1702	16699.7879
545.856	10.5643	84.1030	2250.5838	16706.4568
545.877	10.6430	82.8436	2251.5533	16714.6746
545.897	10.7406	84.6946	2251.2262	16721.5904
545.917	10.7627	83.8393	2251.0681	16728.6633
545.937	10.6493	84.6499	2250.9045	16735.7198
545.958	10.5926	82.6750	2251.9358	16743.9671
545.978	10.6776	84.4031	2251.5277	16750.7694
545.998	10.7155	82.7440	2251.1361	16757.5747
546.019	10.6588	83.8091	2252.0303	16765.6595
546.039	10.6619	82.8895	2251.5582	16772.3714
546.059	10.6084	81.7399	2250.7492	16778.7302
546.080	10.6556	83.0653	2251.3443	16786.4828
546.100	10.6210	84.1030	2250.9585	16793.2467
546.120	10.7060	82.9507	2250.5585	16799.9831
546.141	10.6147	82.8206	2251.3240	16807.8779
546.161	10.6682	82.9736	2250.7109	16814.3861
546.181	10.7501	83.0347	2250.1409	16820.9218
546.202	10.6524	83.6277	2251.0665	16828.9462
546.222	10.6241	83.0500	2250.6029	16835.5751
546.242	10.7249	82.9354	2250.0305	16842.0804
546.263	10.6808	83.7260	2250.9573	16850.0781
546.283	10.6556	82.8130	2250.4721	16856.6573
546.304	10.6588	84.8511	2251.5678	16864.8120
546.324	10.6965	83.8770	2251.4376	16871.7374
546.344	10.5265	84.2832	2251.2149	16878.5595
546.364	10.6651	84.2757	2251.0611	16885.4394
546.385	10.6776	82.2361	2251.9490	16893.3565
546.405	10.6461	84.2532	2251.4433	16899.8731
546.425	10.6020	83.6806	2251.1830	16906.6222
546.446	10.6335	83.2329	2252.1393	16914.5829
546.466	10.7879	81.6620	2251.3671	16920.8073
546.486	10.6430	83.7789	2250.6949	16927.1148
546.507	10.6745	83.7562	2251.7654	16935.1585
546.527	10.6304	83.8091	2251.4401	16941.8019
546.547	10.7092	82.7287	2250.9487	16948.2658
546.567	10.5926	82.8895	2250.3111	16954.5683
546.588	10.7659	82.6673	2251.0424	16962.2316
546.608	10.6147	83.1949	2250.4440	16968.5572
546.628	10.8351	82.0505	2249.7510	16974.7722
546.649	10.6934	83.2329	2250.4417	16982.3622
546.669	10.6808	82.9583	2249.9053	16988.7175
546.689	10.5674	84.7319	2249.6240	16995.3144
546.710	10.7155	83.1034	2250.7600	17003.3249
546.730	10.6682	82.2902	2250.0876	17009.5209
546.750	10.6430	83.1872	2249.4374	17015.7231
546.771	10.5957	83.5140	2250.3786	17023.5097
546.791	10.6147	82.6520	2249.8389	17029.8090
546.811	10.6871	83.2253	2249.2581	17036.0523
546.832	10.6588	82.2129	2249.9818	17043.5925
546.852	10.5894	83.5974	2249.3881	17049.8073
546.873	10.6304	83.7562	2250.4434	17057.6652
546.893	10.7155	82.6750	2249.9468	17063.9658
546.914	10.6524	83.9675	2250.8714	17071.6815
546.934	10.6619	83.6050	2250.5584	17078.1546
546.955	10.7627	82.2207	2251.3333	17085.7096
546.975	10.6493	82.4752	2250.5382	17091.6860
546.995	10.6808	83.1644	2249.9092	17097.8120
547.016	10.6556	82.9889	2250.7492	17105.3996
547.036	10.7280	82.7210	2250.1293	17111.5201
547.056	10.6335	83.3850	2249.5828	17117.6989
547.077	10.6839	82.4367	2250.3692	17125.2036
547.097	10.6934	83.3242	2249.7624	17131.3078
547.117	10.7123	82.8436	2249.2307	17137.4720
547.137	10.6461	83.4837	2248.7320	17143.6551
547.158	10.6115	82.1975	2249.5046	17151.1026
547.178	10.7721	84.4481	2249.0552	17157.3215
547.198	10.6745	83.8318	2248.8821	17163.8049
547.219	10.6367	82.8513	2249.8270	17171.4023
547.239	10.6682	82.4444	2249.1500	17177.3709
547.259	10.5769	84.4930	2248.7534	17183.6055
547.280	10.6335	84.3657	2250.0783	17191.5585
547.300	10.6808	83.6731	2249.8525	17197.9588
547.320	10.5579	83.4306	2249.4746	17204.1952
547.341	10.6084	83.5898	2250.4708	17211.8009
547.361	10.6588	83.0576	2250.0097	17217.9439
547.381	10.6839	84.4031	2249.6890	17224.2147
547.402	10.6367	82.3056	2250.6283	17231.7408
547.422	10.5139	82.7900	2249.9082	17237.6003
547.442	10.5769	84.7319	2249.5989	17243.8566
547.463	10.6398	83.1872	2250.7499	17251.5697
547.483	10.5579	82.3519	2250.1017	17257.4782
547.504	10.6524	82.6980	2250.7474	17264.6723
547.524	10.7469	83.1110	2250.1439	17270.6093
547.544	10.5579	83.0042	2249.5987	17276.5899
547.565	10.5831	84.7915	2250.7282	17284.2402
547.585	10.6084	83.4913	2250.5347	17290.5647
547.605	10.5579	84.8957	2250.3609	17296.8986
547.625	10.5611	82.9813	2250.1047	17303.1396
547.646	10.6147	82.3519	2250.7997	17310.3259
547.666	10.7186	83.7638	2250.2463	17316.2567
547.686	10.7249	83.4458	2249.8811	17322.3622
547.707	10.5989	83.0500	2250.7810	17329.7277
547.727	10.6588	83.7940	2250.3485	17335.7554
547.747	10.6682	83.4154	2249.9820	17341.8364
547.768	10.6965	83.8016	2251.0060	17349.3036
547.788	10.6241	82.6750	2250.5099	17355.2455
547.808	10.5328	83.5974	2249.9861	17361.1459
547.828	10.7343	84.5602	2249.7812	17367.3530
547.849	10.7249	83.3698	2250.9318	17374.9128
547.869	10.6430	83.6958	2250.5341	17380.9207
547.889	10.5579	82.7210	2250.0340	17386.8129
547.910	10.6714	82.2824	2250.6724	17393.8365
547.930	10.6588	83.7865	2250.1129	17399.6546
547.950	10.6619	83.7638	2249.8058	17405.7121
547.971	10.6682	81.9031	2250.5625	17412.8280
547.991	10.6304	83.9901	2249.9753	17418.5930
548.011	10.6745	83.8619	2249.7198	17424.6770
548.032	10.5170	83.2405	2250.7273	17432.0201
548.052	10.7060	83.7336	2250.3170	17437.9410
548.073	10.6682	82.8130	2251.2203	17445.1703
548.093	10.6084	83.9147	2250.7631	17451.0337
548.113	10.6745	83.3090	2250.3937	17456.9723
548.134	10.6398	83.3014	2251.3072	17464.1888
548.154	10.6745	83.1263	2250.7992	17469.9783
548.174	10.6335	85.3999	2250.6451	17476.1100
548.194	10.6430	83.4306	2250.5434	17482.2848
548.215	10.6745	82.7133	2251.3738	17489.3879
548.235	10.6808	82.3750	2250.6432	17494.9227
548.255	10.6461	82.3365	2249.8592	17500.3877
548.276	10.6776	84.2532	2250.7757	17507.5461
548.296	10.6367	83.3242	2250.4648	17513.4727
548.316	10.7060	83.5064	2250.0341	17519.2674
548.337	10.6619	82.2593	2250.8051	17526.2580
548.357	10.6965	83.4382	2250.1824	17531.8479
548.377	10.6367	82.7057	2249.6415	17537.5051
548.398	10.6682	83.2482	2250.4501	17544.5057
548.418	10.5422	82.2979	2249.8068	17550.0474
548.438	10.7406	83.9298	2249.2844	17555.6958
548.459	10.5265	83.0424	2250.2746	17562.8516
548.479	10.5548	81.0828	2249.3982	17568.1337
548.499	10.5863	82.6827	2248.4731	17573.3492
548.519	10.5296	83.1872	2247.9081	17578.9087
548.540	10.7092	82.9965	2248.7784	17585.8975
548.560	10.6839	83.3090	2248.2818	17591.5138
548.581	10.6871	82.9201	2249.1553	17598.4947
548.601	10.6651	84.6722	2248.8671	17604.3095
548.621	10.6335	83.5822	2248.6921	17610.2273
548.642	10.6398	83.6352	2249.7324	17617.3575
548.662	10.6965	83.6504	2249.3861	17623.0976
548.682	10.7438	82.1898	2248.8048	17628.5896
548.703	10.5831	83.1720	2249.5209	17635.3722
548.723	10.6178	82.7593	2248.9531	17640.8641
548.743	10.6304	83.4306	2248.4351	17646.3921
548.764	10.5989	83.8091	2249.4824	17653.4808
548.784	10.6304	84.3432	2249.2829	17659.3198
548.804	10.6871	83.5368	2249.0407	17665.1062
548.824	10.6178	82.5828	2248.5100	17670.5920
548.845	10.6714	84.1556	2249.4692	17677.5627
548.865	10.5706	83.0958	2249.1206	17683.2214
548.885	10.7028	83.9072	2248.7352	17688.8316
548.906	10.6052	82.4135	2249.6190	17695.7063
548.926	10.7564	83.9675	2249.1243	17701.1973
548.946	10.6367	83.6277	2248.8370	17706.8836
548.967	10.6871	83.5140	2249.8622	17713.8792
548.987	10.6871	84.1030	2249.5693	17719.5532
549.007	10.5831	82.3133	2249.0811	17725.0201
549.028	10.6934	83.9901	2249.9575	17731.8463
549.048	10.6147	83.0958	2249.5754	17737.4093
549.068	10.6273	82.5213	2248.9548	17742.7206
549.088	10.6430	82.5905	2248.2582	17747.9411
549.109	10.5359	81.1221	2248.6944	17754.2855
549.129	10.7186	84.0202	2248.0061	17759.4965
549.150	10.6178	82.6596	2248.9615	17766.3453
549.170	10.6304	83.9374	2248.5108	17771.7835
549.190	10.6147	83.3774	2248.1847	17777.3345
549.211	10.6398	83.2558	2249.1296	17784.1527
549.231	10.7312	84.5602	2248.8788	17789.7716
549.251	10.5674	83.1415	2248.6121	17795.3644
549.272	10.6304	82.4905	2249.3777	17801.9849
549.292	10.5674	83.8242	2248.8751	17807.3313
549.312	10.6682	83.1034	2248.4803	17812.7731
549.333	10.6430	82.0350	2249.1616	17819.2854
549.353	10.5296	83.4533	2248.5248	17824.4725
549.373	10.6304	84.0729	2248.2335	17829.9925
549.393	10.6524	82.4367	2247.7775	17835.3362
549.414	10.6052	82.0272	2248.3503	17841.7022
549.434	10.7249	82.4752	2247.5604	17846.6969
549.454	10.5737	83.5595	2247.0341	17851.9405
549.475	10.7469	84.0202	2248.1580	17858.8306
549.495	10.6273	83.4685	2247.8651	17864.3012
549.515	10.6210	84.6499	2247.6801	17869.8698
549.536	10.5926	83.3774	2248.8738	17876.8156
549.556	10.6839	83.5368	2248.4768	17882.1679
549.576	10.5989	83.1187	2248.0419	17887.4704
549.597	10.6556	83.8544	2249.0478	17894.2097
549.617	10.5737	82.5521	2248.5645	17899.4556
549.638	10.6714	84.7095	2249.6140	17906.2304
549.658	10.6304	84.1481	2249.5296	17911.8695
549.678	10.6241	83.5822	2249.2596	17917.3137
549.699	10.5706	83.3546	2250.2439	17924.0092
549.719	10.5863	83.8770	2249.8824	17929.3551
549.739	10.6902	83.6806	2249.5794	17934.7487
549.760	10.6241	82.1743	2250.3716	17941.2331
549.780	10.6997	84.2157	2249.8690	17946.4172
549.800	10.7028	83.3090	2249.5607	17951.7838
549.820	10.6556	83.8242	2249.1914	17957.0784
549.841	10.6902	83.9826	2250.3279	17963.8761
549.861	10.6619	83.5519	2250.0154	17969.2224
549.881	10.5863	82.8666	2249.5220	17974.3762
549.902	10.5926	82.4290	2250.2177	17980.7129
549.922	10.6367	82.6980	2249.5079	17985.6371
549.942	10.6020	83.8619	2249.0443	17990.7938
549.963	10.5831	83.5747	2250.1182	17997.4844
549.983	10.6210	82.9965	2249.6489	18002.6280
550.003	10.5926	82.5213	2249.0109	18007.5898
550.024	10.6241	83.6958	2249.8732	18014.0461
550.044	10.5894	83.1187	2249.4472	18019.2094
550.064	10.5863	83.0576	2248.9208	18024.2600
550.084	10.6052	83.1415	2248.4047	18029.3081
550.105	10.6210	83.4078	2249.3324	18035.7952
550.125	10.6588	84.2832	2249.0583	18041.0772
550.145	10.6241	83.4078	2248.7876	18046.3526
550.166	10.5926	84.0202	2249.8633	18052.9720
550.186	10.6367	83.8016	2249.6042	18058.2543
550.206	10.5485	83.0958	2249.1953	18063.3759
550.227	10.6556	82.8436	2250.0070	18069.7136
550.247	10.6651	84.8883	2249.7313	18074.9598
550.268	10.6210	83.4382	2250.9514	18081.7004
550.288	10.6241	83.7713	2250.5774	18086.8446
550.309	10.4571	82.8742	2251.4946	18093.2763
550.329	10.6619	83.5822	2250.9891	18098.2805
550.350	10.6430	82.8972	2251.8723	18104.6687
550.370	10.6115	80.3473	2250.8300	18109.1237
550.390	10.5516	82.5675	2249.7461	18113.5181
550.411	10.6304	83.8167	2250.6283	18119.8705
550.431	10.5831	84.1255	2250.3796	18125.0888
550.451	10.5769	82.8206	2249.9691	18130.1347
550.472	10.4981	83.2710	2250.7976	18136.4151
550.492	10.5328	84.8809	2250.5816	18141.6476
550.512	10.6178	83.0271	2250.3278	18146.8328
550.533	10.6524	84.9998	2251.4884	18153.4307
550.553	10.5453	83.2862	2251.2859	18158.6642
550.573	10.5957	82.6673	2250.6997	18163.5025
550.593	10.7155	80.7043	2249.6931	18167.9048
550.614	10.6210	83.8695	2250.2611	18173.8723
550.634	10.6524	83.4382	2249.9119	18178.9171
550.654	10.6430	82.4982	2249.3400	18183.7271
550.675	10.5643	82.9278	2250.0606	18189.8238
550.695	10.5706	82.6673	2249.4303	18194.5634
550.715	10.5989	84.1781	2249.0149	18199.5052
550.736	10.4792	81.6542	2249.8103	18205.6531
550.756	10.6461	84.5004	2249.2757	18210.4660
550.776	10.5706	83.7940	2249.1023	18215.6292
550.797	10.5957	81.9264	2249.8771	18221.7373
550.817	10.6461	83.3242	2249.1920	18226.3794
550.837	10.5643	83.2862	2248.7407	18231.2421
550.858	10.5989	82.6136	2249.5512	18237.3620
550.878	10.5328	84.1781	2249.1254	18242.2411
550.898	10.6210	81.5606	2248.5306	18246.9388
550.919	10.6398	83.8544	2249.2594	18252.9542
550.939	10.5863	82.6520	2248.7900	18257.7662
550.959	10.5674	83.1491	2248.2097	18262.4547
550.980	10.6052	82.2593	2248.9414	18268.4495
551.000	10.6965	84.4256	2248.5055	18273.2718
551.020	10.6273	83.8016	2248.3305	18278.3449
551.040	10.6178	82.1434	2247.7798	18283.0315
551.061	10.6335	82.9965	2248.4701	18288.9535
551.081	10.6714	82.6980	2247.8761	18293.5850
551.101	10.6304	83.0881	2247.3047	18298.2261
551.122	10.5359	83.6352	2248.2764	18304.4059
551.142	10.6997	82.9431	2247.8312	18309.1653
551.162	10.5611	83.5595	2247.3790	18313.9061
551.183	10.6461	84.3807	2248.5614	18320.2790
551.203	10.6839	80.6410	2247.8548	18324.7592
551.223	10.6651	83.1872	2246.9594	18329.0349
551.244	10.5957	81.9109	2247.6527	18334.8918
551.264	10.6461	81.8876	2246.7549	18339.1499
551.284	10.5643	83.0729	2246.0607	18343.5962
551.305	10.6241	82.4213	2246.8341	18349.5040
551.325	10.6682	81.7088	2246.0015	18353.7990
551.345	10.6052	82.7210	2245.2288	18358.1385
551.365	10.5674	83.4382	2244.7523	18362.7606
551.386	10.6367	83.1568	2245.7335	18368.8369
551.406	10.6524	83.4230	2245.3203	18373.5156
551.427	10.6651	84.0127	2246.4406	18379.7254
551.447	10.5863	83.5974	2246.1892	18384.5621
551.467	10.6398	83.6428	2245.8797	18389.3311
551.488	10.6934	83.6504	2246.9682	18395.4961
551.508	10.5516	83.2405	2246.5911	18400.1932
551.528	10.6556	83.4078	2246.1786	18404.8439
551.549	10.7155	83.6504	2247.2225	18410.9484
551.569	10.5012	83.6958	2246.9177	18415.7019
551.589	10.6588	83.2786	2246.5551	18420.3875
551.610	10.5769	82.7977	2247.4235	18426.3007
551.630	10.6808	83.4989	2246.9423	18430.8600
551.650	10.5202	83.1187	2246.5203	18435.4672
551.670	10.6210	83.4154	2246.0897	18440.0546
551.691	10.5831	83.6731	2247.1400	18446.1201
551.711	10.6241	83.0118	2246.7267	18450.7193
551.731	10.5957	82.7517	2246.1659	18455.1592
551.752	10.5611	82.9431	2246.9729	18460.9620
551.772	10.6273	83.0195	2246.4419	18465.4223
551.792	10.6934	83.9147	2246.0786	18470.0387
551.813	10.6682	83.4989	2247.1856	18476.1235
551.833	10.5926	82.8513	2246.7162	18480.6292
551.853	10.5359	83.8242	2246.3066	18485.1835
551.874	10.5737	83.1720	2247.3382	18491.1762
551.894	10.5706	82.7977	2246.8039	18495.5997
551.914	10.5769	83.2101	2246.2826	18500.0239
551.934	10.5674	82.6673	2245.7462	18504.4209
551.955	10.6335	83.0424	2246.5611	18510.1644
551.976	10.6430	82.3904	2247.3176	18515.8524
551.996	10.5548	81.8488	2246.4969	18519.9566
552.016	10.5800	84.1105	2245.9714	18524.3422
552.037	10.6084	82.9278	2247.0145	18530.2931
552.057	10.5390	83.9524	2246.6350	18534.8191
552.077	10.6902	83.9449	2246.4288	18539.5088
552.097	10.5926	83.2938	2246.1161	18544.0830
552.118	10.5390	83.4533	2247.1067	18549.9582
552.138	10.5390	82.7517	2246.6143	18554.3470
552.158	10.5233	81.7555	2245.8468	18558.4475
552.179	10.7784	84.1556	2246.6954	18564.1585
552.199	10.5328	82.9813	2246.3625	18568.6847
552.219	10.5611	83.8318	2245.9801	18573.1513
552.240	10.6335	83.8695	2247.1383	18579.1568
552.260	10.6619	84.1105	2246.9395	18583.8046
552.280	10.5831	84.4630	2246.8414	18588.5455
552.301	10.5202	82.3904	2247.8415	18594.3834
552.321	10.6871	84.1856	2247.4014	18598.7783
552.341	10.5579	82.4752	2246.9808	18603.1817
552.361	10.6808	83.8393	2246.5081	18607.5220
552.382	10.5706	84.0052	2247.6846	18613.5094
552.402	10.6273	83.2862	2247.3649	18617.9994
552.422	10.6619	83.8469	2247.0230	18622.4573
552.443	10.6461	83.2405	2248.0615	18628.2936
552.463	10.5643	83.7184	2247.6820	18632.7097
552.484	10.5044	83.3166	2248.7032	18638.5239
552.504	10.5989	82.7747	2248.1720	18642.7826
552.524	10.5453	84.1180	2247.7802	18647.1694
552.545	10.6461	83.9976	2248.9880	18653.1545
552.565	10.6052	82.8436	2248.5775	18657.5197
552.585	10.6241	83.3318	2248.0618	18661.7685
552.606	10.5863	83.8167	2249.0979	18667.5661
552.626	10.5831	84.1105	2248.8659	18672.0941
552.646	10.6115	82.9507	2248.4933	18676.4722
552.667	10.5611	82.9354	2249.3045	18682.0305
552.687	10.6147	83.7411	2248.8627	18686.3320
552.707	10.5863	83.5974	2248.5361	18690.7384
552.727	10.5516	82.4598	2248.0014	18694.9258
552.748	10.6084	84.3657	2248.9821	18700.6253
552.768	10.5202	82.3210	2248.5460	18704.9051
552.788	10.6304	83.5292	2247.9769	18709.0403
552.809	10.6556	83.9147	2249.0654	18714.8302
552.829	10.5989	82.9889	2248.6643	18719.1283
552.849	10.5296	83.6731	2248.2281	18723.3808
552.870	10.5863	83.0347	2249.1855	18729.0240
552.890	10.6524	82.4675	2248.5507	18733.0709
552.910	10.5706	83.5444	2248.0083	18737.1976
552.931	10.5579	81.7088	2248.7155	18742.5690
552.951	10.5706	82.9354	2247.9445	18746.4559
552.971	10.6273	83.3470	2247.4544	18750.6109
552.991	10.6052	83.6125	2247.0826	18754.8734
553.012	10.5202	84.1180	2248.2322	18760.6559
553.032	10.6178	83.9223	2248.0297	18765.0858
553.053	10.5894	82.8666	2249.0037	18770.6907
553.073	10.4571	83.3774	2248.4940	18774.8089
553.093	10.5737	83.5898	2248.1105	18779.0423
553.114	10.6241	84.3132	2249.2773	18784.8246
553.134	10.6273	82.8436	2248.9154	18789.0770
553.154	10.4477	82.3519	2248.2332	18792.9974
553.175	10.6115	83.1491	2248.9807	18798.3421
553.195	10.5800	83.3394	2248.5118	18802.4662
553.215	10.4855	82.6212	2247.9614	18806.4972
553.236	10.6273	82.2824	2248.6084	18811.7205
553.256	10.5422	81.9652	2247.7731	18815.4545
553.276	10.6902	83.7260	2247.1872	18819.4244
553.297	10.5422	84.3357	2248.3931	18825.1837
553.317	10.4477	83.0881	2248.0865	18829.4299
553.337	10.6588	82.5598	2247.4896	18833.3750
553.357	10.6335	82.3981	2246.7858	18837.2002
553.378	10.4949	83.8544	2247.6821	18842.6208
553.398	10.5422	82.5136	2247.2095	18846.6692
553.418	10.6020	84.2157	2246.8026	18850.7728
553.439	10.5706	83.5216	2247.9569	18856.4360
553.459	10.5202	83.1644	2247.5335	18860.5200
553.479	10.6461	83.9901	2247.1930	18864.6770
553.500	10.4855	83.3850	2248.2794	18870.2594
553.520	10.6524	83.8770	2247.9474	18874.4221
553.540	10.6210	81.3417	2247.2812	18878.2391
553.561	10.5202	84.5901	2248.1155	18883.5521
553.581	10.5894	82.6059	2247.7746	18887.6871
553.601	10.6588	83.8770	2247.3199	18891.6981
553.622	10.5516	82.9736	2248.3135	18897.1548
553.642	10.6147	83.4609	2247.8440	18901.1459
553.663	10.6241	82.1201	2248.6103	18906.3687
553.683	10.6052	82.7363	2247.8757	18910.0853
553.704	10.4949	84.2232	2248.8813	18915.5380
553.724	10.5422	83.5519	2248.6268	18919.7293
553.745	10.5265	83.9976	2249.7256	18925.2731
553.765	10.6052	81.8177	2249.1359	18929.1257
553.785	10.4981	83.7336	2248.5099	18932.9294
553.805	10.5894	83.8846	2248.2340	18937.0727
553.826	10.6147	83.1796	2249.2533	18942.5098
553.846	10.5643	84.7468	2249.0192	18946.6924
553.866	10.5202	83.0881	2248.7729	18950.8545
553.887	10.5737	83.2634	2249.6616	18956.1496
553.907	10.5769	83.7260	2249.2671	18960.1590
553.927	10.6020	82.8819	2248.8145	18964.0998
553.948	10.6588	83.3394	2249.6800	18969.3556
553.968	10.5265	83.8469	2249.3179	18973.3811
553.988	10.5926	84.3057	2249.1205	18977.5626
554.008	10.6714	84.0955	2248.9667	18981.7802
554.029	10.5265	83.6352	2250.0927	18987.2778
554.049	10.5989	83.6352	2249.7395	18991.2949
554.069	10.4949	83.7865	2249.4157	18995.3321
554.090	10.4918	83.6125	2250.4785	19000.7546
554.110	10.6651	83.9675	2250.1717	19004.8063
554.130	10.4571	82.3133	2249.6536	19008.6366
554.151	10.6493	83.9072	2250.5085	19013.8363
554.171	10.5516	83.6352	2250.1951	19017.8653
554.191	10.5894	83.0424	2249.7424	19021.7452
554.212	10.4949	83.7789	2250.7006	19027.0335
554.232	10.5170	81.5216	2250.0135	19030.6726
554.252	10.5863	81.8332	2249.0127	19033.9830
554.273	10.5390	84.1255	2249.8301	19039.1051
554.293	10.5422	84.1255	2249.6425	19043.2204
554.314	10.4855	82.5905	2250.5837	19048.4633
554.334	10.6084	83.8544	2250.0876	19052.2661
554.354	10.5044	84.3282	2249.8855	19056.3535
554.375	10.5769	83.0958	2250.9468	19061.7037
554.395	10.5894	82.6289	2250.3269	19065.3699
554.415	10.5800	83.2405	2249.7387	19069.0556
554.435	10.5075	83.2329	2249.2578	19072.8372
554.456	10.4855	83.0347	2250.1259	19077.9645
554.476	10.5706	83.9072	2249.7178	19081.8130
554.496	10.5075	82.5059	2249.2272	19085.5686
554.517	10.6147	84.3582	2250.1994	19090.7842
554.537	10.5674	82.6443	2249.8004	19094.6267
554.557	10.6084	83.7789	2249.3105	19098.3678
554.578	10.5611	83.3014	2250.3192	19103.6052
554.598	10.5926	83.5216	2249.8890	19107.4017
554.618	10.5769	81.7788	2249.2120	19110.9398
554.639	10.5453	82.4905	2249.7331	19115.6698
554.659	10.6367	82.8206	2249.0598	19119.1993
554.679	10.5328	83.9072	2248.6296	19122.9603
554.699	10.4540	83.1263	2248.2554	19126.7675
554.720	10.6997	84.2457	2249.3280	19132.0203
554.740	10.5328	82.9736	2248.9758	19135.8471
554.760	10.4698	83.3166	2248.4742	19139.5143
554.781	10.5611	83.0347	2249.3665	19144.5725
554.801	10.6115	82.5982	2248.7512	19148.1193
554.821	10.5989	82.7670	2248.0991	19151.6171
554.842	10.5044	83.3242	2248.9509	19156.6146
554.862	10.5170	83.9826	2248.6179	19160.4251
554.883	10.5265	82.9660	2249.6124	19165.5615
554.903	10.5485	83.7487	2249.1731	19169.2621
554.923	10.4383	83.1187	2248.7646	19172.9835
554.944	10.5548	83.8619	2249.7627	19178.1097
554.964	10.4540	82.6596	2249.2896	19181.7624
554.984	10.5453	83.1720	2248.7080	19185.2956
555.004	10.6682	81.7555	2247.9840	19188.6738
555.025	10.6084	82.8742	2248.5831	19193.3692
555.045	10.4886	84.5303	2248.2709	19197.1498
555.065	10.5485	83.7562	2248.1087	19201.0725
555.086	10.5548	82.5059	2248.9901	19206.0378
555.106	10.5769	84.4106	2248.5921	19209.7213
555.126	10.5233	81.6776	2248.0618	19213.2621
555.147	10.6115	84.2757	2248.8900	19218.1581
555.167	10.4761	83.1339	2248.5749	19221.9084
555.187	10.6052	82.9354	2248.0416	19225.4308
555.208	10.5894	83.3698	2248.9314	19230.3730
555.228	10.5139	83.7184	2248.5625	19234.0545
555.248	10.5233	83.3774	2248.1994	19237.7326
555.268	10.6020	83.2862	2247.7693	19241.3340
555.289	10.5075	82.6366	2248.5959	19246.1894
555.309	10.5485	80.7043	2247.6106	19249.2269
555.329	10.5012	83.5140	2246.7828	19252.4066
555.350	10.6084	82.6673	2247.6667	19257.2933
555.370	10.6178	84.0955	2247.2597	19260.8867
555.391	10.5485	83.2177	2248.3345	19265.9607
555.411	10.5233	83.6428	2247.9353	19269.5596
555.431	10.6651	83.0576	2247.5146	19273.1272
555.452	10.4729	82.5982	2248.2980	19277.8960
555.472	10.6367	83.0424	2247.6972	19281.2766
555.492	10.5548	83.2329	2247.2090	19284.7587
555.513	10.6020	83.3546	2248.1583	19289.6759
555.533	10.5611	84.2982	2247.8925	19293.3769
555.553	10.6020	83.3698	2247.6326	19297.0758
555.573	10.6210	83.5140	2247.2461	19300.6394
555.594	10.6556	82.2438	2248.0505	19305.3915
555.614	10.5769	83.7411	2247.5099	19308.7950
555.634	10.4981	81.0120	2246.7720	19311.9890
555.655	10.6273	83.0881	2247.2941	19316.4369
555.675	10.5611	81.2242	2246.4859	19319.5479
555.695	10.5296	81.8954	2245.4902	19322.4563
555.716	10.5390	83.4685	2246.2480	19327.1121
555.736	10.5516	84.2982	2246.0250	19330.7851
555.756	10.6210	82.0272	2245.5661	19334.2134
555.777	10.4918	83.7184	2246.3894	19338.9211
555.797	10.5265	83.5898	2246.0887	19342.5029
555.817	10.5296	82.5828	2245.6036	19345.8910
555.837	10.5769	82.8589	2245.0035	19349.1532
555.858	10.5107	82.6596	2245.7944	19353.8025
555.878	10.6304	84.1406	2245.4170	19357.2809
555.898	10.4886	84.1481	2245.2908	19361.0029
555.919	10.6839	83.4685	2246.4429	19366.0043
555.939	10.5265	83.3850	2246.0662	19369.4763
555.960	10.6273	82.8972	2246.9766	19374.2336
555.980	10.6052	82.7747	2246.3975	19377.4985
556.000	10.5422	83.6352	2245.9479	19380.8822
556.021	10.5012	83.5519	2247.0171	19385.7835
556.041	10.5170	83.6504	2246.6910	19389.2887
556.061	10.5453	83.1034	2246.2947	19392.7149
556.081	10.5737	83.1644	2245.8228	19396.0558
556.102	10.5107	83.9374	2246.8788	19400.9231
556.122	10.6052	84.0127	2246.6782	19404.5339
556.142	10.5422	83.1872	2246.3559	19408.0152
556.163	10.6210	82.8742	2247.2243	19412.6856
556.183	10.5516	82.8513	2246.6510	19415.9111
556.203	10.6556	83.1872	2246.1367	19419.1847
556.224	10.6084	82.8666	2247.0065	19423.8396
556.244	10.5139	83.4913	2246.5407	19427.1565
556.264	10.4981	83.3546	2246.1615	19430.5504
556.285	10.6178	83.4609	2247.1634	19435.3243
556.305	10.4981	82.4982	2246.6296	19438.5603
556.325	10.6210	83.1872	2246.0571	19441.7467
556.345	10.5453	83.5519	2245.6663	19445.1045
556.366	10.4981	83.0347	2246.6346	19449.8201
556.386	10.6556	82.4135	2246.0228	19452.9528
556.406	10.5453	82.9813	2245.4097	19456.0727
556.427	10.5296	84.2157	2246.4874	19460.8812
556.447	10.5674	82.6980	2246.1201	19464.2441
556.467	10.4666	82.4135	2245.4589	19467.3026
556.488	10.6714	83.4154	2246.2980	19471.8578
556.508	10.5202	83.3470	2245.9080	19475.1817
556.529	10.5643	82.1047	2246.6760	19479.6611
556.549	10.5422	82.3365	2245.8968	19482.5885
556.569	10.5579	83.1720	2245.3041	19485.6901
556.590	10.5611	83.6125	2246.3114	19490.3894
556.610	10.5957	83.6277	2246.0004	19493.7696
556.630	10.5831	83.0958	2245.6076	19497.0595
556.650	10.5075	84.2757	2245.3271	19500.4532
556.671	10.5516	82.5444	2246.3403	19505.1401
556.691	10.5957	84.0654	2245.9245	19508.3968
556.711	10.4603	84.2307	2245.7932	19511.9303
556.732	10.5863	84.2832	2247.0951	19516.8990
556.752	10.5831	82.2516	2246.6575	19520.1284
556.772	10.6147	82.1511	2245.8721	19522.9987
556.793	10.5265	82.0660	2246.4258	19527.2020
556.813	10.5139	83.2558	2245.7956	19530.2165
556.833	10.5737	82.5598	2245.2551	19533.3094
556.854	10.6273	84.7915	2246.3615	19538.0479
556.874	10.5548	83.0805	2246.1545	19541.4735
556.894	10.5233	82.7210	2245.6072	19544.5500
556.914	10.4603	83.0500	2245.0616	19547.6175
556.935	10.6210	83.3470	2246.0045	19552.1711
556.955	10.5706	82.4675	2245.4612	19555.2363
556.975	10.5643	83.5064	2244.9510	19558.3242
556.996	10.5737	83.7411	2246.0432	19563.0132
557.016	10.5075	82.7900	2245.6181	19566.1841
557.036	10.5328	84.4181	2245.3104	19569.4638
557.057	10.5453	82.5136	2246.3432	19574.0835
557.077	10.6335	84.6499	2246.0191	19577.3459
557.098	10.5139	81.9031	2246.9772	19581.8895
557.118	10.5579	84.4481	2246.5106	19585.0067
557.139	10.4949	83.1491	2247.6441	19589.7234
557.159	10.5579	83.6125	2247.2372	19592.8991
557.180	10.5800	83.5595	2248.2877	19597.5315
557.200	10.5516	82.3904	2247.7383	19600.5622
557.221	10.4981	81.8021	2248.2644	19604.6639
557.241	10.5453	83.7336	2247.6467	19607.6167
557.261	10.5579	82.9660	2247.2295	19610.7596
557.281	10.5012	83.7789	2246.8249	19613.9062
557.302	10.5107	84.4481	2248.0641	19618.6967
557.322	10.6304	80.9017	2247.4180	19621.6009
557.342	10.6241	82.0892	2246.3894	19624.1085
557.363	10.5139	82.2516	2246.9581	19628.2065
557.383	10.5769	84.6200	2246.5780	19631.3523
557.403	10.4855	83.1796	2246.3563	19634.6487
557.424	10.5957	83.4685	2247.3267	19639.1370
557.444	10.5170	83.5064	2246.9590	19642.2862
557.464	10.5139	82.8819	2246.4988	19645.3338
557.484	10.5485	84.6648	2246.2362	19648.5705
557.505	10.5485	82.1124	2247.2306	19653.0638
557.525	10.4634	82.2979	2246.4394	19655.7684
557.545	10.5359	81.4825	2245.5537	19658.3647
557.566	10.5265	82.6059	2246.0890	19662.3755
557.586	10.6115	83.3014	2245.5600	19665.3178
557.606	10.5516	82.3365	2244.9929	19668.2114
557.627	10.4886	83.4306	2245.8272	19672.5035
557.647	10.4508	82.9201	2245.3749	19675.5068
557.667	10.5769	83.0424	2244.8639	19678.4417
557.688	10.4666	82.7823	2245.7097	19682.7310
557.708	10.5485	83.5216	2245.2512	19685.7138
557.728	10.5894	83.5064	2244.9182	19688.8134
557.749	10.5422	83.9675	2246.0502	19693.3781
557.769	10.5107	82.2902	2245.5797	19696.3397
557.790	10.6902	81.5840	2246.0774	19700.2654
557.810	10.5170	83.2558	2245.3718	19702.9822
557.830	10.5800	82.4905	2244.8250	19705.8466
557.851	10.4666	82.1356	2245.4629	19709.8919
557.871	10.5926	84.3132	2245.0314	19712.8647
557.891	10.5674	83.6731	2244.8600	19716.0898
557.911	10.6052	82.7363	2244.4295	19719.0482
557.932	10.5139	82.4444	2245.1688	19723.1738
557.952	10.5170	84.5378	2244.8293	19726.2187
557.972	10.6367	83.8242	2244.7225	19729.4896
557.993	10.6556	83.5292	2245.8360	19733.9822
558.013	10.5390	83.4533	2245.4882	19737.0136
558.033	10.5328	82.5675	2244.9855	19739.8810
558.054	10.4477	83.0271	2245.7898	19744.0528
558.074	10.6084	84.2007	2245.4833	19747.1124
558.094	10.4729	82.5367	2245.0993	19750.0865
558.115	10.5390	82.3056	2245.7714	19754.1140
558.135	10.6020	81.7399	2244.9379	19756.6309
558.155	10.5170	82.5367	2244.1532	19759.1832
558.176	10.5706	81.8798	2244.7631	19763.1248
558.196	10.6367	82.9736	2244.0761	19765.7649
558.216	10.5075	81.7555	2243.3770	19768.3811
558.236	10.5485	82.4444	2242.5991	19770.9058
558.257	10.5611	83.8846	2243.5609	19775.1671
558.277	10.3941	82.4828	2243.1397	19778.0443
558.298	10.6367	82.1743	2243.8040	19782.0043
558.318	10.5422	82.5675	2243.1105	19784.6022
558.338	10.6651	81.8021	2242.3640	19787.1348
558.359	10.4981	83.5292	2243.1552	19791.2013
558.379	10.5548	82.2207	2242.6368	19793.9555
558.399	10.5012	83.1263	2242.0581	19796.6392
558.420	10.6052	83.9750	2243.1610	19801.0033
558.440	10.5737	82.5444	2242.7699	19803.8734
558.460	10.5296	82.8053	2242.1900	19806.5450
558.481	10.4603	82.1356	2242.9155	19810.5189
558.501	10.5611	83.4989	2242.3810	19813.2296
558.521	10.6084	83.3394	2242.0525	19816.1374
558.542	10.5202	83.2177	2243.0608	19820.3819
558.562	10.6147	82.8360	2242.5938	19823.1501
558.582	10.5579	83.6806	2242.2094	19825.9919
558.602	10.5800	83.4609	2241.9333	19828.9342
558.623	10.5989	83.2177	2242.9642	19833.1838
558.643	10.5044	83.0118	2242.5276	19835.9652
558.663	10.4698	83.5822	2242.1568	19838.8038
558.684	10.5674	83.3470	2243.2285	19843.0849
558.704	10.5296	82.5675	2242.7364	19845.8014
558.724	10.5044	82.3365	2242.0831	19848.3461
558.745	10.4949	82.0737	2242.7177	19852.1747
558.765	10.6020	84.0428	2242.2654	19854.9134
558.785	10.4571	83.0271	2241.9767	19857.8074
558.806	10.4855	82.4367	2242.7959	19861.8084
558.826	10.5674	83.5216	2242.3164	19864.5086
558.846	10.5485	84.1856	2242.1326	19867.4968
558.867	10.5957	83.0881	2243.2646	19871.8021
558.887	10.6020	82.9965	2242.8002	19874.5109
558.907	10.5012	83.4458	2242.4009	19877.2758
558.928	10.5075	80.3155	2242.9186	19880.9545
558.948	10.5894	81.9652	2241.8286	19883.0181
558.968	10.5643	82.2361	2241.0702	19885.3991
558.989	10.5706	83.2710	2241.9082	19889.3730
559.009	10.5769	83.0271	2241.4961	19892.0952
559.029	10.4666	82.5751	2240.9739	19894.6981
559.050	10.5643	84.7394	2242.1274	19898.9764
559.070	10.5453	84.5602	2242.2098	19902.1865
559.090	10.5831	82.1434	2241.8611	19904.9602
559.110	10.4508	82.7977	2241.2248	19907.4368
559.131	10.5359	81.7555	2241.8950	19911.2161
