## Supplementary Data Files 1 for "Inexpensive multi-patient respiratory monitoring system for helmet ventilation during COVID-19 pandemic": calibrated_waveforms_inspiratory.csv (part 2 of 3)

time (sec)	pressure (cm H2O)	flow (L/min)	volume (mL)	minbias volume (mL)
559.151	10.6210	83.8167	2241.3628	19913.7900
559.171	10.5296	83.5064	2241.1273	19916.6523
559.192	10.5202	84.3882	2242.3798	19921.0045
559.212	10.5170	84.0729	2242.3201	19924.0473
559.232	10.5706	84.0503	2242.2051	19927.0299
559.253	10.4981	81.2320	2242.9899	19930.9122
559.273	10.4445	83.1110	2242.2405	19933.2566
559.293	10.5044	84.0729	2241.9710	19936.0713
559.314	10.6367	82.3519	2242.9573	19940.1420
559.334	10.4698	83.5292	2242.4631	19942.7310
559.354	10.4130	84.4780	2242.3271	19945.6709
559.374	10.5737	83.3850	2242.1690	19948.5831
559.395	10.6178	84.2457	2243.3626	19952.8490
559.415	10.4949	82.9507	2243.0811	19955.6412
559.436	10.5453	82.4598	2243.8772	19959.5099
559.456	10.6524	83.6050	2243.4019	19962.1052
559.476	10.5831	83.5216	2243.1084	19964.8741
559.497	10.5894	83.5822	2244.1986	19969.0274
559.517	10.5044	82.7057	2243.7562	19971.6479
559.537	10.5485	82.9583	2243.2161	19974.1612
559.558	10.5359	81.2712	2243.8051	19977.8001
559.578	10.6241	84.3507	2243.2573	19980.2987
559.598	10.5674	83.7789	2243.1317	19983.2118
559.619	10.6241	83.2558	2244.2096	19987.3299
559.639	10.5579	82.7057	2243.7131	19989.8731
559.659	10.4729	82.5828	2243.1112	19992.3010
559.679	10.5706	83.1034	2242.5828	19994.7920
559.700	10.5359	82.4135	2243.4036	19998.6302
559.720	10.5706	83.7184	2242.9454	20001.1876
559.740	10.4792	83.1491	2242.6146	20003.8642
559.761	10.5044	82.0195	2243.3745	20007.6301
559.781	10.5831	84.3882	2242.9622	20010.2221
559.801	10.6619	84.2307	2242.9214	20013.1791
559.822	10.4130	83.9072	2244.1938	20017.4526
559.842	10.5422	83.1568	2243.8800	20020.1415
559.862	10.4666	83.5822	2243.5163	20022.7730
559.883	10.6147	84.3807	2244.7509	20027.0038
559.903	10.4981	83.5898	2244.5803	20029.8318
559.923	10.5706	83.6050	2244.2833	20032.5270
559.944	10.4949	83.6579	2245.3865	20036.6231
559.964	10.5202	82.6673	2244.9355	20039.1649
559.985	10.5233	83.6731	2245.8702	20043.0914
560.005	10.5516	83.3318	2245.5257	20045.7383
560.025	10.5139	82.8742	2245.0532	20048.2489
560.045	10.4918	82.3210	2244.4192	20050.5879
560.066	10.5296	83.1720	2245.2129	20054.3518
560.086	10.5107	83.1720	2244.7671	20056.8745
560.106	10.5390	82.4675	2244.2103	20059.2767
560.127	10.4571	82.9048	2244.9856	20063.0086
560.147	10.4729	83.5595	2244.5626	20065.5405
560.167	10.6588	83.7109	2244.2785	20068.2034
560.188	10.4508	82.8053	2245.2519	20072.1242
560.208	10.5800	82.2438	2244.5912	20074.4089
560.228	10.5706	83.6352	2244.0762	20076.8289
560.249	10.5516	82.9278	2245.0603	20080.7470
560.269	10.5012	83.2558	2244.5899	20083.2099
560.289	10.5075	83.6806	2244.2500	20085.7950
560.309	10.5328	83.1796	2243.9018	20088.3642
560.330	10.5422	83.3318	2244.8791	20092.2588
560.350	10.5453	81.9885	2244.2680	20094.5634
560.370	10.5894	84.7021	2243.8914	20097.0933
560.391	10.4351	83.6277	2245.1851	20101.2949
560.411	10.6398	84.2157	2244.9880	20104.0084
560.431	10.4824	83.1339	2244.7116	20106.6362
560.452	10.4886	83.1796	2245.6444	20110.4733
560.472	10.5579	83.2558	2245.2084	20112.9407
560.492	10.4761	83.5898	2244.8458	20115.4734
560.513	10.5643	83.3166	2245.8800	20119.4030
560.533	10.5989	83.7033	2245.5379	20121.9566
560.554	10.5044	82.0892	2246.3697	20125.6833
560.574	10.5548	82.9125	2245.6872	20127.8928
560.595	10.5170	82.8513	2246.5121	20131.6070
560.615	10.5516	83.6201	2246.0713	20134.0539
560.635	10.5989	83.8469	2245.8008	20136.6635
560.656	10.4981	83.4533	2246.8915	20140.6354
560.676	10.6651	82.9660	2246.4373	20143.0623
560.696	10.5737	83.0500	2245.9220	20145.4190
560.716	10.5044	83.2101	2245.4535	20147.8133
560.737	10.4949	83.5292	2246.4510	20151.6731
560.757	10.5202	81.7710	2245.8169	20153.8997
560.777	10.5989	82.6136	2245.0391	20155.9710
560.798	10.4824	83.2482	2245.8892	20159.6671
560.818	10.5139	82.9583	2245.4122	20162.0346
560.838	10.6115	83.5216	2244.9865	20164.4448
560.859	10.5075	81.4591	2245.6841	20167.9761
560.879	10.5485	83.2710	2244.9651	20170.0873
560.899	10.4949	81.7555	2244.3043	20172.2452
560.920	10.5769	82.9278	2244.9586	20175.7147
560.940	10.5453	83.3166	2244.4995	20178.0684
560.960	10.4981	82.9048	2244.0424	20180.4153
560.980	10.5422	82.8513	2243.5139	20182.6818
561.001	10.5674	83.3014	2244.4336	20186.3952
561.021	10.5139	81.3809	2243.7224	20188.4753
561.041	10.5265	84.0804	2243.1491	20190.6825
561.062	10.4351	82.6366	2244.1715	20194.4846
561.082	10.4792	84.0654	2243.7981	20196.8909
561.103	10.5107	83.8016	2245.0124	20200.8863
561.123	10.4855	84.2607	2244.8537	20203.5111
561.144	10.5359	83.4685	2246.0309	20207.4741
561.164	10.5296	83.9750	2245.7571	20209.9876
561.184	10.5422	83.9600	2245.5680	20212.5799
561.204	10.4698	83.2177	2245.2559	20215.0427
561.225	10.5485	83.5292	2246.2573	20218.8194
561.245	10.4445	83.4382	2245.9017	20221.2394
561.265	10.5265	83.0042	2245.4637	20223.5689
561.286	10.5422	82.6212	2246.2674	20227.1387
561.306	10.5674	82.6059	2245.6235	20229.2584
561.326	10.5643	84.2082	2245.2505	20231.6397
561.347	10.4949	83.4458	2246.4096	20235.5542
561.367	10.4886	82.3904	2245.8648	20237.7648
561.387	10.5390	82.1047	2245.1047	20239.7492
561.407	10.5233	82.4290	2244.3605	20241.7375
561.428	10.4508	81.9342	2244.9584	20245.0638
561.448	10.5611	83.4458	2244.3562	20247.1864
561.468	10.5139	82.9736	2243.9336	20249.4795
561.489	10.6241	83.8619	2244.9669	20253.2284
561.509	10.4729	83.0347	2244.6158	20255.5934
561.529	10.5359	83.5974	2244.2252	20257.9114
561.550	10.5328	82.4828	2245.1235	20261.5176
561.570	10.5800	83.0500	2244.5445	20263.6450
561.590	10.5075	83.4761	2244.1372	20265.9352
561.611	10.4761	83.0118	2245.1075	20269.6027
561.631	10.4162	84.7319	2244.8949	20272.0882
561.651	10.5422	82.2284	2244.5552	20274.4401
561.672	10.5390	82.6596	2245.2420	20277.8171
561.692	10.5674	82.8436	2244.6567	20279.9192
561.713	10.4981	82.1047	2245.3527	20283.2998
561.733	10.5737	82.3133	2244.5862	20285.2142
561.753	10.5075	82.4828	2243.8919	20287.1891
561.773	10.5296	83.8619	2243.4628	20289.4196
561.794	10.5012	83.0271	2244.5112	20293.1277
561.814	10.4792	80.9963	2243.6899	20294.9640
561.834	10.5611	82.8972	2242.8573	20296.7764
561.855	10.5139	83.0118	2243.7429	20300.3039
561.875	10.5769	82.4444	2243.1684	20302.3698
561.895	10.4918	82.7670	2242.5606	20304.3924
561.916	10.4886	83.5595	2243.5225	20307.9833
561.936	10.5202	83.5671	2243.2275	20310.3178
561.956	10.6304	83.3698	2242.9048	20312.6178
561.977	10.4194	83.2329	2243.9104	20316.2468
561.997	10.5139	83.7865	2243.5928	20318.5531
562.017	10.5296	82.9125	2243.2260	20320.8031
562.037	10.5611	82.7517	2242.6925	20322.8779
562.058	10.4099	82.3133	2243.4334	20326.2251
562.078	10.5485	83.3318	2242.8941	20328.2899
562.098	10.5769	81.8565	2242.2859	20330.2761
562.119	10.4918	82.8283	2242.9657	20333.5474
562.139	10.5359	82.2361	2242.3361	20335.5064
562.159	10.4824	84.3957	2241.9739	20337.7239
562.180	10.4855	83.0500	2243.1378	20341.4687
562.200	10.5516	83.4913	2242.7506	20343.6637
562.220	10.5107	84.0955	2242.5414	20346.0301
562.241	10.4981	84.0729	2243.8239	20349.8909
562.261	10.5139	82.4213	2243.4203	20352.0674
562.282	10.4571	83.7940	2244.3521	20355.5790
562.302	10.5296	82.5828	2243.9226	20357.7289
562.322	10.4949	83.4230	2243.4369	20359.8143
562.343	10.5012	84.1932	2244.6122	20363.5612
562.363	10.4792	82.7823	2244.2785	20365.8008
562.383	10.4855	83.3318	2243.8064	20367.8940
562.403	10.6367	83.6731	2243.4877	20370.1331
562.424	10.5044	84.0879	2244.6874	20373.8923
562.444	10.4194	82.6443	2244.3125	20376.0784
562.464	10.5296	83.2938	2243.8108	20378.1294
562.485	10.5800	82.5982	2244.6815	20381.5518
562.505	10.3973	83.5292	2244.2065	20383.6275
562.525	10.4414	82.3210	2243.6916	20385.6544
562.546	10.4130	82.0969	2244.3074	20388.8096
562.566	10.5989	83.3014	2243.7164	20390.7547
562.586	10.5359	83.0653	2243.2931	20392.8587
562.607	10.4666	84.3432	2244.4340	20396.5278
562.627	10.5548	82.9201	2244.1502	20398.7739
562.647	10.6619	82.7747	2243.6102	20400.7559
562.668	10.4477	83.4382	2244.5392	20404.2060
562.688	10.5265	83.1110	2244.1359	20406.3235
562.708	10.4540	84.1180	2243.8502	20408.5516
562.728	10.4886	83.4154	2243.6184	20410.8276
562.749	10.5296	83.3850	2244.6495	20414.3677
562.769	10.6052	83.2177	2244.2537	20416.4814
562.790	10.4698	83.3470	2245.2358	20419.9733
562.810	10.4918	83.7336	2244.9118	20422.1595
562.830	10.4949	84.1030	2244.7170	20424.4689
562.851	10.5548	82.9354	2245.7758	20428.0335
562.871	10.4603	83.3318	2245.3103	20430.0742
562.891	10.5296	82.5598	2244.7884	20432.0496
562.912	10.4824	83.7184	2245.7141	20435.4718
562.932	10.5139	81.6776	2245.1051	20437.3580
562.952	10.4886	82.6827	2244.3321	20439.0693
562.973	10.5107	83.6806	2245.2783	20442.4976
562.993	10.4666	82.7670	2244.8489	20444.5501
563.013	10.4414	81.9574	2244.1394	20446.3130
563.033	10.5863	82.8283	2243.4490	20448.0839
563.054	10.5643	83.6504	2244.4262	20451.5210
563.074	10.4981	82.7977	2244.0076	20453.5622
563.094	10.5296	82.3673	2243.3816	20455.3872
563.115	10.5453	83.5064	2244.2545	20458.7094
563.135	10.5579	83.1491	2243.8723	20460.7761
563.155	10.4698	83.2482	2243.4521	20462.7973
563.176	10.5516	83.6352	2244.4997	20466.2867
563.196	10.4949	83.0576	2244.1207	20468.3502
563.216	10.6020	82.8895	2243.6228	20470.2869
563.237	10.4918	83.3394	2244.5545	20473.6524
563.257	10.5611	84.9478	2244.4388	20475.9722
563.277	10.5611	83.4306	2244.3397	20478.3043
563.297	10.5516	83.0881	2243.9338	20480.3237
563.318	10.5359	82.9431	2244.8272	20483.6420
563.338	10.3973	81.7866	2244.1189	20485.3567
563.359	10.5485	82.0814	2244.6337	20488.2904
563.379	10.4288	81.7788	2243.7838	20489.8545
563.399	10.4981	81.9574	2242.9240	20491.3959
563.420	10.5894	83.3926	2243.7116	20494.5812
563.440	10.4792	83.6428	2243.3991	20496.6662
563.460	10.4130	82.5521	2242.9513	20498.6086
563.481	10.4855	83.7713	2243.9078	20501.9551
563.501	10.5359	84.2307	2243.7529	20504.1919
563.521	10.5075	84.1481	2243.6624	20506.4886
563.542	10.4320	84.4331	2245.0027	20510.2200
563.562	10.5044	83.8846	2244.8864	20512.4990
563.582	10.5265	84.1932	2244.7319	20514.7351
563.602	10.5012	84.0127	2244.6006	20516.9897
563.623	10.4949	81.8021	2245.4480	20520.2242
563.643	10.5265	84.2082	2244.9440	20522.1062
563.663	10.4824	83.9524	2244.8025	20524.3441
563.684	10.5265	82.4444	2245.7486	20527.6711
563.704	10.4320	83.5671	2245.2411	20529.5440
563.724	10.4792	83.4306	2244.9033	20531.5788
563.745	10.4320	81.8721	2245.6578	20534.7054
563.765	10.5107	82.5213	2244.8835	20536.2999
563.785	10.5422	81.8488	2244.1149	20537.8886
563.806	10.4508	84.1330	2244.9974	20541.1260
563.826	10.5989	83.8469	2244.8253	20543.3099
563.846	10.4729	82.6136	2244.4037	20545.2379
563.866	10.5139	84.0654	2244.0235	20547.1999
563.887	10.4036	82.9125	2245.0804	20550.5999
563.907	10.6115	82.8972	2244.5478	20552.4103
563.928	10.5107	83.0424	2245.4176	20555.6221
563.948	10.5044	82.9660	2244.9137	20557.4594
563.969	10.5107	82.6136	2245.7163	20560.6019
563.989	10.4445	81.6932	2244.9268	20562.1495
564.010	10.5769	83.4078	2245.6460	20565.2024
564.030	10.5926	82.3133	2245.0917	20566.9798
564.051	10.4918	83.5064	2245.9339	20570.1524
564.071	10.6304	83.5444	2245.5962	20572.1450
564.091	10.4414	82.8972	2245.1618	20574.0337
564.112	10.4603	84.2907	2246.2410	20577.4367
564.132	10.4855	83.5216	2246.0256	20579.5470
564.152	10.5075	82.2438	2245.4739	20581.3138
564.173	10.5170	83.4533	2246.2900	20584.4469
564.193	10.4949	81.7788	2245.6466	20586.1187
564.213	10.5202	82.2824	2244.8174	20587.5934
564.234	10.5422	83.7336	2245.6971	20590.7744
564.254	10.5139	83.0729	2245.3219	20592.7004
564.274	10.5265	84.0202	2244.9988	20594.6718
564.294	10.4949	83.0729	2244.6798	20596.6407
564.315	10.4949	83.5140	2245.6605	20599.9102
564.335	10.5265	83.2177	2245.2734	20601.8124
564.355	10.4918	83.2558	2244.8484	20603.6691
564.376	10.3091	83.3166	2245.8245	20606.9272
564.396	10.5390	82.9048	2245.3508	20608.7355
564.416	10.4949	82.5213	2244.7513	20610.4091
564.437	10.5674	83.2253	2245.5850	20613.5144
564.457	10.4414	83.6352	2245.2201	20615.4209
564.477	10.4288	82.3981	2244.7229	20617.1872
564.498	10.4886	82.4213	2245.3956	20620.1218
564.518	10.4824	82.9048	2244.7790	20621.7644
564.538	10.4634	83.0958	2244.2818	20623.5173
564.558	10.5044	82.5982	2243.7400	20625.2170
564.579	10.5831	82.5136	2244.4759	20628.1926
564.599	10.5170	83.2634	2243.9455	20629.9002
564.620	10.4540	82.1201	2244.7261	20632.9174
564.640	10.4761	82.8819	2244.0642	20634.4900
564.661	10.3469	82.9048	2244.9134	20637.5720
564.681	10.5233	82.9048	2244.3829	20639.2733
564.701	10.4824	82.3904	2243.7738	20640.8867
564.721	10.4383	83.6125	2243.2895	20642.6160
564.742	10.3689	84.0127	2244.4682	20646.0093
564.762	10.5107	82.6520	2244.0848	20647.8424
564.782	10.4824	83.7411	2243.6613	20649.6279
564.803	10.4981	83.6352	2244.7920	20652.9689
564.823	10.4067	83.0118	2244.4017	20654.7903
564.843	10.4634	83.8619	2244.0539	20656.6472
564.864	10.5453	82.2747	2244.9641	20659.7626
564.884	10.4729	83.1491	2244.3690	20661.3717
564.904	10.5453	84.5453	2244.1575	20663.3570
564.924	10.4383	83.9072	2244.0742	20665.4661
564.945	10.5170	82.6980	2245.0656	20668.6524
564.965	10.5674	83.1187	2244.5344	20670.3157
564.985	10.4981	82.1434	2243.9179	20671.8847
565.006	10.4320	83.1339	2244.6804	20674.8306
565.026	10.5863	82.9278	2244.1945	20676.5271
565.046	10.3910	83.2634	2243.7362	20678.2429
565.067	10.5233	82.2284	2244.5382	20681.2184
565.087	10.4792	83.7184	2244.0351	20682.8877
565.107	10.4949	83.0958	2243.6819	20684.6994
565.128	10.5233	83.6579	2244.7041	20687.8874
565.148	10.4257	83.5822	2244.4131	20689.7638
565.168	10.5170	82.1356	2243.8737	20691.3842
565.189	10.4445	83.2405	2244.6539	20694.3229
565.209	10.4729	82.3904	2244.0970	20695.9232
565.230	10.4949	83.4761	2244.9597	20698.9420
565.250	10.5548	85.1186	2244.8899	20701.0301
565.270	10.5422	82.4598	2244.6527	20702.9462
565.290	10.5328	84.5229	2244.3197	20704.7608
565.311	10.5044	82.4828	2245.3777	20707.9677
565.331	10.5831	83.8393	2244.9263	20709.6659
565.351	10.5012	83.2786	2244.6123	20711.4945
565.372	10.4351	83.3470	2245.6006	20714.6265
565.392	10.4792	82.8666	2245.1284	20716.2983
565.412	10.5233	83.8544	2244.7462	20718.0525
565.433	10.4918	83.9298	2245.9343	20721.3789
565.453	10.5107	82.7670	2245.5379	20723.1227
565.473	10.4824	82.5521	2244.9184	20724.6348
565.494	10.5611	83.7789	2245.8516	20727.6988
565.514	10.4162	82.7210	2245.4237	20729.4018
565.534	10.4666	84.1556	2245.0635	20731.1655
565.554	10.4414	81.3887	2244.4872	20732.7050
565.575	10.5359	84.0955	2245.2785	20735.6107
565.595	10.5296	83.1263	2244.9774	20737.4241
565.615	10.4761	82.9354	2244.4878	20739.0419
565.636	10.4855	83.0347	2245.3636	20742.0247
565.656	10.4194	82.8742	2244.8440	20743.6113
565.676	10.4918	83.8770	2244.4703	20745.3362
565.697	10.4792	81.7321	2245.2835	20748.2480
565.717	10.5737	83.6352	2244.6752	20749.7366
565.738	10.5107	84.0202	2245.8417	20753.0007
565.758	10.4634	83.4382	2245.5727	20754.8316
565.778	10.4004	82.8895	2245.1198	20756.4719
565.799	10.6084	84.4705	2246.2294	20759.6758
565.819	10.3973	81.7088	2245.7437	20761.2853
565.839	10.5139	82.7900	2244.9857	20762.6129
565.859	10.4288	81.8954	2244.2681	20763.9698
565.880	10.5296	83.9750	2245.1293	20766.9038
565.900	10.5453	82.6980	2244.7391	20768.5865
565.920	10.3973	83.1034	2244.2094	20770.1218
565.941	10.4194	82.1279	2244.9603	20772.9364
565.961	10.5233	83.1491	2244.3410	20774.3789
565.981	10.5107	83.7865	2244.0041	20776.0959
566.002	10.4729	83.3698	2245.0923	20779.2396
566.022	10.5390	84.8288	2244.9552	20781.1608
566.042	10.5170	81.9962	2244.5923	20782.8509
566.063	10.5611	82.9583	2245.2902	20785.6010
566.083	10.3910	83.0271	2244.7841	20787.1457
566.103	10.4288	83.7940	2244.4228	20788.8276
566.123	10.5643	83.3318	2244.1164	20790.5581
566.144	10.4666	83.5898	2245.1623	20793.6426
566.164	10.4414	83.7184	2244.8769	20795.3975
566.184	10.4918	82.8053	2244.4652	20797.0195
566.205	10.4351	84.8511	2245.6345	20800.2243
566.225	10.5107	81.2555	2245.1442	20801.7708
566.245	10.4477	83.5140	2244.4386	20803.0926
566.266	10.4666	83.3394	2245.4686	20806.1494
566.286	10.5012	83.2253	2245.0563	20807.7648
566.307	10.3973	82.0814	2245.8096	20810.5452
566.327	10.5643	83.6428	2245.2538	20812.0150
566.347	10.4855	82.8436	2244.8311	20813.6099
566.368	10.5737	82.8819	2245.6601	20816.4563
566.388	10.4824	83.4533	2245.2073	20818.0204
566.408	10.4666	82.2438	2244.6545	20819.4763
566.429	10.4792	84.2082	2245.6121	20822.4424
566.449	10.5737	82.7670	2245.2659	20824.1056
566.469	10.4162	83.3242	2244.7776	20825.6195
566.490	10.5328	83.3318	2245.7692	20828.6135
566.510	10.4855	81.8643	2245.1263	20829.9726
566.530	10.5926	83.1949	2244.4689	20831.3073
566.550	10.4162	83.0729	2244.0198	20832.8415
566.571	10.3816	82.2670	2244.7919	20835.5963
566.591	10.6839	82.7287	2244.1281	20836.9133
566.611	10.4414	82.9813	2243.5909	20838.3476
566.632	10.4414	82.4290	2244.3805	20841.1077
566.652	10.4666	83.9072	2243.9439	20842.6411
566.672	10.5075	82.7977	2243.5738	20844.2339
566.693	10.4477	82.9736	2244.4264	20847.0498
566.713	10.4729	84.1330	2244.1168	20848.7040
566.733	10.5296	82.3056	2243.7004	20850.2449
566.754	10.4698	83.6277	2244.5797	20853.0816
566.774	10.4729	84.1255	2244.3753	20854.8359
566.794	10.5012	83.2786	2244.1156	20856.5299
566.815	10.5737	84.4855	2245.3080	20859.6789
566.835	10.3784	83.4002	2245.1164	20861.4470
566.856	10.3941	82.3056	2245.9385	20864.2298
566.876	10.4288	84.6872	2245.5911	20865.8435
566.896	10.4824	83.7336	2245.4846	20867.6930
566.917	10.4729	81.9419	2246.2968	20870.4627
566.937	10.4698	83.4837	2245.6854	20871.8075
566.957	10.5485	83.0424	2245.2639	20873.3339
566.977	10.5769	83.8242	2244.9041	20874.9151
566.998	10.5139	83.1949	2245.9571	20877.9107
567.018	10.4886	83.5064	2245.5613	20879.4587
567.038	10.5926	82.8206	2245.1084	20880.9423
567.059	10.5643	82.7593	2245.9086	20883.6787
567.079	10.4540	83.2938	2245.4060	20885.1114
567.099	10.4004	84.3282	2245.1695	20886.8037
567.120	10.4824	82.7133	2246.2232	20889.7883
567.140	10.4824	84.1105	2245.8443	20891.3417
567.160	10.4855	81.8876	2245.3334	20892.7557
567.181	10.5107	83.1568	2246.0376	20895.3835
567.201	10.5674	83.7638	2245.6771	20896.9460
567.221	10.5328	83.5292	2245.3827	20898.5686
567.242	10.4824	83.2253	2246.3838	20901.4882
567.262	10.4603	84.3057	2246.1200	20903.1448
567.282	10.5233	82.5982	2245.7557	20904.6948
567.302	10.5737	83.9600	2245.3387	20906.1852
567.323	10.5233	83.8695	2246.5272	20909.2833
567.343	10.5422	83.8695	2246.2961	20910.9646
567.363	10.5328	82.8360	2245.8967	20912.4718
567.384	10.4383	81.5450	2246.4786	20914.9588
567.404	10.4540	82.6212	2245.6563	20916.0380
567.425	10.5863	83.5292	2246.5489	20918.8300
567.445	10.4634	84.3732	2246.3446	20920.5266
567.466	10.4918	83.4609	2247.5214	20923.6075
567.486	10.4729	83.3622	2247.1262	20925.1183
567.507	10.4288	82.9583	2248.0300	20927.9287
567.527	10.5422	82.8360	2247.4581	20929.2628
567.547	10.4824	82.9965	2246.8996	20930.6015
567.568	10.4918	82.6827	2247.6947	20933.2929
567.588	10.3500	82.7977	2247.0749	20934.5679
567.608	10.4257	81.7555	2246.3093	20935.6869
567.629	10.5422	84.0277	2247.1299	20938.3900
567.649	10.4571	83.4989	2246.8561	20939.9994
567.669	10.4603	82.9278	2246.4035	20941.4237
567.690	10.5390	83.8242	2247.3914	20944.2890
567.710	10.4949	83.4609	2247.0743	20945.8508
567.730	10.5548	83.8619	2246.7674	20947.4170
567.751	10.4445	81.6854	2247.5413	20950.0641
567.771	10.4855	84.0202	2246.9607	20951.3556
567.791	10.4571	82.9354	2246.5945	20952.8537
567.811	10.5422	81.8332	2245.8705	20953.9856
567.832	10.3154	82.7823	2246.4935	20956.4616
567.852	10.5170	81.0277	2245.6121	20957.4293
567.872	10.4981	84.3507	2245.0015	20958.6570
567.893	10.4194	81.8643	2245.9135	20961.4068
567.913	10.4981	83.6731	2245.3254	20962.6561
567.933	10.5202	83.1034	2244.9499	20964.1101
567.954	10.5075	83.5519	2245.9391	20966.9300
567.974	10.4918	83.2025	2245.5523	20968.3750
567.994	10.4571	83.2329	2245.1174	20969.7651
568.015	10.4571	83.2253	2246.0703	20972.5435
568.035	10.5107	83.6201	2245.6969	20973.9966
568.056	10.5233	83.1568	2246.6979	20976.8254
568.076	10.5139	82.2593	2246.0799	20978.0350
568.096	10.4194	83.1415	2245.4671	20979.2406
568.117	10.5516	83.5140	2246.4500	20982.0416
568.137	10.4383	82.8436	2245.9910	20983.4016
568.157	10.5706	83.0118	2245.4546	20984.6761
568.177	10.5265	82.1898	2244.8167	20985.8402
568.198	10.4540	83.2025	2245.5879	20988.4120
568.218	10.4162	84.0052	2245.2805	20989.9055
568.238	10.4540	82.9354	2244.9327	20991.3526
568.259	10.4698	84.1481	2245.9966	20994.2133
568.279	10.4445	82.4213	2245.5784	20995.5932
568.299	10.4666	83.8544	2245.1168	20996.9224
568.320	10.4634	80.7991	2245.7558	20999.3511
568.340	10.6115	83.0347	2244.8875	21000.2689
568.360	10.4383	81.5294	2244.1511	21001.3072
568.380	10.4824	83.6731	2243.5295	21002.4505
568.401	10.4571	81.9885	2244.3637	21005.0485
568.421	10.5202	83.8695	2243.8480	21006.2964
568.441	10.4414	82.7287	2243.4614	21007.6659
568.462	10.3689	81.2555	2244.0047	21009.9640
568.482	10.5453	82.8206	2243.1984	21010.9089
568.502	10.4698	83.0042	2242.6919	21012.1438
568.523	10.5359	83.4761	2243.6789	21014.8728
568.543	10.4540	84.8139	2243.5746	21016.5134
568.563	10.4383	82.7210	2243.3465	21018.0261
568.584	10.4477	82.7593	2244.1514	21020.5729
568.604	10.4383	83.3622	2243.6821	21021.8451
568.624	10.4571	83.9524	2243.4163	21023.3144
568.645	10.4477	82.4521	2244.3810	21026.0162
568.665	10.4698	83.4761	2243.8768	21027.2493
568.685	10.4886	82.3365	2243.3597	21028.4617
568.706	10.3658	83.2558	2244.1839	21031.0149
568.726	10.5139	81.8954	2243.5534	21032.1124
568.746	10.3973	83.9223	2243.0412	21033.3195
568.767	10.4477	82.1743	2243.9571	21035.9548
568.787	10.4004	83.7562	2243.4586	21037.1759
568.807	10.5453	83.4154	2243.1718	21038.6022
568.827	10.4351	83.1339	2242.7856	21039.9230
568.848	10.5674	83.1415	2243.7358	21042.5813
568.868	10.4257	83.6504	2243.3827	21043.9375
568.888	10.5579	82.2979	2242.8942	21045.1516
568.909	10.4886	82.3056	2243.5523	21047.5109
568.929	10.4414	81.9574	2242.7826	21048.4397
568.949	10.4508	83.4913	2242.2190	21049.5649
568.970	10.5894	83.8016	2243.3532	21052.3890
568.990	10.5737	82.8130	2242.9754	21053.7034
569.010	10.5359	83.0881	2242.4843	21054.8973
569.031	10.3753	83.7638	2243.5385	21057.6376
569.051	10.5359	83.1491	2243.2079	21058.9951
569.071	10.4918	84.4106	2242.9886	21060.4586
569.092	10.5044	82.4213	2244.0330	21063.1885
569.112	10.5296	82.9736	2243.4448	21064.2861
569.132	10.5737	83.4913	2243.0411	21065.5606
569.153	10.4571	82.3287	2243.9089	21068.1071
569.173	10.5044	82.5136	2243.2308	21069.1066
569.193	10.4130	82.2593	2242.5496	21070.0932
569.214	10.5044	83.0118	2243.3280	21072.5380
569.234	10.4162	81.9885	2242.6833	21073.5582
569.254	10.5012	85.3334	2242.4311	21074.9638
569.275	10.4824	82.9278	2243.7310	21077.9254
569.295	10.5422	82.1898	2243.1007	21078.9583
569.315	10.4162	83.3166	2242.5426	21080.0547
569.336	10.4792	83.5064	2243.5910	21082.7584
569.356	10.4729	84.0578	2243.3676	21084.1929
569.376	10.5422	83.1720	2243.0917	21085.5698
569.396	10.4886	82.6059	2242.5787	21086.7031
569.417	10.4445	83.1415	2243.4396	21089.2104
569.437	10.4729	82.5213	2242.9032	21090.3200
569.457	10.5202	83.7336	2242.4715	21091.5268
569.478	10.4855	84.1856	2243.7115	21094.4078
569.498	10.4067	83.7487	2243.5479	21095.8892
569.518	10.4949	83.1644	2243.2172	21097.1987
569.539	10.5170	83.5671	2244.2413	21099.8648
569.559	10.4540	82.3210	2243.7322	21100.9986
569.579	10.4351	82.9507	2243.1274	21102.0283
569.600	10.5516	83.1949	2244.0507	21104.5859
569.620	10.4981	82.4135	2243.4976	21105.6671
569.640	10.5422	82.5059	2242.8374	21106.6322
569.661	10.4351	83.0500	2243.6618	21109.0809
569.681	10.6020	83.7411	2243.3095	21110.3535
569.701	10.4257	82.4982	2242.8702	21111.5326
569.722	10.5265	82.7057	2243.6329	21113.9136
569.742	10.4855	83.1644	2243.1284	21115.0267
569.762	10.5296	83.1187	2242.6986	21116.2072
569.783	10.4666	83.6277	2243.7318	21118.8521
569.803	10.4004	83.4989	2243.4342	21120.1682
569.823	10.5548	82.0195	2242.8739	21121.2149
569.844	10.4634	83.6504	2243.7176	21123.6652
569.864	10.5265	83.5747	2243.4365	21124.9918
569.884	10.4130	82.8360	2243.0240	21126.1810
569.904	10.5107	81.1378	2242.2130	21126.9629
569.925	10.4729	82.0117	2242.6267	21128.9652
569.945	10.4351	82.6596	2241.9362	21129.8597
569.965	10.4855	81.1849	2241.1174	21130.6154
569.986	10.4194	82.4982	2241.6376	21132.7065
570.006	10.5328	82.8589	2241.0731	21133.7106
570.026	10.4855	83.0347	2240.6045	21134.8027
570.047	10.3816	83.3622	2241.6030	21137.3631
570.067	10.4886	83.6352	2241.3106	21138.6346
570.087	10.4761	83.1949	2240.9941	21139.8766
570.108	10.4698	82.1434	2241.8037	21142.2454
570.128	10.4792	81.6932	2240.9852	21142.9842
570.148	10.4225	82.0582	2240.1628	21143.7080
570.168	10.4824	82.8360	2239.5400	21144.6211
570.189	10.5202	83.3166	2240.5094	21147.1264
570.209	10.4320	84.3357	2240.3391	21148.4947
570.230	10.4508	83.2177	2241.5421	21151.2402
570.250	10.4698	84.1556	2241.3127	21152.5568
570.270	10.3973	83.6125	2241.1515	21153.9375
570.291	10.4445	82.7977	2242.1455	21156.4762
570.311	10.5296	83.4685	2241.7252	21157.6018
570.331	10.4508	82.3133	2241.2299	21158.6454
570.352	10.4949	82.4598	2241.9382	21160.8918
570.372	10.4571	82.1434	2241.2451	21161.7349
570.392	10.5075	83.6806	2240.7627	21162.7803
570.413	10.4383	83.0195	2241.8120	21165.3586
570.433	10.4477	82.8742	2241.3342	21166.4110
570.453	10.4918	83.5292	2240.9467	21167.5470
570.474	10.4383	82.7977	2241.9288	21170.0541
570.494	10.4729	83.4913	2241.5150	21171.1664
570.514	10.3879	84.5677	2241.3994	21172.5722
570.534	10.5044	83.7411	2241.3267	21174.0179
570.555	10.4414	82.3056	2242.2554	21176.4678
570.575	10.5044	82.9354	2241.6639	21177.3976
570.595	10.3973	83.7713	2241.3225	21178.5703
570.616	10.5075	82.9660	2242.3713	21181.1353
570.636	10.4855	82.2129	2241.7681	21182.0489
570.656	10.4918	84.2157	2241.3794	21183.1694
570.677	10.4855	82.6980	2242.4581	21185.7595
570.697	10.3973	83.0347	2241.9456	21186.7595
570.717	10.5359	82.3673	2241.3846	21187.7032
570.737	10.4886	83.1034	2240.8420	21188.6571
570.758	10.4886	82.8053	2241.7527	21191.0645
570.778	10.3910	84.4780	2241.5058	21192.3161
570.799	10.4761	81.3652	2242.3968	21194.7074
570.819	10.4225	83.2862	2241.7059	21195.5161
570.840	10.5769	82.9125	2242.6562	21197.9656
570.860	10.5485	83.1568	2242.1969	21199.0063
570.881	10.4162	83.8619	2243.2837	21201.5948
570.901	10.5012	81.9497	2242.7738	21202.5881
570.922	10.4162	83.6504	2243.6067	21204.9240
570.942	10.4445	81.2477	2242.9416	21205.7609
570.962	10.3753	83.6504	2242.2847	21206.5968
570.983	10.4761	82.8589	2243.2818	21209.0867
571.003	10.4067	82.0582	2242.6239	21209.9215
571.023	10.3595	82.5059	2241.9157	21210.6965
571.043	10.5202	81.9109	2241.1919	21211.4461
571.064	10.4225	83.0729	2241.9374	21213.6631
571.084	10.4761	82.3133	2241.3739	21214.5703
571.104	10.3343	82.5444	2240.7299	21215.3884
571.125	10.5453	82.3365	2241.4633	21217.5824
571.145	10.4540	83.5898	2240.9951	21218.5747
571.165	10.4824	82.5213	2240.5635	21219.5965
571.186	10.5265	82.3750	2241.3016	21221.7880
571.206	10.4383	84.0804	2240.9232	21222.8631
571.226	10.4383	83.0805	2240.6663	21224.0544
571.247	10.4729	83.7638	2241.7419	21226.5810
571.267	10.4949	85.2075	2241.7746	21228.0692
571.287	10.5202	82.5444	2241.6050	21229.3524
571.308	10.5359	81.8099	2242.2359	21231.4368
571.328	10.3753	83.6050	2241.6734	21232.3265
571.348	10.4320	83.9600	2241.4741	21233.5732
571.368	10.5926	83.5292	2241.2647	21234.8057
571.389	10.5012	82.1201	2242.1250	21237.1098
571.409	10.3721	82.9507	2241.5069	21237.9350
571.429	10.4824	83.1491	2241.0670	21238.9307
571.450	10.4414	84.2157	2242.2281	21241.5296
571.470	10.4445	83.0271	2241.9685	21242.7111
571.491	10.4194	82.7287	2242.8386	21245.0238
571.511	10.4571	82.4675	2242.2323	21245.8600
571.531	10.5643	82.7823	2241.6426	21246.7041
571.551	10.3312	82.6750	2241.0946	21247.5817
571.572	10.4571	83.9449	2242.1258	21250.0395
571.592	10.5422	83.1796	2241.8479	21251.1906
571.612	10.4634	82.1434	2241.2750	21252.0402
571.633	10.5737	81.9652	2241.8673	21254.0531
571.653	10.4225	83.0042	2241.2356	21254.8402
571.673	10.4981	81.0435	2240.4592	21255.4728
571.694	10.4761	83.3926	2241.1186	21257.5387
571.714	10.5453	82.4290	2240.6374	21258.4634
571.734	10.4729	82.7210	2240.0511	21259.2750
571.755	10.4886	82.7900	2240.9025	21261.5242
571.775	10.5012	83.9901	2240.5828	21262.6035
571.795	10.4445	83.4382	2240.3744	21263.7894
571.815	10.4824	82.9965	2240.0042	21264.8083
571.836	10.4194	83.9298	2241.1023	21267.2981
571.856	10.4257	83.1872	2240.8359	21268.4262
571.876	10.5044	83.1568	2240.4448	21269.4242
571.897	10.4099	83.1187	2241.4242	21271.7943
571.917	10.4949	82.3133	2240.8748	21272.6362
571.937	10.4383	84.1330	2240.5001	21273.6460
571.958	10.4477	83.3546	2241.6897	21276.2228
571.978	10.4036	83.1949	2241.3220	21277.2452
571.998	10.4067	82.7210	2240.8539	21278.1608
572.019	10.5265	82.6443	2241.6699	21280.3608
572.039	10.4351	83.4913	2241.2339	21281.3091
572.060	10.4824	83.5064	2242.3291	21283.7906
572.080	10.4477	83.5595	2242.0390	21284.8895
572.100	10.4855	83.7562	2241.7938	21286.0287
572.121	10.4257	82.7747	2242.8008	21288.4226
572.141	10.5044	83.6277	2242.3948	21289.4052
572.161	10.5390	83.0271	2242.0358	21290.4286
572.181	10.4130	83.2253	2241.6145	21291.3838
572.202	10.3280	83.6504	2242.6837	21293.8313
572.222	10.5390	83.1568	2242.3463	21294.8745
572.242	10.5202	83.4002	2241.9716	21295.8748
572.263	10.3941	83.7713	2243.0878	21298.3684
572.283	10.3847	84.2457	2242.9457	21299.6074
572.303	10.4383	83.1720	2242.7061	21300.7451
572.324	10.4194	82.2747	2243.5132	21302.9309
572.344	10.5139	82.7517	2242.8704	21303.6662
572.364	10.4320	83.6655	2242.4661	21304.6321
572.385	10.4949	82.3673	2243.3780	21306.9155
572.405	10.5075	84.2907	2243.0072	21307.9175
572.425	10.4320	82.7287	2242.7009	21308.9784
572.445	10.3563	82.4675	2242.0964	21309.7343
572.466	10.5139	82.6212	2242.8488	21311.8462
572.486	10.5422	83.5747	2242.4081	21312.7650
572.506	10.3658	82.3442	2241.9269	21313.6365
572.527	10.5422	82.5675	2242.6507	21315.7126
572.547	10.5075	83.9750	2242.2698	21316.6843
572.568	10.4729	82.3442	2243.2340	21319.0026
572.588	10.4886	83.9976	2242.8126	21319.9368
572.608	10.4445	82.9813	2242.5020	21320.9758
572.629	10.5139	83.0958	2243.4213	21323.2465
572.649	10.5265	81.9962	2242.7905	21323.9671
572.669	10.3500	82.8053	2242.1196	21324.6385
572.690	10.5233	82.3287	2242.8796	21326.7396
572.710	10.4130	83.9147	2242.4463	21327.6476
572.730	10.4067	82.5828	2242.0606	21328.5968
572.750	10.4698	83.2025	2241.5616	21329.4262
572.771	10.3973	83.0195	2242.5178	21331.7116
572.791	10.4729	82.3133	2241.9382	21332.4617
572.811	10.5139	82.6136	2241.2987	21333.1432
572.832	10.3847	83.5292	2242.2444	21335.4101
572.852	10.5139	83.8695	2242.0104	21336.4996
572.872	10.4036	82.8053	2241.6594	21337.4673
572.893	10.5453	82.9583	2242.5347	21339.6624
572.913	10.4603	82.9660	2242.0529	21340.5010
572.933	10.4540	83.3166	2241.6364	21341.3983
572.953	10.4729	82.7977	2241.1973	21342.2664
572.974	10.4886	83.0195	2242.0876	21344.4649
572.994	10.4225	82.9889	2241.6253	21345.3115
573.014	10.4571	82.5290	2241.0875	21346.0753
573.035	10.4981	83.0958	2241.9458	21348.2354
573.055	10.4634	82.4598	2241.4102	21349.0018
573.075	10.4508	82.3210	2240.7531	21349.6382
573.096	10.4886	83.2938	2241.6138	21351.7921
573.116	10.4225	82.8206	2241.1750	21352.6471
573.137	10.4761	82.8130	2242.0336	21354.8005
573.157	10.5170	83.8921	2241.6874	21355.7502
573.177	10.5422	83.0424	2241.3835	21356.7368
573.198	10.5328	84.1631	2242.5129	21359.1599
573.218	10.4666	82.0350	2242.0767	21360.0197
573.238	10.4383	83.2025	2241.4869	21360.7184
573.259	10.4729	81.9807	2242.2633	21362.7828
573.279	10.3658	83.9374	2241.7839	21363.5913
573.300	10.3784	83.8770	2243.0142	21366.1123
573.320	10.4949	83.3166	2242.7367	21367.1292
573.340	10.3469	82.8819	2242.2977	21367.9790
573.361	10.4666	82.7210	2243.1371	21370.1077
573.381	10.5107	82.1666	2242.4760	21370.7354
573.401	10.4855	84.1255	2242.0559	21371.5963
573.422	10.4099	83.5292	2243.2550	21374.0793
573.442	10.4477	83.5064	2242.9483	21375.0598
573.463	10.4540	83.4761	2244.0194	21377.4209
573.483	10.3280	83.5519	2243.7019	21378.3959
573.503	10.4508	82.1588	2243.1701	21379.1504
573.524	10.4761	83.1187	2243.9420	21381.2081
573.544	10.4414	82.2824	2243.3559	21381.9074
573.564	10.5139	82.9048	2242.7418	21382.5703
573.585	10.5579	83.6050	2243.7333	21384.8392
573.605	10.3879	83.4761	2243.4281	21385.8138
573.625	10.3595	82.5521	2242.9523	21386.6118
573.646	10.4634	83.4154	2243.8469	21388.7809
573.666	10.4792	82.6903	2243.3787	21389.5880
573.687	10.3532	82.2361	2244.0869	21391.5713
573.707	10.5422	84.2607	2243.6805	21392.4401
573.727	10.4225	83.1415	2243.4292	21393.4586
573.748	10.3312	81.8410	2244.1465	21395.4468
573.768	10.4761	84.7021	2243.7470	21396.3185
573.789	10.4508	82.1975	2244.7938	21398.6384
573.809	10.5233	83.7562	2244.2886	21399.4078
573.829	10.4257	83.0500	2243.9310	21400.3183
573.850	10.5075	83.3166	2244.8827	21402.5400
573.870	10.5139	82.9201	2244.4233	21403.3517
573.891	10.5296	83.5822	2245.3925	21405.5933
573.911	10.4855	83.0118	2244.9860	21406.4607
573.931	10.5674	83.1034	2244.5052	21407.2472
573.952	10.3910	81.7555	2245.1875	21409.1965
573.972	10.6556	83.1491	2244.5037	21409.7780
573.992	10.4477	83.8619	2244.1773	21410.7096
574.013	10.4130	83.4685	2245.2936	21413.0867
574.033	10.4414	83.8619	2245.0102	21414.0674
574.053	10.4634	83.2862	2244.7002	21415.0164
574.074	10.5643	83.5747	2245.7283	21417.3060
574.094	10.5075	83.3622	2245.3743	21418.2158
574.114	10.5579	83.9901	2245.0935	21419.1937
574.135	10.4918	83.0500	2246.1479	21421.5094
574.155	10.5044	82.4675	2245.5536	21422.1775
574.176	10.4414	82.7133	2246.2788	21424.1643
574.196	10.5139	83.7789	2245.8443	21424.9914
574.216	10.4540	83.4002	2245.5290	21425.9319
574.237	10.3847	82.5751	2246.3928	21428.0529
574.257	10.4792	83.9826	2245.9677	21428.8861
574.277	10.5706	82.0737	2245.4649	21429.6346
574.298	10.4130	82.9201	2246.1587	21431.5794
574.318	10.4257	83.1110	2245.6493	21432.3204
574.339	10.4981	83.3318	2246.5929	21434.5152
574.359	10.4225	83.3622	2246.1879	21435.3629
574.380	10.4729	84.1255	2247.3064	21437.7366
574.400	10.4698	81.9264	2246.7861	21438.4734
574.420	10.4257	84.5453	2246.3419	21439.2791
574.441	10.4162	81.3026	2247.1733	21441.3611
574.461	10.5012	82.3442	2246.2564	21441.6927
574.481	10.4761	83.3774	2245.6945	21442.3694
574.502	10.4320	83.2482	2246.6693	21444.5835
574.522	10.4729	81.3731	2245.9200	21445.0734
574.543	10.4761	82.1279	2246.3485	21446.7376
574.563	10.4666	83.4382	2245.7598	21447.3821
574.583	10.5075	84.0052	2245.4893	21448.3385
574.604	10.4414	83.2634	2246.5784	21450.6576
574.624	10.4918	83.1568	2246.1282	21451.4394
574.644	10.4886	83.7260	2245.7603	21452.2973
574.665	10.4729	81.4982	2246.4905	21454.2539
574.685	10.4320	81.2634	2245.4355	21454.4218
574.705	10.4162	81.6620	2244.4207	21454.6168
574.726	10.3847	83.0424	2245.0773	21456.4796
574.746	10.4824	83.2938	2244.6319	21457.2401
574.767	10.4225	82.5444	2245.4830	21459.2979
574.787	10.4886	84.2682	2245.1115	21460.1342
574.807	10.4981	83.3166	2244.8726	21461.0982
574.828	10.5233	83.1110	2245.8232	21463.2542
574.848	10.3185	83.0653	2245.3420	21463.9796
574.868	10.5863	82.6827	2244.7959	21464.6327
574.889	10.5012	84.3507	2245.8528	21466.8902
574.909	10.4792	83.2253	2245.6031	21467.8442
574.930	10.3910	81.9807	2246.3322	21469.7780
574.950	10.5643	82.8895	2245.6284	21470.2777
574.970	10.4477	82.3056	2244.9871	21470.8309
574.991	10.3973	83.8167	2245.8832	21472.9212
575.011	10.4603	84.1406	2245.6963	21473.9311
575.031	10.3563	82.7440	2245.3340	21474.7611
575.052	10.5265	83.6050	2246.2652	21476.8861
575.072	10.5737	82.8053	2245.8173	21477.6334
575.092	10.4508	82.3750	2245.1713	21478.1748
575.113	10.3721	82.0505	2245.7699	21479.9592
575.133	10.3469	83.5216	2245.1894	21480.5630
575.154	10.5579	83.6806	2246.2707	21482.8300
575.174	10.4761	83.4306	2245.9389	21483.6866
575.194	10.5328	82.6827	2245.4458	21484.3758
575.215	10.4792	81.9419	2246.0757	21486.1872
575.235	10.5485	84.1856	2245.5833	21486.8757
575.255	10.4288	83.0424	2245.2794	21487.7466
575.276	10.4194	82.1666	2246.0129	21489.6560
575.296	10.5359	82.0427	2245.2036	21490.0206
575.316	10.4886	83.3850	2244.6063	21490.5877
575.337	10.3532	82.9125	2245.5376	21492.6839
575.357	10.5926	82.9354	2245.0056	21493.3177
575.378	10.4571	82.5751	2245.7950	21495.2728
575.398	10.5075	81.9885	2245.0471	21495.6894
575.418	10.3910	81.7632	2244.1741	21495.9702
575.439	10.5957	81.5684	2244.5950	21497.5409
575.459	10.4918	82.6903	2243.8116	21497.9039
575.479	10.4414	83.6655	2243.3853	21498.6157
575.500	10.4886	82.7670	2244.3554	21500.7254
575.520	10.4792	84.1030	2244.0074	21501.5193
575.541	10.4698	83.7033	2245.2086	21503.8656
575.561	10.4886	83.1187	2244.8421	21504.6476
575.581	10.3784	81.6776	2244.1446	21505.0911
575.602	10.4603	83.1187	2244.8206	21506.9066
575.622	10.4414	82.1820	2244.2070	21507.4313
575.642	10.4445	83.3850	2243.6451	21507.9997
575.663	10.3816	82.0969	2244.4465	21509.9314
575.683	10.4414	82.5905	2243.7360	21510.3502
575.704	10.4698	82.9125	2244.5400	21512.2827
575.724	10.4603	84.4780	2244.2760	21513.1487
575.744	10.4918	84.7915	2244.3265	21514.3267
575.765	10.4729	84.0052	2245.6959	21516.8301
575.785	10.4257	83.3698	2245.4149	21517.6879
575.805	10.4099	83.1720	2244.9994	21518.4058
575.826	10.3753	82.5675	2245.8287	21520.3695
575.846	10.4855	82.5598	2245.1737	21520.8484
575.867	10.3847	81.8798	2245.7748	21522.5817
575.887	10.4666	83.8846	2245.2261	21523.1640
575.907	10.4634	83.4002	2244.9360	21523.9988
575.928	10.4918	82.9125	2245.8658	21526.0557
575.948	10.4288	84.5378	2245.5951	21526.9144
575.968	10.4824	83.2025	2245.3759	21527.8204
575.989	10.4981	84.4031	2246.5251	21530.0986
576.009	10.4004	82.1588	2246.0990	21530.8043
576.030	10.4729	82.5521	2246.7358	21532.5725
576.050	10.4603	82.4290	2246.0452	21533.0117
576.070	10.5044	81.5996	2245.2056	21533.2918
576.091	10.4603	83.4458	2245.9117	21535.1154
576.111	10.4194	83.7638	2245.6006	21535.9227
576.132	10.4981	82.5675	2246.5253	21537.9678
576.152	10.4194	83.8318	2246.0723	21538.6365
576.172	10.5674	82.7133	2245.6491	21539.3287
576.193	10.4257	83.1644	2246.4944	21541.2903
576.213	10.5390	83.0118	2246.0049	21541.9176
576.233	10.4571	82.6136	2245.4302	21542.4525
576.254	10.5359	83.1796	2246.2635	21544.3954
576.274	10.4824	82.6596	2245.7211	21544.9627
576.294	10.4918	83.0042	2245.1563	21545.5001
576.315	10.5548	82.7823	2245.9919	21547.4380
576.335	10.4855	82.7670	2245.4048	21547.9533
576.355	10.4981	84.1255	2245.0475	21548.6916
576.376	10.3721	83.3774	2246.1829	21550.9256
576.396	10.3941	83.1568	2245.7566	21551.6005
576.416	10.3532	83.7562	2245.3983	21552.3377
576.436	10.4540	83.3394	2245.0747	21553.1044
576.457	10.3973	83.4002	2246.0770	21555.1994
576.477	10.5674	83.3698	2245.6911	21555.9082
576.497	10.4855	82.8742	2245.2228	21556.5285
576.518	10.3658	83.7411	2246.2017	21558.5975
576.538	10.4666	84.6424	2246.0814	21559.5708
576.558	10.4414	82.6059	2245.7745	21560.3538
576.579	10.4634	83.7109	2246.6946	21562.3657
576.599	10.4445	82.8053	2246.2589	21563.0233
576.619	10.4320	83.3470	2245.7683	21563.6194
576.640	10.5737	83.0500	2246.7024	21565.6413
576.660	10.5107	83.1415	2246.2128	21566.2406
576.680	10.4445	83.9223	2245.8738	21566.9845
576.700	10.3375	83.0729	2245.5277	21567.7160
576.721	10.4036	83.0653	2246.4197	21569.6875
576.741	10.4855	83.1187	2245.9324	21570.2805
576.761	10.4067	81.3339	2245.1644	21570.5844
576.782	10.4288	82.5598	2245.6707	21572.1597
576.802	10.3847	82.6903	2245.0380	21572.5941
576.822	10.5139	83.5292	2244.5739	21573.1894
576.843	10.3910	83.7713	2245.6800	21575.3573
576.863	10.3721	84.2007	2245.4981	21576.2410
576.883	10.4445	83.3850	2245.2544	21577.0592
576.904	10.5044	81.9497	2246.0102	21578.8784
576.924	10.4666	81.6464	2245.0993	21579.0289
576.944	10.4729	84.7915	2244.6706	21579.6525
576.964	10.4886	82.7133	2244.4239	21580.4530
576.985	10.4288	82.7900	2245.2193	21582.2974
577.005	10.4194	83.7789	2244.8108	21582.9387
577.025	10.4634	81.3809	2244.1739	21583.3445
577.046	10.3784	83.2025	2244.8125	21585.0244
577.066	10.4698	82.7747	2244.3110	21585.5637
577.086	10.4067	82.8206	2243.7525	21586.0388
577.107	10.4792	81.2242	2244.3027	21587.6211
577.127	10.4288	83.4913	2243.5986	21587.9470
577.147	10.4571	81.5450	2242.9564	21588.3259
577.167	10.4949	83.6655	2242.3511	21588.7334
577.188	10.3658	83.8770	2243.5271	21590.9241
577.208	10.5075	83.5747	2243.2859	21591.7016
577.228	10.3343	82.2902	2242.7848	21592.2138
577.249	10.5674	82.0892	2243.4053	21593.8469
577.269	10.4067	84.9627	2243.0994	21594.5541
577.289	10.4194	83.1872	2242.9791	21595.4434
577.309	10.5139	81.8099	2242.3382	21595.8063
577.330	10.4225	83.1263	2243.0611	21597.5323
577.350	10.4855	82.7057	2242.5574	21598.0317
577.370	10.4634	84.5378	2242.2938	21598.7656
577.391	10.4729	83.4154	2243.5419	21601.0155
577.411	10.4571	82.9201	2243.1156	21601.5944
577.431	10.4445	83.4989	2242.7085	21602.1865
577.452	10.2965	83.1263	2243.7204	21604.1999
577.472	10.4761	83.2710	2243.3022	21604.7851
577.492	10.4477	83.0653	2242.8790	21605.3594
577.513	10.5044	84.1631	2243.9937	21607.4742
577.533	10.3658	83.6504	2243.8066	21608.2912
577.553	10.4477	84.0353	2243.6006	21609.0859
577.573	10.4855	82.8589	2243.2661	21609.7477
577.594	10.5233	82.6827	2244.0827	21611.5620
577.615	10.3658	82.7517	2244.8704	21613.3554
577.635	10.4603	83.2710	2244.3757	21613.8667
577.655	10.5075	83.4002	2243.9946	21614.4853
577.675	10.4257	81.9187	2243.3943	21614.8780
577.696	10.3753	83.4913	2244.1864	21616.6629
577.716	10.5012	84.0804	2243.9568	21617.4280
577.736	10.4130	84.4181	2243.8836	21618.3466
577.757	10.4761	84.3882	2245.2602	21620.7211
577.777	10.4257	83.1872	2245.0178	21621.4818
577.797	10.4981	82.7593	2244.5087	21621.9702
577.817	10.4130	82.2284	2243.8471	21622.2984
577.838	10.4981	83.8921	2244.7571	21624.1982
577.858	10.4004	82.2670	2244.2864	21624.7186
577.878	10.3879	83.0653	2243.6847	21625.1006
577.899	10.3879	83.1720	2244.6170	21627.0174
577.919	10.4445	83.4458	2244.2241	21627.6107
577.939	10.3185	83.7940	2243.9390	21628.3068
577.959	10.4383	82.8513	2243.5591	21628.9030
577.980	10.4981	83.2177	2244.4637	21630.7855
578.000	10.4634	83.5898	2244.1041	21631.4057
578.020	10.3784	82.3596	2243.6068	21631.8821
578.041	10.4634	83.6504	2244.5006	21633.7506
578.061	10.4162	82.6136	2244.0505	21634.2765
578.081	10.4886	83.9901	2243.6623	21634.8583
578.102	10.4036	83.5216	2244.8165	21636.9856
578.122	10.4855	82.8513	2244.3805	21637.5256
578.142	10.4571	82.9813	2243.8604	21637.9749
578.162	10.4540	83.1568	2243.3975	21638.4745
578.183	10.4729	83.2482	2244.3625	21640.4037
578.203	10.4288	83.4989	2243.9942	21641.0017
578.223	10.3910	82.8513	2243.5647	21641.5329
578.244	10.5485	84.1781	2244.6362	21643.5675
578.264	10.4383	83.2862	2244.3833	21644.2810
578.284	10.4130	82.2670	2243.8169	21644.6753
578.305	10.3973	83.2634	2244.6246	21646.4438
578.325	10.4603	83.4837	2244.2530	21647.0342
578.345	10.3973	82.4828	2243.7567	21647.4939
578.366	10.3879	83.0500	2244.5657	21649.2593
578.386	10.3626	82.7133	2244.0318	21649.6823
578.406	10.4288	82.7593	2243.4565	21650.0564
578.426	10.4194	84.0127	2243.1036	21650.6464
578.447	10.4036	82.9125	2244.1628	21652.6514
578.467	10.4194	83.0118	2243.6607	21653.0969
578.487	10.5548	84.0127	2243.3470	21653.7252
578.508	10.4698	82.1743	2244.2748	21655.5972
578.528	10.4414	82.8666	2243.6249	21655.8919
578.548	10.3973	83.9449	2243.2765	21656.4812
578.568	10.4666	83.6882	2243.0684	21657.2066
578.589	10.3910	82.5982	2244.0170	21659.0916
578.609	10.4729	83.7033	2243.5791	21659.5919
578.629	10.3784	83.2634	2243.2569	21660.2024
578.650	10.4761	82.5059	2244.1132	21661.9932
578.670	10.5737	83.4306	2243.6137	21662.4291
578.690	10.4257	82.9431	2243.1928	21662.9372
578.711	10.4540	84.2532	2244.2981	21664.9741
578.731	10.4698	82.3210	2243.9019	21665.5125
578.751	10.4886	81.7788	2243.1008	21665.6380
578.771	10.4162	83.7713	2242.5500	21666.0050
578.792	10.4383	83.4989	2243.6761	21668.0510
578.812	10.4320	82.4598	2243.1857	21668.4829
578.832	10.4540	82.5059	2242.5370	21668.7489
578.853	10.5170	83.8997	2243.5129	21670.6403
578.873	10.3721	83.8544	2243.3220	21671.3681
578.893	10.3847	84.3057	2243.2006	21672.1625
578.914	10.5328	82.5905	2244.2536	21674.1354
578.934	10.4949	82.6059	2243.6298	21674.4327
578.954	10.3879	83.3470	2243.1390	21674.8557
578.974	10.4571	83.4458	2242.7935	21675.4181
578.995	10.3973	82.7517	2243.7300	21677.2647
579.015	10.4036	83.5671	2243.2986	21677.7450
579.035	10.3563	82.0814	2242.7616	21678.1131
579.056	10.5265	83.0729	2243.5171	21679.7739
579.076	10.4886	82.8360	2243.0205	21680.1828
579.096	10.3563	83.3318	2242.5729	21680.6344
579.117	10.4634	82.2207	2243.4001	21682.3616
579.137	10.3249	82.3442	2242.6823	21682.5435
579.157	10.5044	83.0500	2242.1108	21682.8632
579.177	10.4067	82.8666	2241.6330	21683.2695
579.198	10.3973	82.1898	2242.3856	21684.9067
579.218	10.4257	81.7321	2241.5740	21684.9782
579.238	10.4445	82.9965	2240.9061	21685.1840
579.259	10.5012	83.5747	2241.9312	21687.0837
579.279	10.4194	83.0881	2241.5793	21687.6091
579.299	10.4981	84.0127	2241.3043	21688.2067
579.319	10.3406	83.5216	2241.1045	21688.8758
579.340	10.4225	82.9125	2242.1032	21690.7468
579.360	10.4257	83.1263	2241.6458	21691.1636
579.380	10.4036	81.7165	2240.9959	21691.3807
579.401	10.4792	82.8895	2241.6782	21692.9289
579.421	10.4824	83.5140	2241.2864	21693.4037
579.441	10.3721	82.5828	2240.8488	21693.8269
579.462	10.4036	83.3546	2241.7644	21695.6049
579.482	10.5139	82.7823	2241.3274	21696.0319
579.502	10.4477	83.0958	2240.8530	21696.4153
579.522	10.5075	83.3014	2240.4705	21696.8847
579.543	10.4477	82.8360	2241.4256	21698.6938
579.563	10.4320	83.4989	2241.0257	21699.1499
579.583	10.4634	83.8469	2240.7981	21699.7739
579.604	10.5139	83.4306	2241.9474	21701.7787
579.624	10.3689	84.7095	2241.8399	21702.5317
579.644	10.4540	83.0958	2241.6783	21703.2279
579.665	10.5233	82.3442	2242.4970	21704.9071
579.685	10.5075	83.4382	2241.9922	21705.2634
579.705	10.3941	83.1263	2241.6232	21705.7495
579.726	10.4130	82.6903	2242.5081	21707.4914
579.746	10.5139	84.1255	2242.1743	21708.0166
579.766	10.4320	80.6251	2241.5026	21708.1972
579.786	10.4194	84.0729	2240.8305	21708.3687
579.807	10.4036	82.9354	2241.9326	21710.3157
579.827	10.4824	82.4367	2241.3668	21710.5969
579.847	10.4761	84.3057	2241.0351	21711.1060
579.868	10.3879	82.2902	2242.0629	21712.9774
579.888	10.4099	82.5213	2241.4027	21713.1619
579.908	10.4067	82.1201	2240.7225	21713.3178
579.929	10.4004	83.9298	2241.6593	21715.0910
579.949	10.4603	82.2129	2241.2246	21715.4945
579.969	10.4666	83.5292	2240.7289	21715.8308
579.989	10.4729	83.0805	2240.3832	21716.3112
580.010	10.4886	83.0958	2241.3462	21718.1027
580.030	10.5516	83.7789	2241.0366	21718.6244
580.050	10.3375	83.3242	2240.7687	21719.1835
580.071	10.4761	82.5598	2241.6760	21720.9203
580.091	10.5170	81.3965	2240.8790	21720.9523
580.111	10.3879	83.1949	2240.1971	21721.0901
580.131	10.4414	81.5684	2239.5522	21721.2563
580.152	10.3059	82.6212	2240.1800	21722.6942
580.172	10.4918	81.4825	2239.4261	21722.7486
580.192	10.4698	83.2558	2238.7867	21722.9086
580.213	10.3784	82.3287	2239.6667	21724.5883
580.233	10.4036	82.6903	2239.0707	21724.7928
580.253	10.5107	84.2682	2238.8035	21725.3200
580.274	10.4288	82.0117	2239.8042	21727.1184
580.294	10.4761	83.5064	2239.2892	21727.4028
580.314	10.3185	82.4213	2238.8485	21727.7550
580.334	10.4383	83.2862	2238.3768	21728.0702
580.355	10.5453	82.0195	2239.2134	21729.6947
580.375	10.4571	84.0202	2238.7922	21730.0627
580.395	10.4414	82.7287	2238.4937	21730.5484
580.416	10.4666	83.8846	2239.5562	21732.3985
580.436	10.4540	83.6050	2239.3708	21733.0046
580.456	10.3847	81.4356	2238.7822	21733.2021
580.477	10.4225	83.5444	2239.5571	21734.7632
580.497	10.3753	81.7632	2239.0103	21735.0029
580.517	10.4414	82.7977	2238.3467	21735.1180
580.537	10.5516	83.1644	2237.9234	21735.4662
580.558	10.4855	84.2157	2239.1264	21737.4443
580.578	10.2965	81.1221	2238.5900	21737.6856
580.598	10.5390	82.8666	2237.8369	21737.7020
580.619	10.3375	83.4533	2238.8566	21739.4918
580.639	10.4067	84.3057	2238.7246	21740.1339
580.659	10.3941	82.1356	2238.3760	21740.5557
580.680	10.4508	82.8666	2239.1599	21742.1115
580.700	10.4477	84.5827	2238.9728	21742.6987
580.720	10.4194	82.8436	2238.7842	21743.2814
580.740	10.3879	82.8206	2238.3062	21743.5698
580.761	10.4729	82.3904	2239.1272	21745.1583
580.781	10.4949	82.5367	2238.5228	21745.3216
580.801	10.3689	83.9524	2238.1846	21745.7449
580.822	10.4445	83.9223	2239.4704	21747.7965
580.842	10.4383	81.1849	2238.8915	21747.9864
580.862	10.5863	80.4983	2237.7528	21747.6059
580.883	10.4257	82.7287	2238.2356	21748.8423
580.903	10.4886	83.4533	2237.8502	21749.2100
580.923	10.3721	83.1796	2237.5443	21749.6523
580.943	10.4036	82.5136	2237.0865	21749.9376
580.964	10.4792	82.6443	2237.9135	21751.5088
580.984	10.4445	83.5368	2237.5319	21751.8730
581.004	10.4571	82.7057	2237.1653	21752.2469
581.025	10.3753	83.2862	2238.1364	21753.9611
581.045	10.4477	82.6520	2237.7118	21754.2817
581.066	10.3059	82.6212	2238.5510	21755.8676
581.086	10.4666	83.8393	2238.2078	21756.2729
581.106	10.4698	82.8130	2237.9006	21756.7096
581.126	10.5044	82.9813	2237.4551	21757.0028
581.147	10.4320	84.5528	2238.6907	21758.9807
581.167	10.4225	82.9278	2238.5147	21759.5519
581.188	10.3500	83.0271	2239.4625	21761.2504
581.208	10.3563	83.0271	2239.0405	21761.5813
581.228	10.4162	83.5216	2238.7058	21761.9940
581.248	10.5107	84.0428	2238.5434	21762.5755
581.269	10.4288	82.6212	2239.6142	21764.3942
581.289	10.5170	82.9278	2239.1067	21764.6369
581.309	10.5012	83.3014	2238.7182	21764.9926
581.330	10.5328	82.9048	2239.7071	21766.7283
581.350	10.4918	84.4481	2239.4972	21767.2685
581.370	10.3973	82.5444	2239.2303	21767.7481
581.391	10.4004	82.9736	2240.0931	21769.3599
581.411	10.3847	82.5982	2239.5834	21769.6002
581.431	10.4320	84.6424	2239.3565	21770.1181
581.452	10.4666	83.9901	2240.7594	21772.2716
581.472	10.3595	83.2862	2240.5237	21772.7922
581.492	10.4067	82.1356	2239.9838	21773.0032
581.512	10.4036	84.7543	2239.6937	21773.4584
581.533	10.3784	82.8742	2240.9178	21775.4322
581.553	10.4004	84.3357	2240.6692	21775.9377
581.573	10.4949	83.1034	2240.4615	21776.4807
581.594	10.3973	82.7057	2241.3596	21778.1325
581.614	10.4445	83.7184	2240.9753	21778.5037
581.634	10.3469	84.5827	2240.9066	21779.1871
581.655	10.5012	82.8283	2242.0777	21781.1156
581.675	10.5516	81.9031	2241.4041	21781.2012
581.695	10.5643	83.6655	2240.8775	21781.4260
581.715	10.4540	83.0118	2240.5411	21781.8353
581.736	10.3816	82.7363	2241.4276	21783.4697
581.756	10.4698	83.5444	2241.0186	21783.8103
581.776	10.4792	82.2207	2240.5294	21784.0647
581.797	10.3217	82.6980	2241.2718	21785.5511
581.817	10.4383	82.4982	2240.6852	21785.7085
581.837	10.4634	82.1356	2240.0127	21785.7721
581.857	10.4886	82.3827	2239.3295	21785.8163
581.878	10.4508	82.5367	2240.0871	21787.3007
581.898	10.3816	83.1872	2239.6026	21787.5438
581.918	10.4792	83.8242	2239.3375	21788.0011
581.939	10.4634	82.3056	2240.3054	21789.6944
581.959	10.3563	82.9965	2239.7484	21789.8643
581.979	10.3973	83.4230	2239.3834	21790.2200
582.000	10.3784	81.3965	2240.1229	21791.6814
582.020	10.4036	82.8283	2239.3897	21791.6693
582.040	10.3532	82.8283	2238.9029	21791.8957
582.061	10.3658	82.6289	2239.7592	21793.4666
582.081	10.3721	81.3887	2238.9963	21793.4177
582.101	10.4824	83.9901	2238.4683	21793.5957
582.121	10.4603	83.4913	2238.2952	21794.1236
582.142	10.4194	82.7210	2239.2905	21795.8237
582.162	10.4130	84.3132	2239.0330	21796.2743
582.182	10.4666	82.1666	2238.6869	21796.6320
582.203	10.4288	83.7940	2239.6335	21798.2850
582.223	10.4414	82.4213	2239.2362	21798.5961
582.243	10.3689	83.7638	2238.8387	21798.9018
582.263	10.4824	83.5368	2238.6310	21799.3930
582.284	10.4288	82.7747	2239.6393	21801.1038
582.304	10.4414	84.8213	2239.4706	21801.6414
582.324	10.5107	84.1706	2239.5351	21802.4108
582.345	10.4383	82.9507	2240.6730	21804.2595
582.365	10.4729	84.1781	2240.4139	21804.7153
582.385	10.4540	83.5444	2240.2564	21805.2694
582.406	10.3343	82.5828	2241.2124	21806.9406
582.426	10.4194	84.1781	2240.8857	21807.3318
582.446	10.3973	82.3596	2240.5261	21807.6852
582.466	10.4603	84.0428	2240.1485	21808.0157
582.487	10.3973	82.2284	2241.1309	21809.7087
582.507	10.4855	84.3057	2240.7676	21810.0586
582.527	10.4477	83.0653	2240.5475	21810.5475
582.548	10.3784	83.3090	2241.5428	21812.2553
582.568	10.4099	84.0503	2241.3111	21812.7394
582.588	10.4162	82.3133	2240.9173	21813.0571
582.608	10.4036	82.3827	2240.2523	21813.0967
582.629	10.4729	83.1034	2241.0968	21814.6459
582.649	10.3753	84.2607	2240.8715	21815.1279
582.669	10.4540	83.1415	2240.6552	21815.6156
582.690	10.5359	82.5598	2241.5321	21817.1993
582.710	10.4383	82.5290	2240.9245	21817.2991
582.730	10.4351	82.4444	2240.3053	21817.3795
582.751	10.2934	83.9449	2241.3062	21819.0813
582.771	10.4855	83.4913	2241.0902	21819.5697
582.791	10.4067	82.3133	2240.6066	21819.7857
582.812	10.3185	83.5140	2241.5060	21821.3863
582.832	10.3973	82.9048	2241.1190	21821.7023
582.852	10.5265	84.2082	2240.8517	21822.1336
582.872	10.4036	82.7517	2240.5625	21822.5388
582.893	10.4508	83.3394	2241.5083	21824.1820
582.913	10.3249	83.1339	2241.1303	21824.5036
582.933	10.4949	82.2207	2240.5717	21824.6385
582.954	10.3406	82.1124	2241.2117	21825.9716
582.974	10.4320	83.3394	2240.6682	21826.1208
582.994	10.3847	81.8021	2240.0800	21826.2182
583.015	10.3973	83.1034	2240.8258	21827.6494
583.035	10.4067	83.2253	2240.4323	21827.9426
583.055	10.3563	83.3318	2240.0815	21828.2734
583.075	10.4445	83.6277	2239.8018	21828.6709
583.096	10.4162	82.1201	2240.6975	21830.2463
583.116	10.4351	83.1187	2240.1251	21830.3547
583.136	10.3879	83.7260	2239.8258	21830.7304
583.157	10.4225	81.9109	2240.7019	21832.2839
583.177	10.3406	83.5140	2240.1603	21832.4207
583.197	10.4634	83.0347	2239.8115	21832.7445
583.217	10.3658	82.8819	2239.3625	21832.9626
583.238	10.4067	83.1491	2240.3129	21834.5823
583.258	10.3091	83.0347	2239.9018	21834.8426
583.278	10.4540	83.6579	2239.5802	21835.1873
583.299	10.5012	83.0424	2240.6443	21836.9212
583.319	10.3500	82.7363	2240.1620	21837.1111
583.339	10.3595	84.4780	2239.9234	21837.5399
583.360	10.3784	83.0271	2241.1232	21839.4116
583.380	10.5422	82.9660	2240.6704	21839.6341
583.400	10.3910	82.2902	2240.1012	21839.7335
583.421	10.3847	84.0729	2241.1002	21841.4027
583.441	10.3973	83.0118	2240.8285	21841.8045
583.461	10.4004	83.2329	2240.4210	21842.0659
583.481	10.4792	84.1856	2240.2131	21842.5225
583.502	10.4194	85.0889	2241.7170	21844.6974
583.522	10.4729	83.6579	2241.7129	21845.3719
583.542	10.4508	83.4913	2241.4442	21845.7795
583.563	10.3217	82.2670	2242.3212	21847.3353
583.583	10.4004	83.2634	2241.7768	21847.4708
583.603	10.4288	82.8819	2241.3411	21847.7085
583.624	10.4824	82.5675	2242.1657	21849.2079
583.644	10.4540	83.1110	2241.6477	21849.3656
583.664	10.4067	83.4230	2241.2780	21849.6657
583.684	10.3910	82.7287	2240.8495	21849.9018
583.705	10.4761	82.8819	2241.7083	21851.4266
583.725	10.4162	82.4058	2241.1313	21851.5165
583.745	10.3973	83.6731	2240.6927	21851.7381
583.766	10.4477	83.8770	2241.8907	21853.5998
583.786	10.3626	82.7440	2241.5323	21853.9090
583.806	10.5170	83.1491	2241.0578	21854.0967
583.826	10.3941	83.1872	2240.6627	21854.3579
583.847	10.4698	81.4278	2241.3507	21855.7030
583.867	10.3658	82.1588	2240.4965	21855.5042
583.887	10.4792	82.2516	2239.7894	21855.4429
583.908	10.4162	82.6903	2240.5451	21856.8438
583.928	10.4351	82.0814	2239.8972	21856.8410
583.948	10.3154	83.2329	2239.3473	21856.9285
583.969	10.4477	84.3957	2240.5758	21858.7974
583.989	10.4477	83.1263	2240.3830	21859.2502
584.009	10.2965	82.9736	2239.9572	21859.4656
584.029	10.4099	83.9826	2239.6785	21859.8233
584.050	10.4257	82.9125	2240.7752	21861.5603
584.070	10.4351	82.7057	2240.2647	21861.6925
584.090	10.3973	83.6125	2239.8764	21861.9412
584.111	10.4162	83.6579	2241.0360	21863.7412
584.131	10.3532	82.9660	2240.6888	21864.0382
584.151	10.4508	83.7713	2240.3647	21864.3537
584.172	10.4508	83.5064	2241.5194	21866.1520
584.192	10.3122	82.4058	2241.0483	21866.3274
584.212	10.4351	83.5898	2240.5969	21866.5165
584.232	10.3500	82.4752	2240.1626	21866.7169
584.253	10.4477	81.8410	2240.8048	21867.9943
584.273	10.3689	83.2786	2240.2113	21868.0353
584.293	10.4257	82.1898	2239.6830	21868.1345
584.314	10.4540	82.6212	2240.4172	21869.4966
584.334	10.3879	81.9264	2239.7339	21869.4405
584.354	10.3847	83.9449	2239.2782	21869.6050
584.374	10.4698	83.2253	2239.0434	21869.9856
584.395	10.5485	83.1263	2240.0536	21871.6148
584.415	10.4634	81.8565	2239.4469	21871.6286
584.435	10.4036	83.9072	2238.9770	21871.7724
584.456	10.4477	83.4306	2240.1595	21873.5719
584.476	10.4383	82.6366	2239.7310	21873.7638
584.496	10.4225	83.9449	2239.3931	21874.0411
584.517	10.3973	81.4982	2240.2409	21875.5063
584.537	10.3816	82.4675	2239.4633	21875.3458
584.557	10.4162	83.2482	2238.9853	21875.4769
584.578	10.4162	82.7823	2239.9403	21877.0431
584.598	10.4004	82.3056	2239.3524	21877.0675
584.618	10.4004	83.1263	2238.8288	21877.1493
584.639	10.4886	83.4533	2239.8813	21878.8093
584.659	10.3249	82.9431	2239.5108	21879.0495
584.680	10.4824	82.1588	2240.2978	21880.4488
584.700	10.4225	82.2979	2239.6008	21880.3638
584.720	10.3753	83.4685	2239.1295	21880.4971
584.740	10.3973	83.7336	2238.9019	21880.8694
584.761	10.4320	83.1796	2240.0115	21882.5831
584.781	10.3973	82.7900	2239.5687	21882.7475
584.801	10.4351	83.0500	2239.1099	21882.8900
584.822	10.3375	83.0805	2240.0808	21884.4644
584.842	10.3185	82.4213	2239.5597	21884.5484
584.862	10.4477	82.9201	2239.0185	21884.6057
584.883	10.3658	82.2979	2239.8318	21886.0183
584.903	10.3217	83.0958	2239.2959	21886.0824
584.923	10.4288	83.2938	2238.9316	21886.3123
584.943	10.4194	83.4382	2238.6285	21886.5990
584.964	10.4383	83.2482	2239.7021	21888.2658
584.984	10.4508	81.6464	2239.0851	21888.2440
585.004	10.3753	83.5898	2238.5324	21888.2791
585.025	10.4603	82.2593	2239.4616	21889.7974
585.045	10.3753	84.0955	2239.0894	21890.0169
585.065	10.4477	82.4058	2238.7462	21890.2605
585.085	10.2524	83.1110	2238.2442	21890.3398
585.106	10.4508	83.0653	2239.2339	21891.9127
585.126	10.4981	81.7788	2238.6144	21891.8779
585.146	10.3973	83.3926	2238.0568	21891.8976
585.167	10.3249	83.3090	2239.1402	21893.5605
585.187	10.4194	82.1511	2238.6239	21893.6262
585.207	10.4666	82.5367	2237.9861	21893.5632
585.228	10.4194	82.8895	2238.8486	21895.0010
585.248	10.3847	81.9652	2238.2356	21894.9640
585.268	10.4099	83.3014	2237.6986	21894.9958
585.288	10.4477	83.6579	2237.4486	21895.3094
585.309	10.4067	81.7866	2238.3209	21896.7481
585.329	10.4099	83.8695	2237.8473	21896.8425
585.349	10.3784	82.5982	2237.5140	21897.0719
585.370	10.4886	83.1872	2238.4448	21898.5681
585.390	10.3689	84.0578	2238.2329	21898.9248
585.410	10.3563	84.6872	2238.2719	21899.5309
585.431	10.3689	83.2101	2239.5606	21901.3933
585.451	10.4351	83.2253	2239.2005	21901.6116
585.471	10.4414	83.4913	2238.8916	21901.8765
585.491	10.4351	82.1047	2238.4009	21901.9544
585.512	10.3879	82.3287	2239.0855	21903.2080
585.532	10.3941	83.5216	2238.6345	21903.3266
585.552	10.3879	82.2824	2238.1815	21903.4373
585.573	10.3910	83.9147	2239.1756	21904.9975
585.593	10.3721	83.1568	2238.9257	21905.3172
585.613	10.4761	83.5822	2238.6239	21905.5812
585.634	10.5390	83.0271	2239.6841	21907.2108
585.654	10.4445	83.1263	2239.2759	21907.3748
585.674	10.3091	83.9901	2239.0322	21907.6990
585.694	10.3185	84.2532	2238.9782	21908.2106
585.715	10.4918	85.1334	2240.5170	21910.3225
585.735	10.4571	82.7900	2240.3915	21910.7775
585.755	10.3847	80.7675	2239.5444	21910.5047
585.776	10.2902	82.4058	2239.9956	21911.5271
585.796	10.4634	81.5918	2239.2264	21911.3267
585.816	10.3500	83.1491	2238.5899	21911.2503
585.837	10.4099	84.4106	2239.8159	21913.0390
585.857	10.3595	83.0805	2239.6275	21913.4185
585.877	10.4634	83.3926	2239.2729	21913.6280
585.897	10.3532	83.1568	2238.9354	21913.8500
585.918	10.3879	82.9736	2239.9084	21915.3854
585.938	10.3784	84.1856	2239.6640	21915.7067
585.958	10.4603	82.0737	2239.2735	21915.8777
585.979	10.3563	83.8016	2240.1980	21917.3660
585.999	10.3753	83.0195	2239.8938	21917.6285
586.019	10.4729	83.4458	2239.5346	21917.8314
586.040	10.4067	82.6443	2240.4931	21919.3547
586.060	10.3910	83.2253	2240.0278	21919.4563
586.080	10.4603	83.5444	2239.7173	21919.7076
586.100	10.3973	83.1034	2239.3905	21919.9383
586.121	10.4477	82.2052	2240.2149	21921.3223
586.141	10.4194	82.3442	2239.5344	21921.2015
586.161	10.4130	83.2862	2239.0413	21921.2608
586.182	10.4036	82.0117	2239.8683	21922.6413
586.202	10.3500	83.6201	2239.3713	21922.6991
586.222	10.3469	83.1949	2239.0765	21922.9539
586.242	10.4729	82.8130	2238.6518	21923.0739
586.263	10.5170	83.6579	2239.6876	21924.6573
586.283	10.2996	82.7900	2239.3280	21924.8485
586.303	10.4320	81.5840	2238.6295	21924.6940
586.324	10.4981	82.5751	2239.2636	21925.8711
586.344	10.3879	83.9449	2238.9213	21926.0728
586.364	10.3563	82.4213	2238.5578	21926.2486
586.384	10.3784	84.3432	2238.2648	21926.4905
586.405	10.3753	82.2902	2239.3337	21928.0980
586.425	10.4761	82.7900	2238.7520	21928.0570
586.445	10.3595	83.6504	2238.4029	21928.2427
586.466	10.3689	82.7593	2239.4312	21929.8089
586.486	10.3879	83.2025	2238.9944	21929.9127
586.506	10.4792	83.6428	2238.7093	21930.1634
586.527	10.3563	83.6352	2239.8848	21931.8791
586.547	10.4004	82.1743	2239.4170	21931.9549
586.567	10.4130	82.6596	2238.7936	21931.8681
586.587	10.4508	82.4135	2238.2175	21931.8212
586.608	10.4194	83.7336	2239.2024	21933.3370
586.628	10.3343	82.8283	2238.8678	21933.5363
586.648	10.4824	83.3698	2238.4772	21933.6747
586.669	10.4477	81.7010	2239.2716	21934.9999
586.689	10.3091	82.7593	2238.5881	21934.8470
586.709	10.3059	82.2052	2237.9966	21934.7783
586.730	10.4477	83.3698	2238.8848	21936.1904
586.750	10.5328	83.9675	2238.6826	21936.5152
586.770	10.4067	83.8242	2238.5582	21936.9153
586.790	10.3658	82.3750	2238.1716	21937.0497
586.811	10.4666	82.5828	2238.9503	21938.3509
586.831	10.3879	83.1263	2238.4776	21938.4018
586.851	10.5233	84.1330	2238.2675	21938.7109
586.872	10.3689	83.8544	2239.5719	21940.5399
586.892	10.3753	83.0195	2239.2843	21940.7821
586.912	10.5044	83.1720	2238.8874	21940.9103
586.933	10.3500	83.8544	2240.0168	21942.5685
586.953	10.4886	82.3596	2239.6145	21942.6982
586.973	10.3816	84.0955	2239.2570	21942.8679
586.993	10.5233	82.5367	2238.9334	21943.0669
587.014	10.4130	83.0805	2239.8172	21944.4759
587.034	10.2839	82.4598	2239.3057	21944.4910
587.054	10.4477	83.4913	2238.8687	21944.5745
587.075	10.3626	81.8798	2239.7105	21945.9386
587.095	10.4698	83.1110	2239.1094	21945.8603
587.115	10.3406	82.8895	2238.6829	21945.9504
587.136	10.4540	83.5064	2239.7053	21947.4919
587.156	10.4949	83.0958	2239.3711	21947.6802
587.176	10.4414	82.2438	2238.8320	21947.6578
587.196	10.4067	82.9125	2238.2692	21947.6050
587.217	10.3879	83.2558	2239.2572	21949.1046
587.237	10.4194	81.9109	2238.6908	21949.0517
587.257	10.4099	82.7593	2238.0493	21948.9162
587.278	10.4162	83.2101	2239.0054	21950.3794
587.298	10.4320	81.6854	2238.3973	21950.2797
587.318	10.3375	83.2329	2237.8005	21950.1840
587.339	10.5390	83.5216	2238.8963	21951.7829
587.359	10.4067	82.9813	2238.5557	21951.9492
587.379	10.3438	83.0958	2238.1489	21952.0443
587.399	10.4949	82.8130	2237.7193	21952.1113
587.420	10.4918	82.6289	2238.5878	21953.4783
587.440	10.3721	82.1898	2237.9722	21953.3619
587.460	10.3563	83.6201	2237.5284	21953.4108
587.481	10.3312	82.6289	2238.5396	21954.9172
587.501	10.4792	83.0042	2238.0595	21954.9347
587.521	10.4162	83.3698	2237.7080	21955.0756
587.542	10.3658	81.9264	2238.5513	21956.4133
587.562	10.3028	83.7260	2238.0742	21956.4321
587.582	10.4603	83.1644	2237.8081	21956.6571
587.602	10.3595	82.8283	2237.3967	21956.7323
587.623	10.3879	83.7109	2238.4600	21958.2854
587.643	10.4036	83.1949	2238.1917	21958.5106
587.663	10.4004	83.5216	2237.8953	21958.7040
587.684	10.4036	83.2101	2238.9859	21960.2882
587.704	10.3816	83.2101	2238.6305	21960.4301
587.724	10.3059	82.4290	2238.1502	21960.4416
587.744	10.4099	83.3318	2237.6961	21960.4734
587.765	10.4886	82.4905	2238.6311	21961.8964
587.785	10.3563	83.2634	2238.1698	21961.9252
587.805	10.3753	82.7593	2237.7588	21961.9988
587.826	10.3375	83.5368	2238.7753	21963.5027
587.846	10.4194	82.1279	2238.2975	21963.5147
587.866	10.4477	83.6201	2237.8394	21963.5405
587.887	10.3689	83.5519	2239.0072	21965.1956
587.907	10.4257	83.7109	2238.7912	21965.4717
587.927	10.4036	82.2902	2238.3688	21965.5372
587.947	10.3721	82.4135	2237.7369	21965.3865
587.968	10.4194	83.7487	2238.7304	21966.8628
587.988	10.3816	83.3926	2238.4977	21967.1164
588.008	10.3721	84.2757	2238.3552	21967.4576
588.029	10.4225	83.0576	2239.5447	21969.1361
588.049	10.3973	81.2634	2238.8346	21968.9171
588.069	10.3910	82.6136	2238.0599	21968.6245
588.090	10.3910	83.2558	2238.9985	21970.0455
588.110	10.3973	82.9048	2238.6000	21970.1318
588.130	10.3816	81.7010	2237.9489	21969.9591
588.151	10.4320	82.8130	2238.6532	21971.1413
588.171	10.4761	82.0969	2238.0519	21971.0179
588.191	10.4445	83.2253	2237.5263	21970.9634
588.212	10.4194	84.8437	2238.8541	21972.7662
588.232	10.3185	82.8206	2238.7064	21973.0995
588.252	10.4099	83.5595	2238.3479	21973.2186
588.273	10.3658	82.5213	2239.3197	21974.6708
588.293	10.3910	82.8666	2238.7892	21974.6226
588.313	10.4571	82.4135	2238.2475	21974.5565
588.334	10.4918	83.9223	2239.2648	21976.0516
588.354	10.4257	83.1491	2239.0138	21976.2821
588.374	10.4257	82.8972	2238.5962	21976.3416
588.395	10.4540	81.9730	2239.3543	21977.5781
588.415	10.3816	83.3318	2238.8096	21977.5125
588.435	10.4383	82.2129	2238.3115	21977.4868
588.456	10.3658	83.1949	2239.1666	21978.8160
588.476	10.5044	83.2482	2238.8128	21978.9383
588.496	10.3816	83.4761	2238.5100	21979.1074
588.516	10.4698	81.4591	2237.9146	21978.9782
588.537	10.3154	83.3774	2238.6754	21980.2056
588.557	10.3626	83.1110	2238.3352	21980.3337
588.577	10.4981	82.9507	2237.9286	21980.3907
588.598	10.3249	84.2907	2239.1074	21982.0369
588.618	10.3185	82.1588	2238.7554	21982.1563
588.638	10.3500	83.5974	2238.2930	21982.1600
588.658	10.4099	82.8589	2237.9522	21982.2804
588.679	10.4508	82.7747	2238.8512	21983.6430
588.699	10.3910	84.8288	2238.6935	21983.9526
588.719	10.4036	82.3365	2238.4651	21984.1888
588.740	10.3532	83.0958	2239.3227	21985.5137
588.760	10.4414	84.7095	2239.1925	21985.8546
588.780	10.3406	83.2405	2239.0879	21986.2191
588.801	10.3626	81.7399	2239.8591	21987.4626
588.821	10.3784	82.6827	2239.1620	21987.2375
588.841	10.4383	84.0052	2238.8487	21987.3901
588.861	10.3249	82.1975	2238.4591	21987.4616
588.882	10.4257	83.6579	2239.3902	21988.8565
588.902	10.3563	84.3732	2239.2966	21989.2308
588.922	10.4099	82.5444	2239.0198	21989.4191
588.943	10.4067	82.1124	2239.7355	21990.6019
588.963	10.4824	82.9354	2239.1435	21990.4771
588.983	10.4067	83.2482	2238.7470	21990.5416
589.004	10.4004	82.6059	2239.6743	21991.9323
589.024	10.3563	82.9736	2239.1711	21991.8944
589.044	10.3312	82.9431	2238.7300	21991.9127
589.064	10.3091	83.9976	2238.4641	21992.1015
589.085	10.4414	83.9223	2239.7542	21993.8516
589.105	10.3406	83.4533	2239.5475	21994.1104
589.125	10.4445	83.4230	2239.2607	21994.2857
589.146	10.3784	82.2438	2240.1490	21995.6390
589.166	10.3500	82.7977	2239.5508	21995.5068
589.186	10.3941	82.6289	2239.0238	21995.4389
589.207	10.3816	83.2405	2239.9504	21996.8262
589.227	10.4445	83.0042	2239.5539	21996.8930
589.247	10.3438	82.5675	2239.0509	21996.8475
589.267	10.4981	83.1491	2238.5782	21996.8262
589.288	10.4383	82.3133	2239.4396	21998.1406
589.308	10.2461	82.6673	2238.8401	21997.9951
589.328	10.4288	83.3546	2238.4206	21998.0232
589.349	10.3816	82.5982	2239.3692	21999.4219
589.369	10.4761	83.2329	2238.9115	21999.4165
589.389	10.3910	83.1263	2238.5470	21999.4990
589.409	10.3658	83.8619	2238.2912	21999.6862
589.430	10.3249	82.0737	2239.2384	22001.0797
589.450	10.4257	83.8469	2238.7971	22001.0871
589.470	10.4004	81.9574	2238.3421	22001.0751
589.491	10.3879	82.9965	2239.1180	22002.2953
589.511	10.3910	82.3365	2238.5809	22002.2032
589.531	10.3059	83.4609	2238.1275	22002.1887
589.552	10.2996	82.3596	2239.0567	22003.5590
589.572	10.3784	84.0052	2238.6913	22003.6372
589.592	10.4414	83.4002	2238.5028	22003.8887
589.612	10.4162	83.4685	2238.2277	22004.0505
589.633	10.3784	83.8393	2239.4144	22005.6785
589.653	10.3879	83.4913	2239.2045	22005.9150
589.673	10.4729	83.0805	2238.8715	22006.0248
589.694	10.4288	83.0347	2239.8427	22007.4418
589.714	10.3816	83.1872	2239.4438	22007.4914
589.734	10.3091	83.5444	2239.1343	22007.6258
589.755	10.4855	83.0500	2240.1855	22009.1246
589.775	10.3500	83.2862	2239.8013	22009.1911
589.795	10.3249	82.5598	2239.3406	22009.1758
589.816	10.3059	82.1279	2240.0577	22010.3392
589.836	10.4918	83.3470	2239.5324	22010.2607
589.856	10.3500	82.4752	2239.0712	22010.2402
589.876	10.3721	82.5521	2238.4840	22010.0873
589.897	10.2934	82.6903	2239.3083	22011.3465
589.917	10.3910	83.5140	2238.9132	22011.3883
589.937	10.3375	83.1568	2238.6002	22011.5077
589.958	10.4886	83.4078	2239.6530	22012.9964
589.978	10.3280	82.5059	2239.2054	22012.9877
589.998	10.4194	82.0505	2238.5386	22012.7529
590.019	10.3910	83.1034	2239.3468	22013.9933
590.039	10.4634	83.9600	2239.0934	22014.1748
590.059	10.3941	82.5521	2238.7519	22014.2643
590.079	10.2744	83.3774	2238.3182	22014.2566
590.100	10.4257	83.4002	2239.4115	22015.7791
590.120	10.4383	81.6698	2238.8272	22015.6263
590.140	10.3217	83.3698	2238.2452	22015.4687
590.161	10.3249	83.8242	2239.4118	22017.0625
590.181	10.4130	82.0737	2238.9647	22017.0461
590.201	10.4320	82.5213	2238.3073	22016.8126
590.222	10.4130	83.7184	2239.3072	22018.2378
590.242	10.3563	82.4982	2238.9141	22018.2730
590.262	10.4351	82.8053	2238.3747	22018.1560
590.282	10.3658	82.1898	2237.7909	22017.9878
590.303	10.3847	83.3698	2238.6790	22019.2926
590.323	10.3658	83.4078	2238.3867	22019.4199
590.343	10.4414	82.4213	2237.9409	22019.3890
590.364	10.4383	82.9278	2238.7905	22020.6552
590.384	10.4225	83.6428	2238.4625	22020.7462
590.404	10.3910	84.0052	2238.3170	22021.0166
590.425	10.4225	82.5290	2239.3680	22022.4881
590.445	10.4477	83.3166	2238.9127	22022.4561
590.465	10.4036	83.6504	2238.6488	22022.6109
590.485	10.3532	82.9660	2238.3301	22022.7071
590.506	10.3375	83.4837	2239.3663	22024.1617
590.526	10.4036	82.9813	2239.0136	22024.2308
590.546	10.3847	82.8742	2238.5643	22024.1982
590.567	10.3721	83.3090	2239.5512	22025.6043
590.587	10.4036	83.2253	2239.2077	22025.6831
590.607	10.3973	83.5595	2238.9100	22025.8035
590.627	10.3753	82.0969	2238.4290	22025.7359
590.648	10.3658	82.4675	2239.1361	22026.8569
590.668	10.4194	81.9109	2238.4407	22026.5750
590.688	10.5044	83.3470	2237.8996	22026.4400
590.709	10.4603	81.8643	2238.7257	22027.6733
590.729	10.3249	83.4837	2238.1961	22027.5519
590.749	10.3626	82.5213	2237.7818	22027.5401
590.770	10.3658	82.2361	2238.5305	22028.6926
590.790	10.3249	82.7900	2237.9499	22028.5164
590.810	10.4508	82.0814	2237.3510	22028.3145
590.830	10.3122	83.4230	2236.8644	22028.2184
590.851	10.3910	83.3698	2237.9785	22029.7260
590.871	10.4194	83.1568	2237.6533	22029.7984
590.891	10.3879	81.6386	2237.0455	22029.5823
590.912	10.3375	82.9660	2237.7768	22030.7055
590.932	10.4067	83.7184	2237.4803	22030.8029
590.952	10.4445	83.0195	2237.1964	22030.9091
590.973	10.3249	82.1898	2238.0309	22032.1364
590.993	10.3532	83.8770	2237.6289	22032.1291
591.013	10.4320	83.0805	2237.3795	22032.2702
591.033	10.5170	82.6520	2236.9303	22032.2071
591.054	10.3816	84.3732	2238.0840	22033.7504
591.074	10.4981	83.8167	2238.0330	22034.0947
591.094	10.3626	83.1491	2237.7799	22034.2347
591.115	10.4981	82.6289	2238.7061	22035.5573
591.135	10.3753	82.2747	2238.1031	22035.3520
591.155	10.4004	81.6308	2237.3423	22034.9807
591.176	10.4634	83.6428	2238.1862	22036.2142
591.196	10.3879	83.7487	2238.0017	22036.4225
591.216	10.3973	83.6050	2237.8132	22036.6241
591.236	10.4257	83.9675	2237.6634	22036.8620
591.257	10.3343	82.3056	2238.6771	22038.2679
591.277	10.4383	83.5519	2238.2324	22038.2181
591.297	10.3816	82.0582	2237.7523	22038.1271
591.318	10.4320	82.8130	2238.5211	22039.2863
591.338	10.3217	82.0040	2237.9060	22039.0618
591.358	10.4603	82.7133	2237.2821	22038.8211
591.379	10.4666	82.7593	2238.1614	22040.0845
591.399	10.4225	82.2207	2237.5778	22039.8863
591.419	10.3626	82.9201	2237.0282	22039.7150
591.439	10.3154	82.7133	2236.5670	22039.6261
591.460	10.4477	83.1034	2237.5150	22040.9487
591.480	10.3753	81.5606	2236.8872	22040.6967
591.500	10.4445	83.3242	2236.3037	22040.4818
591.521	10.2902	82.5982	2237.2735	22041.8218
591.541	10.4320	83.2862	2236.8508	22041.7720
591.561	10.3784	81.9574	2236.3272	22041.6155
591.582	10.3847	83.1796	2237.1601	22042.8168
591.602	10.3028	82.2438	2236.6624	22042.6889
591.622	10.4634	82.6289	2236.0798	22042.4695
591.642	10.4351	80.4268	2235.2035	22041.9478
591.663	10.3217	83.1720	2235.7829	22042.8796
591.683	10.3847	84.0804	2235.6053	22043.0563
591.704	10.3784	83.4685	2236.8667	22044.6775
591.724	10.3249	83.1720	2236.5743	22044.7501
591.745	10.4824	83.2786	2237.6325	22046.1771
591.765	10.3217	83.8469	2237.4108	22046.3285
591.785	10.3563	81.8332	2236.9526	22046.2390
591.806	10.3343	84.1856	2237.9310	22047.5887
591.826	10.4162	82.8666	2237.6935	22047.7261
591.846	10.3532	82.4135	2237.1654	22047.5683
591.866	10.3154	81.9264	2236.4882	22047.2540
591.887	10.3059	83.5216	2237.3732	22048.5025
591.907	10.4383	83.3242	2237.1085	22048.6045
591.927	10.3816	83.4078	2236.8282	22048.6873
591.948	10.3280	83.4230	2237.9494	22050.1759
591.968	10.4067	81.6152	2237.3781	22049.9746
591.988	10.3154	83.1872	2236.7748	22049.7344
592.008	10.4761	81.3731	2236.1390	22049.4541
592.029	10.4666	83.7260	2236.9677	22050.6388
592.049	10.2965	82.5828	2236.6191	22050.6487
592.069	10.3500	82.4213	2236.0587	22050.4411
592.090	10.4351	82.5598	2236.8678	22051.6040
592.110	10.3595	82.6750	2236.3425	22051.4337
592.130	10.3500	83.4913	2235.9781	22051.4187
592.151	10.4225	83.0805	2237.0649	22052.8586
592.171	10.4477	83.2938	2236.7259	22052.8765
592.191	10.3721	83.0042	2236.3785	22052.8817
592.211	10.3563	81.0041	2235.6563	22052.5055
592.232	10.2871	82.3673	2236.1905	22053.3843
592.252	10.3658	82.8130	2235.6646	22053.2027
592.272	10.4130	81.3417	2234.9755	22052.8505
592.293	10.5012	81.7710	2235.4733	22053.6836
592.313	10.4320	82.4598	2234.7991	22053.3435
592.333	10.3721	81.9962	2234.1707	22053.0412
592.354	10.4445	83.3318	2235.0637	22054.2615
592.374	10.3280	82.3673	2234.6379	22054.1653
592.394	10.3375	83.5974	2234.2614	22054.1133
592.414	10.3658	83.4761	2234.0733	22054.2461
592.435	10.3689	83.1187	2235.1878	22055.6864
592.455	10.4666	83.2482	2234.8710	22055.6996
592.475	10.3753	83.9675	2234.6988	22055.8541
592.496	10.3721	82.8895	2235.8511	22057.3382
592.516	10.3375	83.1263	2235.4679	22057.2908
592.536	10.3753	82.6673	2235.0527	22057.2064
592.557	10.2713	81.8177	2235.7881	22058.2741
592.577	10.3689	83.0576	2235.2168	22058.0355
592.597	10.4540	82.3056	2234.7335	22057.8785
592.617	10.3941	83.4002	2234.3129	22057.7788
592.638	10.3532	83.0042	2235.3913	22059.1814
592.658	10.4194	83.3090	2235.0631	22059.1812
592.678	10.4130	82.7900	2234.7035	22059.1453
592.699	10.4257	82.4675	2235.5776	22060.3456
592.719	10.4761	83.7562	2235.2323	22060.3290
592.739	10.3816	83.6882	2235.0934	22060.5158
592.759	10.3185	82.0892	2234.6802	22060.4247
592.780	10.4351	80.7833	2235.1398	22061.2063
592.800	10.4036	83.0881	2234.4104	22060.7969
592.820	10.4288	83.4533	2234.1322	22060.8327
592.841	10.2965	82.3673	2235.1114	22062.1293
592.861	10.3941	84.1932	2234.8277	22062.1666
592.881	10.4099	83.0118	2234.6542	22062.3112
592.902	10.3563	82.5290	2235.5782	22063.5571
592.922	10.3406	83.4837	2235.1979	22063.5013
592.942	10.4162	82.9278	2234.8884	22063.5121
592.962	10.4004	84.0428	2234.6754	22063.6159
592.983	10.3185	81.1457	2235.5378	22064.7985
593.003	10.4634	83.6655	2234.9590	22064.5411
593.023	10.3406	83.3698	2234.7558	22064.6545
593.044	10.3879	83.0271	2235.8274	22066.0471
593.064	10.3721	83.7184	2235.5654	22066.1103
593.084	10.3595	83.2101	2235.3369	22066.2039
593.105	10.3847	83.5140	2236.4582	22067.6518
593.125	10.4383	83.1263	2236.1708	22067.6955
593.145	10.2965	82.2824	2235.6831	22067.5340
593.165	10.4288	82.7670	2235.1420	22067.3128
593.186	10.4225	84.2082	2236.3093	22068.8032
593.206	10.4067	82.8819	2236.0983	22068.9203
593.226	10.3626	84.0353	2235.8613	22069.0085
593.247	10.3879	82.2824	2236.9053	22070.3818
593.267	10.3532	82.7823	2236.3514	22070.1596
593.287	10.3910	83.6958	2236.0386	22070.1731
593.308	10.4824	82.9048	2237.1296	22071.5945
593.328	10.4004	83.3470	2236.7695	22071.5685
593.348	10.3375	82.7133	2236.3822	22071.5106
593.368	10.4540	83.3470	2235.9998	22071.4528
593.389	10.4383	84.2307	2237.2612	22073.0434
593.409	10.4225	83.7713	2237.1894	22073.3071
593.429	10.2965	83.0271	2236.9191	22073.3700
593.450	10.4067	81.8954	2237.7073	22074.4939
593.470	10.3343	82.2361	2236.9888	22074.1110
593.490	10.3658	83.4609	2236.5386	22073.9895
593.510	10.4004	82.6520	2236.1629	22073.9373
593.531	10.2965	82.7363	2237.0415	22075.1419
593.551	10.4698	83.3242	2236.6509	22075.0796
593.571	10.4130	82.4752	2236.2219	22074.9738
593.592	10.4477	83.0653	2237.1262	22076.2037
593.612	10.3973	83.7865	2236.8655	22076.2719
593.632	10.4257	83.0729	2236.6094	22076.3412
593.653	10.4761	84.2457	2237.8181	22077.8803
593.673	10.3753	82.7900	2237.5793	22077.9770
593.693	10.4099	83.3090	2237.1883	22077.9175
593.714	10.3941	83.2862	2238.2640	22079.3282
593.734	10.4036	82.9201	2237.8822	22079.2849
593.754	10.3312	83.4306	2237.5291	22079.2657
593.774	10.3973	82.7670	2237.1551	22079.2210
593.795	10.2808	83.4685	2238.1687	22080.5672
593.815	10.3753	83.0271	2237.8360	22080.5705
593.835	10.3626	81.8410	2237.2379	22080.3027
593.856	10.4225	83.0424	2238.0153	22081.4110
593.876	10.3753	82.4982	2237.5264	22081.2542
593.896	10.4351	83.2786	2237.0827	22081.1370
593.916	10.3563	83.5822	2236.8241	22081.2004
593.937	10.3532	82.6827	2237.8469	22082.5492
593.957	10.3753	81.7243	2237.1723	22082.2022
593.977	10.3532	82.9965	2236.5581	22081.9078
593.998	10.4320	83.1568	2237.5649	22083.2362
594.018	10.3500	83.3546	2237.2423	22083.2388
594.038	10.3469	83.5292	2236.9855	22083.3035
594.058	10.3847	83.3926	2236.7382	22083.3743
594.079	10.4067	82.6059	2237.7158	22084.6738
594.099	10.2713	83.0347	2237.2472	22084.5296
594.119	10.3154	81.9187	2236.6706	22084.2710
594.140	10.4036	82.4213	2237.3605	22085.2793
594.160	10.3595	81.7243	2236.6487	22084.8853
594.180	10.3879	81.8177	2235.8459	22084.3912
594.201	10.3532	83.3546	2236.6909	22085.5449
594.221	10.3595	83.4609	2236.4297	22085.5953
594.241	10.4414	83.0805	2236.1263	22085.6000
594.261	10.3784	83.4913	2235.8318	22085.6097
594.282	10.3879	83.3014	2236.9587	22087.0452
594.302	10.4004	83.0424	2236.6160	22087.0151
594.322	10.3721	83.2101	2236.2625	22086.9698
594.343	10.3500	83.6277	2237.3919	22088.4116
594.363	10.3626	82.3827	2236.9886	22088.3242
594.383	10.3595	81.7010	2236.2712	22087.9161
594.404	10.4383	82.4905	2236.9403	22088.8938
594.424	10.4666	82.2052	2236.3249	22088.5869
594.444	10.3122	82.7823	2235.7655	22088.3290
594.465	10.3816	83.5519	2236.8136	22089.6809
594.485	10.3973	84.0127	2236.6749	22089.8509
594.505	10.3438	83.5519	2236.5379	22090.0206
594.525	10.2398	83.3470	2236.2924	22090.0792
594.546	10.3375	82.7900	2237.2997	22091.3945
594.566	10.4383	83.1796	2236.8907	22091.2966
594.586	10.3689	82.9660	2236.5160	22091.2282
594.607	10.4067	82.9736	2237.4861	22092.5075
594.627	10.4067	83.2329	2237.1141	22092.4477
594.647	10.4194	83.2405	2236.7910	22092.4324
594.667	10.4540	83.1491	2236.4580	22092.4032
594.688	10.4162	84.3207	2237.6949	22093.9486
594.708	10.2965	83.3090	2237.5560	22094.1241
594.728	10.4320	82.8436	2237.1742	22094.0533
594.749	10.3658	83.2558	2238.1638	22095.3569
594.769	10.4886	83.1034	2237.8086	22095.3190
594.789	10.4004	83.5292	2237.5031	22095.3266
594.809	10.3532	83.1187	2237.2040	22095.3368
594.830	10.5170	82.4905	2238.1080	22096.5531
594.850	10.2934	83.4837	2237.6898	22096.4495
594.870	10.3879	83.9223	2237.5139	22096.5845
594.891	10.3784	83.4609	2238.7225	22098.1096
594.911	10.5233	83.9976	2238.5424	22098.2513
594.931	10.4634	83.1034	2238.3054	22098.3332
594.952	10.4099	83.4837	2239.3657	22099.7168
594.972	10.3658	81.9342	2238.8396	22099.5166
594.992	10.3658	83.4002	2238.3062	22099.3027
595.013	10.3689	83.1491	2239.3600	22100.6785
595.033	10.3406	82.9201	2238.9418	22100.5856
595.053	10.3249	82.9813	2238.5011	22100.4648
595.074	10.5139	84.3357	2239.6859	22101.9734
595.094	10.2902	83.1644	2239.5007	22102.1172
595.114	10.3784	83.8544	2239.2380	22102.1806
595.135	10.3847	82.4444	2240.2366	22103.5089
595.155	10.4320	83.9750	2239.8655	22103.4707
595.175	10.3689	82.2824	2239.4722	22103.4056
595.195	10.3721	82.3750	2238.8188	22103.0741
595.216	10.4130	83.4078	2239.7329	22104.3111
595.236	10.3626	83.8619	2239.5089	22104.4136
595.256	10.4257	83.2329	2239.2587	22104.4868
595.277	10.4004	83.1491	2240.2715	22105.8268
595.297	10.3973	81.6932	2239.6388	22105.5230
595.318	10.4288	83.4230	2240.4266	22106.6404
595.338	10.2492	83.2253	2240.0911	22106.6364
595.358	10.3973	81.5762	2239.4538	22106.3248
595.379	10.3910	82.9125	2240.1349	22107.3314
595.399	10.4288	82.0814	2239.5290	22107.0510
595.419	10.3626	83.3774	2239.0076	22106.8484
595.439	10.3438	81.7555	2238.4387	22106.5917
595.460	10.4918	84.2382	2239.3942	22107.8612
595.480	10.3816	83.2405	2239.2091	22107.9940
595.500	10.3689	82.8513	2238.7965	22107.8956
595.521	10.3154	82.7210	2239.6743	22109.0898
595.541	10.4194	82.8436	2239.1686	22108.9022
595.561	10.4194	83.7638	2238.8420	22108.8886
595.582	10.2808	82.2902	2239.8029	22110.1657
595.602	10.2304	82.5982	2239.1836	22109.8641
595.622	10.4351	84.9552	2239.0135	22110.0069
595.642	10.3973	83.6352	2239.0172	22110.3222
595.663	10.2744	83.6504	2240.1902	22111.8129
595.683	10.3343	83.4685	2239.9355	22111.8808
595.703	10.3816	82.3673	2239.4715	22111.7349
595.724	10.2965	82.4905	2240.2165	22112.7993
595.744	10.3658	84.1180	2239.8770	22112.7809
595.764	10.3375	82.8972	2239.6090	22112.8303
595.785	10.4194	83.6504	2240.6462	22114.1888
595.805	10.4383	83.6201	2240.4110	22114.2790
595.825	10.2020	84.0353	2240.2424	22114.4332
595.845	10.2871	83.6352	2240.0784	22114.5897
595.866	10.3343	82.7210	2241.0765	22115.9125
595.886	10.3312	82.3287	2240.4680	22115.6306
595.906	10.3500	82.9813	2239.9103	22115.3924
595.927	10.3438	82.1820	2240.7030	22116.5056
595.947	10.3028	82.8130	2240.0901	22116.2139
595.967	10.4194	82.0969	2239.4708	22115.9083
595.987	10.4351	83.6579	2238.9992	22115.7439
596.008	10.3753	81.4825	2239.7993	22116.8526
596.028	10.2808	82.9965	2239.1123	22116.4745
596.048	10.4162	83.7109	2238.8029	22116.4680
596.069	10.3375	83.9374	2240.0416	22118.0144
596.089	10.3784	82.2747	2239.6386	22117.9235
596.109	10.3280	81.2791	2238.8003	22117.3899
596.130	10.3059	83.7336	2239.5807	22118.4743
596.150	10.4634	82.1356	2239.1266	22118.3257
596.170	10.2681	82.9813	2238.5536	22118.0519
596.190	10.4036	82.3365	2238.0211	22117.8120
596.211	10.4288	83.4761	2238.9503	22119.0357
596.231	10.3217	81.8021	2238.4062	22118.7879
596.251	10.3910	83.6201	2237.8928	22118.5645
596.272	10.2871	83.3850	2239.0310	22119.9958
596.292	10.4320	82.9583	2238.6623	22119.9243
596.312	10.4288	83.8695	2238.3785	22119.9335
596.333	10.3122	83.3166	2239.5421	22121.3947
596.353	10.3847	82.7747	2239.1254	22121.2795
596.373	10.3185	82.6520	2238.6037	22121.0536
596.393	10.4698	82.7593	2238.0860	22120.8255
596.414	10.4004	82.9201	2238.9912	22122.0221
596.434	10.4320	82.6059	2238.4877	22121.8119
596.454	10.4162	83.0424	2238.0107	22121.6223
596.475	10.3500	80.9569	2238.6247	22122.5241
596.495	10.3343	82.5290	2237.7878	22121.9734
596.515	10.3910	83.2634	2237.3435	22121.8076
596.536	10.2367	81.5840	2238.1133	22122.8575
596.556	10.5012	83.1796	2237.4944	22122.5192
596.576	10.4698	82.4828	2237.0322	22122.3311
596.596	10.3626	82.6827	2236.4934	22122.0604
596.617	10.3280	82.9965	2237.4185	22123.2555
596.637	10.4099	82.5751	2236.9422	22123.0513
596.657	10.4162	83.1263	2236.4933	22122.8690
596.678	10.4351	82.1356	2237.3458	22123.9900
596.698	10.3343	84.2907	2237.0120	22123.9273
596.718	10.3721	82.9125	2236.8109	22123.9940
596.738	10.4824	82.1047	2236.2503	22123.6966
596.759	10.3816	82.7287	2237.0314	22124.7416
596.779	10.4004	83.6352	2236.6911	22124.6675
596.799	10.4257	83.7109	2236.5177	22124.7571
596.820	10.3343	83.1872	2237.6545	22126.1620
596.840	10.3658	83.4002	2237.3435	22126.1233
596.860	10.3185	83.7336	2237.1268	22126.1758
596.881	10.2871	82.6903	2238.1735	22127.4959
596.901	10.3847	82.5675	2237.6357	22127.2341
596.921	10.3469	84.0428	2237.3287	22127.1979
596.942	10.4320	82.2207	2238.3450	22128.4887
596.962	10.3816	83.4002	2237.8652	22128.2861
596.982	10.4004	82.2747	2237.4004	22128.0928
597.002	10.3910	83.1796	2236.9049	22127.8630
597.023	10.3249	83.0271	2237.9166	22129.1430
597.043	10.3910	83.2786	2237.5556	22129.0537
597.063	10.4036	84.3732	2237.4221	22129.1887
597.084	10.3532	82.7900	2238.5936	22130.6344
597.104	10.4257	83.0500	2238.1471	22130.4656
597.124	10.3689	81.0671	2237.4207	22130.0101
597.144	10.3091	82.8360	2236.6680	22129.5195
597.165	10.4729	81.2320	2237.3107	22130.4234
597.185	10.3438	83.0958	2236.6297	22130.0030
597.205	10.4004	81.5060	2236.0026	22129.6288
597.226	10.4414	83.8695	2236.8810	22130.7613
597.246	10.3879	83.5216	2236.7127	22130.8507
597.266	10.3532	82.1434	2236.2607	22130.6525
597.287	10.3406	83.0576	2237.1055	22131.7531
597.307	10.3721	82.0505	2236.5563	22131.4611
597.327	10.4099	82.7363	2235.9607	22131.1159
597.347	10.4634	82.9813	2235.5268	22130.9261
597.368	10.3626	81.6230	2236.2770	22131.9221
597.388	10.2871	82.1047	2235.5095	22131.3999
597.408	10.4067	82.1356	2234.8365	22130.9637
597.429	10.4445	82.0969	2235.5307	22131.8946
597.449	10.4477	83.6050	2235.0995	22131.7012
597.469	10.3375	83.2558	2234.8657	22131.7012
597.489	10.3122	82.4675	2234.4463	22131.5116
597.510	10.4477	81.7399	2235.1410	22132.4374
597.530	10.4130	82.4982	2234.4722	22131.9996
597.550	10.4729	81.8099	2233.8234	22131.5739
597.571	10.2996	82.9813	2234.6274	22132.6017
597.591	10.4824	84.1180	2234.4390	22132.6403
597.611	10.3469	83.0805	2234.2693	22132.6953
597.632	10.3217	81.4591	2235.0240	22133.6776
597.652	10.3595	84.1781	2234.5884	22133.4713
597.672	10.5107	83.5064	2234.4974	22133.6062
597.692	10.3721	83.3470	2234.2698	22133.6026
597.713	10.3973	83.9223	2235.4992	22135.0612
597.733	10.4130	82.4982	2235.1874	22134.9836
597.753	10.4257	83.2177	2234.7629	22134.7887
597.774	10.4761	83.6428	2235.9150	22136.1744
597.794	10.3721	82.8436	2235.6090	22136.1063
597.814	10.4477	83.0958	2235.2161	22135.9473
597.835	10.3784	83.2786	2236.2781	22137.2464
597.855	10.4540	82.6596	2235.8767	22137.0857
597.875	10.2965	84.0277	2235.6044	22137.0500
597.895	10.3059	82.8513	2235.3673	22137.0463
597.916	10.3280	83.5747	2236.4363	22138.3531
597.936	10.4067	83.5822	2236.2348	22138.3940
597.956	10.3753	83.2862	2235.9880	22138.3868
597.977	10.3154	82.0040	2236.8517	22139.4933
597.997	10.4571	81.9342	2236.1119	22138.9967
598.017	10.4162	82.3981	2235.4467	22138.5663
598.037	10.3847	83.5671	2235.0601	22138.4084
598.058	10.4855	83.7411	2236.2864	22139.8678
598.078	10.2902	83.9374	2236.1732	22139.9937
598.098	10.3154	82.3673	2235.8338	22139.8906
598.119	10.4824	82.9125	2236.6977	22140.9934
598.139	10.3816	84.1105	2236.4707	22141.0087
598.159	10.3563	81.3652	2235.9903	22140.7662
598.180	10.4036	82.8053	2236.6593	22141.6739
598.200	10.4477	82.7670	2236.1926	22141.4467
598.220	10.3658	82.8819	2235.7444	22141.2326
598.241	10.4320	83.8997	2236.8705	22142.5963
598.261	10.3689	83.5140	2236.7061	22142.6747
598.281	10.3375	81.6464	2236.1706	22142.3776
598.301	10.4540	84.2232	2235.7592	22142.1991
598.322	10.2492	83.1491	2236.9879	22143.6649
598.342	10.4729	83.6806	2236.7253	22143.6447
598.362	10.3910	82.5905	2236.3735	22143.5314
598.383	10.4603	83.2025	2237.3198	22144.7194
598.403	10.2871	82.2902	2236.8317	22144.4751
598.423	10.3941	83.5444	2236.4062	22144.2880
598.444	10.3879	82.2438	2237.3513	22145.4742
598.464	10.3689	82.3056	2236.7065	22145.0719
598.484	10.3312	84.1030	2236.3777	22144.9797
598.504	10.2618	82.8666	2236.1459	22144.9811
598.525	10.3406	83.2329	2237.1484	22146.2208
598.545	10.4036	82.1356	2236.6418	22145.9540
598.565	10.2524	83.3242	2236.1567	22145.7027
598.586	10.3816	83.2025	2237.2333	22147.0163
598.606	10.3689	81.5918	2236.6306	22146.6528
598.626	10.3343	83.5595	2236.0945	22146.3492
598.646	10.3343	83.3470	2235.8558	22146.3384
598.667	10.3879	83.3698	2236.9693	22147.6844
598.687	10.4225	83.6731	2236.7422	22147.6946
598.707	10.3532	83.4306	2236.5281	22147.7149
598.728	10.3122	82.2052	2237.4452	22148.8701
598.748	10.3469	82.1743	2236.7711	22148.4352
598.768	10.3941	81.7555	2236.0309	22147.9259
598.789	10.3469	83.3318	2236.8588	22148.9850
598.809	10.4194	83.7336	2236.6369	22148.9973
598.829	10.3185	82.9507	2236.3546	22148.9461
598.850	10.4886	83.1644	2237.3572	22150.1836
598.870	10.3941	83.4306	2237.0511	22150.1160
598.890	10.3595	82.5982	2236.6551	22149.9543
598.910	10.3753	83.4230	2236.2628	22149.7914
598.931	10.4666	82.5367	2237.2395	22151.0007
598.951	10.4886	83.4609	2236.8360	22150.8326
598.971	10.4918	82.9889	2236.5124	22150.7401
598.992	10.3941	82.8053	2237.4572	22151.9192
599.012	10.4004	83.4609	2237.0954	22151.7948
599.033	10.3626	83.5140	2238.2383	22153.1791
599.053	10.3059	83.0271	2237.9123	22153.0988
599.073	10.4130	83.4154	2237.5741	22153.0022
599.093	10.3469	83.3394	2237.2918	22152.9577
599.114	10.3595	83.5216	2238.4124	22154.3206
599.134	10.3595	81.9419	2237.9058	22154.0595
599.155	10.4508	82.6903	2238.6311	22155.0312
599.175	10.4320	81.9187	2237.9802	22154.6268
599.195	10.3910	83.6731	2237.5002	22154.3865
599.216	10.2776	82.2979	2238.4634	22155.5920
599.236	10.3847	83.7940	2238.0602	22155.4339
599.256	10.4067	83.0424	2237.7854	22155.3999
599.276	10.3500	82.5982	2237.3159	22155.1669
599.297	10.3658	82.2207	2238.0811	22156.1699
599.317	10.4571	82.1975	2237.4054	22155.7322
599.337	10.4792	83.2177	2236.9033	22155.4612
599.358	10.4540	82.3673	2237.8069	22156.5978
599.378	10.3343	82.1511	2237.1513	22156.1763
599.398	10.3028	82.3981	2236.5089	22155.7605
599.419	10.4824	83.8393	2237.5309	22157.0109
599.439	10.3154	83.1568	2237.2891	22157.0016
599.459	10.2808	81.3104	2236.6315	22156.5710
599.479	10.3500	83.2177	2235.9921	22156.1512
599.500	10.4383	82.2052	2236.8789	22157.2586
599.520	10.3721	83.0729	2236.3607	22156.9628
599.540	10.3312	83.3014	2236.0305	22156.8500
599.561	10.3185	82.5598	2236.9930	22158.0332
599.581	10.4508	81.8798	2236.3345	22157.5968
599.601	10.4257	82.6903	2235.7058	22157.1827
599.621	10.3217	83.7865	2235.4008	22157.0866
599.642	10.4004	82.2284	2236.3979	22158.2964
599.662	10.3816	83.4078	2235.9450	22158.0590
599.682	10.4383	83.5216	2235.7120	22158.0372
599.703	10.3626	83.8619	2236.9432	22159.4852
599.723	10.3375	84.1105	2236.8704	22159.6354
599.743	10.3563	82.7977	2236.6223	22159.6081
599.764	10.3753	82.8589	2237.5419	22160.7520
599.784	10.3753	83.1415	2237.1350	22160.5722
599.804	10.4445	82.9125	2236.7421	22160.4015
599.824	10.4257	83.0042	2236.3314	22160.2081
599.845	10.3280	81.3261	2237.0239	22161.1193
599.865	10.3879	82.6136	2236.2822	22160.5958
599.885	10.2555	82.5367	2235.7502	22160.2745
599.906	10.3784	83.4761	2236.7426	22161.4799
599.926	10.4257	82.8895	2236.4062	22161.3600
599.946	10.3721	83.4609	2236.0715	22161.2377
599.967	10.3595	83.8921	2237.2930	22162.6762
599.987	10.3816	83.2405	2237.0768	22162.6826
600.007	10.3249	82.6673	2236.6604	22162.4849
600.027	10.4886	84.2082	2236.4095	22162.4486
600.048	10.3438	82.9048	2237.5850	22163.8437
600.068	10.4130	83.8393	2237.3007	22163.7838
600.088	10.2650	83.0271	2237.0403	22163.7444
600.109	10.4445	84.4331	2238.2683	22165.1986
600.129	10.4067	83.2786	2238.1358	22165.2982
600.149	10.2965	83.6050	2237.8678	22165.2597
600.169	10.4508	83.6277	2237.6610	22165.2794
600.190	10.4067	82.9660	2238.7305	22166.5801
600.210	10.4320	83.4382	2238.3757	22166.4602
600.230	10.3406	82.0195	2237.8685	22166.1828
600.251	10.4099	82.8283	2238.6318	22167.1770
600.271	10.5265	83.1491	2238.2075	22166.9852
600.291	10.3532	82.7977	2237.7835	22166.7886
600.312	10.4288	82.9201	2238.6992	22167.9342
600.332	10.3185	82.6289	2238.2031	22167.6702
600.352	10.4099	83.8846	2237.8730	22167.5671
600.372	10.3973	83.1110	2237.6268	22167.5445
600.393	10.3312	84.0879	2238.8020	22168.9482
600.413	10.3438	82.9125	2238.5451	22168.9246
600.433	10.3879	82.7133	2238.0637	22168.6721
600.454	10.4288	83.7789	2239.1105	22169.9508
600.474	10.3816	83.9449	2238.9695	22170.0464
600.494	10.2744	82.1511	2238.5607	22169.8708
600.515	10.3721	83.7184	2239.4930	22171.0391
600.535	10.4162	82.9507	2239.1726	22170.9577
600.555	10.3910	82.7517	2238.6960	22170.7154
600.575	10.3784	83.7260	2238.3538	22170.6025
600.596	10.3973	83.6201	2239.5455	22172.0281
600.616	10.3941	83.3242	2239.2700	22171.9913
600.636	10.3753	83.1644	2238.9224	22171.8787
600.657	10.2996	83.0576	2239.9115	22173.1061
600.677	10.3532	84.0353	2239.6560	22173.0927
600.697	10.4855	82.5059	2239.3123	22172.9874
600.718	10.2744	83.4685	2240.2536	22174.1701
600.738	10.3469	84.7394	2240.1784	22174.3411
600.758	10.4257	81.8643	2239.8386	22174.2447
600.779	10.3973	82.3365	2240.4648	22175.1156
600.799	10.3122	81.8721	2239.7246	22174.6193
600.819	10.2996	82.5213	2239.0244	22174.1543
600.839	10.3406	82.4828	2238.4340	22173.7917
600.860	10.4792	82.4752	2239.2094	22174.7957
600.880	10.4099	84.1406	2238.8836	22174.7007
600.900	10.2871	83.2177	2238.6849	22174.7295
600.921	10.3469	83.1034	2239.6943	22175.9706
600.941	10.4540	82.3133	2239.1639	22175.6744
600.961	10.4067	82.6289	2238.5615	22175.2996
600.981	10.4099	83.5595	2238.1730	22175.1328
601.002	10.4603	82.5598	2239.1537	22176.3381
601.022	10.3532	83.0653	2238.6645	22176.0762
601.042	10.3091	82.6903	2238.2031	22175.8363
601.063	10.3816	82.9507	2239.1002	22176.9571
601.083	10.4130	82.5444	2238.5902	22176.6728
601.103	10.3154	83.1796	2238.1244	22176.4269
601.124	10.4162	83.2405	2239.1580	22177.6832
601.144	10.4194	83.7713	2238.8985	22177.6506
601.164	10.2650	82.4905	2238.5180	22177.4931
601.184	10.4036	82.3981	2237.9148	22177.1070
601.205	10.4004	81.4982	2238.5121	22177.9211
601.225	10.3847	82.8589	2237.8210	22177.4460
601.245	10.3532	82.6212	2237.3245	22177.1585
601.266	10.2996	84.6051	2238.5082	22178.5549
601.286	10.4855	82.7210	2238.3089	22178.5735
601.306	10.4225	81.9885	2237.6786	22178.1563
601.327	10.3753	82.2593	2238.3399	22179.0305
601.347	10.3249	81.5138	2237.5542	22178.4567
601.367	10.4761	82.6289	2236.8395	22177.9452
601.387	10.3249	82.8972	2236.3629	22177.6648
601.408	10.3626	83.3546	2237.3892	22178.8901
601.428	10.4414	82.5444	2236.9674	22178.6706
601.448	10.4824	84.3657	2236.7184	22178.6198
601.469	10.4383	82.7900	2237.8975	22180.0020
601.489	10.2681	81.6854	2237.2336	22179.5439
601.509	10.4194	82.9048	2236.5970	22179.1056
601.530	10.4508	84.6872	2237.8534	22180.5635
601.550	10.3753	83.9449	2237.8786	22180.7971
601.570	10.4036	83.1796	2237.6537	22180.7793
601.590	10.2902	83.3546	2237.3338	22180.6633
601.611	10.3847	83.5064	2238.4540	22181.9914
601.631	10.4729	84.7766	2238.4138	22182.1651
601.651	10.4194	83.4761	2238.3691	22182.3335
601.672	10.3721	82.5598	2239.3328	22183.5152
601.692	10.3941	83.2253	2238.8679	22183.2709
601.712	10.3910	83.4837	2238.5618	22183.1808
601.733	10.3406	82.2438	2239.4695	22184.3075
601.753	10.2965	82.5444	2238.8378	22183.8962
601.773	10.4067	83.7638	2238.4657	22183.7385
601.794	10.4194	82.8895	2239.5356	22185.0265
601.814	10.3091	83.7638	2239.2120	22184.9249
601.834	10.3721	82.8053	2238.8785	22184.8094
601.854	10.3658	83.3546	2238.4813	22184.6259
601.875	10.3816	82.8742	2239.4772	22185.8385
601.895	10.4698	81.9187	2238.8462	22185.4260
601.915	10.3028	82.9736	2238.2395	22185.0306
601.936	10.3312	82.9278	2239.1814	22186.1854
601.956	10.4036	83.2177	2238.7781	22185.9978
601.976	10.3721	83.7109	2238.5095	22185.9409
601.997	10.4036	81.8565	2239.3900	22187.0361
602.017	10.4162	82.3981	2238.6709	22186.5325
602.037	10.4666	83.2101	2238.1850	22186.2549
602.057	10.4477	84.8362	2238.1090	22186.3838
602.078	10.3532	82.2129	2239.2521	22187.7377
602.098	10.4540	83.1568	2238.7194	22187.4189
602.118	10.3973	82.7517	2238.2827	22187.1902
602.139	10.4792	83.5292	2239.2900	22188.4087
602.159	10.3973	82.6136	2238.8849	22188.2178
602.179	10.3784	84.3357	2238.6184	22188.1615
602.199	10.3753	83.0500	2238.4276	22188.1780
602.220	10.5107	83.7789	2239.5284	22189.4910
602.240	10.3753	83.0118	2239.2277	22189.4067
602.260	10.4351	82.9048	2238.7859	22189.1769
602.281	10.3154	82.3056	2239.6008	22190.2057
602.301	10.3879	82.0582	2238.8972	22189.7163
602.321	10.3753	83.5064	2238.4012	22189.4275
602.342	10.3784	82.3673	2239.3363	22190.5719
602.362	10.2934	83.8544	2238.9437	22190.3915
602.382	10.2965	80.1002	2238.1805	22189.8337
602.402	10.4099	83.2405	2237.3252	22189.1743
602.423	10.3469	83.3698	2238.4018	22190.4479
602.443	10.3122	83.7865	2238.1756	22190.4233
602.463	10.3626	83.7940	2238.0226	22190.4693
602.484	10.3312	82.6673	2239.0646	22191.7152
602.504	10.3595	83.4533	2238.6586	22191.5165
602.524	10.2839	81.4747	2238.0602	22191.1194
602.544	10.3249	83.0118	2237.3961	22190.6493
602.565	10.3910	82.7670	2238.3273	22191.7756
602.585	10.4036	83.2862	2237.9194	22191.5656
602.605	10.3312	82.1975	2237.4222	22191.2610
602.626	10.4004	83.2101	2238.2884	22192.3216
602.646	10.4508	82.2902	2237.7894	22192.0188
602.666	10.3689	82.7900	2237.2271	22191.6464
602.687	10.3595	82.9278	2238.1497	22192.7608
602.707	10.3312	83.3090	2237.7744	22192.5801
602.728	10.4949	83.7336	2238.9206	22193.9250
602.748	10.2618	82.5598	2238.5450	22193.7523
602.768	10.3784	83.2710	2238.0975	22193.5028
602.789	10.4257	83.1796	2239.1367	22194.7430
602.809	10.3532	82.2824	2238.6208	22194.4308
602.829	10.3879	83.3774	2238.1441	22194.1519
602.849	10.3249	82.9125	2237.7776	22193.9783
602.870	10.3626	83.3470	2238.7876	22195.1845
602.890	10.3941	83.0805	2238.4359	22195.0326
602.910	10.4130	83.5974	2238.1301	22194.9225
602.931	10.3563	83.8016	2239.3338	22196.3268
602.951	10.4130	83.9298	2239.1913	22196.3906
602.971	10.3626	83.5216	2239.0042	22196.4077
602.992	10.4067	83.2482	2240.0876	22197.7001
603.012	10.2555	83.4533	2239.7650	22197.5906
603.032	10.3658	83.7865	2239.5357	22197.5709
603.052	10.3879	83.5595	2239.3268	22197.5690
603.073	10.3973	83.2482	2240.4127	22198.8665
603.093	10.3689	83.1644	2240.0383	22198.7075
603.113	10.4761	82.7057	2239.5787	22198.4582
603.134	10.3689	82.5059	2240.3839	22199.4755
603.154	10.3312	82.7900	2239.8249	22199.1297
603.174	10.3406	83.0118	2239.3566	22198.8686
603.194	10.4194	82.7900	2238.8942	22198.6078
603.215	10.3563	84.3357	2240.0409	22199.9597
603.235	10.3910	82.6366	2239.7638	22199.8925
603.255	10.3563	82.1975	2239.1360	22199.4692
603.276	10.3217	82.1356	2239.7940	22200.3316
603.296	10.3816	83.3622	2239.2758	22200.0183
603.316	10.4004	83.0424	2238.9142	22199.8565
603.337	10.5359	82.5444	2239.7930	22200.9377
603.357	10.3563	82.7900	2239.2477	22200.5964
603.377	10.4099	84.1781	2238.9798	22200.5277
603.397	10.4288	83.4002	2238.8163	22200.5607
603.418	10.3091	84.3207	2240.0675	22202.0143
603.438	10.3438	83.4002	2239.9141	22202.0692
603.458	10.4099	82.9354	2239.5331	22201.8933
603.479	10.3059	81.6152	2240.2240	22202.7907
603.499	10.3721	83.0195	2239.5574	22202.3305
603.519	10.4130	84.8511	2239.4351	22202.4100
603.539	10.4225	83.4685	2239.3888	22202.5641
603.560	10.4666	84.0879	2240.6041	22203.9863
603.580	10.2996	83.3774	2240.4017	22203.9962
603.600	10.2808	82.4521	2239.9308	22203.7336
603.621	10.2996	83.3926	2240.8417	22204.8550
603.641	10.3973	83.3546	2240.5174	22204.7441
603.661	10.3406	83.3774	2240.1945	22204.6309
603.682	10.3122	83.2482	2241.2380	22205.8878
603.702	10.3563	84.1330	2241.0136	22205.8812
603.722	10.3500	82.0040	2240.5861	22205.6674
603.742	10.4698	83.7638	2240.1027	22205.3924
603.763	10.2650	82.1588	2241.0250	22206.5254
603.783	10.2996	82.5444	2240.3598	22206.0720
603.803	10.3879	83.4761	2239.9211	22205.8386
603.824	10.4540	82.8053	2240.9081	22207.0337
603.844	10.3753	83.4230	2240.4969	22206.8337
603.864	10.2650	82.8053	2240.0909	22206.6339
603.885	10.4445	84.1180	2241.1874	22207.9403
603.905	10.3658	83.4609	2240.9965	22207.9642
603.925	10.2776	82.4982	2240.5397	22207.7181
603.945	10.3910	82.6980	2239.9622	22207.3454
603.966	10.3059	82.7823	2240.8094	22208.3985
603.986	10.4099	82.9507	2240.3174	22208.1143
604.006	10.3563	81.7943	2239.6680	22207.6659
604.027	10.3689	82.1975	2240.2600	22208.4583
604.047	10.3312	83.4913	2239.7676	22208.1666
604.067	10.3753	85.1112	2239.7639	22208.3606
604.088	10.3185	82.8360	2241.0425	22209.8439
604.108	10.2681	83.6277	2240.6687	22209.6796
604.128	10.2713	83.8921	2240.4744	22209.6913
604.149	10.3753	83.1644	2241.5893	22211.0172
604.169	10.3879	83.1568	2241.1850	22210.8277
604.189	10.3500	83.9600	2240.9176	22210.7709
604.209	10.3154	83.3546	2240.6862	22210.7471
604.230	10.5012	82.9048	2241.6599	22211.9322
604.250	10.3154	83.3090	2241.2369	22211.7236
604.270	10.3973	82.9583	2240.8281	22211.5242
604.291	10.3280	82.8053	2241.7138	22212.6217
604.311	10.5170	81.3417	2240.9479	22212.0680
604.331	10.3753	82.8206	2240.1940	22211.5176
604.351	10.3721	83.7789	2239.8533	22211.3738
604.372	10.4162	83.7865	2241.0644	22212.7865
604.392	10.4004	82.0040	2240.5788	22212.5063
604.412	10.4194	82.5828	2239.8999	22212.0260
604.433	10.4004	82.5521	2240.6878	22213.0129
604.453	10.3343	82.6903	2240.1161	22212.6411
604.473	10.2996	81.3731	2239.3563	22212.0735
604.494	10.4036	82.4367	2239.9205	22212.8285
604.514	10.4698	82.6136	2239.3265	22212.4250
604.534	10.3753	81.9109	2238.6529	22211.9344
604.554	10.4257	82.7747	2238.0144	22211.4713
604.575	10.5075	81.9497	2238.7545	22212.3871
604.595	10.3469	82.8130	2238.1275	22211.9362
604.615	10.3312	83.5747	2237.7774	22211.7566
604.636	10.3375	83.1796	2238.8734	22213.0270
604.656	10.3312	82.8895	2238.4613	22212.7929
604.676	10.3375	83.6882	2238.1386	22212.6439
604.697	10.3563	83.3926	2239.2869	22213.9703
604.717	10.4036	81.6464	2238.6990	22213.5635
604.737	10.4162	82.1588	2237.9142	22212.9517
604.758	10.3280	83.1415	2238.7556	22213.9663
604.778	10.3217	82.6289	2238.2955	22213.6813
604.798	10.3500	83.7033	2237.9342	22213.4903
604.818	10.4036	83.0729	2237.6509	22213.3734
604.839	10.3879	83.4837	2238.7141	22214.6072
604.859	10.2839	83.3318	2238.4277	22214.4955
604.879	10.3154	84.0578	2238.2398	22214.4795
604.900	10.4351	83.6958	2239.5039	22215.9213
604.920	10.4067	83.1415	2239.2111	22215.8116
604.940	10.3973	83.5064	2238.8907	22215.6704
604.961	10.3028	83.0424	2239.9370	22216.9000
604.981	10.3500	83.6655	2239.6174	22216.7675
605.001	10.4099	81.4278	2239.0344	22216.3662
605.021	10.3438	84.7841	2238.6440	22216.1517
605.042	10.2871	80.9963	2239.5598	22217.2463
605.062	10.3941	83.0729	2238.8079	22216.6738
605.082	10.4099	82.7440	2238.3548	22216.3931
605.103	10.3249	82.5905	2239.1967	22217.4094
605.123	10.4004	82.8895	2238.6830	22217.0718
605.143	10.3122	83.2101	2238.2783	22216.8377
605.163	10.3595	82.0040	2237.7320	22216.4564
605.184	10.3721	84.6499	2238.8111	22217.7034
605.204	10.3185	82.0814	2238.5095	22217.5737
605.224	10.3721	81.8021	2237.7399	22216.9700
605.245	10.4099	81.8410	2238.2954	22217.6897
605.265	10.3469	83.4458	2237.7609	22217.3195
605.285	10.3847	82.9201	2237.4118	22217.1295
605.306	10.3343	82.3287	2238.2506	22218.1298
605.326	10.3406	82.3904	2237.6227	22217.6645
605.346	10.4571	82.4058	2237.0154	22217.2126
605.366	10.3375	83.3774	2236.5791	22216.9257
605.387	10.3500	82.7517	2237.5814	22218.0803
605.407	10.3910	82.7517	2237.0917	22217.7457
605.427	10.3280	82.5828	2236.5802	22217.3833
605.448	10.3217	83.7865	2237.6242	22218.5793
605.468	10.3689	83.9675	2237.5067	22218.6189
605.488	10.3910	82.9965	2237.2599	22218.5269
605.508	10.3879	83.3242	2236.9097	22218.3279
605.529	10.3847	82.8666	2237.9185	22219.4915
605.549	10.3500	82.9583	2237.4779	22219.2086
605.569	10.2934	82.3210	2236.9524	22218.8353
605.590	10.3500	84.0052	2237.9843	22220.0219
605.610	10.3721	83.6352	2237.8435	22220.0408
605.630	10.3563	83.2405	2237.5779	22219.9323
605.651	10.3185	83.6731	2238.7041	22221.2203
605.671	10.3595	84.1481	2238.5843	22221.2678
605.691	10.3689	83.0576	2238.3640	22221.2127
605.711	10.2430	83.0958	2237.9723	22220.9824
605.732	10.3563	83.2482	2238.9945	22222.1694
605.752	10.3595	82.1511	2238.4699	22221.8123
605.772	10.4320	82.7977	2237.8773	22221.3806
605.793	10.3816	83.7109	2238.9293	22222.5960
605.813	10.2398	82.9889	2238.6210	22222.4550
605.833	10.3312	83.7336	2238.3202	22222.3179
605.854	10.3973	82.8206	2239.3747	22223.5400
605.874	10.4445	83.5747	2239.0103	22223.3471
605.894	10.3217	81.2477	2238.3900	22222.8924
605.914	10.3879	82.9048	2237.6665	22222.3268
605.935	10.3249	82.4905	2238.5276	22223.3462
605.955	10.5107	82.7747	2237.9866	22222.9653
605.975	10.4004	82.5751	2237.4665	22222.5990
605.996	10.3879	83.7109	2238.4849	22223.7739
606.016	10.4004	82.6212	2238.1212	22223.5701
606.036	10.3343	82.8742	2237.6235	22223.2273
606.057	10.3941	83.0500	2238.5771	22224.3381
606.077	10.2902	82.9278	2238.1536	22224.0746
606.097	10.3847	82.0427	2237.5685	22223.6437
606.117	10.3500	82.4521	2236.9119	22223.1341
606.138	10.3784	84.4481	2238.0441	22224.4157
606.158	10.2934	83.4685	2237.9483	22224.4751
606.179	10.4445	83.2482	2239.0357	22225.7230
606.199	10.3563	83.0271	2238.6557	22225.5073
606.219	10.4067	82.4135	2238.1422	22225.1529
606.240	10.4320	83.1491	2239.0264	22226.1981
606.260	10.3879	81.9807	2238.4569	22225.7910
606.280	10.4288	83.6579	2237.9787	22225.4692
606.300	10.2524	83.5747	2237.7704	22225.4134
606.321	10.4162	82.9660	2238.8294	22226.6292
606.341	10.3185	83.1110	2238.4191	22226.3794
606.362	10.3343	84.4630	2239.6497	22227.7748
606.382	10.2965	82.3287	2239.3476	22227.6426
606.402	10.3941	83.0195	2238.8102	22227.2701
606.422	10.4225	84.0879	2238.5708	22227.1911
606.443	10.3910	82.9736	2239.7103	22228.4959
606.463	10.3154	83.7260	2239.3922	22228.3474
606.483	10.3028	83.0729	2239.0945	22228.2157
606.504	10.3154	82.8819	2240.0350	22229.3256
606.524	10.4414	83.6655	2239.6876	22229.1508
606.544	10.2713	83.4382	2239.4367	22229.0688
606.565	10.3626	81.6776	2240.2270	22230.0309
606.585	10.3438	82.8972	2239.5505	22229.5266
606.605	10.3595	83.7184	2239.2205	22229.3628
606.626	10.2871	83.8393	2240.4382	22230.7516
606.646	10.3122	83.5064	2240.2180	22230.7080
606.666	10.3375	81.9730	2239.6914	22230.3535
606.686	10.4225	82.3133	2238.9738	22229.8007
606.707	10.3689	84.1706	2240.0079	22231.0012
606.727	10.3469	82.5751	2239.6937	22230.8572
606.747	10.4508	83.6579	2239.2985	22230.6281
606.768	10.2524	82.7133	2240.3089	22231.8078
606.788	10.3280	82.9813	2239.8168	22231.4878
606.808	10.3941	84.0729	2239.5561	22231.3946
606.828	10.4445	82.5521	2239.2275	22231.2301
606.849	10.3847	83.5216	2240.1871	22232.3570
606.869	10.3059	83.5671	2239.9274	22232.2685
606.889	10.3753	83.1187	2239.6043	22232.1130
606.910	10.4351	82.8666	2240.5438	22233.2234
606.930	10.2996	83.2558	2240.1196	22232.9728
606.950	10.2744	82.3673	2239.6181	22232.6394
606.971	10.3122	84.2607	2240.6691	22233.8615
606.991	10.3784	82.0040	2240.2670	22233.6339
607.011	10.3280	82.3904	2239.5601	22233.0950
607.031	10.3154	83.8318	2239.1648	22232.8612
607.052	10.4004	83.0195	2240.2603	22234.1221
607.072	10.3091	83.4306	2239.8940	22233.9250
607.092	10.4351	83.2482	2239.5701	22233.7662
607.113	10.3595	83.1415	2240.5803	22234.9452
607.133	10.3626	82.4828	2240.0732	22234.6096
607.153	10.3626	83.0042	2239.5497	22234.2515
607.174	10.4036	84.2007	2240.7020	22235.5724
607.194	10.3753	84.2007	2240.6533	22235.6985
607.214	10.3217	82.6366	2240.3462	22235.5639
607.235	10.3879	83.4078	2241.2867	22236.6803
607.255	10.3375	82.5598	2240.8276	22236.3996
607.275	10.3847	83.0958	2240.3226	22236.0673
607.295	10.2209	82.2593	2239.7741	22235.6854
607.316	10.4067	82.4828	2240.4953	22236.5738
607.336	10.4320	82.4290	2239.8713	22236.1174
607.356	10.4004	83.6882	2239.4546	22235.8624
607.377	10.2114	83.9901	2240.6904	22237.2641
607.397	10.3910	82.8053	2240.3759	22237.1206
607.417	10.3595	82.3133	2239.7876	22236.6980
607.438	10.4225	82.9965	2240.6073	22237.6845
607.458	10.3154	83.5140	2240.2467	22237.4930
607.478	10.2681	82.9278	2239.8792	22237.2903
607.498	10.4729	83.2101	2239.4659	22237.0372
607.519	10.3689	82.8589	2240.4216	22238.1560
607.539	10.2209	83.1949	2239.9876	22237.8878
607.559	10.4225	84.2082	2239.7826	22237.8447
607.580	10.2902	83.6050	2241.0377	22239.2676
607.600	10.4225	84.5677	2240.9469	22239.3509
607.620	10.3343	81.8488	2240.5665	22239.1417
607.640	10.2934	85.2372	2240.3016	22239.0442
607.661	10.3280	83.2253	2241.6632	22240.5791
607.681	10.4981	83.0500	2241.2504	22240.3447
607.701	10.3312	83.4989	2240.8881	22240.1563
607.722	10.3154	83.8544	2242.0494	22241.4958
607.742	10.4036	83.4685	2241.8053	22241.4348
607.762	10.3343	83.2101	2241.4575	22241.2666
607.783	10.4288	83.0271	2242.4177	22242.4095
607.803	10.3375	81.6230	2241.7263	22241.9022
607.823	10.3784	83.2025	2241.0726	22241.4248
607.844	10.3438	83.6125	2242.1380	22242.6685
607.864	10.3784	82.4367	2241.6818	22242.3939
607.884	10.3563	83.5898	2241.2276	22242.1159
607.905	10.3532	84.4031	2242.4959	22243.5648
607.925	10.3312	82.6136	2242.1955	22243.4502
607.945	10.3185	82.5828	2241.5974	22243.0326
607.965	10.3406	83.4458	2241.1445	22242.7541
607.986	10.3343	83.4458	2242.2224	22244.0096
608.006	10.4634	82.3750	2241.7273	22243.6953
608.026	10.3185	84.4855	2241.4106	22243.5545
608.047	10.2681	81.9962	2242.4139	22244.7373
608.067	10.3626	83.5064	2241.8637	22244.3691
608.087	10.2681	83.0576	2241.4963	22244.1781
608.107	10.4288	83.1949	2241.0818	22243.9355
608.128	10.2524	83.4230	2242.1128	22245.1416
608.148	10.3721	82.8436	2241.6929	22244.9001
608.168	10.4729	82.9431	2241.1988	22244.5790
608.189	10.3816	82.6750	2242.0545	22245.6095
608.209	10.4414	84.0202	2241.7064	22245.4388
608.229	10.3563	84.8511	2241.7230	22245.6307
608.249	10.3626	83.2405	2241.6103	22245.6926
608.270	10.4508	82.7287	2242.5219	22246.7831
608.290	10.2776	83.0042	2242.0086	22246.4507
608.310	10.4351	83.1644	2241.5738	22246.1912
608.331	10.4320	82.6366	2242.4566	22247.2516
608.351	10.4540	83.9449	2242.0846	22247.0599
608.371	10.3217	82.5059	2241.6956	22246.8467
608.392	10.2965	83.7109	2242.6492	22247.9791
608.412	10.3406	84.2382	2242.5014	22248.0143
608.432	10.2808	83.0881	2242.2522	22247.9457
608.453	10.4004	81.4200	2242.9017	22248.7778
608.473	10.3689	83.6958	2242.2814	22248.3401
608.493	10.3280	81.9574	2241.7578	22247.9924
608.513	10.4099	81.6074	2240.8949	22247.2973
608.534	10.4130	82.3133	2241.4592	22248.0275
608.554	10.3532	82.1356	2240.7465	22247.4797
608.574	10.3217	82.8360	2240.1292	22247.0195
608.595	10.2934	83.0271	2241.0409	22248.0898
608.615	10.4004	84.4256	2240.8309	22248.0421
608.635	10.3658	83.2862	2240.6664	22248.0377
608.656	10.3563	82.9201	2241.6310	22249.1667
608.676	10.4698	83.3166	2241.2122	22248.9152
608.696	10.3847	83.7713	2240.9397	22248.8058
608.716	10.4099	84.2157	2240.8194	22248.8463
608.737	10.3847	82.4905	2241.8691	22250.0617
608.757	10.3910	83.0881	2241.3384	22249.6994
608.777	10.4004	82.6212	2240.8359	22249.3594
608.798	10.3280	82.4752	2241.6054	22250.2926
608.818	10.3028	83.6125	2241.1622	22250.0149
608.838	10.3122	83.1949	2240.8438	22249.8573
608.858	10.4383	83.3394	2240.4842	22249.6545
608.879	10.2744	83.1720	2241.5041	22250.8349
608.899	10.3595	84.0503	2241.2502	22250.7454
608.919	10.3375	82.9965	2240.9703	22250.6268
608.940	10.2965	82.8053	2241.8608	22251.6819
608.960	10.3595	82.0582	2241.2117	22251.1985
608.980	10.2713	80.9569	2240.2646	22250.4078
609.001	10.2871	82.2052	2240.7049	22251.0014
609.021	10.4194	83.9524	2240.2845	22250.7344
609.041	10.3469	82.4058	2239.9027	22250.5012
609.062	10.3658	83.4761	2240.8205	22251.5703
609.082	10.2808	83.1415	2240.4749	22251.3792
609.102	10.3249	83.4458	2240.1286	22251.1833
609.122	10.3532	83.3850	2239.8270	22251.0282
609.143	10.3689	81.7321	2240.6127	22251.9630
609.163	10.4004	83.5595	2240.0501	22251.5505
609.183	10.4130	82.6366	2239.6443	22251.2893
609.204	10.4225	83.2329	2240.5632	22252.3553
609.224	10.3028	82.3519	2240.0497	22251.9912
609.244	10.3312	82.9889	2239.5023	22251.5869
609.265	10.4162	83.0805	2240.4577	22252.6875
609.285	10.3910	83.7411	2240.1504	22252.5290
609.305	10.2839	82.9813	2239.8306	22252.3541
609.325	10.3217	84.1406	2239.5809	22252.2460
609.346	10.3469	84.3732	2240.9603	22253.7733
609.366	10.3847	83.2482	2240.7793	22253.7466
609.386	10.3595	83.4989	2240.4556	22253.5743
609.407	10.1926	82.5828	2241.4012	22254.6746
609.427	10.2965	82.3750	2240.7735	22254.2031
609.447	10.4194	82.9201	2240.2095	22253.7884
609.467	10.3217	82.5828	2239.6869	22253.4089
609.488	10.3375	82.6059	2240.4868	22254.3532
609.508	10.3059	81.9962	2239.8116	22253.8229
609.528	10.4099	82.4828	2239.1244	22253.2728
609.549	10.3879	82.4444	2239.8859	22254.1715
609.569	10.3626	83.2634	2239.4013	22253.8256
609.589	10.3059	82.7133	2238.9673	22253.5249
609.609	10.3312	82.2052	2238.3634	22253.0483
609.630	10.3595	83.4685	2239.2642	22254.0779
609.650	10.3469	82.6596	2238.8570	22253.8021
609.670	10.2839	83.4306	2238.4486	22253.5204
609.691	10.4067	83.2177	2239.5178	22254.7198
609.711	10.4508	82.7517	2239.0811	22254.4168
609.731	10.4067	81.8254	2238.4193	22253.8822
609.752	10.3406	83.2938	2239.2230	22254.8138
609.772	10.3532	83.4837	2238.9238	22254.6452
609.793	10.3500	83.3698	2240.0228	22255.8791
609.813	10.4351	83.8921	2239.7939	22255.7900
609.833	10.3689	81.9807	2239.3378	22255.4695
609.854	10.4067	82.9889	2240.1039	22256.3729
609.874	10.3469	82.6136	2239.5992	22256.0067
609.894	10.3091	83.4230	2239.1726	22255.7132
609.915	10.4634	83.1949	2240.2275	22256.9046
609.935	10.3406	82.9201	2239.8060	22256.6230
609.955	10.3532	83.0729	2239.3697	22256.3216
609.975	10.3626	83.1263	2238.9729	22256.0548
609.996	10.3689	83.9072	2240.1026	22257.3184
610.016	10.4761	82.9201	2239.8007	22257.1550
610.036	10.4477	83.1263	2239.3732	22256.8618
610.057	10.3249	84.1105	2240.5332	22258.1599
610.077	10.3343	82.4675	2240.1847	22257.9539
610.097	10.4099	84.3057	2239.8728	22257.7807
610.117	10.3375	82.6980	2239.6030	22257.6461
610.138	10.3658	83.2634	2240.5383	22258.7202
610.158	10.3217	83.4989	2240.2202	22258.5442
610.178	10.3658	81.9730	2239.6924	22258.1535
610.199	10.3563	84.4481	2240.7065	22259.3074
610.219	10.3784	81.9574	2240.3272	22259.0713
610.239	10.2871	82.5982	2239.6463	22258.5273
610.260	10.3879	81.8410	2240.3164	22259.3341
610.280	10.5044	83.4382	2239.7554	22258.9103
610.300	10.2902	83.6882	2239.5074	22258.7947
610.320	10.3532	82.6980	2239.1399	22258.5560
610.341	10.3721	83.4382	2240.1114	22259.6595
610.361	10.3626	82.0427	2239.5864	22259.2689
610.381	10.3689	82.7823	2238.9593	22258.7696
610.402	10.2776	84.2382	2240.0869	22260.0275
610.422	10.3816	82.4905	2239.7689	22259.8443
610.442	10.4540	82.5905	2239.1820	22259.3869
610.463	10.3154	83.2482	2240.1012	22260.4373
610.483	10.3028	82.7057	2239.6547	22260.1245
610.503	10.4761	83.2329	2239.2112	22259.8096
610.523	10.3910	82.8360	2238.7948	22259.5168
610.544	10.3847	83.0576	2239.7284	22260.5767
610.564	10.3312	83.7260	2239.4240	22260.4019
610.584	10.2965	81.4904	2238.8638	22259.9663
610.605	10.3879	82.7900	2239.5160	22260.7435
610.625	10.3185	82.8436	2239.0237	22260.3770
610.645	10.3312	82.4598	2238.4829	22259.9559
610.666	10.2934	82.1743	2239.2014	22260.7950
610.686	10.4288	83.4685	2238.7146	22260.4299
610.706	10.3973	83.5974	2238.4696	22260.3024
610.726	10.4698	82.3750	2238.0465	22259.9928
610.747	10.2681	82.8053	2238.8654	22260.9274
610.767	10.3185	82.1511	2238.2691	22260.4479
610.787	10.4824	82.7287	2237.6676	22259.9562
610.808	10.3154	82.8895	2238.5674	22260.9673
610.828	10.3028	83.5974	2238.2283	22260.7427
610.848	10.3091	82.4367	2237.8184	22260.4429
610.868	10.3028	83.0576	2237.3243	22260.0535
610.889	10.3375	81.5606	2238.0545	22260.8897
610.909	10.3185	83.8544	2237.5443	22260.4866
610.929	10.3469	82.1279	2237.1344	22260.1785
610.950	10.4288	83.8921	2238.1107	22261.2596
610.970	10.3406	82.4058	2237.7461	22261.0031
610.990	10.3343	83.1796	2237.2679	22260.6283
611.011	10.3217	82.6443	2238.2085	22261.6746
611.031	10.3406	82.1975	2237.6014	22261.1750
611.051	10.4225	82.3210	2236.9484	22260.6222
611.072	10.3784	82.4135	2237.7035	22261.4780
611.092	10.3626	83.5140	2237.2826	22261.1596
611.112	10.3879	81.7866	2236.7630	22260.7370
611.132	10.3217	82.3365	2236.0550	22260.1189
611.153	10.3091	82.2438	2236.7944	22260.9484
611.173	10.3910	82.3056	2236.1566	22260.4010
611.193	10.4162	82.9813	2235.6488	22259.9772
611.214	10.3469	83.5368	2236.7303	22261.1457
611.234	10.3500	83.3090	2236.4736	22260.9806
611.254	10.3847	83.6504	2236.2390	22260.8346
611.275	10.4130	83.4078	2237.4070	22262.0965
611.295	10.2871	83.0042	2237.0700	22261.8580
611.315	10.4477	83.2938	2236.7184	22261.6007
611.335	10.2996	82.6212	2236.3076	22261.2800
611.356	10.3217	81.8099	2237.0180	22262.0819
611.376	10.5012	83.2405	2236.4603	22261.6166
611.396	10.3595	83.9223	2236.2595	22261.5037
611.417	10.3816	83.1110	2237.4230	22262.7604
611.437	10.3658	84.0578	2237.2112	22262.6471
611.457	10.3185	81.9730	2236.8135	22262.3443
611.477	10.3280	82.5905	2236.1777	22261.7975
611.498	10.3217	82.7440	2237.0468	22262.7568
611.518	10.4036	84.2757	2236.8150	22262.6186
611.538	10.3500	83.2405	2236.6682	22262.5633
611.559	10.3438	82.8666	2237.6656	22263.6568
611.579	10.3375	82.5290	2237.1570	22263.2469
611.599	10.3028	83.4837	2236.7570	22262.9404
611.619	10.4036	83.3166	2236.4924	22262.7655
611.640	10.4351	82.5828	2237.4558	22263.8223
611.660	10.4099	84.5901	2237.2442	22263.7083
611.680	10.2555	83.6428	2237.2108	22263.7710
611.701	10.3689	83.2938	2238.3456	22265.0080
611.721	10.4067	81.8254	2237.7828	22264.5505
611.741	10.3343	82.5367	2237.1016	22263.9674
611.762	10.3249	82.0272	2237.8251	22264.7891
611.782	10.3753	82.7900	2237.2188	22264.2816
611.802	10.3816	84.2532	2236.9887	22264.1454
611.823	10.4004	82.0117	2238.0094	22265.2644
611.843	10.3626	82.9278	2237.4210	22264.7766
611.863	10.3185	82.8130	2236.9727	22264.4229
611.884	10.3784	82.7210	2237.8665	22265.4137
611.904	10.3910	83.1187	2237.4290	22265.0757
611.924	10.3312	82.6059	2236.9778	22264.7189
611.944	10.3280	82.4444	2236.4206	22264.2502
611.965	10.3469	83.0576	2237.3158	22265.2356
611.985	10.3816	83.2329	2236.9598	22264.9729
612.005	10.4225	82.4752	2236.5118	22264.6135
612.026	10.3122	82.1201	2237.2482	22265.4399
612.046	10.3721	82.5290	2236.6212	22264.9035
612.066	10.3626	83.2025	2236.1813	22264.5481
612.086	10.3721	83.5064	2235.9088	22264.3559
612.107	10.3500	82.2438	2236.8535	22265.3847
612.127	10.4067	83.1491	2236.3547	22264.9722
612.147	10.3721	82.2052	2235.8556	22264.5539
612.168	10.2871	84.1180	2236.9007	22265.6826
612.188	10.3658	82.7287	2236.6420	22265.5119
612.208	10.3658	82.6443	2236.1424	22265.0960
612.229	10.5296	83.3014	2237.1183	22266.1580
612.249	10.3563	82.6366	2236.7064	22265.8354
612.269	10.3438	83.4382	2236.3222	22265.5360
612.289	10.2996	83.2025	2236.0367	22265.3312
612.310	10.3563	82.3442	2236.9444	22266.3231
612.330	10.3217	82.4982	2236.3532	22265.8178
612.350	10.3532	84.3657	2236.1042	22265.6498
612.371	10.2492	83.0271	2237.3322	22266.9642
612.391	10.4004	84.2457	2237.1387	22266.8629
612.411	10.4036	83.1949	2236.9754	22266.7897
612.432	10.4067	84.0654	2238.1694	22268.0795
612.452	10.3595	81.8721	2237.7443	22267.7543
612.472	10.3626	83.1568	2237.1740	22267.2783
612.492	10.2776	82.0582	2236.6416	22266.8338
612.513	10.3563	83.0271	2237.4616	22267.7432
612.533	10.3626	81.8099	2236.8630	22267.2352
612.553	10.3469	81.9652	2236.0961	22266.5510
612.574	10.3595	82.5367	2236.8214	22267.3586
612.594	10.3563	83.4761	2236.4256	22267.0470
612.614	10.3406	82.4290	2236.0169	22266.7177
612.635	10.4320	81.9497	2236.7217	22267.5037
612.655	10.3910	83.7638	2236.2776	22267.1420
612.675	10.3280	83.1263	2236.0339	22266.9767
612.695	10.3784	84.0729	2235.8444	22266.8631
612.716	10.3154	83.5671	2237.1186	22268.2192
612.736	10.3721	83.5216	2236.8972	22268.0857
612.756	10.3438	83.5292	2236.6724	22267.9460
612.777	10.3312	83.0347	2237.7491	22269.1125
612.797	10.3185	83.3774	2237.4079	22268.8652
612.817	10.3973	81.3182	2236.7866	22268.3322
612.837	10.3721	83.7713	2236.2383	22267.8656
612.858	10.2839	84.1781	2237.5614	22269.2745
612.878	10.2808	83.0500	2237.3576	22269.1629
612.898	10.3312	82.7747	2236.9240	22268.8176
612.919	10.2618	82.4598	2237.7663	22269.7506
612.939	10.4729	82.5521	2237.1929	22269.2692
612.959	10.3784	83.1568	2236.7421	22268.9045
612.980	10.3595	83.6806	2237.8655	22270.1176
613.000	10.3689	83.3850	2237.6311	22269.9779
613.020	10.4162	82.4675	2237.1986	22269.6362
613.041	10.2996	83.8770	2238.2306	22270.7623
613.061	10.4036	83.2253	2237.9976	22270.6278
613.081	10.3910	83.2938	2237.6710	22270.3964
613.101	10.3532	83.2329	2237.3497	22270.1665
613.122	10.3185	82.6136	2238.2932	22271.2048
613.142	10.3973	82.6136	2237.7489	22270.7574
613.163	10.3816	82.5905	2238.5756	22271.6826
613.183	10.2902	84.5154	2238.3390	22271.5476
613.203	10.3847	82.6212	2238.1103	22271.4178
613.223	10.3469	82.7210	2237.5874	22270.9894
613.244	10.4036	82.1743	2238.3625	22271.8603
613.264	10.3438	84.6349	2238.0793	22271.6756
613.284	10.3091	82.8666	2237.9144	22271.6065
613.305	10.4257	83.0271	2238.8590	22272.6512
613.325	10.3375	81.6230	2238.2121	22272.1059
613.345	10.4067	83.9976	2237.7339	22271.7230
613.366	10.3438	83.0653	2238.8842	22272.9721
613.386	10.4036	83.8091	2238.6053	22272.7969
613.407	10.3532	82.6059	2239.6320	22273.9313
613.427	10.2996	81.7477	2238.9262	22273.3350
613.447	10.3847	82.1666	2238.1566	22272.6663
613.467	10.3941	82.9431	2237.5945	22272.1975
613.488	10.3784	82.6212	2238.4858	22273.1839
613.508	10.3312	82.7517	2237.9633	22272.7583
613.528	10.3028	80.5459	2237.1035	22271.9876
613.549	10.4634	83.0042	2237.6507	22272.6220
613.569	10.3154	82.7747	2237.2058	22272.2647
613.589	10.2996	83.1872	2236.7967	22271.9384
613.609	10.3532	82.7440	2236.3877	22271.6074
613.630	10.3816	83.8770	2237.4779	22272.7794
613.650	10.2996	83.3926	2237.2821	22272.6703
613.670	10.3532	83.5671	2237.0374	22272.5096
613.691	10.3343	83.1720	2238.1400	22273.7011
613.711	10.3879	83.6050	2237.8543	22273.5087
613.731	10.4194	84.1481	2237.7338	22273.4792
613.752	10.3973	83.1034	2238.9168	22274.7591
613.772	10.4130	83.5368	2238.5987	22274.5426
613.792	10.3879	81.2634	2237.9799	22274.0199
613.812	10.2934	83.8318	2237.4176	22273.5470
613.833	10.3847	83.1644	2238.5602	22274.7821
613.853	10.3438	84.3882	2238.3977	22274.7176
613.873	10.3406	82.3365	2238.1001	22274.5153
613.894	10.4004	83.2634	2238.9913	22275.5050
613.914	10.3028	82.5521	2238.5357	22275.1502
613.934	10.3595	82.1124	2237.8952	22274.6042
613.955	10.3438	83.0729	2238.7169	22275.5212
613.975	10.4004	82.9125	2238.2929	22275.1948
613.995	10.3469	84.3132	2238.0796	22275.0753
614.015	10.3847	83.3014	2237.9334	22275.0207
614.036	10.3626	82.3827	2238.8413	22276.0245
614.056	10.4099	83.2786	2238.3621	22275.6434
614.076	10.3563	82.9736	2237.9867	22275.3612
614.097	10.2934	81.9264	2238.7576	22276.2275
614.117	10.3784	82.1356	2238.0145	22275.5797
614.137	10.4571	83.3850	2237.5223	22275.1758
614.158	10.4508	82.7057	2238.5061	22276.2505
614.178	10.3249	84.7692	2238.3314	22276.1712
614.198	10.2776	82.9583	2238.2007	22276.1340
614.218	10.4288	83.4382	2237.8513	22275.8753
614.239	10.2902	83.1644	2238.9200	22277.0386
614.259	10.3973	84.1932	2238.7207	22276.9388
614.279	10.2996	83.4913	2238.5780	22276.8935
614.300	10.3658	83.9675	2239.7865	22278.2053
614.320	10.3375	83.7940	2239.6433	22278.1713
614.340	10.2776	82.5675	2239.2700	22277.9041
614.361	10.4320	84.2307	2240.3550	22279.0991
614.381	10.4162	82.6903	2240.0655	22278.9240
614.401	10.3595	83.3546	2239.6345	22278.6032
614.421	10.3721	83.4913	2239.3416	22278.4161
614.442	10.3847	82.9278	2240.3598	22279.5442
614.462	10.3816	82.8130	2239.8747	22279.1719
614.482	10.3563	82.4905	2239.3233	22278.7273
614.503	10.4257	83.4685	2240.2617	22279.7745
614.523	10.3753	83.1339	2239.9206	22279.5455
614.543	10.4351	83.0424	2239.5132	22279.2457
614.563	10.4162	83.5064	2239.1725	22279.0084
614.584	10.3753	83.1110	2240.2273	22280.1704
614.604	10.2902	82.6212	2239.7425	22279.7959
614.624	10.4540	83.1339	2239.2675	22279.4257
614.645	10.4634	83.1568	2240.2643	22280.5301
614.665	10.3217	83.1720	2239.8779	22280.2545
614.685	10.2839	82.0040	2239.3053	22279.7873
614.706	10.3312	83.7713	2240.2120	22280.8010
614.726	10.4225	83.4458	2239.9733	22280.6731
614.746	10.2934	82.8053	2239.5776	22280.3844
614.767	10.2430	83.2938	2240.5372	22281.4540
614.787	10.2524	82.8742	2240.1207	22281.1505
614.807	10.3689	83.5368	2239.7496	22280.8878
614.827	10.2965	83.0958	2239.4199	22280.6624
614.848	10.1831	82.7287	2240.3337	22281.6837
614.868	10.3185	83.4458	2239.9208	22281.3809
614.888	10.3816	82.3596	2239.4519	22281.0171
614.909	10.3721	83.5822	2240.3857	22282.0584
614.929	10.3406	82.7133	2239.9922	22281.7754
614.949	10.4477	82.3133	2239.3935	22281.2814
614.970	10.2713	81.8643	2240.0212	22282.0138
614.990	10.4162	83.6277	2239.4992	22281.5970
615.010	10.3154	83.0576	2239.1813	22281.3795
615.030	10.3816	82.7210	2238.7173	22281.0112
615.051	10.3784	82.2516	2239.4917	22281.8830
615.071	10.4414	82.7210	2238.8903	22281.3799
615.091	10.4320	82.7593	2238.3804	22280.9619
615.112	10.4194	82.4135	2239.1939	22281.8688
615.132	10.3532	82.9813	2238.6661	22281.4360
615.152	10.4036	82.5136	2238.1615	22281.0204
615.172	10.3217	82.5290	2237.5883	22280.5300
615.193	10.3406	82.0427	2238.3071	22281.3323
615.213	10.2808	82.2593	2237.6094	22280.7181
615.233	10.4320	83.2634	2237.1225	22280.3081
615.254	10.3910	83.2253	2238.1805	22281.4459
615.274	10.3059	81.7477	2237.5955	22280.9434
615.294	10.2934	83.3242	2237.0342	22280.4579
615.315	10.2744	83.6504	2238.1778	22281.6806
615.335	10.4194	82.6903	2237.8194	22281.4055
615.355	10.2618	82.3287	2237.2465	22280.9107
615.375	10.3753	82.5675	2236.6605	22280.3961
615.396	10.2744	82.0814	2237.4043	22281.2120
615.416	10.4225	81.6308	2236.6202	22280.4998
615.436	10.3217	84.0428	2236.1707	22280.1151
615.457	10.3689	83.6125	2237.4435	22281.4573
615.477	10.3375	83.7865	2237.2695	22281.3588
615.497	10.3343	82.9965	2236.9957	22281.1578
615.518	10.4194	84.5303	2238.2358	22282.4762
615.538	10.3059	82.3673	2237.9689	22282.2929
615.558	10.3343	83.8921	2237.5996	22282.0036
615.578	10.4257	83.3546	2237.3984	22281.8791
615.599	10.2808	82.5444	2238.3504	22282.9118
615.619	10.3438	83.4382	2237.9305	22282.5756
615.639	10.2461	82.4367	2237.4980	22282.2218
615.660	10.3469	84.1105	2238.5615	22283.3675
615.680	10.4729	82.6827	2238.2732	22283.1657
615.700	10.3784	82.9048	2237.7888	22282.7634
615.720	10.3500	82.5290	2237.2851	22282.3359
615.741	10.2934	82.5059	2238.0882	22283.2170
615.761	10.3816	82.4367	2237.4993	22282.7071
615.781	10.4351	83.2253	2237.0370	22282.3178
615.802	10.4383	83.2025	2238.0854	22283.4425
615.822	10.3343	81.8254	2237.5107	22282.9466
615.842	10.4067	82.3904	2236.8087	22282.3160
615.863	10.2430	82.8742	2237.6577	22283.2373
615.883	10.3028	83.2482	2237.2696	22282.9239
615.903	10.3091	82.7440	2236.8648	22282.5893
615.923	10.4603	82.6212	2236.3612	22282.1506
615.944	10.3500	82.7747	2237.2387	22283.0951
615.964	10.3122	83.1034	2236.8153	22282.7412
615.984	10.3280	82.7133	2236.3871	22282.3776
616.005	10.4477	82.3827	2237.2121	22283.2693
616.025	10.4445	82.1743	2236.5703	22282.6951
616.045	10.3406	83.2634	2236.0824	22282.2684
616.066	10.3438	82.8742	2237.0923	22283.3424
616.086	10.3753	81.9497	2236.4962	22282.8127
616.106	10.4004	83.0500	2235.9367	22282.3128
616.127	10.2367	82.0660	2236.7708	22283.2081
616.147	10.3059	83.0500	2236.2271	22282.7272
616.167	10.4477	83.6277	2235.9488	22282.5069
616.187	10.2209	83.1796	2235.6955	22282.3086
616.208	10.3784	83.2025	2236.7528	22283.4253
616.228	10.2839	82.7517	2236.3481	22283.0837
616.248	10.3563	83.0195	2235.9182	22282.7120
616.269	10.3689	83.0271	2236.9143	22283.7695
616.289	10.3028	82.3133	2236.4060	22283.3253
616.309	10.2618	82.1743	2235.7628	22282.7395
616.329	10.3185	84.1105	2235.4252	22282.4538
616.350	10.4004	83.7487	2236.7428	22283.8287
616.370	10.3784	83.3090	2236.5210	22283.6704
616.390	10.3500	81.0592	2235.8566	22283.0643
616.411	10.3469	83.3850	2236.5748	22283.8411
616.431	10.3343	82.5828	2236.1747	22283.5013
616.451	10.3973	83.1415	2235.7391	22283.1213
616.471	10.3028	82.0814	2235.2260	22282.6583
616.492	10.3375	83.5822	2236.1642	22283.6489
616.512	10.3626	81.4982	2235.6222	22283.1615
616.532	10.3532	82.2361	2234.8640	22282.4505
616.553	10.3626	83.0195	2235.7358	22283.3700
616.573	10.3847	82.6827	2235.3021	22282.9865
616.593	10.3343	83.5140	2234.9557	22282.6858
616.614	10.3375	83.0042	2236.0459	22283.8258
616.634	10.3280	83.2253	2235.6956	22283.5296
616.654	10.3375	82.7977	2235.3156	22283.1993
616.674	10.4004	82.8972	2234.8859	22282.8148
616.695	10.2934	83.3926	2235.9373	22283.9147
616.715	10.2524	83.3698	2235.6767	22283.7071
616.735	10.4067	84.2682	2235.5643	22283.6456
616.756	10.2996	82.6903	2236.7235	22284.8615
616.776	10.3469	83.4458	2236.3493	22284.5484
616.797	10.3249	82.9278	2237.3970	22285.6608
616.817	10.3626	83.9147	2237.1314	22285.4643
616.838	10.3816	83.8770	2238.4159	22286.8236
616.858	10.2808	82.1820	2238.0078	22286.4952
616.878	10.3469	83.0271	2237.4641	22286.0256
616.898	10.3910	83.3926	2237.1277	22285.7583
616.919	10.3847	82.2979	2238.0468	22286.7497
616.939	10.3343	82.4598	2237.4278	22286.2046
616.959	10.3280	82.9965	2236.9322	22285.7766
616.980	10.4886	83.2786	2237.9555	22286.8703
617.000	10.3879	83.4306	2237.6608	22286.6501
617.020	10.4351	83.6352	2237.4290	22286.4896
617.041	10.3563	82.5136	2238.4240	22287.5603
617.061	10.2808	82.9201	2237.9123	22287.1268
617.081	10.4288	82.7900	2237.4528	22286.7399
617.101	10.3658	83.4230	2237.0822	22286.4372
617.122	10.3626	82.2593	2238.0005	22287.4263
617.142	10.3312	83.6958	2237.5804	22287.0799
617.162	10.3753	83.4230	2237.3583	22286.9276
617.183	10.3689	84.1180	2238.5963	22288.2412
617.203	10.2713	82.6366	2238.3012	22288.0269
617.223	10.3375	83.0118	2237.8266	22287.6286
617.244	10.3438	82.7363	2238.7470	22288.6277
617.264	10.3375	83.0118	2238.2833	22288.2453
617.284	10.3784	81.4044	2237.6048	22287.6414
617.304	10.4036	84.2832	2237.1454	22287.2501
617.325	10.3973	82.9354	2238.3300	22288.5069
617.345	10.4099	84.6499	2238.1758	22288.4306
617.365	10.2808	82.8206	2238.0045	22288.3353
617.386	10.3847	83.4002	2239.0049	22289.4162
617.406	10.3469	82.0892	2238.4952	22288.9897
617.426	10.2744	82.5982	2237.8589	22288.4301
617.447	10.3122	83.3014	2238.8053	22289.4547
617.467	10.3154	83.3242	2238.4862	22289.2174
617.487	10.3406	82.5598	2238.0483	22288.8568
617.507	10.3941	84.1105	2237.7461	22288.6277
617.528	10.3469	82.5751	2238.8305	22289.7895
617.548	10.3154	82.4444	2238.2451	22289.2843
617.568	10.3784	82.6673	2237.6823	22288.7950
617.589	10.3375	82.4982	2238.5032	22289.6908
617.609	10.3375	82.4982	2237.9180	22289.1818
617.629	10.3595	82.4521	2237.3326	22288.6657
617.649	10.2713	82.1666	2236.6995	22288.0951
617.670	10.3879	82.8513	2237.5069	22288.9659
617.690	10.3343	82.8513	2237.0512	22288.5754
617.710	10.3626	83.7411	2236.7485	22288.3337
617.731	10.2902	82.9965	2237.8545	22289.5050
617.751	10.3816	83.8469	2237.5833	22289.3039
617.771	10.3816	81.4591	2237.0609	22288.8469
617.792	10.3091	81.7088	2237.5422	22289.3933
617.812	10.3249	82.6980	2236.8714	22288.7864
617.832	10.2367	81.7165	2236.2102	22288.1816
617.852	10.4445	83.7109	2235.7251	22287.7463
617.873	10.3406	81.9885	2236.6633	22288.7368
617.893	10.3910	83.3774	2236.1623	22288.2905
617.913	10.3249	82.8972	2235.8181	22287.9962
617.934	10.4067	82.8972	2236.7716	22289.0030
617.954	10.3249	82.2207	2236.2282	22288.5150
617.974	10.3563	83.4609	2235.7850	22288.1216
617.995	10.3689	82.3365	2236.7394	22289.1288
618.015	10.3816	80.6884	2235.8498	22288.2921
618.035	10.3438	82.6136	2235.0171	22287.5026
618.055	10.3658	82.2824	2234.4589	22286.9797
618.076	10.4036	82.6903	2235.2865	22287.8440
618.096	10.3154	82.3519	2234.7491	22287.3450
618.116	10.3154	81.5528	2234.0301	22286.6571
618.137	10.2808	84.2157	2235.0014	22287.6610
618.157	10.2776	83.1491	2234.8523	22287.5491
618.177	10.3910	82.2593	2234.3810	22287.1114
618.198	10.3689	83.1796	2235.2906	22288.0571
618.218	10.2996	82.7440	2234.8992	22287.7046
618.238	10.3658	82.9354	2234.4722	22287.3118
618.258	10.4540	81.8954	2233.9099	22286.7782
618.279	10.3973	82.0427	2234.5645	22287.4619
618.299	10.3879	83.9826	2234.1989	22287.1271
618.319	10.2681	83.5368	2234.0854	22287.0415
618.340	10.3563	82.6903	2235.1358	22288.1252
618.360	10.4099	82.9736	2234.7033	22287.7293
618.380	10.3532	82.8589	2234.3041	22287.3620
618.400	10.3500	82.5444	2233.8388	22286.9237
618.421	10.3626	83.4685	2234.8550	22287.9701
618.441	10.3500	82.9507	2234.5511	22287.7002
618.461	10.3280	83.8846	2234.3199	22287.5000
618.482	10.2430	82.3750	2235.3730	22288.5888
618.502	10.3312	83.8921	2235.0374	22288.2928
618.522	10.4698	83.9072	2234.9598	22288.2524
618.543	10.4067	82.6750	2236.0611	22289.3967
618.563	10.3721	83.1949	2235.6511	22289.0335
618.583	10.2965	82.4213	2235.2042	22288.6285
618.603	10.2902	83.1720	2234.7591	22288.2203
618.624	10.3500	82.2593	2235.6627	22289.1633
618.644	10.3626	84.7915	2235.4533	22288.9971
618.664	10.3595	82.1820	2235.2337	22288.8183
618.685	10.4194	82.0350	2235.9202	22289.5482
618.705	10.3784	82.9965	2235.3731	22289.0452
618.725	10.3847	82.8436	2234.9668	22288.6776
618.746	10.2996	81.7866	2235.7285	22289.4799
618.766	10.4729	83.1568	2235.1692	22288.9623
618.786	10.2839	84.4106	2235.0516	22288.8824
618.806	10.3816	84.0879	2235.0896	22288.9578
618.827	10.2240	84.0428	2236.4585	22290.3720
618.847	10.3122	81.9109	2236.0574	22290.0215
618.867	10.4351	82.4598	2235.3992	22289.4079
618.888	10.2461	83.0424	2236.3071	22290.3618
618.908	10.2996	84.0654	2236.0991	22290.2036
618.928	10.3122	83.9675	2236.0469	22290.1997
618.949	10.3847	81.9807	2237.0243	22291.2306
618.969	10.3500	82.3442	2236.3464	22290.6079
618.989	10.2713	81.3026	2235.5647	22289.8729
619.009	10.3312	84.1856	2235.0977	22289.4456
619.030	10.3941	83.4382	2236.3784	22290.7705
619.050	10.3217	82.9278	2236.0466	22290.4882
619.070	10.2618	82.0195	2235.4840	22289.9700
619.091	10.2650	81.9342	2236.1216	22290.6524
619.111	10.2934	83.6504	2235.6636	22290.2402
619.131	10.3500	83.3090	2235.4390	22290.0574
619.151	10.2555	83.4078	2235.1771	22289.8345
619.172	10.3185	82.7823	2236.2074	22290.9082
619.192	10.2996	82.2670	2235.6597	22290.4065
619.212	10.4729	83.3546	2235.2136	22290.0007
619.233	10.3280	83.6352	2236.3826	22291.2141
619.253	10.1673	84.1030	2236.2781	22291.1598
619.273	10.3406	83.3546	2236.1284	22291.0589
619.294	10.3406	82.8742	2237.1536	22292.1379
619.314	10.3753	84.0879	2236.9109	22291.9532
619.334	10.2587	82.6443	2236.6331	22291.7305
619.354	10.2934	83.8997	2236.3276	22291.4767
619.375	10.3721	83.1720	2237.4969	22292.7025
619.395	10.3343	84.6424	2237.3911	22292.6590
619.415	10.2555	81.9497	2237.0841	22292.4121
619.436	10.4004	82.9201	2237.8610	22293.2516
619.456	10.3343	83.0195	2237.4401	22292.8953
619.476	10.2587	82.9583	2237.0308	22292.5457
619.497	10.3375	83.4230	2238.0713	22293.6494
619.517	10.3059	82.9660	2237.7222	22293.3674
619.537	10.4414	83.4609	2237.3837	22293.0920
619.557	10.4383	81.9730	2236.8850	22292.6516
619.578	10.2871	82.2516	2237.5522	22293.3780
619.598	10.3280	81.5450	2236.7802	22292.6645
619.618	10.3375	81.5918	2235.9086	22291.8421
619.639	10.4004	82.4905	2236.5633	22292.5446
619.659	10.3312	81.7788	2235.8819	22291.9109
619.679	10.3847	81.9497	2235.1195	22291.1879
619.699	10.3753	83.1263	2234.5898	22290.6903
619.720	10.3721	84.5752	2235.8903	22292.0272
619.740	10.3563	83.4989	2235.8475	22292.0279
619.760	10.3721	83.3166	2235.5968	22291.8190
619.781	10.3217	83.9901	2236.8162	22293.0854
619.801	10.4036	82.5905	2236.5145	22292.8360
619.821	10.4004	82.1047	2235.9043	22292.2729
619.842	10.2681	83.7033	2236.8591	22293.2767
619.862	10.3847	83.0042	2236.5779	22293.0482
619.882	10.2902	84.1180	2236.3689	22292.8890
619.902	10.4004	83.2329	2236.2003	22292.7682
619.923	10.3312	83.3470	2237.2857	22293.9064
619.943	10.2808	83.3698	2237.0007	22293.6786
619.963	10.3973	81.9652	2236.4904	22293.2210
619.984	10.3879	83.0729	2237.3040	22294.0890
620.004	10.3406	83.4989	2236.9948	22293.8369
620.024	10.3816	83.9147	2236.8288	22293.7253
620.045	10.4571	82.2824	2237.8398	22294.7953
620.065	10.3122	83.2177	2237.3464	22294.3638
620.085	10.4445	82.4521	2236.8872	22293.9611
620.106	10.2430	83.8619	2237.9178	22295.0512
620.126	10.4099	83.0118	2237.6509	22294.8482
620.146	10.3500	83.1949	2237.2768	22294.5343
620.166	10.3185	84.1706	2237.0994	22294.4138
620.187	10.4036	83.1339	2238.2995	22295.6766
620.207	10.3059	82.7593	2237.8655	22295.3095
620.227	10.3532	82.9660	2237.4090	22294.9148
620.248	10.4414	82.4982	2238.2853	22295.8552
620.268	10.2744	82.1356	2237.6428	22295.2781
620.288	10.4320	82.8895	2237.0731	22294.7668
620.309	10.4571	84.0955	2238.2181	22295.9733
620.329	10.3532	82.0350	2237.8243	22295.6453
620.349	10.4288	83.1491	2237.2787	22295.1601
620.370	10.3438	81.7010	2238.0498	22295.9928
620.390	10.4383	83.0576	2237.4309	22295.4362
620.410	10.3595	82.8972	2237.0179	22295.0796
620.431	10.3249	83.2482	2238.0175	22296.1389
620.451	10.3469	83.1491	2237.6704	22295.8551
620.471	10.3500	81.8565	2237.0972	22295.3399
620.492	10.2839	81.9807	2237.6944	22295.9952
620.512	10.3375	84.2232	2237.3194	22295.6794
620.532	10.1768	84.2007	2237.3167	22295.7338
620.553	10.4162	83.4609	2238.5762	22297.0574
620.573	10.3028	82.9813	2238.2296	22296.7800
620.593	10.3122	83.8167	2237.9463	22296.5621
620.614	10.3438	83.1796	2239.0823	22297.7683
620.634	10.3280	83.6882	2238.7998	22297.5609
620.654	10.2839	83.2177	2238.5273	22297.3601
620.674	10.3217	84.0804	2238.3230	22297.2248
620.695	10.3438	83.1187	2239.4896	22298.4657
620.715	10.3280	82.4213	2238.9821	22298.0362
620.735	10.3563	84.2307	2238.6652	22297.7924
620.756	10.3500	82.0427	2239.6665	22298.8707
620.776	10.4666	84.4256	2239.3106	22298.5953
620.796	10.3438	81.6776	2238.8987	22298.2595
620.817	10.1863	82.8895	2239.6003	22299.0387
620.837	10.3059	82.9354	2239.1387	22298.6560
620.857	10.3280	83.3242	2238.7548	22298.3461
620.877	10.3091	82.3056	2238.2715	22297.9318
620.898	10.3406	83.5595	2239.2067	22298.9384
620.918	10.3375	83.6958	2238.9869	22298.7941
620.938	10.3816	82.5751	2238.6068	22298.4859
620.959	10.4036	82.1511	2239.3397	22299.2927
620.979	10.2996	83.9223	2238.9225	22298.9510
620.999	10.3563	82.6289	2238.5896	22298.6894
621.019	10.3626	83.5671	2238.2021	22298.3689
621.040	10.2902	82.3904	2239.1542	22299.3912
621.060	10.4036	82.9431	2238.6168	22298.9261
621.080	10.3185	82.4982	2238.1039	22298.4796
621.101	10.3721	83.5064	2239.0655	22299.5100
621.121	10.4288	82.9048	2238.7076	22299.2243
621.141	10.3154	82.6289	2238.2089	22298.7929
621.162	10.1610	83.2482	2239.1470	22299.8005
621.182	10.3532	84.2082	2238.9612	22299.6886
621.202	10.2996	82.6980	2238.6867	22299.4851
621.223	10.2587	83.7184	2239.7126	22300.5863
621.243	10.2744	82.0040	2239.2326	22300.1845
621.263	10.3280	83.0347	2238.6453	22299.6694
621.283	10.4036	82.6212	2238.1676	22299.2577
621.304	10.2618	82.5290	2238.9798	22300.1377
621.324	10.3375	83.7487	2238.6009	22299.8290
621.344	10.2555	82.9736	2238.3004	22299.5947
621.365	10.3595	83.1644	2239.2827	22300.6470
621.385	10.3312	83.1187	2238.9009	22300.3385
621.405	10.3689	82.3287	2238.3855	22299.8913
621.426	10.2083	82.0505	2239.0609	22300.6356
621.446	10.3973	83.4230	2238.5478	22300.1923
621.466	10.2555	81.6074	2237.9677	22299.6758
621.486	10.2587	82.6520	2237.2672	22299.0315
621.507	10.3563	82.0427	2238.0114	22299.8321
621.527	10.3217	83.9976	2237.6053	22299.4843
621.547	10.2996	83.6125	2237.4642	22299.3983
621.568	10.2871	82.4444	2238.4429	22300.4367
621.588	10.2744	83.1491	2237.9574	22300.0136
621.608	10.3059	84.1556	2237.7614	22299.8761
621.628	10.3753	83.4154	2237.6119	22299.7832
621.649	10.3154	83.6806	2238.7694	22301.0028
621.669	10.3185	81.7866	2238.2589	22300.5580
621.689	10.3910	83.4230	2237.7121	22300.0708
621.710	10.4414	82.7210	2238.7028	22301.1236
621.730	10.3249	81.2712	2237.9488	22300.4330
621.750	10.3375	82.7363	2237.2068	22299.7458
621.771	10.3658	82.9278	2238.1204	22300.7150
621.791	10.3595	82.0117	2237.5306	22300.1827
621.811	10.3375	82.1666	2236.8221	22299.5243
621.832	10.3375	82.6059	2237.5854	22300.3378
621.852	10.3343	82.4828	2237.0270	22299.8308
621.872	10.3217	82.8130	2236.5098	22299.3590
621.892	10.3532	82.9048	2236.0691	22298.9580
621.913	10.3217	83.6882	2237.1584	22300.0907
621.933	10.2367	82.3133	2236.7565	22299.7360
621.953	10.4036	81.8177	2236.0498	22299.0703
621.974	10.4004	83.6655	2236.9463	22300.0087
621.994	10.3122	82.2979	2236.5408	22299.6478
622.014	10.3217	83.7411	2236.1528	22299.3000
622.035	10.2618	83.1644	2237.2954	22300.4869
622.055	10.3910	83.5368	2237.0077	22300.2483
622.075	10.3438	82.7747	2236.6590	22299.9450
622.095	10.2839	82.8819	2236.2063	22299.5331
622.116	10.4414	82.1898	2237.0293	22300.3990
622.136	10.3312	83.5368	2236.5835	22299.9982
622.156	10.4540	82.7363	2236.2337	22299.6889
622.177	10.2839	82.2438	2237.0405	22300.5386
622.197	10.2902	83.5822	2236.6110	22300.1541
622.217	10.4603	84.0955	2236.4936	22300.0786
622.237	10.3910	83.8016	2236.4140	22300.0397
622.258	10.3249	81.9497	2237.3526	22301.0238
622.278	10.2744	83.1187	2236.7937	22300.5125
622.298	10.4099	83.0042	2236.4165	22300.1775
622.319	10.3343	83.6731	2237.5161	22301.3234
622.339	10.2177	81.5684	2236.9838	22300.8406
622.359	10.2650	83.8393	2236.4858	22300.3862
622.380	10.2934	82.4982	2237.5255	22301.4724
622.400	10.4036	83.0424	2237.0427	22301.0392
622.420	10.3185	83.2253	2236.6863	22300.7277
622.441	10.3185	83.6504	2237.8170	22301.9076
622.461	10.3469	83.1263	2237.5353	22301.6798
622.481	10.2304	81.4591	2236.8942	22301.0873
622.501	10.4666	83.2177	2236.2762	22300.5107
622.522	10.2808	82.3981	2237.1930	22301.4706
622.542	10.3249	82.7977	2236.6572	22300.9800
622.562	10.3595	82.5444	2236.1524	22300.5144
622.583	10.3469	84.5079	2237.3205	22301.7254
622.603	10.3500	82.9507	2237.1579	22301.6114
622.623	10.3406	82.9660	2236.7420	22301.2407
622.644	10.4004	82.7133	2237.6640	22302.2107
622.664	10.3500	83.5292	2237.2957	22301.8936
622.684	10.3280	82.9507	2236.9713	22301.6163
622.704	10.2808	82.3056	2236.4484	22301.1356
622.725	10.4036	83.3470	2237.3694	22302.1011
622.745	10.3784	82.8666	2237.0000	22301.7793
622.765	10.3122	83.7562	2236.7030	22301.5260
622.786	10.3343	82.4444	2237.7161	22302.5868
622.806	10.3532	82.6289	2237.1535	22302.0744
622.826	10.3563	83.2025	2236.7235	22301.6889
622.847	10.3753	83.1872	2237.7693	22302.7827
622.867	10.3563	83.3166	2237.4430	22302.5083
622.887	10.3375	83.0576	2237.0993	22302.2127
622.907	10.3122	83.3926	2236.7725	22301.9301
622.928	10.3280	83.6050	2237.9233	22303.1298
622.948	10.2587	82.7977	2237.5783	22302.8382
622.968	10.4540	81.9187	2236.9583	22302.2660
622.989	10.3816	83.4837	2237.8295	22303.1863
623.009	10.3563	83.0805	2237.5124	22302.9215
623.029	10.3595	82.9965	2237.1186	22302.5759
623.050	10.3154	81.9031	2237.9003	22303.4079
623.070	10.4288	84.0503	2237.4812	22303.0410
623.090	10.3280	82.8819	2237.2294	22302.8377
623.111	10.2524	83.2862	2238.2303	22303.8912
623.131	10.3469	83.1644	2237.8895	22303.6066
623.151	10.3059	82.5059	2237.4236	22303.1923
623.171	10.3249	82.9125	2236.9218	22302.7367
623.192	10.2272	82.9278	2237.8695	22303.7329
623.212	10.3375	82.5290	2237.3686	22303.2830
623.232	10.4477	82.5059	2236.8040	22302.7633
623.253	10.3721	82.1047	2237.5393	22303.5445
623.273	10.3721	83.4078	2237.0517	22303.1041
623.293	10.3217	83.2558	2236.7608	22302.8559
623.313	10.3973	82.9583	2236.3991	22302.5332
623.334	10.2744	84.6499	2237.6608	22303.8390
623.354	10.3154	84.1255	2237.7121	22303.9416
623.374	10.1926	83.2862	2237.5368	22303.8170
623.395	10.4004	84.1180	2238.7489	22305.0855
623.415	10.3091	83.2938	2238.5607	22304.9595
623.435	10.3028	82.9048	2238.1740	22304.6315
623.456	10.3406	83.1568	2239.1446	22305.6641
623.476	10.3375	83.7562	2238.8689	22305.4543
623.496	10.2871	82.5751	2238.5002	22305.1479
623.516	10.2965	83.0576	2238.0205	22304.7254
623.537	10.4351	83.5368	2239.0857	22305.8511
623.557	10.2398	83.1491	2238.7731	22305.6032
623.577	10.4508	84.1481	2238.5657	22305.4575
623.598	10.3941	82.6673	2239.6624	22306.6209
623.618	10.3375	83.8544	2239.3154	22306.3447
623.638	10.3122	81.7943	2238.8282	22305.9234
623.658	10.3784	83.7184	2238.3245	22305.4800
623.679	10.3185	83.9147	2239.5665	22306.7865
623.699	10.3312	83.3546	2239.3446	22306.6346
623.719	10.2871	82.3442	2238.8653	22306.2213
623.740	10.3847	82.8742	2239.6806	22307.1044
623.760	10.2808	82.8513	2239.2015	22306.6950
623.780	10.3438	81.9497	2238.5752	22306.1321
623.801	10.1989	83.2253	2239.3866	22307.0078
623.821	10.4351	82.5905	2238.9262	22306.6135
623.842	10.3249	81.1771	2239.4884	22307.2425
623.862	10.3154	83.7487	2238.8793	22306.6996
623.882	10.3312	81.8954	2238.3967	22306.2771
623.903	10.3406	83.1415	2239.1863	22307.1285
623.923	10.3122	83.2177	2238.8183	22306.8246
623.943	10.3217	82.4598	2238.3421	22306.4075
623.964	10.3185	81.7555	2238.9894	22307.1150
623.984	10.3753	83.1415	2238.3818	22306.5675
624.004	10.2776	82.5675	2237.9161	22306.1560
624.024	10.3122	83.6882	2237.5469	22305.8361
624.045	10.3941	83.7789	2238.7697	22307.1130
624.065	10.2965	82.8819	2238.4569	22306.8593
624.085	10.3028	83.1720	2238.0475	22306.5049
624.106	10.3532	84.4630	2239.2933	22307.8104
624.126	10.3847	83.1720	2239.1353	22307.7181
624.146	10.2902	83.4154	2238.8058	22307.4515
624.167	10.2839	82.5905	2239.7588	22308.4708
624.187	10.2839	82.6289	2239.1949	22307.9754
624.207	10.3973	83.6504	2238.8136	22307.6571
624.227	10.3091	82.6596	2238.4421	22307.3443
624.248	10.3658	82.0117	2239.1676	22308.1304
624.268	10.3375	82.5905	2238.5089	22307.5326
624.288	10.3028	81.9807	2237.8532	22306.9303
624.309	10.4320	83.0118	2238.6419	22307.7731
624.329	10.4383	82.3673	2238.1184	22307.3051
624.349	10.3375	84.0729	2237.7772	22307.0145
624.370	10.5139	83.8544	2239.0772	22308.3704
624.390	10.4194	83.6806	2238.9054	22308.2608
624.410	10.3312	83.6579	2238.7031	22308.1186
624.430	10.3154	83.8846	2238.5372	22308.0105
624.451	10.3406	82.8666	2239.6231	22309.1595
624.471	10.3563	82.5136	2239.0876	22308.6900
624.491	10.2965	82.9431	2238.5714	22308.2338
624.512	10.3185	80.7438	2239.1240	22308.8465
624.532	10.3343	83.1949	2238.3559	22308.1373
624.552	10.3595	81.8876	2237.7869	22307.6195
624.573	10.4036	83.9524	2238.7238	22308.6096
624.593	10.2808	82.4828	2238.3742	22308.3165
624.613	10.3406	83.8770	2238.0165	22308.0112
624.633	10.3563	82.8360	2237.7217	22307.7651
624.654	10.3847	82.4905	2238.5701	22308.6652
624.674	10.3532	82.4598	2237.9765	22308.1247
624.694	10.3941	83.8318	2237.6124	22307.8083
624.715	10.3721	83.1491	2238.7499	22308.9977
624.735	10.3816	83.1720	2238.3811	22308.6851
624.755	10.3438	82.7363	2237.9485	22308.3041
624.776	10.2965	84.4780	2239.1224	22309.5337
624.796	10.3753	81.9652	2238.7691	22309.2408
624.816	10.3816	83.2101	2238.2103	22308.7370
624.836	10.3154	82.6366	2237.7696	22308.3457
624.857	10.3973	81.8721	2238.4752	22309.1021
624.877	10.3563	82.6596	2237.8134	22308.4913
624.897	10.3721	83.2025	2237.3803	22308.1029
624.918	10.2587	84.3282	2238.6163	22309.3881
624.938	10.3028	83.4002	2238.4822	22309.3094
624.958	10.2934	83.6050	2238.2300	22309.1103
624.978	10.3438	83.0881	2237.9293	22308.8595
624.999	10.2996	81.4904	2238.6450	22309.6275
625.019	10.2524	83.9826	2238.1370	22309.1728
625.039	10.3154	83.3090	2237.9366	22309.0216
625.060	10.2871	83.3850	2239.0201	22310.1594
625.080	10.3154	82.5598	2238.5856	22309.7826
625.100	10.3626	82.4598	2238.0032	22309.2522
625.121	10.3122	82.3210	2238.7532	22310.0550
625.141	10.4320	83.2558	2238.2611	22309.6171
625.161	10.2492	83.6882	2238.0015	22309.4075
625.182	10.3595	83.0805	2239.0972	22310.5578
625.202	10.3532	83.3090	2238.7354	22310.2546
625.222	10.3028	83.1263	2238.3857	22309.9595
625.242	10.3028	82.9813	2237.9860	22309.6101
625.263	10.3217	82.8742	2238.9231	22310.6004
625.283	10.2776	82.8589	2238.4548	22310.1878
625.303	10.3059	82.9048	2237.9973	22309.7809
625.324	10.2839	82.9048	2238.9263	22310.7630
625.344	10.3154	83.8091	2238.6203	22310.5136
625.364	10.4288	82.9048	2238.3182	22310.2645
625.385	10.2776	83.9524	2239.4253	22311.4292
625.405	10.3626	83.0958	2239.1685	22311.2347
625.425	10.2713	82.6443	2238.6982	22310.8225
625.445	10.2776	83.2101	2238.2527	22310.4298
625.466	10.3312	83.4533	2239.3270	22311.5604
625.486	10.2808	81.8488	2238.7822	22311.0749
625.506	10.3532	84.2382	2238.3742	22310.7207
625.527	10.3500	82.5059	2239.4610	22311.8650
625.547	10.3059	83.8770	2239.0935	22311.5591
625.567	10.3532	84.0804	2238.9914	22311.5158
625.587	10.4130	82.9660	2238.7397	22311.3209
625.608	10.2965	82.6289	2239.6221	22312.2635
625.628	10.2492	82.1511	2238.9871	22311.6901
625.648	10.3941	82.8436	2238.3956	22311.1532
625.669	10.3122	84.2532	2239.5435	22312.3587
625.689	10.3689	84.2907	2239.5329	22312.4121
625.709	10.2744	82.6212	2239.2522	22312.1936
625.730	10.3721	83.3774	2240.1984	22313.2057
625.750	10.3406	83.0195	2239.8240	22312.9004
625.770	10.3343	84.3057	2239.6081	22312.7502
625.790	10.3059	81.7943	2239.1919	22312.3960
625.811	10.3879	83.2101	2239.9659	22313.2340
625.831	10.3532	84.7021	2239.8455	22313.1811
625.851	10.4036	81.9574	2239.5190	22312.9196
625.872	10.2492	81.4669	2240.0142	22313.4806
625.892	10.3973	84.4406	2239.5610	22313.0935
625.912	10.2776	82.6366	2239.3073	22312.9017
625.933	10.3312	83.6958	2240.3108	22313.9713
625.953	10.2681	83.0958	2240.0004	22313.7308
625.973	10.3658	82.9354	2239.5680	22313.3639
625.993	10.3122	83.6806	2239.2378	22313.0950
626.014	10.3154	82.9965	2240.3022	22314.2246
626.034	10.3626	82.4444	2239.7682	22313.7588
626.054	10.3532	82.6980	2239.1914	22313.2439
626.075	10.3973	81.8954	2239.8939	22314.0089
626.095	10.3280	82.2824	2239.1558	22313.3331
626.115	10.3532	82.8895	2238.5916	22312.8236
626.136	10.2996	82.7670	2239.4866	22313.7751
626.156	10.4225	83.2405	2239.0566	22313.4043
626.176	10.2871	82.8972	2238.6536	22313.0556
626.196	10.2335	83.8770	2238.3610	22312.8133
626.217	10.3185	83.4837	2239.5552	22314.0629
626.237	10.2996	82.7287	2239.1583	22313.7258
626.257	10.4540	82.3596	2238.5802	22313.2019
626.278	10.3532	82.2516	2239.2934	22313.9701
626.298	10.2398	82.1279	2238.5962	22313.3279
626.318	10.3973	83.8619	2238.1745	22312.9546
626.339	10.3973	82.8819	2239.2637	22314.0961
626.359	10.3375	82.6059	2238.7504	22313.6383
626.379	10.1799	81.8954	2238.0802	22313.0168
626.399	10.3941	83.4989	2237.5662	22312.5447
626.420	10.4067	82.9736	2238.6158	22313.6393
626.440	10.3689	83.3622	2238.2511	22313.3233
626.460	10.3689	82.2747	2237.7752	22312.8913
626.481	10.3375	83.2329	2238.6545	22313.8167
626.501	10.3626	80.7675	2237.9025	22313.1115
626.521	10.4004	82.5675	2237.0496	22312.2963
626.542	10.2524	82.7133	2237.8985	22313.1828
626.562	10.3532	82.6827	2237.3871	22312.7108
626.582	10.3595	83.2482	2236.9706	22312.3286
626.602	10.2965	82.6903	2236.5607	22311.9480
626.623	10.3438	82.5290	2237.4049	22312.8242
626.643	10.3500	83.7638	2237.0482	22312.5020
626.663	10.4099	83.0195	2236.7772	22312.2620
626.684	10.4288	83.3622	2237.8209	22313.3410
626.704	10.3028	81.3574	2237.1984	22312.7562
626.724	10.3375	82.9431	2236.5143	22312.1023
626.745	10.3532	82.8666	2237.4618	22313.0815
626.765	10.3563	83.4913	2237.1151	22312.7699
626.785	10.2681	83.0653	2236.8057	22312.4918
626.805	10.3500	82.3210	2236.3063	22312.0191
626.826	10.3185	83.9524	2237.3371	22313.0795
626.846	10.3469	82.3210	2236.9780	22312.7538
626.866	10.4414	82.0582	2236.3097	22312.1130
626.887	10.2430	82.7057	2237.0779	22312.9093
626.907	10.3563	83.2253	2236.6653	22312.5268
626.927	10.3532	83.1034	2236.3238	22312.2110
626.947	10.3753	82.1356	2235.8061	22311.7142
626.968	10.3816	83.3470	2236.7055	22312.6366
626.988	10.2934	83.1644	2236.3938	22312.3512
627.008	10.4288	84.0277	2236.1986	22312.1794
627.029	10.4036	83.0500	2237.3706	22313.3803
627.049	10.3532	84.9924	2237.3041	22313.3489
627.069	10.3312	82.9201	2237.2169	22313.2959
627.090	10.4414	82.1279	2238.0232	22314.1403
627.110	10.2965	81.8099	2237.2687	22313.4243
627.130	10.3122	83.7713	2236.7958	22312.9829
627.151	10.3185	82.8589	2237.8825	22314.1045
627.171	10.3185	83.2329	2237.4865	22313.7473
627.191	10.2681	82.9889	2237.1171	22313.4122
627.212	10.3816	82.9201	2238.0743	22314.4071
627.232	10.3532	83.8393	2237.7865	22314.1607
627.252	10.3910	81.6230	2237.2875	22313.6986
627.273	10.3249	83.2634	2238.0648	22314.5143
627.293	10.2839	82.9354	2237.6843	22314.1744
627.313	10.3406	83.5140	2237.3500	22313.8767
627.334	10.3469	83.0118	2238.4116	22314.9789
627.354	10.4067	82.5136	2237.9152	22314.5262
627.374	10.2209	82.4213	2237.3272	22313.9758
627.395	10.3500	83.6201	2238.3049	22314.9931
627.415	10.3658	82.8742	2237.9703	22314.7018
627.435	10.2934	82.1666	2237.3992	22314.1688
627.456	10.3438	83.0500	2238.2325	22315.0417
627.476	10.3469	83.9072	2237.9755	22314.8274
627.496	10.2492	83.4306	2237.7847	22314.6768
627.517	10.2335	82.7900	2238.7878	22315.7247
627.537	10.3658	83.2101	2238.3653	22315.3501
627.557	10.3500	81.7632	2237.7781	22314.8051
627.577	10.4698	83.0729	2237.1754	22314.2378
627.598	10.1957	82.1588	2238.0142	22315.1132
627.618	10.3028	82.6596	2237.4057	22314.5427
627.638	10.3626	83.7411	2237.0668	22314.2364
627.659	10.1799	82.9431	2238.1595	22315.3658
627.679	10.3626	83.1339	2237.7576	22315.0045
627.699	10.3028	83.4078	2237.4377	22314.7211
627.720	10.4225	82.3133	2238.3583	22315.6815
627.740	10.2555	83.6277	2237.9314	22315.2972
627.760	10.3059	82.6212	2237.5608	22314.9647
627.780	10.3532	83.4685	2237.1685	22314.6061
627.801	10.3500	81.7243	2238.0006	22315.4742
627.821	10.4540	83.3546	2237.4354	22314.9466
627.841	10.3028	82.2284	2236.9608	22314.5036
627.862	10.3249	83.5595	2237.8989	22315.4759
627.882	10.2555	81.4747	2237.3276	22314.9408
627.902	10.4130	82.5905	2236.6029	22314.2450
627.923	10.2650	83.3774	2237.5768	22315.2492
627.943	10.3185	84.0879	2237.4121	22315.1193
627.963	10.3154	82.9813	2237.1839	22314.9236
627.983	10.3249	83.0881	2236.7930	22314.5617
628.004	10.3563	82.5905	2237.7142	22315.5149
628.024	10.2555	81.0749	2236.9185	22314.7517
628.044	10.3249	82.0272	2236.0394	22313.8957
628.065	10.4225	82.8589	2236.8322	22314.7112
628.085	10.2304	82.8053	2236.3785	22314.2820
628.105	10.3059	82.8206	2235.9242	22313.8469
628.126	10.2492	83.0271	2236.8857	22314.8306
628.146	10.3469	83.4078	2236.5590	22314.5296
628.166	10.3721	82.8206	2236.2022	22314.1946
628.186	10.3500	81.8488	2235.5916	22313.6004
628.207	10.3343	83.1796	2236.4148	22314.4410
628.227	10.3154	83.2786	2236.0978	22314.1444
628.247	10.4540	82.5444	2235.6796	22313.7424
628.268	10.2744	83.6579	2236.7058	22314.7882
628.288	10.4257	83.2558	2236.4607	22314.5670
628.308	10.2618	80.3552	2235.6716	22313.7960
628.328	10.4004	83.0576	2234.8595	22312.9930
628.349	10.3343	83.5368	2235.9641	22314.1083
628.369	10.2587	82.5905	2235.5980	22313.7570
628.389	10.3312	82.3904	2235.0466	22313.2152
628.410	10.3532	82.9507	2235.9309	22314.1110
628.430	10.2681	83.5822	2235.6324	22313.8273
628.450	10.2524	82.7823	2235.3097	22313.5158
628.471	10.3532	83.5747	2236.3674	22314.5890
628.491	10.3469	84.1631	2236.2630	22314.5053
628.511	10.3343	82.8206	2236.0350	22314.2962
628.531	10.3689	83.4078	2235.6847	22313.9615
628.552	10.2492	83.6050	2236.8518	22315.1487
628.572	10.3816	82.7440	2236.5113	22314.8330
628.592	10.3973	83.5368	2236.1637	22314.5064
628.613	10.2587	83.4230	2237.3156	22315.6837
628.633	10.3059	83.4685	2237.0592	22315.4577
628.653	10.3816	83.9072	2236.8862	22315.3126
628.674	10.4130	83.1110	2238.0392	22316.4991
628.694	10.3532	82.9431	2237.6350	22316.1326
628.714	10.3658	83.9976	2237.3827	22315.9143
628.734	10.3469	82.0505	2236.9858	22315.5475
628.755	10.3941	82.9813	2237.7921	22316.3863
628.775	10.3563	82.8742	2237.3581	22315.9869
628.795	10.2996	83.1568	2236.9586	22315.6172
628.816	10.2902	83.7940	2238.0990	22316.7915
628.836	10.2618	83.3242	2237.8704	22316.6019
628.856	10.2618	84.2232	2237.7156	22316.4840
628.876	10.2146	84.0654	2237.6856	22316.4897
628.897	10.3658	83.1644	2238.8654	22317.7117
628.917	10.3910	83.5974	2238.5681	22317.4615
628.937	10.3122	82.6673	2238.1922	22317.1289
628.958	10.3154	83.2862	2239.1438	22318.1269
628.978	10.3122	82.8819	2238.7447	22317.7774
628.998	10.4257	82.5290	2238.2252	22317.3021
629.019	10.3941	82.6366	2239.0393	22318.1622
629.039	10.3879	83.3394	2238.6097	22317.7806
629.059	10.2555	81.7010	2238.0305	22317.2436
629.080	10.3626	84.0503	2238.9490	22318.2061
629.100	10.3091	82.9583	2238.6915	22317.9965
629.120	10.4351	82.7210	2238.2171	22317.5657
629.140	10.3910	82.8819	2237.7360	22317.1227
629.161	10.2146	82.4135	2238.5788	22318.0056
629.181	10.4288	82.8972	2238.0448	22317.5134
629.201	10.2808	82.7747	2237.5772	22317.0820
629.222	10.4067	82.7900	2238.4689	22318.0120
629.242	10.2965	82.8666	2237.9935	22317.5774
629.262	10.3406	82.7517	2237.5177	22317.1370
629.283	10.3784	82.4135	2238.3406	22317.9971
629.303	10.3973	83.7713	2237.9543	22317.6505
629.323	10.3343	83.3774	2237.7325	22317.4649
629.343	10.3217	82.7747	2237.3484	22317.1135
629.364	10.3816	82.8360	2238.2509	22318.0516
629.384	10.3469	82.5059	2237.7261	22317.5645
629.404	10.2618	84.0202	2237.4040	22317.2753
629.425	10.2398	81.6698	2238.3196	22318.2271
629.445	10.3753	83.8167	2237.8179	22317.7639
629.465	10.3375	83.3242	2237.5965	22317.5768
629.485	10.2871	83.5216	2237.3290	22317.3408
629.506	10.3689	83.1872	2238.4227	22318.4707
629.526	10.2965	82.0814	2237.8837	22317.9709
629.546	10.3406	81.8177	2237.1245	22317.2436
629.567	10.4445	83.8318	2238.0365	22318.1883
629.587	10.4036	83.9147	2237.9127	22318.1016
629.607	10.3438	84.2232	2237.8552	22318.0801
629.628	10.3154	82.5828	2238.9593	22319.2261
629.648	10.3438	83.0118	2238.4675	22318.7796
629.668	10.2304	84.4331	2238.2883	22318.6419
629.689	10.4036	82.6673	2239.4382	22319.8386
629.709	10.2114	82.5521	2238.8783	22319.3289
629.729	10.2051	83.8318	2238.5182	22319.0138
629.749	10.3343	82.4367	2238.1436	22318.6798
629.770	10.3312	82.4982	2238.9186	22319.4977
629.790	10.2618	82.0040	2238.2464	22318.8690
629.810	10.3469	80.7280	2237.2894	22317.9462
629.831	10.3028	81.8021	2237.6569	22318.3444
629.851	10.3469	82.0040	2236.8852	22317.6012
629.871	10.2240	82.5136	2236.2409	22316.9774
629.891	10.0981	83.4002	2235.8360	22316.5869
629.912	10.0224	81.5918	2236.6498	22317.4175
629.932	10.3721	83.7184	2236.1398	22316.9259
629.952	10.3879	83.2025	2235.9029	22316.7033
629.973	10.3721	82.7977	2236.8911	22317.7100
629.993	10.1989	83.5595	2236.5515	22317.3924
630.013	10.1989	83.2101	2236.2844	22317.1440
630.034	10.2902	83.1263	2237.3264	22318.2090
630.054	10.2776	82.2747	2236.8229	22317.7315
630.074	10.2555	82.6366	2236.2447	22317.1731
630.094	10.3091	82.4135	2235.6966	22316.6386
630.115	10.3122	83.4761	2236.6683	22317.6261
630.135	10.1642	81.7943	2236.1514	22317.1276
630.155	10.3217	83.2710	2235.6071	22316.5956
630.176	10.2650	81.9652	2236.4662	22317.4689
630.196	10.3028	82.0350	2235.7415	22316.7591
630.216	10.3217	83.1949	2235.2295	22316.2549
630.237	10.2335	82.3287	2236.1433	22317.1789
630.257	10.0036	83.5519	2235.7340	22316.7826
630.277	10.1232	82.1820	2235.3056	22316.3625
630.297	10.1863	82.4982	2234.7081	22315.7673
630.318	10.2240	83.5822	2235.7252	22316.7892
630.338	10.2398	83.1187	2235.4571	22316.5301
630.358	10.2304	82.3981	2234.9961	22316.0741
630.379	10.2177	81.5840	2235.6448	22316.7287
630.399	10.0981	83.7865	2235.1573	22316.2480
630.419	10.0665	82.4213	2234.8146	22315.9074
630.439	10.1926	81.5528	2234.1061	22315.1952
630.460	10.1169	83.2329	2234.9057	22315.9914
630.480	10.1894	82.3133	2234.4565	22315.5410
630.500	10.1547	83.9976	2234.1396	22315.2185
630.521	10.2618	82.7517	2235.2802	22316.3581
630.541	10.2020	83.0042	2234.8611	22315.9421
630.561	10.2020	83.0271	2234.4928	22315.5725
630.582	10.2839	84.5079	2235.7656	22316.8490
630.602	10.1422	82.4058	2235.5322	22316.6253
630.622	10.2934	82.3365	2234.9421	22316.0401
630.642	10.3122	83.3014	2234.5076	22315.6049
630.663	10.2555	83.2177	2235.6036	22316.7037
630.683	10.1831	82.4982	2235.1738	22316.2806
630.703	10.3563	83.7865	2234.8436	22315.9528
630.724	10.2492	83.8997	2236.1383	22317.2554
630.744	10.3185	82.5751	2235.8276	22316.9580
630.764	10.3091	83.2482	2235.4128	22316.5525
630.785	10.3059	82.9736	2236.4457	22317.5981
630.805	10.2367	82.9736	2236.0437	22317.2124
630.825	10.2808	82.5751	2235.5808	22316.7609
630.845	10.1768	82.6750	2235.0742	22316.2601
630.866	10.2744	81.4200	2235.7415	22316.9342
630.886	10.2618	81.3731	2234.8259	22316.0240
630.906	10.4351	83.8016	2234.3162	22315.5116
630.927	10.2776	82.9354	2235.4524	22316.6487
630.947	10.2965	83.2786	2235.1070	22316.3086
630.967	10.2808	83.6579	2234.8856	22316.0894
630.988	10.2524	83.2101	2236.0375	22317.2486
631.008	10.3721	83.4306	2235.7555	22316.9789
631.028	10.3154	81.6230	2235.2141	22316.4451
631.048	10.3626	84.1105	2234.7921	22316.0253
631.069	10.3438	82.6980	2235.9348	22317.1743
631.089	10.3154	83.0729	2235.5100	22316.7597
631.109	10.2367	82.7977	2235.1071	22316.3623
631.130	10.2965	83.3166	2236.1251	22317.3895
631.150	10.3091	82.0040	2235.6234	22316.8997
631.170	10.2902	82.4290	2234.9808	22316.2626
631.191	10.3469	82.4828	2235.7914	22317.0796
631.211	10.2871	83.9147	2235.4721	22316.7695
631.231	10.2839	82.1666	2235.1045	22316.4072
631.252	10.3280	83.9750	2236.1274	22317.4391
631.272	10.4320	82.8972	2235.8826	22317.2076
631.292	10.4855	82.5751	2235.4090	22316.7433
631.313	10.3941	82.3981	2236.2248	22317.5704
631.333	10.3973	83.4306	2235.8060	22317.1650
631.353	10.4004	82.0660	2235.3373	22316.7048
631.374	10.4508	84.4331	2236.4194	22317.7988
631.394	10.3438	83.4989	2236.3465	22317.7434
631.415	10.4666	83.6806	2237.5343	22318.9551
631.435	10.5075	81.5450	2236.9993	22318.4475
631.455	10.3091	83.2862	2236.4055	22317.8749
631.476	10.2965	83.4382	2237.5135	22319.0068
631.496	10.3816	83.6428	2237.2859	22318.8082
631.516	10.3438	83.9524	2237.1464	22318.6955
631.537	10.3059	83.3242	2238.3412	22319.9230
631.557	10.2871	83.4458	2238.0518	22319.6714
631.577	10.2398	83.0729	2237.7244	22319.3783
631.598	10.1926	83.3546	2238.7642	22320.4564
631.618	10.2808	82.0272	2238.2397	22319.9730
631.639	10.4508	82.8436	2239.0024	22320.7781
631.659	10.3091	83.8167	2238.6866	22320.5072
631.679	10.3185	81.9807	2238.2318	22320.0929
631.700	10.4508	83.7184	2239.1386	22321.0427
631.720	10.3626	83.3318	2238.8857	22320.8364
631.740	10.3532	83.3850	2238.5807	22320.5748
631.761	10.2398	84.1105	2239.7956	22321.8382
631.781	10.2965	82.9889	2239.5426	22321.6391
631.802	10.3595	81.7321	2240.2630	22322.4159
631.822	10.2461	83.3774	2239.6746	22321.8847
631.842	10.3847	84.2382	2239.5086	22321.7715
631.863	10.3185	83.3774	2240.7328	22323.0544
631.883	10.2681	83.2786	2240.3947	22322.7799
631.903	10.3689	83.3470	2240.0558	22322.5007
631.924	10.3910	82.0660	2240.8901	22323.3975
631.944	10.2713	83.0195	2240.2899	22322.8610
631.965	10.3910	82.6520	2241.1662	22323.8025
631.985	10.2587	83.4837	2240.7365	22323.4404
632.005	10.2430	83.3242	2240.4234	22323.1907
632.026	10.3185	82.8283	2241.3818	22324.2159
632.046	10.2681	83.2634	2240.9421	22323.8460
632.066	10.3343	82.3904	2240.4353	22323.4036
632.087	10.2177	83.4458	2241.3385	22324.3732
632.107	10.3375	81.6542	2240.7351	22323.8379
632.128	10.3500	83.0805	2241.4430	22324.6144
632.148	10.3689	82.1356	2240.8575	22324.0981
632.168	10.3028	82.9431	2240.2566	22323.5596
632.189	10.3973	84.2832	2241.4037	22324.7721
632.209	10.2461	82.6443	2241.1022	22324.5407
632.229	10.4257	82.2052	2240.4602	22323.9635
632.250	10.3973	82.9660	2241.2474	22324.8161
632.270	10.2965	82.4058	2240.6902	22324.3255
632.291	10.3563	82.9354	2241.5041	22325.2074
632.311	10.2776	83.3394	2241.0932	22324.8668
632.331	10.3343	83.6050	2240.7983	22324.6380
632.352	10.3532	83.2405	2241.8725	22325.7826
632.372	10.3028	83.0424	2241.4583	22325.4426
632.392	10.3784	82.0737	2240.8561	22324.9086
632.413	10.2020	81.4669	2241.3548	22325.4749
632.433	10.3028	83.5216	2240.7327	22324.9196
632.453	10.4130	83.1263	2240.3933	22324.6415
632.474	10.2335	85.2446	2241.7377	22326.0528
632.494	10.2524	82.7900	2241.6154	22326.0042
632.515	10.2650	83.4533	2242.5746	22327.0418
632.535	10.3563	82.0195	2242.0175	22326.5652
632.555	10.3375	83.7184	2241.5113	22326.1334
632.576	10.2398	82.6596	2242.4953	22327.1944
632.596	10.3973	82.3210	2241.8576	22326.6356
632.617	10.3532	83.2786	2242.7019	22327.5598
632.637	10.2871	82.2747	2242.1566	22327.0960
632.657	10.3059	83.6428	2241.6783	22326.6935
632.678	10.2335	83.0424	2242.7136	22327.8075
632.698	10.3185	84.0879	2242.4293	22327.6060
632.718	10.3753	81.6854	2241.9238	22327.1788
632.739	10.3059	83.8544	2242.7568	22328.0919
632.759	10.1989	81.2947	2242.1439	22327.5601
632.780	10.3532	83.3850	2242.8246	22328.3222
632.800	10.2934	82.9507	2242.4073	22327.9878
632.820	10.2902	82.6366	2241.8712	22327.5291
632.841	10.2776	82.9125	2242.7065	22328.4433
632.861	10.3438	82.6059	2242.1553	22327.9726
632.881	10.2839	83.1872	2241.6565	22327.5482
632.902	10.2492	82.4058	2242.5022	22328.4701
632.922	10.3595	84.4406	2242.1735	22328.2206
632.943	10.3122	84.2757	2243.5558	22329.6879
632.963	10.2587	84.3507	2243.5088	22329.7332
632.983	10.2744	84.7468	2243.5404	22329.8570
633.004	10.3185	83.5216	2244.8277	22331.2439
633.024	10.3721	82.8819	2244.3966	22330.9171
633.044	10.2650	82.1588	2243.7452	22330.3637
633.065	10.4036	83.1644	2244.5178	22331.2349
633.085	10.2492	83.5822	2244.1475	22330.9652
633.106	10.2965	83.1034	2245.1520	22332.0739
633.126	10.3532	82.7210	2244.6209	22331.6496
633.146	10.3658	82.1124	2243.9324	22331.0608
633.167	10.2744	82.8742	2244.6441	22331.8722
633.187	10.3059	82.6827	2244.0751	22331.4036
633.207	10.3469	83.9750	2243.6956	22331.1189
633.228	10.4194	83.3394	2244.8151	22332.3374
633.248	10.3059	82.8206	2244.3438	22331.9686
633.268	10.3816	82.3827	2243.7200	22331.4410
633.289	10.4130	84.1406	2244.7016	22332.5207
633.309	10.2996	83.7184	2244.5132	22332.4347
633.329	10.3122	83.3774	2244.2007	22332.2217
633.350	10.2965	83.5140	2245.2404	22333.3648
633.370	10.4194	82.9660	2244.8168	22333.0481
633.390	10.3343	82.4675	2244.2252	22332.5574
633.411	10.4099	84.2082	2245.2270	22333.6624
633.431	10.3910	82.1201	2244.7785	22333.3200
633.451	10.3059	81.8332	2243.9422	22332.5824
633.472	10.2934	82.2747	2244.5010	22333.2383
633.492	10.3816	81.8721	2243.7003	22332.5331
633.512	10.4067	84.0729	2243.2073	22332.1283
633.533	10.3532	81.2477	2243.9862	22332.9968
633.553	10.3343	84.5976	2243.4732	22332.5748
633.573	10.4162	83.1110	2243.2752	22332.4637
633.593	10.4036	82.0117	2242.6514	22331.9220
633.614	10.3249	80.3712	2242.9263	22332.2770
633.634	10.2555	83.0347	2242.0225	22331.4496
633.654	10.2461	83.2786	2241.6115	22331.1075
633.675	10.3689	82.2052	2242.4387	22332.0058
633.695	10.3532	82.1820	2241.7035	22331.3422
633.715	10.3816	83.8469	2241.2494	22330.9528
633.736	10.3626	82.7670	2242.2776	22332.0490
633.756	10.4508	83.5822	2241.8694	22331.7121
633.776	10.5170	82.4444	2241.4128	22331.3219
633.797	10.3185	82.2284	2242.1014	22332.0781
633.817	10.3784	82.0505	2241.3525	22331.3964
633.837	10.2902	81.9652	2240.5693	22330.6717
633.857	10.4855	83.1415	2239.9766	22330.1296
633.878	10.3406	84.2982	2241.1644	22331.3712
633.898	10.3753	82.6059	2240.8620	22331.1276
633.918	10.3343	82.4675	2240.2601	22330.5794
633.939	10.2996	83.9374	2241.2643	22331.6394
633.959	10.3375	83.5822	2241.0626	22331.4980
633.979	10.3059	82.9125	2240.6937	22331.1861
634.000	10.3312	82.4828	2241.5169	22332.0688
634.020	10.2555	83.3774	2241.0372	22331.6505
634.040	10.3973	83.9147	2240.8007	22331.4712
634.060	10.3438	82.6750	2240.4507	22331.1751
634.081	10.4698	82.1588	2241.1793	22331.9596
634.101	10.3563	83.8544	2240.7292	22331.5669
634.121	10.3500	83.4685	2240.5016	22331.3928
634.142	10.2996	84.2982	2241.7396	22332.6900
634.162	10.3595	83.2710	2241.5402	22332.5556
634.182	10.3753	83.8393	2241.2672	22332.3448
634.203	10.3249	83.3014	2242.3869	22333.5314
634.223	10.1799	81.9342	2241.7928	22333.0072
634.243	10.2430	82.6750	2241.1025	22332.3793
634.263	10.3154	81.6776	2240.3782	22331.7094
634.284	10.2934	82.9431	2241.0707	22332.4560
634.304	10.2430	83.5368	2240.6992	22332.1404
634.324	10.3122	84.1856	2240.5381	22332.0321
634.345	10.2776	84.0353	2241.8547	22333.4080
634.365	10.2934	83.5519	2241.6568	22333.2756
634.385	10.3375	84.5453	2241.5458	22333.2283
634.406	10.2871	83.1872	2242.7649	22334.5173
634.426	10.3973	82.9736	2242.3194	22334.1459
634.446	10.3059	83.3166	2241.9009	22333.7966
634.466	10.3217	83.2025	2241.5255	22333.4858
634.487	10.2461	83.1796	2242.5100	22334.5383
634.507	10.2965	82.9736	2242.0664	22334.1656
634.527	10.4036	82.4598	2241.5091	22333.6736
634.548	10.2398	82.4367	2242.2354	22334.4659
634.568	10.2114	81.7399	2241.4679	22333.7641
634.588	10.3626	82.5213	2240.7240	22333.0773
634.609	10.3028	82.9431	2241.5588	22333.9698
634.629	10.3091	82.9813	2241.0892	22333.5597
634.649	10.3280	84.0127	2240.8026	22333.3283
634.670	10.5139	81.1064	2241.5765	22334.1601
634.690	10.2681	83.4230	2240.8756	22333.5174
634.710	10.3816	82.8053	2240.4649	22333.1586
634.731	10.3689	83.5974	2241.4662	22334.2150
634.751	10.4194	81.8021	2240.9108	22333.7173
634.771	10.3375	80.9411	2239.9224	22332.7777
634.792	10.3753	82.4521	2240.4071	22333.3083
634.812	10.3406	83.9449	2240.0301	22332.9778
634.832	10.3312	82.6366	2239.6884	22332.6784
634.853	10.3406	81.6074	2240.3240	22333.3580
634.873	10.2871	82.9354	2239.6410	22332.7186
634.893	10.3406	82.2593	2239.0745	22332.1885
634.914	10.3658	82.4367	2239.7963	22332.9477
634.934	10.2839	83.9901	2239.4320	22332.6226
634.954	10.2430	82.1975	2239.0325	22332.2581
634.975	10.3563	82.9354	2239.8309	22333.0936
634.995	10.2776	84.6424	2239.6567	22332.9601
635.015	10.3122	82.3519	2239.3880	22332.7295
635.036	10.2713	82.7517	2240.1768	22333.5593
635.056	10.3154	83.0500	2239.7042	22333.1293
635.076	10.4099	81.8099	2239.0814	22332.5430
635.096	10.3438	83.7638	2238.5847	22332.0764
635.117	10.2650	82.5367	2239.5917	22333.1163
635.137	10.2083	82.6212	2239.0197	22332.5797
635.157	10.4036	83.1949	2238.5638	22332.1533
635.178	10.2776	82.7133	2239.5029	22333.1246
635.198	10.2934	82.8742	2239.0032	22332.6595
635.218	10.2430	84.1406	2238.7461	22332.4327
635.238	10.3438	84.4481	2238.7528	22332.4683
635.259	10.3280	82.6980	2239.9048	22333.6557
635.279	10.2934	82.9278	2239.4064	22333.1963
635.299	10.3626	82.8053	2238.9320	22332.7553
635.320	10.2744	83.9298	2240.0102	22333.8704
635.340	10.2902	81.7788	2239.5242	22333.4246
635.360	10.3469	81.7943	2238.6906	22332.6236
635.381	10.3784	83.1034	2239.4523	22333.4175
635.401	10.2996	82.8742	2239.0179	22333.0170
635.421	10.2934	83.5671	2238.6656	22332.6943
635.442	10.2902	82.8283	2239.6881	22333.7500
635.462	10.2051	83.9298	2239.3799	22333.4791
635.482	10.3532	83.2558	2239.1464	22333.2798
635.503	10.3753	83.0195	2240.1420	22334.3138
635.523	10.2839	84.1932	2239.9035	22334.1179
635.543	10.2934	82.3827	2239.5624	22333.8162
635.564	10.3500	84.0955	2240.5881	22334.8850
635.584	10.3784	82.7593	2240.2847	22334.6288
635.604	10.3973	82.8819	2239.7841	22334.1707
635.624	10.2618	82.8819	2239.3101	22333.7337
635.645	10.3280	83.0271	2240.2399	22334.7031
635.665	10.3059	82.7057	2239.7551	22334.2602
635.685	10.3028	83.4913	2239.3531	22333.8952
635.706	10.3217	82.1588	2240.2374	22334.8191
635.726	10.3532	82.8053	2239.6253	22334.2480
635.746	10.2209	81.4356	2238.9010	22333.5572
635.767	10.2461	83.2710	2239.6269	22334.3166
635.787	10.3438	83.4154	2239.3076	22334.0330
635.807	10.2996	83.7033	2239.0639	22333.8218
635.828	10.3658	83.3698	2240.1993	22334.9947
635.848	10.2430	83.7336	2239.9420	22334.7797
635.868	10.3154	82.6366	2239.5664	22334.4429
635.888	10.4162	82.8589	2239.0506	22333.9608
635.909	10.3469	83.5444	2240.0697	22335.0164
635.929	10.2492	83.3090	2239.7725	22334.7598
635.950	10.3563	83.4230	2240.8397	22335.8718
635.970	10.3185	83.5898	2240.5594	22335.6406
635.990	10.2965	83.9524	2240.3702	22335.4980
636.011	10.3343	82.6827	2241.4131	22336.5921
636.031	10.3249	83.9976	2241.0705	22336.3047
636.051	10.2776	84.5303	2241.0382	22336.3254
636.072	10.3059	82.5136	2242.1439	22337.4900
636.092	10.2083	82.7593	2241.5591	22336.9670
636.112	10.3689	83.1263	2241.0830	22336.5468
636.133	10.3406	81.7088	2241.8040	22337.3248
636.153	10.3312	83.1110	2241.1484	22336.7266
636.173	10.3753	83.0729	2240.7269	22336.3563
636.193	10.3721	81.5684	2240.0551	22335.7295
636.214	10.2713	82.6903	2240.6887	22336.4078
636.234	10.3753	82.7057	2240.1425	22335.9067
636.254	10.3626	82.0427	2239.4958	22335.2983
636.275	10.2650	83.0729	2240.2853	22336.1270
636.295	10.3595	83.7713	2239.9840	22335.8674
636.315	10.1957	82.8589	2239.6509	22335.5726
636.336	10.3847	82.2361	2240.4350	22336.3973
636.356	10.4288	83.2862	2239.9128	22335.9173
636.376	10.2461	83.0500	2239.5320	22335.5733
636.397	10.3658	82.7363	2240.4378	22336.5190
636.417	10.3249	81.4825	2239.6997	22335.8217
636.437	10.4130	83.4533	2239.0896	22335.2446
636.458	10.3375	83.4989	2240.2036	22336.3946
636.478	10.3532	83.8242	2239.9826	22336.2145
636.499	10.3721	83.2634	2241.1090	22337.3869
636.519	10.3469	82.9660	2240.6955	22337.0233
636.539	10.2713	82.9278	2240.2316	22336.6043
636.559	10.2996	81.9264	2239.6013	22336.0127
636.580	10.3784	83.4533	2240.4355	22336.8867
636.600	10.2650	83.3622	2240.1275	22336.6214
636.620	10.3721	84.4106	2239.9820	22336.5159
636.641	10.2650	83.5064	2241.2527	22337.8330
636.661	10.3563	83.0653	2240.8941	22337.5259
636.681	10.3595	82.9813	2240.4530	22337.1318
636.702	10.3375	83.3926	2241.4494	22338.1782
636.722	10.3626	83.7260	2241.1790	22337.9618
636.742	10.3343	82.5598	2240.7740	22337.6069
636.763	10.4288	82.7440	2241.5803	22338.4656
636.783	10.2618	81.8954	2240.8976	22337.8359
636.803	10.3059	81.5528	2240.0261	22337.0085
636.823	10.4414	83.5822	2239.4449	22336.4632
636.844	10.3595	82.4828	2240.4003	22337.4565
636.864	10.3753	83.4685	2239.9496	22337.0465
636.884	10.2209	82.2824	2239.4714	22336.6037
636.905	10.4257	82.6443	2240.2284	22337.3977
636.925	10.3154	83.2862	2239.7764	22336.9844
636.945	10.2650	82.4828	2239.3033	22336.5447
636.966	10.3343	83.2253	2240.1983	22337.4754
636.986	10.2996	82.9048	2239.7798	22337.0952
637.006	10.3941	83.1872	2239.3602	22336.7092
637.027	10.3122	83.9449	2240.5021	22337.8888
637.047	10.2430	83.9147	2240.3662	22337.7961
637.068	10.3563	81.8177	2241.2522	22338.7295
637.088	10.3658	83.2482	2240.6442	22338.1705
637.108	10.3375	82.4982	2240.1566	22337.7255
637.129	10.4194	83.0118	2241.0065	22338.6202
637.149	10.2808	82.6596	2240.5019	22338.1621
637.169	10.3185	82.9813	2239.9985	22337.6996
637.190	10.3091	83.3242	2240.9887	22338.7334
637.210	10.2524	83.7033	2240.7090	22338.5011
637.230	10.2713	82.9048	2240.3632	22338.1992
637.250	10.2335	82.9660	2239.8997	22337.7749
637.271	10.3626	83.1644	2240.8607	22338.7780
637.291	10.3122	84.0879	2240.6197	22338.5831
637.311	10.3217	84.5004	2240.6030	22338.6110
637.332	10.2776	82.6520	2241.7330	22339.7917
637.352	10.3626	83.4382	2241.2887	22339.4019
637.372	10.3185	82.3519	2240.8002	22338.9627
637.393	10.3689	82.3904	2241.5085	22339.7215
637.413	10.1736	83.3090	2241.0023	22339.2667
637.433	10.3438	83.0195	2240.6066	22338.9173
637.454	10.2934	82.7057	2241.4883	22339.8481
637.474	10.3563	82.6443	2240.9244	22339.3349
637.494	10.3249	82.7363	2240.3727	22338.8276
637.514	10.3343	82.4213	2239.7909	22338.2837
637.535	10.2934	82.2361	2240.4970	22339.0285
637.555	10.3658	83.8393	2240.0657	22338.6373
637.576	10.2996	83.2177	2241.1858	22339.8013
637.596	10.3595	83.2405	2240.8093	22339.4728
637.616	10.3469	83.8997	2240.5504	22339.2584
637.637	10.2744	82.9736	2241.6325	22340.3895
637.657	10.3532	83.0195	2241.1733	22339.9828
637.677	10.4099	83.8544	2240.8658	22339.7234
637.698	10.3469	81.8099	2241.7337	22340.6424
637.718	10.3532	82.5521	2241.0031	22339.9638
637.738	10.3469	83.0653	2240.4896	22339.4950
637.759	10.3154	83.6579	2241.5463	22340.5996
637.779	10.2713	84.2082	2241.3984	22340.5046
637.799	10.2492	82.3287	2241.0323	22340.1884
637.819	10.3122	83.5671	2240.5645	22339.7658
637.840	10.4194	83.9298	2241.7549	22341.0053
637.860	10.4445	82.2979	2241.3330	22340.6370
637.880	10.2492	83.0195	2240.7657	22340.1174
637.901	10.3563	82.4521	2241.6013	22341.0023
637.921	10.3816	83.6201	2241.1557	22340.6080
637.941	10.2272	83.0424	2240.8133	22340.3126
637.962	10.3312	81.3652	2241.4633	22341.0111
637.982	10.2776	81.8410	2240.5447	22340.1395
638.002	10.3532	83.4685	2239.9859	22339.6193
638.023	10.3563	83.0881	2241.0200	22340.6946
638.043	10.2996	82.3442	2240.4756	22340.1941
638.063	10.2776	83.4002	2239.9897	22339.7463
638.083	10.4130	82.7900	2239.5837	22339.3732
638.104	10.3721	82.3981	2240.3848	22340.2095
638.124	10.2776	81.3339	2239.5667	22339.4264
638.145	10.4036	81.5450	2239.9664	22339.8587
638.165	10.3816	84.0955	2239.4697	22339.3940
638.186	10.3658	83.1568	2240.6312	22340.5912
638.206	10.4540	83.3774	2240.2741	22340.2744
638.227	10.3438	82.1201	2241.1204	22341.1636
638.247	10.4288	83.2101	2240.5579	22340.6456
638.268	10.2083	83.7260	2241.6508	22341.7859
638.288	10.3217	82.8130	2241.2818	22341.4684
638.309	10.3595	82.1047	2242.0147	22342.2547
638.329	10.3406	82.7823	2241.3675	22341.6615
638.349	10.2492	84.3207	2241.0955	22341.4381
638.369	10.3721	82.7593	2240.8231	22341.2112
638.390	10.3091	82.4213	2241.6074	22342.0438
638.410	10.4351	82.7133	2241.0064	22341.4921
638.430	10.2430	83.8167	2240.6440	22341.1734
638.451	10.3059	82.7363	2241.6692	22342.2461
638.471	10.4257	82.9354	2241.1564	22341.7836
638.491	10.3626	83.3850	2240.7574	22341.4297
638.512	10.2996	84.7319	2242.0531	22342.7756
638.532	10.2618	81.9962	2241.7105	22342.4883
638.552	10.4698	83.1949	2241.1175	22341.9455
638.572	10.3154	83.4989	2240.7808	22341.6535
638.593	10.3217	82.2670	2241.6675	22342.5880
638.613	10.3500	82.8819	2241.0680	22342.0379
638.633	10.2871	82.5136	2240.5170	22341.5296
638.654	10.3721	84.1781	2241.5679	22342.6261
638.674	10.3217	82.9736	2241.3014	22342.4097
638.694	10.2177	82.7057	2240.7945	22341.9482
638.715	10.4162	81.2791	2241.3711	22342.5707
638.735	10.3469	83.1949	2240.6636	22341.9083
638.755	10.3217	82.4982	2240.1669	22341.4497
638.776	10.3847	83.1034	2241.0326	22342.3557
638.796	10.3280	83.7638	2240.7257	22342.0922
638.816	10.3689	83.4230	2240.4756	22341.8822
638.837	10.3689	81.6386	2241.2436	22342.6931
638.857	10.3249	81.6854	2240.3472	22341.8390
638.878	10.3563	83.9524	2241.2170	22342.7508
638.898	10.3532	82.6520	2240.8642	22342.4430
638.918	10.3217	83.5216	2240.4446	22342.0638
638.938	10.3658	82.9813	2240.0847	22341.7399
638.959	10.2902	83.5140	2241.1068	22342.8018
638.979	10.1926	83.4989	2240.8232	22342.5620
638.999	10.2934	82.4828	2240.3722	22342.1507
639.020	10.3217	83.3698	2241.2790	22343.0997
639.040	10.3280	82.6827	2240.8341	22342.6995
639.060	10.3469	82.1047	2240.1853	22342.0891
639.081	10.2430	83.5140	2241.0537	22342.9972
639.101	10.3343	82.1666	2240.5500	22342.5352
639.121	10.3910	82.7517	2239.9264	22341.9468
639.141	10.2304	84.5378	2239.7032	22341.7541
639.162	10.2808	82.6212	2240.8456	22342.9321
639.182	10.3910	83.3622	2240.3947	22342.5206
639.202	10.3438	82.6596	2239.9557	22342.1161
639.223	10.4257	83.2786	2240.8826	22343.0800
639.243	10.3122	82.9583	2240.4732	22342.7106
639.263	10.3563	82.7057	2239.9741	22342.2462
639.284	10.5107	82.7900	2240.8237	22343.1326
639.304	10.2524	83.1568	2240.3670	22342.7148
639.324	10.2650	83.1568	2239.9768	22342.3586
639.345	10.2430	82.2129	2240.8045	22343.2228
639.365	10.3343	81.5294	2239.9829	22342.4377
639.385	10.2681	82.3287	2239.1908	22341.6729
639.406	10.3438	82.6520	2239.9607	22342.4700
639.426	10.3973	83.5747	2239.5611	22342.0996
639.446	10.2902	82.7057	2239.1754	22341.7386
639.467	10.3879	82.5367	2239.9910	22342.5814
639.487	10.2776	81.9730	2239.3066	22341.9249
639.507	10.4194	83.3850	2238.7714	22341.4105
639.528	10.2051	82.1124	2239.6364	22342.2982
639.548	10.3910	82.6443	2238.9974	22341.6832
639.568	10.2209	82.6136	2238.4493	22341.1525
639.589	10.4162	84.1631	2239.5409	22342.2643
639.609	10.3469	83.5747	2239.3968	22342.1459
639.629	10.2808	83.9600	2239.2209	22341.9938
639.649	10.3059	82.7900	2238.9172	22341.7112
639.670	10.3973	83.1187	2239.8519	22342.6705
639.690	10.3312	82.4213	2239.3399	22342.1855
639.710	10.2618	83.0118	2238.8167	22341.6833
639.731	10.3312	83.6277	2239.8797	22342.7704
639.751	10.3406	83.4154	2239.6164	22342.5357
639.771	10.3217	83.1187	2239.2720	22342.2164
639.792	10.2272	83.3774	2240.3044	22343.2778
639.812	10.2776	81.9497	2239.7516	22342.7566
639.832	10.3626	83.5216	2239.2295	22342.2600
639.853	10.2618	82.6673	2240.2090	22343.2677
639.873	10.2461	82.6443	2239.6548	22342.7439
639.893	10.3563	82.8436	2239.1366	22342.2501
639.914	10.2934	83.6655	2240.1730	22343.3138
639.934	10.3406	82.1666	2239.7055	22342.8766
639.955	10.3438	83.1491	2240.5272	22343.7308
639.975	10.1957	83.1872	2240.1387	22343.3771
639.995	10.3406	83.8695	2239.8744	22343.1438
640.015	10.2934	82.8742	2239.5615	22342.8587
640.036	10.3154	82.4675	2240.3896	22343.7174
640.056	10.3280	83.4533	2239.9340	22343.2945
640.076	10.3532	83.7487	2239.6963	22343.0856
640.097	10.2744	83.0424	2240.7747	22344.1975
640.117	10.2996	84.0729	2240.5121	22343.9730
640.137	10.3910	82.3596	2240.1397	22343.6350
640.158	10.3500	82.7210	2240.9152	22344.4471
640.178	10.2335	83.9750	2240.5814	22344.1524
640.198	10.3154	82.3981	2240.1983	22343.8043
640.218	10.3689	82.3673	2239.5538	22343.1889
640.239	10.3312	83.2862	2240.4362	22344.1017
640.259	10.2776	83.4609	2240.1168	22343.8160
640.279	10.2209	83.3698	2239.8154	22343.5445
640.300	10.4194	82.7363	2240.7732	22344.5361
640.320	10.3500	83.4458	2240.3561	22344.1557
640.340	10.1516	82.3056	2239.8728	22343.7040
640.361	10.3122	84.5154	2240.9543	22344.8204
640.381	10.3658	84.1330	2240.9434	22344.8504
640.401	10.2492	83.4306	2240.7530	22344.6998
640.422	10.3028	83.1110	2241.7748	22345.7660
640.442	10.3091	84.1706	2241.5273	22345.5672
640.462	10.3500	82.9507	2241.2563	22345.3420
640.483	10.3122	83.3090	2242.2229	22346.3581
640.503	10.3185	83.6579	2241.9177	22346.1062
640.523	10.2871	83.3090	2241.6163	22345.8546
640.544	10.3595	83.7940	2242.7250	22347.0175
640.564	10.2146	82.8589	2242.3615	22346.7125
640.584	10.1957	83.9298	2242.0250	22346.4304
640.605	10.3406	82.5367	2243.0179	22347.4813
640.625	10.2681	82.0969	2242.3163	22346.8393
640.645	10.3059	82.7670	2241.6616	22346.2365
640.666	10.3532	83.7260	2242.6637	22347.2923
640.686	10.3753	82.9660	2242.3074	22346.9934
640.706	10.3091	83.5140	2241.9205	22346.6595
640.726	10.2965	83.3926	2241.6090	22346.3972
640.747	10.2965	81.8410	2242.3927	22347.2325
640.767	10.3941	82.5290	2241.6552	22346.5469
640.787	10.3059	83.4078	2241.1865	22346.1231
640.808	10.2713	83.0042	2242.1804	22347.1649
640.828	10.3721	83.5064	2241.8001	22346.8360
640.848	10.3343	83.0424	2241.4309	22346.5138
640.869	10.3879	82.0427	2242.1910	22347.3230
640.889	10.3784	82.5444	2241.4920	22346.6735
640.909	10.2430	83.8921	2241.1081	22346.3328
640.930	10.3185	83.0347	2242.1925	22347.4643
640.950	10.4004	82.9813	2241.7301	22347.0526
640.970	10.3721	84.1406	2241.4567	22346.8256
640.991	10.2965	83.1415	2242.5986	22348.0187
641.011	10.2398	82.7670	2242.1134	22347.5883
641.031	10.2650	83.0195	2241.6140	22347.1382
641.052	10.3154	83.1644	2242.5629	22348.1388
641.072	10.3595	82.1898	2241.9863	22347.6160
641.092	10.3816	83.4989	2241.4723	22347.1496
641.113	10.2492	82.7057	2242.4265	22348.1538
641.133	10.3122	83.9524	2242.0676	22347.8481
641.153	10.2934	83.2101	2241.7967	22347.6269
641.174	10.4634	81.8565	2242.5490	22348.4315
641.194	10.2272	81.7243	2241.6789	22347.6130
641.214	10.3375	83.5595	2241.1017	22347.0791
641.235	10.2650	82.6212	2242.0565	22348.0792
641.255	10.4194	82.0737	2241.3770	22347.4467
641.275	10.2839	83.5368	2240.8577	22346.9674
641.296	10.3154	81.1849	2241.5617	22347.7126
641.316	10.3721	82.8513	2240.7793	22346.9708
641.336	10.2776	82.6673	2240.2523	22346.4768
641.356	10.3312	83.4533	2239.8315	22346.0837
641.377	10.2114	81.5840	2240.6032	22346.8852
641.397	10.3122	82.7133	2239.8761	22346.1879
641.417	10.4288	83.5898	2239.4902	22345.8256
641.438	10.3249	83.1263	2240.5582	22346.9210
641.458	10.3185	83.0271	2240.1390	22346.5328
641.478	10.3847	82.2207	2239.5751	22345.9943
641.499	10.3406	82.8666	2240.3587	22346.8045
641.519	10.3312	83.5368	2239.9834	22346.4582
641.539	10.2177	82.6212	2239.5722	22346.0713
641.560	10.3122	83.1720	2240.4786	22347.0050
641.580	10.3375	82.5905	2239.9957	22346.5516
641.601	10.2461	83.4382	2240.9378	22347.5258
641.621	10.3500	83.4382	2240.6336	22347.2573
641.642	10.2555	82.9813	2241.6358	22348.2990
641.662	10.3784	82.4752	2241.0877	22347.7930
641.683	10.3595	83.4913	2242.0053	22348.7548
641.703	10.3154	82.9889	2241.6222	22348.4188
641.723	10.3091	82.6289	2241.1010	22347.9395
641.744	10.2965	83.3622	2242.0228	22348.9054
641.764	10.3595	84.5154	2241.8709	22348.8020
641.785	10.3091	83.9298	2243.2099	22350.1960
641.805	10.3469	83.1263	2242.9071	22349.9541
641.825	10.3091	82.9965	2242.4535	22349.5570
641.846	10.2587	82.7057	2243.3081	22350.4703
641.866	10.4351	82.7670	2242.7419	22349.9643
641.886	10.3563	84.1706	2242.4253	22349.7030
641.907	10.2808	83.0271	2243.5404	22350.8777
641.927	10.3154	84.4181	2243.2979	22350.6997
641.947	10.3563	84.7095	2243.3371	22350.8022
641.967	10.2839	83.7336	2243.2625	22350.7905
641.988	10.2398	84.5602	2244.5577	22352.1556
642.008	10.2839	81.4278	2244.0612	22351.7333
642.028	10.2808	83.2634	2243.3561	22351.0956
642.049	10.4225	81.4591	2244.0291	22351.8356
642.069	10.2240	83.1872	2243.3170	22351.1903
642.089	10.2492	82.5905	2242.8011	22350.7342
642.110	10.3816	82.6289	2243.5675	22351.5616
642.130	10.3343	83.2710	2243.0687	22351.1254
642.150	10.2618	84.3207	2242.8564	22350.9715
642.171	10.3784	82.6673	2243.9296	22352.1080
642.191	10.2492	83.6579	2243.4968	22351.7419
642.211	10.4698	83.1034	2243.1416	22351.4490
642.232	10.2996	84.5154	2244.3210	22352.6951
642.252	10.1768	83.5974	2244.1793	22352.6261
642.272	10.3154	82.1743	2243.6517	22352.1672
642.293	10.3532	82.3596	2244.2882	22352.8729
642.313	10.2398	83.1644	2243.7182	22352.3724
642.333	10.2902	83.3850	2243.3251	22352.0434
642.354	10.3658	82.8360	2244.2591	22353.0443
642.374	10.2996	81.0828	2243.4236	22352.2763
642.394	10.2776	82.3519	2242.5183	22351.4285
642.415	10.4130	83.1720	2243.3412	22352.3084
642.435	10.3469	81.0199	2242.5624	22351.5867
642.455	10.3122	83.2101	2241.7996	22350.8723
642.476	10.3753	82.2824	2242.6259	22351.7473
642.496	10.2650	82.7287	2241.9917	22351.1629
642.516	10.3280	83.3470	2241.5418	22350.7564
642.536	10.4351	83.1339	2241.1646	22350.4180
642.557	10.3028	83.0271	2242.1151	22351.4105
642.577	10.3343	83.2253	2241.6929	22351.0332
642.597	10.4320	83.5974	2241.3704	22350.7513
642.618	10.2020	83.2253	2242.4334	22351.8592
642.638	10.2555	83.1568	2242.0287	22351.5029
642.658	10.2555	83.3850	2241.6555	22351.1736
642.679	10.3721	84.0202	2242.8162	22352.3828
642.699	10.3028	81.8488	2242.3218	22351.9404
642.719	10.2965	83.6125	2241.7659	22351.4307
642.739	10.3753	81.7321	2241.1977	22350.9021
642.760	10.3532	83.0881	2241.9146	22351.6595
642.780	10.3595	83.0881	2241.4823	22351.2692
642.800	10.3941	82.8206	2241.0111	22350.8349
642.821	10.2304	82.6136	2241.8371	22351.6997
642.841	10.3185	83.6201	2241.4153	22351.3189
642.862	10.2430	82.9048	2242.4260	22352.3740
642.882	10.2965	81.5996	2241.7103	22351.7043
642.902	10.3217	82.8666	2240.9973	22351.0291
642.923	10.3312	82.2516	2241.7686	22351.8385
642.943	10.2398	82.2824	2241.0661	22351.1744
642.963	10.4288	83.6428	2240.6028	22350.7429
642.984	10.2871	82.6059	2241.5756	22351.7503
643.004	10.3343	83.8016	2241.1857	22351.3984
643.024	10.3091	82.7517	2240.8250	22351.0712
643.044	10.3375	81.8177	2240.1401	22350.4140
643.065	10.5075	83.4230	2240.9433	22351.2456
643.085	10.2398	82.8206	2240.5343	22350.8670
643.105	10.2713	83.4913	2240.1417	22350.5003
643.126	10.3406	82.4058	2241.0591	22351.4465
643.146	10.3375	84.1932	2240.7074	22351.1269
643.166	10.2996	83.5064	2240.5425	22350.9910
643.187	10.2398	83.5216	2241.6516	22352.1344
643.207	10.2934	82.9201	2241.2665	22351.7877
643.227	10.2839	82.8053	2240.7676	22351.3222
643.248	10.2996	82.8666	2241.6380	22352.2280
643.268	10.3626	81.8332	2240.9646	22351.5910
643.288	10.3438	81.4904	2240.0716	22350.7257
643.308	10.3532	83.0347	2239.3888	22350.0615
643.329	10.3910	82.9507	2240.3310	22351.0238
643.349	10.3249	83.7638	2240.0076	22350.7239
643.369	10.2776	83.7638	2239.8229	22350.5598
643.390	10.3312	82.4752	2240.8037	22351.5658
643.410	10.3469	84.1781	2240.4643	22351.2551
643.431	10.3122	82.9125	2241.5852	22352.4091
643.451	10.3973	82.8053	2241.0811	22351.9415
643.471	10.3910	82.9048	2240.5819	22351.4732
643.492	10.3249	83.1720	2241.5251	22352.4497
643.512	10.2524	83.7940	2241.2284	22352.1899
643.532	10.3563	83.1796	2240.9367	22351.9317
643.553	10.2902	83.5140	2241.9828	22353.0155
643.573	10.2650	83.4533	2241.6806	22352.7553
643.593	10.2839	82.9201	2241.2838	22352.3964
643.613	10.2965	84.4256	2241.0531	22352.2000
643.634	10.3122	84.6349	2242.5093	22353.6974
643.654	10.2083	82.4598	2242.2216	22353.4575
643.674	10.3312	83.2482	2241.7079	22352.9869
643.695	10.3626	83.6352	2242.7772	22354.1025
643.715	10.3122	81.9419	2242.2349	22353.6093
643.735	10.2934	83.3014	2241.6441	22353.0612
643.756	10.3500	83.5747	2242.7130	22354.1754
643.776	10.2808	83.9901	2242.5006	22354.0132
643.796	10.3438	82.3365	2242.0859	22353.6450
643.816	10.2587	83.0653	2241.5231	22353.1232
643.837	10.3312	83.0347	2242.4585	22354.1016
643.857	10.3689	84.4705	2242.2395	22353.9296
643.877	10.2965	83.0042	2242.0182	22353.7527
643.898	10.2839	82.4905	2242.8422	22354.6245
643.918	10.4508	83.8393	2242.4237	22354.2561
643.939	10.3343	82.6520	2243.4160	22355.3015
643.959	10.2492	83.4761	2242.9569	22354.8986
643.979	10.2461	82.3750	2242.4577	22354.4501
644.000	10.3595	83.0424	2243.2627	22355.3075
644.020	10.3185	84.5004	2243.0399	22355.1402
644.040	10.1957	82.8742	2242.7920	22354.9451
644.061	10.2744	83.5444	2243.7670	22355.9770
644.081	10.3658	82.7823	2243.3364	22355.6063
644.101	10.3249	82.6520	2242.7635	22355.0875
644.121	10.2839	82.8053	2242.2014	22354.5731
644.142	10.3343	84.3582	2243.3134	22355.7357
644.162	10.2146	82.2593	2242.9366	22355.4138
644.182	10.3122	82.9813	2242.3366	22354.8629
644.203	10.3406	83.2177	2243.2791	22355.8565
644.223	10.2776	82.5751	2242.7662	22355.3970
644.243	10.3375	82.0814	2242.0715	22354.7489
644.264	10.3280	83.8846	2242.9768	22355.7019
644.284	10.3280	84.2907	2242.8623	22355.6395
644.304	10.2524	83.2025	2242.6363	22355.4635
644.325	10.3438	83.3242	2243.6320	22356.5136
644.345	10.3312	83.4609	2243.2791	22356.2187
644.365	10.2996	82.3827	2242.7746	22355.7672
644.385	10.2713	82.4905	2242.1157	22355.1547
644.406	10.3626	83.0576	2242.9478	22356.0341
644.426	10.3753	83.4078	2242.5505	22355.6865
644.446	10.2996	82.7670	2242.1099	22355.2909
644.467	10.2430	82.6827	2242.9250	22356.1528
644.487	10.2461	82.0814	2242.2461	22355.5217
644.508	10.2713	84.2457	2243.2120	22356.5368
644.528	10.2398	82.7823	2242.9046	22356.2823
644.548	10.4320	83.9298	2242.5486	22355.9754
644.569	10.3438	82.9583	2243.6083	22357.0881
644.589	10.3343	83.0424	2243.1258	22356.6618
644.609	10.2996	82.9507	2242.6480	22356.2346
644.630	10.3753	83.0271	2243.5481	22357.1878
644.650	10.3721	82.6136	2243.0067	22356.7014
644.670	10.2808	82.8513	2242.4429	22356.1862
644.691	10.3563	82.5136	2243.2390	22357.0322
644.711	10.4162	84.8957	2242.9944	22356.8406
644.731	10.2839	82.1820	2242.6978	22356.5939
644.752	10.2902	82.7517	2243.4158	22357.3640
644.772	10.3154	82.0969	2242.7448	22356.7454
644.792	10.3879	81.3574	2241.8513	22355.8954
644.812	10.3689	83.5368	2241.2074	22355.2862
644.833	10.2776	81.8876	2242.0293	22356.1437
644.853	10.2681	81.9342	2241.2056	22355.3556
644.873	10.2934	82.8819	2240.5568	22354.7341
644.894	10.3343	83.0271	2241.4711	22355.6771
644.914	10.2492	83.7487	2241.1436	22355.3816
644.934	10.2524	83.2253	2240.8530	22355.1195
644.955	10.3784	82.6827	2241.7634	22356.0619
644.975	10.3626	83.2177	2241.2873	22355.6201
644.995	10.3375	82.3596	2240.7636	22355.1250
645.016	10.3154	84.1255	2241.7755	22356.1683
645.036	10.3406	82.2593	2241.3794	22355.8071
645.056	10.3028	82.0040	2240.6369	22355.0929
645.077	10.3249	82.5444	2241.3136	22355.7975
645.097	10.3721	83.5747	2240.8793	22355.3925
645.118	10.3438	83.3926	2241.9736	22356.5198
645.138	10.3249	84.5528	2241.8335	22356.4180
645.159	10.2618	83.2025	2243.0530	22357.6818
645.179	10.3249	82.8206	2242.5811	22357.2585
645.200	10.3375	82.4521	2243.3594	22358.0870
645.220	10.3626	83.6731	2242.9006	22357.6801
645.241	10.2618	83.5671	2244.0171	22358.8522
645.261	10.3312	83.0424	2243.6302	22358.5251
645.281	10.2965	84.1856	2243.3507	22358.3013
645.301	10.2996	82.6136	2243.0036	22358.0064
645.322	10.2177	83.4685	2243.9174	22358.9756
645.342	10.3973	83.2558	2243.5509	22358.6674
645.362	10.3154	82.3210	2242.9988	22358.1684
645.383	10.2996	83.6579	2243.8948	22359.1194
645.403	10.2902	81.7399	2243.3088	22358.5900
645.423	10.3532	84.3882	2242.8510	22358.1830
645.444	10.2304	83.4837	2244.0780	22359.4649
645.464	10.3154	84.2232	2243.8722	22359.3198
645.484	10.2083	83.8997	2243.7378	22359.2441
645.505	10.2744	82.4444	2244.6880	22360.2575
645.525	10.3059	84.0729	2244.2776	22359.9132
645.545	10.2776	81.8488	2243.7735	22359.4701
645.565	10.2555	83.6352	2243.2033	22358.9547
645.586	10.2902	83.0042	2244.2116	22360.0202
645.606	10.4320	82.6980	2243.6721	22359.5404
645.626	10.2587	83.5822	2243.2350	22359.1575
645.647	10.3312	83.0118	2244.2350	22360.2148
645.667	10.2587	83.1568	2243.7724	22359.8124
645.687	10.3406	83.1720	2243.3421	22359.4373
645.708	10.3500	83.7260	2244.3936	22360.5474
645.728	10.2430	82.0040	2243.8564	22360.0716
645.748	10.3154	83.4382	2243.2783	22359.5484
645.769	10.2681	82.3519	2244.1379	22360.4646
645.789	10.2776	83.3090	2243.5924	22359.9774
645.810	10.2713	83.2329	2244.5789	22361.0245
645.830	10.2618	82.5751	2244.0523	22360.5611
645.850	10.2808	83.3242	2243.5474	22360.1135
645.871	10.3028	82.2747	2244.3704	22360.9955
645.891	10.3028	83.8242	2243.8946	22360.5806
645.911	10.2934	83.0958	2243.5607	22360.3030
645.932	10.2996	83.9675	2244.6383	22361.4409
645.952	10.3059	83.0042	2244.3037	22361.1708
645.972	10.4225	83.2405	2243.8528	22360.7799
645.992	10.3595	83.1034	2243.4241	22360.4061
646.013	10.3532	82.8130	2244.3038	22361.3433
646.033	10.3217	83.1491	2243.8062	22360.9051
646.053	10.3910	83.3774	2243.4083	22360.5616
646.074	10.3185	82.2902	2244.2450	22361.4550
646.094	10.3721	83.6277	2243.7407	22361.0094
646.114	10.3500	82.5751	2243.2900	22360.6118
646.135	10.3122	83.1872	2244.1446	22361.5218
646.155	10.3753	84.6051	2243.9521	22361.3882
646.175	10.3154	81.6230	2243.5029	22360.9943
646.196	10.3122	83.6050	2244.2620	22361.8104
646.216	10.3532	83.5898	2243.9690	22361.5770
646.236	10.4351	83.0881	2243.5941	22361.2578
646.256	10.2430	82.9736	2243.1219	22360.8363
646.277	10.2713	84.2832	2244.2385	22362.0074
646.297	10.3312	83.8091	2244.0945	22361.9233
646.318	10.3406	82.8589	2245.0966	22362.9900
646.338	10.2398	84.4106	2244.8056	22362.7676
646.358	10.3532	83.1415	2244.5651	22362.5925
646.379	10.1831	83.1034	2245.4878	22363.5844
646.399	10.2934	83.4685	2245.0763	22363.2450
646.420	10.4099	81.2555	2245.7281	22363.9701
646.440	10.3312	82.8666	2244.9079	22363.2222
646.460	10.2934	83.0042	2244.3876	22362.7665
646.480	10.3312	83.0118	2243.8979	22362.3355
646.501	10.4445	83.6201	2244.8962	22363.3954
646.521	10.2492	82.0969	2244.3505	22362.9139
646.541	10.3154	82.9660	2243.7034	22362.3240
646.562	10.3185	83.5822	2244.6895	22363.3693
646.582	10.2492	82.4828	2244.2041	22362.9457
646.602	10.3438	83.3926	2243.6934	22362.4911
646.623	10.3595	82.9660	2244.6467	22363.5031
646.643	10.3091	82.7900	2244.1106	22363.0279
646.663	10.2650	82.8589	2243.5635	22362.5354
646.684	10.3563	83.3926	2244.4999	22363.5286
646.704	10.3059	82.9431	2244.0616	22363.1499
646.724	10.3091	82.5598	2243.4910	22362.6330
646.744	10.3469	83.2786	2242.9830	22362.1726
646.765	10.3941	83.2329	2243.9717	22363.2117
646.785	10.2839	83.0805	2243.5364	22362.8297
646.805	10.4099	83.2710	2243.1129	22362.4546
646.826	10.2681	83.7487	2244.1884	22363.5821
646.846	10.2965	83.4382	2243.8951	22363.3452
646.867	10.4067	82.4598	2244.7657	22364.2754
646.887	10.3217	83.2405	2244.2190	22363.7900
646.907	10.4351	83.1187	2243.7882	22363.4149
646.928	10.3280	83.8619	2244.8485	22364.5345
646.948	10.2934	82.7900	2244.4583	22364.2072
646.968	10.3154	83.5292	2244.0178	22363.8250
646.988	10.3973	83.3242	2243.6714	22363.5322
647.009	10.3910	82.5905	2244.5478	22364.4651
647.029	10.3343	83.8091	2244.1196	22364.0959
647.049	10.2146	83.3090	2243.8157	22363.8469
647.070	10.3753	84.1406	2244.9572	22365.0479
647.090	10.3154	82.7363	2244.6029	22364.7575
647.110	10.2744	82.9354	2244.0535	22364.2667
647.131	10.3689	84.0052	2245.1035	22365.3781
647.151	10.2902	83.0881	2244.7832	22365.1234
647.171	10.3091	83.2482	2244.3416	22364.7428
647.192	10.2934	82.7900	2245.2311	22365.6958
647.212	10.2524	81.4747	2244.4407	22364.9695
647.232	10.2713	84.4855	2243.9410	22364.5265
647.252	10.3438	82.5059	2243.6184	22364.2558
647.273	10.2839	84.0503	2244.6070	22365.3001
647.293	10.2839	83.3546	2244.3446	22365.0973
647.313	10.3816	82.7593	2243.8716	22364.6797
647.334	10.2713	83.4533	2244.7973	22365.6633
647.354	10.3626	84.4331	2244.6122	22365.5403
647.374	10.3154	83.2938	2244.4030	22365.3908
647.395	10.3879	84.6499	2245.6231	22366.6763
647.415	10.2430	82.4058	2245.2901	22366.4136
647.436	10.2871	83.9298	2246.2195	22367.4166
647.456	10.2398	82.7440	2245.8158	22367.0894
647.476	10.3816	81.1928	2244.9639	22366.3067
647.497	10.3469	84.7245	2245.8246	22367.2366
647.517	10.3059	82.8742	2245.5790	22367.0636
647.538	10.3626	84.4106	2246.6698	22368.2318
647.558	10.3312	82.9431	2246.3731	22368.0168
647.578	10.3028	82.7900	2245.8117	22367.5321
647.599	10.3406	82.6366	2246.5765	22368.3747
647.619	10.3028	84.0277	2246.1668	22368.0447
647.639	10.3626	82.9583	2245.8155	22367.7687
647.660	10.3626	82.3519	2246.5600	22368.5906
647.680	10.2871	83.1415	2245.9565	22368.0653
647.700	10.2209	83.0042	2245.4686	22367.6493
647.721	10.3185	82.8283	2246.3083	22368.5627
647.741	10.3406	82.5444	2245.6880	22368.0173
647.762	10.3721	83.6050	2246.5800	22368.9857
647.782	10.2902	83.8091	2246.2944	22368.7798
647.802	10.3280	83.6125	2246.0137	22368.5754
647.823	10.2650	82.6827	2246.9270	22369.5686
647.843	10.2177	83.3394	2246.4065	22369.1301
647.863	10.3563	82.2670	2245.8237	22368.6230
647.884	10.1926	82.7823	2246.5227	22369.3982
647.904	10.3847	82.9354	2245.9569	22368.9092
647.925	10.3500	82.4752	2246.7171	22369.7473
647.945	10.3595	83.1720	2246.1371	22369.2461
647.965	10.3280	83.9223	2245.8041	22368.9867
647.986	10.2367	83.2329	2246.8696	22370.1297
648.006	10.3406	84.0277	2246.5550	22369.8968
648.026	10.3595	82.5444	2246.1303	22369.5496
648.047	10.1705	82.4367	2246.8136	22370.3117
648.067	10.2587	82.9736	2246.1932	22369.7704
648.088	10.2398	82.4058	2246.9450	22370.6019
648.108	10.2650	82.2593	2246.1996	22369.9361
648.128	10.2304	83.2405	2245.6017	22369.4102
648.149	10.2934	82.6212	2246.4448	22370.3265
648.169	10.1736	83.4609	2245.9403	22369.8971
648.189	10.2839	82.3519	2245.3975	22369.4233
648.210	10.3721	83.3242	2246.2108	22370.3072
648.230	10.2713	84.2532	2245.9569	22370.1268
648.251	10.0477	82.9813	2247.0343	22371.2823
648.271	10.1453	84.0428	2246.6784	22371.0086
648.291	10.0791	83.0118	2246.3321	22370.7403
648.312	10.0697	83.1110	2247.2115	22371.7006
648.332	10.2555	82.4982	2246.6191	22371.1907
648.352	10.2304	84.3507	2246.2394	22370.8879
648.373	10.2304	83.2253	2247.3726	22372.1022
648.393	10.3847	83.3470	2246.9377	22371.7521
648.414	10.3343	83.3850	2247.9155	22372.8177
648.434	10.2587	83.8016	2247.5755	22372.5691
648.454	10.2209	83.3926	2247.2411	22372.3221
648.475	10.1926	84.0578	2248.3400	22373.5126
648.495	10.1926	82.9431	2247.9640	22373.2322
648.515	10.0854	84.1255	2247.6039	22372.9634
648.536	10.2650	83.8242	2248.7851	22374.2405
648.556	10.2713	83.0271	2248.3788	22373.9342
648.577	10.3438	84.3432	2249.4495	22375.1087
648.597	10.1453	82.1356	2248.9732	22374.7394
648.617	10.2177	83.0881	2248.2950	22374.1614
648.638	10.3312	82.6212	2249.0779	22375.0451
648.658	10.1453	83.2786	2248.5103	22374.5794
648.678	10.3091	83.4913	2248.0940	22374.2592
648.699	10.1768	82.9889	2249.0135	22375.2776
648.719	10.2430	83.2786	2248.5076	22374.8728
648.740	10.1547	82.7210	2249.3383	22375.8064
648.760	10.1359	82.9507	2248.7297	22375.3017
648.780	10.1169	83.6277	2248.2789	22374.9487
648.801	10.0665	82.3365	2249.1063	22375.8760
648.821	10.1264	84.0729	2248.6228	22375.4941
648.842	10.1516	81.6620	2249.4061	22376.3806
648.862	10.2461	82.3210	2248.5170	22375.5939
648.882	10.1485	82.9431	2247.8511	22375.0216
648.903	10.2744	83.9901	2248.8524	22376.1182
648.923	10.1169	81.4747	2248.2156	22375.5787
648.944	10.1579	82.4905	2248.6962	22376.1556
648.964	9.9185	82.1820	2247.9301	22375.4841
648.984	9.9783	84.1781	2247.4531	22375.0945
649.005	10.1799	82.8130	2248.4695	22376.2012
649.025	10.2555	83.3318	2247.9501	22375.7748
649.045	10.2650	83.6579	2247.5771	22375.4897
649.065	10.1863	82.5675	2247.0822	22375.0777
649.086	10.2209	82.3442	2247.7416	22375.8207
649.106	10.2681	83.5140	2247.1838	22375.3471
649.126	10.2776	83.5671	2246.8355	22375.0777
649.147	10.1705	83.2634	2247.8317	22376.1564
649.167	10.1768	82.6827	2247.2873	22375.6969
649.187	10.2335	82.4675	2246.6179	22375.1055
649.207	10.2240	83.1263	2246.0304	22374.5887
649.228	10.1736	82.5982	2246.8442	22375.4746
649.248	10.2398	82.9278	2246.2426	22374.9460
649.268	10.1894	83.4989	2245.7977	22374.5682
649.289	10.1926	83.4685	2246.8306	22375.6714
649.309	10.1610	82.3519	2246.2779	22375.1916
649.329	10.2114	82.1124	2245.5076	22374.4866
649.349	10.1926	83.6579	2244.9631	22374.0000
649.370	10.1232	83.1187	2245.9733	22375.0706
649.390	10.2808	83.3318	2245.5357	22374.6966
649.410	10.2461	83.0729	2245.0960	22374.3154
649.431	10.2020	81.4982	2245.7209	22374.9998
649.451	10.3122	82.6596	2244.9067	22374.2440
649.471	10.2902	82.8513	2244.3268	22373.7145
649.492	10.2367	82.9354	2245.1728	22374.6123
649.512	10.2240	82.9125	2244.6453	22374.1385
649.532	10.2587	83.6125	2244.2367	22373.7780
649.553	10.3185	81.7555	2245.0109	22374.6025
649.573	10.2492	83.9826	2244.4673	22374.1104
649.593	10.2650	82.1743	2243.9999	22373.6886
649.613	10.3343	83.6277	2243.4795	22373.2083
649.634	10.2083	82.1666	2244.3374	22374.1081
649.654	10.1579	84.1330	2243.8952	22373.7101
649.675	10.2713	82.5982	2244.9108	22374.7731
649.695	10.2461	83.1415	2244.3687	22374.2810
649.715	10.1831	83.4533	2243.9751	22373.9320
649.736	10.1390	83.0424	2244.9487	22374.9536
649.756	10.1768	81.4825	2244.2050	22374.2589
649.776	10.2996	83.3166	2243.5160	22373.6109
649.797	10.1579	83.1415	2244.4888	22374.6262
649.817	10.1547	84.6424	2244.2906	22374.4749
649.837	10.1295	83.1949	2244.1037	22374.3325
649.858	10.1422	83.8242	2245.1668	22375.4451
649.878	10.1453	83.2025	2244.8347	22375.1666
649.898	10.2146	83.7487	2244.4942	22374.8758
649.919	10.2020	81.4591	2245.2374	22375.6709
649.939	10.2272	82.3519	2244.3718	22374.8565
649.960	10.2304	82.6059	2245.0730	22375.6078
649.980	10.2650	81.6932	2244.2903	22374.8748
650.000	10.2461	83.7184	2243.7017	22374.3280
650.021	10.1705	83.5444	2244.8122	22375.4831
650.041	10.1422	83.8544	2244.5461	22375.2665
650.061	10.1453	83.4306	2244.2645	22375.0312
650.082	10.1516	84.4406	2245.4738	22376.2919
650.102	10.1232	83.1949	2245.2387	22376.1137
650.122	10.1485	82.2207	2244.6388	22375.5660
650.143	10.0099	83.4230	2245.4560	22376.4365
650.163	10.1547	84.5827	2245.2824	22376.3197
650.183	10.0665	82.8895	2245.0227	22376.1143
650.204	10.1106	83.1720	2245.9077	22377.0571
650.224	9.9626	84.0277	2245.5950	22376.8054
650.244	9.9311	83.5216	2245.3442	22376.6122
650.265	9.9909	83.1110	2246.3245	22377.6543
650.285	10.1610	81.6776	2245.6073	22377.0002
650.305	10.1673	83.8997	2245.0296	22376.4783
650.325	10.0823	82.1201	2244.5325	22376.0308
650.346	10.1422	82.8513	2245.2341	22376.7831
650.366	10.0760	83.1644	2244.7337	22376.3345
650.386	10.0414	84.1406	2244.4531	22376.1012
650.407	9.9185	82.9048	2245.5163	22377.2161
650.427	10.0697	83.3166	2245.0465	22376.8012
650.447	10.1516	84.7915	2244.8950	22376.7011
650.467	10.1989	83.6958	2244.8082	22376.6643
650.488	10.0540	82.8360	2245.7777	22377.6887
650.508	9.9626	83.3394	2245.2970	22377.2655
650.528	10.2304	84.6872	2245.1289	22377.1513
650.549	10.0571	83.2786	2246.3438	22378.4258
650.569	10.0414	83.7865	2246.0034	22378.1500
650.589	9.9185	82.2747	2245.5009	22377.7072
650.610	10.0004	82.7823	2246.2053	22378.4724
650.630	10.0193	82.5444	2245.5787	22377.9069
650.650	10.0981	83.3394	2245.0521	22377.4349
650.670	10.0634	83.9223	2244.7604	22377.1930
650.691	10.0571	83.0195	2245.8018	22378.2885
650.711	10.2114	84.2607	2245.5038	22378.0486
650.731	10.0949	83.2558	2245.2486	22377.8484
650.752	9.9626	83.8921	2246.3197	22378.9790
650.772	10.3091	83.2634	2245.9946	22378.7175
650.792	10.5390	83.4306	2245.5970	22378.3794
650.813	10.7784	81.2869	2246.2412	22379.0844
650.833	10.7060	84.5079	2245.6916	22378.5961
650.853	10.5579	81.9574	2245.2600	22378.2201
650.874	10.1327	83.1263	2245.9720	22378.9893
650.894	9.8964	84.1556	2245.6722	22378.7488
650.914	9.8775	83.1568	2245.3811	22378.5137
650.934	10.0949	83.1796	2244.9320	22378.1164
650.955	10.3154	83.4685	2245.9202	22379.1593
650.975	10.2114	84.8585	2245.7940	22379.0927
650.995	10.1485	83.7260	2245.7121	22379.0690
651.016	10.3280	84.0202	2246.8816	22380.3028
651.036	10.3532	83.0805	2246.5403	22380.0305
651.056	10.1957	82.2052	2245.9027	22379.4562
651.077	10.0540	82.8513	2246.6020	22380.2191
651.097	10.2808	82.7517	2246.0162	22379.6975
651.117	10.3532	83.3470	2245.5198	22379.2590
651.137	10.4886	83.4685	2245.1483	22378.9405
651.158	10.4508	82.1201	2245.9495	22379.7971
651.178	10.5611	84.8362	2245.5960	22379.5014
651.198	10.6115	84.0503	2245.5666	22379.5276
651.219	10.5390	83.5292	2246.7088	22380.7316
651.239	10.4886	85.0295	2246.6112	22380.7016
651.259	10.4445	82.5367	2246.3505	22380.5063
651.279	10.5044	82.7287	2245.7119	22379.9281
651.300	10.6020	82.6212	2246.4646	22380.7417
651.320	10.6556	83.3698	2245.9447	22380.2840
651.340	10.5075	82.8360	2245.4670	22379.8627
651.361	10.5012	83.3242	2246.3636	22380.8181
651.381	10.4162	84.5827	2246.1624	22380.6794
651.401	10.3721	83.2862	2245.9573	22380.5345
651.422	10.5012	83.4989	2246.9565	22381.5984
651.442	10.4257	82.3981	2246.4150	22381.1240
651.463	10.6020	82.7210	2247.1187	22381.8957
651.483	10.6084	83.4533	2246.6211	22381.4671
651.503	10.7627	83.5519	2246.2673	22381.1774
651.524	10.6745	83.8695	2247.3733	22382.3518
651.544	10.5737	84.2382	2247.1927	22382.2446
651.564	10.7501	82.9048	2246.8546	22381.9769
651.585	10.5831	83.9826	2247.8604	22383.0568
651.605	10.6493	83.3090	2247.5385	22382.8129
651.625	10.5296	83.3394	2247.1141	22382.4621
651.646	10.4886	83.0118	2248.0235	22383.4476
651.666	10.5579	84.1330	2247.6753	22383.1787
651.687	10.5611	83.4685	2248.7950	22384.3820
651.707	10.4855	82.7747	2248.2878	22383.9618
651.727	10.4130	81.5450	2247.4684	22383.2217
651.748	10.4698	83.8016	2248.1986	22384.0305
651.768	10.3973	82.8513	2247.7667	22383.6790
651.788	10.4383	83.0881	2247.2221	22383.2090
651.809	10.4698	82.3750	2247.9756	22384.0383
651.829	10.3091	84.2982	2247.5499	22383.6901
651.850	10.4288	83.6579	2248.7329	22384.9548
651.870	10.3595	84.2607	2248.5040	22384.8128
651.890	10.4351	82.7440	2248.1266	22384.5189
651.911	10.4351	83.7336	2249.0452	22385.5239
651.931	10.5296	82.8436	2248.5902	22385.1579
651.951	10.2744	83.6806	2248.1322	22384.7835
651.972	10.3784	82.8972	2249.0682	22385.8057
651.992	10.3689	83.3090	2248.5515	22385.3775
652.013	10.3658	83.4989	2249.5222	22386.4393
652.033	10.3563	83.4837	2249.1284	22386.1396
652.054	10.3879	83.6958	2250.1566	22387.2653
652.074	10.2776	83.9072	2249.8577	22387.0679
652.095	10.3753	83.5368	2250.9228	22388.2388
652.115	10.3532	83.1187	2250.4573	22387.8824
652.135	10.3185	83.6579	2250.0177	22387.5466
652.156	10.4824	82.0969	2250.7871	22388.4214
652.176	10.4698	83.6579	2250.1741	22387.9147
652.196	10.3658	82.9278	2249.7065	22387.5471
652.217	10.4194	83.6428	2250.6215	22388.5646
652.237	10.3689	82.4444	2250.0657	22388.1131
652.257	10.3973	84.4555	2249.6514	22387.7976
652.278	10.3753	83.4989	2250.8079	22389.0568
652.298	10.4824	82.9736	2250.3135	22388.6688
652.319	10.5012	83.4837	2251.2014	22389.6651
652.339	10.5485	83.2253	2250.7413	22389.3158
652.359	10.4383	81.2320	2249.9140	22388.5919
652.380	10.4162	83.0805	2250.4338	22389.2132
652.400	10.3910	82.3750	2249.7757	22388.6557
652.420	10.4225	83.4154	2249.1813	22388.1547
652.441	10.4099	82.8666	2250.0528	22389.1209
652.461	10.3910	83.9976	2249.6328	22388.7982
652.481	10.2996	82.1201	2249.0943	22388.3515
652.502	10.3154	84.1030	2249.9566	22389.3072
652.522	10.4383	82.6520	2249.5197	22388.9660
652.543	10.4067	82.9660	2250.2715	22389.8151
652.563	10.3122	84.1030	2249.8826	22389.5256
652.583	10.3343	83.8167	2249.6395	22389.3781
652.604	10.3753	83.8921	2250.7534	22390.5924
652.624	10.2808	85.1779	2250.6900	22390.6352
652.644	10.2871	83.3318	2250.5345	22390.5846
652.665	10.3406	84.7990	2251.7106	22391.8712
652.685	10.2209	81.7710	2251.2212	22391.4959
652.706	10.2177	83.8091	2251.9451	22392.3353
652.726	10.3312	83.9901	2251.6563	22392.1642
652.746	10.3028	83.4609	2251.3134	22391.9353
652.767	10.1673	83.2177	2252.2272	22392.9662
652.787	10.2555	84.2157	2251.8743	22392.7334
652.807	10.2461	83.2786	2251.5359	22392.5111
652.828	10.1736	83.7336	2252.5050	22393.5996
652.848	10.2965	83.9826	2252.1954	22393.4131
652.868	10.2398	84.1932	2251.9659	22393.3034
652.889	10.2650	83.2405	2253.0028	22394.4646
652.909	10.2871	83.8091	2252.5767	22394.1660
652.930	10.2681	83.6958	2253.6184	22395.3386
652.950	10.2871	82.1356	2252.9828	22394.8360
652.970	10.3500	83.9901	2252.4039	22394.3831
652.991	10.3438	84.8064	2253.6724	22395.7813
653.011	10.3753	82.0814	2253.2111	22395.4541
653.031	10.3312	84.7170	2252.7407	22395.1124
653.052	10.2618	83.6504	2253.9304	22396.4347
653.072	10.3249	84.5901	2253.6899	22396.3320
653.092	10.3721	83.5140	2253.4298	22396.2067
653.113	10.2681	83.0195	2254.2919	22397.2068
653.133	10.2367	82.5751	2253.6087	22396.6624
653.154	10.2934	84.5528	2254.5720	22397.7660
653.174	10.2839	83.7033	2254.3261	22397.6642
653.194	10.1989	83.8016	2253.9588	22397.4374
653.215	10.3879	83.2405	2254.9028	22398.5249
653.235	10.3973	83.3242	2254.3726	22398.1405
653.255	10.2367	82.9965	2253.8086	22397.7159
653.276	10.4099	83.7033	2254.6949	22398.7432
653.296	10.3753	83.9901	2254.3543	22398.5465
653.317	10.3784	84.0804	2255.4722	22399.8125
653.337	10.1926	83.8016	2255.1531	22399.6458
653.357	10.2808	82.7977	2254.6254	22399.2657
653.378	10.3941	83.5898	2255.4473	22400.2365
653.398	10.3973	82.5059	2254.8326	22399.7717
653.418	10.3689	83.8016	2254.2607	22399.3429
653.439	10.3185	84.2307	2255.3731	22400.6012
653.459	10.3185	83.2253	2254.9846	22400.3626
653.479	10.2681	82.3442	2254.2886	22399.8101
653.500	10.4067	83.3926	2255.0015	22400.6663
653.520	10.3406	82.6827	2254.3890	22400.1977
653.541	10.2839	84.6573	2255.3794	22401.3339
653.561	10.3753	84.3732	2255.2516	22401.3566
653.581	10.3689	82.5367	2254.7742	22401.0260
653.602	10.2681	83.4078	2255.5172	22401.9171
653.622	10.4540	82.2284	2254.8255	22401.3738
653.642	10.3375	83.2329	2254.1135	22400.8019
653.663	10.3721	82.9507	2254.9063	22401.7351
653.683	10.3249	81.2477	2253.9841	22400.9525
653.704	10.3941	84.1781	2254.6467	22401.7530
653.724	10.3973	83.8016	2254.3541	22401.6001
653.744	10.3122	82.1666	2253.7319	22401.1124
653.765	10.3343	84.6125	2254.6330	22402.1494
653.785	10.2681	83.6806	2254.3925	22402.0483
653.805	10.2871	83.3926	2253.9529	22401.7441
653.826	10.3343	83.3774	2254.8496	22402.7786
653.846	10.3312	83.7184	2254.4080	22402.4773
653.866	10.3185	83.7940	2254.0410	22402.2457
653.887	10.2650	82.9201	2254.9269	22403.2699
653.907	10.3532	82.9736	2254.2853	22402.7677
653.928	10.4067	83.0347	2255.0454	22403.6678
653.948	10.3595	84.4705	2254.6692	22403.4335
653.968	10.3091	82.2207	2254.1629	22403.0640
653.989	10.3973	84.3582	2255.0238	22404.0634
654.009	10.2965	83.1187	2254.6431	22403.8239
654.029	10.4288	83.1187	2254.0620	22403.3783
654.050	10.3406	83.6882	2254.9637	22404.4172
654.070	10.2461	82.3210	2254.3408	22403.9329
654.091	10.2965	84.4555	2255.2338	22404.9658
654.111	10.3658	84.4406	2255.0856	22404.9616
654.131	10.3879	82.7670	2254.6596	22404.6761
654.152	10.3028	82.9813	2255.3699	22405.5283
654.172	10.3847	83.7487	2254.8612	22405.1626
654.192	10.3280	82.8589	2254.3386	22404.7769
654.213	10.2587	83.4837	2255.1562	22405.7329
654.233	10.4067	83.8921	2254.7572	22405.4745
654.253	10.3280	84.3132	2254.5006	22405.3546
654.274	10.3879	83.4230	2255.5585	22406.5536
654.294	10.2681	83.5747	2255.0918	22406.2311
654.315	10.3532	83.0576	2255.9504	22407.2360
654.335	10.3249	83.2482	2255.3642	22406.7975
654.355	10.3375	83.5216	2254.8622	22406.4368
654.376	10.2996	82.8130	2255.6719	22407.3893
654.396	10.3721	82.7133	2254.9601	22406.8207
654.416	10.4099	83.9524	2254.4459	22406.4427
654.437	10.2808	83.0042	2255.3690	22407.5040
654.457	10.3910	83.1872	2254.7711	22407.0461
654.478	10.3532	82.6136	2255.4891	22407.9045
654.498	10.3280	81.9885	2254.6265	22407.1813
654.518	10.3217	84.1030	2254.0214	22406.7071
654.539	10.2744	83.0729	2254.9878	22407.8064
654.559	10.4036	83.1949	2254.4074	22407.3609
654.579	10.2650	83.5898	2253.9198	22407.0019
654.600	10.2902	83.4913	2254.8711	22408.0843
654.620	10.3532	84.1105	2254.5130	22407.8606
654.640	10.3438	83.4837	2254.1582	22407.6359
654.661	10.2492	83.4837	2255.0867	22408.6975
654.681	10.4130	83.1949	2254.5731	22408.3193
654.702	10.2555	83.9147	2255.5211	22409.4050
654.722	10.2587	82.5213	2254.9619	22408.9854
654.742	10.3753	83.6882	2254.3721	22408.5286
654.763	10.2871	83.9449	2255.4138	22409.7056
654.783	10.2839	84.7394	2255.2282	22409.6602
654.803	10.2209	83.8318	2255.0263	22409.5959
654.824	10.4099	84.5229	2256.1852	22410.8977
654.844	10.3406	81.4825	2255.5463	22410.4046
654.865	10.3091	83.8619	2256.1753	22411.1789
654.885	10.3532	83.0500	2255.6867	22410.8364
654.905	10.2461	83.1491	2255.0862	22410.3756
654.926	10.3280	84.6349	2256.1451	22411.5767
654.946	10.2934	82.7747	2255.7393	22411.3166
654.966	10.3500	83.5519	2255.1593	22410.8764
654.987	10.2524	82.1820	2255.8608	22411.7183
655.007	10.3122	84.0578	2255.2648	22411.2631
655.028	10.3563	84.2307	2256.4092	22412.5513
655.048	10.2020	83.6958	2256.0858	22412.3760
655.068	10.3595	84.6051	2255.8283	22412.2634
655.089	10.3343	83.6731	2256.9639	22413.5485
655.109	10.3626	82.9125	2256.4115	22413.1486
655.129	10.3185	84.4481	2255.9942	22412.8783
655.150	10.3658	84.5752	2257.2573	22414.2930
655.170	10.3626	83.8770	2257.0104	22414.2031
655.190	10.3343	83.7638	2256.6321	22413.9782
655.211	10.3280	84.1105	2257.6874	22415.1905
655.231	10.3154	83.4002	2257.2791	22414.9427
655.252	10.4225	82.9736	2258.0654	22415.8914
655.272	10.2902	82.4982	2257.3147	22415.3031
655.292	10.4067	83.5747	2256.6729	22414.8156
655.313	10.2240	83.1491	2257.5277	22415.8257
655.333	10.2839	83.3926	2256.9609	22415.4157
655.353	10.2681	82.8206	2256.3468	22414.9515
655.374	10.3879	83.7865	2257.1853	22415.9409
655.394	10.2902	83.7260	2256.7836	22415.6925
655.415	10.3249	83.1644	2257.6659	22416.7306
655.435	10.2398	83.7109	2257.1526	22416.3750
655.456	10.2808	83.9449	2258.1635	22417.5461
655.476	10.2839	83.5822	2257.7520	22417.2980
655.496	10.3185	83.5216	2257.2755	22416.9798
655.517	10.2808	83.6579	2258.2019	22418.0668
655.537	10.2492	83.4230	2257.7160	22417.7438
655.557	10.3500	82.6827	2257.0747	22417.2587
655.578	10.2934	83.7411	2257.8722	22418.2133
655.598	10.1957	82.4290	2257.2396	22417.7383
655.619	10.3879	82.6750	2257.8055	22418.4614
655.639	10.2650	84.2832	2257.3043	22418.1175
655.659	10.3375	82.5213	2256.7838	22417.7484
655.680	10.3091	83.6731	2257.5451	22418.6622
655.700	10.3154	84.3507	2257.2236	22418.4954
655.720	10.3059	82.0117	2256.6309	22418.0522
655.741	10.3185	83.3318	2257.2461	22418.8168
655.761	10.3658	84.1781	2256.8432	22418.5643
655.782	10.2776	84.3582	2258.0110	22419.8866
655.802	10.2902	83.0271	2257.5779	22419.6120
655.822	10.3059	83.8242	2257.0618	22419.2488
655.843	10.2587	83.6806	2258.0475	22420.3899
655.863	10.2177	83.7336	2257.6187	22420.1195
655.883	10.2902	84.2382	2257.2877	22419.9423
655.904	10.3784	83.9374	2258.3872	22421.1998
655.924	10.3028	83.5747	2257.9704	22420.9446
655.944	10.3312	83.3318	2257.4585	22420.5889
655.965	10.3343	82.6059	2258.1667	22421.4543
655.985	10.4067	83.5595	2257.5296	22420.9745
656.006	10.3217	83.4685	2258.4266	22422.0300
656.026	10.3154	84.7617	2258.1282	22421.8935
656.046	10.3249	83.3166	2257.8084	22421.7318
656.067	10.3595	82.6596	2258.5190	22422.6024
656.087	10.2902	82.7363	2257.7501	22421.9930
656.107	10.3658	82.6059	2256.9818	22421.3755
656.128	10.3185	82.6212	2257.5724	22422.1156
656.148	10.2996	83.4609	2256.9290	22421.6211
656.168	10.3406	83.9374	2256.5115	22421.3465
656.189	10.3626	83.3014	2257.4578	22422.4384
656.209	10.2650	83.5671	2256.9461	22422.0745
656.230	10.2996	82.4675	2257.6775	22422.9549
656.250	10.3595	83.3622	2256.9909	22422.4173
656.270	10.2618	84.6424	2256.6731	22422.2427
656.291	10.3375	83.1568	2257.7149	22423.4315
656.311	10.3406	83.6050	2257.1822	22423.0486
656.331	10.2934	83.1796	2256.6600	22422.6699
656.352	10.3658	82.9354	2257.4090	22423.5637
656.372	10.3154	83.2786	2256.7894	22423.0893
656.393	10.2650	82.5598	2257.4887	22423.9342
656.413	10.1642	83.3698	2256.8210	22423.4120
656.433	10.3753	83.3926	2256.2996	22423.0292
656.454	10.3249	83.2253	2257.1406	22424.0104
656.474	10.3784	83.3470	2256.5837	22423.5952
656.494	10.2744	83.2634	2256.0401	22423.1869
656.515	10.4162	84.8288	2257.1407	22424.4258
656.535	10.2272	83.5974	2256.8909	22424.3188
656.556	10.2839	83.3394	2257.7799	22425.3542
656.576	10.3249	83.5974	2257.2754	22424.9980
656.596	10.2713	84.2607	2256.9298	22424.7957
656.617	10.3028	82.8819	2257.8542	22425.8665
656.637	10.3059	83.9901	2257.3380	22425.4989
656.657	10.3563	82.5213	2256.7686	22425.0717
656.678	10.2492	83.3166	2257.4681	22425.9139
656.698	10.3500	82.4828	2256.7791	22425.3676
656.718	10.3816	85.0295	2256.3824	22425.1073
656.739	10.3312	83.0653	2257.4792	22426.3442
656.759	10.2681	82.5675	2256.7625	22425.7696
656.780	10.3091	82.2129	2257.2781	22426.4260
656.800	10.3406	83.6277	2256.5984	22425.8859
656.820	10.2871	83.4382	2256.1300	22425.5505
656.841	10.3280	82.6443	2256.8800	22426.4349
656.861	10.3941	83.0958	2256.1885	22425.8781
656.881	10.3469	83.5747	2255.6597	22425.4769
656.902	10.2367	83.0881	2256.5165	22426.4629
656.922	10.3563	82.5059	2255.8054	22425.8816
656.943	10.4320	82.5136	2256.3746	22426.5798
656.963	10.3406	83.7260	2255.7722	22426.1059
656.983	10.3469	83.6731	2255.3693	22425.8258
657.004	10.2587	82.9813	2256.2283	22426.8099
657.024	10.3438	83.8167	2255.7202	22426.4287
657.044	10.2461	83.7184	2255.3405	22426.1709
657.065	10.4508	83.3014	2256.2633	22427.2184
657.085	10.3438	83.4685	2255.7501	22426.8321
657.106	10.3847	83.5671	2256.6706	22427.8816
657.126	10.3028	84.1932	2256.3164	22427.6594
657.146	10.3910	83.4761	2255.9515	22427.4224
657.167	10.1516	82.0195	2256.6016	22428.2018
657.187	10.3343	82.4521	2255.7035	22427.4314
657.207	10.2713	82.2593	2254.8564	22426.7019
657.228	10.3185	83.7789	2255.6145	22427.5772
657.248	10.3185	82.1356	2254.9678	22427.0479
657.269	10.4571	84.2682	2255.7882	22427.9867
657.289	10.2587	83.1110	2255.3818	22427.7009
657.309	10.3154	82.1434	2254.6286	22427.0615
657.330	10.3091	83.0881	2255.2494	22427.7952
657.350	10.3658	83.1263	2254.6568	22427.3157
657.370	10.2587	83.3850	2254.1208	22426.8861
657.391	10.3249	83.2862	2254.9983	22427.8718
657.411	10.3249	84.0729	2254.5985	22427.5828
657.431	10.2272	82.5751	2254.0859	22427.1758
657.452	10.2587	83.5444	2254.8678	22428.0646
657.472	10.4225	83.3090	2254.3859	22427.6911
657.493	10.3154	82.8360	2255.1685	22428.5838
657.513	10.2808	82.9125	2254.4998	22428.0256
657.533	10.2555	82.5905	2253.7988	22427.4273
657.554	10.2839	83.4458	2254.5699	22428.3013
657.574	10.2744	83.0195	2254.0274	22427.8628
657.594	10.1579	83.5595	2253.5104	22427.4439
657.615	10.3563	81.3417	2254.0877	22428.1193
657.635	10.2272	83.3014	2253.2494	22427.3777
657.656	10.2587	82.7133	2254.0236	22428.2479
657.676	10.3154	84.3057	2253.5797	22427.9018
657.696	10.3217	83.1415	2253.2122	22427.6275
657.717	10.2996	83.8770	2254.1614	22428.6730
657.737	10.3689	83.5444	2253.7823	22428.3934
657.758	10.3847	82.6059	2254.5734	22429.2861
657.778	10.3028	83.0424	2253.8955	22428.7103
657.798	10.2587	82.9507	2253.2832	22428.1927
657.819	10.3879	82.2516	2253.9157	22428.9199
657.839	10.3154	83.1415	2253.2038	22428.3021
657.859	10.3753	83.2862	2252.6721	22427.8574
657.880	10.2965	84.8585	2253.8239	22429.0996
657.900	10.3532	83.9826	2253.6842	22429.0559
657.921	10.2808	83.0576	2254.6313	22430.1034
657.941	10.3059	83.9901	2254.1845	22429.7598
657.961	10.4099	84.9032	2254.0490	22429.7239
657.982	10.2776	83.9374	2255.3046	22431.0855
658.002	10.2020	83.5216	2254.9175	22430.8091
658.022	10.2996	83.6655	2254.4902	22430.4877
658.043	10.3091	83.4533	2255.4409	22431.5472
658.063	10.2177	83.8393	2255.0245	22431.2425
658.083	10.2902	83.2938	2254.5870	22430.9116
658.104	10.3689	83.9223	2255.5534	22431.9876
658.124	10.2744	83.2482	2255.1154	22431.6620
658.145	10.3059	84.6499	2256.1938	22432.8562
658.165	10.3406	83.1263	2255.8481	22432.6304
658.185	10.2996	84.5079	2255.4832	22432.3813
658.206	10.3059	82.7133	2256.4393	22433.4563
658.226	10.3312	82.5598	2255.6760	22432.8128
658.246	10.2965	82.5521	2254.8955	22432.1433
658.267	10.3375	82.5521	2255.4908	22432.8484
658.287	10.2839	83.1491	2254.8102	22432.2770
658.308	10.3375	83.2177	2255.6262	22433.2027
658.328	10.3469	82.4598	2254.9400	22432.6269
658.348	10.3122	83.2405	2254.2662	22432.0556
658.369	10.3438	82.6596	2255.0077	22432.9000
658.389	10.3028	83.9600	2254.4853	22432.4815
658.410	10.3059	84.3582	2255.6446	22433.7482
658.430	10.3595	83.1720	2255.2651	22433.4803
658.450	10.2902	84.3282	2254.8853	22433.2078
658.471	10.2744	82.2284	2255.7333	22434.1655
658.491	10.3532	82.7517	2254.9303	22433.4723
658.511	10.3500	82.8053	2254.2328	22432.8761
658.532	10.2146	83.6882	2255.0780	22433.8232
658.552	10.2996	82.4828	2254.4804	22433.3289
658.572	10.3028	83.7184	2253.8953	22432.8402
658.593	10.2650	84.0052	2254.9586	22434.0025
658.613	10.2618	82.5675	2254.4290	22433.5748
658.634	10.3595	82.0892	2254.9523	22434.1997
658.654	10.2744	82.1434	2254.0352	22433.3820
658.674	10.3343	82.1898	2253.1462	22432.5821
658.695	10.2461	82.1820	2253.6360	22433.1585
658.715	10.2681	83.0500	2252.9009	22432.5086
658.735	10.2272	82.9507	2252.3022	22431.9875
658.756	10.2398	82.4521	2252.9818	22432.7449
658.776	10.2681	82.9965	2252.2908	22432.1316
658.797	10.1799	81.4122	2252.7976	22432.7150
658.817	10.2398	79.7798	2251.4038	22431.3927
658.837	10.1799	80.3314	2249.8485	22429.8921
658.858	10.1485	81.0199	2249.8541	22429.9436
658.878	10.1768	82.4598	2248.8760	22429.0058
658.899	10.2083	81.1221	2249.2817	22429.4486
658.919	10.1232	80.5617	2248.0133	22428.2123
658.940	10.2492	81.4825	2248.1624	22428.3871
658.960	10.1642	80.8544	2247.0161	22427.2610
658.980	10.1863	79.2232	2245.5100	22425.7599
659.001	10.1705	82.3287	2245.6047	22425.8517
659.021	10.2083	80.4506	2244.5636	22424.8025
659.042	10.1485	82.2979	2244.8783	22425.1047
659.062	10.0665	80.4586	2243.8425	22424.0526
659.082	10.2524	81.8099	2242.7389	22422.9205
659.103	10.1673	82.2593	2243.3060	22423.4561
659.123	10.1926	82.2052	2242.5727	22422.6905
659.143	10.1232	82.1975	2241.8384	22421.9156
659.164	10.2272	80.4744	2242.1738	22422.2081
659.184	10.1547	80.5062	2240.8777	22420.8638
659.204	10.1673	82.4828	2239.9304	22419.8557
659.225	10.2524	81.8643	2240.5809	22420.4438
659.245	10.1894	82.2284	2239.8201	22419.6200
659.266	10.1453	81.4278	2240.3518	22420.0876
659.286	10.2398	82.9048	2239.6337	22419.3043
659.306	10.1768	82.2902	2239.0673	22418.6656
659.327	10.1799	82.8283	2239.8627	22419.3900
659.347	10.2083	81.8332	2239.2051	22418.6624
659.367	10.2272	81.4122	2238.3212	22417.6997
659.388	10.2335	82.1201	2238.8501	22418.1480
659.408	10.1453	81.9497	2238.1072	22417.3234
659.429	10.2650	81.1849	2238.5696	22417.7026
659.449	10.1422	83.0042	2237.8499	22416.8983
659.469	10.1642	82.8436	2237.4139	22416.3714
659.490	10.2335	82.0505	2238.1909	22417.0595
659.510	10.2083	80.8465	2237.2620	22416.0409
659.530	10.2430	82.2129	2236.3715	22415.0505
659.551	10.2114	82.7900	2237.1805	22415.7594
659.571	10.2776	82.5598	2236.6704	22415.1509
659.592	10.1736	82.5059	2237.4866	22415.8705
659.612	10.2272	82.7057	2236.9498	22415.2389
659.632	10.1359	81.9187	2236.3224	22414.5103
659.653	10.1516	81.5138	2236.8589	22414.9451
659.673	10.0886	80.4586	2235.7934	22413.7751
659.694	10.2808	82.6059	2236.2725	22414.1465
659.714	10.1957	82.7823	2235.7801	22413.5464
659.734	10.1705	82.0892	2235.2083	22412.8611
659.755	10.1453	81.7632	2235.8317	22413.3714
659.775	10.2934	82.7440	2235.1989	22412.6256
659.795	10.1673	82.9048	2234.7631	22412.0709
659.816	10.1295	82.7670	2235.7085	22412.9004
659.836	10.1547	81.4825	2235.0345	22412.1123
659.856	10.0854	81.2163	2234.1122	22411.0669
659.877	10.0634	81.3887	2234.5324	22411.3613
659.897	10.0193	78.7186	2233.1870	22409.8852
659.918	9.9909	77.2039	2232.4566	22409.0124
659.938	9.9342	78.1850	2230.3557	22406.7533
659.958	9.7201	75.3823	2227.9794	22404.1936
659.979	9.5940	71.8644	2225.8052	22401.8107
659.999	9.1184	67.3900	2221.1151	22396.8732
660.019	8.7561	57.7527	2214.1463	22389.5915
660.040	8.4853	51.8874	2205.6049	22380.6499
660.060	8.1451	44.5467	2194.0749	22368.6068
660.081	7.8175	39.6508	2181.3594	22355.2419
660.101	7.5844	34.0523	2166.3673	22339.4445
660.121	7.3418	27.9955	2149.6321	22321.7257
660.142	7.1119	23.3594	2131.7600	22302.6758
660.162	7.0709	20.1734	2112.3904	22281.9192
660.182	6.9764	15.1459	2091.9022	22259.8207
660.203	6.8535	12.6238	2070.6495	22236.7237
660.223	6.8189	9.6963	2048.5296	22212.5168
660.244	6.7023	6.9258	2025.8799	22187.5296
660.264	6.5764	4.6504	2002.5396	22161.5949
660.284	6.4661	2.2261	1978.7124	22134.9100
660.305	6.5070	1.8345	1954.7500	22107.8234
660.325	6.4976	1.5310	1930.9381	22080.6212
660.345	6.4283	1.3216	1907.3386	22053.3678
660.366	6.4346	1.1049	1883.9834	22026.0978
660.386	6.4566	0.9933	1860.8453	21998.7872
660.407	6.4000	0.8793	1837.9743	21971.4888
660.427	6.3653	0.7628	1815.3353	21944.1708
660.447	6.4094	0.6435	1792.9399	21916.8478
660.468	6.3464	0.6435	1770.8151	21889.5500
660.488	6.3023	0.6435	1748.9559	21862.2757
660.508	6.2992	0.6435	1727.3698	21835.0357
660.529	6.3275	0.5213	1706.0426	21807.8193
660.549	6.2551	0.5213	1684.9518	21780.6070
660.569	6.2614	0.3961	1664.1037	21753.4080
660.590	6.3243	0.3961	1643.5018	21726.2289
660.610	6.2298	0.3961	1623.1505	21699.0773
660.631	6.1763	0.3961	1603.0600	21671.9664
660.651	6.2015	0.3961	1583.2138	21644.8830
660.671	6.1574	0.3961	1563.6155	21617.8336
660.692	6.0912	0.3961	1544.2685	21590.8247
660.712	6.1102	0.5213	1525.1772	21563.8640
660.732	6.1322	0.3961	1506.3244	21536.9372
660.753	6.0282	0.3961	1487.6928	21510.0300
660.773	6.0282	0.2676	1469.2660	21483.1285
660.794	6.0251	0.2676	1451.0525	21456.2439
660.814	5.9999	0.1356	1433.0402	21429.3666
660.834	5.9558	0.1356	1415.2310	21402.5010
660.855	5.9810	0.0000	1397.6228	21375.6478
660.875	5.9495	0.1356	1380.2334	21348.8271
660.896	5.9149	0.2676	1363.1088	21322.0881
660.916	5.9495	0.2676	1346.2165	21295.4012
660.936	5.9117	0.2676	1329.5353	21268.7479
660.957	5.8267	0.3961	1313.0891	21242.1549
660.977	5.8613	0.3961	1296.8641	21215.6113
660.997	5.8487	0.3961	1280.8417	21189.1010
661.018	5.7573	0.2676	1265.0036	21162.6081
661.038	5.7510	0.1356	1249.3147	21136.0995
661.059	5.7573	0.0000	1233.7784	21109.5808
661.079	5.7290	0.0000	1218.4127	21083.0717
661.099	5.6912	0.0000	1203.2388	21056.5959
661.120	5.7385	0.0000	1188.2544	21030.1534
661.140	5.6849	0.1356	1173.4796	21003.7666
661.160	5.6691	0.1356	1158.9118	20977.4355
661.181	5.6849	0.2676	1144.5510	20951.1629
661.201	5.6881	0.2676	1130.3882	20924.9419
661.222	5.6314	0.2676	1116.4066	20898.7582
661.242	5.6156	0.2676	1102.5952	20872.6030
661.262	5.6282	0.2676	1088.9563	20846.4807
661.283	5.5683	0.1356	1075.4692	20820.3725
661.303	5.5337	0.0000	1062.1029	20794.2492
661.323	5.5369	0.0000	1048.8810	20768.1361
661.344	5.5242	0.0000	1035.8242	20742.0558
661.364	5.4801	0.0000	1022.9305	20716.0082
661.384	5.4865	0.1356	1010.2203	20690.0160
661.405	5.5179	0.1356	997.6935	20664.0812
661.425	5.4581	0.1356	985.3209	20638.1768
661.446	5.4234	0.2676	973.1280	20612.3302
661.466	5.4550	0.2676	961.1058	20586.5347
661.486	5.3888	0.2676	949.2339	20560.7716
661.507	5.3667	0.2676	937.5146	20535.0453
661.527	5.3762	0.1356	925.9153	20509.3248
661.548	5.3352	0.1356	914.4413	20483.6170
661.568	5.2722	0.0000	903.0859	20457.9166
661.588	5.3226	0.0000	891.8499	20432.2259
661.609	5.3258	0.0000	880.7541	20406.5674
661.629	5.2660	0.0000	869.7969	20380.9412
661.649	5.2218	0.1356	858.9991	20355.3698
661.670	5.2785	0.1356	848.3607	20329.8553
661.690	5.2093	0.1356	837.8530	20304.3705
661.711	5.1840	0.1356	827.4787	20278.9201
661.731	5.2156	0.1356	817.2318	20253.4993
661.751	5.1903	0.1356	807.1128	20228.1105
661.772	5.1399	0.0000	797.0988	20202.7321
661.792	5.1557	0.0000	787.1863	20177.3619
661.812	5.1872	0.0000	777.3976	20152.0235
661.833	5.1116	0.0000	767.7312	20126.7169
661.853	5.0958	0.0000	758.1854	20101.4422
661.874	5.1620	0.0000	748.7589	20076.1991
661.894	5.1336	0.1356	739.4726	20051.0104
661.914	5.0675	0.1356	730.3246	20025.8759
661.935	5.1211	0.1356	721.2932	20000.7752
661.955	5.1148	0.0000	712.3498	19975.6811
661.975	5.0738	0.1356	703.5181	19950.6186
661.996	5.1021	0.0000	694.7979	19925.5887
662.016	5.1085	0.0000	686.1629	19900.5665
662.037	5.0644	0.0000	677.6358	19875.5758
662.057	5.0391	0.0000	669.2152	19850.6164
662.077	5.1085	0.1356	660.9222	19825.7109
662.098	5.0580	0.1356	652.7575	19800.8616
662.118	5.0203	0.1356	644.6924	19776.0412
662.139	5.0864	0.1356	636.7304	19751.2543
662.159	5.0234	0.1356	628.8655	19726.4962
662.180	5.0328	0.1356	621.1011	19701.7715
662.200	5.0675	0.1356	613.4314	19677.0755
662.220	5.0013	0.0000	605.8350	19652.3880
662.241	5.0045	0.0000	598.3110	19627.7089
662.261	5.0486	0.0000	590.8810	19603.0608
662.282	4.9919	0.0000	583.5438	19578.4437
662.302	4.9793	0.0000	576.2982	19553.8575
662.322	5.0203	0.0000	569.1431	19529.3021
662.343	4.9730	0.1356	562.1009	19504.8013
662.363	4.9415	0.1356	555.1680	19480.3527
662.384	4.9982	0.1356	548.3239	19455.9371
662.404	4.9321	0.1356	541.5631	19431.5499
662.424	4.8880	0.1356	534.8867	19407.1933
662.445	4.9699	0.0000	528.2723	19382.8459
662.465	4.9541	0.0000	521.7169	19358.5053
662.486	4.9195	-0.1356	515.2199	19334.1716
662.506	5.0266	-0.1356	508.7826	19309.8470
662.526	5.0612	0.0000	502.4482	19285.5755
662.547	4.9730	0.1356	496.2389	19261.3807
662.567	4.9100	0.0000	490.1060	19237.2153
662.587	4.9005	0.2676	484.0716	19213.1022
662.608	4.8092	0.1356	478.1383	19189.0453
662.628	4.7903	0.0000	472.2315	19164.9706
662.648	4.8942	0.0000	466.3760	19140.9037
662.669	4.8974	0.2676	460.6401	19116.9137
662.689	4.8218	0.1356	454.9961	19092.9743
662.710	4.8092	0.0000	449.3794	19069.0214
662.730	4.8470	-0.1356	443.7868	19045.0524
662.750	4.8123	0.0000	438.2641	19021.1134
662.771	4.7431	0.2676	432.8793	18997.2739
662.791	4.7619	-0.1356	427.5370	18973.4395
662.811	4.7147	0.1356	422.2397	18949.6131
662.832	4.6517	0.2676	417.0785	18925.8871
662.852	4.6895	-0.1356	411.9336	18902.1423
662.873	4.7021	0.1356	406.8311	18878.4055
662.893	4.6296	0.2676	401.8591	18854.7655
662.913	4.6454	0.1356	396.9492	18831.1553
662.934	4.6423	0.0000	392.0574	18807.5312
662.954	4.5887	0.0000	387.2031	18783.9132
662.974	4.5541	0.1356	382.4318	18760.3473
662.995	4.6013	0.0000	377.7213	18736.8122
663.015	4.5635	-0.2676	373.0017	18713.2384
663.036	4.5666	0.1356	368.3625	18689.7157
663.056	4.6170	0.0000	363.8265	18666.2681
663.076	4.5729	0.0000	359.3248	18642.8275
663.097	4.5131	0.0000	354.8793	18619.4162
663.117	4.5761	0.1356	350.5117	18596.0570
663.138	4.5635	0.0000	346.1998	18572.7282
663.158	4.5162	0.0000	341.9182	18549.4050
663.178	4.5257	0.0000	337.6900	18526.1111
663.199	4.5635	0.0000	333.5147	18502.8464
663.219	4.5320	0.0000	329.3915	18479.6110
663.239	4.4784	0.0000	325.3197	18456.4047
663.260	4.5225	0.2676	321.3454	18433.2744
663.280	4.5162	-0.3961	317.3529	18410.1049
663.300	4.4596	0.3961	313.4315	18386.9860
663.321	4.4721	0.0000	309.6279	18363.9653
663.341	4.4816	0.2676	305.8473	18340.9488
663.362	4.4312	-0.2676	302.0696	18317.9167
663.382	4.3839	0.1356	298.3173	18294.8915
663.402	4.4343	0.0000	294.6561	18271.9398
663.423	4.3808	0.1356	291.0417	18249.0181
663.443	4.3335	-0.1356	287.4489	18226.1014
663.463	4.3871	0.1356	283.9009	18203.2135
663.484	4.3367	0.1356	280.4445	18180.4018
663.504	4.2737	-0.1356	276.9840	18157.5713
663.525	4.3178	0.0000	273.5432	18134.7458
663.545	4.3304	0.1356	270.1913	18111.9952
663.565	4.2768	0.1356	266.9038	18089.2958
663.586	4.2863	0.0000	263.6360	18066.6034
663.606	4.2580	0.2676	260.4298	18043.9604
663.627	4.1792	0.0000	257.2658	18021.3480
663.647	4.2485	0.0000	254.0948	17998.7173
663.668	4.2202	0.1356	250.9869	17976.1387
663.688	4.1729	0.0000	247.9168	17953.5873
663.708	4.1792	0.0000	244.8625	17931.0416
663.729	4.1729	-0.1356	241.8228	17908.5006
663.749	4.1257	0.1356	238.8447	17886.0116
663.770	4.1382	0.0000	235.9273	17863.5745
663.790	4.1729	0.0000	233.0228	17841.1419
663.810	4.1162	0.1356	230.1770	17818.7600
663.831	4.0878	0.0000	227.3678	17796.4074
663.851	4.1351	0.5213	224.6565	17774.1460
663.871	4.1445	-0.7628	221.8527	17751.7855
663.892	4.1508	0.3961	219.0602	17729.4291
663.912	4.1855	-0.3961	216.3663	17707.1650
663.932	4.1761	0.6435	213.7470	17684.9700
663.953	4.0847	-0.2676	211.1849	17662.8274
663.973	4.1131	-0.2676	208.5007	17640.5578
663.994	4.2800	-0.1356	205.8686	17618.3348
664.014	4.2611	0.2676	203.3612	17596.2321
664.034	4.1918	0.1356	200.9302	17574.2024
664.055	4.1949	0.0000	198.4863	17552.1569
664.075	4.1445	0.1356	196.0718	17530.1380
664.095	4.0973	-0.1356	193.6649	17508.1241
664.116	4.0753	0.1356	191.2882	17486.1379
664.136	4.1540	0.0000	188.9636	17464.2019
664.157	4.0878	0.1356	186.6691	17442.2945
664.177	4.0563	-0.1356	184.3797	17420.3910
664.197	4.1382	0.0000	182.0964	17398.4924
664.218	4.1004	0.0000	179.8641	17376.6438
664.238	4.0658	-0.1356	177.6373	17354.8001
664.258	4.2044	-0.3961	175.3726	17332.9179
664.279	4.2548	0.0000	173.1554	17311.0825
664.299	4.2202	0.0000	171.0348	17289.3437
664.320	4.2831	0.1356	168.9642	17267.6559
664.340	4.2800	-0.1356	166.8959	17245.9717
664.360	4.2516	0.2676	164.8753	17224.3367
664.381	4.2485	0.0000	162.9046	17202.7537
664.401	4.2674	0.1356	160.9344	17181.1735
664.422	4.1855	0.0000	158.9900	17159.6216
664.442	4.1603	0.0000	157.0463	17138.0731
664.462	4.2202	0.0000	155.1268	17116.5516
664.483	4.1540	0.3961	153.3002	17095.1264
664.503	3.9587	0.3961	151.5587	17073.7908
664.523	3.8863	-0.1356	149.7509	17052.3934
664.544	3.7728	0.8793	148.0519	17031.1096
664.564	2.9286	4.0093	147.0544	17010.5367
664.585	2.1349	1.6334	146.2411	16990.1622
664.605	1.7096	1.5310	144.9806	16969.3536
664.625	1.3851	0.3961	143.5310	16948.3649
664.646	1.1993	0.9933	142.0220	16927.3247
664.666	1.1332	0.1356	140.4771	16906.2559
664.686	1.0544	0.1356	138.8095	16885.0707
664.707	0.9315	0.0000	137.1413	16863.8906
664.727	0.8811	0.1356	135.4929	16842.7361
664.747	0.8213	-0.1356	133.8426	16821.5855
664.768	0.6260	0.0000	132.1893	16800.4377
664.788	0.5031	0.1356	130.6027	16779.3628
664.809	0.4874	0.3961	129.1059	16758.3848
664.829	0.3331	0.5213	127.6873	16737.4929
664.849	0.2606	0.3961	126.2865	16716.6273
664.870	0.2984	0.5213	124.9107	16695.7956
664.890	0.1787	0.5213	123.5652	16675.0032
664.910	0.0527	0.1356	122.1727	16654.1726
664.931	0.1031	-0.1356	120.6887	16633.2589
664.951	0.0338	-0.1356	119.1784	16612.3262
664.972	-0.0260	-0.2676	117.6617	16591.3944
664.992	0.0244	-0.1356	116.1673	16570.4923
665.012	-0.0040	0.0000	114.7359	16549.6611
665.033	-0.0639	0.1356	113.3684	16528.9022
665.053	-0.0953	0.1356	112.0393	16508.1909
665.074	-0.0166	0.2676	110.7520	16487.5310
665.094	-0.0607	0.3961	109.5206	16466.9370
665.114	-0.0985	0.2676	108.3045	16446.3689
665.135	-0.0607	0.1356	107.0638	16425.7866
665.155	-0.0639	0.0000	105.7910	16405.1822
665.175	-0.1457	-0.1356	104.4892	16384.5585
665.196	-0.1080	-0.2676	103.1559	16363.9128
665.216	-0.0639	-0.1356	101.8427	16343.2964
665.237	-0.1111	-0.1356	100.5655	16322.7256
665.257	-0.1332	0.1356	99.3513	16302.2281
665.277	-0.0576	0.1356	98.1973	16281.8015
665.298	-0.1111	0.2676	97.0828	16261.4258
665.318	-0.1552	0.2676	96.0008	16241.0944
665.338	-0.1080	0.2676	94.9323	16220.7885
665.359	-0.0953	0.1356	93.8587	16200.4895
665.379	-0.1395	0.0000	92.7508	16180.1681
665.399	-0.1678	0.0000	91.6342	16159.8495
665.420	-0.0891	-0.1356	90.5080	16139.5328
665.440	-0.1332	-0.1356	89.3746	16119.2202
665.461	-0.1773	-0.1356	88.2531	16098.9308
665.481	-0.1111	-0.1356	87.1478	16078.6692
665.501	-0.1205	0.0000	86.0788	16058.4555
665.522	-0.1678	0.1356	85.0691	16038.3136
665.542	-0.1237	0.2676	84.1153	16018.2404
665.563	-0.1111	0.2676	83.1997	15998.2188
665.583	-0.1709	0.2676	82.2910	15978.2179
665.603	-0.1237	0.1356	81.3719	15958.2202
665.624	-0.1332	0.0000	80.4210	15938.2041
665.644	-0.1773	-0.1356	79.4360	15918.1669
665.665	-0.1205	-0.1356	78.4386	15898.1300
665.685	-0.1426	-0.1356	77.4559	15878.1205
665.705	-0.2025	-0.1356	76.4854	15858.1362
665.726	-0.1205	0.0000	75.5484	15838.1984
665.746	-0.1332	0.1356	74.6692	15818.3319
665.767	-0.1646	0.1356	73.8256	15798.5153
665.787	-0.1426	0.2676	73.0122	15778.7432
665.808	-0.1426	0.1356	72.2122	15758.9993
665.828	-0.1836	0.1356	71.3971	15739.2549
665.848	-0.1237	0.0000	70.5697	15719.5127
665.869	-0.1300	0.0000	69.7302	15699.7727
665.889	-0.1804	0.0000	68.9011	15680.0575
665.910	-0.1584	-0.1356	68.0588	15660.3433
665.930	-0.1300	-0.1356	67.2057	15640.6325
665.950	-0.1552	-0.1356	66.3633	15620.9464
665.971	-0.1678	0.0000	65.5527	15601.3065
665.991	-0.1143	0.0000	64.7758	15581.7149
666.011	-0.1584	0.1356	64.0311	15562.1706
666.032	-0.1741	0.1356	63.3204	15542.6756
666.052	-0.1300	0.1356	62.6163	15523.2029
666.073	-0.1300	0.1356	61.9232	15503.7568
666.093	-0.1584	0.0000	61.2141	15484.3104
666.113	-0.1709	0.0000	60.4914	15464.8657
666.134	-0.1363	-0.1356	59.7541	15445.4218
666.154	-0.1395	-0.1356	59.0048	15425.9809
666.174	-0.1773	0.0000	58.2872	15406.5869
666.195	-0.1269	0.0000	57.6010	15387.2399
666.215	-0.1363	0.0000	56.9235	15367.9172
666.235	-0.1867	0.1356	56.2768	15348.6414
666.256	-0.1552	0.1356	55.6629	15329.4146
666.276	-0.1237	0.1356	55.0544	15310.2096
666.297	-0.1741	0.1356	54.4558	15291.0311
666.317	-0.1804	0.0000	53.8400	15271.8518
666.337	-0.1269	0.0000	53.2094	15252.6740
666.358	-0.1584	0.0000	52.5866	15233.5203
666.378	-0.1993	0.0000	51.9716	15214.3906
666.398	-0.0891	-0.1356	51.3419	15195.2624
666.419	-0.1395	0.0000	50.7189	15176.1571
666.439	-0.2056	0.0000	50.1273	15157.0994
666.460	-0.1457	0.0000	49.5430	15138.0658
666.480	-0.1363	0.1356	48.9885	15119.0786
666.500	-0.1930	0.1356	48.4634	15100.1378
666.521	-0.1678	0.1356	47.9471	15081.2231
666.541	-0.1363	0.0000	47.4125	15062.3072
666.562	-0.1836	0.0000	46.8622	15043.3926
666.582	-0.1773	0.0000	46.3187	15024.5017
666.602	-0.1363	0.0000	45.7820	15005.6345
666.623	-0.1584	-0.1356	45.2284	14986.7674
666.643	-0.1962	-0.1356	44.6605	14967.9024
666.663	-0.1111	0.0000	44.1220	14949.0837
666.684	-0.1521	0.0000	43.6128	14930.3113
666.704	-0.1773	0.1356	43.1323	14911.5850
666.725	-0.1205	0.0000	42.6590	14892.8833
666.745	-0.1269	0.1356	42.1905	14874.2041
666.765	-0.1993	0.1356	41.7502	14855.5708
666.786	-0.1898	0.0000	41.2942	14836.9395
666.806	-0.1143	0.0000	40.8202	14818.3079
666.826	-0.1678	0.0000	40.3522	14799.6997
666.847	-0.1867	-0.1356	39.8665	14781.0911
666.867	-0.0985	0.0000	39.3879	14762.5071
666.888	-0.1552	0.0000	38.9378	14743.9689
666.908	-0.1993	0.0000	38.4932	14725.4541
666.928	-0.1646	0.0000	38.0543	14706.9624
666.949	-0.1300	0.0000	37.6208	14688.4941
666.969	-0.1615	0.1356	37.2152	14670.0715
666.989	-0.1962	0.0000	36.8146	14651.6720
667.010	-0.0953	0.0000	36.3966	14633.2730
667.030	-0.1709	0.0000	35.9839	14614.8972
667.051	-0.1836	0.0000	35.5762	14596.5444
667.071	-0.1457	0.0000	35.1737	14578.2147
667.091	-0.1237	0.0000	34.7762	14559.9080
667.112	-0.1678	0.0000	34.3836	14541.6243
667.132	-0.1584	0.0000	33.9960	14523.3636
667.152	-0.1237	0.0000	33.6132	14505.1258
667.173	-0.1898	0.0000	33.2352	14486.9108
667.193	-0.1552	0.0000	32.8619	14468.7188
667.214	-0.1143	-0.1356	32.4696	14450.5259
667.234	-0.1584	-0.1356	32.0610	14432.3344
667.254	-0.1646	0.0000	31.6799	14414.1883
667.275	-0.1457	0.1356	31.3496	14396.1113
667.295	-0.1836	-0.1356	30.9998	14378.0333
667.316	-0.1993	0.1356	30.6545	14359.9780
667.336	-0.1269	-0.1356	30.3134	14341.9454
667.356	-0.1363	-0.1356	29.9317	14323.8903
667.377	-0.1709	-0.2676	29.5295	14305.8325
667.397	-0.1395	0.2676	29.2025	14287.8678
667.417	-0.1269	0.2676	28.9682	14270.0149
667.438	-0.1678	0.0000	28.6947	14252.1420
667.458	-0.1741	0.0000	28.3781	14234.2448
667.479	-0.0828	0.0000	28.0654	14216.3701
667.499	-0.1080	-0.1356	27.7342	14198.4953
667.519	-0.1332	0.0000	27.4072	14180.6428
667.540	-0.0985	0.2676	27.1532	14162.8822
667.560	-0.0859	-0.1356	26.8777	14145.1191
667.580	-0.1111	0.0000	26.5613	14127.3337
667.601	-0.0953	0.0000	26.2714	14109.5933
667.621	-0.0670	-0.1356	25.9626	14091.8525
667.641	-0.1143	0.2676	25.7020	14074.1786
667.662	-0.1205	0.0000	25.4693	14056.5517
667.682	-0.0607	0.0000	25.1929	14038.9001
667.703	-0.0922	0.0000	24.9201	14021.2707
667.723	-0.1143	0.1356	24.6731	14003.6860
667.743	-0.0922	0.0000	24.4291	13986.1234
667.764	-0.0450	-0.1356	24.1422	13968.5366
667.784	-0.0796	0.1356	23.8825	13950.9956
667.804	-0.0891	-0.2676	23.6041	13933.4546
667.825	-0.0103	0.1356	23.3281	13915.9345
667.845	-0.1080	-0.1356	23.0786	13898.4596
667.866	-0.0891	0.1356	22.8321	13881.0065
667.886	-0.0544	-0.1356	22.5887	13863.5754
667.906	-0.0701	0.1356	22.3484	13846.1662
667.927	-0.1237	0.0000	22.1346	13828.8026
667.947	-0.0481	0.1356	21.9224	13811.4596
667.968	-0.0953	-0.1356	21.6904	13794.1158
667.988	-0.1300	0.0000	21.4388	13776.7713
668.008	-0.0701	0.0000	21.2128	13759.4710
668.029	-0.0576	0.0000	20.9896	13742.1926
668.049	-0.0953	0.0000	20.7692	13724.9358
668.069	-0.0985	0.0000	20.5516	13707.7007
668.090	-0.0450	0.0000	20.3367	13690.4872
668.110	-0.0953	0.0000	20.1245	13673.2954
668.131	-0.1174	0.0000	19.9149	13656.1251
668.151	-0.0544	0.0000	19.7079	13638.9764
668.171	-0.0828	0.1356	19.5260	13621.8718
668.192	-0.1300	0.0000	19.3475	13604.7899
668.212	-0.1300	0.1356	19.1701	13587.7282
668.232	-0.0639	-0.1356	18.9724	13570.6654
668.253	-0.1174	-0.1356	18.7301	13553.5767
668.273	-0.1143	0.0000	18.5155	13536.5342
668.294	-0.0576	0.0000	18.3260	13519.5357
668.314	-0.0891	0.0000	18.1389	13502.5585
668.334	-0.1426	0.2676	17.9984	13485.6472
668.355	-0.1111	0.0000	17.8619	13468.7594
668.375	-0.0953	0.0000	17.6806	13451.8460
668.395	-0.1332	0.1356	17.5240	13434.9765
668.416	-0.1300	0.0000	17.3705	13418.1292
668.436	-0.0639	-0.2676	17.1510	13401.2349
668.456	-0.0639	0.0000	16.9342	13384.3617
668.477	-0.0953	0.0000	16.7645	13367.5543
668.497	-0.0229	0.1356	16.6193	13350.7906
668.518	-0.0701	-0.1356	16.4535	13334.0254
668.538	-0.1237	0.2676	16.3117	13317.3031
668.558	-0.0764	-0.1356	16.1716	13300.6019
668.579	-0.0733	0.1356	16.0114	13283.8997
668.599	-0.1426	-0.2676	15.8313	13267.1965
668.620	-0.0859	0.1356	15.6524	13250.5132
668.640	-0.0828	0.0000	15.5211	13233.8965
668.660	-0.1269	0.0000	15.3690	13217.2780
668.681	-0.1143	-0.1356	15.1953	13200.6567
668.701	-0.0670	0.2676	15.0691	13184.1020
668.721	-0.1174	-0.1356	14.9445	13167.5681
668.742	-0.1426	0.0000	14.7761	13151.0093
668.762	-0.0544	0.0000	14.6333	13134.4949
668.783	-0.0733	0.1356	14.5158	13118.0250
668.803	-0.1300	-0.2676	14.3545	13101.5301
668.823	-0.0985	0.0000	14.1726	13085.0334
668.844	-0.0292	0.1356	14.0610	13068.6256
668.864	-0.0828	-0.1356	13.9271	13052.2147
668.884	-0.0355	0.2676	13.8168	13035.8464
668.905	0.0306	0.1356	13.7561	13019.5472
668.925	-0.0450	0.1356	13.6710	13003.2431
668.946	-0.1143	0.0000	13.5656	12986.9381
668.966	-0.0670	0.1356	13.4603	12970.6523
668.986	-0.0922	-0.1356	13.3340	12954.3645
669.007	-0.1143	0.1356	13.2092	12938.0971
669.027	-0.1048	0.1356	13.1309	12921.8953
669.047	-0.0544	-0.1356	13.0087	12905.6687
669.068	-0.1174	0.0000	12.8644	12889.4388
669.088	-0.1457	0.0000	12.7455	12873.2529
669.108	-0.0607	0.1356	12.6505	12857.1100
669.129	-0.0828	0.0000	12.5579	12840.9884
669.149	-0.1111	0.0000	12.4428	12824.8634
669.170	-0.0481	-0.1356	12.3055	12808.7350
669.190	-0.0670	-0.1356	12.1487	12792.6053
669.210	-0.1111	0.0000	12.0163	12776.5185
669.231	-0.0324	0.1356	11.9315	12760.4981
669.251	-0.0292	-0.1356	11.8243	12744.4742
669.272	-0.1143	0.2676	11.7413	12728.4935
669.292	-0.0953	-0.2676	11.6364	12712.5098
669.312	-0.0260	0.2676	11.5328	12696.5461
669.333	-0.0701	0.1356	11.5007	12680.6730
669.353	-0.1300	0.1356	11.4437	12664.7945
669.374	-0.0481	-0.1356	11.3425	12648.8908
669.394	-0.1237	0.2676	11.2645	12633.0290
669.414	-0.1426	0.0000	11.2099	12617.2097
669.435	-0.1205	0.1356	11.1352	12601.3895
669.455	-0.1552	-0.1356	11.0379	12585.5654
669.476	-0.1867	0.1356	10.9418	12569.7611
669.496	-0.1080	0.0000	10.8694	12553.9993
669.517	-0.1395	-0.2676	10.7288	12538.1879
669.537	-0.1269	0.0000	10.5923	12522.3986
669.557	-0.0576	0.0000	10.5017	12506.6737
669.578	-0.0796	-0.1356	10.3888	12490.9449
669.598	-0.0953	-0.1356	10.2558	12475.2143
669.618	-0.0103	0.1356	10.1695	12459.5487
669.639	-0.0418	0.0000	10.1078	12443.9264
669.659	-0.1269	0.1356	10.0458	12428.3226
669.680	-0.0953	0.0000	9.9857	12412.7396
669.700	-0.0953	0.1356	9.9252	12397.1750
669.720	-0.2025	0.0000	9.8654	12381.6299
669.741	-0.1552	0.0000	9.7840	12366.0818
669.761	-0.0576	-0.1356	9.6811	12350.5306
669.781	-0.1205	-0.1356	9.5570	12334.9764
669.802	-0.1237	-0.1356	9.4322	12319.4394
669.822	-0.0701	0.0000	9.3337	12303.9468
669.843	-0.0796	-0.1356	9.2353	12288.4726
669.863	-0.1048	-0.1356	9.1168	12272.9963
669.883	-0.0639	-0.1356	8.9998	12257.5394
669.904	0.0338	-0.1356	8.8820	12242.0997
669.924	-0.0072	0.1356	8.8128	12226.7268
669.944	-0.0355	0.0000	8.7670	12211.3958
669.965	0.0244	0.0000	8.6992	12196.0615
669.985	-0.0166	0.1356	8.6548	12180.7690
670.006	-0.0670	0.2676	8.6586	12165.5436
670.026	-0.0166	-0.1356	8.6140	12150.2888
670.046	-0.0324	0.2676	8.5701	12135.0532
670.067	-0.0576	-0.1356	8.5277	12119.8379
670.087	-0.0796	0.0000	8.4405	12104.5959
670.107	-0.0040	-0.5213	8.2905	12089.3089
670.128	-0.0387	0.2676	8.1846	12074.0835
670.148	-0.0576	-0.2676	8.1241	12058.9216
670.169	0.0149	0.0000	8.0179	12043.7320
670.189	-0.0008	0.0000	7.9595	12028.6082
670.209	-0.0733	0.1356	7.9243	12013.5260
670.230	-0.0040	-0.1356	7.8671	11998.4402
670.250	-0.0103	0.1356	7.8106	11983.3733
670.271	-0.0607	0.1356	7.8019	11968.3727
670.291	0.0023	0.0000	7.7687	11953.3662
670.311	-0.0355	-0.2676	7.6691	11938.3113
670.332	-0.0764	0.1356	7.5921	11923.2969
670.352	-0.0481	0.0000	7.5615	11908.3469
670.372	-0.0229	-0.1356	7.4864	11893.3706
670.393	-0.0544	0.0000	7.4110	11878.4119
670.413	-0.0670	0.1356	7.3827	11863.5184
670.433	-0.0072	0.0000	7.3547	11848.6435
670.454	-0.0418	0.0000	7.3046	11833.7647
670.474	-0.0828	0.1356	7.2776	11818.9272
670.495	-0.0576	0.0000	7.2520	11804.1095
670.515	-0.0512	0.1356	7.2256	11789.3092
670.535	-0.0733	0.0000	7.1996	11774.5276
670.556	-0.0859	0.2676	7.1980	11759.7887
670.576	-0.0355	0.0000	7.1941	11745.0660
670.596	-0.0859	0.0000	7.1460	11730.3174
670.617	-0.1080	-0.1356	7.0750	11715.5635
670.637	-0.0387	0.1356	7.0284	11700.8518
670.658	-0.0166	-0.2676	6.9594	11686.1356
670.678	-0.0670	0.2676	6.9142	11671.4609
670.698	-0.0607	-0.1356	6.8915	11656.8266
670.719	-0.0166	0.1356	6.8471	11642.1887
670.739	-0.0764	0.0000	6.8258	11627.5918
670.759	-0.1269	0.1356	6.8048	11613.0133
670.780	-0.0450	0.1356	6.8087	11598.4778
670.800	-0.0512	-0.1356	6.7654	11583.9132
670.821	-0.0355	0.1356	6.7227	11569.3669
670.841	-0.0387	0.0000	6.7029	11554.8615
670.862	-0.0891	-0.1356	6.6374	11540.3279
670.882	-0.0576	0.1356	6.5962	11525.8364
670.903	-0.0576	0.1356	6.6028	11511.4104
670.923	-0.0828	0.0000	6.5845	11496.9777
670.943	-0.0576	-0.2676	6.4997	11482.4960
670.964	0.0054	0.1356	6.4373	11468.0540
670.984	-0.0512	-0.1356	6.3987	11453.6532
671.004	-0.0544	0.1356	6.3605	11439.2705
671.025	0.0212	-0.1356	6.3228	11424.9058
671.045	-0.0166	0.2676	6.3075	11410.5812
671.066	-0.0639	-0.1356	6.2934	11396.2756
671.086	-0.0135	0.0000	6.2341	11381.9424
671.106	0.0054	0.0000	6.1980	11367.6497
671.127	-0.0544	0.1356	6.1859	11353.3987
671.147	-0.0607	0.0000	6.1728	11339.1645
671.167	-0.0008	-0.2676	6.0932	11324.8810
671.188	-0.0166	0.1356	6.0359	11310.6369
671.208	-0.0607	0.0000	6.0247	11296.4564
671.228	-0.0072	0.0000	5.9912	11282.2711
671.249	-0.0324	0.0000	5.9581	11268.1036
671.269	-0.0828	0.1356	5.9479	11253.9764
671.290	-0.0229	-0.3961	5.8701	11239.7989
671.310	0.0149	-0.1356	5.7505	11225.5962
671.330	-0.0040	0.5213	5.7843	11211.5642
671.351	-0.1048	0.0000	5.8445	11197.5766
671.371	-0.0072	0.0000	5.8132	11183.5155
671.391	-0.0324	0.0000	5.7824	11169.4720
671.412	-0.0198	-0.3961	5.6830	11155.3769
671.433	0.0212	-0.1356	5.5613	11141.2758
671.453	0.0716	0.0000	5.5112	11127.2628
671.474	0.0433	0.1356	5.5077	11113.3137
671.494	-0.0324	0.1356	5.5255	11099.4036
671.515	0.0086	0.0000	5.5219	11085.4894
671.535	0.0275	0.0000	5.4946	11071.5691
671.555	0.0180	0.1356	5.4902	11057.6888
671.576	-0.0292	0.1356	5.5106	11043.8507
671.596	0.0369	0.1356	5.5284	11030.0278
671.616	0.0023	-0.2676	5.4792	11016.1551
671.637	-0.0764	0.2676	5.4526	11002.3219
671.657	-0.0229	0.0000	5.4705	10988.5505
671.677	0.0054	-0.2676	5.3996	10974.7073
671.698	-0.0355	0.1356	5.3510	10960.9030
671.718	-0.0701	-0.1356	5.3259	10947.1391
671.739	0.0338	-0.1356	5.2540	10933.3450
671.759	0.0527	-0.3961	5.1421	10919.5272
671.779	-0.0072	0.7628	5.1803	10905.8763
671.800	0.0117	-0.3961	5.2211	10892.2457
671.820	0.0495	0.2676	5.1764	10878.5466
671.840	-0.0292	-0.1356	5.1753	10864.9081
671.861	-0.0135	0.2676	5.1754	10851.2878
671.881	0.0401	-0.1356	5.1744	10837.6836
671.901	-0.0355	0.1356	5.1515	10824.0744
671.922	-0.0701	0.0000	5.1525	10810.5060
671.942	-0.0008	0.0000	5.1299	10796.9310
671.963	-0.0292	-0.1356	5.0840	10783.3493
671.983	-0.1111	0.1356	5.0622	10769.8084
672.003	-0.0387	-0.1356	5.0408	10756.2845
672.024	-0.0387	0.2676	5.0425	10742.8006
672.044	-0.0733	-0.2676	5.0213	10729.3106
672.064	-0.0859	0.2676	5.0003	10715.8376
672.085	-0.0512	0.0000	5.0261	10702.4282
672.105	-0.0576	-0.1356	4.9827	10688.9663
672.126	-0.1080	0.1356	4.9622	10675.5440
672.146	-0.0355	-0.1356	4.9420	10662.1384
672.166	-0.0387	0.1356	4.9220	10648.7497
672.187	-0.0891	0.1356	4.9494	10635.4253
672.207	-0.1205	0.0000	4.9518	10622.0927
672.227	-0.0260	0.0000	4.9317	10608.7543
672.248	-0.0891	0.0000	4.9119	10595.4326
672.268	-0.0953	-0.2676	4.8480	10582.0831
672.289	-0.0072	0.1356	4.8062	10568.7719
672.309	-0.0418	0.0000	4.8104	10555.5230
672.329	-0.0891	0.0000	4.7921	10542.2682
672.350	-0.0418	-0.1356	4.7504	10529.0063
672.370	-0.0481	0.0000	4.7103	10515.7623
672.390	-0.0891	0.0000	4.6933	10502.5574
672.411	-0.0859	0.0000	4.6764	10489.3691
672.431	-0.0418	0.1356	4.6822	10476.2199
672.451	-0.0670	0.0000	4.6879	10463.0873
672.472	-0.1143	0.0000	4.6711	10449.9486
672.492	-0.0450	0.0000	4.6545	10436.8264
672.513	-0.0639	0.1356	4.6617	10423.7443
672.533	-0.1205	0.0000	4.6677	10410.6776
672.553	-0.0828	0.1356	4.6736	10397.6273
672.574	-0.0828	0.0000	4.6806	10384.5945
672.594	-0.1300	0.1356	4.6863	10371.5769
672.615	-0.0512	-0.2676	4.6466	10358.5301
672.635	-0.0701	0.1356	4.6084	10345.5007
672.655	-0.1269	-0.2676	4.5708	10332.4876
672.676	-0.1111	0.2676	4.5554	10319.5129
672.696	-0.0670	-0.2676	4.5403	10306.5545
672.717	-0.0922	0.1356	4.5024	10293.5893
672.737	-0.0985	0.1356	4.5328	10280.7086
672.758	-0.0859	-0.1356	4.5179	10267.7989
672.778	-0.1017	0.0000	4.4808	10254.8829
672.798	-0.1017	0.0000	4.4666	10242.0056
672.819	-0.0387	0.2676	4.4991	10229.1913
672.839	-0.0985	-0.3961	4.4634	10216.3249
672.859	-0.0701	0.2676	4.4281	10203.4747
672.880	-0.0103	0.1356	4.4846	10190.7325
672.900	-0.0891	0.0000	4.4928	10177.9584
672.921	-0.0733	-0.1356	4.4549	10165.1541
672.941	-0.0450	0.1356	4.4410	10152.3895
672.962	-0.1080	0.1356	4.4744	10139.6884
672.982	-0.0953	-0.2676	4.4384	10126.9338
673.002	-0.0260	0.0000	4.3804	10114.1727
673.023	-0.0764	0.1356	4.3911	10101.4959
673.043	-0.1111	-0.1356	4.3780	10088.8113
673.063	-0.0355	-0.1356	4.3201	10076.0974
673.084	-0.0607	0.1356	4.3079	10063.4447
673.104	-0.1205	-0.1356	4.2959	10050.8079
673.125	-0.0670	-0.1356	4.2368	10038.1395
673.145	-0.0387	-0.1356	4.1807	10025.4892
673.165	-0.0450	0.2676	4.1921	10012.9221
673.186	-0.0576	0.0000	4.2280	10000.3955
673.206	-0.0008	0.1356	4.2394	9987.8604
673.226	-0.1080	0.0000	4.2507	9975.3411
673.247	-0.1457	-0.1356	4.2158	9962.7912
673.267	-0.0733	0.1356	4.2049	9950.2808
673.288	-0.0922	-0.1356	4.1941	9937.7860
673.308	-0.1269	0.0000	4.1610	9925.2844
673.328	-0.1111	0.0000	4.1508	9912.8211
673.349	-0.0576	0.1356	4.1643	9900.3971
673.369	-0.1080	0.0000	4.1765	9887.9877
673.389	-0.1426	0.0000	4.1660	9875.5712
673.410	-0.0828	-0.1356	4.1322	9863.1466
673.430	-0.1332	0.1356	4.1223	9850.7613
673.451	-0.1457	0.0000	4.1362	9838.4153
673.471	-0.1080	0.0000	4.1262	9826.0610
673.491	-0.0764	0.1356	4.1389	9813.7449
673.512	-0.1646	0.0000	4.1526	9801.4454
673.532	-0.1269	0.0000	4.1424	9789.1376
673.552	-0.0544	0.0000	4.1324	9776.8452
673.573	-0.1237	0.0000	4.1226	9764.5683
673.593	-0.1174	-0.1356	4.0904	9752.2843
673.614	-0.0859	0.1356	4.0810	9740.0382
673.634	-0.1111	0.0000	4.0943	9727.8301
673.654	-0.1426	-0.1356	4.0624	9715.5922
673.675	-0.0670	0.0000	4.0299	9703.3685
673.695	-0.0859	-0.1356	3.9988	9691.1613
673.716	-0.1111	0.1356	3.9906	9678.9920
673.736	-0.0670	0.1356	4.0275	9666.8831
673.756	-0.0764	0.0000	4.0414	9654.7669
673.777	-0.1363	0.0000	4.0326	9642.6433
673.797	-0.1395	0.0000	4.0240	9630.5349
673.817	-0.0796	0.0000	4.0155	9618.4418
673.838	-0.1332	0.0000	4.0071	9606.3638
673.858	-0.1363	0.1356	4.0213	9594.3236
673.878	-0.0953	0.0000	4.0352	9582.2984
673.899	-0.1143	0.0000	4.0266	9570.2659
673.919	-0.1615	0.0000	4.0180	9558.2484
673.940	-0.1174	0.1356	4.0332	9546.2697
673.960	-0.0481	-0.1356	4.0246	9534.2824
673.980	-0.1205	0.0000	3.9936	9522.2875
674.001	-0.1237	-0.1356	3.9619	9510.3066
674.021	-0.0670	0.2676	3.9760	9498.3864
674.041	-0.1143	-0.1356	3.9899	9486.4812
674.062	-0.1615	0.1356	3.9819	9474.5689
674.082	-0.1269	-0.2676	3.9520	9462.6496
674.103	-0.0576	0.0000	3.8979	9450.7205
674.123	-0.0796	-0.6435	3.7844	9438.7460
674.143	-0.0229	0.5213	3.7586	9426.8733
674.164	0.0212	-0.3961	3.7752	9415.0579
674.184	0.0244	0.0000	3.7042	9403.1693
674.204	0.0054	0.1356	3.7221	9391.3843
674.225	-0.0764	0.0000	3.7410	9379.6152
674.245	-0.0387	0.0000	3.7360	9367.8371
674.266	-0.0859	0.0000	3.7311	9356.0739
674.286	-0.0008	0.2676	3.7706	9344.3700
674.306	-0.0450	-0.1356	3.7871	9332.6582
674.327	-0.0764	0.1356	3.7815	9320.9391
674.347	-0.0481	-0.1356	3.7760	9309.2347
674.367	-0.0229	0.0000	3.7482	9297.5225
674.388	-0.0733	-0.1356	3.7195	9285.8238
674.408	-0.0576	0.0000	3.6924	9274.1410
674.429	-0.0135	0.0000	3.6880	9262.4954
674.449	-0.0576	0.0000	3.6837	9250.8644
674.469	-0.1017	0.0000	3.6794	9239.2481
674.490	-0.0292	0.0000	3.6752	9227.6463
674.510	-0.0481	0.0000	3.6710	9216.0591
674.530	-0.1111	0.0000	3.6669	9204.4865
674.551	-0.0859	0.0000	3.6629	9192.9284
674.571	-0.0229	0.0000	3.6589	9181.3848
674.592	-0.1017	0.0000	3.6549	9169.8557
674.612	-0.1048	0.0000	3.6510	9158.3411
674.632	-0.0292	0.0000	3.6472	9146.8409
674.653	-0.0796	0.0000	3.6434	9135.3552
674.673	-0.1048	0.0000	3.6396	9123.8839
674.693	-0.0670	0.0000	3.6359	9112.4270
674.714	-0.0512	0.0000	3.6323	9100.9845
674.734	-0.1269	0.0000	3.6286	9089.5564
674.754	-0.1017	0.1356	3.6475	9078.1652
674.775	-0.0418	0.0000	3.6673	9066.7894
674.795	-0.0985	0.0000	3.6632	9055.4042
674.816	-0.1048	0.0000	3.6592	9044.0334
674.836	-0.0355	0.0000	3.6553	9032.6768
674.856	-0.0764	0.0000	3.6514	9021.3344
674.877	-0.1111	0.0000	3.6475	9010.0063
674.897	-0.0576	0.0000	3.6437	8998.6924
674.918	-0.0891	0.0000	3.6399	8987.3928
674.938	-0.1300	0.0000	3.6362	8976.1073
674.958	-0.0701	0.0000	3.6326	8964.8360
674.979	-0.0733	0.0000	3.6289	8953.5789
674.999	-0.1017	0.0000	3.6254	8942.3358
675.019	-0.1269	0.0000	3.6218	8931.1070
675.040	-0.0607	0.0000	3.6183	8919.8922
675.060	-0.1111	0.0000	3.6149	8908.6915
675.081	-0.1143	0.0000	3.6115	8897.5048
675.101	-0.0764	0.0000	3.6081	8886.3322
675.121	-0.0764	0.0000	3.6048	8875.1737
675.142	-0.1205	0.0000	3.6016	8864.0291
675.162	-0.1111	0.0000	3.5983	8852.8986
675.182	-0.0828	0.0000	3.5951	8841.7820
675.203	-0.1237	0.0000	3.5920	8830.6794
675.223	-0.1300	0.0000	3.5889	8819.5907
675.244	-0.0544	0.0000	3.5858	8808.5160
675.264	-0.0859	0.0000	3.5827	8797.4552
675.284	-0.1457	0.0000	3.5797	8786.4082
675.305	-0.0953	0.0000	3.5768	8775.3752
675.325	-0.0796	0.0000	3.5739	8764.3560
675.345	-0.1678	0.0000	3.5710	8753.3506
675.366	-0.1269	0.0000	3.5681	8742.3590
675.386	-0.0796	0.0000	3.5653	8731.3813
675.406	-0.1395	0.0000	3.5625	8720.4173
675.427	-0.1584	0.0000	3.5598	8709.4671
675.447	-0.0764	0.0000	3.5571	8698.5307
675.468	-0.1048	0.0000	3.5544	8687.6080
675.488	-0.1363	0.0000	3.5517	8676.6990
675.508	-0.0859	0.0000	3.5491	8665.8037
675.529	-0.0828	0.0000	3.5465	8654.9221
675.549	-0.1332	0.0000	3.5440	8644.0542
675.570	-0.1080	0.0000	3.5415	8633.1999
675.590	-0.0670	0.0000	3.5390	8622.3592
675.610	-0.1489	0.0000	3.5365	8611.5322
675.631	-0.1111	0.0000	3.5341	8600.7187
675.651	-0.0639	0.0000	3.5317	8589.9188
675.672	-0.1489	0.0000	3.5294	8579.1325
675.692	-0.1205	0.0000	3.5270	8568.3598
675.712	-0.0639	0.0000	3.5247	8557.6005
675.733	-0.1080	0.0000	3.5225	8546.8548
675.753	-0.1426	0.0000	3.5202	8536.1226
675.773	-0.1080	0.0000	3.5180	8525.4038
675.794	-0.0922	0.0000	3.5158	8514.6986
675.814	-0.1489	0.0000	3.5136	8504.0067
675.834	-0.1174	0.0000	3.5115	8493.3283
675.855	-0.0764	0.0000	3.5094	8482.6633
675.875	-0.1269	0.0000	3.5073	8472.0117
675.896	-0.1552	0.0000	3.5052	8461.3735
675.916	-0.0764	0.0000	3.5032	8450.7486
675.936	-0.1017	0.0000	3.5012	8440.1371
675.957	-0.1395	0.0000	3.4992	8429.5388
675.977	-0.1174	0.0000	3.4973	8418.9540
675.997	-0.1048	0.0000	3.4953	8408.3824
676.018	-0.1426	0.0000	3.4934	8397.8240
676.038	-0.1678	0.0000	3.4915	8387.2790
676.059	-0.0733	0.0000	3.4897	8376.7471
676.079	-0.1205	0.0000	3.4878	8366.2285
676.099	-0.1773	0.0000	3.4860	8355.7232
676.120	-0.0796	0.0000	3.4842	8345.2310
676.140	-0.1080	0.0000	3.4825	8334.7520
676.160	-0.1615	0.0000	3.4807	8324.2861
676.181	-0.1395	0.0000	3.4790	8313.8334
676.201	-0.0953	0.0000	3.4773	8303.3938
676.222	-0.1521	0.0000	3.4756	8292.9673
676.242	-0.1457	0.0000	3.4739	8282.5539
676.262	-0.1017	0.0000	3.4723	8272.1536
676.283	-0.1552	0.0000	3.4707	8261.7664
676.303	-0.1269	0.0000	3.4691	8251.3922
676.324	-0.0953	0.0000	3.4675	8241.0310
676.344	-0.1457	0.0000	3.4659	8230.6829
676.364	-0.1867	0.0000	3.4644	8220.3477
676.385	-0.0953	0.0000	3.4629	8210.0255
676.405	-0.1426	0.0000	3.4614	8199.7163
676.426	-0.1237	0.0000	3.4599	8189.4200
676.446	-0.0922	0.0000	3.4584	8179.1367
676.467	-0.1584	0.0000	3.4570	8168.8663
676.487	-0.1017	0.0000	3.4556	8158.6087
676.507	-0.0985	0.0000	3.4541	8148.3641
676.528	-0.1457	0.0000	3.4528	8138.1323
676.548	-0.1395	0.0000	3.4514	8127.9134
676.569	-0.0764	0.0000	3.4500	8117.7073
676.589	-0.1143	0.0000	3.4487	8107.5140
676.609	-0.1395	0.0000	3.4473	8097.3335
676.630	-0.0828	0.0000	3.4460	8087.1658
676.650	-0.0985	0.0000	3.4447	8077.0109
676.670	-0.1615	0.0000	3.4435	8066.8687
676.691	-0.1205	0.0000	3.4422	8056.7393
676.711	-0.1111	0.0000	3.4410	8046.6226
676.732	-0.1457	0.0000	3.4397	8036.5186
676.752	-0.1552	0.0000	3.4385	8026.4273
676.772	-0.0859	0.0000	3.4373	8016.3486
676.793	-0.1269	0.0000	3.4361	8006.2826
676.813	-0.1646	0.0000	3.4350	7996.2293
676.833	-0.1174	0.0000	3.4338	7986.1886
676.854	-0.1080	0.0000	3.4327	7976.1604
676.874	-0.1332	0.0000	3.4316	7966.1449
676.894	-0.1269	0.0000	3.4304	7956.1420
676.915	-0.0796	0.0000	3.4293	7946.1516
676.935	-0.1395	0.0000	3.4283	7936.1738
676.956	-0.1584	0.0000	3.4272	7926.2085
676.976	-0.1174	0.0000	3.4261	7916.2557
676.996	-0.1426	0.0000	3.4251	7906.3154
677.017	-0.1709	0.0000	3.4241	7896.3876
677.037	-0.1269	0.0000	3.4230	7886.4722
677.058	-0.1332	0.0000	3.4220	7876.5694
677.078	-0.1867	0.0000	3.4210	7866.6789
677.098	-0.1332	0.0000	3.4201	7856.8009
677.119	-0.1237	0.0000	3.4191	7846.9353
677.139	-0.1584	0.0000	3.4181	7837.0820
677.159	-0.1457	0.0000	3.4172	7827.2412
677.180	-0.1017	0.0000	3.4163	7817.4127
677.200	-0.1395	0.0000	3.4153	7807.5965
677.221	-0.1709	0.0000	3.4144	7797.7927
677.241	-0.1080	0.0000	3.4135	7788.0012
677.261	-0.1143	0.0000	3.4126	7778.2220
677.282	-0.1489	0.0000	3.4118	7768.4550
677.302	-0.1269	0.0000	3.4109	7758.7003
677.322	-0.1048	0.0000	3.4101	7748.9579
677.343	-0.1552	0.0000	3.4092	7739.2277
677.363	-0.1962	0.0000	3.4084	7729.5098
677.383	-0.1111	0.0000	3.4076	7719.8040
677.404	-0.1237	0.0000	3.4067	7710.1104
677.424	-0.1741	0.0000	3.4059	7700.4290
677.445	-0.1457	0.0000	3.4052	7690.7598
677.465	-0.0985	0.0000	3.4044	7681.1027
677.485	-0.1521	0.0000	3.4036	7671.4577
677.506	-0.1552	0.0000	3.4028	7661.8249
677.526	-0.0953	0.0000	3.4021	7652.2041
677.546	-0.1363	0.0000	3.4013	7642.5954
677.567	-0.1867	0.0000	3.4006	7632.9988
677.587	-0.1111	0.0000	3.3999	7623.4142
677.608	-0.1363	0.0000	3.3992	7613.8417
677.628	-0.1773	0.0000	3.3985	7604.2812
677.648	-0.0922	0.0000	3.3978	7594.7327
677.669	-0.1237	0.0000	3.3971	7585.1962
677.689	-0.1615	0.0000	3.3964	7575.6717
677.710	-0.1174	0.0000	3.3957	7566.1591
677.730	-0.1111	0.0000	3.3951	7556.6585
677.750	-0.1646	0.0000	3.3944	7547.1698
677.771	-0.1584	0.0000	3.3938	7537.6930
677.791	-0.0859	0.0000	3.3931	7528.2282
677.811	-0.1269	0.0000	3.3925	7518.7752
677.832	-0.1867	0.0000	3.3919	7509.3341
677.852	-0.1237	0.0000	3.3912	7499.9048
677.873	-0.1205	0.0000	3.3906	7490.4874
677.893	-0.1646	0.0000	3.3900	7481.0818
677.913	-0.1804	0.0000	3.3894	7471.6880
677.934	-0.0922	0.0000	3.3889	7462.3061
677.954	-0.1584	0.0000	3.3883	7452.9359
677.974	-0.1773	0.0000	3.3877	7443.5774
677.995	-0.1017	0.0000	3.3871	7434.2308
678.015	-0.1332	0.0000	3.3866	7424.8958
678.035	-0.1773	0.0000	3.3860	7415.5726
678.056	-0.1426	0.0000	3.3855	7406.2611
678.076	-0.1300	0.0000	3.3850	7396.9613
678.097	-0.1552	0.0000	3.3844	7387.6732
678.117	-0.1709	0.0000	3.3839	7378.3967
678.137	-0.0922	0.0000	3.3834	7369.1319
678.158	-0.1332	0.0000	3.3829	7359.8787
678.178	-0.1678	0.0000	3.3824	7350.6371
678.198	-0.1111	0.0000	3.3819	7341.4072
678.219	-0.1332	0.0000	3.3814	7332.1888
678.239	-0.1678	0.0000	3.3809	7322.9820
678.260	-0.1237	0.0000	3.3804	7313.7868
678.280	-0.1300	0.0000	3.3799	7304.6031
678.300	-0.1773	0.0000	3.3795	7295.4310
678.321	-0.1457	0.0000	3.3790	7286.2703
678.341	-0.1111	0.0000	3.3786	7277.1212
678.362	-0.1584	0.0000	3.3781	7267.9836
678.382	-0.1521	0.0000	3.3777	7258.8574
678.402	-0.0985	0.0000	3.3772	7249.7427
678.423	-0.1174	0.0000	3.3768	7240.6395
678.443	-0.1584	0.0000	3.3764	7231.5477
678.463	-0.1143	0.0000	3.3759	7222.4673
678.484	-0.1269	0.0000	3.3755	7213.3983
678.504	-0.1615	0.0000	3.3751	7204.3407
678.524	-0.1709	0.0000	3.3747	7195.2944
678.545	-0.1174	0.0000	3.3743	7186.2596
678.565	-0.1332	0.0000	3.3739	7177.2360
678.586	-0.1741	0.0000	3.3735	7168.2238
678.606	-0.1080	0.0000	3.3731	7159.2230
678.626	-0.1080	0.0000	3.3728	7150.2334
678.647	-0.1646	0.0000	3.3724	7141.2551
678.667	-0.1426	0.0000	3.3720	7132.2881
678.687	-0.0985	0.0000	3.3716	7123.3324
678.708	-0.1521	0.0000	3.3713	7114.3879
678.728	-0.1709	0.0000	3.3709	7105.4546
678.748	-0.1111	0.0000	3.3706	7096.5326
678.769	-0.1237	0.0000	3.3702	7087.6217
678.789	-0.1615	0.0000	3.3699	7078.7221
678.810	-0.1205	0.0000	3.3695	7069.8336
678.830	-0.1048	0.0000	3.3692	7060.9563
678.850	-0.1615	0.0000	3.3689	7052.0901
678.871	-0.1741	0.0000	3.3685	7043.2351
678.891	-0.0859	0.0000	3.3682	7034.3912
678.911	-0.1363	0.0000	3.3679	7025.5584
678.932	-0.1898	0.0000	3.3676	7016.7367
678.952	-0.1174	0.0000	3.3673	7007.9261
678.973	-0.1395	0.0000	3.3669	6999.1265
678.993	-0.1930	0.0000	3.3666	6990.3380
679.013	-0.1174	0.0000	3.3663	6981.5605
679.034	-0.1300	0.0000	3.3660	6972.7941
679.054	-0.1741	0.0000	3.3657	6964.0386
679.075	-0.1552	0.0000	3.3655	6955.2942
679.095	-0.1205	0.0000	3.3652	6946.5607
679.115	-0.1836	0.0000	3.3649	6937.8382
679.136	-0.1930	0.0000	3.3646	6929.1267
679.156	-0.1174	0.0000	3.3643	6920.4260
679.176	-0.1521	0.0000	3.3641	6911.7364
679.197	-0.1804	0.0000	3.3638	6903.0576
679.217	-0.1300	0.0000	3.3635	6894.3897
679.237	-0.1363	0.0000	3.3633	6885.7328
679.258	-0.1804	0.0000	3.3630	6877.0867
679.278	-0.1646	0.0000	3.3628	6868.4514
679.299	-0.1080	0.0000	3.3625	6859.8270
679.319	-0.1521	0.0000	3.3623	6851.2134
679.339	-0.1426	0.0000	3.3620	6842.6107
679.360	-0.1205	0.0000	3.3618	6834.0187
679.380	-0.1237	0.0000	3.3615	6825.4376
679.400	-0.1678	0.0000	3.3613	6816.8672
679.421	-0.1521	0.0000	3.3611	6808.3075
679.441	-0.1143	0.0000	3.3608	6799.7587
679.462	-0.1552	0.0000	3.3606	6791.2205
679.482	-0.1741	0.0000	3.3604	6782.6931
679.502	-0.1111	0.0000	3.3601	6774.1764
679.523	-0.1363	0.0000	3.3599	6765.6704
679.543	-0.1773	0.0000	3.3597	6757.1751
679.563	-0.1395	0.0000	3.3595	6748.6904
679.584	-0.1237	0.0000	3.3593	6740.2164
679.604	-0.1521	0.0000	3.3591	6731.7531
679.625	-0.1300	0.0000	3.3589	6723.3003
679.645	-0.1300	0.0000	3.3587	6714.8582
679.665	-0.1646	0.0000	3.3585	6706.4267
679.686	-0.1363	0.0000	3.3583	6698.0058
679.706	-0.1205	0.0000	3.3581	6689.5954
679.727	-0.1741	0.0000	3.3579	6681.1956
679.747	-0.1489	0.0000	3.3577	6672.8064
679.767	-0.0953	0.0000	3.3575	6664.4277
679.788	-0.1584	0.0000	3.3573	6656.0595
679.808	-0.1836	0.0000	3.3571	6647.7018
679.829	-0.1111	0.0000	3.3569	6639.3546
679.849	-0.1552	0.0000	3.3568	6631.0180
679.869	-0.1741	0.0000	3.3566	6622.6917
679.890	-0.1048	0.0000	3.3564	6614.3760
679.910	-0.1678	0.0000	3.3562	6606.0706
679.931	-0.1552	0.0000	3.3561	6597.7757
679.951	-0.1300	0.0000	3.3559	6589.4913
679.972	-0.1646	0.0000	3.3557	6581.2172
679.992	-0.1615	0.0000	3.3556	6572.9535
680.012	-0.1017	0.0000	3.3554	6564.7002
680.033	-0.1552	0.0000	3.3552	6556.4573
680.053	-0.1741	0.0000	3.3551	6548.2247
680.073	-0.1363	0.0000	3.3549	6540.0024
680.094	-0.1300	0.0000	3.3548	6531.7905
680.114	-0.1836	0.0000	3.3546	6523.5889
680.134	-0.1773	0.0000	3.3545	6515.3976
680.155	-0.0891	0.0000	3.3543	6507.2166
680.175	-0.1521	0.0000	3.3542	6499.0458
680.196	-0.1836	0.0000	3.3540	6490.8853
680.216	-0.1080	0.0000	3.3539	6482.7351
680.236	-0.1300	0.0000	3.3537	6474.5951
680.257	-0.1646	0.0000	3.3536	6466.4653
680.277	-0.1300	0.0000	3.3535	6458.3457
680.297	-0.1174	0.0000	3.3533	6450.2364
680.318	-0.1489	0.0000	3.3532	6442.1372
680.338	-0.1709	0.0000	3.3531	6434.0481
680.359	-0.1174	0.0000	3.3529	6425.9693
680.379	-0.1269	0.0000	3.3528	6417.9006
680.399	-0.1709	0.0000	3.3527	6409.8420
680.420	-0.1363	0.0000	3.3525	6401.7935
680.440	-0.1426	0.0000	3.3524	6393.7552
680.460	-0.1993	0.0000	3.3523	6385.7269
680.481	-0.1646	0.0000	3.3522	6377.7087
680.501	-0.1300	0.0000	3.3521	6369.7006
680.522	-0.1552	0.0000	3.3519	6361.7026
680.542	-0.1804	0.0000	3.3518	6353.7146
680.562	-0.0985	0.0000	3.3517	6345.7366
680.583	-0.1646	0.0000	3.3516	6337.7686
680.603	-0.1930	0.0000	3.3515	6329.8107
680.623	-0.1332	0.0000	3.3514	6321.8627
680.644	-0.1332	0.0000	3.3513	6313.9248
680.665	-0.1332	0.0000	3.3511	6305.9968
680.685	-0.1489	0.0000	3.3510	6298.0787
680.706	-0.1804	0.0000	3.3509	6290.1706
680.726	-0.1300	0.0000	3.3508	6282.2724
680.746	-0.1111	0.0000	3.3507	6274.3842
680.767	-0.1773	0.0000	3.3506	6266.5058
680.787	-0.1552	0.0000	3.3505	6258.6374
680.807	-0.1174	0.0000	3.3504	6250.7788
680.828	-0.1646	0.0000	3.3503	6242.9301
680.848	-0.1962	0.0000	3.3502	6235.0913
680.868	-0.1174	0.0000	3.3501	6227.2623
680.889	-0.1269	0.0000	3.3500	6219.4431
680.909	-0.1741	0.0000	3.3499	6211.6338
680.930	-0.1521	0.0000	3.3499	6203.8342
680.950	-0.0891	0.0000	3.3498	6196.0445
680.970	-0.1646	0.0000	3.3497	6188.2645
680.991	-0.1930	0.0000	3.3496	6180.4943
681.011	-0.1174	0.0000	3.3495	6172.7339
681.031	-0.1521	0.0000	3.3494	6164.9832
681.052	-0.1867	0.0000	3.3493	6157.2422
681.072	-0.1457	0.0000	3.3492	6149.5110
681.093	-0.1174	0.0000	3.3492	6141.7895
681.113	-0.1773	0.0000	3.3491	6134.0776
681.133	-0.1709	0.0000	3.3490	6126.3755
681.154	-0.1300	0.0000	3.3489	6118.6830
681.174	-0.1646	0.0000	3.3488	6111.0002
681.194	-0.2088	0.0000	3.3488	6103.3271
681.215	-0.1143	0.0000	3.3487	6095.6635
681.235	-0.1552	0.0000	3.3486	6088.0096
681.255	-0.1930	0.0000	3.3485	6080.3653
681.276	-0.1615	0.0000	3.3484	6072.7307
681.296	-0.1269	0.0000	3.3484	6065.1056
681.317	-0.1804	0.0000	3.3483	6057.4900
681.337	-0.1804	0.0000	3.3482	6049.8841
681.357	-0.1111	0.0000	3.3482	6042.2877
681.378	-0.1363	0.0000	3.3481	6034.7008
681.398	-0.1773	0.0000	3.3480	6027.1234
681.418	-0.1300	0.0000	3.3480	6019.5556
681.439	-0.1237	0.0000	3.3479	6011.9973
681.459	-0.1741	0.0000	3.3478	6004.4485
681.479	-0.1709	0.0000	3.3478	5996.9091
681.500	-0.0985	0.0000	3.3477	5989.3792
681.520	-0.1709	0.0000	3.3476	5981.8588
681.541	-0.1615	0.0000	3.3476	5974.3478
681.561	-0.1143	0.0000	3.3475	5966.8463
681.581	-0.1363	0.0000	3.3474	5959.3542
681.602	-0.1615	0.0000	3.3474	5951.8715
681.622	-0.1395	0.0000	3.3473	5944.3981
681.642	-0.1174	0.0000	3.3473	5936.9342
681.663	-0.1741	0.0000	3.3472	5929.4796
681.683	-0.1709	0.0000	3.3471	5922.0344
681.704	-0.1174	0.0000	3.3471	5914.5986
681.724	-0.1678	0.0000	3.3470	5907.1721
681.744	-0.1836	0.0000	3.3470	5899.7549
681.765	-0.1269	0.0000	3.3469	5892.3470
681.785	-0.1395	0.0000	3.3469	5884.9485
681.805	-0.1615	0.0000	3.3468	5877.5592
681.826	-0.1646	0.0000	3.3468	5870.1792
681.846	-0.1363	0.0000	3.3467	5862.8085
681.866	-0.1615	0.0000	3.3466	5855.4470
681.887	-0.1836	0.0000	3.3466	5848.0948
681.907	-0.1332	0.0000	3.3465	5840.7518
681.928	-0.1332	0.0000	3.3465	5833.4180
681.948	-0.1678	0.0000	3.3464	5826.0934
681.968	-0.1836	0.0000	3.3464	5818.7781
681.989	-0.0953	0.0000	3.3463	5811.4719
682.009	-0.1457	0.0000	3.3463	5804.1749
682.029	-0.1962	0.0000	3.3463	5796.8871
682.050	-0.1269	0.0000	3.3462	5789.6084
682.070	-0.1332	0.0000	3.3462	5782.3389
682.090	-0.1741	0.0000	3.3461	5775.0784
682.111	-0.1584	0.0000	3.3461	5767.8271
682.131	-0.0953	0.0000	3.3460	5760.5850
682.151	-0.1646	0.0000	3.3460	5753.3519
682.172	-0.1804	0.0000	3.3459	5746.1279
682.192	-0.1269	0.0000	3.3459	5738.9129
682.213	-0.1205	0.0000	3.3459	5731.7070
682.233	-0.1709	0.0000	3.3458	5724.5102
682.253	-0.1489	0.0000	3.3458	5717.3224
682.274	-0.1269	0.0000	3.3457	5710.1437
682.294	-0.1678	0.0000	3.3457	5702.9739
682.314	-0.1457	0.0000	3.3457	5695.8132
682.335	-0.1205	0.0000	3.3456	5688.6614
682.355	-0.1552	0.0000	3.3456	5681.5187
682.376	-0.1773	0.0000	3.3455	5674.3849
682.396	-0.1048	0.0000	3.3455	5667.2600
682.416	-0.1489	0.0000	3.3455	5660.1441
682.437	-0.1646	0.0000	3.3454	5653.0372
682.457	-0.1489	0.0000	3.3454	5645.9391
682.477	-0.1205	0.0000	3.3454	5638.8500
682.498	-0.1615	0.0000	3.3453	5631.7698
682.518	-0.1678	0.0000	3.3453	5624.6985
682.538	-0.1174	0.0000	3.3453	5617.6361
682.559	-0.1521	0.0000	3.3452	5610.5825
682.579	-0.1930	0.0000	3.3452	5603.5378
682.600	-0.1552	0.0000	3.3452	5596.5019
682.620	-0.1363	0.0000	3.3451	5589.4749
682.640	-0.1741	0.0000	3.3451	5582.4567
682.661	-0.1962	0.0000	3.3451	5575.4473
682.681	-0.1048	0.0000	3.3450	5568.4467
682.701	-0.1489	0.0000	3.3450	5561.4549
682.722	-0.1773	0.0000	3.3450	5554.4719
682.742	-0.1300	0.0000	3.3449	5547.4976
682.762	-0.1174	0.0000	3.3449	5540.5321
682.783	-0.1678	0.0000	3.3449	5533.5754
682.803	-0.1646	0.0000	3.3448	5526.6274
682.824	-0.1017	0.0000	3.3448	5519.6881
682.844	-0.1615	0.0000	3.3448	5512.7576
682.864	-0.1898	0.0000	3.3448	5505.8357
682.885	-0.1111	0.0000	3.3447	5498.9225
682.905	-0.1615	0.0000	3.3447	5492.0181
682.926	-0.1867	0.0000	3.3447	5485.1222
682.946	-0.1332	0.0000	3.3447	5478.2351
682.966	-0.1269	0.0000	3.3446	5471.3566
682.987	-0.1709	0.0000	3.3446	5464.4867
683.007	-0.1678	0.0000	3.3446	5457.6255
683.027	-0.1174	0.0000	3.3446	5450.7729
683.048	-0.1489	0.0000	3.3445	5443.9288
683.068	-0.1898	0.0000	3.3445	5437.0934
683.088	-0.1269	0.0000	3.3445	5430.2666
683.109	-0.1426	0.0000	3.3445	5423.4483
683.129	-0.1804	0.0000	3.3444	5416.6386
683.149	-0.1804	0.0000	3.3444	5409.8375
683.170	-0.1080	0.0000	3.3444	5403.0449
683.190	-0.1395	0.0000	3.3444	5396.2608
683.211	-0.1962	0.0000	3.3443	5389.4852
683.231	-0.1143	0.0000	3.3443	5382.7182
683.251	-0.1489	0.0000	3.3443	5375.9596
683.272	-0.1552	0.0000	3.3443	5369.2096
683.292	-0.1646	0.0000	3.3443	5362.4680
683.312	-0.1205	0.0000	3.3442	5355.7349
683.333	-0.1584	0.0000	3.3442	5349.0102
683.353	-0.1741	0.0000	3.3442	5342.2940
683.373	-0.1363	0.0000	3.3442	5335.5862
683.394	-0.1395	0.0000	3.3441	5328.8868
683.414	-0.1930	0.0000	3.3441	5322.1959
683.435	-0.1457	0.0000	3.3441	5315.5134
683.455	-0.1457	0.0000	3.3441	5308.8392
683.475	-0.1930	0.0000	3.3441	5302.1734
683.496	-0.1426	0.0000	3.3441	5295.5160
683.516	-0.1332	0.0000	3.3440	5288.8670
683.537	-0.1709	0.0000	3.3440	5282.2263
683.557	-0.1489	0.0000	3.3440	5275.5940
683.577	-0.1205	0.0000	3.3440	5268.9699
683.598	-0.1773	0.0000	3.3440	5262.3542
683.618	-0.1709	0.0000	3.3439	5255.7469
683.639	-0.1017	0.0000	3.3439	5249.1478
683.659	-0.1646	0.0000	3.3439	5242.5570
683.679	-0.1804	0.0000	3.3439	5235.9744
683.700	-0.1269	0.0000	3.3439	5229.4002
683.720	-0.1426	0.0000	3.3439	5222.8342
683.741	-0.1709	0.0000	3.3438	5216.2764
683.761	-0.1205	0.0000	3.3438	5209.7269
683.781	-0.1457	0.0000	3.3438	5203.1856
683.802	-0.1930	0.0000	3.3438	5196.6525
683.822	-0.1237	0.0000	3.3438	5190.1276
683.843	-0.1741	0.0000	3.3438	5183.6109
683.863	-0.1898	0.0000	3.3437	5177.1024
683.884	-0.1174	0.0000	3.3437	5170.6021
683.904	-0.1615	0.0000	3.3437	5164.1099
683.924	-0.1962	0.0000	3.3437	5157.6259
683.945	-0.1111	0.0000	3.3437	5151.1501
683.965	-0.1363	0.0000	3.3437	5144.6823
683.985	-0.1836	0.0000	3.3437	5138.2227
684.006	-0.1363	0.0000	3.3436	5131.7712
684.026	-0.1426	0.0000	3.3436	5125.3278
684.047	-0.1678	0.0000	3.3436	5118.8925
684.067	-0.1489	0.0000	3.3436	5112.4653
684.087	-0.1111	0.0000	3.3436	5106.0461
684.108	-0.1552	0.0000	3.3436	5099.6350
684.128	-0.1804	0.0000	3.3436	5093.2320
684.148	-0.1363	0.0000	3.3436	5086.8370
684.169	-0.1174	0.0000	3.3435	5080.4500
684.189	-0.1552	0.0000	3.3435	5074.0711
684.209	-0.1836	0.0000	3.3435	5067.7001
684.230	-0.1237	0.0000	3.3435	5061.3372
684.250	-0.1646	0.0000	3.3435	5054.9823
684.271	-0.1930	0.0000	3.3435	5048.6353
684.291	-0.1269	0.0000	3.3435	5042.2963
684.311	-0.1457	0.0000	3.3435	5035.9653
684.332	-0.1898	0.0000	3.3434	5029.6422
684.352	-0.1678	0.0000	3.3434	5023.3271
684.372	-0.0891	0.0000	3.3434	5017.0199
684.393	-0.1615	0.0000	3.3434	5010.7206
684.413	-0.2119	0.0000	3.3434	5004.4292
684.433	-0.1300	0.0000	3.3434	4998.1457
684.454	-0.1237	0.0000	3.3434	4991.8701
684.474	-0.1898	0.0000	3.3434	4985.6024
684.495	-0.1395	0.0000	3.3434	4979.3426
684.515	-0.1521	0.0000	3.3434	4973.0906
684.535	-0.1804	0.0000	3.3433	4966.8465
684.556	-0.1489	0.0000	3.3433	4960.6102
684.576	-0.1111	0.0000	3.3433	4954.3818
684.597	-0.1741	0.0000	3.3433	4948.1612
684.617	-0.1930	0.0000	3.3433	4941.9483
684.637	-0.1205	0.0000	3.3433	4935.7433
684.658	-0.1646	0.0000	3.3433	4929.5461
684.678	-0.1741	0.0000	3.3433	4923.3567
684.698	-0.1174	0.0000	3.3433	4917.1750
684.719	-0.1395	0.0000	3.3433	4911.0011
684.739	-0.1678	0.0000	3.3432	4904.8350
684.760	-0.1457	0.0000	3.3432	4898.6766
684.780	-0.1300	0.0000	3.3432	4892.5259
684.800	-0.1836	0.0000	3.3432	4886.3830
684.821	-0.1898	0.0000	3.3432	4880.2477
684.841	-0.1048	0.0000	3.3432	4874.1202
684.861	-0.1300	0.0000	3.3432	4868.0004
684.882	-0.2088	0.0000	3.3432	4861.8882
684.902	-0.1489	0.0000	3.3432	4855.7838
684.922	-0.1426	0.0000	3.3432	4849.6870
684.943	-0.1836	0.0000	3.3432	4843.5978
684.963	-0.1678	0.0000	3.3432	4837.5163
684.984	-0.1237	0.0000	3.3432	4831.4425
685.004	-0.1741	0.0000	3.3431	4825.3762
685.024	-0.1678	0.0000	3.3431	4819.3176
685.047	-0.1773	0.0000	3.3431	4813.2666
685.067	-0.1836	0.0000	3.3431	4807.2232
685.087	-0.1143	0.0000	3.3431	4801.1874
685.108	-0.1709	0.0000	3.3431	4795.1592
685.128	-0.1867	0.0000	3.3431	4789.1385
685.148	-0.1332	0.0000	3.3431	4783.1254
685.169	-0.1237	0.0000	3.3431	4777.1199
685.189	-0.1962	0.0000	3.3431	4771.1218
685.210	-0.1426	0.0000	3.3431	4765.1314
685.230	-0.1237	0.0000	3.3431	4759.1484
685.250	-0.1836	0.0000	3.3431	4753.1730
685.271	-0.1741	0.0000	3.3431	4747.2050
685.291	-0.1143	0.0000	3.3430	4741.2446
685.312	-0.1615	0.0000	3.3430	4735.2916
685.332	-0.1741	0.1356	3.3655	4729.3687
685.352	-0.1363	0.0000	3.3877	4723.4533
685.373	-0.1363	0.0000	3.3871	4717.5227
685.393	-0.1898	0.0000	3.3865	4711.5995
685.413	-0.1426	0.0000	3.3860	4705.6838
685.434	-0.1395	0.0000	3.3855	4699.7755
685.454	-0.1615	0.0000	3.3849	4693.8746
685.474	-0.1867	0.0000	3.3844	4687.9811
685.495	-0.1300	0.0000	3.3839	4682.0951
685.515	-0.1521	0.0000	3.3833	4676.2164
685.536	-0.1836	0.0000	3.3828	4670.3451
685.556	-0.1237	0.0000	3.3823	4664.4812
685.576	-0.1489	0.0000	3.3818	4658.6246
685.597	-0.1741	0.0000	3.3813	4652.7754
685.617	-0.1678	0.0000	3.3809	4646.9336
685.637	-0.1080	0.0000	3.3804	4641.0991
685.658	-0.1678	0.0000	3.3799	4635.2719
685.678	-0.1773	0.0000	3.3794	4629.4520
685.698	-0.1174	0.0000	3.3790	4623.6394
685.719	-0.1489	0.0000	3.3785	4617.8342
685.739	-0.1646	0.0000	3.3781	4612.0362
685.760	-0.1646	0.0000	3.3776	4606.2455
685.780	-0.1332	0.0000	3.3772	4600.4621
685.800	-0.1678	0.0000	3.3768	4594.6860
685.821	-0.1615	0.0000	3.3763	4588.9171
685.841	-0.1332	0.0000	3.3759	4583.1554
685.862	-0.1615	0.0000	3.3755	4577.4010
685.882	-0.1709	0.0000	3.3751	4571.6538
685.902	-0.1205	0.0000	3.3747	4565.9138
685.923	-0.1741	0.0000	3.3743	4560.1810
685.943	-0.1962	0.0000	3.3739	4554.4555
685.963	-0.1300	0.0000	3.3735	4548.7371
685.984	-0.1332	0.0000	3.3731	4543.0259
686.004	-0.1836	0.0000	3.3727	4537.3219
686.025	-0.1457	0.0000	3.3723	4531.6250
686.045	-0.1395	0.0000	3.3720	4525.9353
686.065	-0.1584	0.0000	3.3716	4520.2527
686.086	-0.1773	0.0000	3.3712	4514.5773
686.106	-0.1080	0.0000	3.3709	4508.9090
686.126	-0.1457	0.0000	3.3705	4503.2478
686.147	-0.1930	0.0000	3.3702	4497.5938
686.167	-0.1237	0.0000	3.3698	4491.9468
686.188	-0.1332	0.0000	3.3695	4486.3069
686.208	-0.1930	0.0000	3.3692	4480.6741
686.228	-0.1584	0.0000	3.3688	4475.0484
686.249	-0.1205	0.0000	3.3685	4469.4298
686.269	-0.1678	0.0000	3.3682	4463.8182
686.289	-0.1646	0.0000	3.3679	4458.2136
686.310	-0.1332	0.0000	3.3675	4452.6161
686.330	-0.1457	0.0000	3.3672	4447.0256
686.351	-0.1773	0.0000	3.3669	4441.4422
686.371	-0.1426	0.0000	3.3666	4435.8657
686.391	-0.1080	0.0000	3.3663	4430.2963
686.412	-0.1615	0.0000	3.3660	4424.7338
686.432	-0.1646	0.0000	3.3657	4419.1783
686.452	-0.1237	0.0000	3.3654	4413.6299
686.473	-0.1741	0.0000	3.3652	4408.0883
686.493	-0.1898	0.0000	3.3649	4402.5538
686.514	-0.1269	0.0000	3.3646	4397.0262
686.534	-0.1741	0.0000	3.3643	4391.5055
686.554	-0.2245	0.0000	3.3640	4385.9918
686.575	-0.1111	0.0000	3.3638	4380.4849
686.595	-0.1646	0.0000	3.3635	4374.9850
686.616	-0.1773	0.0000	3.3632	4369.4921
686.636	-0.1332	0.0000	3.3630	4364.0060
686.656	-0.1426	0.0000	3.3627	4358.5268
686.677	-0.1962	0.0000	3.3625	4353.0544
686.697	-0.1584	0.0000	3.3622	4347.5890
686.717	-0.1300	0.0000	3.3620	4342.1304
686.738	-0.1584	0.0000	3.3617	4336.6787
686.758	-0.1741	0.0000	3.3615	4331.2338
686.779	-0.1080	0.0000	3.3613	4325.7957
686.799	-0.1741	0.0000	3.3610	4320.3645
686.819	-0.1836	0.0000	3.3608	4314.9401
686.840	-0.1237	0.0000	3.3606	4309.5226
686.860	-0.1300	0.0000	3.3604	4304.1118
686.880	-0.1898	0.0000	3.3601	4298.7078
686.901	-0.1646	0.0000	3.3599	4293.3106
686.921	-0.1111	0.0000	3.3597	4287.9202
686.941	-0.1615	0.0000	3.3595	4282.5365
686.962	-0.1930	0.0000	3.3593	4277.1596
686.982	-0.1300	0.0000	3.3591	4271.7895
687.003	-0.1646	0.0000	3.3589	4266.4261
687.023	-0.1898	0.0000	3.3586	4261.0695
687.043	-0.1678	0.0000	3.3584	4255.7195
687.064	-0.1395	0.0000	3.3582	4250.3763
687.084	-0.1867	0.0000	3.3581	4245.0398
687.104	-0.2119	0.0000	3.3579	4239.7100
687.125	-0.1143	0.0000	3.3577	4234.3869
687.145	-0.1615	0.0000	3.3575	4229.0705
687.166	-0.2025	0.0000	3.3573	4223.7607
687.186	-0.1080	0.0000	3.3571	4218.4577
687.206	-0.1584	0.0000	3.3569	4213.1613
687.227	-0.1898	0.0000	3.3567	4207.8715
687.247	-0.1237	0.0000	3.3566	4202.5884
687.268	-0.1709	0.0000	3.3564	4197.3119
687.288	-0.1930	0.0000	3.3562	4192.0420
687.308	-0.1426	0.0000	3.3561	4186.7788
687.329	-0.1300	0.0000	3.3559	4181.5222
687.349	-0.1930	0.0000	3.3557	4176.2721
687.370	-0.1584	0.0000	3.3556	4171.0287
687.390	-0.1426	0.0000	3.3554	4165.7918
687.410	-0.1930	0.0000	3.3552	4160.5616
687.431	-0.1615	0.0000	3.3551	4155.3379
687.451	-0.1332	0.0000	3.3549	4150.1207
687.472	-0.1930	0.0000	3.3548	4144.9101
687.492	-0.1489	0.0000	3.3546	4139.7061
687.512	-0.1395	0.0000	3.3545	4134.5085
687.533	-0.1867	0.0000	3.3543	4129.3176
687.553	-0.1741	0.0000	3.3542	4124.1331
687.574	-0.1489	0.0000	3.3540	4118.9551
687.594	-0.1773	0.0000	3.3539	4113.7837
687.614	-0.1804	0.0000	3.3537	4108.6187
687.635	-0.1205	0.0000	3.3536	4103.4602
687.655	-0.1709	0.0000	3.3535	4098.3082
687.676	-0.1962	0.0000	3.3533	4093.1627
687.696	-0.1395	0.0000	3.3532	4088.0237
687.716	-0.1489	0.0000	3.3531	4082.8910
687.737	-0.2088	0.0000	3.3529	4077.7649
687.757	-0.1584	0.0000	3.3528	4072.6452
687.777	-0.1269	0.0000	3.3527	4067.5319
687.798	-0.1709	0.0000	3.3525	4062.4250
687.818	-0.1741	0.0000	3.3524	4057.3245
687.839	-0.1174	0.0000	3.3523	4052.2305
687.859	-0.1615	0.0000	3.3522	4047.1428
687.879	-0.1962	0.0000	3.3520	4042.0615
687.900	-0.1395	0.0000	3.3519	4036.9867
687.920	-0.1143	0.0000	3.3518	4031.9181
687.940	-0.1836	0.0000	3.3517	4026.8560
687.961	-0.1836	0.0000	3.3516	4021.8002
687.981	-0.1237	0.0000	3.3515	4016.7507
688.002	-0.1773	0.0000	3.3514	4011.7076
688.022	-0.2025	0.0000	3.3512	4006.6709
688.042	-0.1300	0.0000	3.3511	4001.6404
688.063	-0.1521	0.0000	3.3510	3996.6163
688.083	-0.2182	0.0000	3.3509	3991.5985
688.103	-0.1521	0.0000	3.3508	3986.5870
688.124	-0.1332	0.0000	3.3507	3981.5818
688.144	-0.2025	0.0000	3.3506	3976.5828
688.165	-0.1615	0.0000	3.3505	3971.5902
688.185	-0.1332	0.0000	3.3504	3966.6038
688.205	-0.1898	0.0000	3.3503	3961.6237
688.226	-0.1898	0.0000	3.3502	3956.6498
688.246	-0.1300	0.0000	3.3501	3951.6822
688.266	-0.1773	0.0000	3.3500	3946.7208
688.287	-0.1930	0.0000	3.3499	3941.7656
688.307	-0.1174	0.0000	3.3498	3936.8167
688.328	-0.1552	0.0000	3.3498	3931.8740
688.348	-0.1962	0.0000	3.3497	3926.9375
688.368	-0.1426	0.0000	3.3496	3922.0071
688.389	-0.1205	0.0000	3.3495	3917.0830
688.409	-0.1993	0.0000	3.3494	3912.1651
688.429	-0.1993	0.0000	3.3493	3907.2533
688.450	-0.1300	0.0000	3.3492	3902.3477
688.470	-0.1646	0.0000	3.3491	3897.4483
688.491	-0.1898	0.0000	3.3491	3892.5550
688.511	-0.1489	0.0000	3.3490	3887.6679
688.531	-0.1363	0.0000	3.3489	3882.7869
688.552	-0.1804	0.0000	3.3488	3877.9121
688.572	-0.1489	0.0000	3.3487	3873.0433
688.592	-0.1237	0.0000	3.3487	3868.1807
688.613	-0.1584	0.0000	3.3486	3863.3242
688.633	-0.1993	0.0000	3.3485	3858.4737
688.654	-0.1269	0.0000	3.3484	3853.6294
688.674	-0.1804	0.0000	3.3484	3848.7912
688.694	-0.1867	0.0000	3.3483	3843.9590
688.715	-0.1678	0.0000	3.3482	3839.1329
688.735	-0.1552	0.0000	3.3482	3834.3129
688.755	-0.2056	0.0000	3.3481	3829.4989
688.776	-0.1709	0.0000	3.3480	3824.6909
688.796	-0.1363	0.0000	3.3479	3819.8890
688.817	-0.1678	0.0000	3.3479	3815.0931
688.837	-0.1867	0.0000	3.3478	3810.3033
688.857	-0.1269	0.0000	3.3477	3805.5195
688.878	-0.1646	0.0000	3.3477	3800.7416
688.898	-0.1898	0.0000	3.3476	3795.9698
688.918	-0.1521	0.0000	3.3476	3791.2040
688.939	-0.1395	0.0000	3.3475	3786.4441
688.959	-0.1741	0.0000	3.3474	3781.6903
688.980	-0.1867	0.0000	3.3474	3776.9423
689.000	-0.1174	0.0000	3.3473	3772.2004
689.020	-0.1773	0.0000	3.3472	3767.4644
689.041	-0.1930	0.0000	3.3472	3762.7344
689.061	-0.1300	0.0000	3.3471	3758.0103
689.081	-0.1395	0.0000	3.3471	3753.2921
689.102	-0.1930	0.0000	3.3470	3748.5799
689.122	-0.1489	0.0000	3.3470	3743.8736
689.142	-0.1300	0.0000	3.3469	3739.1732
689.163	-0.1930	0.0000	3.3469	3734.4787
689.183	-0.1836	0.0000	3.3468	3729.7900
689.204	-0.1080	0.0000	3.3467	3725.1073
689.224	-0.1836	0.0000	3.3467	3720.4305
689.244	-0.1993	0.0000	3.3466	3715.7595
689.265	-0.1521	0.0000	3.3466	3711.0944
689.285	-0.1269	0.0000	3.3465	3706.4352
689.305	-0.1962	0.0000	3.3465	3701.7818
689.326	-0.1741	0.0000	3.3464	3697.1342
689.346	-0.1395	0.0000	3.3464	3692.4925
689.367	-0.1867	0.0000	3.3463	3687.8566
689.387	-0.1836	0.0000	3.3463	3683.2266
689.407	-0.1332	0.0000	3.3463	3678.6023
689.428	-0.1836	0.0000	3.3462	3673.9839
689.448	-0.2025	0.0000	3.3462	3669.3712
689.468	-0.1237	0.0000	3.3461	3664.7644
689.489	-0.1646	0.0000	3.3461	3660.1633
689.509	-0.1898	0.0000	3.3460	3655.5681
689.530	-0.1395	0.0000	3.3460	3650.9785
689.550	-0.1363	0.0000	3.3459	3646.3948
689.570	-0.2119	0.0000	3.3459	3641.8168
689.591	-0.1930	0.0000	3.3459	3637.2446
689.611	-0.1489	0.0000	3.3458	3632.6781
689.631	-0.1678	0.0000	3.3458	3628.1173
689.652	-0.2214	0.0000	3.3457	3623.5623
689.672	-0.1426	0.0000	3.3457	3619.0129
689.693	-0.1521	0.0000	3.3457	3614.4693
689.713	-0.2025	0.0000	3.3456	3609.9314
689.733	-0.1678	0.0000	3.3456	3605.3992
689.754	-0.1048	0.0000	3.3455	3600.8727
689.774	-0.1709	0.0000	3.3455	3596.3519
689.794	-0.1867	0.0000	3.3455	3591.8368
689.815	-0.1395	0.0000	3.3454	3587.3273
689.835	-0.1646	0.0000	3.3454	3582.8235
689.856	-0.2025	0.0000	3.3454	3578.3253
689.876	-0.1395	0.0000	3.3453	3573.8328
689.896	-0.1646	0.0000	3.3453	3569.3460
689.917	-0.1898	0.0000	3.3453	3564.8647
689.937	-0.1804	0.0000	3.3452	3560.3891
689.957	-0.1521	0.0000	3.3452	3555.9191
689.978	-0.1741	0.0000	3.3452	3551.4548
689.998	-0.1646	0.0000	3.3451	3546.9960
690.019	-0.1269	0.0000	3.3451	3542.5429
690.039	-0.1867	0.0000	3.3451	3538.0953
690.059	-0.1993	0.0000	3.3450	3533.6533
690.080	-0.1174	0.0000	3.3450	3529.2169
690.100	-0.1584	0.0000	3.3450	3524.7861
690.120	-0.1836	0.0000	3.3449	3520.3608
690.141	-0.1489	0.0000	3.3449	3515.9411
690.161	-0.1426	0.0000	3.3449	3511.5269
690.182	-0.2025	0.0000	3.3448	3507.1183
690.202	-0.1741	0.0000	3.3448	3502.7152
690.222	-0.1143	0.0000	3.3448	3498.3177
690.243	-0.1521	0.0000	3.3448	3493.9256
690.263	-0.1930	0.0000	3.3447	3489.5391
690.283	-0.1205	0.0000	3.3447	3485.1581
690.304	-0.1552	0.0000	3.3447	3480.7826
690.324	-0.2088	0.0000	3.3447	3476.4126
690.345	-0.1898	0.0000	3.3446	3472.0481
690.365	-0.1237	0.0000	3.3446	3467.6891
690.385	-0.1709	0.0000	3.3446	3463.3355
690.406	-0.2056	0.0000	3.3446	3458.9874
690.426	-0.1300	0.0000	3.3445	3454.6448
690.446	-0.1395	0.0000	3.3445	3450.3076
690.467	-0.1930	0.0000	3.3445	3445.9758
690.487	-0.1584	0.0000	3.3445	3441.6495
690.508	-0.1269	0.0000	3.3444	3437.3287
690.528	-0.1773	0.0000	3.3444	3433.0133
690.548	-0.1521	0.0000	3.3444	3428.7032
690.569	-0.1521	0.0000	3.3444	3424.3986
690.589	-0.2088	0.0000	3.3443	3420.0994
690.609	-0.1867	0.0000	3.3443	3415.8056
690.630	-0.1174	0.0000	3.3443	3411.5172
690.650	-0.1867	0.0000	3.3443	3407.2342
690.671	-0.1678	0.0000	3.3442	3402.9566
690.691	-0.1363	0.0000	3.3442	3398.6843
690.712	-0.1898	0.0000	3.3442	3394.4174
690.732	-0.1804	0.0000	3.3442	3390.1558
690.752	-0.0953	0.0000	3.3442	3385.8997
690.773	-0.1646	0.0000	3.3441	3381.6488
690.793	-0.2088	0.0000	3.3441	3377.4033
690.813	-0.1773	0.0000	3.3441	3373.1631
690.834	-0.1048	0.0000	3.3441	3368.9283
690.854	-0.1395	0.0000	3.3441	3364.6987
690.874	-0.1867	0.0000	3.3440	3360.4745
690.895	-0.1584	0.0000	3.3440	3356.2556
690.915	-0.1205	0.0000	3.3440	3352.0420
690.935	-0.1930	0.0000	3.3440	3347.8336
690.956	-0.1804	0.0000	3.3440	3343.6306
690.976	-0.1017	0.0000	3.3440	3339.4328
690.996	-0.1678	0.0000	3.3439	3335.2403
691.017	-0.2025	0.0000	3.3439	3331.0531
691.037	-0.1584	0.0000	3.3439	3326.8711
691.057	-0.1205	0.0000	3.3439	3322.6944
691.078	-0.1584	0.0000	3.3439	3318.5229
691.098	-0.1709	0.0000	3.3439	3314.3567
691.118	-0.1584	0.0000	3.3438	3310.1957
691.139	-0.1363	0.0000	3.3438	3306.0399
691.159	-0.1741	0.0000	3.3438	3301.8894
691.179	-0.1836	0.0000	3.3438	3297.7440
691.200	-0.1552	0.0000	3.3438	3293.6039
691.220	-0.1269	0.0000	3.3438	3289.4690
691.240	-0.1552	0.0000	3.3437	3285.3392
691.260	-0.2119	0.0000	3.3437	3281.2146
691.281	-0.1584	0.0000	3.3437	3277.0953
691.301	-0.1332	0.0000	3.3437	3272.9811
691.321	-0.1395	0.0000	3.3437	3268.8720
691.342	-0.1741	0.0000	3.3437	3264.7681
691.362	-0.1867	0.0000	3.3437	3260.6694
691.382	-0.1237	0.0000	3.3436	3256.5758
691.402	-0.1363	0.0000	3.3436	3252.4874
691.423	-0.1867	0.1356	3.3672	3248.4278
691.443	-0.1804	0.0000	3.3893	3244.3722
691.463	-0.1395	0.0000	3.3888	3240.2991
691.484	-0.1426	0.0000	3.3882	3236.2311
691.504	-0.1709	0.0000	3.3876	3232.1682
691.524	-0.2056	0.0000	3.3871	3228.1104
691.545	-0.1395	0.0000	3.3865	3224.0577
691.565	-0.1363	0.0000	3.3859	3220.0101
691.585	-0.1646	0.0000	3.3854	3215.9676
691.606	-0.2150	0.0000	3.3849	3211.9302
691.626	-0.1426	0.0000	3.3843	3207.8978
691.646	-0.1363	0.0000	3.3838	3203.8705
691.666	-0.1489	0.0000	3.3833	3199.8482
691.687	-0.1898	0.0000	3.3828	3195.8310
691.707	-0.1773	0.0000	3.3823	3191.8189
691.727	-0.1300	0.0000	3.3818	3187.8118
691.748	-0.1678	0.0000	3.3813	3183.8097
691.768	-0.1898	0.0000	3.3808	3179.8126
691.788	-0.1773	0.0000	3.3803	3175.8206
691.809	-0.1048	0.0000	3.3799	3171.8336
691.829	-0.1489	0.0000	3.3794	3167.8516
691.849	-0.1709	0.0000	3.3789	3163.8746
691.869	-0.1930	0.0000	3.3785	3159.9025
691.890	-0.1269	0.0000	3.3780	3155.9355
691.910	-0.1552	0.0000	3.3776	3151.9735
691.930	-0.1741	0.0000	3.3772	3148.0164
691.951	-0.1993	0.0000	3.3767	3144.0643
691.971	-0.1237	0.0000	3.3763	3140.1171
691.991	-0.1457	0.0000	3.3759	3136.1750
692.011	-0.1521	0.0000	3.3755	3132.2377
692.032	-0.1804	0.0000	3.3751	3128.3054
692.052	-0.1426	0.0000	3.3746	3124.3781
692.072	-0.1395	0.0000	3.3742	3120.4557
692.093	-0.1615	0.0000	3.3739	3116.5382
692.113	-0.1930	0.0000	3.3735	3112.6256
692.133	-0.1741	0.0000	3.3731	3108.7179
692.154	-0.1174	0.0000	3.3727	3104.8152
692.174	-0.1741	0.0000	3.3723	3100.9173
692.194	-0.2119	0.0000	3.3719	3097.0244
692.214	-0.1930	0.0000	3.3716	3093.1363
692.235	-0.1205	0.0000	3.3712	3089.2531
692.255	-0.1521	0.0000	3.3709	3085.3748
692.275	-0.1930	0.0000	3.3705	3081.5014
692.296	-0.1646	0.0000	3.3702	3077.6328
692.316	-0.1174	0.0000	3.3698	3073.7691
692.336	-0.1395	0.0000	3.3695	3069.9103
692.357	-0.1962	0.0000	3.3691	3066.0562
692.377	-0.1678	0.0000	3.3688	3062.2071
692.397	-0.1332	0.0000	3.3685	3058.3627
692.418	-0.1741	0.0000	3.3682	3054.5232
692.438	-0.1741	0.0000	3.3678	3050.6885
692.458	-0.1741	0.0000	3.3675	3046.8587
692.478	-0.0953	0.0000	3.3672	3043.0336
692.499	-0.1457	0.0000	3.3669	3039.2133
692.519	-0.1898	0.0000	3.3666	3035.3979
692.539	-0.1836	0.0000	3.3663	3031.5872
692.560	-0.1269	0.0000	3.3660	3027.7813
692.580	-0.1395	0.0000	3.3657	3023.9802
692.600	-0.1867	0.0000	3.3654	3020.1839
692.621	-0.1993	0.0000	3.3651	3016.3923
692.641	-0.1205	0.0000	3.3648	3012.6055
692.661	-0.1332	0.0000	3.3646	3008.8235
692.681	-0.1741	0.0000	3.3643	3005.0462
692.702	-0.1930	0.0000	3.3640	3001.2736
692.722	-0.1457	0.0000	3.3638	2997.5058
692.742	-0.1332	0.0000	3.3635	2993.7427
692.763	-0.1552	0.0000	3.3632	2989.9843
692.783	-0.2088	0.0000	3.3630	2986.2307
692.803	-0.1646	0.0000	3.3627	2982.4818
692.824	-0.1143	0.0000	3.3625	2978.7376
692.844	-0.1615	0.0000	3.3622	2974.9980
692.864	-0.2056	0.0000	3.3620	2971.2632
692.884	-0.1898	0.0000	3.3617	2967.5331
692.905	-0.1332	0.0000	3.3615	2963.8076
692.925	-0.1521	0.0000	3.3612	2960.0869
692.945	-0.1804	0.0000	3.3610	2956.3708
692.966	-0.2025	0.0000	3.3608	2952.6594
692.986	-0.1363	0.0000	3.3606	2948.9526
693.006	-0.1646	0.0000	3.3603	2945.2505
693.027	-0.1898	0.0000	3.3601	2941.5530
693.047	-0.1773	0.0000	3.3599	2937.8602
693.067	-0.0985	0.0000	3.3597	2934.1720
693.088	-0.1426	0.0000	3.3595	2930.4885
693.108	-0.1867	0.0000	3.3592	2926.8096
693.128	-0.1993	0.0000	3.3590	2923.1353
693.148	-0.1489	0.0000	3.3588	2919.4656
693.169	-0.1395	0.0000	3.3586	2915.8005
693.189	-0.1646	0.0000	3.3584	2912.1400
693.209	-0.1804	0.0000	3.3582	2908.4841
693.230	-0.1143	0.0000	3.3580	2904.8329
693.250	-0.1332	0.0000	3.3578	2901.1862
693.270	-0.1930	0.0000	3.3577	2897.5440
693.291	-0.1836	0.0000	3.3575	2893.9065
693.311	-0.1332	0.0000	3.3573	2890.2735
693.331	-0.1363	0.0000	3.3571	2886.6451
693.351	-0.1709	0.0000	3.3569	2883.0212
693.372	-0.1930	0.0000	3.3567	2879.4019
693.392	-0.1741	0.0000	3.3566	2875.7872
693.412	-0.1237	0.0000	3.3564	2872.1769
693.433	-0.1521	0.0000	3.3562	2868.5712
693.453	-0.1773	0.0000	3.3560	2864.9701
693.473	-0.1836	0.0000	3.3559	2861.3734
693.493	-0.1143	0.0000	3.3557	2857.7813
693.514	-0.1615	0.0000	3.3555	2854.1937
693.534	-0.1804	0.0000	3.3554	2850.6106
693.554	-0.1836	0.0000	3.3552	2847.0320
693.575	-0.1174	0.0000	3.3551	2843.4579
693.595	-0.1363	0.0000	3.3549	2839.8882
693.615	-0.1804	0.0000	3.3547	2836.3231
693.636	-0.1930	0.0000	3.3546	2832.7624
693.656	-0.1395	0.0000	3.3544	2829.2062
693.676	-0.1489	0.0000	3.3543	2825.6545
693.697	-0.1804	0.0000	3.3541	2822.1073
693.717	-0.2056	0.0000	3.3540	2818.5644
693.737	-0.1300	0.0000	3.3539	2815.0261
693.757	-0.1426	0.0000	3.3537	2811.4922
693.778	-0.1867	0.0000	3.3536	2807.9627
693.798	-0.1993	0.0000	3.3534	2804.4376
693.818	-0.1489	0.0000	3.3533	2800.9170
693.839	-0.1426	0.0000	3.3532	2797.4008
693.859	-0.1615	0.0000	3.3530	2793.8890
693.879	-0.1962	0.0000	3.3529	2790.3817
693.900	-0.1741	0.0000	3.3528	2786.8787
693.920	-0.1332	0.0000	3.3527	2783.3801
693.940	-0.1521	0.0000	3.3525	2779.8859
693.960	-0.1930	0.0000	3.3524	2776.3962
693.981	-0.1741	0.0000	3.3523	2772.9108
694.001	-0.1205	0.0000	3.3522	2769.4297
694.021	-0.1615	0.0000	3.3520	2765.9531
694.042	-0.1898	0.0000	3.3519	2762.4808
694.062	-0.1930	0.0000	3.3518	2759.0128
694.082	-0.1111	0.0000	3.3517	2755.5493
694.103	-0.1552	0.0000	3.3516	2752.0900
694.123	-0.1741	0.0000	3.3515	2748.6352
694.143	-0.1836	0.0000	3.3513	2745.1846
694.163	-0.1111	0.0000	3.3512	2741.7384
694.184	-0.1773	0.0000	3.3511	2738.2965
694.204	-0.1993	0.0000	3.3510	2734.8590
694.224	-0.1993	0.0000	3.3509	2731.4257
694.245	-0.1489	0.0000	3.3508	2727.9968
694.265	-0.1395	0.0000	3.3507	2724.5722
694.285	-0.1898	0.0000	3.3506	2721.1519
694.306	-0.1867	0.0000	3.3505	2717.7358
694.326	-0.1489	0.0000	3.3504	2714.3241
694.346	-0.1143	0.0000	3.3503	2710.9167
694.366	-0.1584	0.0000	3.3502	2707.5135
694.387	-0.2088	0.0000	3.3501	2704.1146
694.407	-0.1646	0.0000	3.3500	2700.7200
694.427	-0.1174	0.0000	3.3499	2697.3296
694.448	-0.1457	0.0000	3.3498	2693.9435
694.468	-0.1993	0.0000	3.3497	2690.5616
694.488	-0.1646	0.0000	3.3497	2687.1840
694.509	-0.1237	0.0000	3.3496	2683.8106
694.529	-0.1426	0.0000	3.3495	2680.4415
694.549	-0.2088	0.0000	3.3494	2677.0766
694.570	-0.1646	0.0000	3.3493	2673.7159
694.590	-0.1269	0.0000	3.3492	2670.3595
694.610	-0.1773	0.0000	3.3491	2667.0072
694.631	-0.1962	0.0000	3.3491	2663.6592
694.651	-0.1237	0.0000	3.3490	2660.3154
694.671	-0.1426	0.0000	3.3489	2656.9758
694.692	-0.1898	0.0000	3.3488	2653.6403
694.712	-0.1773	0.0000	3.3487	2650.3091
694.732	-0.1205	0.0000	3.3487	2646.9820
694.753	-0.1363	0.0000	3.3486	2643.6591
694.773	-0.1898	0.0000	3.3485	2640.3404
694.793	-0.1741	0.0000	3.3484	2637.0259
694.814	-0.1237	0.0000	3.3484	2633.7155
694.834	-0.1773	0.0000	3.3483	2630.4093
694.854	-0.2119	0.0000	3.3482	2627.1072
694.875	-0.1205	0.0000	3.3481	2623.8093
694.895	-0.1143	0.0000	3.3481	2620.5155
694.915	-0.1836	0.0000	3.3480	2617.2259
694.936	-0.1993	0.0000	3.3479	2613.9404
694.956	-0.1426	0.0000	3.3479	2610.6590
694.976	-0.1205	0.0000	3.3478	2607.3817
694.997	-0.1773	0.0000	3.3477	2604.1086
695.017	-0.1930	0.0000	3.3477	2600.8395
695.037	-0.1489	0.0000	3.3476	2597.5746
695.057	-0.1426	0.0000	3.3475	2594.3138
695.078	-0.1678	0.0000	3.3475	2591.0570
695.098	-0.1773	0.0000	3.3474	2587.8044
695.118	-0.1457	0.0000	3.3474	2584.5558
695.139	-0.1174	0.0000	3.3473	2581.3114
695.159	-0.1709	0.0000	3.3472	2578.0709
695.179	-0.1552	-0.1356	3.3247	2574.8120
695.199	-0.0796	-0.2676	3.2582	2571.5126
695.220	0.0590	-0.2676	3.1662	2568.1909
695.240	0.1094	-0.2676	3.0798	2564.8779
695.260	0.0968	0.0000	3.0387	2561.6136
695.281	0.1503	0.1356	3.0661	2558.4216
695.301	0.1503	0.2676	3.1363	2555.2771
695.321	0.0590	0.1356	3.2057	2552.1365
695.342	-0.0198	0.1356	3.2545	2548.9802
695.362	-0.0544	0.1356	3.3005	2545.8255
695.382	0.0244	0.0000	3.3235	2542.6523
695.402	0.0180	0.1356	3.3462	2539.4830
695.423	0.0086	0.0000	3.3698	2536.3188
695.443	-0.0135	0.0000	3.3694	2533.1349
695.463	0.0369	-0.1356	3.3466	2529.9324
695.484	0.0558	0.0000	3.3230	2526.7328
695.504	0.0117	-0.1356	3.3008	2523.5384
695.524	-0.0324	0.0000	3.2788	2520.3480
695.545	0.0054	0.0000	3.2796	2517.1841
695.565	0.0117	0.0000	3.2804	2514.0242
695.585	-0.0135	0.0000	3.2812	2510.8683
695.605	-0.0544	0.1356	3.3044	2507.7390
695.626	-0.0292	0.1356	3.3521	2504.6384
695.646	0.0180	0.1356	3.3969	2501.5394
695.666	-0.0072	0.1356	3.4411	2498.4444
695.687	-0.0639	0.1356	3.4870	2495.3555
695.707	-0.0260	0.0000	3.5077	2492.2456
695.727	0.0117	-0.1356	3.4832	2489.0944
695.748	-0.0072	-0.2676	3.4113	2485.8993
695.768	-0.0512	0.0000	3.3661	2482.7342
695.788	-0.0576	-0.1356	3.3434	2479.5950
695.808	0.0054	0.0000	3.3209	2476.4597
695.829	-0.0072	0.1356	3.3447	2473.3747
695.849	0.1818	6.1885	4.3921	2471.3232
695.869	0.5378	16.7250	8.1741	2472.0375
695.890	1.5300	26.3930	15.6123	2476.4752
695.910	2.8782	40.2730	26.5007	2484.4705
695.930	4.2831	54.8639	41.9686	2497.1979
695.951	5.3289	68.5587	62.9504	2515.6485
695.971	5.7951	77.9536	86.4722	2536.8939
695.991	5.8361	81.3026	111.8111	2560.2353
696.011	5.8518	82.5290	137.5913	2584.3095
696.032	5.8267	85.4147	165.1214	2610.4370
696.052	5.7731	84.9478	191.3176	2635.5360
696.072	5.7889	84.5752	217.0475	2660.4636
696.093	5.6818	85.7685	244.0028	2686.9152
696.113	5.4738	85.9888	269.4449	2712.1504
696.133	5.5778	84.7915	294.4074	2737.1912
696.154	5.4865	84.1030	320.1446	2763.2930
696.174	5.4046	85.5254	344.2832	2788.0777
696.194	5.3289	84.1781	368.1328	2812.8438
696.215	5.0990	83.9750	392.8204	2838.7209
696.235	5.3132	84.5303	415.8654	2863.2239
696.255	5.1179	85.4959	438.8746	2887.9493
696.275	5.3195	83.7940	461.4744	2912.5211
696.296	5.3920	86.0182	485.2848	2938.5632
696.316	5.3510	85.9888	507.7551	2963.5240
696.336	5.2124	86.0695	529.9533	2988.4619
696.357	5.2534	85.5328	553.2198	3014.7218
696.377	5.2407	84.5154	574.5173	3039.2606
696.397	5.0454	84.1932	595.3270	3063.5455
696.418	5.1589	83.8469	617.1576	3089.0881
696.438	5.0234	85.0592	637.4675	3113.3433
696.458	5.0360	83.8544	657.5250	3137.5693
696.479	5.0990	85.7538	678.8516	3163.2931
696.499	5.0234	85.4885	698.7780	3187.8443
696.519	5.0770	86.5224	718.5828	3212.4927
696.539	4.9950	84.9924	738.0582	3237.0275
696.560	5.0738	85.6802	758.5642	3262.8125
696.580	5.0234	86.9510	777.7252	3287.4701
696.600	4.8659	84.9924	796.5329	3311.9821
696.621	4.8060	84.3957	816.0853	3337.4483
696.641	5.0328	85.7685	834.1193	3361.6012
696.661	4.8942	85.4738	852.1067	3385.9034
696.682	4.9068	84.5976	871.0839	3411.3963
696.702	4.8754	84.1030	888.1887	3435.2125
696.722	5.0958	85.8567	905.2884	3459.2086
696.743	4.9321	85.0444	923.7458	3484.7546
696.763	4.9919	84.8511	940.3909	3508.6777
696.783	4.9415	85.8273	956.9577	3532.7012
696.803	5.0108	85.8641	973.4855	3556.8633
696.824	5.0644	85.3038	991.1376	3582.3333
696.844	4.9195	86.0402	1007.1810	3606.3751
696.864	4.9163	84.9924	1022.9724	3630.3349
696.885	4.9131	86.3693	1040.0402	3655.7466
696.905	4.8722	84.4855	1055.3919	3679.6147
696.925	4.9541	85.0592	1070.3348	3703.2347
696.945	4.9352	85.1334	1085.1985	3726.9330
696.966	5.0140	84.8957	1101.2575	3751.9903
696.986	5.0234	85.7170	1115.8046	3775.6973
697.006	5.0517	84.5677	1130.1156	3799.3199
697.027	4.9793	85.5254	1145.6248	3824.2974
697.047	4.9919	85.5623	1159.6965	3847.9928
697.067	5.0045	85.2816	1173.5521	3871.6177
697.088	4.9541	85.6287	1188.6610	3896.6474
697.108	4.8659	83.8469	1201.9282	3919.9833
697.128	4.9730	85.9888	1215.0894	3943.3499
697.149	4.9100	85.1334	1229.7164	3968.3265
697.169	5.0644	84.3657	1242.4748	3991.5764
697.189	4.9636	84.9552	1255.0444	4014.7673
697.209	4.9195	85.1038	1267.5792	4038.0521
697.230	5.0864	85.1260	1281.3955	4062.7537
697.250	5.0423	83.8695	1293.4252	4085.8011
697.270	5.0391	84.7915	1305.2492	4108.7638
697.291	5.0707	85.1631	1318.5472	4133.3285
697.311	5.0171	84.9924	1330.3050	4156.4804
697.331	5.0391	84.5303	1341.8112	4179.4979
697.352	4.9226	84.0578	1354.4150	4203.7348
697.372	5.0423	85.0518	1365.5517	4226.6241
697.392	5.0990	83.4382	1376.4466	4249.3815
697.412	5.1368	85.5476	1387.2877	4272.1929
697.433	5.0203	86.5661	1399.9367	4296.9299
697.453	5.1053	84.7394	1410.8685	4320.0679
697.473	5.0707	85.7244	1421.5245	4343.0367
697.494	5.0612	85.5549	1433.6009	4367.5389
697.514	5.1148	85.9228	1444.1409	4390.6169
697.534	5.0832	85.4295	1454.5285	4413.6451
697.555	5.0140	84.5453	1465.9658	4437.8305
697.575	5.1809	84.9850	1475.7791	4460.4958
697.595	5.0454	84.7841	1485.5093	4483.1725
697.615	4.9793	83.9147	1494.9409	4505.6425
697.636	5.1399	85.6287	1505.7985	4529.6369
697.656	5.2250	85.0518	1515.3049	4552.3786
697.676	5.1305	84.0127	1524.4248	4574.8225
697.697	5.0675	84.2757	1534.6960	4598.5105
697.717	5.1557	85.7464	1543.7325	4621.0561
697.737	5.0297	84.3807	1552.6735	4643.5908
697.758	5.1840	85.4073	1562.8527	4667.4547
697.778	5.1179	85.3112	1571.6528	4690.0296
697.798	5.1053	84.9627	1580.2694	4712.5021
697.819	5.0644	84.5004	1590.0475	4736.2227
697.839	5.0644	84.8437	1598.2804	4758.4823
697.859	5.1935	85.4369	1606.5656	4780.8700
697.879	5.0675	85.0667	1614.7843	4803.2667
697.900	5.2030	84.9106	1624.2207	4826.9632
697.920	5.1273	82.7210	1631.7433	4848.8236
697.940	5.1903	85.3851	1639.2504	4870.7357
697.961	5.0864	85.3704	1648.5167	4894.4835
697.981	5.2407	84.3582	1656.0831	4916.6085
698.001	5.1998	85.0073	1663.4949	4938.6451
698.022	5.2061	84.9924	1672.3270	4962.1755
698.042	5.1368	84.8362	1679.6126	4984.2321
698.062	5.2754	84.6349	1686.7481	5006.2015
698.083	5.1998	85.5402	1695.3203	5029.6777
698.103	5.2660	83.9976	1702.2706	5051.6011
698.123	5.2911	85.8861	1709.1914	5073.5545
698.143	5.2848	84.2082	1716.0607	5095.5155
698.164	5.2754	84.5303	1724.0170	5118.6283
698.184	5.2439	85.2075	1730.6421	5140.4733
698.204	5.1935	85.0815	1737.2758	5162.3827
698.225	5.3510	85.7685	1745.3344	5185.7808
698.245	5.3730	85.3630	1751.9241	5207.7736
698.265	5.2975	85.2372	1758.3435	5229.6502
698.285	5.2439	85.0889	1764.6373	5251.4538
698.306	5.3195	85.7464	1772.3517	5274.7375
698.326	5.3384	83.8242	1778.3455	5296.3586
698.346	5.4455	84.6573	1784.0840	5317.7711
698.367	5.2911	84.5901	1791.2794	5340.6938
698.387	5.4297	84.8437	1797.0141	5362.2093
698.407	5.4833	85.4959	1802.8273	5383.8486
698.428	5.3415	84.4930	1809.9175	5406.8180
698.448	5.4046	84.5528	1815.3552	5428.1858
698.468	5.3793	84.3882	1820.7077	5449.5093
698.489	5.4203	85.1631	1827.4985	5472.3197
698.509	5.3888	83.8167	1832.7058	5493.5942
698.529	5.4360	84.8809	1837.8012	5514.7950
698.550	5.5998	84.0127	1844.2642	5537.4084
698.570	5.5022	84.6573	1849.2108	5558.5496
698.590	5.4738	84.1406	1854.1168	5579.6855
698.611	5.4234	82.9048	1860.0546	5601.8942
698.631	5.6565	85.2224	1864.7141	5622.8640
698.651	5.4644	84.9850	1869.6599	5644.1540
698.672	5.5400	84.8734	1875.8928	5666.7736
698.692	5.5116	85.0741	1880.6560	5687.9652
698.712	5.6502	84.2607	1885.2582	5709.0280
698.733	5.5589	84.7021	1891.1406	5731.4096
698.753	5.5936	85.1038	1895.6899	5752.4963
698.773	5.6691	85.3556	1900.2906	5773.6654
698.794	5.5967	83.1491	1905.9056	5795.8857
698.814	5.6660	84.6275	1909.9344	5816.5535
698.834	5.5526	85.0815	1914.2330	5837.5172
698.855	5.8109	85.1408	1919.9726	5859.9577
698.875	5.6660	84.4106	1924.1197	5880.8406
698.895	5.6628	83.9750	1928.0219	5901.5032
698.915	5.6565	85.1779	1932.0025	5922.2676
698.936	5.7416	83.2482	1937.2078	5944.2875
698.956	5.8172	85.3186	1940.9766	5964.9005
698.976	5.7227	83.7940	1944.7887	5985.5786
698.997	5.7353	84.9181	1949.8841	6007.5690
699.017	5.7290	83.8318	1953.5249	6028.1330
699.037	5.7636	83.5140	1956.8877	6048.4374
699.058	5.7416	84.9627	1961.7910	6070.3077
699.078	5.7889	83.8393	1965.2917	6090.8016
699.098	5.7259	85.9375	1968.9102	6111.4322
699.118	5.8613	84.2307	1972.5484	6132.1021
699.139	5.8959	83.7940	1977.1775	6153.7883
699.159	5.8330	84.2607	1980.3623	6174.0529
699.179	5.8424	84.9106	1983.6924	6194.4781
699.200	6.0408	85.7170	1988.6350	6216.5412
699.220	5.8014	84.9329	1992.1066	6237.1592
699.240	5.8613	85.7979	1995.5482	6257.7649
699.260	5.8424	83.7184	1998.7457	6278.1424
699.281	5.9369	83.5595	2002.9179	6299.5146
699.301	5.8739	84.6797	2005.8118	6319.6270
699.321	5.8865	83.7562	2008.7022	6339.7469
699.342	5.9841	84.7990	2012.9721	6361.2651
699.362	5.9589	84.6722	2015.9446	6381.5051
699.382	6.0786	84.9255	2018.9008	6401.7407
699.403	6.0408	84.5827	2023.2091	6423.3478
699.423	5.9463	83.4609	2025.8173	6443.2720
699.443	6.0629	85.4516	2028.5368	6463.3160
699.463	6.0566	85.0889	2031.4920	6483.6059
699.484	6.1511	83.8242	2035.5395	6505.0061
699.504	6.0503	85.0889	2038.1377	6524.9726
699.524	6.0755	84.6125	2040.8340	6545.0454
699.545	6.1070	83.7336	2044.6663	6566.2692
699.565	6.1448	83.7033	2046.9060	6585.9129
699.585	6.0345	85.0370	2049.3336	6605.7490
699.606	6.1700	84.3432	2053.2396	6627.0775
699.626	6.2047	84.1631	2055.5493	6646.8230
699.646	6.2393	84.1631	2057.8004	6666.5136
699.667	6.1794	84.9998	2061.5629	6687.7278
699.687	6.1574	83.7184	2063.8038	6707.4324
699.707	6.3180	83.0729	2065.6976	6726.7913
699.727	6.2204	83.7940	2067.5803	6746.1385
699.748	6.3023	84.3732	2071.0474	6767.0784
699.768	6.3212	85.0221	2073.2820	6786.7962
699.788	6.3023	83.8770	2075.4066	6806.4065
699.809	6.3401	85.2298	2078.9394	6827.4351
699.829	6.2172	85.6360	2081.3190	6847.3220
699.849	6.3464	84.0729	2083.4773	6866.9912
699.869	6.3464	83.7865	2085.3023	6886.3276
699.890	6.2865	83.3242	2088.3644	6906.9067
699.910	6.4819	85.8053	2090.3388	6926.4046
699.930	6.4188	84.5453	2092.4907	6946.0813
699.951	6.4819	84.0955	2095.7291	6966.8530
699.971	6.5228	84.4181	2097.5095	6986.1730
699.991	6.6078	84.3582	2099.3111	7005.5125
700.012	6.4913	84.0202	2102.4188	7026.1637
700.032	6.5291	84.8585	2104.1761	7045.4700
700.052	6.6331	84.5079	2105.9922	7064.8333
700.072	6.5354	83.1491	2107.5025	7083.8876
700.093	6.5543	85.4073	2110.5388	7104.4715
700.113	6.5921	83.1796	2112.1464	7123.6308
700.133	6.7370	85.1334	2113.6885	7142.7205
700.154	6.6645	83.5898	2116.6766	7163.2597
700.174	6.7086	84.1856	2118.0731	7182.2101
700.194	6.7685	82.6136	2119.2905	7200.9740
700.215	6.8913	84.3432	2121.9013	7221.1311
700.235	6.9386	83.8091	2123.2950	7240.0716
700.255	6.9354	84.0729	2124.6265	7258.9433
700.276	6.8913	84.2682	2127.4115	7279.2696
700.296	7.0709	84.3282	2128.8100	7298.2111
700.316	7.0929	84.3057	2130.1972	7317.1350
700.336	7.0488	85.0741	2131.6905	7336.1593
700.357	7.0331	83.9600	2134.5078	7356.5099
700.377	7.2001	84.6051	2135.8124	7375.3491
700.397	7.2095	83.4230	2137.0118	7394.0752
700.418	7.1181	83.3470	2139.3689	7413.9571
700.438	7.2158	83.1034	2140.2626	7432.3720
700.458	7.2505	84.5677	2141.3473	7450.9670
700.479	7.2977	83.9223	2143.9494	7471.0783
700.499	7.3607	84.6648	2145.1397	7489.7773
700.519	7.3009	85.2446	2146.5342	7508.6730
700.539	7.3575	82.9889	2147.6337	7527.2659
700.560	7.4993	84.2907	2149.9468	7547.0697
700.580	7.4237	83.9901	2151.0116	7565.6222
700.600	7.4583	84.0127	2152.0169	7584.1052
700.621	7.4174	83.9675	2154.3971	7603.9601
700.641	7.6726	84.5827	2155.4509	7622.4861
700.661	7.5434	84.0729	2156.5090	7641.0063
700.682	7.4804	84.9924	2159.0217	7660.9795
700.702	7.5056	84.6200	2160.1937	7679.6108
700.722	7.6316	84.1481	2161.2112	7698.0781
700.742	7.6158	84.0127	2162.1153	7716.4210
700.763	7.7167	84.8288	2164.5192	7736.2603
700.783	7.6190	84.0353	2165.4985	7754.6724
700.803	7.6820	83.6806	2166.2755	7772.8702
700.824	7.7481	84.3657	2168.4891	7792.4996
700.844	7.7607	84.2532	2169.3783	7810.8002
700.864	7.8017	84.6125	2170.2972	7829.1190
700.885	7.7985	82.4598	2172.2913	7848.5074
700.905	7.8584	83.4078	2172.6773	7866.2795
700.925	7.8584	84.7543	2173.4385	7884.4113
700.945	7.8143	83.4609	2174.1990	7902.5293
700.966	7.8584	84.6499	2176.3248	7922.0072
700.986	7.8017	83.9976	2177.1209	7940.1499
701.006	8.0474	84.3282	2177.8537	7958.2163
701.027	7.8458	83.5519	2179.8939	7977.5839
701.047	7.9718	83.7184	2180.4173	7995.4275
701.067	8.0065	84.3432	2181.0652	8013.3805
701.088	8.0253	83.0195	2182.9752	8032.5883
701.108	7.9655	84.4481	2183.4928	8050.3956
701.128	7.9749	84.5004	2184.2492	8068.4273
701.148	8.0474	84.0353	2184.9278	8086.3675
701.169	8.0883	83.8167	2186.8746	8105.5693
701.189	8.1293	82.9278	2187.2238	8123.1645
701.209	8.1041	84.6125	2187.7003	8140.8702
701.230	8.1923	83.6731	2189.6880	8160.0793
701.250	8.1482	84.1481	2190.1803	8177.7855
701.270	8.1639	84.7617	2190.8468	8195.6507
701.291	8.2836	84.6946	2192.9988	8214.9958
701.311	8.1955	84.2457	2193.6351	8232.8194
701.331	8.2742	83.5444	2194.0730	8250.4290
701.352	8.2427	84.6424	2195.9639	8269.4832
701.372	8.3057	83.8242	2196.4847	8287.1595
701.392	8.2269	84.2382	2196.9321	8304.7462
701.412	8.3120	83.8469	2197.3777	8322.3146
701.433	8.2238	82.6366	2198.9311	8340.9807
701.453	8.3214	83.6428	2199.0526	8358.2028
701.473	8.3529	85.4738	2199.6425	8375.8759
701.494	8.3845	83.1568	2201.5411	8394.8502
701.514	8.3813	83.4533	2201.6848	8412.0598
701.534	8.3183	83.3394	2201.8569	8429.2782
701.554	8.4317	83.7638	2202.0784	8446.5267
701.575	8.5388	83.6882	2203.7415	8465.2062
701.595	8.4317	83.8921	2204.0185	8482.4890
701.615	8.3781	84.8139	2204.4784	8499.9376
701.636	8.3655	83.9223	2206.3349	8518.7746
701.656	8.4443	84.1406	2206.6593	8536.0705
701.676	8.4002	85.3777	2207.2208	8553.5872
701.697	8.4349	84.7394	2209.2832	8572.5983
701.717	8.4537	82.9048	2209.5015	8589.7569
701.737	8.5640	83.2405	2209.4688	8606.6443
701.758	8.4758	82.7670	2210.7885	8624.8700
701.778	8.5136	84.4256	2210.9132	8641.8878
701.798	8.4412	83.9374	2211.2302	8659.0791
701.818	8.5829	83.1949	2211.3394	8676.0438
701.839	8.6049	84.0955	2212.8588	8694.4068
701.859	8.5010	85.0370	2213.2789	8711.6603
701.879	8.4695	83.4306	2213.5837	8728.7814
701.900	8.6270	85.1260	2215.2952	8747.2995
701.920	8.6364	83.5216	2215.6046	8764.4059
701.940	8.5073	85.8420	2216.0288	8781.6100
701.960	8.5514	83.6504	2216.4689	8798.8139
701.981	8.5231	84.0578	2217.9969	8817.0958
702.001	8.6522	84.7990	2218.3073	8834.1493
702.021	8.5671	84.0503	2218.6125	8851.1802
702.042	8.6239	83.4837	2220.0834	8869.3658
702.062	8.6427	84.1856	2220.1710	8886.1559
702.082	8.6931	84.3057	2220.3936	8903.0618
702.103	8.5861	84.6051	2222.0818	8921.4231
702.123	8.6648	84.7245	2222.4194	8938.4243
702.143	8.6144	83.8846	2222.6334	8955.2842
702.163	8.6711	84.8734	2222.8695	8972.1477
702.184	8.5955	83.5822	2224.4475	8990.3426
702.204	8.6585	85.0889	2224.6465	9007.1477
702.224	8.5735	83.4989	2224.8293	9023.9177
702.245	8.7530	84.2382	2226.2579	9041.9219
702.265	8.6963	84.5602	2226.4554	9058.6834
702.285	8.6616	83.5368	2226.5342	9075.3070
702.306	8.6648	83.5368	2227.8261	9093.1306
702.326	8.6396	85.1260	2227.9816	9109.8051
702.346	8.7561	84.5752	2228.3071	9126.6317
702.367	8.7026	84.0503	2229.8467	9144.6623
702.387	8.6585	83.4154	2229.7787	9161.0727
702.407	8.7593	85.4442	2229.9423	9177.6948
702.427	8.8129	83.2253	2230.0725	9194.2642
702.448	8.8349	84.1781	2231.3776	9211.9962
702.468	8.6837	83.2482	2231.2839	9228.3155
702.488	8.7625	83.2938	2231.0449	9244.4670
702.509	8.7593	83.7487	2232.2751	9262.0728
702.529	8.6837	84.5004	2232.3064	9278.4663
702.549	8.6963	83.7336	2232.3349	9294.8366
702.570	8.6333	84.2607	2233.7145	9312.5456
702.590	8.7688	84.0353	2233.7357	9328.8835
702.610	8.8160	84.0804	2233.7267	9345.1708
702.631	8.6837	84.3807	2235.1701	9362.8982
702.651	8.7688	84.5453	2235.2774	9379.2778
702.671	8.6616	84.7095	2235.4379	9395.6916
702.692	8.7593	84.4481	2236.9810	9413.4774
702.712	8.7561	84.5976	2237.0856	9429.8134
702.732	8.6837	83.2329	2236.9875	9445.9265
702.753	8.7625	83.8242	2238.1461	9463.2818
702.773	8.6774	83.2938	2237.9168	9479.2342
702.794	8.6994	84.5453	2239.1997	9496.6845
702.814	8.6868	83.5595	2239.1207	9512.7593
702.834	8.6459	83.3850	2238.8505	9528.6206
702.855	8.7719	83.7865	2240.0056	9545.8921
702.875	8.7561	82.5598	2239.6253	9561.6122
702.895	8.7876	83.6201	2239.2221	9577.2849
702.915	8.6806	84.8809	2239.2085	9593.3244
702.936	8.6837	84.5976	2240.7603	9610.9181
702.956	8.8349	83.1339	2240.6000	9626.7873
702.976	8.7467	85.0295	2240.5132	9642.7085
702.997	8.7247	83.4761	2241.8796	9660.0700
703.017	8.7121	82.9354	2241.4867	9675.6576
703.037	8.7876	84.2907	2241.2336	9691.3613
703.058	8.8066	85.5549	2242.8241	9708.8960
703.078	8.6963	84.3882	2243.0042	9725.0105
703.098	8.7530	83.9524	2242.9168	9740.8379
703.118	8.8129	83.6806	2242.7132	9756.5275
703.139	8.7719	84.1481	2243.9344	9773.6277
703.159	8.7939	84.2232	2243.8404	9789.3991
703.179	8.6648	83.6277	2243.6614	9805.0640
703.200	8.7561	84.6872	2244.9553	9822.1882
703.220	8.7215	83.4154	2244.8040	9837.8539
703.240	8.8129	84.0879	2244.5554	9853.4000
703.261	8.6868	83.6731	2245.7419	9870.3667
703.281	8.7625	84.3432	2245.5665	9885.9575
703.301	8.8034	84.4481	2245.5217	9901.6578
703.321	8.7908	84.6872	2245.5344	9917.3956
703.342	8.5829	85.0963	2247.0603	9934.6357
703.362	8.7404	84.0804	2247.0607	9950.3390
703.382	8.7656	83.9600	2246.8728	9965.8334
703.403	8.8097	84.2832	2248.1142	9982.7432
703.423	8.7498	84.2157	2247.9891	9998.2732
703.443	8.6711	83.3622	2247.7130	10013.6304
703.464	8.7688	84.8288	2248.9348	10030.4710
703.484	8.7089	83.4382	2248.7611	10045.9025
703.504	8.6711	83.9449	2248.4431	10061.1674
703.525	8.8002	83.1491	2249.4650	10077.7565
703.545	8.7688	82.2824	2248.8151	10092.6563
703.565	8.7813	84.2982	2248.3635	10107.7288
703.585	8.8192	83.3850	2248.1003	10122.9660
703.606	8.8286	84.0277	2249.1819	10139.5333
703.626	8.7656	82.2902	2248.6823	10154.5031
703.646	8.7876	84.1706	2248.2125	10169.4780
703.667	8.6868	82.2593	2249.1218	10185.8149
703.687	8.7184	83.1872	2248.4786	10200.5815
703.707	8.7813	83.1415	2247.9896	10215.4765
703.728	8.7751	84.6573	2249.1397	10231.9951
703.748	8.7372	83.5822	2248.9589	10247.1689
703.768	8.7467	84.5528	2248.7630	10262.3063
703.788	8.7939	85.3704	2248.8657	10277.7225
703.809	8.7530	84.4930	2250.3639	10294.5239
703.829	8.6427	82.4828	2249.9585	10309.4087
703.849	8.7813	84.3282	2249.5308	10324.2474
703.870	8.7625	84.3657	2250.8174	10340.7859
703.890	8.8317	84.1556	2250.6623	10355.8700
703.910	8.8066	84.9998	2250.6141	10371.0408
703.931	8.7625	83.2634	2251.8122	10387.4453
703.951	8.7215	83.8770	2251.4160	10402.2408
703.971	8.7845	84.2607	2251.1899	10417.1839
703.991	8.7498	84.5154	2251.0723	10432.2145
704.012	8.7498	83.4761	2252.2174	10448.4946
704.032	8.6994	82.8972	2251.6891	10463.0856
704.052	8.7184	83.2482	2251.1295	10477.6204
704.073	8.7184	84.0353	2252.1508	10493.7197
704.093	8.6711	83.5368	2251.8218	10508.4536
704.113	8.7309	84.8883	2251.6382	10523.3111
704.134	8.8443	84.3057	2252.9854	10539.6871
704.154	8.8192	84.0955	2252.7834	10554.5015
704.174	8.7184	84.3732	2252.5950	10569.3084
704.195	8.7215	84.6200	2253.8953	10585.5915
704.215	8.7435	83.9675	2253.7127	10600.3792
704.235	8.6900	84.2232	2253.4667	10615.0823
704.255	8.7057	85.3999	2253.4610	10630.0054
704.276	8.7278	84.3882	2254.8887	10646.3513
704.296	8.7089	83.9976	2254.6603	10661.0292
704.316	8.7467	83.7411	2254.3276	10675.5807
704.337	8.6711	83.5747	2255.3146	10691.4370
704.357	8.6302	84.7468	2255.0702	10706.0475
704.377	8.7404	83.9147	2254.8852	10720.6963
704.398	8.7593	83.9223	2255.9559	10736.5871
704.418	8.7247	84.0804	2255.6507	10751.0877
704.438	8.7845	84.7468	2255.4859	10765.7075
704.458	8.7876	84.4855	2255.3902	10780.3764
704.479	8.7593	84.1180	2256.5879	10796.3263
704.499	8.7247	84.0729	2256.3060	10810.7833
704.519	8.7593	84.4331	2256.0798	10825.2747
704.540	8.7215	84.6946	2257.3600	10841.2598
704.560	8.8475	84.4406	2257.2248	10855.8177
704.580	8.7813	84.3807	2257.0394	10870.3050
704.601	8.7184	82.5213	2257.9205	10885.8444
704.621	8.7876	84.0879	2257.3600	10899.9255
704.641	8.8853	83.6201	2256.9885	10914.1720
704.661	8.7404	83.2938	2256.4901	10928.2683
704.682	8.7341	84.7617	2257.5787	10943.9366
704.702	8.7688	84.3207	2257.4321	10958.3567
704.722	8.8286	83.9750	2257.1570	10972.6277
704.743	8.7813	85.1853	2258.4295	10988.4335
704.763	8.7498	84.3957	2258.3548	11002.8808
704.783	8.8506	84.6648	2258.1948	11017.2232
704.804	8.8443	84.3957	2259.4369	11032.9556
704.824	8.7026	83.8318	2259.1255	11047.1215
704.844	8.7215	84.8883	2258.8996	11061.3517
704.864	8.7561	84.4106	2258.7723	11075.6604
704.885	8.7247	84.4930	2259.9799	11091.2919
704.905	8.8192	83.9901	2259.7040	11105.4272
704.925	8.7057	83.6352	2259.2895	11119.4018
704.946	8.7593	84.5752	2260.3701	11134.8572
704.966	8.7498	83.7184	2260.0580	11148.9061
704.986	8.7341	83.4989	2259.5715	11162.7582
705.007	8.8538	84.4555	2260.6041	11178.1143
705.027	8.7184	83.0500	2260.1585	11191.9777
705.047	8.8696	83.4458	2259.5513	11205.6555
705.068	8.8821	81.7943	2260.1120	11220.4831
705.088	8.7782	84.2007	2259.4224	11234.0416
705.108	8.8317	84.8511	2259.2477	11248.0923
705.128	8.7089	83.1187	2258.8960	11261.9451
705.149	8.8853	85.1408	2259.9900	11277.2301
705.169	8.7152	83.1568	2259.6833	11291.1009
705.189	8.8223	83.4002	2259.0921	11304.6644
705.210	8.7688	84.2607	2260.0796	11319.7910
705.230	8.7751	83.8318	2259.7378	11333.5742
705.250	8.7247	83.8695	2259.3355	11347.2750
705.271	8.8633	82.1975	2260.0427	11362.0693
705.291	8.7656	85.3260	2259.6071	11375.7046
705.311	8.7908	83.2710	2259.3548	11389.5017
705.331	8.7530	84.5602	2258.9788	11403.1538
705.352	8.7057	84.1030	2260.1420	11418.3320
705.372	8.8475	84.0804	2259.8145	11432.0066
705.392	8.8633	84.0654	2259.4848	11445.6578
705.413	8.8034	84.8511	2260.6857	11460.8269
705.433	8.8443	84.6275	2260.5659	11474.6639
705.453	8.8727	84.7543	2260.4316	11488.4673
705.474	8.7876	82.7977	2261.3834	11503.3441
705.494	8.8601	84.7841	2260.9407	11516.8117
705.514	8.7530	83.9449	2260.6936	11530.4535
705.534	8.8664	84.4780	2260.3988	11544.0272
705.555	8.9483	84.1856	2261.5444	11559.0286
705.575	8.8192	83.4685	2261.1117	11572.4383
705.595	8.8160	84.2232	2260.6906	11585.8375
705.616	8.9262	83.3546	2261.6437	11600.5965
705.636	8.8506	83.3774	2261.0571	11613.8004
705.656	8.8002	85.0518	2260.7588	11627.2705
705.677	8.7908	85.0963	2262.1580	11642.4270
705.697	8.8192	84.6424	2262.0629	11656.0792
705.717	8.8633	84.3582	2261.8468	11669.5913
705.737	8.9042	84.6722	2261.6383	11683.0915
705.758	8.7026	84.0729	2262.7825	11697.9325
705.778	8.8192	84.8883	2262.5508	11711.3855
705.798	8.8821	82.3442	2262.0357	11724.5337
705.819	8.8097	84.8288	2262.9016	11739.0477
705.839	8.7876	84.9032	2262.7961	11752.5774
705.859	8.6837	84.1706	2262.5829	11765.9806
705.880	8.9137	83.4458	2263.5191	11780.5201
705.900	8.8601	83.3318	2262.9165	11793.5057
705.920	8.7625	83.8242	2262.3842	11806.5380
705.940	8.8066	84.2832	2262.0161	11819.7124
705.961	8.8129	84.3057	2263.1284	11834.3545
705.981	8.8506	85.3630	2263.0096	11847.7540
706.001	8.8412	84.8064	2262.9752	11861.2201
706.022	8.8821	84.8362	2264.2589	11875.9944
706.042	8.7435	83.3774	2263.8849	11889.0993
706.062	8.7751	84.4780	2263.4563	11902.1280
706.083	8.9956	83.5140	2264.4469	11916.5623
706.103	8.7309	83.7713	2263.9169	11929.4616
706.123	8.7719	84.3957	2263.5395	11942.4915
706.143	8.8538	84.8064	2263.3383	11955.6776
706.164	8.7625	84.8511	2264.6200	11970.3358
706.184	8.7530	84.7095	2264.4646	11983.5466
706.204	8.9074	84.0654	2264.1811	11996.6099
706.225	8.7971	83.3546	2265.0631	12010.8254
706.245	8.8380	84.1255	2264.5577	12023.6388
706.265	8.6931	83.3622	2264.0598	12036.4373
706.286	8.7688	84.0353	2264.9394	12050.5989
706.306	8.9137	84.1856	2264.5582	12063.4857
706.326	8.8286	83.4002	2264.0766	12076.2505
706.347	8.8129	84.3582	2265.0188	12090.4252
706.367	8.8034	84.2082	2264.6938	12103.3196
706.387	8.8696	85.5181	2264.5649	12116.3909
706.408	8.8727	83.5519	2265.7291	12130.7446
706.428	8.7876	83.1491	2265.0863	12143.2776
706.448	8.9231	83.6731	2264.4716	12155.8150
706.469	8.8286	84.5453	2265.4889	12169.9702
706.489	8.6868	84.3057	2265.2052	12182.8121
706.509	8.7498	84.8585	2264.9769	12195.6900
706.530	8.8443	84.3207	2266.1549	12209.9632
706.550	8.8002	83.8469	2265.7497	12222.6410
706.571	8.7939	82.2902	2266.3890	12236.3482
706.591	8.9609	84.1255	2265.6907	12248.7011
706.611	8.8475	83.8770	2265.2639	12261.3028
706.631	8.7593	83.4154	2264.7249	12273.7703
706.652	8.7247	83.3090	2265.4792	12287.5161
706.672	8.7184	84.7245	2265.0602	12300.0742
706.692	8.8412	84.6872	2264.8746	12312.8460
706.713	8.7751	84.4481	2266.0463	12326.9644
706.733	8.8097	83.6882	2265.6372	12339.4900
706.753	8.8380	84.9998	2265.3247	12352.0918
706.774	8.7719	83.8167	2266.4353	12366.1051
706.794	8.8601	84.0955	2265.9843	12378.5443
706.814	8.7971	84.5229	2265.6558	12391.0854
706.834	8.8506	82.9278	2265.1381	12403.4164
706.855	8.7688	84.4930	2266.0083	12417.1211
706.875	8.9231	84.3057	2265.7094	12429.6439
706.895	8.7404	84.5378	2265.4217	12442.1584
706.916	8.7561	83.9976	2266.4822	12456.0094
706.936	8.8380	83.8318	2266.0169	12468.3219
706.956	8.8633	84.1330	2265.5798	12480.6415
706.977	8.7404	83.1339	2266.4177	12494.2223
706.997	8.8601	84.2232	2265.8750	12506.4081
707.017	8.9766	82.8283	2265.2884	12518.5278
707.037	8.8821	85.3260	2264.8918	12530.8158
707.058	8.7971	84.6573	2266.2107	12544.8087
707.078	8.7751	85.3851	2266.1153	12557.3783
707.098	8.8758	83.8318	2265.8844	12569.7946
707.119	8.8349	84.3957	2266.8856	12583.4315
707.139	8.8002	84.1556	2266.5348	12595.7042
707.159	8.8160	85.2224	2266.3252	12608.0991
707.180	8.7939	84.6200	2267.6018	12621.9703
707.200	8.8317	84.4930	2267.3351	12634.2882
707.220	8.8475	84.5827	2267.0655	12646.5843
707.240	8.7026	83.7562	2266.6772	12658.7423
707.261	8.7939	82.8666	2267.3895	12671.9869
707.281	8.9357	84.3957	2266.8189	12683.9337
707.301	8.7278	84.4406	2266.5161	12696.1276
707.322	8.7530	83.9750	2267.5421	12709.6387
707.342	8.7751	84.8809	2267.2336	12721.8037
707.362	8.7498	83.6352	2266.8726	12733.8967
707.383	8.7341	84.8511	2267.9065	12747.3728
707.403	8.8192	83.7638	2267.5534	12759.4502
707.423	8.7247	84.2532	2267.1058	12771.4128
707.444	8.9451	83.5216	2268.0130	12784.7174
707.464	8.8129	82.8053	2267.2797	12796.3668
707.484	8.8696	84.2757	2266.6805	12808.1272
707.504	8.8097	83.9223	2266.2737	12820.0588
707.525	8.8506	83.1339	2267.0664	12833.1766
707.545	8.7593	83.4230	2266.3830	12844.8034
707.565	8.8255	83.5444	2265.7761	12856.4841
707.586	8.7530	84.8437	2266.8066	12869.7890
707.606	8.8412	84.0804	2266.5185	12881.7642
707.626	8.8002	84.9329	2266.2488	12893.7392
707.647	8.7057	82.3519	2267.0815	12906.8044
707.667	8.7247	84.5677	2266.4580	12918.3992
707.687	8.8979	84.0277	2266.1199	12930.2585
707.707	8.8412	84.7915	2265.8230	12942.1403
707.728	8.7782	84.1030	2266.9410	12955.4263
707.748	8.8506	85.3334	2266.7361	12967.3792
707.768	8.8097	83.6806	2266.4638	12979.2468
707.789	8.8317	83.5444	2267.2834	12992.1941
707.809	8.8601	83.1644	2266.6224	13003.6466
707.829	8.7341	85.0444	2266.2182	13015.3345
707.850	8.8286	83.6655	2267.2991	13028.4962
707.870	8.8853	84.9181	2266.9485	13040.2154
707.890	8.7939	83.7033	2266.6085	13051.9261
707.910	8.8349	83.6655	2266.0653	13063.4135
707.931	8.7876	83.8997	2266.9491	13076.3146
707.951	8.8947	82.6136	2266.2599	13087.6288
707.971	8.8412	85.3999	2265.8278	13099.1788
707.992	8.7939	84.1856	2267.0659	13112.3883
708.012	8.7845	84.7319	2266.7735	13124.0578
708.032	8.7530	83.5140	2266.3736	13135.6006
708.053	8.8129	84.6946	2267.3654	13148.5237
708.073	8.7656	83.8469	2267.0069	13160.0851
708.093	8.8696	83.8770	2266.5176	13171.4958
708.114	8.7561	85.8934	2267.7792	13184.6469
708.134	8.8443	84.0879	2267.6541	13196.4027
708.154	8.7845	84.2832	2267.2639	13207.8756
708.174	8.7215	83.8770	2266.8436	13219.2989
708.195	8.8916	83.8770	2267.7505	13232.0374
708.215	8.8160	84.6051	2267.3774	13243.4840
708.235	8.7782	84.5677	2267.1234	13255.0313
708.256	8.7845	82.7440	2267.9499	13267.6475
708.276	8.8066	82.3442	2267.0122	13278.4840
708.296	8.8066	85.1853	2266.4905	13289.7137
708.317	8.7782	83.9826	2267.6477	13302.6109
708.337	8.8380	85.0667	2267.3699	13314.0634
708.357	8.8317	85.5107	2267.3486	13325.7560
708.377	8.8160	84.0277	2267.1555	13337.2608
708.398	8.8034	83.3014	2267.9846	13349.7768
708.418	8.7971	84.9181	2267.5651	13361.0318
708.438	8.8129	84.6200	2267.3692	13372.4923
708.459	8.8034	83.9901	2268.4184	13385.1880
708.479	8.8160	82.7133	2267.7424	13396.1461
708.499	8.8758	83.0271	2266.9154	13406.9299
708.520	8.8317	83.9298	2267.6827	13419.2933
708.540	8.8412	82.3056	2266.9384	13430.1305
708.560	8.8916	84.6648	2266.3251	13441.0766
708.580	8.7215	82.0737	2265.6810	13451.9703
708.601	8.8129	84.1030	2266.3281	13464.1406
708.621	8.9578	86.3182	2266.2940	13475.6187
708.641	8.8223	82.9583	2266.0707	13486.8917
708.662	8.7751	85.3925	2267.0910	13499.3985
708.682	8.7876	83.5292	2266.7990	13510.5825
708.702	8.7530	84.7394	2266.4024	13521.6438
708.723	8.7939	83.1720	2267.3422	13534.0300
708.743	8.8538	83.2482	2266.6327	13544.7539
708.763	8.7876	83.5671	2265.9975	13555.5302
708.783	8.8349	83.4837	2265.4093	13566.3321
708.804	8.7278	83.2025	2266.1484	13578.4480
708.824	8.8443	84.1706	2265.6116	13589.2748
708.844	8.6994	83.8544	2265.1896	13600.1967
708.865	8.8380	84.7990	2266.2735	13612.6140
708.885	8.8192	83.3166	2265.8582	13623.5217
708.905	8.7939	84.6051	2265.4159	13634.3833
708.926	8.8821	84.6648	2266.6043	13646.8655
708.946	8.8160	83.0042	2266.1108	13657.6557
708.966	8.7498	84.8213	2265.6495	13668.4585
708.986	8.8380	83.6125	2265.2947	13679.3490
709.007	8.7215	83.6504	2266.1355	13691.4238
709.027	8.8443	85.0444	2265.8178	13702.3289
709.047	8.7782	84.6200	2265.6647	13713.3818
709.068	8.8570	84.1255	2266.7587	13725.6731
709.088	8.7782	84.1481	2266.3635	13736.4651
709.108	8.7435	83.5140	2265.8720	13747.1416
709.128	8.8601	83.4609	2265.2727	13757.6903
709.149	8.8506	85.2149	2266.3596	13769.9138
709.169	8.7908	83.9072	2266.1099	13780.7916
709.189	8.7247	83.9072	2265.6467	13791.4378
709.210	8.7593	83.7109	2266.5449	13803.4339
709.230	8.7656	83.8770	2266.0388	13814.0140
709.250	8.8506	85.4221	2265.8224	13824.8658
709.271	8.7057	84.7841	2267.1685	13837.2726
709.291	8.8506	84.8734	2266.9974	13848.1549
709.311	8.9641	83.6125	2266.6343	13858.8284
709.332	8.7089	84.2532	2267.5633	13870.7832
709.352	8.8412	84.1180	2267.1742	13881.4092
709.372	8.9168	84.4705	2266.8259	13892.0580
709.393	8.8097	83.2177	2267.7216	13903.9401
709.413	8.7656	84.3882	2267.2038	13914.3969
709.433	8.7782	83.5898	2266.7540	13924.9026
709.453	8.7908	82.4905	2265.9956	13935.0791
709.474	8.8506	83.0500	2266.5281	13946.5315
709.494	8.8160	83.1949	2265.7998	13956.7081
709.514	8.7309	84.5154	2265.3232	13967.1161
709.535	8.7152	84.4256	2266.4555	13979.1230
709.555	8.7309	84.1030	2266.1063	13989.6391
709.575	8.7782	83.4154	2265.5942	13999.9738
709.596	8.7939	83.0271	2266.2886	14011.5024
709.616	8.8979	84.2157	2265.7285	14021.7637
709.636	8.8443	84.2382	2265.3760	14032.2138
709.656	8.7435	83.4002	2264.8929	14042.5150
709.677	8.7184	83.0195	2265.5921	14053.9862
709.697	8.7939	84.1481	2265.0282	14064.1817
709.717	8.6427	83.5898	2264.5659	14074.4593
709.738	8.7247	84.2682	2265.5193	14086.1419
709.758	8.8002	84.4930	2265.2203	14096.5624
709.778	8.8066	84.3357	2264.9363	14106.9810
709.798	8.7908	82.1588	2264.2691	14116.9978
709.819	8.7309	84.2457	2264.9735	14128.3728
709.839	8.8696	82.5598	2264.3574	14138.4145
709.859	8.8317	83.9600	2263.7017	14148.3960
709.880	8.9325	83.7109	2264.6333	14159.9531
709.900	8.7845	84.2457	2264.2122	14170.1468
709.920	8.8034	83.7260	2263.7988	14180.3303
709.941	8.7184	83.6958	2264.6859	14191.8037
709.961	8.7625	82.9201	2264.0420	14201.7342
709.981	8.8002	83.6882	2263.4049	14211.6509
710.002	8.8317	82.7287	2264.1222	14222.9092
710.022	8.7939	83.2938	2263.3870	14232.7018
710.042	8.8601	83.6352	2262.8112	14242.6330
710.063	8.7939	84.0428	2263.7553	14254.0730
710.083	8.8538	84.3432	2263.4162	14264.2201
710.104	8.8223	84.7692	2264.6021	14275.8838
710.124	8.8034	84.3882	2264.3802	14286.1320
710.144	8.7908	83.5292	2263.9557	14296.1607
710.165	8.7561	83.3774	2264.7512	14307.3986
710.185	8.8570	85.1705	2264.4265	14317.5057
710.205	8.7656	83.5747	2264.1385	14327.6329
710.225	8.7404	85.1334	2263.8480	14337.7413
710.246	8.8286	83.5519	2264.9543	14349.2380
710.266	8.8412	85.1631	2264.6547	14359.3203
710.286	8.7593	85.0815	2264.6122	14369.6448
710.307	8.7561	84.9032	2265.9349	14381.3287
710.327	8.8034	84.3882	2265.7185	14391.4668
710.347	8.8129	84.5752	2265.4505	14401.5375
710.368	8.7971	85.3408	2266.7508	14413.1693
710.388	8.8412	85.0741	2266.7103	14423.4545
710.408	8.7593	83.9750	2266.4441	14433.4993
710.428	8.8443	83.9901	2266.0018	14443.3509
710.449	8.7939	84.0729	2266.9729	14454.6062
710.469	8.7184	84.4406	2266.6147	14464.5227
710.489	8.7089	84.2307	2266.2872	14474.4530
710.510	8.8286	85.0518	2267.4668	14485.8824
710.530	8.8255	83.8469	2267.1663	14495.8238
710.550	8.9011	84.7170	2266.8141	14505.6969
710.570	8.7435	84.6946	2266.6066	14515.6988
710.591	8.8286	84.9627	2267.8475	14527.1420
710.611	8.7121	81.9109	2267.2068	14536.6942
710.631	8.7908	82.6366	2266.1888	14545.8470
710.652	8.7278	83.9976	2266.9092	14556.7237
710.672	8.7939	84.5229	2266.5530	14566.5131
710.692	8.7530	85.1186	2266.3869	14576.4769
710.713	8.8129	84.6275	2267.6459	14587.8593
710.733	8.7625	83.2329	2267.1711	14597.4996
710.753	8.7152	84.6797	2266.7110	14607.1366
710.774	8.8192	84.1781	2267.8115	14618.3251
710.794	8.8160	83.2177	2267.2578	14627.8499
710.814	8.7625	84.0654	2266.6922	14637.3438
710.834	8.8380	84.0127	2266.2655	14646.9583
710.855	8.7908	84.7245	2267.3506	14658.0757
710.875	8.8947	82.8130	2266.8260	14667.5741
710.895	8.7845	85.3482	2266.4113	14677.1644
710.916	8.8380	83.7713	2267.5611	14688.3108
710.936	8.8034	83.7336	2267.0285	14697.7658
710.956	8.7908	85.1260	2266.7270	14707.4346
710.977	8.7688	84.5901	2267.9766	14718.6473
710.997	8.8412	84.2757	2267.6642	14728.2908
711.017	8.8412	84.1556	2267.2838	14737.8499
711.037	8.7625	83.8393	2266.8359	14747.3243
711.058	8.7152	83.5519	2267.6798	14758.0803
711.078	8.6931	84.0804	2267.1669	14767.4689
711.098	8.6711	83.9449	2266.7254	14776.9112
711.119	8.7751	82.6980	2267.4406	14787.4991
711.139	8.7278	83.7184	2266.7292	14796.6483
711.159	8.7372	83.9901	2266.2408	14806.0011
711.180	8.8160	84.0428	2267.2037	14816.7957
711.200	8.8286	84.6349	2266.8699	14826.2846
711.220	8.8255	84.2382	2266.5726	14835.7943
711.240	8.6868	84.4855	2266.2542	14845.2670
711.261	8.8475	83.8393	2267.2677	14856.0633
711.281	8.7813	84.4481	2266.8684	14865.4380
711.301	8.7341	83.8921	2266.4829	14874.8096
711.322	8.7467	83.4230	2267.3179	14885.3922
711.342	8.7184	84.2757	2266.8205	14894.6320
711.362	8.8664	83.5368	2266.3481	14903.8791
711.383	8.8601	83.4989	2267.1363	14914.3763
711.403	8.7593	84.3582	2266.6674	14923.6060
711.423	8.6900	83.8846	2266.2682	14932.8884
711.443	8.8160	83.5822	2265.7455	14942.0299
711.464	8.8097	84.2157	2266.6737	14952.6125
711.484	8.7625	84.2007	2266.3032	14961.8874
711.504	8.7435	85.0889	2266.0819	14971.2961
711.525	8.8002	83.9298	2267.2183	14982.0555
711.545	8.8192	83.2253	2266.6321	14991.0833
711.565	8.7435	83.4230	2265.9693	15000.0154
711.586	8.8192	84.2082	2266.8657	15010.4960
711.606	8.7751	83.8997	2266.4417	15019.6468
711.626	8.7404	84.0353	2265.9943	15028.7573
711.647	8.7939	83.4154	2266.8591	15039.1703
711.667	8.7247	85.2668	2266.5303	15048.3807
711.687	8.7247	83.8619	2266.2795	15057.6540
711.707	8.8223	84.2607	2265.8653	15066.7480
711.728	8.7751	85.1483	2267.0722	15077.4558
711.748	8.8380	83.2329	2266.6909	15086.5680
711.768	8.8192	84.8957	2266.2725	15095.6268
711.789	8.8255	84.2307	2267.4252	15106.2488
711.809	8.7309	83.8770	2266.9942	15115.2793
711.829	8.8160	83.8997	2266.5138	15124.2434
711.849	8.7939	84.3582	2266.1190	15133.2763
711.870	8.7688	82.7977	2266.9309	15143.5065
711.890	8.8066	83.3698	2266.1847	15152.1671
711.910	8.8066	84.4780	2265.7261	15161.0966
711.931	8.6868	84.6722	2266.8898	15171.6406
711.951	8.8601	84.1556	2266.5847	15180.7090
711.971	8.7813	84.9106	2266.3230	15189.8056
711.992	8.7813	83.5216	2267.3543	15200.1880
712.012	8.7215	84.4181	2266.8964	15209.0726
712.032	8.8538	83.6579	2266.4667	15217.9687
712.052	8.7656	84.5453	2266.0635	15226.8749
712.073	8.7782	83.7789	2267.0793	15237.1918
712.093	8.8160	84.7319	2266.7193	15246.1250
712.113	8.8758	84.2082	2266.4350	15255.1185
712.134	8.8506	85.4738	2267.6823	15265.6374
712.154	8.7876	83.0729	2267.3207	15274.5409
712.174	8.7939	83.5822	2266.6504	15283.1181
712.195	8.8506	84.4106	2267.6013	15293.3065
712.215	8.9168	84.8883	2267.3654	15302.3005
712.235	8.8255	83.4685	2266.9764	15311.1263
712.256	8.6806	83.0118	2267.6601	15321.0150
712.276	8.8192	83.6277	2266.9830	15329.5312
712.296	8.8002	85.1260	2266.6645	15338.3890
712.316	8.8758	84.0202	2266.4149	15347.3009
712.337	8.7625	83.8846	2267.3534	15357.3933
712.357	8.7656	83.1187	2266.7404	15365.9244
712.377	8.9231	84.0578	2266.1637	15374.4737
712.398	8.8002	82.3287	2266.8412	15384.2664
712.418	8.7278	83.2938	2266.0059	15392.5339
712.438	8.8066	83.8770	2265.4374	15401.0488
712.458	8.7593	83.7638	2264.9539	15409.6314
712.479	8.8317	84.7319	2266.0134	15419.7488
712.499	8.7530	83.4761	2265.6166	15428.4023
712.519	8.7561	85.0667	2265.2802	15437.1007
712.540	8.8443	83.2253	2266.3002	15447.1480
712.560	8.7719	82.6596	2265.5151	15455.3802
712.580	8.7939	83.8846	2264.8490	15463.7119
712.601	8.8034	82.6596	2265.5704	15473.4200
712.621	8.7971	83.6050	2264.8573	15481.6825
712.641	8.7309	82.9278	2264.1974	15489.9792
712.662	8.6900	84.7319	2265.1210	15499.8495
712.682	8.7372	84.5229	2264.9087	15508.5768
712.702	8.7939	85.3334	2264.7987	15517.3933
712.723	8.8255	83.7713	2265.9661	15527.4818
712.743	8.8412	85.2075	2265.6975	15536.1285
712.763	8.7845	82.8895	2265.2863	15544.6174
712.783	8.7782	83.4989	2264.5973	15552.8110
712.804	8.8129	83.9298	2265.4756	15562.5620
712.824	8.8066	83.3698	2264.9351	15570.8849
712.844	8.7057	84.6200	2264.5157	15579.3122
712.865	8.8443	83.5519	2265.5243	15589.1599
712.885	8.7309	83.5974	2264.9583	15597.4244
712.905	8.9325	84.7468	2264.5973	15605.8774
712.925	8.7215	84.1330	2264.3295	15614.4091
712.946	8.7625	83.8318	2265.3044	15624.1765
712.966	8.9011	84.1556	2264.8799	15632.5366
712.986	8.8286	84.6125	2264.5901	15641.0161
713.007	8.8192	82.9736	2265.4959	15650.6839
713.027	8.7656	82.0040	2264.5706	15658.5093
713.047	8.7876	83.9976	2263.8264	15666.4955
713.068	8.8129	82.7977	2264.6042	15675.9930
713.088	8.6900	84.0353	2263.9973	15684.0956
713.108	8.7908	84.0277	2263.6017	15692.3930
713.128	8.8097	84.5901	2263.3029	15700.7724
713.149	8.6239	84.1406	2264.4239	15710.5653
713.169	8.5451	84.8213	2264.1718	15718.9792
713.189	8.5545	84.1180	2263.9191	15727.3787
713.210	8.8223	83.1187	2264.7726	15736.8769
713.230	9.0270	83.9901	2264.2092	15744.9491
713.250	8.9357	83.7184	2263.7523	15753.1110
713.271	8.8506	83.8846	2264.6715	15762.6409
713.291	8.5419	83.6806	2264.1850	15770.7568
713.311	8.3341	82.7363	2263.5144	15778.6712
713.332	8.3057	83.7865	2264.2488	15787.9801
713.352	8.3781	85.9962	2264.1349	15796.4334
713.372	8.4443	84.2157	2264.0934	15804.9477
713.393	8.5892	83.8921	2265.0962	15814.5008
713.413	8.4916	82.5444	2264.4175	15822.3635
713.433	8.7247	83.9976	2263.7647	15830.2339
713.454	8.6239	83.1110	2264.5978	15839.5805
713.474	8.6774	83.2025	2263.9049	15847.3912
713.494	8.5892	83.3166	2263.2547	15855.2264
713.515	8.6963	84.5378	2264.2239	15864.6721
713.535	8.7719	85.3556	2264.1286	15873.0475
713.555	8.7625	85.4738	2264.1896	15881.5684
713.576	8.6459	84.9478	2265.5935	15891.4300
713.596	8.7026	83.8544	2265.3004	15899.5901
713.616	8.7530	83.9072	2264.8386	15907.5667
713.637	8.6711	84.1255	2265.8190	15916.9778
713.657	8.7813	82.8972	2265.2283	15924.8094
713.677	8.8223	83.5292	2264.5463	15932.5319
713.698	8.8255	83.7789	2265.4043	15941.7849
713.718	8.7341	83.1796	2264.8082	15949.5747
713.738	8.7593	84.1105	2264.2744	15957.4100
713.759	8.8758	85.0518	2265.4583	15966.9561
713.779	8.7751	83.0195	2265.0458	15974.8996
713.799	8.7688	83.8016	2264.4314	15982.6249
713.819	8.7435	83.8016	2263.9542	15990.4708
713.840	8.7876	84.6424	2265.0172	15999.8497
713.860	8.7688	82.4982	2264.4560	16007.5970
713.880	8.8790	85.0370	2263.9673	16015.4002
713.901	8.7498	84.5901	2265.2358	16024.9547
713.921	8.7530	84.4481	2264.9863	16032.9864
713.941	8.8255	83.6352	2264.5817	16040.8491
713.962	8.6711	84.4780	2265.5793	16050.1069
713.982	8.7782	84.1631	2265.2596	16058.0409
714.002	8.7593	84.1631	2264.8919	16065.9125
714.022	8.8066	84.9701	2264.6623	16073.9087
714.043	8.7561	84.7095	2265.9313	16083.3989
714.063	8.8506	84.3807	2265.6817	16091.3659
714.083	8.8192	84.0127	2265.3198	16099.2069
714.104	8.8317	84.2832	2266.3399	16108.4233
714.124	8.6963	85.0741	2266.1294	16116.4034
714.144	8.7341	84.0052	2265.8755	16124.3272
714.165	8.8380	83.0653	2266.6756	16133.2977
714.185	8.7467	83.0424	2265.9227	16140.7053
714.205	8.8349	83.2862	2265.2157	16148.1404
714.225	8.7971	84.1330	2264.6983	16155.7478
714.246	8.6427	85.0370	2265.8782	16165.0461
714.266	8.8790	84.1105	2265.6387	16172.9201
714.286	8.7656	83.0653	2265.0757	16180.4559
714.307	8.6522	84.1030	2265.9028	16189.3731
714.327	8.8097	82.7747	2265.2870	16196.8385
714.347	8.7121	83.9826	2264.6590	16204.2745
714.368	8.7813	84.7915	2265.7706	16213.4426
714.388	8.7530	83.8318	2265.4457	16221.1685
714.408	8.6553	83.1644	2264.8553	16228.6138
714.428	8.7813	85.2594	2264.5087	16236.2874
714.449	8.8570	83.8242	2265.6759	16245.4695
714.469	8.7656	83.6579	2265.1632	16252.9651
714.489	8.7561	85.4516	2264.9263	16260.7224
714.510	8.7561	83.1796	2266.0097	16269.7947
714.530	8.8696	83.3014	2265.3270	16277.0930
714.550	8.7656	84.4630	2264.8653	16284.5960
714.571	8.7971	84.7841	2266.0565	16293.7460
714.591	8.9011	83.3470	2265.6465	16301.2891
714.611	8.8412	84.7990	2265.2440	16308.8252
714.632	8.8601	82.2747	2266.0526	16317.5647
714.652	8.8066	83.8619	2265.3123	16324.7457
714.672	8.8633	84.0052	2264.8678	16332.2059
714.692	8.8947	85.1557	2264.6431	16339.8722
714.713	8.8412	82.7900	2265.6108	16348.7252
714.733	8.8034	84.5752	2265.0795	16356.0717
714.753	8.8443	84.7095	2264.8727	16363.7287
714.774	8.9168	85.1186	2266.1649	16372.8809
714.794	8.8097	82.5751	2265.6811	16380.2518
714.814	8.7121	83.5747	2264.9475	16387.3562
714.835	8.8475	85.0444	2266.0285	16396.2673
714.855	8.7908	83.1263	2265.6254	16403.6883
714.875	8.7530	84.4256	2265.1248	16410.9968
714.895	8.7751	85.2372	2264.9801	16418.6478
714.916	8.7908	83.6655	2266.1100	16427.5692
714.936	8.8570	84.5229	2265.7088	16434.9538
714.956	8.7782	83.6806	2265.3150	16442.3317
714.977	8.8002	83.8921	2266.2095	16450.9907
714.997	8.6680	83.9675	2265.7526	16458.2911
715.017	8.8412	84.7170	2265.4380	16465.7198
715.037	8.7184	83.5822	2265.0635	16473.0749
715.058	8.8097	84.4031	2266.0328	16481.7676
715.078	8.7372	83.9449	2265.6590	16489.1107
715.099	8.7498	84.2532	2266.6579	16497.8204
715.119	8.6774	83.9524	2266.2527	16505.1196
715.139	8.7939	84.5677	2265.9047	16512.4621
715.159	8.7751	84.5827	2265.6653	16519.9003
715.180	8.7404	83.7789	2266.6926	16528.5999
715.200	8.8380	83.7336	2266.1721	16535.7450
715.220	8.8066	84.1706	2265.7230	16542.9464
715.241	8.7309	83.1949	2266.5764	16551.4429
715.261	8.7876	83.2253	2265.8764	16558.3774
715.281	8.6837	84.7543	2265.4435	16565.5629
715.302	8.7247	83.4837	2266.4521	16574.1836
715.322	8.7152	83.4154	2265.8330	16581.1693
715.342	8.7719	84.1781	2265.3367	16588.2619
715.362	8.7971	82.2207	2264.6488	16595.1466
715.383	8.7089	82.9583	2265.1353	16603.1951
715.403	8.6585	83.1415	2264.4003	16610.0113
715.423	8.7656	84.5303	2263.9349	16617.0807
715.444	8.8002	82.7133	2264.7893	16625.4628
715.464	8.7719	84.1481	2264.1848	16632.3779
715.484	8.6616	83.6428	2263.7418	16639.4390
715.505	8.6680	83.8544	2264.6427	16647.8373
715.525	8.7215	83.7411	2264.1616	16654.8466
715.545	8.8255	84.8213	2263.8467	16662.0080
715.565	8.6585	84.4780	2263.6577	16669.2832
715.586	8.7656	83.0271	2264.5611	16677.6455
715.606	8.8853	84.2532	2264.0288	16684.5648
715.626	8.8349	84.1406	2263.6876	16691.6608
715.647	8.6302	83.9147	2264.6863	16700.0912
715.667	8.7561	83.4382	2264.1645	16706.9943
715.687	8.8727	83.6731	2263.6091	16713.8486
715.708	8.8916	83.1110	2264.3877	16722.0288
715.728	8.7561	83.9750	2263.8254	16728.8600
715.748	8.7372	84.1556	2263.4432	16735.8565
715.768	8.7152	83.4002	2262.9705	16742.7486
715.789	8.7688	83.8469	2263.8376	16750.9734
715.809	8.7908	84.0804	2263.4215	16757.9084
715.829	8.7467	83.9976	2263.0355	16764.8598
715.850	8.6711	84.7170	2264.1570	16773.3135
715.870	8.8380	83.6882	2263.8161	16780.3000
715.890	8.7089	85.5697	2263.6207	16787.4197
715.911	8.6774	83.7487	2264.8398	16795.9507
715.931	8.8633	84.8957	2264.5300	16802.9486
715.951	8.7530	84.5752	2264.3609	16810.0754
715.971	8.8758	83.1568	2263.9059	16816.9036
715.992	8.6522	83.8393	2264.7177	16824.9914
716.012	8.7121	83.8393	2264.2494	16831.7920
716.032	8.6743	84.8362	2263.9521	16838.7501
716.053	8.6490	84.7915	2265.2210	16847.2707
716.073	8.7372	82.6673	2264.7100	16854.0067
716.093	8.8066	84.1105	2264.0926	16860.6208
716.114	8.7719	84.8957	2265.2517	16869.0053
716.134	8.6522	83.5368	2264.9016	16875.8762
716.154	8.7939	83.0042	2264.2426	16882.4234
716.174	8.8066	81.7010	2263.2878	16888.6566
716.195	8.9011	83.1034	2263.7261	16896.2709
716.215	8.8160	84.2532	2263.2169	16902.9284
716.235	8.7939	83.8997	2262.8459	16909.7101
716.256	8.7278	84.6573	2263.9423	16917.9543
716.276	8.7089	83.0958	2263.4961	16924.6506
716.296	8.7876	83.3926	2262.8459	16931.1277
716.317	8.7813	82.3133	2263.4466	16938.8465
716.337	8.7404	83.5595	2262.6951	16945.2033
716.357	8.6774	83.3394	2262.1229	16951.7230
716.377	8.8349	84.0202	2261.6342	16958.3113
716.398	8.7309	84.2757	2262.7004	16966.4489
716.418	8.7625	84.2682	2262.4006	16973.2160
716.438	8.7845	85.2149	2262.2602	16980.1310
716.459	8.7751	84.6499	2263.5914	16988.5155
716.479	8.7845	83.2938	2263.1811	16995.1549
716.499	8.7089	84.5004	2262.7512	17001.7610
716.520	8.8412	83.9072	2263.8228	17009.8635
716.540	8.8506	83.9976	2263.4032	17016.4696
716.560	8.7813	82.8589	2262.8152	17022.8928
716.581	8.7247	84.2082	2263.6529	17030.7343
716.601	8.8443	84.1781	2263.3151	17037.3944
716.621	8.8160	83.2025	2262.8150	17043.8786
716.642	8.6648	83.4458	2263.5799	17051.6205
716.662	8.8255	84.2082	2263.1218	17058.1324
716.682	8.7278	83.2101	2262.6303	17064.5968
716.702	8.6931	85.0667	2262.2872	17071.1961
716.723	8.7089	83.8393	2263.4513	17079.2986
716.743	8.7656	84.2682	2263.0699	17085.8513
716.763	8.7309	82.6673	2262.4991	17092.2005
716.784	8.7939	84.8883	2263.4257	17100.0404
716.804	8.7057	83.9600	2263.1673	17106.6904
716.824	8.6868	84.8362	2262.9035	17113.3233
716.844	8.7593	85.1408	2262.8386	17120.1446
716.865	8.8538	84.0202	2264.0402	17128.2303
716.885	8.7435	83.2938	2263.5200	17134.5893
716.905	8.6239	83.6731	2262.9488	17140.8825
716.926	8.6459	83.2482	2263.7595	17148.5504
716.946	8.9105	83.2558	2263.1086	17154.7490
716.966	8.7309	84.2457	2262.6311	17161.1059
716.987	8.7404	84.3432	2263.7358	17169.0400
717.007	8.6427	83.8997	2263.3732	17175.5025
717.027	8.7908	82.7593	2262.7529	17181.6931
717.047	8.8002	83.4761	2262.0701	17187.8053
717.068	8.7089	83.2329	2262.8549	17195.3771
717.088	8.6585	84.2607	2262.3792	17201.6818
717.109	8.8853	85.3186	2263.6593	17209.7381
717.129	8.6490	83.6125	2263.4117	17216.2642
717.149	8.7026	84.4705	2263.0267	17222.6407
717.170	8.7278	83.1034	2263.9499	17230.3200
717.190	8.7593	83.9147	2263.3818	17236.5016
717.210	8.7215	83.6579	2262.9127	17242.7677
717.231	8.8349	85.3630	2264.0890	17250.6748
717.251	8.7215	83.9298	2263.8959	17257.2097
717.271	8.7215	83.7562	2263.4392	17263.4687
717.291	8.7404	83.7562	2262.9593	17269.6909
717.312	8.6963	83.8393	2263.8872	17277.3150
717.332	8.7404	84.0729	2263.4679	17283.5864
717.352	8.8601	84.0955	2263.0964	17289.8926
717.373	8.6900	84.6125	2264.2160	17297.6858
717.393	8.6396	82.8360	2263.7159	17303.8545
717.413	8.6585	83.4609	2263.0312	17309.8235
717.434	8.8286	81.5918	2263.5160	17316.9524
717.454	8.6837	82.8666	2262.5294	17322.5988
717.474	8.7625	84.5752	2262.0492	17328.7350
717.494	8.7309	84.8660	2261.9062	17335.1966
717.515	8.7751	84.8585	2263.2174	17343.1106
717.535	8.8034	85.0073	2263.1301	17349.6249
717.555	8.6743	83.3394	2262.7923	17355.8778
717.576	8.6900	82.5521	2263.4259	17363.0956
717.596	8.7498	84.7170	2262.9059	17369.1522
717.616	8.6553	84.5976	2262.7312	17375.5419
717.637	8.7184	84.1255	2263.8580	17383.2302
717.657	8.7089	83.4609	2263.3852	17389.3143
717.677	8.8066	84.2607	2262.9407	17395.4134
717.697	8.7404	82.4290	2262.3308	17401.3329
717.718	8.7625	84.3432	2263.1233	17408.6476
717.738	8.7089	84.1330	2262.8071	17414.8480
717.758	8.7688	84.7021	2262.5542	17421.1005
717.779	8.7309	84.6573	2263.7938	17428.8428
717.799	8.6994	84.2157	2263.5349	17435.0840
717.819	8.7121	83.8846	2263.1513	17441.1886
717.840	8.6680	84.1255	2264.1488	17448.6698
717.860	8.7341	84.0353	2263.7675	17454.7674
717.880	8.6900	83.9223	2263.3573	17460.8236
717.901	8.6239	83.5216	2264.2538	17468.1810
717.921	8.7215	84.6797	2263.8779	17474.2609
717.941	8.7751	81.8798	2263.2347	17480.0597
717.961	8.7561	83.3242	2262.3751	17485.6255
717.982	8.6963	84.0804	2263.2770	17492.9449
718.002	8.7247	84.3882	2262.9576	17499.0382
718.022	8.6711	84.3657	2262.6894	17505.1714
718.043	8.7719	83.2558	2263.6251	17512.5042
718.063	8.6585	82.8053	2262.9026	17518.1720
718.083	8.6553	83.6352	2262.2519	17523.8958
718.104	8.7656	83.8469	2263.1689	17531.1808
718.124	8.6396	83.8469	2262.7224	17537.0970
718.144	8.6680	84.0052	2262.3078	17543.0322
718.164	8.7215	83.0424	2261.7651	17548.8259
718.185	8.7089	84.7095	2262.7350	17556.1267
718.205	8.7971	84.4406	2262.5352	17562.2542
718.225	8.6743	83.6352	2262.1600	17568.1950
718.246	8.6774	84.6424	2263.2164	17575.5635
718.266	8.8317	83.3622	2262.8209	17581.4757
718.286	8.6680	83.9374	2262.3135	17587.2631
718.307	8.6490	82.3133	2263.0155	17594.2531
718.327	8.6806	83.5368	2262.2657	17599.7831
718.347	8.7971	83.6731	2261.7504	17605.5326
718.367	8.6144	84.3882	2261.3825	17611.4166
718.388	8.6553	84.1255	2262.4897	17618.7721
718.408	8.6396	84.3732	2262.1851	17624.7124
718.428	8.7341	84.7468	2261.9872	17630.7487
718.449	8.6459	83.9750	2263.1230	17638.1163
718.469	8.6396	84.6573	2262.8327	17644.0546
718.489	8.6270	83.6428	2262.4909	17649.9300
718.510	8.6648	83.8997	2263.4153	17657.0673
718.530	8.6931	84.2832	2263.0468	17662.9069
718.550	8.6806	84.9850	2262.8627	17668.9199
718.571	8.6270	84.5453	2264.1282	17676.3809
718.591	8.6112	83.9374	2263.8004	17682.2462
718.611	8.7152	83.6655	2263.3311	17687.9576
718.631	8.7057	83.4154	2262.7811	17693.5749
718.652	8.6459	83.2634	2263.5518	17700.5062
718.672	8.6774	84.0654	2263.0401	17706.1490
718.692	8.6806	84.8809	2262.8027	17712.0541
718.713	8.6427	82.4213	2263.6815	17719.0713
718.733	8.6239	83.5747	2262.9474	17724.4688
718.753	8.6553	84.8734	2262.6287	17730.2679
718.774	8.5892	83.5671	2263.7076	17737.4613
718.794	8.6239	85.5402	2263.4886	17743.3539
718.814	8.6585	83.9750	2263.3399	17749.3071
718.834	8.5986	83.2025	2262.8058	17754.8634
718.855	8.7719	83.1720	2263.5232	17761.6646
718.875	8.6774	84.5303	2263.0738	17767.2928
718.895	8.6081	82.4828	2262.5158	17772.7991
718.916	8.6522	84.8957	2263.4115	17779.7534
718.936	8.6490	83.8091	2263.1295	17785.5259
718.956	8.8066	84.4855	2262.7831	17791.2227
718.977	8.6711	83.6428	2263.8057	17798.2850
718.997	8.6459	83.9147	2263.3288	17803.8431
719.017	8.6333	84.1406	2262.9403	17809.4771
719.037	8.7404	82.3365	2262.2952	17814.8412
719.058	8.5829	85.2149	2263.2236	17821.7729
719.078	8.7341	84.0955	2263.0443	17827.5934
719.098	8.8160	84.2682	2262.7104	17833.2490
719.119	8.6144	84.0729	2263.7710	17840.2957
719.139	8.7026	83.7336	2263.3357	17845.8425
719.159	8.7026	84.0353	2262.8996	17851.3761
719.180	8.6396	85.3851	2264.1456	17858.5887
719.200	8.7656	84.2157	2264.0028	17864.4114
719.220	8.6837	84.2307	2263.6706	17870.0345
719.241	8.6049	84.3132	2264.7545	17877.0705
719.261	8.6616	84.2607	2264.4340	17882.6989
719.281	8.8349	84.8957	2264.2141	17888.4173
719.301	8.7152	83.5368	2263.8770	17894.0080
719.322	8.6144	84.3357	2264.8415	17900.8964
719.342	8.5861	83.2938	2264.3636	17906.3376
719.362	8.7184	83.1034	2263.6875	17911.5668
719.383	8.7404	83.2786	2264.3952	17918.1725
719.403	8.5986	84.3507	2263.9227	17923.5920
719.423	8.6806	83.6352	2263.5153	17929.0640
719.444	8.7561	84.3357	2264.5015	17935.9257
719.464	8.6931	84.2757	2264.1904	17941.4864
719.484	8.6806	82.4598	2263.5725	17946.7278
719.504	8.6302	82.3442	2262.6424	17951.6408
719.525	8.6049	83.5292	2263.2747	17958.1072
719.545	8.6459	84.6499	2262.9073	17963.5681
719.565	8.6994	84.7021	2262.7388	17969.2175
719.586	8.6049	84.5229	2263.9528	17976.2480
719.606	8.6144	84.4481	2263.7081	17981.8181
719.626	8.6774	83.2025	2263.2478	17987.1612
719.647	8.6616	83.9072	2264.0875	17993.7992
719.667	8.6490	83.7865	2263.6296	17999.1344
719.687	8.7813	84.2007	2263.2260	18004.5118
719.707	8.5955	83.7411	2262.8200	18009.8750
719.728	8.6081	84.3807	2263.8410	18016.6615
719.748	8.5388	83.8091	2263.4684	18022.0506
719.768	8.5766	84.7394	2263.1598	18027.4928
719.789	8.7309	84.1706	2264.3137	18034.3950
719.809	8.6302	83.8846	2263.9128	18039.7395
719.829	8.6270	84.6349	2263.5939	18045.1546
719.849	8.5923	84.2832	2263.3450	18050.6293
719.870	8.6459	84.5303	2264.4798	18057.4856
719.890	8.6680	84.5229	2264.2422	18062.9673
719.910	8.5986	83.4230	2263.8241	18068.2577
719.931	8.6490	84.3582	2264.7734	18074.9113
719.951	8.7121	84.0202	2264.4203	18080.2587
719.971	8.6522	83.8242	2263.9832	18085.5105
719.992	8.6680	83.7789	2264.8996	18092.1113
720.012	8.7057	83.1491	2264.3048	18097.1955
720.032	8.6963	82.9660	2263.5827	18102.1380
720.053	8.7089	85.6508	2264.6803	18108.8952
720.073	8.6743	84.5229	2264.6258	18114.4989
720.093	8.5955	83.7487	2264.2568	18119.7789
720.113	8.6931	84.1180	2263.8255	18124.9847
720.134	8.5955	84.3207	2264.8891	18131.6821
720.154	8.6553	83.2482	2264.4005	18136.8234
720.174	8.6239	84.4780	2263.9441	18141.9844
720.195	8.6711	83.0805	2264.8532	18148.5065
720.215	8.7057	84.4855	2264.3646	18153.6262
720.235	8.6333	83.7487	2263.9927	18158.8507
720.256	8.6081	85.1483	2265.1340	18165.5857
720.276	8.7215	83.5368	2264.8272	18170.8703
720.296	8.6806	83.3394	2264.2246	18175.8470
720.316	8.6522	83.6958	2263.6560	18180.8440
720.337	8.6176	85.0147	2264.7690	18187.5187
720.357	8.6585	83.2101	2264.3905	18192.6991
720.377	8.6333	83.4154	2263.7519	18197.6067
720.398	8.6806	82.7593	2264.4228	18203.8169
720.418	8.7278	84.1105	2263.8242	18208.7512
720.438	8.5671	84.8437	2263.5784	18214.0264
720.459	8.6270	84.7021	2264.8376	18220.8056
720.479	8.7121	84.6125	2264.6388	18226.1257
720.499	8.6743	83.8695	2264.3046	18231.3005
720.519	8.6018	84.4555	2263.9485	18236.4426
720.540	8.7247	84.9329	2265.1758	18243.1661
720.560	8.5766	85.4295	2265.1463	18248.6327
720.581	8.7309	84.2757	2266.4137	18255.3963
720.601	8.6648	83.6806	2265.9703	18260.4467
720.621	8.6711	82.0427	2265.1625	18265.1189
720.642	8.6144	84.1330	2265.8159	18271.2446
720.662	8.6522	84.9181	2265.5613	18276.4575
720.682	8.6868	82.7900	2265.0873	18281.4401
720.703	8.5892	83.9524	2265.8402	18287.6443
720.723	8.6144	83.8544	2265.3792	18292.6294
720.743	8.6364	84.5827	2265.0283	18297.7132
720.764	8.6806	85.1260	2266.2977	18304.4157
720.784	8.6931	84.7692	2266.1769	18309.7276
720.804	8.6144	84.8734	2266.0157	18314.9907
720.825	8.5419	83.9600	2267.1206	18321.5184
720.845	8.6302	84.9924	2266.8333	18326.6518
720.865	8.6522	83.8544	2266.5321	18331.7611
720.885	8.6553	83.0042	2265.9053	18336.5328
720.906	8.7057	83.8091	2266.6603	18342.6802
720.926	8.5923	83.6731	2266.1353	18347.5421
720.947	8.6396	84.6051	2267.1421	18353.9319
720.967	8.6302	83.6277	2266.7354	18358.9046
720.987	8.6648	82.7747	2266.0305	18363.5663
721.007	8.6081	82.6289	2265.1690	18368.0557
721.028	8.6553	84.8809	2266.0544	18374.2853
721.048	8.5608	83.6504	2265.7106	18379.2823
721.068	8.7341	83.5140	2265.1448	18384.0452
721.089	8.6963	84.3207	2266.0869	18390.3116
721.109	8.6806	83.6806	2265.6550	18395.2002
721.129	8.6018	83.6050	2265.1099	18399.9633
721.149	8.5735	84.7021	2264.7408	18404.8907
721.170	8.7498	83.6882	2265.7846	18411.2280
721.190	8.6333	84.0654	2265.3154	18416.0490
721.210	8.7309	83.5974	2264.8371	18420.8488
721.231	8.5923	84.6499	2265.8548	18427.1412
721.251	8.6522	83.2177	2265.4036	18431.9612
721.271	8.6364	83.0653	2264.6956	18436.5112
721.292	8.5923	83.3242	2265.3920	18442.4589
721.312	8.6459	83.5064	2264.7749	18447.0870
721.332	8.7184	84.5677	2264.3714	18451.9163
721.352	8.6522	84.0654	2264.0656	18456.8327
721.373	8.7341	83.2938	2264.9385	18462.9245
721.393	8.5482	83.7865	2264.3683	18467.5684
721.413	8.6711	84.0277	2263.9269	18472.3288
721.434	8.6994	84.5154	2265.0074	18478.6082
721.454	8.6490	83.4685	2264.5861	18483.3829
721.474	8.5577	83.4230	2263.9891	18487.9697
721.495	8.6774	84.6946	2264.9949	18494.1551
721.515	8.6774	84.0955	2264.7072	18499.0446
721.535	8.5986	84.2832	2264.3550	18503.8594
721.556	8.6333	84.7319	2265.5123	18510.1818
721.576	8.6680	83.6731	2265.1544	18514.9870
721.596	8.7184	83.9072	2264.6644	18519.6488
721.617	8.5829	83.7713	2265.5854	18525.7176
721.637	8.6270	82.4444	2264.8640	18530.1387
721.657	8.6585	83.9072	2264.1741	18534.5768
721.678	8.6680	85.0815	2265.3290	18540.8560
721.698	8.7057	83.0958	2264.9357	18545.5847
721.718	8.6427	84.2457	2264.4089	18550.1683
721.738	8.7121	83.2786	2263.9189	18554.7767
721.759	8.6459	83.5064	2264.6938	18560.6451
721.779	8.6868	84.8213	2264.3333	18565.3741
721.799	8.7026	84.0729	2264.0712	18570.1914
721.820	8.6680	82.8436	2264.8671	18576.0635
721.840	8.7530	85.0295	2264.4291	18580.6974
721.860	8.5482	84.1481	2264.2127	18585.5427
721.881	8.6459	84.2457	2265.2637	18591.6539
721.901	8.5986	82.9813	2264.7138	18596.1606
721.921	8.7057	83.6806	2264.0772	18600.5675
721.941	8.5577	83.3090	2263.5028	18605.0234
721.962	8.5073	84.3132	2264.4285	18610.9752
721.982	8.6868	83.7411	2264.0261	18615.5954
722.002	8.5798	84.1781	2263.6063	18620.1873
722.023	8.6176	83.9298	2264.6152	18626.2049
722.044	8.6144	84.1781	2265.6115	18632.2150
722.064	8.6931	84.2907	2265.2629	18636.8776
722.084	8.6522	84.3882	2264.9535	18641.5693
722.105	8.6553	83.5671	2265.9190	18647.5334
722.125	8.6144	83.9524	2265.4094	18652.0186
722.145	8.5325	83.8242	2264.9487	18656.5411
722.166	8.5577	83.5444	2265.8122	18662.3837
722.186	8.7782	83.5216	2265.2288	18666.7748
722.207	8.6490	82.9965	2265.9409	18672.4559
722.227	8.5451	83.4078	2265.2463	18676.7241
722.247	8.7372	83.5974	2264.6599	18681.0870
722.268	8.5671	84.3432	2265.6265	18686.9988
722.288	8.6207	83.6125	2265.1928	18691.5072
722.308	8.6270	82.4675	2264.4538	18695.6974
722.329	8.7089	83.0653	2265.0042	18701.1698
722.349	8.5986	85.2668	2264.6406	18705.7231
722.369	8.6333	84.5378	2264.5254	18710.5158
722.390	8.6931	84.9552	2265.7637	18716.6623
722.410	8.6459	83.3622	2265.3881	18721.1936
722.431	8.5798	84.2832	2266.2943	18727.0035
722.451	8.6522	82.7670	2265.7023	18731.3108
722.471	8.6774	83.5444	2264.9953	18735.4896
722.492	8.5735	83.5292	2265.8069	18741.1815
722.512	8.6459	83.3090	2265.1858	18745.4356
722.532	8.6396	85.0147	2264.8186	18749.9319
722.553	8.6270	83.1872	2265.8286	18755.8030
722.573	8.5640	84.0955	2265.2809	18760.1128
722.594	8.7656	84.5528	2266.3628	18766.0492
722.614	8.6490	82.8666	2265.8311	18770.3689
722.634	8.6616	83.4078	2265.1163	18774.4925
722.655	8.7404	83.9976	2265.9841	18780.1935
722.675	8.5608	83.3470	2265.4447	18784.4830
722.696	8.6837	84.0804	2266.3123	18790.1753
722.716	8.6333	83.7713	2265.8528	18794.5367
722.736	8.6427	84.9181	2265.5377	18799.0322
722.757	8.5545	83.7940	2266.6276	18804.9309
722.777	8.6081	84.1030	2266.1716	18809.2813
722.797	8.7089	81.9109	2265.4094	18813.3126
722.818	8.6648	85.1557	2266.2147	18818.9056
722.838	8.5829	84.6573	2266.0812	18823.5576
722.859	8.6522	82.9813	2266.9776	18829.2378
722.879	8.5955	84.7319	2266.4868	18833.5271
722.899	8.7908	84.6424	2266.2773	18838.0877
722.920	8.6806	85.2742	2267.5673	18844.1479
722.940	8.5986	84.3807	2267.3908	18848.7419
722.960	8.6427	84.9106	2267.1562	18853.2696
722.981	8.6522	85.0444	2268.4420	18859.3175
723.001	8.6806	83.7411	2268.1105	18863.7477
723.021	8.6774	85.1112	2267.7943	18868.1834
723.042	8.5671	84.7021	2269.0474	18874.1878
723.062	8.6490	86.1134	2269.0446	18878.9374
723.083	8.6616	84.5528	2270.4305	18885.0775
723.103	8.5608	84.1556	2270.0614	18889.4624
723.123	8.6427	85.5181	2269.8568	18894.0026
723.144	8.6522	83.7184	2270.9839	18899.8737
723.164	8.5231	83.9223	2270.4311	18904.0623
723.184	8.6112	83.2482	2269.8073	18908.1672
723.205	8.5608	83.0042	2270.4160	18913.4986
723.226	8.6616	84.3132	2271.2024	18919.0096
723.246	8.6648	84.8213	2270.8942	18923.4230
723.266	8.6270	84.5901	2270.6358	18927.8768
723.287	8.5136	83.7411	2271.5958	18933.5471
723.307	8.6364	84.2157	2271.0877	18937.7460
723.328	8.6302	83.1644	2271.8765	18943.2375
723.348	8.6522	83.9449	2271.2246	18947.2831
723.368	8.6333	85.1557	2270.9105	18951.6552
723.389	8.6680	84.6051	2272.1156	18957.5456
723.409	8.6553	83.2786	2271.5889	18961.7022
723.429	8.5136	84.1781	2270.9981	18965.7824
723.450	8.6427	84.0503	2271.9356	18971.3871
723.470	8.6018	84.3507	2271.4968	18975.6125
723.490	8.6018	82.3904	2270.7886	18979.5560
723.511	8.6931	83.9750	2271.4048	18984.8176
723.531	8.7184	82.2052	2270.6048	18988.6562
723.552	8.7309	84.8064	2271.3356	18994.0193
723.572	8.5388	84.0052	2270.9724	18998.2846
723.592	8.6427	85.1408	2270.6690	19002.6003
723.613	8.5766	84.4930	2271.8550	19008.4045
723.633	8.5671	84.9478	2271.5895	19012.7566
723.653	8.6774	84.0503	2271.2539	19017.0294
723.674	8.6049	84.4256	2272.2313	19022.6130
723.694	8.6144	83.1263	2271.6482	19026.6326
723.715	8.6207	83.1034	2272.2300	19031.8113
723.735	8.6931	84.8585	2271.7148	19035.8877
723.755	8.5671	84.0654	2271.3654	19040.1191
723.776	8.6616	83.5671	2272.1947	19045.5262
723.796	8.5388	83.7260	2271.5692	19049.4739
723.816	8.6018	84.0955	2271.0390	19053.5047
723.837	8.6302	85.4369	2272.2028	19059.2272
723.857	8.6743	84.2307	2271.9705	19063.5532
723.878	8.6302	84.0202	2272.8997	19069.0390
723.898	8.7152	82.7363	2272.1766	19072.8679
723.918	8.6207	83.2253	2271.3308	19076.5595
723.939	8.5923	83.9675	2272.0840	19081.8439
723.959	8.6648	84.0804	2271.5849	19085.8717
723.979	8.5735	84.6200	2271.2001	19090.0032
724.000	8.6207	84.2832	2272.2525	19095.5699
724.020	8.6616	85.1853	2271.9866	19099.8171
724.041	8.5892	84.6125	2273.1847	19105.5279
724.061	8.6743	83.7336	2272.7212	19109.5757
724.081	8.6239	83.7260	2272.1167	19113.4707
724.102	8.6333	84.2457	2272.9956	19118.8450
724.122	8.5640	83.6125	2272.4537	19122.7947
724.142	8.7341	84.2532	2271.9198	19126.7408
724.163	8.5577	84.2232	2272.8889	19132.1867
724.183	8.5608	84.1481	2272.4333	19136.2052
724.203	8.6112	84.0127	2271.9486	19140.1835
724.224	8.5923	84.0277	2272.8415	19145.5363
724.244	8.5735	83.3926	2272.2290	19149.3796
724.265	8.7184	84.4930	2273.0915	19154.6937
724.285	8.6522	84.3057	2272.7042	19158.7551
724.305	8.6616	83.1110	2272.0928	19162.5812
724.326	8.5388	83.3090	2272.7022	19167.6225
724.346	8.6711	83.7184	2272.0263	19171.3726
724.366	8.6207	84.1706	2271.5016	19175.2616
724.387	8.5167	83.6428	2272.3607	19180.5306
724.407	8.6616	85.6434	2272.0632	19184.6407
724.428	8.6364	83.5822	2273.1608	19190.1449
724.448	8.5231	84.5602	2272.6640	19194.0525
724.468	8.6616	84.1330	2272.2645	19198.0469
724.489	8.6616	82.7440	2272.9512	19203.1236
724.509	8.5577	82.4367	2271.9664	19206.5215
724.530	8.6049	84.0353	2272.5863	19211.5166
724.550	8.7152	83.9976	2272.0785	19215.3791
724.570	8.6585	84.6872	2271.6849	19219.3453
724.591	8.6176	84.3207	2272.7494	19224.7679
724.611	8.4853	85.4738	2272.5313	19228.9071
724.632	8.5955	82.4752	2273.4010	19234.1325
724.652	8.5798	85.5771	2272.8862	19237.9698
724.672	8.6207	84.7095	2272.7479	19242.1744
724.693	8.6239	83.8393	2273.7192	19247.4880
724.713	8.6018	84.6051	2273.2654	19251.3739
724.734	8.6176	83.6352	2274.1766	19256.6219
724.754	8.5798	83.8469	2273.5577	19260.3360
724.774	8.5294	82.9965	2272.8407	19263.9391
724.795	8.6963	83.3546	2273.4287	19268.8410
724.815	8.6648	82.9583	2272.6255	19272.3450
724.836	8.5608	84.4031	2273.3919	19277.4131
724.856	8.6743	82.8666	2272.7476	19281.0657
724.876	8.6396	84.8511	2272.1855	19284.7883
724.897	8.5766	84.2157	2273.2540	19290.1390
724.917	8.6648	83.4002	2272.6687	19293.8332
724.938	8.6900	85.3556	2273.6771	19299.1182
724.958	8.5608	82.7057	2273.1603	19302.8753
724.978	8.5986	84.0428	2272.4325	19306.4092
724.999	8.5608	82.8360	2273.1174	19311.3500
725.019	8.5136	84.6797	2272.5172	19315.0010
725.039	8.5861	85.2149	2272.3186	19319.0436
725.060	8.5703	84.4481	2273.4891	19324.4555
725.080	8.6427	82.5751	2272.8027	19328.0080
725.101	8.5892	85.3260	2273.6608	19333.1005
725.121	8.6396	82.9965	2273.1875	19336.8585
725.141	8.6207	85.2446	2272.7066	19340.5983
725.162	8.6900	84.1180	2273.8200	19345.9306
725.182	8.6176	85.1038	2273.4936	19349.8223
725.202	8.5482	83.1034	2273.0033	19353.5401
725.223	8.6806	83.7033	2273.6685	19358.4092
725.243	8.5798	84.5752	2273.1878	19362.1281
725.263	8.5577	83.7940	2272.7282	19365.8574
725.284	8.6553	84.9329	2273.7308	19371.0468
725.304	8.6427	81.0907	2272.8758	19374.3743
725.325	8.6427	83.9449	2273.2346	19378.9074
725.345	8.6994	83.4837	2272.6186	19382.4590
725.365	8.7026	84.3132	2272.0712	19386.0675
725.386	8.5735	82.4828	2272.7462	19390.8939
725.406	8.7026	83.1796	2271.8438	19394.1363
725.426	8.6144	84.4031	2271.2706	19397.6944
725.447	8.6396	84.8511	2272.3832	19402.9361
725.467	8.6364	84.7766	2272.1420	19406.8238
725.488	8.6459	84.7245	2273.2865	19412.0972
725.508	8.5514	84.0654	2272.8953	19415.8338
725.528	8.6553	84.3732	2272.4508	19419.5073
725.549	8.6900	83.8393	2273.3674	19424.5394
725.569	8.6270	82.7440	2272.6097	19427.8929
725.589	8.6081	82.7517	2271.6813	19431.0610
725.610	8.7309	83.5216	2272.2702	19435.7394
725.630	8.5451	84.0052	2271.6825	19439.2360
725.651	8.5798	83.8318	2272.5434	19444.1776
725.671	8.7089	82.0969	2271.6875	19447.3974
725.691	8.5766	84.2007	2270.9035	19450.6747
725.712	8.5955	83.0424	2271.6708	19455.4980
725.732	8.6207	83.4609	2270.9210	19458.7993
725.752	8.5798	84.0955	2270.3551	19462.2719
725.773	8.6018	83.5216	2271.1943	19467.1461
725.793	8.6049	84.1631	2270.6461	19470.6296
725.814	8.6648	85.0592	2271.7609	19475.7741
725.834	8.5923	83.8242	2271.4042	19479.4464
725.854	8.5986	84.2007	2270.9098	19482.9710
725.875	8.6302	84.4930	2271.9293	19488.0075
725.895	8.6364	83.8695	2271.4842	19491.5777
725.915	8.5482	83.6579	2270.9064	19495.0042
725.936	8.6774	84.0277	2271.7507	19499.8494
725.956	8.6364	84.3657	2271.3130	19503.4098
725.977	8.5041	84.5303	2272.3626	19508.4561
725.997	8.6743	85.1334	2272.1277	19512.2173
726.017	8.6616	84.4481	2271.8820	19515.9600
726.038	8.6427	83.7562	2272.8043	19520.8696
726.058	8.5986	84.0127	2272.2500	19524.2996
726.078	8.6396	84.4630	2271.8197	19527.8430
726.099	8.6459	83.2253	2272.6530	19532.6473
726.119	8.6522	83.7184	2271.9639	19535.9251
726.140	8.6049	83.1644	2272.6554	19540.5784
726.160	8.6427	84.2757	2272.0485	19543.9289
726.180	8.6112	83.1339	2271.4441	19547.2701
726.201	8.5419	83.2177	2272.0497	19551.8163
726.221	8.6837	83.6050	2271.3481	19555.0499
726.241	8.5923	82.7517	2270.5780	19558.2017
726.262	8.6396	84.7617	2271.3964	19562.9373
726.282	8.6459	84.9924	2271.1885	19566.6452
726.303	8.6112	83.2862	2272.1324	19571.5040
726.323	8.5798	85.0295	2271.6770	19574.9615
726.343	8.6490	84.5378	2271.4347	19578.6232
726.364	8.5640	85.0963	2272.6112	19583.7040
726.384	8.6081	84.9850	2272.4423	19587.4403
726.405	8.6522	85.2668	2273.7136	19592.6181
726.425	8.5766	84.2982	2273.4455	19596.2572
726.445	8.6711	82.4982	2272.7221	19599.4305
726.466	8.5766	83.7487	2273.2935	19603.8929
726.486	8.7026	83.6655	2272.6743	19607.1596
726.506	8.6963	83.9298	2272.0929	19610.4523
726.527	8.5104	83.2482	2272.8340	19615.0636
726.547	8.7184	85.3704	2272.4201	19618.5169
726.568	8.6364	83.3622	2273.4275	19623.3900
726.588	8.6743	84.5079	2272.8822	19626.7081
726.608	8.6396	84.7021	2272.5656	19630.2452
726.629	8.6302	83.8016	2273.5314	19635.0635
726.649	8.6585	84.2982	2273.0228	19638.4053
726.669	8.5482	83.2253	2272.4251	19641.6468
726.690	8.6868	83.7184	2273.1214	19646.1780
726.710	8.6711	84.3432	2272.6116	19649.4994
726.731	8.6207	82.3673	2273.2650	19653.9800
726.751	8.5955	84.4555	2272.5482	19657.0852
726.771	8.6176	84.7319	2272.2321	19660.5804
726.792	8.5703	82.7823	2273.0300	19665.1876
726.812	8.5577	83.6504	2272.2515	19668.2139
726.832	8.6522	84.1856	2271.7153	19671.4700
726.853	8.5357	84.2457	2272.6791	19676.2239
726.873	8.6459	83.6731	2272.1512	19679.4838
726.894	8.6616	84.7617	2273.1102	19684.2283
726.914	8.6270	84.4106	2272.7845	19687.6869
726.934	8.5829	84.2457	2272.3774	19691.0552
726.955	8.5167	83.4078	2273.1977	19695.6485
726.975	8.7309	83.7789	2272.5421	19698.7620
726.995	8.5357	81.2791	2271.5421	19701.5171
727.016	8.6144	82.7287	2271.7388	19705.4596
727.036	8.6616	83.5140	2270.9450	19708.4036
727.056	8.6112	83.8695	2270.3501	19711.5339
727.076	8.5545	85.1705	2270.0369	19714.9362
727.097	8.6018	83.5671	2271.0750	19719.6891
727.117	8.5388	84.1105	2270.5272	19722.8542
727.137	8.7184	84.0804	2270.0712	19726.1008
727.158	8.6333	83.9374	2270.9836	19730.7138
727.178	8.5986	84.9775	2270.6419	19734.0712
727.198	8.6144	83.6882	2270.2631	19737.3828
727.219	8.6302	83.8469	2271.0892	19741.8972
727.239	8.6585	84.4855	2270.6496	19745.1435
727.259	8.6176	83.3850	2270.1391	19748.3087
727.279	8.6553	84.8139	2269.6893	19751.5247
727.300	8.6806	84.9106	2270.9033	19756.4043
727.320	8.6585	84.8064	2270.6954	19759.8630
727.340	8.5798	83.8997	2270.3226	19763.1489
727.361	8.5514	84.2082	2271.2476	19767.7311
727.381	8.6994	83.2177	2270.6559	19770.7940
727.401	8.6396	84.1406	2270.0605	19773.8417
727.422	8.6396	83.4913	2270.9059	19778.3273
727.442	8.5451	83.2177	2270.1998	19781.2574
727.462	8.7152	83.2710	2269.4660	19784.1472
727.483	8.5892	84.7394	2270.3847	19788.6860
727.503	8.5955	84.5677	2270.1153	19792.0358
727.523	8.5798	84.5154	2269.8123	19795.3442
727.544	8.6270	84.7990	2270.9535	19800.0970
727.564	8.5514	84.3882	2270.6572	19803.4125
727.584	8.5829	83.6050	2270.1668	19806.5251
727.605	8.6553	84.0879	2271.0216	19810.9802
727.625	8.6427	85.0963	2270.7239	19814.2817
727.645	8.5294	82.3210	2270.1374	19817.2846
727.665	8.6018	85.1705	2269.5704	19820.2962
727.686	8.6302	84.1030	2270.7075	19825.0105
727.706	8.6900	83.8242	2270.2056	19828.0849
727.726	8.6616	85.0221	2269.8622	19831.3085
727.747	8.6364	84.9627	2271.1194	19836.1334
727.767	8.6112	83.7260	2270.7384	19839.3207
727.787	8.6049	84.1030	2270.2199	19842.3608
727.808	8.6522	83.1796	2271.0026	19846.6992
727.828	8.5986	82.2979	2270.0913	19849.3383
727.848	8.4853	83.0271	2269.1661	19851.9488
727.868	8.6207	83.1949	2268.4010	19854.7053
727.889	8.5829	83.1339	2269.0406	19858.8614
727.909	8.5829	83.6504	2268.3702	19861.7030
727.929	8.5545	83.3926	2267.7510	19864.5840
727.950	8.6963	84.7990	2268.7227	19869.0535
727.970	8.5199	84.1180	2268.4095	19872.2375
727.990	8.5923	84.4780	2268.0471	19875.3640
728.011	8.6711	84.8288	2269.2090	19880.0149
728.031	8.5545	83.3014	2268.7594	19883.0541
728.051	8.6018	84.3357	2268.2338	19886.0073
728.071	8.5514	82.9048	2267.6490	19888.8907
728.092	8.6900	84.0127	2268.4004	19893.1068
728.112	8.6018	82.7133	2267.7284	19895.8957
728.132	8.6680	84.7543	2267.1875	19898.8045
728.153	8.5923	84.8064	2268.4043	19903.4705
728.174	8.6302	84.3282	2269.5318	19908.0560
728.194	8.5766	84.2907	2269.1592	19911.1414
728.214	8.6239	83.7865	2268.7014	19914.1326
728.234	8.6207	85.0370	2268.3730	19917.2444
728.255	8.6049	84.3582	2269.5462	19921.8582
728.275	8.6553	83.5595	2269.0572	19924.8094
728.295	8.5357	82.7440	2268.3070	19927.4881
728.316	8.6018	83.7865	2268.9829	19931.5880
728.336	8.6333	84.1631	2268.5062	19934.5323
728.356	8.6743	83.3850	2267.9690	19937.4060
728.376	8.6207	83.8091	2267.3799	19940.2172
728.397	8.5577	83.5671	2268.2144	19944.4491
728.417	8.6081	84.9775	2267.8459	19947.4763
728.437	8.7625	85.4959	2267.8014	19950.8211
728.458	8.6144	83.7184	2268.9503	19955.3611
728.478	8.5798	84.1631	2268.4628	19958.2642
728.498	8.6081	83.6277	2267.9663	19961.1486
728.519	8.6049	85.1334	2269.0343	19965.5964
728.539	8.6018	83.8619	2268.7302	19968.6722
728.559	8.5577	84.4705	2268.3201	19971.6337
728.579	8.6207	82.9354	2267.7617	19974.4371
728.600	8.6364	83.6655	2268.4566	19978.4904
728.620	8.5545	84.2232	2267.9764	19981.3657
728.640	8.6207	84.1706	2267.5859	19984.3215
728.661	8.5577	83.3318	2268.4398	19988.5200
728.681	8.5514	84.0503	2267.8759	19991.2983
728.701	8.6302	86.0328	2267.7665	19994.5230
728.722	8.5167	84.0729	2269.0708	19999.1641
728.742	8.6207	83.6050	2268.5480	20001.9782
728.763	8.5923	83.7940	2269.3719	20006.1365
728.783	8.4947	82.3827	2268.5968	20008.6919
728.803	8.7026	84.3807	2267.9285	20011.3418
728.824	8.6743	84.0428	2268.9382	20015.6676
728.844	8.6302	84.2607	2268.5207	20018.5652
728.864	8.5640	84.6499	2268.2090	20021.5603
728.885	8.7089	85.4738	2269.5109	20026.1706
728.905	8.6049	83.8393	2269.2535	20029.2232
728.926	8.4695	82.1820	2269.8290	20033.1064
728.946	8.5986	83.8544	2269.0249	20035.6045
728.966	8.7247	83.4685	2268.4439	20038.3138
728.987	8.5923	85.2520	2269.4989	20042.6576
729.007	8.6144	84.2157	2269.2672	20045.7153
729.027	8.6994	84.1856	2268.8618	20048.5915
729.048	8.5955	84.3207	2269.8744	20052.8849
729.068	8.6459	85.0444	2269.6210	20055.9127
729.088	8.5671	83.5595	2269.2448	20058.8098
729.109	8.7089	84.2232	2270.1267	20062.9638
729.129	8.5798	84.6872	2269.7948	20065.9032
729.150	8.6112	84.5901	2270.9298	20070.3097
729.170	8.5986	84.1556	2270.5607	20073.2124
729.190	8.6112	83.9750	2270.0943	20076.0090
729.211	8.5798	83.8770	2270.9776	20080.1536
729.231	8.6049	84.2757	2270.5097	20082.9451
729.252	8.5545	83.9223	2271.4480	20087.1415
729.272	8.5294	81.5684	2270.5333	20089.4809
729.293	8.5798	84.6051	2271.1193	20093.3150
729.313	8.5955	84.3657	2270.7851	20096.2263
729.333	8.6490	83.7562	2270.3145	20098.9925
729.354	8.5703	83.8544	2271.1531	20103.0660
729.374	8.6176	84.6797	2270.7461	20105.8923
729.394	8.5545	84.0654	2270.3792	20108.7502
729.415	8.5986	84.5229	2271.3870	20112.9824
729.435	8.5514	84.0955	2270.9911	20115.8103
729.456	8.6270	82.3442	2271.6176	20119.6579
729.476	8.7089	84.0428	2270.8492	20122.1057
729.496	8.6868	83.9750	2270.3606	20124.8221
729.517	8.7247	84.3882	2271.3295	20128.9948
729.537	8.6207	83.8770	2270.8758	20131.7437
729.558	8.7247	84.5602	2271.8511	20135.9207
729.578	8.5577	84.3882	2271.5041	20138.7747
729.598	8.5861	83.7033	2271.0194	20141.4825
729.619	8.5514	83.0195	2271.6949	20145.3473
729.639	8.6270	84.3432	2271.0871	20147.9254
729.659	8.4632	83.5140	2270.5689	20150.5826
729.680	8.6176	84.3057	2271.4407	20154.6279
729.700	8.6427	85.2149	2271.1935	20157.5538
729.721	8.5923	82.8972	2272.1084	20161.6414
729.741	8.5923	83.8167	2271.3880	20164.0910
729.761	8.6207	84.7990	2270.9916	20166.8542
729.782	8.5955	83.8921	2272.0097	20171.0315
729.802	8.5955	83.4078	2271.3876	20173.5668
729.822	8.6743	84.3282	2270.8456	20176.1717
729.843	8.5640	83.5519	2271.7244	20180.1954
729.863	8.5829	83.7865	2271.1123	20182.7257
729.884	8.6302	82.6366	2271.7344	20186.4863
729.904	8.5608	83.9675	2271.0005	20188.8864
729.924	8.6176	83.5671	2270.4300	20191.4384
729.945	8.6931	84.1932	2271.2931	20195.4220
729.965	8.6270	84.4106	2270.8960	20198.1439
729.985	8.5703	84.5079	2270.5559	20200.9149
730.006	8.5041	83.4913	2271.4591	20204.9283
730.026	8.6994	84.5079	2270.9597	20207.5376
730.047	8.6270	83.7336	2271.9000	20211.5851
730.067	8.5798	84.3957	2271.4166	20214.2077
730.087	8.5892	84.0879	2270.9980	20216.8860
730.108	8.6270	84.5752	2272.0111	20220.9955
730.128	8.5451	84.7319	2271.7215	20223.8024
730.148	8.6490	84.2007	2271.3735	20226.5435
730.169	8.5703	83.7184	2272.2525	20230.5107
730.189	8.5577	83.3622	2271.5911	20232.9349
730.210	8.5451	82.7747	2272.1575	20236.5825
730.230	8.5514	81.5840	2271.0464	20238.5456
730.250	8.5923	82.4444	2269.8945	20240.4513
730.271	8.5798	83.5822	2270.4629	20244.0701
730.291	8.6270	83.5898	2269.8390	20246.4925
730.311	8.5262	84.9404	2269.4478	20249.1380
730.332	8.5640	83.8242	2270.4979	20253.2248
730.352	8.5482	84.1481	2270.0061	20255.7689
730.373	8.5986	84.9701	2271.1107	20259.9092
730.393	8.5640	83.2482	2270.6520	20262.4859
730.413	8.5986	83.5822	2269.9691	20264.8282
730.434	8.7184	84.3657	2270.8707	20268.7524
730.454	8.6081	82.9965	2270.2732	20271.1755
730.474	8.5482	84.6797	2269.7351	20273.6478
730.495	8.5640	83.1644	2270.6216	20277.5428
730.515	8.6396	83.1568	2269.8548	20279.7814
730.536	8.6270	82.7900	2270.4097	20283.3368
730.556	8.6806	83.6050	2269.6578	20285.5804
730.576	8.6144	84.4256	2269.1861	20288.0936
730.597	8.5861	82.4213	2269.9060	20291.7961
730.617	8.6144	83.3546	2269.0578	20293.9259
730.637	8.6774	84.6200	2268.5843	20296.4194
730.658	8.5861	84.5229	2269.7110	20300.5129
730.678	8.6616	82.1588	2269.0153	20302.7827
730.698	8.4884	83.4458	2268.1498	20304.8702
730.719	8.6333	83.3926	2268.8811	20308.5501
730.739	8.5357	84.1556	2268.3393	20310.9542
730.760	8.5419	83.6579	2269.2378	20314.7969
730.780	8.6743	85.1260	2268.8962	20317.3990
730.800	8.6081	83.3394	2268.5060	20319.9447
730.821	8.6239	85.1483	2269.5198	20323.8941
730.841	8.5955	84.3807	2269.2980	20326.6087
730.861	8.5703	84.2382	2268.9282	20329.1684
730.882	8.6112	83.5822	2269.8206	20332.9895
730.902	8.6176	85.1260	2269.4592	20335.5561
730.923	8.6364	83.0958	2270.4147	20339.4394
730.943	8.5608	84.2607	2269.8220	20341.7727
730.963	8.5766	84.4855	2269.4668	20344.3346
730.984	8.7372	85.1853	2270.6742	20348.4602
731.004	8.4978	83.3546	2270.2742	20350.9793
731.025	8.6743	84.1856	2271.1011	20354.7241
731.045	8.6648	84.4555	2270.7126	20357.2522
731.065	8.5451	84.5528	2270.3897	20359.8382
731.086	8.5167	83.7109	2271.3409	20363.6983
731.106	8.5986	84.0654	2270.8061	20366.0711
731.126	8.6049	83.6504	2270.2679	20368.4308
731.147	8.5703	84.0729	2271.1267	20372.1856
731.167	8.6616	84.9404	2270.7994	20374.7538
731.188	8.5545	84.3132	2271.9177	20378.7683
731.208	8.6459	82.8360	2271.2718	20381.0177
731.228	8.5104	83.2482	2270.4576	20383.0868
731.249	8.6207	83.9449	2271.2218	20386.7305
731.269	8.5671	83.7260	2270.6710	20389.0568
731.289	8.5829	82.8589	2269.9473	20391.1993
731.310	8.6018	84.0804	2270.6737	20394.7884
731.330	8.6207	83.2329	2270.0706	20397.0450
731.351	8.6112	84.1406	2270.8710	20400.7027
731.371	8.6459	82.8513	2270.2121	20402.8984
731.391	8.6963	83.9675	2269.5328	20405.0624
731.412	8.5545	82.8589	2270.2448	20408.6144
731.432	8.6176	84.3132	2269.6236	20410.8301
731.452	8.5545	83.6579	2269.1425	20413.1762
731.473	8.5262	83.8393	2269.9761	20416.8353
731.493	8.6239	84.3207	2269.5219	20419.2052
731.514	8.6490	85.8934	2270.8231	20423.3319
731.534	8.6049	84.5677	2270.7395	20426.0770
731.554	8.5798	83.7940	2270.3091	20428.4689
731.575	8.7026	83.0881	2271.0211	20432.0012
731.595	8.5892	84.2682	2270.4208	20434.2183
731.616	8.5104	84.7617	2271.5049	20438.1190
731.636	8.6049	82.9048	2270.9498	20440.3800
731.656	8.5545	84.8585	2270.4178	20442.6543
731.677	8.4821	83.1110	2271.3175	20446.3590
731.697	8.6270	83.0805	2270.5205	20448.3640
731.718	8.6302	84.0578	2271.2744	20451.9161
731.738	8.6522	84.7394	2270.9095	20454.3482
731.758	8.5640	83.8997	2270.5230	20456.7508
731.779	8.6522	83.7184	2271.3603	20460.3763
731.799	8.5041	84.3207	2270.8688	20462.6714
731.820	8.6081	83.6655	2271.7658	20466.3539
731.840	8.6364	84.7468	2271.3310	20468.7037
731.861	8.5073	83.8544	2272.3292	20472.4861
731.881	8.6522	84.9478	2271.9520	20474.8931
731.901	8.5829	83.3470	2271.4954	20477.2126
731.922	8.5482	84.0428	2272.2809	20480.7725
731.942	8.6522	83.2482	2271.6540	20482.9174
731.962	8.7341	83.0500	2270.8704	20484.8943
731.983	8.5325	83.5368	2271.5240	20488.3041
732.003	8.6302	83.9976	2270.9469	20490.4801
732.023	8.6522	83.2405	2270.3279	20492.6040
732.044	8.6364	83.2710	2270.9752	20495.9909
732.064	8.5766	85.6213	2270.6298	20498.3834
732.085	8.6900	82.9736	2271.6356	20502.1275
732.105	8.6490	85.2446	2271.1703	20504.4000
732.125	8.6868	83.2405	2270.7550	20506.7142
732.146	8.4380	83.4609	2271.4300	20510.1166
732.166	8.6490	83.9298	2270.8303	20512.2413
732.186	8.5041	84.7468	2270.4509	20514.5775
732.207	8.5514	84.5004	2271.5725	20518.4153
732.227	8.6553	83.5822	2271.0855	20520.6448
732.248	8.6333	84.1105	2271.9288	20524.2031
732.268	8.5955	83.8846	2271.4229	20526.4107
732.288	8.5766	84.1030	2270.9220	20528.6144
732.309	8.6648	85.1260	2272.0345	20532.4313
732.329	8.6112	84.7095	2271.8321	20534.9352
732.349	8.5703	84.4031	2271.5125	20537.3155
732.370	8.6302	85.4959	2272.7341	20541.2388
732.390	8.6774	84.0428	2272.4738	20543.6821
732.411	8.5861	84.7617	2273.4931	20547.4059
732.431	8.5829	82.5982	2272.8624	20549.4786
732.451	8.6112	82.1434	2271.8060	20551.1126
732.472	8.5041	84.2232	2272.4096	20554.4008
732.492	8.6616	82.6980	2271.7198	20556.3916
732.513	8.6270	84.6797	2272.5004	20559.8499
732.533	8.4632	82.5982	2271.8685	20561.8933
732.553	8.6553	83.5444	2271.0566	20563.7451
732.574	8.6994	83.3166	2271.7555	20567.1038
732.594	8.5545	83.1720	2271.0023	20569.0067
732.614	8.5892	83.4078	2270.2735	20570.9223
732.635	8.6680	84.4256	2271.1514	20574.4421
732.655	8.5325	84.5004	2270.8094	20576.7417
732.676	8.5231	83.2634	2271.6684	20580.2420
732.696	8.7152	85.9668	2271.3703	20582.5850
732.716	8.5451	83.5898	2271.1300	20584.9794
732.737	8.5986	84.9106	2272.1132	20588.5982
732.757	8.6680	84.2607	2271.7998	20590.9209
732.777	8.5986	84.2082	2271.3740	20593.1237
732.798	8.4317	84.2757	2272.3512	20596.7293
732.818	8.6680	85.2520	2272.0939	20599.1012
732.838	8.6648	84.6573	2271.9030	20601.5336
732.859	8.5955	83.6806	2272.8482	20605.1031
732.879	8.6081	84.8957	2272.4271	20607.3060
732.900	8.5766	82.8360	2273.2604	20610.7623
732.920	8.7089	84.4481	2272.6201	20612.7428
732.940	8.5419	83.5064	2272.0988	20614.8325
732.961	8.5419	83.7033	2272.8454	20618.1881
732.981	8.6774	83.2025	2272.1476	20620.0962
733.001	8.6743	84.3207	2271.5608	20622.1049
733.022	8.5671	84.4780	2272.5905	20625.7292
733.042	8.6774	82.7517	2271.9496	20627.6818
733.063	8.6176	83.6277	2272.5536	20630.8760
733.083	8.5294	84.3357	2272.0346	20632.9444
733.103	8.6743	84.8734	2271.7285	20635.2177
733.124	8.5357	83.6125	2272.7017	20638.7709
733.144	8.5419	84.4855	2272.2032	20640.8518
733.165	8.6553	83.7184	2273.1213	20644.3485
733.185	8.6049	84.4331	2272.6265	20646.4314
733.205	8.5798	84.1781	2272.2139	20648.5881
733.226	8.5766	83.6958	2273.0746	20652.0175
733.246	8.6837	83.4382	2272.4117	20653.9211
733.266	8.4978	83.6958	2271.7571	20655.8225
733.287	8.5325	84.0729	2272.6052	20659.2243
733.307	8.5766	83.0271	2271.9426	20661.1133
733.328	8.6049	82.9736	2272.4809	20664.1993
733.348	8.5608	83.5292	2271.7209	20665.9825
733.368	8.5955	84.7543	2271.2654	20668.0602
733.389	8.6081	83.6806	2272.2355	20671.5631
733.409	8.5482	85.1260	2271.8601	20673.7209
733.429	8.6333	84.1481	2271.5669	20675.9538
733.450	8.5640	83.4230	2272.3830	20679.2958
733.470	8.5703	82.6289	2271.5496	20680.9850
733.491	8.6049	84.0503	2272.2108	20684.1647
733.511	8.6427	83.8393	2271.6839	20686.1539
733.531	8.7215	84.4555	2271.2307	20688.2081
733.552	8.3939	83.3546	2272.0926	20691.5765
733.572	8.7435	83.0653	2271.3237	20693.3116
733.592	8.5262	84.1330	2270.6934	20695.1741
733.613	8.5671	84.3807	2271.6843	20698.6569
733.633	8.6176	82.6750	2271.0259	20700.4889
733.654	8.6994	85.0221	2271.8706	20703.8222
733.674	8.6364	84.0353	2271.5414	20705.9812
733.694	8.6112	84.7543	2271.1719	20708.0929
733.715	8.5136	84.1030	2272.2166	20711.6194
733.735	8.6680	83.6428	2271.6658	20713.5502
733.755	8.5955	84.4406	2271.1778	20715.5347
733.776	8.5577	82.9048	2271.9595	20718.7876
733.796	8.5514	84.1180	2271.2922	20720.5889
733.817	8.5923	84.3132	2272.2613	20724.0253
733.837	8.6270	83.0576	2271.6478	20725.8780
733.857	8.5514	84.3357	2271.0458	20727.7321
733.878	8.5955	84.3282	2272.0584	20731.2002
733.898	8.5231	84.7468	2271.7297	20733.3278
733.918	8.5861	82.0040	2271.0202	20735.0656
733.939	8.6364	84.2682	2271.6173	20738.1062
733.959	8.6112	84.3582	2271.2198	20740.1503
733.980	8.5199	85.2964	2272.4026	20743.7761
734.000	8.6648	83.1415	2271.9641	20745.7817
734.020	8.5798	84.8585	2271.4586	20747.7119
734.041	8.6522	82.7133	2272.2761	20750.9640
734.061	8.6680	84.1706	2271.5819	20752.7018
734.081	8.5388	84.0654	2271.1202	20754.6626
734.102	8.5766	83.5292	2271.9459	20757.9098
734.122	8.5577	84.5079	2271.4468	20759.8310
734.142	8.6333	83.8619	2271.0089	20761.8051
734.163	8.6553	84.8957	2272.0384	20765.2468
734.183	8.6680	83.1720	2271.5431	20767.1639
734.204	8.6112	83.3698	2272.1805	20770.2113
734.224	8.6868	84.5602	2271.6607	20772.0992
734.244	8.4884	83.7336	2271.2076	20774.0452
734.265	8.6648	83.1034	2271.9005	20777.1357
734.285	8.6680	84.2907	2271.2954	20778.9256
734.306	8.4600	85.5844	2272.5156	20782.5412
734.326	8.6081	84.7095	2272.3831	20784.8073
734.346	8.5766	82.6750	2271.7704	20786.5860
734.367	8.5419	84.3657	2272.4917	20789.6963
734.387	8.6302	83.2253	2271.9118	20791.5032
734.407	8.5955	84.1932	2271.3106	20793.2791
734.428	8.4978	83.4989	2272.1510	20796.4949
734.448	8.5577	83.7336	2271.5160	20798.2336
734.469	8.5735	83.1720	2272.2169	20801.3056
734.489	8.6553	83.2253	2271.4428	20802.8991
734.509	8.6018	84.2082	2270.8500	20804.6632
734.530	8.5041	83.0500	2271.6206	20807.7889
734.550	8.6049	84.2982	2271.0114	20809.5326
734.570	8.6459	84.7021	2270.6834	20811.5494
734.591	8.5829	83.8695	2271.6845	20814.8961
734.611	8.7404	83.9147	2271.1467	20816.7035
734.632	8.4758	84.0804	2272.0418	20819.9429
734.652	8.6837	83.4078	2271.4506	20821.6947
734.672	8.5640	83.7487	2270.8117	20823.3891
734.693	8.5766	83.6731	2271.6113	20826.5198
734.713	8.5577	83.4458	2270.9642	20828.2018
734.733	8.5640	84.1030	2270.3964	20829.9534
734.754	8.5545	84.2757	2271.3676	20833.2432
734.774	8.4853	84.0202	2270.9185	20835.1128
734.794	8.6018	84.9181	2270.5814	20837.0871
734.815	8.6553	82.1511	2271.3225	20840.1390
734.835	8.5766	84.3732	2270.5806	20841.7049
734.855	8.5451	83.3926	2270.0535	20843.4756
734.876	8.6459	84.6722	2270.9744	20846.6936
734.896	8.6081	82.1201	2270.2812	20848.2959
734.916	8.6900	85.0592	2269.6608	20849.9607
734.937	8.5514	82.4752	2270.4943	20853.0777
734.957	8.6333	84.6275	2269.8585	20854.7237
734.977	8.6522	84.5229	2269.5697	20856.7087
734.998	8.5986	85.2890	2270.8004	20860.2155
735.018	8.5703	83.3774	2270.4198	20862.1130
735.038	8.6711	85.2742	2270.0415	20864.0057
735.059	8.5577	84.0654	2271.1842	20867.4208
735.079	8.5892	84.1255	2270.7200	20869.2300
735.099	8.4916	83.4230	2270.1552	20870.9300
735.120	8.6553	84.9627	2271.1306	20874.1696
735.140	8.5986	83.9374	2270.7845	20876.0884
735.160	8.5451	84.9329	2270.4379	20877.9999
735.181	8.6459	82.4598	2271.2370	20881.0570
735.201	8.6711	84.3132	2270.5374	20882.6129
735.222	8.4600	83.3166	2271.3765	20885.7057
735.242	8.5199	84.6349	2270.8703	20887.4521
735.262	8.6931	84.8139	2270.6184	20889.4457
735.282	8.5703	83.8770	2270.2441	20891.3105
735.303	8.5671	81.8177	2270.7504	20894.0539
735.323	8.6018	82.9278	2269.7209	20895.2558
735.343	8.6396	83.5064	2268.9841	20896.7375
735.364	8.6049	83.2938	2269.6984	20899.6674
735.384	8.5073	84.1781	2269.1337	20901.3164
735.404	8.5735	83.2253	2268.5647	20902.9519
735.425	8.5325	84.6946	2269.4789	20906.0698
735.445	8.6806	84.6349	2269.2246	20908.0201
735.465	8.5514	82.7593	2268.6530	20909.6457
735.485	8.5640	84.4256	2268.0538	20911.2344
735.506	8.5735	83.4306	2268.9633	20914.3307
735.526	8.5482	84.4930	2268.4826	20916.0365
735.546	8.5861	84.5827	2268.1987	20917.9321
735.567	8.5735	83.4913	2269.1443	20921.0581
735.587	8.6396	84.5004	2268.6726	20922.7668
735.607	8.6302	83.5822	2268.2219	20924.4885
735.627	8.6270	83.7109	2267.6460	20926.0765
735.648	8.6427	83.9147	2268.5205	20929.1139
735.668	8.4947	84.5827	2268.1404	20930.8967
735.688	8.5766	84.3657	2267.8397	20932.7524
735.709	8.6680	83.8921	2268.8217	20935.8920
735.729	8.5861	84.1631	2268.3646	20937.5926
735.749	8.5766	83.6050	2267.8656	20939.2433
735.770	8.5482	83.9600	2268.7268	20942.2536
735.790	8.6553	84.1706	2268.2833	20943.9588
735.810	8.6018	83.4989	2267.7690	20945.5851
735.830	8.6049	83.8393	2267.2062	20947.1541
735.851	8.5766	82.3750	2267.8408	20949.9182
735.871	8.5861	84.0202	2267.1210	20951.3248
735.891	8.6553	83.5898	2266.6114	20952.9319
735.912	8.4884	84.2832	2267.5418	20955.9788
735.932	8.5735	82.2747	2266.8527	20957.4048
735.952	8.7121	85.6065	2266.3913	20959.0495
735.973	8.5482	84.8809	2267.7792	20962.5460
735.993	8.5136	83.6050	2267.4064	20964.2849
736.013	8.6081	83.6731	2266.8382	20965.8204
736.033	8.5923	83.9374	2266.3321	20967.4094
736.054	8.5798	84.8660	2267.4279	20970.6009
736.074	8.6396	83.1720	2266.9853	20972.2551
736.094	8.6144	83.0500	2266.2475	20973.6047
736.115	8.7688	84.7543	2267.1705	20976.6137
736.135	8.5923	84.7692	2266.9772	20978.5077
736.155	8.5199	84.2457	2266.7020	20980.3147
736.176	8.6427	82.0814	2267.3625	20983.0569
736.196	8.5861	84.1180	2266.6162	20984.3892
736.216	8.5986	84.5752	2266.2923	20986.1352
736.236	8.5923	83.3774	2265.8497	20987.7557
736.257	8.6049	84.1406	2266.7280	20990.6968
736.277	8.6144	84.5004	2266.3940	20992.4262
736.297	8.5640	84.1255	2266.0617	20994.1509
736.318	8.6490	84.0804	2267.0570	20997.2043
736.338	8.4978	83.4609	2266.5367	20998.7424
736.358	8.6049	84.6499	2266.1173	21000.3733
736.378	8.6994	83.4458	2265.7006	21001.9997
736.399	8.5482	83.9750	2266.5638	21004.9060
736.419	8.5419	85.2964	2266.3363	21006.7225
736.439	8.4978	83.2482	2265.9913	21008.4157
736.460	8.6081	84.9181	2266.9805	21011.4442
736.480	8.5451	83.2405	2266.5634	21013.0672
736.500	8.6585	84.5752	2266.0948	21014.6311
736.521	8.5451	84.3057	2267.2070	21017.7768
736.541	8.6302	84.0578	2266.8211	21019.4260
736.561	8.5986	84.1556	2266.4152	21021.0481
736.582	8.5294	83.8318	2267.3680	21024.0295
736.602	8.6553	85.6728	2267.1690	21025.8608
736.622	8.6333	82.7823	2266.7988	21027.5151
736.643	8.5419	84.4930	2267.6230	21030.3639
736.663	8.5923	83.8393	2267.2267	21031.9920
736.683	8.5955	84.0052	2266.7545	21033.5369
736.703	8.6144	82.5059	2266.0675	21034.8577
736.724	8.5703	83.4913	2266.6785	21037.4737
736.744	8.5262	84.4031	2266.2215	21039.0200
736.764	8.6396	84.5976	2265.9534	21040.7486
736.785	8.5451	84.0578	2267.0282	21043.8221
736.805	8.6018	84.1481	2266.6184	21045.4123
736.825	8.5325	83.1568	2266.0645	21046.8504
736.845	8.5482	83.5595	2265.4200	21048.1887
736.866	8.4506	82.8513	2266.1111	21050.8603
736.886	8.6522	85.5549	2265.7459	21052.4750
736.906	8.5419	84.4331	2265.6473	21054.3512
736.927	8.5608	85.1483	2266.8869	21057.5695
736.947	8.5199	85.3556	2266.8595	21059.5252
736.967	8.6364	82.5059	2266.3947	21061.0383
736.987	8.5357	83.9976	2265.7109	21062.3233
737.008	8.5766	84.3357	2266.7327	21065.3134
737.028	8.5640	82.9660	2266.1768	21066.7260
737.049	8.6207	84.4630	2267.0355	21069.5524
737.069	8.5514	84.0578	2266.6778	21071.1628
737.089	8.6616	84.3882	2266.3121	21072.7586
737.110	8.6680	83.5974	2267.2659	21075.6748
737.130	8.5231	84.1932	2266.7844	21077.1558
737.150	8.5861	84.1631	2266.4025	21078.7292
737.171	8.5798	83.2482	2267.2553	21081.5374
737.191	8.5955	82.5367	2266.4417	21082.6770
737.212	8.5861	84.0277	2267.1467	21085.3321
737.232	8.4947	84.9552	2266.8641	21086.9996
737.252	8.7372	82.7977	2266.3814	21088.4601
737.273	8.5640	84.0353	2267.1338	21091.1550
737.293	8.6112	84.6200	2266.7972	21092.7606
737.313	8.5482	83.2710	2266.3381	21094.2369
737.334	8.6333	84.9924	2267.3399	21097.1746
737.354	8.5294	83.3698	2266.9521	21098.7239
737.374	8.6049	83.0653	2266.2499	21099.9502
737.395	8.6648	84.2757	2267.0924	21102.7194
737.415	8.5482	84.1406	2266.7167	21104.2707
737.436	8.5766	86.3985	2268.1095	21107.5939
737.456	8.5514	83.1796	2267.9134	21109.3325
737.476	8.5482	84.1556	2267.3484	21110.6954
737.497	8.6837	85.3851	2268.5597	21113.8359
737.517	8.4821	85.1112	2268.5101	21115.7197
737.537	8.6112	83.2101	2268.1009	21117.2388
737.558	8.5798	83.9072	2268.8814	21119.9473
737.578	8.5419	84.4406	2268.4719	21121.4655
737.599	8.6522	84.5901	2269.5805	21124.5033
737.619	8.5104	84.9998	2269.3681	21126.2227
737.639	8.6018	85.0518	2269.2348	21128.0168
737.660	8.5766	83.5595	2270.2609	21130.9730
737.680	8.6049	85.0518	2269.8779	21132.5213
737.700	8.4726	83.3546	2269.4657	21134.0335
737.721	8.5955	84.2982	2270.3222	21136.8145
737.741	8.5294	84.1330	2269.9086	21138.3254
737.762	8.6176	84.9998	2271.0170	21141.3599
737.782	8.5514	83.5747	2270.6185	21142.8890
737.802	8.5231	83.2862	2269.9411	21144.1308
737.823	8.5986	83.8091	2270.6947	21146.8016
737.843	8.5325	83.2482	2270.0489	21148.0711
737.863	8.5955	83.7260	2269.3974	21149.3252
737.884	8.5986	84.7617	2270.4000	21152.2331
737.904	8.6176	84.0277	2270.0447	21153.7843
737.925	8.5735	83.0881	2270.8007	21156.4466
737.945	8.6774	83.4382	2270.0656	21157.6156
737.965	8.6049	83.9826	2269.4878	21158.9321
737.986	8.5608	84.0503	2270.4102	21161.7483
738.006	8.5167	82.5905	2269.6989	21162.9298
738.026	8.5482	85.1186	2269.1735	21164.2876
738.047	8.4537	84.1330	2270.3117	21167.3103
738.067	8.6680	83.9374	2269.8385	21168.7228
738.087	8.6176	83.7789	2269.3125	21170.0746
738.108	8.6270	83.8469	2270.1662	21172.8056
738.128	8.5861	84.0277	2269.6624	21174.1786
738.149	8.5861	84.6275	2270.6908	21177.0845
738.169	8.5735	83.8619	2270.2822	21178.5546
738.189	8.5703	83.9826	2269.7719	21179.9154
738.210	8.5735	82.8053	2270.4742	21182.4875
738.230	8.6711	84.9255	2269.9427	21183.8244
738.250	8.5482	83.6882	2269.5641	21185.3067
738.271	8.6144	83.8091	2270.3923	21187.9961
738.291	8.6239	83.2101	2269.7440	21189.2076
738.312	8.5923	84.6797	2270.6383	21191.9608
738.332	8.6049	83.0347	2270.1020	21193.2831
738.352	8.6270	83.7865	2269.4245	21194.4549
738.373	8.5199	84.0654	2270.3161	21197.1949
738.393	8.6239	84.7543	2269.9669	21198.6947
738.413	8.5640	83.1796	2269.4754	21200.0451
738.434	8.6176	83.4382	2270.1518	21202.5622
738.454	8.6018	83.2634	2269.4538	21203.7024
738.474	8.4790	83.7638	2268.8185	21204.8955
738.495	8.6333	83.7184	2269.6535	21207.5577
738.515	8.5829	85.6139	2269.3975	21209.1299
738.536	8.5892	84.2457	2270.6386	21212.2026
738.556	8.5986	84.8437	2270.3301	21213.7284
738.576	8.6081	85.7391	2270.2727	21215.5012
738.597	8.5608	85.3999	2271.7255	21218.7896
738.617	8.5231	84.9850	2271.6179	21220.5230
738.637	8.6112	83.8242	2271.2507	21221.9917
738.658	8.5861	83.2862	2271.9906	21224.5674
738.678	8.5608	82.8436	2271.1750	21225.5848
738.699	8.7026	82.8206	2271.6644	21227.9031
738.719	8.5829	84.2232	2271.0042	21229.0685
738.740	8.5451	83.8318	2271.9115	21231.8005
738.760	8.6585	83.6958	2271.3284	21233.0417
738.780	8.5671	83.6201	2270.7174	21234.2460
738.801	8.6144	83.6201	2271.4866	21236.8290
738.821	8.6018	84.6200	2271.0268	21238.1825
738.842	8.5482	82.9431	2271.8482	21240.8170
738.862	8.5357	84.7021	2271.2854	21242.0664
738.882	8.6302	85.0592	2271.0800	21243.6667
738.903	8.5514	81.7010	2271.7612	21246.1539
738.923	8.5703	85.7979	2271.1752	21247.3722
738.943	8.5923	83.3394	2270.8679	21248.8619
738.964	8.6270	84.0052	2271.6533	21251.4448
738.984	8.5671	84.8213	2271.2885	21252.8777
739.005	8.5923	85.2890	2272.5497	21255.9392
739.025	8.5136	83.1644	2272.1119	21257.3042
739.045	8.5514	84.3207	2271.5192	21258.5063
739.066	8.4474	83.8091	2272.4331	21261.2144
739.086	8.6144	83.2862	2271.7719	21262.3466
739.106	8.5829	83.1949	2271.0172	21263.3751
739.127	8.4821	84.7319	2271.9020	21266.0416
739.147	8.6049	84.8064	2271.6520	21267.5746
739.168	8.6364	83.4382	2272.5841	21270.2914
739.188	8.6302	84.4481	2272.0520	21271.5440
739.208	8.5986	82.8513	2271.4293	21272.6972
739.229	8.6459	83.5140	2272.0375	21275.0789
739.249	8.5986	85.2594	2271.6591	21276.4732
739.269	8.5892	82.8130	2271.1694	21277.7489
739.290	8.5766	84.6200	2271.9664	21280.3110
739.310	8.5923	82.9507	2271.3897	21281.4984
739.330	8.5671	85.2594	2270.9261	21282.7908
739.351	8.6459	83.6504	2271.9830	21285.6048
739.371	8.6648	83.3166	2271.3062	21286.6850
739.392	8.4821	83.8846	2272.0612	21289.1954
739.412	8.5923	82.2824	2271.2509	21290.1378
739.432	8.6049	84.7766	2270.5984	21291.2276
739.453	8.5861	83.4078	2271.5332	21293.9042
739.473	8.6081	84.2232	2270.9720	21295.0846
739.494	8.6270	84.4406	2271.9855	21297.8401
739.514	8.5419	84.3207	2271.6058	21299.2038
739.534	8.5703	83.1187	2271.0119	21300.3456
739.555	8.6239	82.8742	2271.5604	21302.6275
739.575	8.6427	84.8585	2271.0157	21303.8139
739.595	8.4947	82.6827	2270.4460	21304.9668
739.616	8.5703	84.2682	2271.1682	21307.4104
739.636	8.6270	85.2149	2270.9183	21308.8823
739.656	8.6900	84.4406	2270.7000	21310.3811
739.677	8.5892	84.7692	2271.8119	21313.2129
739.697	8.6302	82.9354	2271.2593	21314.3813
739.718	8.6270	83.9223	2271.9552	21316.7968
739.738	8.5766	84.7915	2271.5680	21318.1288
739.758	8.6364	83.7033	2271.1494	21319.4226
739.779	8.5671	83.5292	2271.9118	21321.8973
739.799	8.5671	83.7411	2271.2860	21322.9824
739.819	8.4726	82.5521	2270.5063	21323.9034
739.840	8.6711	83.3090	2271.0382	21326.1327
739.860	8.5703	83.6201	2270.3669	21327.1556
739.880	8.5514	82.8436	2269.6269	21328.0998
739.901	8.5892	84.2157	2270.3782	21330.5333
739.921	8.6963	84.4331	2269.9999	21331.8372
739.942	8.5041	84.0503	2270.9942	21334.5151
739.962	8.6270	84.5602	2270.6019	21335.8076
739.982	8.5545	84.6051	2270.3064	21337.1909
740.003	8.5419	83.2634	2271.1899	21339.7545
740.023	8.6049	83.3090	2270.4576	21340.7010
740.044	8.5545	84.8511	2271.3900	21343.3112
740.064	8.7278	83.4002	2270.9332	21344.5328
740.084	8.4978	84.2307	2270.3794	21345.6496
740.105	8.5829	81.5762	2270.9036	21347.8420
740.125	8.6806	83.7184	2269.9632	21348.5655
740.145	8.5073	83.6655	2269.3806	21349.6361
740.166	8.6112	83.5974	2270.1704	21352.0781
740.186	8.5640	82.8053	2269.4227	21352.9809
740.206	8.4916	83.6050	2268.6856	21353.8837
740.227	8.5545	83.8846	2269.5235	21356.3601
740.247	8.5482	84.7245	2269.1493	21357.6249
740.268	8.7215	83.5747	2270.1222	21360.2382
740.288	8.5419	83.3318	2269.4586	21361.2146
740.308	8.5986	83.0881	2268.7226	21362.1087
740.329	8.6806	84.8511	2269.6383	21364.6534
740.349	8.6270	82.6750	2269.0833	21365.7274
740.369	8.5482	84.3582	2268.4536	21366.7180
740.390	8.6081	83.5292	2269.3636	21369.2478
740.410	8.5861	85.1038	2268.9953	21370.5005
740.430	8.5735	83.2710	2268.5889	21371.7085
740.451	8.6616	84.8511	2269.5380	21374.2731
740.471	8.6648	83.8544	2269.1796	21375.5315
740.492	8.5419	83.3090	2269.9546	21377.9237
740.512	8.4947	84.7543	2269.4847	21379.0705
740.532	8.6585	82.7977	2268.9359	21380.1308
740.553	8.5892	84.4181	2269.7231	21382.5263
740.573	8.5829	82.9889	2269.1473	21383.5581
740.594	8.6081	83.6958	2269.8394	21385.8564
740.614	8.5262	83.5519	2269.2358	21386.8574
740.634	8.5671	83.4002	2268.5908	21387.8080
740.655	8.6396	84.2907	2269.4649	21390.2770
740.675	8.5955	83.7562	2268.9984	21391.4056
740.695	8.6553	84.3432	2268.5463	21392.5416
740.716	8.5262	82.1124	2269.2062	21394.7886
740.736	8.6900	83.6655	2268.3670	21395.5336
740.757	8.4916	82.5367	2268.9850	21397.7325
740.777	8.6049	84.2982	2268.3237	21398.6499
740.797	8.5671	83.7789	2267.8764	21399.7730
740.818	8.6333	84.3357	2268.8331	21402.3011
740.838	8.6081	84.4256	2268.4928	21403.5336
740.858	8.5640	83.9223	2268.0882	21404.6957
740.879	8.6333	83.6579	2268.9493	21407.1241
740.899	8.5735	82.3981	2268.1595	21407.8999
740.919	8.4916	83.8997	2267.4195	21408.7151
740.940	8.6553	83.7336	2268.2982	21411.1477
740.960	8.6743	84.5752	2267.8896	21412.2937
740.980	8.6176	83.9072	2267.5148	21413.4672
741.001	8.6459	83.0347	2268.2721	21415.7730
741.021	8.5545	84.9255	2267.8061	21416.8552
741.042	8.5167	84.2532	2268.9487	21419.5478
741.062	8.5766	83.9449	2268.5136	21420.6649
741.082	8.5766	84.1556	2268.0678	21421.7643
741.103	8.6490	84.2382	2269.0707	21424.3135
741.123	8.5608	84.3957	2268.7063	21425.4972
741.144	8.5514	84.2082	2269.7377	21428.0785
741.164	8.6680	84.8734	2269.4391	21429.3319
741.184	8.6207	84.2982	2269.1591	21430.5989
741.205	8.5451	83.6352	2270.0683	21433.0565
741.225	8.6490	84.4031	2269.5928	21434.1300
741.245	8.5640	84.5378	2269.2727	21435.3524
741.266	8.5608	84.0879	2270.3009	21437.9252
741.286	8.6774	84.2232	2269.8677	21439.0380
741.306	8.5482	84.4406	2269.4982	21440.2081
741.327	8.5798	84.9106	2270.6497	21442.9016
741.347	8.6144	83.2329	2270.1844	21443.9803
741.368	8.6176	84.0955	2270.9755	21446.3153
741.388	8.5703	83.9901	2270.4965	21447.3800
741.408	8.5545	83.5671	2269.9360	21448.3553
741.429	8.6364	84.4256	2270.8457	21450.8010
741.449	8.6049	84.0955	2270.4405	21451.9326
741.469	8.4978	82.8819	2269.7846	21452.8056
741.490	8.6490	84.1781	2270.5340	21455.0827
741.510	8.4790	83.9223	2270.0630	21456.1388
741.531	8.5388	83.9298	2270.9467	21458.5501
741.551	8.5861	82.9660	2270.2710	21459.4013
741.571	8.6774	83.6504	2269.5575	21460.2048
741.592	8.5294	83.3014	2270.2909	21462.4536
741.612	8.5861	84.1030	2269.7076	21463.3846
741.632	8.6994	84.1481	2269.2719	21464.4554
741.653	8.6081	84.0052	2270.2179	21466.9089
741.673	8.5829	83.5747	2269.6645	21467.8635
741.694	8.5388	84.0428	2270.5124	21470.2191
741.714	8.5640	84.7841	2270.1620	21471.3772
741.734	8.6490	83.4533	2269.7183	21472.4357
741.755	8.6112	85.5992	2270.8151	21475.0366
741.775	8.5294	83.0195	2270.4264	21476.1540
741.795	8.6490	84.4780	2269.8568	21477.0832
741.816	8.5262	83.9449	2270.8424	21479.5681
741.836	8.5861	84.3432	2270.3986	21480.6247
741.856	8.6081	84.7319	2270.0906	21481.8112
741.877	8.5829	84.5229	2271.2180	21484.4356
741.897	8.5892	83.1796	2270.6725	21485.3886
741.918	8.6333	83.8921	2271.4129	21487.6267
741.938	8.6396	83.0424	2270.7378	21488.4478
741.958	8.6396	83.0958	2269.9392	21489.1352
741.979	8.6239	82.3904	2270.4130	21491.0913
741.999	8.5671	84.0955	2269.6761	21491.8333
742.019	8.5294	84.1180	2269.2345	21492.8622
742.040	8.6868	84.4331	2270.2501	21495.3496
742.060	8.5262	85.3334	2270.0585	21496.6327
742.080	8.6270	84.8809	2269.9435	21497.9888
742.101	8.6176	83.1796	2270.8650	21500.3840
742.121	8.7341	85.6949	2270.5181	21501.5122
742.142	8.5640	83.8846	2271.6965	21504.1687
742.162	8.5735	84.1406	2271.1985	21505.1506
742.182	8.6081	85.2224	2270.9282	21506.3542
742.203	8.4412	83.8997	2272.0220	21508.9246
742.223	8.5829	84.4855	2271.5796	21509.9605
742.244	8.5357	84.1330	2272.5776	21512.4383
742.264	8.6207	84.7841	2272.2163	21513.5585
742.285	8.5514	82.9813	2273.0581	21515.8825
742.305	8.6049	83.7789	2272.3336	21516.6391
742.325	8.5671	83.2938	2271.6698	21517.4467
742.346	8.5798	84.1105	2272.4556	21519.7028
742.366	8.6302	84.8288	2272.0995	21520.8175
742.386	8.6459	85.2964	2271.9443	21522.1283
742.407	8.5514	83.8695	2273.0330	21524.6866
742.427	8.5829	83.3546	2272.3856	21525.5094
742.448	8.5861	84.0353	2273.1600	21527.7527
742.468	8.4128	83.4609	2272.5560	21528.6170
742.488	8.6081	85.1557	2272.1452	21529.6668
742.509	8.5325	83.3090	2273.1095	21532.0929
742.529	8.5325	83.4609	2272.3859	21532.8307
742.549	8.5608	84.3282	2271.8402	21533.7374
742.570	8.6270	83.7033	2272.7330	21536.0827
742.590	8.4916	84.7394	2272.2911	21537.0941
742.611	8.5923	84.0428	2273.3088	21539.5664
742.631	8.6553	85.2742	2273.0046	21540.7191
742.651	8.5861	82.5367	2272.4547	21541.6195
742.672	8.5357	85.2816	2273.3027	21543.9176
742.692	8.5798	82.8819	2272.8076	21544.8727
742.712	8.5861	83.6201	2272.0434	21545.5498
742.733	8.5545	82.8589	2272.6636	21547.6087
742.753	8.6648	85.0741	2272.1382	21548.5208
742.774	8.6081	83.9449	2273.1990	21551.0202
742.794	8.5357	82.6289	2272.4418	21551.7016
742.814	8.6144	83.9449	2271.6941	21552.3821
742.835	8.6585	84.6872	2272.6931	21554.8090
742.855	8.5986	82.1743	2271.9899	21555.5335
742.876	8.4884	84.5303	2272.6500	21557.6194
742.896	8.5798	84.2007	2272.2570	21558.6518
742.916	8.6081	83.7260	2271.7356	21559.5489
742.937	8.5955	83.8469	2272.5499	21561.7816
742.957	8.6774	85.2372	2272.2166	21562.8675
742.977	8.5419	83.6277	2271.8512	21563.9157
742.998	8.7057	85.5844	2272.9491	21566.4295
743.018	8.5231	84.6424	2272.8001	21567.7000
743.038	8.4663	83.5292	2272.3125	21568.6266
743.059	8.6396	82.5290	2272.8562	21570.5829
743.079	8.6018	83.5822	2272.0267	21571.1627
743.099	8.5829	84.6946	2271.5662	21572.1024
743.119	8.6333	81.4669	2270.7612	21572.6887
743.140	8.6364	84.3807	2271.2876	21574.6031
743.160	8.5798	84.6424	2270.9599	21575.6628
743.180	8.4758	84.8957	2270.7217	21576.8070
743.201	8.4506	84.4331	2271.8540	21579.3251
743.221	8.6364	84.3732	2271.4834	21580.3427
743.241	8.6112	84.1105	2271.0640	21581.3054
743.262	8.5073	84.5901	2272.0828	21583.7080
743.282	8.5262	84.8362	2271.8120	21584.8234
743.302	8.6176	83.4761	2271.3601	21585.7519
743.323	8.4916	84.6349	2272.2727	21588.0458
743.343	8.5545	83.3698	2271.7641	21588.9190
743.363	8.4600	83.9298	2271.1450	21589.6737
743.384	8.5294	84.2532	2272.0728	21591.9752
743.404	8.5388	83.9449	2271.5987	21592.8757
743.424	8.4916	83.1491	2270.9477	21593.5912
743.444	8.5419	84.4406	2270.3869	21594.3884
743.465	8.6112	83.6882	2271.3147	21596.6745
743.485	8.5104	83.9072	2270.7503	21597.4687
743.505	8.5482	84.0578	2270.2541	21598.3235
743.526	8.5545	83.4989	2271.0841	21600.5046
743.546	8.5829	83.6352	2270.4461	21601.2172
743.566	8.4821	84.3732	2269.9609	21602.0744
743.587	8.5482	83.0805	2270.7767	21604.2328
743.607	8.5955	83.4989	2270.0507	21604.8483
743.627	8.5923	81.6932	2269.1039	21605.2320
743.648	8.5798	83.5671	2269.5489	21607.0028
743.668	8.5482	83.5822	2268.9327	21607.7097
743.688	8.6207	84.8437	2268.5355	21608.6284
743.708	8.6049	84.1330	2268.2346	21609.6377
743.729	8.6774	82.9583	2269.0088	21611.7232
743.749	8.5514	83.5671	2268.2960	21612.3203
743.769	8.5640	84.2982	2267.8139	21613.1398
743.790	8.5766	83.5671	2268.7281	21615.3563
743.810	8.5640	82.7210	2267.9794	21615.9093
743.830	8.5357	84.7021	2267.4281	21616.6507
743.851	8.4947	83.8695	2268.4698	21618.9863
743.871	8.6207	83.9072	2267.9710	21619.7827
743.891	8.6427	84.1706	2267.5282	21620.6282
743.911	8.5640	84.8437	2267.2460	21621.6287
743.932	8.6112	84.9924	2268.5100	21624.1792
743.952	8.6396	84.6424	2268.3183	21625.2785
743.972	8.6081	85.1038	2268.1475	21626.3950
743.993	8.4853	84.5154	2269.3625	21628.9016
744.013	8.6144	85.0221	2269.1441	21629.9788
744.033	8.4569	83.2177	2268.7135	21630.8385
744.054	8.6806	84.0428	2269.5112	21632.9270
744.074	8.5357	84.5752	2269.1386	21633.8460
744.094	8.5010	84.5453	2268.8540	21634.8476
744.114	8.6648	83.1263	2268.3329	21635.6065
744.135	8.5041	84.7543	2269.2432	21637.7975
744.155	8.5482	83.6731	2268.8424	21638.6786
744.175	8.5923	84.5827	2268.4182	21639.5301
744.196	8.6112	82.9965	2269.2750	21641.6634
744.216	8.6994	83.5822	2268.5677	21642.2317
744.236	8.4978	84.3507	2268.0934	21643.0250
744.257	8.5986	84.8213	2269.2313	21645.4325
744.277	8.4978	84.5229	2268.9825	21646.4567
744.297	8.5861	82.9507	2268.4270	21647.1681
744.317	8.6302	84.1481	2267.8164	21647.8162
744.338	8.5923	82.2129	2268.4689	21649.7260
744.358	8.5892	84.0353	2267.7169	21650.2292
744.378	8.5577	84.4705	2267.3481	21651.1078
744.399	8.6333	83.9374	2268.3624	21653.3715
744.419	8.5167	84.6349	2267.9967	21654.2572
744.439	8.5451	84.3507	2267.7039	21655.2107
744.460	8.5482	82.8666	2268.5067	21657.2610
744.480	8.6207	84.3657	2267.9172	21657.9187
744.500	8.6144	84.3507	2267.5808	21658.8227
744.520	8.4790	84.0277	2267.1927	21659.6693
744.541	8.5419	83.4837	2268.0531	21661.7654
744.561	8.5514	85.0147	2267.6789	21662.6283
744.581	8.5861	82.8895	2267.2110	21663.3911
744.602	8.5136	83.6655	2267.9048	21665.3153
744.622	8.4947	83.4837	2267.3091	21665.9490
744.642	8.5766	85.0073	2266.9430	21666.8054
744.663	8.6270	84.4256	2268.1406	21669.2286
744.683	8.5577	83.7109	2267.7054	21670.0219
744.703	8.5294	83.7109	2267.1573	21670.6950
744.723	8.5640	83.0042	2266.4989	21671.2497
744.744	8.5104	84.4256	2267.3537	21673.3170
744.764	8.4978	83.7487	2266.9346	21674.1114
744.784	8.5136	84.7915	2266.5814	21674.9657
744.805	8.5640	84.1706	2267.7017	21677.2964
744.825	8.4916	84.0654	2267.2884	21678.0960
744.845	8.5041	83.9147	2266.8380	21678.8521
744.866	8.5923	84.5827	2267.8742	21681.0966
744.886	8.6018	84.4181	2267.5855	21682.0189
744.906	8.5923	82.9583	2267.0314	21682.6694
744.927	8.5357	82.9965	2267.6230	21684.4645
744.947	8.5136	84.1856	2267.0363	21685.0796
744.967	8.6239	84.4106	2266.6910	21685.9295
744.987	8.4853	82.3365	2266.0438	21686.4703
745.008	8.6018	84.7915	2266.8518	21688.4658
745.028	8.6018	84.4031	2266.6080	21689.4111
745.048	8.5892	82.6673	2266.0154	21690.0014
745.069	8.5955	84.5378	2266.8372	21692.0059
745.089	8.5514	83.8167	2266.4544	21692.8068
745.109	8.5955	84.6424	2266.0937	21693.6242
745.130	8.5231	83.9524	2267.1561	21695.8672
745.150	8.5829	83.9976	2266.7024	21696.5959
745.170	8.5482	83.8393	2266.2355	21697.3048
745.191	8.5199	82.6827	2266.9358	21699.1807
745.211	8.5829	84.4555	2266.3503	21699.7700
745.231	8.5545	83.7260	2265.9449	21700.5324
745.251	8.5640	83.4761	2265.3824	21701.1306
745.272	8.4790	83.2558	2266.1298	21703.0384
745.292	8.6270	84.3207	2265.6269	21703.6959
745.312	8.6302	84.7543	2265.3786	21704.6021
745.333	8.6585	84.0428	2266.4852	21706.8667
745.353	8.4286	85.3999	2266.2870	21707.8302
745.373	8.6427	83.6579	2266.0276	21708.7284
745.394	8.5451	84.3432	2266.9876	21710.8486
745.414	8.5608	83.0424	2266.4425	21711.4645
745.434	8.5419	83.1720	2265.7101	21711.8845
745.454	8.6112	82.8053	2264.9477	21712.2646
745.475	8.6616	83.3622	2265.6024	21714.0596
745.495	8.6018	84.0127	2265.0727	21714.6697
745.515	8.5861	84.3582	2264.7147	21715.4449
745.536	8.6081	83.8016	2265.7187	21717.5844
745.556	8.6774	83.3166	2265.1451	21718.1473
745.576	8.5798	84.1856	2264.6423	21718.7734
745.597	8.5199	84.4181	2265.7245	21720.9864
745.617	8.5829	83.8318	2265.3382	21721.7335
745.637	8.6302	82.6289	2264.6605	21722.1817
745.658	8.5388	84.0127	2265.4012	21724.0472
745.678	8.6018	83.1720	2264.8426	21724.6130
745.698	8.6931	83.8770	2264.2685	21725.1556
745.719	8.6774	84.5602	2265.3263	21727.3314
745.739	8.5514	83.7336	2264.9523	21728.0779
745.759	8.4978	83.4685	2264.4022	21728.6415
745.780	8.6176	84.4481	2265.3679	21730.7219
745.800	8.5482	83.4533	2264.9284	21731.3988
745.820	8.5861	84.8213	2264.5562	21732.1369
745.841	8.5735	83.3698	2265.5677	21734.2610
745.861	8.6207	83.5595	2264.9647	21734.7715
745.881	8.6144	83.4458	2264.3818	21735.2939
745.902	8.6522	83.3622	2265.1549	21737.1721
745.922	8.5514	84.7319	2264.7500	21737.8729
745.942	8.6239	83.2482	2264.3312	21738.5539
745.963	8.5010	83.7033	2265.1299	21740.4531
745.983	8.5608	83.8393	2264.6340	21741.0579
746.003	8.7152	84.0654	2264.2042	21741.7223
746.024	8.5167	84.4406	2265.2748	21743.8894
746.044	8.5167	84.1631	2264.9528	21744.6667
746.064	8.5104	82.5982	2264.3297	21745.1361
746.085	8.6176	82.9813	2264.8898	21746.7870
746.105	8.5671	82.9048	2264.1225	21747.1080
746.125	8.6333	84.9255	2263.6867	21747.7524
746.146	8.5104	85.5033	2265.0982	21750.2482
746.166	8.5294	84.3957	2264.9929	21751.2332
746.186	8.6018	83.7184	2264.5934	21751.9197
746.206	8.5798	85.2668	2264.3430	21752.7505
746.227	8.5231	83.4382	2265.4465	21754.9385
746.247	8.5608	83.1796	2264.7935	21755.3711
746.267	8.5798	84.2607	2264.2848	21755.9402
746.288	8.5262	81.9419	2264.9538	21757.6866
746.308	8.5735	83.6277	2264.1333	21757.9411
746.328	8.5798	84.0353	2263.6697	21758.5441
746.349	8.6459	83.4002	2264.5608	21760.5028
746.369	8.5577	84.3882	2264.1127	21761.1234
746.389	8.5703	83.9901	2263.7679	21761.8415
746.409	8.6270	83.2177	2263.2335	21762.3637
746.430	8.5231	83.3166	2263.9733	21764.1600
746.450	8.5923	84.5752	2263.5497	21764.7933
746.470	8.6270	85.5328	2263.4984	21765.7948
746.491	8.4821	83.9524	2264.7481	21768.1029
746.511	8.7215	84.4780	2264.4040	21768.8209
746.531	8.5735	84.6797	2264.1846	21769.6592
746.552	8.5703	85.4073	2265.5304	21772.0676
746.572	8.4663	83.5519	2265.2641	21772.8687
746.592	8.6049	84.3732	2264.8298	21773.4966
746.612	8.5608	84.5528	2264.5667	21774.2904
746.633	8.4758	84.3132	2265.6954	21776.4795
746.653	8.5829	85.0667	2265.4967	21777.3451
746.673	8.5892	84.2082	2265.2831	21778.1922
746.694	8.6490	83.9374	2266.2775	21780.2504
746.714	8.5735	84.5752	2265.9279	21780.9668
746.734	8.6490	84.5677	2265.6870	21781.7873
746.755	8.6302	83.7638	2266.7088	21783.8735
746.775	8.5986	84.4481	2266.3040	21784.5353
746.795	8.5294	84.0955	2265.9591	21785.2515
746.816	8.5357	84.5303	2267.0287	21787.3849
746.836	8.4380	84.0955	2266.6884	21788.1112
746.856	8.5577	83.9147	2266.2505	21788.7341
746.876	8.5703	83.5140	2265.7217	21789.2594
746.897	8.4726	84.5602	2266.6983	21791.2912
746.917	8.5577	85.1483	2266.5415	21792.1930
746.937	8.6081	83.6579	2266.2372	21792.9433
746.958	8.6459	82.9660	2266.9551	21794.7169
746.978	8.5010	83.7411	2266.2980	21795.1144
746.998	8.6049	84.6499	2265.9279	21795.7920
747.018	8.5861	84.4031	2265.6722	21796.5789
747.039	8.6239	84.3432	2266.7663	21798.7191
747.059	8.5671	82.3519	2266.1095	21799.1096
747.079	8.5294	83.7260	2265.3588	21799.3968
747.100	8.6049	84.5752	2266.3793	21801.4556
747.120	8.5735	84.1706	2266.0671	21802.1843
747.140	8.5294	81.8798	2265.3123	21802.4631
747.161	8.5357	83.6958	2265.8594	21804.0414
747.181	8.6396	84.1105	2265.3981	21804.6103
747.201	8.6176	82.3056	2264.7122	21804.9469
747.221	8.5451	85.2372	2264.2215	21805.4708
747.242	8.4600	83.0881	2265.2605	21807.5262
747.262	8.5640	83.8318	2264.6597	21807.9431
747.282	8.5735	84.8362	2264.3561	21808.6506
747.303	8.5798	84.6051	2265.5874	21810.8972
747.323	8.5829	83.3774	2265.1586	21811.4869
747.343	8.5482	84.8213	2264.7710	21812.1118
747.364	8.7026	82.4905	2265.6269	21813.9816
747.384	8.5766	83.1949	2264.8171	21814.1848
747.404	8.5986	83.2025	2264.1354	21814.5063
747.424	8.5703	84.9701	2263.7562	21815.1231
747.445	8.6018	84.8064	2265.0534	21817.4202
747.465	8.6144	84.1406	2264.7910	21818.1623
747.485	8.5451	84.4256	2264.4688	21818.8400
747.506	8.6302	83.8393	2265.4942	21820.8681
747.526	8.6144	83.0653	2264.8880	21821.2657
747.546	8.4947	84.0503	2264.3244	21821.6979
747.567	8.6144	83.7562	2265.2718	21823.6422
747.587	8.5388	83.8167	2264.7791	21824.1476
747.607	8.6207	84.6275	2264.4369	21824.7975
747.627	8.5325	85.0815	2264.3084	21825.6573
747.648	8.5514	82.8283	2265.2740	21827.6147
747.668	8.4758	84.6499	2264.7656	21828.0993
747.688	8.7309	84.6349	2264.5628	21828.8843
747.709	8.5482	84.7095	2265.7747	21831.0885
747.729	8.5357	85.5844	2265.7264	21832.0378
747.749	8.5136	84.9255	2265.7145	21833.0219
747.769	8.6176	83.1568	2265.3006	21833.6004
747.790	8.6270	84.4930	2266.2086	21835.5023
747.810	8.4286	84.5453	2265.9469	21836.2369
747.830	8.5325	85.0741	2265.7848	21837.0674
747.851	8.5167	83.8167	2266.9026	21839.1820
747.871	8.5671	84.3282	2266.4842	21839.7632
747.891	8.5451	82.7287	2265.8909	21840.1624
747.912	8.5199	84.0879	2266.6467	21841.9104
747.932	8.6018	83.1415	2266.0799	21842.3357
747.952	8.6459	82.4675	2265.2518	21842.4905
747.973	8.5577	82.4290	2265.6817	21843.8997
747.993	8.6239	84.7543	2265.1193	21844.3148
748.014	8.5986	83.8469	2266.1950	21846.3697
748.034	8.5325	83.1568	2265.5965	21846.7517
748.054	8.6018	84.6200	2265.1335	21847.2621
748.074	8.6616	83.2558	2264.6927	21847.7883
748.095	8.5829	83.9374	2265.5289	21849.5925
748.115	8.5545	83.6050	2265.0279	21850.0603
748.135	8.5955	84.7170	2264.6623	21850.6573
748.156	8.5640	83.6201	2265.6979	21852.6580
748.176	8.7121	85.3925	2265.4383	21853.3668
748.196	8.5608	84.3957	2265.3104	21854.2039
748.217	8.5735	84.1330	2266.3712	21856.2336
748.237	8.5577	85.2298	2266.1612	21856.9963
748.257	8.6837	84.3282	2265.9862	21857.7904
748.278	8.6427	84.2682	2267.0503	21859.8275
748.298	8.5294	83.4458	2266.5587	21860.3110
748.318	8.4726	84.2232	2266.0659	21860.7864
748.338	8.6018	83.3014	2265.5552	21861.2371
748.359	8.5167	83.9374	2266.3886	21863.0325
748.379	8.6207	83.6806	2265.8894	21863.4959
748.399	8.4286	83.1187	2265.2609	21863.8225
748.420	8.6427	83.9976	2266.0766	21865.5931
748.440	8.5357	84.0879	2265.6588	21866.1313
748.460	8.5577	83.9298	2265.2349	21866.6574
748.481	8.5577	84.0353	2266.1986	21868.5730
748.501	8.5325	84.5677	2265.8649	21869.1936
748.521	8.5294	84.6499	2265.6372	21869.9157
748.542	8.5104	83.6352	2266.6515	21871.8832
748.562	8.6743	85.5107	2266.4021	21872.5900
748.583	8.4569	85.2446	2267.8365	21874.9861
748.603	8.5388	85.2594	2267.7972	21875.9152
748.623	8.6112	83.2101	2267.4215	21876.5043
748.643	8.5671	83.4989	2266.7588	21876.7995
748.664	8.6112	83.1568	2267.4758	21878.4733
748.684	8.5010	84.1932	2266.9186	21878.8727
748.704	8.5766	84.5528	2266.5996	21879.5042
748.725	8.5545	84.0127	2267.6507	21881.5086
748.745	8.5325	83.5974	2267.1344	21881.9475
748.765	8.5986	84.2682	2266.6669	21882.4285
748.786	8.5640	85.0147	2267.8419	21884.5547
748.806	8.5231	83.1263	2267.4112	21885.0783
748.826	8.7057	84.8734	2266.9625	21885.5776
748.846	8.5451	84.1255	2266.6848	21886.2428
748.867	8.4916	83.4533	2267.5633	21888.0662
748.887	8.5294	84.1481	2267.0467	21888.4955
748.907	8.5419	82.7517	2266.4203	21888.8073
748.928	8.5451	84.9032	2267.3152	21890.6408
748.948	8.5388	85.6139	2267.2846	21891.5525
748.968	8.5671	83.5140	2267.0244	21892.2317
748.989	8.6743	84.0804	2267.9012	21894.0503
749.009	8.5104	84.6051	2267.5600	21894.6526
749.029	8.5766	84.1105	2267.2280	21895.2592
749.050	8.6553	85.2520	2268.4098	21897.3832
749.070	8.5167	84.1706	2268.1842	21898.1041
749.090	8.6207	84.5154	2267.8395	21898.7014
749.111	8.5735	83.3090	2268.7462	21900.5521
749.131	8.6522	84.9032	2268.3160	21901.0675
749.152	8.5892	82.7977	2269.1953	21902.8936
749.172	8.6963	83.5747	2268.4547	21903.0995
749.193	8.5104	84.0503	2269.3190	21904.9098
749.213	8.5923	83.5444	2268.7794	21905.3168
749.234	8.5923	84.2082	2269.6619	21907.1467
749.254	8.5262	83.0805	2269.0673	21907.4999
749.274	8.5829	85.1112	2268.6296	21908.0031
749.295	8.6144	83.5822	2269.6776	21909.9941
749.315	8.5231	84.2082	2269.1659	21910.4273
749.335	8.6396	84.2607	2268.7730	21910.9730
749.356	8.5986	83.6504	2269.6831	21912.8234
749.376	8.5514	84.2832	2269.1950	21913.2769
749.396	8.6018	85.0370	2268.9427	21913.9608
749.417	8.5703	85.0518	2270.2294	21916.1884
749.437	8.5766	84.2307	2269.9580	21916.8623
749.457	8.5167	83.9976	2269.5153	21917.3599
749.477	8.5703	84.8064	2269.1735	21917.9526
749.498	8.5861	83.0805	2270.0744	21919.7901
749.518	8.5073	84.0052	2269.4410	21920.0936
749.538	8.6049	83.9675	2268.9625	21920.5445
749.559	8.5388	83.9223	2269.8665	21922.3792
749.579	8.5545	83.2177	2269.2447	21922.6886
749.599	8.5262	84.2457	2268.6843	21923.0514
749.620	8.6522	84.3207	2269.7095	21925.0013
749.640	8.6112	83.2405	2269.1594	21925.3775
749.660	8.4947	84.3132	2268.6150	21925.7519
749.681	8.5514	84.4181	2269.6697	21927.7273
749.701	8.5451	85.0889	2269.4425	21928.4242
749.721	8.6302	84.7543	2269.2737	21929.1761
749.742	8.5482	84.6797	2270.4424	21931.2701
749.762	8.5735	83.6882	2270.0168	21931.7728
749.782	8.6049	84.8139	2269.6187	21932.2972
749.803	8.5955	85.0295	2270.8543	21934.4588
749.823	8.5388	83.9147	2270.5190	21935.0535
749.843	8.7247	83.9750	2270.0133	21935.4717
749.864	8.4474	83.7033	2270.8674	21937.2507
749.884	8.4758	84.8437	2270.4662	21937.7757
749.904	8.4884	84.8213	2270.2551	21938.4863
749.925	8.5798	84.3657	2271.3686	21940.5253
749.945	8.4380	83.9976	2270.9307	21941.0156
749.965	8.6490	83.4230	2270.3421	21941.3483
749.986	8.4916	83.8167	2271.1158	21943.0432
750.006	8.6333	85.9668	2270.9163	21943.7669
750.026	8.5388	84.2382	2270.7890	21944.5598
750.047	8.5451	85.0741	2271.9176	21946.6132
750.067	8.5419	84.0503	2271.5989	21947.2226
750.087	8.6049	84.2007	2271.1395	21947.6858
750.107	8.5041	84.3132	2270.7294	21948.1921
750.128	8.5703	83.5519	2271.6071	21949.9878
750.148	8.5231	84.0052	2271.0326	21950.3319
750.168	8.5419	82.3442	2270.2653	21950.4745
750.189	8.6963	82.3904	2270.6044	21951.7198
750.209	8.5010	82.4213	2269.5878	21951.6044
750.229	8.5388	83.7033	2268.8013	21951.7079
750.250	8.5262	84.1932	2269.7085	21953.5047
750.270	8.5388	84.9627	2269.4226	21954.1107
750.290	8.5640	83.8393	2269.0816	21954.6570
750.311	8.4380	84.4930	2270.0611	21956.5262
750.331	8.6333	84.2982	2269.7104	21957.0677
750.352	8.5798	82.8742	2270.4803	21958.7311
750.372	8.5798	85.0667	2269.9835	21959.1282
750.392	8.5986	84.8883	2269.8265	21959.8602
750.413	8.5829	84.7990	2271.0323	21961.9599
750.433	8.5357	84.4780	2270.7499	21962.5754
750.453	8.5955	83.4533	2270.2482	21962.9661
750.473	8.5671	84.5229	2269.7601	21963.3637
750.494	8.5986	85.2298	2270.9782	21965.4705
750.514	8.6081	84.0052	2270.6895	21966.0746
750.534	8.5577	85.0295	2270.3712	21966.6446
750.555	8.5671	84.1631	2271.4843	21968.6493
750.575	8.5231	85.0518	2271.1859	21969.2461
750.595	8.5325	83.8393	2270.8377	21969.7883
750.616	8.4978	83.6579	2271.6501	21971.4925
750.636	8.5388	84.6797	2271.2044	21971.9396
750.656	8.5514	84.5827	2270.9174	21972.5402
750.677	8.4790	84.6872	2272.0370	21974.5510
750.697	8.5545	83.9298	2271.6328	21975.0408
750.717	8.5735	83.3090	2271.0053	21975.3004
750.737	8.6081	84.4855	2270.4777	21975.6523
750.758	8.5798	83.2482	2271.3357	21977.3905
750.778	8.4758	84.5079	2270.7976	21977.7333
750.798	8.6302	85.1260	2270.5772	21978.3885
750.819	8.5010	82.9201	2271.4883	21980.1780
750.839	8.5829	85.0073	2270.9766	21980.5458
750.859	8.4790	81.8954	2270.3017	21980.7426
750.880	8.5735	84.9255	2271.0031	21982.3148
750.900	8.5798	83.6655	2270.6075	21982.7905
750.921	8.4978	83.9675	2271.4463	21984.5021
750.941	8.6207	84.2982	2270.9912	21984.9209
750.961	8.5703	84.5079	2270.6314	21985.4292
750.981	8.4884	85.5033	2270.4756	21986.1376
751.002	8.5167	83.9675	2271.6357	21988.1664
751.022	8.6049	84.3657	2271.1894	21988.5919
751.042	8.5798	85.4516	2270.9945	21989.2640
751.063	8.5357	83.9675	2272.1392	21991.2799
751.083	8.5388	83.1034	2271.4776	21991.4912
751.103	8.5640	82.7517	2270.6228	21991.4997
751.124	8.5325	82.6443	2271.0725	21992.8091
751.144	8.6270	83.8318	2270.3256	21992.9194
751.164	8.5545	84.6051	2269.9129	21993.3561
751.185	8.6207	85.0444	2271.1111	21995.4072
751.205	8.5766	83.1415	2270.6470	21995.7990
751.225	8.5451	84.6125	2270.1172	21996.1184
751.246	8.5703	84.2907	2271.1830	21998.0354
751.266	8.5357	85.1557	2270.9268	21998.6339
751.286	8.5199	83.8242	2270.5965	21999.1539
751.307	8.5325	84.7617	2271.6012	22001.0117
751.327	8.5357	84.8437	2271.3661	22001.6329
751.347	8.5829	84.3957	2271.0733	22002.1923
751.367	8.6396	83.2786	2270.5249	22002.4904
751.388	8.5829	85.5844	2271.5787	22004.3924
751.408	8.5073	83.8770	2271.3201	22004.9854
751.429	8.6743	83.7865	2272.1553	22006.6745
751.449	8.5294	83.8016	2271.5791	22006.9526
751.469	8.6049	83.9524	2271.0377	22007.2580
751.490	8.5325	83.8921	2271.9079	22008.9759
751.510	8.6648	85.7906	2271.6818	22009.6000
751.531	8.6333	84.9627	2273.0498	22011.8236
751.551	8.6049	85.7391	2272.9782	22012.6139
751.571	8.5640	83.4609	2272.6588	22013.1530
751.591	8.6963	83.8242	2272.0262	22013.3725
751.612	8.5703	84.1255	2272.9024	22015.1011
751.632	8.5861	83.1568	2272.2662	22015.3177
751.652	8.6648	83.9449	2271.6081	22015.5039
751.673	8.6207	84.2307	2272.5288	22017.2694
751.693	8.6585	84.2757	2272.1001	22017.6871
751.713	8.6522	83.4685	2271.5505	22017.9774
751.734	8.6302	83.3850	2272.2420	22019.5085
751.754	8.6144	84.6200	2271.7339	22019.8399
751.774	8.6616	84.4256	2271.4044	22020.3443
751.794	8.6427	84.6051	2271.0765	22020.8455
751.815	8.5892	82.4982	2271.8174	22022.4167
751.835	8.6490	83.0424	2270.9063	22022.3340
751.855	8.5640	83.7562	2270.2150	22022.4609
751.876	8.6931	82.6289	2270.8418	22023.9045
751.896	8.5829	84.2982	2270.1726	22024.0508
751.916	8.5766	84.1706	2269.7670	22024.4538
751.937	8.6112	84.0578	2270.7199	22026.2173
751.957	8.6553	83.3546	2270.1326	22026.4416
751.977	8.5545	83.8846	2269.5239	22026.6367
751.998	8.6711	83.0881	2270.2615	22028.1778
752.018	8.5577	83.6277	2269.5645	22028.2836
752.039	8.6049	83.1796	2270.2728	22029.7937
752.059	8.7152	84.0503	2269.6608	22029.9831
752.079	8.5829	82.8053	2268.9945	22030.1099
752.100	8.5735	83.5747	2269.6356	22031.5430
752.120	8.6049	83.0881	2268.9377	22031.6358
752.140	8.6018	83.0729	2268.1653	22031.6448
752.161	8.5986	84.0578	2268.9473	22033.2073
752.181	8.5986	84.5303	2268.5769	22033.6186
752.201	8.5325	82.9431	2268.0264	22033.8438
752.221	8.6396	83.4078	2267.2969	22033.8817
752.242	8.6270	83.9147	2268.1231	22035.4748
752.262	8.5735	83.3090	2267.5370	22035.6561
752.282	8.6680	84.9701	2267.1329	22036.0129
752.303	8.6049	83.1568	2268.1011	22037.7440
752.323	8.5545	83.6125	2267.4399	22037.8467
752.343	8.6239	84.3657	2266.9873	22038.1507
752.364	8.5419	83.3546	2267.8865	22039.8081
752.384	8.6144	84.8809	2267.4709	22040.1524
752.404	8.5167	82.1279	2266.8573	22040.2919
752.425	8.6302	83.6579	2267.4217	22041.6083
752.445	8.6396	83.4154	2266.8194	22041.7568
752.465	8.5577	83.7713	2266.2435	22041.9240
752.485	8.5798	83.2938	2265.6545	22042.0707
752.506	8.5545	83.9901	2266.4945	22043.6468
752.526	8.6616	85.0889	2266.2360	22044.1268
752.546	8.5955	82.7517	2265.7756	22044.3999
752.567	8.6176	84.3882	2266.5890	22045.9480
752.587	8.5861	83.4002	2266.1155	22046.2101
752.608	8.5829	84.3132	2267.0245	22047.8561
752.628	8.5640	84.2907	2266.6806	22048.2517
752.649	8.6396	85.0518	2267.8658	22050.1801
752.669	8.5829	83.1034	2267.4372	22050.4981
752.690	8.6553	83.5974	2268.1535	22051.9616
752.710	8.6302	83.7033	2267.5797	22052.1350
752.731	8.6459	83.5368	2268.3880	22053.6908
752.751	8.6144	83.7562	2267.8100	22053.8607
752.771	8.6427	83.4154	2267.2192	22054.0102
752.792	8.6585	84.6499	2268.1755	22055.7080
752.812	8.6931	84.5901	2267.9226	22056.1996
752.832	8.6963	83.9147	2267.5512	22056.5682
752.853	8.6490	83.6731	2268.4203	22058.1793
752.873	8.5861	84.6200	2268.0076	22058.5101
752.893	8.7121	84.2682	2267.6986	22058.9397
752.914	8.7026	84.4481	2268.7621	22060.7451
752.934	8.5798	84.4181	2268.4401	22061.1682
752.954	8.6364	85.0963	2268.2294	22061.6987
752.974	8.5482	83.9147	2267.9379	22062.1447
752.995	8.6522	83.6958	2268.8062	22063.7528
753.015	8.6364	84.1330	2268.3117	22063.9993
753.035	8.6680	84.8511	2268.0148	22064.4379
753.056	8.6333	83.2482	2268.9671	22066.1286
753.076	8.7498	83.6201	2268.3115	22066.2121
753.096	8.6585	83.6806	2267.7358	22066.3676
753.117	8.5262	83.9072	2268.6026	22067.9663
753.137	8.6585	83.1491	2267.9828	22068.0789
753.157	8.6144	83.4230	2267.2905	22068.1107
753.178	8.6994	84.8437	2268.2809	22069.8260
753.198	8.6144	84.3957	2268.0267	22070.2998
753.218	8.6144	83.7184	2267.5892	22070.5856
753.238	8.6806	85.3482	2267.3149	22071.0297
753.259	8.6049	83.4609	2268.3994	22072.8362
753.279	8.5640	83.9072	2267.8338	22072.9946
753.300	8.6207	84.1631	2268.7833	22074.6694
753.320	8.5923	83.4382	2268.2514	22074.8643
753.341	8.7026	84.7095	2269.2092	22076.5503
753.361	8.5735	84.0654	2268.8664	22076.9383
753.381	8.6868	84.6722	2268.5217	22077.3197
753.401	8.5419	83.7184	2268.1239	22077.6427
753.422	8.6774	82.7363	2268.7888	22079.0292
753.442	8.6364	83.6958	2268.0633	22079.0239
753.462	8.7089	84.5827	2267.6526	22079.3261
753.483	8.7215	84.5752	2268.7935	22081.1832
753.503	8.6931	83.5064	2268.3411	22081.4499
753.523	8.7121	84.2082	2267.8335	22081.6552
753.544	8.6522	84.3207	2268.8628	22083.3993
753.564	8.6176	84.5004	2268.5320	22083.7864
753.584	8.6364	84.3957	2268.2177	22084.1855
753.604	8.6648	84.0578	2267.8341	22084.5104
753.625	8.7435	83.5974	2268.7114	22086.0982
753.645	8.6459	84.5453	2268.2701	22086.3689
753.665	8.6176	83.6050	2267.8356	22086.6406
753.686	8.5514	85.4442	2268.9553	22088.4695
753.706	8.6743	83.2405	2268.6008	22088.8275
753.726	8.6396	84.7095	2268.1290	22089.0627
753.747	8.5199	85.3704	2269.4243	22091.0689
753.767	8.6806	84.7543	2269.3024	22091.6635
753.787	8.5986	83.9374	2268.9446	22092.0186
753.808	8.6553	82.8283	2269.6534	22093.4414
753.828	8.5482	83.8242	2268.9535	22093.4547
753.848	8.5923	83.3774	2268.3534	22093.5594
753.869	8.6207	82.8053	2268.9682	22094.8783
753.889	8.6427	83.0500	2268.1448	22094.7570
753.910	8.6711	83.8770	2268.8916	22096.2046
753.930	8.5357	83.2253	2268.2758	22096.2893
753.950	8.7561	83.3318	2267.5773	22096.2832
753.970	8.5608	84.7468	2267.1396	22096.5304
753.991	8.7278	84.6051	2268.3207	22098.3999
754.011	8.5892	83.9600	2267.9542	22098.7255
754.031	8.6270	85.1334	2267.6799	22099.1387
754.052	8.6176	84.3732	2268.8811	22101.0319
754.072	8.6049	85.0444	2268.6488	22101.4962
754.092	8.6931	84.5154	2268.4430	22101.9836
754.113	8.6049	84.8437	2269.6091	22103.8474
754.133	8.6490	84.0578	2269.2823	22104.2223
754.153	8.5388	82.4290	2268.5596	22104.1944
754.174	8.6490	84.1330	2269.2377	22105.5663
754.194	8.5986	84.5602	2268.8811	22105.9043
754.214	8.5136	84.5528	2268.5984	22106.3117
754.234	8.6522	84.2082	2268.2609	22106.6601
754.255	8.6616	84.9627	2269.3965	22108.4851
754.275	8.6049	83.2558	2268.9592	22108.7403
754.295	8.5357	85.3999	2268.5998	22109.0681
754.316	8.5104	84.4630	2269.8515	22111.0111
754.336	8.6616	83.0347	2269.2892	22111.1431
754.356	8.5703	83.8921	2268.6393	22111.1799
754.377	8.7372	84.7170	2269.6725	22112.9010
754.397	8.5640	83.6277	2269.2526	22113.1717
754.417	8.6302	84.3282	2268.7736	22113.3773
754.438	8.5136	83.5822	2269.6836	22114.9735
754.458	8.6553	83.4382	2269.0443	22115.0210
754.479	8.6774	84.6499	2269.9818	22116.6462
754.499	8.6112	83.7638	2269.5695	22116.9236
754.519	8.6427	83.1644	2268.9164	22116.9534
754.539	8.5735	84.2307	2268.3487	22117.0608
754.560	8.7593	85.6728	2269.6106	22119.0009
754.580	8.5923	85.3704	2269.6385	22119.7135
754.600	8.6711	84.8288	2269.5263	22120.2845
754.621	8.5955	82.7670	2270.3721	22121.8169
754.641	8.6743	85.0815	2269.8614	22121.9938
754.661	8.5545	84.8957	2269.7096	22122.5250
754.682	8.6427	84.5453	2270.8741	22124.3774
754.702	8.5294	83.9449	2270.4633	22124.6579
754.722	8.5388	84.9106	2270.1182	22124.9989
754.743	8.7152	82.6212	2270.9456	22126.5143
754.763	8.6868	84.6424	2270.3308	22126.5878
754.783	8.5861	84.6722	2270.0634	22127.0029
754.803	8.7215	83.1034	2269.5444	22127.1611
754.824	8.6396	84.6648	2270.4201	22128.7151
754.844	8.5766	84.5303	2270.1317	22129.1076
754.864	8.5861	84.5827	2269.8334	22129.4859
754.885	8.6207	83.3394	2270.7322	22131.0639
754.905	8.5482	85.4295	2270.3694	22131.3825
754.925	8.5104	83.3090	2270.0061	22131.6956
754.946	8.6806	82.6520	2270.5617	22132.9278
754.966	8.5766	84.5827	2269.9469	22132.9884
754.987	8.5735	83.2177	2270.8231	22134.5407
755.007	8.6711	83.4685	2270.1142	22134.5080
755.027	8.6270	82.9354	2269.3674	22134.4283
755.048	8.6333	83.6806	2270.0449	22135.7717
755.068	8.4663	84.4780	2269.5896	22135.9827
755.088	8.5829	83.0881	2269.0418	22136.0947
755.109	8.6459	83.4837	2269.7157	22137.4283
755.129	8.5986	84.0804	2269.1660	22137.5381
755.149	8.6176	84.2007	2268.7420	22137.7673
755.170	8.5608	84.1556	2269.7299	22139.4108
755.190	8.6553	83.8544	2269.2539	22139.5925
755.210	8.5829	84.2757	2268.8038	22139.7939
755.231	8.6176	84.1706	2269.8066	22141.4507
755.251	8.5451	82.1820	2269.0551	22141.3537
755.271	8.6018	83.5292	2268.2068	22141.1501
755.291	8.6900	84.0879	2267.6848	22141.2641
755.312	8.4947	84.0879	2268.6546	22142.8717
755.332	8.7372	84.0804	2268.2182	22143.0754
755.352	8.6774	84.3957	2267.8383	22143.3301
755.373	8.6144	83.9600	2268.8374	22144.9665
755.393	8.6081	85.7097	2268.6475	22145.4176
755.413	8.5923	83.7260	2268.4211	22145.8292
755.434	8.7751	84.3582	2269.3657	22147.4150
755.454	8.5104	83.2025	2268.8199	22147.5118
755.474	8.5955	83.3470	2268.1134	22147.4400
755.495	8.6239	85.2001	2269.1423	22149.1047
755.515	8.5608	83.3394	2268.7614	22149.3624
755.536	8.6239	84.6275	2269.6814	22150.9233
755.556	8.6207	84.4256	2269.3787	22151.2642
755.576	8.6207	84.4705	2269.0539	22151.5786
755.596	8.5829	84.2157	2268.6984	22151.8576
755.617	8.6743	83.7109	2269.6121	22153.4083
755.637	8.6490	84.5229	2269.1746	22153.6096
755.657	8.6049	84.6275	2268.8945	22153.9634
755.678	8.6585	85.0963	2270.1183	22155.8257
755.698	8.6081	84.7095	2269.9349	22156.2859
755.718	8.5545	83.1110	2269.4250	22156.4148
755.739	8.7026	84.2007	2270.2227	22157.8522
755.759	8.6711	83.8469	2269.7468	22158.0170
755.779	8.6553	84.8809	2269.3895	22158.2949
755.800	8.6522	83.7260	2270.4129	22159.9564
755.820	8.6522	84.9255	2270.0346	22160.2191
755.840	8.6553	82.5982	2269.4743	22160.2937
755.860	8.6018	84.0955	2268.7835	22160.2299
755.881	8.7121	84.4855	2269.8100	22161.8844
755.901	8.6585	85.1186	2269.5970	22162.3034
755.921	8.6585	84.7319	2269.4275	22162.7629
755.942	8.5482	84.1180	2270.4927	22164.4613
755.962	8.5923	83.6806	2269.9722	22164.5763
755.982	8.5955	84.9329	2269.5932	22164.8269
756.003	8.7121	83.2482	2270.5400	22166.4058
756.023	8.5577	84.1105	2269.9460	22166.4451
756.043	8.6868	84.0654	2269.4948	22166.6204
756.064	8.6427	84.3207	2270.4785	22168.2329
756.084	8.6207	84.0277	2270.0492	22168.4348
756.105	8.7026	82.6596	2270.7306	22169.7479
756.125	8.6774	83.7411	2269.9756	22169.6234
756.146	8.5294	83.6806	2270.7856	22171.0635
756.166	8.6931	82.4752	2269.9893	22170.8966
756.187	8.5167	84.5528	2270.7306	22172.2661
756.207	8.6176	83.8997	2270.3154	22172.4802
756.227	8.5955	83.0271	2269.6527	22172.4400
756.248	8.6270	84.0353	2270.4043	22173.8136
756.268	8.6868	84.6648	2270.0341	22174.0670
756.288	8.5104	83.9901	2269.6612	22174.3126
756.309	8.7121	83.8167	2270.5420	22175.8141
756.329	8.6648	82.9583	2269.8514	22175.7443
756.349	8.7121	83.5368	2269.1230	22175.6281
756.370	8.5608	84.2382	2270.0050	22177.1224
756.390	8.7656	83.4382	2269.4704	22177.2011
756.410	8.5325	84.5154	2268.9883	22177.3259
756.430	8.6774	84.8362	2268.7438	22177.6834
756.451	8.6680	84.2232	2269.8539	22179.3998
756.471	8.6868	83.4002	2269.3124	22179.4668
756.491	8.6522	84.7170	2268.8594	22179.6161
756.512	8.6648	82.2284	2269.6005	22180.9603
756.532	8.7121	82.9431	2268.6559	22180.6169
756.552	8.7184	84.7692	2268.1441	22180.6973
756.573	8.6806	83.8167	2269.1794	22182.3270
756.593	8.6963	83.8242	2268.6491	22182.3933
756.613	8.7751	83.9072	2268.1405	22182.4746
756.634	8.7530	84.2007	2269.0927	22184.0185
756.654	8.7247	83.4382	2268.5632	22184.0823
756.674	8.6994	82.2129	2267.7111	22183.8150
756.694	8.7530	83.5444	2266.8872	22183.5657
756.715	8.7845	84.6573	2267.8714	22185.1246
756.735	8.7057	84.1330	2267.5479	22185.3789
756.756	8.8633	83.9675	2268.5063	22186.9179
756.776	8.8664	83.8016	2268.0057	22186.9998
756.796	8.9294	82.8589	2267.3277	22186.8969
756.817	8.9420	83.8318	2268.0436	22188.1874
756.837	9.0932	84.9404	2267.7149	22188.4347
756.857	9.1656	82.1511	2267.1120	22188.4019
756.878	9.2255	83.0118	2267.5649	22189.4233
756.898	9.3105	83.4685	2266.8626	22189.2874
756.918	9.3735	84.1330	2266.3548	22189.3384
756.939	9.4303	83.7638	2267.2926	22190.8368
756.959	9.3231	85.1853	2267.0026	22191.1103
756.979	9.2476	83.5216	2266.6761	22191.3431
756.999	9.3421	83.6428	2266.0982	22191.3187
757.020	9.5248	83.8997	2266.9776	22192.7526
757.040	9.4712	84.1781	2266.5473	22192.8786
757.060	9.4775	83.7562	2266.0985	22192.9805
757.081	9.5657	83.5064	2266.9292	22194.3634
757.101	9.5279	83.9449	2266.3957	22194.3830
757.121	9.6444	83.8997	2265.9340	22194.4681
757.142	9.5625	82.7823	2266.6658	22195.7476
757.162	9.6728	84.7617	2266.1509	22195.7809
757.182	9.7106	83.8770	2265.8237	22195.9965
757.203	9.8524	84.3582	2266.8270	22197.5457
757.223	9.9469	83.1187	2266.2990	22197.5656
757.243	9.9122	83.3850	2265.6164	22197.4233
757.263	10.0414	83.1339	2264.9448	22197.2838
757.284	10.0445	83.3014	2265.6461	22198.5166
757.304	10.0602	83.7487	2265.0621	22198.4642
757.325	10.0918	83.2482	2265.8596	22199.7937
757.345	10.0791	82.4213	2265.0443	22199.5097
757.365	10.2051	82.4598	2264.1086	22199.0947
757.386	10.2272	84.4780	2264.9076	22200.4131
757.406	10.2681	83.7411	2264.5265	22200.5530
757.426	10.2524	82.8513	2263.8807	22200.4217
757.447	10.2524	83.4154	2264.5660	22201.6211
757.467	10.3658	84.4406	2264.1289	22201.6990
757.487	10.4067	85.2594	2264.0028	22202.0839
757.508	10.2587	84.4331	2265.2823	22203.8803
757.528	10.1169	83.7184	2264.8853	22204.0046
757.548	10.1642	84.0578	2264.4311	22204.0663
757.568	10.2492	84.1631	2264.0562	22204.2019
757.589	10.1579	83.4913	2264.9806	22205.6392
757.609	10.1863	83.6050	2264.4126	22205.5855
757.629	10.1926	84.4406	2264.0089	22205.6900
757.650	10.1359	84.5901	2265.1732	22207.3661
757.670	10.1422	83.5974	2264.7835	22207.4920
757.690	10.0540	84.3357	2264.3566	22207.5754
757.711	9.9563	82.2284	2265.0876	22208.8178
757.731	9.9941	84.5229	2264.4611	22208.7026
757.751	9.8870	84.4855	2264.2163	22208.9636
757.772	9.7893	83.4837	2265.1934	22210.4500
757.792	9.6980	85.0295	2264.8574	22210.6262
757.812	9.7389	85.3482	2264.8344	22211.1128
757.833	9.6980	82.7900	2265.8332	22212.6261
757.853	9.5783	85.2372	2265.4087	22212.7187
757.873	9.6350	84.0578	2265.1996	22213.0223
757.894	9.5436	84.5528	2266.2759	22214.6158
757.914	9.5940	84.5827	2266.0295	22214.8905
757.934	9.5058	83.1034	2265.5461	22214.9234
757.955	9.4649	83.4761	2266.2649	22216.1593
757.975	9.4807	84.5528	2265.8353	22216.2477
757.995	9.3515	83.4989	2265.4149	22216.3398
758.016	9.4334	84.4331	2266.3705	22217.8104
758.036	9.3011	83.6731	2265.9524	22217.9096
758.056	9.2727	84.1556	2265.4936	22217.9625
758.077	9.2255	84.1180	2266.5077	22219.4909
758.097	9.2444	84.8957	2266.2382	22219.7392
758.117	9.2917	84.4181	2266.0218	22220.0371
758.138	9.3011	84.0578	2267.0645	22221.5982
758.158	9.2727	83.5519	2266.5555	22221.6100
758.178	9.2601	84.3357	2266.0989	22221.6681
758.199	9.3074	83.8091	2267.0831	22223.1693
758.219	9.3200	84.6573	2266.7157	22223.3218
758.239	9.2318	83.2101	2266.2538	22223.3743
758.259	9.4932	84.3807	2265.7518	22223.3807
758.280	9.3168	82.5905	2266.5361	22224.6744
758.300	9.3200	84.2607	2265.9081	22224.5560
758.320	9.2885	83.4306	2265.4271	22224.5777
758.341	9.4995	84.1781	2266.3264	22225.9814
758.361	9.4995	83.5519	2265.8466	22226.0078
758.381	9.2885	83.1415	2265.2010	22225.8614
758.402	9.3389	84.0052	2266.0228	22227.1827
758.422	9.3137	83.5898	2265.5244	22227.1850
758.443	9.4271	84.7319	2266.5465	22228.7102
758.463	9.3987	84.5154	2266.3152	22228.9858
758.483	9.2507	84.4930	2266.0472	22229.2213
758.504	9.3074	84.3132	2267.1470	22230.8286
758.524	9.3421	83.3546	2266.6466	22230.8385
758.544	9.1121	82.6750	2265.8811	22230.5755
758.565	9.3421	83.9750	2266.6080	22231.8040
758.585	9.2696	84.5229	2266.2518	22231.9509
758.605	9.3704	84.0955	2265.9200	22232.1177
758.626	9.3011	84.2457	2266.9406	22233.6401
758.646	9.3799	84.9850	2266.7016	22233.9067
758.666	9.4460	83.2101	2266.2941	22234.0005
758.686	9.4870	85.1631	2265.9212	22234.1239
758.707	9.5311	84.6872	2267.2041	22235.9077
758.727	9.7326	83.5671	2266.8001	22236.0089
758.747	9.7673	83.6958	2266.2370	22235.9448
758.768	9.7956	84.5004	2267.2284	22237.4370
758.788	9.9091	82.5136	2266.6187	22237.3297
758.808	9.8650	83.1415	2265.7915	22236.9961
758.829	10.0350	83.2101	2266.4676	22238.1644
758.849	9.9091	84.9924	2266.0643	22238.2541
758.869	10.0414	84.5752	2265.8921	22238.5711
758.889	9.9657	82.9507	2265.3838	22238.5476
758.910	10.0067	83.6731	2266.1124	22239.7616
758.930	9.9469	82.9201	2265.4469	22239.5812
758.950	9.9216	85.2224	2265.0464	22239.6592
758.971	9.9752	83.6050	2266.1624	22241.2571
758.991	10.0130	83.1644	2265.5254	22241.1042
759.012	10.1705	84.2832	2266.3955	22242.4590
759.032	10.0886	82.5828	2265.7717	22242.3207
759.052	10.4445	84.2682	2265.1532	22242.1801
759.073	10.2839	83.2634	2266.0425	22243.5483
759.093	10.3122	83.1491	2265.3480	22243.3331
759.113	10.1926	83.6050	2264.7187	22243.1751
759.134	10.4320	82.9201	2265.4384	22244.3659
759.154	10.3406	84.0578	2264.8451	22244.2439
759.174	10.3217	84.3432	2264.4949	22244.3591
759.194	10.3312	83.9976	2264.1391	22244.4640
759.215	10.3438	83.7411	2265.0771	22245.8655
759.235	10.2492	84.4031	2264.6815	22245.9359
759.255	10.1736	84.5079	2264.4178	22246.1339
759.276	10.2083	84.3057	2265.5392	22247.7213
759.296	10.2240	82.8666	2264.9768	22247.6274
759.316	10.1610	82.9507	2264.1970	22247.3079
759.337	9.9878	83.4837	2264.9075	22248.4777
759.357	10.0477	84.4780	2264.4837	22248.5144
759.377	10.0918	85.8200	2264.4522	22248.9401
759.398	9.9752	84.4031	2265.8183	22250.7705
759.418	9.9563	84.7915	2265.5874	22251.0097
759.438	9.8618	83.4533	2265.2021	22251.0903
759.458	9.9028	83.1110	2264.5432	22250.8909
759.479	9.9469	83.7940	2265.3312	22252.1386
759.499	9.7421	83.8318	2264.8465	22252.1147
759.519	9.6822	85.3482	2264.6253	22252.3497
759.540	9.8650	84.5677	2265.9358	22254.1220
759.560	9.6665	84.4331	2265.6713	22254.3247
759.581	9.6476	82.6520	2266.4765	22255.5995
759.601	9.7673	84.3507	2265.8743	22255.4674
759.622	9.6822	84.7095	2267.0205	22257.0862
759.642	9.7295	84.8883	2266.8413	22257.3846
759.663	9.7201	83.9072	2267.9293	22258.9547
759.683	9.5468	83.0424	2267.3002	22258.8096
759.704	9.6760	84.5976	2268.1816	22260.1758
759.724	9.6224	85.4664	2268.0651	22260.5480
759.744	9.6003	83.0729	2267.6976	22260.6657
759.765	9.6066	84.3732	2268.5403	22261.9956
759.785	9.5846	82.8972	2267.9566	22261.9002
759.805	9.6476	84.2307	2267.3567	22261.7811
759.826	9.5940	84.8883	2268.4945	22263.4022
759.846	9.6413	83.8318	2268.1516	22263.5465
759.866	9.5752	83.9449	2267.6567	22263.5334
759.887	9.6098	83.6958	2268.5337	22264.8938
759.907	9.6602	83.2634	2267.8986	22264.7428
759.927	9.7358	84.0127	2267.3239	22264.6449
759.948	9.8618	83.1949	2268.1298	22265.9281
759.968	9.8334	82.7210	2267.3269	22265.6021
759.988	9.7705	85.0295	2266.8380	22265.5821
760.008	9.7484	84.1706	2266.5953	22265.8035
760.029	9.7547	82.8130	2267.3713	22267.0462
760.049	9.4649	83.9976	2266.7261	22266.8678
760.069	9.4491	84.9924	2266.4499	22267.0526
760.090	9.5625	84.3132	2267.6316	22268.6998
760.110	9.4334	85.3925	2267.4627	22269.0015
760.130	9.4586	83.8921	2267.2261	22269.2328
760.151	9.4113	84.6125	2268.2588	22270.7371
760.171	9.4807	83.9223	2267.8881	22270.8413
760.191	9.4964	84.5303	2267.5084	22270.9316
760.212	9.3893	83.7638	2268.5009	22272.3970
760.232	9.3956	84.6573	2268.1084	22272.4802
760.253	9.5311	84.0654	2269.1679	22274.0186
760.273	9.3704	82.4521	2268.4518	22273.7826
760.293	9.3987	84.0654	2267.7445	22273.5469
760.314	9.4932	84.0804	2268.7083	22274.9831
760.334	9.4397	84.5453	2268.3470	22275.0970
760.354	9.4082	83.7940	2267.9429	22275.1632
760.374	9.4397	83.3774	2267.3503	22275.0347
760.395	9.4366	84.8883	2268.3399	22276.4900
760.415	9.5405	84.5602	2268.1195	22276.7391
760.435	9.4995	84.6797	2267.8673	22276.9532
760.456	9.6130	82.7287	2268.7013	22278.2561
760.476	9.7326	83.7562	2267.9856	22278.0094
760.496	9.8177	84.2682	2267.5338	22278.0194
760.517	9.8397	83.7865	2268.4844	22279.4340
760.537	9.9437	83.6731	2267.9328	22279.3481
760.557	10.1044	83.0195	2267.2610	22279.1346
760.577	10.1831	84.0353	2266.6577	22278.9817
760.598	10.1736	83.9750	2267.6114	22280.3874
760.618	10.2902	83.8846	2267.1370	22280.3669
760.638	10.3910	82.8972	2266.4900	22280.1670
760.659	10.5107	83.1339	2267.1016	22281.2250
760.679	10.4194	82.2438	2266.2225	22280.7902
760.699	10.5769	84.6499	2265.6054	22280.6084
760.720	10.6714	83.7260	2266.6359	22282.0759
760.740	10.7123	84.9404	2266.3073	22282.1877
760.760	10.6430	83.7109	2265.9803	22282.2969
760.781	10.7280	83.7487	2266.8467	22283.6021
760.801	10.7879	82.9278	2266.1859	22283.3806
760.822	10.7942	84.0428	2266.9647	22284.5988
760.842	10.9233	83.0271	2266.3676	22284.4416
760.862	10.9674	83.7638	2265.7317	22284.2381
760.883	10.9045	82.7440	2266.4357	22285.3743
760.903	10.9391	84.0052	2265.7921	22285.1627
760.923	10.9800	83.9147	2265.3503	22285.1463
760.944	10.9706	83.8091	2266.2706	22286.4941
760.964	10.9454	83.7713	2265.7667	22286.4196
760.984	11.0588	84.9775	2265.4626	22286.5397
761.005	11.0777	83.8469	2266.5729	22288.0782
761.025	11.0462	84.2082	2266.1438	22288.0807
761.045	11.1186	83.4533	2265.6549	22288.0176
761.065	11.0147	83.7562	2265.0972	22287.8793
761.086	11.1564	84.0804	2266.0403	22289.2434
761.106	11.1123	83.4458	2265.5302	22289.1564
761.126	11.1470	82.9278	2264.8356	22288.8774
761.147	11.1123	83.7260	2265.5763	22290.0334
761.167	11.1186	83.7865	2265.0698	22289.9430
761.187	11.2194	84.5901	2264.7127	22289.9967
761.208	11.1249	84.3882	2265.8591	22291.5578
761.228	11.1092	84.7319	2265.6153	22291.7333
761.248	11.2478	82.0892	2264.9938	22291.5257
761.269	11.2698	83.6958	2265.5813	22292.5264
761.289	11.1753	83.4761	2265.0184	22292.3761
761.309	11.2762	84.6051	2264.6130	22292.3776
761.330	11.1533	83.4154	2265.5941	22293.7682
761.350	11.1753	83.8695	2265.0497	22293.6352
761.370	11.0053	84.2682	2264.6533	22293.6445
761.391	11.1344	84.5154	2265.7666	22295.1670
761.411	11.1186	84.6125	2265.5252	22295.3392
761.431	11.0210	84.5453	2265.2919	22295.5163
761.452	10.9863	84.1932	2266.3893	22297.0285
761.472	11.0494	84.4181	2266.0547	22297.1124
761.492	11.0966	84.9478	2265.8492	22297.3218
761.513	11.0210	83.0958	2266.8188	22298.7103
761.533	10.9863	84.2457	2266.2685	22298.5805
761.553	10.9580	82.1666	2265.5711	22298.2962
761.574	11.0336	84.4031	2266.2879	22299.4256
761.594	10.8918	84.6349	2266.0252	22299.5776
761.614	10.9611	83.2482	2265.5744	22299.5370
761.635	10.8163	83.2482	2266.2785	22300.6520
761.655	10.8666	83.4837	2265.6339	22300.4183
761.675	10.8320	84.1631	2265.1489	22300.3373
761.696	10.7816	84.8362	2266.2935	22301.8891
761.716	10.7469	83.0347	2265.8374	22301.8436
761.736	10.7406	85.1334	2265.4362	22301.8476
761.756	10.7910	84.7692	2265.3273	22302.1405
761.777	10.7155	84.4555	2266.5089	22303.7295
761.797	10.6147	83.3318	2266.0363	22303.6677
761.817	10.7533	83.6882	2265.4425	22303.4782
761.838	10.5485	85.2149	2266.5667	22305.0092
761.858	10.4855	84.4630	2266.4065	22305.2608
761.879	10.4194	84.4181	2267.5149	22306.7857
761.899	10.3406	84.7319	2267.2554	22306.9471
761.919	10.3122	83.9524	2266.9220	22307.0307
761.940	10.3091	83.7033	2267.8108	22308.3391
761.960	10.1516	84.8139	2267.4428	22308.3931
761.980	10.0036	84.1406	2267.1518	22308.5198
762.001	10.0319	84.7170	2268.2467	22310.0366
762.021	10.1201	82.6980	2267.6907	22309.9049
762.041	10.1547	84.5752	2267.1182	22309.7497
762.062	10.1736	84.2757	2268.2124	22311.2637
762.082	10.1831	84.8288	2267.9366	22311.4119
762.102	10.2744	84.1255	2267.6395	22311.5348
762.122	10.2430	83.5822	2267.1395	22311.4500
762.143	10.2177	84.0353	2268.0190	22312.7462
762.163	10.2304	84.3282	2267.6229	22312.7690
762.183	10.2335	84.7915	2267.3570	22312.9178
762.204	10.1516	84.2232	2268.4768	22314.4565
762.224	10.1264	83.9675	2268.0464	22314.4485
762.244	10.0130	84.4181	2267.6536	22314.4729
762.265	9.9563	83.6579	2268.6064	22315.8455
762.285	10.0634	85.8567	2268.3936	22316.0562
762.305	10.0130	84.6349	2268.3454	22316.4294
762.326	9.9846	83.5292	2269.3048	22317.8149
762.346	9.9689	82.3981	2268.4892	22317.4256
762.366	10.0130	84.6275	2267.8657	22317.2198
762.386	9.8083	83.3166	2267.4021	22317.1672
762.407	9.8933	85.6434	2268.5117	22318.6909
762.427	9.8775	83.9298	2268.3098	22318.9078
762.448	9.9311	85.1779	2269.4338	22320.4553
762.468	9.8334	84.6573	2269.2639	22320.7136
762.489	9.7484	84.5453	2270.3924	22322.2754
762.509	9.6885	84.9106	2270.1477	22322.4682
762.529	9.5499	84.9404	2269.9714	22322.7266
762.549	9.4964	83.8695	2269.6249	22322.8113
762.570	9.4397	83.5292	2270.4352	22324.0550
762.590	9.3578	85.2446	2270.0769	22324.1320
762.610	9.2854	85.0295	2269.9716	22324.4588
762.631	9.2035	83.9449	2271.0517	22325.9759
762.651	9.2980	84.1180	2270.5680	22325.9321
762.671	9.2192	84.2607	2270.1426	22325.9410
762.692	9.3578	84.5079	2271.1847	22327.4203
762.712	9.3483	83.8619	2270.7502	22327.4258
762.732	9.4964	85.4812	2270.4823	22327.5934
762.752	9.6161	83.4002	2270.1412	22327.6838
762.773	9.7767	84.9627	2271.1128	22329.0900
762.793	9.8020	83.4230	2270.6818	22329.0960
762.813	9.7642	83.1263	2269.9520	22328.7962
762.834	9.6822	83.7713	2270.6711	22329.9447
762.854	9.6791	84.5901	2270.2416	22329.9456
762.874	9.5531	84.9032	2270.0049	22330.1351
762.895	9.4586	83.3774	2270.9639	22331.5237
762.915	9.4334	82.8436	2270.1762	22331.1662
762.935	9.4554	85.6287	2269.7712	22331.1840
762.956	9.3263	84.6946	2271.0883	22332.9286
762.976	9.2727	84.7692	2270.8362	22333.1094
762.996	9.3735	82.8130	2270.2755	22332.9766
763.017	9.2286	85.2075	2271.1859	22334.3162
763.037	9.3483	83.4458	2270.7983	22334.3603
763.058	9.3074	83.0729	2271.4409	22335.4355
763.078	9.2286	82.6596	2270.5664	22334.9916
763.099	9.3011	83.2786	2271.1110	22335.9646
763.119	9.0491	85.6949	2270.7773	22336.0599
763.140	9.2003	83.6125	2271.9053	22337.6207
763.160	9.3042	83.9826	2271.3334	22337.4844
763.180	9.2633	83.9223	2270.8200	22337.3998
763.201	9.2790	84.6722	2271.8234	22338.8342
763.221	9.2759	83.9298	2271.4193	22338.8641
763.242	9.2790	85.7464	2272.6033	22340.4859
763.262	9.1341	83.9298	2272.3675	22340.6926
763.282	9.3295	85.0889	2272.0256	22340.7895
763.303	9.2759	84.7543	2273.2311	22342.4380
763.323	9.1719	82.0505	2272.5118	22342.1640
763.343	9.2444	84.5154	2271.7619	22341.8505
763.363	9.2507	83.3242	2271.2323	22341.7496
763.384	9.2917	84.0127	2272.0118	22342.9586
763.404	9.1751	85.7244	2271.7934	22343.1723
763.424	9.2097	83.9600	2271.5690	22343.3770
763.445	9.3641	82.4675	2272.1861	22344.4249
763.465	9.4460	84.5229	2271.5106	22344.1793
763.485	9.4586	83.4761	2271.0106	22344.1020
763.506	9.5940	81.3417	2271.3548	22344.8675
763.526	9.8807	83.7865	2270.3812	22344.3112
763.546	10.0161	82.9965	2269.6939	22344.0311
763.566	9.9437	83.9600	2269.0439	22343.7804
763.587	10.1232	83.3318	2269.8429	22344.9790
763.607	10.1989	82.7593	2269.0477	22344.5829
763.627	10.4383	83.8242	2268.3440	22344.2693
763.648	10.4477	84.3357	2269.3027	22345.6191
763.668	10.4698	82.6827	2268.6678	22345.3767
763.688	10.5737	82.8053	2267.7874	22344.8796
763.709	10.5706	82.0737	2268.1825	22345.6549
763.729	10.7155	82.5290	2267.1615	22345.0100
763.750	10.7312	82.5059	2267.5916	22345.8124
763.770	10.8005	83.3166	2266.7800	22345.3705
763.790	10.8541	83.3470	2266.1179	22345.0693
763.811	10.8288	83.9826	2266.9600	22346.2729
763.831	10.9296	83.1872	2266.3795	22346.0548
763.851	10.8509	83.3166	2265.6959	22345.7261
763.871	10.9611	83.5216	2265.0762	22345.4535
763.892	10.9139	84.4031	2266.0348	22346.7607
763.912	10.9423	83.7789	2265.6335	22346.7106
763.932	11.0525	84.2757	2265.2161	22346.6394
763.953	11.0084	83.4837	2266.1442	22347.9162
763.973	10.9265	84.3732	2265.6877	22347.8105
763.993	11.0210	83.4306	2265.2280	22347.6961
764.014	11.0053	82.2902	2265.8015	22348.6151
764.034	11.0714	84.4705	2265.1676	22348.3259
764.054	10.9927	84.2907	2264.8730	22348.3704
764.075	11.0651	84.1030	2265.9158	22349.7559
764.095	11.0808	84.9032	2265.6524	22349.8394
764.115	11.0619	85.5328	2265.6292	22350.1608
764.135	11.0494	83.8167	2265.4262	22350.3009
764.156	11.1249	82.9507	2266.1792	22351.3997
764.176	11.1249	85.2890	2265.7856	22351.3534
764.196	11.0525	84.2832	2265.6177	22351.5291
764.217	11.0273	84.2007	2266.6668	22352.9264
764.237	11.0399	84.4705	2266.3386	22352.9501
764.257	11.0935	82.9507	2265.8074	22352.7655
764.278	11.0966	84.0127	2266.5898	22353.8954
764.298	11.1596	83.2634	2266.0314	22353.6855
764.318	11.1533	83.4154	2265.3811	22353.3763
764.339	11.2163	83.4913	2266.1589	22354.4955
764.359	11.1817	84.2007	2265.6749	22354.3541
764.379	11.1533	83.6579	2265.2245	22354.2406
764.400	11.1627	83.2634	2266.0068	22355.3613
764.420	11.2478	84.9775	2265.6155	22355.3103
764.440	11.1060	83.0881	2265.2001	22355.2301
764.461	11.2131	84.0353	2266.0179	22356.3849
764.481	11.2163	83.8318	2265.5646	22356.2702
764.501	11.2541	85.6728	2265.3882	22356.4285
764.521	11.3486	83.6201	2265.1789	22356.5513
764.542	11.2698	83.8469	2266.0566	22357.7645
764.562	11.3612	84.1781	2265.6290	22357.6745
764.582	11.3738	83.2101	2265.1013	22357.4785
764.603	11.2635	83.5898	2265.8640	22358.5739
764.623	11.3297	83.3090	2265.2522	22358.2952
764.643	11.2825	84.4555	2264.7915	22358.1611
764.664	11.3013	84.0955	2265.8626	22359.5619
764.684	11.3392	83.7638	2265.4100	22359.4420
764.704	11.2415	83.5671	2264.8755	22359.2342
764.725	11.3171	84.8957	2265.9302	22360.6182
764.745	11.3392	84.1556	2265.6742	22360.6955
764.765	11.3833	83.9449	2265.2638	22360.6144
764.786	11.2856	83.8770	2266.2022	22361.8846
764.806	11.3864	82.4058	2265.4842	22361.4992
764.826	11.3675	84.0654	2264.8064	22361.1456
764.847	11.3423	85.9081	2266.1247	22362.7915
764.867	11.3360	83.3926	2265.9076	22362.9076
764.887	11.4525	84.3882	2265.4413	22362.7704
764.908	11.3454	82.5598	2266.2256	22363.8850
764.928	11.2762	83.5822	2265.4840	22363.4736
764.948	11.3171	83.4913	2264.9059	22363.2180
764.969	11.2005	84.9329	2265.9535	22364.5902
764.989	11.2572	84.1030	2265.6946	22364.6600
765.009	11.1974	84.0127	2265.2865	22364.5764
765.030	11.3612	83.0042	2266.0847	22365.7008
765.050	11.3549	84.7543	2265.6126	22365.5564
765.070	11.1502	83.4837	2265.2257	22365.4920
765.090	11.2447	83.2786	2264.5994	22365.1819
765.111	11.1186	85.0741	2265.6384	22366.5392
765.131	11.1186	85.0592	2265.5652	22366.7893
765.151	10.9580	84.3582	2265.3743	22366.9198
765.172	10.8100	83.8016	2266.3701	22368.2412
765.192	10.6714	84.5079	2265.9857	22368.1854
765.212	10.4257	85.3482	2265.8622	22368.3872
765.233	10.1863	84.9552	2267.2247	22370.0816
765.253	10.0319	84.5677	2267.0306	22370.2256
765.273	9.8807	84.6946	2266.7958	22370.3260
765.294	9.7767	84.3282	2267.9239	22371.7940
765.314	9.8083	84.5004	2267.6061	22371.8202
765.334	9.6822	84.2682	2267.2823	22371.8364
765.355	9.5940	83.4533	2268.1780	22373.0749
765.375	9.5846	85.5476	2267.8855	22373.1282
765.395	9.4366	83.0881	2267.5362	22373.1206
765.416	9.5846	83.2482	2268.1879	22374.1152
765.436	9.4460	82.7747	2267.4021	22373.6712
765.456	9.3421	84.8585	2266.8927	22373.4959
765.477	9.3295	84.5378	2268.0846	22375.0253
765.497	9.3609	83.5898	2267.6487	22374.9306
765.517	9.4680	83.9298	2267.1175	22374.7348
765.538	9.3767	84.4181	2268.1242	22376.0793
765.558	9.2885	83.5671	2267.6642	22375.9596
765.578	9.3105	84.7915	2267.2717	22375.9023
765.598	9.2696	84.8809	2267.1018	22376.0638
765.619	9.1751	84.3432	2268.2611	22377.5599
765.639	9.2476	83.1568	2267.7190	22377.3575
765.659	9.1688	83.0424	2266.9682	22376.9387
765.680	9.3704	83.0042	2267.5766	22377.8779
765.700	9.1909	84.3207	2267.0140	22377.6460
765.720	9.3641	83.4078	2266.5254	22377.4816
765.741	9.2160	83.1949	2267.2360	22378.5174
765.761	9.3704	85.2298	2266.8598	22378.4678
765.781	9.3735	82.7057	2266.4073	22378.3369
765.802	9.4712	84.0578	2267.1474	22379.3997
765.822	9.4397	84.9552	2266.8698	22379.4470
765.842	9.5909	83.4002	2266.4868	22379.3848
765.863	9.6381	82.4675	2267.0701	22380.2896
765.883	9.5940	83.8016	2266.3390	22379.8788
765.903	9.7673	84.1406	2265.8941	22379.7472
765.924	9.7547	83.6428	2266.8179	22380.9866
765.944	9.9941	83.2177	2266.1879	22380.6734
765.964	10.1044	83.4458	2265.5332	22380.3278
765.985	10.2209	82.0272	2266.0597	22381.1625
766.005	10.2051	84.5976	2265.4002	22380.8098
766.025	10.3721	84.0202	2265.0789	22380.7896
766.046	10.4540	84.4481	2266.1320	22382.1474
766.066	10.5800	83.3166	2265.6604	22381.9834
766.086	10.4824	82.7517	2264.9136	22381.5370
766.107	10.5800	83.5747	2265.5963	22382.5194
766.127	10.6461	83.1491	2264.9589	22382.1815
766.147	10.7721	84.6200	2264.5026	22382.0182
766.167	10.8068	84.2532	2264.2349	22382.0390
766.188	10.8068	82.9431	2265.0774	22383.1728
766.208	10.8446	83.4685	2264.3948	22382.7821
766.228	10.9013	84.1330	2263.9178	22382.5901
766.249	10.8982	84.5229	2265.0180	22383.9786
766.269	10.8351	84.3282	2264.7402	22383.9932
766.289	11.0336	84.7319	2264.5005	22384.0426
766.310	11.0304	82.7823	2265.3949	22385.2296
766.330	10.9706	83.6201	2264.7068	22384.8348
766.350	11.0935	84.2757	2264.2746	22384.6892
766.370	11.0588	83.5368	2263.8341	22384.5300
766.391	11.1596	84.3132	2264.7952	22385.7750
766.411	11.0966	82.7287	2264.2205	22385.4861
766.431	11.0840	82.7747	2263.3982	22384.9412
766.452	11.1627	84.2907	2264.2284	22386.0485
766.472	11.2226	83.9298	2263.8559	22385.9555
766.493	11.2037	83.5064	2264.7449	22387.1264
766.513	11.2100	83.4230	2264.1522	22386.8170
766.534	11.2667	84.1856	2265.0674	22388.0170
766.554	11.1313	83.7033	2264.6296	22387.8663
766.575	11.2289	83.8469	2265.5287	22389.0548
766.595	11.2762	83.5292	2265.0002	22388.8173
766.616	11.2289	82.7593	2265.6752	22389.7839
766.636	11.2982	83.8393	2265.0161	22389.4161
766.656	11.2888	84.7245	2264.6907	22389.3760
766.677	11.2352	84.9775	2265.9633	22390.9389
766.697	11.2258	83.5671	2265.6229	22390.8937
766.717	11.3297	83.5292	2265.0468	22390.6074
766.738	11.2321	84.5827	2266.0384	22391.8906
766.758	11.2604	84.0052	2265.7042	22391.8514
766.778	11.3707	83.4609	2265.1884	22391.6255
766.799	11.3517	84.0654	2266.0764	22392.8050
766.819	11.4053	84.0127	2265.6573	22392.6798
766.839	11.2793	84.4331	2265.3043	22392.6160
766.859	11.3707	84.2307	2264.9919	22392.5886
766.880	11.4021	83.6806	2265.9493	22393.8343
766.900	11.3864	84.4106	2265.5340	22393.7099
766.920	11.3612	84.1631	2265.2038	22393.6662
766.941	11.1439	83.9524	2266.1940	22394.9462
766.961	11.3423	84.4256	2265.8231	22394.8682
766.981	11.4084	84.0503	2265.4731	22394.8067
767.002	11.2856	83.4154	2266.3470	22395.9717
767.022	11.3643	83.3622	2265.7091	22395.6259
767.042	11.3486	82.3750	2264.9069	22395.1072
767.062	11.2635	84.3657	2264.2810	22394.7564
767.083	11.2572	84.8139	2265.4678	22396.2211
767.103	11.2793	83.2862	2265.0599	22396.0953
767.123	11.2825	85.1779	2264.7175	22396.0302
767.144	11.2194	82.4675	2265.6320	22397.2250
767.164	11.2005	82.4905	2264.7017	22396.5746
767.185	11.3076	83.7260	2265.3680	22397.5189
767.205	11.2289	83.9374	2264.8891	22397.3186
767.225	11.2919	83.8695	2264.4399	22397.1426
767.246	11.2415	83.8091	2265.3637	22398.3418
767.266	11.2572	83.8091	2264.8773	22398.1331
767.286	11.3707	84.2307	2264.4669	22397.9948
767.307	11.1722	84.0428	2265.4938	22399.2970
767.327	11.2509	84.3432	2265.1330	22399.2149
767.347	11.2478	83.8695	2264.7480	22399.1041
767.367	11.1596	84.0202	2264.3143	22398.9396
767.388	11.2226	84.0879	2265.3143	22400.2117
767.408	11.0935	84.3357	2264.9620	22400.1347
767.428	11.1470	84.3057	2264.6502	22400.0942
767.449	11.1186	83.5974	2265.6104	22401.3290
767.469	10.9706	82.1820	2264.8164	22400.8102
767.489	11.0053	83.6882	2264.0474	22400.3072
767.510	11.0935	83.7184	2264.9288	22401.4549
767.530	10.9863	85.3556	2264.6890	22401.4847
767.550	10.7438	84.2382	2264.5383	22401.6010
767.571	10.7123	84.4406	2265.6348	22402.9696
767.591	10.5769	84.6424	2265.3876	22402.9990
767.611	10.3721	84.8064	2265.2042	22403.0893
767.631	10.2430	85.0518	2265.0908	22403.2477
767.652	9.9091	85.0444	2266.4269	22404.8621
767.672	10.0099	84.0202	2266.1669	22404.8860
767.693	9.9437	84.0654	2267.1399	22406.1467
767.713	9.8020	82.8130	2266.5088	22405.8049
767.733	9.7799	83.4458	2265.7830	22405.3604
767.754	9.6760	84.4555	2266.7287	22406.5882
767.774	9.5216	84.1330	2266.3861	22406.5307
767.794	9.5311	84.5378	2266.0613	22406.4870
767.815	9.4397	84.1932	2267.1479	22407.8586
767.835	9.3893	83.9449	2266.7253	22407.7245
767.855	9.3546	84.7617	2266.4022	22407.6852
767.876	9.3011	84.6424	2267.6016	22409.1730
767.896	9.2318	84.8139	2267.3917	22409.2568
767.916	9.3042	84.6275	2267.1820	22409.3380
767.937	9.3326	84.2757	2268.2845	22410.7361
767.957	9.1782	85.3408	2268.0927	22410.8446
767.977	9.3389	83.8167	2267.8272	22410.8765
767.997	9.2601	83.8544	2267.3188	22410.6608
768.018	9.3893	83.6882	2268.1830	22411.8193
768.038	9.3231	83.7260	2267.6277	22411.5596
768.058	9.2980	83.0271	2266.9698	22411.1901
768.079	9.3609	84.0729	2267.7613	22412.2706
768.099	9.3704	84.4705	2267.3983	22412.1984
768.119	9.4208	84.5976	2267.1267	22412.2137
768.140	9.5594	82.9660	2267.9969	22413.3739
768.160	9.6003	83.8544	2267.3455	22413.0134
768.180	9.6507	83.6882	2266.8219	22412.7736
768.201	9.7484	84.1631	2267.7460	22413.9834
768.221	10.0445	82.0814	2267.0024	22413.5262
768.241	9.9846	83.9600	2266.2344	22413.0358
768.262	10.1232	82.3981	2266.9062	22413.9841
768.282	10.3154	83.4002	2266.0991	22413.4526
768.302	10.4257	83.2786	2265.4480	22413.0684
768.323	10.3249	84.2907	2266.3402	22414.2285
768.343	10.3973	83.5974	2265.8864	22414.0448
768.363	10.5453	83.2253	2265.2617	22413.6838
768.384	10.6147	84.0879	2266.1117	22414.7984
768.404	10.6335	83.2938	2265.5769	22414.5295
768.424	10.7438	82.9583	2264.8616	22414.0729
768.444	10.6934	83.8846	2264.2531	22413.7153
768.465	10.9359	83.9750	2265.2107	22414.9253
768.485	10.8288	84.7468	2264.9091	22414.8796
768.505	10.9391	84.2082	2264.6498	22414.8727
768.526	10.8383	81.5918	2265.2443	22415.7211
768.546	10.9958	83.4382	2264.3308	22415.0595
768.566	11.0494	84.5528	2263.9191	22414.8918
768.587	11.0147	84.1856	2265.0337	22416.2541
768.607	11.0966	83.2786	2264.5259	22415.9972
768.627	11.1880	84.6573	2264.1027	22415.8192
768.648	11.1313	83.8619	2265.1769	22417.1420
768.668	11.1627	83.6882	2264.6816	22416.8983
768.688	11.0178	83.3394	2264.1059	22416.5678
768.708	11.3139	83.6882	2263.5375	22416.2378
768.729	11.2258	85.3999	2264.7177	22417.6596
768.749	11.2762	84.9404	2264.6902	22417.8800
768.769	11.1753	84.6722	2264.5426	22417.9789
768.790	11.3171	83.5064	2265.5521	22419.2394
768.810	11.3801	84.0428	2265.0520	22418.9929
768.831	11.2258	84.2007	2266.0664	22420.2635
768.851	11.2541	84.1481	2265.6922	22420.1489
768.871	11.3392	82.2052	2264.9923	22419.7021
768.892	11.1848	84.7841	2265.7893	22420.7524
768.912	11.1880	84.7841	2265.6206	22420.8403
768.932	11.2447	83.6958	2265.2738	22420.7468
768.953	11.3171	82.4675	2265.9236	22421.6514
768.973	11.1123	83.3242	2265.1277	22421.1091
768.993	11.1911	83.1644	2264.4572	22420.6836
769.014	11.1470	83.8695	2265.2687	22421.7405
769.034	11.1659	83.8091	2264.7935	22421.5124
769.054	11.0619	83.6958	2264.2955	22421.2557
769.074	11.1817	83.0347	2263.6755	22420.8703
769.095	11.1281	83.6352	2264.4334	22421.8633
769.115	11.0525	82.7440	2263.7535	22421.4187
769.135	11.0368	84.9181	2263.2945	22421.1882
769.156	11.0840	83.2558	2264.3187	22422.4439
769.176	11.1848	84.8511	2263.9264	22422.2863
769.196	11.1596	83.1034	2263.5137	22422.1034
769.217	11.0682	84.5154	2264.4386	22423.2609
769.237	11.1186	82.9201	2263.9336	22422.9904
769.257	11.1439	82.4058	2263.0854	22422.3689
769.278	11.1564	84.2157	2263.8423	22423.3516
769.298	11.0588	84.3657	2263.5345	22423.2718
769.318	11.0115	84.1180	2263.2143	22423.1759
769.338	10.9927	82.6673	2262.6169	22422.7972
769.359	11.1060	84.8064	2263.5278	22423.9284
769.379	10.9958	83.1339	2263.1177	22423.7412
769.400	11.1218	83.0653	2263.8008	22424.6483
769.420	11.0619	85.0815	2263.4215	22424.4945
769.440	11.0745	84.5528	2263.2933	22424.5887
769.461	11.0745	83.2025	2264.2447	22425.7669
769.481	11.0525	84.8288	2263.8408	22425.5925
769.501	11.0966	84.8064	2263.7075	22425.6855
769.522	11.0872	84.2307	2264.8767	22427.0865
769.542	11.0273	82.8053	2264.3000	22426.7446
769.562	10.9706	83.6352	2263.6319	22426.3040
769.583	10.9359	83.4382	2264.4605	22427.3608
769.603	10.9202	83.5140	2263.8752	22427.0047
769.623	10.9013	83.9524	2263.3823	22426.7347
769.644	10.9013	84.1180	2264.3874	22427.9653
769.664	10.9296	83.6201	2263.9331	22427.7393
769.684	10.8131	83.6201	2263.4020	22427.4306
769.704	10.8761	81.9885	2262.6073	22426.8506
769.725	10.9170	84.4406	2263.3367	22427.7940
769.745	10.8414	83.3014	2262.8962	22427.5689
769.765	10.7533	84.3132	2262.4400	22427.3228
769.786	10.6902	83.3546	2263.3869	22428.4823
769.806	10.7438	83.7865	2262.8462	22428.1562
769.826	10.6714	83.6504	2262.3613	22427.8798
769.847	10.4320	84.9701	2263.4748	22429.2051
769.867	10.4792	84.5004	2263.3189	22429.2661
769.887	10.3689	83.5444	2262.9287	22429.0896
769.908	10.1863	85.0815	2264.0361	22430.4144
769.928	10.0224	85.6876	2264.0882	22430.6902
769.949	9.9532	84.5453	2265.4606	22432.2940
769.969	9.8334	84.1030	2265.1436	22432.2142
769.990	9.8397	84.5677	2266.2312	22433.5429
770.010	9.7579	83.4913	2265.8070	22433.3633
770.030	9.6602	84.5154	2265.3795	22433.1753
770.051	9.5752	84.4181	2266.5098	22434.5487
770.071	9.5311	85.1186	2266.3269	22434.6141
770.092	9.4964	85.3482	2267.7120	22436.2539
770.112	9.5121	83.3926	2267.3822	22436.1845
770.133	9.4649	84.4780	2268.3027	22437.3683
770.153	9.4113	84.8957	2268.0704	22437.4029
770.173	9.4303	82.3750	2267.4927	22437.0872
770.193	9.3168	83.9976	2266.7734	22436.6223
770.214	9.4208	83.2253	2267.5888	22437.6923
770.234	9.2727	82.9201	2266.8308	22437.1888
770.254	9.3735	83.0347	2266.0506	22436.6542
770.275	9.4428	84.6275	2266.9514	22437.8010
770.295	9.3893	82.3365	2266.3369	22437.4337
770.315	9.4586	83.5974	2265.5594	22436.8953
770.336	9.4932	84.9032	2266.6122	22438.1883
770.356	9.5940	83.6428	2266.2639	22438.0841
770.376	9.6791	84.4481	2265.8446	22437.9041
770.397	9.7484	84.1330	2266.9078	22439.2100
770.417	9.8933	84.1706	2266.5157	22439.0641
770.437	9.9783	82.7593	2265.9010	22438.6896
770.457	9.9941	83.9675	2265.2603	22438.2817
770.478	10.1705	84.3432	2266.2838	22439.5398
770.498	10.1705	83.1491	2265.7651	22439.2583
770.518	10.1547	83.1110	2265.0488	22438.7720
770.539	10.3753	84.0353	2265.8724	22439.8259
770.559	10.2934	83.1720	2265.3117	22439.4965
770.579	10.3595	82.9431	2264.5770	22438.9857
770.600	10.3122	83.4609	2265.2774	22439.9095
770.620	10.3721	83.5519	2264.6919	22439.5477
770.640	10.4540	84.1330	2264.2250	22439.2983
770.661	10.5044	83.2101	2265.0931	22440.3860
770.681	10.5359	83.3698	2264.4382	22439.9515
770.702	10.5422	83.4685	2265.2159	22440.9500
770.722	10.6556	83.0347	2264.5467	22440.5020
770.742	10.6776	85.1557	2264.1653	22440.3356
770.763	10.6682	85.5476	2265.6186	22442.0096
770.783	10.6335	84.3807	2265.5116	22442.1308
770.803	10.7123	82.6750	2264.9303	22441.7733
770.823	10.7501	82.9507	2264.1193	22441.1781
770.844	10.7406	85.3482	2265.1550	22442.4305
770.864	10.7469	83.1568	2264.8181	22442.3141
770.884	10.7155	83.4458	2264.1704	22441.8809
770.905	10.7028	83.5671	2264.9817	22442.9076
770.925	10.8037	83.2938	2264.3747	22442.5167
770.945	10.7060	83.8318	2263.8191	22442.1704
770.966	10.7596	84.8139	2264.9188	22443.4822
770.986	10.8037	83.2710	2264.5153	22443.2945
771.006	10.8225	85.4664	2264.2250	22443.2157
771.027	10.7816	83.0347	2265.2945	22444.5009
771.047	10.8131	83.7865	2264.6770	22444.1014
771.067	10.8950	83.8770	2264.2067	22443.8428
771.087	10.8163	83.1187	2263.6317	22443.4732
771.108	10.8194	84.9627	2264.6356	22444.6847
771.128	10.7627	83.8544	2264.3569	22444.6174
771.148	10.9328	83.0500	2263.7649	22444.2316
771.169	10.8225	84.6125	2264.6944	22445.3689
771.189	10.7469	84.2907	2264.4292	22445.3151
771.210	10.8163	84.0804	2265.4736	22446.5750
771.230	10.9265	85.2816	2265.2747	22446.5961
771.250	10.7847	82.4982	2264.8162	22446.3537
771.271	10.8320	83.9675	2265.5244	22447.2790
771.291	10.9202	84.0879	2265.1084	22447.0816
771.311	10.7690	83.2634	2264.5811	22446.7672
771.332	10.7659	82.9736	2265.2524	22447.6520
771.352	10.8257	82.5213	2264.4158	22447.0276
771.372	10.8414	83.1949	2263.6262	22446.4409
771.393	10.8666	84.5079	2264.5644	22447.5825
771.413	10.7186	84.5303	2264.3232	22447.5484
771.433	10.7406	83.5064	2263.9192	22447.3476
771.454	10.7753	84.2682	2264.8662	22448.5006
771.474	10.9233	84.0955	2264.5095	22448.3530
771.494	10.6430	82.7210	2263.9011	22447.9479
771.514	10.7406	83.4761	2263.1976	22447.4401
771.535	10.7533	84.1180	2264.1222	22448.5614
771.555	10.7092	83.3166	2263.6210	22448.2590
771.576	10.6934	83.6050	2264.4233	22449.2617
771.596	10.6745	83.3394	2263.8371	22448.8767
771.616	10.6714	84.4181	2263.3929	22448.6277
771.637	10.7028	82.9125	2264.2693	22449.7014
771.657	10.5485	85.2001	2263.8785	22449.5105
771.677	10.5706	83.8846	2263.6536	22449.4817
771.697	10.6367	84.5229	2263.3193	22449.3402
771.718	10.4918	84.1481	2264.4297	22450.6475
771.738	10.4571	85.7097	2264.3259	22450.7460
771.759	10.4855	84.4481	2265.6823	22452.3115
771.779	10.3973	84.1631	2265.3564	22452.2004
771.799	10.5012	84.2382	2264.9998	22452.0544
771.820	10.5012	82.9431	2265.8301	22453.0977
771.840	10.3438	84.9478	2265.3831	22452.8656
771.860	10.4918	84.1781	2265.1463	22452.8395
771.881	10.4225	84.6872	2266.2676	22454.1763
771.901	10.4761	83.9374	2265.9366	22454.0651
771.921	10.3091	83.4002	2265.3967	22453.7396
771.942	10.3217	84.9032	2266.4172	22454.9770
771.962	10.4634	83.8469	2266.1051	22454.8857
771.982	10.4099	83.4685	2265.5594	22454.5554
772.002	10.4918	84.0955	2265.0616	22454.2671
772.023	10.3816	84.2757	2266.0981	22455.5157
772.043	10.3753	84.8585	2265.8536	22455.4876
772.063	10.3091	83.6352	2265.5062	22455.3529
772.084	10.4320	85.3112	2266.6371	22456.7008
772.104	10.2367	82.9660	2266.2440	22456.5285
772.124	10.3280	83.2938	2265.5217	22456.0204
772.145	10.3312	85.3630	2266.6021	22457.3168
772.165	10.2114	82.4982	2266.1405	22457.0744
772.185	10.1799	84.9998	2265.6246	22456.7719
772.206	10.1327	84.4630	2266.8439	22458.2083
772.226	10.0382	85.1705	2266.6728	22458.2601
772.246	10.0823	84.1706	2266.4555	22458.2630
772.266	9.8650	82.7287	2265.8364	22457.8593
772.287	9.7547	83.5519	2266.4997	22458.7378
772.307	9.7232	84.0052	2265.9890	22458.4430
772.328	9.7421	83.7865	2266.9131	22459.5850
772.348	9.6193	82.7900	2266.2349	22459.1258
772.368	9.6444	84.8437	2265.7402	22458.8433
772.389	9.5657	83.7260	2266.8027	22460.1209
772.409	9.6003	83.7260	2266.2709	22459.8068
772.429	9.5311	85.8420	2266.0961	22459.8457
772.450	9.4366	83.7109	2267.3252	22461.2940
772.470	9.4019	83.0271	2266.6686	22460.8595
772.490	9.3893	83.9147	2266.0539	22460.4596
772.511	9.3011	84.4630	2267.0791	22461.7016
772.531	9.4145	83.7336	2266.6672	22461.5096
772.551	9.3862	84.6051	2266.2839	22461.3415
772.571	9.3263	84.5752	2266.0447	22461.3138
772.592	9.3326	83.2253	2266.9697	22462.4538
772.612	9.4491	84.5677	2266.4922	22462.1936
772.632	9.3956	83.2634	2266.0271	22461.9401
772.653	9.2917	84.0353	2266.8649	22462.9915
772.673	9.2917	83.2938	2266.3120	22462.6534
772.693	9.3421	84.6872	2265.8739	22462.4243
772.714	9.3389	83.2025	2266.8164	22463.5785
772.734	9.2633	84.2532	2266.2850	22463.2607
772.754	9.2381	84.4780	2265.9715	22463.1558
772.775	9.3389	85.6802	2267.3074	22464.7058
772.795	9.3578	83.5974	2267.0716	22464.6901
772.815	9.3515	83.5064	2266.4788	22464.3123
772.836	9.3956	84.9106	2267.5055	22465.5564
772.856	9.3546	82.9660	2267.0352	22465.3063
772.876	9.4082	83.7562	2266.3796	22464.8642
772.897	9.3672	83.7109	2267.2424	22465.9414
772.917	9.6130	82.6212	2266.5196	22465.4335
772.937	9.6728	83.0271	2265.6925	22464.8124
772.958	9.9059	84.8064	2266.6276	22465.9537
772.978	9.9405	82.3673	2266.0519	22465.5860
772.998	10.0445	83.6882	2265.2981	22465.0325
773.019	10.1863	82.7747	2265.9998	22465.9339
773.039	10.1768	83.8846	2265.3466	22465.4805
773.059	10.2744	82.7900	2264.7042	22465.0303
773.079	10.3689	84.0428	2264.0960	22464.6069
773.100	10.5328	84.6349	2265.1979	22465.8962
773.120	10.5706	83.5671	2264.8103	22465.6998
773.140	10.6335	84.6946	2264.4374	22465.5137
773.161	10.6902	83.3546	2265.4257	22466.6919
773.181	10.6335	82.9813	2264.7262	22466.1837
773.201	10.7501	83.0881	2263.9913	22465.6318
773.222	10.7753	82.7747	2264.6049	22466.4274
773.242	10.7564	83.8016	2263.9555	22465.9596
773.262	10.7627	84.5453	2263.6074	22465.7873
773.283	10.8541	83.8846	2264.6722	22467.0317
773.303	10.7816	84.1556	2264.2644	22466.8070
773.323	10.8446	83.5822	2263.8116	22466.5321
773.344	10.9296	83.8846	2264.7064	22467.6072
773.364	10.9454	85.2446	2264.4785	22467.5631
773.384	10.9706	83.5292	2264.1946	22467.4599
773.405	11.0147	84.2007	2265.1304	22468.5798
773.425	11.0273	83.0729	2264.5899	22468.2254
773.446	11.0431	84.1706	2265.4361	22469.2593
773.466	11.0241	84.6125	2265.1418	22469.1555
773.487	11.0053	84.8957	2266.3750	22470.5843
773.507	11.0872	84.1255	2266.1084	22470.5185
773.528	11.1817	84.0353	2267.0952	22471.7100
773.548	10.9391	84.1481	2266.6809	22471.5032
773.569	11.2258	83.8695	2267.6356	22472.6683
773.589	11.1596	84.5901	2267.2603	22472.5064
773.609	11.0808	84.9924	2267.0756	22472.5317
773.629	11.1186	85.1557	2266.9869	22472.6511
773.650	11.0966	84.8511	2268.2837	22474.1627
773.670	11.1092	83.0805	2267.8128	22473.9109
773.690	11.1502	83.8846	2267.1877	22473.4985
773.711	11.0745	84.1406	2268.1375	22474.6624
773.731	11.2163	84.9552	2267.8612	22474.6039
773.751	11.1533	83.4002	2267.4658	22474.4222
773.772	11.0304	84.2082	2268.3396	22475.5121
773.792	11.1564	83.0347	2267.7539	22475.1439
773.812	11.1218	82.6903	2266.9242	22474.5234
773.833	11.1911	84.2907	2267.6956	22475.5034
773.853	11.1186	83.5140	2267.2110	22475.2288
773.873	11.1092	84.3882	2266.7487	22474.9708
773.893	11.1249	84.1481	2266.3971	22474.8187
773.914	11.2100	84.7841	2267.5144	22476.1397
773.934	11.0084	83.8619	2267.1714	22476.0044
773.954	11.1060	83.9374	2266.6925	22475.7283
773.975	11.1155	82.5598	2267.3827	22476.6222
773.995	11.0777	84.6722	2266.8072	22476.2508
774.015	11.0021	83.4837	2266.3919	22476.0338
774.036	11.0021	84.2382	2267.2988	22477.1415
774.056	11.1880	84.0804	2266.9043	22476.9504
774.076	11.0399	84.3057	2266.5259	22476.7709
774.097	10.9990	83.4989	2267.4456	22477.8921
774.117	11.0368	84.5976	2267.0124	22477.6631
774.138	10.9296	84.8213	2268.2067	22479.0656
774.158	10.9202	84.5154	2267.9695	22479.0417
774.178	10.9517	83.5444	2267.5238	22478.8052
774.199	10.9611	83.6882	2268.3315	22479.8238
774.219	10.8478	83.7033	2267.7705	22479.4750
774.239	10.9296	84.5677	2267.3622	22479.2731
774.259	10.8037	84.5602	2267.1010	22479.2141
774.280	10.8131	84.9701	2268.3136	22480.6342
774.300	10.6965	84.5453	2268.1046	22480.6380
774.320	10.6808	84.7319	2267.8588	22480.6023
774.341	10.6524	85.6434	2269.2089	22482.1683
774.361	10.6304	83.2862	2268.8917	22482.0727
774.381	10.5265	84.5976	2268.4053	22481.8030
774.402	10.4257	82.9354	2269.2543	22482.8705
774.422	10.5390	83.6504	2268.5483	22482.3836
774.442	10.4571	83.9298	2268.0159	22482.0630
774.463	10.4414	84.8064	2269.0790	22483.3405
774.483	10.3721	81.3731	2268.3079	22482.7854
774.503	10.4036	84.8288	2267.5502	22482.2347
774.523	10.3973	84.0277	2267.2417	22482.1268
774.544	10.2934	84.1856	2268.2235	22483.3129
774.564	10.2587	84.9552	2267.9536	22483.2510
774.584	10.1169	83.1415	2267.5142	22483.0153
774.605	9.9595	84.4780	2268.3893	22484.0964
774.625	9.9563	83.4685	2267.9196	22483.8346
774.645	9.9059	85.1631	2267.5691	22483.6873
774.666	9.7893	84.0578	2268.7221	22485.0476
774.686	9.7106	83.1644	2268.1282	22484.6640
774.707	9.5752	84.0052	2268.9174	22485.6643
774.727	9.5311	84.9106	2268.6016	22485.5620
774.747	9.4680	85.0221	2268.4582	22485.6292
774.768	9.2948	83.7184	2269.5164	22486.9030
774.788	9.2066	83.8393	2268.9682	22486.5730
774.808	9.2444	84.8064	2268.6071	22486.4246
774.828	9.2476	84.6424	2268.3834	22486.4101
774.849	9.3074	83.3090	2269.3054	22487.5449
774.869	9.0900	82.8819	2268.5334	22486.9864
774.889	9.0995	84.3882	2267.9498	22486.6083
774.910	9.0460	84.2757	2269.0011	22487.8675
774.930	9.1341	85.0889	2268.7586	22487.8372
774.950	9.1877	84.2382	2268.5129	22487.8007
774.971	9.0648	84.3957	2269.5520	22489.0532
774.991	9.1940	83.0118	2268.9784	22488.6954
775.011	9.1593	84.6648	2268.4566	22488.3829
775.032	9.2759	83.9826	2269.4987	22489.6370
775.052	9.2286	85.0295	2269.1916	22489.5457
775.072	9.2381	84.3882	2268.9555	22489.5221
775.093	9.1972	83.3470	2269.8327	22490.6153
775.113	9.0270	84.4780	2269.3248	22490.3251
775.133	9.0680	85.2149	2269.1326	22490.3464
775.153	9.2286	84.4630	2268.9404	22490.3651
775.174	9.1468	83.0653	2269.7818	22491.4210
775.194	9.3358	84.0052	2269.1496	22491.0041
775.215	9.3137	83.2862	2269.9472	22492.0178
775.235	9.3578	83.7033	2269.2995	22491.5867
775.255	9.4491	82.2207	2268.4834	22490.9786
775.276	9.7326	83.8846	2269.0831	22491.7848
775.296	9.8429	83.6125	2268.5302	22491.4386
775.316	10.0540	84.0202	2268.0067	22491.1153
775.337	10.0477	83.6504	2268.8846	22492.1951
775.357	10.2272	82.6903	2268.1427	22491.6557
775.377	10.3406	83.8695	2267.4463	22491.1535
775.398	10.3753	83.5974	2268.2957	22492.1976
775.418	10.4603	83.5292	2267.6914	22491.7891
775.438	10.7060	82.4752	2266.9086	22491.1942
775.458	10.7312	83.4761	2266.1269	22490.5912
775.479	10.7784	83.1187	2266.8411	22491.4835
775.499	10.7879	82.2361	2265.9615	22490.7808
775.519	10.7343	83.3622	2265.1331	22490.1195
775.540	10.8729	82.9278	2265.8068	22490.9591
775.560	10.8761	83.4306	2265.1062	22490.4242
775.580	10.9233	83.7260	2264.5466	22490.0229
775.601	10.9958	83.6428	2265.4152	22491.0513
775.621	11.1470	83.8846	2264.9132	22490.7110
775.641	11.0556	84.7617	2264.6027	22490.5575
775.662	11.0462	82.9889	2265.5370	22491.6520
775.682	11.0998	84.4031	2265.0111	22491.2884
775.702	11.1722	83.1415	2264.5169	22490.9506
775.723	11.2226	85.0518	2265.5293	22492.1221
775.743	11.1502	83.8469	2265.2529	22492.0088
775.763	11.2856	84.6200	2264.9085	22491.8238
775.784	11.1785	82.9125	2265.8011	22492.8786
775.804	11.3139	83.2558	2265.0691	22492.3096
775.825	11.3013	84.5827	2266.0128	22493.4173
775.845	11.2982	85.0370	2265.8498	22493.4225
775.865	11.3612	83.2025	2265.4603	22493.1978
775.885	11.3076	83.4533	2264.8134	22492.7096
775.906	11.3990	83.2405	2265.5613	22493.6166
775.926	11.3801	84.6872	2265.1237	22493.3397
775.946	11.3517	82.7363	2264.6081	22492.9792
775.967	11.3707	84.3282	2265.4230	22493.9507
775.987	11.3864	82.5751	2264.8175	22493.5028
776.007	11.4494	84.3057	2264.2159	22493.0518
776.028	11.4337	84.5154	2265.3412	22494.3304
776.048	11.3675	82.5751	2264.7677	22493.9132
776.068	11.4809	82.0117	2263.7867	22493.0795
776.089	11.5156	83.5064	2264.3430	22493.7804
776.109	11.4179	83.4837	2263.7653	22493.3472
776.129	11.4368	84.0202	2263.2800	22493.0001
776.149	11.3864	83.9901	2262.8846	22492.7377
776.170	11.5533	84.0879	2263.8973	22493.8868
776.190	11.4966	84.7766	2263.6357	22493.7656
776.210	11.6037	83.0958	2263.2130	22493.4794
776.231	11.4746	82.1279	2263.7252	22494.1283
776.251	11.5817	82.8666	2262.8248	22493.3622
776.271	11.6510	82.8053	2262.0478	22492.7099
776.292	11.5754	84.8064	2262.9898	22493.7775
776.312	11.6037	84.1180	2262.7494	22493.6664
776.333	11.6289	83.8393	2263.7428	22494.7932
776.353	11.6321	83.1568	2263.1737	22494.3597
776.373	11.6793	84.2382	2262.6777	22493.9931
776.394	11.6825	83.0958	2263.5636	22495.0105
776.414	11.6856	83.1949	2262.8798	22494.4592
776.434	11.6762	85.1038	2262.5372	22494.2431
776.455	11.7864	85.0963	2263.9232	22495.7613
776.475	11.8400	82.4905	2263.4497	22495.4250
776.495	11.8558	83.5822	2262.7313	22494.8369
776.515	11.6982	84.5528	2262.3634	22494.5931
776.536	11.8558	84.2982	2263.5170	22495.8750
776.556	11.7927	84.1180	2263.1859	22495.6766
776.577	11.7959	83.1110	2264.0472	22496.6735
776.597	11.7770	84.8957	2263.6416	22496.4060
776.617	11.7423	84.5901	2263.4861	22496.3851
776.637	11.8872	84.8288	2263.3215	22496.3532
776.658	11.7738	83.0347	2264.2914	22497.4602
776.678	11.7644	84.0428	2263.7289	22497.0369
776.698	11.8242	82.3056	2263.0526	22496.4927
776.719	11.8746	83.2329	2263.6216	22497.1929
776.739	11.8274	84.6722	2263.2045	22496.9078
776.759	11.7644	83.2253	2262.7914	22496.6217
776.780	11.8904	83.5898	2263.5856	22497.5450
776.800	11.7392	83.8318	2263.0889	22497.1789
776.820	11.7833	82.8666	2262.4786	22496.6928
776.840	11.7581	84.0729	2261.9159	22496.2475
776.861	11.7613	82.8360	2262.7373	22497.1877
776.881	11.8054	83.5444	2262.0787	22496.6486
776.902	11.6699	83.8695	2262.9860	22497.6766
776.922	11.7675	83.6050	2262.5055	22497.3191
776.943	11.6919	84.0804	2263.4546	22498.3937
776.963	11.6384	84.2907	2263.1168	22498.1847
776.984	11.7991	84.2157	2264.2011	22499.4019
777.004	11.5376	84.7394	2263.9507	22499.2888
777.025	11.6542	84.0654	2265.0764	22500.5568
777.045	11.5754	83.1568	2264.5281	22500.1537
777.065	11.5502	83.3394	2263.8663	22499.6302
777.086	11.5597	84.5303	2264.8305	22500.7341
777.106	11.4021	83.8846	2264.4828	22500.5295
777.126	11.6352	84.9478	2264.2085	22500.3946
777.147	11.3801	83.6504	2265.2951	22501.6250
777.167	11.4053	83.9374	2264.8046	22501.2815
777.187	11.4557	83.8167	2264.3477	22500.9660
777.208	11.3203	82.2670	2264.9953	22501.7560
777.228	11.2888	84.7095	2264.4073	22501.3105
777.248	11.2478	84.4630	2264.1903	22501.2313
777.268	11.2572	83.8921	2263.8407	22501.0160
777.289	11.3203	83.3698	2264.6995	22502.0120
777.309	11.2509	83.8318	2264.1524	22501.6036
777.329	11.3360	84.5752	2263.8119	22501.3966
777.350	11.1533	84.4630	2264.9799	22502.7027
777.370	11.2352	84.4031	2264.7051	22502.5707
777.390	11.0777	84.7617	2264.4831	22502.4886
777.411	11.1596	84.4106	2265.6661	22503.8168
777.431	11.2321	84.6051	2265.4075	22503.7084
777.451	11.1785	84.5976	2265.1830	22503.6312
777.472	11.0619	83.0881	2266.0988	22504.6980
777.492	11.1092	83.6050	2265.4500	22504.2015
777.512	11.1281	82.9660	2264.7891	22503.6854
777.532	11.0872	83.8393	2264.1753	22503.2089
777.553	11.0304	84.2457	2265.1731	22504.3461
777.573	11.0053	83.4230	2264.6975	22504.0126
777.594	11.0494	85.0963	2265.7643	22505.2247
777.614	11.0084	83.9298	2265.5061	22505.1162
777.635	11.1060	83.8997	2266.4428	22506.2062
777.655	10.9958	84.8957	2266.1380	22506.0581
777.675	11.0053	84.6797	2265.9661	22506.0400
777.695	11.0273	84.0804	2265.6614	22505.8862
777.716	11.0021	83.6050	2266.5711	22506.9501
777.736	11.0998	84.2082	2266.1020	22506.6374
777.756	11.0872	83.6201	2265.6412	22506.3276
777.777	11.0336	85.6065	2266.8192	22507.6605
777.797	11.0903	84.8362	2266.7825	22507.7849
777.817	10.9265	84.1631	2266.5072	22507.6687
777.838	10.9800	84.3282	2267.5465	22508.8713
777.858	11.0084	83.2025	2267.0184	22508.5092
777.878	11.0210	83.0271	2266.2814	22507.9307
777.898	11.0494	83.8393	2265.6591	22507.4591
777.919	10.9832	83.2786	2266.4701	22508.4218
777.939	10.9517	84.6499	2266.0213	22508.1264
777.959	10.8320	83.5595	2265.6247	22507.8783
777.980	11.0619	85.1631	2266.7152	22509.1210
778.000	10.9265	83.3774	2266.3648	22508.9268
778.020	10.9517	84.3882	2265.8903	22508.6037
778.041	10.9265	83.5898	2266.8481	22509.7153
778.061	10.9013	84.8809	2266.4844	22509.5087
778.081	10.8320	83.2558	2266.0699	22509.2466
778.102	10.9233	84.8883	2267.0543	22510.3865
778.122	10.8414	83.7940	2266.7231	22510.2143
778.142	10.9013	82.0427	2265.9247	22509.5683
778.163	10.8351	83.4306	2266.4464	22510.2407
778.183	10.9045	83.9976	2265.9151	22509.8597
778.204	10.8572	83.7865	2266.8388	22510.9359
778.224	10.7879	84.4630	2266.4386	22510.6908
778.244	10.8194	83.5216	2265.9995	22510.4020
778.264	10.8131	85.2446	2265.6954	22510.2437
778.285	10.7375	83.2253	2266.7411	22511.4393
778.305	10.7879	84.5677	2266.2665	22511.1177
778.325	10.6651	84.6349	2266.0313	22511.0312
778.346	10.7469	84.4106	2267.1729	22512.3265
778.366	10.7564	84.6051	2266.8955	22512.2073
778.386	10.6367	84.9106	2266.7043	22512.1716
778.407	10.6588	83.7865	2267.7769	22513.4045
778.427	10.5233	83.8318	2267.2604	22513.0512
778.447	10.6304	84.8883	2266.9329	22512.8819
778.468	10.5800	85.7832	2268.3460	22514.4593
778.488	10.5800	84.1180	2268.2006	22514.4850
778.508	10.5296	83.1568	2267.6219	22514.0731
778.528	10.5107	83.5368	2266.9542	22513.5650
778.549	10.4824	84.4780	2267.9051	22514.6768
778.569	10.4257	83.5368	2267.4527	22514.3880
778.589	10.4634	84.9404	2267.0825	22514.1766
778.610	10.5611	84.0804	2268.2067	22515.4636
778.630	10.4225	84.6499	2267.8690	22515.2930
778.650	10.3217	85.0741	2267.7002	22515.2881
778.671	10.3689	84.8437	2268.9726	22516.7306
778.691	10.2808	83.7336	2268.6001	22516.5328
778.712	10.3028	85.4369	2269.7313	22517.8431
778.732	10.2020	83.4078	2269.3936	22517.6885
778.752	10.2398	84.9032	2268.9716	22517.4452
778.773	10.1957	84.1255	2270.0736	22518.7295
778.793	10.0634	85.1260	2269.7990	22518.6416
778.813	10.0256	84.9850	2269.6701	22518.6970
778.834	10.0414	84.1255	2270.7776	22519.9940
778.854	9.8964	85.1334	2270.4954	22519.9058
778.874	9.7547	84.8064	2270.3295	22519.9310
778.894	9.5342	85.4295	2270.2147	22520.0056
778.915	9.6697	84.0503	2271.3796	22521.3655
778.935	9.5405	84.4555	2270.9652	22521.1501
778.955	9.5153	84.3132	2270.5994	22520.9788
778.976	9.2980	83.2710	2271.4299	22522.0060
778.996	9.4397	84.4930	2270.8919	22521.6662
779.016	9.3672	85.0815	2270.6605	22521.6284
779.037	9.3105	84.4106	2271.8220	22522.9885
779.057	9.3767	83.3090	2271.2718	22522.6401
779.077	9.2413	83.7336	2270.6164	22522.1793
779.097	9.2917	84.3132	2270.1354	22521.8864
779.118	9.2476	84.5229	2271.1894	22523.1314
779.138	9.2255	83.9223	2270.7672	22522.9037
779.158	9.2318	83.7940	2270.2296	22522.5548
779.179	9.1972	85.0963	2271.2919	22523.8085
779.199	9.0586	83.6352	2270.9159	22523.6276
779.219	9.1593	84.4855	2270.4434	22523.3452
779.240	9.2476	85.3408	2271.6657	22524.7616
779.260	9.0239	83.4913	2271.3017	22524.5962
779.281	9.1373	82.4367	2271.8354	22525.3292
779.301	9.1405	82.9048	2270.8911	22524.5818
779.321	9.1436	84.4555	2270.2931	22524.1715
779.342	9.1090	84.7170	2271.4036	22525.4725
779.362	9.0964	84.3657	2271.0843	22525.3480
779.382	9.1656	84.6051	2270.7506	22525.2051
779.402	9.1940	83.7336	2270.3163	22524.9570
779.423	9.1027	84.8511	2271.3243	22526.1542
779.443	9.0964	83.8393	2270.9411	22525.9635
779.463	9.1121	84.2682	2270.4661	22525.6759
779.484	9.2097	83.7638	2271.3761	22526.7756
779.504	9.2003	83.9449	2270.8297	22526.4206
779.524	9.2727	83.0881	2270.1781	22525.9535
779.545	9.5027	82.9278	2270.7411	22526.7002
779.565	9.5815	84.0879	2270.0878	22526.2299
779.585	9.6697	83.9750	2269.6161	22525.9346
779.605	9.8587	83.2862	2269.0176	22525.5061
779.626	10.0193	83.3014	2269.6945	22526.3534
779.646	10.1075	82.9125	2268.9214	22525.7499
779.666	10.2492	83.1568	2268.1341	22525.1232
779.687	10.1863	82.8895	2268.7279	22525.8762
779.707	10.3091	84.5079	2268.1630	22525.4705
779.727	10.4162	82.9736	2267.6190	22525.0793
779.748	10.4666	84.5303	2268.4728	22526.0874
779.768	10.4918	84.4181	2268.1679	22525.9398
779.788	10.6808	83.8695	2267.7574	22525.6822
779.809	10.6461	83.7411	2268.6279	22526.7082
779.829	10.6934	84.0127	2268.1233	22526.3608
779.850	10.9170	83.2177	2268.9231	22527.3194
779.870	10.7312	83.7109	2268.2781	22526.8338
779.890	10.8288	83.4533	2267.6802	22526.3880
779.911	10.8604	83.1187	2268.3711	22527.2314
779.931	10.8698	84.3432	2267.8213	22526.8348
779.951	10.9643	84.4331	2267.4960	22526.6575
779.971	10.8982	84.4481	2267.1922	22526.4980
779.992	10.9832	84.4331	2268.2908	22527.7451
780.012	11.1123	82.6136	2267.6732	22527.2786
780.032	11.1092	84.0202	2266.9950	22526.7439
780.053	10.9108	83.4382	2267.8486	22527.7419
780.073	11.0682	84.8511	2267.4423	22527.4824
780.093	11.1186	83.5064	2267.0525	22527.2346
780.114	11.1123	85.7391	2268.2162	22528.5445
780.134	11.0178	84.3957	2268.1110	22528.5914
780.154	11.1123	83.2786	2267.5996	22528.2284
780.175	11.1722	85.0444	2268.5960	22529.3757
780.195	11.2572	83.5064	2268.2238	22529.1578
780.215	11.1564	83.6958	2267.6328	22528.7154
780.236	11.1596	82.5521	2268.2679	22529.4992
780.256	11.2541	84.4930	2267.6504	22529.0303
780.276	11.2258	84.2682	2267.3248	22528.8477
780.296	11.1596	84.5827	2267.0181	22528.6804
780.317	11.1627	83.8544	2268.0416	22529.8471
780.338	11.2856	84.0353	2268.9571	22530.9166
780.358	11.2005	84.7915	2268.6261	22530.7426
780.379	11.2447	83.8016	2269.6566	22531.9340
780.399	11.2321	84.9404	2269.3028	22531.7447
780.420	11.2950	83.1415	2270.2360	22532.8454
780.440	11.3675	84.0428	2269.6169	22532.3955
780.461	11.1502	83.0805	2270.3795	22533.3277
780.481	11.2982	84.1330	2269.7635	22532.8821
780.501	11.2447	84.1706	2269.3357	22532.6185
780.522	11.2100	84.3807	2270.3501	22533.8002
780.542	11.2667	83.8318	2269.8999	22533.5203
780.563	11.2289	83.2482	2270.6514	22534.4436
780.583	11.2888	83.3774	2269.9346	22533.8986
780.604	11.2825	83.4458	2270.6410	22534.7765
780.624	11.1690	83.5747	2269.9898	22534.2968
780.644	11.1439	84.3432	2269.4953	22533.9672
780.665	11.1785	82.8742	2270.2758	22534.9140
780.685	11.2194	83.7940	2269.5707	22534.3755
780.705	11.1911	84.2757	2269.1066	22534.0711
780.726	11.1313	82.5521	2269.8242	22534.9496
780.746	11.1911	83.8921	2269.0877	22534.3737
780.766	11.0903	82.5444	2268.3591	22533.7973
780.787	11.0808	83.8242	2269.0061	22534.5958
780.807	11.0903	84.2382	2268.5479	22534.2899
780.827	11.0368	84.4705	2268.2024	22534.0921
780.847	11.1218	84.6648	2267.9319	22533.9655
780.868	11.1029	83.5368	2268.9030	22535.0844
780.888	11.1092	84.0729	2268.3710	22534.7025
780.908	11.1344	84.2682	2267.9669	22534.4429
780.929	11.0840	83.8167	2268.9173	22535.5407
780.949	11.0273	84.4855	2268.4998	22535.2736
780.969	10.9391	82.8589	2267.9289	22534.8473
780.990	11.0872	84.7095	2268.7900	22535.8543
781.010	11.1439	84.0578	2268.4512	22535.6643
781.030	11.0525	83.0958	2267.8494	22535.2057
781.050	11.1060	83.4989	2267.1624	22534.6545
781.071	11.0714	84.6722	2268.1379	22535.7672
781.091	10.9895	84.1105	2267.8098	22535.5798
781.111	10.9990	83.4382	2267.2814	22535.1871
781.132	11.0431	83.8544	2268.1025	22536.1455
781.152	11.0399	84.1030	2267.6382	22535.8202
781.173	10.9800	84.8362	2268.7412	22537.0657
781.193	11.0651	84.3882	2268.4787	22536.9503
781.213	10.9486	83.8167	2268.0506	22536.6651
781.234	10.8982	84.2757	2269.0013	22537.7615
781.254	10.9737	85.1927	2268.7760	22537.6859
781.274	10.9927	83.0958	2268.3580	22537.4138
781.295	11.0682	83.6731	2269.0747	22538.2777
781.315	11.0872	83.2482	2268.4266	22537.7771
781.335	11.0336	83.8318	2267.8128	22537.3036
781.356	11.0399	82.8436	2268.5200	22538.1514
781.376	11.0556	83.3926	2267.7653	22537.5369
781.396	11.0084	84.0127	2267.2137	22537.1178
781.416	11.0777	84.3432	2266.8265	22536.8576
781.437	11.0525	83.5064	2267.7502	22537.9113
781.457	11.1911	85.2001	2267.4143	22537.7086
781.477	11.1218	84.7245	2267.2844	22537.7090
781.498	11.1092	84.9181	2268.5142	22539.0751
781.518	10.9927	83.4154	2268.1069	22538.8088
781.538	11.0935	84.4256	2267.6232	22538.4607
781.559	11.0966	83.9524	2268.6289	22539.6048
781.579	11.1407	84.5901	2268.2549	22539.3726
781.599	10.9674	83.5671	2267.8217	22539.0765
781.620	11.0714	84.3582	2268.7462	22540.1406
781.640	11.0872	84.1255	2268.3609	22539.8980
781.660	11.0462	84.8511	2268.0621	22539.7377
781.681	11.0431	84.2382	2269.1860	22541.0046
781.701	11.0935	83.5898	2268.6867	22540.6516
781.721	11.0966	85.2890	2268.3676	22540.4741
781.742	11.0304	83.6125	2269.4551	22541.7072
781.762	11.0273	83.3090	2268.8022	22541.2024
781.783	11.0556	83.7789	2269.5688	22542.1174
781.803	10.9958	85.0370	2269.2283	22541.9275
781.823	10.9737	82.6212	2268.7003	22541.5451
781.844	11.0368	84.4406	2269.4637	22542.4551
781.864	11.0115	84.0654	2269.0731	22542.2133
781.884	10.9076	83.4306	2268.5202	22541.8035
781.904	10.9800	83.1034	2267.8149	22541.2339
781.925	11.0210	84.0353	2268.6026	22542.1578
781.945	11.0872	84.0804	2268.1582	22541.8513
781.965	10.9674	82.9813	2267.5448	22541.3696
781.986	10.9737	82.9583	2268.1274	22542.0836
782.006	11.0115	84.7021	2267.6135	22541.7013
782.026	10.9486	83.5595	2267.2057	22541.4197
782.047	10.8572	83.8393	2268.0462	22542.3888
782.067	10.8446	81.3104	2267.1176	22541.5880
782.087	10.9737	82.7823	2266.0254	22540.6121
782.108	10.9486	84.5976	2266.8774	22541.5790
782.128	10.8729	84.1105	2266.5527	22541.3719
782.148	10.9674	83.4533	2266.0425	22540.9744
782.169	11.0115	84.0804	2266.9211	22541.9677
782.189	10.8887	83.6579	2266.4352	22541.5986
782.209	10.9423	83.3546	2265.8352	22541.1090
782.229	10.8604	83.4458	2265.2075	22540.5848
782.250	10.8792	84.8883	2266.2357	22541.7185
782.270	10.8068	84.2382	2265.9883	22541.5809
782.291	10.8572	84.3732	2267.0549	22542.7619
782.311	10.8414	83.7033	2266.6234	22542.4481
782.331	10.8351	83.9976	2266.1350	22542.0721
782.352	10.8824	82.7900	2266.8827	22542.9335
782.372	10.9359	82.4444	2265.9825	22542.1461
782.392	10.8729	84.6499	2265.4017	22541.6695
782.413	10.7501	84.7766	2266.6174	22542.9929
782.433	10.7847	84.1932	2266.3393	22542.8276
782.453	10.8163	83.7260	2265.8906	22542.4875
782.474	10.7816	83.6201	2266.7384	22543.4461
782.494	10.7312	84.0428	2266.2423	22543.0626
782.514	10.6367	84.4106	2265.8833	22542.8112
782.534	10.7343	82.9965	2265.3555	22542.3858
782.555	10.7533	84.6722	2266.2662	22543.4009
782.575	10.6052	84.0729	2265.9552	22543.1977
782.595	10.6902	83.9750	2265.5327	22542.8786
782.616	10.6084	84.6424	2266.6061	22544.0590
782.636	10.6430	83.7713	2266.2360	22543.7998
782.656	10.7438	83.3394	2265.6547	22543.3238
782.677	10.6493	83.5519	2266.4264	22544.2018
782.697	10.7280	83.5898	2265.8479	22543.7305
782.717	10.6682	84.4555	2265.4262	22543.4103
782.738	10.7123	84.2157	2266.5103	22544.5994
782.758	10.7280	82.4290	2265.8484	22544.0448
782.778	10.6398	82.6520	2264.9358	22543.2305
782.799	10.6682	84.9552	2265.8409	22544.2338
782.819	10.5894	84.0503	2265.5784	22544.0729
782.840	10.6335	83.9976	2266.5522	22545.1522
782.860	10.6682	83.8846	2266.0948	22544.8030
782.880	10.4666	83.3090	2265.5290	22544.3396
782.901	10.6178	83.9298	2266.3627	22545.2771
782.921	10.4918	84.8734	2266.0601	22545.0812
782.942	10.4824	83.4002	2267.0672	22546.1987
782.962	10.4194	84.3732	2266.5852	22545.8301
782.982	10.5233	84.2757	2266.2543	22545.6078
783.003	10.4634	84.0503	2267.2681	22546.7338
783.023	10.4194	83.7411	2266.7866	22546.3676
783.043	10.4540	83.4609	2266.2136	22545.9036
783.064	10.4603	82.6520	2266.8429	22546.6422
783.084	10.3941	83.9147	2266.1640	22546.0720
783.104	10.3973	84.2232	2265.7537	22545.7643
783.125	10.4698	85.5254	2267.0211	22547.1389
783.145	10.3721	84.5004	2266.9128	22547.1443
783.166	10.3122	84.3132	2268.0031	22548.3537
783.186	10.3689	84.5827	2267.6954	22548.1694
783.206	10.3689	83.1415	2267.1975	22547.7901
783.227	10.2713	84.7841	2268.1298	22548.8433
783.247	10.3375	83.1568	2267.6624	22548.4993
783.267	10.2871	85.0963	2267.2525	22548.2077
783.288	10.1516	85.2520	2268.6054	22549.6842
783.308	10.1106	83.4230	2268.2536	22549.4614
783.329	10.0854	84.3882	2269.1528	22550.4925
783.349	10.0287	83.2101	2268.6159	22550.0893
783.369	9.8996	85.2964	2268.2360	22549.8379
783.390	9.9248	83.9976	2269.3933	22551.1279
783.410	9.8271	83.9976	2268.9191	22550.7901
783.431	9.6381	84.1781	2269.8734	22551.8833
783.451	9.6444	84.5004	2269.5064	22551.6584
783.471	9.6161	84.9701	2269.2751	22551.5656
783.492	9.4145	83.5292	2270.2812	22552.7144
783.512	9.3767	83.8393	2269.6921	22552.2702
783.532	9.2727	82.7440	2268.9803	22551.6958
783.553	9.1310	82.7977	2269.4758	22552.3272
783.573	9.1373	83.1644	2268.6638	22551.6492
783.594	9.1310	85.0221	2269.6231	22552.7432
783.614	8.9420	84.5528	2269.4077	22552.6665
783.634	8.9294	84.2082	2269.0601	22552.4542
783.655	9.0743	83.9147	2270.0035	22553.5361
783.675	9.0460	84.1481	2269.5328	22553.2065
783.695	9.0869	84.2532	2269.1241	22552.9337
783.716	9.1972	83.7109	2270.0390	22553.9872
783.736	9.1845	83.5974	2269.4430	22553.5314
783.757	9.1877	84.1255	2270.3120	22554.5420
783.777	9.2476	83.8016	2269.8150	22554.1885
783.797	9.2192	83.6504	2269.2455	22553.7563
783.818	9.3263	84.8064	2270.2447	22554.8950
783.838	9.0050	84.0955	2269.9100	22554.7034
783.858	9.2192	84.3882	2269.5102	22554.4424
783.879	9.2129	84.6275	2270.6032	22555.6780
783.899	9.1688	84.8362	2270.3570	22555.5790
783.919	9.1782	84.8660	2270.1535	22555.5199
783.940	9.0711	84.0052	2271.2133	22556.7288
783.960	9.1814	82.7133	2270.5049	22556.1713
783.981	9.1531	84.2607	2271.2304	22557.0476
784.001	9.1531	84.7170	2270.8960	22556.8660
784.021	9.1184	83.5747	2270.4521	22556.5703
784.042	9.1184	83.3242	2271.1652	22557.4330
784.062	9.2286	83.9223	2270.5449	22556.9625
784.083	9.1656	83.8846	2271.4147	22557.9834
784.103	9.0869	84.6424	2271.0033	22557.7256
784.123	9.2223	81.8332	2270.2573	22557.1263
784.144	9.1656	84.2832	2270.8368	22557.8515
784.164	9.1373	83.8091	2270.3606	22557.5213
784.185	9.1278	83.4306	2271.1341	22558.4424
784.205	9.1940	83.3622	2270.4390	22557.8951
784.225	9.0900	84.2982	2269.8963	22557.4930
784.246	9.1940	82.7057	2270.6346	22558.3729
784.266	9.0270	82.6980	2269.7156	22557.5943
784.287	9.1468	84.6200	2270.5108	22558.5290
784.307	9.0396	83.1949	2269.9928	22558.1518
784.328	9.1909	84.2907	2270.8137	22559.1151
784.348	9.2413	83.1415	2270.2285	22558.6734
784.368	9.1782	83.7336	2269.5583	22558.1395
784.389	9.2350	85.2001	2270.6364	22559.3561
784.409	9.0365	83.0500	2270.1889	22559.0504
784.429	9.2286	84.4331	2269.6199	22558.6173
784.450	9.2664	84.4555	2270.6894	22559.8254
784.470	9.2413	84.3657	2270.3358	22559.6142
784.491	9.1310	84.1781	2271.3365	22560.7607
784.511	9.2192	84.0428	2270.8754	22560.4484
784.531	9.2538	84.8883	2270.5376	22560.2547
784.552	9.1625	83.7562	2271.5533	22561.4180
784.572	9.2003	84.3882	2271.0768	22561.0921
784.592	9.3105	84.3432	2270.7034	22560.8644
784.613	9.3105	83.1720	2271.5206	22561.8294
784.633	9.3893	83.9600	2270.8768	22561.3344
784.654	9.5153	82.9507	2271.5867	22562.1931
784.674	9.4838	83.6277	2270.8504	22561.6054
784.694	9.5562	84.1556	2270.3229	22561.2191
784.715	9.7642	84.5004	2271.3432	22562.3832
784.735	9.9342	82.9736	2270.7583	22561.9444
784.755	9.8807	82.3365	2269.8223	22561.1458
784.776	9.8555	82.9354	2270.2603	22561.7181
784.796	10.0445	83.5292	2269.5218	22561.1120
784.816	9.9405	83.4837	2268.8832	22560.5980
784.837	10.0287	84.4481	2269.7956	22561.6363
784.857	10.0319	84.4780	2269.4705	22561.4403
784.878	10.0036	85.1483	2270.6702	22562.7738
784.898	10.0193	84.5303	2270.4588	22562.7017
784.918	10.1169	83.8393	2270.0333	22562.4117
784.939	10.0287	84.4705	2270.9970	22563.5138
784.959	10.1863	83.6125	2270.5173	22563.1750
784.980	10.2461	85.3260	2271.5843	22564.3861
785.000	10.2430	84.6499	2271.4107	22564.3615
785.020	10.2776	83.3926	2270.9191	22564.0149
785.041	10.2051	83.8318	2271.6830	22564.9252
785.061	10.2965	84.2232	2271.1901	22564.5800
785.081	10.2114	84.4705	2270.8091	22564.3416
785.102	10.2461	84.0578	2271.8012	22565.4794
785.122	10.1547	84.2832	2271.3541	22565.1812
785.143	10.1736	82.8436	2272.0956	22566.0729
785.163	10.1579	83.1720	2271.2598	22565.3866
785.183	10.1926	84.1180	2270.6454	22564.9133
785.204	10.2461	82.2902	2271.2708	22565.6797
785.224	10.2430	84.3957	2270.5563	22565.1055
785.244	10.1957	82.7670	2269.9296	22564.6114
785.265	10.4004	84.2157	2270.6638	22565.4787
785.285	10.2744	83.0881	2270.0592	22565.0076
785.305	10.3784	84.1556	2269.4522	22564.5272
785.326	10.3312	82.3904	2270.1165	22565.3181
785.346	10.4414	83.1187	2269.2214	22564.5484
785.367	10.4540	82.9660	2269.8083	22565.2586
785.387	10.5044	83.6806	2269.1055	22564.6784
785.407	10.4225	82.7287	2268.3722	22564.0594
785.428	10.4729	84.3132	2269.1362	22564.9377
785.448	10.5548	83.1034	2268.5694	22564.4861
785.468	10.5548	84.1406	2267.9810	22564.0064
785.489	10.6714	84.3732	2269.0058	22565.1421
785.509	10.5548	83.9524	2268.5911	22564.8417
785.530	10.6839	83.7713	2269.4709	22565.8382
785.550	10.6997	83.3774	2268.8555	22565.3409
785.570	10.7028	83.8997	2268.2691	22564.8656
785.591	10.7533	83.7109	2269.1332	22565.8423
785.611	10.6588	83.0881	2268.4641	22565.2868
785.631	10.8037	84.4481	2267.9255	22564.8547
785.652	10.7690	84.1105	2268.9588	22565.9972
785.672	10.8414	84.6573	2268.6179	22565.7694
785.693	10.7659	83.3622	2269.5488	22566.8165
785.713	10.8037	84.1781	2268.9973	22566.3832
785.733	10.7659	85.3630	2268.7841	22566.2837
785.754	10.8257	83.6504	2269.8858	22567.5039
785.774	10.9265	83.6277	2269.2866	22567.0261
785.794	10.7123	84.3957	2268.8184	22566.6729
785.815	10.7973	84.5378	2269.9057	22567.8788
785.835	10.8131	86.0841	2269.8601	22567.9574
785.855	10.7816	83.4002	2269.6267	22567.8464
785.876	10.8194	84.2007	2270.4722	22568.8177
785.896	10.7879	82.8513	2269.8283	22568.3005
785.917	10.7973	84.5827	2270.6422	22569.2420
785.937	10.6745	83.1110	2270.1025	22568.8312
785.957	10.8005	83.5671	2269.4012	22568.2518
785.978	10.6902	84.1932	2270.2773	22569.2504
785.998	10.6965	84.1856	2269.8555	22568.9537
786.018	10.7028	82.8972	2269.2244	22568.4415
786.039	10.7879	84.3207	2270.0083	22569.3450
786.059	10.7060	83.0042	2269.4154	22568.8727
786.079	10.6871	84.4630	2268.8535	22568.4246
786.100	10.6178	84.3957	2269.9274	22569.6151
786.120	10.7123	85.0592	2269.6882	22569.4972
786.141	10.6335	84.3282	2270.8436	22570.7788
786.161	10.7186	85.4812	2270.6518	22570.7185
786.182	10.6588	84.0804	2271.8255	22572.0291
786.202	10.5706	83.8016	2271.3021	22571.6461
786.222	10.7690	82.9507	2270.5982	22571.0755
786.243	10.6808	83.9901	2271.3167	22571.9272
786.263	10.6430	83.9223	2270.8048	22571.5495
786.283	10.7312	84.2832	2270.3478	22571.2210
786.304	10.6651	83.9223	2271.2894	22572.2938
786.324	10.6619	82.8895	2270.5955	22571.7323
786.344	10.7721	84.7170	2270.0419	22571.3038
786.365	10.7942	83.7638	2271.0352	22572.4246
786.385	10.7501	84.8809	2270.6481	22572.1682
786.406	10.6430	84.1856	2271.7357	22573.3904
786.426	10.7533	84.1255	2271.2845	22573.0772
786.446	10.7533	83.6655	2270.7529	22572.6778
786.467	10.7155	83.7184	2271.5466	22573.6051
786.487	10.6619	85.1483	2271.1898	22573.3841
786.507	10.8100	83.1110	2270.7369	22573.0623
786.528	10.8257	84.3882	2271.5508	22574.0093
786.548	10.6776	82.6903	2270.8978	22573.4900
786.569	10.8037	84.1856	2271.6014	22574.3274
786.589	10.8446	83.7638	2271.0920	22573.9528
786.609	10.7910	83.4609	2270.4690	22573.4580
786.630	10.7501	84.7245	2271.4056	22574.5244
786.650	10.8729	83.8167	2270.9967	22574.2481
786.670	10.7659	84.6946	2270.5879	22573.9672
786.691	10.7847	84.1406	2271.6360	22575.1467
786.711	10.6902	82.1898	2270.8580	22574.5013
786.731	10.5926	83.7562	2270.0261	22573.7928
786.752	10.5139	85.0518	2271.0766	22574.9677
786.772	10.5674	85.0667	2270.9330	22574.9536
786.793	10.4761	84.8809	2272.1703	22576.3264
786.813	10.3941	84.9255	2271.9613	22576.2585
786.833	10.4383	82.8666	2271.4214	22575.8553
786.854	10.2839	84.1631	2272.1452	22576.7166
786.874	10.3122	84.3882	2271.7287	22576.4393
786.894	10.3185	84.8883	2271.4375	22576.2830
786.915	10.3375	84.3657	2272.5479	22577.5328
786.935	10.3973	83.1568	2271.9559	22577.0831
786.956	10.3280	84.1330	2272.7183	22577.9884
786.976	10.4918	85.4590	2272.4670	22577.8828
786.996	10.4729	83.3394	2272.0874	22577.6451
787.017	10.4099	84.6349	2272.9671	22578.6694
787.037	10.4067	83.8997	2272.5376	22578.3868
787.057	10.5390	84.7319	2272.1295	22578.1207
787.078	10.5453	83.3166	2273.0216	22579.1574
787.098	10.3532	83.8695	2272.3681	22578.6496
787.118	10.4508	83.9600	2271.8292	22578.2495
787.139	10.4571	83.9675	2272.7040	22579.2649
787.159	10.3343	84.4705	2272.2618	22578.9654
787.180	10.4761	84.1105	2273.2448	22580.0942
787.200	10.4698	82.5213	2272.4967	22579.4929
787.220	10.5769	85.1557	2271.9310	22579.0664
787.241	10.5012	84.7617	2273.1506	22580.4287
787.261	10.5957	84.0503	2272.7647	22580.1901
787.281	10.5107	83.3166	2272.1443	22579.7111
787.302	10.5422	82.5213	2272.6518	22580.3592
787.322	10.5926	84.5154	2271.9781	22579.8250
787.343	10.4571	84.3357	2273.0117	22580.9999
787.363	10.4981	84.9850	2272.7118	22580.8453
787.384	10.3280	84.6200	2273.8673	22582.1507
787.404	10.3217	83.5064	2273.3589	22581.7958
787.424	10.1422	84.3357	2272.8098	22581.3939
787.445	10.1736	83.1263	2273.5914	22582.3239
787.465	9.8744	83.9976	2272.9205	22581.8017
787.486	9.8807	85.0518	2273.9768	22583.0088
787.506	9.7893	86.5588	2274.0441	22583.2331
787.526	9.5940	84.4106	2274.0044	22583.3504
787.547	9.3987	85.4738	2275.1924	22584.7015
787.567	9.4050	84.0955	2274.9064	22584.5837
787.587	9.4775	83.5368	2274.3032	22584.1434
787.608	9.4586	83.5216	2274.9960	22584.9993
787.628	9.4303	84.9329	2274.5279	22584.6954
787.649	9.4050	84.0729	2275.5565	22585.8913
787.669	9.2822	84.8213	2275.1542	22585.6595
787.689	9.2885	84.4331	2274.8166	22585.4880
787.710	9.2318	84.5827	2275.8433	22586.6846
787.730	9.2980	85.2594	2275.5944	22586.6097
787.750	9.1719	84.3282	2275.3065	22586.4925
787.771	9.2538	83.7789	2276.1691	22587.5289
787.791	9.2948	83.5064	2275.4927	22587.0271
787.812	9.1247	84.6200	2276.3563	22588.0662
787.832	9.2476	84.0277	2275.9032	22587.7907
787.852	9.2507	83.0042	2275.1882	22587.2464
787.873	9.2822	83.0195	2275.6899	22587.9174
787.893	9.2476	83.7789	2274.9388	22587.3340
787.913	9.1814	84.4406	2274.4325	22586.9881
787.934	9.2318	83.7562	2275.3216	22588.0395
787.954	9.2255	84.0654	2274.7446	22587.6264
787.975	9.2822	84.1330	2275.6301	22588.6774
787.995	9.2948	83.4989	2275.0178	22588.2318
788.015	9.2570	83.9901	2274.3895	22587.7631
788.036	9.2980	84.0127	2275.2454	22588.7796
788.056	9.2854	86.2012	2275.0656	22588.7640
788.076	9.3137	83.7033	2274.8368	22588.6970
788.097	9.3200	84.9181	2275.7947	22589.8205
788.117	9.2413	83.5444	2275.3179	22589.5119
788.138	9.3483	84.3507	2276.1435	22590.5074
788.158	9.2097	84.4181	2275.7131	22590.2490
788.178	9.2727	84.1932	2275.2620	22589.9646
788.199	9.3074	84.0127	2276.1423	22591.0139
788.219	9.2538	83.9750	2275.5826	22590.6247
788.239	9.1845	82.7210	2274.8159	22590.0209
788.260	9.2885	84.2082	2275.4797	22590.8468
788.280	9.1909	82.8742	2274.7783	22590.3071
788.301	9.2318	85.4812	2275.6907	22591.3821
788.321	9.2854	83.6352	2275.3235	22591.1805
788.341	9.1972	83.8469	2274.6903	22590.7068
788.362	9.1940	84.6051	2275.6205	22591.7982
788.382	9.2066	85.0221	2275.3388	22591.6812
788.402	9.1593	83.8393	2274.9338	22591.4367
788.423	9.1499	84.2307	2275.7946	22592.4603
788.443	9.2854	82.6520	2275.0562	22591.8853
788.463	9.3389	82.6596	2274.0668	22591.0493
788.484	9.3105	83.6504	2274.6323	22591.7656
788.504	9.4082	84.1781	2274.0651	22591.3490
788.525	9.5279	84.6051	2275.0608	22592.4975
788.545	9.6066	84.2457	2274.6575	22592.2502
788.566	9.8114	83.2862	2275.4281	22593.1788
788.586	10.0697	84.5453	2274.8514	22592.7609
788.606	10.0634	83.6806	2274.3473	22592.4092
788.627	10.1201	84.1030	2275.1656	22593.3816
788.647	10.2650	83.5519	2274.5629	22592.9340
788.667	10.4288	83.7713	2273.9128	22592.4317
788.688	10.3753	83.2862	2274.6103	22593.2771
788.708	10.5422	83.8318	2273.9256	22592.7402
788.728	10.7406	83.9750	2273.3636	22592.3187
788.749	10.7816	83.6428	2274.1654	22593.2622
788.769	10.7533	83.2938	2273.4562	22592.6951
788.790	10.9013	83.1415	2274.0512	22593.4314
788.810	10.9076	82.7747	2273.1745	22592.6941
788.830	10.9737	83.0576	2272.2948	22591.9438
788.851	10.9800	82.2129	2272.7017	22592.4773
788.871	11.0903	83.8544	2271.8669	22591.7664
788.891	11.0840	83.3926	2271.2378	22591.2529
788.912	10.9580	84.6872	2272.1465	22592.2785
788.932	11.1690	84.4256	2271.8230	22592.0751
788.952	11.1344	83.8544	2271.3656	22591.7333
788.973	10.9769	83.7562	2272.1911	22592.6763
788.993	11.1627	83.6579	2271.5857	22592.1895
789.014	11.1439	83.7109	2272.3664	22593.0896
789.034	11.0808	84.2532	2271.8499	22592.6939
789.054	11.2131	83.6731	2271.3335	22592.2924
789.075	11.3076	83.6504	2272.1095	22593.1844
789.095	11.0745	84.3207	2271.5973	22592.7897
789.115	11.2572	83.7562	2271.1091	22592.4132
789.136	11.1785	84.2082	2271.9993	22593.4172
789.156	11.3045	83.5216	2271.4486	22592.9820
789.177	11.1596	85.0147	2272.4340	22594.0853
789.197	11.2321	84.0729	2272.1027	22593.8755
789.218	11.3517	83.8695	2272.9767	22594.8738
789.238	11.2100	82.5982	2272.2047	22594.2266
789.258	11.3171	83.3242	2271.3521	22593.4894
789.279	11.3266	82.0195	2271.7835	22594.0337
789.299	11.4148	84.5677	2271.0462	22593.4074
789.319	11.2667	84.5004	2270.7291	22593.1952
789.340	11.2478	83.8393	2271.6893	22594.2638
789.360	11.3329	85.1334	2271.3483	22594.0346
789.380	11.1943	82.6673	2270.8174	22593.6105
789.401	11.2572	84.8139	2271.6273	22594.5285
789.421	11.2384	84.0353	2271.2666	22594.2784
789.442	11.2793	85.2668	2272.3874	22595.5140
789.462	11.2478	82.8742	2271.9000	22595.1447
789.482	11.3454	83.9524	2271.2009	22594.5569
789.503	11.1848	84.0353	2272.0940	22595.5623
789.523	11.3360	83.9675	2271.5873	22595.1699
789.543	11.3707	83.3014	2270.9654	22594.6558
789.564	11.3076	83.8167	2271.7102	22595.5090
789.584	11.3139	83.7638	2271.1383	22595.0463
789.605	11.3675	83.3926	2271.8877	22595.9057
789.625	11.4620	82.2670	2270.9955	22595.1226
789.645	11.3013	85.3112	2270.4322	22594.6600
789.666	11.3927	83.6277	2271.5003	22595.8316
789.686	11.4840	83.5671	2270.8672	22595.3043
789.706	11.2982	83.6579	2270.2470	22594.7827
789.727	11.4179	84.2757	2271.1426	22595.7784
789.747	11.3297	83.0576	2270.5369	22595.2742
789.768	11.3895	83.9901	2271.2748	22596.1143
789.788	11.3203	83.2634	2270.6543	22595.5964
789.808	11.3549	84.4555	2270.1185	22595.1567
789.829	11.4053	83.6882	2271.0523	22596.1886
789.849	11.3486	82.1279	2270.1964	22595.4312
789.869	11.3738	84.8213	2269.5389	22594.8635
789.890	11.4084	82.8742	2270.4020	22595.8174
789.910	11.3423	84.4780	2269.8087	22595.3163
789.931	11.3738	84.1030	2270.8223	22596.4245
789.951	11.4337	84.7245	2270.4681	22596.1684
789.971	11.4305	83.0042	2269.9363	22595.7296
789.992	11.3517	84.0879	2270.6895	22596.5769
790.012	11.3927	83.4533	2270.1239	22596.1064
790.032	11.3707	84.4555	2269.6262	22595.6977
790.053	11.3517	83.6050	2270.5517	22596.7143
790.073	11.3076	82.7133	2269.7852	22596.0399
790.094	11.4242	83.8846	2270.4543	22596.8004
790.114	11.2982	85.3186	2270.1669	22596.6064
790.134	11.1785	84.0052	2269.9031	22596.4327
790.155	11.3329	83.9147	2270.8006	22597.4239
790.175	11.1533	84.3807	2270.3585	22597.0779
790.195	11.2100	84.4031	2270.0028	22596.8137
790.216	11.1943	84.1406	2271.0076	22597.9135
790.236	11.2982	84.5602	2270.6301	22597.6344
790.256	11.2541	83.6806	2270.1811	22597.2791
790.277	11.1753	83.8167	2271.0017	22598.1953
790.297	11.2194	83.6579	2270.4211	22597.7116
790.318	11.2163	83.3242	2271.1491	22598.5372
790.338	11.0714	84.5901	2270.6396	22598.1263
790.358	11.1690	85.0147	2270.4164	22597.9975
790.379	11.1880	84.8957	2271.6537	22599.3349
790.400	11.1817	82.3133	2272.4057	22600.1981
790.420	11.1785	83.7638	2271.5762	22599.4791
790.440	11.0966	83.6579	2270.9797	22598.9850
790.461	11.0556	82.9048	2271.6278	22599.7357
790.481	11.1123	84.5976	2271.0440	22599.2547
790.501	11.0210	84.2457	2270.6896	22598.9977
790.522	10.9611	83.5747	2271.5600	22599.9682
790.542	10.9769	83.9072	2270.9737	22599.4835
790.562	11.1376	83.6277	2270.4035	22599.0083
790.583	10.9423	84.3282	2271.3011	22600.0025
790.603	10.9265	84.5453	2270.9485	22599.7496
790.623	11.0431	84.2682	2270.5904	22599.4870
790.644	11.0084	83.7184	2271.4909	22600.4860
790.664	10.9391	85.3482	2271.1679	22600.2646
790.684	10.8887	83.7487	2270.8540	22600.0485
790.704	10.8666	82.8283	2270.1267	22599.4130
790.725	10.9706	84.5453	2270.9264	22600.3049
790.745	10.8887	84.1781	2270.5536	22600.0266
790.765	10.8163	83.3242	2269.9833	22599.5452
790.786	10.7910	85.6065	2271.0556	22600.7093
790.806	10.7060	84.7841	2270.9574	22600.7082
790.826	10.5831	84.0578	2270.6038	22600.4491
790.847	10.5233	84.6648	2271.6322	22601.5756
790.867	10.2996	85.5402	2271.4960	22601.5425
790.887	10.2209	84.8213	2271.3875	22601.5354
790.908	10.1926	84.2457	2272.4659	22602.7208
790.928	10.1610	84.3357	2272.0504	22602.4158
790.948	10.1799	84.0353	2271.6053	22602.0762
790.969	10.1863	82.8742	2272.3058	22602.8835
790.989	10.2240	82.3287	2271.3328	22602.0156
791.009	10.1831	83.2405	2270.4325	22601.2098
791.029	10.3406	84.1481	2269.8448	22600.7080
791.050	10.2934	83.3318	2270.6666	22601.6169
791.070	10.3500	84.7990	2270.1989	22601.2382
791.090	10.1359	83.9976	2269.8474	22600.9709
791.111	10.1516	84.8660	2270.9097	22602.1214
791.131	10.0728	85.8714	2270.8707	22602.1763
791.151	9.8933	84.4106	2270.7568	22602.1552
791.172	9.8146	84.5004	2271.8160	22603.3126
791.192	9.7295	84.7468	2271.5189	22603.1177
791.212	9.6634	84.1856	2271.1734	22602.8707
791.233	9.5846	85.9962	2272.4484	22604.2494
791.253	9.5909	84.1781	2272.2969	22604.2078
791.273	9.4397	82.8589	2271.6278	22603.6437
791.293	9.5311	85.9522	2271.2608	22603.3758
791.314	9.5216	84.4630	2272.5753	22604.7946
791.334	9.4460	85.7464	2272.4281	22604.7582
791.354	9.2696	83.1872	2272.0714	22604.5093
791.375	9.3672	84.6424	2272.9261	22605.4745
791.395	9.3231	84.5004	2272.5979	22605.2596
791.415	9.2413	84.3582	2272.2266	22604.9976
791.436	9.2097	84.0202	2273.1749	22606.0582
791.456	9.2917	83.6806	2272.6047	22605.6023
791.476	9.2413	85.1334	2272.2259	22605.3325
791.496	9.1341	85.0518	2272.0791	22605.2913
791.517	9.1972	83.9449	2273.1367	22606.4597
791.537	9.2790	82.7593	2272.4019	22605.8373
791.557	9.3074	84.5154	2271.7708	22605.3108
791.578	9.2538	84.0052	2272.7494	22606.3958
791.598	9.2538	83.8318	2272.2071	22605.9622
791.618	9.2160	83.6125	2271.6065	22605.4637
791.639	9.3862	83.5671	2272.3540	22606.3141
791.659	9.3641	83.5140	2271.6914	22605.7547
791.679	9.4113	83.6579	2271.0521	22605.2111
791.700	9.4176	84.0277	2271.8945	22606.1503
791.720	9.4019	84.2382	2271.4339	22605.7885
791.740	9.5405	83.1491	2270.8335	22605.2807
791.760	9.5027	84.6125	2270.3026	22604.8360
791.781	9.5185	82.7823	2271.1039	22605.7248
791.801	9.5972	83.8318	2270.3795	22605.0883
791.821	9.5436	84.5453	2269.9562	22604.7463
791.842	9.6602	83.0576	2270.7980	22605.6716
791.862	9.7169	83.7789	2270.1143	22605.0723
791.882	9.7264	83.3242	2269.4833	22604.5181
791.903	9.6948	84.1105	2270.3017	22605.4142
791.923	9.8492	82.9278	2269.6577	22604.8488
791.943	9.9973	83.5368	2268.9266	22604.1886
791.964	10.1201	83.9901	2269.7680	22605.1013
791.984	10.2272	82.7593	2269.0827	22604.4881
792.004	10.1768	83.9600	2268.4011	22603.8708
792.024	10.2524	84.2082	2267.9679	22603.4955
792.045	10.3753	83.4837	2268.8499	22604.4379
792.065	10.3941	85.1483	2268.4879	22604.1392
792.085	10.4445	83.9600	2268.2094	22603.9201
792.106	10.5139	84.2307	2269.1751	22604.9492
792.126	10.5800	82.1047	2268.4287	22604.2673
792.146	10.6934	84.1556	2267.6792	22603.5738
792.167	10.6808	82.1124	2268.3172	22604.2671
792.187	10.6839	82.6903	2267.3277	22603.3308
792.207	10.8068	84.3507	2266.7212	22602.7684
792.227	10.7942	83.1872	2266.2046	22602.2896
792.248	10.7690	84.7095	2267.1443	22603.2693
792.268	10.8541	82.5675	2266.5792	22602.7464
792.288	10.8982	84.1105	2265.9219	22602.1243
792.309	10.9202	83.7865	2266.8652	22603.1043
792.329	10.8604	84.7394	2266.5104	22602.7896
792.349	10.8950	83.6050	2266.1300	22602.4450
792.370	10.8604	83.9750	2267.0155	22603.3692
792.390	11.0399	83.1263	2266.4230	22602.8168
792.410	11.0147	82.1434	2265.5344	22601.9601
792.431	11.0872	83.2253	2266.0428	22602.4981
792.451	11.0556	82.7977	2265.2838	22601.7673
792.471	11.0872	82.8895	2264.4786	22600.9814
792.491	11.0966	83.0576	2263.7265	22600.2398
792.512	11.0053	83.9826	2264.5482	22601.0724
792.532	11.0998	83.5064	2264.0506	22600.5875
792.552	11.0431	83.3090	2263.4477	22599.9910
792.573	11.0872	84.0052	2264.3205	22600.8718
792.593	11.1407	83.7184	2263.8647	22600.4262
792.613	11.1281	84.6125	2263.5151	22600.0824
792.634	10.9517	84.8809	2264.7661	22601.3442
792.654	11.0840	83.8393	2264.4697	22601.0640
792.674	11.1092	81.8721	2263.6787	22600.2831
792.695	11.0462	84.5229	2264.3887	22601.0027
792.715	10.9611	82.9736	2263.8944	22600.5191
792.735	11.1281	83.9826	2263.3168	22599.9462
792.755	11.0368	84.7692	2263.0437	22599.6731
792.776	11.0273	85.1705	2264.3782	22601.0134
792.796	11.1785	83.2405	2264.0354	22600.6822
792.816	11.0872	84.2607	2263.5463	22600.1998
792.837	11.0682	83.9223	2264.5690	22601.2323
792.857	11.1753	84.3732	2264.2047	22600.8815
792.877	11.1848	84.8437	2263.9976	22600.6847
792.897	11.0588	83.5444	2263.6558	22600.3500
792.918	11.0714	83.6655	2264.5079	22601.2121
792.938	11.0588	82.6136	2263.8104	22600.5255
792.958	11.1880	84.6275	2263.2810	22600.0000
792.979	11.2037	83.6579	2264.3248	22601.0506
792.999	11.1281	84.2457	2263.8987	22600.6348
793.019	11.0714	84.4555	2263.6100	22600.3524
793.040	11.1376	82.3442	2264.3914	22601.1427
793.060	11.1218	82.4521	2263.4498	22600.2093
793.080	11.2131	83.2025	2262.6621	22599.4199
793.101	11.0651	83.9223	2263.5118	22600.2683
793.121	11.0619	84.4331	2263.1706	22599.9287
793.141	11.1722	82.8819	2262.6614	22599.4163
793.161	11.1439	82.8972	2261.9042	22598.6486
793.182	11.0745	83.5292	2262.6419	22599.3758
793.202	11.1596	84.4181	2262.2441	22598.9694
793.222	11.1785	84.5901	2262.0269	22598.7402
793.243	11.1785	81.7243	2262.7436	22599.4477
793.263	11.1533	84.0052	2261.9771	22598.6718
793.283	11.1627	84.9627	2261.7566	22598.4362
793.304	11.2163	84.3657	2263.0008	22599.6712
793.324	11.1249	84.3282	2262.7221	22599.3888
793.344	11.1911	82.8360	2262.1936	22598.8519
793.364	11.1376	84.2532	2261.6592	22598.3032
793.385	11.2226	83.4913	2262.6292	22599.2614
793.405	11.2037	83.7638	2262.1168	22598.7398
793.425	11.1533	82.8666	2261.5074	22598.1148
793.446	11.0903	82.9889	2262.1508	22598.7428
793.466	11.2194	83.4306	2261.5060	22598.0827
793.486	11.1722	83.1491	2260.8959	22597.4502
793.507	11.1376	82.6980	2261.5454	22598.0775
793.527	11.1690	84.8064	2261.0879	22597.5990
793.547	11.0525	84.6125	2260.9532	22597.4399
793.567	11.2100	84.6648	2260.7967	22597.2575
793.588	11.1407	83.8393	2261.9096	22598.3498
793.608	11.0872	84.9181	2261.6550	22598.0796
793.628	11.1407	84.5827	2261.5268	22597.9335
793.649	11.0966	84.4555	2262.7234	22599.1184
793.669	11.0588	84.2157	2262.4444	22598.8329
793.689	10.9832	83.8921	2262.0756	22598.4539
793.710	11.0619	85.2372	2263.2812	22599.6540
793.730	11.0872	83.6958	2263.0386	22599.4114
793.750	11.1060	83.8695	2262.5726	22598.9413
793.770	10.9549	84.7245	2262.2827	22598.6432
793.791	10.9769	83.2710	2263.2885	22599.6448
793.811	11.0336	83.6125	2262.7064	22599.0608
793.831	10.9580	83.3014	2262.1366	22598.4827
793.852	10.8792	84.6275	2263.1327	22599.4728
793.872	11.0619	83.4761	2262.7546	22599.0923
793.893	10.9391	84.5378	2263.7577	22600.0966
793.913	10.8257	84.2307	2263.4819	22599.8261
793.933	10.8351	84.0955	2263.1364	22599.4822
793.953	10.9391	84.8883	2262.9040	22599.2483
793.974	10.8194	83.6655	2263.9992	22600.3468
793.994	10.8414	84.1781	2263.5672	22599.9219
794.015	10.7375	83.8318	2264.5595	22600.9244
794.035	10.8446	83.5974	2264.0519	22600.4297
794.055	10.7533	83.5292	2263.5005	22599.8853
794.076	10.6997	84.5154	2264.4997	22600.8939
794.096	10.7218	84.2532	2264.2146	22600.6224
794.116	10.6934	84.2532	2263.8898	22600.3075
794.136	10.5957	82.9354	2263.3507	22599.7736
794.157	10.7218	83.6277	2264.0941	22600.5233
794.177	10.6493	84.0879	2263.6397	22600.0768
794.197	10.7092	85.3334	2263.4735	22599.9150
794.218	10.5296	83.3622	2264.5863	22601.0375
794.238	10.5359	84.1706	2264.0955	22600.5600
794.258	10.6808	84.3807	2263.7795	22600.2527
794.279	10.5863	83.9524	2264.8254	22601.3113
794.299	10.5296	83.7638	2264.3620	22600.8640
794.319	10.4508	83.5140	2263.8318	22600.3442
794.340	10.5328	84.2832	2264.7838	22601.3090
794.360	10.5643	83.5368	2264.3381	22600.8789
794.380	10.4194	84.4331	2263.9228	22600.4744
794.400	10.4445	84.5528	2263.6810	22600.2396
794.421	10.5926	84.0654	2264.7776	22601.3481
794.441	10.5390	85.1483	2264.5628	22601.1501
794.461	10.4855	83.8167	2264.3096	22600.9109
794.482	10.4634	83.5671	2265.1837	22601.8027
794.502	10.5265	84.3507	2264.7492	22601.3883
794.522	10.4981	82.9507	2264.2181	22600.8718
794.543	10.3941	83.8167	2264.9862	22601.6558
794.563	10.4477	84.4181	2264.6066	22601.2944
794.583	10.3532	84.8064	2264.3958	22601.0984
794.603	10.4445	83.2938	2264.0014	22600.7153
794.624	10.2996	83.5368	2264.7832	22601.5105
794.644	10.3091	83.2634	2264.1686	22600.9104
794.664	10.2051	84.3057	2263.6890	22600.4390
794.685	10.1327	85.2298	2264.9451	22601.7077
794.705	10.1453	84.3357	2264.7865	22601.5679
794.725	10.0099	85.2816	2264.6385	22601.4369
794.746	9.9185	84.5602	2265.9360	22602.7579
794.766	9.7736	85.2594	2265.8071	22602.6591
794.786	9.6066	84.2232	2265.6240	22602.5043
794.806	9.6130	83.0653	2265.0798	22601.9842
794.827	9.6665	84.4181	2265.9616	22602.8920
794.847	9.5815	84.9552	2265.7585	22602.7187
794.867	9.5562	84.4705	2265.5666	22602.5544
794.888	9.4397	85.6065	2266.8935	22603.9151
794.908	9.3200	83.4533	2266.6268	22603.6883
794.928	9.4744	85.0444	2266.2703	22603.3682
794.949	9.3326	84.7841	2267.5452	22604.6844
794.969	9.2160	84.5528	2267.3162	22604.5028
794.989	9.1751	85.2668	2267.1701	22604.4018
795.010	9.1940	85.0073	2268.5111	22605.7946
795.030	9.3168	84.5976	2268.3145	22605.6562
795.050	9.1531	84.1781	2267.9830	22605.3799
795.070	9.2003	84.6125	2267.6582	22605.1064
795.091	9.1909	83.8846	2268.6841	22606.1877
795.111	9.0995	83.7562	2268.1601	22605.7216
795.131	9.1940	84.4555	2267.7371	22605.3513
795.152	9.1656	83.4837	2268.6650	22606.3347
795.172	9.1121	83.6882	2268.0635	22605.7903
795.192	9.2097	84.8139	2267.6899	22605.4683
795.213	9.2854	85.3038	2268.9973	22606.8325
795.233	9.2854	84.8064	2268.8783	22606.7769
795.253	9.2948	83.7940	2268.5107	22606.4700
795.274	9.3987	82.0892	2269.0714	22607.0924
795.294	9.4586	83.0347	2268.1257	22606.2060
795.314	9.5311	83.4078	2267.4101	22605.5404
795.334	9.5846	83.8091	2266.8317	22605.0046
795.355	9.7201	83.6504	2267.6876	22605.9044
795.375	9.8555	82.8283	2266.9834	22605.2452
795.395	9.7893	82.3210	2266.0680	22604.3654
795.416	9.8933	83.2710	2266.6086	22604.9395
795.436	10.0477	83.3166	2265.9360	22604.2996
795.456	10.1673	83.8167	2265.3622	22603.7514
795.477	10.1547	83.2253	2266.1637	22604.5798
795.497	10.3059	85.0295	2265.7728	22604.2181
795.517	10.2430	83.3166	2265.4019	22603.8721
795.538	10.3626	84.0654	2266.2621	22604.7598
795.558	10.4886	84.8734	2265.9833	22604.5118
795.578	10.4603	82.3365	2265.4216	22603.9761
795.598	10.6430	83.8921	2264.7043	22603.2776
795.619	10.6556	83.2938	2265.5392	22604.1318
795.639	10.7438	82.4752	2264.7443	22603.3566
795.659	10.7280	82.6750	2263.8569	22602.4793
795.680	10.7973	83.2101	2264.4761	22603.1070
795.700	10.9423	82.8895	2263.7493	22602.3881
795.720	10.7847	83.4078	2263.0644	22601.7031
795.741	10.9202	83.7940	2263.9224	22602.5621
795.761	10.8824	84.0353	2263.4890	22602.1320
795.781	11.0619	84.0277	2263.0998	22601.7414
795.802	10.9769	84.4406	2264.1776	22602.8218
795.822	10.9927	82.7900	2263.6419	22602.2917
795.842	11.0903	84.3582	2263.0992	22601.7485
795.862	11.0808	82.1279	2262.4536	22601.0957
795.883	11.1155	83.4078	2263.0296	22601.6641
795.903	11.0966	83.7562	2262.4971	22601.1243
795.923	11.1848	83.1110	2261.9222	22600.5358
795.944	11.1344	84.1180	2262.7993	22601.4010
795.964	11.1817	84.5453	2262.5180	22601.1113
795.984	11.1344	82.8589	2262.0318	22600.6122
796.005	11.2478	83.5444	2262.7639	22601.3329
796.025	11.2635	83.5822	2262.2285	22600.7873
796.045	11.2037	83.0424	2261.6168	22600.1588
796.066	11.0651	84.4406	2262.5418	22601.0689
796.086	11.2194	83.3394	2262.1175	22600.6325
796.106	11.2730	84.0729	2261.6376	22600.1354
796.126	11.2068	85.4885	2261.5196	22599.9969
796.147	11.2352	82.4290	2262.5214	22600.9832
796.167	11.3234	84.2982	2261.9230	22600.3715
796.187	11.3738	82.8130	2261.3956	22599.8246
796.208	11.3392	83.6428	2262.1448	22600.5554
796.228	11.1407	83.3850	2261.6009	22599.9944
796.248	11.3423	84.7915	2261.2540	22599.6254
796.268	11.3486	83.9374	2261.0029	22599.3488
796.289	11.3738	83.3090	2261.8945	22600.2185
796.309	11.2509	83.3622	2261.2946	22599.5985
796.329	11.3234	82.7977	2260.6175	22598.8941
796.350	11.4148	83.3774	2261.3276	22599.5770
796.370	11.3643	83.3546	2260.7449	22598.9679
796.390	11.4274	83.5898	2260.2046	22598.3950
796.411	11.4368	83.3926	2261.0602	22599.2197
796.431	11.5156	84.1631	2260.6173	22598.7483
796.451	11.4305	84.1406	2260.3037	22598.4020
796.472	11.4840	83.4609	2261.2658	22599.3350
796.492	11.4053	83.1644	2260.6661	22598.7085
796.512	11.3958	84.7245	2260.2833	22598.2932
796.532	11.5439	84.3732	2260.1054	22598.0797
796.553	11.4305	83.9298	2261.1919	22599.1358
796.574	11.5124	83.4913	2262.1115	22600.0364
796.594	11.4588	83.2710	2261.5240	22599.4317
796.614	11.3895	84.1105	2261.0464	22598.9310
796.635	11.4211	84.6349	2262.1981	22600.0634
796.655	11.4431	83.6428	2261.8605	22599.7112
796.675	11.3675	83.4306	2261.3277	22599.1588
796.696	11.4242	84.1631	2262.2756	22600.0895
796.716	11.3738	82.6443	2261.6935	22599.4923
796.737	11.3454	83.6125	2262.4043	22600.1887
796.757	11.4148	84.1180	2261.9735	22599.7452
796.777	11.3266	84.1481	2261.6368	22599.3914
796.798	11.4116	84.3882	2262.7448	22600.4867
796.818	11.2982	83.0424	2262.2600	22599.9928
796.838	11.4620	85.0370	2261.8888	22599.6076
796.859	11.3139	84.1330	2263.1038	22600.8134
796.879	11.2037	83.4685	2262.6430	22600.3476
796.899	11.3549	84.2832	2262.2127	22599.9074
796.920	11.3013	83.5747	2263.1955	22600.8833
796.940	11.2541	82.7670	2262.5248	22600.2076
796.961	11.3045	83.6504	2263.2532	22600.9312
796.981	11.3266	84.5453	2262.8888	22600.5642
797.001	11.2037	84.4106	2262.6549	22600.3243
797.022	11.1974	84.2307	2263.7684	22601.4368
797.042	11.2572	84.1481	2263.4280	22601.0996
797.062	11.2005	83.1415	2262.9114	22600.5815
797.083	11.1407	84.3807	2263.8271	22601.4979
797.103	11.1627	84.3207	2263.5393	22601.2144
797.124	11.1722	84.7170	2264.7107	22602.3951
797.144	11.2100	83.7411	2264.3716	22602.0700
797.164	11.1502	84.7915	2264.0491	22601.7577
797.185	11.1155	83.4761	2265.0802	22602.8030
797.205	11.1092	83.9600	2264.5673	22602.3071
797.225	11.0462	83.4837	2264.0620	22601.8131
797.246	11.0966	84.4181	2265.0293	22602.7944
797.266	11.1186	84.4481	2264.7538	22602.5367
797.287	11.0619	84.0654	2265.8189	22603.6240
797.307	11.0714	81.9574	2265.0626	22602.8917
797.327	11.0935	84.3657	2264.3655	22602.2104
797.348	11.1186	84.1556	2265.4368	22603.2994
797.368	11.0431	84.8139	2265.1733	22603.0584
797.388	11.0368	83.8318	2264.8595	22602.7636
797.409	11.0336	84.2982	2265.8566	22603.7836
797.429	11.0115	84.1030	2265.4938	22603.4472
797.449	10.9391	85.4959	2265.3338	22603.3108
797.470	10.9454	82.5828	2266.3160	22604.3211
797.490	11.0084	83.9750	2265.6422	22603.6771
797.511	10.8257	83.2253	2266.4678	22604.5333
797.531	10.9265	83.6201	2265.8397	22603.9369
797.551	10.8604	84.4256	2265.4182	22603.5411
797.572	10.7879	83.7713	2266.4199	22604.5718
797.592	10.9423	85.2594	2266.1543	22604.3393
797.612	10.8982	85.1557	2266.1213	22604.3377
797.633	10.9958	84.0654	2267.2924	22605.5465
797.653	10.8887	84.9850	2267.0191	22605.3161
797.674	10.8414	83.4837	2268.0481	22606.3920
797.694	10.9423	83.8242	2267.4768	22605.8703
797.714	10.7973	83.7562	2266.9578	22605.3946
797.735	10.8982	83.8846	2267.8436	22606.3257
797.755	10.7438	83.7487	2267.3288	22605.8583
797.776	10.8037	82.7747	2268.0156	22606.5934
797.796	10.8005	85.4812	2267.6017	22606.2293
797.816	10.8572	82.9889	2267.2285	22605.9013
797.837	10.6902	84.4331	2268.0729	22606.7935
797.857	10.6556	85.0667	2267.8643	22606.6364
797.878	10.7533	82.4828	2268.7229	22607.5500
797.898	10.8351	85.7170	2268.2909	22607.1753
797.918	10.6714	84.8064	2268.2492	22607.1882
797.939	10.7375	82.6827	2269.0925	22608.0905
797.959	10.6556	84.0804	2268.4179	22607.4759
797.980	10.6682	85.0147	2269.5384	22608.6588
798.000	10.6210	84.4930	2269.3129	22608.5006
798.020	10.5422	84.2982	2268.9715	22608.2233
798.041	10.3721	85.7538	2270.2514	22609.5725
798.061	10.3595	83.6579	2270.0011	22609.3972
798.082	10.1516	84.1330	2270.8750	22610.3495
798.102	10.0193	85.8714	2270.7150	22610.2720
798.122	9.9311	85.0147	2270.7031	22610.3414
798.143	9.8492	84.7766	2271.9161	22611.6424
798.163	9.6885	84.9850	2271.7029	22611.5227
798.184	9.6917	84.6051	2272.8684	22612.7871
798.204	9.4554	84.8511	2272.5928	22612.6151
798.224	9.4428	84.2982	2272.2697	22612.3923
798.245	9.3326	83.3014	2273.0820	22613.3074
798.265	9.3295	84.3507	2272.5049	22612.8343
798.286	9.2507	83.8846	2273.4248	22613.8600
798.306	9.2286	83.8846	2272.8628	22613.4058
798.327	9.0365	83.2482	2273.5864	22614.2380
798.347	9.0145	84.1180	2272.9557	22613.7161
798.367	9.1121	84.9924	2272.6217	22613.4854
798.388	9.0491	84.7841	2273.8081	22614.7798
798.408	9.1814	83.1110	2273.2622	22614.3454
798.428	9.2003	84.7095	2272.7107	22613.8990
798.449	9.1247	84.4630	2273.7910	22615.0874
798.469	9.1341	83.5368	2273.2626	22614.6700
798.490	9.1184	85.5476	2274.3207	22615.8419
798.510	9.0900	82.9201	2273.8632	22615.5015
798.530	9.1341	83.8242	2273.1260	22614.8744
798.550	9.0207	82.6596	2272.3548	22614.2048
798.571	9.1782	84.0955	2273.0192	22614.9699
798.591	9.0995	83.8997	2272.4996	22614.5519
798.611	9.1593	84.3357	2272.0264	22614.1744
798.632	9.0837	83.8619	2272.9457	22615.1918
798.652	9.2822	83.2405	2272.2793	22614.6249
798.672	9.4176	83.5444	2271.5685	22614.0057
798.693	9.5279	83.8016	2272.3454	22614.8744
798.713	9.5342	85.3112	2272.0194	22614.6426
798.733	9.6035	84.0353	2271.7362	22614.4501
798.753	9.7767	83.4458	2271.1476	22613.9471
798.774	9.9154	82.9048	2271.7566	22614.6418
798.794	10.0571	82.9736	2270.9023	22613.8716
798.814	10.0571	83.0195	2270.0776	22613.1215
798.835	10.1359	82.4213	2270.5418	22613.6581
798.855	10.2335	83.2329	2269.6655	22612.8518
798.875	10.4414	83.7713	2269.0238	22612.2714
798.896	10.3626	83.6277	2269.8417	22613.1516
798.916	10.5989	83.4306	2269.2067	22612.5798
798.936	10.5265	84.0729	2268.6534	22612.0829
798.957	10.5390	83.5747	2269.5191	22613.0067
798.977	10.5800	83.5216	2268.8944	22612.4415
798.997	10.7690	84.6722	2268.4593	22612.0597
799.018	10.7028	83.3394	2269.3909	22613.0473
799.038	10.6619	84.5752	2268.9033	22612.6183
799.058	10.7312	83.1644	2268.3929	22612.1606
799.078	10.8918	84.6648	2267.9036	22611.7185
799.099	10.8163	84.1631	2268.9840	22612.8492
799.119	10.9359	84.0729	2268.5548	22612.4740
799.139	10.8698	83.5822	2268.0347	22612.0025
799.160	11.0053	85.2149	2269.1082	22613.1275
799.180	10.9832	83.2862	2268.7213	22612.7961
799.200	11.0053	83.8318	2268.1102	22612.2347
799.221	10.9958	83.8469	2268.9881	22613.1638
799.241	11.0431	84.4181	2268.5636	22612.7930
799.261	11.0935	84.9181	2268.3219	22612.6010
799.282	11.0556	83.7562	2269.3703	22613.7038
799.302	11.1344	82.7823	2268.6551	22613.0448
799.322	11.1974	84.0428	2267.9963	22612.4343
799.342	11.0556	85.1927	2267.7450	22612.2260
799.363	11.1470	82.9965	2268.7163	22613.2445
799.383	11.1313	83.2025	2267.9530	22612.5295
799.403	11.1060	84.8957	2267.5139	22612.1317
799.424	11.0935	83.5898	2268.5396	22613.2020
799.444	11.0178	83.6504	2267.9510	22612.6605
799.464	11.1722	84.3807	2267.5007	22612.2513
799.485	11.1502	84.2532	2268.5524	22613.3475
799.505	11.1974	84.2157	2268.1671	22613.0104
799.525	11.2635	84.2382	2267.7842	22612.6713
799.545	11.0872	83.4002	2267.2709	22612.1967
799.566	11.1690	85.8641	2268.4351	22613.4032
799.586	11.2667	83.7638	2268.2433	22613.2591
799.606	11.2982	83.4154	2267.6483	22612.7073
799.627	11.1880	84.2832	2268.5355	22613.6393
799.647	11.3643	83.6050	2268.0542	22613.2051
799.667	11.3707	82.5136	2267.2859	22612.4768
799.688	11.3360	83.0500	2267.8064	22613.0357
799.708	11.3203	85.9448	2267.5175	22612.7866
799.728	11.3139	85.1334	2267.5773	22612.8848
799.748	11.1690	83.6125	2267.2501	22612.5945
799.769	11.3864	83.6201	2268.0613	22613.4451
799.789	11.2289	83.3698	2267.4372	22612.8616
799.809	11.2037	84.8437	2267.0235	22612.4826
799.830	11.2635	84.5079	2268.2060	22613.7040
799.850	11.3580	83.2329	2267.7045	22613.2452
799.870	11.2541	84.3507	2267.1832	22612.7608
799.891	11.1943	83.7865	2268.1524	22613.7694
799.911	11.3203	83.9298	2267.6475	22613.3065
799.931	11.3580	85.7097	2267.4674	22613.1644
799.952	11.2384	83.8921	2268.6878	22614.4287
799.972	11.3580	83.6352	2268.1449	22613.9334
799.992	11.3139	83.7865	2267.5913	22613.4212
800.012	11.3076	84.7617	2267.2312	22613.0972
800.033	11.2572	83.7789	2268.2700	22614.1760
800.053	11.1943	84.4181	2267.8432	22613.7926
800.073	11.2572	83.7487	2267.4168	22613.4046
800.094	11.3612	83.9374	2268.3047	22614.3336
800.114	11.2982	85.2298	2268.0382	22614.1116
800.134	11.1060	83.4078	2267.6873	22613.8016
800.155	11.2635	83.8770	2268.5020	22614.6599
800.175	11.2415	83.6504	2267.9614	22614.1644
800.195	11.1785	83.4306	2267.3537	22613.5951
800.215	11.1690	83.9524	2266.8035	22613.0768
800.236	11.1376	84.0052	2267.7463	22614.0537
800.256	11.2825	82.7287	2267.0837	22613.4267
800.276	11.0714	83.4533	2266.3380	22612.7086
800.297	11.0935	83.4989	2267.1118	22613.5101
800.317	11.0903	83.8921	2266.5660	22612.9933
800.337	11.1880	84.3507	2266.1681	22612.6190
800.358	11.0714	83.7487	2267.1435	22613.6212
800.378	11.1407	84.4106	2266.7245	22613.2322
800.399	11.1218	84.4780	2267.8302	22614.3717
800.419	11.1848	83.9072	2267.4401	22614.0194
800.439	11.0588	83.6882	2266.9240	22613.5360
800.459	11.1029	83.8469	2266.4044	22613.0431
800.480	11.2005	83.6050	2267.2642	22613.9315
800.500	11.0808	82.9583	2266.5794	22613.2763
800.520	11.1690	83.6731	2265.9145	22612.6333
800.541	11.1533	83.3166	2266.7000	22613.4414
800.561	11.1344	84.3282	2266.2014	22612.9670
800.581	11.2100	82.4982	2265.5735	22612.3568
800.602	11.0241	84.3732	2266.3427	22613.1446
800.622	11.0840	83.9976	2265.9688	22612.7914
800.642	11.1344	83.1187	2265.3918	22612.2297
800.662	11.0588	84.7766	2264.9510	22611.7985
800.683	11.0808	83.5747	2265.9854	22612.8458
800.703	11.0147	84.6872	2265.5979	22612.4749
800.723	11.0903	83.9147	2265.2715	22612.1610
800.744	11.0808	83.9675	2266.2203	22613.1259
800.764	10.9486	84.8437	2265.9209	22612.8461
800.784	10.9674	83.8393	2265.6039	22612.5453
800.805	11.1029	84.0428	2266.5486	22613.5096
800.825	11.1060	83.6125	2266.0536	22613.0368
800.845	10.9265	82.7670	2265.3534	22612.3521
800.866	11.1029	83.8997	2266.0898	22613.1041
800.886	10.9706	84.8437	2265.7808	22612.8130
800.907	11.0619	85.3999	2267.1339	22614.1900
800.927	10.9296	85.2964	2267.1352	22614.2229
800.947	11.0494	84.3282	2266.9591	22614.0772
800.968	10.9832	83.8091	2267.9312	22615.0842
800.988	10.8824	84.5378	2267.5335	22614.7246
801.008	11.0336	83.8997	2267.1557	22614.3806
801.028	10.9391	83.6579	2266.6370	22613.8904
801.049	10.9580	83.8167	2267.4978	22614.7818
801.069	10.8541	84.7170	2267.1365	22614.4537
801.089	10.8288	83.2025	2266.6779	22614.0237
801.110	10.9296	83.3850	2267.3840	22614.7597
801.130	10.8729	84.2532	2266.8757	22614.2825
801.150	10.9013	83.9147	2266.4615	22613.8941
801.171	10.7690	83.9600	2267.3942	22614.8555
801.191	10.8918	82.9583	2266.7666	22614.2582
801.211	10.8918	84.0955	2266.1692	22613.6843
801.232	10.6934	84.1932	2267.1775	22614.7183
801.252	10.7973	83.1568	2266.6241	22614.1931
801.272	10.8446	85.0518	2266.2198	22613.8116
801.292	10.7375	83.8846	2265.9410	22613.5518
801.313	10.5643	84.0503	2266.8907	22614.5241
801.333	10.5579	84.6051	2266.5570	22614.2166
801.353	10.4445	85.7759	2266.5134	22614.1969
801.374	10.3816	84.5528	2267.8721	22615.5870
801.394	10.1264	84.9032	2267.6588	22615.4115
801.414	9.9469	83.6428	2267.2975	22615.0847
801.435	9.9311	82.9125	2267.9902	22615.8138
801.455	9.8807	84.4106	2267.4222	22615.2827
801.476	9.7799	84.8064	2268.5763	22616.4771
801.496	9.5468	85.4959	2268.4944	22616.4415
801.517	9.6728	84.4181	2269.7563	22617.7563
801.537	9.4744	84.0729	2269.3597	22617.4173
801.557	9.4208	84.3207	2268.9518	22617.0626
801.578	9.3767	84.1706	2269.9606	22618.1278
801.598	9.3421	85.7685	2269.8013	22618.0296
801.618	9.2507	83.9223	2269.6028	22617.8901
801.639	9.2664	84.0428	2270.5119	22618.8623
801.659	9.2759	83.7336	2269.9875	22618.4029
801.679	9.2790	84.2157	2269.4982	22617.9729
801.699	9.1499	84.3057	2269.1098	22617.6388
801.720	9.3011	83.1720	2269.9404	22618.5260
801.740	9.2192	84.2532	2269.3649	22618.0085
801.760	9.1782	83.3166	2268.8206	22617.5159
801.781	9.2570	85.3851	2269.8676	22618.6173
801.801	9.1972	82.8053	2269.4198	22618.2272
801.821	9.1782	84.4256	2268.8187	22617.6778
801.842	9.0586	84.2982	2269.8695	22618.7829
801.862	9.2192	84.9106	2269.5904	22618.5622
801.882	9.2350	84.4930	2269.3469	22618.3743
801.903	9.1656	83.1415	2270.2018	22619.2880
801.923	9.1121	85.0370	2269.7478	22618.8951
801.943	9.1373	84.6573	2269.5506	22618.7551
801.963	9.1814	83.9901	2269.1824	22618.4410
801.984	9.1688	84.0879	2270.1164	22619.4321
802.004	9.1972	84.1030	2269.6656	22619.0411
802.025	9.3452	84.7543	2270.7291	22620.1678
802.045	9.2759	84.1706	2270.3922	22619.8981
802.065	9.3200	83.2253	2269.8062	22619.3741
802.086	9.3767	84.9850	2270.7554	22620.3872
802.106	9.4838	83.3394	2270.3187	22620.0173
802.126	9.3862	82.2670	2269.4373	22619.1950
802.147	9.3767	84.4256	2270.1272	22619.9430
802.167	9.4901	84.7394	2269.8376	22619.7135
802.187	9.5940	84.7692	2269.6084	22619.5416
802.208	9.6665	83.3394	2270.5425	22620.5368
802.228	9.6634	83.5822	2269.8761	22619.9329
802.248	9.7326	82.8206	2269.1321	22619.2435
802.268	10.0036	84.5154	2268.5519	22618.7103
802.289	10.0823	83.5671	2269.4946	22619.7019
802.309	10.2083	83.5292	2268.8702	22619.1282
802.329	10.2587	84.7915	2268.4565	22618.7592
802.350	10.4918	83.7487	2269.4799	22619.8308
802.370	10.3973	83.0729	2268.8102	22619.2112
802.390	10.5359	83.7562	2268.1502	22618.5936
802.411	10.5831	84.3507	2269.1021	22619.5897
802.431	10.6902	82.5828	2268.4557	22618.9890
802.451	10.7533	84.2307	2267.7974	22618.3691
802.472	10.7973	82.5213	2268.5182	22619.1285
802.492	10.8131	83.8469	2267.7854	22618.4342
802.512	10.8918	83.1187	2267.1607	22617.8404
802.532	10.8918	84.9032	2266.7188	22617.4232
802.553	10.9359	81.7555	2267.4367	22618.1674
802.573	11.0115	84.1932	2266.6479	22617.4045
802.594	11.0241	84.6573	2267.7480	22618.5321
802.614	11.0651	83.9449	2267.3948	22618.2107
802.634	11.0840	84.2832	2266.9841	22617.8274
802.655	11.1785	83.1339	2267.8307	22618.7037
802.675	11.0872	82.6980	2267.0177	22617.9207
802.695	11.0714	83.5292	2266.2803	22617.2045
802.716	11.2447	86.4276	2267.5773	22618.5258
802.736	11.2572	83.3698	2267.4242	22618.4035
802.756	11.1659	82.8283	2266.6769	22617.6819
802.777	11.3076	84.0127	2267.4271	22618.4576
802.797	11.1439	84.7021	2267.0966	22618.1551
802.817	11.2352	82.6596	2266.5462	22617.6276
802.838	11.3423	84.1556	2267.2935	22618.3989
802.858	11.2037	84.5229	2266.9587	22618.0904
802.878	11.2447	83.3318	2266.4916	22617.6450
802.898	11.3013	83.6882	2265.8921	22617.0612
802.919	11.2541	84.7394	2266.9280	22618.1153
802.939	11.1596	83.5216	2266.5285	22617.7376
802.959	11.2226	83.1415	2265.8695	22617.0942
802.980	11.4021	83.4761	2266.5909	22617.8317
803.000	11.3801	84.5154	2266.1510	22617.4094
803.020	11.3108	83.8167	2265.7731	22617.0445
803.041	11.3580	83.8997	2266.6868	22617.9741
803.061	11.3171	83.3242	2266.1186	22617.4239
803.081	11.3266	84.0578	2265.5837	22616.9007
803.102	11.3864	85.6728	2266.8501	22618.1828
803.122	11.3203	83.4761	2266.5987	22617.9529
803.143	11.4179	83.6958	2267.4074	22618.7862
803.163	11.3454	82.5828	2266.6737	22618.0775
803.183	11.4053	83.9901	2265.9979	22617.4187
803.204	11.4274	83.4154	2266.8547	22618.2935
803.224	11.3013	84.7468	2266.4398	22617.8992
803.244	11.2982	83.6655	2266.0716	22617.5469
803.264	11.2856	84.0202	2265.5876	22617.0741
803.285	11.2635	84.1030	2266.5743	22618.0749
803.305	11.4525	83.9298	2266.1416	22617.6593
803.325	11.3580	84.0729	2265.7092	22617.2391
803.346	11.2793	83.1949	2266.5457	22618.0901
803.366	11.3580	82.3904	2265.7079	22617.2668
803.386	11.4148	83.7789	2264.9772	22616.5417
803.407	11.2793	84.3732	2265.9767	22617.5483
803.427	11.2604	84.2232	2265.6447	22617.2271
803.447	11.2635	85.0815	2265.4341	22617.0244
803.468	11.3707	83.4078	2266.4865	22618.0893
803.488	11.2698	83.0118	2265.7876	22617.4049
803.508	11.2447	83.7562	2265.1552	22616.7794
803.528	11.2982	83.1720	2264.5571	22616.1814
803.549	11.2541	82.5136	2265.1329	22616.7570
803.569	11.1753	83.8016	2264.4336	22616.0569
803.589	11.2635	83.9826	2263.9864	22615.6024
803.610	11.4116	83.3546	2264.8564	22616.4676
803.630	11.2698	81.8643	2263.9790	22615.5853
803.650	11.2541	83.7713	2263.1816	22614.7734
803.671	11.1880	83.9298	2264.1250	22615.7033
803.691	11.1627	85.4295	2263.9425	22615.5116
803.712	11.1943	83.4761	2265.0859	22616.6512
803.732	11.1060	83.8997	2264.5629	22616.1279
803.752	11.2068	84.0654	2264.1440	22615.7034
803.773	11.1502	84.8809	2265.2919	22616.8498
803.793	11.0494	84.0353	2265.0214	22616.5828
803.813	11.1376	84.1932	2264.6404	22616.2016
803.834	11.2194	83.9675	2265.6456	22617.2101
803.854	11.1627	84.6797	2265.3261	22616.8979
803.874	11.0808	84.3657	2265.0766	22616.6523
803.894	11.0651	84.8437	2264.8574	22616.4344
803.915	11.0777	83.8770	2265.9572	22617.5405
803.935	11.0115	84.9850	2265.6694	22617.2637
803.955	11.0021	83.3090	2265.2912	22616.8925
803.976	10.9517	84.5154	2266.2297	22617.8413
803.996	11.0021	83.6504	2265.8232	22617.4481
804.016	10.9202	84.0879	2265.3511	22616.9841
804.037	10.9549	84.7394	2266.4632	22618.1082
804.057	10.9076	85.0667	2266.3255	22617.9879
804.077	10.9549	83.7487	2266.0254	22617.7026
804.098	10.8572	82.9965	2266.7671	22618.4617
804.118	10.8194	84.8660	2266.3037	22618.0172
804.138	10.7438	84.9181	2266.1643	22617.8933
804.158	10.8037	84.6797	2265.9958	22617.7385
804.179	10.7816	83.1339	2266.9237	22618.6843
804.199	10.7375	83.8544	2266.3135	22618.0939
804.220	10.7438	83.8770	2267.2231	22619.0249
804.240	10.6210	82.8436	2266.5649	22618.3895
804.260	10.6304	83.6125	2265.8711	22617.7109
804.281	10.5831	83.3166	2266.6466	22618.5020
804.301	10.6178	84.0127	2266.0964	22617.9687
804.321	10.5831	84.9255	2265.8196	22617.7039
804.342	10.4603	83.8393	2266.9150	22618.8162
804.362	10.4761	84.2532	2266.4879	22618.4095
804.382	10.4729	83.5671	2266.0209	22617.9580
804.402	10.5296	83.9147	2265.5038	22617.4508
804.423	10.4698	82.8436	2266.2543	22618.2124
804.443	10.4855	82.9965	2265.4623	22617.4313
804.463	10.6335	84.0353	2264.8776	22616.8498
804.484	10.5170	84.8064	2265.9982	22617.9765
804.504	10.4761	83.6882	2265.6491	22617.6379
804.524	10.4981	85.3038	2265.3867	22617.3825
804.545	10.4918	83.2710	2266.4545	22618.4619
804.565	10.5453	83.9524	2265.8892	22617.9110
804.585	10.3185	83.6428	2265.3925	22617.4226
804.606	10.3941	84.8957	2266.4539	22618.4956
804.626	10.3028	84.3657	2266.2261	22618.2841
804.646	10.1989	84.8957	2266.0012	22618.0728
804.666	9.9122	85.0147	2265.8865	22617.9699
804.687	9.8492	85.6728	2267.3155	22619.4181
804.707	9.8838	82.9125	2266.9650	22619.0927
804.727	9.7736	86.4349	2266.7450	22618.8948
804.748	9.6760	84.9998	2268.2932	22620.4724
804.768	9.6003	84.3282	2268.0535	22620.2695
804.789	9.5815	84.5901	2269.1478	22621.4054
804.809	9.4460	84.4106	2268.8431	22621.1467
804.830	9.3735	84.1406	2269.8637	22622.2173
804.850	9.3200	85.0073	2269.5745	22621.9821
804.871	9.3042	84.4181	2270.7379	22623.2045
804.891	9.1719	85.4442	2270.5562	22623.0872
804.912	9.1341	84.4031	2271.7807	22624.3819
804.932	9.0743	83.0424	2271.1857	22623.8605
804.953	9.1436	83.5974	2271.8445	22624.5934
804.973	9.1215	84.3132	2271.3257	22624.1492
804.993	9.1058	84.2982	2270.9294	22623.8223
805.014	9.2570	84.9552	2272.0460	22625.0123
805.034	9.2066	84.1932	2271.7297	22624.7737
805.054	9.1436	83.0424	2271.1004	22624.2169
805.075	9.2192	84.1856	2271.8627	22625.0521
805.095	9.2097	83.8619	2271.3663	22624.6302
805.115	9.2192	83.8997	2270.8287	22624.1611
805.136	9.2350	84.5079	2271.7995	22625.2027
805.156	9.2129	83.2025	2271.2481	22624.7244
805.176	9.2696	84.9478	2270.7764	22624.3200
805.196	9.3263	83.3698	2270.3383	22623.9439
805.217	9.2192	84.0353	2271.1408	22624.8105
805.237	9.5058	84.8511	2270.7924	22624.5286
805.257	9.4113	83.7411	2270.3996	22624.1980
805.278	9.4082	83.8016	2271.2253	22625.0883
805.298	9.4712	83.5519	2270.6219	22624.5507
805.318	9.5752	83.3242	2269.9470	22623.9342
805.339	9.6350	84.3432	2270.8001	22624.8467
805.359	9.6256	84.7170	2270.4847	22624.5937
805.379	9.7264	82.1279	2269.8063	22623.9720
805.399	9.8083	85.1779	2269.2127	22623.4278
805.420	9.9216	83.8619	2270.3136	22624.5810
805.440	10.0854	84.4256	2269.8763	22624.1996
805.460	10.0697	83.8016	2269.4345	22623.8086
805.481	10.2808	84.5752	2270.4173	22624.8453
805.501	10.3185	82.5059	2269.7789	22624.2626
805.522	10.3532	83.6428	2270.3700	22624.9091
805.542	10.4067	83.3926	2269.7246	22624.3187
805.562	10.5296	82.3210	2268.8683	22623.5089
805.583	10.5422	83.0424	2269.3342	22624.0190
805.603	10.5831	83.6201	2268.6400	22623.3676
805.623	10.6273	82.3981	2267.8477	22622.6097
805.644	10.7659	83.4761	2268.4151	22623.2103
805.664	10.7847	83.8770	2267.8468	22622.6750
805.684	10.6556	84.4630	2267.4490	22622.3047
805.704	10.7659	83.4761	2266.9898	22621.8681
805.725	10.8792	84.7543	2267.9777	22622.8816
805.745	10.9045	83.8469	2267.6215	22622.5546
805.765	10.9391	84.9627	2267.3042	22622.2627
805.786	10.9643	82.5675	2268.1664	22623.1533
805.806	11.0714	83.6504	2267.4132	22622.4289
805.826	11.0431	84.1105	2266.9248	22621.9625
805.847	11.0147	84.4031	2267.9628	22623.0254
805.867	11.1502	83.7713	2267.5361	22622.6272
805.887	11.1186	83.5595	2266.9751	22622.0889
805.907	11.0903	85.3851	2266.6883	22621.8201
805.928	11.1060	84.5229	2267.9717	22623.1270
805.948	11.0808	82.4905	2267.3526	22622.5352
805.968	11.1502	83.8846	2266.6356	22621.8379
805.989	11.0304	83.4533	2267.4727	22622.6954
806.009	11.1974	84.1180	2266.9522	22622.1970
806.030	11.1186	83.7940	2267.8853	22623.1545
806.050	11.3927	84.3807	2267.4596	22622.7561
806.070	11.1060	82.6212	2266.8450	22622.1628
806.091	11.1186	83.5444	2267.4756	22622.8149
806.111	11.2635	84.4031	2267.0174	22622.3790
806.131	11.2478	83.4837	2266.5549	22621.9337
806.152	11.2194	83.5292	2267.3365	22622.7342
806.172	11.2698	83.9600	2266.8042	22622.2221
806.192	11.2667	82.7900	2266.1560	22621.5876
806.213	11.3171	83.8091	2266.8707	22622.3162
806.233	11.2982	82.7287	2266.1866	22621.6462
806.253	11.2604	83.9750	2265.5385	22621.0047
806.273	11.3801	83.1034	2264.9605	22620.4264
806.294	11.2541	83.7184	2265.7288	22621.1954
806.314	11.2762	84.0202	2265.2579	22620.7268
806.334	11.3392	83.1110	2264.6922	22620.1576
806.355	11.3297	83.8393	2265.4862	22620.9494
806.375	11.2825	84.4705	2265.1129	22620.5763
806.395	11.2194	82.5982	2264.5386	22619.9969
806.416	11.2321	84.4930	2265.3590	22620.8136
806.436	11.2856	83.9901	2265.0160	22620.4695
806.456	11.2762	84.3432	2264.6524	22620.1008
806.477	11.1817	84.7394	2265.8177	22621.2656
806.497	11.3643	83.6201	2265.4485	22620.9004
806.517	11.2384	83.8997	2264.9448	22620.3957
806.537	11.2226	84.1781	2264.5398	22619.9846
806.558	11.1753	83.4458	2265.4528	22620.8945
806.578	11.2478	84.4331	2265.0085	22620.4496
806.599	11.2447	83.8167	2266.0245	22621.4683
806.619	11.1943	83.3166	2265.4496	22620.8986
806.639	11.2194	84.6499	2265.0199	22620.4683
806.660	11.1911	84.5976	2266.2092	22621.6615
806.680	11.1596	83.5368	2265.7978	22621.2582
806.700	11.1123	81.9497	2264.9530	22620.4144
806.721	11.1249	84.9701	2265.7384	22621.2006
806.741	11.2258	82.8360	2265.2785	22620.7432
806.761	11.1123	83.8469	2264.6383	22620.0994
806.782	11.1155	84.2382	2265.6303	22621.0897
806.802	11.1439	83.8770	2265.2229	22620.6840
806.822	11.1376	83.3318	2264.6705	22620.1278
806.843	11.1344	83.7562	2265.4888	22620.9437
806.863	11.0935	84.4855	2265.1041	22620.5593
806.883	11.0872	83.6504	2264.7067	22620.1577
806.903	11.1439	84.3357	2264.2895	22619.7316
806.924	11.1439	84.0729	2265.3422	22620.7790
806.944	10.9800	84.1781	2264.9609	22620.3963
806.964	11.0682	83.9976	2264.5719	22620.0015
806.985	11.0808	84.6125	2265.6561	22621.0838
807.005	11.1123	85.1186	2265.5160	22620.9472
807.025	10.9517	83.4913	2265.1920	22620.6241
807.046	11.0494	85.1557	2266.2748	22621.7120
807.066	11.0021	84.9255	2266.1850	22621.6330
807.086	10.9863	83.7411	2265.8621	22621.3184
807.107	10.9265	83.8846	2266.7589	22622.2269
807.127	11.0872	83.0958	2266.1495	22621.6307
807.148	10.9296	83.3242	2266.8330	22622.3279
807.168	10.9454	84.3282	2266.3340	22621.8436
807.188	10.9233	83.8393	2265.9265	22621.4456
807.209	10.9423	84.1932	2266.8933	22622.4251
807.229	10.8666	84.1330	2266.5051	22622.0528
807.249	10.8887	83.5595	2266.0168	22621.5755
807.270	10.9800	83.5974	2266.8302	22622.4016
807.290	10.9013	83.3926	2266.2215	22621.8069
807.310	10.9769	84.4855	2265.7675	22621.3607
807.330	10.8383	85.6508	2265.6931	22621.2913
807.351	10.9895	84.5079	2267.0326	22622.6428
807.371	10.8666	83.1415	2266.5305	22622.1575
807.391	10.9611	83.9826	2265.9478	22621.5854
807.412	10.8478	83.0424	2266.7391	22622.3885
807.432	10.8887	84.6499	2266.2478	22621.9107
807.452	10.7942	84.0578	2265.9309	22621.6026
807.473	10.8100	84.7766	2267.0371	22622.7221
807.493	10.5926	84.6200	2266.8244	22622.5278
807.513	10.4445	84.0202	2266.4890	22622.2077
807.534	10.5233	81.5606	2267.0224	22622.7574
807.554	10.2650	85.5623	2266.4333	22622.1843
807.574	10.0981	85.3704	2266.4826	22622.2465
807.594	9.9626	83.5747	2266.2020	22621.9776
807.615	9.8492	85.3038	2267.3125	22623.1043
807.635	9.8334	82.9431	2266.9059	22622.7180
807.656	9.7264	83.9826	2267.6680	22623.5022
807.676	9.5815	84.4331	2267.2849	22623.1435
807.696	9.4995	85.5107	2267.1598	22623.0398
807.717	9.4366	84.6499	2268.4812	22624.3894
807.737	9.3546	84.2907	2268.1749	22624.1170
807.757	9.2759	83.5974	2267.6982	22623.6697
807.778	9.2664	85.5328	2268.8337	22624.8383
807.798	9.3042	85.9448	2268.9433	22624.9879
807.818	9.3326	82.7440	2268.5895	22624.6729
807.839	9.2538	85.0667	2269.4845	22625.6095
807.859	9.0869	84.7095	2269.3041	22625.4747
807.879	9.1940	84.0353	2268.9551	22625.1684
807.900	9.1278	83.2558	2269.7551	22626.0135
807.920	9.1531	84.1856	2269.1847	22625.4893
807.940	9.1436	83.2101	2268.6138	22624.9583
807.961	9.0648	84.3882	2269.4715	22625.8573
807.981	9.0837	85.1705	2269.2552	22625.6861
808.001	9.1877	83.8544	2268.9532	22625.4261
808.021	9.1909	82.9354	2268.2849	22624.7942
808.042	9.0964	83.8469	2269.0048	22625.5508
808.062	9.1909	83.7336	2268.4667	22625.0504
808.082	9.1845	82.9889	2267.7932	22624.4077
808.103	9.2223	83.5216	2268.4720	22625.1172
808.123	9.1656	84.1856	2267.9616	22624.6385
808.143	9.4145	84.8511	2267.6777	22624.3818
808.164	9.4303	83.1339	2268.6144	22625.3493
808.184	9.4460	81.7088	2267.6277	22624.3931
808.204	9.6035	84.0654	2266.8077	22623.5933
808.225	9.7484	83.5974	2267.6992	22624.5054
808.245	9.8712	84.2757	2267.2259	22624.0551
808.266	9.9626	85.0221	2268.3965	22625.2525
808.286	10.1138	83.1872	2267.9702	22624.8573
808.307	10.2965	83.8242	2268.7338	22625.6539
808.327	10.3532	82.0814	2267.9218	22624.8744
808.348	10.4257	83.2482	2268.3936	22625.3768
808.368	10.4949	82.3442	2267.5338	22624.5455
808.389	10.5863	84.4481	2268.2648	22625.3042
808.409	10.6461	83.5974	2267.8130	22624.8815
808.429	10.8194	83.7033	2267.2435	22624.3354
808.450	10.8572	82.8130	2267.9302	22625.0460
808.470	10.8604	84.2832	2267.3253	22624.4656
808.491	10.9643	84.4256	2268.3922	22625.5596
808.511	10.9202	83.2634	2267.8798	22625.0772
808.531	11.0872	83.1187	2267.1573	22624.3778
808.552	10.9958	83.1415	2267.8004	22625.0436
808.572	11.1722	82.6750	2266.9853	22624.2501
808.592	11.1502	82.6366	2266.0966	22623.3734
808.613	11.2289	84.2682	2266.8652	22624.1532
808.633	11.1439	83.5368	2266.3910	22623.6920
808.653	11.3013	85.2446	2266.0845	22623.3939
808.674	11.2572	84.8883	2267.4145	22624.7383
808.694	11.3108	83.4609	2267.0237	22624.3670
808.714	11.3108	84.4406	2266.5635	22623.9215
808.734	11.3738	84.4406	2266.2714	22623.6398
808.755	11.3833	83.3014	2267.1833	22624.5657
808.775	11.3990	83.4306	2266.5275	22623.9252
808.795	11.3486	83.6958	2265.9451	22623.3513
808.816	11.5282	84.4555	2266.9323	22624.3491
808.836	11.4525	83.9901	2266.5634	22623.9943
808.856	11.5219	84.1706	2266.1519	22623.5925
808.877	11.4778	84.0277	2267.1447	22624.5983
808.897	11.5061	83.2025	2266.5719	22624.0408
808.917	11.5628	84.5528	2266.0932	22623.5714
808.938	11.5313	83.6655	2267.0902	22624.5806
808.958	11.4652	83.7033	2266.5409	22624.0462
808.978	11.4683	84.5303	2266.1418	22623.6565
808.999	11.5817	85.1483	2267.3922	22624.9211
809.019	11.4935	83.0347	2266.9740	22624.5218
809.039	11.6006	84.3957	2266.4365	22623.9977
809.060	11.5439	83.1415	2267.3107	22624.8874
809.080	11.5439	84.1706	2266.7494	22624.3431
809.100	11.4966	83.5444	2266.2618	22623.8666
809.121	11.5156	84.4181	2267.2122	22624.8308
809.141	11.5061	83.7713	2266.7974	22624.4328
809.161	11.4652	84.1932	2266.3505	22623.9977
809.182	11.4872	84.3057	2267.3930	22625.0555
809.202	11.5092	83.3318	2266.8846	22624.5653
809.222	11.4494	82.3750	2266.0626	22623.7541
809.243	11.4084	82.5675	2266.4903	22624.1902
809.263	11.4935	83.8846	2265.7968	22623.5036
809.283	11.3801	82.9660	2265.1779	22622.8842
809.303	11.4053	83.5671	2264.5141	22622.2127
809.324	11.3895	83.7638	2265.3765	22623.0685
809.344	11.4368	84.7990	2265.0465	22622.7348
809.364	11.3895	83.4078	2264.6616	22622.3423
809.385	11.4368	83.9223	2265.5220	22623.1977
809.405	11.3392	83.3546	2264.9771	22622.6497
809.425	11.4116	85.3999	2264.6838	22622.3486
809.446	11.3076	84.8288	2266.0480	22623.7110
809.466	11.4148	84.3657	2265.8142	22623.4817
809.486	11.3360	82.8742	2265.2596	22622.9272
809.507	11.2793	84.8064	2266.1735	22623.8433
809.527	11.2762	84.1932	2265.9058	22623.5814
809.547	11.2698	84.9478	2265.6649	22623.3434
809.568	11.2635	83.3470	2266.6806	22624.3663
809.588	11.2982	84.9924	2266.2972	22623.9938
809.609	11.1785	84.1932	2267.4599	22625.1717
809.629	11.0872	84.5677	2267.1366	22624.8684
809.649	11.0808	84.1932	2266.8174	22624.5655
809.669	11.0084	84.5229	2266.4947	22624.2555
809.690	11.1029	84.1030	2267.5576	22625.3352
809.710	11.0998	84.3057	2267.1748	22624.9730
809.730	11.0556	83.9826	2266.7768	22624.5913
809.751	10.9486	84.1932	2267.7578	22625.5918
809.771	11.1281	83.5822	2267.2676	22625.1238
809.791	11.0494	83.2482	2266.6270	22624.4990
809.812	10.9769	83.9072	2267.4325	22625.3213
809.832	10.9486	83.3242	2266.8563	22624.7630
809.852	10.9108	84.4031	2266.3694	22624.2881
809.872	10.7942	85.0147	2266.1685	22624.0953
809.893	10.7218	83.7336	2267.2567	22625.1966
809.913	10.6682	84.9775	2266.9278	22624.8850
809.933	10.4949	84.7319	2266.7682	22624.7400
809.954	10.5044	85.6360	2268.1306	22626.1238
809.974	10.2839	83.8318	2267.9161	22625.9370
809.994	10.0602	85.3038	2267.6492	22625.6952
810.015	10.0791	84.5229	2268.9064	22626.9831
810.035	9.9720	84.7170	2268.6444	22626.7573
810.055	9.8492	82.7670	2268.0949	22626.2393
810.076	9.7610	83.3394	2268.6996	22626.8759
810.096	9.5720	85.5181	2268.3769	22626.5865
810.116	9.6003	83.0118	2268.0039	22626.2430
810.137	9.3168	84.7468	2268.8971	22627.1685
810.157	9.3987	84.7468	2268.6773	22626.9848
810.178	9.2948	83.6731	2269.6771	22628.0250
810.198	9.3137	84.4855	2269.2263	22627.6178
810.218	9.3137	84.0654	2268.8462	22627.2764
810.238	9.2444	82.9354	2268.2141	22626.6773
810.259	9.1909	84.5827	2269.0629	22627.5602
810.279	9.1656	84.4555	2268.7655	22627.3001
810.299	9.2129	82.2593	2268.0871	22626.6534
810.320	9.1152	82.9354	2268.5333	22627.1300
810.340	9.1405	83.6428	2267.8352	22626.4607
810.360	9.0019	85.3186	2267.5404	22626.1891
810.381	9.0837	83.6504	2268.6499	22627.3264
810.401	9.1531	83.6050	2268.0624	22626.7696
810.421	9.1121	83.8016	2267.5073	22626.2387
810.442	9.0050	85.2149	2268.6254	22627.3843
810.462	9.1562	83.3394	2268.2534	22627.0438
810.482	9.0837	83.7487	2267.6432	22626.4595
810.502	9.1972	84.8511	2267.2909	22626.1278
810.523	9.1152	83.7184	2268.3341	22627.1953
810.543	9.0523	83.8242	2267.7981	22626.6865
810.563	9.2381	83.6579	2267.2588	22626.1683
810.584	9.1940	83.2101	2268.0065	22626.9382
810.604	9.2035	84.2532	2267.4615	22626.4165
810.624	9.2507	82.9278	2266.8765	22625.8485
810.645	9.3137	82.0737	2267.3043	22626.2923
810.665	9.5468	83.7562	2266.4975	22625.4994
810.686	9.4586	83.6428	2267.3470	22626.3630
810.706	9.6791	83.6201	2266.7770	22625.8087
810.726	9.7736	84.3657	2266.3339	22625.3755
810.746	9.6634	83.5064	2265.8775	22624.9239
810.767	9.7673	82.8360	2266.5510	22625.6034
810.787	9.7956	83.3394	2265.8108	22624.8689
810.807	10.0949	84.8511	2265.4137	22624.4710
810.828	10.0760	83.0271	2266.3600	22625.4197
810.848	10.2367	83.4913	2265.6791	22624.7426
810.868	10.1075	84.1180	2265.1873	22624.2480
810.889	10.3563	82.4598	2265.9103	22624.9695
810.909	10.3122	84.9255	2265.3786	22624.4373
810.929	10.3375	82.2284	2264.8151	22623.8673
810.949	10.5453	83.7487	2264.0638	22623.1019
810.970	10.5957	84.5303	2265.0967	22624.1224
810.990	10.6524	83.6958	2264.7144	22623.7314
811.010	10.6335	83.8997	2264.2324	22623.2358
811.031	10.7659	83.1796	2265.0546	22624.0462
811.051	10.8729	84.3582	2264.5588	22623.5406
811.071	10.8572	82.9660	2264.0338	22623.0001
811.092	10.8163	84.1330	2264.8618	22623.8143
811.112	10.9674	83.9374	2264.4567	22623.3977
811.132	11.0556	83.2786	2263.9150	22622.8393
811.153	10.9359	83.8770	2264.7544	22623.6637
811.173	10.9517	83.4458	2264.2267	22623.1227
811.193	11.0556	84.0202	2263.7294	22622.6063
811.214	11.1344	82.6520	2264.4870	22623.3464
811.234	11.0241	84.4181	2263.9208	22622.7638
811.255	11.0682	84.1556	2265.0068	22623.8362
811.275	11.1502	84.4031	2264.6807	22623.5009
811.295	11.0966	83.5519	2264.2586	22623.0655
811.316	11.0304	83.8619	2265.1386	22623.9347
811.336	11.1943	84.1856	2264.7262	22623.5142
811.356	11.2258	84.0202	2264.3452	22623.1205
811.376	11.1376	84.2907	2263.9863	22622.7448
811.397	11.2352	83.7033	2264.9706	22623.7159
811.417	11.3203	84.8585	2264.6455	22623.3813
811.437	11.2825	85.2816	2264.5858	22623.3100
811.458	11.3045	82.9889	2265.6107	22624.3287
811.478	11.1186	83.9524	2265.0091	22623.7234
811.498	11.2793	83.1339	2264.4391	22623.1430
811.519	11.3612	83.9374	2265.2573	22623.9522
811.539	11.3517	83.3850	2264.7233	22623.4109
811.559	11.2384	83.2938	2264.0894	22622.7630
811.580	11.3833	84.7245	2265.0766	22623.7383
811.600	11.3517	84.1330	2264.7991	22623.4529
811.620	11.2352	84.5528	2264.4966	22623.1392
811.640	11.3266	83.5292	2264.0979	22622.7254
811.661	11.3234	83.3622	2264.8891	22623.5037
811.681	11.4274	85.3408	2264.5883	22623.1928
811.701	11.3895	84.1180	2264.4165	22623.0083
811.722	11.3612	83.8167	2265.3851	22623.9686
811.742	11.2762	84.5378	2265.0205	22623.5992
811.762	11.3139	83.0271	2264.5296	22623.0986
811.783	11.3360	84.5229	2265.4299	22623.9916
811.803	11.4274	83.5368	2265.0158	22623.5730
811.824	11.3329	83.5216	2265.8245	22624.3794
811.844	11.3675	83.3698	2265.2121	22623.7657
811.865	11.3895	82.8666	2265.8754	22624.4281
811.885	11.2982	83.7260	2265.2128	22623.7646
811.906	11.3423	83.9826	2266.1321	22624.6845
811.926	11.3234	83.6428	2265.6374	22624.1927
811.947	11.4179	83.3546	2266.4278	22624.9876
811.967	11.3045	82.9278	2265.7069	22624.2718
811.988	11.3454	84.8957	2266.6401	22625.2111
812.008	11.2541	83.8393	2266.3228	22624.9035
812.028	11.3927	84.2157	2265.8968	22624.4829
812.049	11.2635	84.9478	2267.0606	22625.6563
812.069	11.2068	83.4685	2266.6853	22625.2950
812.089	11.2068	83.6201	2266.0947	22624.7131
812.110	11.3076	85.1779	2267.1925	22625.8223
812.130	11.2604	84.7543	2267.0666	22625.7133
812.150	11.2730	84.2157	2266.7828	22625.4441
812.171	11.2762	83.2253	2267.6360	22626.3151
812.191	11.2888	83.3622	2266.9506	22625.6483
812.211	11.1880	84.9329	2266.5566	22625.2669
812.231	11.1659	82.2361	2265.9809	22624.6983
812.252	11.1627	85.1853	2266.8408	22625.5668
812.272	11.0399	83.8921	2266.5776	22625.3157
812.292	11.1313	85.6434	2266.3937	22625.1413
812.313	11.0304	84.4855	2267.7192	22626.4827
812.333	11.1753	84.9627	2267.5065	22626.2922
812.353	11.0053	84.9404	2267.3718	22626.1778
812.374	10.9076	83.7865	2268.4413	22627.2727
812.394	10.8163	83.9524	2267.9365	22626.7966
812.414	10.6335	84.3132	2267.5253	22626.4087
812.435	10.4288	85.3704	2268.7592	22627.6707
812.455	10.2524	85.3482	2268.7440	22627.6903
812.475	10.0981	85.5328	2268.7558	22627.7370
812.495	9.8838	85.4147	2268.7785	22627.7947
812.516	9.9185	85.4295	2270.1986	22629.2579
812.536	9.8524	84.6722	2270.0632	22629.1728
812.557	9.6003	85.0889	2271.2790	22630.4449
812.577	9.5783	85.0221	2271.1316	22630.3598
812.598	9.4208	84.4780	2272.2886	22631.5847
812.618	9.4145	84.3582	2271.9175	22631.2859
812.638	9.3421	84.1481	2271.4964	22630.9325
812.658	9.3546	84.2157	2271.0570	22630.5559
812.679	9.3011	84.4181	2272.0643	22631.6290
812.699	9.2696	81.9109	2271.2807	22630.9126
812.719	9.0554	85.0741	2270.6156	22630.3062
812.740	9.2066	83.3014	2271.5834	22631.3346
812.760	9.1719	84.5004	2271.0498	22630.8638
812.780	9.1751	85.3408	2270.8607	22630.7333
812.801	9.0869	85.8347	2272.3124	22632.2507
812.821	9.2444	83.7940	2272.0723	22632.0831
812.841	9.2097	84.3582	2271.5906	22631.6697
812.861	9.1593	84.1030	2271.1661	22631.3083
812.882	9.1215	83.4837	2271.9899	22632.1974
812.902	9.2318	83.8770	2271.3782	22631.6521
812.922	9.1625	83.7487	2270.8180	22631.1516
812.943	9.1656	82.4058	2271.3970	22631.7904
812.963	9.2444	83.5140	2270.5541	22631.0056
812.983	9.1562	83.8619	2269.9628	22630.4643
813.004	9.3074	84.1406	2270.8739	22631.4271
813.024	9.3168	84.9775	2270.5672	22631.1755
813.044	9.3704	83.5368	2270.1643	22630.8236
813.065	9.4901	83.7713	2270.9522	22631.6646
813.085	9.6003	83.4382	2270.3283	22631.0947
813.105	9.5940	83.4609	2269.6609	22630.4739
813.126	9.7862	85.3038	2270.7084	22631.5700
813.146	9.8366	83.2862	2270.3162	22631.2302
813.167	9.9342	83.2101	2270.9610	22631.9287
813.187	10.1422	84.1030	2270.3542	22631.3758
813.207	10.2965	83.7033	2269.8367	22630.9057
813.227	10.2871	83.9223	2269.2957	22630.4061
813.248	10.3312	84.1330	2270.2244	22631.3783
813.268	10.4130	83.0271	2269.6015	22630.8006
813.288	10.5579	84.2232	2269.0013	22630.2386
813.309	10.5831	83.3090	2269.8427	22631.1195
813.329	10.7218	83.5822	2269.1800	22630.4973
813.349	10.6745	81.8177	2268.2786	22629.6275
813.370	10.8005	83.1415	2268.6815	22630.0592
813.390	10.9013	81.6620	2267.6875	22629.0906
813.410	10.8163	83.3698	2266.7438	22628.1613
813.431	10.9202	84.3807	2267.6513	22629.0830
813.451	11.0462	82.9507	2267.0889	22628.5367
813.471	10.9611	82.7287	2266.2599	22627.7159
813.492	11.0745	83.7940	2266.9599	22628.4234
813.512	11.0903	83.9524	2266.4749	22627.9471
813.532	11.1848	84.2982	2266.0794	22627.5553
813.553	11.1848	83.5292	2267.0086	22628.4912
813.573	11.2068	83.8091	2266.4554	22627.9468
813.593	11.2321	84.5528	2266.0785	22627.5735
813.614	11.2509	83.4306	2267.0349	22628.5367
813.634	11.2762	83.7865	2266.4612	22627.9720
813.654	11.3707	82.7900	2265.7886	22627.3014
813.675	11.2950	84.2982	2266.5929	22628.1083
813.695	11.3675	82.5213	2265.9589	22627.4780
813.716	11.3927	84.2757	2266.7104	22628.2338
813.736	11.4179	83.6125	2266.2520	22627.7813
813.756	11.4903	85.8788	2266.0648	22627.5964
813.776	11.4462	86.2597	2266.3183	22627.8526
813.797	11.3234	84.5453	2267.7624	22629.3089
813.817	11.4557	84.4930	2267.4813	22629.0466
813.837	11.4998	82.6366	2266.8875	22628.4667
813.858	11.5817	84.7617	2267.7320	22629.3264
813.878	11.4337	83.4382	2267.3125	22628.9245
813.898	11.5723	83.9600	2266.7653	22628.3895
813.919	11.6636	83.1720	2267.5650	22629.2027
813.939	11.6478	84.2082	2267.0117	22628.6644
813.959	11.6258	83.8770	2266.5822	22628.2441
813.979	11.6164	84.3432	2266.1803	22627.8469
814.000	11.6321	83.4306	2267.0989	22628.7731
814.020	11.6384	83.4382	2266.4668	22628.1501
814.040	11.5943	83.9675	2265.9315	22627.6173
814.061	11.6699	84.3282	2266.9439	22628.6351
814.081	11.5470	84.3807	2266.6185	22628.3188
814.101	11.5943	84.3282	2266.2971	22628.0029
814.122	11.6605	84.8139	2267.4522	22629.1681
814.142	11.6478	83.9072	2267.1225	22628.8532
814.162	11.6195	83.8393	2266.6354	22628.3763
814.183	11.5250	84.8734	2267.7116	22629.4660
814.203	11.5597	83.3242	2267.2919	22629.0635
814.224	11.5974	84.5677	2268.2172	22630.0088
814.244	11.5124	83.1720	2267.7154	22629.5293
814.264	11.5219	84.1330	2267.1478	22628.9781
814.285	11.5124	82.9583	2267.9356	22629.7835
814.305	11.5628	84.3057	2267.3585	22629.2251
814.325	11.4305	84.3057	2267.0118	22628.8918
814.345	11.3927	84.6275	2266.7226	22628.6125
814.366	11.4620	84.4256	2267.8569	22629.7615
814.386	11.3234	84.4930	2267.5548	22629.4786
814.406	11.4084	83.3850	2267.0841	22629.0229
814.427	11.4148	85.4738	2268.1802	22630.1373
814.447	11.2415	84.6051	2268.0662	22630.0473
814.467	11.2667	84.7692	2267.8369	22629.8400
814.488	11.2604	83.2710	2268.7812	22630.8103
814.508	11.1848	83.5292	2268.1167	22630.1733
814.528	11.2415	85.5844	2267.8436	22629.9225
814.549	11.2730	83.7184	2269.0074	22631.1135
814.569	11.0998	84.3507	2268.5502	22630.6875
814.589	11.1407	84.0052	2268.1462	22630.3098
814.609	11.1722	84.0353	2267.6951	22629.8801
814.630	11.2478	83.5595	2268.5636	22630.7724
814.650	11.1218	84.5303	2268.1155	22630.3503
814.670	11.1911	84.2532	2267.7878	22630.0442
814.691	11.1533	80.9332	2268.2363	22630.5151
814.711	11.1564	85.2890	2267.4829	22629.7823
814.731	11.1060	84.7841	2267.3767	22629.6918
814.752	11.1974	82.7900	2268.2456	22630.5807
814.772	11.0714	83.2329	2267.4591	22629.8145
814.793	11.0241	84.9701	2268.4364	22630.8133
814.813	11.0431	84.7617	2268.2617	22630.6646
814.833	11.0494	83.9223	2267.9157	22630.3416
814.854	10.9549	82.7517	2268.6214	22631.0723
814.874	10.9391	84.5303	2268.0387	22630.5153
814.894	10.7218	84.4031	2267.7367	22630.2340
814.915	10.8383	84.1406	2268.7698	22631.2918
814.935	10.6902	84.6051	2268.4277	22630.9783
814.955	10.5737	84.6722	2268.1778	22630.7537
814.975	10.4571	85.0444	2268.0039	22630.6026
814.996	10.2871	84.1631	2269.1491	22631.7761
815.016	10.3028	85.5402	2268.9608	22631.6214
815.036	10.1831	84.9552	2268.9061	22631.5989
815.057	9.9941	84.6125	2270.1026	22632.8341
815.077	10.0004	85.3260	2269.9414	22632.7174
815.097	9.7862	84.7692	2269.8081	22632.6268
815.118	9.6791	84.5976	2270.9585	22633.8256
815.138	9.5058	85.0741	2270.7424	22633.6631
815.158	9.5342	84.0353	2270.4358	22633.4072
815.179	9.4397	85.8934	2271.6760	22634.7033
815.199	9.3452	84.9329	2271.6422	22634.7320
815.219	9.3452	85.1927	2271.4928	22634.6440
815.239	9.2917	83.9600	2271.1840	22634.3941
815.260	9.3767	84.0804	2272.0865	22635.3587
815.280	9.2727	83.6277	2271.5311	22634.8672
815.300	9.3137	85.0221	2271.1386	22634.5332
815.321	9.2759	83.1263	2272.0604	22635.5165
815.341	9.2570	83.7789	2271.3724	22634.8911
815.362	9.2066	83.5898	2272.1557	22635.7376
815.382	9.2350	85.8053	2271.8788	22635.5267
815.403	9.2066	84.9106	2273.2379	22636.9577
815.423	9.2255	85.3704	2273.0943	22636.8928
815.444	9.1593	83.8091	2274.1710	22638.0535
815.464	9.1373	83.6882	2273.5546	22637.5235
815.485	9.3358	85.7759	2274.6751	22638.7331
815.505	9.2286	83.9976	2274.4294	22638.5815
815.526	9.2413	84.0729	2275.2966	22639.5460
815.546	9.3200	84.2757	2274.8072	22639.1560
815.566	9.3074	83.9072	2274.2965	22638.7389
815.587	9.1877	83.6655	2275.0788	22639.6162
815.607	9.3452	84.8139	2274.6137	22639.2479
815.627	9.5436	83.8469	2274.1845	22638.9102
815.647	9.4491	84.2457	2273.6666	22638.4784
815.668	9.5783	82.1434	2274.2509	22639.1490
815.688	9.8460	83.7487	2273.3677	22638.3503
815.708	9.9815	82.7287	2272.5924	22637.6501
815.729	10.1422	83.3090	2273.1290	22638.2603
815.749	10.2020	84.1255	2272.5153	22637.7197
815.769	10.2367	83.0271	2271.8625	22637.1327
815.790	10.3941	83.3622	2272.4694	22637.8051
815.810	10.4886	84.5901	2271.9497	22637.3513
815.830	10.4855	85.1705	2271.7359	22637.1992
815.850	10.5202	83.8997	2271.4105	22636.9323
815.871	10.7092	83.1187	2272.1324	22637.7149
815.891	10.7627	84.1781	2271.5083	22637.1520
815.911	10.7910	83.5140	2270.9574	22636.6557
815.932	10.7942	84.7394	2271.8998	22637.6546
815.952	11.0178	84.0879	2271.5321	22637.3467
815.972	10.9486	83.7562	2271.0061	22636.8755
815.993	10.9990	85.0295	2272.0405	22637.9673
816.013	10.9927	83.3774	2271.6014	22637.5889
816.034	11.0368	85.1483	2272.5830	22638.6344
816.054	11.1502	83.6201	2272.1970	22638.3154
816.074	11.1092	83.8695	2271.6041	22637.7838
816.095	11.0840	83.2405	2272.3395	22638.5815
816.115	11.1974	84.5079	2271.7876	22638.0927
816.135	11.1029	83.7109	2271.3205	22637.6829
816.156	11.1753	82.8283	2271.9602	22638.3808
816.176	11.3486	84.5602	2271.3535	22637.8323
816.196	11.2226	84.0353	2270.9542	22637.4855
816.217	11.1690	83.0881	2271.7001	22638.2858
816.237	11.3171	83.6050	2270.9814	22637.6217
816.257	11.4148	83.6579	2270.3660	22637.0532
816.278	11.2919	85.5402	2271.4801	22638.2169
816.298	11.2919	83.9449	2271.2265	22638.0179
816.318	11.3108	84.2007	2270.7543	22637.5959
816.338	11.3108	84.0578	2270.3067	22637.1934
816.359	11.3423	84.4481	2271.3011	22638.2358
816.379	11.2825	84.0428	2270.8851	22637.8711
816.399	11.2447	83.7033	2270.3510	22637.3829
816.420	11.3738	83.5898	2271.1340	22638.2130
816.440	11.3517	82.9354	2270.3945	22637.5209
816.460	11.4179	83.3014	2269.6166	22636.7817
816.481	11.3171	83.4002	2270.3058	22637.5092
816.501	11.3013	83.5898	2269.6537	22636.8954
816.521	11.3517	84.1330	2269.1311	22636.4045
816.542	11.3454	83.0881	2269.9168	22637.2233
816.562	11.3958	84.1481	2269.3103	22636.6509
816.583	11.3076	83.8770	2270.2335	22637.6099
816.603	11.2982	84.1706	2269.7575	22637.1722
816.624	11.3958	83.1187	2270.5472	22638.0019
816.644	11.3517	84.3507	2269.9714	22637.4674
816.664	11.2226	83.2786	2269.4294	22636.9602
816.685	11.3580	84.4181	2270.2940	22637.8614
816.705	11.3770	84.1932	2269.9106	22637.5173
816.725	11.3895	83.8393	2269.4361	22637.0771
816.745	11.2635	82.6289	2268.7084	22636.3770
816.766	11.3423	83.7260	2269.3487	22637.0443
816.786	11.3612	84.7468	2268.9541	22636.6781
816.806	11.2950	84.1330	2268.6319	22636.3802
816.827	11.2604	83.4078	2269.4794	22637.2549
816.847	11.4368	84.4705	2268.9847	22636.7894
816.867	11.3580	83.9374	2268.5839	22636.4127
816.888	11.2950	83.5368	2269.4204	22637.2757
816.908	11.2825	83.9374	2268.8596	22636.7429
816.928	11.2730	84.0202	2268.3858	22636.2913
816.948	11.3675	84.6051	2268.0285	22635.9514
816.969	11.3266	83.1491	2268.9206	22636.8640
816.989	11.2698	83.5444	2268.2367	22636.2017
817.009	11.2667	83.8393	2267.6756	22635.6551
817.030	11.4462	85.8200	2268.9034	22636.9012
817.050	11.2572	84.7245	2268.8575	22636.8803
817.070	11.2384	83.8318	2268.4829	22636.5282
817.091	11.2384	84.2607	2269.4282	22637.4992
817.111	11.4778	83.5140	2268.9170	22637.0161
817.131	11.2131	84.1255	2268.3898	22636.5112
817.152	11.3013	84.5079	2269.4304	22637.5768
817.172	11.2950	83.3394	2268.9312	22637.1058
817.193	11.2415	83.6731	2269.6830	22637.8872
817.213	11.1911	83.6050	2269.0864	22637.3209
817.233	11.2037	84.2157	2268.5871	22636.8457
817.254	11.1785	84.4630	2269.6330	22637.9189
817.274	11.1123	83.8016	2269.2004	22637.5169
817.294	10.9674	82.9889	2268.5291	22636.8699
817.314	10.8225	85.2964	2268.1137	22636.4727
817.335	10.7721	83.6125	2269.2056	22637.5865
817.355	10.5012	86.2816	2269.0482	22637.4564
817.375	10.2934	83.7260	2268.9116	22637.3453
817.396	10.1453	84.2457	2269.8305	22638.2942
817.416	9.9437	84.6573	2269.5012	22637.9981
817.436	9.9469	84.9255	2269.2885	22637.8156
817.457	9.9028	85.4442	2270.6198	22639.1832
817.477	9.6507	84.7394	2270.4927	22639.0993
817.497	9.7988	84.5752	2270.2233	22638.8707
817.518	9.6791	84.9850	2271.4020	22640.0955
817.538	9.5279	83.9223	2271.0538	22639.7978
817.558	9.4460	85.0815	2270.7259	22639.5166
817.578	9.4145	84.5976	2270.5139	22639.3482
817.599	9.2980	84.7468	2271.6515	22640.5346
817.619	9.1940	84.3282	2271.3280	22640.2644
817.639	9.2413	85.3186	2271.1031	22640.0897
817.660	9.2790	84.4181	2272.3016	22641.3437
817.680	9.1688	83.2634	2271.7391	22640.8404
817.700	9.2664	83.9524	2271.1065	22640.2600
817.721	9.1845	84.6797	2272.1129	22641.3207
817.741	9.2192	83.7033	2271.6689	22640.9342
817.762	9.2727	83.9147	2272.4919	22641.8167
817.782	9.2035	84.6872	2272.0794	22641.4660
817.802	9.3042	83.8921	2271.6684	22641.1120
817.823	9.1751	83.8167	2272.5072	22642.0101
817.843	9.2413	84.2232	2272.0015	22641.5656
817.863	9.1531	85.2594	2271.7410	22641.3619
817.884	9.3042	84.0879	2272.8638	22642.5463
817.904	9.1940	83.2253	2272.2333	22641.9801
817.924	9.2129	84.9627	2271.7555	22641.5602
817.944	9.2601	83.0347	2271.2522	22641.1092
817.965	9.2318	83.3774	2271.8707	22641.7805
817.985	9.3295	83.4837	2271.1777	22641.1400
818.005	9.2507	85.1260	2270.7829	22640.7914
818.026	9.3200	84.0428	2271.8867	22641.9453
818.046	9.5436	83.7487	2271.3475	22641.4595
818.066	9.6003	83.7713	2270.7702	22640.9290
818.087	9.6665	82.2361	2271.3243	22641.5299
818.107	9.8083	83.1110	2270.3874	22640.6374
818.127	10.1169	84.0202	2269.7577	22640.0433
818.147	10.1327	82.2361	2268.9909	22639.3041
818.168	10.2083	83.5216	2269.5238	22639.8633
818.188	10.2461	84.5528	2269.0610	22639.4272
818.208	10.4414	83.8167	2268.6529	22639.0408
818.229	10.4162	82.5828	2269.3017	22639.7126
818.249	10.5863	84.1481	2268.6192	22639.0529
818.270	10.6052	83.8393	2269.5445	22640.0023
818.290	10.6367	83.1949	2268.9092	22639.3928
818.310	10.5957	83.7260	2268.2631	22638.7652
818.331	10.7280	84.3282	2269.2044	22639.7267
818.351	10.8446	83.1339	2268.6443	22639.1887
818.371	10.8163	85.2224	2268.2392	22638.8005
818.392	10.8414	82.9660	2269.2042	22639.7854
818.412	10.8855	83.3166	2268.4487	22639.0509
818.432	10.9423	83.6201	2267.8109	22638.4264
818.453	10.8383	84.5229	2268.7734	22639.4038
818.473	11.0021	83.6201	2268.3314	22638.9797
818.493	10.8698	83.4609	2267.7190	22638.3793
818.514	11.0525	85.1260	2268.7598	22639.4344
818.534	10.9296	82.7133	2268.2677	22638.9597
818.554	11.0115	84.0428	2267.6023	22638.3052
818.574	11.0966	84.1030	2267.1754	22637.8829
818.595	11.2194	85.2372	2268.3539	22639.0704
818.615	11.0588	83.2177	2267.9688	22638.6987
818.635	11.1249	85.1038	2267.5664	22638.3052
818.656	11.0935	84.5079	2268.7873	22639.5397
818.676	11.1060	83.2025	2268.2735	22639.0434
818.696	11.1218	83.3546	2267.5751	22638.3556
818.717	11.1376	83.0576	2268.2395	22639.0304
818.737	11.2131	84.7394	2267.7468	22638.5492
818.757	11.2226	83.3926	2267.3158	22638.1243
818.777	11.2919	83.6655	2266.7123	22637.5211
818.798	11.2415	84.3657	2267.6691	22638.4802
818.818	11.2289	83.7713	2267.2399	22638.0562
818.839	11.1344	83.6882	2268.0906	22638.9146
818.859	11.3392	84.0955	2267.5976	22638.4313
818.880	11.2100	83.2405	2268.4224	22639.2676
818.900	11.1470	83.8167	2267.8049	22638.6628
818.921	11.2856	84.1180	2268.7312	22639.6036
818.941	11.2509	84.4780	2268.3648	22639.2547
818.962	11.1690	83.6428	2269.3164	22640.2272
818.982	11.2352	83.1187	2268.6388	22639.5720
819.002	11.1722	82.5905	2267.7954	22638.7423
819.023	11.2226	84.4106	2268.5595	22639.5196
819.043	11.2163	83.9976	2268.1641	22639.1396
819.064	11.2541	83.5140	2269.0123	22640.0057
819.084	11.2604	82.5828	2268.2284	22639.2401
819.105	11.2825	83.7789	2268.8759	22639.9050
819.125	11.2793	84.0879	2268.3869	22639.4342
819.145	11.2100	83.8318	2267.9127	22638.9729
819.166	11.1974	84.2682	2268.8664	22639.9422
819.186	11.2698	83.5974	2268.3773	22639.4712
819.206	11.1848	84.9329	2268.0044	22639.1115
819.227	11.1533	84.0804	2269.1158	22640.2403
819.247	11.1785	85.2446	2268.8653	22640.0121
819.267	11.1533	83.9976	2268.6042	22639.7703
819.288	11.1218	84.4930	2269.6172	22640.8068
819.308	11.1313	83.8846	2269.2035	22640.4201
819.328	11.1943	82.6520	2268.4900	22639.7271
819.348	11.2131	83.4685	2267.7166	22638.9657
819.369	11.1974	82.9278	2268.3764	22639.6370
819.389	11.1439	83.5671	2267.6664	22638.9381
819.409	11.1753	84.8139	2267.2776	22638.5543
819.430	11.1564	83.0653	2268.2009	22639.4854
819.450	11.2352	84.1406	2267.6108	22638.9051
819.470	11.0525	83.8091	2267.1513	22638.4494
819.491	11.1596	83.4533	2267.9688	22639.2729
819.511	11.1533	83.7411	2267.3798	22638.6910
819.531	11.1564	84.0353	2266.8944	22638.2067
819.552	11.2005	83.2786	2267.7241	22639.0394
819.572	10.9706	84.8288	2267.2893	22638.6098
819.592	11.1186	83.9374	2266.9691	22638.2905
819.613	10.9580	83.4609	2267.8125	22639.1379
819.633	11.0115	83.5064	2267.1878	22638.5184
819.653	10.9265	85.0147	2266.8282	22638.1584
819.674	10.7816	83.8695	2267.9319	22639.2658
819.694	10.6902	86.2816	2267.8330	22639.1763
819.715	10.5044	84.0127	2269.1693	22640.5291
819.735	10.3784	84.7319	2268.8219	22640.2038
819.755	10.1106	85.3334	2268.6977	22640.0989
819.776	10.0508	85.5918	2270.1329	22641.5608
819.796	9.9059	85.1483	2270.1041	22641.5666
819.816	9.8492	84.1706	2269.8402	22641.3356
819.837	9.7610	84.3957	2270.8509	22642.3834
819.857	9.6287	85.2224	2270.6273	22642.2013
819.877	9.6980	84.7543	2270.4658	22642.0791
819.897	9.6098	83.2329	2269.9769	22641.6257
819.918	9.5090	84.0578	2270.7641	22642.4501
819.938	9.3389	83.9675	2270.2777	22642.0026
819.958	9.3925	83.9901	2269.7862	22641.5443
819.979	9.2759	84.7617	2270.8299	22642.6243
819.999	9.3263	83.7638	2270.4256	22642.2599
820.019	9.2255	83.4761	2269.8133	22641.6818
820.040	9.3452	84.3507	2270.6958	22642.5999
820.060	9.1593	84.8064	2270.3978	22642.3407
820.080	9.3105	83.7033	2269.9962	22641.9740
820.101	9.1436	84.9998	2271.0288	22643.0450
820.121	9.2601	83.4154	2270.6037	22642.6616
820.141	9.2223	84.4406	2270.0913	22642.1857
820.162	9.2097	82.9354	2270.8919	22643.0242
820.182	9.2066	84.6946	2270.3385	22642.5102
820.202	9.1468	84.3132	2270.0201	22642.2262
820.223	9.2192	84.1180	2271.0051	22643.2493
820.243	9.2633	84.4930	2270.6128	22642.8983
820.264	9.2570	84.4705	2271.6829	22644.0137
820.284	9.2476	83.2329	2271.1318	22643.5106
820.304	9.1310	85.2594	2270.7182	22643.1395
820.324	9.3042	84.1180	2270.4563	22642.9163
820.345	9.2286	84.7692	2271.5152	22644.0183
820.365	9.2664	84.2682	2271.1871	22643.7374
820.385	9.2727	84.0804	2270.7490	22643.3421
820.406	9.3830	83.0729	2271.5026	22644.1403
820.426	9.5058	85.0667	2271.0259	22643.7097
820.446	9.6728	83.4306	2270.6145	22643.3392
820.467	9.6224	84.4181	2271.4907	22644.2590
820.487	9.6885	82.8972	2270.8777	22643.6909
820.507	10.0036	83.0347	2270.0432	22642.8932
820.528	9.9595	81.8177	2270.4055	22643.2895
820.548	10.0382	82.5598	2269.3195	22642.2334
820.568	10.1390	83.4685	2268.5204	22641.4535
820.588	10.2650	84.3957	2268.0354	22640.9804
820.609	10.3532	83.5216	2268.9558	22641.9151
820.629	10.5769	85.0518	2268.5828	22641.5596
820.649	10.4634	83.1034	2268.1452	22641.1348
820.670	10.5831	83.8619	2268.8986	22641.9029
820.690	10.5894	83.6882	2268.3569	22641.3769
820.710	10.6651	83.6806	2267.7918	22640.8214
820.731	10.6871	83.8469	2268.6475	22641.6882
820.751	10.8478	83.4609	2268.0687	22641.1221
820.772	10.7186	83.1034	2268.7534	22641.8201
820.792	10.8257	82.8513	2267.9492	22641.0285
820.812	10.8855	83.6806	2267.2507	22640.3340
820.833	10.9517	84.1180	2268.1602	22641.2488
820.853	10.9580	84.1856	2267.7525	22640.8492
820.873	10.9233	82.4213	2267.0688	22640.1674
820.894	11.0966	83.2938	2267.6183	22640.7181
820.914	11.0273	83.0958	2266.9003	22640.0003
820.934	11.0021	83.3774	2266.2051	22639.2973
820.954	11.0399	84.5154	2265.7537	22638.8317
820.975	11.1281	81.6932	2266.4055	22639.4703
820.995	11.0998	85.4738	2265.8314	22638.8836
821.015	11.1344	82.7057	2265.4322	22638.4662
821.036	11.2194	83.8619	2266.1503	22639.1681
821.056	11.2163	83.7940	2265.6604	22638.6632
821.076	11.1880	85.3556	2265.4240	22638.4077
821.097	11.2698	83.2177	2266.4911	22639.4604
821.117	11.1690	84.5303	2266.0122	22638.9704
821.137	11.2730	84.2757	2265.7145	22638.6573
821.158	11.2982	83.7865	2266.6891	22639.6204
821.178	11.3801	85.4369	2266.4520	22639.3759
821.198	11.2509	84.6872	2266.3671	22639.2819
821.218	11.3580	84.9850	2266.2084	22639.1126
821.239	11.3171	84.3207	2267.3931	22640.2925
821.259	11.2698	84.1255	2267.0185	22639.9178
821.279	11.2982	84.4930	2266.6772	22639.5723
821.300	11.3297	83.2025	2267.5760	22640.4700
821.320	11.3958	84.2007	2267.0264	22639.9214
821.341	11.2541	82.3287	2267.7180	22640.6148
821.361	11.4053	83.4382	2266.8956	22639.7934
821.381	11.3360	83.8921	2266.3425	22639.2334
821.402	11.3360	83.9524	2267.2714	22640.1577
821.422	11.3297	84.1406	2266.8398	22639.7243
821.442	11.4588	83.5292	2266.3436	22639.2210
821.463	11.2635	83.6428	2267.1555	22640.0276
821.483	11.3013	84.4705	2266.7288	22639.5978
821.503	11.3958	84.1030	2266.3836	22639.2452
821.524	11.4652	84.7394	2267.4855	22640.3439
821.544	11.3864	84.3132	2267.2102	22640.0701
821.564	11.4116	83.3242	2266.7040	22639.5610
821.584	11.3013	84.4705	2266.2302	22639.0787
821.605	11.4179	84.0879	2267.2846	22640.1280
821.625	11.3864	82.1820	2266.5510	22639.3910
821.645	11.3549	84.1932	2265.8439	22638.6725
821.666	11.4903	85.0073	2267.0148	22639.8346
821.686	11.4053	84.2157	2266.7736	22639.5898
821.706	11.4021	83.4230	2266.2731	22639.0815
821.727	11.4588	84.8585	2267.2788	22640.0823
821.747	11.3392	83.6201	2266.9111	22639.7133
821.767	11.4494	83.2405	2266.2799	22639.0752
821.788	11.3612	83.3090	2266.9844	22639.7732
821.808	11.3045	84.5004	2266.5095	22639.2931
821.828	11.2572	83.7033	2266.1058	22638.8792
821.848	11.2730	84.7915	2265.7554	22638.5144
821.869	11.1753	83.7865	2266.8192	22639.5678
821.889	11.0399	83.9826	2266.3396	22639.0812
821.910	11.0368	85.7097	2267.5899	22640.3288
821.930	10.7627	84.6424	2267.5285	22640.2715
821.950	10.4824	84.2682	2267.2292	22639.9742
821.971	10.4477	85.1038	2268.4126	22641.1646
821.991	10.2398	83.8167	2268.1039	22640.8678
822.011	10.1359	85.7244	2267.9018	22640.6747
822.032	9.8996	84.2757	2269.1861	22641.9742
822.052	9.9469	84.3357	2268.8165	22641.6249
822.072	9.7389	85.6655	2268.6817	22641.5075
822.093	9.7452	84.4705	2269.9799	22642.8296
822.113	9.5531	85.7906	2269.8736	22642.7540
822.133	9.5153	84.8288	2269.8280	22642.7382
822.153	9.4649	84.5976	2269.5854	22642.5237
822.174	9.3326	83.4989	2270.5176	22643.4878
822.194	9.1625	85.6360	2270.2181	22643.2238
822.214	9.1814	83.8997	2269.9887	22643.0269
822.235	9.2790	84.2157	2270.9192	22643.9937
822.255	9.1215	84.4481	2270.5366	22643.6506
822.275	9.2160	84.4705	2270.2010	22643.3504
822.296	9.2192	82.7670	2270.9762	22644.1633
822.316	9.1909	82.9813	2270.1100	22643.3343
822.336	9.2917	83.3166	2269.3457	22642.5980
822.357	9.1909	84.8809	2270.2985	22643.5797
822.377	9.1845	85.0815	2270.1388	22643.4534
822.397	9.2160	83.4230	2269.7396	22643.0845
822.418	9.1121	84.6125	2270.6593	22644.0373
822.438	9.1436	84.8957	2270.4198	22643.8348
822.459	9.1341	84.2982	2271.5325	22644.9892
822.479	9.2160	83.6504	2271.0238	22644.5258
822.500	9.2286	84.4930	2271.9462	22645.4956
822.520	9.3609	85.6949	2271.8033	22645.4045
822.541	9.2413	84.5602	2273.0832	22646.7425
822.561	9.4838	84.2082	2272.6909	22646.4134
822.581	9.5846	83.6958	2272.1604	22645.9407
822.602	9.5373	83.2482	2272.8600	22646.6990
822.622	9.6822	84.0729	2272.2309	22646.1288
822.642	9.8114	83.2329	2271.6070	22645.5569
822.663	9.8901	83.1415	2272.2145	22646.2161
822.683	10.1359	84.3357	2271.6193	22645.6725
822.703	10.1642	82.2593	2270.8853	22644.9827
822.724	10.2713	83.7789	2271.4433	22645.5838
822.744	10.2871	83.3318	2270.7970	22644.9800
822.764	10.3626	82.9583	2270.0229	22644.2403
822.784	10.4540	82.3133	2269.0897	22643.3319
822.805	10.6273	82.3827	2269.4367	22643.7004
822.825	10.6335	84.3057	2268.7455	22643.0286
822.845	10.7123	83.8242	2268.3017	22642.5978
822.866	10.6682	84.2307	2269.2427	22643.5546
822.886	10.7659	83.8167	2268.7790	22643.1094
822.906	10.8792	83.8695	2268.2612	22642.6045
822.927	10.9170	84.1932	2269.2041	22643.5627
822.947	10.7973	83.3774	2268.6619	22643.0380
822.967	10.9769	83.8016	2268.0616	22642.4488
822.988	11.0210	83.8167	2268.9297	22643.3294
823.008	11.0745	84.3957	2268.4972	22642.9119
823.028	11.0210	83.6882	2268.0488	22642.4736
823.049	11.0682	83.8921	2268.9105	22643.3476
823.069	11.1407	83.6806	2268.3723	22642.8235
823.089	11.0966	83.4230	2267.7632	22642.2220
823.110	11.1848	85.0889	2268.7904	22643.2592
823.130	11.0903	84.6946	2268.6199	22643.1035
823.150	11.1344	83.7562	2268.2308	22642.7261
823.171	11.1564	83.9675	2269.1151	22643.6248
823.191	11.1596	81.8177	2268.2783	22642.8027
823.211	11.1817	84.5229	2267.5439	22642.0741
823.232	11.2415	84.1105	2268.5950	22643.1327
823.252	11.1470	83.0729	2267.9963	22642.5441
823.272	11.3045	83.8318	2267.3589	22641.9098
823.293	11.3013	84.7170	2268.3975	22642.9539
823.313	11.1943	83.8318	2268.0274	22642.5929
823.333	11.2982	83.1796	2267.4073	22641.9763
823.353	11.2226	84.0578	2266.8324	22641.3982
823.374	11.2825	84.3357	2267.8506	22642.4157
823.394	11.2982	85.1038	2267.6349	22642.2038
823.414	11.2005	84.2382	2267.4057	22641.9759
823.435	11.3171	83.6504	2268.3289	22642.9044
823.455	11.2478	84.4630	2267.8876	22642.4710
823.475	11.2194	84.2907	2267.5578	22642.1448
823.496	11.1564	83.9223	2268.5356	22643.1298
823.516	11.2352	84.8809	2268.2059	22642.8110
823.536	11.3517	84.4855	2267.9736	22642.5864
823.557	11.3612	83.0195	2268.8230	22643.4470
823.577	11.3139	84.1180	2268.2138	22642.8503
823.597	11.3234	84.5677	2267.8687	22642.5123
823.618	11.2793	84.2982	2268.9562	22643.6111
823.638	11.2793	83.8091	2268.5060	22643.1758
823.658	11.2541	85.0741	2268.1899	22642.8702
823.679	11.2825	84.1255	2269.3314	22644.0269
823.699	11.3013	83.1415	2268.7373	22643.4511
823.719	11.4021	83.9374	2268.1195	22642.8447
823.740	11.2100	82.3827	2268.7611	22643.4978
823.760	11.3801	84.9181	2268.1798	22642.9282
823.780	11.2478	83.8997	2267.8569	22642.6121
823.801	11.2698	83.0500	2268.6113	22643.3756
823.821	11.2352	84.2757	2268.0359	22642.8104
823.841	11.2258	83.5444	2267.5496	22642.3282
823.862	11.2194	84.2082	2268.4474	22643.2325
823.882	11.1627	83.4154	2267.9235	22642.7171
823.902	11.3171	85.1705	2267.5654	22642.3626
823.922	11.1880	84.2382	2267.3481	22642.1456
823.943	11.2194	84.5378	2268.4265	22643.2291
823.963	11.2005	84.7543	2268.1791	22642.9916
823.983	11.2541	85.0073	2268.0126	22642.8326
824.004	11.2289	83.5595	2269.0462	22643.8786
824.024	11.3549	84.8213	2268.6402	22643.4885
824.044	11.1848	84.2382	2268.3517	22643.2120
824.065	11.2793	83.7940	2269.2881	22644.1640
824.085	11.2352	84.6499	2268.8895	22643.7841
824.105	11.1627	84.9255	2268.6833	22643.5930
824.126	11.1880	85.1705	2269.9745	22644.9056
824.146	11.1281	83.4913	2269.6034	22644.5610
824.166	11.2478	84.3357	2269.0987	22644.0778
824.187	11.0053	85.0592	2270.2628	22645.2671
824.207	11.1753	84.4705	2270.0318	22645.0666
824.228	10.9549	83.9600	2271.0166	22646.0860
824.248	10.9045	84.6946	2270.6313	22645.7387
824.268	10.5957	83.0805	2270.1051	22645.2454
824.288	10.5422	84.2007	2269.5037	22644.6704
824.309	10.3406	83.3926	2270.3495	22645.5439
824.329	10.2524	85.0815	2269.9426	22645.1672
824.349	9.9783	84.3957	2269.7070	22644.9581
824.370	9.9595	84.2832	2270.7389	22646.0211
824.390	9.8555	83.5368	2270.2189	22645.5349
824.410	9.8083	83.6201	2269.5955	22644.9389
824.431	9.6634	83.6882	2270.3905	22645.7622
824.451	9.6539	85.1112	2270.0370	22645.4394
824.471	9.6161	85.1557	2269.9310	22645.3615
824.492	9.5058	83.3242	2270.9256	22646.3891
824.512	9.3641	85.4516	2270.5615	22646.0617
824.532	9.4082	85.0815	2270.4930	22646.0273
824.553	9.4113	84.1781	2271.6162	22647.1905
824.573	9.3735	84.9552	2271.3027	22646.9216
824.593	9.2790	83.2710	2270.8429	22646.5020
824.613	9.3578	83.1949	2270.0973	22645.7896
824.634	9.3295	84.7692	2271.0000	22646.7265
824.654	9.2160	84.7394	2270.7564	22646.5207
824.674	9.3358	83.2710	2270.2677	22646.0655
824.695	9.3137	84.9775	2271.2178	22647.0519
824.715	9.2696	83.3242	2270.7715	22646.6446
824.736	9.3609	84.5079	2271.6430	22647.5574
824.756	9.2790	85.0592	2271.4010	22647.3602
824.776	9.3421	83.5595	2271.0050	22647.0054
824.797	9.2413	85.0444	2272.0077	22648.0527
824.817	9.2570	84.5303	2271.7624	22647.8562
824.837	9.3862	84.1781	2271.3767	22647.5157
824.858	9.2476	83.6882	2272.2466	22648.4333
824.878	9.2570	83.6277	2271.6242	22647.8601
824.898	9.3358	83.7184	2271.0146	22647.2927
824.918	9.4082	83.9901	2270.4726	22646.7863
824.939	9.4240	83.5822	2271.3026	22647.6535
824.959	9.4334	84.5602	2270.8289	22647.2189
824.979	9.4964	83.8921	2270.4125	22646.8366
825.000	9.6256	84.3507	2271.3598	22647.8209
825.020	9.6602	83.2101	2270.7891	22647.2893
825.040	9.6224	83.4761	2270.0806	22646.6126
825.061	9.8334	83.9976	2270.8983	22647.4628
825.081	10.0760	83.2938	2270.2887	22646.8867
825.101	10.1673	84.4031	2269.7539	22646.3789
825.122	10.2776	83.1110	2270.5828	22647.2364
825.142	10.3375	83.6050	2269.8818	22646.5648
825.162	10.3784	84.2982	2269.3862	22646.0918
825.183	10.5075	83.3090	2270.2359	22646.9659
825.203	10.5485	84.5378	2269.7265	22646.4830
825.223	10.4603	82.7823	2269.1363	22645.9129
825.244	10.6776	84.9775	2270.0156	22646.8140
825.264	10.5706	84.1255	2269.7171	22646.5405
825.284	10.7973	84.2307	2269.2986	22646.1430
825.305	10.8383	83.4989	2270.1706	22647.0384
825.325	10.8698	85.4369	2269.8424	22646.7368
825.345	10.8131	83.1644	2269.4630	22646.3798
825.366	10.9233	84.7543	2270.3658	22647.3080
825.386	10.8855	82.2052	2269.7079	22646.6769
825.406	10.9517	83.6050	2268.8678	22645.8551
825.427	10.8478	83.7638	2269.6824	22646.6878
825.447	10.9359	83.1491	2269.0253	22646.0497
825.467	10.9800	84.0654	2268.4264	22645.4626
825.488	11.0273	83.6428	2269.3056	22646.3552
825.508	10.9359	84.3732	2268.8359	22645.9012
825.528	11.0903	84.4256	2268.5017	22645.5782
825.548	11.1313	84.5229	2268.1965	22645.2805
825.569	11.0935	83.9675	2269.2145	22646.3101
825.589	10.9895	83.9524	2268.7301	22645.8402
825.609	11.0210	83.3394	2268.1476	22645.2662
825.630	11.1627	84.1631	2268.9945	22646.1231
825.650	11.0777	83.8619	2268.5302	22645.6709
825.670	11.0651	82.7823	2267.8430	22644.9893
825.691	11.0998	84.7915	2268.7061	22645.8590
825.711	11.2131	84.1706	2268.4006	22645.5632
825.731	10.9895	83.7109	2267.9199	22645.0878
825.752	11.1785	84.4780	2268.8890	22646.0650
825.772	11.1502	83.0118	2268.3374	22645.5237
825.792	11.1470	84.3282	2267.7678	22644.9582
825.813	11.1533	84.8064	2268.9032	22646.1009
825.833	11.1155	84.4630	2268.6462	22645.8560
825.854	11.0935	82.4905	2269.3914	22646.6161
825.874	11.0808	84.5303	2268.7558	22645.9960
825.895	11.1186	83.8544	2269.7485	22647.0063
825.915	11.0336	84.3507	2269.3046	22646.5830
825.936	11.1533	84.2307	2270.3246	22647.6268
825.956	11.0241	84.1330	2269.8998	22647.2292
825.976	11.1722	84.4106	2269.5101	22646.8620
825.997	10.9800	83.9223	2270.4844	22647.8621
826.017	11.1502	83.7487	2269.9428	22647.3487
826.038	11.0336	83.4458	2270.7137	22648.1491
826.058	11.0714	84.4406	2270.2049	22647.6713
826.079	11.0966	84.4780	2271.2724	22648.7727
826.099	11.0431	83.7260	2270.8092	22648.3471
826.119	10.9990	83.7411	2270.2299	22647.7992
826.140	11.1502	83.9976	2271.0918	22648.6941
826.160	11.0872	84.0127	2270.5989	22648.2363
826.180	11.0053	84.4031	2270.1793	22647.8465
826.200	11.1186	84.5528	2269.8543	22647.5472
826.221	11.0808	84.2757	2270.9105	22648.6331
826.241	11.0903	83.2329	2270.3367	22648.0918
826.261	11.0651	83.7336	2269.6803	22647.4608
826.282	10.9265	84.1856	2270.5805	22648.3878
826.302	11.0399	84.0503	2270.1313	22647.9679
826.322	10.9423	82.8053	2269.4592	22647.3186
826.343	10.8320	83.9223	2270.1549	22648.0374
826.363	10.7753	83.4458	2269.5673	22647.4734
826.383	10.6556	84.7394	2269.1223	22647.0462
826.404	10.7092	84.7617	2270.3046	22648.2503
826.424	10.4761	84.2907	2269.9941	22647.9666
826.444	10.3563	85.3260	2269.7809	22647.7772
826.465	10.2902	84.4855	2271.0089	22649.0347
826.485	10.1390	84.3057	2270.6464	22648.7065
826.505	10.0665	85.8788	2270.5191	22648.6107
826.525	9.7389	84.5378	2270.4318	22648.5538
826.546	9.7925	83.7865	2271.3931	22649.5502
826.566	9.8240	84.4630	2270.9360	22649.1311
826.586	9.7075	83.3090	2270.4055	22648.6330
826.607	9.5815	84.3432	2271.2503	22649.5118
826.627	9.6287	84.4555	2270.8859	22649.1843
826.648	9.5405	84.2382	2271.9058	22650.2445
826.668	9.3956	84.8213	2271.5764	22649.9595
826.688	9.3672	84.2682	2271.2562	22649.6798
826.709	9.3358	83.8242	2272.1668	22650.6343
826.729	9.2381	84.5827	2271.7261	22650.2400
826.749	9.1688	83.9750	2271.3159	22649.8714
826.770	9.2035	84.1631	2272.2338	22650.8336
826.790	9.2381	84.7692	2271.8793	22650.5266
826.810	9.2885	84.3882	2271.5665	22650.2575
826.831	9.1656	83.1415	2272.3754	22651.1129
826.851	9.1719	84.0804	2271.7358	22650.5206
826.871	9.1247	83.3546	2271.1396	22649.9647
826.891	9.2223	85.0592	2270.7129	22649.5724
826.912	9.1373	83.7865	2271.7613	22650.6588
826.932	9.2035	84.1406	2271.2462	22650.1846
826.952	9.2570	84.2907	2270.8211	22649.7950
826.973	9.2727	85.5918	2272.0485	22651.0624
826.993	9.0365	84.4331	2271.8772	22650.9371
827.013	9.0995	84.4256	2271.5150	22650.6177
827.034	9.0774	84.5602	2272.5778	22651.7273
827.054	9.2066	82.6596	2271.9354	22651.1339
827.074	9.1247	84.1105	2271.2265	22650.4665
827.095	9.2507	84.6200	2272.2485	22651.5315
827.115	9.3326	84.4555	2271.9175	22651.2475
827.135	9.3641	83.9449	2271.4789	22650.8515
827.156	9.4870	83.1949	2272.2211	22651.6378
827.176	9.6003	83.8619	2271.5561	22651.0175
827.197	9.6822	82.8360	2272.2205	22651.7264
827.217	9.7358	85.0592	2271.6944	22651.2455
827.237	9.9500	83.2786	2271.2481	22650.8390
827.257	10.0728	83.4154	2270.5352	22650.1592
827.278	10.0350	83.3698	2271.2275	22650.8845
827.298	10.0949	83.5974	2270.5602	22650.2501
827.318	10.2808	83.8770	2269.9851	22649.7010
827.339	10.3375	81.9109	2270.5108	22650.2525
827.359	10.3879	84.2532	2269.7194	22649.4851
827.379	10.4225	81.8954	2268.9352	22648.7162
827.400	10.6210	83.6655	2269.4346	22649.2291
827.420	10.5894	84.8362	2269.0437	22648.8524
827.440	10.6965	84.6648	2268.8233	22648.6427
827.460	10.7092	83.6428	2268.4079	22648.2344
827.481	10.7753	84.4855	2269.3603	22649.1970
827.501	10.7879	84.5453	2269.0580	22648.9084
827.521	10.8666	84.0127	2268.6812	22648.5415
827.542	10.9170	85.8420	2269.9305	22649.8056
827.562	10.8100	83.0042	2269.5905	22649.4856
827.582	10.9076	82.3442	2268.6754	22648.5834
827.603	10.8635	84.1406	2269.3387	22649.2581
827.623	10.9517	84.3432	2268.9461	22648.8784
827.643	11.0053	83.9600	2268.5284	22648.4690
827.664	10.9549	84.6275	2269.5592	22649.5116
827.684	10.9832	84.0804	2269.2009	22649.1689
827.705	10.9643	85.4590	2270.3889	22650.3771
827.725	10.9580	84.6573	2270.2535	22650.2679
827.745	10.9139	83.0271	2269.7171	22649.7538
827.766	10.9359	85.0147	2270.6381	22650.6993
827.786	10.9328	82.4058	2270.0532	22650.1407
827.806	10.9611	83.9524	2269.2996	22649.4059
827.826	11.0115	83.7260	2268.7741	22648.8918
827.847	10.9927	84.7095	2269.7754	22649.9073
827.867	11.0651	83.0881	2269.2637	22649.4125
827.887	10.9927	83.8770	2268.6205	22648.7797
827.908	10.9108	83.4913	2269.4381	22649.6086
827.928	11.0304	84.1781	2268.9093	22649.0928
827.948	11.0745	84.2757	2268.5171	22648.7084
827.969	11.0210	85.2298	2269.7077	22649.9112
827.989	11.0494	84.0955	2269.4498	22649.6708
828.009	11.0084	84.3357	2269.0471	22649.2818
828.030	10.9990	82.2593	2269.7249	22649.9749
828.050	11.1029	84.4181	2269.0283	22649.2934
828.070	10.9927	84.8883	2268.7758	22649.0507
828.090	10.9549	83.8091	2268.4256	22648.7068
828.111	10.9990	83.1263	2269.1703	22649.4602
828.131	11.0084	84.0729	2268.5670	22648.8663
828.151	11.0304	85.2890	2268.3295	22648.6333
828.172	10.7816	83.2101	2269.3474	22649.6602
828.192	10.9170	82.5905	2268.5103	22648.8331
828.212	10.8541	83.7865	2267.7790	22648.1030
828.233	10.9139	83.5292	2268.5980	22648.9236
828.253	10.9296	83.8997	2268.0399	22648.3686
828.274	10.7659	84.5976	2269.0611	22649.3955
828.294	10.7910	83.6731	2268.6367	22648.9801
828.314	10.8351	84.2607	2268.1617	22648.5092
828.335	10.8288	84.2682	2269.1869	22649.5415
828.355	10.8225	83.7713	2268.7226	22649.0874
828.375	10.8383	84.0578	2268.2292	22648.5989
828.396	10.7343	84.2232	2269.2105	22649.5877
828.416	10.8288	84.8809	2268.9222	22649.3109
828.436	10.8982	84.0127	2268.6026	22648.9994
828.456	10.8855	83.3622	2268.0355	22648.4353
828.477	10.7249	82.8742	2268.6636	22649.0668
828.497	10.7659	82.5598	2267.7743	22648.1793
828.517	10.8037	84.7245	2267.2025	22647.6012
828.538	10.7973	84.2832	2268.3230	22648.7183
828.558	10.5863	82.6673	2267.6891	22648.0839
828.578	10.5800	85.0147	2267.1843	22647.5721
828.599	10.4162	84.0804	2268.3201	22648.7046
828.619	10.3753	83.7638	2267.8343	22648.2191
828.639	10.1863	84.4106	2267.4092	22647.7891
828.660	10.1169	83.1644	2268.2779	22648.6555
828.680	10.0886	85.3925	2267.9106	22648.2887
828.700	9.8807	82.1511	2267.3801	22647.7537
828.721	9.6634	85.0295	2268.1806	22648.5511
828.741	9.7358	83.1949	2267.7595	22648.1291
828.761	9.6413	84.3432	2267.2299	22647.5933
828.782	9.5752	85.0815	2268.4225	22648.7833
828.802	9.5531	84.7468	2268.2641	22648.6282
828.823	9.5342	83.7638	2269.2848	22649.6571
828.843	9.5027	84.5901	2268.8713	22649.2553
828.863	9.5185	83.4533	2268.4116	22648.8022
828.883	9.5153	83.9976	2267.8595	22648.2511
828.904	9.4176	85.0592	2268.9803	22649.3760
828.924	9.4019	83.9826	2268.6845	22649.0891
828.944	9.3546	85.6065	2268.4832	22648.8937
828.965	9.3799	83.8318	2269.6625	22650.0846
828.985	9.4428	84.7021	2269.2741	22649.7122
829.005	9.3137	84.9404	2269.0742	22649.5249
829.026	9.4491	84.1330	2270.1827	22650.6511
829.046	9.2633	84.4930	2269.8031	22650.2933
829.066	9.4082	84.1706	2269.4344	22649.9423
829.086	9.3105	84.5453	2269.0790	22649.6004
829.107	9.2129	85.5623	2270.3673	22650.9074
829.127	9.2917	84.7841	2270.2704	22650.8359
829.147	9.2948	84.1105	2269.9341	22650.5226
829.168	9.3168	84.4780	2270.9475	22651.5628
829.188	9.3578	83.7411	2270.4910	22651.1361
829.208	9.4050	83.8091	2269.9294	22650.5985
829.229	9.4586	84.8437	2270.9540	22651.6498
829.249	9.5594	82.5213	2270.3559	22651.0808
829.269	9.6980	83.6579	2269.5689	22650.3149
829.290	9.7925	83.3318	2270.3088	22651.0758
829.310	10.0256	83.9600	2269.7067	22650.4952
829.330	9.9437	83.9750	2269.2186	22650.0226
829.351	10.0287	83.2558	2270.0048	22650.8259
829.371	10.2020	83.0271	2269.2393	22650.0777
829.391	10.2430	83.9976	2268.6063	22649.4539
829.412	10.4067	84.7095	2269.6569	22650.5162
829.432	10.3879	84.5602	2269.3905	22650.2658
829.453	10.4855	83.6958	2270.3529	22651.2482
829.473	10.3910	82.4367	2269.5581	22650.4743
829.494	10.5737	81.8721	2269.8320	22650.7660
829.514	10.5170	84.0428	2269.0077	22649.9566
829.535	10.6556	83.6806	2269.8822	22650.8462
829.555	10.5611	82.2824	2269.0653	22650.0446
829.576	10.6493	85.5476	2269.9577	22650.9527
829.596	10.7249	85.2594	2269.9421	22650.9578
829.616	10.7249	82.7287	2269.4599	22650.4934
829.637	10.6808	83.0195	2269.9852	22651.0369
829.657	10.7910	83.8921	2269.3241	22650.3931
829.677	10.7312	84.3507	2268.8918	22649.9718
829.697	10.9013	84.2607	2268.5259	22649.6125
829.718	10.8131	84.6797	2269.6181	22650.7153
829.738	10.7942	84.8139	2269.3892	22650.5020
829.758	10.9013	83.1796	2268.9148	22650.0391
829.779	10.8950	85.7832	2270.0060	22651.1453
829.799	10.8572	84.8511	2269.9612	22651.1215
829.819	10.7942	83.7336	2269.5775	22650.7562
829.840	10.8792	84.5528	2270.5429	22651.7432
829.860	10.9517	83.5292	2270.0687	22651.2935
829.880	11.0273	84.1180	2269.5284	22650.7719
829.900	10.8729	82.6673	2268.8520	22650.1074
829.921	10.9265	84.3207	2269.6006	22650.8682
829.941	11.0053	85.4664	2269.4206	22650.7035
829.961	10.8824	83.1034	2269.0412	22650.3363
829.982	10.8604	84.4256	2269.8815	22651.1914
830.002	10.8100	83.2329	2269.3454	22650.6719
830.022	10.9423	83.8393	2268.7189	22650.0553
830.043	10.9013	84.4630	2269.6978	22651.0460
830.063	10.8855	84.7766	2269.4259	22650.7899
830.084	10.9643	85.2890	2270.7025	22652.0881
830.104	10.8320	84.3132	2270.4781	22651.8911
830.124	11.0115	83.0805	2269.8907	22651.3266
830.145	10.8005	84.1406	2270.6668	22652.1266
830.165	10.9108	84.1180	2270.2203	22651.7058
830.185	10.8604	84.1030	2269.7732	22651.2792
830.206	10.8824	85.0592	2270.8884	22652.4188
830.226	10.8950	84.8437	2270.7114	22652.2715
830.246	10.9737	83.3622	2270.2556	22651.8417
830.267	10.8351	83.7940	2271.0160	22652.6297
830.287	10.8635	86.0328	2270.8248	22652.4695
830.307	10.8604	84.2307	2270.7084	22652.3822
830.328	10.8572	83.3394	2271.5351	22653.2419
830.348	10.8887	85.8714	2271.2354	22652.9783
830.368	10.8509	84.3957	2271.1145	22652.8910
830.388	10.8982	84.9775	2270.8470	22652.6548
830.409	10.7816	84.4331	2271.9920	22653.8361
830.429	10.8257	84.8362	2271.6963	22653.5815
830.449	10.7218	84.0955	2271.3484	22653.2710
830.470	10.7753	83.3470	2272.1449	22654.1073
830.490	10.8698	84.0654	2271.5398	22653.5430
830.510	10.8666	83.8469	2271.0250	22653.0627
830.531	10.7312	82.5828	2271.6493	22653.7221
830.551	10.8257	84.9775	2271.0749	22653.1830
830.571	10.7406	84.2382	2270.7818	22652.9203
830.592	10.7753	84.1932	2271.7573	22653.9300
830.612	10.6398	84.1932	2271.3184	22653.5282
830.632	10.7816	84.6946	2270.9679	22653.2104
830.653	10.6682	84.3582	2272.0492	22654.3284
830.673	10.8855	83.0118	2271.4383	22653.7568
830.694	10.8635	84.8139	2272.3002	22654.6595
830.714	10.7753	83.4154	2271.8285	22654.2307
830.734	10.8037	83.2558	2271.1045	22653.5428
830.755	10.7092	83.4154	2271.7699	22654.2438
830.775	10.7942	83.4154	2271.0731	22653.5826
830.795	10.6556	84.2682	2270.5263	22653.0641
830.816	10.5800	85.5623	2271.7483	22654.3183
830.836	10.4949	84.3507	2271.5623	22654.1703
830.856	10.5516	84.9032	2271.2695	22653.9127
830.876	10.4099	83.6050	2270.8568	22653.5312
830.897	10.3091	84.7021	2271.8097	22654.5184
830.917	10.3689	85.1483	2271.6126	22654.3597
830.937	10.2492	83.3090	2271.1872	22653.9692
830.958	10.2367	85.2890	2272.1866	22655.0067
830.978	10.0287	84.5004	2271.9747	22654.8372
830.998	9.9815	84.6275	2271.6558	22654.5578
831.019	9.9752	83.7638	2272.6134	22655.5584
831.039	9.7705	84.0052	2272.0615	22655.0517
831.059	9.7169	84.3207	2271.6087	22654.6385
831.079	9.6665	83.9524	2271.1529	22654.2169
831.100	9.6287	84.5976	2272.1444	22655.2457
831.120	9.5846	84.2682	2271.7800	22654.9221
831.140	9.4680	84.5677	2271.4152	22654.5940
831.161	9.5090	83.9675	2272.4008	22655.6197
831.181	9.5531	83.8921	2271.8666	22655.1281
831.201	9.4932	83.7789	2271.3078	22654.6056
831.222	9.4082	84.3057	2272.2164	22655.5525
831.242	9.5027	83.3014	2271.6427	22655.0189
831.263	9.3326	83.6579	2272.3514	22655.7685
831.283	9.3704	84.4855	2271.8648	22655.3239
831.303	9.3326	83.9976	2271.4405	22654.9365
831.324	9.3295	84.1706	2272.3620	22655.8976
831.344	9.3452	85.4959	2272.1275	22655.7066
831.364	9.2255	83.0805	2271.7154	22655.3342
831.385	9.2822	84.0277	2272.4492	22656.1095
831.405	9.3042	84.6125	2272.0436	22655.7472
831.425	9.2381	84.3207	2271.6917	22655.4342
831.446	9.2854	83.2786	2272.5111	22656.2952
831.466	9.3358	83.7638	2271.8401	22655.6666
831.486	9.2476	85.0518	2271.4712	22655.3341
831.506	9.3546	85.5549	2271.4036	22655.3004
831.527	9.2601	84.0955	2272.5833	22656.5203
831.547	9.4271	84.7543	2272.2108	22656.1924
831.567	9.4397	83.0500	2271.6698	22655.6908
831.588	9.2980	86.1134	2272.7615	22656.8251
831.608	9.3011	83.9449	2272.5869	22656.6981
831.628	9.4428	84.1255	2272.0852	22656.2402
831.649	9.5689	84.8064	2273.1315	22657.3333
831.669	9.5594	83.5671	2272.6733	22656.9250
831.689	9.4775	82.2516	2271.7976	22656.0918
831.710	9.5815	83.4533	2272.2863	22656.6207
831.730	9.6760	83.2786	2271.5667	22655.9399
831.750	9.6381	84.2082	2270.9811	22655.3858
831.771	9.8146	83.8921	2271.8965	22656.3345
831.791	10.0067	84.6125	2271.4754	22655.9493
831.811	9.9909	83.4533	2270.9869	22655.4916
831.832	10.2177	83.6504	2271.7290	22656.2659
831.852	10.3185	82.5521	2270.9286	22655.4974
831.873	10.2713	84.0503	2271.5842	22656.1840
831.893	10.3185	85.2372	2271.2967	22655.9294
831.913	10.3626	83.1110	2270.8571	22655.5188
831.934	10.5233	84.2757	2271.6500	22656.3425
831.954	10.4036	83.4002	2271.0948	22655.8193
831.974	10.5328	84.8734	2270.6454	22655.3964
831.994	10.5926	84.2757	2270.3467	22655.1198
832.015	10.6714	85.3408	2271.5337	22656.3340
832.035	10.6335	84.4181	2271.3248	22656.1578
832.055	10.6367	84.4331	2270.9683	22655.8306
832.076	10.7564	84.1030	2271.9597	22656.8549
832.096	10.7249	82.9048	2271.2898	22656.2199
832.116	10.8068	83.7638	2270.5722	22655.5291
832.137	10.7218	83.8318	2271.4050	22656.3893
832.157	10.7501	84.8437	2271.0183	22656.0326
832.177	10.8824	83.2710	2270.5436	22655.5829
832.197	10.7501	84.2232	2269.9720	22655.0304
832.218	10.8635	84.4331	2270.9967	22656.0768
832.238	10.7155	84.3582	2270.6343	22655.7397
832.258	10.8194	84.8362	2270.3432	22655.4702
832.279	10.7784	85.5033	2271.6560	22656.8104
832.299	10.8729	83.8016	2271.3705	22656.5580
832.319	10.7533	84.5602	2270.9322	22656.1488
832.340	10.8351	83.5292	2271.8464	22657.0946
832.360	10.9076	84.3132	2271.3162	22656.5983
832.381	10.8288	85.2816	2272.4874	22657.8068
832.401	10.8541	84.2157	2272.2233	22657.5852
832.421	10.8761	83.4837	2271.6647	22657.0643
832.442	10.8068	83.9147	2272.4496	22657.8882
832.462	10.8729	83.9223	2271.9110	22657.3899
832.482	10.8761	83.2786	2271.2738	22656.7863
832.503	10.8824	84.8288	2272.1868	22657.7345
832.523	10.7910	85.1334	2272.0034	22657.5904
832.543	10.7784	83.8242	2271.6560	22657.2791
832.564	10.8666	82.7823	2272.3033	22657.9642
832.584	10.8761	84.2907	2271.6400	22657.3386
832.604	10.7375	84.4930	2271.2683	22656.9987
832.624	10.6997	84.0353	2270.8589	22656.6166
832.645	10.7784	84.5154	2271.8542	22657.6425
832.665	10.7123	84.4031	2271.5022	22657.3247
832.685	10.6808	83.1263	2270.9245	22656.7759
832.706	10.6461	84.7617	2271.8037	22657.6857
832.726	10.6965	84.3882	2271.4906	22657.4064
832.746	10.6651	84.5827	2271.1518	22657.0976
832.767	10.5957	84.1481	2272.1747	22658.1544
832.787	10.6084	84.5528	2271.7826	22657.7997
832.807	10.7469	84.1631	2271.3979	22657.4479
832.828	10.6871	83.8469	2272.2924	22658.3782
832.848	10.6147	85.3777	2271.9856	22658.1104
832.868	10.6745	83.9449	2271.6989	22657.8593
832.889	10.6934	83.1872	2272.4370	22658.6356
832.909	10.4949	85.5181	2272.0424	22658.2810
832.929	10.5390	84.7170	2271.9060	22658.1816
832.950	10.5202	84.5303	2273.0094	22659.3274
832.970	10.4698	84.4855	2272.6591	22659.0237
832.991	10.4383	84.7915	2273.7582	22660.1736
833.011	10.4288	82.6059	2273.1304	22659.5992
833.032	10.3658	85.2149	2273.9704	22660.4937
833.052	10.3626	83.8016	2273.6082	22660.1887
833.073	10.2744	83.7184	2274.3899	22661.0298
833.093	10.1075	83.3546	2273.7005	22660.4004
833.114	10.1295	84.7394	2274.5809	22661.3417
833.134	10.0067	84.6573	2274.2740	22661.0988
833.154	9.8177	84.2607	2273.8917	22660.7766
833.175	9.9028	85.5033	2275.0601	22662.0095
833.195	9.6539	84.4256	2274.8354	22661.8544
833.216	9.6035	85.1705	2275.9628	22663.0566
833.236	9.5531	84.7319	2275.7225	22662.8959
833.256	9.5877	84.6349	2275.3964	22662.6461
833.276	9.5342	84.4256	2275.0236	22662.3457
833.297	9.4208	84.8809	2276.0983	22663.4966
833.317	9.5594	83.5974	2275.6204	22663.0980
833.337	9.4807	84.4555	2275.0780	22662.6292
833.358	9.4303	84.8883	2276.1585	22663.7863
833.378	9.4145	84.3882	2275.8120	22663.5204
833.398	9.3263	83.5368	2275.2460	22663.0297
833.419	9.4145	84.0503	2276.0189	22663.8790
833.439	9.3987	84.9404	2275.6268	22663.5654
833.459	9.3105	84.6349	2275.3364	22663.3495
833.479	9.4460	84.2232	2274.9309	22663.0144
833.500	9.3735	84.1556	2275.8455	22664.0022
833.520	9.4428	85.1631	2275.5099	22663.7431
833.540	9.3042	84.2457	2275.1934	22663.4993
833.561	9.4366	84.6499	2276.1945	22664.5768
833.581	9.4145	82.9889	2275.5763	22664.0371
833.601	9.3641	84.2757	2274.9039	22663.4358
833.622	9.2885	83.6958	2275.7479	22664.3519
833.642	9.3987	85.5402	2275.3998	22664.0785
833.662	9.5027	83.0118	2274.9428	22663.6915
833.683	9.3925	84.9106	2275.7779	22664.5987
833.703	9.4460	85.6065	2275.6416	22664.5384
833.723	9.4523	85.0444	2275.5292	22664.5005
833.744	9.5499	84.6722	2276.6689	22665.7204
833.764	9.3389	84.3582	2276.2753	22665.4111
833.785	9.4617	82.9201	2276.9817	22666.2034
833.805	9.4491	83.7109	2276.1867	22665.4938
833.825	9.3641	83.6277	2275.5189	22664.9030
833.845	9.4176	84.3132	2274.9592	22664.4132
833.866	9.4964	84.1180	2275.8825	22665.4084
833.886	9.4113	82.4905	2275.0976	22664.6961
833.906	9.5279	83.6201	2274.2400	22663.9017
833.927	9.5720	84.2682	2275.0779	22664.8026
833.947	9.5153	84.0202	2274.5812	22664.3709
833.967	9.7358	84.6573	2274.1552	22664.0045
833.988	9.6948	81.3339	2274.6642	22664.5735
834.008	9.7547	84.0955	2273.6992	22663.6658
834.028	9.8146	83.6882	2273.1362	22663.1514
834.049	9.9595	85.2446	2274.1695	22664.2359
834.069	10.1327	84.4031	2273.9093	22664.0312
834.089	10.0886	81.8721	2273.0938	22663.2651
834.109	10.2461	84.0503	2272.2300	22662.4412
834.130	10.4445	83.7184	2273.0722	22663.3230
834.150	10.3910	84.5004	2272.5891	22662.8815
834.170	10.4257	83.3394	2272.0492	22662.3775
834.191	10.5328	84.1556	2272.8461	22663.2115
834.211	10.5926	83.4989	2272.2723	22662.6762
834.231	10.6335	82.8206	2271.4846	22661.9191
834.252	10.5643	84.5752	2272.2712	22662.7364
834.272	10.7721	84.5303	2271.9449	22662.4433
834.293	10.7375	84.3657	2272.9867	22663.5223
834.313	10.8666	84.3507	2272.5871	22663.1634
834.333	10.8509	84.2532	2272.1738	22662.7863
834.354	10.8288	83.9750	2273.0966	22663.7480
834.374	10.8100	83.4230	2272.4772	22663.1693
834.394	10.8005	84.3732	2271.9315	22662.6576
834.415	10.8478	84.3432	2272.9422	22663.7049
834.435	10.9454	84.1556	2272.5071	22663.3095
834.455	10.9139	83.9976	2272.0201	22662.8571
834.475	10.8414	82.5136	2271.2673	22662.1318
834.496	11.0273	83.5064	2271.8174	22662.7082
834.516	11.0368	82.2902	2270.9488	22661.8640
834.536	11.0777	84.3282	2270.2271	22661.1578
834.557	10.9549	84.1180	2271.2121	22662.1597
834.577	10.9832	83.1263	2270.5908	22661.5574
834.597	10.9737	84.5079	2270.0418	22661.0207
834.618	11.0431	83.8619	2271.0158	22662.0094
834.638	11.0399	83.0042	2270.3344	22661.3443
834.658	10.9706	83.2253	2269.5559	22660.5739
834.678	11.1029	83.6125	2268.8880	22659.9059
834.699	11.0368	84.2382	2269.7862	22660.8052
834.719	10.9800	83.6731	2269.2931	22660.3157
834.739	11.0808	84.9478	2268.9238	22659.9449
834.760	11.1974	84.2682	2270.0589	22661.0830
834.780	11.1943	83.8770	2269.6013	22660.6321
834.800	11.0115	84.3282	2269.1592	22660.1917
834.821	11.0872	82.6827	2269.9079	22660.9438
834.841	11.1785	83.8921	2269.1920	22660.2314
834.862	10.9927	84.6275	2270.2027	22661.2474
834.882	11.1502	84.6349	2269.9283	22660.9823
834.902	10.9233	85.1260	2269.7398	22660.8006
834.923	11.0588	82.6136	2270.6080	22661.6794
834.943	10.9611	84.2157	2269.9255	22661.0085
834.963	10.8887	82.6673	2269.2604	22660.3474
834.983	11.1029	84.6797	2268.6805	22659.7644
835.004	10.9423	81.9187	2269.3635	22660.4449
835.024	10.9769	81.6776	2268.1610	22659.2371
835.044	11.0682	83.2025	2267.1862	22658.2446
835.065	11.0777	84.6573	2268.1072	22659.1477
835.085	10.9486	83.3774	2267.6556	22658.6807
835.105	10.9706	84.9106	2267.2516	22658.2566
835.126	10.9328	84.1856	2268.3868	22659.3759
835.146	10.8541	84.0503	2267.9650	22658.9422
835.166	10.9549	84.9627	2267.6772	22658.6385
835.187	10.9611	83.3774	2268.6756	22659.6250
835.207	10.9202	84.0052	2268.1089	22659.0489
835.227	11.0273	84.7543	2267.7773	22658.7028
835.247	11.0021	85.0073	2267.6158	22658.5240
835.268	10.9611	85.0592	2268.9152	22659.8126
835.288	10.8792	82.6903	2268.4062	22659.2974
835.308	11.0431	83.0881	2267.5772	22658.4545
835.329	10.9990	84.5004	2268.4461	22659.3098
835.349	10.8541	84.3507	2268.1255	22658.9787
835.370	10.8761	84.0353	2269.1263	22659.9728
835.390	10.9549	83.8695	2268.6404	22659.4832
835.410	10.8225	83.4533	2268.0642	22658.8973
835.431	10.9769	84.5453	2268.9984	22659.8238
835.451	10.8950	83.8469	2268.5949	22659.4155
835.471	10.9076	85.0147	2268.2741	22659.0860
835.492	10.8194	84.0202	2269.3859	22660.1935
835.512	10.9643	83.8242	2268.8868	22659.6936
835.532	10.8918	83.5671	2268.3188	22659.1188
835.553	10.8698	84.7021	2269.2969	22660.0923
835.573	10.9391	83.8770	2268.9206	22659.7149
835.593	10.9045	84.5378	2268.5218	22659.3106
835.613	10.9863	84.7692	2268.2757	22659.0553
835.634	10.8257	83.6882	2269.2870	22660.0619
835.654	10.9108	84.9106	2268.9141	22659.6878
835.674	10.7973	84.2457	2268.6381	22659.4070
835.695	10.9202	85.4738	2269.8644	22660.6338
835.715	10.8351	84.5453	2269.7195	22660.4955
835.735	10.8729	83.1263	2269.1876	22659.9664
835.756	10.8163	84.2457	2269.9988	22660.7820
835.776	10.8100	84.9775	2269.7204	22660.5110
835.796	10.8604	84.3582	2269.4641	22660.2590
835.817	10.7280	82.6980	2270.2169	22661.0190
835.837	10.6682	85.5992	2269.7824	22660.5934
835.857	10.7438	83.7940	2269.5349	22660.3510
835.877	10.7564	85.9668	2269.3513	22660.1700
835.898	10.5359	84.4705	2270.6935	22661.5214
835.918	10.5296	83.5822	2270.2126	22661.0545
835.939	10.4099	84.6125	2271.1541	22662.0126
835.959	10.3122	84.0654	2270.7709	22661.6492
835.979	10.2776	83.9147	2270.2770	22661.1701
836.000	10.3879	84.2382	2271.2104	22662.1207
836.020	10.2209	85.0815	2270.9328	22661.8641
836.040	10.0697	82.4598	2270.3642	22661.3116
836.061	10.0728	83.5064	2270.9162	22661.8796
836.081	9.9469	84.4630	2270.4187	22661.3983
836.101	9.7988	84.3582	2270.0685	22661.0596
836.122	9.8870	84.3582	2271.1024	22662.1089
836.142	9.5815	83.2938	2270.5500	22661.5745
836.162	9.6602	85.0147	2270.1132	22661.1502
836.182	9.6066	84.3732	2269.8607	22660.9061
836.203	9.6822	83.9298	2270.8254	22661.8833
836.223	9.7515	83.2710	2270.2017	22661.2740
836.243	9.8460	84.0955	2269.6132	22660.6931
836.264	10.0130	83.8846	2270.5248	22661.6141
836.284	9.9248	83.7336	2269.9740	22661.0747
836.304	10.1736	85.3408	2269.6713	22660.7785
836.325	10.2492	83.6428	2270.7567	22661.8749
836.345	10.2776	84.1781	2270.2366	22661.3690
836.365	10.3185	84.5453	2269.8724	22661.0140
836.386	10.2681	83.5064	2270.7933	22661.9471
836.406	10.3879	84.6499	2270.3282	22661.4969
836.426	10.3784	84.4705	2270.0287	22661.2079
836.447	10.3721	83.8242	2270.9898	22662.1832
836.467	10.5643	83.9449	2270.4582	22661.6683
836.488	10.5422	84.7841	2271.4895	22662.7190
836.508	10.4603	84.5901	2271.2175	22662.4707
836.529	10.5643	84.4780	2272.2983	22663.5798
836.549	10.4508	83.2405	2271.7420	22663.0546
836.570	10.5453	84.5453	2272.5932	22663.9387
836.590	10.5800	84.3882	2272.2344	22663.6154
836.610	10.5957	84.3957	2271.8553	22663.2677
836.631	10.6808	82.8360	2272.6088	22664.0545
836.651	10.6398	83.0729	2271.7488	22663.2274
836.671	10.6524	84.2007	2271.1257	22662.6285
836.691	10.6902	84.2082	2270.6983	22662.2196
836.712	10.7123	84.7170	2271.7607	22663.3039
836.732	10.6493	83.9374	2271.3661	22662.9350
836.752	10.6524	83.2329	2270.7306	22662.3193
836.773	10.8163	84.4780	2271.5815	22663.1912
836.793	10.7249	84.5004	2271.2428	22662.8764
836.813	10.7721	82.1666	2270.5255	22662.1770
836.834	10.7060	84.7543	2271.2415	22662.9108
836.854	10.7186	84.5004	2270.9528	22662.6424
836.874	10.6839	84.3582	2270.6021	22662.3083
836.895	10.8225	83.6201	2271.5010	22663.2270
836.915	10.7060	84.0729	2270.9504	22662.6980
836.935	10.8005	84.6051	2270.5698	22662.3338
836.955	10.7816	84.9181	2270.3340	22662.1108
836.976	10.8068	84.4930	2271.4854	22663.2802
836.996	10.7533	83.4837	2270.9820	22662.7985
837.016	10.7028	84.8957	2270.5516	22662.3844
837.037	10.7910	84.2757	2271.6587	22663.5116
837.057	10.8257	83.1491	2271.0617	22662.9376
837.077	10.7564	83.7940	2270.3924	22662.2841
837.098	10.8351	84.9181	2271.4216	22663.3311
837.118	10.7218	82.5213	2270.8300	22662.7598
837.139	10.9045	84.1255	2271.4945	22663.4450
837.159	10.7847	82.7517	2270.8089	22662.7799
837.179	10.7847	84.7915	2270.2421	22662.2266
837.200	10.7784	83.8846	2271.2669	22663.2674
837.220	10.7879	85.2594	2270.9596	22662.9800
837.240	10.8729	83.2634	2270.5531	22662.5896
837.260	10.7847	84.3657	2270.0038	22662.0508
837.281	10.5075	85.0667	2271.1631	22663.2240
837.301	10.6084	85.7023	2271.1262	22663.2074
837.321	10.5643	84.9701	2271.0737	22663.1747
837.342	10.4603	84.2457	2272.1820	22664.3087
837.362	10.3847	84.5827	2271.8109	22663.9675
837.382	10.3122	84.6573	2271.5127	22663.6953
837.403	10.2051	83.9374	2272.5074	22664.7200
837.423	9.9374	84.0955	2272.0006	22664.2458
837.443	9.9437	84.2757	2271.5560	22663.8285
837.464	9.7579	84.1856	2272.5271	22664.8297
837.484	9.7326	85.1631	2272.2379	22664.5745
837.504	9.6350	84.4705	2271.9995	22664.3671
837.524	9.5121	83.1491	2271.4305	22663.8245
837.545	9.3893	85.5254	2272.4402	22664.8630
837.565	9.4428	84.9552	2272.3396	22664.7963
837.585	9.3987	84.3732	2272.0494	22664.5378
837.606	9.4932	84.1856	2273.0313	22665.5552
837.626	9.4744	84.0353	2272.5490	22665.1112
837.646	9.4271	85.1112	2272.2260	22664.8220
837.667	9.3231	83.5822	2273.2291	22665.8625
837.687	9.3515	85.8347	2272.9424	22665.6174
837.708	9.3672	83.1110	2273.9804	22666.7011
837.728	9.3168	84.6424	2273.4088	22666.1778
837.748	9.3263	84.4630	2273.0683	22665.8804
837.769	9.3389	84.1706	2274.0504	22666.9092
837.789	9.3074	84.5602	2273.6399	22666.5485
837.809	9.3011	83.8242	2273.1771	22666.1305
837.829	9.2255	83.4002	2272.5280	22665.5199
837.850	9.2570	84.3582	2273.3646	22666.3960
837.870	9.2507	83.8091	2272.8693	22665.9421
837.890	9.2885	84.2157	2272.3566	22665.4650
837.911	9.3546	84.6573	2273.3892	22666.5361
837.931	9.5562	84.7915	2273.1058	22666.2955
837.951	9.6728	84.8437	2272.8569	22666.0862
837.972	9.6697	84.0729	2273.8908	22667.1642
837.992	9.7358	84.4031	2273.4401	22666.7607
838.012	9.9815	83.4913	2272.8986	22666.2608
838.032	10.1012	82.8283	2272.1031	22665.4993
838.053	10.1673	83.7260	2272.7357	22666.1649
838.073	10.2114	82.7900	2271.9747	22665.4362
838.093	10.3375	84.0052	2271.2695	22664.7549
838.114	10.4130	84.7617	2272.2973	22665.8084
838.134	10.4004	83.0347	2271.7538	22665.2934
838.154	10.4288	83.5822	2271.0219	22664.5827
838.175	10.5737	83.1949	2271.7067	22665.2884
838.195	10.5831	84.7543	2271.1959	22664.7995
838.216	10.6398	83.5595	2272.1458	22665.7737
838.236	10.7092	82.7977	2271.3659	22665.0190
838.256	10.7533	83.9524	2270.6608	22664.3308
838.277	10.7123	85.2149	2271.7658	22665.4548
838.297	10.7280	84.6275	2271.5679	22665.2811
838.317	10.7659	83.6504	2271.1133	22664.8470
838.337	10.8541	83.7865	2270.5252	22664.2733
838.358	10.7910	84.7394	2271.5203	22665.2852
838.378	10.8541	84.8511	2271.2837	22665.0697
838.398	10.8950	84.2382	2270.9671	22664.7710
838.419	10.9170	85.3408	2272.1399	22665.9665
838.439	10.8225	83.6352	2271.7938	22665.6478
838.459	10.8918	84.7319	2271.3512	22665.2281
838.480	11.0053	83.9976	2272.3714	22666.2745
838.500	10.9076	83.2558	2271.7371	22665.6685
838.520	10.8698	83.7865	2271.0758	22665.0281
838.541	10.9108	84.8213	2272.0783	22666.0534
838.561	10.9990	83.8695	2271.6858	22665.6871
838.581	10.9265	84.1706	2271.1904	22665.2128
838.602	10.9674	84.2757	2272.1634	22666.2097
838.622	10.9296	84.1932	2271.7330	22665.8062
838.642	11.0556	84.7617	2271.3885	22665.4842
838.662	10.9108	84.5004	2271.0992	22665.2138
838.683	10.9580	84.6573	2272.1971	22666.3351
838.703	11.0147	83.2482	2271.6730	22665.8376
838.724	11.0714	85.2890	2272.6557	22666.8495
838.744	11.0241	82.8283	2272.1610	22666.3867
838.765	10.9580	84.0654	2272.8518	22667.1105
838.785	10.9549	84.8809	2272.4919	22666.7854
838.805	10.8982	84.5602	2272.2185	22666.5432
838.826	11.0368	83.6201	2273.1324	22667.4918
838.846	11.0966	84.6872	2272.6632	22667.0598
838.866	10.9202	84.8585	2272.4049	22666.8347
838.886	10.8855	85.2372	2272.2410	22666.7014
838.907	10.9233	84.3432	2273.3981	22667.8947
838.927	11.0619	82.9965	2272.7653	22667.3010
838.947	11.0336	84.0127	2272.0856	22666.6531
838.968	11.0084	83.9374	2272.9611	22667.5613
838.988	11.0210	82.7900	2272.2324	22666.8661
839.008	10.9265	83.6277	2271.4614	22666.1201
839.029	10.9737	82.7363	2272.0689	22666.7517
839.049	10.9580	84.6051	2271.4530	22666.1597
839.069	11.0021	82.5059	2270.8066	22665.5301
839.089	10.9233	83.1263	2269.9233	22664.6550
839.110	10.9958	84.0654	2270.6939	22665.4332
839.130	10.9486	83.9826	2270.2122	22664.9605
839.150	10.9863	83.4382	2269.6326	22664.3841
839.171	10.8698	84.8511	2270.5977	22665.3545
839.191	10.8509	83.4609	2270.1610	22664.9260
839.211	10.9202	83.9675	2269.5833	22664.3508
839.232	11.0336	84.3132	2270.5475	22665.3198
839.252	11.0872	84.5677	2270.2056	22664.9861
839.272	10.9737	83.4458	2269.7243	22664.5083
839.293	10.9359	84.7915	2270.6792	22665.4694
839.313	10.9170	84.8362	2270.4593	22665.2599
839.334	11.0147	83.3850	2271.4023	22666.2174
839.354	11.0053	84.9701	2270.9626	22665.7949
839.374	10.9139	84.4705	2270.7082	22665.5538
839.394	10.9674	84.6051	2270.3965	22665.2522
839.415	10.9359	83.1644	2271.2617	22666.1307
839.435	11.0431	84.5677	2270.7205	22665.6046
839.455	11.0147	83.0500	2270.1672	22665.0601
839.476	10.9108	84.1932	2270.9437	22665.8467
839.496	11.0210	83.7184	2270.4363	22665.3509
839.516	11.0651	84.7245	2270.0232	22664.9441
839.537	10.8918	83.8091	2271.0259	22665.9566
839.557	10.9517	84.4855	2270.5809	22665.5244
839.577	10.8068	83.4533	2270.0825	22665.0335
839.597	10.7627	84.1406	2269.5332	22664.4858
839.618	10.7155	84.3282	2270.5308	22665.4875
839.638	10.6588	85.2075	2270.2975	22665.2626
839.658	10.5926	84.6349	2270.1180	22665.0891
839.679	10.3879	84.0503	2271.1459	22666.1279
839.699	10.4004	85.5697	2270.9189	22665.9163
839.719	10.1390	83.6655	2270.6310	22665.6408
839.740	10.2430	85.1186	2271.6697	22666.6962
839.760	10.0224	84.5229	2271.4397	22666.4874
839.780	9.9028	84.5602	2271.1201	22666.1859
839.801	9.7893	84.3207	2272.1696	22667.2575
839.821	9.7484	84.1105	2271.7329	22666.8465
839.841	9.5248	84.1481	2271.2731	22666.4072
839.862	9.5909	85.6581	2272.4816	22667.6404
839.882	9.6098	84.5827	2272.3407	22667.5302
839.903	9.5909	84.0804	2273.3370	22668.5621
839.923	9.5562	85.1631	2273.0203	22668.2847
839.944	9.5090	83.0271	2273.9259	22669.2329
839.964	9.4807	84.4630	2273.3114	22668.6626
839.985	9.4649	85.0592	2274.4450	22669.8433
840.005	9.4271	85.7538	2274.3744	22669.8257
840.026	9.3925	83.7562	2275.4927	22671.0028
840.046	9.4901	84.0503	2274.9110	22670.4830
840.066	9.4680	84.3582	2274.4363	22670.0641
840.087	9.3326	84.2832	2275.4027	22671.0890
840.107	9.4586	84.5827	2274.9977	22670.7455
840.128	9.4523	83.8770	2275.9254	22671.7377
840.148	9.4428	84.2607	2275.3933	22671.2721
840.168	9.3925	83.9072	2274.8727	22670.8122
840.189	9.4303	83.5216	2275.6228	22671.6241
840.209	9.3704	84.1631	2275.0193	22671.0832
840.229	9.5562	83.8469	2274.4773	22670.5971
840.250	9.7830	83.9976	2275.3046	22671.4820
840.270	9.9689	85.3334	2274.9778	22671.2155
840.290	9.9500	83.6201	2274.5925	22670.8864
840.311	10.0760	82.5367	2275.1249	22671.4758
840.331	10.2367	82.8283	2274.1434	22670.5487
840.351	10.3753	82.6827	2273.1984	22669.6471
840.371	10.3500	84.6573	2272.5682	22669.0512
840.392	10.4099	84.0127	2273.5628	22670.0824
840.412	10.4729	83.7940	2273.0053	22669.5638
840.432	10.6588	84.3657	2272.5132	22669.1046
840.453	10.5737	82.9201	2273.2679	22669.8936
840.473	10.6556	84.2007	2272.6005	22669.2610
840.493	10.6524	84.5901	2272.2179	22668.9073
840.514	10.7375	85.4590	2273.4569	22670.1798
840.534	10.8320	84.2457	2273.2150	22669.9772
840.554	10.7627	85.2816	2272.9468	22669.7453
840.575	10.7784	84.4780	2274.1263	22670.9661
840.595	10.7973	84.2982	2273.7223	22670.6079
840.615	10.9013	82.8895	2273.0603	22669.9855
840.636	10.8918	83.9600	2273.7322	22670.6971
840.656	10.8761	84.3207	2273.2511	22670.2566
840.677	10.9202	84.4705	2274.2583	22671.3074
840.697	10.8383	83.6806	2273.7492	22670.8446
840.717	11.0399	84.6648	2273.2786	22670.4148
840.738	10.9643	83.6958	2274.2106	22671.3901
840.758	10.8887	83.2938	2273.5096	22670.7337
840.778	10.8572	83.6277	2272.8062	22670.0668
840.798	11.0556	83.5519	2272.1542	22669.4438
840.819	11.0336	84.0202	2272.9632	22670.2824
840.839	10.9391	84.1180	2272.4680	22669.8188
840.859	11.0273	83.6882	2271.9241	22669.3004
840.880	11.0431	83.8167	2272.7242	22670.1275
840.900	10.9328	82.9736	2272.0088	22669.4395
840.920	11.0714	83.6428	2271.2736	22668.7234
840.941	11.0304	84.6349	2272.2162	22669.6864
840.961	11.1155	84.2682	2271.8571	22669.3509
840.981	11.0998	84.5229	2271.4840	22668.9971
841.002	11.0682	84.7394	2272.5952	22670.1319
841.022	10.9895	84.1706	2272.2325	22669.7970
841.042	11.0494	84.9181	2271.9039	22669.4922
841.062	11.0462	82.9278	2271.3736	22668.9809
841.083	10.9927	84.1556	2272.1073	22669.7346
841.103	10.9611	84.9775	2271.7876	22669.4374
841.123	11.0525	83.8921	2271.4283	22669.0966
841.144	11.0084	83.0729	2272.1407	22669.8295
841.164	10.9265	84.7990	2271.6118	22669.3220
841.184	10.9549	84.5976	2271.3419	22669.0692
841.205	10.9800	82.8666	2272.1422	22669.8894
841.225	11.0147	82.7363	2271.2375	22669.0040
841.246	10.9517	83.4837	2271.8227	22669.6067
841.266	10.8635	83.3850	2271.1316	22668.9324
841.286	10.9359	84.5229	2270.6212	22668.4321
841.307	10.7942	83.9901	2271.6129	22669.4366
841.327	10.8257	84.4256	2271.1806	22669.0202
841.347	10.8918	83.6504	2270.6974	22668.5477
841.367	10.9832	84.3507	2270.2079	22668.0634
841.388	10.7879	84.1932	2271.2101	22669.0737
841.408	10.8824	82.4058	2270.4819	22668.3552
841.428	10.8666	83.4458	2269.6391	22667.5131
841.449	10.8163	84.7394	2270.5860	22668.4614
841.469	10.7375	84.1556	2270.2459	22668.1261
841.489	10.6682	83.7487	2269.7460	22667.6261
841.510	10.6714	84.7990	2270.7547	22668.6377
841.530	10.7596	83.7109	2270.3487	22668.2380
841.550	10.6052	85.2149	2270.0166	22667.9081
841.570	10.7028	83.7865	2269.7013	22667.5912
841.591	10.6273	83.7411	2270.5331	22668.4244
841.611	10.5863	84.7021	2270.1188	22668.0138
841.631	10.4855	85.8714	2270.0626	22667.9586
841.652	10.5359	84.6275	2271.4066	22669.3110
841.672	10.4824	84.1706	2271.0402	22668.9585
841.692	10.4414	83.6428	2270.5153	22668.4424
841.713	10.4320	84.4331	2271.4323	22669.3704
841.733	10.4099	84.5154	2271.0905	22669.0428
841.753	10.3280	84.4630	2270.7580	22668.7207
841.774	10.2618	83.2634	2271.6112	22669.5872
841.794	10.2430	84.1481	2271.0126	22669.0034
841.815	10.1673	83.7789	2271.8975	22669.9046
841.835	10.1894	83.4306	2271.2618	22669.2868
841.855	10.1831	83.9298	2270.6591	22668.6948
841.876	10.0571	84.4481	2271.6269	22669.6753
841.896	10.0823	83.5595	2271.1268	22669.1906
841.916	10.0004	84.4555	2270.6342	22668.7078
841.936	9.9437	84.2382	2270.2602	22668.3387
841.957	9.8397	84.6797	2271.3268	22669.4141
841.977	9.8334	84.0804	2270.9551	22669.0551
841.997	9.6854	83.6882	2270.4239	22668.5314
842.018	9.6697	84.6349	2271.3850	22669.5026
842.038	9.6980	85.8126	2271.2921	22669.4245
842.058	9.6066	84.6424	2271.2015	22669.3478
842.079	9.5499	85.6287	2272.4917	22670.6586
842.099	9.4271	83.9901	2272.2477	22670.4411
842.119	9.4775	85.3482	2271.9603	22670.1771
842.139	9.3641	84.4855	2271.7585	22669.9959
842.160	9.2601	84.1105	2272.7504	22671.0130
842.180	9.2476	85.1186	2272.4386	22670.7301
842.200	9.2097	85.0444	2272.2854	22670.6031
842.221	9.1909	84.6275	2273.4579	22671.8075
842.241	9.2160	83.6201	2272.9747	22671.3602
842.261	9.2822	84.4630	2272.4703	22670.8860
842.282	9.1562	84.0277	2273.4350	22671.8835
842.302	9.1121	83.3698	2272.8114	22671.2944
842.322	9.1562	83.5216	2272.1116	22670.6218
842.343	9.2066	84.8213	2273.0551	22671.5938
842.363	9.3105	84.5677	2272.7660	22671.3368
842.384	9.3862	85.4221	2273.9878	22672.5959
842.404	9.2696	82.7517	2273.4858	22672.1353
842.424	9.5279	83.0195	2272.5921	22671.2750
842.445	9.6444	81.3731	2272.8426	22671.5553
842.465	9.8555	84.8362	2272.0295	22670.7688
842.485	9.9783	83.2177	2271.5320	22670.2904
842.505	9.9563	84.9329	2271.0569	22669.8288
842.526	10.1422	84.7915	2272.2538	22671.0434
842.546	10.3249	83.4306	2271.7814	22670.5928
842.566	10.2555	83.4458	2271.0921	22669.9185
842.587	10.3312	83.6428	2271.8302	22670.6720
842.607	10.4004	84.8437	2271.4069	22670.2659
842.627	10.4918	84.6499	2271.1557	22670.0280
842.648	10.6115	85.0147	2272.3410	22671.2318
842.668	10.5926	83.2710	2271.8780	22670.7915
842.688	10.6304	82.9889	2271.0854	22670.0144
842.709	10.7690	83.4685	2271.7138	22670.6574
842.729	10.7973	85.7759	2271.4175	22670.3775
842.749	10.7249	83.7184	2271.1663	22670.1396
842.770	10.9139	85.2224	2272.2256	22671.2167
842.790	10.8478	84.1180	2271.9388	22670.9521
842.810	10.9927	85.4664	2271.6960	22670.7285
842.830	10.9643	82.0660	2271.1163	22670.1634
842.851	10.9863	82.6827	2271.4472	22670.5073
842.871	11.0273	82.7747	2270.5270	22669.5968
842.892	11.0872	84.1856	2271.2498	22670.3283
842.912	11.1123	83.2405	2270.6582	22669.7460
842.932	11.1974	83.1796	2269.9073	22668.9968
842.953	11.1564	82.9125	2270.4869	22669.5772
842.973	11.0966	83.3774	2269.7166	22668.8065
842.993	11.2258	84.7021	2269.2523	22668.3350
843.014	11.2604	83.4685	2270.2015	22669.2797
843.034	11.2037	85.0741	2269.8079	22668.8846
843.054	11.1722	84.4331	2269.5789	22668.6507
843.075	11.1690	84.6722	2270.6866	22669.7585
843.095	11.3203	83.4533	2270.2178	22669.2934
843.115	11.2447	84.7915	2269.7747	22668.8488
843.135	11.2509	84.7095	2269.5451	22668.6139
843.156	11.2635	83.7109	2270.5341	22669.6019
843.176	11.3707	83.8695	2269.9769	22669.0462
843.196	11.2321	83.6201	2269.4117	22668.4761
843.217	11.2478	83.7865	2270.2261	22669.2870
843.237	11.3297	82.9660	2269.5356	22668.5938
843.257	11.3612	84.6797	2269.0017	22668.0502
843.278	11.2793	83.5292	2269.9608	22669.0019
843.298	11.3076	83.8770	2269.3819	22668.4180
843.318	11.3045	85.0147	2269.0563	22668.0821
843.339	11.2194	84.2832	2270.2040	22669.2243
843.359	11.4274	83.1644	2269.6290	22668.6470
843.379	11.2982	85.1631	2269.2069	22668.2169
843.399	11.2982	83.3546	2268.8215	22667.8190
843.420	11.3675	84.7021	2269.7563	22668.7445
843.440	11.2982	85.2742	2269.6057	22668.5889
843.461	11.3076	84.1255	2270.7643	22669.7482
843.481	11.2730	84.2907	2270.3427	22669.3315
843.502	11.2005	83.0195	2271.1287	22670.1245
843.522	11.2635	83.1034	2270.3227	22669.3254
843.543	11.3171	84.2307	2271.1131	22670.1226
843.563	11.2352	84.6946	2270.7714	22669.7902
843.584	11.1753	84.1030	2271.8107	22670.8427
843.604	11.2131	84.7543	2271.4491	22670.4981
843.624	11.2793	82.4982	2270.8262	22669.8867
843.645	11.2258	83.0424	2271.2984	22670.3695
843.665	11.0745	83.9147	2270.6285	22669.7090
843.686	10.9863	84.2307	2271.5562	22670.6476
843.706	11.0840	84.3882	2271.1582	22670.2635
843.726	10.9423	85.6802	2271.0053	22670.1214
843.747	10.7910	83.7940	2272.1594	22671.2918
843.767	10.9549	84.5004	2271.7002	22670.8529
843.788	10.8666	84.2832	2272.7255	22671.9017
843.808	10.8068	84.2607	2272.3005	22671.5036
843.828	10.7973	84.0879	2271.8485	22671.0734
843.849	10.7123	84.2907	2272.8015	22672.0511
843.869	10.7659	83.4458	2272.2419	22671.5183
843.889	10.5831	83.4913	2271.5568	22670.8530
843.910	10.5989	84.7990	2272.4981	22671.8155
843.930	10.5265	83.9675	2272.1129	22671.4545
843.951	10.3185	85.3704	2273.2294	22672.5995
843.971	10.3626	85.3186	2273.1534	22672.5577
843.991	10.3122	84.5827	2272.9479	22672.3849
844.012	10.0634	83.8242	2273.8921	22673.3658
844.032	10.1295	85.8273	2273.6360	22673.1503
844.052	9.9374	83.2329	2273.2852	22672.8366
844.073	9.8870	85.8861	2274.3490	22673.9416
844.093	9.7767	82.5213	2273.8812	22673.5182
844.114	9.7767	84.1105	2274.5050	22674.1872
844.134	9.6161	83.3774	2273.8830	22673.6104
844.155	9.4932	83.9750	2274.6321	22674.4054
844.175	9.4744	85.2742	2274.3002	22674.1216
844.195	9.4019	83.3318	2273.8658	22673.7310
844.216	9.3641	86.0255	2274.9638	22674.8765
844.236	9.3546	85.3408	2274.9784	22674.9447
844.256	9.2538	84.9850	2274.8204	22674.8396
844.277	9.2223	85.0667	2276.0272	22676.1051
844.297	9.3704	83.4685	2275.5596	22675.7002
844.318	9.3799	84.4481	2276.3859	22676.5913
844.338	9.2413	85.2742	2276.1104	22676.3835
844.358	9.2601	84.4930	2275.8458	22676.1835
844.379	9.3263	84.1330	2276.7919	22677.1980
844.399	9.4554	83.8393	2276.2215	22676.6980
844.419	9.3358	83.8242	2275.6070	22676.1472
844.440	9.5342	84.8734	2276.5686	22677.1743
844.460	9.5090	83.1034	2276.0017	22676.6751
844.481	9.6161	84.0127	2276.6833	22677.4249
844.501	9.7358	83.7487	2276.0793	22676.8895
844.521	9.8933	83.7336	2275.4366	22676.3083
844.542	9.9469	84.2682	2276.2793	22677.2135
844.562	10.1422	83.8016	2275.7314	22676.7297
844.582	10.1957	82.6289	2274.9189	22675.9735
844.603	10.2430	83.1110	2275.3747	22676.4835
844.623	10.2713	83.2025	2274.5472	22675.7082
844.644	10.4855	85.5771	2275.5362	22676.7501
844.664	10.3816	85.4590	2275.4889	22676.7610
844.685	10.6147	84.5976	2276.6883	22678.0250
844.705	10.6871	83.2938	2276.1058	22677.5105
844.725	10.6808	82.9736	2275.2616	22676.7261
844.746	10.7218	82.5367	2275.6731	22677.1951
844.766	10.8037	82.0969	2274.5637	22676.1390
844.786	10.8635	82.8206	2273.5152	22675.1315
844.807	10.8225	84.1030	2274.1943	22675.8496
844.827	10.9800	83.9826	2273.6751	22675.3702
844.848	10.9737	84.7692	2274.6702	22676.4077
844.868	10.8918	83.8846	2274.2392	22676.0222
844.888	11.0084	83.5140	2273.6056	22675.4281
844.909	11.0431	85.1334	2274.5834	22676.4473
844.929	11.0714	83.0805	2274.0806	22675.9886
844.949	10.9737	84.8139	2273.5311	22675.4771
844.970	11.0745	84.0955	2274.5554	22676.5421
844.990	11.0178	84.6349	2274.1385	22676.1692
845.011	10.9927	84.7692	2275.2413	22677.3198
845.031	11.0336	83.5216	2274.7430	22676.8727
845.051	11.0966	83.1491	2273.9826	22676.1563
845.072	11.1029	84.0578	2274.7052	22676.9227
845.092	11.0241	84.5378	2274.2641	22676.5269
845.112	11.0462	84.1932	2273.8509	22676.1541
845.133	10.9517	84.0277	2274.7514	22677.0978
845.153	11.0808	84.7468	2274.3394	22676.7315
845.174	11.1627	83.9223	2275.3118	22677.7529
845.194	11.0368	84.0353	2274.7574	22677.2498
845.215	11.1564	84.9998	2275.7883	22678.3345
845.235	11.0777	82.9813	2275.2318	22677.8345
845.255	11.1060	85.2742	2274.7278	22677.3809
845.276	10.9895	84.2682	2275.8472	22678.5542
845.296	11.1060	84.0503	2275.3460	22678.1102
845.316	11.0840	85.8494	2275.1128	22677.9301
845.337	11.0273	83.7109	2276.2306	22679.1058
845.357	11.1249	84.6125	2275.7253	22678.6619
845.378	11.1029	83.9374	2276.6597	22679.6599
845.398	11.0525	83.0271	2275.9240	22678.9890
845.418	11.1281	83.2329	2275.0808	22678.2016
845.439	11.0935	84.9106	2275.9526	22679.1291
845.459	11.1564	84.7543	2275.6730	22678.9087
845.479	11.0462	83.0729	2275.0925	22678.3824
845.500	11.1344	85.0147	2275.9544	22679.2999
845.520	10.9580	83.9675	2275.5617	22678.9655
845.541	11.0115	84.9404	2276.5604	22680.0258
845.561	11.0840	83.6125	2276.0890	22679.6190
845.581	11.1186	83.1415	2275.3256	22678.9130
845.602	11.0903	84.0503	2276.0288	22679.6733
845.622	11.1029	84.5602	2275.5736	22679.2765
845.643	11.1155	83.9524	2276.5034	22680.2673
845.663	11.1123	84.1631	2275.9604	22679.7873
845.683	11.0368	84.8957	2275.5803	22679.4651
845.704	11.0336	84.4256	2276.6506	22680.5971
845.724	11.0462	83.5140	2276.0766	22680.0874
845.744	11.0840	84.0127	2275.4413	22679.5095
845.765	11.0935	85.1927	2276.4932	22680.6212
845.785	10.9454	83.2177	2275.9991	22680.1899
845.806	10.9863	84.2907	2276.7489	22681.0039
845.826	11.0210	83.6277	2276.1701	22680.4902
845.846	11.0399	83.4230	2275.4548	22679.8325
845.867	10.9139	83.9976	2276.1962	22680.6316
845.887	11.0525	82.8206	2275.4421	22679.9351
845.908	11.0368	84.9478	2276.2441	22680.7949
845.928	10.8068	84.0353	2275.8479	22680.4588
845.948	10.8131	85.1408	2275.4887	22680.1552
845.969	10.7910	83.4837	2276.4390	22681.1645
845.989	10.7533	85.0592	2275.9675	22680.7546
846.009	10.7627	83.6655	2275.5320	22680.3754
846.030	10.6178	85.6287	2276.5982	22681.5015
846.050	10.6241	83.7411	2276.2617	22681.2289
846.071	10.5044	84.4555	2277.1280	22682.1620
846.091	10.4288	83.8921	2276.6155	22681.7183
846.111	10.1232	86.0475	2276.3731	22681.5403
846.132	9.9720	84.9032	2277.7169	22682.9546
846.152	9.9846	85.5549	2277.5467	22682.8615
846.173	9.7767	85.8861	2278.9611	22684.3599
846.193	9.4870	85.2075	2278.8806	22684.3708
846.216	9.5689	85.7685	2283.0293	22688.6339
846.236	9.4617	85.2594	2282.8871	22688.6285
846.256	9.4807	85.0815	2282.6328	22688.5086
846.277	9.4397	84.0353	2283.5795	22689.5935
846.297	9.3137	84.6872	2283.0486	22689.2029
846.317	9.2885	85.2520	2282.7258	22689.0154
846.338	9.3263	85.2964	2283.9203	22690.3500
846.358	9.1782	83.0958	2283.3304	22689.9034
846.379	9.2980	85.5328	2284.1835	22690.9012
846.399	9.2696	83.0805	2283.6270	22690.4907
846.419	9.1278	83.8469	2282.7981	22689.8000
846.440	9.2727	84.7617	2283.6544	22690.7944
846.460	9.2790	84.3132	2283.1809	22690.4610
846.480	9.1656	84.5378	2282.6762	22690.0907
846.501	9.2854	83.0805	2283.3618	22690.9115
846.521	9.4240	85.0667	2282.7383	22690.4234
846.541	9.4807	82.7977	2282.0758	22689.8888
846.562	9.4807	84.2607	2282.6715	22690.6120
846.582	9.4995	85.0370	2282.2471	22690.3159
846.602	9.7201	84.2082	2281.8194	22690.0115
846.622	9.8429	82.9507	2281.0515	22689.3599
846.643	9.9657	83.6731	2281.5844	22690.0077
846.663	10.0602	84.4555	2280.9800	22689.5176
846.683	10.0130	83.9298	2280.4257	22689.0710
846.704	10.2304	83.0500	2281.0283	22689.7814
846.724	10.2461	84.2457	2280.2930	22689.1529
846.744	10.3122	82.9048	2279.5427	22688.5010
846.764	10.4981	83.6958	2278.7108	22687.7584
846.785	10.5202	82.7823	2279.2476	22688.3827
846.805	10.5453	84.1781	2278.4789	22687.7001
846.825	10.6147	84.7021	2278.0378	22687.3382
846.846	10.6461	84.6573	2279.0841	22688.4670
846.866	10.8257	83.9901	2278.5968	22688.0653
846.886	10.7564	84.9627	2278.1663	22687.7149
846.906	10.7123	84.6797	2277.8553	22687.4799
846.927	10.7438	84.1105	2278.8049	22688.5090
846.947	10.8509	84.2457	2278.2729	22688.0587
846.968	10.8572	83.6352	2279.0591	22688.9280
846.988	10.9013	85.3777	2278.6328	22688.5866
847.008	10.8478	83.1415	2278.1300	22688.1634
847.028	10.8792	84.3357	2277.4608	22687.5672
847.049	10.8950	85.5033	2278.5977	22688.7796
847.069	10.9359	83.9901	2278.2567	22688.5184
847.089	10.8005	84.1030	2277.6880	22688.0243
847.110	10.9454	85.1112	2278.7134	22689.1268
847.130	10.8918	84.6424	2278.4140	22688.9085
847.150	10.9674	83.5595	2277.8613	22688.4321
847.171	10.8792	83.7033	2278.5452	22689.1928
847.191	10.8982	83.7789	2277.8717	22688.5961
847.211	10.9296	84.8288	2277.3931	22688.1876
847.232	10.9233	84.1556	2278.3822	22689.2497
847.252	10.9454	84.3132	2277.8741	22688.8173
847.272	11.0210	85.0963	2277.5283	22688.5421
847.293	10.9233	82.5521	2278.2834	22689.3702
847.313	10.9170	84.1631	2277.4861	22688.6455
847.333	10.8950	84.7394	2277.0611	22688.2861
847.353	10.9265	83.6277	2276.5527	22687.8379
847.374	10.9139	83.9072	2277.3002	22688.6469
847.394	10.8824	82.8360	2276.5199	22687.9278
847.414	10.9706	85.4073	2275.9977	22687.4595
847.435	10.9359	82.8666	2276.8807	22688.3983
847.455	10.9486	84.7170	2276.2448	22687.8195
847.475	10.8478	83.7260	2275.7592	22687.3846
847.496	10.9486	82.6059	2276.3074	22687.9838
847.516	10.9895	84.4406	2275.5897	22687.3160
847.536	10.9139	84.0353	2275.1177	22686.8872
847.556	10.8887	84.6797	2274.6912	22686.4988
847.577	10.8918	83.3774	2275.5528	22687.4008
847.597	10.8478	84.8957	2275.0477	22686.9381
847.617	10.8824	84.6349	2274.7572	22686.6855
847.638	10.7564	84.1030	2275.7363	22687.7064
847.658	10.7973	83.5595	2275.1278	22687.1416
847.678	10.6997	83.4913	2274.4255	22686.4756
847.698	10.7501	85.4221	2274.0405	22686.1207
847.719	10.6871	82.8206	2274.9425	22687.0557
847.739	10.6776	84.4031	2274.2712	22686.4187
847.759	10.5328	84.1406	2273.8269	22686.0023
847.780	10.5359	84.9924	2274.8864	22687.0931
847.800	10.5139	84.0052	2274.5096	22686.7515
847.820	10.3847	84.4855	2274.0535	22686.3258
847.840	10.4824	83.2253	2273.4740	22685.7708
847.861	10.3532	85.1705	2274.4097	22686.7330
847.881	10.3563	82.9278	2273.8899	22686.2420
847.901	10.2934	83.8016	2273.1499	22685.5237
847.922	10.3059	85.2964	2274.2117	22686.6090
847.942	10.1863	84.2982	2273.9422	22686.3674
847.962	10.2335	82.9889	2273.2939	22685.7418
847.982	10.1768	84.5752	2272.6996	22685.1631
848.003	10.0540	82.5367	2273.4216	22685.9015
848.023	10.0161	84.9998	2272.8211	22685.3180
848.043	9.9878	83.0576	2272.3144	22684.8220
848.064	9.8524	84.4406	2273.1085	22685.6284
848.084	9.8775	84.4256	2272.7321	22685.2667
848.104	9.8650	84.1856	2272.3182	22684.8630
848.124	9.9500	84.5303	2271.9269	22684.4773
848.145	9.9216	84.1481	2272.9310	22685.4905
848.165	9.9815	84.6797	2272.5505	22685.1226
848.185	10.0256	82.6059	2271.9193	22684.4983
848.206	10.0445	84.7990	2272.7021	22685.2888
848.226	10.0886	84.8734	2272.4644	22685.0618
848.246	10.0981	84.4705	2272.1752	22684.7804
848.266	10.0949	83.7411	2271.7020	22684.3108
848.287	10.0287	83.7184	2272.4970	22685.1111
848.307	10.0130	83.0958	2271.7885	22684.4083
848.327	9.8650	84.9255	2271.2886	22683.9074
848.348	9.9720	84.3582	2272.4060	22685.0272
848.368	9.8650	84.4181	2272.0236	22684.6513
848.388	9.7358	85.2075	2271.7865	22684.4174
848.408	9.7736	83.6655	2271.4278	22684.0583
848.429	9.8114	84.4930	2272.3478	22684.9812
848.449	9.5248	84.7468	2272.0428	22684.6825
848.469	9.4775	82.5675	2271.4227	22684.0636
848.489	9.3609	83.4609	2270.5974	22683.2312
848.510	9.4491	84.6797	2271.5246	22684.1519
848.530	9.4712	84.2157	2271.1729	22683.7970
848.550	9.4523	84.2832	2270.7598	22683.3764
848.571	9.4460	84.0955	2271.7265	22684.3386
848.591	9.4554	84.5602	2271.3325	22683.9435
848.611	9.4617	84.4555	2271.0031	22683.6088
848.631	9.2570	83.5974	2270.5183	22683.1142
848.652	9.2948	83.6125	2271.2847	22683.8724
848.672	9.2664	83.8318	2270.6956	22683.2761
848.692	9.3546	84.1856	2270.2088	22682.7760
848.713	9.2601	85.1927	2271.3561	22683.9138
848.733	9.3105	84.5528	2271.1473	22683.7007
848.753	9.3925	84.4181	2270.8127	22683.3589
848.774	9.3799	84.7766	2271.9206	22684.4638
848.794	9.4586	84.1406	2271.5675	22684.1121
848.814	9.6193	84.4106	2271.1582	22683.6998
848.834	9.5058	84.4256	2270.8013	22683.3356
848.855	9.6760	82.9965	2271.6010	22684.1306
848.875	9.7389	85.2890	2271.1473	22683.6741
848.895	9.7547	84.0052	2270.8663	22683.3861
848.916	9.8429	83.3622	2271.6557	22684.1714
848.936	9.8271	81.8177	2270.6870	22683.1976
848.956	10.0728	84.1030	2269.8530	22682.3483
848.976	10.0193	84.5976	2269.4898	22681.9632
848.997	10.1831	83.5368	2270.4298	22682.8845
849.017	10.2398	83.5216	2269.7875	22682.2251
849.037	10.3879	82.4752	2268.9773	22681.3898
849.058	10.4004	84.0503	2269.6439	22682.0304
849.078	10.4099	83.9675	2269.1703	22681.5319
849.098	10.4666	83.2253	2268.5660	22680.8966
849.118	10.6367	84.3882	2268.0389	22680.3322
849.139	10.5831	85.6434	2269.3269	22681.5873
849.159	10.7375	84.3207	2269.1796	22681.4136
849.179	10.6052	83.6504	2268.7040	22680.9081
849.199	10.7406	85.2372	2268.3862	22680.5559
849.220	10.7155	82.2516	2269.2277	22681.3660
849.240	10.8100	85.1038	2268.6496	22680.7581
849.260	10.6965	83.8167	2268.3379	22680.4115
849.281	10.7028	84.6648	2269.3526	22681.3954
849.301	10.7784	85.0370	2269.1615	22681.1782
849.321	10.7564	82.9583	2268.6902	22680.6771
849.341	10.8383	84.6648	2268.1631	22680.1146
849.362	10.6776	84.8213	2269.3548	22681.2746
849.382	10.8257	83.8393	2268.9912	22680.8841
849.402	10.6619	83.9826	2268.4933	22680.3544
849.423	10.6839	84.7170	2269.5440	22681.3766
849.443	10.6493	83.6352	2269.1271	22680.9346
849.463	10.5611	84.1105	2268.6148	22680.3922
849.484	10.7469	84.5752	2269.6616	22681.4119
849.504	10.7218	84.3957	2269.3456	22681.0729
849.524	10.6210	83.1034	2268.7898	22680.4892
849.544	10.7910	82.8742	2267.9890	22679.6529
849.565	10.7312	83.3774	2268.6203	22680.2478
849.585	10.7533	83.5064	2267.9717	22679.5626
849.605	10.7847	84.1856	2267.4650	22679.0130
849.626	10.6745	84.0202	2268.4427	22679.9505
849.646	10.7438	84.4630	2268.0612	22679.5322
849.666	10.7343	84.5752	2267.7763	22679.2068
849.686	10.6839	83.4913	2267.3341	22678.7200
849.707	10.6335	83.8318	2268.1599	22679.5034
849.727	10.7186	84.4406	2267.7470	22679.0505
849.747	10.7218	85.1186	2267.5523	22678.8125
849.768	10.6052	83.6504	2268.6269	22679.8487
849.788	10.5863	84.0729	2268.1172	22679.3039
849.808	10.6493	83.6655	2267.6164	22678.7623
849.828	10.6965	85.2224	2267.3122	22678.4129
849.849	10.6084	83.0042	2268.2954	22679.3547
849.869	10.4666	85.6802	2267.9490	22678.9706
849.889	10.3500	84.5004	2267.8548	22678.8362
849.909	10.3784	85.2964	2267.6982	22678.6381
849.930	10.3375	84.6125	2268.9691	22679.8739
849.950	10.2713	84.2157	2268.6382	22679.5131
849.970	10.3658	83.6655	2268.1545	22678.9950
849.991	10.4004	82.8053	2268.8218	22679.6291
850.011	10.3626	83.2558	2268.0344	22678.8077
850.031	10.4036	83.2482	2267.3302	22678.0611
850.052	10.1610	83.6958	2268.0901	22678.7791
850.072	10.1138	85.7023	2267.8645	22678.5146
850.092	10.0099	84.0503	2267.7004	22678.3095
850.112	9.8933	83.8544	2267.2324	22677.7968
850.133	9.7705	83.9374	2268.1409	22678.6634
850.153	9.6917	84.7245	2267.7928	22678.2764
850.173	9.6287	84.4481	2267.5335	22677.9750
850.194	9.5216	83.8318	2268.5232	22678.9267
850.214	9.4901	84.6573	2268.1417	22678.5106
850.234	9.5405	84.7319	2267.9140	22678.2450
850.254	9.4366	83.7033	2267.5311	22677.8208
850.275	9.3925	84.0804	2268.4346	22678.6860
850.295	9.4649	86.1427	2268.3413	22678.5590
850.315	9.3515	83.5747	2268.1654	22678.3480
850.335	9.1405	84.6200	2267.7396	22677.8836
850.356	9.1845	84.5303	2268.8781	22678.9877
850.376	9.1531	84.1556	2268.5247	22678.6043
850.396	9.0711	85.2742	2268.2989	22678.3453
850.417	9.0113	84.8362	2269.5974	22679.6167
850.437	8.8727	84.0202	2269.2633	22679.2609
850.457	9.0491	84.5453	2268.8852	22678.8572
850.477	9.0617	84.1932	2268.5404	22678.4827
850.498	8.9861	84.5827	2269.6038	22679.5205
850.518	8.9924	84.2457	2269.2649	22679.1602
850.538	9.0523	83.4989	2268.7508	22678.6198
850.559	9.0774	83.8242	2269.5589	22679.4034
850.579	9.0554	84.5752	2269.1495	22678.9718
850.599	8.9798	84.8957	2268.9228	22678.7192
850.619	9.0333	85.4959	2268.8513	22678.6203
850.640	9.0680	84.5004	2270.1231	22679.8714
850.660	8.9892	84.9552	2269.8817	22679.6151
850.680	8.9483	85.6139	2269.8277	22679.5446
850.701	8.9892	84.3882	2271.0882	22680.7956
850.721	8.9483	84.4031	2270.7247	22680.4275
850.741	8.9325	84.4031	2270.3682	22680.0623
850.761	8.8884	83.4533	2269.8588	22679.5395
850.782	8.9420	84.9775	2270.8457	22680.5156
850.802	8.9546	84.9924	2270.6804	22680.3442
850.822	8.9578	85.2742	2270.5663	22680.2224
850.843	8.8380	84.8437	2271.8378	22681.4927
850.863	9.0019	83.6277	2271.4119	22681.0705
850.883	8.9515	83.8091	2270.8200	22680.4764
850.904	9.0617	84.1706	2271.7165	22681.3725
850.924	8.9388	85.0073	2271.4091	22681.0681
850.944	8.9011	84.5378	2271.1664	22680.8252
850.965	8.9892	84.1180	2272.1762	22681.8391
850.985	8.9641	83.9826	2271.6846	22681.3547
851.005	8.8947	84.8957	2271.3281	22681.0004
851.026	8.9294	82.6980	2272.1511	22681.8283
851.046	8.9011	83.7260	2271.3822	22681.0646
851.066	8.8538	83.7638	2270.7994	22680.4794
851.087	8.8664	83.7109	2271.6083	22681.2871
851.107	8.9892	84.3207	2271.1124	22680.7919
851.127	8.9168	85.2668	2270.8805	22680.5564
851.148	8.8570	84.0052	2272.0009	22681.6784
851.168	8.7341	84.5079	2271.5799	22681.2629
851.188	8.9357	85.2446	2271.3694	22681.0543
851.208	8.8947	84.2307	2271.1157	22680.7998
851.229	8.7625	84.2907	2272.1027	22681.7902
851.249	8.7498	82.6289	2271.4164	22681.1091
851.269	8.8727	84.4031	2270.7574	22680.4476
851.290	8.7498	83.0500	2271.5631	22681.2517
851.310	8.8821	84.5004	2270.9881	22680.6763
851.330	8.7089	83.9524	2270.5698	22680.2520
851.350	8.7625	83.5444	2269.9983	22679.6690
851.371	8.7625	84.8511	2270.9774	22680.6388
851.391	8.7498	84.2682	2270.6695	22680.3255
851.411	8.7309	85.0370	2270.3963	22680.0436
851.432	8.6616	83.4230	2271.3816	22681.0242
851.452	8.6553	84.8437	2270.9275	22680.5685
851.472	8.7341	84.8957	2270.7230	22680.3586
851.492	8.6553	84.7543	2270.5063	22680.1341
851.513	8.6081	84.5453	2271.6362	22681.2614
851.533	8.5986	83.3622	2271.1194	22680.7455
851.553	8.6553	84.6946	2270.6339	22680.2552
851.574	8.7341	83.5671	2271.5817	22681.2009
851.594	8.5955	84.5453	2271.0996	22680.7192
851.614	8.7026	85.6360	2270.9661	22680.5827
851.634	8.6994	85.4516	2270.9844	22680.5974
851.655	8.7845	83.9600	2272.1279	22681.7437
851.675	8.6837	84.1330	2271.6357	22681.2581
851.695	8.6553	84.3057	2271.2069	22680.8307
851.716	8.5861	84.7319	2272.2825	22681.9114
851.736	8.8002	83.9976	2271.8939	22681.5316
851.756	8.6144	84.2982	2271.4382	22681.0801
851.776	8.6868	85.5549	2271.2462	22680.8885
851.797	8.5451	84.4031	2272.4814	22682.1301
851.817	8.5861	84.6722	2272.1475	22681.8076
851.837	8.6490	84.5677	2271.8450	22681.5130
851.858	8.6774	83.9524	2272.8227	22682.5023
851.878	8.5861	83.2101	2272.1677	22681.8608
851.898	8.6711	86.2597	2271.9031	22681.6044
851.918	8.6207	82.6059	2271.5417	22681.2476
851.939	8.6522	84.5901	2272.2928	22682.0057
851.959	8.6553	84.1105	2271.8992	22681.6210
851.979	8.5986	84.8511	2271.5538	22681.2802
852.000	8.6176	84.4555	2272.6719	22682.4073
852.020	8.7278	85.0444	2272.4059	22682.1553
852.040	8.6081	84.9627	2272.2273	22681.9880
852.060	8.6270	83.6504	2271.8200	22681.5887
852.081	8.6333	84.0578	2272.6568	22682.4359
852.101	8.7971	85.2816	2272.3644	22682.1570
852.121	8.6112	83.7865	2272.0308	22681.8333
852.142	8.6081	83.9374	2272.8676	22682.6830
852.162	8.6049	83.2786	2272.2209	22682.0501
852.182	8.8002	83.3850	2271.4909	22681.3260
852.202	8.6900	85.6949	2271.1701	22681.0054
852.223	8.6806	85.2446	2272.5769	22682.4184
852.243	8.5514	83.4685	2272.1819	22682.0353
852.263	8.6207	83.9374	2271.5752	22681.4349
852.284	8.6743	83.6125	2272.3875	22682.2546
852.304	8.6553	84.4855	2271.8929	22681.7692
852.324	8.6711	84.5229	2271.5553	22681.4360
852.344	8.6868	85.7023	2271.4234	22681.3059
852.365	8.6553	83.5140	2272.5274	22682.4173
852.385	8.6711	84.6946	2272.0494	22681.9501
852.405	8.4947	84.0804	2271.6711	22681.5778
852.426	8.6427	84.3432	2272.6342	22682.5502
852.446	8.6806	84.5303	2272.2650	22682.1936
852.466	8.5735	83.7789	2271.8069	22681.7434
852.486	8.6837	85.1112	2271.4507	22681.3906
852.507	8.6270	85.6802	2272.8283	22682.7773
852.527	8.7184	84.6349	2272.6954	22682.6605
852.547	8.5955	83.4609	2272.1966	22682.1743
852.568	8.6806	84.2457	2273.0284	22683.0204
852.588	8.7215	85.5771	2272.8115	22682.8214
852.608	8.6364	84.0202	2272.5599	22682.5850
852.628	8.6837	84.6872	2272.1641	22682.2007
852.649	8.6806	84.2682	2273.2135	22683.2652
852.669	8.6144	83.8997	2272.7201	22682.7902
852.689	8.5608	85.5623	2272.4473	22682.5313
852.710	8.7089	84.2982	2273.6505	22683.7537
852.730	8.7152	85.7170	2273.4577	22683.5858
852.750	8.6900	82.3750	2272.9488	22683.0977
852.770	8.6302	83.5671	2272.0901	22682.2522
852.791	8.7971	84.0729	2272.9116	22683.0866
852.811	8.6868	83.8469	2272.3810	22682.5705
852.831	8.6774	84.0127	2271.8470	22682.0450
852.852	8.6616	84.6275	2272.8455	22683.0546
852.872	8.7278	83.7109	2272.3850	22682.6082
852.892	8.6396	84.6573	2271.9352	22682.1674
852.912	8.7152	84.1556	2271.5646	22681.8012
852.933	8.6711	84.9701	2272.6511	22682.8960
852.953	8.5357	84.0729	2272.3097	22682.5672
852.973	8.7184	85.5549	2272.0695	22682.3362
852.994	8.6963	84.5079	2273.3126	22683.5943
853.014	8.6806	83.0424	2272.7158	22683.0160
853.034	8.6616	85.4221	2272.2778	22682.5907
853.055	8.6333	84.7319	2273.5342	22683.8643
853.075	8.6049	84.9552	2273.2885	22683.6416
853.095	8.6616	84.8362	2273.0631	22683.4365
853.116	8.5545	84.6200	2274.1883	22684.5871
853.136	8.6553	83.7411	2273.7148	22684.1426
853.156	8.7152	83.9374	2273.1342	22683.5850
853.177	8.5514	85.1927	2274.2018	22684.6784
853.197	8.6364	83.5216	2273.7866	22684.2926
853.217	8.5766	82.6827	2272.9609	22683.4892
853.238	8.5608	84.4106	2273.6765	22684.2265
853.258	8.6427	84.3882	2273.2819	22683.8553
853.279	8.6806	84.2607	2274.2640	22684.8642
853.299	8.6018	84.3882	2273.8372	22684.4673
853.319	8.5735	83.4154	2273.2757	22683.9300
853.340	8.5703	84.6200	2274.1512	22684.8315
853.360	8.6270	84.4031	2273.7878	22684.4970
853.380	8.6648	83.2329	2273.1993	22683.9318
853.401	8.5514	84.9181	2274.0958	22684.8535
853.421	8.6806	83.6352	2273.6553	22684.4407
853.442	8.5923	82.4058	2274.1792	22684.9928
853.462	8.5735	83.4458	2273.2902	22684.1298
853.482	8.6868	83.8242	2272.6472	22683.5041
853.503	8.5892	85.4073	2273.7385	22684.6153
853.523	8.6711	84.9775	2273.6058	22684.5078
853.543	8.6806	85.3186	2273.4601	22684.3857
853.564	8.6648	84.3282	2274.6135	22685.5685
853.584	8.5986	84.2307	2274.1675	22685.1557
853.604	8.6302	83.6958	2273.6222	22684.6380
853.625	8.6522	83.0347	2274.2665	22685.3104
853.645	8.6837	84.0353	2273.5782	22684.6500
853.666	8.6522	83.1949	2274.3098	22685.4097
853.686	8.6806	85.4516	2273.8821	22685.0117
853.706	8.6490	84.3432	2273.6499	22684.8055
853.727	8.6176	83.6277	2274.5095	22685.6946
853.747	8.5608	84.7990	2274.0428	22685.2596
853.767	8.6081	84.5378	2273.7327	22684.9768
853.788	8.5419	84.8288	2274.8340	22686.1097
853.808	8.6648	83.0653	2274.2751	22685.5855
853.829	8.6743	84.8288	2275.1135	22686.4602
853.849	8.6553	83.9524	2274.6980	22686.0833
853.869	8.6176	84.9701	2274.3111	22685.7304
853.890	8.6427	85.3038	2275.5630	22687.0212
853.910	8.5545	85.8347	2275.5323	22687.0362
853.930	8.6585	83.5064	2275.2044	22686.7519
853.951	8.5167	83.2101	2275.8264	22687.4191
853.971	8.6616	84.4705	2275.2197	22686.8577
853.991	8.6018	83.9826	2274.7486	22686.4257
854.012	8.4758	83.4761	2275.5054	22687.2232
854.032	8.7152	85.1408	2275.0578	22686.8180
854.053	8.6144	83.4154	2276.0016	22687.8069
854.073	8.5735	83.6428	2275.2897	22687.1414
854.093	8.6396	84.6275	2274.7874	22686.6785
854.114	8.6427	84.3582	2275.8093	22687.7427
854.134	8.5482	83.0424	2275.1564	22687.1343
854.154	8.5923	84.0654	2274.4632	22686.4778
854.175	8.6648	83.8544	2275.3038	22687.3559
854.195	8.6522	83.1263	2274.5877	22686.6780
854.215	8.6427	85.4590	2274.1464	22686.2682
854.236	8.5640	82.7977	2275.0495	22687.2054
854.256	8.6049	85.0815	2274.4854	22686.6774
854.276	8.4506	83.5822	2274.0583	22686.2806
854.297	8.6207	84.1706	2274.8749	22687.1298
854.317	8.6490	84.1105	2274.3795	22686.6687
854.338	8.4947	85.0667	2275.4398	22687.7665
854.358	8.7057	84.1631	2275.0946	22687.4627
854.378	8.5104	83.9826	2274.5741	22686.9787
854.399	8.6176	84.6424	2275.5359	22687.9794
854.419	8.5514	83.8997	2275.0755	22687.5608
854.440	8.6396	83.3318	2275.7887	22688.3171
854.460	8.5482	83.4533	2275.0342	22687.6054
854.481	8.6144	84.6200	2275.8943	22688.5089
854.501	8.6207	84.7468	2275.5661	22688.2270
854.521	8.6994	84.4031	2275.2060	22687.9093
854.542	8.5577	84.2682	2276.1680	22688.9171
854.562	8.5388	84.5827	2275.7509	22688.5487
854.582	8.5798	83.7638	2275.2555	22688.0968
854.603	8.5357	83.9976	2276.0586	22688.9451
854.623	8.5671	84.0202	2275.5049	22688.4380
854.644	8.7026	83.0500	2276.1847	22689.1650
854.664	8.5136	84.0428	2275.4762	22688.5035
854.684	8.5294	83.9374	2274.9235	22687.9906
854.705	8.6176	84.6275	2275.8705	22688.9796
854.725	8.4916	84.4181	2275.4894	22688.6435
854.746	8.4853	82.6903	2276.1760	22689.3770
854.766	8.6774	83.8167	2275.3706	22688.6177
854.786	8.5923	84.3582	2274.8515	22688.1371
854.807	8.5577	82.5367	2275.5089	22688.8338
854.827	8.4663	83.7789	2274.6802	22688.0433
854.847	8.5829	84.0127	2274.1062	22687.4996
854.868	8.6081	83.6277	2274.9026	22688.3275
854.888	8.5861	85.1260	2274.4852	22687.9437
854.908	8.5798	84.3357	2274.1903	22687.6783
854.929	8.5735	83.2025	2274.9679	22688.4881
854.949	8.6239	84.4855	2274.3732	22687.9266
854.969	8.5545	83.2862	2273.7997	22687.3797
854.990	8.5735	84.0879	2274.5537	22688.1612
855.010	8.5325	82.2516	2273.7408	22687.3755
855.031	8.5798	84.8660	2274.4508	22688.1121
855.051	8.6081	83.6958	2274.0073	22687.6966
855.071	8.6490	83.6504	2273.3679	22687.0791
855.092	8.5861	84.6573	2274.2896	22688.0243
855.112	8.5640	83.4230	2273.7684	22687.5287
855.132	8.6333	83.9600	2273.1381	22686.9176
855.153	8.5167	84.5752	2274.1022	22687.9027
855.173	8.5671	83.9976	2273.6648	22687.4893
855.194	8.5451	83.8167	2274.4970	22688.3476
855.214	8.5451	84.8362	2274.0680	22687.9470
855.234	8.5262	84.5827	2273.7712	22687.6745
855.255	8.5671	85.9228	2275.0701	22689.0032
855.275	8.5451	84.8957	2274.9926	22688.9625
855.295	8.5640	84.7617	2274.7237	22688.7284
855.316	8.5766	83.3394	2275.5926	22689.6354
855.336	8.5545	83.6806	2274.8794	22688.9612
855.357	8.5892	84.5528	2275.7693	22689.8910
855.377	8.6081	85.5549	2275.5654	22689.7307
855.397	8.6176	84.5229	2275.3590	22689.5657
855.418	8.5041	84.4630	2276.3738	22690.6263
855.438	8.5640	84.3207	2275.9430	22690.2446
855.458	8.5577	84.3282	2275.4952	22689.8410
855.479	8.5955	84.7394	2276.5225	22690.9155
855.499	8.6648	83.8997	2276.0659	22690.5094
855.519	8.4726	82.7287	2275.2819	22689.7688
855.540	8.6774	83.9600	2275.8982	22690.4274
855.560	8.5829	84.7468	2275.4606	22690.0332
855.581	8.5735	83.5444	2276.3533	22690.9717
855.601	8.5482	85.1112	2275.9015	22690.5683
855.621	8.5986	84.6424	2275.6372	22690.3482
855.642	8.5829	84.2907	2276.6393	22691.3986
855.662	8.5167	85.3260	2276.3432	22691.1547
855.682	8.5419	85.0444	2276.1755	22691.0366
855.703	8.6364	83.8469	2277.1637	22692.0788
855.723	8.5104	85.1408	2276.7568	22691.7293
855.743	8.6680	83.8921	2276.3625	22691.3877
855.764	8.5231	83.8242	2277.1439	22692.2240
855.784	8.6648	83.7562	2276.5042	22691.6399
855.805	8.6049	83.2634	2277.1628	22692.3540
855.825	8.5451	83.7487	2276.4287	22691.6751
855.845	8.5451	84.4705	2275.9037	22691.1980
855.866	8.4947	83.8695	2276.7993	22692.1437
855.886	8.6144	82.6750	2275.9923	22691.3871
855.907	8.5545	83.0653	2276.4348	22691.8778
855.927	8.5892	83.8469	2275.6932	22691.1828
855.947	8.6900	84.1631	2275.1428	22690.6715
855.968	8.5798	85.5771	2276.2914	22691.8627
855.988	8.5514	85.6360	2276.2640	22691.8841
856.008	8.5861	83.7109	2275.9278	22691.5946
856.029	8.5923	84.4630	2276.7943	22692.5107
856.049	8.5735	85.2890	2276.5186	22692.2879
856.069	8.4065	84.2307	2276.2079	22692.0267
856.090	8.7309	84.9032	2277.2378	22693.1102
856.110	8.5861	85.0889	2276.9964	22692.9266
856.131	8.5294	84.5827	2278.1100	22694.1029
856.151	8.5419	84.4406	2277.6971	22693.7568
856.171	8.6049	83.0653	2277.0382	22693.1583
856.192	8.6239	84.3807	2277.7642	22693.9451
856.212	8.6774	84.9032	2277.3988	22693.6425
856.232	8.6522	85.2668	2277.1848	22693.4879
856.253	8.6239	84.4106	2278.2971	22694.6646
856.273	8.5955	84.9998	2277.9461	22694.3822
856.293	8.6522	85.2964	2277.7461	22694.2477
856.314	8.5640	84.9701	2278.9538	22695.5265
856.334	8.5892	83.9147	2278.5075	22695.1554
856.355	8.7089	84.8437	2279.4434	22696.1693
856.375	8.6553	84.5453	2279.0745	22695.8814
856.395	8.6396	83.6125	2278.5063	22695.3889
856.416	8.7593	85.4221	2279.4903	22696.4507
856.436	8.6427	84.7394	2279.2487	22696.2912
856.457	8.5986	85.2446	2280.3885	22697.5179
856.477	8.5703	83.7184	2279.9373	22697.1574
856.497	8.6774	84.5901	2279.3833	22696.6884
856.518	8.5482	83.8619	2280.2550	22697.6467
856.538	8.5703	84.2907	2279.6712	22697.1511
856.558	8.6207	84.0353	2279.1234	22696.6850
856.579	8.6239	84.7245	2280.0518	22697.6971
856.599	8.5923	83.6050	2279.4998	22697.2309
856.620	8.4947	85.0295	2280.4018	22698.2204
856.640	8.6270	84.0202	2279.9648	22697.8735
856.660	8.5136	84.3057	2279.4133	22697.4065
856.681	8.6207	83.2710	2280.1324	22698.2108
856.701	8.6176	84.1631	2279.4311	22697.5948
856.721	8.5357	84.2682	2278.9037	22697.1456
856.742	8.5608	83.8318	2279.7202	22698.0418
856.762	8.7026	84.5752	2279.1852	22697.5881
856.783	8.6427	84.0277	2280.0856	22698.5716
856.803	8.6585	84.4855	2279.5636	22698.1349
856.823	8.5640	85.0741	2279.2215	22697.8730
856.844	8.5608	84.4106	2280.2748	22699.0104
856.864	8.5829	82.9431	2279.5584	22698.3800
856.884	8.6176	84.2232	2278.8199	22697.7192
856.905	8.6743	83.8318	2279.6296	22698.6068
856.925	8.6207	83.7260	2278.9551	22698.0109
856.945	8.5451	84.5528	2278.4084	22697.5358
856.966	8.5892	83.7713	2279.2700	22698.4707
856.986	8.6270	84.1932	2278.6674	22697.9427
857.007	8.5199	85.8200	2279.8195	22699.1724
857.027	8.5829	84.3582	2279.5766	22699.0123
857.047	8.6490	84.6946	2279.1504	22698.6649
857.068	8.6239	83.3014	2279.9457	22699.5410
857.088	8.5073	82.8819	2279.0396	22698.7149
857.109	8.6868	84.5303	2279.7347	22699.4889
857.129	8.5703	85.5033	2279.4690	22699.3042
857.149	8.5514	83.8242	2279.0896	22699.0022
857.170	8.6270	85.4812	2280.1133	22700.1069
857.190	8.5955	83.8091	2279.7197	22699.7976
857.210	8.4916	85.0667	2279.2624	22699.4198
857.231	8.5388	83.0805	2280.0825	22700.3213
857.251	8.6144	83.0653	2279.1685	22699.4881
857.271	8.5671	82.8666	2278.2305	22698.6202
857.292	8.5451	83.4837	2278.7510	22699.2086
857.312	8.4947	85.0518	2278.2494	22698.7747
857.333	8.6081	84.6051	2279.3448	22699.9412
857.353	8.5482	84.5528	2278.9389	22699.6101
857.373	8.6049	83.8393	2278.4112	22699.1519
857.394	8.4947	85.9228	2279.5228	22700.3362
857.414	8.5041	84.0804	2279.2547	22700.1454
857.434	8.5829	83.6201	2278.6085	22699.5714
857.455	8.6427	84.2532	2279.3892	22700.4249
857.475	8.5325	84.8585	2278.9751	22700.0855
857.496	8.6112	83.0881	2279.7640	22700.9512
857.516	8.6207	83.4306	2278.9157	22700.1793
857.536	8.5388	84.3957	2278.2946	22699.6261
857.557	8.5514	83.8318	2279.1408	22700.5414
857.577	8.5892	85.0073	2278.6846	22700.1565
857.598	8.6112	84.1180	2279.6821	22701.2282
857.618	8.6302	85.0221	2279.2690	22700.8926
857.639	8.6049	84.7543	2280.3724	22702.0772
857.659	8.5766	83.8242	2279.8577	22701.6470
857.680	8.5514	83.6125	2280.5468	22702.4215
857.700	8.6207	84.2382	2279.9094	22701.8696
857.720	8.5671	83.8544	2279.3200	22701.3587
857.740	8.5262	84.0127	2278.7006	22700.8108
857.761	8.5419	84.1255	2279.5262	22701.7091
857.781	8.7404	84.2982	2278.9964	22701.2535
857.801	8.5986	83.5974	2278.3858	22700.7105
857.822	8.5514	84.3732	2279.1862	22701.5796
857.842	8.6459	83.6428	2278.5931	22701.0563
857.862	8.6018	84.6349	2278.0508	22700.5772
857.883	8.5041	83.4458	2278.8745	22701.4657
857.903	8.5608	85.2298	2278.3946	22701.0524
857.923	8.6176	84.7543	2278.1373	22700.8575
857.944	8.6144	84.0879	2279.0924	22701.8788
857.964	8.5955	83.5368	2278.4357	22701.2900
857.984	8.5325	83.9449	2277.7635	22700.6780
858.004	8.6680	83.3622	2277.0708	22700.0377
858.025	8.6396	84.2157	2277.8193	22700.8390
858.045	8.5986	84.9701	2277.4371	22700.5114
858.065	8.5577	83.2177	2276.8943	22700.0180
858.086	8.5451	84.7990	2277.7213	22700.8961
858.106	8.7215	83.6806	2277.2233	22700.4508
858.126	8.5451	83.4837	2276.5137	22699.7870
858.147	8.5861	85.1260	2277.4487	22700.7691
858.167	8.5923	83.2786	2276.9416	22700.3115
858.187	8.5861	84.1932	2276.2865	22699.6991
858.208	8.4916	85.0518	2277.3347	22700.7923
858.228	8.6364	83.9976	2276.9359	22700.4421
858.249	8.6176	84.5528	2277.8553	22701.4129
858.269	8.4474	84.7021	2277.4840	22701.0961
858.289	8.5829	84.1706	2277.0541	22700.7161
858.309	8.6806	86.0475	2276.8523	22700.5607
858.330	8.6112	84.6573	2278.1474	22701.9081
858.350	8.5955	83.2101	2277.5427	22701.3596
858.370	8.5986	84.7095	2276.9542	22700.8205
858.391	8.5766	84.2832	2277.9502	22701.8682
858.411	8.6427	85.2816	2277.6291	22701.6025
858.431	8.6112	83.7638	2277.2260	22701.2506
858.452	8.5829	84.4780	2278.0880	22702.1665
858.472	8.6081	83.4761	2277.4984	22701.6321
858.492	8.6144	84.5976	2276.9360	22701.1183
858.513	8.5766	83.8016	2277.8290	22702.0618
858.533	8.6018	84.2907	2277.2655	22701.5506
858.553	8.5482	84.7617	2276.8681	22701.1999
858.574	8.6553	83.3546	2277.7128	22702.0939
858.594	8.6774	84.6648	2277.1387	22701.5705
858.614	8.5829	82.8436	2276.4871	22700.9626
858.634	8.5986	83.7865	2275.6982	22700.2092
858.655	8.5735	85.0444	2276.6818	22701.2294
858.675	8.5199	84.6648	2276.4004	22700.9885
858.695	8.5798	83.9675	2275.9442	22700.5686
858.716	8.5325	85.0741	2276.9613	22701.6251
858.736	8.4978	84.6722	2276.6826	22701.3900
858.757	8.5829	83.7260	2277.5787	22702.3330
858.777	8.5766	83.2329	2276.8306	22701.6326
858.797	8.6806	85.9008	2276.4521	22701.2954
858.818	8.5735	84.2832	2277.6615	22702.5509
858.838	8.5325	83.9750	2277.1276	22702.0667
858.858	8.5892	83.7411	2276.5106	22701.4928
858.879	8.6396	82.9583	2277.1134	22702.1386
858.899	8.5136	83.7184	2276.3244	22701.3915
858.919	8.6774	84.1556	2275.7435	22700.8447
858.940	8.5482	83.8695	2276.5864	22701.7232
858.960	8.6176	84.3132	2276.0534	22701.2274
858.980	8.5829	85.6876	2275.8282	22701.0351
859.000	8.6207	84.9701	2275.7146	22700.9525
859.021	8.5608	83.4609	2276.6284	22701.9018
859.041	8.7184	85.0073	2276.1422	22701.4534
859.061	8.6711	84.9106	2275.9021	22701.2470
859.082	8.5608	83.8770	2276.8756	22702.2583
859.102	8.6049	84.4630	2276.3651	22701.7881
859.122	8.6585	85.3112	2276.0984	22701.5574
859.143	8.5798	84.4256	2277.2346	22702.7343
859.163	8.6427	85.3482	2276.9570	22702.5023
859.183	8.5514	84.8511	2276.7534	22702.3414
859.204	8.5451	83.5444	2277.6480	22703.2828
859.224	8.5482	85.6287	2277.2658	22702.9500
859.244	8.5703	84.2832	2277.0107	22702.7408
859.265	8.6333	85.0073	2278.0578	22703.8381
859.285	8.6333	83.2329	2277.5160	22703.3493
859.305	8.5671	85.2520	2277.0214	22702.9018
859.326	8.5514	83.8167	2278.0298	22703.9602
859.346	8.5325	83.8167	2277.3878	22703.3702
859.366	8.6490	84.1105	2276.8025	22702.8298
859.387	8.4853	84.4181	2277.7197	22703.7938
859.407	8.5798	83.6125	2277.1474	22703.2701
859.427	8.6459	83.5444	2276.4375	22702.6016
859.448	8.6176	84.1932	2277.2217	22703.4275
859.468	8.4821	85.2224	2276.8849	22703.1350
859.488	8.5892	84.2382	2276.5598	22702.8503
859.509	8.6490	82.2979	2277.1336	22703.4658
859.529	8.5986	84.1856	2276.3123	22702.6849
859.549	8.5325	85.5992	2276.0481	22702.4548
859.569	8.4978	84.5378	2275.8455	22702.2836
859.590	8.5766	85.4959	2277.0364	22703.5115
859.610	8.6774	84.2082	2276.7498	22703.2670
859.630	8.5986	84.2907	2276.2671	22702.8220
859.651	8.5545	84.3582	2277.2120	22703.8070
859.671	8.6711	84.3807	2276.7633	22703.4013
859.691	8.5766	84.3807	2276.3239	22702.9998
859.712	8.4916	83.0500	2277.0562	22703.7716
859.732	8.5482	84.5303	2276.4175	22703.1730
859.752	8.5798	84.0127	2275.9463	22702.7354
859.773	8.5703	83.9449	2276.7749	22703.5997
859.793	8.6302	84.4930	2276.2818	22703.1441
859.813	8.4978	85.7538	2276.0945	22702.9903
859.834	8.6270	85.1186	2277.4282	22704.3640
859.855	8.5798	84.2907	2278.4907	22705.4801
859.875	8.5829	84.3282	2278.0062	22705.0524
859.895	8.6239	85.4295	2277.7163	22704.8148
859.916	8.4790	84.5677	2278.8775	22706.0331
859.936	8.7341	85.2890	2278.5932	22705.8108
859.956	8.5577	84.5752	2278.3136	22705.5900
859.977	8.5766	84.2457	2279.2628	22706.6016
859.997	8.5357	84.7915	2278.8379	22706.2421
860.017	8.6711	83.7562	2278.3373	22705.8015
860.037	8.6239	84.7170	2277.8305	22705.3490
860.058	8.5010	85.6213	2279.0496	22706.6264
860.078	8.6364	83.5898	2278.6562	22706.2958
860.098	8.6490	85.1631	2278.1918	22705.8892
860.119	8.6302	83.7336	2279.1556	22706.9138
860.139	8.5766	84.9329	2278.6707	22706.4921
860.159	8.5294	83.6125	2278.1717	22706.0508
860.180	8.6207	83.7336	2278.8662	22706.8039
860.200	8.6364	83.4458	2278.1386	22706.1347
860.220	8.5482	84.1781	2277.4936	22705.5403
860.241	8.7026	84.4705	2278.4231	22706.5219
860.261	8.5861	85.6508	2278.1882	22706.3431
860.281	8.6081	84.9775	2278.0403	22706.2489
860.301	8.5545	84.6573	2277.7296	22705.9893
860.322	8.5357	84.0578	2278.6677	22706.9820
860.342	8.6963	84.9255	2278.2413	22706.6130
860.362	8.5955	84.8064	2277.9443	22706.3691
860.383	8.4978	84.8064	2279.0358	22707.5183
860.403	8.5231	83.0729	2278.4220	22706.9648
860.424	8.5955	85.0073	2279.2410	22707.8452
860.444	8.4790	84.4181	2278.8806	22707.5487
860.464	8.7121	83.9826	2278.3551	22707.0820
860.485	8.5640	84.6051	2279.2632	22708.0510
860.505	8.5923	84.7319	2278.8879	22707.7395
860.525	8.6018	84.2457	2278.4579	22707.3686
860.546	8.6049	84.8139	2279.4467	22708.4198
860.566	8.6837	84.2982	2279.0320	22708.0705
860.586	8.5798	83.9675	2278.4822	22707.5806
860.607	8.5514	84.7915	2279.4185	22708.5789
860.627	8.5294	83.6428	2278.8918	22708.1165
860.647	8.6302	84.8064	2278.3742	22707.6571
860.667	8.5514	85.2890	2278.1356	22707.4725
860.688	8.5923	84.0428	2279.1759	22708.5711
860.708	8.6522	85.9595	2278.9119	22708.3699
860.728	8.6270	84.9106	2278.7950	22708.3134
860.749	8.5892	84.4481	2279.8317	22709.4157
860.769	8.5798	83.2025	2279.1700	22708.8217
860.789	8.6081	83.9600	2278.4358	22708.1471
860.810	8.5735	84.6499	2279.3467	22709.1186
860.830	8.7057	84.1330	2278.8787	22708.7135
860.850	8.4726	83.9298	2278.2972	22708.1891
860.871	8.6176	81.5138	2278.6592	22708.6068
860.891	8.6081	84.5752	2277.7536	22707.7537
860.911	8.6081	84.6125	2277.3724	22707.4178
860.932	8.5514	84.7990	2278.4361	22708.5304
860.952	8.5608	84.6946	2278.0971	22708.2445
860.972	8.6868	85.2594	2277.8386	22708.0356
860.993	8.5167	83.3470	2278.7564	22709.0067
861.013	8.6490	85.2594	2278.2665	22708.5723
861.034	8.5986	85.3408	2279.5257	22709.8914
861.054	8.6018	83.9072	2279.1325	22709.5629
861.075	8.6239	84.0202	2279.9160	22710.4133
861.095	8.5735	83.9750	2279.3104	22709.8754
861.116	8.5986	84.8511	2280.2481	22710.8826
861.136	8.6774	84.4780	2279.8592	22710.5663
861.157	8.5545	84.4406	2280.8061	22711.5888
861.177	8.5829	85.0444	2280.4361	22711.2976
861.197	8.6176	84.5602	2280.0905	22711.0266
861.218	8.5325	83.4837	2280.8824	22711.8956
861.238	8.5798	84.6722	2280.2913	22711.3826
861.258	8.5892	84.4406	2279.8661	22711.0297
861.279	8.5514	82.8895	2280.5366	22711.7738
861.299	8.5010	83.4382	2279.6470	22710.9564
861.319	8.5798	82.6750	2278.7330	22710.1044
861.340	8.6112	84.1781	2279.3348	22710.7662
861.360	8.4916	83.1415	2278.6245	22710.1154
861.380	8.5986	83.1949	2277.7603	22709.3016
861.400	8.6522	85.4664	2277.2919	22708.8760
861.421	8.6176	83.0805	2278.2062	22709.8356
861.441	8.5073	84.3282	2277.5247	22709.2008
861.461	8.6490	84.7021	2277.1204	22708.8368
861.482	8.5671	84.5752	2278.1639	22709.9242
861.502	8.5735	84.2982	2277.7256	22709.5332
861.522	8.7121	84.0654	2277.2083	22709.0578
861.543	8.5231	84.1706	2278.0696	22709.9628
861.563	8.5231	82.0117	2277.1867	22709.1236
861.583	8.5545	85.2001	2276.4854	22708.4568
861.604	8.6081	83.7562	2277.4810	22709.4886
861.624	8.6112	84.7766	2276.9948	22709.0414
861.644	8.4695	84.6946	2276.6702	22708.7511
861.665	8.5640	84.5976	2277.7218	22709.8412
861.685	8.5861	84.3807	2277.3064	22709.4678
861.705	8.6270	83.0729	2276.6437	22708.8409
861.726	8.4443	84.2682	2277.3564	22709.5897
861.746	8.7247	83.5519	2276.7537	22709.0236
861.767	8.6049	83.5292	2277.4198	22709.7267
861.787	8.6585	85.7979	2277.0659	22709.4115
861.807	8.5640	83.4989	2276.7115	22709.0917
861.827	8.6774	84.5976	2276.1626	22708.5724
861.848	8.4569	83.2253	2276.9651	22709.4057
861.868	8.5861	83.5292	2276.1908	22708.6625
861.888	8.5640	84.5229	2275.6411	22708.1362
861.909	8.5577	83.8167	2276.5400	22709.0605
861.929	8.5640	84.6349	2276.0521	22708.6004
861.949	8.5294	85.1334	2275.7884	22708.3601
861.970	8.7152	84.4481	2276.9014	22709.5013
861.990	8.6081	84.4256	2276.4789	22709.1109
862.010	8.6585	83.7638	2275.9483	22708.6070
862.031	8.6049	83.9374	2276.7323	22709.4190
862.051	8.6018	83.0653	2276.0021	22708.7170
862.071	8.6364	84.3132	2275.3432	22708.0786
862.091	8.5167	83.7713	2274.8094	22707.5585
862.112	8.6616	83.8091	2275.5867	22708.3507
862.132	8.4632	84.0503	2275.0126	22707.7928
862.152	8.6522	84.4555	2274.5528	22707.3433
862.173	8.5577	82.9507	2275.3029	22708.1053
862.193	8.5388	84.6125	2274.6833	22707.4984
862.213	8.5041	83.5595	2274.1723	22706.9936
862.234	8.5388	85.0370	2275.1342	22707.9643
862.254	8.5703	84.5004	2274.8437	22707.6863
862.275	8.5388	84.6648	2275.8961	22708.7556
862.295	8.5986	85.8934	2275.7652	22708.6467
862.316	8.5798	85.0889	2277.1221	22710.0325
862.336	8.6743	83.7260	2276.6871	22709.6316
862.356	8.5735	85.9008	2276.3920	22709.3665
862.377	8.5262	83.7638	2277.5119	22710.5210
862.397	8.6427	84.0503	2276.9063	22709.9528
862.417	8.5923	85.7023	2276.6293	22709.7082
862.437	8.5419	84.8585	2276.4897	22709.5985
862.458	8.5451	84.4181	2277.5409	22710.6849
862.478	8.4821	83.3850	2276.9331	22710.1147
862.498	8.6207	84.1105	2276.2820	22709.4939
862.519	8.6049	84.5528	2277.2291	22710.4731
862.539	8.5388	84.3807	2276.8124	22710.0914
862.559	8.4978	84.2832	2276.3563	22709.6653
862.580	8.6616	84.6797	2277.3546	22710.6967
862.600	8.5986	85.1927	2277.0919	22710.4711
862.620	8.5892	85.4369	2276.9579	22710.3720
862.641	8.6049	83.4002	2277.9268	22711.3804
862.661	8.5545	84.5677	2277.3415	22710.8368
862.681	8.6837	85.1408	2277.0518	22710.5838
862.701	8.5545	84.0127	2276.6737	22710.2386
862.722	8.5199	84.3807	2277.5691	22711.1697
862.742	8.6270	81.8565	2276.7016	22710.3380
862.762	8.5955	83.5064	2275.7001	22709.3618
862.783	8.6302	84.1255	2276.4752	22710.1608
862.803	8.5451	84.8362	2276.0726	22709.7842
862.823	8.5829	84.8883	2275.8014	22709.5351
862.844	8.6553	85.4959	2277.0538	22710.8153
862.864	8.6490	84.7543	2276.8574	22710.6525
862.885	8.5388	83.8393	2277.7852	22711.6180
862.905	8.7026	83.4458	2277.0886	22710.9603
862.925	8.4978	82.3750	2276.1581	22710.0596
862.946	8.5325	84.5154	2276.7985	22710.7280
862.966	8.6774	85.0518	2276.4922	22710.4516
862.986	8.5829	84.4930	2276.1859	22710.1717
863.006	8.5325	84.5378	2275.7984	22709.8066
863.027	8.5703	83.6731	2276.6729	22710.7063
863.047	8.5703	84.0127	2276.0565	22710.1165
863.067	8.7247	83.7184	2275.4553	22709.5350
863.088	8.6553	84.8362	2276.3939	22710.4952
863.108	8.5419	84.3732	2276.0334	22710.1594
863.128	8.6806	85.0667	2275.7155	22709.8625
863.149	8.6648	84.4481	2276.8178	22710.9901
863.169	8.6207	84.4630	2276.4025	22710.6040
863.189	8.5986	84.8883	2276.0654	22710.2918
863.209	8.6648	83.8091	2275.6241	22709.8710
863.230	8.4695	84.0428	2276.4384	22710.7078
863.250	8.6553	84.4555	2275.9595	22710.2534
863.270	8.6553	84.7095	2275.5971	22709.9106
863.291	8.5955	85.7023	2276.8568	22711.1950
863.311	8.5892	84.6499	2276.6798	22711.0488
863.331	8.6176	84.9032	2276.3726	22710.7696
863.352	8.6049	85.2224	2277.5729	22712.0029
863.372	8.5419	82.8819	2277.0146	22711.4812
863.392	8.6522	83.8921	2276.2429	22710.7385
863.413	8.6459	84.7543	2277.1876	22711.7132
863.433	8.6490	85.1853	2276.9381	22711.4975
863.454	8.6270	84.4181	2278.0405	22712.6386
863.474	8.6270	83.6277	2277.4667	22712.1064
863.494	8.5671	83.4989	2276.7478	22711.4217
863.515	8.5073	83.5368	2277.4060	22712.1138
863.535	8.6018	85.2224	2276.9583	22711.7010
863.555	8.5482	83.6655	2276.5374	22711.3102
863.575	8.5640	84.4331	2275.9911	22710.7884
863.596	8.6743	83.3622	2276.7909	22711.6142
863.616	8.6239	84.4630	2276.1962	22711.0465
863.636	8.6743	84.7095	2275.8320	22710.7039
863.657	8.5766	84.4406	2276.8694	22711.7667
863.677	8.5608	85.2816	2276.5879	22711.5148
863.697	8.6963	85.6434	2276.5090	22711.4635
863.718	8.5861	84.3057	2277.6770	22712.6651
863.738	8.6459	85.0221	2277.3200	22712.3464
863.758	8.5892	84.5154	2277.0022	22712.0629
863.778	8.5986	85.2075	2276.7192	22711.8107
863.799	8.5955	83.4002	2277.6512	22712.7773
863.819	8.5798	84.7394	2277.0977	22712.2605
863.839	8.5798	84.1631	2276.6776	22711.8714
863.860	8.6302	84.4705	2277.6146	22712.8424
863.880	8.6680	84.8437	2277.2562	22712.5212
863.900	8.6743	85.0295	2276.9948	22712.2935
863.921	8.5073	84.1406	2278.0212	22713.3578
863.941	8.6868	85.4221	2277.6988	22713.0773
863.962	8.6112	84.7245	2278.8862	22714.3114
863.982	8.6680	84.5303	2278.5021	22713.9784
864.002	8.5640	83.9524	2277.9948	22713.5172
864.023	8.6239	83.4533	2278.7019	22714.2715
864.043	8.5357	84.0879	2278.0363	22713.6531
864.063	8.5798	84.9478	2277.6264	22713.2845
864.084	8.6396	84.6275	2278.7154	22714.4184
864.104	8.5671	83.0881	2278.0784	22713.8289
864.124	8.6522	83.1034	2277.1970	22712.9863
864.144	8.6522	83.7865	2276.4423	22712.2611
864.165	8.6616	84.9329	2277.3972	22713.2466
864.185	8.6490	83.2938	2276.8613	22712.7438
864.205	8.4884	84.7095	2276.2952	22712.2043
864.226	8.5608	85.0370	2277.4306	22713.3695
864.246	8.6364	84.6424	2277.1349	22713.1085
864.266	8.6585	83.5595	2276.5982	22712.6016
864.287	8.4916	82.8360	2277.1470	22713.1803
864.307	8.5892	83.3470	2276.2758	22712.3371
864.327	8.6364	84.6648	2275.7184	22711.7995
864.348	8.6018	84.8064	2276.8131	22712.9171
864.368	8.4947	84.6946	2276.4956	22712.6269
864.388	8.5608	82.8895	2275.8646	22712.0178
864.408	8.6176	83.9750	2275.1223	22711.2896
864.429	8.6112	84.0503	2275.9730	22712.1549
864.449	8.5986	84.5528	2275.5173	22711.7161
864.469	8.5671	84.0804	2275.0722	22711.2829
864.490	8.6616	82.8206	2275.7280	22711.9516
864.510	8.4412	83.5140	2274.8997	22711.1352
864.531	8.5073	82.9736	2275.4857	22711.7318
864.551	8.6239	84.9255	2274.9195	22711.1763
864.572	8.5010	85.3334	2276.1611	22712.4324
864.592	8.5608	84.5004	2275.9069	22712.1983
864.613	8.6490	85.1705	2277.0340	22713.3503
864.633	8.5482	83.3470	2276.5509	22712.8957
864.654	8.6396	84.1030	2277.2836	22713.6584
864.674	8.5041	84.7245	2276.8487	22713.2551
864.695	8.6396	84.8064	2277.9397	22714.3813
864.715	8.6144	84.1105	2277.5114	22713.9919
864.735	8.6364	84.7915	2277.0860	22713.6006
864.755	8.5388	83.3318	2276.5369	22713.0801
864.776	8.6868	83.9976	2277.2489	22713.8215
864.796	8.5986	83.8318	2276.6491	22713.2517
864.816	8.5798	85.6065	2276.3233	22712.9506
864.837	8.5514	85.1927	2277.6414	22714.2990
864.857	8.6459	84.0202	2277.2658	22713.9591
864.877	8.6333	84.8213	2276.8335	22713.5577
864.898	8.5640	84.5079	2277.8895	22714.6483
864.918	8.5640	84.1781	2277.4236	22714.2201
864.938	8.5735	83.9826	2276.8765	22713.7050
864.959	8.6302	85.0592	2277.8821	22714.7451
864.979	8.6018	84.4481	2277.5523	22714.4537
864.999	8.4947	84.5976	2277.1501	22714.0857
865.019	8.4978	85.1186	2276.8641	22713.8298
865.040	8.6585	84.0729	2277.8958	22714.8960
865.060	8.5766	83.2786	2277.2088	22714.2452
865.080	8.6239	83.9976	2276.5179	22713.5828
865.101	8.6112	83.9223	2277.3328	22714.4268
865.121	8.4853	83.2786	2276.6279	22713.7516
865.141	8.6207	84.1180	2275.9642	22713.1098
865.162	8.5766	85.0147	2276.9969	22714.1666
865.182	8.5482	84.9552	2276.7548	22713.9529
865.203	8.5766	85.2520	2277.9645	22715.1965
865.223	8.5829	83.5595	2277.5185	22714.7886
865.243	8.5514	83.6201	2276.8077	22714.1093
865.264	8.6837	84.3807	2277.6331	22714.9669
865.284	8.6396	85.5033	2277.3688	22714.7379
865.305	8.5231	84.5004	2278.5355	22715.9449
865.325	8.6490	85.5771	2278.2919	22715.7469
865.345	8.4222	84.6424	2278.0750	22715.5728
865.366	8.5640	85.3556	2279.2318	22716.7778
865.386	8.5262	84.8288	2278.9973	22716.5965
865.406	8.6963	84.4705	2278.6192	22716.2681
865.427	8.4349	84.9775	2279.6736	22717.3760
865.447	8.6585	82.9813	2279.0649	22716.8233
865.468	8.5798	83.5671	2279.6095	22717.4234
865.488	8.6049	84.0127	2278.9389	22716.8075
865.508	8.5577	84.9998	2278.5140	22716.4311
865.529	8.5388	83.4685	2279.3994	22717.3674
865.549	8.6049	83.9449	2278.7038	22716.7239
865.569	8.4978	83.9675	2278.0996	22716.1643
865.590	8.6868	83.0729	2278.7418	22716.8513
865.610	8.5955	83.8393	2277.9715	22716.1250
865.631	8.5798	83.6277	2278.6895	22716.8866
865.651	8.5923	84.6200	2278.1410	22716.3826
865.671	8.5892	86.1134	2278.0110	22716.2933
865.692	8.4853	83.5444	2279.1095	22717.4379
865.712	8.6144	84.4181	2278.5085	22716.8857
865.733	8.6459	84.2157	2279.4227	22717.8505
865.753	8.6396	83.7562	2278.8194	22717.2994
865.773	8.5829	83.5974	2278.1212	22716.6460
865.794	8.6049	84.7245	2278.9860	22717.5565
865.814	8.6112	85.5992	2278.7776	22717.3975
865.834	8.6176	85.4073	2278.6850	22717.3524
865.855	8.6112	83.9976	2279.7311	22718.4514
865.875	8.6963	83.8846	2279.1090	22717.8846
865.895	8.5136	84.2607	2278.5383	22717.3623
865.916	8.5482	84.2532	2279.4313	22718.3055
865.936	8.6648	84.2907	2278.9226	22717.8491
865.956	8.6049	83.9223	2278.3655	22717.3382
865.976	8.5608	85.0592	2277.9426	22716.9559
865.997	8.6427	84.1631	2278.9662	22718.0235
866.017	8.6049	84.1631	2278.4272	22717.5312
866.037	8.6207	84.8213	2278.0040	22717.1491
866.058	8.5419	83.6731	2278.9003	22718.0892
866.078	8.6207	83.9072	2278.2386	22717.4725
866.098	8.5986	84.8213	2277.7754	22717.0479
866.119	8.6963	83.4078	2278.6284	22717.9417
866.139	8.6364	84.3807	2278.0046	22717.3599
866.159	8.4726	85.1483	2277.6769	22717.0688
866.180	8.7278	85.6434	2278.9767	22718.4107
866.200	8.6112	83.9901	2278.6542	22718.1356
866.220	8.5325	84.7170	2278.1822	22717.7066
866.240	8.6333	84.1856	2277.7485	22717.3107
866.261	8.5451	83.3090	2278.4741	22718.0757
866.281	8.5671	84.0729	2277.7849	22717.4261
866.302	8.4947	83.8619	2278.5866	22718.2679
866.322	8.6616	85.2964	2278.1902	22717.9139
866.342	8.5986	83.0653	2277.6668	22717.4276
866.363	8.5703	85.6508	2278.6058	22718.4061
866.383	8.6364	84.1105	2278.3091	22718.1523
866.403	8.6302	83.3622	2277.6370	22717.5177
866.424	8.6018	84.8734	2278.4928	22718.4120
866.444	8.6774	83.5444	2277.9749	22717.9344
866.464	8.5451	84.7990	2277.4512	22717.4451
866.485	8.6396	85.4442	2278.6585	22718.6906
866.505	8.6837	82.9278	2278.1310	22718.2051
866.525	8.5294	84.0729	2277.3829	22717.4918
866.546	8.5010	84.1406	2278.2381	22718.3823
866.566	8.5955	84.9404	2277.8332	22718.0152
866.586	8.4916	83.9675	2277.4048	22717.6198
866.606	8.5482	84.9998	2276.9915	22717.2348
866.627	8.5451	84.4855	2278.0728	22718.3480
866.647	8.5798	83.5595	2277.4984	22717.8084
866.667	8.5262	84.5229	2276.9374	22717.2758
866.688	8.5136	84.9850	2278.0232	22718.3929
866.708	8.6333	84.8213	2277.7412	22718.1467
866.728	8.6112	84.7468	2277.4232	22717.8611
866.749	8.6680	85.8714	2278.6961	22719.1716
866.769	8.6144	84.8734	2278.5611	22719.0807
866.789	8.4569	84.2382	2278.1573	22718.7179
866.810	8.6490	85.5623	2279.2788	22719.8844
866.830	8.5671	84.9329	2279.0952	22719.7511
866.850	8.6427	84.6722	2278.7665	22719.4696
866.871	8.5703	84.8362	2279.8296	22720.5841
866.891	8.5325	84.3357	2279.4199	22720.2294
866.912	8.5167	84.3507	2280.3319	22721.1992
866.932	8.5357	84.2157	2279.8157	22720.7429
866.952	8.6900	85.3038	2279.4637	22720.4459
866.972	8.5608	82.5675	2278.8432	22719.8748
866.993	8.5167	85.5549	2279.6643	22720.7463
867.013	8.5892	83.0500	2279.1628	22720.2970
867.033	8.6900	85.1853	2278.6063	22719.7867
867.054	8.6364	82.8589	2279.4168	22720.6447
867.074	8.6427	85.6508	2278.9026	22720.1797
867.094	8.4695	83.1872	2278.4492	22719.7699
867.115	8.6931	83.8469	2279.0860	22720.4513
867.135	8.5861	84.2457	2278.5068	22719.9170
867.155	8.6049	84.0654	2277.9711	22719.4198
867.176	8.6176	84.1030	2278.8111	22720.3000
867.196	8.6302	84.4855	2278.3175	22719.8485
867.216	8.7247	84.0879	2277.8276	22719.3951
867.236	8.5923	84.8957	2277.4118	22719.0105
867.257	8.4537	85.5476	2278.6544	22720.2891
867.277	8.5955	83.3774	2278.2185	22719.8937
867.297	8.6144	84.6946	2277.6468	22719.3567
867.318	8.4947	84.6125	2278.6888	22720.4361
867.338	8.6112	83.6958	2278.1504	22719.9378
867.358	8.5671	82.9201	2277.3384	22719.1582
867.379	8.5766	83.6201	2277.9031	22719.7539
867.399	8.5766	84.9106	2277.4113	22719.2935
867.419	8.5640	84.0127	2276.9907	22718.8991
867.440	8.6207	84.4481	2277.8937	22719.8310
867.460	8.6553	83.5064	2277.3066	22719.2745
867.481	8.5892	84.2157	2278.0773	22720.0768
867.501	8.6837	84.5901	2277.6289	22719.6618
867.521	8.6837	84.9998	2277.3159	22719.3780
867.542	8.5892	84.5752	2278.4087	22720.5042
867.562	8.4853	84.1406	2277.9412	22720.0736
867.582	8.5829	84.5752	2277.4796	22719.6436
867.602	8.5199	85.8934	2277.3141	22719.5061
867.623	8.7089	85.5033	2278.7237	22720.9508
867.643	8.5482	85.2520	2278.5901	22720.8594
867.663	8.6648	83.5444	2278.1337	22720.4419
867.684	8.5041	83.3546	2278.7509	22721.0987
867.704	8.6648	84.7170	2278.1725	22720.5602
867.724	8.6364	84.2982	2277.7575	22720.1794
867.745	8.6081	83.7184	2278.5738	22721.0321
867.765	8.6144	83.8619	2277.9162	22720.4118
867.785	8.6081	83.3774	2277.2104	22719.7355
867.806	8.5357	84.2457	2277.9650	22720.5199
867.826	8.6018	83.4306	2277.3310	22719.9162
867.846	8.5955	85.5107	2276.9143	22719.5240
867.866	8.5167	84.0127	2276.5992	22719.2292
867.887	8.5577	84.1631	2277.4577	22720.1109
867.907	8.5482	84.1180	2276.9301	22719.6084
867.927	8.6112	84.5528	2276.4736	22719.1715
867.948	8.6302	83.3318	2277.2830	22720.0024
867.968	8.4821	84.5004	2276.6832	22719.4253
867.988	8.6743	83.7487	2276.1600	22718.9184
868.009	8.5608	84.0578	2276.9597	22719.7359
868.029	8.5577	83.0347	2276.2415	22719.0360
868.050	8.5923	83.8091	2276.8727	22719.6850
868.070	8.5766	83.8016	2276.2414	22719.0714
868.091	8.5451	84.6125	2277.1457	22719.9950
868.111	8.6427	84.8288	2276.8142	22719.6859
868.132	8.5892	83.9072	2277.7673	22720.6650
868.152	8.5829	83.2862	2277.0557	22719.9807
868.173	8.5986	84.0729	2277.7664	22720.7187
868.193	8.5294	83.8846	2277.1813	22720.1616
868.213	8.5671	82.2902	2276.3083	22719.3082
868.234	8.6459	85.2742	2277.0641	22720.0829
868.254	8.5136	85.4442	2276.9451	22719.9864
868.274	8.6239	84.9924	2276.7809	22719.8432
868.294	8.5577	84.3432	2276.4364	22719.5167
868.315	8.5419	85.2742	2277.5476	22720.6502
868.335	8.5608	82.3750	2276.9142	22720.0418
868.355	8.6049	84.0729	2276.0898	22719.2341
868.376	8.5262	84.1180	2276.9572	22720.1185
868.396	8.6774	84.5303	2276.4967	22719.6772
868.416	8.4916	84.9329	2276.1769	22719.3722
868.437	8.5955	84.0879	2277.1875	22720.4015
868.457	8.5419	84.7170	2276.7501	22719.9860
868.477	8.6176	83.7033	2276.2544	22719.5069
868.498	8.6176	85.3482	2277.2694	22720.5414
868.518	8.5231	85.2446	2277.1270	22720.4234
868.538	8.5482	85.3925	2276.9938	22720.3130
868.558	8.6522	84.0654	2276.6669	22720.0063
868.579	8.6302	84.6424	2277.6170	22720.9801
868.599	8.6396	82.9660	2276.9760	22720.3645
868.619	8.5955	84.8660	2276.3800	22719.7869
868.640	8.6427	84.3732	2277.4261	22720.8539
868.660	8.6112	85.6434	2277.1864	22720.6396
868.681	8.5608	84.3057	2278.3458	22721.8297
868.701	8.6333	85.8788	2278.1224	22721.6421
868.722	8.5262	84.1556	2279.2850	22722.8458
868.742	8.5388	83.9675	2278.7084	22722.3136
868.762	8.6396	85.3851	2278.3427	22721.9869
868.783	8.6427	83.8469	2279.3630	22723.0499
868.803	8.5577	84.8213	2278.8757	22722.6082
868.823	8.5829	83.3014	2278.3042	22722.0762
868.844	8.6616	85.5476	2279.2584	22723.0721
868.864	8.6018	84.5827	2279.0146	22722.8739
868.884	8.5514	83.5140	2278.4370	22722.3373
868.904	8.6270	84.5528	2277.8617	22721.7964
868.925	8.6396	84.9924	2278.9425	22722.9143
868.945	8.5073	84.7990	2278.6465	22722.6599
868.965	8.5892	84.1556	2278.2156	22722.2665
868.986	8.4758	83.6050	2278.9816	22723.0717
869.006	8.6302	84.8660	2278.4665	22722.5972
869.026	8.6207	83.1568	2277.8835	22722.0486
869.047	8.5735	84.7617	2278.6811	22722.8818
869.067	8.5357	84.9255	2278.3711	22722.6100
869.087	8.6144	84.2157	2277.9746	22722.2477
869.108	8.6049	84.1406	2278.8472	22723.1572
869.128	8.4978	84.4930	2278.3607	22722.7096
869.148	8.5357	84.8437	2277.9966	22722.3797
869.169	8.6837	85.1779	2279.1586	22723.5803
869.189	8.5703	84.3732	2278.8201	22723.2850
869.209	8.6396	85.4369	2278.5287	22723.0333
869.229	8.6207	84.6872	2278.2930	22722.8341
869.250	8.5766	85.7391	2279.5216	22724.1049
869.270	8.5640	83.9449	2279.2006	22723.8311
869.291	8.5766	84.2157	2280.0239	22724.7043
869.311	8.6239	84.0804	2279.4667	22724.1986
869.331	8.6459	85.3260	2279.1004	22723.8785
869.352	8.6081	84.3732	2280.1925	22725.0208
869.372	8.6553	85.1779	2279.8411	22724.7237
869.392	8.6364	84.7617	2279.5585	22724.4917
869.413	8.6176	84.5079	2280.5702	22725.5581
869.433	8.5041	85.4959	2280.2890	22725.3358
869.453	8.6239	83.4989	2279.8443	22724.9456
869.474	8.6302	83.5519	2280.4665	22725.6234
869.494	8.5167	83.8846	2279.7615	22724.9734
869.514	8.5955	83.8544	2279.1154	22724.3745
869.534	8.4790	84.8585	2278.6386	22723.9386
869.555	8.5798	83.8167	2279.5584	22724.9018
869.575	8.6018	84.0428	2278.9347	22724.3231
869.595	8.5325	85.1260	2278.5357	22723.9632
869.616	8.5766	84.5976	2279.6391	22725.1097
869.636	8.6302	82.6366	2278.9109	22724.4266
869.656	8.6018	85.5771	2278.3540	22723.9075
869.677	8.6490	84.7617	2279.5667	22725.1616
869.697	8.5735	85.3851	2279.3218	22724.9636
869.717	8.5482	84.5752	2279.0490	22724.7347
869.738	8.5545	83.1796	2279.8036	22725.5359
869.758	8.5735	85.0741	2279.2422	22725.0221
869.778	8.5955	85.6287	2279.0934	22724.9168
869.799	8.5231	84.3957	2280.2421	22726.1147
869.819	8.5923	84.2682	2279.7432	22725.6685
869.839	8.5262	82.2979	2278.9030	22724.8734
869.860	8.6239	85.5549	2279.6765	22725.6915
869.880	8.5766	84.0052	2279.3330	22725.3951
869.900	8.5545	85.6802	2279.0146	22725.1199
869.921	8.5735	84.7543	2280.2357	22726.3892
869.941	8.5829	84.9998	2279.9173	22726.1243
869.961	8.5640	85.1927	2279.6756	22725.9326
869.982	8.6522	84.2457	2280.7152	22727.0268
870.002	8.5798	83.3850	2280.0392	22726.4073
870.022	8.6207	84.5752	2279.4262	22725.8435
870.043	8.5482	83.7336	2280.2725	22726.7401
870.063	8.5388	85.8420	2279.9241	22726.4450
870.083	8.5136	84.2607	2279.6675	22726.2380
870.103	8.7751	85.2742	2279.3199	22725.9367
870.124	8.4663	84.6275	2280.4445	22727.1118
870.144	8.6176	85.7317	2280.2238	22726.9467
870.164	8.5608	84.5079	2279.9861	22726.7619
870.185	8.7121	85.0592	2281.0441	22727.8775
870.205	8.4790	84.9255	2280.7539	22727.6491
870.225	8.5136	85.0295	2280.4624	22727.4160
870.246	8.4947	84.3357	2281.4795	22728.4954
870.266	8.5451	83.6428	2280.8515	22727.9320
870.286	8.5104	83.8393	2280.1492	22727.2867
870.307	8.5608	84.0879	2280.9201	22728.1148
870.327	8.5829	84.9404	2280.4730	22727.7268
870.347	8.6364	83.8091	2279.9854	22727.2928
870.368	8.5325	84.3732	2280.8026	22728.1655
870.388	8.4821	84.9181	2280.4006	22727.8212
870.409	8.6144	83.0805	2281.1807	22728.6611
870.429	8.5986	84.5453	2280.4981	22728.0388
870.449	8.5294	84.5528	2280.0678	22727.6625
870.470	8.6396	83.9147	2280.9336	22728.5846
870.490	8.5829	84.0127	2280.3041	22728.0126
870.510	8.5451	84.3957	2279.7620	22727.5214
870.531	8.5262	84.2757	2280.6671	22728.4794
870.551	8.6553	84.8139	2280.2334	22728.1011
870.571	8.6270	84.7990	2279.8917	22727.8105
870.592	8.6302	84.7319	2280.9446	22728.9184
870.612	8.5231	84.2532	2280.4901	22728.5221
870.632	8.6081	84.7245	2280.0400	22728.1252
870.653	8.6994	83.8846	2280.9308	22729.0715
870.673	8.6112	85.6139	2280.5615	22728.7605
870.693	8.5861	84.3282	2280.2702	22728.5239
870.713	8.6427	85.5033	2279.9643	22728.2691
870.734	8.5986	83.3850	2280.9046	22729.2641
870.754	8.6207	84.1856	2280.2163	22728.6318
870.774	8.5294	85.3186	2279.8569	22728.3224
870.795	8.5703	83.2025	2280.7347	22729.2531
870.815	8.5923	85.0963	2280.1691	22728.7421
870.835	8.4632	84.3582	2279.8020	22728.4243
870.856	8.5671	85.1112	2280.8454	22729.5207
870.876	8.6994	85.3112	2280.6301	22729.3631
870.896	8.5766	84.6648	2280.3436	22729.1313
870.917	8.5986	84.8288	2281.3844	22730.2310
870.937	8.6049	85.0295	2281.0690	22729.9786
870.957	8.5640	84.5528	2280.7119	22729.6805
870.978	8.6239	83.9976	2281.5841	22730.6146
870.998	8.5073	84.3582	2281.0173	22730.1114
871.019	8.5955	84.8511	2282.0003	22731.1602
871.039	8.6049	84.8064	2281.6440	22730.8731
871.059	8.4474	84.0654	2281.1619	22730.4555
871.079	8.5735	83.7713	2280.5145	22729.8661
871.100	8.5608	84.6722	2281.3706	22730.7813
871.120	8.6427	82.0350	2280.5334	22730.0033
871.140	8.6239	85.2520	2279.8028	22729.3228
871.161	8.5262	83.3622	2280.6974	22730.2685
871.181	8.6302	83.9072	2279.9618	22729.5848
871.201	8.5735	83.9147	2279.3269	22728.9940
871.222	8.5514	84.4930	2280.1916	22729.9040
871.242	8.7184	85.8200	2279.9664	22729.7277
871.262	8.6239	84.5976	2279.7613	22729.5690
871.283	8.5262	83.7033	2280.6020	22730.4596
871.303	8.6081	85.2149	2280.1407	22730.0503
871.323	8.5577	84.3732	2279.7961	22729.7531
871.344	8.6680	84.1330	2280.6720	22730.6794
871.364	8.6081	83.3850	2279.9779	22730.0366
871.384	8.5703	84.4705	2279.3484	22729.4508
871.405	8.6396	84.0879	2280.2390	22730.3866
871.425	8.5986	83.3774	2279.5416	22729.7354
871.445	8.5388	84.1631	2278.8653	22729.0975
871.465	8.6333	84.7021	2278.4169	22728.6810
871.486	8.5451	84.5976	2279.4481	22729.7474
871.506	8.6585	85.1705	2279.1419	22729.4806
871.527	8.5577	83.9524	2280.1333	22730.5150
871.547	8.5010	84.4555	2279.5933	22730.0207
871.568	8.6049	83.8091	2280.4298	22730.9044
871.588	8.4695	85.3556	2280.0114	22730.5355
871.609	8.6112	82.4135	2280.7565	22731.3319
871.629	8.5419	84.0052	2279.8792	22730.5052
871.650	8.5640	81.6698	2280.2618	22730.9353
871.670	8.6774	84.4331	2279.3384	22730.0565
871.690	8.6144	83.4002	2278.7132	22729.4670
871.711	8.5514	84.1180	2279.4308	22730.2208
871.731	8.6144	84.0353	2278.8574	22729.6844
871.751	8.6364	85.0295	2278.4422	22729.3005
871.772	8.5104	83.3622	2279.3151	22730.2073
871.792	8.5735	84.9924	2278.7765	22729.7044
871.812	8.6081	84.0879	2278.3648	22729.3231
871.833	8.6081	85.4959	2279.4461	22730.4383
871.853	8.5829	84.5976	2279.1938	22730.2248
871.873	8.5861	85.6434	2278.9692	22730.0361
871.893	8.5199	85.5254	2278.9010	22730.0022
871.914	8.6522	83.0195	2279.7948	22730.9349
871.934	8.5073	84.5154	2279.1145	22730.2946
871.954	8.5829	84.3657	2278.6656	22729.8793
871.975	8.6018	83.2025	2279.3925	22730.6413
871.995	8.5608	85.6287	2278.9319	22730.2173
872.015	8.5986	83.6731	2278.5549	22729.8722
872.036	8.5545	83.8016	2279.2669	22730.6179
872.056	8.6680	84.3657	2278.6979	22730.0833
872.076	8.5798	86.8495	2278.6408	22730.0570
872.097	8.5608	84.4181	2280.0114	22731.4659
872.117	8.6585	85.5697	2279.7346	22731.2334
872.137	8.6144	84.5677	2279.4860	22731.0262
872.157	8.6553	84.2382	2279.0201	22730.5975
872.178	8.5608	84.3132	2279.9136	22731.5306
872.198	8.5514	83.8770	2279.3403	22730.9987
872.219	8.7247	83.7638	2280.0714	22731.7720
872.239	8.5482	84.1631	2279.4525	22731.1960
872.259	8.5010	83.9374	2278.8701	22730.6495
872.280	8.6144	84.0879	2279.6740	22731.4906
872.300	8.6239	84.2832	2279.1336	22730.9888
872.320	8.5167	84.1631	2278.6125	22730.5002
872.341	8.6585	85.4738	2279.6998	22731.6233
872.361	8.6018	84.4630	2279.4185	22731.3822
872.382	8.6333	83.5292	2280.2098	22732.2165
872.402	8.5640	82.7440	2279.3153	22731.3645
872.422	8.6743	83.7865	2278.4745	22730.5563
872.443	8.5199	83.8242	2279.2112	22731.3249
872.463	8.5735	84.7692	2278.7135	22730.8604
872.483	8.6585	83.8242	2278.2219	22730.3965
872.504	8.6270	84.5303	2279.0912	22731.2954
872.524	8.6364	83.8544	2278.5603	22730.7962
872.545	8.5735	84.6051	2279.4436	22731.7130
872.565	8.6396	84.2982	2278.9943	22731.2996
872.585	8.6396	83.7260	2278.4049	22730.7403
872.606	8.5104	84.6051	2279.2678	22731.6348
872.626	8.5798	83.5519	2278.6971	22731.0972
872.646	8.5892	84.5303	2278.1211	22730.5478
872.667	8.5735	84.2082	2279.0583	22731.5137
872.687	8.5861	84.4555	2278.5741	22731.0607
872.708	8.5703	84.0654	2279.4679	22731.9879
872.728	8.5955	84.6200	2278.9822	22731.5379
872.748	8.5861	83.9600	2278.4850	22731.0709
872.769	8.6302	84.5827	2279.3837	22732.0018
872.789	8.6774	84.9627	2279.0414	22731.6950
872.810	8.5136	85.0667	2280.1917	22732.8853
872.830	8.5798	83.7638	2279.7209	22732.4583
872.850	8.6616	84.6872	2279.1932	22731.9686
872.871	8.6806	84.7468	2280.2381	22733.0544
872.891	8.5703	84.4406	2279.8259	22732.6866
872.911	8.6144	83.2253	2279.1668	22732.0659
872.932	8.6774	84.5752	2279.9279	22732.8659
872.952	8.4726	84.7095	2279.5357	22732.5146
872.972	8.5861	84.4181	2279.1224	22732.1376
872.993	8.5577	84.1180	2280.0119	22733.0661
873.013	8.6553	84.6200	2279.5281	22732.6235
873.034	8.5861	83.2482	2280.2964	22733.4345
873.054	8.6963	84.2382	2279.6018	22732.7830
873.074	8.5104	84.0729	2279.0524	22732.2696
873.095	8.6049	84.6872	2279.9818	22733.2372
873.115	8.5955	84.7095	2279.6074	22732.9040
873.135	8.6144	84.7319	2279.2452	22732.5788
873.156	8.5986	85.2149	2280.3786	22733.7535
873.176	8.6459	83.6125	2279.9050	22733.3249
873.197	8.6490	84.7319	2280.7514	22734.2184
873.217	8.5199	82.9889	2280.0899	22733.6049
873.237	8.6459	82.5367	2279.0731	22732.6266
873.258	8.5640	84.5079	2279.7039	22733.2936
873.278	8.5514	82.8360	2278.9930	22732.6185
873.298	8.5986	83.2101	2278.0761	22731.7281
873.319	8.6333	84.1180	2278.7686	22732.4459
873.339	8.5829	84.7766	2278.3263	22732.0301
873.360	8.5262	85.5549	2279.5380	22733.2728
873.380	8.6176	84.1105	2279.2138	22732.9844
873.400	8.5829	84.3207	2278.6891	22732.4908
873.421	8.5798	83.0500	2279.3814	22733.2150
873.441	8.6144	82.5290	2278.3823	22732.2461
873.462	8.5798	85.4295	2279.1806	22733.0734
873.482	8.5577	83.7411	2278.7788	22732.7029
873.502	8.6427	83.3774	2278.0422	22731.9910
873.523	8.5231	83.5064	2278.6579	22732.6307
873.543	8.6427	83.3622	2277.8814	22731.8773
873.563	8.6112	84.3507	2277.2544	22731.2654
873.584	8.5136	83.3774	2278.0268	22732.0537
873.604	8.6302	85.7464	2277.6317	22731.6766
873.625	8.6333	85.0221	2278.9281	22732.9962
873.645	8.4663	83.5064	2278.4231	22732.5188
873.665	8.6049	84.2982	2277.8046	22731.9214
873.686	8.5451	84.7319	2278.7965	22732.9366
873.706	8.6994	84.9701	2278.4876	22732.6547
873.726	8.5325	85.1408	2278.2502	22732.4413
873.747	8.5577	83.8997	2279.2384	22733.4576
873.767	8.6112	84.5528	2278.7169	22732.9669
873.788	8.6868	85.4738	2279.8707	22734.1551
873.808	8.5010	84.8734	2279.6552	22733.9791
873.829	8.5671	84.3432	2280.6565	22735.0244
873.849	8.5451	83.4761	2280.0124	22734.4263
873.869	8.6396	83.7411	2279.2768	22733.7286
873.890	8.6049	85.0444	2280.2078	22734.6988
873.910	8.6364	84.6424	2279.8787	22734.4121
873.931	8.6144	84.9701	2280.9460	22735.5260
873.951	8.5892	85.2890	2280.7024	22735.3337
873.971	8.6270	84.3432	2280.3581	22735.0372
873.992	8.5671	84.2607	2281.2440	22735.9739
874.012	8.6333	83.9750	2280.6616	22735.4440
874.033	8.6176	84.8511	2281.5824	22736.4191
874.053	8.5766	82.1975	2280.7992	22735.6909
874.073	8.6553	84.2232	2279.9217	22734.8590
874.094	8.5735	84.0578	2280.7569	22735.7395
874.114	8.5640	84.8734	2280.2958	22735.3257
874.134	8.5388	83.9675	2279.8255	22734.8974
874.155	8.5735	84.3432	2280.6671	22735.7830
874.175	8.6049	84.1406	2280.1330	22735.2946
874.195	8.6270	84.1030	2279.5658	22734.7669
874.216	8.5735	84.3882	2280.4420	22735.6842
874.236	8.6994	85.0444	2280.0679	22735.3540
874.257	8.5294	85.1557	2281.2350	22736.5695
874.277	8.6018	84.5677	2280.8991	22736.2866
874.297	8.6553	85.2075	2280.5760	22736.0127
874.318	8.5104	84.7468	2281.6941	22737.1844
874.338	8.4632	84.0729	2281.2028	22736.7502
874.358	8.6806	83.5368	2280.5172	22736.1151
874.379	8.5199	84.5004	2281.3026	22736.9513
874.399	8.5608	84.7766	2280.8920	22736.5936
874.419	8.5041	83.6352	2280.3432	22736.0923
874.440	8.6490	84.8213	2281.2036	22737.0019
874.460	8.5703	84.3432	2280.7756	22736.6254
874.480	8.6302	84.0729	2280.2289	22736.1247
874.501	8.5861	84.6275	2281.1332	22737.0769
874.521	8.6711	83.4458	2280.5253	22736.5185
874.542	8.5325	84.5303	2281.3000	22737.3436
874.562	8.5357	84.2982	2280.8151	22736.9107
874.582	8.6680	85.0741	2280.4263	22736.5689
874.603	8.5955	85.1408	2281.5915	22737.7855
874.623	8.4726	84.7915	2281.2858	22737.5359
874.643	8.5798	85.1038	2280.9778	22737.2804
874.663	8.6585	85.1334	2280.7302	22737.0822
874.684	8.5545	84.3732	2281.7685	22738.1742
874.704	8.5325	85.8567	2281.5098	22737.9737
874.724	8.5892	84.4256	2281.2631	22737.7822
874.745	8.5923	83.6806	2282.0512	22738.6284
874.765	8.5735	84.0804	2281.3801	22738.0161
874.785	8.4947	83.2862	2280.6520	22737.3388
874.806	8.5041	83.8469	2281.2785	22738.0154
874.826	8.5608	83.8318	2280.6034	22737.3902
874.846	8.6018	84.0503	2279.9705	22736.7996
874.866	8.6743	84.5453	2279.4636	22736.3285
874.887	8.6868	84.1255	2280.3723	22737.2753
874.907	8.6616	84.9850	2279.9457	22736.8895
874.927	8.5986	84.2832	2279.5505	22736.5304
874.948	8.5703	83.7336	2280.3444	22737.3626
874.968	8.5451	84.8288	2279.8274	22736.8853
874.988	8.5073	85.5254	2279.6136	22736.7071
875.008	8.5829	84.7468	2279.3888	22736.5154
875.029	8.5798	84.6051	2280.4169	22737.5811
875.049	8.5041	84.2832	2279.9530	22737.1579
875.069	8.6207	84.2007	2279.4278	22736.6678
875.090	8.5231	83.7033	2280.2036	22737.4801
875.110	8.6144	84.5303	2279.6339	22736.9479
875.130	8.5357	84.9924	2279.2848	22736.6311
875.151	8.4978	85.3112	2280.4797	22737.8631
875.171	8.6522	83.6352	2280.0246	22737.4492
875.191	8.6616	85.7759	2279.6521	22737.1132
875.212	8.5955	82.8513	2280.5509	22738.0514
875.232	8.5640	84.8734	2279.8925	22737.4337
875.252	8.6049	84.7245	2279.5526	22737.1289
875.272	8.6364	84.5827	2279.1688	22736.7759
875.293	8.6112	83.4458	2279.9695	22737.6098
875.313	8.5671	84.1706	2279.3004	22736.9747
875.333	8.5577	84.9329	2278.8860	22736.5881
875.354	8.5861	84.9701	2280.0163	22737.7501
875.374	8.5577	83.6050	2279.5054	22737.2744
875.394	8.5829	84.3657	2278.9008	22736.6987
875.415	8.6049	83.9072	2279.7474	22737.5755
875.435	8.5703	82.0582	2278.8077	22736.6654
875.455	8.6680	84.5901	2277.9928	22735.8702
875.476	8.5482	85.0370	2279.0862	22736.9848
875.496	8.6900	84.8362	2278.8020	22736.7264
875.516	8.5294	84.3057	2278.4002	22736.3464
875.537	8.5861	84.7543	2279.3899	22737.3613
875.557	8.5608	85.1483	2279.1067	22737.1073
875.577	8.5294	83.5216	2278.6229	22736.6482
875.598	8.6648	83.9374	2279.3314	22737.3827
875.618	8.5325	85.2964	2278.9382	22737.0172
875.638	8.5136	83.1110	2278.4130	22736.5146
875.659	8.6364	84.7617	2279.1961	22737.3216
875.679	8.5955	85.1557	2278.9178	22737.0701
875.699	8.5671	83.9072	2278.5015	22736.6765
875.720	8.6553	85.2298	2279.5033	22737.7044
875.740	8.6459	83.2482	2278.9827	22737.2127
875.760	8.5986	84.5154	2278.3504	22736.6026
875.781	8.5640	84.9478	2279.4108	22737.6876
875.801	8.6207	84.4855	2279.0497	22737.3550
875.821	8.5514	84.0052	2278.5369	22736.8658
875.841	8.5231	84.6573	2278.0590	22736.4058
875.862	8.7215	84.3132	2279.0374	22737.4050
875.882	8.5419	84.4331	2278.5672	22736.9583
875.902	8.6207	84.8809	2278.1968	22736.6067
875.923	8.5482	83.7713	2279.1181	22737.5499
875.943	8.4884	83.7789	2278.4487	22736.9039
875.963	8.6270	84.9924	2277.9900	22736.4620
875.983	8.6081	84.0879	2277.5881	22736.0721
876.004	8.6207	84.9404	2278.5824	22737.0818
876.024	8.5766	83.4154	2278.0531	22736.5704
876.044	8.5829	84.9032	2277.5243	22736.0536
876.065	8.6837	83.8167	2278.4658	22737.0093
876.085	8.5640	84.8957	2277.9971	22736.5575
876.105	8.6333	84.0804	2277.5779	22736.1502
876.126	8.5357	83.7789	2278.3690	22736.9553
876.146	8.7152	84.4331	2277.8186	22736.4202
876.166	8.6743	84.0955	2277.3275	22735.9384
876.186	8.6239	84.1932	2276.8028	22735.4174
876.207	8.5766	84.7095	2277.7851	22736.4059
876.227	8.6490	84.6499	2277.4320	22736.0626
876.247	8.6018	84.9998	2277.1314	22735.7681
876.268	8.5294	84.6275	2278.2356	22736.8828
876.288	8.5482	83.7940	2277.7215	22736.3827
876.308	8.5671	84.3582	2277.1693	22735.8384
876.329	8.7184	84.5827	2278.1536	22736.8330
876.349	8.5703	84.1255	2277.6881	22736.3807
876.369	8.5892	84.2907	2277.1800	22735.8804
876.389	8.6112	84.1556	2276.6833	22735.3856
876.410	8.5923	84.3207	2277.5929	22736.2996
876.430	8.6743	85.2520	2277.2775	22735.9920
876.450	8.5671	84.5528	2277.0046	22735.7234
876.471	8.5041	84.7394	2278.0520	22736.7796
876.491	8.5703	84.5004	2277.6758	22736.4159
876.511	8.6774	83.6806	2277.1290	22735.8763
876.531	8.6648	85.9301	2276.8257	22735.5755
876.552	8.6176	84.3357	2278.0448	22736.8022
876.572	8.5892	83.9524	2277.5110	22736.2800
876.592	8.6081	84.5528	2277.0199	22735.7946
876.613	8.5262	85.6065	2278.2180	22737.0024
876.633	8.6774	84.5752	2277.9957	22736.7953
876.653	8.5419	84.7095	2277.6276	22736.4391
876.674	8.5262	84.0879	2278.5813	22737.4079
876.694	8.5671	82.4135	2277.7449	22736.5873
876.714	8.5073	84.1406	2276.9277	22735.7765
876.734	8.5766	84.0804	2276.3968	22735.2444
876.755	8.5861	84.6499	2277.3542	22736.2030
876.775	8.6333	83.6125	2276.8248	22735.6772
876.795	8.4916	84.7990	2276.3267	22735.1769
876.816	8.6239	85.2816	2277.5198	22736.3717
876.836	8.5766	83.3622	2277.0515	22735.9093
876.856	8.6302	86.0108	2276.7098	22735.5689
876.877	8.5357	84.2157	2277.9235	22736.7887
876.897	8.5388	84.8288	2277.5165	22736.3925
876.917	8.6302	83.9524	2277.0710	22735.9529
876.937	8.5703	83.7638	2276.4547	22735.3365
876.958	8.6427	84.3432	2277.3029	22736.1859
876.978	8.5577	84.9329	2276.9421	22735.8290
876.998	8.4506	85.0667	2276.7056	22735.5931
877.019	8.5955	83.1644	2277.5723	22736.4639
877.039	8.5419	84.7245	2276.9783	22735.8756
877.059	8.6239	84.4705	2276.6080	22735.5055
877.080	8.6616	84.1706	2277.5473	22736.4482
877.100	8.5892	84.3882	2277.0646	22735.9715
877.120	8.5798	85.0592	2276.7351	22735.6434
877.141	8.5357	85.0295	2277.9244	22736.8390
877.161	8.5955	84.9775	2277.6769	22736.6031
877.181	8.6868	84.1481	2277.2864	22736.2206
877.201	8.5735	84.9106	2276.8898	22735.8274
877.222	8.5451	84.1030	2277.8903	22736.8348
877.242	8.6711	84.3807	2277.3908	22736.3451
877.262	8.5703	84.6499	2276.9882	22735.9471
877.283	8.5923	84.6275	2278.0333	22737.0004
877.303	8.5640	84.2382	2277.5954	22736.5742
877.323	8.5766	84.3957	2277.1245	22736.1098
877.344	8.5640	83.9976	2278.0142	22737.0083
877.364	8.5545	84.5303	2277.5205	22736.5258
877.384	8.5798	84.5303	2277.1213	22736.1326
877.404	8.6049	84.1030	2276.6562	22735.6687
877.425	8.6522	84.6946	2277.6221	22736.6385
877.445	8.6648	83.7260	2277.1155	22736.1385
877.465	8.4412	84.1932	2276.5323	22735.5557
877.486	8.6081	84.9106	2277.5529	22736.5792
877.506	8.5388	83.4989	2277.0454	22736.0774
877.526	8.6994	84.4031	2276.4602	22735.4918
877.546	8.5482	83.8469	2275.9399	22734.9649
877.567	8.6333	84.7692	2276.8831	22735.9038
877.587	8.6743	83.2558	2276.3203	22735.3389
877.607	8.6239	84.0578	2275.6466	22734.6562
877.628	8.6994	83.5368	2276.4159	22735.4168
877.648	8.6239	85.1334	2275.9657	22734.9600
877.668	8.5608	83.5519	2275.5237	22734.5062
877.689	8.6018	83.5822	2276.2144	22735.1866
877.709	8.5545	84.6872	2275.7004	22734.6633
877.729	8.5735	84.7692	2275.3894	22734.3383
877.750	8.6176	84.3507	2276.4271	22735.3661
877.770	8.6081	85.0815	2276.1031	22735.0363
877.790	8.5608	83.8318	2275.6971	22734.6204
877.810	8.5073	84.5976	2275.2161	22734.1244
877.831	8.5861	84.7692	2276.2989	22735.1957
877.851	8.6018	85.0073	2276.0334	22734.9234
877.871	8.4632	83.9524	2275.6360	22734.5153
877.892	8.6176	83.7411	2276.4226	22735.2935
877.912	8.5923	83.6504	2275.7606	22734.6238
877.932	8.5829	85.0592	2275.3252	22734.1745
877.952	8.5735	84.5303	2275.0409	22733.8724
877.973	8.6176	83.3090	2275.8603	22734.6768
877.993	8.5703	83.1339	2275.0482	22733.8499
878.013	8.5482	84.2757	2274.4064	22733.1851
878.034	8.6459	84.3582	2275.3718	22734.1294
878.054	8.6616	85.3482	2275.1064	22733.8467
878.074	8.4317	84.6275	2274.8888	22733.6093
878.095	8.5923	84.4630	2275.9276	22734.6329
878.115	8.6396	85.2964	2275.6640	22734.3585
878.135	8.4790	84.9032	2275.4766	22734.1577
878.155	8.6207	84.0578	2275.0863	22733.7508
878.176	8.5073	84.2157	2275.9806	22734.6314
878.196	8.5923	83.6882	2275.4090	22734.0479
878.216	8.6333	83.8846	2274.7897	22733.4100
878.237	8.6144	84.0503	2275.6288	22734.2317
878.257	8.5608	84.2982	2275.1352	22733.7228
878.277	8.7435	84.9924	2274.8039	22733.3714
878.298	8.5482	84.3507	2275.8877	22734.4395
878.318	8.5798	84.6872	2275.5051	22734.0451
878.338	8.5577	84.4181	2275.1384	22733.6624
878.359	8.6553	84.8957	2276.2129	22734.7251
878.379	8.6711	84.4181	2275.8719	22734.3763
878.399	8.5357	83.4458	2275.2951	22733.7864
878.419	8.5482	84.3582	2274.7155	22733.1873
878.440	8.5766	84.1932	2275.6627	22734.1172
878.460	8.6239	85.0667	2275.3196	22733.7602
878.480	8.5514	84.4481	2275.0231	22733.4461
878.501	8.5010	83.9750	2275.9442	22734.3532
878.521	8.6868	85.2001	2275.5836	22733.9818
878.541	8.5482	83.5898	2275.1637	22733.5467
878.561	8.5892	84.0202	2274.5536	22732.9156
878.582	8.5703	85.0518	2275.5934	22733.9368
878.602	8.5482	86.3036	2275.5983	22733.9291
878.622	8.5735	83.0118	2275.2652	22733.5816
878.643	8.4978	84.8957	2276.0936	22734.3983
878.663	8.5861	85.0815	2275.8640	22734.1605
878.683	8.4978	84.8957	2275.6372	22733.9229
878.704	8.6333	83.6277	2276.5681	22734.8469
878.724	8.5577	84.9552	2276.1016	22734.3762
878.744	8.5294	84.1556	2275.7284	22733.9941
878.764	8.5829	84.3807	2275.2647	22733.5167
878.785	8.5136	83.6428	2276.1133	22734.3538
878.805	8.5861	85.2298	2275.7004	22733.9320
878.825	8.4978	83.8167	2275.3216	22733.5397
878.846	8.5608	85.5254	2276.3987	22734.6074
878.866	8.6270	83.6277	2276.0288	22734.2320
878.886	8.5892	84.2832	2275.4578	22733.6502
878.907	8.5955	85.2742	2276.5707	22734.7554
878.927	8.5514	84.2307	2276.2569	22734.4384
878.947	8.6743	85.3925	2275.9666	22734.1415
878.967	8.5955	83.6125	2275.5775	22733.7420
878.988	8.5798	84.7095	2276.4741	22734.6311
879.008	8.5766	85.2446	2276.2359	22734.3891
879.028	8.6302	83.2101	2275.7523	22733.8976
879.049	8.6144	83.4458	2276.3570	22734.4951
879.069	8.5357	83.3850	2275.6029	22733.7330
879.090	8.6112	84.1180	2276.3568	22734.4788
879.110	8.6616	84.8734	2275.9606	22734.0767
879.130	8.4758	84.3132	2275.6017	22733.7075
879.150	8.6239	85.1705	2275.2965	22733.3883
879.171	8.5482	83.4154	2276.2425	22734.3239
879.191	8.6364	84.6349	2275.6918	22733.7652
879.211	8.6144	83.9976	2275.2445	22733.3042
879.232	8.5545	85.1557	2276.2898	22734.3392
879.252	8.5703	85.1631	2276.1143	22734.1582
879.273	8.6333	85.3038	2277.3772	22735.4219
879.293	8.4821	85.1853	2277.2163	22735.2680
879.313	8.4726	84.3207	2276.8947	22734.9505
879.334	8.5798	84.8288	2277.9187	22735.9828
879.354	8.7152	84.3132	2277.5280	22735.6038
879.374	8.3939	84.9850	2277.1679	22735.2513
879.394	8.6396	84.0879	2276.7751	22734.8617
879.415	8.5892	85.1112	2277.8093	22735.9028
879.435	8.5451	84.0127	2277.4169	22735.5209
879.455	8.6648	83.9072	2276.8300	22734.9389
879.476	8.6333	84.0052	2277.6397	22735.7548
879.496	8.4821	85.3999	2277.2960	22735.4199
879.516	8.6207	84.5901	2277.0535	22735.1829
879.537	8.6270	84.3657	2278.0419	22736.1810
879.557	8.4853	83.8695	2277.4994	22735.6507
879.577	8.6112	85.0370	2277.0749	22735.2329
879.597	8.6931	84.2607	2276.7204	22734.8808
879.618	8.5861	85.1557	2277.7931	22735.9598
879.638	8.5577	85.5402	2277.6612	22735.8397
879.658	8.6176	84.0428	2277.3467	22735.5343
879.679	8.6081	83.9223	2278.1592	22736.3587
879.699	8.6837	83.0500	2277.4061	22735.6179
879.719	8.5419	85.2446	2276.8813	22735.0982
879.739	8.4916	84.6499	2276.6282	22734.8457
879.760	8.5923	84.5677	2277.6674	22735.8899
879.780	8.5482	84.9181	2277.3367	22735.5683
879.800	8.5419	83.3166	2276.8029	22735.0387
879.821	8.6459	83.9600	2277.5024	22735.7433
879.841	8.6302	85.5254	2277.1737	22735.4219
879.861	8.5482	84.1481	2276.8803	22735.1321
879.882	8.5451	85.5107	2277.9931	22736.2532
879.902	8.5514	85.1779	2277.8576	22736.1315
879.922	8.6081	85.4369	2277.7115	22735.9976
879.942	8.6427	84.3807	2277.4353	22735.7311
879.963	8.5798	84.1556	2278.3459	22736.6552
879.983	8.5419	85.3112	2278.0036	22736.3294
880.003	8.5388	83.0347	2277.4799	22735.8174
880.024	8.6333	84.3582	2278.1912	22736.5414
880.044	8.5861	84.4705	2277.7452	22736.1095
880.064	8.5199	85.5328	2277.4992	22735.8738
880.085	8.5829	84.5378	2278.6759	22737.0660
880.105	8.6868	83.3090	2278.0612	22736.4700
880.125	8.5986	84.0879	2277.3796	22735.7997
880.145	8.5986	84.8362	2276.9595	22735.3847
880.166	8.6743	83.3850	2277.8213	22736.2540
880.186	8.6459	83.5671	2277.0691	22735.5099
880.206	8.5294	83.9901	2276.4265	22734.8676
880.227	8.5766	84.7095	2277.3781	22735.8213
880.247	8.5766	86.5806	2277.3499	22735.8003
880.267	8.7467	84.0578	2277.2141	22735.6708
880.288	8.5703	84.8064	2278.1846	22736.6523
880.308	8.6049	84.7245	2277.8549	22736.3372
880.328	8.5545	83.2558	2277.2726	22735.7643
880.348	8.5451	82.8283	2276.3834	22734.8762
880.369	8.5923	85.2742	2277.2317	22735.7255
880.389	8.6081	82.1434	2276.5640	22735.0596
880.409	8.5766	86.3255	2276.0786	22734.5696
880.430	8.5357	83.6579	2277.2579	22735.7482
880.450	8.5861	84.3507	2276.6877	22735.1808
880.470	8.4474	83.7865	2276.1459	22734.6354
880.491	8.5955	84.7915	2277.0799	22735.5681
880.511	8.5357	85.6065	2276.9076	22735.3989
880.531	8.6112	84.2007	2276.6397	22735.1314
880.551	8.6239	84.5079	2276.1931	22734.6813
880.572	8.6364	85.2446	2277.3308	22735.8194
880.592	8.5419	83.8469	2276.9390	22735.4322
880.612	8.6364	84.5079	2276.4301	22734.9227
880.633	8.6239	84.2307	2277.3885	22735.8832
880.653	8.4790	85.3186	2277.0718	22735.5722
880.673	8.5671	83.8016	2276.6880	22735.1900
880.693	8.5419	84.0052	2276.0915	22734.5896
880.714	8.5766	84.7692	2277.0603	22735.5567
880.734	8.5766	83.4837	2276.5330	22735.0302
880.754	8.5419	85.4073	2276.1180	22734.6106
880.775	8.4884	84.2832	2277.2458	22735.7379
880.795	8.6931	85.3260	2276.9409	22735.4371
880.815	8.5294	84.8213	2276.7288	22735.2262
880.836	8.5640	84.6573	2277.8122	22736.3157
880.856	8.6018	83.7184	2277.2959	22735.8087
880.876	8.5608	86.1720	2277.0368	22735.5545
880.897	8.5388	84.0879	2278.2522	22736.7802
880.917	8.4349	84.6051	2277.7829	22736.3255
880.937	8.6648	85.9301	2277.6246	22736.1781
880.957	8.5923	85.0295	2277.5386	22736.1016
880.978	8.4569	83.5519	2278.4558	22737.0331
880.998	8.5671	86.2524	2278.1681	22736.7631
881.018	8.6018	82.6212	2277.7298	22736.3385
881.039	8.5640	84.7394	2278.4323	22737.0561
881.059	8.6239	82.9583	2277.7959	22736.4352
881.079	8.5451	84.4630	2277.1217	22735.7691
881.099	8.6333	83.6731	2276.5743	22735.2228
881.120	8.6144	84.2307	2277.3857	22736.0369
881.140	8.6522	84.2457	2276.8914	22735.5470
881.160	8.5482	84.2007	2276.3982	22735.0527
881.181	8.6176	84.1030	2277.2814	22735.9368
881.201	8.6270	84.8585	2276.8687	22735.5279
881.221	8.6081	84.1255	2276.4649	22735.1231
881.242	8.5325	84.4855	2277.4007	22736.0610
881.262	8.5482	84.1255	2276.9284	22735.5935
881.282	8.6427	83.0881	2276.2307	22734.8938
881.302	8.6680	84.1781	2275.5503	22734.2038
881.323	8.6207	84.3057	2276.4754	22735.1205
881.343	8.4349	83.5671	2275.8925	22734.5312
881.363	8.6806	84.4555	2275.3416	22733.9676
881.384	8.5451	84.7990	2276.4033	22735.0195
881.404	8.5231	85.1779	2276.1698	22734.7808
881.424	8.6176	84.3582	2275.8661	22734.4690
881.445	8.5104	84.2832	2276.8147	22735.4130
881.465	8.6806	84.5528	2276.3870	22734.9837
881.485	8.6459	84.7394	2276.0403	22734.6310
881.505	8.5514	84.7543	2275.7312	22734.3123
881.526	8.6302	83.9976	2276.7006	22735.2758
881.546	8.6333	84.8660	2276.2790	22734.8513
881.566	8.6176	84.6125	2275.9645	22734.5298
881.587	8.6396	84.7394	2277.0353	22735.5980
881.607	8.5608	84.4031	2276.6557	22735.2196
881.627	8.6018	83.7789	2276.1217	22734.6817
881.648	8.6585	83.8016	2276.8825	22735.4399
881.668	8.5041	83.8393	2276.2561	22734.8115
881.688	8.5892	84.9106	2275.8212	22734.3687
881.708	8.5671	83.6882	2275.3667	22733.9013
881.729	8.5640	84.1856	2276.1879	22734.7118
881.749	8.5545	83.7336	2275.6163	22734.1307
881.769	8.5640	84.2682	2275.0654	22733.5641
881.790	8.6176	84.2382	2276.0005	22734.4857
881.810	8.5514	84.6872	2275.5978	22734.0725
881.830	8.5986	83.9901	2275.1591	22733.6185
881.851	8.5798	84.7170	2276.1279	22734.5750
881.871	8.6522	84.0578	2275.6987	22734.1367
881.891	8.6396	84.5602	2275.2489	22733.6727
881.911	8.6144	84.5079	2274.8792	22733.2844
881.932	8.5861	84.7319	2275.9441	22734.3345
881.952	8.6176	85.0518	2275.6843	22734.0645
881.972	8.7184	84.0654	2275.3174	22733.6838
881.993	8.6018	84.2157	2276.2101	22734.5657
882.013	8.5923	85.5328	2275.9411	22734.2896
882.033	8.5104	84.6424	2275.7462	22734.0848
882.053	8.6239	83.0805	2275.1475	22733.4718
882.074	8.5262	85.1038	2276.0255	22734.3371
882.094	8.6427	84.1706	2275.6803	22733.9823
882.114	8.5798	84.3882	2275.2210	22733.5086
882.135	8.6774	84.0503	2276.1423	22734.4184
882.155	8.6427	83.9147	2275.5788	22733.8453
882.175	8.5640	83.9147	2274.9998	22733.2504
882.196	8.6207	83.0500	2275.6676	22733.9027
882.216	8.6459	83.1720	2274.8213	22733.0400
882.236	8.6364	84.3732	2274.2048	22732.3987
882.257	8.5798	85.3630	2275.3645	22733.5368
882.277	8.5199	84.1856	2275.0729	22733.2286
882.297	8.6427	83.8997	2274.5427	22732.6771
882.317	8.6302	84.6051	2274.0886	22732.1961
882.338	8.5766	84.2232	2275.0918	22733.1756
882.358	8.5671	83.7336	2274.5400	22732.6027
882.378	8.5357	83.1491	2273.8173	22731.8517
882.399	8.6302	84.2382	2274.5733	22732.5797
882.419	8.5766	84.5827	2274.1711	22732.1515
882.439	8.5104	84.9775	2273.8964	22731.8469
882.459	8.6616	85.4147	2273.7630	22731.6814
882.480	8.5798	83.4989	2274.7851	22732.6765
882.500	8.5167	84.6200	2274.2640	22732.1312
882.520	8.5671	84.1631	2273.8595	22731.6973
882.541	8.5419	83.9072	2274.7338	22732.5449
882.561	8.5923	85.3704	2274.4052	22732.1928
882.581	8.5986	83.7336	2274.0520	22731.8123
882.602	8.5514	83.4154	2274.7637	22732.4986
882.622	8.6207	84.9106	2274.2772	22731.9881
882.642	8.5671	85.2594	2274.1022	22731.7853
882.662	8.6459	84.0202	2273.7819	22731.4345
882.683	8.6585	84.7319	2274.7757	22732.4017
882.703	8.5073	84.7543	2274.4812	22732.0845
882.723	8.5671	83.5444	2273.9937	22731.5700
882.744	8.5923	84.5453	2274.8696	22732.4211
882.764	8.5671	84.3207	2274.4713	22732.0007
882.784	8.5419	83.9147	2273.9734	22731.4757
882.805	8.5955	84.9701	2274.9879	22732.4660
882.825	8.5514	85.8934	2274.9189	22732.3782
882.845	8.5923	85.1408	2274.8790	22732.3189
882.865	8.4506	84.8064	2274.6596	22732.0787
882.886	8.7089	84.8511	2275.7999	22733.2034
882.906	8.5766	82.9736	2275.2174	22732.6085
882.926	8.6427	84.4555	2274.5767	22731.9484
882.947	8.6302	84.8585	2275.6584	22733.0132
882.967	8.5482	83.3014	2275.1332	22732.4744
882.987	8.6711	84.5602	2274.5651	22731.8866
883.008	8.6049	84.1631	2275.5442	22732.8482
883.028	8.4443	85.9595	2275.3455	22732.6364
883.048	8.6239	84.4780	2275.2014	22732.4774
883.069	8.6239	85.0518	2276.3128	22733.5793
883.089	8.4663	84.5229	2276.0137	22733.2754
883.109	8.4600	84.2007	2275.5775	22732.8301
883.130	8.6522	83.5368	2276.3724	22733.6181
883.150	8.6270	84.4256	2275.8056	22733.0456
883.170	8.5798	84.9478	2275.4795	22732.7089
883.191	8.5955	84.6946	2276.6070	22733.8301
883.211	8.6081	85.3482	2276.3818	22733.6039
883.231	8.5545	84.1030	2276.0614	22733.2794
883.252	8.5325	84.4256	2276.9879	22734.2051
883.272	8.5766	85.5476	2276.7465	22733.9668
883.292	8.6018	85.0667	2276.6142	22733.8356
883.313	8.6711	84.7990	2277.7663	22734.9945
883.333	8.5986	84.8734	2277.4653	22734.7051
883.353	8.5703	84.4106	2277.1037	22734.3514
883.373	8.6333	85.0889	2276.7824	22734.0340
883.394	8.4978	83.7487	2277.7536	22735.0129
883.414	8.6616	85.8934	2277.4477	22734.7184
883.434	8.4600	85.0295	2277.3578	22734.6377
883.455	8.6364	85.1705	2278.5588	22735.8540
883.475	8.6459	82.3827	2277.8969	22735.2106
883.495	8.5577	84.0879	2277.0640	22734.3876
883.516	8.4632	85.1631	2278.1036	22735.4383
883.536	8.6427	85.8273	2278.0166	22735.3679
883.556	8.6396	83.7336	2277.6940	22735.0595
883.576	8.5419	84.7095	2277.1903	22734.5652
883.597	8.6270	84.5154	2278.2238	22735.6112
883.617	8.5671	84.8883	2277.8726	22735.2762
883.637	8.6239	83.9449	2277.4313	22734.8467
883.658	8.5829	84.4031	2278.3092	22735.7389
883.678	8.5482	84.6349	2277.8964	22735.3429
883.698	8.5955	85.1408	2277.6109	22735.0703
883.719	8.7751	83.8469	2278.5979	22736.0741
883.739	8.5514	84.7095	2278.1016	22735.5975
883.759	8.5262	84.2532	2277.6789	22735.1891
883.779	8.5703	84.3057	2277.1946	22734.7140
883.800	8.6333	85.5107	2278.3309	22735.8632
883.820	8.5892	83.6579	2277.9394	22735.4888
883.840	8.5545	84.3732	2277.3644	22734.9254
883.861	8.4916	84.4855	2278.3320	22735.9069
883.881	8.5829	84.2082	2277.8618	22735.4533
883.901	8.6427	83.8167	2277.2867	22734.8889
883.921	8.5167	84.4481	2276.7586	22734.3652
883.942	8.6270	84.8213	2277.8052	22735.4191
883.962	8.5829	84.1556	2277.3885	22735.0134
883.982	8.6018	84.8660	2276.9844	22734.6155
884.003	8.6868	84.0654	2277.9694	22735.6101
884.023	8.5640	85.8273	2277.7023	22735.3566
884.043	8.5671	83.8318	2277.3999	22735.0645
884.064	8.6522	85.2890	2278.4127	22736.0916
884.084	8.5325	85.5623	2278.2989	22735.9972
884.104	8.5419	85.5328	2278.2268	22735.9435
884.125	8.5735	83.7713	2279.2612	22737.0016
884.145	8.6081	84.4555	2278.7021	22736.4689
884.165	8.5986	85.1557	2278.3793	22736.1674
884.185	8.5514	84.3057	2278.0356	22735.8414
884.206	8.6931	85.5697	2279.1717	22736.9995
884.226	8.5671	85.1112	2279.0202	22736.8756
884.246	8.6522	83.7865	2278.5752	22736.4548
884.267	8.5167	84.5976	2279.4451	22737.3513
884.287	8.5766	85.3038	2279.1611	22737.0970
884.307	8.6049	84.0955	2278.7974	22736.7595
884.327	8.5514	85.2446	2278.4285	22736.4125
884.348	8.6333	84.0127	2279.4521	22737.4618
884.368	8.5766	83.8167	2278.8248	22736.8623
884.388	8.6396	84.6200	2278.3059	22736.3647
884.409	8.6018	84.0503	2279.2290	22737.3114
884.429	8.5419	84.4331	2278.7128	22736.8211
884.449	8.5955	83.8921	2278.1769	22736.3050
884.470	8.5482	84.0052	2278.9671	22737.1165
884.490	8.5545	83.3470	2278.2669	22736.4380
884.510	8.5735	84.9181	2277.7265	22735.9124
884.530	8.5482	84.8511	2277.4420	22735.6380
884.551	8.5199	85.9668	2278.7494	22736.9612
884.571	8.6081	85.5328	2278.7388	22736.9736
884.591	8.6112	84.0729	2278.4146	22736.6706
884.612	8.5608	84.0879	2279.2477	22737.5278
884.632	8.5640	83.6731	2278.6116	22736.9169
884.652	8.5829	84.7468	2278.0926	22736.4165
884.673	8.5798	84.5378	2279.1252	22737.4705
884.693	8.5608	85.0073	2278.7862	22737.1568
884.713	8.4978	84.6349	2278.4674	22736.8596
884.734	8.6018	84.2832	2279.4316	22737.8490
884.754	8.5325	82.2516	2278.5901	22737.0335
884.774	8.6302	84.1706	2277.7405	22736.2001
884.794	8.6333	85.2446	2277.3972	22735.8664
884.815	8.5735	83.9826	2278.4285	22736.9111
884.835	8.6176	84.1932	2277.8713	22736.3700
884.855	8.5735	84.0804	2277.3373	22735.8459
884.876	8.5798	82.9736	2277.9915	22736.5105
884.896	8.5357	84.0127	2277.2428	22735.7718
884.916	8.6049	84.1706	2276.7017	22735.2334
884.936	8.6176	84.8213	2276.3012	22734.8304
884.957	8.4853	83.8469	2277.2490	22735.7786
884.977	8.5923	84.2082	2276.6866	22735.2188
884.997	8.6333	84.8437	2276.2963	22734.8258
885.018	8.5577	84.1180	2277.2951	22735.8254
885.038	8.4317	84.3807	2276.8056	22735.3394
885.058	8.6711	84.4106	2276.3707	22734.9028
885.078	8.5294	83.6655	2275.8227	22734.3477
885.099	8.6680	84.9329	2276.7643	22735.2843
885.119	8.5199	83.8318	2276.3255	22734.8434
885.139	8.5955	84.2982	2275.7870	22734.2972
885.160	8.5671	85.4959	2276.9370	22735.4431
885.180	8.6427	83.3926	2276.5166	22735.0225
885.200	8.6680	83.7260	2275.8082	22734.3077
885.221	8.4569	83.8846	2276.5782	22735.0717
885.241	8.6081	84.6946	2276.1109	22734.6001
885.261	8.6427	85.1038	2275.8515	22734.3322
885.282	8.5545	82.0892	2276.5483	22735.0230
885.302	8.4947	84.1255	2275.6898	22734.1577
885.322	8.5041	85.4442	2275.3978	22733.8522
885.342	8.6680	83.2558	2274.9653	22733.4023
885.363	8.4853	84.5752	2275.7841	22734.2059
885.383	8.6176	83.8242	2275.2970	22733.7055
885.403	8.5577	84.9329	2274.8753	22733.2652
885.424	8.6270	83.4382	2275.7892	22734.1635
885.444	8.5073	85.0444	2275.3158	22733.6769
885.464	8.6522	84.2007	2274.9746	22733.3180
885.485	8.6585	83.7940	2275.8218	22734.1504
885.505	8.5419	83.8921	2275.2161	22733.5312
885.525	8.5829	84.2007	2274.6853	22732.9805
885.545	8.5640	84.1781	2274.2086	22732.4782
885.566	8.5514	85.0221	2275.2750	22733.5224
885.586	8.7719	85.1483	2275.0876	22733.3178
885.606	8.6112	84.1556	2274.7590	22732.9691
885.627	8.5388	84.1706	2275.6665	22733.8599
885.647	8.6018	83.9600	2275.1364	22733.3151
885.667	8.5545	83.9600	2274.5780	22732.7359
885.687	8.6112	83.5595	2273.9602	22732.0908
885.708	8.4537	84.7543	2274.8755	22732.9805
885.728	8.5798	84.6499	2274.5662	22732.6489
885.748	8.5482	83.6352	2274.0754	22732.1314
885.769	8.5136	83.3698	2274.7617	22732.7921
885.789	8.5640	84.0277	2274.1215	22732.1266
885.809	8.5419	83.7940	2273.5595	22731.5326
885.830	8.6239	83.1644	2274.2441	22732.1859
885.850	8.5735	84.9329	2273.7262	22731.6377
885.870	8.5766	83.9901	2273.3516	22731.2277
885.890	8.5104	84.1180	2272.8466	22730.6825
885.911	8.6049	83.8393	2273.7139	22731.5116
885.931	8.5735	84.0127	2273.1620	22730.9234
885.951	8.7089	84.7095	2272.7611	22730.4808
885.972	8.4600	84.5004	2273.8473	22731.5293
885.992	8.5766	85.4812	2273.6464	22731.2957
886.012	8.6553	84.7692	2273.4926	22731.1072
886.033	8.4853	84.9255	2274.6540	22732.2396
886.053	8.5419	84.3057	2274.3188	22731.8802
886.073	8.5514	84.4930	2273.9161	22731.4492
886.093	8.6490	83.3318	2273.3572	22730.8565
886.114	8.5861	85.0667	2274.2948	22731.7626
886.134	8.6868	83.7865	2273.9014	22731.3408
886.154	8.4065	85.3925	2273.5670	22730.9738
886.175	8.6081	84.6424	2274.7866	22732.1659
886.195	8.6207	84.1706	2274.3804	22731.7369
886.215	8.5735	83.4609	2273.7837	22731.1117
886.236	8.6144	84.9924	2274.7255	22732.0270
886.256	8.5608	83.8016	2274.3170	22731.5950
886.276	8.5608	83.9976	2273.7488	22730.9979
886.296	8.5923	84.5602	2273.3134	22730.5278
886.317	8.4978	83.6579	2274.2202	22731.4028
886.337	8.5199	83.6806	2273.5769	22730.7292
886.357	8.6900	84.4930	2273.0800	22730.1955
886.378	8.6144	85.6139	2274.3182	22731.4011
886.398	8.5955	84.1030	2274.0676	22731.1237
886.418	8.7089	83.3394	2273.4435	22730.4677
886.438	8.6522	84.3432	2272.8669	22729.8526
886.459	8.6427	85.5549	2274.0714	22731.0222
886.479	8.5955	85.3925	2274.0278	22730.9501
886.499	8.5829	83.9072	2273.7117	22730.6037
886.520	8.6553	85.7685	2274.8670	22731.7335
886.540	8.5829	83.4306	2274.5238	22731.3693
886.560	8.6302	84.8437	2274.0318	22730.8516
886.581	8.6144	85.2964	2275.2638	22732.0623
886.601	8.5451	84.2457	2274.9725	22731.7548
886.621	8.6239	84.4406	2274.5431	22731.3053
886.642	8.5545	83.4382	2275.3755	22732.1199
886.662	8.5703	85.4885	2274.9808	22731.7099
886.682	8.6049	84.1631	2274.7112	22731.4211
886.703	8.6396	83.5216	2275.5078	22732.2016
886.723	8.5671	83.3394	2274.7693	22731.4475
886.744	8.6364	84.8213	2275.6480	22732.3112
886.764	8.4947	84.1180	2275.2520	22731.9031
886.784	8.5608	84.3582	2274.7843	22731.4183
886.805	8.6207	84.2007	2275.7320	22732.3517
886.825	8.6680	84.4630	2275.2893	22731.8976
886.845	8.5608	84.7170	2274.9377	22731.5301
886.865	8.5955	85.1260	2274.7003	22731.2735
886.886	8.6049	84.3582	2275.8099	22732.3689
886.906	8.6239	84.4106	2275.3837	22731.9323
886.926	8.6364	85.9888	2275.2329	22731.7679
886.947	8.5545	83.4382	2276.3259	22732.8526
886.967	8.5199	85.2298	2275.8766	22732.3986
886.987	8.5703	83.9600	2275.5192	22732.0321
887.007	8.6333	84.9627	2275.1221	22731.6215
887.028	8.4853	84.0729	2276.1485	22732.6380
887.048	8.6049	85.1779	2275.7978	22732.2814
887.068	8.5798	84.2157	2275.4752	22731.9490
887.089	8.7121	85.2372	2276.5698	22733.0380
887.109	8.4474	84.4930	2276.2933	22732.7607
887.129	8.5703	82.6059	2275.5844	22732.0455
887.149	8.5735	85.7464	2275.0920	22731.5399
887.170	8.5829	84.6051	2276.3476	22732.7867
887.190	8.5514	84.8288	2276.0248	22732.4603
887.210	8.6018	85.7391	2275.8939	22732.3232
887.231	8.5735	84.9924	2277.2055	22733.6355
887.251	8.6743	84.6125	2276.9004	22733.3365
887.271	8.5986	83.5368	2276.3579	22732.7955
887.292	8.5482	85.2001	2277.3169	22733.7583
887.312	8.6522	85.1779	2277.1384	22733.5880
887.332	8.5357	83.5974	2276.6967	22733.1510
887.353	8.5735	84.3507	2277.5142	22733.9754
887.373	8.5388	83.7487	2276.9559	22733.4252
887.393	8.5451	84.6797	2276.4589	22732.9306
887.413	8.6459	84.8883	2276.1570	22732.6264
887.434	8.5861	84.6872	2277.2643	22733.7361
887.454	8.5545	84.5079	2276.8905	22733.3688
887.474	8.6176	85.1483	2276.5978	22733.0787
887.495	8.5357	83.9750	2277.6210	22734.1087
887.515	8.5861	84.2457	2277.0813	22733.5786
887.535	8.5294	84.3957	2276.6181	22733.1193
887.556	8.5419	85.1186	2277.7091	22734.2176
887.576	8.6302	84.1255	2277.3378	22733.8579
887.596	8.6302	85.7244	2277.0716	22733.5995
887.616	8.6364	84.8362	2276.9264	22733.4598
887.637	8.4695	83.8921	2277.8768	22734.4202
887.657	8.6459	83.4609	2277.1903	22733.7453
887.677	8.6994	84.7170	2276.6489	22733.2085
887.698	8.4916	83.9750	2277.5965	22734.1629
887.718	8.6207	83.1339	2276.8730	22733.4476
887.738	8.5388	85.3851	2276.3922	22732.9680
887.758	8.6806	85.5033	2276.3097	22732.8837
887.779	8.6239	85.9962	2277.7498	22734.3296
887.799	8.5798	84.2157	2277.5383	22734.1309
887.819	8.6522	85.4885	2277.2454	22733.8479
887.840	8.6207	83.0805	2278.1642	22734.7800
887.860	8.6112	84.4930	2277.5105	22734.1413
887.880	8.5451	84.4256	2277.0879	22733.7274
887.901	8.4916	84.9775	2278.1536	22734.8055
887.921	8.5514	84.1781	2277.7622	22734.4303
887.941	8.6176	83.3166	2277.1006	22733.7789
887.961	8.5955	83.9524	2276.4098	22733.0907
887.982	8.4978	85.6360	2277.5163	22734.2021
888.002	8.6900	85.5181	2277.4638	22734.1605
888.022	8.6270	85.0518	2277.3152	22734.0216
888.043	8.5136	84.9181	2278.4767	22735.1985
888.063	8.5104	85.2742	2278.2529	22734.9954
888.083	8.5482	83.2253	2277.7516	22734.5107
888.104	8.5829	82.6980	2278.2039	22734.9793
888.124	8.5923	84.5004	2277.4876	22734.2778
888.144	8.5986	83.8921	2276.9781	22733.7761
888.164	8.5829	84.2757	2276.4378	22733.2377
888.185	8.6396	84.7990	2277.4545	22734.2590
888.205	8.4758	83.7638	2276.9737	22733.7857
888.225	8.5010	85.8494	2276.6727	22733.4879
888.246	8.6302	84.5752	2277.9213	22734.7450
888.266	8.5735	84.3732	2277.4984	22734.3354
888.286	8.5231	83.7789	2276.9490	22733.7936
888.307	8.5986	84.5154	2277.8236	22734.6777
888.327	8.5231	83.7184	2277.2836	22734.1491
888.347	8.6396	84.2382	2276.7045	22733.5750
888.367	8.6112	85.1779	2276.3743	22733.2447
888.388	8.5010	84.5827	2277.5111	22734.3859
888.408	8.5136	85.3186	2277.2512	22734.1354
888.428	8.6112	83.7336	2276.8539	22733.7438
888.449	8.5829	83.7184	2277.5833	22734.4807
888.469	8.5861	84.6797	2277.0735	22733.9797
888.489	8.5388	84.4031	2276.6835	22733.5934
888.509	8.5861	84.1105	2276.2041	22733.1127
888.530	8.6680	83.9374	2277.0452	22733.9546
888.550	8.5735	83.9147	2276.4517	22733.3633
888.570	8.6711	85.1408	2276.0650	22732.9733
888.591	8.6806	84.7915	2277.2355	22734.1449
888.611	8.6144	81.9109	2276.4492	22733.3619
888.631	8.6711	85.4959	2275.7894	22732.6972
888.652	8.5545	84.0578	2276.8976	22733.8030
888.672	8.5357	86.6243	2276.7747	22733.6833
888.692	8.5167	83.8318	2276.6159	22733.5260
888.713	8.5703	84.8362	2277.5597	22734.4759
888.733	8.5640	85.1483	2277.3129	22734.2391
888.753	8.5766	83.6958	2276.8804	22733.8127
888.774	8.5955	84.6349	2277.7622	22734.7032
888.794	8.5388	86.6025	2277.7205	22734.6748
888.814	8.5923	84.3132	2277.6260	22734.5929
888.834	8.5262	84.0428	2277.1087	22734.0847
888.855	8.7089	85.3482	2278.1721	22735.1603
888.875	8.5357	85.0815	2277.9914	22734.9968
888.895	8.6176	83.7562	2277.5494	22734.5684
888.916	8.5136	84.1706	2278.3526	22735.3873
888.936	8.5671	85.1334	2277.9833	22735.0361
888.956	8.6396	84.0503	2277.5986	22734.6652
888.976	8.5608	83.6201	2276.9681	22734.0428
888.997	8.6144	83.7033	2277.6737	22734.7568
889.017	8.5262	83.9147	2277.0336	22734.1256
889.037	8.6585	83.4837	2276.3651	22733.4585
889.058	8.6081	83.1339	2276.9555	22734.0498
889.078	8.5419	84.3882	2276.3084	22733.4034
889.098	8.5703	84.6349	2275.9181	22733.0079
889.118	8.6711	85.2149	2275.6696	22732.7506
889.139	8.6806	85.7538	2277.0253	22734.1037
889.159	8.6302	83.8619	2276.7242	22733.8060
889.179	8.5923	85.2520	2276.3437	22733.4251
889.200	8.6427	83.9675	2277.3868	22734.4715
889.220	8.6931	84.9329	2276.9627	22734.0542
889.240	8.5766	83.6504	2276.4913	22733.5846
889.261	8.5231	84.1706	2277.2894	22734.3862
889.281	8.5262	85.1631	2276.9382	22734.0412
889.301	8.6049	84.6946	2276.6783	22733.7838
889.321	8.5231	85.4369	2276.4669	22733.5724
889.342	8.5640	84.0127	2277.5485	22734.6589
889.362	8.5798	85.5549	2277.2328	22734.3524
889.382	8.6081	84.3882	2276.9833	22734.1089
889.403	8.6459	83.8770	2277.8525	22734.9876
889.423	8.5798	83.8695	2277.2314	22734.3774
889.443	8.5766	85.2964	2276.8532	22734.0044
889.464	8.6333	84.6499	2278.0163	22735.1772
889.484	8.5766	85.3556	2277.7674	22734.9431
889.504	8.6207	84.1406	2277.4372	22734.6244
889.524	8.5136	85.0221	2277.0558	22734.2505
889.545	8.6333	84.0804	2278.0697	22735.2755
889.565	8.5608	85.7097	2277.7844	22735.0053
889.585	8.5073	83.8695	2277.4677	22734.7004
889.606	8.4758	84.4331	2278.3373	22735.5848
889.626	8.5923	84.4855	2277.9043	22735.1691
889.646	8.6207	84.3957	2277.4706	22734.7477
889.667	8.5388	84.7319	2278.4836	22735.7764
889.687	8.5451	83.6428	2277.9587	22735.2699
889.707	8.6112	85.6508	2277.5926	22734.9170
889.727	8.6553	83.9147	2277.2760	22734.6099
889.748	8.5798	85.4812	2278.3382	22735.6857
889.768	8.6081	84.7468	2278.1220	22735.4880
889.788	8.5703	83.6806	2277.6104	22734.9906
889.809	8.7089	84.5677	2278.4688	22735.8652
889.829	8.4978	83.8770	2277.9557	22735.3702
889.849	8.6302	83.7109	2277.3071	22734.7331
889.869	8.5545	84.4331	2276.7587	22734.1895
889.890	8.6868	83.7562	2277.6174	22735.0548
889.910	8.5798	83.4989	2276.9179	22734.3627
889.930	8.5514	85.9228	2276.5860	22734.0323
889.951	8.5294	84.2532	2277.7924	22735.2453
889.971	8.6806	84.6349	2277.3612	22734.8249
889.991	8.4978	82.7823	2276.6917	22734.1601
890.012	8.5829	86.0841	2277.6691	22735.1439
890.032	8.5073	83.5064	2277.3558	22734.8406
890.052	8.5325	83.9298	2276.6895	22734.1790
890.073	8.5545	84.0353	2277.5102	22735.0051
890.093	8.5294	85.1186	2277.1265	22734.6293
890.113	8.5577	85.4147	2276.9760	22734.4837
890.134	8.6900	84.7021	2278.1673	22735.6857
890.154	8.4884	85.6581	2277.9752	22735.5100
890.174	8.5167	84.6872	2277.7830	22735.3321
890.195	8.5325	83.9524	2278.7073	22736.2747
890.215	8.5577	83.4913	2278.0254	22735.6125
890.235	8.6553	82.6136	2277.1303	22734.7281
890.256	8.5608	84.8734	2277.8623	22735.4698
890.276	8.5514	84.7468	2277.5515	22735.1712
890.296	8.5703	85.7170	2277.3842	22735.0134
890.317	8.5514	86.5879	2278.9509	22736.5974
890.337	8.5766	83.0347	2278.6269	22736.2977
890.357	8.5231	84.1030	2277.8953	22735.5845
890.378	8.6049	85.1927	2278.9323	22736.6415
890.398	8.5419	84.5752	2278.6326	22736.3660
890.418	8.5514	84.1105	2278.1573	22735.9105
890.438	8.5451	83.8544	2277.5686	22735.3355
890.459	8.7498	84.6797	2278.4772	22736.2597
890.479	8.5798	84.5528	2278.0945	22735.8954
890.499	8.6270	84.5154	2277.6893	22735.5042
890.520	8.5703	84.8362	2278.7386	22736.5711
890.540	8.6900	83.5216	2278.2077	22736.0608
890.560	8.5577	84.7319	2277.6662	22735.5337
890.581	8.5577	83.3698	2278.4984	22736.3820
890.601	8.6868	85.4812	2278.0522	22735.9541
890.621	8.6364	83.9072	2277.7006	22735.6162
890.641	8.6207	84.8511	2277.2490	22735.1737
890.662	8.5136	85.2520	2278.4345	22736.3725
890.682	8.5451	84.4555	2278.1309	22736.0872
890.702	8.6144	85.0147	2277.7919	22735.7627
890.723	8.6490	85.0815	2278.9694	22736.9595
890.743	8.5041	84.6722	2278.6668	22736.6812
890.763	8.6680	85.0295	2278.3594	22736.3946
890.784	8.6585	84.4630	2279.4249	22737.4851
890.804	8.6049	84.0654	2278.9137	22737.0020
890.824	8.5482	85.4295	2278.5689	22736.6805
890.844	8.4695	84.7095	2278.3352	22736.4667
890.865	8.6333	83.4078	2279.1617	22737.3165
890.885	8.5041	84.3882	2278.5325	22736.7117
890.905	8.5798	84.9701	2278.1699	22736.3678
890.926	8.5892	84.9404	2279.3104	22737.5314
890.946	8.5608	83.9976	2278.8685	22737.1165
890.966	8.6616	84.9329	2278.4308	22736.7008
890.986	8.5892	84.1481	2278.0236	22736.3108
891.007	8.4758	84.6722	2278.9763	22737.2838
891.027	8.5136	84.2682	2278.5390	22736.8696
891.047	8.6396	83.9147	2277.9816	22736.3297
891.068	8.5073	83.4230	2278.6770	22737.0434
891.088	8.5231	84.9701	2278.1528	22736.5383
891.108	8.5735	83.7336	2277.6865	22736.0857
891.129	8.6081	85.2001	2278.6631	22737.0787
891.149	8.6207	85.0221	2278.4420	22736.8783
891.169	8.5041	83.1720	2277.8877	22736.3403
891.189	8.5703	83.2710	2277.0503	22735.5113
891.210	8.6270	85.0889	2277.9351	22736.4048
891.230	8.4632	84.3057	2277.5860	22736.0674
891.250	8.6112	84.1406	2277.0842	22735.5724
891.271	8.5735	84.6573	2278.0447	22736.5424
891.291	8.4349	85.3038	2277.7880	22736.2991
891.311	8.6018	83.6428	2277.3665	22735.8872
891.332	8.5798	85.5476	2278.3918	22736.9254
891.352	8.5357	85.0667	2278.2390	22736.7905
891.372	8.5955	85.3334	2278.0526	22736.6200
891.392	8.5986	85.7464	2277.9811	22736.5630
891.413	8.5104	85.0815	2279.2835	22737.8868
891.433	8.5073	82.8053	2278.6678	22737.2963
891.453	8.6364	85.5771	2278.1419	22736.7892
891.474	8.5766	83.2177	2279.0887	22737.7571
891.494	8.5577	84.5154	2278.4500	22737.1412
891.514	8.5766	84.3882	2278.0131	22736.7211
891.535	8.5357	83.2177	2278.7547	22737.4811
891.555	8.6081	83.8242	2278.0057	22736.7505
891.575	8.5955	85.0073	2277.5624	22736.3188
891.595	8.6427	83.6655	2277.0984	22735.8612
891.616	8.4474	85.1112	2278.0551	22736.8271
891.636	8.5608	84.0127	2277.6596	22736.4441
891.656	8.5829	85.7759	2277.3792	22736.1722
891.677	8.6459	84.3057	2278.5593	22737.3659
891.697	8.5419	85.0221	2278.1913	22737.0162
891.717	8.6302	85.3112	2277.9944	22736.8343
891.738	8.6553	85.0147	2279.2093	22738.0699
891.758	8.5451	83.1034	2278.6329	22737.5178
891.778	8.5514	84.7915	2278.0267	22736.9292
891.798	8.6207	84.8957	2277.7249	22736.6398
891.819	8.5419	83.1187	2278.5412	22737.4714
891.839	8.5577	84.6275	2277.9114	22736.8581
891.859	8.5231	84.7990	2277.5679	22736.5254
891.880	8.7026	85.4812	2278.7802	22737.7534
891.900	8.6239	85.7464	2278.7241	22737.7196
891.920	8.5798	82.1898	2278.1236	22737.1376
891.941	8.5262	85.6213	2278.8995	22737.9330
891.961	8.7026	83.5444	2278.5004	22737.5555
891.981	8.6427	84.4855	2277.9182	22736.9893
892.002	8.5545	83.5974	2278.7440	22737.8324
892.022	8.5923	85.2668	2278.2969	22737.4049
892.042	8.5104	85.4073	2278.1552	22737.2793
892.062	8.6427	84.0428	2277.8125	22736.9500
892.083	8.4128	86.6970	2279.1016	22738.2579
892.103	8.6207	84.9106	2279.1045	22738.2867
892.123	8.5294	83.7713	2278.6227	22737.8282
892.144	8.5798	84.9404	2279.5491	22738.7803
892.164	8.6711	84.1781	2279.1341	22738.3939
892.184	8.5167	83.7940	2278.5344	22737.8170
892.204	8.5766	85.7612	2278.2044	22737.5045
892.225	8.5829	84.8213	2279.4613	22738.7842
892.245	8.6049	85.3630	2279.2239	22738.5753
892.265	8.6144	85.7464	2279.1427	22738.5208
892.286	8.6176	84.4406	2280.3191	22739.7300
892.306	8.6553	84.4555	2279.8576	22739.3054
892.326	8.5514	83.7865	2279.2936	22738.7723
892.347	8.6616	85.0741	2280.2374	22739.7492
892.367	8.4569	84.8064	2279.9400	22739.4885
892.387	8.5735	84.0353	2279.4743	22739.0551
892.407	8.5325	84.2382	2278.9203	22738.5276
892.428	8.6900	84.3282	2279.8176	22739.4534
892.448	8.4758	83.9675	2279.2630	22738.9291
892.468	8.6364	84.9775	2278.8228	22738.5136
892.489	8.5861	82.5290	2279.5371	22739.2540
892.509	8.5419	84.4555	2278.7688	22738.5116
892.529	8.5545	83.6125	2278.1896	22737.9506
892.550	8.5325	85.4738	2279.1864	22738.9680
892.570	8.6585	83.9750	2278.8307	22738.6364
892.590	8.5608	85.2668	2278.4451	22738.2707
892.611	8.5262	84.2607	2279.5155	22739.3649
892.631	8.5073	84.5303	2279.0467	22738.9232
892.651	8.6868	84.0654	2278.5514	22738.4495
892.671	8.5892	84.8585	2278.1166	22738.0311
892.692	8.5199	84.9032	2279.2318	22739.1666
892.712	8.6806	85.2520	2278.9925	22738.9524
892.732	8.5798	84.5528	2278.6981	22738.6800
892.753	8.5357	83.2101	2279.4585	22739.4651
892.773	8.5608	84.4630	2278.8052	22738.8371
892.793	8.5041	85.1186	2278.4762	22738.5277
892.814	8.6616	84.9701	2279.6438	22739.7198
892.834	8.5861	83.7713	2279.1652	22739.2694
892.854	8.5735	84.8213	2278.6679	22738.7948
892.874	8.5923	84.1030	2278.2317	22738.3760
892.895	8.6270	85.0518	2279.2400	22739.4049
892.915	8.5231	83.4609	2278.7285	22738.9168
892.935	8.5167	85.1334	2278.2370	22738.4429
892.956	8.7215	85.1408	2279.4399	22739.6675
892.976	8.5388	84.9106	2279.1807	22739.4353
892.996	8.5514	85.2224	2278.9384	22739.2171
893.016	8.6522	84.8288	2278.6854	22738.9855
893.037	8.5892	84.5752	2279.7314	22740.0571
893.057	8.6396	85.0518	2279.3983	22739.7538
893.077	8.6207	85.3038	2279.1901	22739.5722
893.098	8.6207	85.2742	2280.4339	22740.8485
893.118	8.6112	85.1927	2280.2312	22740.6841
893.138	8.5231	84.8288	2279.9572	22740.4457
893.159	8.6806	84.5004	2280.9743	22741.5025
893.179	8.5861	85.4664	2280.6820	22741.2540
893.199	8.5419	83.8167	2280.2801	22740.8919
893.219	8.5041	84.6349	2279.7455	22740.3917
893.240	8.5829	83.2862	2280.5203	22741.2023
893.260	8.5231	82.4444	2279.5320	22740.2486
893.280	8.5955	84.3057	2278.7250	22739.4658
893.301	8.5829	85.0221	2279.7572	22740.5236
893.321	8.7057	84.0578	2279.3332	22740.1286
893.341	8.5514	84.1105	2278.7635	22739.5822
893.362	8.5798	84.7319	2279.7108	22740.5549
893.382	8.5735	84.5677	2279.3238	22740.1965
893.402	8.6364	85.2149	2279.0216	22739.9189
893.422	8.4947	83.6125	2278.5650	22739.4826
893.443	8.5041	84.6872	2279.4204	22740.3605
893.463	8.5388	83.7789	2278.8989	22739.8635
893.483	8.6680	84.8213	2278.4062	22739.3894
893.504	8.6144	84.4555	2279.4335	22740.4383
893.524	8.5357	84.9850	2279.0733	22740.1035
893.544	8.6176	84.3282	2278.6965	22739.7478
893.564	8.6868	85.2742	2278.3723	22739.4408
893.585	8.5104	84.7394	2279.5281	22740.6185
893.605	8.5451	84.1030	2279.0676	22740.1838
893.625	8.4916	84.2907	2278.5386	22739.6749
893.646	8.5923	83.9750	2279.3884	22740.5467
893.666	8.5357	84.7543	2278.9110	22740.0932
893.686	8.6806	84.4481	2278.5178	22739.7191
893.707	8.5861	83.6201	2279.3335	22740.5563
893.727	8.6459	85.3704	2278.9000	22740.1463
893.747	8.6427	82.9736	2278.3648	22739.6292
893.768	8.5703	85.6287	2279.2754	22740.5599
893.788	8.5231	84.4256	2279.0188	22740.3271
893.809	8.5325	83.7033	2279.8388	22741.1741
893.829	8.6302	83.8846	2279.1667	22740.5297
893.849	8.6239	84.7915	2278.6832	22740.0674
893.869	8.5766	85.2298	2278.4285	22739.8298
893.890	8.6648	85.2149	2279.6587	22741.0824
893.910	8.6302	84.0428	2279.2653	22740.7163
893.930	8.6270	84.0729	2278.6878	22740.1604
893.951	8.4663	83.8016	2279.4677	22740.9632
893.971	8.6302	84.2157	2278.8713	22740.3906
893.991	8.5608	83.9675	2278.3099	22739.8464
894.011	8.5167	84.3357	2277.7753	22739.3228
894.032	8.4663	84.8734	2278.7987	22740.3600
894.052	8.5986	84.4181	2278.4218	22740.0004
894.072	8.6018	85.4959	2278.1526	22739.7450
894.093	8.4884	83.9072	2279.2050	22740.8156
894.113	8.5798	84.5752	2278.6890	22740.3207
894.133	8.6176	84.8437	2278.3344	22739.9824
894.154	8.4569	83.9901	2279.2856	22740.9531
894.174	8.5892	84.4481	2278.7612	22740.4506
894.194	8.4978	84.1330	2278.2670	22739.9726
894.214	8.6239	84.5677	2277.7988	22739.5151
894.235	8.5325	84.7170	2278.8351	22740.5653
894.255	8.6364	84.3507	2278.4206	22740.1682
894.275	8.5735	84.5677	2277.9866	22739.7467
894.296	8.5671	86.0988	2279.2608	22741.0382
894.316	8.6333	84.5677	2279.1058	22740.9068
894.336	8.5671	84.9404	2278.7608	22740.5826
894.357	8.6081	84.2082	2279.7614	22741.6076
894.377	8.5325	84.7692	2279.3204	22741.1942
894.397	8.6333	84.2382	2278.8898	22740.7862
894.417	8.6018	85.1705	2278.5311	22740.4456
894.438	8.5514	86.0621	2279.8970	22741.8353
894.458	8.6302	85.0741	2279.8118	22741.7811
894.478	8.5010	84.6946	2279.5012	22741.4992
894.499	8.6270	84.5827	2280.5150	22742.5456
894.519	8.5955	84.2757	2280.0448	22742.1112
894.539	8.5798	84.1631	2279.5110	22741.6074
894.560	8.5136	83.9524	2280.3226	22742.4504
894.580	8.6837	84.8213	2279.8408	22742.0020
894.600	8.6522	84.7617	2279.4991	22741.6889
894.620	8.5640	85.3186	2279.2440	22741.4590
894.641	8.4853	84.0879	2280.2835	22742.5281
894.661	8.6553	84.9404	2279.8443	22742.1219
894.681	8.6207	85.0815	2279.5753	22741.8818
894.702	8.6774	83.6125	2280.4866	22742.8257
894.722	8.5577	84.7468	2279.9342	22742.3077
894.742	8.6302	85.4590	2279.6945	22742.0980
894.762	8.6837	85.2149	2279.5353	22741.9665
894.783	8.5577	84.5827	2280.6390	22743.1033
894.803	8.6207	84.7319	2280.2429	22742.7441
894.823	8.5577	84.7990	2279.8875	22742.4214
894.844	8.6648	85.3334	2281.0451	22743.6162
894.864	8.5136	83.0042	2280.4821	22743.0936
894.884	8.4790	85.8347	2280.0091	22742.6552
894.905	8.6239	84.0729	2281.1261	22743.8104
894.925	8.6112	85.1927	2280.7158	22743.4422
894.945	8.5419	84.4705	2280.3764	22743.1406
894.965	8.5136	84.2607	2279.8870	22742.6842
894.986	8.5482	85.0295	2280.8981	22743.7314
895.006	8.6711	84.9255	2280.6048	22743.4781
895.026	8.5419	83.7789	2280.1080	22743.0168
895.047	8.5608	83.0805	2280.6937	22743.6384
895.067	8.5325	85.2890	2280.1403	22743.1212
895.087	8.6239	85.3851	2279.9756	22742.9884
895.108	8.5357	83.6201	2280.9361	22743.9854
895.128	8.5451	84.6200	2280.3583	22743.4461
895.148	8.6112	84.8213	2279.9866	22743.1076
895.168	8.5482	84.3957	2279.5825	22742.7322
895.189	8.5861	84.8064	2280.5821	22743.7638
895.209	8.6396	85.2075	2280.3025	22743.5203
895.229	8.5388	82.9965	2279.7266	22742.9756
895.250	8.6459	83.3622	2280.2300	22743.5098
895.270	8.6868	85.0889	2279.6960	22743.0062
895.290	8.5766	84.2832	2279.3211	22742.6568
895.311	8.4726	85.2890	2280.3884	22743.7533
895.331	8.5262	84.2682	2280.0356	22743.4337
895.351	8.7215	86.0475	2279.8128	22743.2409
895.371	8.5167	84.0955	2279.5642	22743.0195
895.392	8.5514	82.7670	2280.1571	22743.6416
895.412	8.5735	84.1105	2279.3634	22742.8758
895.432	8.6144	83.9901	2278.7821	22742.3147
895.453	8.6490	85.1408	2279.7793	22743.3345
895.473	8.5388	85.4959	2279.6129	22743.1953
895.493	8.5199	85.2594	2279.4682	22743.0759
895.514	8.6239	84.6722	2280.5961	22744.2348
895.534	8.5986	84.0277	2280.0987	22743.7718
895.554	8.5766	84.7915	2279.6273	22743.3293
895.574	8.5798	84.8585	2279.2994	22743.0257
895.595	8.5703	84.9775	2280.4128	22744.1679
895.615	8.6333	84.6275	2280.0676	22743.8557
895.635	8.6144	83.0958	2279.4150	22743.2306
895.656	8.5671	84.7543	2280.1816	22744.0252
895.676	8.6207	85.1557	2279.8898	22743.7640
895.696	8.6049	85.0073	2279.6435	22743.5453
895.717	8.5735	84.2532	2280.6525	22744.5861
895.737	8.5735	84.3357	2280.1360	22744.1042
895.757	8.7247	84.3657	2279.6446	22743.6417
895.777	8.4726	85.2964	2279.3184	22743.3397
895.798	8.6049	84.5827	2280.4391	22744.4890
895.818	8.5199	83.2482	2279.7997	22743.8809
895.838	8.6427	84.8660	2279.2152	22743.3208
895.859	8.5861	84.4181	2280.2337	22744.3661
895.879	8.5829	84.2757	2279.7398	22743.9020
895.899	8.6049	84.7170	2279.3016	22743.4882
895.920	8.6144	82.4905	2279.9579	22744.1701
895.940	8.5262	84.1255	2279.1233	22743.3601
895.960	8.6333	83.6731	2278.4950	22742.7481
895.980	8.5073	83.5974	2277.7871	22742.0489
896.001	8.5325	83.7184	2278.4811	22742.7515
896.021	8.5892	84.8734	2277.9922	22742.2724
896.041	8.6364	84.0277	2277.5606	22741.8454
896.062	8.5861	86.0914	2278.7450	22743.0386
896.082	8.5640	84.4780	2278.5803	22742.8885
896.102	8.6396	85.6876	2278.3509	22742.6713
896.122	8.5419	84.1105	2278.0634	22742.3932
896.143	8.6553	85.4221	2279.1394	22743.4831
896.163	8.6081	84.1255	2278.8006	22743.1623
896.183	8.5514	83.8091	2278.1989	22742.5732
896.204	8.5608	83.8167	2278.9417	22743.3294
896.224	8.5167	85.4885	2278.5652	22742.9684
896.244	8.5735	83.8921	2278.2059	22742.6204
896.265	8.5703	85.9888	2279.3408	22743.7709
896.285	8.6364	84.3207	2279.1256	22743.5766
896.305	8.6648	84.6573	2278.6926	22743.1608
896.325	8.5231	82.9583	2278.0394	22742.5186
896.346	8.6081	85.5033	2278.9296	22743.4210
896.366	8.6176	82.8360	2278.3932	22742.8990
896.386	8.5955	84.3807	2277.6776	22742.1906
896.407	8.4884	84.7468	2278.6881	22743.2099
896.427	8.6302	83.3470	2278.1141	22742.6473
896.447	8.5167	84.4481	2277.4979	22742.0356
896.468	8.5577	84.8734	2278.5443	22743.0890
896.488	8.5798	83.8846	2278.0821	22742.6372
896.508	8.5482	84.1781	2277.5106	22742.0701
896.528	8.6680	84.6051	2277.0655	22741.6237
896.549	8.6553	85.1631	2278.1950	22742.7557
896.569	8.5671	84.3732	2277.8661	22742.4339
896.589	8.5357	84.2382	2277.3881	22741.9585
896.610	8.5294	84.8362	2278.3929	22742.9688
896.630	8.5861	84.5079	2278.0297	22742.6147
896.650	8.6112	84.7021	2277.6489	22742.2387
896.671	8.4978	82.9048	2278.3952	22742.9920
896.691	8.6490	85.6655	2277.9038	22742.5090
896.711	8.5073	83.8695	2277.5783	22742.1873
896.731	8.5199	84.6424	2277.0875	22741.6956
896.752	8.5104	82.5751	2277.7731	22742.3815
896.772	8.5861	84.1556	2276.9848	22741.5928
896.792	8.6806	83.4533	2276.3518	22740.9515
896.813	8.5703	84.7170	2277.2124	22741.8049
896.833	8.5388	85.5476	2277.0164	22741.6056
896.853	8.5608	83.8997	2276.6874	22741.2704
896.874	8.6522	84.6499	2277.6097	22742.1898
896.894	8.5325	84.5453	2277.2316	22741.8119
896.914	8.5325	83.9826	2276.7478	22741.3233
896.934	8.5640	84.6872	2276.2934	22740.8589
896.955	8.6774	84.7692	2277.3783	22741.9374
896.975	8.5482	83.7789	2276.8959	22741.4520
896.995	8.5073	83.6806	2276.2393	22740.7859
897.016	8.5923	84.1932	2277.0497	22741.5878
897.036	8.6553	82.9583	2276.3401	22740.8702
897.056	8.5577	84.4406	2275.6804	22740.1948
897.077	8.6396	82.5213	2276.3391	22740.8378
897.097	8.5104	85.1705	2275.7279	22740.2112
897.117	8.6680	85.5107	2275.6195	22740.0833
897.137	8.5923	84.8139	2275.4533	22739.8961
897.158	8.6207	84.2832	2276.4862	22740.9130
897.178	8.6081	84.3207	2276.0242	22740.4382
897.199	8.5041	84.7543	2277.0462	22741.4505
897.219	8.4978	83.3470	2276.4940	22740.8913
897.239	8.5798	84.2682	2275.8681	22740.2519
897.259	8.5041	84.4780	2275.4374	22739.8016
897.280	8.5451	85.6139	2276.6436	22740.9926
897.300	8.5294	83.8544	2276.3228	22740.6617
897.321	8.5892	83.6352	2277.0653	22741.3965
897.341	8.6112	85.0147	2276.6037	22740.9287
897.361	8.6112	84.6648	2276.3184	22740.6331
897.382	8.5892	84.9106	2277.4237	22741.7327
897.402	8.5608	84.2082	2277.0353	22741.3426
897.422	8.6270	85.2298	2276.7046	22741.0062
897.443	8.5325	85.2964	2277.9705	22742.2716
897.463	8.5608	84.9329	2277.7591	22742.0658
897.483	8.4947	85.1483	2277.5259	22741.8356
897.504	8.5829	84.5602	2278.6393	22742.9570
897.524	8.5419	84.4555	2278.2187	22742.5482
897.544	8.5955	85.0221	2277.8798	22742.2169
897.565	8.6364	84.3432	2278.9290	22743.2778
897.585	8.5294	83.8167	2278.3630	22742.7261
897.606	8.5545	85.2742	2279.3585	22743.7383
897.626	8.5766	84.1255	2278.9925	22743.3925
897.646	8.5136	83.9374	2278.4096	22742.8245
897.667	8.5892	84.4481	2279.2818	22743.7132
897.687	8.5419	83.9600	2278.7525	22743.2023
897.708	8.6459	84.5378	2279.6400	22744.1102
897.728	8.5231	84.0052	2279.1285	22743.6212
897.748	8.5861	84.5976	2278.6334	22743.1428
897.769	8.5735	83.6428	2279.4776	22744.0058
897.789	8.4537	84.1481	2278.8436	22743.3917
897.809	8.5923	83.8695	2278.2551	22742.8161
897.830	8.5671	83.5671	2278.9642	22743.5389
897.850	8.5545	84.7543	2278.4245	22743.0138
897.871	8.5231	84.8213	2279.5036	22744.1104
897.891	8.6396	84.1781	2279.0694	22743.6975
897.911	8.6239	85.3777	2278.7328	22743.3777
897.932	8.5231	84.6349	2279.8840	22744.5504
897.952	8.6207	84.3132	2279.4366	22744.1283
897.972	8.6616	84.4855	2278.9701	22743.6820
897.993	8.5073	84.6499	2279.9657	22744.7008
898.013	8.5608	85.3112	2279.6851	22744.4473
898.034	8.6302	84.2907	2280.7529	22745.5467
898.054	8.6207	84.0955	2280.2016	22745.0298
898.075	8.6302	84.0428	2281.0085	22745.8726
898.095	8.6333	84.5378	2280.4862	22745.3877
898.116	8.6112	84.9404	2281.5226	22746.4643
898.136	8.5294	85.3260	2281.2730	22746.2594
898.156	8.6427	84.4331	2280.9426	22745.9703
898.177	8.5325	84.5976	2281.8954	22746.9679
898.197	8.6680	85.1779	2281.5599	22746.6807
898.218	8.6112	83.0881	2282.3721	22747.5437
898.238	8.5577	83.1415	2281.4434	22746.6651
898.258	8.5955	84.2457	2280.7179	22745.9804
898.279	8.6396	84.4855	2281.6215	22746.9257
898.299	8.6427	84.0804	2281.0891	22746.4370
898.319	8.5357	83.6504	2280.4250	22745.8098
898.340	8.6427	84.4331	2281.2196	22746.6420
898.360	8.6112	83.2405	2280.5444	22746.0051
898.380	8.5577	84.8288	2279.9432	22745.4348
898.401	8.5703	84.5303	2280.9656	22746.4906
898.421	8.6302	84.5004	2280.5184	22746.0799
898.442	8.6018	85.1853	2281.5905	22747.1919
898.462	8.5986	84.4181	2281.2303	22746.8757
898.482	8.6112	84.0127	2280.6804	22746.3646
898.503	8.6176	84.9775	2281.6295	22747.3547
898.523	8.5167	83.5292	2281.0871	22746.8556
898.543	8.4349	84.0804	2280.4030	22746.2077
898.564	8.5577	84.4630	2281.2779	22747.1199
898.584	8.5986	85.2224	2280.9352	22746.8174
898.605	8.5545	85.7979	2282.2341	22748.1619
898.625	8.5231	84.5079	2281.9822	22747.9615
898.645	8.5608	84.2907	2281.4838	22747.5103
898.666	8.4663	85.3925	2282.5434	22748.6201
898.686	8.6207	83.5519	2282.0622	22748.1924
898.707	8.4916	83.4230	2282.6435	22748.8277
898.727	8.5545	85.7244	2282.1947	22748.4335
898.747	8.6081	84.5528	2281.9385	22748.2279
898.768	8.5798	83.2253	2282.6611	22749.0036
898.788	8.6049	84.0578	2281.9032	22748.2987
898.808	8.5892	83.8619	2281.2603	22747.7007
898.829	8.5671	85.5328	2282.2725	22748.7598
898.849	8.4317	83.6806	2281.8392	22748.3767
898.870	8.5861	85.1705	2282.7496	22749.3399
898.890	8.6049	85.0667	2282.4799	22749.1265
898.910	8.5703	84.7990	2282.1520	22748.8516
898.931	8.5703	84.6722	2283.1664	22749.9226
898.951	8.6616	84.0353	2282.6381	22749.4538
898.971	8.5955	84.5827	2282.1016	22748.9706
898.992	8.5923	84.2907	2283.0127	22749.9370
899.012	8.5577	84.5303	2282.5051	22749.4870
899.033	8.5861	84.6275	2283.4606	22750.5024
899.053	8.5892	84.5303	2283.0032	22750.1079
899.073	8.5231	85.0295	2282.6182	22749.7807
899.094	8.5892	85.0815	2283.7380	22750.9625
899.114	8.6239	82.2747	2282.9788	22750.2673
899.134	8.5231	83.2482	2281.9254	22749.2676
899.155	8.6081	84.3357	2282.6144	22750.0080
899.175	8.6396	84.0955	2282.0472	22749.4930
899.195	8.4758	84.7394	2281.5541	22749.0459
899.216	8.5861	84.2382	2282.4900	22750.0304
899.236	8.6239	83.3850	2281.7906	22749.3808
899.257	8.5955	84.7095	2282.5701	22750.2105
899.277	8.5892	85.9228	2282.3681	22750.0618
899.297	8.5482	84.7170	2282.1698	22749.9146
899.318	8.5419	86.0475	2283.4089	22751.2106
899.338	8.5955	84.2982	2283.1489	22751.0129
899.359	8.7184	85.8494	2284.2684	22752.1996
899.379	8.6459	83.5140	2283.8351	22751.8371
899.399	8.6049	85.1038	2283.2836	22751.3509
899.420	8.5545	86.0988	2284.5849	22752.7216
899.440	8.6144	84.5079	2284.3535	22752.5656
899.460	8.5451	85.1631	2283.9700	22752.2539
899.481	8.6176	83.9901	2284.9063	22753.2650
899.501	8.6207	84.8139	2284.3723	22752.8080
899.521	8.5167	84.0578	2283.8562	22752.3629
899.542	8.5608	84.2907	2284.6540	22753.2332
899.562	8.6868	84.6797	2284.1508	22752.8040
899.583	8.6806	83.4078	2284.8995	22753.6281
899.603	8.5829	84.1781	2284.1639	22752.9678
899.623	8.5798	85.1260	2283.7220	22752.5945
899.644	8.7215	85.1557	2284.8577	22753.8026
899.664	8.5231	85.0370	2284.5543	22753.5762
899.684	8.6239	85.1705	2284.2571	22753.3526
899.705	8.5577	83.4306	2285.0938	22754.2658
899.725	8.5199	84.8734	2284.4747	22753.7243
899.745	8.5167	83.8393	2283.9310	22753.2515
899.766	8.5829	83.7940	2284.6035	22753.9957
899.786	8.5735	84.1105	2283.9243	22753.3879
899.807	8.5640	85.7023	2284.9759	22754.5130
899.827	8.5514	85.2149	2284.7910	22754.4065
899.848	8.5136	84.2007	2285.7628	22755.4608
899.868	8.6144	83.3394	2285.0087	22754.7906
899.888	8.5735	83.8469	2284.2055	22754.0622
899.908	8.5514	85.6949	2283.8025	22753.7271
899.929	8.5451	85.0741	2285.0219	22755.0190
899.949	8.5294	84.1406	2284.5545	22754.6282
899.970	8.6680	83.8997	2285.2900	22755.4418
899.990	8.5892	84.3507	2284.6595	22754.8899
900.010	8.5766	83.4078	2283.9554	22754.2567
900.031	8.5451	83.8318	2284.5591	22754.9307
900.051	8.5703	83.6579	2283.8118	22754.2527
900.072	8.6176	84.5154	2284.5797	22755.0900
900.092	8.4443	84.1631	2284.0290	22754.6098
900.112	8.5294	85.0221	2283.5691	22754.2146
900.133	8.5451	85.0815	2284.6757	22755.3895
900.153	8.5514	84.2607	2284.2337	22755.0195
900.173	8.6585	84.6051	2283.7184	22754.5706
900.194	8.5451	83.2786	2284.4371	22755.3569
900.214	8.6522	83.5519	2283.5821	22754.5686
900.234	8.5294	82.8589	2282.6682	22753.7113
900.255	8.6585	84.8437	2283.3686	22754.4670
900.275	8.5514	84.4855	2282.9407	22754.0959
900.295	8.5231	84.9850	2282.5417	22753.7489
900.316	8.5608	85.1112	2283.6598	22754.9231
900.336	8.5798	82.9736	2283.0223	22754.3443
900.357	8.5766	84.0578	2283.6015	22754.9817
900.377	8.6112	85.2520	2283.1675	22754.6069
900.397	8.6396	84.8957	2282.8778	22754.3720
900.418	8.5545	85.5181	2284.0470	22755.6010
900.438	8.5294	84.1180	2283.6616	22755.2796
900.458	8.5861	84.1556	2283.0553	22754.7318
900.479	8.5640	83.7260	2283.7819	22755.5175
900.499	8.5703	84.4256	2283.1539	22754.9490
900.520	8.6364	84.0353	2283.9800	22755.8357
900.540	8.5923	84.3132	2283.3821	22755.2996
900.560	8.5419	84.0202	2282.7892	22754.7617
900.581	8.4821	83.8318	2283.5140	22755.5421
900.601	8.6144	83.9223	2282.8235	22754.9074
900.622	8.6711	84.5079	2283.6484	22755.7888
900.642	8.5545	84.8437	2283.2208	22755.4199
900.662	8.6207	83.8921	2282.6966	22754.9488
900.683	8.5167	84.6797	2283.5477	22755.8549
900.703	8.5923	85.8420	2283.3152	22755.6808
900.724	8.5357	84.0428	2284.3869	22756.8156
900.744	8.5325	84.9627	2283.8928	22756.3877
900.764	8.6207	84.7841	2283.5276	22756.0838
900.785	8.5104	84.2982	2284.4571	22757.0778
900.805	8.5136	84.9998	2284.0106	22756.6983
900.826	8.5766	84.1932	2284.9533	22757.7109
900.846	8.5104	84.2832	2284.3645	22757.1937
900.866	8.5577	83.9147	2283.7369	22756.6309
900.887	8.5010	84.9255	2284.6217	22757.5818
900.907	8.5577	82.8895	2283.9275	22756.9547
900.928	8.5703	83.8846	2284.4506	22757.5439
900.948	8.5136	84.2757	2283.8157	22756.9743
900.970	8.5766	83.5822	2285.9188	22759.1510
900.990	8.5262	82.6980	2284.9541	22758.2662
901.011	8.6333	83.4533	2285.3561	22758.7448
901.031	8.5640	83.8770	2284.5724	22758.0355
901.052	8.4632	84.0578	2285.2894	22758.8264
901.072	8.6112	85.2816	2284.8393	22758.4516
901.092	8.6049	85.5328	2284.6391	22758.3229
901.113	8.6459	84.3207	2285.6889	22759.4490
901.133	8.5608	83.9374	2285.0547	22758.8933
901.153	8.6081	84.6275	2284.4792	22758.3894
901.174	8.6239	83.5822	2285.2451	22759.2279
901.194	8.5294	84.7692	2284.6319	22758.6880
901.214	8.5892	84.7692	2284.2230	22758.3465
901.235	8.6837	85.2890	2285.3135	22759.5083
901.255	8.5861	84.4705	2284.9327	22759.2026
901.276	8.5419	85.5402	2286.0062	22760.3551
901.296	8.4884	83.7411	2285.5375	22759.9687
901.316	8.6711	83.7865	2284.7842	22759.2907
901.337	8.5577	84.2757	2285.5206	22760.1022
901.357	8.5671	83.4382	2284.7984	22759.4550
901.378	8.5010	85.4516	2285.6786	22760.4111
901.398	8.6049	84.7617	2285.3684	22760.1799
901.418	8.5482	83.9223	2284.8087	22759.6942
901.439	8.5419	84.0654	2285.5319	22760.4922
901.459	8.4537	83.4761	2284.7810	22759.8159
901.479	8.5861	84.6872	2284.1424	22759.2439
901.500	8.5357	83.9223	2284.9821	22760.1512
901.520	8.7026	83.9449	2284.2920	22759.5296
901.541	8.5923	84.8288	2285.1583	22760.4652
901.561	8.5798	84.5901	2284.7230	22760.1016
901.581	8.6049	84.0654	2284.1667	22759.6113
901.602	8.5577	85.0444	2285.0930	22760.6056
901.622	8.5703	84.1556	2284.6222	22760.2054
901.642	8.6427	85.7759	2284.2785	22759.9275
901.663	8.5325	83.9147	2285.3045	22761.0230
901.683	8.5514	86.0841	2284.9634	22760.7553
901.703	8.5419	85.4295	2284.8775	22760.7402
901.724	8.5357	84.1030	2285.8684	22761.8071
901.744	8.5325	84.3207	2285.2594	22761.2760
901.765	8.6270	84.4331	2286.1102	22762.2060
901.785	8.6302	84.4930	2285.5814	22761.7581
901.805	8.5104	83.5444	2284.9120	22761.1628
901.826	8.5955	85.4812	2285.8144	22762.1404
901.846	8.6144	83.7789	2285.3445	22761.7482
901.866	8.6333	83.3318	2284.5246	22760.9986
901.887	8.5671	84.7095	2285.2607	22761.8043
901.907	8.5923	84.5453	2284.7969	22761.4117
901.927	8.6994	83.7260	2284.1761	22760.8558
901.948	8.5829	84.4256	2284.9357	22761.6810
901.968	8.5262	83.4458	2284.2468	22761.0581
901.989	8.5923	83.6277	2284.8180	22761.6944
902.009	8.6207	83.6504	2284.0324	22760.9727
902.029	8.5167	85.3260	2283.5378	22760.5348
902.050	8.5892	84.4406	2284.5863	22761.6428
902.070	8.5325	85.4147	2284.2304	22761.3504
902.090	8.5577	84.2607	2283.8491	22761.0284
902.111	8.5451	84.5752	2284.7318	22761.9731
902.131	8.6427	83.8997	2284.1455	22761.4503
902.151	8.5766	83.1568	2283.3315	22760.6920
902.172	8.5167	84.8585	2284.0780	22761.4935
902.192	8.5766	84.9478	2283.7203	22761.1932
902.212	8.6144	84.5154	2283.3103	22760.8360
902.233	8.6049	85.0889	2284.3333	22761.9153
902.253	8.4947	81.9807	2283.5192	22761.1586
902.273	8.6176	84.5303	2282.6228	22760.3098
902.293	8.5608	84.6946	2282.1870	22759.9141
902.314	8.6680	84.5154	2283.1555	22760.9256
902.334	8.6018	85.6581	2282.8702	22760.6871
902.354	8.5231	85.7244	2282.7887	22760.6502
902.375	8.5167	83.6958	2283.7862	22761.6975
902.395	8.5640	83.0729	2282.9291	22760.8910
902.415	8.5986	84.7245	2282.2531	22760.2567
902.435	8.5199	84.8883	2281.8862	22759.9257
902.456	8.5798	84.7170	2282.9271	22761.0063
902.476	8.5545	85.2742	2282.6145	22760.7373
902.496	8.4663	82.5982	2281.9548	22760.1158
902.517	8.5419	84.3132	2282.5265	22760.7250
902.537	8.7057	84.3057	2281.9915	22760.2278
902.557	8.5482	84.5303	2281.4992	22759.7674
902.578	8.6333	85.9228	2282.6925	22760.9965
902.598	8.6239	84.8139	2282.5063	22760.8517
902.618	8.5482	84.7692	2282.1313	22760.5150
902.638	8.5735	83.6125	2281.5620	22759.9786
902.659	8.6176	85.3260	2282.4911	22760.9425
902.679	8.5136	84.0879	2282.0882	22760.5774
902.699	8.5608	85.3038	2281.6868	22760.2092
902.720	8.6049	84.6349	2282.7882	22761.3477
902.740	8.6239	83.9675	2282.2473	22760.8470
902.760	8.5167	84.3432	2281.6648	22760.2983
902.781	8.6018	84.2457	2282.5318	22761.2007
902.801	8.6553	84.0729	2281.9471	22760.6529
902.821	8.5798	84.1030	2281.3460	22760.0820
902.841	8.5010	84.0578	2280.7499	22759.5094
902.862	8.5199	85.6287	2281.8192	22760.6047
902.882	8.6112	84.4705	2281.5383	22760.3542
902.902	8.6270	84.7543	2281.1160	22759.9584
902.923	8.5703	85.1408	2282.2170	22761.0897
902.943	8.5231	83.5671	2281.7007	22760.6069
902.963	8.6302	84.2157	2281.0376	22759.9706
902.984	8.6270	84.6648	2281.9631	22760.9243
903.004	8.5923	84.6200	2281.5455	22760.5378
903.024	8.6018	84.4256	2281.0935	22760.1119
903.044	8.5388	85.2149	2280.7457	22759.7857
903.065	8.5671	84.1781	2281.7640	22760.8294
903.085	8.6553	84.6051	2281.2658	22760.3594
903.105	8.5167	85.1186	2280.9296	22760.0467
903.126	8.6081	84.7319	2282.0252	22761.1700
903.146	8.5388	84.0654	2281.5260	22760.7020
903.166	8.6239	85.1186	2281.0972	22760.2990
903.186	8.4884	83.6731	2280.6087	22759.8311
903.207	8.4947	82.9583	2281.1485	22760.3917
903.227	8.6112	83.7336	2280.3116	22759.5740
903.247	8.5798	84.8585	2279.7999	22759.0738
903.268	8.5671	82.6750	2280.5066	22759.7931
903.288	8.5766	85.8567	2279.9825	22759.2826
903.308	8.5955	83.9976	2279.6839	22758.9930
903.329	8.6585	84.1180	2280.4933	22759.8142
903.349	8.6364	84.3432	2279.9577	22759.2919
903.369	8.5514	84.1556	2279.4349	22758.7765
903.389	8.5923	84.8660	2279.0053	22758.3489
903.410	8.5325	84.4855	2280.0381	22759.3871
903.430	8.5294	84.4106	2279.5802	22758.9377
903.450	8.6711	84.6573	2279.1564	22758.5176
903.471	8.5766	85.7685	2280.3742	22759.7435
903.491	8.5861	84.1406	2280.0798	22759.4624
903.511	8.5640	83.8770	2279.4758	22758.8667
903.532	8.5199	85.5107	2280.5091	22759.9106
903.552	8.4884	83.3850	2280.0452	22759.4605
903.572	8.6931	85.9301	2279.6565	22759.0809
903.592	8.5798	83.2558	2279.2514	22758.6802
903.613	8.6112	83.7487	2279.8729	22759.3075
903.633	8.5671	84.9701	2279.3877	22758.8287
903.653	8.5892	85.4369	2279.1881	22758.6318
903.674	8.6112	85.6728	2280.5244	22759.9771
903.694	8.6081	83.1720	2280.0519	22759.5185
903.714	8.5451	84.7021	2279.4245	22758.8988
903.735	8.5703	83.8921	2280.3204	22759.8038
903.755	8.6207	84.5303	2279.7805	22759.2751
903.775	8.6270	83.2862	2279.1469	22758.6461
903.795	8.5892	84.2157	2278.4692	22757.9654
903.816	8.5294	83.9223	2279.2977	22758.7919
903.836	8.6302	84.0729	2278.6998	22758.1932
903.856	8.5482	85.2742	2278.3332	22757.8205
903.877	8.4758	84.0202	2279.3645	22758.8494
903.897	8.4443	83.4230	2278.6743	22758.1587
903.917	8.6049	84.3207	2278.0425	22757.5190
903.937	8.5766	85.5476	2277.7705	22757.2340
903.958	8.6774	83.7336	2278.8065	22758.2612
903.978	8.5451	84.7319	2278.2926	22757.7416
903.998	8.6049	83.1720	2277.6922	22757.1291
904.019	8.5041	84.3657	2278.4260	22757.8516
904.039	8.5861	84.3357	2277.9559	22757.3718
904.059	8.4506	84.5976	2277.5301	22756.9312
904.080	8.5735	83.7260	2278.4026	22757.7914
904.100	8.5231	85.6949	2278.0520	22757.4315
904.120	8.5671	84.3432	2277.8080	22757.1748
904.141	8.5451	85.8861	2279.0084	22758.3680
904.161	8.6774	83.9298	2278.7157	22758.0731
904.181	8.5231	85.4812	2278.3595	22757.7112
904.202	8.4884	83.5292	2279.3411	22758.6906
904.222	8.5231	84.6499	2278.7731	22758.1227
904.242	8.6176	84.5378	2278.3792	22757.7235
904.263	8.5357	85.4295	2279.5270	22758.8702
904.283	8.4853	84.2232	2279.2007	22758.5475
904.303	8.5923	85.1779	2278.8368	22758.1833
904.324	8.5199	84.4331	2279.9169	22759.2671
904.344	8.5325	84.5752	2279.4790	22758.8366
904.364	8.6049	85.0667	2279.1516	22758.5122
904.385	8.5231	83.1187	2279.9798	22759.3462
904.405	8.6364	85.8420	2279.5333	22758.9077
904.425	8.5294	83.6655	2279.1829	22758.5608
904.446	8.6616	85.4590	2280.1740	22759.5590
904.466	8.6270	85.3408	2280.0297	22759.4266
904.486	8.5703	85.7464	2279.9347	22759.3422
904.507	8.5357	84.2757	2281.0726	22760.4964
904.527	8.5514	84.5976	2280.5979	22760.0419
904.547	8.5892	84.2007	2280.1168	22759.5754
904.568	8.5041	84.3807	2281.0018	22760.4774
904.588	8.5388	85.2816	2280.6587	22760.1543
904.608	8.6176	85.2742	2280.4679	22759.9804
904.628	8.6333	85.4516	2280.3076	22759.8351
904.649	8.5231	84.8288	2281.4857	22761.0339
904.669	8.5829	83.7411	2280.9557	22760.5282
904.689	8.5955	86.1573	2280.6523	22760.2444
904.710	8.6743	84.6872	2281.9242	22761.5413
904.730	8.5167	83.7336	2281.3640	22761.0101
904.750	8.6900	85.3112	2280.9141	22760.5835
904.771	8.5294	85.9008	2282.2466	22761.9442
904.791	8.5294	83.3470	2281.8193	22761.5503
904.811	8.6774	83.6579	2281.0259	22760.7832
904.831	8.5325	83.5595	2280.2776	22760.0526
904.852	8.5577	85.0221	2281.1606	22760.9540
904.872	8.6333	84.3132	2280.7614	22760.5758
904.892	8.6144	85.5328	2280.4518	22760.2832
904.913	8.6553	85.8494	2281.8197	22761.6741
904.933	8.4790	85.7906	2281.7939	22761.6790
904.953	8.6207	85.2742	2281.6733	22761.5880
904.974	8.5357	84.2682	2282.7060	22762.6555
904.994	8.6774	84.3207	2282.1638	22762.1509
905.014	8.4380	84.8362	2281.7225	22761.7415
905.034	8.5167	85.9301	2281.5533	22761.6007
905.055	8.6806	83.4458	2282.5586	22762.6391
905.075	8.6585	85.0963	2282.0105	22762.1267
905.095	8.5545	85.1260	2281.7476	22761.8949
905.116	8.5262	83.8770	2282.6856	22762.8677
905.136	8.6333	84.9924	2282.1901	22762.4095
905.156	8.5798	84.3732	2281.7831	22762.0346
905.177	8.5514	85.5328	2282.8776	22763.1651
905.197	8.5294	83.7789	2282.4531	22762.7803
905.217	8.5829	84.4705	2281.8578	22762.2190
905.237	8.5041	84.9181	2281.4587	22761.8481
905.258	8.4758	85.9228	2282.7199	22763.1424
905.278	8.5545	83.6958	2282.3482	22762.8087
905.298	8.5955	84.1631	2281.6896	22762.1823
905.319	8.5545	83.7411	2282.4372	22762.9626
905.339	8.5735	85.4590	2281.9996	22762.5594
905.359	8.4758	84.7394	2281.7329	22762.3230
905.379	8.5703	85.6508	2281.5012	22762.1188
905.400	8.5231	83.0729	2282.3937	22763.0425
905.420	8.5923	84.6648	2281.7144	22762.3956
905.440	8.5136	84.1481	2281.2218	22761.9286
905.461	8.6081	83.1720	2281.8736	22762.6071
905.481	8.6490	85.7464	2281.3965	22762.1574
905.501	8.6553	82.4521	2280.8060	22761.5884
905.522	8.5766	85.5476	2281.5813	22762.3861
905.542	8.5262	83.4002	2281.1126	22761.9416
905.562	8.5545	85.0444	2280.5664	22761.4139
905.582	8.6112	83.4533	2280.0359	22760.8956
905.603	8.6018	86.3693	2281.1378	22762.0130
905.623	8.5104	84.2832	2280.9570	22761.8529
905.643	8.6364	84.2457	2280.4268	22761.3394
905.664	8.6490	84.9775	2281.4196	22762.3514
905.684	8.4978	84.6275	2281.0618	22762.0164
905.704	8.5199	84.7990	2280.6789	22761.6521
905.725	8.6270	85.0073	2281.7699	22762.7657
905.745	8.5703	83.8016	2281.2758	22762.2975
905.765	8.5482	84.2907	2280.6693	22761.7107
905.785	8.5199	84.9552	2280.2614	22761.3167
905.806	8.4380	84.6797	2281.3279	22762.4007
905.826	8.6049	84.7319	2280.9392	22762.0335
905.846	8.5861	83.9675	2280.4374	22761.5481
905.867	8.5577	85.1705	2281.4152	22762.5449
905.887	8.5262	86.0255	2281.3210	22762.4747
905.907	8.5294	83.9147	2281.0199	22762.1954
905.928	8.4537	85.1705	2281.9813	22763.1822
905.948	8.6490	84.5528	2281.6361	22762.8659
905.968	8.5199	83.9976	2281.1009	22762.3546
905.988	8.6239	85.1038	2280.6637	22761.9357
906.009	8.6333	84.8957	2281.7885	22763.0827
906.029	8.5766	84.1781	2281.3381	22762.6584
906.049	8.5545	84.2382	2280.7845	22762.1250
906.070	8.5136	83.6125	2281.5341	22762.8960
906.090	8.7057	84.7319	2280.9661	22762.3504
906.110	8.5073	84.8288	2280.6066	22762.0080
906.131	8.4506	86.3912	2281.9444	22763.3684
906.151	8.6239	85.0444	2281.8833	22763.3370
906.171	8.5923	85.0815	2281.6059	22763.0876
906.191	8.5577	84.9404	2281.3149	22762.8211
906.212	8.5167	85.7244	2282.5472	22764.0834
906.232	8.5451	84.3057	2282.2458	22763.8170
906.252	8.5640	84.0503	2281.6708	22763.2722
906.273	8.6648	84.4555	2282.5233	22764.1563
906.293	8.5892	84.7543	2282.0863	22763.7532
906.313	8.5136	85.0073	2281.7461	22763.4426
906.333	8.6711	84.8288	2281.4225	22763.1447
906.354	8.5892	84.1631	2282.3626	22764.1140
906.374	8.5451	84.7021	2281.8705	22763.6535
906.394	8.4412	85.8494	2281.6638	22763.4746
906.415	8.6585	84.4705	2282.8318	22764.6757
906.435	8.5986	83.8469	2282.2431	22764.1233
906.455	8.5892	85.6139	2281.8512	22763.7621
906.476	8.4821	84.2457	2282.9368	22764.8824
906.496	8.5514	83.7336	2282.2908	22764.2734
906.516	8.4726	85.2520	2281.8196	22763.8329
906.536	8.6112	84.1932	2281.4303	22763.4694
906.557	8.5671	84.7319	2282.3587	22764.4266
906.577	8.5325	85.1186	2282.0298	22764.1299
906.597	8.6112	84.3807	2281.6469	22763.7751
906.618	8.5167	84.8288	2282.6220	22764.7816
906.638	8.5325	84.7394	2282.2431	22764.4374
906.658	8.5545	84.9924	2281.8961	22764.1209
906.679	8.6302	83.8393	2282.8024	22765.0610
906.699	8.6364	85.1705	2282.3287	22764.6235
906.719	8.5073	85.2816	2282.0999	22764.4267
906.739	8.6427	83.0805	2281.5278	22763.8821
906.760	8.6112	84.6424	2282.2459	22764.6285
906.780	8.6144	84.2982	2281.7677	22764.1800
906.800	8.6049	84.5827	2281.2856	22763.7222
906.821	8.5955	83.6277	2282.0915	22764.5540
906.841	8.6112	85.0667	2281.5745	22764.0646
906.861	8.5986	84.2682	2281.1701	22763.6825
906.882	8.5986	83.6882	2281.9332	22764.4700
906.902	8.4978	84.3132	2281.3034	22763.8653
906.922	8.6239	84.5677	2280.8272	22763.4078
906.942	8.5735	84.2157	2280.3407	22762.9346
906.963	8.5357	85.8126	2281.4746	22764.0854
906.983	8.5545	84.3957	2281.2160	22763.8487
907.003	8.6049	84.0428	2280.6675	22763.3176
907.024	8.5703	84.3282	2281.5091	22764.1781
907.044	8.5514	83.0958	2280.7890	22763.4775
907.064	8.6270	84.2007	2280.0567	22762.7566
907.084	8.5073	84.9701	2279.6440	22762.3488
907.105	8.6459	84.4406	2280.6791	22763.3923
907.125	8.5577	83.8544	2280.1136	22762.8378
907.145	8.5923	83.7940	2279.4481	22762.1763
907.166	8.5735	84.9032	2280.3616	22763.0953
907.186	8.6364	83.7184	2279.8541	22762.5956
907.206	8.5451	84.0654	2279.2143	22761.9570
907.227	8.5829	84.9404	2280.1843	22762.9302
907.247	8.6081	84.2907	2279.7801	22762.5322
907.267	8.6144	83.3622	2279.1194	22761.8718
907.287	8.6333	84.7766	2278.5475	22761.2933
907.308	8.5577	84.1330	2279.5092	22762.2505
907.328	8.6112	83.5747	2278.8611	22761.5996
907.348	8.6427	85.7464	2278.4882	22761.2183
907.369	8.6364	83.9901	2279.5945	22762.3202
907.389	8.5357	84.7915	2279.1231	22761.8482
907.409	8.5419	83.7487	2278.6176	22761.3365
907.430	8.6396	83.6352	2279.3131	22762.0268
907.450	8.5829	84.3132	2278.7073	22761.4163
907.470	8.6616	84.3207	2278.2225	22760.9208
907.491	8.5798	83.2786	2278.9604	22761.6493
907.511	8.6049	84.1706	2278.2763	22760.9561
907.531	8.5829	85.5107	2277.9704	22760.6356
907.551	8.5482	84.7692	2277.7674	22760.4152
907.572	8.4947	85.1112	2278.9077	22761.5433
907.592	8.5608	83.5747	2278.4290	22761.0562
907.612	8.6711	85.2372	2277.9772	22760.5907
907.633	8.6144	85.7464	2279.3067	22761.9116
907.653	8.5231	85.3777	2279.2269	22761.8302
907.673	8.6049	84.5528	2278.9504	22761.5501
907.693	8.5861	85.1038	2278.6320	22761.2247
907.714	8.5419	83.6050	2279.5577	22762.1469
907.734	8.5986	84.5528	2278.9835	22761.5711
907.754	8.4821	84.6349	2278.5870	22761.1676
907.775	8.5073	84.3882	2279.5679	22762.1448
907.795	8.6176	85.0147	2279.1998	22761.7764
907.815	8.4790	84.6499	2278.8796	22761.4521
907.836	8.6144	84.8809	2279.9451	22762.5177
907.856	8.5104	82.6443	2279.2613	22761.8361
907.876	8.6176	85.5771	2278.7013	22761.2713
907.897	8.6490	83.7940	2279.7413	22762.3092
907.917	8.5104	83.1949	2278.9712	22761.5386
907.937	8.5545	83.8167	2278.2144	22760.7726
907.957	8.6616	83.9449	2277.5913	22760.1326
907.978	8.4537	84.4406	2278.4738	22760.9996
907.998	8.5735	83.9223	2277.9471	22760.4594
908.018	8.5357	84.5677	2277.4480	22759.9411
908.039	8.6522	84.4481	2278.4419	22760.9186
908.059	8.6459	82.4213	2277.6682	22760.1297
908.079	8.5388	83.4685	2276.7419	22759.1787
908.100	8.6900	85.0963	2277.6662	22760.0783
908.120	8.6522	84.6051	2277.3712	22759.7622
908.140	8.5357	83.8091	2276.8667	22759.2322
908.161	8.6616	84.8883	2277.8125	22760.1549
908.181	8.6018	85.1038	2277.5639	22759.8871
908.201	8.5671	83.6201	2277.1083	22759.4085
908.222	8.5545	83.4837	2277.7739	22760.0522
908.242	8.5671	85.1705	2277.3042	22759.5618
908.262	8.6616	85.0073	2277.0927	22759.3257
908.283	8.5671	84.6648	2278.2051	22760.4187
908.303	8.6144	84.2007	2277.7650	22759.9630
908.323	8.5545	85.0221	2277.3895	22759.5673
908.344	8.6302	85.8200	2278.7017	22760.8647
908.364	8.5703	83.9449	2278.4044	22760.5582
908.384	8.6112	84.0428	2277.8164	22759.9561
908.405	8.5294	85.9742	2278.9798	22761.1087
908.425	8.6680	84.4855	2278.7940	22760.9176
908.445	8.5482	84.4181	2278.3528	22760.4676
908.465	8.5955	84.6573	2277.9456	22760.0468
908.486	8.6522	83.7713	2278.8312	22760.9214
908.506	8.6207	84.4780	2278.2812	22760.3625
908.526	8.6112	84.4930	2277.8576	22759.9244
908.547	8.6427	83.6428	2278.6933	22760.7480
908.567	8.5766	84.9627	2278.2040	22760.2485
908.587	8.6018	83.1872	2277.6454	22759.6738
908.608	8.5262	84.5602	2278.4163	22760.4298
908.628	8.5608	84.6424	2278.0293	22760.0302
908.648	8.5262	83.9901	2277.5528	22759.5362
908.668	8.6427	85.3704	2277.2028	22759.1640
908.689	8.5829	84.4106	2278.3328	22760.2763
908.709	8.6239	84.8660	2277.9592	22759.8892
908.729	8.4632	85.3630	2277.7480	22759.6613
908.750	8.5923	85.5476	2279.0676	22760.9705
908.770	8.6112	83.9826	2278.7268	22760.6248
908.790	8.5861	84.6573	2278.2428	22760.1312
908.811	8.6239	84.3582	2279.2267	22761.1084
908.831	8.5829	84.7021	2278.8061	22760.6843
908.851	8.6553	84.7245	2278.4514	22760.3216
908.871	8.5861	83.8167	2277.9544	22759.8120
908.892	8.4884	84.4705	2278.8153	22760.6622
908.912	8.6837	85.0444	2278.4751	22760.3144
908.932	8.6680	84.0654	2278.0721	22759.8995
908.953	8.4663	84.0353	2278.8990	22760.7169
908.973	8.4317	83.4609	2278.2234	22760.0328
908.993	8.6049	83.9374	2277.5401	22759.3331
909.014	8.5671	84.2232	2278.3841	22760.1618
909.034	8.5262	83.9901	2277.8337	22759.5978
909.054	8.5545	83.1415	2277.1110	22758.8543
909.074	8.5357	85.1483	2276.5892	22758.3046
909.095	8.6049	85.1186	2277.8114	22759.5030
909.115	8.5986	84.5901	2277.5158	22759.1889
909.135	8.5861	84.2682	2277.0831	22758.7335
909.156	8.5955	83.7260	2277.9039	22759.5338
909.176	8.5577	84.2457	2277.3195	22758.9303
909.196	8.5294	84.3507	2276.8459	22758.4317
909.217	8.5167	84.3507	2277.7926	22759.3561
909.237	8.6459	83.7033	2277.2232	22758.7665
909.257	8.6648	85.1705	2276.7968	22758.3142
909.277	8.7026	84.3357	2276.4803	22757.9679
909.298	8.6049	85.4738	2277.6243	22759.0867
909.318	8.4853	85.5549	2277.5497	22758.9929
909.338	8.6049	84.0353	2277.2378	22758.6597
909.359	8.6302	83.5519	2277.9859	22759.3889
909.379	8.6207	83.9298	2277.3193	22758.7040
909.399	8.4790	84.6499	2276.8429	22758.2028
909.419	8.6270	84.8064	2276.5177	22757.8483
909.440	8.6837	84.7915	2277.6244	22758.9302
909.460	8.5545	85.3630	2277.4050	22758.6911
909.480	8.5388	85.5033	2277.3063	22758.5708
909.501	8.6018	84.0202	2278.3902	22759.6388
909.521	8.5923	84.8362	2277.9463	22759.1825
909.541	8.5451	85.2890	2277.7180	22758.9382
909.562	8.5955	84.1556	2278.7831	22759.9919
909.582	8.6081	86.0255	2278.5537	22759.7558
909.602	8.5199	83.2634	2278.1793	22759.3715
909.622	8.5388	84.1706	2277.5024	22758.6786
909.643	8.5357	85.8347	2278.6677	22759.8308
909.663	8.5482	84.8809	2278.5282	22759.6839
909.683	8.5861	83.7713	2278.0487	22759.1936
909.704	8.5167	84.5602	2278.9161	22760.0524
909.724	8.6176	84.3582	2278.4759	22759.6059
909.744	8.4632	84.9032	2278.0980	22759.2171
909.765	8.6302	84.3432	2279.1238	22760.2359
909.785	8.5545	84.0127	2278.5878	22759.6955
909.805	8.5136	82.8130	2277.8051	22758.9009
909.825	8.5167	84.8139	2277.1648	22758.2408
909.846	8.5798	84.4555	2278.2063	22759.2648
909.866	8.6270	83.4230	2277.6027	22758.6461
909.886	8.6459	83.2938	2276.8142	22757.8347
909.907	8.5041	84.8809	2277.6698	22758.6677
909.927	8.6648	85.1260	2277.4254	22758.4043
909.947	8.5357	83.0195	2276.8757	22757.8312
909.968	8.5010	83.4306	2277.4305	22758.3626
909.988	8.5357	84.4930	2276.8441	22757.7526
910.008	8.5073	85.3334	2276.5801	22757.4602
910.028	8.5357	83.3318	2276.1271	22756.9749
910.049	8.5419	85.5254	2277.1099	22757.9283
910.069	8.5955	83.6504	2276.7348	22757.5274
910.089	8.5231	85.1483	2276.3020	22757.0642
910.110	8.5955	84.1180	2277.3538	22758.0891
910.130	8.6270	84.8660	2276.9439	22757.6560
910.150	8.5735	84.8139	2276.6544	22757.3394
910.171	8.6207	83.6806	2277.5675	22758.2290
910.191	8.5671	85.7685	2277.2320	22757.8733
910.211	8.5671	84.0804	2276.9670	22757.5845
910.231	8.5671	85.6655	2276.6881	22757.2790
910.252	8.6396	84.1706	2277.8341	22758.4033
910.272	8.6364	84.2907	2277.3317	22757.8828
910.292	8.5861	83.2862	2276.6891	22757.2156
910.313	8.6648	84.5752	2277.4917	22757.9946
910.333	8.5640	84.4106	2277.0804	22757.5620
910.353	8.5262	84.1030	2276.5960	22757.0513
910.373	8.6931	84.4780	2276.1289	22756.5524
910.394	8.5357	85.1112	2277.2389	22757.6344
910.414	8.5073	84.7543	2276.9765	22757.3487
910.434	8.5766	84.3657	2276.5939	22756.9392
910.455	8.5923	83.3926	2277.3797	22757.7006
910.475	8.5986	84.4406	2276.7789	22757.0763
910.495	8.5798	85.4812	2276.5316	22756.8007
910.515	8.5986	84.4406	2276.2873	22756.5254
910.536	8.5986	83.6958	2277.1427	22757.3534
910.556	8.6868	84.8585	2276.6643	22756.8497
910.576	8.5545	83.7865	2276.2069	22756.3617
910.597	8.4916	84.9552	2277.1686	22757.2958
910.617	8.6144	83.4837	2276.6708	22756.7729
910.637	8.6680	84.4481	2276.0952	22756.1663
910.658	8.5861	85.0667	2277.1927	22757.2357
910.678	8.5829	84.2907	2276.8467	22756.8659
910.698	8.5955	84.2832	2276.3753	22756.3661
910.718	8.5829	83.4002	2275.7622	22755.7186
910.739	8.4695	85.1557	2276.6972	22756.6210
910.759	8.5766	84.8213	2276.4600	22756.3551
910.779	8.5640	84.6872	2276.1481	22756.0116
910.800	8.6239	85.9301	2277.4368	22757.2741
910.820	8.5986	84.7617	2277.3087	22757.1265
910.840	8.5766	84.2157	2276.8983	22756.6936
910.861	8.5231	85.0295	2277.9390	22757.7153
910.881	8.6680	84.8437	2277.6691	22757.4308
910.901	8.5545	83.4154	2277.1352	22756.8778
910.921	8.6049	86.0108	2276.8013	22756.5199
910.942	8.5325	85.6949	2278.2711	22757.9722
910.962	8.6459	83.6882	2277.9159	22757.6057
910.982	8.7089	83.4078	2277.1863	22756.8588
911.003	8.6711	84.7245	2278.0298	22757.6856
911.023	8.5986	83.8016	2277.5356	22757.1768
911.043	8.6396	85.6213	2277.1962	22756.8180
911.063	8.6144	84.4406	2276.9668	22756.5661
911.084	8.5892	86.2889	2278.2647	22757.8475
911.104	8.5545	83.4533	2277.9691	22757.5410
911.124	8.5608	82.7900	2277.0976	22756.6522
911.145	8.6239	84.4481	2277.7867	22757.3229
911.165	8.5703	84.5004	2277.3655	22756.8849
911.185	8.4537	84.3432	2276.9323	22756.4299
911.206	8.6553	84.8213	2277.9585	22757.4379
911.226	8.5545	83.9147	2277.5000	22756.9643
911.246	8.6900	85.8934	2277.2248	22756.6699
911.267	8.5136	83.2710	2278.2473	22757.6775
911.287	8.6427	85.6287	2277.8123	22757.2309
911.307	8.6302	83.5747	2277.4331	22756.8355
911.328	8.6018	85.1408	2278.3749	22757.7643
911.348	8.5798	83.9374	2277.9679	22757.3474
911.368	8.5861	85.2964	2277.5917	22756.9568
911.388	8.6176	84.2082	2277.2651	22756.6119
911.409	8.5892	84.3057	2278.1740	22757.5058
911.429	8.5798	84.1481	2277.6661	22756.9852
911.449	8.5861	82.4982	2276.8651	22756.1641
911.470	8.5388	84.1330	2277.4516	22756.7293
911.490	8.6900	83.3774	2276.7965	22756.0525
911.510	8.4821	84.9255	2276.2807	22755.5086
911.530	8.4443	84.3207	2275.9277	22755.1224
911.551	8.5419	83.9976	2276.8193	22755.9840
911.571	8.6049	84.5528	2276.3443	22755.4814
911.591	8.6112	84.7319	2275.9968	22755.1017
911.612	8.5640	83.4533	2276.8644	22755.9400
911.632	8.5482	83.0729	2276.0536	22755.1002
911.652	8.6616	83.0347	2275.1835	22754.1918
911.672	8.5294	85.4147	2274.7122	22753.6746
911.693	8.6081	85.3925	2276.0518	22754.9733
911.713	8.5167	85.8494	2276.0322	22754.9202
911.733	8.6806	84.7617	2275.9083	22754.7622
911.754	8.5451	84.5154	2276.9669	22755.7918
911.774	8.5482	85.3408	2276.7063	22755.5069
911.794	8.5041	83.6277	2276.3019	22755.0745
911.815	8.4663	85.2520	2277.2864	22756.0343
911.835	8.6270	85.9228	2277.2403	22755.9687
911.855	8.5703	84.3657	2277.0479	22755.7556
911.876	8.5923	83.6050	2277.8650	22756.5556
911.896	8.4569	84.1631	2277.2474	22755.9219
911.916	8.6081	85.1927	2276.9004	22755.5535
911.936	8.5451	83.5444	2276.4553	22755.0825
911.957	8.5671	84.9924	2277.3783	22755.9823
911.977	8.5892	85.2224	2277.1720	22755.7569
911.997	8.5703	84.5378	2276.8929	22755.4560
912.018	8.4600	82.9660	2277.6308	22756.1747
912.038	8.4537	85.8714	2277.1932	22755.7196
912.058	8.5640	84.7841	2277.0622	22755.5680
912.079	8.5294	85.1927	2278.2280	22756.7190
912.099	8.5640	84.4930	2277.9234	22756.4046
912.119	8.5766	84.8957	2277.5735	22756.0410
912.140	8.5861	84.0503	2278.5537	22757.0112
912.160	8.5829	85.3334	2278.1950	22756.6461
912.180	8.5388	84.7170	2277.9513	22756.3924
912.201	8.5640	85.6876	2279.1804	22757.6173
912.221	8.6049	84.2307	2278.9024	22757.3404
912.241	8.6018	84.5378	2278.4375	22756.8724
912.262	8.5419	84.1255	2279.3578	22757.7921
912.282	8.6774	85.1408	2278.9697	22757.4064
912.302	8.5167	85.5254	2278.8182	22757.2544
912.323	8.5955	84.0729	2279.8963	22758.3372
912.343	8.4916	85.3777	2279.5320	22757.9815
912.363	8.5986	84.5602	2279.2529	22757.7075
912.384	8.6239	84.3732	2280.2100	22758.6734
912.404	8.5545	83.5140	2279.5828	22758.0569
912.424	8.5482	83.4533	2278.8111	22757.2880
912.445	8.4821	85.6139	2279.7969	22758.2778
912.465	8.7121	84.2907	2279.5090	22757.9979
912.485	8.5986	84.2157	2278.9931	22757.4854
912.505	8.5986	83.8619	2278.4126	22756.9021
912.526	8.6585	84.1105	2279.2130	22757.7009
912.546	8.5325	84.3507	2278.6934	22757.1813
912.566	8.5577	83.9901	2278.1602	22756.6422
912.587	8.5073	84.4331	2279.0422	22757.5202
912.607	8.5545	85.7317	2278.8068	22757.2845
912.627	8.5798	84.5004	2278.5855	22757.0604
912.648	8.6081	85.2816	2279.6984	22758.1755
912.668	8.4726	84.5079	2279.3927	22757.8765
912.688	8.5955	84.5677	2278.9725	22757.4590
912.708	8.6176	84.9329	2278.6280	22757.1127
912.729	8.5955	83.7260	2279.5451	22758.0314
912.749	8.5325	84.7319	2279.0208	22757.5108
912.769	8.4569	84.0654	2278.5591	22757.0473
912.790	8.6490	84.9924	2279.5465	22758.0358
912.810	8.5294	85.6139	2279.3779	22757.8730
912.830	8.5325	84.8957	2279.1954	22757.6943
912.851	8.5167	84.1481	2280.1724	22758.6795
912.871	8.5577	85.4738	2279.8330	22758.3520
912.891	8.5735	84.6573	2279.5821	22758.1097
912.911	8.5073	84.4181	2279.1596	22757.6918
912.932	8.5577	84.2682	2280.0748	22758.6145
912.952	8.6270	85.4885	2279.7589	22758.3095
912.972	8.5608	83.8016	2279.3697	22757.9271
912.993	8.5923	85.1853	2280.3346	22758.9021
913.013	8.6522	83.9147	2279.9067	22758.4873
913.033	8.5861	84.4406	2279.3609	22757.9491
913.054	8.6585	84.8288	2280.3749	22758.9734
913.074	8.5798	84.1330	2279.9237	22758.5355
913.094	8.6207	83.7789	2279.3042	22757.9233
913.114	8.5735	83.2253	2278.5420	22757.1607
913.135	8.6585	83.1491	2279.0629	22757.6798
913.155	8.6302	84.4705	2278.4057	22757.0200
913.175	8.7184	85.3704	2278.1246	22756.7310
913.196	8.6112	85.0592	2279.3560	22757.9598
913.216	8.7498	84.9106	2279.0844	22757.6911
913.236	8.5892	83.8318	2278.6129	22757.2183
913.256	8.7121	84.4406	2278.0694	22756.6677
913.277	8.5294	85.9742	2279.2988	22757.8940
913.297	8.6648	84.5154	2279.1140	22757.7120
913.317	8.6207	83.5444	2278.5291	22757.1254
913.338	8.7845	80.8702	2278.7093	22757.3017
913.358	8.6081	84.9478	2277.7581	22756.3423
913.378	8.5986	85.4221	2277.5727	22756.1423
913.399	8.5923	83.6277	2278.5710	22757.1305
913.419	8.6648	84.4181	2277.9905	22756.5424
913.439	8.5577	85.0444	2277.6519	22756.1909
913.459	8.5671	84.9329	2277.4029	22755.9257
913.480	8.6616	84.4256	2278.4569	22756.9682
913.500	8.5986	84.1481	2277.9653	22756.4682
913.520	8.6522	84.8511	2277.5503	22756.0397
913.541	8.7184	84.8213	2278.6571	22757.1369
913.561	8.6302	84.0578	2278.2136	22756.6876
913.581	8.5923	84.4406	2277.7126	22756.1754
913.601	8.6239	85.5476	2277.4646	22755.9120
913.622	8.6270	84.2232	2278.5895	22757.0266
913.642	8.6112	85.0963	2278.2198	22756.6507
913.662	8.6868	84.9701	2277.9784	22756.3998
913.683	8.6459	85.0592	2279.1419	22757.5590
913.703	8.6743	83.6958	2278.6718	22757.0884
913.723	8.6711	85.2224	2278.2346	22756.6456
913.744	8.6112	85.8494	2279.5762	22757.9868
913.764	8.6396	83.3622	2279.1763	22757.5918
913.784	8.6270	84.1180	2278.4946	22756.9089
913.804	8.6333	83.1263	2277.7823	22756.1876
913.825	8.6522	85.7759	2278.7523	22757.1499
913.845	8.5325	84.0503	2278.4644	22756.8583
913.865	8.5136	84.7617	2278.0122	22756.3981
913.886	8.6364	83.7411	2278.9098	22757.2903
913.906	8.7782	83.6277	2278.2130	22756.5893
913.926	8.6049	84.2607	2277.6110	22755.9756
913.947	8.6144	84.1330	2278.4946	22756.8493
913.967	8.5608	85.6802	2278.2079	22756.5559
913.987	8.7026	84.4555	2277.9781	22756.3166
914.007	8.6490	84.2457	2277.5136	22755.8387
914.028	8.6081	85.1112	2278.5660	22756.8810
914.048	8.5104	84.6872	2278.2759	22756.5851
914.068	8.6806	84.8362	2277.9438	22756.2437
914.089	8.5892	83.8619	2278.8763	22757.1703
914.109	8.6616	84.6349	2278.3667	22756.6573
914.129	8.6239	84.6125	2277.9878	22756.2699
914.150	8.6459	84.2457	2278.9476	22757.2244
914.170	8.6333	83.4989	2278.3125	22756.5860
914.190	8.5325	84.0729	2277.6568	22755.9196
914.210	8.5640	85.2964	2277.3069	22755.5534
914.231	8.5231	84.7766	2278.4864	22756.7213
914.251	8.6806	85.5033	2278.2771	22756.5058
914.271	8.5451	82.6443	2277.7171	22755.9354
914.292	8.4947	85.3038	2278.5220	22756.7312
914.312	8.5861	83.6958	2278.1001	22756.3025
914.332	8.5419	82.5290	2277.2239	22755.4121
914.352	8.4317	83.2710	2276.2883	22754.4520
914.373	8.3341	83.2786	2276.8678	22755.0051
914.393	8.3341	82.7057	2275.9672	22754.0763
914.413	8.5041	82.5982	2274.9651	22753.0353
914.434	8.5262	81.8332	2275.1927	22753.2197
914.454	8.3246	82.1124	2273.9754	22751.9535
914.474	8.3467	82.2593	2272.8438	22750.7599
914.495	8.4033	82.0117	2273.0700	22750.9191
914.515	8.2931	81.5060	2271.8083	22749.5846
914.535	8.2647	81.9652	2270.5546	22748.2440
914.556	8.2175	80.1082	2270.4272	22748.0220
914.576	8.3120	81.7010	2268.9155	22746.4065
914.596	8.2490	81.0828	2267.5841	22744.9554
914.616	8.1608	79.7718	2265.9498	22743.1848
914.637	8.1608	80.6093	2265.5856	22742.6732
914.657	8.1356	79.2880	2263.8177	22740.7460
914.677	8.1955	81.5684	2262.2307	22738.9810
914.698	8.1136	79.8440	2262.0924	22738.6550
914.718	8.1198	80.6251	2260.4628	22736.8281
914.738	8.1482	80.9175	2259.0314	22735.1823
914.758	8.2143	79.6834	2257.4619	22733.3817
914.779	8.1514	80.7043	2257.2049	22732.8835
914.799	8.1892	80.8149	2255.8102	22731.2388
914.819	8.0852	80.2756	2254.3620	22729.5247
914.840	8.1324	80.0122	2254.1264	22729.0139
914.860	8.0978	80.0442	2252.5280	22727.1304
914.880	7.9592	80.3314	2251.0023	22725.3024
914.901	8.0191	80.6489	2250.9290	22724.9180
914.921	7.9970	80.3791	2249.5314	22723.2015
914.941	7.9812	80.7043	2248.1605	22721.4963
914.961	7.9844	79.9402	2246.7339	22719.7201
914.982	8.0222	79.9722	2246.5282	22719.1560
915.002	7.9687	80.5300	2245.0985	22717.3591
915.022	8.0222	79.1826	2243.5559	22715.4330
915.043	7.9561	81.4904	2243.5221	22715.0073
915.063	7.9403	80.2119	2242.3287	22713.4154
915.083	7.9718	79.9322	2240.8921	22711.5661
915.104	8.0285	80.1640	2240.7913	22711.0444
915.124	7.9655	80.5855	2239.4742	22709.2989
915.144	7.9844	78.4401	2237.8880	22707.2684
915.164	7.9970	80.7122	2236.3426	22705.2615
915.185	8.0191	79.7718	2236.3661	22704.8156
915.205	7.9466	80.8228	2235.0786	22703.0520
915.225	7.9245	79.0934	2233.6948	22701.1777
915.246	7.8521	78.4565	2233.2410	22700.2237
915.266	7.9812	79.8280	2231.6099	22698.0812
915.286	7.8993	78.7676	2230.0507	22695.9932
915.307	7.8175	78.8329	2229.6513	22695.0546
915.327	7.7797	78.0446	2227.8320	22692.6842
915.347	7.8269	77.8459	2225.8720	22690.1524
915.367	7.7387	77.0528	2223.7721	22687.4586
915.388	7.7387	77.1368	2222.8579	22685.9342
915.408	7.7040	76.2831	2220.5508	22682.9993
915.428	7.6977	77.8874	2218.3968	22680.1932
915.449	7.6410	76.9940	2217.6700	22678.7989
915.469	7.6820	78.0777	2215.7013	22676.1481
915.489	7.7040	76.6904	2213.7068	22673.4501
915.509	7.5969	76.3171	2211.4456	22670.4623
915.530	7.6631	76.3171	2210.4149	22668.6872
915.550	7.5245	76.6734	2208.1920	22665.7025
915.570	7.5371	75.8644	2205.9220	22662.6462
915.591	7.4300	74.8614	2204.6283	22660.5471
915.611	7.5591	76.3086	2202.1762	22657.2694
915.631	7.4962	73.8231	2199.5827	22653.8229
915.652	7.4237	75.4342	2198.1129	22651.4781
915.672	7.3638	75.3737	2195.6821	22648.1514
915.692	7.4332	72.8746	2192.8578	22644.4027
915.712	7.4048	75.2439	2190.0472	22640.6370
915.733	7.3229	74.0800	2188.7080	22638.3203
915.753	7.2630	74.2389	2185.9825	22634.5957
915.773	7.3197	74.8177	2183.4132	22630.9986
915.794	7.3260	75.1745	2182.2730	22628.8109
915.814	7.1906	74.3709	2179.8310	22625.3025
915.835	7.3134	74.5991	2178.5579	22622.9433
915.855	7.2505	75.1571	2176.1971	22619.4773
915.875	7.2599	73.9118	2173.7521	22615.9013
915.896	7.1591	75.2352	2172.5856	22613.5848
915.916	7.2568	74.6079	2170.3139	22610.1451
915.936	7.2693	74.9137	2168.0172	22606.6561
915.956	7.2064	74.3445	2165.7057	22603.1277
915.977	7.2127	74.9398	2164.6636	22600.8512
915.997	7.2064	73.8409	2162.3148	22597.2505
916.017	7.1748	74.7654	2159.9664	22593.6253
916.038	7.1969	73.3687	2158.7960	22591.1597
916.058	7.1181	75.3304	2156.5069	22587.5575
916.078	7.1087	74.2565	2154.3936	22584.1078
916.099	7.2127	74.2741	2153.3617	22581.7235
916.119	7.1811	75.1571	2151.2618	22578.2552
916.139	7.1497	74.7828	2149.2724	22574.8759
916.159	7.1938	74.2124	2147.1513	22571.3436
916.180	7.1528	74.5553	2146.2511	22569.0167
916.200	7.1780	74.9572	2144.2535	22565.5779
916.220	7.0866	74.0093	2142.1903	22562.0525
916.241	7.0678	74.1948	2141.2540	22559.6387
916.261	7.1087	73.7610	2139.0609	22555.9524
916.281	7.1497	71.7541	2136.4910	22551.8641
916.301	7.1528	72.5670	2133.7555	22547.5822
916.322	7.1024	73.1536	2132.4926	22544.7522
916.342	7.1119	70.0745	2129.6259	22540.2971
916.362	7.0709	72.2669	2126.6482	22535.6999
916.383	7.0205	71.6068	2125.1529	22532.5619
916.403	7.0331	71.9195	2122.4272	22528.1718
916.423	7.0111	72.0386	2119.8071	22523.8591
916.444	7.1748	71.0323	2118.2576	22520.5956
916.464	6.9953	72.4035	2115.6031	22516.2054
916.484	7.0331	71.3295	2113.0310	22511.8702
916.505	6.9701	72.6033	2111.7160	22508.7725
916.525	6.9890	72.4490	2109.4109	22504.6664
916.545	6.9638	71.4313	2106.9405	22500.3703
916.565	6.8819	71.5976	2104.3599	22495.9377
916.586	6.8346	71.4036	2102.9912	22492.6971
916.606	6.8756	70.6773	2100.3029	22488.1163
916.626	6.8441	71.4221	2097.6513	22483.5443
916.647	6.7244	71.3943	2096.3342	22480.2869
916.667	6.7748	69.9702	2093.6105	22475.6024
916.687	6.7717	71.3480	2090.9130	22470.9160
916.707	6.7843	69.0813	2088.1020	22466.0874
916.728	6.7276	70.9764	2086.4245	22462.3695
916.748	6.7055	68.6073	2083.5295	22457.4108
916.768	6.7464	68.9945	2080.3424	22452.1283
916.789	6.6866	68.2273	2078.2685	22447.9319
916.809	6.6866	68.1881	2074.9506	22442.4636
916.829	6.6110	67.5783	2071.5667	22436.8942
916.850	6.7023	67.9135	2069.3016	22432.4143
916.870	6.5984	66.1965	2065.7139	22426.5816
916.890	6.5449	67.9234	2062.1725	22420.7578
916.910	6.5449	67.4000	2058.8748	22415.1418
916.931	6.5700	67.9921	2056.7508	22410.6718
916.951	6.5259	66.6810	2053.4131	22404.9602
916.971	6.4755	67.6376	2050.0583	22399.1966
916.992	6.4000	67.5486	2048.0086	22394.7107
917.012	6.4157	66.7513	2044.7183	22388.9569
917.032	6.4724	67.2410	2041.4180	22383.1592
917.053	6.4314	66.4191	2039.2109	22378.4265
917.073	6.4031	66.9017	2035.8682	22372.5301
917.093	6.4188	67.5387	2032.7527	22366.8275
917.114	6.4220	67.2111	2030.8432	22362.3059
917.134	6.4094	66.0442	2027.5942	22356.4189
917.154	6.3496	66.9017	2024.3345	22350.4877
917.174	6.4062	66.9117	2021.2592	22344.7084
917.195	6.4062	66.5200	2019.2641	22339.9841
917.215	6.4094	65.9017	2016.0215	22333.9862
917.235	6.3212	66.0544	2012.7424	22327.9183
917.256	6.3055	68.0902	2010.9776	22323.3397
917.276	6.3117	67.3801	2008.3435	22317.8705
917.296	6.3086	66.8516	2005.5372	22312.2019
917.316	6.2488	66.8416	2002.6767	22306.4507
917.337	6.1889	66.1153	2000.8311	22301.6913
917.357	6.2551	68.5198	1998.1854	22296.1102
917.377	6.3275	67.6573	1995.8281	22290.7930
917.398	6.3212	65.3690	1994.0801	22286.0654
917.418	6.2456	67.5090	1991.2277	22280.2113
917.438	6.2330	66.9517	1988.6730	22274.6281
917.458	6.2551	66.1559	1985.9261	22268.8265
917.479	6.1889	65.0386	1983.9832	22263.8062
917.499	6.0912	66.3079	1981.0032	22257.7249
917.519	6.0661	65.3587	1978.1134	22251.7046
917.540	6.1353	64.9453	1976.1132	22246.5500
917.560	6.0125	64.1088	1972.8518	22240.1086
917.580	5.9904	63.3017	1969.3589	22233.4014
917.601	5.8991	63.3124	1966.8263	22227.6245
917.621	5.9022	64.0033	1963.3929	22220.9173
917.641	5.8077	62.1874	1959.8161	22214.0311
917.661	5.8424	63.1945	1956.1500	22207.0188
917.682	5.8109	61.8912	1953.5166	22201.0078
917.702	5.8267	62.8070	1949.8159	22193.8980
917.722	5.8140	62.4600	1946.2557	22186.8919
917.743	5.7322	62.1655	1943.6657	22180.8256
917.763	5.6818	62.1217	1940.0200	22173.6727
917.783	5.7479	62.6988	1936.5082	22166.6176
917.804	5.6377	62.4165	1934.1252	22160.6625
917.824	5.6408	63.2267	1930.8232	22153.7608
917.844	5.6030	62.5687	1927.5877	22146.8931
917.865	5.5936	62.2857	1925.2706	22140.9171
917.885	5.5746	60.2133	1921.5585	22133.5164
917.905	5.5495	62.0230	1917.8492	22126.0814
917.925	5.5242	61.7811	1914.4459	22118.9167
917.946	5.5778	61.9132	1912.0912	22112.7730
917.966	5.5810	62.0121	1908.7799	22105.6453
917.986	5.5116	61.1934	1905.3907	22098.4066
918.007	5.4612	60.3723	1902.7789	22091.9163
918.027	5.4801	59.1204	1898.8497	22084.0765
918.047	5.4487	60.4630	1894.9846	22076.2616
918.067	5.3825	60.4856	1891.3939	22068.6840
918.088	5.3667	60.5308	1888.8614	22062.1350
918.108	5.3384	60.1905	1885.3095	22054.5372
918.128	5.3920	60.4856	1881.7945	22046.9414
918.149	5.3258	59.8708	1879.2671	22040.3043
918.169	5.3542	59.5374	1875.6176	22032.5152
918.189	5.3479	59.6296	1871.9736	22024.6958
918.209	5.3101	58.7468	1868.2442	22016.7544
918.230	5.3793	60.7226	1865.7318	22010.0001
918.250	5.2439	61.3937	1862.6998	22002.7002
918.270	5.2754	59.1204	1859.4403	21995.1425
918.291	5.2439	58.9807	1856.7999	21988.1760
918.311	5.2754	57.8959	1853.0116	21980.0307
918.331	5.3101	59.4797	1849.3532	21971.9788
918.352	5.2628	58.8756	1846.8830	21965.0858
918.372	5.1840	59.5143	1843.4692	21957.2216
918.392	5.2250	59.9852	1840.2818	21949.5521
918.412	5.2534	59.3294	1837.1035	21941.8614
918.433	5.1589	58.4176	1834.6805	21934.8998
918.453	5.1715	60.2474	1831.4646	21927.1193
918.473	5.2030	59.8135	1828.5201	21919.5811
918.494	5.1809	59.9166	1826.5491	21912.9944
918.514	5.1242	59.6411	1823.5826	21905.3901
918.534	5.0675	58.4294	1820.4069	21897.5477
918.555	5.1746	60.1450	1818.3362	21890.7865
918.575	5.1336	60.1792	1815.5993	21883.3377
918.595	5.1399	59.9052	1812.8568	21875.8584
918.615	5.0738	60.8127	1810.2534	21868.4940
918.636	5.0958	59.0156	1808.5276	21861.9886
918.656	5.1872	59.1669	1805.5584	21854.2193
918.676	5.1305	58.4766	1802.5371	21846.3700
918.697	5.0801	59.7905	1800.6361	21839.6193
918.717	5.0549	60.9249	1798.1850	21832.3000
918.737	5.1525	59.1669	1795.6612	21824.8860
918.757	5.1494	60.1905	1793.0473	21817.3590
918.778	5.0612	60.2133	1791.6365	21811.0185
918.798	5.0675	60.3723	1789.2762	21803.7135
918.818	5.1211	60.2361	1786.9493	21796.4215
918.839	5.0895	60.0309	1785.5908	21790.0833
918.859	5.0801	57.8482	1782.8578	21782.3538
918.879	5.0391	60.0309	1780.1589	21774.6340
918.900	5.0707	59.9967	1778.8436	21768.2813
918.920	5.0927	59.4682	1776.4575	21760.8433
918.940	5.0517	60.2474	1774.1427	21753.4564
918.960	4.9950	58.5707	1771.7082	21745.9292
918.981	4.9825	59.2482	1770.1143	21739.2263
919.001	5.0770	59.3988	1767.7018	21731.6886
919.021	5.0234	59.5605	1765.3711	21724.2123
919.042	5.0013	60.2133	1764.1963	21717.8786
919.062	5.0076	60.6550	1762.2256	21710.7376
919.082	5.0360	59.5951	1760.1770	21703.5027
919.103	5.0517	60.3496	1759.0968	21697.2248
919.123	4.9667	59.6411	1757.0444	21689.9637
919.143	4.9163	58.3704	1754.6899	21682.3819
919.164	5.0108	59.9052	1753.3879	21675.8387
919.184	4.9037	59.3294	1751.2816	21668.4784
919.204	4.8911	59.5490	1749.1425	21661.0680
919.224	4.9226	60.2588	1747.1841	21653.8218
919.245	4.9415	59.5143	1746.2363	21647.5763
919.265	4.9195	59.6871	1744.2138	21640.2460
919.286	4.9068	58.7937	1743.0784	21633.7916
919.306	4.9226	58.3468	1740.7539	21626.1353
919.326	4.9163	59.2250	1738.5300	21618.5605
919.346	4.8218	59.3525	1736.5003	21611.1627
919.367	4.8691	59.9967	1735.6122	21604.8967
919.387	4.9131	59.6986	1733.8042	21597.7022
919.408	4.8501	58.9923	1732.8353	21591.3380
919.428	4.8313	59.0389	1730.7863	21583.8834
919.448	4.8817	57.5251	1728.5199	21576.1938
919.469	4.8627	59.1902	1727.2734	21569.5111
919.489	4.8123	59.1669	1725.3478	21562.1382
919.509	4.8596	59.1204	1723.4348	21554.7629
919.530	4.8376	59.5374	1722.5896	21548.4468
919.550	4.8785	57.5491	1720.5121	21540.8887
919.570	4.8533	57.5251	1718.1273	21533.0049
919.590	4.8123	59.7905	1716.1434	21525.5044
919.611	4.8250	59.0506	1715.4212	21519.2571
919.631	4.8722	58.4766	1713.5062	21511.8091
919.651	4.8155	59.2482	1711.6478	21504.4033
919.672	4.7746	59.4913	1710.9640	21498.1647
919.692	4.7809	59.3294	1709.3189	21490.9586
919.712	4.8659	58.2995	1707.4970	21483.5631
919.733	4.8029	57.1999	1706.3016	21476.7840
919.753	4.7682	57.5371	1704.0383	21468.9246
919.773	4.7178	58.1219	1701.9560	21461.2286
919.793	4.8501	59.7101	1700.2597	21453.9042
919.814	4.7840	57.6570	1699.4795	21447.4890
919.834	4.7714	58.3350	1697.5093	21439.8754
919.854	4.7840	58.7117	1695.7384	21432.4471
919.875	4.7368	57.1152	1694.7467	21425.7895
919.895	4.8250	58.6647	1692.8005	21418.1678
919.915	4.7682	57.8124	1690.9941	21410.6718
919.936	4.7305	58.4412	1690.1360	21404.1162
919.956	4.7368	59.2714	1688.5674	21396.8437
919.976	4.7809	59.0506	1687.1194	21389.6818
919.996	4.7336	57.5971	1685.4122	21382.2500
920.017	4.7493	58.4058	1684.5801	21375.6862
920.037	4.7462	58.2995	1682.9142	21368.2816
920.057	4.7714	57.9317	1681.1905	21360.8073
920.078	4.7651	58.4412	1680.4755	21354.3352
920.098	4.7241	59.0622	1678.9929	21347.0903
920.118	4.7241	59.4682	1677.6990	21340.0256
920.138	4.7651	58.3704	1676.3067	21332.8545
920.159	4.7399	59.1088	1675.8451	21326.6110
920.179	4.7021	59.0622	1674.5309	21319.5121
920.199	4.7021	59.1553	1673.2409	21312.4299
920.220	4.7651	58.4058	1672.8319	21306.2264
920.240	4.7210	58.6765	1671.3750	21298.9718
920.260	4.6927	57.8840	1669.8500	21291.6394
920.281	4.6958	58.1219	1669.2128	21285.1899
920.301	4.7241	57.4169	1667.5455	21277.7046
920.321	4.6895	57.9197	1665.8655	21270.1951
920.342	4.6958	57.3928	1665.1575	21263.6513
920.362	4.6643	57.5371	1663.4401	21256.0917
920.382	4.7210	57.1999	1661.7121	21248.5094
920.402	4.6737	57.1757	1659.9458	21240.8765
920.423	4.6486	58.4766	1659.3708	21234.4289
920.443	4.6107	57.3447	1657.8732	21227.0544
920.463	4.6706	58.0863	1656.3297	21219.6242
920.484	4.6580	58.3350	1655.9336	21213.3378
920.504	4.6548	58.5707	1654.6585	21206.1705
920.524	4.5792	58.8756	1653.4889	21199.1022
920.545	4.6296	58.1337	1653.2306	21192.9444
920.565	4.6832	57.8959	1651.8442	21185.6568
920.585	4.5415	57.7885	1650.4179	21178.3207
920.605	4.5603	56.2855	1648.7427	21170.7257
920.626	4.6107	57.3326	1647.9539	21164.0105
920.646	4.6927	56.9576	1646.3453	21156.4695
920.666	4.5509	57.2120	1644.7368	21148.9178
920.687	4.6044	57.3206	1644.1570	21142.3899
920.707	4.5415	58.0031	1642.7670	21135.0481
920.727	4.6202	58.6765	1641.6189	21127.9414
920.747	4.6076	57.9197	1640.4714	21120.8298
920.768	4.5666	58.1100	1640.2052	21114.5990
920.788	4.5383	56.5676	1638.7576	21107.1845
920.808	4.6233	57.3808	1637.2072	21099.6579
920.829	4.5919	57.4650	1636.7759	21093.2467
920.849	4.5603	57.8840	1635.4823	21085.9709
920.869	4.5005	57.2240	1634.1649	21078.6640
920.890	4.5729	57.2361	1633.7045	21072.2117
920.910	4.5729	58.0981	1632.4468	21064.9598
920.930	4.5478	57.6809	1631.2784	21057.7912
920.950	4.5068	56.4452	1629.8509	21050.3562
920.971	4.5887	58.2640	1629.4877	21043.9830
920.991	4.5982	57.3206	1628.3241	21036.8082
921.011	4.5257	56.4819	1626.8799	21029.3457
921.032	4.5415	57.7288	1626.4671	21022.9117
921.052	4.6233	56.7996	1625.1663	21015.5875
921.072	4.5666	57.2482	1623.8021	21008.1925
921.093	4.5257	58.8522	1623.7564	21002.1155
921.113	4.5162	57.0062	1622.7097	20995.0390
921.133	4.5257	57.2361	1621.4084	20987.7021
921.153	4.5635	59.0739	1620.4659	20980.7189
921.174	4.5478	56.9698	1620.4520	20974.6665
921.194	4.5541	58.9106	1619.4502	20967.6281
921.214	4.5099	57.0304	1618.4710	20960.6087
921.235	4.5415	56.6654	1618.0737	20954.1709
921.255	4.5509	57.3206	1616.7879	20946.8428
921.275	4.5131	57.7527	1615.6982	20939.7049
921.296	4.4753	57.1515	1615.5456	20933.5047
921.316	4.5162	57.5731	1614.4137	20926.3255
921.336	4.5099	56.4084	1613.1728	20919.0315
921.356	4.4879	55.7663	1611.6482	20911.4457
921.377	4.4501	57.4169	1611.2469	20904.9801
921.397	4.4690	56.4942	1610.0339	20897.7012
921.417	4.5194	57.6809	1608.8798	20890.4754
921.438	4.4564	56.6166	1608.7069	20884.2310
921.458	4.4658	56.7630	1607.4376	20876.8896
921.478	4.3808	55.9275	1606.0701	20869.4427
921.498	4.4942	57.2844	1604.8059	20862.0920
921.519	4.5037	56.2978	1604.5595	20855.7581
921.539	4.4186	56.7508	1603.2872	20848.3974
921.559	4.4060	55.5795	1601.9118	20840.9262
921.580	4.5068	56.9333	1601.5156	20834.4319
921.600	4.4911	57.2482	1600.4689	20827.2867
921.620	4.3871	55.9647	1599.2749	20819.9890
921.641	4.3966	56.1623	1598.8445	20813.4535
921.661	4.4312	56.5187	1597.5826	20806.0847
921.681	4.4280	56.7996	1596.4421	20798.8313
921.701	4.4123	55.8035	1595.1973	20791.4678
921.722	4.3902	56.5921	1594.8646	20785.0151
921.742	4.4217	56.0142	1593.6401	20777.6695
921.762	4.4784	56.3470	1592.3902	20770.2923
921.783	4.3713	56.0265	1592.0887	20763.8624
921.803	4.3651	56.6776	1590.9150	20756.5597
921.823	4.4564	55.8035	1589.7191	20749.2290
921.844	4.4343	56.6654	1589.4675	20742.8421
921.864	4.3745	57.3085	1588.5369	20735.7773
921.884	4.3272	56.4206	1587.5774	20728.6806
921.904	4.3461	56.3838	1586.4767	20721.4388
921.925	4.4123	56.5432	1586.3452	20715.1670
921.945	4.3335	57.2723	1585.4274	20708.1105
921.965	4.3084	56.7142	1584.5494	20701.0914
921.986	4.3651	55.8904	1584.3859	20694.7888
922.006	4.3808	55.1413	1583.0314	20687.2942
922.026	4.4596	54.5850	1581.4777	20679.5917
922.046	4.3272	54.9018	1579.9037	20671.8589
922.067	4.3241	57.0910	1579.6919	20665.4860
922.087	4.4249	57.3085	1578.9538	20658.5892
922.107	4.3997	55.6668	1577.9891	20651.4639
922.128	4.3682	56.2732	1577.7920	20645.1073
922.148	4.3052	55.7290	1576.6806	20637.8368
922.168	4.3525	56.7020	1575.6542	20630.6469
922.189	4.3902	57.3326	1575.8505	20624.6828
922.209	4.3871	57.0062	1575.1504	20617.8271
922.229	4.3209	56.7386	1574.3606	20610.8812
922.250	4.3966	56.0760	1574.3609	20604.7285
922.270	4.3335	55.6543	1573.2474	20597.4634
922.291	4.3115	56.3838	1573.1265	20591.1918
922.311	4.3619	57.3085	1572.3534	20584.2706
922.331	4.3776	55.8904	1571.5081	20577.2758
922.352	4.3272	56.1993	1571.4180	20571.0386
922.372	4.2768	54.8386	1570.2265	20563.7005
922.392	4.3808	56.3470	1569.0744	20556.3962
922.413	4.2926	56.5064	1569.1474	20550.3188
922.433	4.2611	56.5799	1568.3236	20543.3479
922.453	4.3619	56.0760	1567.4387	20536.3141
922.474	4.3588	56.7020	1567.5191	20530.2487
922.494	4.2800	55.9151	1566.6379	20523.2249
922.515	4.3115	56.1993	1566.6129	20517.0599
922.535	4.3934	56.1377	1565.6966	20510.0060
922.555	4.2737	55.5296	1564.6808	20502.8494
922.576	4.2989	55.6169	1564.5119	20496.5407
922.596	4.3209	56.4697	1563.5804	20489.4709
922.616	4.3304	55.4797	1562.6377	20482.3870
922.637	4.2800	54.6993	1562.3261	20475.9348
922.657	4.2957	55.7911	1561.1574	20468.6250
922.678	4.3052	56.4697	1561.2263	20462.5541
922.698	4.2894	57.0547	1560.5739	20455.7664
922.718	4.2768	55.4047	1559.7533	20448.8099
922.739	4.2768	55.3170	1559.5721	20442.4947
922.759	4.2894	56.4452	1558.6485	20435.4387
922.779	4.2076	55.7041	1557.8005	20428.4560
922.800	4.3272	55.5920	1557.7436	20422.2669
922.820	4.2768	55.8159	1556.7841	20415.1773
922.841	4.2706	55.8408	1556.8026	20409.0679
922.861	4.2706	55.5047	1555.8445	20401.9845
922.882	4.2453	55.0154	1555.6770	20395.6929
922.902	4.2800	54.9901	1554.5111	20388.4030
922.922	4.3084	55.5172	1553.4429	20381.2059
922.943	4.2768	55.2292	1553.3448	20374.9800
922.963	4.2107	56.5187	1552.4966	20368.0064
922.984	4.2926	56.0636	1552.7295	20362.1182
923.004	4.2012	56.9333	1552.0959	20355.3688
923.024	4.2643	55.8408	1551.4333	20348.5907
923.045	4.3588	56.3961	1551.6194	20342.6664
923.065	4.2516	55.1915	1550.7662	20335.7067
923.085	4.2139	55.6169	1549.7947	20328.6259
923.106	4.2674	55.8780	1549.8723	20322.5970
923.126	4.2863	54.0229	1548.7615	20315.3815
923.146	4.2359	54.8639	1547.4967	20308.0062
923.167	4.1949	57.8959	1547.8229	20302.2243
923.187	4.2894	56.5921	1547.4975	20295.7985
923.208	4.2831	56.5799	1547.8955	20290.1040
923.228	4.2359	56.8239	1547.3896	20283.5128
923.248	4.2453	55.5795	1546.7244	20276.7633
923.269	4.3052	57.7407	1547.1577	20271.1187
923.289	4.2674	55.4047	1546.6183	20264.5083
923.309	4.1729	56.1377	1545.8200	20257.6392
923.330	4.2800	56.0883	1546.0744	20251.8272
923.350	4.2643	54.8386	1545.1810	20244.8715
923.370	4.1540	55.9647	1544.2783	20237.9040
923.391	4.2768	53.7782	1544.1201	20231.6825
923.411	4.2076	55.0532	1542.9041	20224.4031
923.432	4.2390	54.7246	1542.7691	20218.2047
923.452	4.2516	55.9523	1541.8756	20211.2496
923.472	4.2989	56.3224	1541.2579	20204.5694
923.493	4.1855	55.2292	1541.4520	20198.7061
923.513	4.1981	56.1007	1540.6831	20191.8843
923.533	4.2768	55.9151	1540.0374	20185.1852
923.554	4.2516	55.2418	1540.1780	20179.2773
923.574	4.1666	55.6792	1539.3573	20172.4117
923.595	4.2296	56.1500	1539.6234	20166.6374
923.615	4.2611	56.1500	1539.0380	20160.0174
923.635	4.1508	55.1538	1538.2949	20153.2398
923.656	4.1635	54.9901	1538.2812	20147.1948
923.676	4.2202	55.9151	1537.4815	20140.3669
923.696	4.2485	55.6668	1536.8040	20133.6603
923.717	4.1382	56.5309	1537.1660	20127.9991
923.737	4.2643	56.1500	1536.6744	20121.4911
923.757	4.2076	56.1007	1536.1177	20114.9195
923.778	4.1792	55.5172	1536.3874	20109.1804
923.798	4.1761	54.5977	1535.4805	20102.2686
923.819	4.2044	55.9028	1535.5639	20096.3500
923.839	4.2170	56.3470	1535.0209	20089.8099
923.859	4.1698	55.5795	1534.4311	20083.2242
923.880	4.2516	54.8639	1534.5177	20077.3195
923.900	4.1698	55.5546	1533.6845	20070.4983
923.920	4.1823	55.5546	1532.9760	20063.8007
923.941	4.1823	54.9901	1533.0984	20057.9381
923.961	4.2264	55.6917	1532.3265	20051.1851
923.982	4.1477	54.1896	1532.3416	20045.2223
924.002	4.1257	55.2041	1531.3657	20038.2707
924.022	4.2390	53.7782	1530.3340	20031.2593
924.043	4.1572	54.8765	1530.1607	20025.1071
924.063	4.1319	55.9647	1529.4518	20018.4219
924.083	4.1918	55.0909	1528.7874	20011.7807
924.104	4.2044	54.5469	1528.8043	20005.8249
924.124	4.1099	53.6361	1527.6722	19998.7211
924.144	4.1823	54.3175	1526.5162	19991.5880
924.165	4.2422	54.8639	1526.4821	19985.5777
924.185	4.1257	56.1130	1525.8417	19978.9647
924.206	4.1823	55.6169	1526.2593	19973.4160
924.226	4.1981	54.8765	1525.5416	19966.7377
924.246	4.1603	55.2543	1524.7728	19960.0075
924.267	4.1036	55.5795	1525.0478	19954.3258
924.287	4.1099	55.3546	1524.4183	19947.7449
924.307	4.1855	55.5421	1523.7903	19941.1661
924.328	4.1067	53.4027	1523.7492	19935.1777
924.348	4.1162	53.5714	1522.4799	19927.9613
924.369	4.2674	55.8408	1522.5364	19922.0713
924.389	4.1918	55.5546	1522.0146	19915.6077
924.409	4.1099	55.0154	1521.3626	19909.0148
924.430	4.1855	56.0018	1521.7121	19903.4293
924.450	4.1666	54.7373	1521.0919	19896.8798
924.470	4.1729	53.3507	1520.0403	19889.8971
924.491	4.1445	55.5671	1520.0413	19883.9684
924.511	4.1855	56.1377	1519.6019	19877.6042
924.532	4.1603	54.5850	1519.9222	19872.0066
924.552	4.1351	54.2280	1519.0053	19865.1758
924.572	4.1918	55.1287	1518.1899	19858.4442
924.593	4.1351	54.5214	1518.3413	19852.6830
924.613	4.0784	55.1790	1517.5912	19846.0243
924.633	4.2076	54.5087	1516.8483	19839.3718
924.654	4.1067	54.9523	1516.9836	19833.6016
924.674	4.1729	55.2669	1516.3363	19827.0532
924.695	4.1572	56.1377	1516.8159	19821.6383
924.715	4.1257	55.2543	1516.3650	19815.3004
924.735	4.1445	54.5087	1515.6499	19808.6991
924.756	4.1288	54.5850	1515.7363	19802.9031
924.776	4.1855	55.5795	1515.0955	19796.3842
924.796	4.1351	54.4450	1514.4396	19789.8502
924.817	4.1225	54.7500	1514.5587	19784.0956
924.837	4.1698	54.8512	1513.8393	19777.5065
924.857	4.2076	54.5469	1513.0953	19770.8919
924.878	4.0627	55.1538	1513.3192	19765.2495
924.898	4.1382	54.8386	1512.6801	19758.7492
924.919	4.1698	54.4705	1512.8410	19753.0537
924.939	4.1445	56.4819	1512.3669	19746.7286
924.959	4.0784	54.3940	1511.8860	19740.3988
924.980	4.1981	55.6045	1512.1768	19734.8468
925.000	4.1635	55.5795	1511.7493	19728.5832
925.021	4.1067	54.7373	1512.0971	19723.1018
925.041	4.1099	55.6543	1511.5394	19716.7209
925.061	4.1351	55.6792	1511.1447	19710.5050
925.082	4.0753	55.7290	1511.6898	19705.2371
925.102	4.1319	54.7753	1511.1559	19698.8974
925.122	4.1729	53.7912	1510.3076	19692.2430
925.143	4.0595	54.4833	1510.3183	19686.4500
925.163	4.0721	55.8159	1509.7674	19680.0998
925.184	4.1540	55.4547	1510.3059	19674.8460
925.204	4.1351	56.5554	1510.0386	19668.7954
925.224	4.0910	54.1896	1509.5651	19662.5416
925.245	4.1729	54.9270	1509.7315	19656.9331
925.265	4.1572	54.5596	1509.0534	19650.4847
925.285	4.0973	53.6361	1508.1700	19643.8293
925.306	4.1067	54.8133	1508.2378	19638.1277
925.326	4.1351	55.5296	1507.7202	19631.8454
925.346	4.1036	54.8133	1507.2091	19625.5711
925.367	4.0784	54.8639	1507.5024	19620.1071
925.387	4.1225	56.3838	1507.1438	19613.9982
925.408	4.1414	55.1538	1507.7615	19608.8742
925.428	4.0343	53.6232	1506.9905	19602.3678
925.448	4.0721	53.8814	1506.0184	19595.6577
925.469	4.0721	54.5214	1506.1049	19590.0085
925.489	4.1288	56.1500	1505.6683	19583.8414
925.509	4.0690	54.6612	1505.2604	19577.7053
925.530	4.0816	55.0406	1505.5823	19572.3058
925.550	4.1382	56.4206	1505.2831	19566.2925
925.570	4.0973	55.1790	1505.0105	19560.3098
925.591	4.0406	55.1915	1505.4519	19555.0490
925.611	4.0847	55.1538	1504.9695	19548.8715
925.632	4.0532	55.2041	1505.4091	19543.6229
925.652	4.1036	54.7500	1504.8624	19537.3946
925.672	4.1099	54.9144	1504.2746	19531.1259
925.693	4.0784	54.6485	1504.5847	19525.7605
925.713	4.0217	54.0870	1503.8465	19519.3517
925.733	4.1319	54.4960	1503.0923	19512.9255
925.754	4.1351	56.1747	1503.6097	19507.7767
925.774	4.0784	54.8006	1503.2547	19501.7635
925.794	4.0280	53.7008	1502.4943	19495.3458
925.815	4.1131	53.9972	1502.5023	19489.6993
925.835	4.0753	54.1511	1501.6928	19483.2379
925.855	4.1131	55.8656	1501.2029	19477.0958
925.876	4.0469	54.1511	1501.6303	19471.8777
925.896	4.0910	55.5172	1501.0835	19465.6919
925.916	4.1288	54.0742	1500.5308	19459.5010
925.936	4.1257	55.7041	1500.0159	19453.3491
925.957	4.0312	54.4450	1500.4811	19448.1839
925.977	4.0753	54.6485	1499.8534	19441.9321
925.997	4.1603	55.4672	1499.4029	19435.8584
926.018	4.0721	54.8639	1499.9074	19430.7471
926.038	4.0059	54.7753	1499.3773	19424.6081
926.058	3.9870	55.5047	1498.9599	19418.5835
926.078	4.1288	53.5196	1498.3398	19412.3573
926.099	4.0753	54.8006	1498.5079	19406.9238
926.119	4.0784	54.5850	1497.9532	19400.7725
926.139	4.0059	54.4578	1497.3488	19394.5718
926.160	4.1067	54.1383	1497.5772	19389.2089
926.180	4.1004	54.9397	1496.9832	19383.0285
926.200	4.0816	54.9649	1496.5336	19376.9937
926.221	4.0186	55.0783	1497.0238	19371.9059
926.241	4.1131	55.1161	1496.6217	19365.9333
926.261	4.0753	53.4547	1495.9557	19359.6977
926.281	4.0532	53.6232	1495.0507	19353.2213
926.302	4.0154	54.1768	1495.1693	19347.7710
926.322	4.0312	55.3170	1494.6743	19341.7120
926.342	4.1194	54.2408	1494.1961	19335.6713
926.363	4.0469	53.6232	1494.3365	19330.2542
926.383	4.0406	55.0532	1493.7165	19324.0811
926.403	4.0469	54.2280	1493.2044	19318.0164
926.424	4.0658	54.3430	1493.4802	19312.7452
926.444	4.0658	52.5646	1492.5779	19306.2994
926.464	4.0343	53.1030	1491.4816	19299.6552
926.485	4.0753	52.4986	1491.2625	19293.8877
926.505	4.0847	54.8639	1490.4632	19287.5414
926.525	4.0469	53.9715	1489.9179	19281.4483
926.546	4.0374	54.0357	1490.1367	19276.1244
926.566	4.0469	54.4833	1489.5431	19269.9930
926.586	4.0595	56.0018	1489.2825	19264.1968
926.607	4.0406	55.3546	1490.0917	19259.4803
926.627	4.0059	55.2167	1489.8385	19253.7116
926.647	4.1319	54.6485	1489.4716	19247.8326
926.667	4.0532	53.7912	1488.8731	19241.7235
926.688	4.0028	53.5973	1488.9973	19236.3413
926.708	4.0217	54.4068	1488.3327	19230.1741
926.728	4.0721	54.0999	1487.7595	19224.0983
926.749	4.0437	54.5469	1488.1165	19218.9584
926.769	4.0312	54.4450	1487.6264	19212.9775
926.789	4.0154	53.3507	1486.9444	19206.8049
926.810	4.0753	54.0100	1487.0879	19201.4618
926.830	4.0374	55.5920	1486.7117	19195.6045
926.850	3.9776	55.0909	1486.5192	19189.9346
926.871	4.0028	54.9397	1487.1324	19185.0796
926.891	4.0910	54.1127	1486.6646	19179.1514
926.911	4.0878	55.1035	1486.2298	19173.2579
926.932	3.9965	53.2335	1486.5520	19168.1276
926.952	4.0406	54.8133	1485.9250	19162.0531
926.972	4.0753	55.0280	1485.6029	19156.2852
926.992	4.0563	55.0783	1485.3288	19150.5687
927.013	4.0374	53.8169	1485.7594	19145.5645
927.033	3.9367	54.2408	1485.1440	19139.5202
927.053	4.0690	54.7246	1484.6867	19133.6347
927.074	4.0627	54.0870	1485.1107	19128.6372
927.094	3.9933	54.1640	1484.5354	19122.6464
927.114	3.9839	54.5723	1484.0477	19116.7439
927.135	4.0374	54.3302	1484.4955	19111.7835
927.155	4.0784	54.7753	1484.0695	19105.9561
927.175	3.9776	52.8542	1483.4043	19099.8903
927.195	4.0343	54.1255	1482.6398	19093.7238
927.216	4.0374	53.5325	1482.8888	19088.5746
927.236	4.0941	53.3767	1482.1191	19082.4106
927.256	3.9870	54.2280	1481.4741	19076.3702
927.277	3.9996	53.8427	1481.8094	19071.3150
927.297	4.0312	53.9843	1481.2052	19065.3255
927.317	4.0627	55.1287	1480.8215	19059.5578
927.337	4.0437	53.8685	1480.4234	19053.7780
927.358	3.9933	54.2408	1480.7785	19048.7579
927.378	4.0028	53.2726	1480.1352	19042.7445
927.398	4.0312	54.4450	1479.5337	19036.7727
927.419	4.0374	54.5596	1480.0556	19031.9306
927.439	4.0059	54.6485	1479.7020	19026.2206
927.459	4.0217	54.7753	1479.3886	19020.5538
927.480	4.1194	54.4195	1479.9454	19015.7653
927.500	4.0690	54.7120	1479.5805	19010.0628
927.520	4.0059	55.3922	1479.3812	19004.5296
927.541	3.9996	54.2663	1480.0188	18999.8423
927.561	4.0532	53.4287	1479.4151	18993.9206
927.581	4.0312	54.5596	1478.8674	18988.0552
927.602	3.9996	53.5714	1479.2457	18983.1215
927.622	3.9933	54.5596	1478.7239	18977.2934
927.642	4.0249	54.3558	1478.3384	18971.6033
927.662	4.0154	54.0614	1477.8753	18965.8373
927.683	3.9776	54.3430	1478.3135	18960.9793
927.703	3.9650	55.0783	1478.0170	18955.3939
927.723	3.9713	54.5214	1477.7537	18949.8453
927.744	4.0816	53.4547	1478.1190	18944.9325
927.764	3.9587	54.5596	1477.5919	18939.1329
927.784	3.9020	55.3170	1477.3798	18933.6509
927.804	4.0091	54.9018	1477.2270	18928.2327
927.825	4.0721	55.5421	1478.0280	18923.7786
927.845	3.9808	55.0909	1477.9357	18918.4418
927.865	3.9618	54.2152	1477.6248	18912.8906
927.886	3.9745	53.4936	1477.9453	18907.9774
927.906	4.0059	54.2791	1477.3803	18902.1841
927.926	4.0658	55.7165	1477.1905	18896.7682
927.946	3.9587	55.6668	1477.2330	18891.5903
927.967	3.9776	53.9329	1477.8871	18887.0346
927.987	4.0249	55.1035	1477.5322	18881.4780
928.007	4.0059	54.4450	1477.2665	18876.0136
928.028	4.0374	54.5723	1477.8189	18871.3756
928.048	3.9524	53.6361	1477.3277	18865.7008
928.068	3.9587	55.0909	1476.9285	18860.1194
928.089	4.0469	55.0658	1477.6833	18855.7006
928.109	3.9870	54.1768	1477.3650	18850.2177
928.129	3.9367	54.4578	1476.9500	18844.6404
928.149	3.9776	54.9144	1476.6624	18839.1930
928.170	4.0122	54.0742	1477.2174	18834.5962
928.190	3.9524	55.4297	1476.9482	18829.1833
928.210	3.9713	55.0406	1476.8425	18823.9382
928.231	3.9492	54.1896	1477.4372	18819.4028
928.251	4.0437	54.1768	1476.9769	18813.8195
928.271	4.0122	54.6993	1476.6068	18808.3282
928.292	3.9776	54.1127	1477.1317	18803.7392
928.312	3.9713	54.6358	1476.7385	18798.2393
928.332	4.0595	54.2024	1476.3651	18792.7612
928.352	4.0059	53.6491	1475.8329	18787.1256
928.373	3.9713	55.0028	1476.3397	18782.5353
928.393	3.9492	54.0100	1476.0001	18777.1060
928.413	4.0532	54.2152	1475.5344	18771.5523
928.434	4.0154	54.8133	1476.1104	18767.0474
928.454	3.9492	55.0532	1475.9151	18761.7798
928.474	3.9808	54.1768	1475.6168	18756.4127
928.495	4.0154	53.5196	1475.9601	18751.6939
928.515	4.0249	52.5118	1475.1315	18745.8067
928.535	3.9776	54.7626	1474.5192	18740.1340
928.555	3.9461	55.1161	1474.3458	18734.9022
928.576	3.9682	54.6993	1475.0735	18730.5809
928.596	4.0312	54.4195	1474.7673	18725.2346
928.616	3.9839	54.2663	1474.3933	18719.8228
928.637	3.9618	53.7782	1474.8124	18715.2108
928.657	3.9209	54.1511	1474.3125	18709.6856
928.677	3.9902	54.8512	1473.9966	18704.3460
928.697	3.9776	54.2152	1473.6952	18699.0239
928.718	3.9492	54.2024	1474.1879	18694.5032
928.738	3.8894	54.5087	1473.8253	18689.1342
928.758	3.9650	54.9397	1473.5893	18683.8948
928.779	4.0249	53.9715	1474.1692	18679.4794
928.799	3.9996	54.1640	1473.7114	18674.0334
928.819	3.9051	54.1127	1473.2828	18668.6178
928.839	3.9933	52.6174	1472.6034	18662.9513
928.860	4.0186	54.1383	1472.8207	18658.1854
928.880	3.9461	53.0638	1472.2252	18652.6106
928.901	3.9398	54.6231	1472.6093	18648.0205
928.921	4.0532	53.1161	1472.1054	18642.5480
928.941	4.0059	54.5850	1471.6015	18637.0761
928.961	3.9555	54.4705	1471.3282	18631.8365
928.982	3.9272	53.6878	1471.8054	18627.3549
929.002	3.9902	54.3430	1471.3599	18621.9570
929.022	4.0374	52.4986	1470.7229	18616.3677
929.043	3.9902	52.6174	1470.6786	18611.3735
929.063	3.9114	54.5087	1470.0973	18605.8449
929.083	3.9429	54.7373	1469.8743	18600.6763
929.104	3.9965	54.2791	1470.5189	18596.3839
929.124	3.9524	53.7395	1470.0874	18591.0228
929.144	3.9367	52.0875	1469.2983	18585.3034
929.164	3.9241	52.7885	1468.3615	18579.4328
929.185	4.0374	54.1640	1468.6661	18574.8061
929.205	3.9808	54.0100	1468.2834	18569.4979
929.225	3.9051	53.4157	1467.7817	18564.0718
929.246	3.9367	52.9722	1467.9953	18559.3657
929.266	4.0091	53.3117	1467.3080	18553.7622
929.286	4.0122	53.8943	1466.7820	18548.3192
929.306	3.9335	53.4677	1466.2883	18542.9091
929.327	3.9367	52.6964	1466.4817	18538.1904
929.347	4.0028	53.7137	1465.8342	18532.6344
929.367	3.9933	54.7626	1465.5370	18527.4296
929.388	3.9335	54.6866	1466.3110	18523.3049
929.408	3.8988	54.8386	1466.1816	18518.2865
929.428	3.9808	53.2857	1465.8217	18513.0411
929.449	4.0217	53.8169	1466.1841	18508.5240
929.469	3.9996	53.4027	1465.6744	18503.1402
929.489	3.9241	52.9460	1465.0268	18497.6180
929.509	3.9555	53.0246	1464.3247	18492.0398
929.530	3.9965	53.5455	1464.6132	18487.4560
929.550	3.9461	53.2726	1464.0566	18482.0318
929.570	3.9335	54.1255	1463.6030	18476.7109
929.591	3.9745	54.0229	1464.1750	18472.4224
929.611	3.9839	53.4027	1463.7244	18467.1182
929.631	4.0217	54.3430	1463.3326	18461.8739
929.652	3.8894	53.2466	1463.8107	18457.5063
929.672	3.9398	54.6993	1463.4510	18452.3075
929.692	3.9776	54.2024	1463.2540	18447.2744
929.712	3.9587	53.4806	1462.8576	18442.0446
929.733	3.9367	52.9853	1463.1463	18437.5054
929.753	3.8642	53.7782	1462.5990	18432.1348
929.773	3.9587	55.1915	1462.4239	18427.1384
929.794	3.9839	53.9200	1463.1781	18423.0805
929.814	3.9083	52.9591	1462.6495	18417.7473
929.834	3.8705	52.4060	1461.8768	18412.1685
929.855	3.9398	53.4547	1462.0725	18407.5610
929.875	3.9745	54.3813	1461.7162	18402.4066
929.895	3.9241	53.6361	1461.3944	18397.2889
929.915	3.9083	53.6361	1460.9532	18392.0535
929.936	3.9682	53.5843	1461.3969	18387.7090
929.956	3.9461	53.7912	1460.9728	18382.5028
929.976	3.9524	52.9067	1460.4417	18377.1903
929.997	3.9241	53.7008	1460.7852	18372.7573
930.017	3.9461	55.0658	1460.5991	18367.8016
930.037	3.9367	53.8169	1460.4346	18362.8715
930.058	3.9745	52.6964	1460.7618	18358.4399
930.078	3.9177	54.6866	1460.3468	18353.2718
930.098	3.9114	54.8386	1460.2919	18348.4669
930.118	3.9808	54.3813	1460.1871	18343.6173
930.139	3.9839	54.9018	1460.9990	18339.6943
930.159	3.9555	53.7395	1460.7895	18334.7593
930.179	3.9209	54.0229	1460.4371	18329.6841
930.200	3.9398	53.4547	1460.9319	18325.4628
930.220	3.9304	53.8427	1460.5007	18320.3218
930.240	3.9241	54.1127	1460.1838	18315.2969
930.261	3.9272	54.8006	1460.9315	18311.3449
930.281	3.9177	53.4547	1460.6589	18306.3811
930.301	3.9776	52.5118	1460.0106	18301.0424
930.322	3.9492	53.6620	1460.2841	18296.6292
930.342	3.9083	54.0229	1459.9251	18291.5889
930.362	3.9524	54.4323	1459.6982	18286.6833
930.383	3.9335	54.2280	1460.4079	18282.7229
930.403	3.9304	54.6612	1460.2469	18277.9007
930.423	3.9051	54.5977	1460.1491	18273.1462
930.444	3.9745	54.4323	1460.9175	18269.2675
930.464	3.8925	53.5455	1460.5991	18264.3104
930.484	3.9114	53.9071	1460.1977	18259.2720
930.505	3.9587	52.6833	1460.5413	18254.9841
930.525	3.9429	54.0999	1460.0297	18249.8460
930.545	3.8988	53.4157	1459.6459	18244.8363
930.566	3.9367	54.2536	1460.1839	18240.7551
930.586	3.9335	52.5382	1459.6783	18235.6363
930.606	3.9524	53.5843	1459.0681	18230.4124
930.627	3.8988	54.0999	1459.6160	18226.3520
930.647	3.9146	54.4068	1459.4015	18221.5369
930.667	3.9492	54.2152	1459.2087	18216.7470
930.687	3.9555	53.8169	1458.9207	18211.8650
930.708	3.8359	53.7395	1459.4482	18207.8055
930.728	3.9114	53.5714	1459.0377	18202.8145
930.748	3.9429	54.0999	1458.6921	18197.8898
930.769	3.9209	52.9722	1459.1382	18193.7632
930.789	3.9114	53.8427	1458.6494	18188.7072
930.809	3.9114	54.4195	1458.4065	18183.8987
930.830	3.8610	53.9972	1459.0900	18180.0248
930.850	3.9524	53.3117	1458.6837	18175.0684
930.870	3.8957	52.7228	1458.0713	18169.9059
930.890	3.8673	53.9586	1457.5738	18164.8576
930.911	3.8768	53.4287	1458.0887	18160.8276
930.931	3.9839	52.9722	1457.5445	18155.7441
930.951	3.9083	53.1944	1456.9682	18150.6279
930.972	3.8768	53.5584	1457.3804	18146.5048
930.992	3.8673	54.0485	1457.0448	18141.6401
931.012	3.9335	54.1511	1456.8115	18136.8802
931.032	3.9020	53.4806	1456.4871	18132.0318
931.053	3.9335	55.0658	1457.2171	18128.2457
931.073	3.8988	53.7008	1457.0756	18123.5971
931.093	3.9461	54.0614	1456.7695	18118.7870
931.114	3.9114	52.3133	1457.1183	18114.6378
931.134	3.8359	52.8148	1456.3754	18109.4002
931.154	3.8453	52.5382	1455.6791	18104.2067
931.175	3.8925	53.7782	1456.0314	18100.0656
931.195	3.8894	54.3430	1455.7978	18095.3449
931.215	3.8831	53.4417	1455.5114	18090.5740
931.235	3.8296	53.8298	1455.1436	18085.7237
931.256	3.9020	52.9198	1455.5779	18081.6816
931.276	3.9650	51.4448	1454.7278	18076.3582
931.296	3.9177	54.2024	1454.1007	18071.2552
931.317	3.8390	55.1035	1454.9926	18067.6783
931.337	3.9051	53.9457	1454.9257	18063.1528
931.357	3.9304	53.9200	1454.6636	18058.4359
931.378	3.9177	53.3767	1455.1991	18054.5237
931.398	3.8831	54.8512	1454.9936	18049.8780
931.418	3.8201	53.6361	1454.8336	18045.2812
931.438	3.9587	54.2919	1454.5829	18040.5971
931.459	3.9083	53.2596	1455.1637	18036.7519
931.479	3.8327	53.0246	1454.6367	18031.8047
931.499	3.9146	53.6232	1454.1765	18026.9243
931.520	3.9304	54.5087	1454.8633	18023.1978
931.540	3.9114	53.7137	1454.6610	18018.5904
931.560	3.8579	54.2663	1454.4212	18013.9485
931.581	3.8642	54.0742	1455.1412	18010.2748
931.601	3.8894	51.7804	1454.5433	18005.2893
931.621	3.9272	53.2466	1453.8158	18000.1722
931.641	3.8579	53.2075	1453.3338	17995.2992
931.662	3.8737	52.8017	1453.6620	17991.2412
931.682	3.8800	53.4027	1453.1405	17986.3378
931.702	3.9618	53.8427	1452.7979	17981.6141
931.723	3.8831	53.4417	1453.3546	17977.7962
931.743	3.8957	52.9067	1452.8608	17972.9338
931.763	3.9241	52.6042	1452.2344	17967.9379
931.784	3.9650	53.5455	1452.6008	17963.9388
931.804	3.9461	54.0742	1452.3270	17959.3055
931.824	3.8422	54.6358	1452.2372	17954.8596
931.844	3.8800	53.5455	1452.0609	17950.3312
931.865	3.9398	53.5066	1452.5863	17946.5120
931.885	3.8925	53.1944	1452.1605	17941.7476
931.905	3.8453	54.2408	1451.8617	17937.1114
931.926	3.8800	52.9329	1452.4107	17933.3301
931.946	3.9555	52.8411	1451.8336	17928.4278
931.966	3.8894	52.9591	1451.2680	17923.5360
931.986	3.8800	52.8542	1450.7116	17918.6526
932.007	3.8390	51.8072	1450.8382	17914.4551
932.027	3.8831	53.1292	1450.1419	17909.4370
932.047	3.8925	53.9457	1449.8086	17904.7814
932.068	3.8831	53.0638	1450.3548	17901.0119
932.088	3.8768	53.0769	1449.8640	17896.2113
932.108	3.8957	52.6964	1449.3186	17891.3555
932.129	3.8547	53.5455	1449.7374	17887.4687
932.149	3.8453	53.7395	1449.4439	17882.8757
932.169	3.8422	54.2663	1449.2734	17878.4085
932.189	3.8737	53.4027	1449.0494	17873.8909
932.210	3.9398	52.9722	1449.4946	17870.0492
932.230	3.8957	53.4936	1449.0685	17865.3416
932.250	3.8894	54.0742	1448.8302	17860.8235
932.271	3.8043	53.3637	1449.4631	17857.1842
932.291	3.9870	54.0100	1449.1877	17852.6440
932.311	3.8642	52.9329	1448.8444	17848.0377
932.332	3.9020	54.2663	1449.4356	17844.3727
932.352	3.8800	53.4417	1449.2160	17839.9043
932.372	3.8768	53.7912	1448.9204	17835.3623
932.392	3.8673	52.5382	1448.4788	17830.6756
932.413	3.8516	53.8814	1448.9390	17826.8960
932.433	3.8043	53.4417	1448.6618	17822.3854
932.453	3.8925	53.0900	1448.2569	17817.7487
932.474	3.8547	51.2018	1448.3498	17813.6132
932.494	3.8390	54.1383	1447.7516	17808.7890
932.514	3.8516	54.2791	1447.6704	17804.4835
932.535	3.8547	54.2152	1448.5015	17801.0996
932.555	3.9051	53.2987	1448.2613	17796.6532
932.575	3.8988	53.0507	1447.8313	17792.0184
932.595	3.8075	53.4936	1447.4390	17787.4219
932.616	3.8201	54.4578	1448.1785	17783.9646
932.636	3.8737	52.8936	1447.9155	17779.5126
932.656	3.8516	53.0246	1447.4183	17774.8275
932.677	3.8800	53.7137	1447.9472	17771.1738
932.697	3.8422	53.3377	1447.6374	17766.6879
932.717	3.9114	53.6620	1447.3228	17762.1991
932.737	3.9020	53.8298	1447.0938	17757.7978
932.758	3.8768	53.1553	1447.6696	17754.2087
932.778	3.8232	53.7524	1447.3394	17749.7202
932.798	3.9209	53.3767	1447.0501	17745.2742
932.819	3.8484	53.8298	1447.6649	17741.7396
932.839	3.9083	53.2075	1447.3563	17737.2883
932.859	3.8768	53.5973	1447.0130	17732.8039
932.880	3.8737	53.0377	1447.5289	17729.1849
932.900	3.8705	53.2466	1447.0973	17724.6240
932.920	3.8390	53.2596	1446.7078	17720.1058
932.941	3.7918	53.6749	1447.2796	17716.5551
932.961	3.8768	54.0999	1447.0979	17712.2583
932.981	3.9020	53.9457	1446.9634	17708.0121
933.001	3.8642	54.7626	1446.9403	17703.8815
933.022	3.8800	52.3133	1447.5338	17700.3760
933.042	3.9051	52.3531	1446.8341	17695.5818
933.062	3.8988	54.5087	1446.5068	17691.1592
933.083	3.9020	53.0769	1447.1944	17687.7588
933.103	3.8327	53.2335	1446.7712	17683.2543
933.123	3.8453	51.9008	1446.1586	17678.5595
933.144	3.8957	52.5910	1446.3125	17674.6338
933.164	3.8642	53.3247	1445.8350	17670.0800
933.184	3.8673	52.7359	1445.3874	17665.5561
933.204	3.8169	51.8874	1444.7074	17660.7985
933.225	3.9461	53.0638	1444.9593	17656.9754
933.245	3.8579	51.9809	1444.3544	17652.2987
933.265	3.8138	53.1422	1443.7701	17647.6410
933.286	3.8296	53.8040	1444.3807	17644.1834
933.306	3.8673	52.0209	1443.9123	17639.6527
933.326	3.8296	53.2205	1443.3530	17635.0305
933.346	3.8169	52.1673	1442.8250	17630.4385
933.367	3.8610	53.3117	1443.1922	17626.7459
933.387	3.8296	54.0742	1442.9972	17622.4972
933.407	3.8831	52.6701	1442.6983	17618.1469
933.428	3.9051	52.9329	1443.0887	17614.4914
933.448	3.7571	52.9984	1442.6540	17610.0157
933.468	3.8610	52.1939	1442.1024	17605.4226
933.489	3.9114	53.4806	1442.5126	17601.7956
933.509	3.8547	53.1292	1442.1975	17597.4489
933.529	3.8327	52.0075	1441.6423	17592.8623
933.549	3.8390	53.1292	1441.0941	17588.2814
933.570	3.8800	53.4806	1441.6796	17584.8395
933.590	3.8232	53.7395	1441.4760	17580.6158
933.610	3.7918	51.7938	1440.9956	17576.1164
933.631	3.8075	53.8040	1441.4063	17572.5128
933.651	3.8800	53.5714	1441.2318	17568.3304
933.671	3.8232	53.4157	1440.9952	17564.0885
933.692	3.7728	53.5973	1441.6520	17560.7476
933.712	3.8642	53.3377	1441.4015	17556.5066
933.732	3.8705	52.7359	1441.0115	17552.1274
933.752	3.8579	53.5843	1440.6672	17547.7949
933.773	3.8012	52.2603	1441.1249	17544.2700
933.793	3.7918	52.7228	1440.5577	17539.7246
933.813	3.8957	52.5118	1440.0393	17535.2268
933.834	3.8863	52.4325	1440.3483	17531.5602
933.854	3.8201	54.3430	1440.0877	17527.3293
933.874	3.8296	52.6438	1439.8653	17523.1389
933.895	3.8327	52.5250	1440.2155	17519.5268
933.915	3.8547	53.8685	1439.8933	17515.2474
933.935	3.8673	52.4060	1439.5553	17510.9535
933.955	3.7918	51.4986	1438.8291	17506.2703
933.976	3.8169	53.9071	1439.2335	17502.7209
933.996	3.8516	53.6232	1439.1118	17498.6519
934.016	3.8359	52.4193	1438.7452	17494.3402
934.037	3.8106	52.1540	1439.0059	17490.6602
934.057	3.8138	53.4027	1438.5601	17486.2776
934.077	3.8863	52.9984	1438.2598	17482.0412
934.097	3.8169	52.4722	1437.8091	17477.6551
934.118	3.8169	54.4195	1438.4847	17474.4015
934.138	3.8169	52.9329	1438.3429	17470.3385
934.158	3.8169	52.6569	1437.9109	17465.9870
934.179	3.8863	51.8607	1438.1723	17462.3328
934.199	3.8075	52.7622	1437.5823	17457.8303
934.219	3.7697	52.6306	1437.1272	17453.4616
934.240	3.8422	52.8148	1437.5598	17449.9854
934.260	3.8484	54.2152	1437.3761	17445.8993
934.280	3.8169	53.9071	1437.3756	17442.0003
934.301	3.8012	53.6102	1438.1654	17438.9009
934.321	3.8453	51.8072	1437.7071	17434.5601
934.341	3.8422	52.8279	1437.1249	17430.0946
934.361	3.8390	53.1030	1436.7647	17425.8504
934.382	3.7665	53.4677	1437.3974	17422.6057
934.402	3.8359	52.7754	1437.0855	17418.4229
934.422	3.8673	53.4806	1436.7796	17414.2476
934.443	3.7508	52.2735	1437.2701	17410.8746
934.463	3.7602	51.9942	1436.6326	17406.3776
934.484	3.8768	52.8542	1436.9675	17402.8561
934.504	3.8359	52.8936	1436.5788	17398.6156
934.524	3.7918	53.2596	1436.2622	17394.4480
934.544	3.7665	52.0475	1435.8094	17390.1447
934.565	3.8768	51.9809	1436.0119	17386.5002
934.585	3.8106	52.8673	1435.4863	17382.1304
934.605	3.7477	53.9715	1435.2968	17378.0977
934.626	3.8138	53.6878	1436.1372	17375.1034
934.646	3.8043	52.6438	1435.8556	17370.9950
934.667	3.7886	54.1640	1436.5410	17367.8606
934.687	3.7634	52.1673	1436.2543	17363.7613
934.707	3.8768	52.7754	1435.7412	17359.4358
934.728	3.8232	53.4677	1436.3298	17356.2172
934.748	3.8547	51.7403	1435.8597	17351.9454
934.768	3.8012	53.6878	1435.4320	17347.7156
934.788	3.8138	53.1422	1435.2418	17343.7247
934.809	3.8516	52.9853	1435.8165	17340.5056
934.829	3.7571	52.0608	1435.3260	17336.2266
934.849	3.7980	53.1814	1434.8741	17331.9856
934.870	3.8264	53.2335	1435.5034	17328.8315
934.890	3.8169	52.1274	1435.0690	17324.6196
934.910	3.7980	52.2337	1434.4744	17320.2464
934.931	3.8075	52.1274	1434.7515	17316.7479
934.951	3.8232	53.7653	1434.4145	17312.6397
934.971	3.8169	51.6196	1433.9977	17308.4521
934.991	3.8547	52.1673	1433.3214	17304.0036
935.012	3.7665	53.4287	1433.8276	17300.7414
935.032	3.8264	51.4313	1433.3312	17296.4813
935.052	3.9114	52.4193	1432.6737	17292.0585
935.073	3.8232	51.4582	1432.8892	17288.5107
935.093	3.7792	51.6598	1432.1159	17283.9759
935.113	3.8138	52.4986	1431.5247	17279.6200
935.134	3.8422	53.4417	1432.1132	17276.4487
935.154	3.7823	53.2205	1431.9367	17272.5193
935.174	3.7634	53.4547	1431.7645	17268.5970
935.194	3.7855	52.4060	1431.4595	17264.5439
935.215	3.8547	52.9984	1431.9557	17261.2978
935.235	3.8610	52.5910	1431.6034	17257.2087
935.255	3.8264	52.2603	1431.1333	17253.0019
935.276	3.8201	53.5584	1431.7056	17249.8427
935.296	3.8610	52.9591	1431.5102	17245.9226
935.316	3.8673	53.6491	1431.3322	17242.0226
935.337	3.8169	52.9067	1432.0302	17239.0061
935.357	3.7760	51.7537	1431.5231	17234.7903
935.377	3.8169	52.1540	1430.8977	17230.4544
935.397	3.8453	52.0475	1430.3288	17226.1729
935.418	3.8201	53.7008	1430.8989	17223.0351
935.438	3.7760	52.7885	1430.7089	17219.1440
935.458	3.7949	52.3398	1430.2958	17215.0311
935.479	3.8579	52.3663	1430.6851	17211.7250
935.499	3.7760	53.9457	1430.4683	17207.8186
935.519	3.7665	53.4157	1430.4281	17204.0918
935.540	3.7760	51.9942	1430.9382	17200.9226
935.560	3.8201	52.9460	1430.4911	17196.8012
935.580	3.8169	51.9942	1430.0496	17192.6850
935.600	3.7823	51.9141	1429.4427	17188.4021
935.621	3.7949	52.8411	1429.8511	17185.1381
935.641	3.8610	52.1540	1429.4267	17181.0457
935.661	3.7949	52.7885	1428.9989	17176.9497
935.682	3.7004	53.0507	1429.6014	17173.8896
935.702	3.8138	52.3663	1429.2500	17169.8816
935.722	3.7918	53.0377	1428.9008	17165.8765
935.742	3.8359	51.9942	1428.4943	17161.8144
935.763	3.7602	52.6569	1428.8965	17158.5655
935.783	3.7760	52.5646	1428.5215	17154.5442
935.803	3.8106	51.9275	1428.0304	17150.4065
935.824	3.8453	52.8411	1428.4588	17147.1925
935.844	3.8012	53.9329	1428.3464	17143.4440
935.864	3.7193	52.6833	1428.2093	17139.6740
935.885	3.8043	52.1141	1428.6405	17136.4785
935.905	3.8484	53.1030	1428.2680	17132.4842
935.925	3.7980	52.4193	1427.9506	17128.5457
935.945	3.7319	53.4417	1427.6933	17124.6686
935.966	3.8201	52.9853	1428.4144	17121.7770
935.986	3.7949	53.7912	1428.3029	17118.0609
936.006	3.7886	52.6042	1428.1298	17114.2859
936.027	3.7886	52.4722	1428.6105	17111.1711
936.047	3.7792	52.9198	1428.2673	17107.2377
936.067	3.7760	54.0614	1428.1916	17103.5740
936.088	3.7760	52.9722	1429.0119	17100.8149
936.108	3.7571	53.3247	1428.8136	17097.0452
936.128	3.7728	52.4986	1428.5393	17093.2014
936.149	3.8484	52.3266	1428.9712	17090.0692
936.169	3.8232	52.7754	1428.5755	17086.1140
936.189	3.7351	52.9722	1428.2916	17082.2712
936.209	3.7319	53.0638	1428.0591	17078.4814
936.230	3.8390	53.0246	1428.7166	17075.5886
936.250	3.7792	52.8148	1428.4462	17071.7744
936.270	3.7193	52.7885	1428.1401	17067.9256
936.291	3.7665	52.9067	1428.7283	17064.9773
936.311	3.8359	52.3398	1428.3595	17061.0777
936.331	3.7792	53.8556	1428.1525	17057.3410
936.352	3.8327	51.6732	1428.7116	17054.3769
936.372	3.7287	53.6361	1428.3535	17050.5010
936.392	3.8359	52.3796	1428.1168	17046.7477
936.412	3.8169	52.2072	1427.6464	17042.7611
936.433	3.7855	53.6491	1428.2688	17039.8725
936.453	3.7539	53.6491	1428.2456	17036.3461
936.473	3.7980	51.5658	1427.8776	17032.4772
936.494	3.7728	52.9722	1428.2678	17029.3710
936.514	3.8232	53.5066	1428.1089	17025.7213
936.534	3.7602	52.7359	1427.9129	17022.0369
936.555	3.7665	51.8607	1428.3128	17018.9540
936.575	3.8106	53.4157	1427.9542	17015.1172
936.595	3.7414	52.3928	1427.6882	17011.3738
936.615	3.7414	52.5646	1427.2846	17007.4933
936.636	3.7792	52.3531	1427.7482	17004.4849
936.656	3.8547	53.7266	1427.5297	17000.8000
936.676	3.7855	52.8148	1427.3904	16997.1967
936.697	3.7728	52.0075	1427.8362	16994.1845
936.717	3.7634	51.6464	1427.2148	16990.1085
936.737	3.8547	53.1422	1426.7891	16986.2267
936.757	3.7224	53.4417	1426.6661	16982.6487
936.778	3.7760	52.8673	1427.3794	16979.9148
936.798	3.7823	52.4590	1427.0407	16976.1353
936.818	3.7602	52.4193	1426.6320	16972.2859
936.839	3.7697	52.8279	1427.1611	16969.3793
936.859	3.8422	51.9275	1426.7306	16965.5180
936.879	3.7477	52.1673	1426.1961	16961.5514
936.900	3.8201	53.0115	1426.7187	16958.6463
936.920	3.8169	52.2337	1426.3748	16954.8800
936.940	3.7792	52.9198	1426.0201	16951.1032
936.961	3.7539	52.8279	1426.6439	16948.3107
936.981	3.8296	52.3531	1426.2903	16944.5467
937.001	3.7697	53.0115	1425.9715	16940.8180
937.021	3.7602	52.2072	1425.6326	16937.0697
937.042	3.7445	53.0769	1426.1806	16934.2137
937.062	3.7918	53.5714	1426.0758	16930.7118
937.082	3.8296	52.4457	1425.8678	16927.1092
937.103	3.7697	53.7782	1426.5763	16924.4301
937.123	3.7571	53.2726	1426.5333	16921.0076
937.143	3.7823	51.7403	1426.1533	16917.2498
937.164	3.8138	51.1883	1426.2851	16914.0069
937.184	3.7949	52.3133	1425.6579	16910.0062
937.204	3.7508	52.4722	1425.2511	16906.2244
937.224	3.7004	52.2337	1424.8363	16902.4341
937.245	3.8075	52.8936	1425.3669	16899.5943
937.265	3.7634	53.4157	1425.2162	16896.0794
937.285	3.7602	53.7008	1425.2010	16892.7033
937.306	3.7161	53.0638	1426.0119	16890.1620
937.326	3.8359	52.6174	1425.7490	16886.5544
937.346	3.8264	52.9984	1425.4786	16882.9403
937.366	3.7665	52.7885	1425.2400	16879.3593
937.387	3.7224	53.1814	1425.9122	16876.6958
937.407	3.8232	51.6330	1425.5070	16872.9607
937.427	3.8390	52.1939	1424.9433	16869.0657
937.448	3.7414	52.7754	1425.4452	16866.2402
937.468	3.7382	53.4677	1425.2825	16862.7561
937.488	3.7980	53.9843	1425.3220	16859.4778
937.509	3.8327	51.9942	1425.9947	16856.8408
937.529	3.7477	53.9843	1425.7813	16853.3245
937.549	3.7665	52.2603	1425.6147	16849.8569
937.569	3.7697	52.7096	1425.2390	16846.1813
937.590	3.8201	53.6620	1425.9810	16843.6298
937.610	3.8012	52.9722	1425.8764	16840.2393
937.630	3.7256	53.3637	1425.7237	16836.8033
937.651	3.7287	51.3909	1426.1785	16833.9807
937.671	3.8169	52.0608	1425.5443	16830.0723
937.691	3.8043	53.1422	1425.2081	16826.4604
937.712	3.7382	54.0485	1426.0930	16824.0769
937.732	3.7319	51.7537	1425.8492	16820.5723
937.752	3.8422	53.5843	1425.5316	16816.9949
937.772	3.8075	52.1673	1425.2864	16813.4908
937.793	3.8296	52.1806	1425.6759	16810.6264
937.813	3.7602	52.1540	1425.1942	16806.8943
937.833	3.7256	51.3369	1424.5788	16803.0264
937.854	3.8390	51.6732	1424.7446	16799.9411
937.874	3.7319	53.2205	1424.3671	16796.3156
937.894	3.7980	53.0507	1424.2226	16792.9240
937.914	3.7445	52.2470	1423.9185	16789.3746
937.935	3.8106	51.7537	1424.2648	16786.4797
937.955	3.7823	53.1161	1423.8894	16782.8671
937.975	3.7508	52.8804	1423.7052	16779.4467
937.996	3.7823	52.0875	1424.2223	16776.7334
938.016	3.7980	53.1553	1423.9092	16773.1952
938.036	3.7477	51.5390	1423.5092	16769.5700
938.057	3.7792	51.9675	1423.7746	16766.6135
938.077	3.6878	52.4457	1423.3297	16762.9498
938.097	3.7918	52.9198	1423.0480	16759.4493
938.117	3.8327	53.3767	1422.9241	16756.1083
938.138	3.7728	53.1683	1423.7253	16753.7002
938.158	3.7351	52.4854	1423.4864	16750.2593
938.178	3.8327	53.3247	1423.2765	16746.8488
938.199	3.7792	52.3531	1423.9224	16744.3006
938.219	3.7980	53.6749	1423.7431	16740.9339
938.239	3.7256	52.7096	1423.6251	16737.6308
938.260	3.8012	53.4027	1424.3422	16735.1702
938.280	3.8075	53.6620	1424.3293	16731.9876
938.300	3.7445	53.8556	1424.3917	16728.8844
938.321	3.7792	54.0870	1425.4175	16726.7549
938.341	3.7918	52.8017	1425.3621	16723.5536
938.361	3.8043	52.8542	1425.1032	16720.1509
938.382	3.7067	52.0608	1425.5936	16717.5029
938.402	3.7980	52.5778	1425.1633	16713.9384
938.422	3.8012	52.7754	1424.8568	16710.4974
938.443	3.8106	54.1255	1425.6956	16708.2088
938.463	3.7193	53.1292	1425.6974	16705.0917
938.483	3.7823	53.5584	1425.6051	16701.8840
938.504	3.8138	53.4547	1426.4542	16699.6259
938.524	3.7351	53.1814	1426.3440	16696.4165
938.544	3.8012	53.4677	1426.2373	16693.2134
938.565	3.7571	51.4986	1426.7225	16690.6081
938.585	3.7665	52.0875	1426.1037	16686.9021
938.605	3.7571	53.2335	1425.7801	16683.4897
938.626	3.7098	52.5514	1426.4134	16681.0398
938.646	3.8201	52.8411	1426.0977	16677.6467
938.666	3.7855	53.5325	1425.9485	16674.4212
938.687	3.7382	51.0800	1426.3758	16671.7777
938.707	3.7823	53.0769	1425.8559	16668.1904
938.727	3.7508	52.1939	1425.5270	16664.7931
938.748	3.7823	52.1673	1425.9159	16662.1177
938.768	3.7414	52.2868	1425.4510	16658.5920
938.788	3.8169	53.0900	1425.1447	16655.2245
938.808	3.7477	53.9586	1425.1192	16652.1396
938.829	3.7855	53.7524	1426.0957	16650.0659
938.849	3.7665	53.6491	1426.1167	16647.0463
938.869	3.7098	51.6598	1425.7909	16643.6819
938.890	3.8390	52.9329	1426.2167	16641.0736
938.910	3.8138	53.1814	1426.0230	16637.8508
938.930	3.7728	53.1814	1425.8729	16634.6736
938.951	3.7161	52.5250	1426.4914	16632.2713
938.971	3.8043	52.3663	1426.0917	16628.8559
938.991	3.8169	52.1274	1425.6312	16625.3786
939.011	3.7728	52.6042	1425.2159	16621.9453
939.032	3.7224	52.2470	1425.6938	16619.4094
939.052	3.7634	53.1683	1425.3909	16616.0975
939.072	3.8516	51.6867	1424.9990	16612.6964
939.093	3.7792	53.7008	1425.5729	16610.2659
939.113	3.7602	53.7266	1425.6047	16607.3006
939.133	3.7382	53.7912	1425.6511	16604.3540
939.153	3.8863	52.4457	1425.4848	16601.1978
939.174	3.7035	53.6491	1426.1757	16598.9055
939.194	3.7760	52.1141	1425.9244	16595.6772
939.214	3.7697	53.2726	1425.6139	16592.3903
939.235	3.8390	52.1274	1426.1823	16589.9876
939.255	3.7634	52.4854	1425.7403	16586.5789
939.275	3.7508	53.8943	1425.5966	16583.4688
939.296	3.7728	52.2470	1426.2941	16581.2069
939.316	3.8043	52.6306	1425.8946	16577.8534
939.336	3.8547	51.7537	1425.4185	16574.4219
939.356	3.7823	52.4325	1424.9154	16570.9617
939.377	3.7508	52.3266	1425.3811	16568.4737
939.397	3.7571	52.4325	1424.9734	16565.1165
939.417	3.7728	51.4313	1424.4225	16561.6143
939.438	3.8138	52.5382	1424.7570	16559.0000
939.458	3.7665	51.7804	1424.2842	16555.5812
939.478	3.7445	52.4986	1423.8107	16552.1602
939.499	3.8327	53.3377	1424.4775	16549.8843
939.519	3.7602	53.6102	1424.4436	16546.9149
939.539	3.7224	52.6438	1424.2952	16543.8337
939.559	3.7602	53.1944	1424.0798	16540.6871
939.580	3.7886	53.2466	1424.8484	16538.5313
939.600	3.8264	52.9853	1424.6913	16535.4570
939.620	3.7665	51.9809	1424.3266	16532.1757
939.641	3.7949	53.2335	1424.8788	16529.8160
939.661	3.8201	52.2072	1424.5902	16526.6208
939.681	3.7602	52.2868	1424.1485	16523.2720
939.702	3.7035	53.2857	1424.7652	16520.9862
939.722	3.7602	52.6042	1424.5525	16517.8769
939.742	3.7949	53.1422	1424.3187	16514.7476
939.762	3.8169	53.5455	1424.2437	16511.7790
939.783	3.7414	52.8017	1424.9939	16509.6431
939.803	3.7067	53.6361	1424.8691	16506.6393
939.823	3.8106	53.7266	1424.8990	16503.7934
939.844	3.7855	52.9722	1425.7023	16501.7290
939.864	3.7665	53.1422	1425.5150	16498.6813
939.884	3.7256	51.9008	1425.1527	16495.4590
939.905	3.7697	52.3398	1425.5252	16492.9752
939.925	3.7665	54.1896	1425.4090	16490.0076
939.945	3.7792	52.1274	1425.2589	16487.0083
939.965	3.6878	51.1477	1424.6070	16483.5062
939.986	3.7602	53.1553	1424.9972	16481.0483
940.006	3.8012	53.1683	1424.8534	16478.0614
940.026	3.8453	53.7137	1424.8039	16475.1713
940.047	3.7539	53.1292	1425.6334	16473.1680
940.067	3.7855	54.4960	1425.6972	16470.4078
940.087	3.8390	53.1030	1425.7560	16467.6467
940.108	3.7319	52.0875	1426.2862	16465.3640
940.128	3.7477	52.5382	1425.8451	16462.1140
940.148	3.8138	52.1673	1425.4227	16458.8813
940.168	3.8610	53.1683	1425.1100	16455.7577
940.189	3.7823	53.3377	1425.8771	16453.7200
940.209	3.7634	53.0900	1425.7395	16450.7847
940.229	3.7665	52.1141	1425.4011	16447.6494
940.250	3.7918	53.9457	1426.0869	16445.5438
940.270	3.8106	51.7001	1425.8172	16442.4886
940.290	3.7980	53.0638	1425.4049	16439.2903
940.311	3.7508	51.4852	1425.8279	16436.9310
940.331	3.8138	53.7912	1425.5003	16433.8250
940.351	3.7918	52.6833	1425.3752	16430.9226
940.371	3.7634	52.1939	1424.9872	16427.7577
940.392	3.7193	53.7524	1425.6584	16425.6572
940.412	3.7823	51.7938	1425.3776	16422.6104
940.432	3.7823	52.4854	1424.8905	16419.3564
940.453	3.7287	52.8411	1425.4552	16417.1581
940.473	3.7193	52.6438	1425.1668	16414.1117
940.493	3.8075	53.3117	1424.9599	16411.1475
940.514	3.8516	53.4157	1425.7673	16409.2045
940.534	3.7792	52.6701	1425.5745	16406.2683
940.554	3.8012	53.9329	1425.4698	16403.4218
940.574	3.7098	53.2205	1425.4576	16400.6706
940.595	3.8201	53.0246	1426.1749	16398.6564
940.615	3.8012	53.5455	1426.0573	16395.8140
940.635	3.7728	52.3001	1425.8211	16392.8546
940.656	3.7571	53.0900	1426.3852	16390.7006
940.676	3.7539	53.0769	1426.1981	16387.8011
940.696	3.7760	53.1683	1426.0263	16384.9182
940.716	3.8012	53.2335	1425.8827	16382.0651
940.737	3.7193	54.0485	1426.7750	16380.2556
940.757	3.7697	53.5325	1426.8173	16377.6048
940.777	3.8453	52.1540	1426.5453	16374.6417
940.798	3.7855	53.3377	1427.1180	16372.5284
940.818	3.7539	53.1814	1426.9802	16369.7103
940.838	3.8106	53.0115	1426.7900	16366.8415
940.859	3.8484	52.7622	1427.4087	16364.7873
940.879	3.7949	52.7754	1427.1046	16361.8155
940.899	3.7351	53.4677	1426.9212	16358.9649
940.920	3.7918	52.7491	1427.6153	16356.9982
940.940	3.8232	51.2424	1427.0526	16353.7786
940.960	3.7287	52.0342	1426.3785	16350.4440
940.980	3.7792	52.4722	1425.9165	16347.3185
941.001	3.7792	52.6964	1426.4409	16345.1830
941.021	3.7792	53.4806	1426.2548	16342.3423
941.041	3.8201	53.1553	1426.1471	16339.5816
941.062	3.7823	54.1640	1427.0426	16337.8320
941.082	3.8106	52.9329	1427.0013	16335.1538
941.102	3.8579	51.5121	1426.5214	16332.0372
941.122	3.8043	52.7491	1426.0170	16328.8939
941.143	3.7571	51.9675	1426.4615	16326.7025
941.163	3.7634	52.0875	1425.9237	16323.5316
941.183	3.7918	52.8673	1425.5417	16320.5145
941.204	3.8264	52.0875	1426.0335	16318.3753
941.224	3.7004	52.8673	1425.6501	16315.3647
941.244	3.7728	52.3663	1425.3177	16312.4044
941.265	3.7823	53.9071	1426.0417	16310.5060
941.285	3.8075	54.0870	1426.1615	16308.0115
941.305	3.7445	53.4677	1426.2071	16305.4470
941.325	3.7319	52.9591	1426.0653	16302.6978
941.346	3.8043	52.3001	1426.6036	16300.6342
941.366	3.8138	52.8804	1426.2505	16297.6835
941.386	3.7792	52.8148	1425.9870	16294.8222
941.407	3.7792	52.2337	1426.4896	16292.7317
941.427	3.7949	52.5250	1426.0680	16289.7206
941.447	3.7792	53.8427	1425.9182	16286.9814
941.468	3.7980	53.7008	1426.8555	16285.3370
941.488	3.7571	53.4547	1426.8263	16282.7344
941.508	3.7508	53.1292	1426.7028	16280.0400
941.528	3.7792	52.6042	1426.4400	16277.2072
941.549	3.8075	53.0507	1427.0424	16275.2448
941.569	3.7319	52.6438	1426.7689	16272.4116
941.589	3.7256	53.1161	1426.5097	16269.5928
941.610	3.8359	52.2072	1427.0535	16267.5820
941.630	3.7728	52.6438	1426.6402	16264.6179
941.650	3.7508	51.5121	1426.1168	16261.5417
941.671	3.7886	52.7754	1426.4855	16259.3599
941.691	3.7319	52.4722	1426.1449	16256.4722
941.711	3.8264	52.9460	1425.8368	16253.6165
941.731	3.7477	52.7228	1425.5741	16250.8062
941.752	3.7414	52.7622	1426.1578	16248.8472
941.772	3.7414	52.3531	1425.7994	16245.9507
941.792	3.7665	53.5196	1425.5709	16243.1839
941.813	3.7918	52.6701	1426.2772	16241.3578
941.833	3.7539	52.0742	1425.8559	16238.4089
941.853	3.7382	52.3663	1425.3895	16235.4130
941.873	3.7508	52.1939	1424.9488	16232.4409
941.894	3.7508	52.7754	1425.4506	16230.4148
941.914	3.7256	52.6042	1425.1448	16227.5855
941.934	3.6941	52.6174	1424.8166	16224.7333
941.955	3.8043	53.5196	1425.5232	16222.9212
941.975	3.7161	51.9675	1425.2343	16220.1191
941.995	3.7414	53.8427	1425.0025	16217.3744
942.016	3.7161	52.8936	1425.8110	16215.6763
942.036	3.7728	51.6867	1425.3683	16212.7323
942.056	3.7602	53.1553	1424.9745	16209.8356
942.076	3.7130	51.8874	1424.6188	16206.9759
942.097	3.7382	52.0342	1424.9426	16204.7986
942.117	3.7823	53.0246	1424.5900	16201.9480
942.137	3.7980	52.9591	1424.3950	16199.2550
942.158	3.7477	52.5118	1424.9910	16197.3583
942.178	3.7193	52.4457	1424.6210	16194.5002
942.198	3.7508	52.4325	1424.2426	16191.6324
942.218	3.7760	53.2205	1423.9971	16188.8973
942.239	3.7760	52.3531	1424.6159	16187.0316
942.259	3.7098	52.4060	1424.2178	16184.1533
942.279	3.7130	53.2726	1423.9769	16181.4319
942.300	3.7445	52.9591	1424.7104	16179.6907
942.320	3.7414	53.4157	1424.5787	16177.0908
942.340	3.7193	53.5325	1424.5436	16174.5896
942.361	3.7193	52.5250	1425.2398	16172.8265
942.381	3.8106	52.8279	1424.9322	16170.0651
942.401	3.7287	52.8542	1424.6830	16167.3619
942.422	3.7351	52.2204	1425.2065	16165.4360
942.442	3.7697	52.9329	1424.8662	16162.6505
942.462	3.7571	52.5118	1424.5785	16159.9171
942.483	3.7067	53.2857	1425.2290	16158.1269
942.503	3.7382	53.7653	1425.2028	16155.6668
942.523	3.7823	51.5793	1424.8943	16152.9254
942.544	3.7823	53.7137	1425.4531	16151.0558
942.564	3.7414	52.7228	1425.3223	16148.5022
942.584	3.6815	53.3507	1425.1331	16145.8912
942.605	3.7634	51.6196	1425.6328	16143.9740
942.625	3.8201	51.4313	1424.9390	16140.8654
942.645	3.7287	51.7671	1424.2783	16137.7851
942.666	3.7571	53.1161	1424.7735	16135.8629
942.686	3.8264	53.7137	1424.7164	16133.3938
942.706	3.7602	53.0769	1424.6535	16130.9213
942.727	3.7445	52.3531	1425.2391	16129.1033
942.747	3.7477	52.6569	1424.8747	16126.3396
942.767	3.7665	53.0769	1424.6348	16123.6999
942.787	3.7414	51.1342	1424.1457	16120.8099
942.808	3.7665	52.7359	1424.4664	16118.7318
942.828	3.7382	51.3774	1423.9631	16115.8318
942.848	3.8043	52.3398	1423.4006	16112.8694
942.869	3.7382	51.3099	1423.6923	16110.7628
942.889	3.7665	52.4986	1423.1482	16107.8220
942.909	3.6689	51.9275	1422.7133	16104.9877
942.930	3.7665	52.6569	1423.1761	16103.0544
942.950	3.7602	53.3897	1423.0092	16100.4961
942.970	3.7634	52.7359	1422.8574	16097.9542
942.991	3.7445	52.5382	1423.4384	16096.1503
943.011	3.7792	52.4325	1423.0900	16093.4215
943.031	3.7256	51.6867	1422.6050	16090.5542
943.051	3.7445	51.4717	1421.9668	16087.5305
943.072	3.7351	53.4417	1422.4961	16085.6766
943.092	3.7980	53.6361	1422.5085	16083.3119
943.112	3.7319	51.3099	1422.1677	16080.5951
943.133	3.7571	52.6042	1422.5207	16078.5752
943.153	3.7035	53.4547	1422.3640	16076.0496
943.173	3.7760	53.0377	1422.2811	16073.5994
943.194	3.8043	52.9198	1422.9881	16071.9457
943.214	3.6878	51.3369	1422.5270	16069.1283
943.234	3.7035	51.7804	1421.8831	16066.1247
943.254	3.7004	53.6361	1421.6280	16063.5078
943.275	3.8359	51.9542	1422.2793	16061.8025
943.295	3.7256	52.8936	1421.9250	16059.0963
943.315	3.7477	52.2470	1421.6236	16056.4422
943.336	3.7193	53.5325	1422.3079	16054.7789
943.356	3.7571	52.0342	1422.0723	16052.2013
943.376	3.7728	51.4448	1421.4939	16049.2791
943.396	3.7067	53.7137	1421.2009	16046.6404
943.417	3.7319	52.4457	1421.9565	16045.0558
943.437	3.7823	53.5973	1421.8043	16042.5698
943.457	3.7571	52.9853	1421.7433	16040.1767
943.478	3.7602	52.5382	1422.3815	16038.4890
943.498	3.7193	52.4193	1422.0441	16035.8303
943.518	3.7539	52.2337	1421.6605	16033.1243
943.539	3.7697	52.8673	1422.2263	16031.3716
943.559	3.7571	53.6878	1422.1555	16028.9880
943.579	3.7004	52.6438	1422.0485	16026.5702
943.599	3.7351	52.5382	1421.7525	16023.9639
943.620	3.7539	52.1939	1422.2530	16022.1582
943.640	3.7287	52.4854	1421.8711	16019.4737
943.660	3.6720	52.8148	1421.5969	16016.8960
943.681	3.7098	53.6232	1422.3960	16015.3975
943.701	3.7980	52.6174	1422.2710	16012.9815
943.721	3.7980	51.7537	1421.8378	16010.2572
943.742	3.7319	51.9542	1422.1591	16008.2896
943.762	3.7256	51.5927	1421.5909	16005.4339
943.782	3.7287	52.6701	1421.1484	16002.7011
943.802	3.7760	52.4590	1420.8548	16000.1160
943.823	3.7035	53.5066	1421.5810	15998.5559
943.843	3.7351	51.7135	1421.2971	15995.9911
943.863	3.7602	52.5910	1420.8651	15993.2771
943.884	3.7665	53.7137	1421.6502	15991.7849
943.904	3.7351	52.7096	1421.5647	15989.4291
943.924	3.7130	52.1540	1421.2220	15986.8164
943.945	3.7508	51.2018	1421.4897	15984.8166
943.965	3.7319	51.8340	1420.8452	15981.9053
943.985	3.7130	52.8148	1420.4759	15979.2663
944.005	3.7571	53.3117	1420.3560	15976.8767
944.026	3.7445	52.8017	1421.1141	15975.3717
944.046	3.8264	52.9853	1420.9299	15972.9305
944.066	3.7477	51.9408	1420.6055	15970.3490
944.087	3.6973	53.4027	1421.2266	15968.7175
944.107	3.7351	52.6964	1421.0928	15966.3366
944.127	3.7823	53.1553	1420.9196	15963.9175
944.147	3.7634	52.2735	1420.6786	15961.4310
944.168	3.7224	53.2075	1421.3227	15959.8348
944.188	3.7161	53.2335	1421.2442	15957.5221
944.208	3.7980	52.6174	1421.0691	15955.1139
944.229	3.7665	52.8411	1421.7044	15953.5217
944.249	3.7224	52.4986	1421.4388	15951.0334
944.269	3.7098	53.6361	1421.3082	15948.6807
944.290	3.7918	50.8763	1421.7760	15946.9310
944.310	3.7571	52.5250	1421.1884	15944.1282
944.330	3.7130	51.7269	1420.7491	15941.4705
944.351	3.6973	53.2596	1421.3063	15939.8129
944.371	3.7571	51.9408	1421.0226	15937.3186
944.391	3.8075	51.3369	1420.4240	15934.5072
944.411	3.7602	52.5118	1419.9275	15931.7945
944.432	3.6815	51.9942	1420.4114	15930.0650
944.452	3.7351	52.7491	1420.0632	15927.5068
944.472	3.7351	52.4457	1419.7941	15925.0271
944.493	3.7414	51.5255	1420.1867	15923.2125
944.513	3.6878	52.2868	1419.6870	15920.5079
944.533	3.7539	53.0115	1419.4398	15918.0542
944.553	3.7697	52.1008	1419.1648	15915.5726
944.574	3.7035	52.3663	1419.6515	15913.8566
944.594	3.7161	51.9275	1419.2383	15911.2439
944.614	3.7602	52.9984	1418.9349	15908.7398
944.635	3.7004	52.2470	1419.5599	15907.1686
944.655	3.7855	51.9542	1419.1325	15904.5489
944.675	3.7287	53.1161	1418.8544	15902.0772
944.696	3.7161	52.7622	1419.5904	15900.6250
944.716	3.7382	52.5250	1419.3425	15898.1944
944.736	3.7571	52.3266	1419.0255	15895.6944
944.756	3.6973	52.6964	1418.7409	15893.2259
944.777	3.6689	53.3117	1419.5009	15891.8076
944.797	3.6783	52.8411	1419.3975	15889.5322
944.817	3.8138	52.4722	1419.1563	15887.1199
944.838	3.7949	53.1422	1419.8426	15885.6403
944.858	3.7004	52.1008	1419.5842	15883.2212
944.878	3.6752	52.9329	1419.2944	15880.7702
944.898	3.7918	53.3897	1419.2217	15878.5370
944.919	3.7224	51.1477	1419.7199	15876.8799
944.939	3.6941	51.2154	1418.9861	15873.9921
944.959	3.7130	53.1944	1418.6004	15871.4488
944.980	3.7382	53.1814	1419.4261	15870.1220
945.000	3.7508	52.4193	1419.2322	15867.7820
945.020	3.7571	51.1748	1418.7083	15865.1106
945.041	3.7319	51.9141	1418.9610	15863.2170
945.061	3.7602	52.6833	1418.6067	15860.7185
945.081	3.7445	53.7524	1418.5613	15858.5293
945.101	3.7508	52.7754	1418.5318	15856.3582
945.122	3.6752	53.1292	1419.2764	15854.9680
945.142	3.7571	52.8279	1419.1433	15852.7063
945.162	3.8043	53.0638	1419.0011	15850.4366
945.183	3.7665	51.4717	1419.5018	15848.8144
945.203	3.7035	53.4027	1419.1866	15846.3801
945.223	3.6847	53.3377	1419.1845	15844.2597
945.243	3.8453	52.0209	1418.9534	15841.9118
945.264	3.7792	52.9198	1419.5251	15840.3712
945.284	3.7224	53.4547	1419.4581	15838.1974
945.304	3.7067	52.3663	1419.3003	15835.9341
945.325	3.7414	52.8279	1419.9118	15834.4453
945.345	3.7382	52.2603	1419.6269	15832.0647
945.365	3.7161	52.9460	1419.3651	15829.7067
945.386	3.7035	51.3909	1419.8267	15828.0758
945.406	3.7414	52.5382	1419.3509	15825.5101
945.426	3.7414	53.0638	1419.1581	15823.2263
945.446	3.7256	52.7491	1419.0027	15820.9805
945.467	3.7161	52.3796	1419.6065	15819.4990
945.487	3.7665	53.2205	1419.4102	15817.2224
945.507	3.7602	52.9460	1419.3102	15815.0430
945.528	3.7445	52.2337	1419.9190	15813.5780
945.548	3.7634	53.2857	1419.7054	15811.2953
945.568	3.7161	52.5382	1419.5450	15809.0663
945.589	3.7855	52.8936	1420.1947	15807.6528
945.609	3.7508	52.6438	1419.9807	15805.3807
945.629	3.7130	51.9542	1419.6137	15802.9549
945.649	3.6783	51.9809	1419.1416	15800.4217
945.670	3.8012	53.2205	1419.7563	15798.9788
945.690	3.7193	52.0209	1419.4987	15796.6682
945.710	3.6973	53.5455	1419.2982	15794.4147
945.731	3.7382	51.8607	1419.9465	15793.0151
945.751	3.7319	53.8169	1419.7589	15790.7847
945.771	3.7602	53.8427	1419.9018	15788.8872
945.792	3.6973	53.6491	1420.9053	15787.8594
945.812	3.6973	52.0608	1420.7110	15785.6408
945.832	3.7980	53.1814	1420.4416	15783.3471
945.852	3.7351	52.3001	1420.2153	15781.0961
945.873	3.7382	52.0475	1420.6681	15779.5282
945.893	3.6720	52.2868	1420.2489	15777.0909
945.913	3.7980	52.5118	1419.9118	15774.7341
945.934	3.7918	53.5714	1420.6703	15773.4777
945.954	3.7098	53.1814	1420.6516	15771.4509
945.974	3.6878	52.6306	1420.4774	15769.2699
945.995	3.7634	52.6438	1421.0881	15767.8789
946.015	3.7098	52.9460	1420.8716	15765.6654
946.035	3.7445	52.6964	1420.6665	15763.4634
946.055	3.7130	52.6833	1420.4205	15761.2205
946.076	3.7193	51.8206	1420.8979	15759.7048
946.096	3.7571	53.4417	1420.6296	15757.4470
946.116	3.7508	51.2154	1420.2643	15755.0913
946.137	3.7224	53.2987	1420.7454	15753.5851
946.157	3.7414	52.5250	1420.5720	15751.4285
946.177	3.7949	53.2857	1420.3985	15749.2725
946.197	3.7634	52.9853	1420.3034	15747.1958
946.218	3.7193	53.0900	1421.0556	15745.9726
946.238	3.6626	52.5118	1420.8415	15743.7886
946.258	3.7949	51.8206	1420.4198	15741.3959
946.279	3.7445	51.4852	1420.6889	15739.6956
946.299	3.7004	52.3531	1420.1873	15737.2258
946.319	3.7130	52.1008	1419.7939	15734.8616
946.340	3.7130	51.5390	1420.1289	15733.2279
946.360	3.7760	53.7524	1419.8749	15731.0082
946.380	3.7098	52.8542	1419.8420	15729.0104
946.401	3.7508	52.3928	1420.4559	15727.6651
946.421	3.7949	52.9460	1420.2057	15725.4604
946.441	3.7445	51.3774	1419.7905	15723.0892
946.462	3.6783	52.2470	1420.1228	15721.4676
946.482	3.7508	53.1944	1419.8938	15719.2877
946.502	3.7571	51.4852	1419.5415	15716.9836
946.523	3.7571	52.8673	1420.0036	15715.4970
946.543	3.6815	51.3909	1419.5801	15713.1275
946.563	3.7287	52.7622	1419.1445	15710.7435
946.584	3.7918	53.1814	1419.8882	15709.5430
946.604	3.7634	51.9275	1419.6070	15707.3227
946.624	3.7256	53.3507	1419.3574	15705.1334
946.645	3.7823	52.6701	1420.1119	15703.9534
946.665	3.7508	52.6701	1419.8663	15701.7786
946.685	3.6626	52.3001	1419.5624	15699.5450
946.706	3.7319	52.3001	1420.0673	15698.1236
946.726	3.8075	53.1814	1419.8456	15695.9796
946.746	3.7319	53.4027	1419.8093	15694.0221
946.767	3.7193	52.8936	1420.6061	15692.9043
946.787	3.7571	52.6174	1420.3826	15690.7718
946.808	3.7256	53.1030	1421.0720	15689.5574
946.828	3.6752	52.7622	1420.9014	15687.4881
946.848	3.7414	52.6042	1420.6502	15685.3384
946.868	3.7855	53.0377	1420.4478	15683.2372
946.889	3.7571	52.5382	1421.1113	15682.0070
946.909	3.6973	52.5250	1420.8073	15679.8136
946.929	3.7319	53.5196	1420.6697	15677.7865
946.950	3.8296	53.0115	1421.4965	15676.7301
946.970	3.7665	52.1407	1421.2025	15674.5582
946.990	3.7697	52.5646	1420.8380	15672.3146
947.011	3.7256	53.0377	1421.5013	15671.1027
947.031	3.7571	51.9675	1421.1828	15668.9134
947.051	3.7823	53.3117	1420.9137	15666.7724
947.072	3.7098	52.1540	1421.5522	15665.5436
947.092	3.6847	52.5118	1421.1769	15663.3047
947.112	3.7634	52.7622	1420.9070	15661.1700
947.133	3.7351	53.1292	1421.6196	15660.0226
947.153	3.7602	52.0875	1421.3347	15657.8824
947.173	3.7414	50.9578	1420.6937	15655.3833
947.193	3.7602	52.3266	1420.1003	15652.9271
947.214	3.7256	52.4457	1420.6284	15651.5943
947.234	3.6910	53.3897	1420.4583	15649.5678
947.254	3.7224	52.0875	1420.2311	15647.4841
947.275	3.8012	53.2466	1420.8552	15646.2565
947.295	3.7508	52.1673	1420.6125	15644.1664
947.316	3.7035	52.1407	1421.0535	15642.7635
947.336	3.7287	51.7671	1420.5588	15640.4270
947.356	3.7792	52.6306	1420.1515	15638.1750
947.377	3.6941	53.9329	1420.9904	15637.1740
947.397	3.7351	52.9722	1420.9930	15635.3438
947.418	3.8106	52.2603	1421.5900	15634.1136
947.438	3.6973	52.9329	1421.3015	15632.0020
947.458	3.7098	52.2337	1421.0123	15629.8887
947.479	3.7697	53.6232	1421.7176	15628.7746
947.499	3.6783	52.3531	1421.5573	15626.8002
947.519	3.7287	53.3117	1421.3473	15624.7764
947.540	3.7445	52.9722	1422.1227	15623.7433
947.560	3.7161	51.4448	1421.6991	15621.5155
947.580	3.7193	53.0638	1421.2959	15619.3058
947.601	3.7287	52.9460	1422.0243	15618.2317
947.621	3.7792	52.8411	1421.8288	15616.2390
947.642	3.6626	52.5910	1422.4500	15615.0677
947.662	3.6437	54.0614	1422.3925	15613.2231
947.682	3.7319	52.7491	1422.3619	15611.4072
947.703	3.7319	52.2337	1422.8984	15610.1634
947.723	3.6878	53.2466	1422.6411	15608.1297
947.743	3.8075	52.9067	1422.4986	15606.2107
947.764	3.7414	53.6232	1423.3024	15605.2440
947.784	3.7067	51.6867	1423.0119	15603.1882
947.805	3.7382	50.9307	1423.1288	15601.5410
947.825	3.7287	52.8148	1422.5814	15599.2292
947.845	3.7067	51.8607	1422.1948	15597.0753
947.866	3.6689	53.1422	1422.7369	15595.8530
947.886	3.7287	52.5118	1422.5104	15593.8663
947.906	3.7256	53.9329	1422.4178	15592.0137
947.927	3.6752	52.9329	1423.2810	15591.1236
947.947	3.7728	52.3928	1422.9934	15589.0881
947.968	3.6500	52.0875	1423.4346	15587.7845
947.988	3.7004	52.8936	1423.0879	15585.6958
948.008	3.7130	52.4722	1422.8094	15583.6737
948.029	3.7602	52.6701	1423.3680	15582.4927
948.049	3.7161	52.4060	1423.0379	15580.4265
948.069	3.7098	51.5524	1422.5269	15578.1767
948.090	3.8169	51.7537	1422.7697	15576.6814
948.110	3.7351	52.0475	1422.2360	15574.4101
948.131	3.6311	52.3133	1422.6659	15573.1040
948.151	3.7949	51.2154	1422.0883	15570.7918
948.171	3.7004	51.3639	1421.3607	15568.3244
948.192	3.7508	52.6174	1421.7355	15566.9596
948.212	3.7886	52.2868	1421.3973	15564.8842
948.232	3.7728	52.2470	1421.0021	15562.7498
948.253	3.7319	52.9591	1421.5944	15561.6062
948.273	3.7130	52.0209	1421.2706	15559.5502
948.294	3.7508	52.0742	1421.6663	15558.2163
948.314	3.7193	51.4448	1421.0996	15555.9212
948.334	3.6910	52.2204	1420.5642	15553.6533
948.355	3.7445	53.7912	1421.3020	15552.6620
948.375	3.7855	52.1540	1421.1417	15550.7780
948.395	3.7287	52.4325	1420.7584	15548.6700
948.416	3.7161	53.0507	1421.4019	15547.5925
948.436	3.7571	52.9853	1421.2554	15545.7300
948.457	3.7571	51.4852	1421.7166	15544.4791
948.477	3.7319	51.1071	1420.9957	15542.0469
948.497	3.7508	52.0342	1420.3749	15539.7092
948.518	3.7224	52.9722	1420.9402	15538.5596
948.538	3.7035	52.7228	1420.7430	15536.6516
948.559	3.7067	52.1274	1421.2766	15535.4785
948.579	3.7382	53.3117	1421.0328	15533.5318
948.599	3.6311	52.2868	1420.8185	15531.6141
948.620	3.7602	52.8542	1421.4017	15530.4982
948.640	3.7414	54.1640	1421.4179	15528.8207
948.660	3.7539	52.2603	1421.3355	15527.0464
948.681	3.7035	52.9198	1421.9191	15525.9431
948.701	3.7287	52.1008	1421.5979	15523.9386
948.722	3.6689	52.9329	1422.1528	15522.8136
948.742	3.7193	52.5646	1421.9077	15520.8925
948.762	3.8232	53.4677	1421.7543	15519.0629
948.783	3.7477	52.3398	1422.4417	15518.0793
948.803	3.6973	52.0075	1422.0026	15515.9726
948.823	3.7571	52.8017	1421.6454	15513.9455
948.844	3.7539	51.7938	1422.1234	15512.7564
948.864	3.6815	50.9850	1421.4284	15510.3951
948.885	3.7004	52.1540	1421.6559	15508.9557
948.905	3.7918	51.9675	1421.1891	15506.8228
948.925	3.6878	51.2829	1420.5839	15504.5475
948.946	3.7224	53.6491	1421.1338	15503.4291
948.966	3.7602	52.6833	1421.0397	15501.6714
948.986	3.7539	53.1814	1420.8693	15499.8380
949.007	3.6279	52.7359	1421.5869	15498.8978
949.027	3.7697	52.4722	1421.3010	15496.9585
949.047	3.7414	52.4854	1420.9771	15494.9799
949.068	3.6720	52.4986	1421.5311	15493.8826
949.088	3.7445	51.2694	1421.0073	15491.7098
949.109	3.7539	52.8279	1421.4067	15490.4615
949.129	3.7319	53.0638	1421.2363	15488.6467
949.149	3.7035	51.7671	1420.8922	15486.6574
949.170	3.7792	53.3767	1421.4751	15485.5985
949.190	3.6941	52.6964	1421.3338	15483.8200
949.211	3.6689	51.9675	1421.8277	15482.6807
949.231	3.8012	52.9329	1421.4877	15480.7106
949.251	3.6941	52.9329	1421.3120	15478.9037
949.272	3.6847	52.7228	1421.9786	15477.9440
949.292	3.7823	52.4854	1421.6878	15476.0311
949.312	3.7918	52.5118	1421.3656	15474.0854
949.333	3.7351	51.8340	1421.8037	15472.9027
949.353	3.7035	52.6964	1421.4029	15470.8832
949.374	3.7949	52.3266	1421.9583	15469.8229
949.394	3.7161	53.3507	1421.7454	15467.9983
949.414	3.6878	52.3001	1421.5308	15466.1716
949.435	3.7319	50.8082	1421.7517	15464.7824
949.455	3.7477	51.9008	1421.0498	15462.4697
949.475	3.7256	52.4986	1420.6366	15460.4415
949.496	3.7287	52.4060	1421.1810	15459.3736
949.516	3.7571	53.1553	1420.9586	15457.5428
949.536	3.7382	52.1407	1420.6951	15455.6702
949.557	3.6626	51.5255	1421.0234	15454.3917
949.577	3.7665	52.1540	1420.4913	15452.2537
949.598	3.7508	51.8473	1420.8805	15451.0382
949.618	3.7445	53.2205	1420.5801	15449.1357
949.638	3.7035	50.9035	1420.1272	15447.0783
949.659	3.7477	52.3001	1420.3821	15445.7297
949.679	3.7224	52.6701	1420.0718	15443.8176
949.699	3.7067	52.5910	1419.8136	15441.9564
949.720	3.7319	53.0638	1420.4988	15441.0429
949.741	3.7004	52.9853	1421.2439	15440.1996
949.761	3.7855	51.1477	1420.7842	15438.1550
949.781	3.7382	51.7804	1420.1307	15435.9122
949.802	3.7004	53.1944	1420.6936	15434.8875
949.822	3.7414	52.8936	1420.5646	15433.1752
949.843	3.6941	52.5382	1421.2016	15432.2337
949.863	3.6406	53.0246	1420.9792	15430.4373
949.883	3.7477	52.3928	1420.7355	15428.6188
949.904	3.7067	53.5973	1421.4675	15427.7808
949.924	3.6657	51.5255	1421.1689	15425.9166
949.945	3.7571	52.5382	1421.5604	15424.7451
949.965	3.6594	52.2204	1421.2004	15422.8241
949.986	3.6783	51.9141	1421.6038	15421.6688
950.006	3.7445	53.1161	1421.2882	15419.7969
950.026	3.6847	53.1814	1421.1864	15418.1384
950.047	3.6374	53.1161	1421.9662	15417.3673
950.067	3.6689	53.1292	1421.8473	15415.7032
950.088	3.6878	52.1407	1422.4401	15414.7554
950.108	3.6594	52.6306	1422.0712	15412.8490
950.128	3.7224	52.6042	1421.7836	15411.0223
950.149	3.7886	51.8206	1422.2303	15409.9326
950.169	3.6342	52.1806	1421.7364	15407.9040
950.189	3.6720	52.1540	1421.3039	15405.9335
950.210	3.7098	52.2735	1421.7570	15404.8507
950.230	3.6783	52.3001	1421.3639	15402.9238
950.251	3.6437	53.8040	1422.1078	15402.1380
950.271	3.6752	52.3398	1421.9703	15400.4761
950.291	3.7130	53.0638	1421.7120	15398.6930
950.312	3.6689	52.7622	1422.4032	15397.8638
950.332	3.7098	52.5250	1422.1202	15396.0647
950.352	3.7193	51.8340	1421.6870	15394.1131
950.373	3.7351	53.6491	1422.3189	15393.2297
950.393	3.6532	52.9984	1422.2622	15391.6629
950.413	3.7161	53.2335	1422.1374	15390.0288
950.434	3.6594	52.0608	1422.7308	15389.1176
950.454	3.6437	51.8340	1422.2131	15387.0974
950.475	3.7477	53.5584	1422.8226	15386.2070
950.495	3.6532	51.6061	1422.5141	15384.4020
950.515	3.6783	52.9067	1422.1014	15382.4907
950.536	3.6563	52.7228	1422.7536	15381.6475
950.556	3.7224	53.2075	1422.5727	15379.9758
950.577	3.6279	52.0875	1423.1608	15379.0772
950.597	3.6720	52.6042	1422.7696	15377.2024
950.617	3.7414	53.2857	1422.5819	15375.5296
950.638	3.7067	51.7001	1423.1161	15374.5825
950.658	3.7098	53.0115	1422.7288	15372.7167
950.678	3.7886	52.6174	1422.4983	15371.0060
950.699	3.7508	53.9972	1423.3168	15370.3495
950.719	3.7193	52.8411	1423.2793	15368.8432
950.740	3.7823	52.0742	1423.7925	15367.8922
950.760	3.7949	52.4060	1423.3585	15365.9962
950.780	3.8043	51.8473	1422.8923	15364.0648
950.801	3.9051	52.1407	1423.2491	15362.9577
950.821	4.0469	51.9141	1422.7514	15360.9971
950.841	4.1382	51.0121	1422.0730	15358.8509
950.862	4.1981	52.5118	1422.3594	15357.6692
950.882	4.3335	52.2470	1421.9894	15355.8325
950.903	4.5288	51.3774	1422.2943	15354.6721
950.923	4.6580	52.6306	1421.8007	15352.7141
950.943	4.8155	52.2204	1421.4530	15350.8989
950.964	5.0675	51.8340	1421.8393	15349.8199
950.984	5.1305	51.9141	1421.3084	15347.8247
951.004	5.3667	52.3266	1420.8658	15345.9140
951.025	5.6124	51.6061	1421.2383	15344.8200
951.045	5.7385	52.7885	1420.8220	15342.9388
951.065	5.8581	51.5793	1420.4064	15341.0554
951.086	6.0755	51.8874	1420.7036	15339.8860
951.106	6.2614	51.0528	1420.0531	15337.7687
951.127	6.4819	51.6732	1420.2260	15336.4739
951.147	6.7717	50.7809	1419.5009	15334.2799
951.167	7.0961	51.0935	1418.6889	15331.9921
951.188	7.3922	50.7673	1418.7283	15330.5533
951.208	7.6977	51.8874	1418.0551	15328.4001
951.229	8.0537	50.1506	1418.1332	15326.9968
951.249	8.2018	50.5351	1417.1414	15324.5201
951.269	8.3624	51.2424	1416.3428	15322.2284
951.290	8.4412	51.1883	1416.5106	15320.9015
951.310	8.4159	52.0608	1415.9636	15318.8595
951.331	8.4033	51.4178	1416.3184	15317.7200
951.351	8.4443	51.1477	1415.6606	15315.5682
951.371	8.4790	51.7804	1415.0710	15313.4794
951.392	8.4537	52.2868	1415.5393	15312.4496
951.412	8.4600	52.5910	1415.2742	15310.6895
951.432	8.5136	52.7885	1415.0955	15309.0152
951.453	8.4978	51.4986	1415.6017	15308.0295
951.473	8.4443	51.4852	1415.0221	15305.9594
951.493	8.4947	52.6701	1414.6438	15304.0871
951.514	8.4474	52.6306	1415.3319	15303.2849
951.534	8.5010	51.8874	1415.0098	15301.4763
951.555	8.4978	51.0257	1415.2781	15300.2598
951.575	8.5325	53.2466	1414.9160	15298.4141
951.595	8.5136	51.9275	1414.7077	15296.7210
951.616	8.5167	52.7491	1415.2865	15295.8189
951.636	8.5766	51.5255	1414.9246	15293.9791
951.656	8.5010	52.8148	1414.5782	15292.1527
951.677	8.4726	51.9942	1415.1816	15291.2795
951.697	8.5482	51.1612	1414.6357	15289.2590
951.718	8.5482	51.7135	1414.9020	15288.0511
951.739	8.5231	51.2559	1415.1815	15286.8613
951.758	8.5735	52.7228	1413.9108	15284.1176
951.779	8.6459	50.7809	1414.2956	15283.0262
951.799	8.5262	51.2559	1413.5755	15280.8298
951.819	8.4978	52.5250	1413.1532	15278.9267
951.840	8.6049	53.2466	1413.9419	15278.2384
951.860	8.6018	52.3928	1413.8228	15276.6481
951.881	8.5577	51.5255	1414.2808	15275.6386
951.901	8.6585	53.0769	1413.9858	15273.8788
951.921	8.5986	52.4854	1413.8534	15272.2812
951.942	8.5167	52.7491	1414.5399	15271.5073
951.962	8.6585	52.4060	1414.3332	15269.8448
951.983	8.5861	52.0742	1414.8825	15268.9420
952.003	8.6270	51.9408	1414.4827	15267.0928
952.023	8.5923	52.0875	1414.0901	15265.2482
952.044	8.6585	52.7491	1414.7044	15264.4136
952.064	8.6081	50.9986	1414.2625	15262.5255
952.084	8.5986	52.7359	1413.8240	15260.6377
952.105	8.6207	51.6196	1414.3580	15259.7247
952.125	8.6018	51.9675	1413.8938	15257.8158
952.146	8.5735	52.2603	1414.4048	15256.8840
952.166	8.5419	52.6569	1414.1603	15255.2003
952.186	8.5671	51.6598	1413.8195	15253.4186
952.207	8.4884	52.6964	1414.3537	15252.5148
952.227	8.4884	53.2335	1414.2776	15251.0052
952.247	8.5545	52.5778	1414.1829	15249.4777
952.268	8.5073	51.6732	1414.6943	15248.5605
952.288	8.4790	51.8874	1414.2215	15246.6612
952.308	8.5073	51.9008	1413.7924	15244.8023
952.329	8.4853	52.4590	1414.3275	15243.9099
952.349	8.4695	53.1944	1414.2060	15242.3650
952.370	8.4884	52.0075	1414.8824	15241.6231
952.390	8.4632	53.1422	1414.6706	15239.9972
952.410	8.3781	52.0075	1414.4613	15238.3733
952.431	8.3971	51.9675	1414.9212	15237.4218
952.451	8.3246	52.7622	1414.6393	15235.7312
952.472	8.2238	52.4193	1415.3067	15234.9940
952.492	8.0947	53.4027	1415.2009	15233.4884
952.512	8.1293	53.4417	1415.2657	15232.1550
952.533	7.9434	52.7228	1416.0963	15231.5942
952.553	7.7324	53.1161	1415.9834	15230.0957
952.573	7.6852	53.3507	1415.9759	15228.7037
952.594	7.6064	52.7359	1416.7841	15228.1336
952.614	7.5591	52.4193	1416.5494	15226.5255
952.635	7.5056	53.0638	1417.2454	15225.8526
952.655	7.4709	53.2466	1417.1963	15224.4398
952.675	7.4174	51.6732	1416.9174	15222.7972
952.696	7.3166	52.2337	1417.3348	15221.8533
952.716	7.3292	54.1511	1417.2969	15220.4580
952.736	7.2693	53.2205	1417.4228	15219.2288
952.757	7.1748	52.2337	1418.1030	15218.5600
952.777	7.1402	52.9591	1417.8580	15216.9702
952.797	7.1181	52.3133	1417.6293	15215.3957
952.818	6.9795	52.3663	1418.1721	15214.5963
952.838	6.9166	53.1161	1417.9743	15213.0598
952.859	6.9417	51.7135	1418.5389	15212.2894
952.879	6.8819	53.1814	1418.2391	15210.6579
952.899	6.8315	53.0769	1418.1689	15209.2556
952.920	6.8094	52.5382	1418.8677	15208.6274
952.940	6.7590	51.9141	1418.4906	15206.9268
952.960	6.6929	52.1806	1418.0589	15205.1688
952.981	6.6898	53.1292	1418.7059	15204.4924
953.001	6.6614	52.6174	1418.5452	15203.0125
953.022	6.6803	52.1274	1419.0879	15202.2400
953.042	6.6268	52.3266	1418.7083	15200.5477
953.062	6.6866	51.2154	1418.1823	15198.7056
953.082	6.6425	51.9675	1417.6035	15196.8060
953.103	6.5637	53.4157	1418.2690	15196.1529
953.123	6.5291	52.5250	1418.1458	15194.7159
953.143	6.5511	51.8607	1417.7667	15193.0217
953.164	6.4629	51.4178	1418.0641	15192.0053
953.184	6.5480	51.5927	1417.4582	15190.0854
953.204	6.4913	51.8874	1416.9376	15188.2461
953.225	6.5953	52.3398	1417.4104	15187.4017
953.245	6.6866	51.2018	1416.9007	15185.5760
953.265	6.6929	52.9067	1416.4911	15183.8471
953.286	6.8126	53.3897	1417.3293	15183.3700
953.306	6.8945	52.8017	1417.2594	15181.9908
953.326	6.9733	52.3001	1417.0099	15180.4318
953.347	6.8819	52.8542	1417.6430	15179.7592
953.367	6.9229	51.0257	1417.1864	15177.9995
953.387	7.0362	52.4986	1416.6765	15176.1828
953.408	7.0111	53.4027	1417.4437	15175.6463
953.428	6.9638	52.4325	1417.3134	15174.2174
953.448	7.0079	51.0121	1416.7887	15172.3922
953.469	7.0048	52.7096	1417.1755	15171.4792
953.489	7.0236	53.0638	1417.0383	15170.0453
953.509	6.9638	52.9722	1416.9463	15168.6569
953.530	7.0362	52.1673	1417.5776	15167.9966
953.550	7.0362	53.0507	1417.3434	15166.4745
953.570	7.0268	50.3981	1416.8191	15164.6597
953.591	6.9638	52.5910	1417.0780	15163.6283
953.611	7.1339	52.3001	1416.7959	15162.0573
953.631	7.2032	51.7537	1416.3786	15160.3488
953.651	7.2693	53.5196	1416.1685	15158.8455
953.672	7.4300	51.6732	1416.8188	15158.2068
953.692	7.6883	51.9008	1416.3218	15156.4232
953.712	8.0002	51.8340	1415.8575	15154.6687
953.733	8.1324	51.9542	1416.2675	15153.7896
953.753	8.3341	51.7001	1415.7906	15152.0249
953.773	8.3971	51.8741	1415.3064	15150.2491
953.794	8.4537	52.1806	1415.7696	15149.4221
953.814	8.4569	51.3369	1415.2763	15147.6402
953.834	8.5671	52.8017	1414.8920	15145.9639
953.854	8.6018	51.2694	1414.5014	15144.2785
953.875	8.7026	52.6833	1414.9569	15143.4412
953.895	8.7625	52.9853	1414.8300	15142.0250
953.915	8.7057	52.1540	1414.6170	15140.5225
953.936	8.6868	51.8607	1415.0818	15139.7008
953.956	8.8349	52.2470	1414.6949	15138.0293
953.976	8.7688	51.6598	1414.2795	15136.3265
953.996	8.6743	51.3774	1413.7253	15134.4810
954.017	8.7782	52.9460	1414.2549	15133.7208
954.037	8.7845	52.1008	1414.0338	15132.2133
954.057	8.8601	51.9542	1413.6512	15130.5425
954.078	8.8633	52.8542	1414.2661	15129.8721
954.098	8.7939	53.1944	1414.2108	15128.5363
954.118	8.8506	52.7359	1414.1366	15127.1824
954.139	8.8475	51.7135	1414.6830	15126.4535
954.159	8.7530	52.2868	1414.2833	15124.7808
954.179	8.8506	51.7403	1413.8929	15123.1146
954.199	8.8633	52.2337	1413.4987	15121.4417
954.220	8.9294	52.9198	1414.1755	15120.8431
954.240	8.8317	51.4313	1413.8402	15119.2359
954.260	8.8349	51.4178	1413.2603	15117.3805
954.281	8.8664	52.4722	1413.7203	15116.5661
954.301	8.9546	52.3928	1413.4758	15115.0498
954.321	8.9388	52.6438	1413.2628	15113.5640
954.342	8.9420	51.1612	1413.7080	15112.7395
954.362	8.8664	51.4044	1413.0828	15110.8450
954.382	8.9766	51.7537	1412.5635	15109.0516
954.403	8.9011	51.8741	1412.9867	15108.2018
954.423	8.9578	51.1883	1412.4528	15106.3958
954.443	8.9168	51.6867	1411.8945	15104.5608
954.464	9.0333	52.4060	1412.4069	15103.7979
954.484	9.0145	53.0377	1412.2746	15102.3940
954.504	8.9515	52.4060	1412.1440	15100.9920
954.524	8.9641	52.4722	1411.9213	15099.4975
954.545	9.0586	52.4457	1412.5769	15098.8852
954.565	8.9956	53.2596	1412.4858	15097.5312
954.585	8.9735	52.4854	1412.4024	15096.1854
954.606	8.9956	53.5584	1413.2478	15095.7742
954.626	9.0774	51.7269	1413.0788	15094.3541
954.646	9.0270	52.1673	1412.6815	15092.7040
954.666	9.0113	52.3266	1412.3885	15091.1559
954.687	9.0270	52.5118	1413.0244	15090.5402
954.707	9.0082	50.9035	1412.5484	15088.8152
954.727	9.0270	52.4590	1412.0697	15087.0835
954.755	9.0491	52.9984	1418.9304	15092.7290
954.775	9.0680	53.3507	1418.8667	15091.4899
954.796	9.0270	52.3001	1419.5629	15091.0159
954.816	9.0869	52.3663	1419.2126	15089.4986
954.836	9.0554	52.9460	1418.9735	15088.0908
954.857	9.0964	52.8804	1419.6990	15087.6518
954.877	9.1468	51.4313	1419.2882	15086.0797
954.897	9.1310	52.1673	1418.7644	15084.3908
954.918	9.1215	51.5255	1419.1214	15083.5833
954.938	9.1027	52.2072	1418.6219	15081.9198
954.959	9.1751	50.8627	1418.8724	15081.0065
954.979	9.0774	52.5118	1418.3167	15079.2866
954.999	9.0964	52.8673	1418.0999	15077.9028
955.020	9.1373	52.2072	1418.7055	15077.3451
955.040	9.1405	51.6464	1418.2312	15075.7096
955.061	9.0586	52.2072	1418.6229	15074.9411
955.081	9.1562	52.3928	1418.2732	15073.4329
955.101	9.1027	53.3507	1418.1174	15072.1172
955.122	9.1184	52.8148	1418.9125	15071.7575
955.142	9.1405	51.9542	1418.5873	15070.2815
955.162	9.1531	51.6732	1418.0770	15068.6173
955.183	9.1310	52.9591	1418.6060	15067.9939
955.203	9.0837	51.9542	1418.3085	15066.5467
955.224	9.1909	52.7096	1418.8401	15065.9314
955.244	9.1058	52.4325	1418.5775	15064.5249
955.264	9.1278	52.8017	1418.3335	15063.1354
955.285	9.1688	52.7359	1419.0167	15062.6772
955.305	9.1468	54.2024	1419.0494	15061.5740
955.325	9.1121	51.1206	1418.8142	15060.2031
955.346	9.1247	51.4313	1418.9722	15059.2264
955.366	9.1562	51.8874	1418.4060	15057.5246
955.387	9.0932	53.0769	1418.9887	15056.9732
955.407	9.0207	51.2424	1418.5880	15055.4409
955.427	9.1215	51.6598	1417.9576	15053.6744
955.448	9.0617	54.1255	1418.6886	15053.2715
955.468	9.0396	51.8340	1418.5633	15052.0170
955.488	9.0176	53.0638	1418.2637	15050.5872
955.509	9.0396	52.6042	1418.9705	15050.1676
955.529	8.9829	52.4722	1418.6955	15048.7699
955.550	8.9924	52.9984	1419.3625	15048.3181
955.570	9.0523	52.7885	1419.2002	15047.0411
955.590	8.9546	51.4852	1418.7893	15045.5136
955.611	8.9798	52.3663	1419.1737	15044.7827
955.631	9.0082	53.1944	1418.9763	15043.4725
955.651	8.9515	52.2868	1418.7682	15042.1506
955.672	8.8947	51.9809	1419.2252	15041.4967
955.692	8.9388	52.9198	1418.9178	15040.0806
955.713	8.9200	52.2470	1419.5293	15039.5865
955.733	8.8790	52.5118	1419.1946	15038.1493
955.753	8.8664	53.3637	1419.0491	15036.8998
955.774	8.8475	53.1814	1419.8986	15036.6508
955.794	8.7656	51.7938	1419.5952	15035.2532
955.814	8.7751	52.9198	1419.2522	15033.8139
955.835	8.7688	52.9067	1419.9742	15033.4430
955.855	8.7121	51.9141	1419.6443	15032.0238
955.876	8.6900	52.1141	1420.0487	15031.3407
955.896	8.7152	53.7266	1419.8867	15030.0940
955.916	8.6081	52.7096	1419.8254	15028.9480
955.937	8.5231	53.8556	1420.6688	15028.7125
955.957	8.4947	52.5250	1420.5885	15027.5590
955.977	8.4726	53.4027	1420.4342	15026.3315
955.998	8.3908	52.6569	1421.1820	15026.0108
956.018	8.2584	53.5584	1421.0680	15024.8332
956.038	8.3088	51.6598	1420.7902	15023.4910
956.059	8.3561	52.1939	1421.1499	15022.7881
956.079	8.3876	53.0507	1420.8755	15021.4529
956.100	8.4033	52.2735	1421.4899	15021.0097
956.120	8.4191	52.9984	1421.2158	15019.6812
956.140	8.3687	52.5382	1420.9889	15018.3985
956.161	8.3845	51.5658	1421.3897	15017.7458
956.181	8.4632	52.3531	1420.8927	15016.1960
956.202	8.3718	52.2204	1421.3763	15015.6282
956.222	8.3467	52.7885	1421.0600	15014.2627
956.242	8.2616	52.7885	1420.8418	15012.9935
956.263	8.0947	53.4417	1421.6141	15012.7194
956.283	8.0191	52.1274	1421.3877	15011.4508
956.303	7.9749	52.8673	1421.0689	15010.0882
956.324	7.8962	53.4936	1421.8611	15009.8406
956.344	7.7513	51.3774	1421.5159	15008.4594
956.365	7.7607	52.6042	1421.8889	15007.7977
956.385	7.8426	51.8874	1421.4805	15006.3558
956.405	7.8521	50.9850	1420.8090	15004.6461
956.426	7.9308	51.5793	1420.9443	15003.7413
956.446	8.0883	52.7885	1420.5272	15002.2840
956.466	8.1104	52.5250	1420.2720	15000.9859
956.487	8.0947	51.8340	1420.7260	15000.3997
956.507	8.0663	52.1540	1420.2488	14998.8832
956.528	7.9561	53.9843	1421.0126	14998.6108
956.548	7.6316	53.6620	1421.1376	14997.7059
956.568	7.5434	52.8542	1421.0739	14996.6139
956.589	7.4867	53.9715	1421.9470	14996.4645
956.609	7.3638	53.2075	1421.9830	14995.4845
956.629	7.2756	53.0900	1421.8725	14994.3589
956.650	7.2127	52.7096	1422.5571	14994.0329
956.670	7.1780	52.0075	1422.1777	14992.6459
956.691	7.1181	51.7135	1422.4971	14991.9585
956.711	7.1119	52.4722	1422.0304	14990.4856
956.731	7.0993	52.5118	1421.7018	14989.1475
956.752	7.0205	52.8673	1422.3155	14988.7545
956.772	7.0394	53.0377	1422.1359	14987.5720
956.793	6.9733	52.6438	1422.7966	14987.2338
956.813	6.8913	51.6330	1422.3413	14985.7820
956.833	6.9480	53.5325	1422.0389	14984.4800
956.854	6.9291	53.5066	1422.9370	14984.3832
956.874	6.8535	52.4854	1422.7641	14983.2207
956.895	6.9134	51.6061	1423.1405	14982.6099
956.915	6.8598	52.6569	1422.6786	14981.1616
956.935	6.8346	53.3377	1422.5093	14980.0036
956.956	6.8284	51.9675	1423.1000	14979.6092
956.976	6.8031	53.6749	1422.8671	14978.3944
956.997	6.8000	53.2596	1423.7367	14978.2869
957.017	6.7622	51.7938	1423.3983	14976.9757
957.037	6.7811	52.9067	1423.0057	14975.6074
957.058	6.7244	54.2919	1423.9194	14975.5496
957.078	6.6456	52.8936	1423.9319	14974.5969
957.098	6.7464	53.2075	1423.7646	14973.4648
957.119	6.7276	52.5778	1424.4231	14973.1625
957.139	6.7370	52.5118	1424.0821	14971.8638
957.160	6.8346	52.3398	1424.5743	14971.4003
957.180	6.9638	50.4803	1423.8555	14969.7257
957.200	7.1685	50.9442	1422.9146	14967.8208
957.221	7.4174	51.4178	1422.9884	14966.9269
957.241	7.8175	51.3639	1422.2831	14965.2516
957.261	8.0789	51.6061	1421.6178	14963.6098
957.282	8.2584	52.1008	1421.9416	14962.9564
957.302	8.3372	52.8279	1421.6050	14961.6437
957.323	8.3687	52.9722	1422.2931	14961.3588
957.343	8.3750	52.3398	1422.0155	14960.1119
957.363	8.4758	52.7491	1421.7045	14958.8295
957.384	8.5388	52.7491	1422.3388	14958.4954
957.404	8.4758	51.9408	1421.9576	14957.1484
957.424	8.5073	53.0900	1421.6377	14955.8600
957.445	8.5986	52.7622	1422.3344	14955.5916
957.465	8.5766	52.6438	1422.0719	14954.3676
957.486	8.5545	52.9984	1422.7266	14954.0642
957.506	8.6364	51.3099	1422.2774	14952.6593
957.526	8.6648	52.4722	1421.7467	14951.1686
957.547	8.6553	52.0742	1422.2149	14950.6776
957.567	8.6774	51.4582	1421.6436	14949.1477
957.587	8.7467	52.9460	1421.2238	14947.7650
957.608	8.7561	52.3531	1421.8295	14947.4099
957.628	8.7688	51.7938	1421.3648	14945.9865
957.649	8.7561	52.9460	1421.8714	14945.5359
957.669	8.8097	52.9591	1421.6974	14944.4077
957.689	8.7341	52.7491	1421.4929	14943.2481
957.710	8.8443	52.0209	1422.0032	14942.8062
957.730	8.8129	53.2596	1421.7241	14941.5773
957.750	8.7751	53.2857	1421.6579	14940.5607
957.771	8.8066	52.8148	1422.3975	14940.3549
957.791	8.8349	53.3767	1422.2643	14939.2809
957.811	8.7688	51.5793	1421.9282	14938.0024
957.832	8.7908	52.6833	1422.3448	14937.4784
957.852	8.8255	52.0209	1421.9659	14936.1602
957.873	8.8317	52.5250	1422.4314	14935.6880
957.893	8.7782	52.3001	1422.0714	14934.3923
957.913	8.8255	52.4060	1421.6963	14933.0784
957.934	8.8633	52.4590	1422.2206	14932.6659
957.954	8.8255	51.6196	1421.7397	14931.2496
957.974	8.7530	52.4193	1421.2581	14929.8284
957.995	8.8884	53.3377	1421.9430	14929.5760
958.015	8.8601	53.5066	1421.9236	14928.6243
958.036	8.8443	51.3234	1422.4390	14928.2112
958.056	8.8727	50.6855	1421.6126	14926.4558
958.076	8.8066	50.9307	1420.7314	14924.6371
958.097	8.8002	52.5910	1421.0341	14924.0003
958.117	8.9042	52.0342	1420.6585	14922.6860
958.138	8.7971	52.4325	1421.1265	14922.2168
958.158	8.7656	51.3909	1420.6170	14920.7712
958.178	8.8506	52.2204	1420.0787	14919.2920
958.199	8.8286	53.0115	1420.6870	14918.9610
958.219	8.7971	52.8936	1420.5277	14917.8661
958.239	8.8380	51.7403	1420.1599	14916.5609
958.260	8.8664	51.7001	1420.4556	14915.9200
958.280	8.8475	52.8148	1420.0690	14914.5974
958.301	8.7751	52.3663	1420.6686	14914.2634
958.321	8.8380	51.2829	1420.1359	14912.7987
958.341	8.8255	53.6620	1419.8245	14911.5516
958.362	8.7656	53.0638	1420.6958	14911.4916
958.382	8.8192	52.2603	1420.4402	14910.3093
958.402	8.8412	52.3531	1420.0700	14909.0102
958.423	8.8129	52.6306	1420.6353	14908.6487
958.443	8.8633	53.4806	1420.5108	14907.6011
958.463	8.9200	51.6598	1420.2271	14906.3932
958.484	8.8192	52.6964	1420.6813	14905.9252
958.504	8.8633	52.7622	1420.4481	14904.7724
958.525	8.9262	53.2987	1421.1960	14904.6046
958.545	8.8947	51.4178	1420.8335	14903.3298
958.565	8.8097	52.2337	1420.2992	14901.8792
958.586	8.8192	52.8936	1420.8865	14901.5517
958.606	8.9262	52.0875	1420.5717	14900.3248
958.626	8.8255	52.1806	1420.1428	14898.9807
958.647	8.7593	52.3266	1420.6242	14898.5484
958.667	8.7908	50.9850	1420.0362	14897.0472
958.688	8.8066	51.6867	1420.1998	14896.2964
958.708	8.7247	51.8473	1419.6539	14894.8351
958.728	8.7908	52.4854	1419.2471	14893.5086
958.749	8.7309	51.8607	1419.7117	14893.0550
958.769	8.7184	50.8218	1419.0309	14891.4560
958.790	8.6900	52.1274	1419.2553	14890.7607
958.810	8.7435	53.4157	1419.0540	14889.6410
958.830	8.6868	52.8936	1418.9821	14888.6502
958.851	8.6774	53.3377	1419.7778	14888.5325
958.871	8.6963	52.9591	1419.6948	14887.5411
958.891	8.7057	53.1553	1419.5826	14886.5206
958.912	8.6774	52.4457	1420.2613	14886.2952
958.932	8.6931	52.7228	1419.9854	14885.1187
958.953	8.7341	52.4590	1420.5861	14884.8218
958.973	8.6774	53.5973	1420.4531	14883.7950
958.993	8.6743	52.2072	1420.2801	14882.7276
959.014	8.6396	51.3234	1420.5900	14882.1449
959.034	8.6396	51.9809	1420.0012	14880.6631
959.054	8.5829	51.7671	1419.4932	14879.2571
959.075	8.6994	51.6061	1419.7856	14878.6513
959.095	8.6459	52.7491	1419.3809	14877.3489
959.115	8.5199	52.6701	1419.1575	14876.2253
959.136	8.6112	53.1944	1419.8873	14876.0590
959.156	8.5798	53.4287	1419.8570	14875.1377
959.177	8.5073	52.7491	1420.6325	14875.0275
959.197	8.4349	52.0608	1420.2925	14873.8054
959.217	8.4853	51.3234	1419.7207	14872.3474
959.238	8.4947	52.6174	1420.1089	14871.8495
959.258	8.4474	52.6042	1419.8437	14870.7000
959.278	8.4695	52.2204	1419.5160	14869.4858
959.299	8.4916	51.8340	1419.9266	14869.0114
959.319	8.4033	51.6330	1419.3730	14867.5732
959.340	8.4128	52.0342	1419.7180	14867.0335
959.360	8.4380	52.4986	1419.3435	14865.7752
959.380	8.3561	52.7096	1419.0856	14864.6311
959.401	8.3404	52.5514	1419.7114	14864.3738
959.421	8.3183	52.7096	1419.4576	14863.2403
959.442	8.1073	52.1540	1420.0096	14862.9152
959.462	8.0222	53.5066	1419.8183	14861.8500
959.482	8.0506	52.9329	1419.7584	14860.9159
959.503	7.9120	53.5584	1420.5898	14860.8784
959.523	7.7765	52.0608	1420.3844	14859.8089
959.543	7.7765	51.1883	1419.7890	14858.3460
959.564	7.7261	53.2987	1420.2714	14857.9612
959.584	7.6977	52.2735	1420.0622	14856.8875
959.605	7.7167	52.9853	1420.6754	14856.6396
959.625	7.7103	53.4287	1420.6005	14855.7078
959.645	7.7009	53.5196	1420.6151	14854.8661
959.666	7.6536	53.5066	1421.5288	14854.9298
959.686	7.7481	52.8279	1421.4301	14853.9869
959.706	7.6410	51.8206	1421.0534	14852.7643
959.727	7.6442	52.4060	1421.4747	14852.3410
959.747	7.6379	51.8206	1421.0277	14851.0503
959.767	7.6064	52.5514	1420.6102	14849.7853
959.788	7.5623	52.7228	1421.2192	14849.5490
959.808	7.4268	52.6569	1420.9663	14848.4538
959.829	7.5056	50.9307	1421.2776	14847.9242
959.849	7.4709	52.8804	1420.7641	14846.5698
959.869	7.4017	51.9408	1420.4244	14845.3853
959.890	7.4332	52.6833	1420.9227	14845.0408
959.910	7.4205	52.1008	1420.5748	14843.8521
959.930	7.4142	52.2337	1420.1568	14842.5899
959.951	7.4489	52.5118	1420.6795	14842.2702
959.971	7.5056	52.6701	1420.4006	14841.1512
959.992	7.4583	52.0342	1420.9131	14840.8260
960.012	7.4899	53.3247	1420.6606	14839.7383
960.033	7.4615	52.8017	1421.4172	14839.6636
960.053	7.4930	53.2726	1421.2768	14838.6965
960.074	7.5781	52.5514	1421.9731	14838.5703
960.094	7.5497	51.6464	1421.5150	14837.2921
960.114	7.5938	52.6042	1421.0714	14836.0242
960.135	7.7167	51.4044	1421.4546	14835.5838
960.155	7.8206	50.5214	1420.6266	14833.9308
960.175	7.9245	51.0121	1419.7441	14832.2146
960.196	8.0442	52.5382	1420.0641	14831.6989
960.216	8.1639	51.6732	1419.6322	14830.4315
960.237	8.1482	52.8411	1420.1212	14830.0866
960.257	8.1860	52.9198	1419.9451	14829.0793
960.277	8.2522	52.2204	1419.6685	14827.9700
960.298	8.3151	51.4852	1420.0164	14827.4867
960.318	8.3624	50.9986	1419.2989	14825.9369
960.338	8.4317	50.8490	1418.4849	14824.2830
960.359	8.4695	52.1939	1418.7325	14823.6885
960.379	8.5136	52.7359	1418.4361	14822.5508
960.399	8.5136	51.5121	1418.0305	14821.3010
960.420	8.6270	53.3117	1418.5934	14821.0217
960.440	8.6743	53.4806	1418.6072	14820.1976
960.461	8.6112	51.6867	1419.2226	14819.9797
960.481	8.7247	52.0075	1418.7155	14818.6409
960.501	8.7121	51.3369	1418.1567	14817.2456
960.522	8.6994	52.6701	1418.5760	14816.8285
960.542	8.7813	50.9714	1418.0682	14815.4849
960.562	8.7971	53.0900	1417.6363	14814.2129
960.583	8.7372	51.8874	1418.2308	14813.9693
960.603	8.7593	52.1407	1417.7914	14812.6937
960.624	8.8412	50.8627	1418.0407	14812.1068
960.644	8.8097	52.7491	1417.5346	14810.7641
960.664	8.7751	52.3663	1417.2839	14809.6736
960.685	8.8821	50.9442	1417.5930	14809.1442
960.705	8.7467	52.7491	1417.1060	14807.8189
960.726	8.7530	51.9942	1417.6665	14807.5424
960.746	8.8034	52.8936	1417.3765	14806.4180
960.766	8.7782	52.7754	1417.2194	14805.4252
960.787	8.7939	51.6867	1417.7295	14805.1025
960.807	8.8475	52.4325	1417.3114	14803.8532
960.827	8.8475	52.4457	1417.0242	14802.7318
960.848	8.7593	52.8148	1417.6757	14802.5522
960.868	8.8097	52.0475	1417.3813	14801.4299
960.888	8.8727	53.3507	1417.1794	14800.3982
960.909	8.9105	53.2075	1418.0545	14800.4484
960.929	8.7908	52.0875	1417.8271	14799.4008
960.950	8.9137	52.1274	1418.2866	14799.0425
960.970	8.9074	51.8874	1417.8443	14797.7834
960.990	8.8947	52.7885	1417.5169	14796.6360
961.011	8.8317	53.8427	1418.4006	14796.7037
961.031	8.8979	53.4027	1418.4919	14795.9856
961.051	8.8066	52.6438	1418.3834	14795.0688
961.072	8.8255	51.4044	1418.8070	14794.6867
961.092	8.9200	52.0075	1418.2583	14793.3327
961.113	8.8380	52.2470	1418.7194	14792.9889
961.133	8.8066	51.5793	1418.2404	14791.7060
961.153	8.9042	51.7671	1417.6879	14790.3448
961.174	8.8758	52.9591	1418.2381	14790.0872
961.194	8.8570	52.7754	1418.0811	14789.1258
961.215	8.9420	51.2424	1418.5032	14788.7459
961.235	8.9861	52.8936	1418.0782	14787.5199
961.255	8.8538	52.3398	1417.8403	14786.4782
961.276	8.9074	52.4060	1418.3920	14786.2290
961.296	8.9137	51.3099	1417.8988	14784.9362
961.316	8.8947	52.4722	1417.4228	14783.6561
961.337	8.9042	52.7885	1418.0693	14783.5004
961.357	8.9042	51.7804	1417.7214	14782.3532
961.378	8.8601	53.0377	1418.2872	14782.1217
961.398	8.8475	52.0475	1418.0221	14781.0622
961.418	8.8034	52.6042	1417.6885	14779.9317
961.439	8.8821	52.1274	1418.2396	14779.6882
961.459	8.8506	50.8082	1417.6191	14778.2737
961.479	8.8255	52.6701	1417.0962	14776.9513
961.500	9.0145	51.4986	1417.5569	14776.6131
961.520	8.9231	51.8741	1417.0173	14775.2752
961.541	8.9515	53.4027	1417.6716	14775.1329
961.561	8.8947	51.8607	1417.4437	14774.1118
961.581	8.9137	52.6174	1417.0886	14772.9612
961.602	8.8601	51.8741	1417.6055	14772.6844
961.622	8.8223	51.9942	1417.1474	14771.4340
961.642	8.8947	51.4178	1416.6194	14770.1092
961.663	8.8853	53.5584	1417.2264	14769.9208
961.683	8.7372	53.7008	1417.3347	14769.2386
961.704	8.8884	52.2470	1418.1017	14769.2213
961.724	8.8633	52.3663	1417.7608	14768.0993
961.744	8.8129	52.0075	1417.3845	14766.9389
961.765	8.8286	51.9675	1417.8078	14766.5794
961.785	8.8570	51.6196	1417.3006	14765.2898
961.805	8.8097	52.5250	1416.8921	14764.0947
961.826	8.8160	52.6569	1417.5315	14763.9498
961.846	8.7908	52.3796	1417.2678	14762.9050
961.867	8.7309	52.6964	1417.8840	14762.7431
961.887	8.7593	52.5382	1417.6487	14761.7328
961.907	8.7467	50.9307	1417.1239	14760.4296
961.928	8.7341	52.6569	1417.4832	14760.0105
961.948	8.7247	52.6042	1417.2573	14759.0080
961.968	8.7278	53.1553	1417.1167	14758.0898
961.989	8.7247	52.8936	1417.9041	14758.1041
962.009	8.7278	53.5196	1417.8637	14757.2958
962.030	8.7184	52.3928	1418.6180	14757.2873
962.050	8.7404	52.1540	1418.2596	14756.1692
962.070	8.6774	53.6491	1418.1138	14755.2618
962.091	8.6774	52.6964	1418.9403	14755.3315
962.111	8.6963	53.2596	1418.8112	14754.4507
962.131	8.6837	53.1683	1418.7620	14753.6495
962.152	8.6427	53.2466	1419.5925	14753.7334
962.172	8.6994	52.0475	1419.3457	14752.7443
962.192	8.6774	52.1407	1418.9188	14751.5722
962.213	8.6018	52.1939	1419.3856	14751.2949
962.233	8.5829	53.1030	1419.1418	14750.3093
962.254	8.6490	53.7266	1420.0397	14750.4699
962.274	8.5262	53.1814	1420.0546	14749.7537
962.294	8.4821	52.3663	1419.8440	14748.8118
962.315	8.4380	51.9275	1420.2921	14748.5308
962.335	8.3750	52.9067	1419.9604	14747.4716
962.356	8.2396	51.9809	1420.5103	14747.2962
962.376	8.3435	52.9722	1420.1956	14746.2583
962.396	8.3341	52.4325	1419.9596	14745.2970
962.417	8.2963	53.4287	1420.6788	14745.2946
962.437	8.3781	52.2072	1420.4751	14744.3730
962.457	8.3908	51.9675	1420.0318	14743.2091
962.478	8.3813	51.9408	1420.4106	14742.8678
962.498	8.3151	52.2470	1419.9703	14741.7080
962.518	8.3655	51.5255	1419.4668	14740.4806
962.539	8.3026	52.1141	1419.8058	14740.0956
962.559	8.2679	53.1683	1419.5544	14739.1217
962.580	8.2459	51.8206	1420.1270	14738.9745
962.600	8.2710	52.1673	1419.6572	14737.7863
962.620	8.2427	51.8607	1419.1999	14736.6063
962.641	8.2994	52.0475	1419.5890	14736.2732
962.661	8.3404	52.4325	1419.2074	14735.1704
962.681	8.3309	52.7228	1418.9425	14734.1815
962.702	8.2710	52.0875	1419.4916	14734.0092
962.722	8.3183	51.0393	1418.8871	14732.6839
962.742	8.2805	52.8148	1418.4106	14731.4813
962.763	8.2112	51.6464	1418.9057	14731.2514
962.783	8.1797	52.5118	1418.4794	14730.1013
962.804	8.1986	52.3928	1419.0507	14729.9506
962.824	8.1545	52.6438	1418.7681	14728.9485
962.844	8.0159	52.6042	1418.5239	14727.9828
962.865	8.0978	52.6174	1419.1499	14727.8902
962.885	8.0474	52.1141	1418.8154	14726.8399
962.906	7.9907	51.6867	1419.1906	14726.5002
962.926	7.9497	52.5250	1418.7695	14725.3650
962.946	7.7607	53.2466	1418.6121	14724.4911
962.967	7.6285	51.6196	1419.1751	14724.3407
962.987	7.6190	53.4806	1418.9014	14723.3562
963.007	7.5623	52.6042	1418.7943	14722.5369
963.028	7.4709	51.6196	1419.2433	14722.2767
963.048	7.3859	53.8298	1419.0266	14721.3530
963.068	7.4395	52.6306	1418.9800	14720.5988
963.089	7.2725	52.7359	1419.6254	14720.5408
963.109	7.2221	52.9460	1419.4425	14719.6580
963.130	7.2095	50.9850	1419.8325	14719.3502
963.150	7.2127	52.8148	1419.3352	14718.1553
963.170	7.1497	51.9809	1419.0091	14717.1279
963.191	7.0803	52.0342	1419.4191	14716.8379
963.211	7.0457	52.4325	1419.0374	14715.7573
963.231	6.9764	53.1553	1418.8462	14714.8648
963.252	6.9197	52.8542	1419.6051	14714.9265
963.272	6.8945	51.2694	1419.1643	14713.7911
963.293	6.9008	53.0507	1419.6255	14713.5588
963.313	6.7780	52.2735	1419.3833	14712.6251
963.333	6.8598	52.6569	1419.0789	14711.6270
963.354	6.7496	53.3897	1419.8414	14711.6993
963.374	6.7496	52.5778	1419.7030	14710.8751
963.394	6.6047	50.9171	1419.1568	14709.6402
963.415	6.6394	50.6582	1419.1407	14708.9329
963.435	6.5511	52.9198	1418.6153	14707.7142
963.456	6.5039	52.4325	1419.2629	14707.6700
963.476	6.5070	52.6701	1418.9885	14706.7068
963.496	6.4094	52.6306	1418.7503	14705.7778
963.517	6.3275	53.1553	1419.4715	14705.8118
963.537	6.3779	53.2726	1419.4140	14705.0717
963.557	6.3779	52.1274	1419.1870	14704.1614
963.578	6.2992	51.7135	1419.5645	14703.8572
963.598	6.3559	52.2204	1419.0928	14702.7042
963.619	6.4724	52.4590	1419.6173	14702.5486
963.639	6.5133	51.5658	1419.1600	14701.4123
963.660	6.6740	52.3663	1419.5538	14701.1276
963.680	6.9512	52.0875	1419.1683	14700.0646
963.700	7.0835	51.5255	1418.6484	14698.8628
963.721	7.2788	50.3706	1418.6944	14698.2253
963.741	7.6001	50.7537	1417.7682	14696.6113
963.762	7.7828	51.5121	1417.8895	14696.0412
963.782	8.0348	52.3928	1417.4339	14694.8931
963.802	8.2364	51.9542	1417.0572	14693.8201
963.823	8.3151	51.8874	1417.4615	14693.5291
963.843	8.2900	52.8279	1417.1454	14692.5192
963.864	8.4412	51.7671	1417.6796	14692.3616
963.884	8.4474	52.2470	1417.2447	14691.2364
963.904	8.4380	52.5910	1416.9517	14690.2498
963.925	8.4569	51.9408	1417.4773	14690.0839
963.945	8.4286	52.1939	1417.0649	14688.9816
963.966	8.4758	52.8411	1417.6766	14688.9054
963.986	8.5735	53.0377	1417.5505	14688.0951
964.006	8.5325	51.8340	1417.2593	14687.1180
964.027	8.4853	52.8542	1417.8082	14686.9835
964.047	8.5419	52.1806	1417.5407	14686.0350
964.067	8.5861	53.3117	1417.3524	14685.1639
964.088	8.5892	52.1008	1418.0262	14685.1585
964.108	8.5829	53.0246	1417.7710	14684.2274
964.128	8.6427	52.7228	1417.6220	14683.4010
964.149	8.5829	52.7622	1418.3050	14683.4105
964.169	8.5892	51.1477	1417.8450	14682.2792
964.190	8.5892	51.8340	1418.0899	14681.8523
964.210	8.6837	51.3774	1417.5169	14680.6065
964.230	8.6711	52.4986	1417.0612	14679.4730
964.251	8.6333	51.6464	1417.5181	14679.2531
964.271	8.6396	52.9329	1417.1789	14678.2384
964.291	8.6522	51.7001	1416.8527	14677.2340
964.312	8.6585	51.3504	1417.1219	14676.8255
964.332	8.6427	52.7754	1416.7125	14675.7383
964.352	8.6931	51.6464	1416.3572	14674.7019
964.373	8.7026	51.5121	1416.6514	14674.3154
964.393	8.7247	51.3774	1416.0431	14673.0255
964.414	8.7561	51.7938	1416.3434	14672.6433
964.434	8.7498	51.5793	1415.8190	14671.4361
964.454	8.7625	53.0115	1415.5028	14670.4332
964.475	8.7404	52.8673	1416.2808	14670.5278
964.495	8.7057	52.2072	1416.0390	14669.6066
964.516	8.7845	50.2607	1416.2170	14669.1058
964.536	8.8002	50.9442	1415.3351	14667.5418
964.557	8.7939	51.6732	1415.5480	14667.0697
964.577	8.8002	51.7938	1415.0491	14665.8851
964.597	8.8570	52.3531	1414.6691	14664.8152
964.618	8.8286	52.2868	1415.2420	14664.7003
964.638	8.8570	52.2735	1414.9280	14663.7007
964.658	8.8790	52.5778	1414.6661	14662.7509
964.679	8.8947	51.9141	1415.2133	14662.6127
964.699	8.8349	51.9942	1414.7917	14661.5072
964.720	8.9011	52.5910	1415.3536	14661.3868
964.740	8.9956	52.5382	1415.1324	14660.4862
964.760	8.9200	53.4806	1415.0614	14659.7349
964.781	8.9200	52.5514	1415.8715	14659.8698
964.801	8.9609	52.1939	1415.5802	14658.9071
964.821	8.9262	53.1553	1415.3927	14658.0463
964.842	8.8601	52.3796	1416.1122	14658.0963
964.862	8.9609	52.6964	1415.8727	14657.1910
964.883	9.0270	51.6732	1416.3836	14657.0383
964.903	8.9829	53.3117	1416.1257	14656.1191
964.923	8.9892	51.9141	1415.9109	14655.2412
964.944	8.9641	52.5382	1416.4357	14655.1055
964.964	8.9861	51.9408	1416.0933	14654.1045
964.984	8.9105	52.6042	1415.7662	14653.1157
965.005	8.9546	52.6964	1416.4403	14653.1310
965.025	8.9766	52.5514	1416.2252	14652.2605
965.046	8.9766	52.4060	1416.8339	14652.2169
965.066	9.0396	51.4044	1416.3758	14651.1081
965.086	9.0050	51.2829	1415.7374	14649.8137
965.107	8.9829	52.7491	1416.1913	14649.6112
965.127	9.0333	51.6061	1415.8315	14648.5965
965.147	9.0396	51.7938	1415.3179	14647.4239
965.168	9.0270	51.5927	1415.6647	14647.1116
965.188	9.0396	52.6042	1415.2853	14646.0736
965.209	9.0523	52.7885	1415.9814	14646.1138
965.229	9.0648	52.4457	1415.7698	14645.2499
965.249	9.0270	52.3133	1415.4821	14644.3079
965.270	9.0617	52.5778	1416.0886	14644.2626
965.290	9.0302	51.6732	1415.7128	14643.2372
965.311	9.0806	51.5255	1416.0220	14642.8973
965.331	9.1121	50.6855	1415.3092	14641.5339
965.351	9.1405	51.4852	1414.5986	14640.1654
965.372	9.0900	51.3099	1414.8515	14639.7587
965.392	9.1027	52.6306	1414.4398	14638.6873
965.412	9.1845	51.9408	1414.1376	14637.7223
965.433	9.1405	53.2987	1414.8214	14637.7462
965.453	9.1719	52.2735	1414.6803	14636.9491
965.473	9.1845	52.1008	1414.3425	14635.9534
965.494	9.1751	52.4060	1414.8963	14635.8514
965.514	9.1499	52.2868	1414.6086	14634.9102
965.535	9.1688	52.4457	1415.1984	14634.8490
965.555	9.1656	53.0246	1415.0356	14634.0385
965.575	9.1814	51.3099	1414.6868	14633.0399
965.596	9.1499	52.8411	1415.1745	14632.8793
965.616	9.1814	52.5382	1414.9970	14632.0561
965.636	9.1972	53.2726	1414.8932	14631.3059
965.657	9.1656	51.2829	1415.4486	14631.2182
965.677	9.1877	52.3133	1414.9724	14630.1002
965.698	9.1814	52.1141	1415.5045	14629.9917
965.718	9.1562	52.9722	1415.2744	14629.1233
965.738	9.1593	51.8340	1415.0007	14628.2094
965.759	9.1782	51.2289	1415.2952	14627.8646
965.779	9.1341	52.1407	1414.7833	14626.7130
965.799	9.0806	51.2018	1414.2733	14625.5583
965.820	9.0806	53.8427	1414.9215	14625.5634
965.840	9.0869	52.4060	1414.8912	14624.8943
965.861	9.0743	52.2072	1415.4567	14624.8248
965.881	9.1090	52.4986	1415.1641	14623.8996
965.901	9.0333	52.6438	1414.9475	14623.0482
965.922	9.0082	52.3266	1415.5744	14623.0435
965.942	9.0460	52.6569	1415.3263	14622.1667
965.963	9.0648	52.7622	1416.0265	14622.2416
965.983	8.9388	52.8017	1415.8690	14621.4626
966.003	8.9168	51.9141	1415.5729	14620.5432
966.024	8.9042	52.9984	1416.1819	14620.5316
966.044	8.8727	52.3001	1415.9784	14619.7104
966.064	8.7404	52.6438	1415.7188	14618.8313
966.085	8.7341	52.1673	1416.3083	14618.8040
966.105	8.5294	53.3767	1416.1439	14618.0259
966.125	8.3498	53.5196	1416.2056	14617.4741
966.146	8.1860	54.0100	1417.2618	14617.9240
966.166	8.1671	53.2205	1417.3649	14617.4279
966.187	8.0065	52.1274	1418.0272	14617.4963
966.207	7.9434	52.0209	1417.6102	14616.4874
966.227	7.9120	52.4325	1417.2489	14615.5306
966.248	7.7576	52.9329	1417.9158	14615.6044
966.268	7.6568	51.9942	1417.6292	14614.7276
966.289	7.6694	52.4193	1418.1257	14614.6360
966.309	7.7230	52.0075	1417.7536	14613.6771
966.329	7.7103	52.4060	1417.3839	14612.7172
966.350	7.7324	52.1806	1417.9137	14612.6583
966.370	7.6914	52.9853	1417.6666	14611.8250
966.390	7.5686	52.2204	1417.4292	14610.9994
966.411	7.5654	52.3398	1417.9538	14610.9381
966.431	7.5403	52.8673	1417.7131	14610.1138
966.452	7.3828	52.3663	1418.3512	14610.1714
966.472	7.3481	52.9591	1418.1251	14609.3678
966.492	7.3040	53.3247	1418.0606	14608.7248
966.513	7.2189	52.5382	1418.8038	14608.8942
966.533	7.0993	52.9722	1418.6027	14608.1230
966.554	7.1433	52.4986	1419.2710	14608.2245
966.574	7.0488	53.6878	1419.1760	14607.5668
966.594	6.9543	51.7403	1418.9566	14606.7835
966.615	6.9512	52.6569	1419.4338	14606.6990
966.635	6.9386	52.6174	1419.1857	14605.8912
966.655	6.8630	52.4457	1418.9057	14605.0493
966.676	6.8567	52.5514	1419.4879	14605.0719
966.696	6.7968	51.7804	1419.0830	14604.1092
966.716	6.7181	52.9067	1418.7421	14603.2068
966.737	6.6268	53.0377	1419.4909	14603.3974
966.757	6.6614	52.7754	1419.3314	14602.6835
966.778	6.5795	52.1407	1419.8941	14602.6949
966.798	6.4755	50.9171	1419.2731	14601.5229
966.818	6.5511	52.5910	1418.7345	14600.4275
966.839	6.4157	52.0342	1419.2541	14600.3908
966.859	6.3590	52.1274	1418.8240	14599.4056
966.879	6.2929	52.6306	1418.4980	14598.5210
966.900	6.3527	53.1161	1419.2155	14598.6828
966.920	6.2582	52.5910	1419.0419	14597.9572
966.941	6.2267	53.6878	1419.8452	14598.2129
966.961	6.2551	52.7885	1419.7910	14597.6160
966.981	6.1920	53.2987	1419.6731	14596.9550
967.002	6.2110	53.5843	1420.5736	14597.3176
967.022	6.2298	52.5250	1420.4496	14596.6607
967.043	6.1920	52.7622	1421.0629	14596.7445
967.063	6.2960	52.0342	1420.7153	14595.8696
967.084	6.4157	51.7403	1421.0622	14595.6899
967.104	6.3874	51.4852	1420.4545	14594.5547
967.124	6.5764	52.1806	1419.9272	14593.4943
967.145	6.9134	51.8741	1420.3327	14593.3665
967.165	7.0174	50.5077	1419.5943	14592.0937
967.186	7.3387	50.1368	1419.4108	14591.3713
967.206	7.6883	51.3774	1418.5403	14589.9565
967.226	8.0159	50.5625	1417.7511	14588.6144
967.247	8.2364	50.7946	1417.7146	14588.0210
967.267	8.3687	52.8542	1417.2187	14586.9659
967.287	8.4096	52.2204	1416.9652	14586.1496
967.308	8.5136	51.6464	1417.3750	14585.9983
967.328	8.4884	52.4457	1416.9569	14585.0196
967.348	8.6427	50.7400	1416.3938	14583.8912
967.369	8.6112	52.1407	1416.6392	14583.5702
967.389	8.6459	51.5390	1416.1619	14582.5259
967.410	8.7782	51.5390	1416.4445	14582.2411
967.430	8.8129	52.2204	1415.9829	14581.2117
967.450	8.8916	52.5118	1415.6881	14580.3456
967.471	8.8821	52.0875	1416.2412	14580.3296
967.491	8.9829	52.4457	1415.9103	14579.4315
967.511	9.0333	52.1806	1415.5988	14578.5501
967.532	8.9703	51.8473	1416.0537	14578.4364
967.552	9.0270	53.5973	1415.8760	14577.6925
967.572	9.1373	53.0115	1415.8934	14577.1435
967.593	9.0648	53.1422	1416.7143	14577.4033
967.613	9.0869	52.8279	1416.6154	14576.7483
967.634	9.1562	52.9329	1417.3589	14576.9399
967.654	9.1058	52.3133	1417.1321	14576.1649
967.674	9.0554	51.5793	1416.6839	14575.1653
967.695	9.1215	53.0638	1417.2322	14575.1635
967.715	9.1090	51.7135	1416.9293	14574.3125
967.736	9.0680	52.4986	1417.3996	14574.2364
967.756	9.2035	51.2559	1416.9252	14573.2163
967.776	9.1593	51.1748	1416.2374	14571.9769
967.797	9.1310	51.9141	1416.5210	14571.7073
967.817	9.1531	52.8542	1416.2255	14570.8592
967.837	9.1751	53.2075	1416.1479	14570.2276
967.858	9.1719	52.4325	1416.8763	14570.4063
967.878	9.1405	52.6833	1416.6339	14569.6177
967.898	9.2129	53.1553	1416.5142	14568.9505
967.919	9.1877	52.9722	1417.3227	14569.2160
967.939	9.1531	52.9722	1417.2120	14568.5670
967.960	9.0743	51.8340	1417.7821	14568.6019
967.980	9.2035	52.2204	1417.3526	14567.6388
968.000	9.0900	52.1407	1416.9792	14566.7280
968.021	9.1373	53.2335	1417.6510	14566.8647
968.041	9.2885	52.8017	1417.5512	14566.2337
968.061	9.1751	53.2857	1417.4613	14565.6121
968.082	9.2066	53.8943	1418.4410	14566.0660
968.102	9.1531	53.1683	1418.5015	14565.6071
968.123	9.2413	52.7359	1419.2464	14565.8378
968.143	9.2350	52.2337	1418.9502	14565.0306
968.163	9.1562	52.6701	1418.6468	14564.2135
968.184	9.2413	52.2072	1419.2113	14564.2664
968.204	9.2129	52.3663	1418.8499	14563.3952
968.224	9.1656	53.7524	1418.7490	14562.7824
968.245	9.1972	53.2075	1419.6744	14563.2013
968.265	9.1310	52.4590	1419.4883	14562.5135
968.286	9.1215	52.8804	1420.1226	14562.6493
968.306	9.1688	53.2857	1420.0137	14562.0454
968.326	9.1215	53.3897	1419.9904	14561.5271
968.347	9.1058	52.8279	1420.7712	14561.8178
968.367	9.0995	52.1540	1420.4580	14561.0177
968.388	9.0806	52.9984	1421.0477	14561.1227
968.408	8.9420	51.8072	1420.7019	14560.2941
968.428	9.0207	52.6174	1420.2972	14559.4031
968.449	9.0523	52.7228	1420.9216	14559.5430
968.469	8.9861	52.8148	1420.6986	14558.8383
968.489	8.9357	52.2603	1420.4017	14558.0574
968.510	8.9892	53.3767	1421.0764	14558.2509
968.530	8.9546	52.9460	1420.9814	14557.6786
968.550	8.9168	52.2735	1420.7050	14556.9233
968.571	8.9042	52.3398	1421.1979	14556.9392
968.591	8.9578	50.9171	1420.5936	14555.8579
968.612	8.8916	53.7266	1421.0932	14555.8804
968.632	8.8380	53.2726	1421.1101	14555.4238
968.652	8.8601	52.6701	1420.9518	14554.7917
968.673	8.8601	51.3909	1421.3455	14554.7137
968.693	8.8349	52.8279	1420.8987	14553.7954
968.713	8.8506	53.3767	1420.7865	14553.2090
968.734	8.8034	52.2603	1421.4564	14553.4086
968.754	8.7688	52.6438	1421.1217	14552.6061
968.775	8.8286	53.1161	1421.8088	14552.8279
968.795	8.8475	51.6330	1421.4440	14552.0003
968.815	8.7908	52.9722	1421.0600	14551.1498
968.836	8.8034	50.7128	1421.3871	14551.0105
968.856	8.8034	52.9591	1420.8492	14550.0058
968.876	8.7435	52.5250	1420.6182	14549.3042
968.897	8.7215	53.1814	1421.3022	14549.5208
968.917	8.7278	52.9853	1421.1786	14548.9335
968.938	8.7908	53.0377	1421.9108	14549.2059
968.958	8.6490	52.5778	1421.6883	14548.5272
968.978	8.6868	52.0742	1421.3089	14547.6888
968.999	8.6743	53.1422	1421.8992	14547.8218
969.019	8.6459	53.1292	1421.7854	14547.2540
969.039	8.5482	52.6833	1421.5971	14546.6105
969.060	8.6302	52.8148	1422.2327	14546.7941
969.080	8.5136	52.2603	1421.9167	14546.0284
969.101	8.5136	52.7491	1422.4633	14546.1272
969.121	8.5357	53.2596	1422.2991	14545.5178
969.141	8.5167	53.0507	1422.1868	14544.9594
969.162	8.4726	52.4986	1422.8240	14545.1540
969.182	8.4632	52.1008	1422.4218	14544.3112
969.202	8.4695	53.5714	1422.2023	14543.6480
969.223	8.3750	51.9675	1422.8374	14543.8424
969.243	8.3750	51.7403	1422.2874	14542.8527
969.263	8.3467	51.8874	1421.7309	14541.8508
969.284	8.3277	52.1274	1422.1069	14541.7810
969.304	8.2584	53.4287	1421.8722	14541.1017
969.325	8.1671	52.8542	1422.6408	14541.4294
969.345	8.0474	52.4854	1422.3635	14540.7145
969.365	7.9687	52.0342	1421.9538	14539.8639
969.386	7.8489	52.2337	1422.3711	14539.8408
969.406	7.8112	53.2205	1422.1161	14539.1469
969.426	7.6316	53.6749	1422.1030	14538.6940
969.447	7.5528	52.8804	1422.9162	14539.0724
969.467	7.5213	53.2335	1422.7637	14538.4895
969.488	7.4741	52.6833	1423.4576	14538.7565
969.508	7.4017	52.7096	1423.1789	14538.0538
969.528	7.3418	53.1030	1422.9732	14537.4219
969.549	7.3575	52.5910	1423.6257	14537.6512
969.569	7.2284	52.9984	1423.3775	14536.9827
969.589	7.1528	52.7885	1423.1650	14536.3478
969.610	7.1560	53.6491	1423.9445	14536.7086
969.630	6.9607	52.3928	1423.7672	14536.1166
969.651	6.9386	51.9008	1424.1662	14536.1027
969.671	6.8662	53.6749	1423.9090	14535.4338
969.691	6.8284	52.3531	1423.7298	14534.8410
969.712	6.6394	52.6042	1424.2448	14534.9448
969.732	6.6456	52.6438	1423.9323	14534.2228
969.752	6.6268	52.6306	1423.6280	14533.5060
969.773	6.6236	52.3663	1424.1511	14533.6184
969.793	6.4314	52.6569	1423.8025	14532.8606
969.813	6.4819	53.1683	1423.5911	14532.2373
969.834	6.4472	52.2204	1424.1828	14532.4198
969.854	6.3842	52.8017	1423.8337	14531.6633
969.875	6.3559	52.1274	1424.3424	14531.7661
969.895	6.4062	52.5118	1423.9278	14530.9467
969.915	6.3905	52.6042	1423.5974	14530.2077
969.936	6.3716	52.3663	1424.1163	14530.3196
969.956	6.3779	52.8936	1423.8074	14529.6053
969.976	6.3810	52.0342	1423.4473	14528.8367
969.997	6.3810	51.5658	1423.7297	14528.7106
970.017	6.4188	51.4852	1423.0597	14527.6305
970.038	6.4378	51.7135	1423.2772	14527.4357
970.058	6.4441	51.0393	1422.5635	14526.3075
970.078	6.5574	52.6701	1422.0171	14525.3400
970.099	6.6929	52.7359	1422.6315	14525.5342
970.119	6.7527	52.2072	1422.2886	14524.7732
970.139	6.8756	51.1748	1421.6915	14523.7531
970.160	7.0394	52.9198	1422.0818	14523.7199
970.180	7.1307	52.4854	1421.8224	14523.0382
970.201	7.3009	52.6306	1422.3887	14523.1845
970.221	7.5812	51.2018	1421.8649	14522.2415
970.241	7.5969	52.2470	1421.2841	14521.2357
970.262	7.6914	51.3369	1421.5908	14521.1164
970.282	7.7954	52.5514	1421.0862	14520.1852
970.302	7.9844	52.0475	1420.7056	14519.3736
970.323	8.0537	51.1071	1420.9448	14519.1815
970.343	8.0852	51.0257	1420.1576	14517.9604
970.363	8.0852	52.4060	1419.5953	14516.9572
970.384	8.0726	52.6701	1420.1825	14517.1042
970.404	7.9812	52.9984	1419.9904	14516.4746
970.425	8.0285	52.1407	1420.5836	14516.6332
970.445	8.0537	52.0342	1420.1391	14515.7555
970.465	8.1167	52.4854	1419.7572	14514.9362
970.486	8.1828	50.6445	1420.0040	14514.7454
970.506	8.3908	51.4178	1419.2168	14513.5181
970.527	8.3277	51.5927	1419.4495	14513.3082
970.547	8.3561	51.9809	1418.9195	14512.3344
970.567	8.4758	52.0742	1418.4759	14511.4421
970.588	8.4443	52.8673	1419.0537	14511.5725
970.608	8.5388	52.2337	1418.7817	14510.8553
970.629	8.6176	52.1407	1419.2571	14510.8872
970.649	8.5955	52.3133	1418.8753	14510.0632
970.670	8.5923	52.8673	1419.4897	14510.2371
970.690	8.6994	52.2204	1419.2101	14509.5194
970.710	8.7026	51.6330	1418.7294	14508.5970
970.731	8.7561	52.4193	1419.1494	14508.5755
970.751	8.8570	52.3663	1418.8240	14507.8095
970.771	8.8317	52.0742	1418.4454	14506.9871
970.792	8.8223	51.3504	1418.7598	14506.8578
970.812	8.9451	52.4986	1418.2841	14505.9380
970.833	8.9137	53.1422	1418.9859	14506.1976
970.853	8.8821	51.7403	1418.6785	14505.4508
970.873	8.9388	52.8411	1418.3251	14504.6547
970.894	8.9483	52.1540	1418.9141	14504.8030
970.914	8.9325	51.1206	1418.3413	14503.7901
970.934	8.9137	51.8340	1417.7226	14502.7252
970.955	9.0113	52.5382	1418.2108	14502.7670
970.975	8.9200	52.3796	1417.9190	14502.0304
970.995	8.9546	52.2072	1417.5759	14501.2395
971.016	8.9357	51.0800	1417.8773	14501.0934
971.036	8.9231	51.8607	1417.2621	14500.0296
971.057	8.8066	52.2868	1417.7170	14500.0354
971.077	8.9168	52.2603	1417.3699	14499.2405
971.097	8.9357	53.3117	1417.1969	14498.6172
971.118	8.8853	52.1939	1417.8888	14498.8624
971.138	8.8633	52.7754	1417.6094	14498.1392
971.159	8.9074	51.5658	1418.0937	14498.1814
971.179	8.9294	51.4717	1417.4919	14497.1373
971.199	8.8853	52.1540	1416.9950	14496.1925
971.220	8.9641	51.4178	1417.3531	14496.1025
971.240	8.9074	52.0342	1416.8292	14495.1301
971.260	8.9357	51.3774	1416.3051	14494.1522
971.281	8.9200	52.8279	1416.7820	14494.1756
971.301	8.9609	53.1161	1416.6779	14493.6207
971.322	8.9483	52.9067	1417.4662	14493.9626
971.342	8.9420	51.6867	1417.1299	14493.1829
971.362	8.9200	51.6330	1416.5869	14492.1922
971.383	8.9168	52.4325	1417.0359	14492.1935
971.403	8.8412	52.5382	1416.7675	14491.4790
971.423	8.9325	52.6569	1416.5396	14490.8027
971.444	8.8664	52.1939	1417.1258	14490.9432
971.464	8.8412	52.4986	1416.8102	14490.1839
971.484	8.8664	51.6061	1416.4012	14489.3276
971.505	8.8664	50.9442	1416.5891	14489.0676
971.525	8.8506	51.5793	1415.9209	14487.9494
971.546	8.8475	52.6438	1416.4057	14487.9836
971.566	8.9105	52.5250	1416.1779	14487.3074
971.586	8.9011	52.0875	1415.8609	14486.5393
971.607	8.8758	52.7491	1416.4531	14486.6826
971.627	8.8412	51.5121	1416.0745	14485.8568
971.647	8.8727	53.3377	1415.7980	14485.1301
971.668	8.8790	52.6438	1416.5901	14485.4754
971.688	8.8317	51.7403	1416.2301	14484.6716
971.708	8.8790	52.0742	1415.7802	14483.7739
971.729	8.7971	52.8542	1416.3894	14483.9368
971.749	8.8317	52.3266	1416.1639	14483.2676
971.770	8.8002	51.9275	1416.6510	14483.3132
971.790	8.8727	53.0638	1416.3908	14482.6132
971.810	8.8160	52.7359	1416.2677	14482.0488
971.831	8.7247	52.9067	1416.9950	14482.3387
971.851	8.8443	51.6330	1416.6557	14481.5648
971.871	8.7057	52.4325	1416.2421	14480.7128
971.892	8.7184	52.8279	1416.9033	14480.9376
971.912	8.7152	52.0209	1416.6163	14480.2169
971.933	8.7372	51.3099	1416.9373	14480.1048
971.953	8.7057	52.2603	1416.4381	14479.1721
971.973	8.6459	51.8473	1416.0342	14478.3302
971.994	8.7089	52.8542	1416.6008	14478.4602
972.014	8.6049	52.2603	1416.3616	14477.7869
972.034	8.5923	52.5118	1416.0687	14477.0573
972.055	8.6207	53.0377	1416.7823	14477.3372
972.075	8.5608	52.6042	1416.6282	14476.7532
972.096	8.4916	52.7491	1417.3007	14476.9991
972.116	8.5073	53.5584	1417.2504	14476.5263
972.136	8.2742	53.1814	1417.2723	14476.1261
972.157	8.0915	53.0507	1418.0896	14476.5266
972.177	8.0033	53.4936	1418.0686	14476.0938
972.197	7.8710	53.3247	1418.0933	14475.7073
972.218	7.7198	52.1141	1418.7624	14475.9695
972.238	7.7230	52.7885	1418.4611	14475.2640
972.259	7.7009	51.8340	1418.9836	14475.3840
972.279	7.6032	51.6598	1418.4463	14474.4446
972.299	7.4741	52.4060	1418.0104	14473.6017
972.320	7.5277	52.7622	1418.6334	14473.8192
972.340	7.3985	51.5524	1418.2364	14473.0185
972.361	7.3229	52.8542	1418.7242	14473.1036
972.381	7.3229	52.8936	1418.5634	14472.5425
972.401	7.2410	51.9542	1418.2555	14471.8321
972.422	7.1874	52.6833	1418.7832	14471.9591
972.442	7.1465	53.0115	1418.6129	14471.3906
972.463	7.1370	53.3117	1419.4293	14471.8129
972.483	7.0268	52.8542	1419.3289	14471.3230
972.503	6.9480	52.2470	1419.0535	14470.6565
972.524	6.9890	52.6569	1419.6175	14470.8315
972.544	6.9134	52.7885	1419.3955	14470.2229
972.564	6.8063	52.5250	1419.1544	14469.5930
972.585	6.8504	53.1944	1419.8590	14469.9120
972.605	6.7717	52.9198	1419.7447	14469.4159
972.625	6.7213	53.0638	1419.6102	14468.8987
972.646	6.6803	52.3266	1420.2519	14469.1610
972.666	6.7181	52.3928	1419.9017	14468.4336
972.686	6.6614	53.0377	1419.6737	14467.8255
972.706	6.6299	52.5118	1419.4682	14467.2379
972.727	6.5543	52.5778	1420.0593	14467.4497
972.747	6.5890	51.9942	1419.6871	14466.6999
972.767	6.5606	51.4044	1419.1252	14465.7555
972.788	6.5449	51.4717	1419.3357	14465.5820
972.808	6.5259	53.0507	1418.9643	14464.8263
972.828	6.6236	51.2829	1418.5663	14464.0400
972.849	6.6740	51.7001	1418.8024	14463.8874
972.869	6.6110	52.9853	1418.4646	14463.1609
972.889	6.5795	52.1673	1418.2085	14462.5131
972.909	6.6677	51.5524	1417.7182	14461.6275
972.930	6.7118	52.6042	1418.1690	14461.6831
972.950	6.7685	52.8017	1417.9585	14461.0794
972.970	6.7464	51.2289	1417.5229	14460.2474
972.991	6.7937	52.6701	1417.9313	14460.2597
973.011	6.8756	51.8206	1417.5722	14459.5053
973.031	6.9291	50.9986	1416.9407	14458.4735
973.052	7.0299	52.0475	1417.2080	14458.3389
973.072	7.2315	50.8354	1416.5917	14457.3191
973.092	7.4142	52.3133	1416.0270	14456.3449
973.113	7.5717	52.4457	1416.6037	14456.5126
973.133	7.8048	52.6701	1416.3647	14455.8671
973.153	7.9183	51.9141	1416.0407	14455.1338
973.174	8.1734	51.5390	1416.3900	14455.0746
973.194	8.3498	52.6701	1416.0035	14454.2798
973.214	8.3246	52.7622	1415.8245	14453.6898
973.235	8.4002	52.0875	1416.4194	14453.8766
973.255	8.4978	51.9809	1416.0092	14453.0599
973.275	8.4978	52.1939	1415.6218	14452.2620
973.295	8.6018	50.9986	1415.0765	14451.3014
973.316	8.6680	50.3706	1415.0755	14450.8825
973.336	8.7215	52.7096	1414.5185	14449.9050
973.356	8.6900	51.7804	1414.2019	14449.1635
973.377	8.7026	51.1206	1414.4782	14449.0153
973.397	8.8002	52.2337	1413.9740	14448.0857
973.417	8.8601	51.9675	1413.6164	14447.2984
973.438	8.8696	51.3504	1413.9725	14447.2254
973.458	8.8097	52.1008	1413.4907	14446.3143
973.478	8.8349	52.3398	1413.1787	14445.5691
973.498	8.9735	52.0742	1412.8663	14444.8204
973.519	9.0050	52.2603	1413.4086	14444.9282
973.539	8.9735	51.7671	1413.0292	14444.1159
973.559	8.9515	52.2072	1412.6458	14443.2958
973.580	9.0711	52.1673	1413.1978	14443.4126
973.600	9.0396	52.7228	1412.9639	14442.7459
973.621	9.0396	52.9460	1413.7370	14443.0897
973.641	9.0333	51.9008	1413.4893	14442.4162
973.661	9.1090	52.9853	1413.2511	14441.7501
973.682	9.0680	51.7135	1413.8520	14441.9256
973.702	9.1090	52.9067	1413.5653	14441.2158
973.722	9.1341	51.8072	1413.2976	14440.5225
973.742	9.0743	52.6438	1412.9898	14439.7863
973.763	9.1562	51.2424	1413.4526	14439.8221
973.783	9.1121	52.6964	1413.0580	14439.0015
973.803	9.2066	52.8017	1412.9266	14438.4416
973.824	9.1310	52.0209	1413.5530	14438.6428
973.844	9.1310	52.6174	1413.2731	14437.9402
973.864	9.0932	52.4722	1413.0713	14437.3136
973.885	9.1656	53.4806	1413.8925	14437.7139
973.905	9.1688	51.9008	1413.7314	14437.1362
973.925	9.1247	52.4325	1413.3986	14436.3847
973.946	9.1215	52.4590	1414.0311	14436.6006
973.966	9.2035	52.7359	1413.8374	14435.9932
973.986	9.2035	52.0342	1413.5757	14435.3158
974.006	9.1782	51.2694	1413.0743	14434.3950
974.027	9.1278	51.2559	1413.2994	14434.1996
974.047	9.1405	52.4457	1412.8675	14433.3465
974.067	9.1373	53.2335	1412.7685	14432.8239
974.088	9.0995	52.0075	1413.4696	14433.1055
974.108	9.0239	52.4457	1413.1600	14432.3789
974.128	9.1278	52.4457	1412.9269	14431.7263
974.149	9.0995	52.7096	1413.6112	14431.9942
974.169	9.0680	53.2596	1413.5509	14431.5216
974.190	9.0964	52.9591	1414.4123	14431.9757
974.210	8.9766	51.4986	1414.0917	14431.2514
974.231	9.0774	52.7491	1414.6036	14431.3611
974.251	9.0050	52.3398	1414.3852	14430.7427
974.272	8.9956	52.2470	1414.9524	14430.9124
974.292	8.9956	51.1748	1414.4534	14430.0168
974.313	8.9735	50.4529	1414.5052	14429.6699
974.333	8.9420	52.8411	1413.9906	14428.7546
974.354	8.9388	52.2470	1414.6499	14429.0145
974.374	8.8790	52.5778	1414.3872	14428.3550
974.394	8.8223	52.4457	1414.1606	14427.7294
974.414	8.8349	51.9809	1413.8379	14427.0052
974.435	8.8727	52.0475	1414.3149	14427.0820
974.455	8.7908	52.0475	1413.9354	14426.3034
974.475	8.7625	51.6061	1413.4875	14425.4522
974.496	8.7561	52.9984	1414.0691	14425.6317
974.516	8.8129	52.6306	1413.9467	14425.1104
974.536	8.7782	51.7135	1413.6131	14424.3757
974.557	8.7247	52.5646	1414.1362	14424.4994
974.577	8.6806	51.9542	1413.8292	14423.7946
974.597	8.7688	51.8473	1413.4072	14422.9712
974.617	8.6774	53.3897	1413.2282	14422.3880
974.638	8.7089	53.0115	1414.1254	14422.8855
974.658	8.5892	51.9408	1413.8902	14422.2550
974.678	8.6364	51.8473	1413.4652	14421.4313
974.699	8.6018	52.4722	1413.9975	14421.5660
974.719	8.5294	52.9591	1413.8433	14421.0168
974.739	8.4002	51.7671	1413.5742	14420.3510
974.760	8.2710	52.1806	1414.0404	14420.4219
974.780	8.1608	53.6232	1413.9474	14419.9363
974.800	8.0569	53.1814	1414.0212	14419.6179
974.821	7.9466	52.0875	1414.7116	14419.9209
974.841	7.9718	52.3266	1414.3800	14419.2044
974.861	7.7985	52.3398	1414.0943	14418.5309
974.882	7.6001	51.9408	1414.6120	14418.6624
974.902	7.6379	52.5250	1414.2902	14417.9561
974.923	7.5528	51.8206	1414.8166	14418.0997
974.943	7.4426	51.8340	1414.3579	14417.2590
974.963	7.3796	51.5390	1413.8583	14416.3724
974.984	7.3292	53.1683	1414.4531	14416.5812
975.004	7.2725	53.1030	1414.4323	14416.1783
975.024	7.1938	52.2204	1414.2548	14415.6180
975.044	7.1339	54.4323	1414.2997	14415.2798
975.065	7.1465	52.7228	1415.3146	14415.9180
975.085	6.9953	52.8411	1415.1660	14415.3981
975.105	6.9607	52.3928	1414.9645	14414.8238
975.126	6.9512	53.1292	1415.6871	14415.1771
975.146	6.9701	53.0507	1415.6358	14414.7607
975.166	6.8882	52.8148	1415.5330	14414.2924
975.187	6.7968	52.3796	1416.1916	14414.5891
975.207	6.7874	52.9591	1415.9946	14414.0333
975.227	6.8126	52.9853	1415.9005	14413.5791
975.248	6.7653	52.5514	1416.6140	14413.9365
975.268	6.6582	53.0115	1416.4489	14413.4189
975.288	6.6929	51.1342	1416.0512	14412.6658
975.308	6.6740	51.7537	1415.4501	14411.7042
975.329	6.6488	51.8206	1415.8279	14411.7208
975.349	6.6173	53.1292	1415.5711	14411.1038
975.369	6.6898	51.8607	1415.3241	14410.4943
975.390	6.7055	52.6174	1415.8607	14410.6704
975.410	6.6835	52.7491	1415.6725	14410.1242
975.431	6.6740	52.0475	1416.2601	14410.3565
975.451	6.7244	52.2603	1415.8916	14409.6343
975.471	6.7401	52.1540	1415.5453	14408.9308
975.492	6.7149	51.0121	1415.8509	14408.8794
975.512	6.7653	51.8874	1415.2543	14407.9245
975.532	6.9166	51.9408	1414.8189	14407.1255
975.553	6.9071	52.6438	1415.3803	14407.3245
975.573	6.8535	52.4457	1415.1522	14406.7363
975.593	6.8819	52.1008	1414.8371	14406.0585
975.613	6.9953	52.7096	1414.5696	14405.4254
975.634	6.9921	51.5658	1415.0803	14405.5724
975.654	6.9858	51.8206	1414.5739	14404.7028
975.674	7.0142	50.9307	1413.9686	14403.7285
975.695	7.1843	52.3531	1414.3144	14403.7042
975.715	7.1717	52.3928	1414.0428	14403.0634
975.735	7.2693	53.4547	1413.9569	14402.6068
975.756	7.4048	50.8763	1414.4850	14402.7671
975.776	7.5623	50.9035	1413.7199	14401.6334
975.796	7.7481	52.4060	1413.2178	14400.7559
975.817	7.9245	51.9141	1413.7532	14400.9166
975.837	8.1293	50.7673	1413.1466	14399.9354
975.857	8.2773	52.4060	1412.6291	14399.0373
975.877	8.3687	52.4193	1412.3916	14398.4156
975.898	8.3939	51.5927	1412.8837	14398.5254
975.918	8.5325	52.5118	1412.5237	14397.7842
975.938	8.5955	52.7622	1412.3619	14397.2387
975.959	8.6806	51.1477	1412.8366	14397.3321
975.979	8.6994	52.6438	1412.4253	14396.5403
976.000	8.7247	52.9329	1413.1892	14396.9261
976.020	8.8255	52.1540	1412.9880	14396.3506
976.040	8.8286	51.0664	1412.4802	14395.4648
976.061	8.8506	52.1407	1412.8313	14395.4376
976.081	8.9735	51.9809	1412.4748	14394.7031
976.101	8.9137	53.3247	1412.3188	14394.1668
976.122	8.9546	52.6701	1413.1566	14394.6287
976.142	9.0113	52.0608	1412.8969	14393.9967
976.162	9.0554	52.7491	1412.6536	14393.3787
976.183	9.0082	52.2868	1413.3205	14393.6739
976.203	9.0050	52.6964	1413.1006	14393.0852
976.223	9.0270	52.4325	1412.9075	14392.5215
976.243	9.1027	52.9853	1412.7647	14392.0066
976.264	9.0239	51.0121	1413.2496	14392.1218
976.284	9.0365	51.0935	1412.5540	14391.0558
976.304	9.0145	52.1407	1412.0539	14390.1790
976.325	9.0680	51.8206	1412.5414	14390.2903
976.345	9.0019	52.2868	1412.1862	14389.5599
976.365	8.9515	51.4852	1411.7798	14388.7746
976.386	8.9798	52.7491	1412.3182	14388.9354
976.406	9.0082	52.7754	1412.2004	14388.4427
976.426	9.0207	52.6306	1412.0644	14387.9310
976.447	8.9483	51.8473	1412.6417	14388.1354
976.467	8.9515	51.7001	1412.1924	14387.3145
976.487	8.9892	52.4722	1411.8522	14386.5987
976.507	8.9388	52.5514	1411.6573	14386.0256
976.528	8.9168	52.7096	1412.3758	14386.3693
976.548	8.8979	51.7671	1412.0838	14385.7054
976.569	8.9641	52.5118	1412.6262	14385.8778
976.589	8.9074	51.7537	1412.2960	14385.1793
976.609	8.9357	52.4986	1411.9678	14384.4795
976.630	8.9766	53.5843	1412.8254	14384.9690
976.650	8.9042	52.8542	1412.8527	14384.6336
976.670	8.9420	52.8411	1412.7565	14384.1748
976.691	8.9388	52.5778	1413.4887	14384.5486
976.711	8.9892	52.3266	1413.2536	14383.9582
976.731	8.9388	51.6061	1412.8605	14383.2067
976.752	8.9105	52.6701	1413.3928	14383.3818
976.772	8.8349	51.7269	1413.0748	14382.7083
976.792	8.8633	52.0075	1412.6511	14381.9254
976.813	8.8475	52.6042	1413.2443	14382.1607
976.833	8.7813	52.7885	1413.0931	14381.6547
976.853	8.7688	53.2596	1413.0524	14381.2584
976.874	8.8066	52.5646	1413.8514	14381.7067
976.894	8.7215	52.0875	1413.5700	14381.0778
976.914	8.6711	51.6464	1413.1400	14380.2968
976.934	8.7152	53.7266	1412.9869	14379.7898
976.955	8.7561	52.2603	1413.8150	14380.2684
976.975	8.7057	52.2868	1413.5167	14379.6239
976.995	8.6868	52.6833	1413.2921	14379.0506
977.016	8.7026	52.8411	1414.0360	14379.4492
977.036	8.7309	53.0638	1413.9598	14379.0318
977.056	8.6868	51.4582	1413.6554	14378.3847
977.077	8.6931	51.7269	1413.9880	14378.3750
977.097	8.7435	52.4854	1413.6320	14377.6771
977.117	8.7876	52.8411	1413.4650	14377.1656
977.138	8.7845	51.3639	1413.9773	14377.3358
977.158	8.7215	52.1008	1413.4977	14376.5147
977.178	8.7751	52.6701	1413.2403	14375.9121
977.199	8.7057	52.1806	1413.8677	14376.1969
977.219	8.6081	51.6464	1413.4494	14375.4375
977.239	8.5294	52.2337	1413.0452	14374.6879
977.260	8.4506	51.9675	1413.5621	14374.8606
977.280	8.3404	52.4457	1413.2447	14374.2006
977.300	8.0820	52.7359	1413.0586	14373.6694
977.320	7.9592	52.6306	1412.9054	14373.1696
977.341	7.8584	53.6102	1413.7787	14373.7009
977.361	7.7985	52.2735	1413.7022	14373.2872
977.381	7.6852	53.1030	1413.5426	14372.7896
977.402	7.6662	53.6878	1414.5036	14373.4176
977.422	7.6032	53.0769	1414.5640	14373.1510
977.442	7.6348	53.1683	1414.5375	14372.7983
977.463	7.5844	53.0900	1415.3935	14373.3331
977.483	7.5465	52.8673	1415.3090	14372.9321
977.503	7.5245	52.9460	1415.2017	14372.5077
977.524	7.5245	51.8874	1415.8016	14372.7937
977.544	7.4772	51.3234	1415.2571	14371.9360
977.564	7.4205	52.8804	1414.8839	14371.2448
977.584	7.3544	52.7491	1414.7515	14370.7919
977.605	7.3481	53.4547	1415.5953	14371.3196
977.626	7.2127	52.3928	1416.3666	14371.7844
977.646	7.3134	52.6833	1416.1240	14371.2387
977.666	7.3355	52.9591	1415.9782	14370.7879
977.687	7.2378	52.9460	1416.7548	14371.2635
977.707	7.3040	52.9591	1416.6447	14370.8565
977.728	7.2788	53.5584	1417.5194	14371.4390
977.748	7.2284	52.2470	1417.3832	14371.0152
977.769	7.2662	53.7782	1418.1632	14371.5115
977.789	7.2410	52.5646	1418.1079	14371.1770
977.810	7.2536	51.8340	1418.5959	14371.3886
977.830	7.2095	52.8279	1418.2569	14370.7744
977.851	7.2127	51.9408	1418.8074	14371.0512
977.871	7.2252	53.0377	1418.5181	14370.4901
977.891	7.2505	51.9809	1418.2391	14369.9364
977.911	7.1811	52.4854	1417.8721	14369.2914
977.932	7.2189	52.3398	1418.4372	14369.5799
977.952	7.2725	52.3796	1418.1097	14368.9775
977.972	7.3197	52.4722	1417.8081	14368.3979
977.993	7.3922	52.4722	1418.3948	14368.7085
978.013	7.4426	52.6438	1418.1334	14368.1732
978.033	7.5623	51.8072	1417.7652	14367.5278
978.054	7.7922	52.6042	1418.2597	14367.7463
978.074	7.8962	52.5118	1418.0001	14367.2122
978.094	8.0222	52.4325	1417.7153	14366.6502
978.115	8.1765	52.1274	1418.2362	14366.8957
978.135	8.2742	52.5382	1417.9023	14366.2877
978.155	8.2018	52.3266	1417.6055	14365.7137
978.175	8.1860	51.6598	1417.1669	14364.9940
978.196	8.3687	51.2289	1417.4041	14364.9493
978.216	8.3845	52.0742	1416.8549	14364.1168
978.236	8.3529	52.5118	1416.5250	14363.4991
978.257	8.3372	50.8082	1416.8452	14363.5317
978.277	8.3120	52.6833	1416.3341	14362.7323
978.297	8.4474	51.7938	1415.9927	14362.0982
978.318	8.3845	52.6964	1416.5230	14362.3372
978.338	8.4033	53.3117	1416.4329	14361.9585
978.358	8.4159	53.5066	1416.4780	14361.7153
978.379	8.5136	51.9675	1417.1734	14362.1269
978.399	8.5073	52.1407	1416.7604	14361.4320
978.420	8.5892	52.5118	1417.3093	14361.7003
978.440	8.5892	51.8340	1416.9340	14361.0455
978.460	8.5798	51.2694	1416.3576	14360.1847
978.481	8.5892	52.2204	1416.7094	14360.2511
978.501	8.6711	52.8673	1416.4644	14359.7218
978.521	8.7057	51.9408	1416.1762	14359.1465
978.542	8.6963	51.6464	1416.5472	14359.2313
978.562	8.7435	50.9578	1415.8930	14358.2896
978.582	8.7719	52.0475	1415.3133	14357.4159
978.603	8.7876	52.2868	1415.8250	14357.6335
978.623	8.7971	51.7269	1415.4132	14356.9286
978.643	8.8380	52.9853	1415.1222	14356.3409
978.663	8.8853	52.4590	1414.9561	14355.8758
978.684	8.8286	52.0209	1415.4976	14356.1208
978.704	8.9200	52.6964	1415.2064	14355.5350
978.724	8.9011	53.4806	1415.1607	14355.1930
978.745	8.9483	52.4457	1415.9511	14355.6919
978.765	8.9388	52.0342	1415.6150	14355.0670
978.785	8.9011	51.9008	1415.1928	14354.3522
978.806	8.8601	52.4325	1415.7058	14354.5735
978.826	8.9420	52.7491	1415.4889	14354.0669
978.846	9.0176	52.9853	1415.3663	14353.6530
978.867	8.9325	51.5927	1415.9197	14353.9180
978.887	8.9578	51.8607	1415.4139	14353.1244
978.907	8.9924	52.6438	1415.0885	14352.5069
978.928	8.9766	52.1673	1415.6860	14352.8140
978.948	8.8821	52.0875	1415.3158	14352.1553
978.968	8.9357	52.7228	1415.0423	14351.5899
978.989	8.9200	53.2466	1415.8417	14352.1008
979.009	8.8727	52.6701	1415.7449	14351.7198
979.029	8.8727	51.8741	1415.4220	14351.1106
979.050	8.9357	51.7671	1415.8118	14351.2149
979.070	8.8034	53.0246	1415.5290	14350.6476
979.091	8.7688	51.2424	1416.0263	14350.8620
979.111	8.8349	51.8741	1415.4633	14350.0161
979.131	8.9262	53.3637	1415.2588	14349.5246
979.151	8.8664	52.8936	1415.2257	14349.2035
979.172	8.8412	52.5118	1415.9247	14349.6188
979.192	8.8727	53.0246	1415.7639	14349.1775
979.212	8.9042	52.3928	1415.5853	14348.7170
979.233	8.8979	52.9460	1416.2683	14349.1212
979.253	8.8034	52.0742	1416.0177	14348.5946
979.273	8.8255	52.1141	1415.6324	14347.9301
979.294	8.8570	51.8607	1416.0776	14348.0967
979.314	8.8255	52.8017	1415.7700	14347.5118
979.334	8.7782	52.2735	1415.5347	14346.9964
979.355	8.8349	52.2337	1416.0738	14347.2573
979.375	8.7876	52.0742	1415.7076	14346.6144
979.395	8.7530	52.8673	1415.4509	14346.0779
979.415	8.7467	52.8279	1415.3223	14345.6675
979.436	8.7908	53.6620	1416.2087	14346.2769
979.456	8.8066	52.9067	1416.2153	14346.0118
979.477	8.7404	52.7885	1416.9524	14346.4817
979.497	8.6963	52.7491	1416.7789	14346.0446
979.517	8.8160	50.3706	1416.2071	14345.2053
979.538	8.7498	52.6438	1416.4781	14345.2074
979.558	8.7372	51.1477	1416.0214	14344.4811
979.578	8.7215	51.9275	1415.4517	14343.6363
979.599	8.7435	51.9141	1415.8760	14343.7851
979.619	8.6994	52.9198	1415.5994	14343.2341
979.639	8.6459	51.3639	1415.2351	14342.5923
979.659	8.6049	52.6964	1414.8384	14341.9140
979.680	8.6585	51.3369	1415.3037	14342.0984
979.700	8.4916	52.4325	1414.8580	14341.3723
979.720	8.3687	52.9984	1414.6929	14340.9238
979.741	8.1765	51.3099	1415.2079	14341.1576
979.761	8.1261	53.0377	1414.8591	14340.5290
979.781	7.9624	53.4157	1414.8634	14340.2519
979.802	7.7702	52.7359	1415.6968	14340.8089
979.822	7.7544	53.4027	1415.6385	14340.4790
979.842	7.7450	53.8427	1415.7643	14340.3339
979.863	7.6789	52.5910	1416.6355	14340.9402
979.883	7.6442	53.3247	1416.5286	14340.5730
979.903	7.6190	49.9988	1415.9937	14339.7745
979.923	7.5781	52.4590	1415.3221	14338.8328
979.944	7.5213	51.8741	1415.8335	14339.0736
979.964	7.4489	52.3001	1415.4481	14338.4187
979.984	7.3985	52.4060	1415.1557	14337.8532
980.005	7.4048	52.4060	1415.7525	14338.1789
980.025	7.3134	52.6438	1415.5132	14337.6710
980.046	7.2410	53.3767	1416.3156	14338.2083
980.066	7.2756	53.5714	1416.3837	14338.0165
980.086	7.1938	53.4547	1416.4638	14337.8380
980.107	7.1276	53.8040	1417.4698	14338.5916
980.127	7.1811	52.5514	1417.4253	14338.3006
980.147	7.1119	51.3234	1416.9705	14337.5968
980.168	7.1591	52.7228	1417.4114	14337.7890
980.188	7.1087	51.8473	1417.0719	14337.2016
980.208	7.1528	52.2072	1416.6513	14336.5291
980.229	7.1748	51.8874	1417.1046	14336.7311
980.249	7.1497	51.0257	1416.4946	14335.8691
980.269	7.1339	53.5455	1416.1667	14335.2843
980.289	7.2001	52.7754	1416.1328	14334.9917
980.310	7.2032	52.9198	1416.8709	14335.4755
980.330	7.2536	51.7537	1416.5553	14334.9083
980.350	7.2252	52.1008	1416.1080	14334.2053
980.371	7.2662	52.2337	1416.6098	14334.4522
980.391	7.4363	51.9275	1416.2127	14333.8009
980.411	7.5434	52.1540	1415.8072	14333.1372
980.432	7.6662	52.5514	1416.3773	14333.4502
980.452	7.8080	51.4717	1415.9602	14332.7772
980.472	8.0442	51.0935	1415.3068	14331.8622
980.493	8.2143	51.7671	1415.5623	14331.8542
980.513	8.2332	51.4313	1415.0187	14331.0458
980.533	8.3120	51.4448	1414.4285	14330.1847
980.554	8.3971	51.3099	1414.6766	14330.1603
980.574	8.3435	52.0075	1414.1638	14329.3739
980.595	8.3908	51.4044	1414.5295	14329.4654
980.615	8.4349	50.7264	1413.8220	14328.4822
980.635	8.5104	52.2603	1413.2651	14327.6428
980.656	8.5451	51.9942	1413.7885	14327.8839
980.676	8.6333	52.5910	1413.4968	14327.3115
980.696	8.5640	53.3247	1413.4291	14326.9614
980.717	8.5671	51.0121	1413.9647	14327.2178
980.737	8.6144	51.1071	1413.2624	14326.2355
980.757	8.6868	51.4178	1412.6360	14325.3220
980.778	8.7057	51.1206	1412.8688	14325.2658
980.798	8.6837	51.1206	1412.2004	14324.3063
980.818	8.6806	51.6330	1411.6251	14323.4333
980.838	8.7939	52.4325	1411.2743	14322.7799
980.859	8.7939	53.8298	1412.1718	14323.3783
980.879	8.7908	53.0900	1412.2869	14323.2004
980.899	8.8034	52.7491	1412.2216	14322.8427
980.920	8.9137	51.2018	1412.7053	14323.0367
980.940	8.8538	52.2735	1412.2433	14322.2855
980.960	8.8916	52.4457	1411.9930	14321.7425
980.981	8.8160	52.0608	1412.5762	14322.0351
981.001	8.9451	51.1206	1412.0671	14321.2362
981.021	8.9074	52.4590	1411.6303	14320.5047
981.042	8.8821	53.1422	1412.4083	14320.9902
981.062	8.8727	52.1141	1412.2450	14320.5382
981.082	8.9956	53.2466	1412.1010	14320.1042
981.103	8.8979	52.5382	1412.9051	14320.6224
981.123	8.8853	52.5382	1412.7058	14320.1410
981.143	8.8947	52.1939	1412.4519	14319.6028
981.164	8.8696	52.7359	1413.1029	14319.9720
981.184	8.7908	51.4582	1412.7550	14319.3444
981.205	8.8664	52.0875	1413.1615	14319.4719
981.225	8.8790	52.6306	1412.8996	14318.9322
981.246	8.8223	52.1540	1413.5198	14319.2770
981.266	8.8601	51.8741	1413.1391	14318.6226
981.287	8.8317	51.1477	1413.4497	14318.6594
981.307	8.8538	51.8340	1412.8966	14317.8315
981.328	8.8538	52.5910	1413.4543	14318.1147
981.348	8.8412	52.3796	1413.2306	14317.6187
981.369	8.8192	53.6361	1414.0607	14318.1804
981.389	8.7908	51.2964	1413.8231	14317.6780
981.409	8.7593	53.3897	1413.5477	14317.1353
981.430	8.8506	51.9675	1414.2593	14317.5824
981.450	8.8223	51.1206	1413.7138	14316.7736
981.470	8.7908	51.1342	1413.0370	14315.8270
981.491	8.8475	52.7096	1413.4918	14316.0111
981.511	8.8506	52.3796	1413.2873	14315.5375
981.531	8.8002	51.2964	1412.8513	14314.8292
981.552	8.7656	51.1883	1413.0721	14314.7768
981.572	8.8475	50.8899	1412.3740	14313.8033
981.592	8.8538	52.9591	1411.9781	14313.1260
981.613	8.8380	51.3639	1412.5294	14313.3972
981.633	8.8349	52.6701	1412.1622	14312.7512
981.653	8.8727	52.5514	1411.9961	14312.3038
981.673	8.8696	51.7938	1411.6871	14311.7110
981.694	8.8601	52.1141	1412.1699	14311.9115
981.714	8.8979	52.1141	1411.8393	14311.2997
981.734	8.8286	51.9275	1411.4819	14310.6576
981.755	8.9451	51.8607	1411.9464	14310.8384
981.775	8.9137	51.7938	1411.5236	14310.1324
981.795	8.8916	52.5118	1411.2138	14309.5357
981.816	8.9388	53.3247	1412.0380	14310.0762
981.836	8.9956	52.5514	1411.9820	14309.7412
981.856	8.8884	52.7359	1411.8291	14309.3086
981.877	8.8979	52.2204	1412.4925	14309.6954
981.897	8.8475	52.8279	1412.2937	14309.2230
981.917	8.9168	52.0075	1412.0621	14308.7157
981.938	8.8380	52.1806	1412.5890	14308.9689
981.958	8.7498	51.7403	1412.2022	14308.3096
981.979	8.6680	53.1422	1412.8481	14308.6848
981.999	8.5388	53.3507	1412.8841	14308.4543
982.019	8.2963	53.9200	1413.0484	14308.3536
982.039	8.1451	52.4193	1413.0565	14308.0979
982.060	8.0663	53.9843	1413.9562	14308.7394
982.080	7.9308	52.4457	1413.9680	14308.4983
982.100	7.7576	52.5514	1413.7422	14308.0189
982.121	7.7702	52.4854	1414.3958	14308.4214
982.141	7.8080	52.3133	1414.1318	14307.9090
982.161	7.7671	52.9853	1413.9540	14307.4805
982.182	7.6757	52.3266	1414.6527	14307.9318
982.202	7.6631	52.9591	1414.4662	14307.5012
982.222	7.6442	52.5646	1414.3214	14307.1107
982.243	7.5403	52.7228	1415.0113	14307.5582
982.263	7.4332	52.4854	1414.8075	14307.1151
982.283	7.3954	52.8279	1414.6236	14306.6900
982.304	7.4395	53.7266	1415.5301	14307.3597
982.324	7.2851	52.1407	1415.4289	14307.0266
982.344	7.2473	53.9071	1415.3590	14306.7240
982.364	7.2756	53.0900	1415.4471	14306.5799
982.385	7.3450	52.4457	1416.1661	14307.0715
982.405	7.2473	53.1814	1416.0172	14306.6988
982.425	7.1685	53.0115	1415.9640	14306.4208
982.446	7.1938	52.0475	1416.5936	14306.8292
982.466	7.1843	52.7622	1416.3040	14306.3206
982.486	7.1717	53.2987	1416.2253	14306.0211
982.507	7.1906	52.5250	1416.9846	14306.5638
982.527	7.2252	52.7359	1416.7649	14306.1307
982.548	7.2095	51.7537	1417.2855	14306.4399
982.568	7.1969	52.5778	1416.9081	14305.8522
982.588	7.2442	52.2735	1416.6215	14305.3518
982.609	7.2693	51.2018	1416.9675	14305.4846
982.629	7.2599	51.4313	1416.3128	14304.6152
982.649	7.2378	52.5382	1415.8876	14303.9694
982.670	7.2473	52.3398	1416.4867	14304.3493
982.690	7.3985	52.4457	1416.1944	14303.8398
982.710	7.3828	52.5118	1415.9343	14303.3596
982.730	7.3985	52.0342	1415.6093	14302.8115
982.751	7.5623	52.6306	1416.1748	14303.1555
982.771	7.6473	51.7671	1415.8222	14302.5829
982.791	7.6379	51.0664	1415.2150	14301.7505
982.812	7.6852	53.4157	1415.7536	14302.0639
982.832	7.8584	52.6174	1415.6772	14301.7651
982.852	8.0285	51.9141	1415.3530	14301.2166
982.873	8.0852	51.6464	1415.7296	14301.3695
982.893	8.1639	52.2337	1415.2969	14300.7129
982.913	8.1955	52.6569	1415.0369	14300.2255
982.934	8.2710	52.5382	1415.7018	14300.6656
982.954	8.2710	52.4060	1415.4457	14300.1871
982.974	8.3813	53.3117	1415.3208	14299.8382
982.994	8.3908	52.2337	1415.1690	14299.4609
983.015	8.5167	52.0075	1415.6663	14299.7351
983.035	8.4853	52.8936	1415.4035	14299.2506
983.056	8.4790	52.3796	1416.0773	14299.7055
983.076	8.5608	53.2075	1415.9230	14299.3354
983.096	8.5892	52.6569	1415.8164	14299.0119
983.117	8.7247	51.7671	1416.3375	14299.3186
983.137	8.7089	52.8017	1416.0112	14298.7793
983.157	8.8349	53.1422	1415.9167	14298.4697
983.178	8.8002	51.6867	1416.5069	14298.8479
983.198	8.8317	52.2072	1416.0667	14298.1968
983.218	8.8192	51.8072	1415.6520	14297.5666
983.238	8.9357	53.3377	1415.4297	14297.1255
983.259	9.0050	52.6833	1416.2333	14297.7139
983.279	9.0082	52.6569	1416.0361	14297.3051
983.299	9.0019	52.4986	1415.8108	14296.8661
983.320	9.0428	51.1342	1416.1943	14297.0371
983.340	9.0145	51.3639	1415.5268	14296.1558
983.360	9.0396	52.5118	1415.0959	14295.5051
983.381	9.0460	51.9542	1415.6332	14295.8235
983.401	9.0995	52.6306	1415.3184	14295.2913
983.421	9.1184	53.0769	1415.1935	14294.9467
983.442	9.1058	51.2829	1415.7111	14295.2473
983.462	9.1090	52.8279	1415.3168	14294.6369
983.482	9.1247	51.7269	1415.0010	14294.1012
983.503	9.1278	52.0342	1415.4169	14294.2981
983.523	9.0774	51.9675	1415.0082	14293.6706
983.543	9.0711	52.7359	1414.7208	14293.1609
983.563	9.1719	52.2868	1414.4899	14292.7050
983.584	9.1436	50.8354	1414.8011	14292.7919
983.604	9.0995	50.9035	1414.0254	14291.7895
983.625	9.1877	52.5778	1414.4048	14291.9404
983.645	9.1625	52.1939	1414.1363	14291.4442
983.665	9.0869	51.4986	1413.6924	14290.7688
983.686	9.1436	52.6701	1414.1955	14291.0412
983.706	9.1751	52.2470	1413.9537	14290.5704
983.726	9.1405	52.7885	1413.7345	14290.1198
983.747	9.1719	51.8874	1414.3253	14290.4817
983.767	9.1719	50.5625	1413.6732	14289.6006
983.787	9.1814	51.6061	1412.9827	14288.6738
983.807	9.1719	51.9141	1412.5247	14287.9733
983.828	9.1656	52.4590	1413.0779	14288.2849
983.848	9.1373	51.9008	1412.7578	14287.7247
983.868	9.1656	52.0875	1412.3800	14287.1033
983.889	9.1656	52.7228	1413.0112	14287.4925
983.909	9.1058	52.0342	1412.7576	14286.9994
983.929	9.0333	52.5250	1412.4744	14286.4740
983.950	9.1436	52.4854	1413.1392	14286.8990
983.970	9.0900	51.7938	1412.8049	14286.3271
983.990	9.0900	52.4457	1412.4682	14285.7493
984.011	9.0554	51.5658	1412.9593	14286.0005
984.031	9.0995	52.8673	1412.6528	14285.4554
984.051	9.0774	52.1540	1412.4475	14285.0089
984.072	9.0743	52.0075	1412.9649	14285.2873
984.092	9.0586	52.6701	1412.6988	14284.7838
984.112	9.0806	53.5455	1412.6907	14284.5371
984.133	9.0586	53.0507	1413.6286	14285.2418
984.153	9.0523	52.5382	1413.5051	14284.8902
984.174	9.0365	53.1683	1414.2780	14285.4389
984.194	9.0491	52.4986	1414.1593	14285.1000
984.214	8.9956	52.5382	1413.9378	14284.6565
984.234	9.0302	51.9675	1413.6311	14284.1252
984.255	9.0239	50.6718	1413.8690	14284.1384
984.275	8.9924	52.9853	1413.4226	14283.4664
984.295	8.9168	52.9460	1413.3584	14283.1740
984.316	8.8790	52.4722	1414.0830	14283.6744
984.336	8.9105	52.4986	1413.8515	14283.2217
984.356	8.8192	53.6102	1413.8113	14282.9592
984.377	8.6333	51.9942	1414.5627	14283.4925
984.397	8.4128	53.4287	1414.4000	14283.1154
984.417	8.3214	53.1814	1414.4360	14282.9365
984.437	8.1514	53.5066	1414.4845	14282.7708
984.458	8.0474	52.1806	1415.2418	14283.3187
984.478	7.9624	52.2337	1414.9037	14282.7738
984.498	7.8962	52.8936	1414.6878	14282.3484
984.519	7.8458	53.1814	1415.5100	14282.9647
984.539	7.6789	53.7524	1415.5858	14282.8399
984.559	7.6631	51.8607	1415.4419	14282.4953
984.580	7.7198	53.7008	1416.1654	14283.0216
984.600	7.6757	53.4027	1416.2611	14282.9250
984.620	7.6316	52.7359	1416.1958	14282.6678
984.641	7.5371	52.0075	1416.7676	14283.0509
984.661	7.4993	53.1553	1416.5344	14282.6310
984.681	7.5056	52.5382	1416.3919	14282.3001
984.702	7.4646	52.9067	1417.0833	14282.8063
984.722	7.4804	53.4027	1417.0360	14282.5777
984.743	7.3481	52.9984	1417.8857	14283.2507
984.763	7.3260	53.3247	1417.8306	14283.0239
984.784	7.3072	51.3369	1418.3678	14283.3922
984.804	7.2536	52.7491	1417.9362	14282.7925
984.825	7.2756	52.9722	1418.6564	14283.3464
984.845	7.2568	52.5646	1418.4615	14282.9885
984.866	7.1623	52.1274	1418.9961	14283.3621
984.886	7.2473	51.9942	1418.5626	14282.7684
984.906	7.1843	51.8206	1418.0836	14282.1244
984.927	7.0961	53.4936	1418.7311	14282.6079
984.947	7.1465	52.6174	1418.6304	14282.3465
984.968	7.0331	52.7359	1419.2779	14282.8367
984.988	7.0048	51.6464	1418.8840	14282.2870
985.008	7.0299	52.3133	1418.4251	14281.6677
985.029	6.9858	51.6196	1418.8281	14281.9103
985.049	6.9449	52.3663	1418.3742	14281.2958
985.069	6.8913	53.3637	1418.2148	14280.9726
985.090	7.0425	52.5778	1418.9698	14281.5673
985.110	7.0457	51.7938	1418.5780	14281.0175
985.130	6.9827	53.2335	1418.2997	14280.5776
985.151	7.0268	52.7359	1419.0585	14281.1777
985.171	7.0709	51.9275	1418.7139	14280.6770
985.191	7.0268	51.7269	1418.2065	14280.0089
985.212	7.0552	52.4986	1418.6632	14280.3047
985.232	7.0898	52.1806	1418.3262	14279.8077
985.252	7.2505	53.1161	1418.0956	14279.4142
985.272	7.3229	52.5250	1417.9250	14279.0785
985.293	7.3985	52.7754	1418.5721	14279.5635
985.313	7.5591	51.7537	1418.2114	14279.0424
985.333	7.7891	52.5118	1417.8114	14278.4781
985.354	8.0348	52.6833	1418.4417	14278.9454
985.374	8.2332	51.9942	1418.1071	14278.4499
985.394	8.3592	52.2603	1417.7067	14277.8845
985.415	8.3624	50.7537	1417.9589	14277.9711
985.435	8.4506	52.6833	1417.4249	14277.2701
985.455	8.4537	52.8804	1417.2498	14276.9242
985.476	8.4506	52.5778	1417.9328	14277.4395
985.496	8.4821	52.4193	1417.6576	14276.9991
985.517	8.5514	51.7403	1418.1096	14277.2871
985.537	8.5798	52.3663	1417.6847	14276.6986
985.557	8.6112	52.4060	1417.3753	14276.2216
985.577	8.6333	52.1141	1417.0280	14275.7033
985.598	8.6585	52.4325	1417.5552	14276.0607
985.618	8.6963	51.9809	1417.1880	14275.5247
985.638	8.7372	53.2857	1416.9667	14275.1316
985.659	8.7026	51.9675	1417.6175	14275.6132
985.679	8.8129	52.9984	1417.3411	14275.1699
985.699	8.7404	52.1141	1417.0923	14274.7515
985.720	8.8066	53.4287	1417.7920	14275.2843
985.740	8.8538	52.5646	1417.6835	14275.0125
985.760	8.8633	53.1030	1417.5224	14274.6868
985.781	8.8286	53.1683	1418.3434	14275.3471
985.801	8.9766	52.5250	1418.1783	14275.0253
985.821	8.9578	52.7491	1417.9459	14274.6340
985.842	8.8758	51.6330	1418.4330	14274.9640
985.862	8.9168	52.9722	1418.0866	14274.4614
985.882	9.0460	52.6964	1417.9207	14274.1365
985.902	8.9641	53.0246	1417.7655	14273.8208
985.923	9.0145	52.6833	1418.4854	14274.3836
985.943	9.0113	51.0528	1417.9944	14273.7370
985.963	9.0774	52.0608	1417.4065	14272.9875
985.984	9.0365	52.6042	1417.9495	14273.3690
986.004	9.0145	52.8017	1417.7418	14273.0018
986.024	9.0302	51.7269	1417.3913	14272.4889
986.045	9.0932	52.5250	1417.8627	14272.7987
986.065	9.0207	51.9408	1417.5004	14272.2756
986.086	9.1058	52.4854	1418.0008	14272.6163
986.106	9.1373	53.3507	1417.8636	14272.3216
986.126	9.0680	51.6330	1417.5870	14271.8854
986.147	8.9798	52.1274	1417.9705	14272.1101
986.167	9.1184	52.3001	1417.6005	14271.5814
986.187	9.1719	51.7804	1417.1775	14270.9957
986.208	9.0900	52.2603	1417.6149	14271.2705
986.228	9.1058	52.4457	1417.2954	14270.7893
986.248	9.0617	52.0342	1416.9425	14270.2711
986.269	9.1751	53.0638	1417.5666	14270.7317
986.289	9.1215	52.5646	1417.4005	14270.4049
986.309	9.1152	52.3133	1417.1122	14269.9534
986.329	9.1058	53.2075	1416.9339	14269.6096
986.350	9.1278	52.4590	1417.6571	14270.1705
986.370	9.1562	53.2466	1417.5026	14269.8572
986.390	9.0743	51.8473	1417.2487	14269.4424
986.411	9.0491	52.6701	1417.7681	14269.8025
986.431	9.1782	52.1673	1417.4685	14269.3451
986.451	9.0837	52.7096	1417.1791	14268.8948
986.472	9.0491	51.8607	1417.7086	14269.2649
986.492	9.0586	51.2559	1417.1247	14268.5215
986.512	9.1247	51.5524	1416.4970	14267.7277
986.533	9.0900	52.7491	1416.9882	14268.0522
986.553	9.0333	51.4178	1416.5872	14267.4853
986.573	9.0837	53.0377	1416.2391	14266.9671
986.594	9.0743	53.2335	1417.0761	14267.6371
986.614	9.0837	51.2694	1416.7297	14267.1266
986.635	9.1027	52.9198	1417.1985	14267.4323
986.655	9.0648	52.2868	1416.9671	14267.0393
986.675	9.1027	51.9408	1416.5764	14266.4838
986.696	9.0743	51.6598	1416.9448	14266.6873
986.716	9.0995	51.5255	1416.3818	14265.9586
986.736	9.0333	51.5255	1415.8036	14265.2084
986.756	9.1341	52.2868	1415.3587	14264.5860
986.777	9.0239	53.9586	1416.2022	14265.2544
986.797	9.0428	52.1939	1416.1399	14265.0217
986.817	9.0900	51.7135	1415.7066	14264.4154
986.838	8.9956	51.0664	1415.9430	14264.4780
986.858	8.9956	53.0507	1415.5469	14263.9072
986.878	8.9703	52.4854	1415.3907	14263.5736
986.898	9.0239	52.8148	1415.1974	14263.2010
986.919	8.9388	52.9853	1415.9655	14263.7933
986.939	8.9074	53.1553	1415.9042	14263.5605
986.959	8.8034	52.2868	1415.7280	14263.2116
986.980	8.8034	51.4986	1416.1390	14263.4515
987.000	8.6774	51.3909	1415.5371	14262.6776
987.020	8.6680	52.3398	1415.0820	14262.0448
987.041	8.6270	53.1292	1415.7939	14262.5806
987.061	8.5294	52.3928	1415.6323	14262.2463
987.081	8.4222	53.7008	1415.5674	14262.0075
987.102	8.2553	52.6042	1416.4187	14262.6896
987.122	8.1387	53.3637	1416.3231	14262.4294
987.142	8.0033	52.1673	1416.1564	14262.0968
987.163	7.9277	53.1553	1416.8294	14262.6069
987.183	7.9529	52.6964	1416.7095	14262.3275
987.204	7.9057	53.8298	1417.5850	14263.0479
987.224	7.6946	52.9460	1417.6087	14262.9218
987.244	7.5875	52.7754	1417.4574	14262.6202
987.265	7.6473	53.1161	1418.2132	14263.2292
987.285	7.6505	53.1814	1418.1498	14263.0232
987.305	7.5434	51.1883	1417.7679	14262.4964
987.325	7.4804	52.0475	1417.2030	14261.7814
987.346	7.5340	53.4157	1417.8874	14262.3165
987.366	7.4017	53.2857	1417.8950	14262.1790
987.386	7.2851	52.9067	1417.8182	14261.9568
987.407	7.2946	53.7266	1418.6984	14262.6963
987.427	7.1591	52.3266	1418.5885	14262.4503
987.447	7.2001	53.2596	1418.4027	14262.1268
987.468	7.1276	53.2335	1419.2512	14262.8417
987.488	7.0079	52.4193	1419.0681	14262.5288
987.508	6.9638	52.3133	1418.7349	14262.0630
987.528	7.0552	52.0742	1418.3486	14261.5404
987.549	6.9166	52.7096	1418.9006	14261.9570
987.569	6.9386	52.1939	1418.5978	14261.5204
987.589	6.8535	53.0769	1418.3595	14261.1455
987.610	6.9260	53.5714	1419.2356	14261.8888
987.630	6.9386	53.0638	1419.2154	14261.7407
987.650	6.8756	52.2072	1418.9695	14261.3656
987.671	6.9260	53.1422	1419.6121	14261.8814
987.691	6.9701	51.5793	1419.2702	14261.4146
987.712	6.9764	51.1342	1419.4506	14261.4693
987.732	6.9480	50.8490	1418.6572	14260.5469
987.752	7.0394	52.4854	1418.0976	14259.8507
987.773	7.0993	52.9329	1418.7630	14260.3805
987.793	7.0615	52.9984	1418.6321	14260.1171
987.813	7.1181	53.3897	1418.5785	14259.9301
987.833	7.3134	52.8542	1418.5017	14259.7193
987.854	7.2032	54.0100	1419.4136	14260.5021
987.874	7.2284	51.0393	1419.1285	14260.0916
987.894	7.3544	53.2466	1418.7205	14259.5545
987.915	7.4458	52.4722	1419.4304	14260.1371
987.935	7.5213	52.9329	1419.2040	14259.7864
987.955	7.6001	52.6306	1419.0067	14259.4624
987.976	7.7072	51.7001	1419.4717	14259.8024
987.996	7.8867	51.3234	1418.8503	14259.0554
988.016	8.0285	50.8490	1418.0958	14258.1676
988.037	8.1356	51.0393	1418.1473	14258.0821
988.057	8.2112	51.7804	1417.5088	14257.3033
988.077	8.3120	52.1407	1417.0606	14256.7089
988.098	8.4380	51.8206	1417.4856	14256.9878
988.118	8.3718	51.5927	1416.9536	14256.3092
988.138	8.5294	52.9984	1416.6234	14255.8277
988.158	8.6648	52.1407	1416.3880	14255.4381
988.179	8.6018	52.1673	1416.8817	14255.7792
988.199	8.6868	51.0935	1416.3320	14255.0767
988.219	8.6837	50.9171	1415.5821	14254.1669
988.240	8.8160	50.7537	1415.6272	14254.0484
988.260	8.8475	51.9542	1415.0016	14253.2560
988.281	8.8979	51.8874	1415.4315	14253.5183
988.301	8.9546	52.4325	1415.0754	14252.9951
988.322	8.8664	51.5121	1415.5223	14253.2757
988.342	8.9924	51.6732	1414.9770	14252.5639
988.363	9.0082	52.6174	1415.4854	14252.9055
988.383	9.0270	51.9809	1415.1746	14252.4295
988.404	9.0617	52.6833	1415.7454	14252.8366
988.424	9.0019	53.4677	1415.6886	14252.6193
988.445	9.0176	51.4582	1416.2985	14253.0720
988.465	9.0648	52.7228	1415.9085	14252.5262
988.485	9.0837	52.0209	1415.6165	14252.0749
988.506	9.0869	51.4717	1415.9781	14252.2776
988.526	9.0995	52.7096	1415.5921	14251.7328
988.547	9.0711	52.5250	1416.2569	14252.2407
988.567	9.1688	53.2205	1416.1265	14251.9565
988.588	9.1152	52.4854	1416.8666	14252.5465
988.608	9.1184	51.9542	1416.5123	14252.0444
988.628	9.0964	52.9067	1416.2323	14251.6132
988.648	9.1972	51.6598	1415.9069	14251.1335
988.669	9.1499	52.5514	1416.3898	14251.4631
988.689	9.1247	52.0875	1416.0745	14250.9956
988.709	9.1468	52.0075	1415.6731	14250.4381
988.730	9.2003	51.4178	1416.0222	14250.6311
988.750	9.1909	51.3909	1415.4084	14249.8598
988.770	9.1845	52.9591	1415.0575	14249.3463
988.791	9.1656	51.8607	1415.6568	14249.7845
988.811	9.2129	53.0115	1415.3893	14249.3580
988.831	9.2350	51.7001	1415.0985	14248.9053
988.852	9.1940	51.7001	1415.4504	14249.0958
988.872	9.2097	52.9329	1415.1459	14248.6303
988.892	9.2192	53.2205	1415.0969	14248.4186
988.912	9.2538	52.6438	1415.0007	14248.1591
988.933	9.1656	52.2868	1415.6200	14248.6182
988.953	9.2255	52.6438	1415.3626	14248.2029
988.973	9.1877	52.5514	1415.1523	14247.8321
988.994	9.1814	52.7228	1415.8295	14248.3518
989.014	9.2160	52.1673	1415.5627	14247.9300
989.034	9.1215	51.9675	1415.1743	14247.3830
989.055	9.2066	51.0528	1415.4592	14247.5090
989.075	9.1058	52.1008	1414.9095	14246.7991
989.096	9.1405	52.8148	1415.5274	14247.2574
989.116	9.0964	52.7096	1415.3695	14246.9426
989.136	9.0900	50.9307	1414.9015	14246.3145
989.157	9.0743	52.7622	1415.3068	14246.5595
989.177	9.0082	52.2603	1415.0686	14246.1621
989.197	9.0523	51.5121	1414.6262	14245.5569
989.217	9.0806	52.2072	1414.1806	14244.9436
989.238	9.0019	52.6042	1414.7894	14245.3860
989.258	9.0082	52.3663	1414.5490	14244.9814
989.278	9.0396	52.5382	1414.3007	14244.5663
989.299	9.0491	52.3928	1414.9288	14245.0300
989.319	8.9515	51.2829	1414.4723	14244.4101
989.339	8.9483	53.0115	1414.1238	14243.8941
989.360	8.9798	53.3507	1415.0031	14244.6090
989.380	8.9735	53.1683	1415.0165	14244.4633
989.400	8.9829	53.0507	1414.9800	14244.2678
989.421	8.9200	53.3767	1415.8599	14244.9936
989.441	8.9861	51.8206	1415.6437	14244.6273
989.461	8.9357	52.1141	1415.2211	14244.0511
989.481	8.8664	53.0377	1415.0053	14243.6783
989.502	8.9357	51.7135	1415.5933	14244.1117
989.522	8.9011	52.7096	1415.2522	14243.6175
989.542	8.9074	52.8673	1415.1065	14243.3161
989.563	8.8349	52.4325	1415.7887	14243.8459
989.583	8.8506	53.0115	1415.6142	14243.5221
989.603	8.8129	52.7754	1415.4987	14243.2558
989.624	8.7939	53.2075	1416.2948	14243.9051
989.644	8.7688	53.0507	1416.2489	14243.7168
989.665	8.7372	52.6833	1416.9923	14244.3220
989.685	8.7026	52.2603	1416.7200	14243.9143
989.705	8.5829	53.7912	1416.6345	14243.6915
989.726	8.5136	53.2466	1417.5998	14244.5248
989.746	8.4317	53.0246	1417.5398	14244.3379
989.766	8.2238	52.6701	1417.3850	14244.0552
989.786	8.0978	51.8874	1417.0437	14243.5835
989.807	8.0316	52.3266	1417.5129	14243.9230
989.827	7.9529	51.6196	1417.0688	14243.3496
989.847	7.9340	52.3663	1416.6369	14242.7836
989.868	7.8238	51.3639	1417.0270	14243.0395
989.888	7.6757	52.1673	1416.5203	14242.3981
989.908	7.6599	52.9198	1416.2776	14242.0167
989.929	7.6127	51.6330	1416.8152	14242.4174
989.949	7.5560	51.2964	1416.2115	14241.6766
989.969	7.4899	51.8206	1415.6463	14240.9679
989.990	7.5056	52.5514	1416.1604	14241.3384
990.010	7.3733	51.7804	1415.7971	14240.8325
990.030	7.2725	52.5250	1415.4340	14240.3228
990.051	7.2536	53.2596	1416.1964	14240.9411
990.071	7.2505	51.7135	1415.9389	14240.5425
990.091	7.1748	52.2072	1415.5102	14239.9691
990.112	7.1685	52.3928	1416.0657	14240.3807
990.132	7.0803	52.6569	1415.8225	14239.9956
990.152	7.0394	53.9715	1415.8438	14239.8739
990.173	7.0048	52.3928	1416.7019	14240.5941
990.193	6.9701	52.5514	1416.4332	14240.1912
990.214	7.0111	53.2075	1417.1787	14240.8052
990.234	6.8662	52.9853	1417.1109	14240.6099
990.254	6.8598	52.5514	1416.9353	14240.3056
990.275	6.8535	52.2470	1417.5075	14240.7515
990.295	6.8819	52.2204	1417.1498	14240.2689
990.315	6.8158	52.1008	1416.7724	14239.7625
990.335	6.8788	52.1407	1416.3865	14239.2436
990.356	6.8725	53.0246	1417.0293	14239.7549
990.376	6.9764	51.9675	1416.7645	14239.3610
990.396	6.9953	52.4060	1416.4005	14238.8645
990.417	6.9953	52.5250	1417.0025	14239.3354
990.437	7.0394	52.0475	1416.6685	14238.8721
990.457	7.2158	52.3133	1416.3037	14238.3741
990.478	7.2756	51.2829	1416.6747	14238.6122
990.498	7.3796	51.8072	1416.0993	14237.9029
990.518	7.5434	51.4313	1415.5556	14237.2191
990.538	7.7198	52.3928	1415.1158	14236.6338
990.559	7.8867	51.3909	1415.5342	14236.9069
990.579	8.0096	51.7938	1414.9887	14236.2154
990.599	8.1136	51.3504	1414.4434	14235.5182
990.620	8.2679	52.6701	1414.9114	14235.8340
990.640	8.2963	53.6749	1414.8971	14235.6703
990.660	8.3435	52.1008	1414.7887	14235.4120
990.681	8.3939	52.0875	1415.2816	14235.7573
990.701	8.4663	53.4287	1415.1254	14235.4557
990.721	8.5167	51.5793	1414.8870	14235.0698
990.742	8.5671	50.4529	1415.0037	14235.0385
990.762	8.6837	52.4325	1414.4153	14234.2996
990.783	8.6427	52.6569	1415.0695	14234.8039
990.803	8.7215	51.5927	1414.7062	14234.2925
990.823	8.7530	53.3377	1414.4602	14233.8951
990.844	8.7908	51.5255	1415.0746	14234.3604
990.864	8.8097	52.9591	1414.7501	14233.8887
990.884	8.8286	51.5927	1414.4409	14233.4288
990.905	8.9011	52.9329	1414.9968	14233.8356
990.925	8.9168	53.7266	1415.0335	14233.7268
990.945	8.9546	53.2726	1415.1261	14233.6747
990.966	8.9515	52.4854	1415.8877	14234.2967
990.986	9.0239	51.3099	1415.4390	14233.7103
991.006	9.0365	50.4666	1414.6614	14232.7884
991.026	9.0396	51.7001	1413.9583	14231.9326
991.047	9.0365	51.8473	1414.3500	14232.1702
991.067	9.1405	52.2868	1413.9766	14231.6428
991.087	9.1152	51.3369	1413.5233	14231.0312
991.108	9.1499	52.0875	1413.8991	14231.2484
991.128	9.1782	51.8607	1413.5005	14230.6912
991.148	9.2129	51.4044	1412.9937	14230.0210
991.169	9.2885	51.8473	1413.3461	14230.2093
991.189	9.2948	52.3133	1412.9896	14229.6889
991.209	9.2476	51.8874	1412.6442	14229.1757
991.230	9.3231	52.1939	1413.1452	14229.5102
991.250	9.3042	51.6061	1412.7315	14228.9305
991.270	9.3137	52.7754	1412.4192	14228.4485
991.291	9.2696	51.9675	1413.0382	14228.8995
991.311	9.3799	52.6833	1412.7667	14228.4624
991.332	9.3168	52.5118	1413.4599	14228.9925
991.352	9.3200	52.2735	1413.2054	14228.5776
991.372	9.3925	52.0475	1412.8772	14228.0860
991.393	9.3830	52.9984	1413.5431	14228.5905
991.413	9.3893	52.5250	1413.4099	14228.2990
991.433	9.3578	52.6306	1413.2173	14227.9467
991.453	9.4271	50.2057	1412.6431	14227.2085
991.474	9.3925	52.6042	1412.9230	14227.3231
991.494	9.3168	52.5778	1412.7410	14226.9764
991.514	9.3421	52.4590	1412.5371	14226.6059
991.535	9.3925	52.9067	1413.2629	14227.1682
991.555	9.3358	51.9675	1413.0256	14226.7704
991.575	9.3704	51.7403	1412.5981	14226.1789
991.596	9.3137	53.5584	1413.3114	14226.7300
991.616	9.3925	51.2154	1413.0569	14226.3160
991.636	9.3074	51.5658	1412.4755	14225.5707
991.657	9.2822	52.2868	1412.9389	14225.8697
991.677	9.3105	51.1477	1412.4672	14225.2337
991.697	9.2822	51.5658	1411.8820	14224.4785
991.717	9.3011	51.9675	1411.4398	14223.8608
991.738	9.2097	52.6833	1412.0550	14224.3015
991.758	9.2318	51.5524	1411.7270	14223.8009
991.778	9.2444	52.5250	1411.3769	14223.2747
991.799	9.2097	51.6598	1411.9118	14223.6346
991.819	9.1341	51.9542	1411.4827	14223.0314
991.839	9.0900	52.8804	1411.2611	14222.6322
991.860	9.2003	52.5514	1412.0143	14223.2111
991.880	9.0837	50.4392	1411.4806	14222.5045
991.901	9.0617	51.0121	1411.5388	14222.3874
991.921	9.1531	51.8206	1410.9849	14221.6556
991.942	9.0333	52.8542	1411.6099	14222.1033
991.962	9.0806	51.9542	1411.3823	14221.7009
991.983	9.0648	51.9942	1411.8760	14222.0215
992.003	8.9987	52.4854	1411.5907	14221.5644
992.024	9.0176	51.6464	1412.1137	14221.9173
992.044	8.9735	53.4677	1411.9305	14221.5660
992.065	9.0239	52.6174	1412.7889	14222.2605
992.085	9.0365	52.3796	1412.5779	14221.8893
992.105	8.9105	51.9809	1412.2640	14221.4126
992.126	8.8758	52.4060	1412.8230	14221.8102
992.146	8.8727	52.2072	1412.5479	14221.3757
992.166	8.7467	53.1683	1412.4026	14221.0687
992.187	8.6270	52.3796	1413.1617	14221.6698
992.207	8.4821	52.1141	1412.8627	14221.2155
992.227	8.3435	53.2726	1412.7153	14220.9106
992.248	8.2175	52.6042	1413.5277	14221.5694
992.268	8.0316	52.9460	1413.3990	14221.2913
992.288	8.0065	53.8298	1413.4750	14221.2176
992.309	7.9088	52.8279	1414.4137	14222.0127
992.329	7.8080	52.8804	1414.3002	14221.7603
992.349	7.6568	52.4854	1414.1314	14221.4512
992.369	7.5938	52.1939	1413.8510	14221.0281
992.390	7.5717	52.3133	1414.4110	14221.4473
992.410	7.5749	52.3266	1414.1206	14221.0177
992.430	7.3638	53.5455	1414.0379	14220.7938
992.451	7.3828	52.3928	1414.8445	14221.4635
992.471	7.3450	52.2204	1414.5442	14221.0295
992.491	7.2410	52.5646	1414.2761	14220.6246
992.512	7.1402	52.8279	1414.9848	14221.1991
992.532	7.0520	53.2335	1414.9227	14221.0065
992.552	7.1087	52.2603	1414.7673	14220.7197
992.573	6.9953	53.3637	1415.5101	14221.3345
992.593	6.9953	53.7653	1415.6182	14221.3197
992.613	6.8913	53.2466	1415.7056	14221.2853
992.634	6.8850	52.7359	1416.4990	14221.9621
992.654	6.8221	52.7622	1416.3247	14221.6748
992.675	6.8882	52.8017	1417.0376	14222.2780
992.695	6.8504	52.7885	1416.8717	14222.0056
992.715	6.8094	52.2470	1416.6161	14221.6412
992.735	6.7055	52.8542	1416.3745	14221.2881
992.756	6.7811	51.7135	1416.9136	14221.7175
992.776	6.8567	52.6964	1416.5538	14221.2493
992.796	6.7464	52.5778	1416.3417	14220.9256
992.817	6.7370	53.4806	1417.1404	14221.6162
992.837	6.8472	52.4722	1417.0333	14221.4050
992.857	6.9071	52.4854	1416.7627	14221.0284
992.878	6.8063	51.6061	1417.2141	14221.3748
992.898	6.8630	52.6833	1416.8306	14220.8869
992.918	6.9354	53.8427	1416.8224	14220.7721
992.939	7.0362	52.1407	1417.6020	14221.4498
992.959	7.0772	52.4193	1417.2585	14221.0069
992.979	7.0615	52.5118	1416.9807	14220.6263
992.999	7.1181	53.2726	1416.8478	14220.3884
993.020	7.2095	52.7885	1417.6406	14221.0801
993.040	7.2599	53.4027	1417.5668	14220.9093
993.060	7.2756	51.5793	1417.2936	14220.5374
993.081	7.3891	52.3531	1417.7107	14220.8566
993.101	7.5119	52.4722	1417.4098	14220.4586
993.121	7.5308	53.1683	1417.2476	14220.1969
993.142	7.5560	50.6445	1417.6445	14220.4956
993.162	7.6316	52.8542	1417.1247	14219.8771
993.183	7.7607	52.4060	1417.7748	14220.4294
993.203	7.7481	52.8017	1417.5364	14220.0957
993.223	7.8962	51.3909	1417.1328	14219.5932
993.244	7.9812	52.4854	1417.5421	14219.9038
993.264	8.1293	51.6598	1417.1307	14219.3938
993.284	8.0978	52.2204	1416.6805	14218.8402
993.305	8.2269	52.8148	1417.2970	14219.3544
993.325	8.2868	52.1274	1417.0206	14218.9778
993.345	8.3151	51.6867	1416.5608	14218.4137
993.365	8.3845	51.6867	1416.0337	14217.7770
993.386	8.3561	51.4582	1416.3296	14217.9619
993.406	8.4191	51.4313	1415.7253	14217.2452
993.426	8.4254	52.8673	1415.3619	14216.7640
993.447	8.4286	51.5927	1415.8949	14217.1802
993.467	8.5640	52.7622	1415.5387	14216.7085
993.487	8.6018	52.9198	1415.4068	14216.4584
993.508	8.5262	51.7938	1415.9833	14216.9194
993.528	8.5703	52.5646	1415.6266	14216.4486
993.548	8.6270	52.4986	1415.3911	14216.0958
993.569	8.6868	52.2072	1415.9665	14216.5558
993.589	8.7184	53.6878	1415.8645	14216.3414
993.609	8.6994	52.9198	1415.8818	14216.2460
993.629	8.7782	52.3928	1415.6844	14215.9349
993.650	8.8286	52.1407	1416.2261	14216.3651
993.670	8.8255	51.2424	1415.7049	14215.7325
993.690	8.9137	51.1206	1415.0212	14214.9308
993.711	8.9451	51.8741	1415.3036	14215.0931
993.731	8.9798	52.7754	1415.0036	14214.6731
993.752	8.9861	51.8340	1415.5670	14215.1180
993.772	9.0113	51.2424	1415.0031	14214.4359
993.792	9.0617	52.6174	1414.5761	14213.8852
993.813	9.0586	52.4193	1415.2192	14214.4059
993.833	9.0239	52.3001	1414.9318	14213.9984
993.853	9.0932	52.2603	1414.6217	14213.5649
993.874	9.1593	52.6569	1415.2434	14214.0651
993.894	9.0145	50.9714	1414.7750	14213.4763
993.914	9.0869	52.0875	1414.2182	14212.7933
993.935	9.0964	53.1814	1414.9061	14213.3560
993.955	9.1436	51.9008	1414.6827	14213.0102
993.975	9.1215	52.7096	1414.3840	14212.5863
993.995	9.1341	52.9722	1414.2665	14212.3413
994.016	9.1247	52.4060	1414.9728	14212.9237
994.036	9.2948	52.9853	1414.7998	14212.6300
994.056	9.1972	52.6042	1414.6618	14212.3696
994.077	9.2003	52.9722	1415.3977	14212.9866
994.097	9.1877	51.6061	1415.0847	14212.5574
994.117	9.2350	52.1939	1414.6468	14211.9990
994.138	9.2035	52.3531	1415.2038	14212.4365
994.158	9.2066	53.1292	1415.0430	14212.1585
994.178	9.2160	53.1030	1415.0084	14212.0057
994.199	9.2696	51.5658	1415.5821	14212.4645
994.219	9.1782	52.9722	1415.2601	14212.0292
994.239	9.2318	52.5910	1415.1120	14211.7652
994.260	9.1972	52.7491	1415.8012	14212.3416
994.280	9.2223	52.9329	1415.6660	14212.0970
994.301	9.1278	52.0475	1416.2856	14212.6102
994.321	9.1940	51.7938	1415.8395	14212.0586
994.341	9.1373	51.2018	1415.2589	14211.3669
994.361	9.0869	52.5514	1414.8111	14210.8023
994.382	9.1247	52.1673	1415.3959	14211.2713
994.402	9.2035	52.3928	1415.0799	14210.8412
994.422	9.1909	52.3133	1414.7921	14210.4359
994.443	9.1814	52.9853	1415.4780	14211.0068
994.463	9.1310	51.9275	1415.2195	14210.6357
994.483	9.1877	52.4590	1414.8770	14210.1775
994.504	9.2318	51.9542	1415.4078	14210.5938
994.524	9.1121	51.2018	1414.8592	14209.9306
994.544	9.1027	52.1141	1414.3439	14209.2950
994.565	9.1405	52.4457	1414.9069	14209.7380
994.585	9.1247	53.7137	1414.8620	14209.5762
994.605	9.0995	53.2466	1414.9502	14209.5480
994.625	8.9987	51.8607	1414.7304	14209.2112
994.646	9.0428	52.9853	1415.3384	14209.7044
994.666	9.1090	52.5514	1415.1849	14209.4389
994.686	9.0082	51.1206	1414.7245	14208.8632
994.707	9.0113	51.5793	1414.9594	14208.9815
994.727	9.0082	52.4193	1414.5559	14208.4607
994.747	8.9483	52.2470	1414.2680	14208.0518
994.768	8.9451	51.4448	1414.6810	14208.3447
994.788	8.8727	53.3897	1414.4194	14207.9639
994.808	8.9231	52.7228	1414.3728	14207.7965
994.829	8.8160	53.0638	1415.1488	14208.4560
994.849	8.7971	51.9275	1414.9074	14208.1013
994.870	8.7152	53.5584	1415.6244	14208.7078
994.890	8.5514	53.4677	1415.7140	14208.6916
994.910	8.3120	52.4060	1415.6117	14208.4836
994.930	8.2081	53.3767	1415.4956	14208.2606
994.951	8.0757	53.1422	1416.3849	14209.0476
994.971	8.0159	52.3531	1416.2115	14208.7760
994.991	7.9151	53.1553	1416.0424	14208.5070
995.012	7.7954	53.0115	1416.8637	14209.2321
995.032	7.7355	53.1422	1416.7934	14209.0700
995.052	7.6316	51.4852	1416.4711	14208.6538
995.073	7.5403	51.8206	1416.7895	14208.8784
995.093	7.5119	51.3099	1416.2194	14208.2131
995.113	7.4142	53.1161	1415.8709	14207.7645
995.134	7.3954	53.2596	1416.7307	14208.5271
995.154	7.2883	53.1683	1416.7074	14208.4115
995.174	7.1748	52.6306	1416.5803	14208.1913
995.195	7.1433	52.9722	1417.2967	14208.8182
995.215	7.1213	52.8804	1417.1711	14208.6064
995.235	6.9638	53.9200	1417.2041	14208.5528
995.255	6.9197	53.7008	1417.3725	14208.6359
995.276	6.9449	52.8804	1418.2492	14209.4333
995.296	6.8788	52.2204	1417.9872	14209.0956
995.316	6.8850	53.3507	1417.8064	14208.8366
995.337	6.7905	52.3928	1418.5320	14209.4873
995.357	6.8378	51.1206	1418.0035	14208.8850
995.378	6.8567	51.4582	1418.1764	14208.9822
995.398	6.8819	51.5390	1417.5668	14208.2946
995.419	6.9449	52.1540	1417.9389	14208.5874
995.439	6.9166	53.5973	1417.7884	14208.3590
995.460	7.0016	52.2603	1418.5341	14209.0302
995.480	7.0331	53.3377	1418.3509	14208.7758
995.500	7.0236	53.2075	1418.3268	14208.6794
995.521	7.1244	52.4854	1419.0372	14209.3215
995.541	7.0929	53.1030	1418.8461	14209.0651
995.562	7.0929	51.8607	1419.4231	14209.5791
995.582	7.1811	51.9275	1418.9290	14209.0225
995.603	7.1402	51.4178	1419.2236	14209.2535
995.623	7.2095	52.4854	1418.7510	14208.7165
995.643	7.1906	52.6964	1418.4962	14208.3932
995.663	7.2505	51.7001	1418.1144	14207.9394
995.684	7.3040	51.7269	1418.4333	14208.1861
995.704	7.3292	51.3774	1417.8383	14207.5173
995.724	7.3922	52.5910	1417.3939	14206.9933
995.745	7.5182	51.8874	1417.9047	14207.4251
995.765	7.5340	52.2603	1417.4891	14206.9311
995.785	7.5717	51.3639	1416.9920	14206.3505
995.806	7.5875	51.3909	1417.2080	14206.4816
995.826	7.7734	52.9198	1416.8282	14206.0160
995.846	7.8930	51.2829	1416.4351	14205.5329
995.867	8.0222	51.6330	1416.6862	14205.6932
995.887	8.1514	52.2603	1416.2436	14205.1590
995.907	8.2553	50.9850	1415.6993	14204.5176
995.927	8.2836	51.9942	1415.1178	14203.8326
995.948	8.3151	51.2694	1415.4457	14204.0559
995.968	8.3341	52.9067	1415.0655	14203.5708
995.988	8.5104	52.0475	1414.8190	14203.2160
996.009	8.4884	51.3639	1415.1764	14203.4659
996.029	8.5482	52.5778	1414.7607	14202.9426
996.049	8.5199	51.7804	1414.4193	14202.4893
996.070	8.6427	52.5514	1414.9417	14202.9011
996.090	8.6490	51.9675	1414.6247	14202.4746
996.110	8.7309	52.3796	1414.2831	14202.0200
996.131	8.6774	53.0377	1414.9960	14202.6222
996.151	8.8034	52.9591	1414.9230	14202.4422
996.172	8.8066	52.0875	1415.5634	14202.9791
996.192	8.8790	52.9591	1415.3259	14202.6404
996.212	8.9546	53.1161	1415.2618	14202.4734
996.232	8.9956	52.1008	1415.0563	14202.1638
996.253	8.9829	51.8741	1415.5087	14202.5135
996.273	9.0365	52.4590	1415.1537	14202.0565
996.293	9.0176	51.8340	1414.7966	14201.5935
996.314	9.0680	53.0638	1415.4127	14202.1053
996.334	9.0270	51.5793	1415.1103	14201.7006
996.354	9.0270	52.3928	1414.7005	14201.1845
996.375	9.0995	53.1553	1415.4310	14201.8106
996.395	9.1278	52.7491	1415.3372	14201.6163
996.415	9.0176	51.2289	1414.9256	14201.1013
996.436	9.0207	52.5118	1415.3389	14201.4114
996.456	9.0460	52.0875	1415.0302	14201.0002
996.476	9.0774	52.7359	1414.7624	14200.6268
996.496	9.0869	51.4986	1414.4004	14200.1558
996.517	9.0617	52.8542	1414.9268	14200.5742
996.537	9.1373	51.8874	1414.6467	14200.1877
996.557	9.1247	52.6174	1414.3310	14199.7623
996.578	9.0680	51.5793	1414.8310	14200.1539
996.598	9.0586	51.4582	1414.2700	14199.4841
996.618	9.0932	52.9984	1413.9509	14199.0515
996.639	9.0617	50.9307	1414.4092	14199.3972
996.659	8.9987	52.2735	1413.8810	14198.7561
996.680	9.0680	52.2337	1414.4406	14199.2032
996.700	9.0302	52.5646	1414.1761	14198.8280
996.720	8.9861	52.0342	1413.8818	14198.4199
996.741	9.0523	52.5514	1414.4551	14198.8812
996.761	8.9641	53.3247	1414.3688	14198.6858
996.782	9.0523	53.2466	1415.2814	14199.4940
996.802	8.9703	51.9141	1415.0663	14199.1787
996.822	9.0270	52.7228	1414.7672	14198.7765
996.843	9.0460	52.3928	1415.4216	14199.3300
996.863	8.9641	52.8936	1415.2256	14199.0359
996.883	9.0333	53.1553	1415.1584	14198.8691
996.904	8.9515	53.3247	1416.0452	14199.6611
996.924	8.9672	53.4677	1416.0908	14199.6173
996.945	9.0019	52.6569	1416.9042	14200.3462
996.965	9.0082	52.1939	1416.6175	14199.9783
996.985	8.9357	51.3909	1416.1248	14199.3999
997.006	8.9294	52.8279	1416.6063	14199.7957
997.026	8.9703	52.9722	1416.4806	14199.5866
997.046	8.9578	52.3133	1416.2712	14199.2919
997.067	8.9074	52.3133	1416.8218	14199.7593
997.087	8.9609	52.8804	1416.5930	14199.4491
997.107	8.9766	53.4027	1416.5475	14199.3208
997.128	8.8916	52.5910	1417.3324	14200.0272
997.148	8.8853	52.2072	1417.0317	14199.6509
997.169	8.9011	52.2603	1417.5451	14200.0899
997.189	8.9388	51.5524	1417.0785	14199.5493
997.210	8.9262	52.4722	1417.5143	14199.9111
997.230	8.9388	51.2424	1417.0319	14199.3544
997.250	8.9011	52.1407	1416.5005	14198.7432
997.271	8.8979	52.9329	1417.1260	14199.2894
997.291	8.8601	52.7622	1416.9764	14199.0633
997.311	8.8633	52.5382	1416.7634	14198.7718
997.332	8.8002	52.1407	1417.3169	14199.2490
997.352	8.8129	52.1407	1416.9308	14198.7875
997.372	8.8034	51.8473	1416.5009	14198.2778
997.393	8.7247	52.3663	1416.9768	14198.6742
997.413	8.7372	53.3767	1416.8371	14198.4569
997.434	8.6743	52.3663	1417.5747	14199.1205
997.454	8.4758	53.0900	1417.3800	14198.8549
997.474	8.2332	53.1422	1417.3162	14198.7189
997.495	8.2396	53.3377	1418.1761	14199.5111
997.515	8.0474	53.9329	1418.2743	14199.5472
997.535	7.9025	52.4986	1418.2324	14199.4435
997.556	7.8804	52.8673	1418.8870	14200.0399
997.576	7.9088	53.5584	1418.8365	14199.9347
997.597	7.7797	52.7885	1419.6542	14200.7020
997.617	7.7481	53.2726	1419.5337	14200.5352
997.637	7.7167	52.8148	1419.4190	14200.3730
997.658	7.6032	52.9853	1420.1344	14201.0442
997.678	7.6190	52.4722	1419.9079	14200.7763
997.698	7.5717	52.5646	1419.6145	14200.4388
997.719	7.4709	53.0246	1420.2908	14201.0730
997.739	7.3828	53.0900	1420.1712	14200.9146
997.760	7.2883	52.9722	1420.9227	14201.6310
997.780	7.2442	52.2072	1420.6403	14201.3161
997.800	7.1811	53.4936	1420.4478	14201.0885
997.821	7.1370	52.8673	1421.2478	14201.8569
997.841	7.1024	52.2603	1420.9528	14201.5331
997.862	7.0048	52.2337	1421.4218	14201.9744
997.882	6.9670	51.6330	1420.9158	14201.4405
997.902	6.9921	54.0485	1420.7166	14201.2095
997.923	6.9103	52.0875	1421.4742	14201.9384
997.943	6.8850	51.8340	1420.9765	14201.4136
997.963	6.9039	52.7359	1420.5925	14200.9975
997.984	6.9607	51.9675	1421.1025	14201.4761
998.004	6.8819	52.4986	1420.6997	14201.0426
998.024	6.8850	53.0377	1420.4792	14200.7879
998.045	6.9607	53.4027	1421.2927	14201.5706
998.065	6.9921	53.7912	1421.3393	14201.5913
998.086	6.8976	52.1008	1422.0467	14202.2771
998.106	7.0709	53.5455	1421.8275	14202.0391
998.126	6.9984	52.4325	1421.6661	14201.8568
998.147	6.9921	51.3639	1422.0049	14202.1757
998.167	7.0835	52.2735	1421.4536	14201.6033
998.187	7.1150	52.8804	1421.1604	14201.2842
998.208	7.0898	52.5118	1421.7831	14201.8830
998.228	7.2095	52.9591	1421.5382	14201.6163
998.249	7.2788	52.4986	1422.1676	14202.2261
998.269	7.3450	52.9329	1421.9114	14201.9525
998.289	7.3954	52.4060	1421.6431	14201.6638
998.310	7.5591	52.3663	1422.1519	14202.1536
998.330	7.6190	50.5077	1421.4723	14201.4541
998.350	7.7544	51.7537	1420.6998	14200.6534
998.371	7.8584	52.4193	1421.1161	14201.0397
998.391	8.0757	51.8072	1420.6735	14200.5669
998.412	8.1324	51.7001	1420.9744	14200.8368
998.432	8.3057	51.2559	1420.3231	14200.1526
998.452	8.3718	52.3398	1419.7859	14199.5758
998.473	8.2584	52.6042	1420.3478	14200.0983
998.493	8.3214	52.0875	1419.9918	14199.7041
998.514	8.4632	51.3504	1420.2892	14199.9631
998.534	8.4663	52.3663	1419.7725	14199.4067
998.554	8.4821	52.7622	1419.4960	14199.0861
998.575	8.5892	52.4060	1420.1005	14199.6484
998.595	8.6396	51.1342	1419.5569	14199.0630
998.615	8.5608	51.2964	1418.8363	14198.2935
998.636	8.5923	52.7622	1419.2561	14198.6628
998.656	8.7121	52.0475	1418.9333	14198.2901
998.676	8.7372	51.5390	1418.4119	14197.7141
998.697	8.6994	52.2470	1418.7895	14198.0364
998.717	8.8160	52.7228	1418.4991	14197.6911
998.738	8.7813	51.6598	1418.9794	14198.1178
998.758	8.8097	52.3531	1418.5280	14197.6130
998.778	8.8570	52.8411	1418.2780	14197.3056
998.799	8.9137	51.9542	1418.8328	14197.8050
998.819	8.8821	51.8607	1418.3505	14197.2676
998.839	8.9578	53.3897	1418.1120	14196.9701
998.860	8.9987	52.0075	1418.7737	14197.5751
998.880	8.9515	51.3099	1418.2097	14196.9552
998.901	8.9294	51.1612	1418.3612	14197.0485
998.921	9.0145	52.3266	1417.8307	14196.4576
998.941	8.9956	51.6464	1417.3871	14195.9483
998.962	8.9609	50.5625	1417.5032	14195.9970
998.982	8.9829	52.7885	1416.9607	14195.3847
999.003	9.0302	52.8936	1417.6862	14196.0415
999.023	8.9641	52.4457	1417.4707	14195.7603
999.043	8.9515	52.5250	1417.1969	14195.4180
999.064	8.9924	52.3531	1417.7797	14195.9342
999.084	8.9105	51.1612	1417.2607	14195.3491
999.105	8.9703	52.3133	1417.5986	14195.6199
999.125	9.0113	52.3928	1417.2793	14195.2338
999.146	8.9420	51.5927	1417.7058	14195.5941
999.166	9.0396	52.5250	1417.2878	14195.1100
999.186	8.9578	53.9843	1417.2710	14195.0248
999.207	8.9231	52.8411	1418.1915	14195.8820
999.227	9.0145	52.4457	1417.9610	14195.5923
999.248	9.0270	52.5910	1418.5618	14196.1360
999.268	9.0019	52.1008	1418.2281	14195.7468
999.288	9.0019	52.8148	1417.9357	14195.3954
999.309	9.0523	51.0664	1418.3359	14195.7372
999.329	8.9861	50.9714	1417.5654	14194.9065
999.349	9.0019	52.0475	1416.9671	14194.2402
999.370	9.0460	53.2726	1417.6296	14194.8352
999.390	8.9735	52.2072	1417.4381	14194.5789
999.411	8.9420	52.5382	1417.9948	14195.0729
999.431	9.0270	52.1008	1417.6594	14194.6763
999.451	9.0743	52.0209	1417.2426	14194.1940
999.472	8.9861	52.3133	1417.7302	14194.6166
999.492	9.0082	52.8673	1417.4879	14194.3107
999.512	9.0617	52.4457	1417.2705	14194.0273
999.533	9.0082	50.9986	1417.6030	14194.2944
999.553	8.9924	51.0935	1416.8507	14193.4746
999.573	9.0239	52.1540	1416.2992	14192.8482
999.594	9.0019	52.8148	1416.9089	14193.3834
999.614	8.9766	51.3774	1416.5132	14192.9145
999.635	8.9735	51.6196	1416.7773	14193.1048
999.655	9.0239	53.4677	1416.5314	14192.7853
999.675	8.9388	52.1673	1416.3793	14192.5574
999.696	9.0082	51.2694	1416.7216	14192.8251
999.716	8.9703	52.6306	1416.2798	14192.3082
999.737	8.9420	52.3928	1416.8993	14192.8537
999.757	8.9420	51.8340	1416.5093	14192.3912
999.777	8.9262	51.5658	1415.9873	14191.7915
999.798	8.7971	52.0475	1416.3652	14192.0910
999.818	8.6931	52.9460	1416.1089	14191.7572
999.838	8.5294	54.1511	1416.2043	14191.7741
999.859	8.3498	52.7885	1417.1580	14192.6554
999.879	8.1073	53.4157	1417.0923	14192.5225
999.900	8.0474	53.8169	1418.0859	14193.4541
999.920	7.8238	53.8427	1418.2497	14193.5627
999.940	7.7261	52.5250	1418.1975	14193.4559
999.961	7.6599	53.2987	1418.9322	14194.1399
999.981	7.7607	51.7938	1418.6603	14193.8199
1000.001	7.6883	53.8556	1418.4840	14193.5932
1000.022	7.6158	51.6196	1419.1545	14194.2161
1000.042	7.5560	53.0246	1418.8055	14193.8213
1000.063	7.5277	51.6732	1419.3368	14194.3080
1000.083	7.4395	52.9067	1418.9750	14193.9025
1000.103	7.3323	52.6964	1418.7871	14193.6679
1000.124	7.3450	53.4287	1419.5668	14194.4044
1000.144	7.2315	52.8673	1419.4863	14194.2846
1000.164	7.2158	52.4325	1419.2418	14193.9990
1000.185	7.1874	51.7135	1419.6717	14194.3889
1000.205	7.1591	51.9275	1419.1501	14193.8269
1000.225	7.1056	51.7403	1418.6395	14193.2700
1000.246	7.0803	53.5325	1419.2729	14193.8579
1000.266	7.0803	52.9722	1419.2306	14193.7736
1000.287	7.0740	51.8206	1419.7731	14194.2769
1000.307	7.0457	51.6464	1419.2214	14193.6860
1000.327	7.0111	52.6964	1418.8217	14193.2418
1000.348	7.0268	53.1683	1419.5558	14193.9333
1000.368	7.0174	52.9329	1419.4431	14193.7816
1000.389	7.1402	51.9542	1419.9994	14194.3014
1000.409	7.1339	52.5910	1419.6235	14193.8901
1000.429	7.0993	50.7264	1419.0489	14193.2748
1000.450	7.2536	52.3796	1419.3004	14193.4838
1000.470	7.2284	52.8017	1419.0386	14193.1795
1000.490	7.2315	50.9714	1418.5468	14192.6410
1000.511	7.2788	51.9809	1418.7777	14192.8238
1000.531	7.3954	53.3767	1418.5516	14192.5497
1000.552	7.4363	51.2289	1419.0701	14193.0218
1000.572	7.4867	51.9008	1418.4713	14192.3763
1000.592	7.5812	51.6732	1417.9537	14191.8057
1000.613	7.6410	53.1292	1418.5138	14192.3132
1000.633	7.6694	51.2154	1418.1232	14191.8710
1000.653	7.8269	52.5910	1417.6484	14191.3396
1000.674	7.9434	51.7537	1418.1327	14191.7677
1000.694	8.0726	50.8218	1417.4539	14191.0315
1000.715	8.2018	51.6867	1417.6213	14191.1387
1000.735	8.3183	51.8607	1417.1099	14190.5652
1000.755	8.2742	52.3663	1416.7173	14190.1056
1000.776	8.4128	52.3928	1417.2854	14190.6076
1000.796	8.5294	53.1683	1417.1117	14190.3702
1000.816	8.4537	52.5382	1416.9642	14190.1573
1000.837	8.5073	50.9714	1417.3118	14190.4407
1000.857	8.5955	52.9722	1416.8699	14189.9341
1000.877	8.6616	52.3398	1416.6600	14189.6560
1000.898	8.6616	52.4722	1417.2380	14190.1678
1000.918	8.7782	51.6464	1416.8259	14189.6907
1000.939	8.8034	52.7096	1417.3225	14190.1227
1000.959	8.8192	51.8206	1416.9776	14189.7142
1000.979	8.8160	52.1141	1416.5383	14189.2070
1001.000	8.9262	52.2735	1417.0439	14189.6452
1001.020	8.9105	53.2726	1416.8707	14189.4064
1001.041	8.9231	51.9942	1417.5252	14189.9981
1001.061	9.0333	52.3928	1417.1540	14189.5659
1001.081	8.9956	52.6042	1416.8884	14189.2358
1001.102	8.9766	53.1292	1417.6238	14189.9093
1001.122	8.9735	53.1814	1417.5699	14189.7976
1001.142	9.0050	52.4854	1417.4101	14189.5787
1001.163	8.9735	53.0507	1418.1046	14190.2173
1001.183	8.9262	52.5118	1417.9209	14189.9806
1001.204	9.0333	53.5066	1418.6929	14190.7031
1001.224	9.0396	51.8874	1418.4739	14190.4377
1001.244	8.9735	52.5910	1418.1060	14190.0201
1001.265	9.0082	53.1944	1418.8352	14190.7017
1001.285	8.9388	52.9067	1418.7315	14190.5541
1001.305	8.8884	52.2735	1418.4766	14190.2533
1001.326	8.8160	52.9067	1419.0959	14190.8288
1001.346	8.9735	53.1030	1418.9739	14190.6658
1001.367	8.9074	53.1553	1419.7745	14191.4293
1001.387	8.7908	52.5382	1419.5916	14191.2129
1001.407	8.8947	51.4178	1419.1232	14190.7073
1001.428	8.8633	51.9675	1419.4223	14190.9684
1001.448	8.8317	51.8340	1418.9304	14190.4374
1001.468	8.8380	53.0507	1418.6241	14190.0875
1001.489	8.8538	51.9675	1419.2134	14190.6349
1001.509	8.8286	52.4590	1418.8276	14190.2084
1001.530	8.8412	53.4157	1419.5633	14190.9054
1001.550	8.8443	52.5514	1419.4284	14190.7352
1001.570	8.8192	52.5118	1419.1454	14190.4147
1001.591	8.7908	52.4854	1419.7245	14190.9580
1001.611	8.8506	52.7885	1419.4728	14190.6723
1001.632	8.8286	52.8804	1420.1646	14191.3327
1001.652	8.8192	52.4325	1419.9138	14191.0530
1001.672	8.9325	53.2335	1419.7246	14190.8325
1001.693	8.7845	52.2204	1420.3760	14191.4552
1001.713	8.8380	52.3266	1419.9957	14191.0477
1001.733	8.8727	52.5250	1419.6705	14190.6916
1001.754	8.8066	51.9008	1420.1438	14191.1346
1001.774	8.8538	52.0475	1419.6672	14190.6278
1001.795	8.8570	52.6964	1420.1958	14191.1266
1001.815	8.9042	51.8340	1419.8150	14190.7168
1001.835	8.8160	53.2987	1419.5387	14190.4078
1001.856	8.8412	52.6964	1420.2864	14191.1257
1001.876	8.8790	52.3398	1419.9883	14190.8001
1001.896	8.8255	51.6867	1419.5266	14190.3068
1001.917	8.8002	52.4193	1419.9460	14190.6944
1001.937	8.8916	53.1553	1419.7412	14190.4591
1001.957	8.8821	52.2470	1419.5105	14190.1954
1001.978	8.8349	52.5250	1420.0459	14190.6995
1001.998	8.7845	52.6964	1419.7814	14190.4054
1002.019	8.8758	53.1161	1420.4944	14191.0913
1002.039	8.8380	51.7269	1420.1616	14190.7336
1002.059	8.7656	52.5778	1419.7439	14190.2868
1002.080	8.7971	52.0342	1420.2485	14190.7629
1002.100	8.7309	52.5778	1419.8806	14190.3671
1002.120	8.6616	52.7359	1419.6335	14190.0888
1002.141	8.6396	52.8673	1420.3119	14190.7385
1002.161	8.5923	53.0377	1420.1573	14190.5581
1002.182	8.5199	53.9071	1421.0625	14191.4419
1002.203	8.4821	54.1511	1422.1500	14192.5192
1002.223	8.3498	53.3897	1422.2434	14192.6091
1002.243	8.2112	52.8673	1422.1230	14192.4851
1002.264	8.1797	52.8017	1422.7818	14193.1433
1002.284	8.0726	52.3398	1422.4699	14192.8327
1002.304	7.8552	53.1553	1422.2205	14192.5815
1002.325	7.8017	51.6867	1422.7342	14193.0949
1002.345	7.7544	52.4060	1422.2492	14192.6098
1002.365	7.6095	52.6042	1421.9222	14192.2780
1002.386	7.6946	52.9198	1422.5583	14192.9111
1002.406	7.6662	52.3796	1422.2753	14192.6272
1002.426	7.5686	52.3133	1421.8955	14192.2426
1002.447	7.5119	52.3266	1422.3781	14192.7211
1002.467	7.5024	52.4325	1422.0079	14192.3474
1002.488	7.4142	52.5646	1422.5513	14192.8883
1002.508	7.3607	52.3001	1422.1965	14192.5320
1002.528	7.3733	53.0377	1421.9244	14192.2549
1002.549	7.4111	53.2596	1422.6949	14193.0232
1002.569	7.3733	52.8542	1422.5451	14192.8748
1002.589	7.3166	52.5250	1422.2756	14192.6042
1002.610	7.3859	52.9722	1422.9026	14193.2322
1002.630	7.4300	52.5382	1422.6503	14192.9830
1002.650	7.3355	50.6308	1422.0134	14192.3442
1002.671	7.4268	51.9942	1422.1441	14192.4702
1002.691	7.5150	52.3133	1421.7021	14192.0216
1002.712	7.4552	53.0246	1422.3085	14192.6224
1002.732	7.4363	52.3663	1422.0439	14192.3541
1002.752	7.5340	51.4717	1421.5253	14191.8275
1002.773	7.4772	51.4852	1421.7199	14192.0122
1002.793	7.5087	52.9198	1421.2993	14191.5804
1002.813	7.5371	52.4722	1421.0474	14191.3135
1002.834	7.6473	52.0075	1421.5128	14191.7652
1002.854	7.6158	52.5250	1421.1159	14191.3550
1002.874	7.6568	52.4060	1420.7899	14191.0116
1002.894	7.6410	52.3928	1420.4462	14190.6467
1002.915	7.7671	51.7938	1420.8681	14191.0480
1002.935	7.7544	53.1030	1420.5396	14190.6993
1002.955	7.7671	53.4547	1420.4902	14190.6277
1002.976	7.7922	52.7622	1421.2647	14191.3841
1002.996	7.9183	53.0115	1421.0765	14191.1811
1003.016	8.0065	51.7403	1420.7213	14190.8081
1003.036	8.0348	51.5121	1420.1223	14190.1858
1003.057	8.0348	50.9850	1420.2544	14190.2922
1003.077	8.1482	52.4986	1419.6995	14189.7091
1003.097	8.2332	52.8936	1419.4676	14189.4446
1003.118	8.2175	52.7359	1420.1527	14190.0997
1003.138	8.3088	52.9329	1419.9610	14189.8809
1003.158	8.3435	51.8741	1419.6289	14189.5187
1003.178	8.3435	51.5121	1419.0656	14188.9204
1003.199	8.4884	51.2559	1419.2581	14189.0757
1003.219	8.4254	52.7754	1418.8063	14188.5853
1003.239	8.4317	50.7809	1418.2815	14188.0165
1003.259	8.4537	52.4457	1417.7087	14187.3935
1003.280	8.5798	51.4178	1418.1086	14187.7423
1003.300	8.5041	53.3247	1417.7890	14187.3721
1003.320	8.5325	53.3767	1417.7978	14187.3286
1003.341	8.5640	53.2466	1418.6766	14188.1602
1003.361	8.5798	51.5658	1418.3615	14187.8011
1003.381	8.6648	52.3133	1417.8957	14187.2870
1003.402	8.6711	51.7135	1418.3217	14187.6646
1003.422	8.6490	51.8874	1417.8103	14187.1043
1003.442	8.7498	51.9008	1417.3364	14186.5760
1003.462	8.7751	51.4313	1416.7928	14185.9723
1003.483	8.7215	52.7359	1417.2570	14186.3760
1003.503	8.7341	51.1883	1416.8125	14185.8712
1003.523	8.7876	52.4193	1416.3211	14185.3144
1003.544	8.8160	51.7537	1416.7921	14185.7199
1003.564	8.8443	52.2603	1416.3683	14185.2309
1003.584	8.8821	52.8411	1416.1298	14184.9236
1003.604	8.7876	51.9275	1415.8392	14184.5613
1003.625	8.8317	51.2694	1416.1466	14184.7971
1003.645	8.8884	52.4854	1415.6879	14184.2661
1003.665	8.8884	52.4722	1415.4341	14183.9361
1003.686	8.8317	51.7537	1415.9255	14184.3526
1003.706	8.9074	51.7671	1415.4307	14183.7831
1003.726	8.9483	52.0608	1414.9931	14183.2656
1003.746	8.8884	53.3507	1414.8232	14183.0124
1003.767	8.8790	51.2694	1415.3907	14183.4991
1003.787	8.8601	52.6306	1414.9655	14182.9939
1003.807	8.8633	51.7537	1414.6258	14182.5700
1003.827	8.8979	52.1008	1414.2026	14182.0583
1003.848	8.8821	52.6174	1414.7949	14182.5633
1003.868	8.8223	51.0121	1414.3324	14182.0143
1003.888	8.8758	51.1612	1413.6344	14181.2233
1003.909	8.9325	52.3663	1414.0268	14181.5212
1003.929	8.9011	51.9141	1413.6816	14181.0818
1003.949	8.8601	53.7395	1413.5682	14180.8717
1003.969	8.8758	52.6306	1413.5748	14180.7813
1003.990	8.8758	52.9198	1414.3197	14181.4334
1004.010	8.8821	51.8874	1414.0582	14181.0819
1004.030	8.9231	52.8804	1413.7933	14180.7243
1004.051	8.8821	51.4448	1414.3224	14181.1622
1004.071	8.9294	52.3796	1413.8980	14180.6474
1004.091	8.9672	52.3531	1413.6294	14180.2844
1004.111	8.9388	53.5196	1413.5529	14180.1118
1004.132	8.8664	52.5250	1414.3840	14180.8512
1004.152	8.9829	52.7754	1414.2033	14180.5826
1004.172	9.0207	51.4178	1413.8415	14180.1299
1004.193	8.9262	51.8874	1414.1926	14180.3902
1004.213	8.9546	51.5255	1413.7017	14179.8078
1004.233	8.9515	52.2735	1413.2808	14179.2904
1004.253	8.9892	51.1612	1412.8049	14178.7130
1004.274	9.0711	51.9942	1413.1429	14178.9489
1004.294	8.9672	53.1553	1412.9527	14178.6575
1004.314	8.9200	52.3928	1412.8309	14178.4329
1004.335	8.9641	51.3774	1413.2755	14178.7767
1004.355	9.0302	52.2204	1412.8267	14178.2271
1004.375	8.9672	53.2205	1412.6887	14177.9852
1004.395	8.9294	53.1683	1412.7095	14177.9014
1004.416	8.9074	54.0870	1413.7617	14178.8554
1004.436	8.9735	51.3504	1413.6114	14178.6121
1004.456	8.9735	52.3796	1413.1803	14178.0847
1004.476	8.9609	53.1944	1413.0599	14177.8651
1004.497	8.9515	52.3398	1413.8085	14178.5181
1004.517	8.9672	53.8040	1413.7746	14178.3929
1004.537	9.0176	51.5927	1413.6175	14178.1434
1004.558	8.9672	53.0900	1414.2110	14178.6471
1004.578	8.9262	51.7671	1413.9590	14178.3074
1004.598	8.8412	52.2470	1413.5706	14177.8277
1004.618	8.9735	52.8017	1413.3583	14177.5210
1004.639	8.8160	52.3398	1414.0348	14178.1057
1004.659	8.6459	52.5382	1413.7885	14177.7702
1004.679	8.4254	52.9067	1413.6392	14177.5295
1004.700	8.3435	53.8685	1414.5963	14178.3999
1004.720	8.1734	53.5196	1414.7587	14178.4821
1004.740	7.9624	51.8340	1414.5821	14178.2253
1004.760	7.8238	53.1944	1414.3539	14177.9147
1004.781	7.7576	52.4854	1415.1116	14178.5930
1004.801	7.8584	52.4854	1414.8672	14178.2723
1004.821	7.8742	53.2335	1414.7498	14178.0767
1004.842	7.8458	52.0342	1415.4309	14178.6828
1004.862	7.8426	52.1939	1415.0595	14178.2383
1004.882	7.8332	53.3507	1414.9108	14178.0136
1004.902	7.8804	51.9408	1414.7221	14177.7471
1004.923	7.7828	52.5382	1415.2663	14178.2157
1004.943	7.7954	52.5118	1415.0332	14177.9087
1004.963	7.8238	52.6964	1414.8291	14177.6284
1004.984	7.7922	52.8936	1415.5652	14178.2914
1005.004	7.8395	52.6042	1415.4025	14178.0589
1005.024	7.7513	52.3663	1415.1544	14177.7388
1005.044	7.7544	52.9591	1414.9682	14177.4783
1005.065	7.7481	53.1422	1415.7915	14178.2309
1005.085	7.7009	51.7403	1415.5240	14177.8960
1005.105	7.6253	52.2735	1415.1160	14177.4168
1005.125	7.6127	51.9942	1414.7551	14176.9805
1005.146	7.7576	53.4287	1415.4631	14177.6151
1005.166	7.7671	52.2470	1415.3311	14177.4130
1005.186	7.6977	52.3663	1415.0248	14177.0343
1005.207	7.7167	51.8874	1415.5261	14177.4644
1005.227	7.7009	52.9722	1415.2581	14177.1266
1005.247	7.7797	52.6042	1415.1122	14176.9086
1005.267	7.7576	52.9984	1414.9725	14176.6953
1005.288	7.7639	54.0742	1415.9647	14177.6188
1005.308	7.7355	52.3398	1415.9487	14177.5397
1005.328	7.8742	52.3796	1415.6522	14177.1785
1005.349	7.8993	51.8473	1416.1410	14177.6037
1005.369	7.8616	52.8279	1415.8348	14177.2350
1005.389	7.9151	51.6464	1415.4992	14176.8333
1005.410	7.9529	51.8072	1415.8554	14177.1237
1005.430	8.0253	52.9198	1415.5614	14176.7643
1005.450	8.0411	52.4590	1415.3789	14176.5138
1005.470	8.0096	52.2337	1415.0852	14176.1494
1005.491	8.0663	51.6732	1415.5254	14176.5200
1005.511	8.0978	52.7228	1415.1807	14176.1062
1005.531	8.0411	51.3909	1414.7934	14175.6458
1005.552	7.9844	52.8148	1415.2893	14176.0692
1005.572	7.9749	53.0246	1415.1865	14175.8964
1005.592	8.0316	52.4986	1415.0327	14175.6711
1005.613	8.0883	53.0115	1415.7524	14176.3226
1005.633	8.1923	50.9850	1415.3387	14175.8425
1005.653	8.3498	51.0800	1414.6102	14175.0413
1005.674	8.3750	50.9171	1414.7242	14175.0792
1005.694	8.3845	52.7228	1414.2642	14174.5412
1005.714	8.4632	51.8473	1413.9640	14174.1589
1005.735	8.5104	51.2964	1414.2855	14174.3984
1005.755	8.4884	51.6330	1413.7134	14173.7430
1005.775	8.5357	52.7228	1413.3846	14173.3259
1005.796	8.5167	51.7537	1413.9451	14173.7996
1005.816	8.5671	52.5250	1413.6007	14173.3697
1005.836	8.5640	51.9275	1413.2893	14172.9692
1005.856	8.5735	51.8340	1412.8674	14172.4542
1005.877	8.5671	52.3663	1413.3863	14172.8807
1005.897	8.6837	52.9198	1413.2157	14172.6197
1005.917	8.7278	53.0246	1413.1563	14172.4686
1005.938	8.7309	51.1342	1413.6644	14172.8878
1005.958	8.7498	51.5121	1413.0531	14172.1871
1005.978	8.7309	52.3663	1412.6535	14171.6925
1005.998	8.8664	52.9591	1412.4985	14171.4396
1006.019	8.7908	52.8017	1413.2935	14172.1402
1006.039	8.8570	52.3663	1413.1044	14171.8605
1006.059	8.8066	51.6061	1412.7198	14171.3820
1006.080	8.8727	52.0742	1413.1501	14171.7189
1006.100	8.9200	50.6991	1412.5663	14171.0408
1006.120	8.8664	51.6464	1411.9189	14170.2923
1006.140	8.8475	52.7622	1411.6213	14169.8884
1006.161	8.9105	52.1939	1412.2872	14170.4503
1006.181	8.9294	52.0075	1411.9507	14170.0117
1006.201	8.8633	53.2335	1411.7906	14169.7468
1006.222	8.8286	51.6330	1412.4388	14170.2932
1006.242	8.8506	52.0342	1412.0119	14169.7658
1006.262	8.9105	53.1030	1411.8338	14169.4840
1006.282	8.9105	52.6833	1411.7654	14169.3105
1006.303	8.9105	54.1383	1412.7540	14170.1994
1006.323	8.8538	52.4722	1412.8106	14170.1624
1006.343	8.8916	53.2205	1412.7146	14169.9725
1006.364	8.9483	52.3133	1413.4673	14170.6353
1006.384	8.9451	51.9542	1413.1270	14170.2075
1006.404	8.9042	50.9442	1412.5642	14169.5522
1006.424	8.9262	52.5646	1412.1095	14168.9993
1006.445	9.0145	52.2735	1412.7488	14169.5417
1006.465	8.9924	52.8148	1412.5534	14169.2520
1006.485	8.8790	53.1422	1412.5043	14169.1073
1006.506	8.9892	52.8279	1413.3356	14169.8475
1006.526	8.9703	52.2735	1413.1350	14169.5596
1006.546	8.9420	52.1008	1412.8166	14169.1509
1006.567	8.9168	52.3531	1413.3802	14169.6259
1006.587	8.9735	52.9722	1413.2162	14169.3755
1006.607	8.9987	52.3001	1413.0454	14169.1166
1006.627	8.9924	52.4457	1412.7896	14168.7703
1006.648	8.8853	52.6701	1413.4687	14169.3615
1006.668	8.9609	52.9591	1413.3539	14169.1621
1006.688	8.8947	51.1612	1412.9906	14168.7116
1006.708	8.9325	51.7135	1412.4256	14168.0542
1006.729	8.9546	51.4986	1412.7782	14168.3134
1006.749	8.9105	52.7228	1412.4388	14167.8808
1006.769	8.9262	53.3897	1412.4169	14167.7637
1006.790	8.9451	51.5524	1413.0705	14168.3258
1006.810	8.9798	52.1939	1412.6488	14167.8141
1006.830	8.9515	51.9408	1412.2967	14167.3677
1006.850	8.9137	52.6438	1412.0235	14166.9968
1006.871	8.9011	51.0800	1412.4701	14167.3468
1006.891	8.9609	52.4457	1412.0194	14166.7995
1006.911	8.9672	52.5250	1411.8136	14166.4936
1006.931	8.8884	51.3774	1411.4335	14166.0102
1006.952	8.8538	51.4313	1411.7283	14166.2014
1006.972	8.9074	52.7622	1411.3974	14165.7668
1006.992	8.8947	53.0507	1411.3389	14165.6025
1007.013	8.8601	53.1683	1412.2280	14166.3906
1007.033	8.8538	52.1274	1412.0735	14166.1394
1007.053	8.7939	53.7008	1412.0091	14165.9771
1007.073	8.8160	52.0342	1411.9300	14165.7996
1007.094	8.8192	52.3663	1412.4955	14166.2694
1007.114	8.7813	52.4986	1412.2662	14165.9466
1007.134	8.6931	50.8218	1411.7840	14165.3669
1007.155	8.7404	53.0769	1412.2641	14165.7495
1007.175	8.6616	53.5843	1412.3352	14165.7265
1007.195	8.5357	53.2596	1412.4358	14165.7340
1007.216	8.3026	52.7622	1413.2769	14166.4875
1007.236	8.2868	53.1553	1413.2122	14166.3397
1007.256	8.2584	53.5066	1413.2716	14166.3161
1007.276	8.1073	52.1008	1413.1557	14166.1168
1007.297	8.0253	52.9984	1413.8273	14166.7085
1007.317	8.0033	52.1407	1413.6269	14166.4308
1007.337	8.0411	52.3531	1413.3220	14166.0459
1007.357	8.0128	52.0209	1413.0012	14165.6415
1007.378	8.0002	52.8279	1413.6312	14166.1900
1007.398	8.0474	52.5382	1413.4708	14165.9507
1007.418	7.9624	51.4986	1413.0922	14165.4904
1007.439	7.8836	52.4854	1413.5708	14165.8878
1007.459	7.7734	53.1030	1413.4479	14165.6859
1007.479	7.6505	52.8148	1413.3812	14165.5392
1007.499	7.7072	52.4060	1413.1998	14165.2765
1007.520	7.7481	52.4590	1413.8302	14165.8283
1007.540	7.7387	51.3234	1413.4050	14165.3257
1007.560	7.6599	52.0209	1412.9125	14164.7508
1007.581	7.6914	53.0638	1413.5847	14165.3416
1007.601	7.6726	52.7491	1413.4989	14165.1778
1007.621	7.7481	52.5382	1413.3271	14164.9267
1007.641	7.6505	52.1008	1413.0500	14164.5679
1007.662	7.6410	51.4852	1413.4599	14164.8968
1007.682	7.6222	51.9809	1412.9869	14164.3427
1007.702	7.7040	53.4936	1412.8525	14164.1238
1007.723	7.7072	51.9942	1413.5955	14164.7859
1007.743	7.6473	53.2987	1413.4234	14164.5362
1007.763	7.6473	53.2596	1413.4630	14164.4976
1007.783	7.6789	52.1806	1413.3170	14164.2728
1007.804	7.7702	52.2470	1413.8699	14164.7493
1007.824	7.7607	51.5121	1413.4403	14164.2442
1007.844	7.7702	51.4178	1412.8788	14163.6016
1007.865	7.7765	52.6569	1413.3757	14164.0172
1007.885	7.8584	52.3266	1413.1551	14163.7170
1007.905	7.9214	51.8072	1412.7966	14163.2756
1007.925	7.8836	51.6732	1412.3343	14162.7259
1007.946	7.9434	52.5910	1412.8710	14163.1758
1007.966	8.0852	52.1141	1412.6106	14162.8302
1007.986	8.1010	52.6833	1412.3687	14162.5004
1008.006	8.1324	52.3796	1412.1738	14162.2153
1008.027	8.0379	53.4806	1412.9901	14162.9449
1008.047	8.0632	53.3637	1413.0825	14162.9559
1008.067	8.0757	53.8169	1413.2295	14163.0230
1008.088	8.0442	52.0475	1414.0334	14163.7523
1008.108	8.0632	52.8542	1413.7910	14163.4388
1008.128	8.1356	53.5196	1413.7955	14163.3708
1008.148	8.2773	52.3133	1413.7103	14163.2128
1008.169	8.2679	51.4178	1414.1372	14163.5689
1008.189	8.2773	52.8936	1413.7957	14163.1572
1008.209	8.3435	52.3928	1413.6201	14162.9085
1008.230	8.3026	51.5793	1414.0899	14163.3070
1008.250	8.4286	51.4717	1413.5403	14162.6858
1008.270	8.4065	51.7403	1413.0243	14162.0921
1008.290	8.4191	52.2072	1412.6365	14161.6217
1008.311	8.4286	52.5514	1413.2554	14162.1594
1008.331	8.5325	51.7269	1412.9195	14161.7440
1008.351	8.5294	52.3398	1412.5527	14161.2939
1008.372	8.5955	51.6330	1413.0361	14161.6946
1008.392	8.5388	52.0475	1412.6039	14161.1803
1008.412	8.6239	52.5646	1412.3314	14160.8217
1008.432	8.6176	53.1161	1412.2394	14160.6416
1008.453	8.5388	52.6438	1413.0374	14161.3557
1008.473	8.6049	51.4852	1412.6795	14160.9164
1008.493	8.6648	51.2559	1412.0962	14160.2465
1008.514	8.7215	52.5778	1412.5610	14160.6242
1008.534	8.7026	51.5658	1412.2115	14160.1883
1008.554	8.7089	52.9591	1411.9295	14159.8165
1008.574	8.6711	52.1806	1411.7528	14159.5475
1008.595	8.8255	53.4547	1412.5352	14160.2412
1008.615	8.7341	52.8542	1412.5446	14160.1664
1008.635	8.7467	53.6620	1412.5883	14160.1263
1008.656	8.7467	52.2603	1413.4102	14160.8694
1008.676	8.8129	51.8874	1413.0507	14160.4339
1008.696	8.7971	52.9591	1412.8115	14160.1153
1008.716	8.7971	53.2335	1412.7982	14160.0213
1008.737	8.7656	52.5382	1413.5913	14160.7382
1008.757	8.7688	52.8411	1413.4336	14160.5080
1008.777	8.8633	51.9408	1413.1789	14160.1786
1008.797	8.7751	53.7912	1413.0847	14160.0078
1008.818	8.7845	52.7754	1414.0124	14160.8638
1008.838	8.7435	51.8741	1413.7286	14160.5118
1008.858	8.7971	50.8490	1413.1292	14159.8395
1008.879	8.8633	53.3377	1413.6425	14160.2794
1008.899	8.7971	53.6749	1413.7547	14160.3218
1008.919	8.8034	53.2205	1413.8460	14160.3446
1008.939	8.7971	52.5910	1413.7567	14160.1869
1008.960	8.8286	51.9275	1414.3198	14160.6845
1008.980	8.7971	52.4193	1413.9820	14160.2823
1009.000	8.7372	51.6464	1413.6018	14159.8339
1009.021	8.8286	51.0528	1413.8506	14160.0137
1009.041	8.7688	51.7938	1413.2701	14159.3625
1009.061	8.8255	51.6464	1412.7952	14158.8111
1009.081	8.7845	51.3909	1412.2595	14158.1932
1009.102	8.7845	51.5658	1412.5698	14158.4201
1009.122	8.8223	52.6174	1412.2267	14157.9935
1009.142	8.8380	52.3796	1412.0227	14157.7031
1009.163	8.7813	51.9809	1412.5801	14158.1761
1009.183	8.7435	52.5778	1412.2991	14157.8124
1009.204	8.7845	52.2470	1412.9337	14158.3665
1009.224	8.7813	52.6306	1412.7011	14158.0557
1009.244	8.7719	51.8741	1412.4096	14157.6832
1009.264	8.7435	52.4986	1412.0999	14157.2891
1009.285	8.8349	51.0257	1412.5109	14157.6164
1009.305	8.8255	53.0377	1412.1487	14157.1709
1009.325	8.7372	52.5514	1412.0437	14156.9801
1009.346	8.8380	52.7096	1412.7574	14157.6116
1009.366	8.8538	51.7804	1412.4628	14157.2372
1009.386	8.8349	50.4940	1411.8049	14156.4942
1009.406	8.8412	53.4806	1411.4369	14156.0353
1009.427	8.7845	51.3234	1412.0787	14156.5880
1009.447	8.8255	53.2335	1411.8036	14156.2260
1009.467	8.8443	52.7359	1411.7660	14156.0998
1009.488	8.7751	53.5325	1412.6583	14156.9085
1009.508	8.7278	52.0209	1412.5411	14156.7121
1009.528	8.7341	51.9275	1412.1595	14156.2486
1009.548	8.7404	53.5455	1412.0351	14156.0396
1009.569	8.7089	52.9591	1412.9652	14156.8897
1009.589	8.5955	52.5646	1412.8392	14156.6884
1009.609	8.5325	52.8673	1412.6996	14156.4720
1009.629	8.4978	52.8673	1412.6119	14156.3063
1009.650	8.5104	53.5714	1413.5233	14157.1446
1009.670	8.4380	53.0115	1413.5657	14157.1193
1009.690	8.3435	52.8148	1413.4824	14156.9681
1009.711	8.3183	52.8411	1414.2468	14157.6686
1009.731	8.3309	52.1008	1414.0084	14157.3694
1009.751	8.2900	52.4457	1413.7075	14157.0047
1009.771	8.2364	51.2694	1413.2727	14156.5020
1009.792	8.2931	51.2694	1413.4976	14156.6579
1009.812	8.3750	52.9067	1413.1418	14156.2324
1009.832	8.4128	52.4986	1412.9940	14156.0122
1009.853	8.4033	52.4457	1413.6407	14156.5894
1009.873	8.3435	52.7359	1413.4497	14156.3315
1009.893	8.3687	53.1814	1413.3828	14156.1964
1009.913	8.2900	52.4854	1413.2753	14156.0198
1009.934	8.1923	53.4806	1414.0962	14156.7757
1009.954	8.1639	52.6569	1414.0578	14156.6767
1009.974	7.9277	52.7096	1413.8921	14156.4495
1009.995	7.8899	53.3247	1414.7172	14157.2168
1010.015	7.7765	53.0900	1414.7169	14157.1635
1010.035	7.6662	52.9460	1414.6539	14157.0471
1010.055	7.7009	52.0075	1414.4123	14156.7506
1010.076	7.6820	51.0393	1414.7114	14156.9951
1010.096	7.7513	53.1553	1414.3435	14156.5723
1010.116	7.7481	52.4193	1414.2087	14156.3798
1010.137	7.6914	53.4157	1414.9952	14157.1123
1010.157	7.6568	52.5118	1414.9107	14156.9780
1010.177	7.6316	52.6042	1414.6929	14156.7086
1010.197	7.7167	52.9198	1414.5454	14156.5076
1010.218	7.6631	53.1553	1415.3694	14157.2820
1010.238	7.5717	52.5382	1415.2415	14157.1084
1010.258	7.5844	53.0115	1415.0914	14156.9111
1010.278	7.6662	52.8804	1414.9998	14156.7711
1010.299	7.6158	53.1161	1415.8045	14157.5314
1010.319	7.6285	53.1030	1415.7582	14157.4451
1010.339	7.5623	51.9408	1415.5179	14157.1632
1010.360	7.6662	52.7885	1416.0957	14157.7014
1010.380	7.6568	52.7754	1415.9373	14157.5057
1010.400	7.6946	51.2289	1415.5225	14157.0505
1010.421	7.7040	51.7537	1415.7965	14157.2834
1010.441	7.7639	50.5898	1415.1085	14156.5518
1010.461	7.8238	53.2205	1414.6719	14156.0656
1010.481	7.8616	52.2735	1414.5197	14155.8603
1010.502	7.8048	52.6438	1415.1427	14156.4330
1010.522	7.8899	52.6701	1414.9548	14156.1973
1010.542	7.9245	51.2829	1414.5438	14155.7352
1010.563	8.0096	52.1939	1414.9160	14156.0562
1010.583	8.0316	52.6438	1414.6520	14155.7416
1010.603	8.0694	51.7001	1414.3095	14155.3452
1010.623	8.0569	51.3234	1413.7526	14154.7294
1010.644	8.0947	53.1814	1414.3135	14155.2314
1010.664	8.0442	52.8673	1414.2576	14155.1195
1010.684	7.9970	52.8936	1414.1547	14154.9599
1010.704	8.0632	52.1274	1413.9306	14154.6773
1010.725	8.1356	51.5390	1414.3434	14155.0327
1010.745	8.1734	52.7228	1413.9912	14154.6235
1010.765	8.2206	52.6306	1413.8242	14154.3966
1010.786	8.2679	51.6464	1414.3445	14154.8592
1010.806	8.3088	52.3001	1413.9400	14154.3977
1010.826	8.4600	52.9329	1413.7537	14154.1511
1010.846	8.4096	52.4193	1413.5895	14153.9246
1010.867	8.4569	52.3796	1414.2035	14154.4791
1010.887	8.5325	52.8279	1414.0097	14154.2281
1010.907	8.6239	51.5524	1413.6812	14153.8396
1010.927	8.6806	52.5118	1413.3046	14153.3990
1010.948	8.6396	52.2072	1413.9083	14153.9402
1010.968	8.7404	51.7135	1413.5050	14153.4755
1010.988	8.7813	53.3767	1413.3004	14153.2063
1011.009	8.9294	51.6330	1413.9548	14153.7985
1011.029	8.9294	52.5910	1413.6011	14153.3846
1011.049	8.9074	51.6732	1413.2586	14152.9778
1011.069	8.9294	51.6464	1412.7639	14152.4143
1011.090	8.9609	52.0342	1413.1938	14152.7751
1011.110	8.9074	51.5121	1412.7374	14152.2495
1011.130	8.9042	51.6598	1412.2247	14151.6623
1011.151	8.9262	51.7938	1412.6218	14151.9843
1011.171	9.0082	51.3234	1412.1016	14151.3883
1011.191	9.0145	51.9942	1411.6210	14150.8265
1011.212	8.9735	50.9986	1411.9455	14151.0689
1011.232	8.9672	51.2829	1411.2952	14150.3349
1011.252	8.9641	52.4986	1410.9015	14149.8516
1011.272	9.0680	51.3099	1410.5172	14149.3734
1011.293	9.0082	52.5910	1411.0135	14149.7765
1011.313	8.9609	52.1407	1410.7807	14149.4522
1011.333	9.0019	52.6569	1410.5617	14149.1393
1011.353	8.9641	52.0475	1410.3300	14148.8112
1011.374	8.9011	52.3398	1410.9132	14149.3001
1011.394	8.8821	52.4722	1410.6950	14148.9897
1011.414	8.8538	53.2987	1410.6382	14148.8395
1011.435	8.9042	51.6867	1411.3216	14149.4329
1011.455	8.8475	52.5910	1411.0097	14149.0334
1011.475	8.8727	51.3774	1410.6505	14148.5829
1011.495	8.8129	52.0742	1410.2102	14148.0468
1011.516	8.8097	52.4325	1410.8156	14148.5576
1011.536	8.8758	52.4457	1410.6096	14148.2592
1011.556	8.7971	52.7096	1410.4520	14148.0073
1011.577	8.7845	52.8673	1411.2405	14148.7053
1011.597	8.7530	52.4722	1411.1055	14148.4835
1011.617	8.8097	52.7491	1410.9527	14148.2424
1011.637	8.8727	53.4287	1410.9601	14148.1608
1011.658	8.7467	53.7137	1412.0146	14149.1324
1011.678	8.7656	52.0742	1411.9442	14148.9848
1011.698	8.7561	52.8148	1411.7258	14148.6876
1011.718	8.8380	50.5762	1411.2621	14148.1414
1011.739	8.8506	51.0393	1411.3515	14148.1463
1011.759	8.7593	52.6174	1410.9365	14147.6450
1011.779	8.8475	52.7622	1410.8119	14147.4313
1011.800	8.8601	51.4448	1411.3577	14147.8903
1011.820	8.7876	53.0115	1411.0750	14147.5225
1011.840	8.8034	52.5514	1410.9791	14147.3395
1011.861	8.7782	53.3247	1411.8131	14148.0906
1011.881	8.7813	52.7491	1411.7926	14147.9919
1011.901	8.8758	52.7491	1411.6770	14147.7975
1011.921	8.8097	52.8017	1411.5715	14147.6121
1011.942	8.7688	52.6042	1412.3163	14148.2806
1011.962	8.7278	52.9853	1412.2093	14148.1010
1011.982	8.8601	51.7671	1411.9650	14147.7823
1012.002	8.7908	52.1540	1411.5861	14147.3254
1012.023	8.7782	52.1407	1412.1374	14147.8000
1012.043	8.7341	52.3398	1411.8490	14147.4363
1012.063	8.7971	53.4027	1411.7732	14147.2833
1012.084	8.8443	53.3247	1412.7453	14148.1834
1012.104	8.7813	53.1030	1412.7718	14148.1435
1012.124	8.7876	52.7096	1412.6960	14148.0013
1012.144	8.7498	51.4044	1412.3399	14147.5763
1012.165	8.7530	53.0115	1412.9029	14148.0717
1012.185	8.7498	52.9198	1412.8452	14147.9494
1012.205	8.6994	53.0377	1412.7926	14147.8315
1012.226	8.6459	52.7491	1413.5883	14148.5664
1012.246	8.6994	52.5118	1413.4110	14148.3317
1012.266	8.5798	51.6732	1413.0578	14147.9181
1012.286	8.4443	53.2205	1412.8263	14147.6232
1012.307	8.2963	53.3637	1413.7603	14148.4977
1012.327	8.1608	53.5714	1413.8582	14148.5420
1012.347	8.1451	52.5382	1413.8181	14148.4488
1012.367	8.0159	52.4854	1413.5986	14148.1748
1012.388	7.8710	51.7804	1414.1198	14148.6432
1012.408	7.8867	53.5714	1413.9509	14148.4236
1012.428	7.8616	53.4157	1414.0550	14148.4766
1012.449	7.8836	52.0475	1414.7787	14149.1541
1012.469	7.7639	51.8607	1414.3625	14148.6934
1012.489	7.7293	51.4582	1413.8539	14148.1351
1012.510	7.7513	51.9408	1414.2212	14148.4520
1012.530	7.7985	51.7537	1413.7766	14147.9566
1012.550	7.7230	52.6042	1413.4473	14147.5723
1012.571	7.7481	53.1161	1414.2234	14148.2959
1012.591	7.8017	52.3928	1414.0792	14148.1029
1012.611	7.6977	52.7622	1413.8783	14147.8512
1012.632	7.6852	51.7001	1414.4301	14148.3543
1012.652	7.5781	52.7359	1414.1057	14147.9826
1012.672	7.6883	50.8082	1413.6376	14147.4627
1012.693	7.5686	52.9067	1414.0625	14147.8357
1012.713	7.5371	52.9722	1413.9816	14147.7048
1012.733	7.5907	53.9200	1414.0696	14147.7430
1012.754	7.6222	52.6964	1414.9937	14148.6231
1012.774	7.6095	52.0875	1414.7198	14148.3089
1012.794	7.5277	51.2018	1414.2019	14147.7462
1012.814	7.6095	52.4325	1413.7475	14147.2416
1012.835	7.6410	51.3639	1414.1852	14147.6291
1012.855	7.5781	51.9141	1413.6720	14147.0654
1012.875	7.5686	53.3897	1413.5008	14146.8398
1012.896	7.5844	53.1292	1414.4151	14147.7039
1012.916	7.7230	52.7622	1414.3319	14147.5753
1012.936	7.7072	53.1161	1414.2475	14147.4448
1012.957	7.7922	52.5910	1415.0113	14148.1662
1012.977	7.8080	52.7228	1414.8250	14147.9408
1012.997	7.9120	52.6042	1414.6432	14147.7180
1013.017	8.0128	51.9542	1414.3363	14147.3674
1013.038	8.0253	51.4313	1414.6952	14147.6829
1013.058	8.0159	53.0377	1414.3729	14147.3174
1013.078	8.0600	51.9141	1414.1346	14147.0328
1013.098	8.0663	52.8279	1413.8646	14146.7137
1013.119	8.0159	53.1944	1414.6880	14147.4912
1013.139	8.0253	52.4986	1414.5685	14147.3298
1013.159	8.0474	52.3663	1414.3134	14147.0308
1013.180	8.1356	50.6445	1414.6074	14147.2812
1013.200	8.2427	51.3774	1413.8809	14146.5086
1013.220	8.2900	51.7001	1413.3383	14145.9129
1013.240	8.4128	52.2072	1412.9399	14145.4561
1013.261	8.4663	52.7885	1413.5963	14146.0556
1013.281	8.5041	52.0075	1413.3419	14145.7466
1013.301	8.5325	52.9722	1413.1211	14145.4687
1013.322	8.5608	52.3928	1413.8394	14146.1328
1013.342	8.5955	52.9460	1413.6719	14145.9141
1013.362	8.6680	52.7096	1413.5589	14145.7486
1013.382	8.6459	53.1422	1413.4798	14145.6159
1013.403	8.6963	52.4854	1414.2394	14146.3257
1013.423	8.7498	51.4852	1413.8402	14145.8789
1013.443	8.7971	52.7096	1413.4832	14145.4701
1013.464	8.8947	52.7491	1414.2133	14146.1505
1013.484	8.8916	53.1161	1414.1283	14146.0195
1013.504	8.8160	51.9675	1413.9148	14145.7585
1013.524	8.9011	52.9722	1413.6803	14145.4739
1013.545	8.9325	51.9275	1414.3107	14146.0566
1013.565	8.9388	51.5927	1413.8361	14145.5352
1013.585	8.9074	52.8804	1413.5252	14145.1731
1013.606	8.8916	52.6438	1414.2662	14145.8654
1013.626	8.9956	52.5382	1414.0673	14145.6210
1013.646	8.8884	53.0115	1413.9319	14145.4381
1013.666	8.8853	53.6749	1413.9864	14145.4448
1013.687	8.8947	52.5382	1414.8414	14146.2573
1013.707	8.8916	52.5910	1414.6266	14146.0036
1013.727	8.9200	51.2018	1414.1932	14145.5276
1013.748	8.8821	51.8473	1414.4954	14145.7866
1013.768	8.8223	53.6102	1414.3394	14145.5882
1013.788	8.8853	51.8206	1414.1808	14145.3856
1013.808	8.8884	53.1553	1413.9489	14145.1074
1013.829	8.8821	52.4986	1414.7071	14145.8225
1013.849	8.8790	53.6232	1414.6584	14145.7347
1013.869	8.8758	52.1141	1414.5467	14145.5829
1013.890	8.8664	53.7524	1415.3344	14146.3345
1013.910	8.8443	52.8804	1415.3625	14146.3312
1013.930	8.8160	51.5255	1415.0215	14145.9570
1013.950	8.7656	52.2868	1414.5864	14145.4843
1013.971	8.8223	52.0075	1415.1002	14145.9611
1013.991	8.8097	53.7395	1414.9845	14145.8107
1014.011	8.7593	51.6867	1414.8172	14145.6070
1014.032	8.7751	51.2154	1415.0860	14145.8402
1014.052	8.7089	51.3909	1414.4503	14145.1668
1014.072	8.7498	53.2205	1414.1546	14144.8282
1014.092	8.7309	51.7804	1413.9272	14144.5549
1014.113	8.7247	52.5646	1414.4581	14145.0418
1014.133	8.6648	52.5646	1414.2481	14144.7896
1014.153	8.6900	53.3377	1414.1688	14144.6665
1014.173	8.7498	52.1274	1414.0181	14144.4708
1014.194	8.7121	51.3909	1414.4041	14144.8131
1014.214	8.6806	51.8206	1413.8771	14144.2418
1014.234	8.6743	51.4986	1413.3746	14143.6892
1014.255	8.7751	52.6833	1413.8840	14144.1486
1014.275	8.7561	52.1939	1413.6395	14143.8556
1014.295	8.7057	52.6701	1413.3958	14143.5607
1014.316	8.6616	51.9542	1413.9819	14144.0976
1014.336	8.7215	52.3266	1413.6373	14143.7053
1014.356	8.7341	51.8473	1413.2794	14143.2957
1014.376	8.7561	53.2857	1413.0847	14143.0464
1014.397	8.6743	51.1206	1413.6368	14143.5458
1014.417	8.7057	51.8206	1413.0747	14142.9311
1014.437	8.7309	52.5646	1412.7587	14142.5577
1014.458	8.7278	51.4717	1413.2505	14142.9930
1014.478	8.6963	52.6833	1412.8943	14142.5811
1014.498	8.7057	52.6438	1412.7366	14142.3650
1014.518	8.6743	52.6701	1412.5787	14142.1470
1014.539	8.6837	51.8340	1413.1541	14142.6646
1014.559	8.6459	52.7096	1412.8634	14142.3179
1014.579	8.5955	52.5250	1412.6908	14142.0867
1014.599	8.5357	52.6042	1412.5029	14141.8383
1014.620	8.5640	52.1540	1413.1234	14142.4008
1014.640	8.4286	53.3377	1412.9901	14142.2123
1014.660	8.2679	52.9984	1412.9984	14142.1647
1014.681	8.1734	52.6042	1413.7596	14142.8745
1014.701	8.0978	54.0229	1413.8064	14142.8745
1014.721	7.9875	52.7359	1413.8744	14142.8965
1014.741	7.9308	52.6438	1413.7132	14142.6888
1014.762	7.8616	53.2987	1414.5246	14143.4573
1014.782	7.8238	52.8148	1414.4768	14143.3711
1014.802	7.9025	51.5121	1414.1337	14142.9874
1014.822	7.8867	51.8340	1413.6324	14142.4408
1014.843	7.8489	51.9809	1414.0748	14142.8375
1014.863	7.8175	53.8556	1413.9867	14142.7060
1014.883	7.8647	53.1944	1414.1008	14142.7767
1014.904	7.8363	52.7622	1414.9098	14143.5476
1014.924	7.8175	52.1008	1414.6501	14143.2530
1014.944	7.8175	52.1141	1414.2863	14142.8507
1014.964	7.8206	53.4157	1414.1448	14142.6681
1014.985	7.8175	52.1407	1414.8836	14143.3691
1015.005	7.8175	51.9675	1414.4992	14142.9490
1015.025	7.7418	51.1883	1413.9619	14142.3708
1015.046	7.7859	53.1814	1414.4966	14142.8647
1015.066	7.7135	52.2603	1414.3379	14142.6673
1015.086	7.7639	53.9329	1414.3056	14142.5953
1015.106	7.6379	52.1008	1414.2474	14142.4968
1015.127	7.6473	52.9722	1414.9008	14143.1136
1015.147	7.7481	52.8279	1414.7965	14142.9756
1015.167	7.7230	52.9067	1414.6825	14142.8268
1015.188	7.7293	53.4547	1415.5546	14143.6685
1015.208	7.7324	52.2603	1415.4280	14143.5156
1015.228	7.7324	51.5121	1414.9811	14143.0393
1015.248	7.8426	51.2964	1414.3803	14142.4032
1015.269	7.7985	51.9408	1414.7128	14142.6990
1015.289	7.8332	51.6330	1414.2421	14142.1907
1015.309	7.8363	51.4986	1413.7039	14141.6094
1015.329	7.8521	51.9141	1413.2191	14141.0756
1015.350	7.9245	51.4852	1413.5943	14141.4014
1015.370	7.9214	52.1806	1413.1528	14140.9101
1015.390	7.9529	51.8874	1412.7833	14140.4863
1015.411	7.9687	51.8607	1413.2247	14140.8739
1015.431	7.9938	51.9542	1412.8124	14140.4080
1015.451	8.0537	51.8340	1412.4009	14139.9383
1015.471	8.0253	52.7622	1412.1283	14139.6038
1015.492	8.0191	52.3001	1412.8064	14140.2223
1015.512	8.0348	52.4060	1412.5470	14139.9057
1015.532	8.0726	52.4325	1412.3127	14139.6116
1015.553	8.0033	52.3133	1412.9335	14140.1747
1015.573	7.9907	52.2735	1412.6527	14139.8383
1015.593	7.9655	53.3507	1412.5472	14139.6751
1015.613	8.1671	52.5778	1412.4935	14139.5628
1015.634	8.2647	51.9141	1413.0679	14140.0816
1015.654	8.3498	52.9591	1412.8329	14139.7931
1015.674	8.3435	52.3398	1412.6713	14139.5758
1015.695	8.4254	52.4854	1413.3014	14140.1528
1015.715	8.5073	52.4060	1413.0664	14139.8672
1015.735	8.5608	52.4590	1412.8301	14139.5775
1015.755	8.5640	52.6174	1412.6317	14139.3234
1015.776	8.5955	52.7096	1413.3495	14139.9886
1015.796	8.6616	52.0209	1413.0873	14139.6763
1015.816	8.6868	51.5255	1412.6323	14139.1673
1015.836	8.7089	52.9067	1412.3297	14138.8064
1015.857	8.6931	51.4044	1412.8746	14139.2945
1015.877	8.7247	52.1407	1412.4220	14138.7857
1015.897	8.7404	52.9329	1412.2283	14138.5321
1015.918	8.8349	53.2987	1413.1085	14139.3564
1015.938	8.7876	51.5927	1412.8759	14139.0718
1015.958	8.7939	51.8473	1412.4059	14138.5458
1015.978	8.8696	52.1673	1412.0370	14138.1161
1015.999	8.8570	51.8340	1412.5317	14138.5509
1016.019	8.8790	52.4325	1412.2029	14138.1632
1016.039	8.8443	52.3663	1411.9663	14137.8647
1016.059	8.8696	52.4986	1411.7437	14137.5775
1016.080	8.8664	53.0377	1412.5090	14138.2814
1016.100	8.9074	53.2205	1412.5104	14138.2258
1016.120	8.8947	52.5910	1412.4377	14138.0958
1016.141	8.8884	52.5250	1413.1213	14138.7256
1016.161	8.9011	52.0075	1412.8292	14138.3820
1016.181	8.9609	53.1030	1412.6365	14138.1351
1016.201	8.8727	52.8148	1412.5799	14138.0230
1016.222	8.8696	52.9984	1413.3829	14138.7748
1016.242	8.9451	51.9008	1413.1482	14138.4922
1016.263	8.8758	51.4852	1413.5221	14138.8189
1016.283	8.9105	52.4854	1413.1319	14138.3815
1016.304	8.9074	53.3637	1413.9343	14139.1392
1016.324	8.8758	53.0900	1413.9502	14139.1150
1016.344	8.9137	52.5250	1413.8270	14138.9512
1016.364	8.8790	53.3247	1413.7442	14138.8267
1016.385	8.8633	52.5250	1414.5391	14139.5839
1016.405	8.8853	52.2470	1414.2689	14139.2791
1016.425	8.9137	52.7885	1414.0458	14139.0186
1016.446	8.8601	52.4193	1414.7252	14139.6632
1016.466	8.9042	52.9067	1414.5445	14139.4506
1016.486	8.8947	52.1274	1414.3177	14139.1896
1016.506	8.9515	52.9198	1414.0959	14138.9311
1016.527	8.9325	51.8741	1414.7027	14139.5035
1016.547	8.8696	52.4854	1414.3622	14139.1301
1016.567	8.9262	52.2337	1414.0855	14138.8170
1016.587	8.9105	52.9722	1413.8929	14138.5855
1016.608	8.9137	51.6196	1414.4671	14139.1230
1016.628	8.8506	51.1883	1413.8725	14138.4916
1016.648	8.9672	51.0393	1413.1893	14137.7643
1016.669	8.9672	52.6964	1413.6234	14138.1531
1016.689	8.9231	52.3398	1413.4085	14137.8941
1016.709	8.8601	52.2072	1413.1152	14137.5540
1016.729	8.9262	52.6438	1412.8759	14137.2649
1016.750	9.0113	51.6330	1413.4080	14137.7489
1016.770	8.9798	50.5214	1412.7184	14137.0104
1016.790	8.9766	52.1673	1412.1260	14136.3618
1016.811	8.9578	51.6061	1412.5799	14136.7590
1016.831	8.9137	51.0800	1411.9888	14136.1103
1016.852	8.8979	52.2204	1412.3622	14136.4250
1016.872	8.9388	52.0342	1412.0335	14136.0380
1016.892	8.9388	52.6833	1411.7856	14135.7286
1016.913	8.8443	51.5658	1412.3266	14136.2097
1016.933	8.9231	51.3774	1411.7812	14135.6046
1016.953	8.9105	52.4986	1411.3971	14135.1555
1016.974	8.8790	52.4590	1412.0661	14135.7613
1016.994	8.8633	52.1008	1411.7916	14135.4259
1017.014	8.9074	52.5250	1411.5316	14135.1020
1017.035	8.8947	52.1274	1412.1458	14135.6544
1017.055	8.8002	53.0507	1411.9728	14135.4222
1017.076	8.7152	52.4590	1412.7307	14136.1242
1017.096	8.7530	52.8804	1412.5771	14135.9182
1017.116	8.6963	53.5455	1412.6054	14135.8935
1017.137	8.6868	54.1896	1413.7423	14136.9841
1017.157	8.6616	52.6438	1413.8235	14137.0259
1017.177	8.6018	52.9329	1413.6956	14136.8583
1017.198	8.5640	52.8542	1414.4801	14137.6070
1017.218	8.4317	52.1540	1414.2498	14137.3440
1017.238	8.3687	52.7622	1414.0072	14137.0661
1017.259	8.2963	52.1939	1414.6433	14137.6692
1017.279	8.1451	53.4547	1414.5170	14137.5128
1017.300	8.0820	52.9722	1415.4026	14138.3725
1017.320	8.1010	52.8017	1415.2876	14138.2361
1017.340	7.9875	52.1673	1415.0407	14137.9658
1017.361	7.9466	52.4325	1415.6020	14138.5055
1017.381	7.9214	51.4852	1415.1771	14138.0597
1017.401	7.8332	53.0507	1414.8599	14137.7175
1017.422	7.8048	53.0638	1415.6868	14138.5224
1017.442	7.8080	52.5910	1415.5486	14138.3660
1017.463	7.8300	52.5910	1416.2048	14139.0070
1017.483	7.7450	52.4590	1415.9598	14138.7492
1017.503	7.9120	52.4590	1415.6961	14138.4697
1017.524	7.8647	51.0800	1416.0647	14138.8232
1017.544	7.8332	51.2154	1415.3653	14138.1068
1017.565	7.8206	51.6598	1415.6226	14138.3447
1017.585	7.8552	52.2204	1415.1912	14137.8929
1017.605	7.8269	52.4325	1414.8932	14137.5704
1017.626	7.7828	52.8279	1415.5712	14138.2261
1017.646	7.7859	51.4582	1415.2077	14137.8421
1017.666	7.7450	52.3001	1414.7613	14137.3706
1017.687	7.6662	52.1540	1415.3008	14137.8855
1017.707	7.6158	51.6732	1414.8646	14137.4255
1017.727	7.5497	52.2735	1414.4537	14136.9859
1017.748	7.5340	52.2470	1415.0085	14137.5130
1017.768	7.4520	51.9008	1414.6291	14137.1068
1017.788	7.4993	51.8473	1414.1883	14136.6346
1017.809	7.3922	51.5793	1414.5562	14136.9707
1017.829	7.3607	53.2335	1414.2926	14136.6760
1017.850	7.4520	52.6042	1415.0785	14137.4338
1017.870	7.4458	51.8741	1414.7530	14137.0827
1017.890	7.4583	51.8072	1414.2995	14136.5994
1017.911	7.3733	52.7359	1414.8602	14137.1309
1017.931	7.5528	51.8741	1414.5592	14136.8022
1017.951	7.5560	51.5390	1414.0637	14136.2745
1017.972	7.4899	52.4590	1414.5325	14136.7110
1017.992	7.5654	52.5514	1414.3019	14136.4495
1018.012	7.6599	52.5118	1414.0830	14136.1972
1018.033	7.7009	52.3928	1414.7092	14136.7924
1018.053	7.7576	51.1612	1414.2352	14136.2882
1018.074	7.7765	52.1141	1414.5762	14136.5983
1018.094	7.8489	52.5250	1414.2836	14136.2751
1018.114	7.8930	52.2603	1414.0188	14135.9767
1018.135	7.9749	51.6330	1414.4700	14136.3953
1018.155	8.1230	52.0342	1414.0177	14135.9105
1018.175	8.1167	52.6174	1413.7341	14135.5902
1018.195	8.1136	52.6174	1413.5507	14135.3675
1018.216	8.1010	53.3377	1414.3663	14136.1475
1018.236	8.1639	52.3398	1414.2483	14135.9978
1018.256	8.1860	52.0742	1413.9224	14135.6379
1018.277	8.2773	51.9942	1414.4053	14136.0875
1018.297	8.2931	51.8473	1413.9827	14135.6321
1018.317	8.4600	52.8017	1413.6991	14135.3118
1018.338	8.4317	52.2470	1414.3552	14135.9333
1018.358	8.5231	51.9141	1413.9862	14135.5313
1018.378	8.5167	51.3909	1413.4799	14134.9872
1018.398	8.6585	52.6174	1413.0965	14134.5610
1018.419	8.6900	52.3001	1413.7373	14135.1605
1018.439	8.6648	52.0075	1413.4003	14134.7839
1018.459	8.7026	52.6833	1413.1309	14134.4716
1018.480	8.7026	52.5250	1413.8219	14135.1221
1018.500	8.7813	51.7671	1413.4812	14134.7429
1018.520	8.7719	51.4313	1412.9636	14134.1821
1018.541	8.7782	51.8473	1413.3211	14134.4954
1018.561	8.9262	52.1274	1412.9341	14134.0642
1018.581	8.9168	51.2559	1412.4539	14133.5350
1018.601	8.8821	51.6196	1411.8957	14132.9219
1018.622	8.9231	51.5793	1412.2526	14133.2229
1018.642	8.9200	51.2424	1411.6880	14132.6013
1018.662	8.9892	51.5390	1411.1238	14131.9736
1018.683	8.9672	52.9067	1411.7072	14132.4939
1018.703	8.9483	52.2337	1411.5334	14132.2593
1018.723	8.9042	53.5066	1411.4611	14132.1250
1018.744	8.9483	53.0115	1412.4007	14133.0075
1018.764	8.9641	52.3531	1412.2554	14132.8096
1018.784	8.9388	50.6582	1411.7222	14132.2201
1018.805	8.9924	52.1939	1412.0209	14132.4613
1018.825	9.0270	51.0935	1411.5363	14131.9181
1018.845	9.0082	51.5390	1410.9493	14131.2666
1018.865	8.9956	51.7804	1410.4834	14130.7303
1018.886	9.0050	53.1030	1411.1509	14131.3286
1018.906	9.0964	51.2694	1410.8569	14130.9676
1018.926	9.0050	52.0875	1410.3984	14130.4379
1018.947	9.0176	52.4457	1411.0060	14130.9754
1018.967	8.9703	51.9275	1410.7140	14130.6150
1018.987	9.0113	52.2204	1410.3882	14130.2175
1019.007	9.0460	52.9591	1410.2374	14129.9923
1019.028	9.0333	52.7096	1411.0446	14130.7290
1019.048	9.0396	53.5455	1411.0637	14130.6823
1019.068	9.0523	52.6306	1411.0695	14130.6225
1019.089	9.0743	52.5778	1411.7862	14131.2779
1019.109	9.0837	53.0638	1411.6945	14131.1283
1019.129	9.0207	52.3001	1411.5579	14130.9327
1019.149	9.0396	51.9141	1411.2325	14130.5459
1019.170	9.0869	50.9714	1411.5433	14130.7951
1019.190	9.0523	53.0377	1411.1842	14130.3742
1019.210	8.9609	51.9542	1410.9923	14130.1176
1019.231	8.9546	52.4986	1411.5786	14130.6414
1019.251	9.0617	53.2596	1411.5088	14130.5121
1019.271	8.9703	51.4044	1411.2586	14130.2007
1019.292	8.9924	52.6438	1411.7711	14130.6536
1019.312	8.9735	52.9198	1411.6666	14130.4918
1019.332	9.0711	52.8542	1411.5983	14130.3654
1019.352	8.9829	52.6306	1411.4829	14130.1908
1019.373	8.9987	52.9329	1412.2562	14130.9088
1019.393	8.9483	52.2470	1412.0821	14130.6828
1019.413	9.0270	53.1292	1411.9427	14130.4898
1019.434	8.8979	51.0121	1412.4630	14130.9587
1019.454	8.9231	51.4448	1411.8353	14130.2791
1019.474	8.8696	51.8473	1411.3538	14129.7395
1019.495	9.0207	52.7491	1411.9605	14130.2889
1019.515	8.9609	52.2204	1411.7553	14130.0287
1019.535	8.8758	51.9141	1411.4143	14129.6297
1019.556	8.9074	51.9275	1411.8891	14130.0472
1019.576	8.9641	52.0342	1411.5178	14129.6194
1019.596	8.9546	50.6172	1410.9341	14128.9739
1019.617	8.9011	51.2018	1411.0631	14129.0385
1019.637	8.9388	51.9542	1410.5687	14128.4778
1019.657	8.9798	52.3266	1410.2668	14128.1051
1019.678	8.9609	52.4722	1410.9223	14128.6920
1019.698	8.8758	53.0769	1410.8260	14128.5303
1019.718	8.9231	51.5658	1410.5808	14128.2178
1019.739	8.9262	52.1806	1411.0494	14128.6205
1019.759	8.9231	52.5910	1410.8227	14128.3294
1019.779	8.9011	51.2964	1410.4525	14127.8914
