## Supplementary Data Files 1 for "Inexpensive multi-patient respiratory monitoring system for helmet ventilation during COVID-19 pandemic": calibrated_waveforms_inspiratory.csv (part 3 of 3)

time (sec)	pressure (cm H2O)	flow (L/min)	volume (mL)	minbias volume (mL)
1019.800	8.9641	51.8473	1410.8179	14128.1890
1019.820	8.8916	52.6438	1410.5476	14127.8517
1019.840	8.8979	53.2075	1410.5061	14127.7414
1019.861	8.9325	53.6620	1411.5187	14128.6909
1019.881	8.9042	52.0475	1411.4415	14128.5559
1019.901	8.8255	52.4457	1411.1639	14128.2185
1019.922	8.8002	51.3369	1411.6315	14128.6275
1019.942	8.8412	51.1071	1411.0121	14127.9487
1019.962	8.8349	51.3099	1410.3959	14127.2662
1019.983	8.8286	52.5778	1410.8914	14127.6948
1020.003	8.7719	52.9591	1410.7935	14127.5323
1020.023	8.7372	51.5793	1410.5314	14127.2038
1020.044	8.8223	52.9722	1411.1406	14127.7485
1020.064	8.7435	52.2337	1410.9847	14127.5308
1020.084	8.6616	52.2868	1410.7173	14127.1993
1020.104	8.6522	51.5927	1410.3471	14126.7613
1020.125	8.6743	52.3266	1410.8486	14127.1961
1020.145	8.5451	50.9986	1410.3849	14126.6658
1020.165	8.4537	52.7754	1410.0013	14126.2110
1020.186	8.2773	51.6732	1410.5993	14126.7390
1020.206	8.2301	52.4590	1410.2724	14126.3437
1020.226	8.0852	52.8148	1410.1386	14126.1391
1020.246	7.9434	53.3247	1410.1499	14126.0790
1020.267	7.7702	53.5714	1411.1716	14127.0352
1020.287	7.6977	52.6833	1411.1891	14126.9931
1020.307	7.6852	53.2987	1411.1611	14126.9056
1020.328	7.5875	52.9329	1412.0546	14127.7446
1020.348	7.5749	51.2424	1411.7167	14127.3552
1020.368	7.5465	52.0209	1411.2319	14126.8145
1020.389	7.5403	51.4313	1411.6412	14127.1674
1020.409	7.4899	52.8279	1411.3223	14126.7928
1020.429	7.3638	52.5382	1411.1907	14126.6030
1020.449	7.3985	53.2857	1411.1366	14126.4897
1020.470	7.4111	53.2205	1412.0781	14127.3772
1020.490	7.3134	52.4590	1411.9890	14127.2389
1020.510	7.3009	52.0875	1411.7134	14126.9120
1020.531	7.1780	52.4986	1412.3138	14127.4631
1020.551	7.2536	52.6569	1412.1350	14127.2374
1020.571	7.2001	53.1553	1412.0671	14127.1214
1020.592	7.1591	53.4677	1413.0174	14128.0285
1020.612	7.1024	52.9722	1413.0425	14128.0160
1020.632	7.1843	52.0875	1412.8387	14127.7737
1020.653	7.1717	51.7804	1413.3002	14128.1981
1020.673	7.1748	51.2964	1412.7647	14127.6253
1020.693	7.2064	51.8340	1412.2448	14127.0620
1020.713	7.2756	51.7135	1411.8005	14126.5690
1020.734	7.2315	52.4193	1412.3210	14127.0413
1020.754	7.2568	52.4325	1412.0918	14126.7655
1020.774	7.2977	52.7885	1411.9266	14126.5516
1020.795	7.4111	53.1683	1412.7627	14127.3429
1020.815	7.4268	51.2018	1412.4482	14126.9866
1020.835	7.4489	51.3639	1411.8388	14126.3301
1020.856	7.5434	51.7269	1412.1776	14126.6205
1020.876	7.6757	53.4157	1411.9983	14126.3937
1020.896	7.6568	52.2072	1411.9008	14126.2471
1020.917	7.7293	51.9141	1412.4181	14126.7178
1020.937	7.7797	51.5255	1411.9538	14126.2073
1020.957	7.9277	53.1161	1411.6943	14125.8975
1020.977	8.0663	51.3639	1411.4113	14125.5613
1020.998	8.0694	52.4193	1411.8759	14125.9737
1021.018	8.1104	51.8741	1411.5597	14125.6063
1021.038	8.0978	52.5910	1411.2759	14125.2679
1021.059	8.1892	52.7096	1412.0061	14125.9461
1021.079	8.1577	51.5793	1411.6876	14125.5779
1021.099	8.2143	51.3369	1411.1457	14124.9816
1021.119	8.2963	51.9675	1410.6748	14124.4507
1021.140	8.3309	52.3398	1411.2398	14124.9562
1021.160	8.3372	51.6598	1410.8829	14124.5411
1021.180	8.3939	52.4986	1410.5568	14124.1530
1021.201	8.2994	52.4325	1411.2317	14124.7679
1021.221	8.4286	52.5382	1411.0358	14124.5148
1021.241	8.4821	52.2603	1410.8137	14124.2334
1021.262	8.4412	53.0377	1411.5492	14124.9124
1021.282	8.4380	51.9275	1411.3484	14124.6582
1021.302	8.5325	52.2868	1411.0257	14124.2792
1021.323	8.5545	53.1161	1411.7768	14124.9765
1021.343	8.5136	53.0769	1411.7765	14124.9267
1021.363	8.5167	52.0875	1411.6058	14124.7057
1021.383	8.5671	51.8874	1411.2403	14124.2868
1021.404	8.6302	53.0638	1411.9101	14124.9051
1021.424	8.6081	52.3398	1411.7774	14124.7239
1021.444	8.5955	50.6172	1411.2412	14124.1355
1021.465	8.7247	51.7671	1411.4646	14124.3050
1021.485	8.7184	52.9853	1411.2296	14124.0161
1021.505	8.6585	52.7228	1411.1558	14123.8868
1021.525	8.7372	51.3639	1410.8144	14123.4875
1021.546	8.7593	52.0608	1411.2241	14123.8399
1021.566	8.7845	52.2337	1410.9163	14123.4753
1021.586	8.7688	52.5910	1410.7001	14123.1995
1021.607	8.7876	52.9591	1411.4808	14123.9239
1021.627	8.8286	52.4986	1411.3625	14123.7530
1021.647	8.8255	51.9942	1411.0857	14123.4216
1021.668	8.8349	51.5524	1411.5132	14123.7953
1021.688	8.8223	52.4590	1411.1549	14123.3836
1021.708	8.8002	52.4986	1410.9577	14123.1301
1021.728	8.8696	51.7001	1410.6374	14122.7505
1021.749	8.8570	52.4854	1411.1816	14123.2368
1021.769	8.8255	51.7403	1410.8629	14122.8615
1021.789	8.8727	52.9722	1410.6288	14122.5678
1021.810	8.9105	51.5121	1411.2250	14123.1066
1021.830	8.9325	51.6330	1410.7268	14122.5515
1021.851	8.8758	52.8148	1411.3155	14123.0839
1021.871	8.9357	52.1274	1411.1138	14122.8282
1021.891	8.9546	51.7938	1410.7455	14122.4027
1021.912	8.8947	52.1141	1411.2401	14122.8409
1021.932	8.9105	51.9408	1410.8924	14122.4377
1021.952	8.9578	52.2603	1410.5732	14122.0593
1021.973	8.9451	52.6833	1411.2501	14122.6791
1021.993	8.9105	53.1292	1411.1933	14122.5688
1022.014	8.9956	53.3377	1412.1274	14123.4543
1022.034	8.9451	52.1939	1412.0131	14123.2963
1022.054	8.9137	52.1806	1411.7087	14122.9457
1022.075	8.9262	52.1540	1412.2655	14123.4578
1022.095	8.9357	52.3531	1411.9798	14123.1292
1022.115	8.8979	52.3266	1411.7263	14122.8296
1022.136	8.9168	53.0115	1412.4574	14123.5174
1022.156	9.0113	51.7671	1412.2143	14123.2339
1022.176	8.9515	52.0875	1411.8212	14122.7968
1022.197	8.9105	52.5646	1412.4318	14123.3647
1022.217	9.0239	53.1030	1412.3363	14123.2294
1022.238	8.9703	52.2204	1413.0572	14123.9141
1022.258	8.9074	52.8017	1412.8470	14123.6707
1022.278	9.0365	52.5514	1412.6942	14123.4826
1022.299	8.9388	51.6598	1413.2173	14123.9725
1022.319	8.9357	52.1008	1412.7961	14123.5189
1022.339	8.9388	53.2466	1412.6430	14123.3301
1022.360	8.9578	52.3133	1413.4012	14124.0560
1022.380	8.9609	52.6306	1413.1737	14123.7993
1022.401	8.8664	52.4325	1413.8389	14124.4378
1022.421	8.9578	52.7754	1413.6497	14124.2246
1022.441	8.8884	53.0769	1413.5695	14124.1190
1022.462	8.9042	52.6569	1414.3464	14124.8744
1022.482	8.9074	52.9198	1414.2120	14124.7221
1022.503	8.9137	53.2335	1415.0538	14125.5501
1022.523	8.7719	52.8411	1414.9929	14125.4799
1022.543	8.8696	53.2987	1414.9436	14125.4206
1022.564	8.8601	51.9275	1415.6151	14126.0856
1022.584	8.7876	52.7228	1415.3113	14125.7774
1022.604	8.7247	52.3266	1415.0774	14125.5362
1022.625	8.8790	53.1161	1415.7849	14126.2389
1022.645	8.7971	53.4547	1415.7971	14126.2504
1022.665	8.7057	52.8542	1415.7657	14126.2183
1022.686	8.7404	53.0769	1416.5495	14127.0056
1022.706	8.7467	52.2735	1416.3500	14126.8129
1022.727	8.6522	52.8017	1416.9776	14127.4497
1022.747	8.6427	52.6569	1416.7908	14127.2745
1022.767	8.6144	53.6232	1416.7423	14127.2364
1022.788	8.4600	51.8607	1417.4361	14127.9441
1022.808	8.2522	53.1683	1417.1723	14127.6967
1022.828	8.1797	52.9067	1417.0851	14127.6239
1022.849	8.0222	52.9329	1417.8364	14128.3934
1022.869	7.8962	52.9198	1417.7041	14128.2826
1022.889	7.8017	53.2987	1417.6340	14128.2329
1022.910	7.7639	53.2596	1418.5035	14129.1273
1022.930	7.7103	53.1161	1418.4494	14129.1028
1022.951	7.7387	51.2424	1418.9262	14129.6113
1022.971	7.8238	51.9141	1418.3337	14129.0500
1022.991	7.7639	52.6438	1417.9807	14128.7227
1023.012	7.6536	51.9942	1418.5119	14129.2807
1023.032	7.6946	52.4193	1418.1327	14128.9291
1023.053	7.6127	51.6732	1418.5672	14129.3914
1023.073	7.5497	53.5843	1418.3271	14129.1803
1023.093	7.5308	53.2335	1418.3485	14129.2293
1023.114	7.5308	52.6306	1419.0884	14130.0010
1023.134	7.3985	52.4193	1418.8074	14129.7546
1023.155	7.4332	52.1806	1419.3217	14130.3045
1023.175	7.4363	51.9008	1418.8774	14129.8964
1023.195	7.3954	51.4717	1418.3213	14129.3706
1023.216	7.4237	53.7395	1418.9480	14130.0280
1023.236	7.4520	51.6867	1418.7311	14129.8441
1023.257	7.3544	51.0257	1418.9180	14130.0639
1023.277	7.4993	52.6174	1418.4062	14129.5830
1023.298	7.4583	51.8206	1418.8974	14130.1049
1023.318	7.4709	52.5118	1418.5000	14129.7388
1023.338	7.5277	50.6582	1417.9150	14129.1795
1023.359	7.5528	51.7269	1418.0552	14129.3429
1023.379	7.5654	51.4178	1417.4716	14128.7799
1023.399	7.5213	52.5778	1417.0363	14128.3593
1023.420	7.6410	53.0900	1417.7584	14129.0978
1023.440	7.6001	51.7135	1417.4532	14128.8114
1023.460	7.6379	52.3266	1417.0255	14128.3982
1023.481	7.6726	52.6438	1417.6264	14129.0147
1023.501	7.7922	51.5793	1417.2268	14128.6317
1023.521	7.7418	52.1939	1416.7576	14128.1743
1023.542	7.7797	51.6464	1417.1654	14128.5934
1023.562	7.8489	52.8017	1416.8088	14128.2485
1023.583	7.8552	52.0742	1417.3960	14128.8486
1023.603	7.9245	52.6306	1417.0790	14128.5461
1023.623	7.8679	53.0900	1416.9342	14128.4131
1023.644	8.0191	51.6061	1417.4886	14128.9816
1023.664	8.0285	51.4448	1416.8966	14128.4035
1023.684	8.0820	53.7524	1416.6674	14128.1835
1023.705	8.1293	52.2337	1417.4495	14128.9779
1023.725	8.1230	52.6833	1417.1670	14128.7106
1023.745	8.1041	52.3001	1416.8990	14128.4547
1023.766	8.2427	51.8473	1417.3584	14128.9271
1023.786	8.3246	53.8556	1417.2072	14128.7908
1023.807	8.3026	52.6833	1418.0787	14129.6811
1023.827	8.3750	52.0608	1417.7597	14129.3841
1023.847	8.4884	52.9460	1417.4882	14129.1312
1023.868	8.4537	51.9408	1418.0689	14129.7321
1023.888	8.4632	51.6464	1417.5584	14129.2424
1023.908	8.5986	53.0377	1417.2360	14128.9359
1023.929	8.5986	52.9198	1418.0060	14129.7244
1023.949	8.5798	51.9008	1417.7006	14129.4400
1023.970	8.6112	52.9329	1418.2693	14130.0313
1023.990	8.7026	51.6598	1417.9229	14129.7086
1024.010	8.6207	51.1883	1417.2918	14129.0958
1024.031	8.7152	52.0875	1417.5947	14129.4150
1024.051	8.8380	52.2735	1417.2184	14129.0545
1024.071	8.8066	52.0075	1416.8334	14128.6812
1024.092	8.7971	53.2075	1417.4793	14129.3401
1024.112	8.8443	52.1274	1417.2657	14129.1419
1024.133	8.8223	51.6061	1417.6485	14129.5411
1024.153	8.8066	50.3432	1416.8720	14128.7788
1024.173	8.8790	53.1683	1416.3640	14128.2776
1024.194	8.9074	52.2470	1417.0506	14128.9721
1024.214	8.8633	51.0257	1416.5007	14128.4308
1024.234	8.8601	52.1274	1415.9379	14127.8704
1024.255	8.9294	52.6042	1416.5109	14128.4458
1024.275	8.8790	51.7804	1416.1520	14128.0905
1024.295	8.8853	52.5778	1415.7932	14127.7312
1024.316	8.9546	51.7804	1416.3031	14128.2414
1024.336	8.9294	52.5910	1415.9445	14127.8842
1024.357	8.9074	52.8542	1416.6416	14128.5843
1024.377	8.9074	52.8148	1416.4937	14128.4428
1024.397	8.9735	52.5910	1416.3041	14128.2575
1024.418	8.9262	52.4986	1416.9348	14128.8950
1024.438	8.8570	51.7537	1416.5487	14128.5171
1024.458	8.9294	51.5255	1416.0062	14127.9775
1024.479	8.9546	52.4590	1416.4484	14128.4221
1024.499	8.9420	51.2829	1415.9838	14127.9597
1024.520	8.8821	51.4313	1416.2054	14128.1822
1024.540	9.0019	52.6569	1415.8012	14127.7778
1024.560	8.9105	51.3099	1415.3819	14127.3537
1024.581	8.9200	52.2204	1415.7529	14127.7197
1024.601	8.8947	52.3796	1415.4391	14127.4011
1024.621	8.8947	51.3639	1414.9874	14126.9403
1024.642	8.7971	51.9408	1415.3241	14127.2673
1024.662	8.8380	52.1274	1414.9276	14126.8608
1024.683	8.8727	51.7403	1415.3630	14127.2863
1024.703	8.8727	52.6042	1415.0117	14126.9258
1024.723	8.8380	52.6701	1414.8189	14126.7205
1024.744	8.8506	51.9809	1415.3918	14127.2833
1024.764	8.8570	52.3133	1415.0319	14126.9143
1024.784	8.7561	52.9329	1414.8341	14126.7044
1024.805	8.9137	51.6330	1415.3921	14127.2523
1024.825	8.8790	52.6174	1415.0249	14126.8761
1024.845	8.7782	53.1683	1414.9166	14126.7561
1024.866	8.8412	52.9067	1415.7359	14127.5678
1024.886	8.8633	51.9408	1415.4633	14127.2907
1024.907	8.8758	51.8741	1415.8829	14127.7065
1024.927	8.8475	52.4986	1415.5298	14127.3501
1024.947	8.8979	52.6438	1415.3086	14127.1223
1024.968	8.9168	51.8206	1415.8430	14127.6519
1024.988	8.8727	52.2204	1415.4355	14127.2403
1025.008	8.8853	51.8874	1415.0441	14126.8404
1025.029	8.9451	53.1683	1415.6847	14127.4738
1025.049	8.8696	53.3767	1415.6939	14127.4795
1025.069	8.8947	51.6598	1415.4531	14127.2340
1025.090	8.9451	53.1944	1416.0535	14127.8316
1025.110	8.9956	52.8936	1415.9824	14127.7607
1025.131	8.9578	52.3928	1416.6513	14128.4333
1025.151	8.9956	52.9067	1416.4422	14128.2303
1025.172	8.9357	50.9714	1416.8604	14128.6560
1025.192	9.0176	52.5382	1416.3522	14128.1547
1025.212	8.9829	52.1274	1416.0418	14127.8465
1025.233	8.9924	52.0608	1416.5190	14128.3269
1025.253	8.9200	52.4986	1416.1889	14128.0008
1025.273	9.0019	52.9329	1416.0074	14127.8204
1025.294	8.9956	52.7359	1416.7425	14128.5598
1025.314	8.9294	52.0875	1416.4534	14128.2774
1025.335	8.9483	52.8279	1417.0519	14128.8844
1025.355	8.9641	53.2987	1416.9747	14128.8186
1025.375	8.9105	52.9067	1416.9115	14128.7661
1025.396	8.8349	51.3504	1417.3899	14129.2574
1025.416	8.8506	51.6330	1416.7879	14128.6676
1025.436	8.8034	52.7096	1416.4185	14128.3050
1025.457	8.7372	52.7096	1417.1051	14129.0001
1025.477	8.7845	54.1255	1417.1446	14129.0522
1025.497	8.6994	52.5778	1417.1618	14129.0823
1025.518	8.7341	52.8542	1417.8413	14129.7787
1025.538	8.6585	53.0377	1417.7154	14129.6727
1025.559	8.6680	52.3928	1418.3877	14130.3681
1025.579	8.6302	53.1161	1418.1916	14130.1976
1025.599	8.5231	52.6042	1418.0329	14130.0625
1025.620	8.4947	51.8741	1418.5357	14130.5909
1025.640	8.4790	53.1814	1418.2625	14130.3446
1025.660	8.2143	53.4806	1418.2589	14130.3662
1025.681	8.1734	52.3663	1418.9969	14131.1335
1025.701	8.0096	52.8279	1418.7410	14130.9096
1025.722	7.8773	53.0507	1419.4785	14131.6818
1025.742	7.7293	53.0769	1419.3712	14131.6127
1025.762	7.6757	52.8936	1419.2392	14131.5175
1025.783	7.7324	51.4852	1419.7096	14132.0266
1025.803	7.6820	51.5255	1419.0831	14131.4379
1025.824	7.6505	52.4457	1419.4846	14131.8759
1025.844	7.5844	52.1407	1419.1220	14131.5498
1025.864	7.4017	52.8017	1418.8228	14131.2835
1025.885	7.4520	53.2987	1419.5978	14132.0940
1025.905	7.4079	52.8804	1419.4976	14132.0329
1025.925	7.3040	53.7137	1419.4673	14132.0411
1025.946	7.3134	53.3637	1420.4042	14133.0215
1025.966	7.3197	53.4157	1420.3932	14133.0593
1025.987	7.2756	53.3767	1421.2690	14133.9886
1026.007	7.2284	52.5382	1421.1041	14133.8812
1026.027	7.2127	53.1944	1420.9111	14133.7436
1026.048	7.2284	52.8936	1421.6579	14134.5488
1026.068	7.1339	51.5658	1421.2470	14134.1983
1026.088	7.2032	50.8490	1420.5027	14133.5076
1026.109	7.1654	52.7096	1420.8147	14133.8708
1026.129	7.1119	52.8936	1420.6039	14133.7116
1026.150	7.1560	52.5778	1421.2472	14134.4090
1026.170	7.2221	51.9408	1420.8514	14134.0685
1026.190	7.1811	52.9198	1420.5171	14133.7854
1026.211	7.2568	52.9329	1421.2278	14134.5494
1026.231	7.3387	51.9809	1420.8976	14134.2746
1026.251	7.3544	52.3663	1420.4777	14133.9057
1026.272	7.3323	52.8279	1421.0745	14134.5544
1026.292	7.4111	52.6569	1420.8408	14134.3746
1026.312	7.4772	52.2470	1420.5138	14134.0984
1026.333	7.4899	51.9809	1420.9420	14134.5778
1026.353	7.4993	51.8874	1420.4423	14134.1288
1026.374	7.6599	52.8936	1420.9676	14134.7049
1026.394	7.6473	52.8017	1420.7701	14134.5600
1026.415	7.6410	52.5250	1421.3862	14135.2311
1026.435	7.7671	51.8340	1420.9621	14134.8630
1026.455	7.7513	52.5118	1420.5412	14134.4931
1026.476	7.8647	51.9141	1421.0036	14135.0067
1026.496	7.9875	52.3663	1420.5713	14134.6258
1026.517	8.0694	52.5382	1421.1165	14135.2229
1026.537	8.1608	51.5390	1420.6491	14134.8079
1026.557	8.2112	52.4722	1420.1766	14134.3824
1026.578	8.1986	52.0742	1420.6645	14134.9172
1026.598	8.3183	52.6438	1420.3089	14134.6092
1026.619	8.4002	51.3099	1420.6920	14135.0401
1026.639	8.3908	52.3663	1420.1635	14134.5585
1026.660	8.5104	52.3398	1420.6793	14135.1210
1026.680	8.5577	52.6306	1420.3654	14134.8549
1026.700	8.5861	51.7537	1419.9582	14134.4914
1026.721	8.4978	52.1939	1420.3447	14134.9214
1026.741	8.6490	52.6964	1420.0216	14134.6421
1026.762	8.5861	53.0115	1420.7134	14135.3797
1026.782	8.6302	51.5927	1420.3383	14135.0523
1026.802	8.7876	53.1553	1419.9918	14134.7492
1026.823	8.7625	51.7001	1420.5357	14135.3375
1026.843	8.8475	52.0475	1420.0210	14134.8674
1026.863	8.9074	51.4717	1419.4749	14134.3599
1026.884	8.8727	52.0209	1419.7882	14134.7104
1026.904	8.8821	53.0507	1419.5022	14134.4617
1026.925	8.8727	52.3133	1420.1406	14135.1394
1026.945	8.9388	52.2735	1419.7699	14134.8093
1026.965	8.9388	52.1540	1419.3773	14134.4531
1026.986	8.8947	52.2204	1419.8453	14134.9578
1027.006	8.9641	51.7135	1419.3700	14134.5192
1027.026	8.9357	51.4044	1418.7656	14133.9452
1027.047	8.8570	52.6174	1419.1798	14134.3888
1027.067	8.9483	51.8473	1418.8008	14134.0394
1027.087	8.9578	51.7403	1418.2813	14133.5443
1027.108	8.9672	52.7359	1418.7806	14134.0678
1027.128	8.9137	52.6569	1418.5603	14133.8734
1027.149	8.9892	52.0475	1419.0958	14134.4365
1027.169	8.9388	51.2289	1418.5211	14133.8890
1027.189	8.9451	52.4986	1418.0282	14133.4174
1027.210	8.9074	52.9853	1418.7059	14134.1174
1027.230	8.9766	52.5250	1418.5060	14133.9424
1027.250	8.9546	52.9591	1418.3043	14133.7633
1027.271	8.9672	51.6061	1418.8188	14134.3022
1027.291	8.9798	53.9457	1418.6244	14134.1339
1027.312	8.9262	52.6964	1419.4961	14135.0356
1027.332	8.9672	51.7001	1419.1018	14134.6740
1027.352	8.9892	51.5255	1418.5186	14134.1177
1027.373	8.9829	51.8607	1418.8254	14134.4500
1027.393	8.8884	52.3531	1418.4092	14134.0587
1027.413	8.9325	51.1206	1417.8757	14133.5445
1027.434	8.8821	53.1422	1418.3430	14134.0308
1027.454	8.8570	53.1030	1418.2693	14133.9784
1027.475	8.9420	52.5514	1418.9737	14134.7075
1027.495	8.9011	52.8279	1418.7488	14134.5100
1027.515	8.8758	52.9853	1418.5985	14134.3850
1027.536	8.8601	51.1342	1419.0318	14134.8451
1027.556	8.9105	51.9942	1418.4333	14134.2725
1027.576	8.9388	51.5927	1417.9183	14133.7770
1027.597	8.9011	51.5255	1418.1860	14134.0628
1027.617	8.9515	52.7491	1417.7879	14133.6821
1027.638	8.9137	53.0638	1418.5258	14134.4393
1027.658	8.9924	52.2603	1418.2973	14134.2329
1027.678	8.9578	52.6833	1418.0087	14133.9634
1027.699	9.0082	53.4806	1418.8049	14134.7816
1027.719	8.9451	52.0475	1418.6067	14134.6088
1027.739	8.9546	52.3796	1418.2286	14134.2528
1027.760	9.0460	52.2868	1418.7617	14134.8087
1027.780	8.9703	52.8148	1418.4934	14134.5648
1027.800	8.9451	52.4590	1418.2569	14134.3499
1027.821	9.0302	51.9141	1418.7386	14134.8544
1027.841	9.0145	53.0900	1418.4545	14134.5942
1027.862	8.9200	53.1944	1419.2661	14135.4327
1027.882	8.9861	52.9853	1419.1701	14135.3676
1027.902	8.9168	52.8017	1419.0102	14135.2372
1027.923	8.8821	53.5066	1419.8190	14136.0790
1027.943	8.9137	51.9408	1419.5948	14135.8911
1027.964	8.9105	52.4986	1420.0713	14136.4054
1027.984	8.8412	52.9198	1419.8391	14136.2122
1028.004	8.8412	52.3133	1419.5792	14135.9884
1028.025	8.8255	51.8607	1420.0097	14136.4561
1028.045	8.8349	51.4178	1419.4239	14135.9065
1028.065	8.8192	53.4287	1419.1051	14135.6187
1028.086	8.8286	51.3099	1419.6398	14136.1856
1028.106	8.8412	52.5382	1419.1529	14135.7312
1028.126	8.7971	51.9275	1418.7744	14135.3802
1028.147	8.7908	52.3663	1419.2358	14135.8696
1028.167	8.7656	52.4854	1418.9202	14135.5827
1028.188	8.7625	53.3637	1419.6503	14136.3439
1028.208	8.7813	53.2857	1419.6273	14136.3558
1028.228	8.6868	52.7359	1419.5006	14136.2632
1028.249	8.7057	52.8279	1420.1738	14136.9736
1028.269	8.6207	52.1008	1419.8593	14136.6982
1028.289	8.5325	52.2337	1419.4502	14136.3241
1028.310	8.4159	53.5455	1420.1615	14137.0721
1028.330	8.3088	53.6620	1420.2245	14137.1761
1028.350	8.0883	52.9329	1420.1853	14137.1780
1028.371	8.0316	53.1944	1420.9480	14137.9858
1028.391	7.9655	52.6174	1420.7700	14137.8562
1028.412	7.8962	52.9460	1421.4273	14138.5645
1028.432	7.7922	51.0528	1420.9431	14138.1322
1028.452	7.8269	53.1161	1420.4931	14137.7287
1028.473	7.8332	50.5351	1420.8213	14138.1028
1028.493	7.8836	50.4940	1419.8528	14137.1764
1028.514	7.9718	51.5793	1419.9146	14137.2752
1028.534	7.8804	52.8279	1419.5169	14136.9126
1028.554	7.8426	52.9853	1419.3570	14136.7845
1028.575	7.8836	52.3001	1419.9837	14137.4456
1028.595	7.7797	51.6732	1419.5132	14137.0104
1028.615	7.7198	53.3637	1419.2248	14136.7530
1028.636	7.6977	51.8607	1419.8425	14137.4034
1028.656	7.7702	52.8673	1419.4988	14137.0940
1028.677	7.6032	52.9198	1420.2109	14137.8424
1028.697	7.4930	52.8279	1420.0315	14137.7023
1028.717	7.5434	53.6232	1419.9709	14137.6796
1028.738	7.4332	52.8673	1420.7994	14138.5502
1028.758	7.3764	53.1161	1420.6517	14138.4485
1028.778	7.3229	52.6306	1420.4667	14138.3075
1028.799	7.3387	53.1422	1421.1642	14139.0519
1028.819	7.3481	52.3796	1420.9355	14138.8726
1028.839	7.3134	51.8340	1420.4930	14138.4757
1028.860	7.3859	52.6569	1420.9672	14138.9956
1028.880	7.3481	52.3796	1420.6606	14138.7356
1028.901	7.3638	52.5778	1421.2139	14139.3369
1028.921	7.4017	51.4582	1420.7385	14138.9098
1028.941	7.4552	53.2205	1420.3755	14138.5903
1028.962	7.4111	52.2603	1421.0233	14139.2832
1028.982	7.4678	51.8607	1420.5644	14138.8704
1029.002	7.4899	51.8874	1420.0494	14138.3959
1029.023	7.4867	52.8017	1420.5637	14138.9507
1029.043	7.4709	52.5646	1420.3167	14138.7456
1029.064	7.5560	53.7524	1421.1107	14139.5846
1029.084	7.5277	52.0608	1420.9310	14139.4533
1029.104	7.4899	51.9942	1420.4623	14139.0292
1029.125	7.6095	52.1008	1420.8681	14139.4793
1029.145	7.6473	52.2072	1420.4420	14139.0973
1029.166	7.6253	51.2559	1420.7382	14139.4367
1029.186	7.7639	52.8673	1420.2831	14139.0240
1029.206	7.7103	52.7885	1420.0876	14138.8671
1029.227	7.7734	53.0638	1420.8037	14139.6247
1029.247	7.8710	52.2470	1420.5446	14139.4096
1029.267	7.9655	52.0075	1420.1137	14139.0188
1029.288	8.0506	52.7754	1420.6435	14139.5892
1029.308	8.0883	52.9329	1420.4522	14139.4403
1029.328	8.2049	51.0528	1419.9780	14139.0048
1029.349	8.2616	53.5455	1420.4773	14139.5428
1029.369	8.2931	51.5658	1420.1892	14139.2946
1029.390	8.3908	52.7754	1420.6412	14139.7874
1029.410	8.3971	51.3639	1420.1901	14139.3769
1029.430	8.4380	52.6964	1419.7315	14138.9538
1029.451	8.5231	52.3266	1420.3078	14139.5663
1029.471	8.5262	50.6308	1419.6651	14138.9593
1029.491	8.5199	53.7266	1419.2622	14138.5862
1029.512	8.5357	53.9457	1420.3051	14139.6624
1029.532	8.6302	52.7885	1420.2880	14139.6844
1029.553	8.6490	51.2964	1420.6942	14140.1318
1029.573	8.6459	52.3398	1420.1591	14139.6371
1029.593	8.7152	51.5793	1419.6775	14139.1902
1029.614	8.7656	52.4060	1420.0740	14139.6209
1029.634	8.7057	52.0742	1419.6864	14139.2674
1029.654	8.7813	52.4060	1419.3036	14138.9144
1029.675	8.8853	53.3117	1420.0061	14139.6484
1029.695	8.8853	52.7359	1419.8789	14139.5560
1029.715	8.8412	51.1342	1419.3927	14139.1010
1029.736	8.8758	52.5118	1419.7338	14139.4724
1029.756	8.9137	52.5118	1419.4404	14139.2096
1029.776	8.9294	52.3796	1419.1288	14138.9252
1029.797	8.9325	53.3507	1419.8357	14139.6614
1029.817	8.9042	52.7228	1419.7149	14139.5732
1029.837	8.9420	52.4457	1419.4458	14139.3345
1029.857	8.9546	51.9008	1419.0439	14138.9591
1029.878	8.8947	52.9198	1419.5936	14139.5361
1029.898	8.8979	52.2337	1419.3235	14139.2949
1029.918	8.9609	51.9542	1418.8969	14138.8932
1029.939	8.9892	51.4313	1419.1988	14139.2193
1029.959	8.9735	52.4986	1418.7310	14138.7747
1029.979	8.9672	51.0121	1418.1996	14138.2609
1029.999	8.9200	51.3504	1417.4847	14137.5564
1030.020	9.0396	52.4722	1417.8803	14137.9606
1030.040	8.9798	53.2075	1417.7187	14137.8090
1030.060	9.0239	52.7096	1417.5985	14137.6972
1030.081	8.9735	52.0475	1418.1552	14138.2647
1030.101	9.0523	53.0377	1417.8918	14138.0137
1030.121	9.0333	53.9715	1417.9503	14138.0835
1030.142	8.9924	52.7491	1418.8440	14138.9939
1030.162	8.9861	52.1274	1418.5374	14138.7072
1030.182	9.0617	53.0377	1418.2824	14138.4690
1030.202	9.0113	52.5118	1418.0943	14138.2951
1030.223	8.9892	51.9008	1418.5849	14138.8016
1030.243	8.9325	51.9408	1418.1101	14138.3428
1030.263	9.0302	52.4457	1417.7315	14137.9754
1030.284	8.9987	52.4060	1418.3030	14138.5591
1030.304	8.9798	51.1206	1417.7796	14138.0481
1030.324	8.9546	53.0769	1417.3739	14137.6496
1030.345	9.0019	51.3099	1417.8690	14138.1524
1030.365	8.9829	52.1673	1417.3428	14137.6337
1030.386	8.9798	53.1553	1418.0010	14138.3002
1030.406	8.9672	53.0638	1417.9273	14138.2380
1030.426	9.0019	52.9722	1417.8242	14138.1455
1030.447	8.9766	52.2868	1418.4653	14138.8002
1030.467	8.9956	52.8936	1418.2138	14138.5644
1030.487	9.0019	53.3117	1418.1351	14138.4996
1030.508	8.9987	52.5910	1418.8844	14139.2664
1030.528	8.9672	52.1673	1418.5577	14138.9597
1030.548	8.8443	51.9542	1418.1296	14138.5474
1030.568	8.9325	52.8936	1417.8272	14138.2565
1030.589	8.9262	51.8206	1418.3735	14138.8158
1030.609	8.9735	52.7754	1418.0263	14138.4826
1030.629	8.8633	52.3531	1417.7717	14138.2386
1030.650	8.9262	51.4313	1418.1570	14138.6353
1030.670	8.9703	53.1161	1417.8045	14138.2942
1030.690	8.8884	52.9722	1417.7116	14138.2103
1030.710	8.9074	51.8607	1417.4119	14137.9174
1030.731	8.9042	51.7938	1417.7792	14138.2918
1030.751	8.9262	52.0075	1417.3078	14137.8269
1030.771	8.8821	52.5646	1416.9700	14137.4910
1030.792	8.8696	51.9275	1417.4884	14138.0124
1030.812	8.9137	51.4313	1416.9474	14137.4742
1030.832	9.0019	52.7885	1416.5557	14137.0801
1030.853	8.8758	52.3531	1417.1923	14137.7156
1030.873	8.9672	51.3099	1416.7053	14137.2284
1030.893	8.8916	52.6306	1416.2704	14136.7881
1030.913	8.9168	51.7938	1415.9211	14136.4289
1030.934	8.9357	52.9591	1416.4980	14136.9973
1030.954	8.8790	52.3001	1416.2841	14136.7769
1030.974	8.8853	52.2735	1415.9592	14136.4425
1030.995	8.8884	51.2694	1416.3253	14136.7993
1031.015	8.8255	53.6102	1416.0506	14136.5159
1031.035	8.7782	52.4060	1415.9677	14136.4222
1031.056	8.7215	52.6701	1416.6002	14137.0471
1031.076	8.7215	52.2204	1416.3240	14136.7652
1031.096	8.6711	52.0342	1415.9458	14136.3778
1031.117	8.5798	52.2470	1416.4404	14136.8637
1031.137	8.4821	53.3767	1416.2876	14136.7042
1031.157	8.3246	53.8814	1416.4074	14136.8171
1031.177	8.1356	53.0246	1416.4673	14136.8712
1031.198	8.0033	53.6620	1417.3737	14137.7772
1031.218	7.9120	51.8741	1417.1947	14137.6019
1031.238	7.8269	52.3133	1416.7945	14137.2022
1031.259	7.7828	51.3909	1417.1782	14137.5862
1031.279	7.7167	52.1939	1416.6784	14137.0862
1031.299	7.7387	53.0769	1416.4642	14136.8676
1031.319	7.7324	51.9408	1416.2107	14136.6071
1031.340	7.6977	50.1506	1416.3211	14136.7098
1031.360	7.6662	52.3266	1415.6486	14136.0263
1031.380	7.5844	53.2596	1415.4995	14135.8616
1031.401	7.4741	52.2603	1416.2150	14136.5648
1031.421	7.5497	53.7395	1416.1273	14136.4683
1031.441	7.5182	52.6964	1416.1129	14136.4446
1031.462	7.4458	52.2204	1416.7159	14137.0416
1031.482	7.2977	52.4590	1416.4033	14136.7246
1031.502	7.4048	52.3398	1416.1143	14136.4278
1031.522	7.3575	51.5390	1415.6765	14135.9782
1031.543	7.2788	51.8741	1416.0235	14136.3128
1031.563	7.2977	52.1540	1415.6115	14135.8882
1031.583	7.3323	54.4833	1415.6369	14135.8987
1031.604	7.3513	52.2337	1416.5590	14136.8112
1031.624	7.3418	52.7491	1416.2985	14136.5450
1031.644	7.3638	52.6964	1416.1179	14136.3562
1031.665	7.4804	52.5118	1416.7716	14137.0043
1031.685	7.4174	52.3663	1416.4911	14136.7204
1031.705	7.4709	51.7135	1416.0819	14136.3039
1031.726	7.4930	52.3266	1416.5329	14136.7477
1031.746	7.4867	52.0608	1416.1741	14136.3824
1031.766	7.5654	53.2075	1415.9658	14136.1643
1031.786	7.5654	53.4677	1415.9930	14136.1808
1031.807	7.5277	52.1673	1416.7224	14136.9037
1031.827	7.5875	51.4448	1416.2329	14136.4091
1031.847	7.6662	52.4325	1415.7934	14135.9592
1031.868	7.6568	52.2603	1416.3614	14136.5177
1031.888	7.6599	52.8542	1416.1252	14136.2738
1031.908	7.7293	52.2868	1415.8964	14136.0346
1031.928	7.8017	51.9809	1415.5258	14135.6502
1031.949	7.8836	51.9008	1415.9561	14136.0672
1031.969	7.8521	52.2735	1415.5692	14135.6673
1031.989	7.9687	51.6330	1415.1429	14135.2232
1032.010	8.0159	52.5118	1415.6238	14135.6867
1032.030	8.0253	53.2205	1415.4991	14135.5468
1032.050	8.0883	52.8542	1415.4327	14135.4640
1032.071	8.0757	51.6867	1415.9789	14135.9965
1032.091	8.1073	51.3909	1415.4101	14135.4140
1032.111	8.0726	53.0769	1415.0787	14135.0637
1032.131	8.1198	52.9722	1415.0133	14134.9773
1032.152	8.1860	52.4854	1415.7241	14135.6708
1032.172	8.2396	52.8936	1415.5397	14135.4720
1032.192	8.3057	52.6833	1415.3903	14135.3064
1032.213	8.3277	52.2735	1416.0093	14135.9118
1032.233	8.3592	50.6991	1415.4228	14135.3119
1032.253	8.4412	52.3796	1414.8612	14134.7304
1032.274	8.5325	52.7885	1415.5235	14135.3735
1032.294	8.5073	51.3774	1415.1407	14134.9731
1032.314	8.5325	52.2868	1414.6795	14134.4895
1032.335	8.5482	52.2337	1415.2315	14135.0197
1032.355	8.6680	52.1939	1414.8957	14134.6633
1032.375	8.5955	52.0742	1414.5376	14134.2807
1032.395	8.6364	51.9942	1414.1509	14133.8653
1032.416	8.7372	52.3001	1414.6702	14134.3567
1032.436	8.7939	52.4854	1414.4006	14134.0607
1032.456	8.8255	52.1673	1414.1125	14133.7430
1032.477	8.7751	52.0475	1414.6184	14134.2206
1032.497	8.7939	52.2603	1414.2703	14133.8452
1032.517	8.8979	51.8206	1413.8891	14133.4325
1032.537	8.8664	50.8899	1413.2856	14132.7920
1032.558	8.9357	51.9542	1413.5635	14133.0311
1032.578	8.8664	51.7938	1413.1359	14132.5640
1032.598	8.9168	53.4157	1412.9557	14132.3409
1032.619	8.8979	53.2726	1413.9063	14133.2529
1032.639	8.8790	52.7491	1413.8510	14133.1642
1032.659	8.9546	52.4722	1413.6638	14132.9423
1032.680	8.9546	52.5382	1414.3137	14133.5600
1032.700	8.9357	52.5910	1414.1056	14133.3223
1032.720	8.9578	52.0608	1413.8209	14133.0053
1032.740	8.9388	52.1141	1413.4609	14132.6094
1032.761	9.0207	52.6569	1414.0716	14133.1857
1032.781	8.9703	53.2335	1413.9926	14133.0752
1032.801	9.0050	52.9460	1413.9624	14133.0130
1032.822	8.8947	52.1540	1414.6241	14133.6464
1032.842	9.0239	52.9853	1414.4137	14133.4102
1032.862	9.0491	51.1748	1414.0438	14133.0112
1032.883	8.9420	52.4457	1414.4472	14133.3858
1032.903	8.9956	52.8542	1414.2656	14133.1768
1032.923	9.0050	53.7008	1414.2942	14133.1770
1032.944	9.0365	52.1141	1415.0761	14133.9351
1032.964	8.9641	52.3133	1414.7422	14133.5800
1032.984	8.9924	52.7359	1414.5154	14133.3289
1033.004	8.9924	52.6438	1414.3462	14133.1332
1033.025	9.0428	50.7128	1414.7000	14133.4615
1033.045	8.9703	50.9307	1413.9096	14132.6433
1033.065	8.9420	52.3663	1413.4030	14132.1015
1033.086	8.9420	52.0342	1413.9501	14132.6137
1033.106	9.0333	53.2987	1413.7802	14132.4110
1033.126	9.0082	53.4806	1413.8520	14132.4496
1033.147	8.9861	51.9675	1414.5756	14133.1445
1033.167	8.8979	51.5121	1414.0910	14132.6326
1033.187	9.0333	51.7403	1413.5747	14132.0834
1033.207	9.0207	51.7403	1413.1027	14131.5729
1033.228	8.9515	51.3639	1413.4281	14131.8590
1033.248	8.9231	53.2075	1413.1386	14131.5305
1033.268	9.0333	50.0954	1412.6426	14130.9911
1033.289	9.0302	52.0608	1412.8089	14131.1122
1033.309	9.0113	52.6306	1412.5470	14130.8046
1033.329	8.9200	52.1673	1412.3060	14130.5151
1033.349	9.0207	52.3266	1412.0177	14130.1753
1033.370	8.9766	51.9141	1412.5543	14130.6620
1033.390	9.0050	51.3774	1412.0637	14130.1218
1033.410	8.9987	52.7491	1411.7175	14129.7214
1033.431	9.0428	51.4582	1412.2521	14130.2027
1033.451	9.0082	51.8473	1411.7676	14129.6654
1033.471	9.0145	53.0246	1411.5486	14129.3897
1033.492	9.0176	52.6569	1412.3416	14130.1293
1033.512	8.9735	51.9275	1412.0678	14129.8052
1033.532	9.0396	51.9542	1411.6811	14129.3644
1033.553	9.0082	53.6491	1412.4588	14130.0903
1033.573	9.0270	51.0800	1412.2075	14129.7903
1033.593	9.0302	50.9986	1411.5204	14129.0491
1033.613	9.0523	50.9035	1410.8126	14128.2795
1033.634	9.0428	51.8340	1411.1028	14128.5056
1033.654	8.9924	51.7671	1410.6816	14128.0197
1033.674	8.9294	51.7671	1410.2546	14127.5232
1033.695	8.9956	53.0507	1410.9136	14128.1141
1033.715	8.9420	52.9460	1410.8915	14128.0277
1033.736	8.8821	51.4986	1411.4776	14128.5527
1033.756	8.9074	52.8017	1411.1676	14128.1832
1033.776	8.8633	53.6491	1411.2176	14128.1723
1033.797	8.8034	52.9198	1412.1690	14129.0686
1033.817	8.7561	52.3796	1412.0158	14128.8649
1033.837	8.8002	52.6306	1411.8166	14128.6132
1033.858	8.7057	52.6174	1412.5309	14129.2780
1033.878	8.5608	52.3796	1412.3231	14129.0236
1033.898	8.4222	52.3001	1412.0653	14128.7166
1033.919	8.3372	53.3247	1412.8420	14129.4472
1033.939	8.0947	53.6232	1412.9534	14129.5175
1033.959	7.9970	53.1683	1413.0375	14129.5617
1033.979	7.8269	53.8556	1413.1591	14129.6446
1034.000	7.8489	53.0769	1414.1496	14130.6027
1034.020	7.7513	53.2987	1414.1499	14130.5762
1034.040	7.7576	52.6569	1414.0806	14130.4799
1034.061	7.7513	52.9198	1414.8238	14131.1998
1034.081	7.7765	52.3133	1414.6264	14130.9823
1034.101	7.7387	53.0769	1414.4576	14130.7913
1034.122	7.6631	51.6732	1415.0523	14131.3662
1034.142	7.6285	52.3001	1414.6435	14130.9387
1034.162	7.6410	53.2596	1414.5025	14130.7760
1034.183	7.5844	52.5118	1415.2742	14131.5296
1034.203	7.5213	53.0769	1415.1302	14131.3709
1034.223	7.5245	52.7885	1415.0337	14131.2585
1034.243	7.5465	53.3117	1414.9774	14131.1854
1034.264	7.4678	53.2987	1415.8891	14132.0852
1034.284	7.3985	52.1008	1415.7060	14131.8943
1034.304	7.3166	52.1407	1415.3334	14131.5108
1034.325	7.4300	53.5843	1416.0867	14132.2554
1034.345	7.3513	53.0377	1416.1037	14132.2679
1034.365	7.3040	51.9542	1415.8504	14132.0089
1034.386	7.3323	53.4417	1416.5400	14132.6953
1034.406	7.3764	52.4325	1416.4274	14132.5827
1034.426	7.4804	52.6964	1416.1928	14132.3462
1034.446	7.5056	52.4986	1415.9721	14132.1209
1034.467	7.5938	53.5325	1416.7706	14132.9182
1034.487	7.5560	53.0507	1416.7726	14132.9235
1034.507	7.6852	51.9141	1416.5065	14132.6592
1034.528	7.7040	51.4044	1416.8267	14132.9814
1034.548	7.6599	51.9141	1416.2872	14132.4428
1034.568	7.7387	52.1939	1415.8852	14132.0364
1034.588	7.7922	52.8148	1415.6375	14131.7805
1034.609	7.7324	52.3531	1416.2901	14132.4272
1034.629	7.7387	51.9542	1415.9211	14132.0540
1034.649	7.8048	52.4325	1415.5699	14131.6945
1034.670	7.8930	52.6833	1416.2143	14132.3323
1034.690	7.8899	52.5118	1415.9933	14132.1070
1034.710	7.9277	52.5118	1415.7466	14131.8535
1034.731	7.9812	51.7403	1416.2386	14132.3400
1034.751	8.0442	52.6701	1415.8874	14131.9841
1034.771	8.0852	52.3398	1415.6398	14131.7285
1034.792	8.0348	51.9675	1416.1427	14132.2248
1034.812	8.0442	53.6878	1415.9989	14132.0764
1034.832	8.0820	52.6174	1415.9644	14132.0364
1034.852	8.1104	51.3639	1415.5455	14131.6094
1034.873	8.1639	51.5793	1415.8124	14131.8673
1034.893	8.2269	52.2470	1415.3697	14131.4146
1034.913	8.2710	51.9942	1415.0013	14131.0317
1034.934	8.4096	52.8148	1415.5994	14131.6166
1034.954	8.5041	52.4854	1415.4035	14131.4098
1034.974	8.4947	52.1008	1415.0918	14131.0843
1034.995	8.5861	51.9008	1415.5484	14131.5280
1035.015	8.6239	51.9141	1415.1071	14131.0739
1035.035	8.6081	52.1141	1414.7067	14130.6559
1035.055	8.6049	52.9329	1414.4800	14130.4081
1035.076	8.7247	53.2205	1415.3185	14131.2290
1035.096	8.7530	53.4417	1415.3516	14131.2495
1035.116	8.8066	51.7269	1415.1370	14131.0212
1035.137	8.7751	52.1939	1415.5790	14131.4508
1035.157	8.8633	52.0475	1415.2080	14131.0679
1035.177	8.8255	51.9408	1414.7997	14130.6432
1035.197	8.8696	52.7096	1414.5061	14130.3294
1035.218	8.8034	52.0875	1415.1084	14130.9131
1035.238	8.8696	52.8148	1414.8527	14130.6409
1035.258	8.8884	52.4325	1414.6574	14130.4265
1035.279	8.9042	52.4193	1415.2673	14131.0197
1035.299	8.9011	52.0608	1414.9397	14130.6771
1035.319	8.8727	52.8936	1414.6947	14130.4138
1035.340	8.9105	52.1806	1415.3428	14131.0459
1035.360	8.9641	52.3398	1415.0210	14130.7099
1035.380	8.9105	51.2559	1414.5500	14130.2203
1035.401	8.8727	52.1939	1414.9174	14130.5686
1035.421	8.9105	52.6701	1414.6577	14130.2904
1035.441	8.9609	52.4325	1414.4409	14130.0524
1035.461	8.9105	52.3398	1414.1720	14129.7596
1035.482	8.8758	52.3531	1414.7603	14130.3258
1035.502	8.8947	53.9586	1414.7424	14130.2891
1035.522	8.9735	52.2470	1414.7072	14130.2347
1035.543	8.9420	52.7228	1415.3369	14130.8488
1035.563	8.8947	52.4722	1415.1269	14130.6254
1035.583	8.9798	52.1540	1414.8252	14130.3076
1035.604	8.9515	52.3398	1415.3708	14130.8383
1035.624	8.9137	52.6174	1415.1209	14130.5754
1035.644	8.9042	50.8627	1414.6295	14130.0667
1035.664	8.9357	52.4325	1414.1136	14129.5278
1035.685	8.9672	52.0742	1414.6703	14130.0618
1035.705	8.9231	52.8804	1414.4287	14129.7994
1035.725	8.8853	52.5250	1414.2649	14129.6124
1035.746	8.8066	52.1008	1414.8404	14130.1671
1035.766	8.8853	52.6306	1414.5597	14129.8673
1035.786	8.9042	52.1806	1414.2958	14129.5812
1035.807	8.8097	51.9542	1414.7855	14130.0501
1035.827	8.7593	52.3796	1414.4397	14129.6843
1035.847	8.8790	52.5910	1414.2037	14129.4250
1035.867	8.8538	51.6867	1413.8559	14129.0506
1035.888	8.8853	52.8279	1414.4171	14129.5865
1035.908	8.7876	52.5646	1414.2513	14129.3976
1035.928	8.8097	53.1553	1414.1417	14129.2635
1035.949	8.8664	52.8936	1414.9662	14130.0675
1035.969	8.8223	51.9275	1414.6988	14129.7828
1035.989	8.7939	52.4854	1414.3672	14129.4305
1036.010	8.8192	51.6196	1414.8509	14129.8944
1036.030	8.7782	51.2559	1414.2627	14129.2858
1036.050	8.8002	52.1806	1413.7748	14128.7715
1036.071	8.7498	51.7001	1414.2268	14129.1969
1036.091	8.8538	53.9329	1414.1032	14129.0486
1036.111	8.7561	53.0115	1414.1983	14129.1188
1036.131	8.7121	53.0377	1414.1439	14129.0399
1036.152	8.7593	52.6042	1414.8976	14129.7730
1036.172	8.7625	52.4457	1414.6690	14129.5268
1036.192	8.7908	52.2603	1414.3863	14129.2237
1036.213	8.7656	52.3928	1414.9650	14129.7836
1036.233	8.7309	52.0342	1414.6324	14129.4336
1036.253	8.7971	51.8607	1414.2158	14128.9955
1036.274	8.7876	51.0528	1414.4941	14129.2515
1036.294	8.7845	52.0209	1413.9433	14128.6768
1036.314	8.6900	52.0075	1413.5574	14128.2618
1036.334	8.6616	52.7096	1413.2904	14127.9621
1036.355	8.6459	52.9984	1414.0663	14128.7082
1036.375	8.5923	51.3369	1413.7297	14128.3443
1036.395	8.4317	52.4854	1413.3124	14127.8954
1036.416	8.3687	52.8017	1414.0148	14128.5679
1036.436	8.2994	52.7359	1413.8780	14128.4045
1036.456	8.0600	53.3767	1413.8381	14128.3370
1036.477	7.8930	52.9460	1414.7140	14129.1901
1036.497	7.8206	52.8936	1414.6185	14129.0761
1036.517	7.7261	53.7524	1414.6578	14129.0967
1036.537	7.7293	52.1939	1414.5806	14129.0006
1036.558	7.8048	51.7403	1415.0319	14129.4351
1036.578	7.7797	52.0608	1414.5948	14128.9813
1036.598	7.8647	51.9141	1414.1919	14128.5571
1036.619	7.8458	51.7671	1414.6040	14128.9479
1036.639	7.7167	52.0209	1414.1701	14128.4926
1036.659	7.6379	51.8741	1413.7593	14128.0556
1036.680	7.6285	52.1673	1414.2394	14128.5100
1036.700	7.4962	52.2072	1413.9072	14128.1529
1036.720	7.4111	52.2470	1413.5923	14127.8095
1036.740	7.3733	52.7754	1413.3754	14127.5612
1036.761	7.3638	52.9591	1414.1548	14128.3124
1036.781	7.2315	52.3001	1413.9702	14128.1029
1036.801	7.2127	51.8340	1413.6014	14127.7062
1036.822	7.1938	53.0900	1414.2371	14128.3154
1036.842	7.2442	52.3663	1414.0840	14128.1388
1036.862	7.2505	51.4582	1413.6626	14127.6905
1036.883	7.2347	52.3531	1414.1040	14128.1052
1036.903	7.2095	51.7403	1413.7269	14127.7018
1036.923	7.2064	51.3504	1413.1884	14127.1318
1036.944	7.1811	52.9722	1413.7246	14127.6366
1036.964	7.2473	53.6491	1413.7709	14127.6548
1036.984	7.2378	52.3001	1413.7053	14127.5611
1037.004	7.1685	52.2337	1413.4061	14127.2317
1037.025	7.2662	52.6964	1414.0453	14127.8426
1037.045	7.2914	52.9853	1413.9320	14127.7041
1037.065	7.2442	52.1806	1413.7346	14127.4798
1037.086	7.2032	52.6701	1414.3558	14128.0765
1037.106	7.2977	51.4986	1413.9881	14127.6857
1037.126	7.2977	51.9942	1413.5129	14127.1827
1037.146	7.2914	51.1477	1412.9856	14126.6220
1037.167	7.3355	52.8148	1413.4617	14127.0644
1037.187	7.4395	52.7359	1413.3340	14126.9051
1037.207	7.4395	52.8936	1413.2209	14126.7590
1037.228	7.4489	52.0209	1413.8596	14127.3678
1037.248	7.4930	51.7938	1413.4394	14126.9188
1037.268	7.6127	51.2154	1412.8910	14126.3363
1037.289	7.7230	52.4325	1413.3136	14126.7241
1037.309	7.8175	51.9809	1412.9994	14126.3757
1037.329	7.8552	51.6732	1412.5633	14125.9013
1037.350	8.0379	52.3398	1413.0535	14126.3535
1037.370	8.1167	51.4178	1412.6339	14125.8963
1037.391	8.0726	52.9460	1413.1842	14126.4099
1037.411	8.2112	51.3909	1412.8589	14126.0492
1037.431	8.2112	51.7135	1412.3335	14125.4836
1037.452	8.1734	52.4457	1412.8520	14125.9619
1037.472	8.2396	52.6833	1412.6620	14125.7336
1037.492	8.3687	52.7491	1412.5247	14125.5562
1037.512	8.4159	52.1673	1412.3036	14125.2931
1037.533	8.4033	51.8607	1412.7996	14125.7486
1037.553	8.4033	51.5658	1412.3283	14125.2371
1037.573	8.5325	52.0475	1411.8939	14124.7573
1037.594	8.5514	51.8340	1412.3695	14125.1879
1037.614	8.5136	52.2204	1412.0076	14124.7817
1037.634	8.5357	52.9722	1411.8388	14124.5655
1037.655	8.6490	52.4325	1412.5800	14125.2628
1037.675	8.7152	53.2466	1412.4846	14125.1271
1037.695	8.6837	52.4590	1412.3947	14124.9959
1037.715	8.6774	53.6232	1412.3683	14124.9276
1037.736	8.6806	52.6964	1413.2620	14125.7844
1037.756	8.7184	53.1030	1413.1780	14125.6681
1037.776	8.6743	52.6174	1413.0819	14125.5387
1037.797	8.6616	51.7804	1413.6326	14126.0587
1037.817	8.6490	50.6582	1412.9873	14125.3822
1037.837	8.6616	51.2424	1412.2609	14124.6170
1037.858	8.7152	52.0608	1412.6314	14124.9466
1037.878	8.6963	52.3928	1412.3324	14124.6072
1037.898	8.6522	51.0800	1411.8746	14124.1048
1037.918	8.7908	53.1683	1411.5510	14123.7322
1037.939	8.7751	52.6833	1412.3735	14124.5087
1037.959	8.7498	53.8040	1412.4145	14124.5085
1037.979	8.7561	52.6701	1412.4528	14124.5061
1038.000	8.8255	52.0608	1413.0692	14125.0856
1038.020	8.7876	51.5658	1412.6277	14124.6083
1038.040	8.8097	50.9035	1412.0001	14123.9387
1038.061	8.7498	52.6701	1412.4208	14124.3165
1038.081	8.8412	51.1206	1412.0146	14123.8674
1038.101	8.8412	51.2154	1411.3725	14123.1766
1038.121	8.8192	51.1883	1410.7496	14122.4979
1038.142	8.7656	51.8473	1411.0925	14122.7835
1038.162	8.8034	53.3117	1410.9295	14122.5642
1038.182	8.8317	52.6833	1410.9070	14122.4845
1038.203	8.8034	52.5118	1411.6234	14123.1477
1038.223	8.7278	52.1939	1411.3787	14122.8525
1038.243	8.7876	51.9675	1411.0469	14122.4670
1038.264	8.7908	52.0342	1411.5540	14122.9215
1038.284	8.7908	52.8542	1411.3404	14122.6570
1038.304	8.7751	51.2424	1410.9983	14122.2610
1038.324	8.7215	52.2470	1410.5600	14121.7643
1038.345	8.8601	52.5250	1411.2071	14122.3544
1038.365	8.8097	53.6102	1411.2044	14122.2983
1038.385	8.7625	52.1939	1411.1468	14122.1871
1038.406	8.7341	52.2470	1411.7291	14122.7188
1038.426	8.8664	52.1008	1411.4238	14122.3645
1038.446	8.8255	53.6620	1411.3566	14122.2464
1038.467	8.8223	52.5514	1412.2445	14123.0880
1038.487	8.8129	52.6569	1412.0753	14122.8766
1038.507	8.8255	52.7491	1411.9409	14122.6983
1038.527	8.8727	52.9067	1411.8496	14122.5619
1038.548	8.7908	53.4157	1412.7503	14123.4222
1038.568	8.7971	52.8411	1412.7484	14123.3850
1038.588	8.8286	52.9198	1412.6644	14123.2653
1038.609	8.8727	52.8279	1413.4550	14124.0241
1038.629	8.7876	51.5927	1413.1402	14123.6803
1038.649	8.8538	52.2735	1412.7375	14123.2446
1038.670	8.8255	52.3398	1413.3299	14123.8052
1038.690	8.8947	52.4457	1413.0771	14123.5224
1038.710	8.8255	52.7622	1412.8974	14123.3104
1038.730	8.8192	51.5658	1412.5742	14122.9521
1038.751	8.8129	51.9408	1412.9762	14123.3194
1038.771	8.9200	51.7001	1412.5382	14122.8467
1038.791	8.9042	52.8411	1412.2548	14122.5244
1038.812	8.8601	52.2204	1412.9312	14123.1642
1038.832	8.8412	51.7537	1412.5490	14122.7471
1038.852	8.8538	52.0608	1412.1451	14122.3040
1038.873	8.9042	52.3928	1412.7171	14122.8378
1038.893	8.8034	52.4722	1412.4851	14122.5695
1038.913	8.8223	51.8072	1412.1590	14122.2040
1038.933	8.8570	51.9809	1411.7556	14121.7571
1038.954	8.8947	53.1161	1412.4444	14122.4041
1038.974	8.8223	52.3663	1412.3181	14122.2392
1038.994	8.8317	52.6833	1412.1216	14122.0024
1039.015	8.8097	53.0507	1412.9166	14122.7605
1039.035	8.8412	52.6174	1412.8151	14122.6260
1039.055	8.7782	52.6174	1412.6432	14122.4196
1039.076	8.7498	51.4178	1413.1362	14122.8801
1039.096	8.8727	51.2964	1412.5427	14122.2535
1039.116	8.8412	51.6061	1411.9879	14121.6591
1039.136	8.8475	52.9329	1411.7110	14121.3380
1039.157	8.7530	52.8804	1412.5249	14122.1108
1039.177	8.8255	51.6061	1412.2327	14121.7804
1039.197	8.8129	53.2857	1412.0111	14121.5179
1039.218	8.7719	51.7804	1412.6914	14122.1597
1039.238	8.7026	51.6330	1412.2193	14121.6505
1039.258	8.6239	52.4325	1411.8611	14121.2506
1039.278	8.5640	51.9942	1411.5672	14120.9113
1039.299	8.4286	52.0342	1412.0725	14121.3724
1039.319	8.3026	52.9198	1411.8633	14121.1208
1039.339	8.0379	53.0507	1411.8250	14121.0388
1039.360	8.0253	53.3767	1412.7443	14121.9194
1039.380	7.8300	52.3398	1412.6530	14121.7941
1039.400	7.6190	53.4157	1412.5693	14121.6754
1039.421	7.5465	53.1553	1413.5043	14122.5803
1039.441	7.5403	52.9984	1413.4759	14122.5270
1039.461	7.5465	52.6438	1413.3631	14122.3885
1039.482	7.4741	53.0115	1414.1289	14123.1323
1039.502	7.5245	52.7359	1414.0254	14123.0106
1039.522	7.4867	52.1141	1413.7746	14122.7396
1039.542	7.4520	51.7938	1413.3709	14122.3121
1039.563	7.3954	52.5250	1413.9042	14122.8222
1039.583	7.3575	53.6749	1413.8784	14122.7763
1039.603	7.4174	52.1274	1413.7872	14122.6642
1039.624	7.4395	52.1008	1414.2995	14123.1581
1039.644	7.3733	52.5910	1414.0191	14122.8606
1039.664	7.3922	51.6732	1413.6713	14122.4922
1039.685	7.4426	51.9942	1414.0875	14122.8883
1039.705	7.4205	52.4193	1413.7637	14122.5447
1039.725	7.4867	51.7403	1413.4017	14122.1593
1039.745	7.4395	51.9675	1412.9695	14121.6991
1039.766	7.4615	52.4986	1413.5334	14122.2358
1039.786	7.5119	51.6464	1413.1720	14121.8484
1039.806	7.5213	51.7403	1412.6895	14121.3351
1039.827	7.5182	52.5910	1413.2334	14121.8487
1039.847	7.5371	51.7537	1412.9088	14121.4950
1039.867	7.5182	52.2868	1412.5378	14121.0910
1039.887	7.5654	51.8874	1412.1937	14120.7099
1039.908	7.6316	51.9809	1412.6633	14121.1433
1039.928	7.6348	51.5255	1412.2070	14120.6508
1039.949	7.6726	51.6196	1412.5506	14120.9578
1039.969	7.6316	53.1422	1412.3036	14120.6747
1039.990	7.6505	52.7228	1413.1191	14121.4573
1040.010	7.8080	52.1274	1412.8796	14121.1883
1040.030	7.7639	54.7246	1412.9747	14121.2531
1040.050	7.8930	52.1407	1413.0708	14121.3200
1040.071	7.8962	53.4027	1413.8208	14122.0455
1040.091	8.0663	53.0377	1413.8359	14122.0407
1040.111	8.0820	53.1944	1413.8164	14122.0011
1040.132	8.1136	52.8936	1414.6518	14122.8211
1040.152	8.1198	52.6174	1414.5026	14122.6604
1040.172	8.2206	53.1944	1414.4051	14122.5500
1040.192	8.2679	52.5646	1414.3001	14122.4310
1040.213	8.3088	51.7537	1414.8217	14122.9409
1040.233	8.3718	52.3663	1414.4400	14122.5484
1040.253	8.4380	51.9275	1414.0919	14122.1854
1040.274	8.5199	52.6174	1414.6555	14122.7353
1040.294	8.3939	52.2337	1414.3970	14122.4648
1040.314	8.3939	52.5382	1414.1286	14122.1815
1040.335	8.4474	52.7228	1414.8163	14122.8566
1040.355	8.4286	52.9329	1414.6890	14122.7200
1040.375	8.4065	53.2075	1414.6436	14122.6643
1040.396	8.4254	52.6306	1415.4252	14123.4397
1040.416	8.5671	51.9275	1415.1086	14123.1195
1040.436	8.5167	52.8936	1414.8394	14122.8436
1040.457	8.4853	51.9809	1415.4510	14123.4503
1040.477	8.4286	51.6732	1414.9843	14122.9795
1040.497	8.4947	52.1407	1414.5499	14122.5360
1040.518	8.4758	52.6042	1415.1425	14123.1204
1040.538	8.5388	52.8411	1414.9764	14122.9484
1040.559	8.6333	50.9307	1415.3944	14123.3621
1040.579	8.5766	53.0638	1414.9848	14122.9482
1040.600	8.6270	50.5625	1415.3775	14123.3364
1040.620	8.6333	52.8542	1414.8724	14122.8263
1040.641	8.6837	52.2470	1415.5230	14123.4726
1040.661	8.6931	52.9329	1415.3081	14123.2560
1040.682	8.5829	51.4448	1415.8274	14123.7753
1040.702	8.7089	51.8741	1415.3005	14123.2483
1040.722	8.6553	51.9942	1414.8711	14122.8135
1040.743	8.6585	53.5455	1415.5980	14123.5365
1040.763	8.6364	53.2726	1415.6535	14123.5927
1040.783	8.7152	52.8279	1415.5895	14123.5293
1040.804	8.7215	52.3266	1416.2404	14124.1841
1040.824	8.6144	52.8017	1416.0080	14123.9579
1040.844	8.6806	52.1806	1415.7543	14123.7078
1040.865	8.7057	51.9675	1416.2281	14124.1863
1040.885	8.7435	52.3796	1415.8665	14123.8301
1040.905	8.6616	52.7096	1415.6323	14123.5979
1040.925	8.7089	51.7403	1415.2952	14123.2595
1040.946	8.6837	52.0742	1415.7167	14123.6803
1040.966	8.7625	52.9329	1415.4707	14123.4346
1040.986	8.7152	51.4717	1415.1281	14123.0889
1041.007	8.7278	52.1008	1415.5096	14123.4676
1041.027	8.6900	52.8017	1415.2490	14123.2047
1041.047	8.7498	52.4457	1415.0487	14122.9997
1041.068	8.6963	52.0742	1415.5960	14123.5441
1041.088	8.7026	53.1161	1415.3819	14123.3291
1041.108	8.7184	51.8206	1415.1285	14123.0722
1041.128	8.8034	52.9198	1414.8457	14122.7828
1041.149	8.7530	52.4060	1415.5357	14123.4685
1041.169	8.7939	52.5514	1415.2838	14123.2149
1041.189	8.7215	52.8673	1415.1115	14123.0383
1041.210	8.7593	51.9675	1415.7128	14123.6379
1041.230	8.7498	51.5390	1415.2184	14123.1423
1041.251	8.7561	52.1806	1415.6244	14123.5466
1041.271	8.8506	52.4325	1415.3143	14123.2355
1041.291	8.7561	53.1292	1415.1653	14123.0827
1041.312	8.7688	53.0115	1415.9930	14123.9106
1041.332	8.8538	52.8017	1415.8771	14123.7989
1041.352	8.8255	52.4590	1415.6712	14123.5953
1041.373	8.8034	52.2204	1416.2384	14124.1669
1041.393	8.8002	52.6701	1415.9667	14123.9012
1041.414	8.8601	51.8072	1416.4951	14124.4371
1041.434	8.8380	51.0121	1415.8771	14123.8261
1041.454	8.8443	53.3637	1415.5246	14123.4751
1041.475	8.9042	53.0638	1416.3977	14124.3526
1041.495	8.8506	52.5118	1416.2375	14124.2008
1041.515	8.7813	52.1939	1415.9351	14123.9042
1041.536	8.8443	51.8874	1416.3951	14124.3709
1041.556	8.9168	52.3928	1416.0203	14124.0033
1041.577	8.8758	52.4060	1416.6040	14124.5953
1041.597	8.9578	53.0900	1416.4279	14124.4299
1041.617	8.9641	52.3531	1416.2453	14124.2559
1041.638	8.9703	52.2603	1416.7939	14124.8151
1041.658	9.0019	52.8673	1416.5545	14124.5881
1041.678	8.9956	52.4986	1416.3576	14124.4010
1041.699	8.9515	52.0475	1416.8931	14124.9483
1041.719	8.9641	52.4325	1416.5452	14124.6133
1041.740	8.9546	52.7491	1417.1888	14125.2715
1041.760	8.9861	51.9008	1416.8654	14124.9643
1041.780	8.9956	51.8473	1416.3966	14124.5073
1041.801	8.9168	50.9442	1416.6265	14124.7476
1041.821	8.9578	52.7228	1416.1472	14124.2774
1041.841	8.9578	52.0875	1415.8633	14123.9982
1041.862	8.8853	52.7885	1416.4624	14124.6037
1041.882	8.9325	52.9460	1416.3276	14124.4780
1041.903	8.8317	52.3001	1416.9852	14125.1476
1041.923	8.7404	53.8298	1416.9094	14125.0871
1041.943	8.8380	53.1683	1416.9784	14125.1713
1041.964	8.7467	52.7885	1417.7515	14125.9644
1041.984	8.7435	53.8169	1417.7449	14125.9821
1042.004	8.6490	52.6306	1417.7122	14125.9734
1042.025	8.6333	52.7096	1418.3689	14126.6576
1042.045	8.4884	53.9843	1418.3692	14126.6892
1042.065	8.2332	53.4936	1418.4994	14126.8513
1042.086	8.2081	52.6833	1419.2917	14127.6807
1042.106	8.0316	53.0769	1419.1259	14127.5554
1042.127	7.9120	52.3133	1419.7736	14128.2464
1042.147	7.8426	53.4547	1419.6031	14128.1217
1042.167	7.7639	53.1030	1419.5654	14128.1287
1042.188	7.7702	52.2603	1420.2030	14128.8143
1042.208	7.7324	53.0769	1419.9557	14128.6171
1042.228	7.8426	52.8542	1419.8099	14128.5192
1042.249	7.8616	53.3377	1420.5885	14129.3491
1042.269	7.8269	51.9675	1420.3311	14129.1460
1042.289	7.8175	52.0475	1419.8633	14128.7282
1042.310	7.8426	53.3767	1420.5077	14129.4237
1042.330	7.7293	52.7228	1420.3829	14129.3527
1042.351	7.7355	53.5714	1421.1721	14130.1995
1042.371	7.7544	53.3767	1421.1795	14130.2690
1042.391	7.7450	52.8017	1421.0594	14130.2101
1042.412	7.5938	52.2470	1421.6236	14130.8380
1042.432	7.7009	52.6174	1421.2803	14130.5596
1042.453	7.6757	52.7491	1421.8970	14131.2426
1042.473	7.6285	52.4193	1421.6006	14131.0143
1042.493	7.6095	53.4287	1421.4204	14130.8995
1042.514	7.6442	52.1673	1422.0753	14131.6223
1042.534	7.6158	51.7671	1421.5723	14131.1879
1042.554	7.6631	52.7491	1421.1719	14130.8510
1042.575	7.6946	53.7266	1421.9829	14131.7277
1042.595	7.6757	52.2868	1421.8254	14131.6395
1042.616	7.6914	52.9329	1422.4097	14132.2956
1042.636	7.7198	53.0900	1422.2485	14132.2083
1042.656	7.7859	52.5646	1422.0282	14132.0597
1042.677	7.7765	53.1422	1422.6948	14132.8004
1042.697	7.7828	51.7001	1422.3344	14132.5158
1042.717	7.8584	52.8017	1421.9221	14132.1749
1042.738	7.7922	53.1683	1422.6358	14132.9614
1042.758	7.7954	51.7938	1422.2960	14132.6966
1042.778	7.8742	52.6042	1421.8670	14132.3382
1042.799	7.8332	52.1673	1422.3729	14132.9149
1042.819	7.8426	52.5910	1422.0027	14132.6162
1042.840	7.8710	52.7622	1422.6081	14133.2944
1042.860	7.9497	52.2072	1422.2698	14133.0303
1042.880	7.9749	52.5778	1421.9053	14132.7359
1042.901	7.9245	53.3247	1422.6074	14133.5100
1042.921	8.0915	52.5250	1422.4150	14133.3923
1042.941	7.9938	51.7537	1421.9648	14133.0131
1042.962	8.0065	51.0257	1422.1230	14133.2406
1042.982	8.0191	51.6732	1421.4148	14132.5985
1043.003	8.0159	52.8542	1421.8839	14133.1322
1043.023	7.9371	52.3796	1421.5985	14132.9125
1043.043	7.9151	52.6569	1421.2840	14132.6601
1043.064	8.0096	52.7491	1421.9075	14133.3474
1043.084	8.0947	51.6196	1421.4785	14132.9832
1043.104	8.1041	52.7622	1421.0571	14132.6217
1043.125	8.2364	51.9809	1421.5682	14133.1932
1043.145	8.3120	52.3001	1421.1289	14132.8146
1043.166	8.2427	52.3928	1421.6303	14133.3770
1043.186	8.3183	50.7400	1421.0001	14132.8070
1043.206	8.4254	53.4677	1420.5558	14132.4167
1043.227	8.3592	53.1944	1421.4069	14133.3240
1043.247	8.4317	51.2559	1420.9977	14132.9735
1043.267	8.4821	53.1030	1420.5785	14132.6081
1043.288	8.5010	52.2204	1421.1965	14133.2811
1043.308	8.5010	52.6833	1420.8650	14133.0061
1043.328	8.5829	51.7938	1420.4670	14132.6605
1043.349	8.6176	53.2205	1421.0326	14133.2793
1043.369	8.6207	52.7754	1420.8841	14133.1863
1043.390	8.5829	53.2335	1421.6174	14133.9784
1043.410	8.6585	51.7001	1421.2856	14133.7075
1043.430	8.6396	52.7754	1420.8821	14133.3607
1043.451	8.6176	52.6964	1421.5221	14134.0586
1043.471	8.7121	52.4722	1421.2304	14133.8268
1043.491	8.7278	52.6042	1420.9271	14133.5800
1043.512	8.6868	52.6569	1421.5299	14134.2408
1043.532	8.7372	51.9942	1421.1524	14133.9226
1043.552	8.7561	53.0769	1420.8492	14133.6747
1043.573	8.7152	53.3377	1421.6536	14134.5371
1043.593	8.7435	53.0900	1421.5688	14134.5144
1043.614	8.8317	52.9198	1422.2938	14135.3050
1043.634	8.8160	52.7359	1422.0732	14135.1528
1043.654	8.7908	52.9067	1421.8531	14134.9985
1043.675	8.7908	53.6232	1422.6650	14135.8795
1043.695	8.7876	53.1944	1422.6321	14135.9200
1043.716	8.7656	53.0115	1423.3779	14136.7432
1043.736	8.8570	52.3001	1423.0868	14136.5318
1043.756	8.8255	51.9675	1422.6263	14136.1468
1043.777	8.7561	52.0475	1422.9912	14136.5865
1043.797	8.7215	52.2337	1422.5342	14136.2037
1043.817	8.8601	52.3001	1422.1248	14135.8635
1043.838	8.8696	52.4457	1422.6230	14136.4313
1043.858	8.8097	51.9675	1422.1924	14136.0707
1043.878	8.8696	51.9942	1421.6925	14135.6353
1043.899	8.8349	51.1612	1421.9195	14135.9253
1043.919	8.8475	53.1944	1421.4883	14135.5558
1043.939	8.8947	53.4417	1421.4401	14135.5665
1043.960	8.9011	51.8741	1422.0460	14136.2344
1043.980	8.8790	53.4287	1421.7700	14136.0222
1044.001	8.8570	52.1806	1422.4228	14136.7409
1044.021	8.9200	50.8082	1421.7588	14136.1426
1044.041	8.8821	51.9408	1421.0634	14135.5052
1044.062	8.8884	53.1292	1421.6313	14136.1301
1044.082	8.9200	53.3767	1421.5597	14136.1185
1044.102	8.9262	51.1477	1421.1609	14135.7768
1044.123	8.8727	51.7804	1421.3551	14136.0268
1044.143	8.9011	51.6330	1420.7748	14135.5002
1044.164	8.8821	52.1141	1421.1162	14135.8938
1044.184	8.8884	53.1292	1420.8419	14135.6722
1044.204	8.8475	52.4193	1420.6216	14135.5016
1044.225	8.8884	52.5910	1421.1846	14136.1161
1044.245	8.8129	52.7096	1420.9190	14135.9037
1044.266	8.8192	53.1292	1421.6224	14136.6627
1044.286	8.8790	51.5927	1421.2555	14136.3532
1044.306	8.9294	53.1161	1420.8910	14136.0419
1044.327	8.9325	50.8627	1421.2712	14136.4754
1044.347	8.9546	51.4852	1420.5155	14135.7707
1044.368	8.9829	52.4722	1420.8966	14136.2007
1044.388	8.9074	52.6833	1420.6106	14135.9641
1044.409	8.9829	51.9942	1421.1158	14136.5198
1044.429	8.9609	53.7395	1420.9228	14136.3790
1044.449	8.9829	52.6174	1420.8355	14136.3422
1044.470	9.0333	51.8741	1421.3055	14136.8650
1044.490	9.0050	51.4717	1420.7147	14136.3261
1044.510	8.9074	52.5118	1420.2368	14135.8940
1044.531	8.9609	52.1673	1420.7470	14136.4501
1044.551	8.9672	51.6867	1420.2473	14135.9964
1044.572	8.8696	52.2337	1420.6254	14136.4197
1044.592	8.8570	52.5910	1420.2879	14136.1276
1044.612	8.8633	53.5455	1420.1720	14136.0544
1044.633	8.8412	52.1008	1420.8512	14136.7795
1044.653	8.7845	51.8473	1420.3657	14136.3410
1044.673	8.7845	52.8017	1420.0025	14136.0198
1044.694	8.7247	52.8148	1420.6786	14136.7397
1044.714	8.5671	52.9984	1420.5042	14136.6119
1044.734	8.3655	53.8298	1420.5001	14136.6533
1044.755	8.2900	53.2335	1421.4217	14137.6254
1044.775	8.0694	52.6833	1421.2552	14137.5138
1044.796	7.9938	53.3897	1421.9951	14138.3117
1044.816	7.9088	52.9198	1421.8864	14138.2645
1044.836	7.8300	53.0246	1421.7187	14138.1567
1044.857	7.7324	52.0342	1422.2764	14138.7763
1044.877	7.7230	52.4060	1421.8547	14138.4173
1044.897	7.8710	52.9460	1421.5893	14138.2106
1044.918	7.7985	51.9408	1422.1187	14138.8001
1044.938	7.8080	52.4722	1421.6944	14138.4365
1044.959	7.7922	52.8148	1422.2921	14139.0958
1044.979	7.7607	51.5121	1421.8514	14138.7174
1044.999	7.6852	52.0075	1421.2825	14138.2051
1045.020	7.7671	51.4852	1421.5733	14138.5508
1045.040	7.7734	51.9408	1420.9924	14138.0231
1045.060	7.6694	52.5646	1420.5975	14137.6759
1045.081	7.6757	51.3639	1420.9727	14138.0985
1045.101	7.7576	52.9067	1420.5391	14137.7121
1045.122	7.6852	51.9809	1421.0818	14138.3024
1045.142	7.6442	51.7938	1420.5647	14137.8331
1045.162	7.7198	52.0075	1420.0586	14137.3688
1045.183	7.7481	51.3774	1420.3459	14137.6967
1045.203	7.7261	52.0742	1419.7845	14137.1744
1045.223	7.7765	52.5382	1419.4224	14136.8460
1045.244	7.8017	52.2072	1419.9543	14137.4125
1045.264	7.7639	52.6306	1419.6274	14137.1214
1045.284	7.8363	52.2470	1419.3112	14136.8373
1045.305	7.8458	52.6438	1419.8698	14137.4292
1045.325	7.9687	52.2470	1419.5527	14137.1469
1045.346	7.9308	52.8411	1420.1426	14137.7730
1045.366	8.0316	51.3909	1419.7130	14137.3805
1045.386	8.0348	51.7001	1419.0998	14136.7984
1045.407	7.9875	51.4178	1419.3527	14137.0804
1045.427	8.0757	51.4044	1418.6995	14136.4540
1045.447	8.0474	52.0608	1418.1609	14135.9354
1045.468	7.9529	52.4325	1418.6647	14136.4590
1045.488	7.8962	51.9942	1418.2859	14136.1006
1045.508	7.9655	53.7266	1418.1261	14135.9582
1045.529	7.9308	53.0246	1419.0230	14136.8767
1045.549	7.8899	53.4547	1418.9796	14136.8596
1045.570	7.9340	52.1673	1419.6694	14137.5794
1045.590	7.9340	51.8874	1419.2164	14137.1577
1045.610	7.9245	52.5250	1418.8283	14136.7960
1045.631	8.0600	51.0528	1419.1646	14137.1584
1045.651	8.1577	50.3569	1418.2798	14136.2967
1045.672	8.1198	51.9809	1418.4072	14136.4428
1045.692	8.2018	52.3663	1418.0184	14136.0712
1045.712	8.3088	52.3796	1417.7005	14135.7664
1045.733	8.2018	51.9675	1418.1846	14136.2647
1045.753	8.2143	52.5250	1417.8226	14135.9175
1045.773	8.3120	52.4325	1417.5422	14135.6482
1045.794	8.3750	52.4325	1418.1184	14136.2371
1045.814	8.3498	53.2726	1417.9581	14136.0920
1045.834	8.4254	52.0742	1417.7404	14135.8873
1045.855	8.3876	52.0475	1418.1848	14136.3459
1045.875	8.5199	53.0769	1417.9275	14136.1039
1045.896	8.4947	52.4325	1418.6110	14136.8050
1045.916	8.5388	52.1407	1418.2570	14136.4705
1045.936	8.6018	52.5382	1417.9250	14136.1541
1045.957	8.5577	52.3928	1418.5079	14136.7540
1045.977	8.5955	52.5514	1418.2167	14136.4814
1045.997	8.6994	52.9198	1418.0164	14136.2970
1046.018	8.6774	51.5390	1418.5160	14136.8141
1046.038	8.6743	52.7096	1418.1095	14136.4256
1046.058	8.7404	52.6833	1417.8976	14136.2282
1046.079	8.7939	52.8673	1418.5886	14136.9363
1046.099	8.8097	51.9942	1418.2827	14136.6497
1046.120	8.8034	53.1814	1418.9036	14137.2917
1046.140	8.9011	51.8741	1418.6259	14137.0370
1046.160	8.8412	53.5325	1418.4098	14136.8411
1046.181	8.8475	51.7001	1419.0391	14137.4928
1046.201	8.9137	51.9408	1418.5254	14137.0023
1046.222	8.9262	51.6330	1418.8647	14137.3637
1046.242	8.8570	52.3663	1418.4126	14136.9330
1046.262	8.9168	53.1683	1418.2204	14136.7585
1046.283	8.9357	52.0608	1418.8514	14137.4098
1046.303	8.8601	52.9198	1418.5619	14137.1424
1046.323	8.9483	51.4717	1418.1785	14136.7773
1046.344	8.9074	51.9141	1418.4895	14137.1062
1046.364	8.8758	52.9460	1418.1846	14136.8192
1046.385	8.8916	52.6964	1418.8880	14137.5426
1046.405	8.9325	52.0209	1418.5544	14137.2313
1046.425	8.9515	52.4457	1418.1836	14136.8785
1046.446	8.8223	52.2204	1418.7171	14137.4312
1046.466	8.9168	52.2470	1418.3444	14137.0783
1046.486	9.0176	53.5455	1418.1957	14136.9466
1046.507	8.8821	52.3796	1418.9481	14137.7194
1046.527	8.8758	52.4193	1418.6273	14137.4214
1046.547	8.9325	53.2987	1418.4628	14137.2768
1046.568	8.8853	51.4313	1419.0039	14137.8401
1046.588	8.8947	51.6061	1418.3907	14137.2486
1046.609	8.9924	53.0638	1418.9224	14137.8014
1046.629	8.9735	52.9460	1418.8025	14137.7050
1046.649	8.9200	52.7622	1418.6342	14137.5585
1046.670	8.9987	51.7403	1419.1337	14138.0817
1046.690	8.9861	51.6196	1418.5723	14137.5435
1046.710	8.8790	50.9714	1417.8905	14136.8780
1046.731	8.8884	51.7135	1418.0832	14137.0842
1046.751	8.9294	52.2735	1417.6387	14136.6517
1046.771	8.9074	52.1008	1417.2640	14136.2844
1046.792	8.8443	51.5793	1417.6376	14136.6653
1046.812	9.0113	53.1161	1417.3160	14136.3514
1046.833	8.9483	51.2829	1417.8140	14136.8580
1046.853	8.8821	52.9460	1417.4130	14136.4661
1046.873	8.9546	51.9542	1417.1282	14136.1866
1046.894	8.8979	52.8411	1417.6974	14136.7627
1046.914	8.8570	52.4590	1417.4753	14136.5493
1046.935	8.9137	51.7671	1417.9411	14137.0254
1046.955	8.8884	52.4060	1417.5293	14136.6241
1046.975	8.8790	53.1422	1417.3504	14136.4523
1046.996	8.8412	53.2987	1418.2030	14137.3158
1047.016	8.9515	51.4717	1417.8868	14137.0136
1047.036	8.8443	50.9442	1417.1846	14136.3196
1047.057	8.8412	51.3234	1417.3136	14136.4534
1047.077	8.8160	53.4936	1417.0162	14136.1601
1047.097	8.9011	51.4717	1416.7472	14135.8918
1047.118	8.8380	53.5455	1417.3597	14136.5070
1047.138	8.8129	52.7096	1417.3000	14136.4531
1047.159	8.8380	53.8814	1418.1793	14137.3429
1047.179	8.8192	52.2470	1418.0884	14137.2668
1047.199	8.7341	51.9542	1417.6793	14136.8699
1047.220	8.8223	52.1407	1418.1199	14137.3226
1047.240	8.8758	52.9460	1417.8571	14137.0730
1047.260	8.7782	53.1292	1417.7614	14136.9884
1047.281	8.7278	52.9984	1418.5544	14137.7965
1047.301	8.7278	52.5250	1418.3585	14137.6191
1047.321	8.6806	52.2072	1418.0341	14137.3101
1047.342	8.4569	52.8279	1418.6337	14137.9268
1047.362	8.3845	54.0870	1418.6673	14137.9810
1047.383	8.1671	53.6232	1419.7242	14139.0646
1047.403	7.9812	53.4417	1419.7691	14139.1423
1047.423	7.9057	52.2470	1419.5855	14138.9908
1047.444	7.8143	53.1292	1420.2250	14139.6649
1047.465	7.7355	54.2408	1421.2033	14140.6869
1047.485	7.7797	51.8206	1421.0635	14140.5955
1047.505	7.7230	52.5778	1420.6499	14140.2272
1047.526	7.6852	53.0246	1421.3155	14140.9393
1047.546	7.7418	52.9591	1421.1614	14140.8347
1047.566	7.7103	52.8017	1420.9724	14140.6930
1047.587	7.5749	52.9853	1421.6660	14141.4368
1047.607	7.5213	52.9329	1421.4967	14141.3206
1047.627	7.4583	52.7096	1421.2838	14141.1586
1047.648	7.4017	52.6964	1421.9074	14141.8353
1047.668	7.3166	53.8685	1421.8422	14141.8263
1047.689	7.3072	52.7622	1422.6717	14142.7163
1047.709	7.2725	53.2987	1422.5135	14142.6222
1047.729	7.1370	53.3637	1422.4568	14142.6285
1047.750	7.1874	51.9008	1423.0411	14143.2785
1047.770	7.1748	52.0209	1422.5239	14142.8274
1047.790	7.1654	52.0608	1422.0397	14142.4036
1047.811	7.1339	53.4936	1422.6796	14143.1046
1047.831	7.2536	51.6732	1422.3732	14142.8612
1047.851	7.2946	52.4193	1421.8927	14142.4391
1047.872	7.3166	52.8542	1422.4856	14143.0909
1047.892	7.3323	52.5118	1422.2146	14142.8807
1047.912	7.3891	51.8607	1421.7824	14142.5052
1047.933	7.3764	51.3369	1422.0156	14142.7939
1047.953	7.4142	51.4178	1421.3180	14142.1491
1047.974	7.5308	52.7096	1421.7188	14142.6009
1047.994	7.5654	52.8279	1421.4857	14142.4198
1048.014	7.5623	51.9675	1421.1327	14142.1153
1048.035	7.7576	52.2603	1421.5532	14142.5847
1048.055	7.6757	52.2204	1421.1472	14142.2276
1048.076	7.7009	52.8017	1421.7057	14142.8358
1048.096	7.8773	52.6438	1421.4576	14142.6391
1048.116	7.8048	52.9460	1421.2365	14142.4666
1048.137	7.8867	52.3133	1421.8351	14143.1160
1048.157	7.9624	53.0769	1421.5762	14142.9097
1048.177	8.0065	52.4325	1421.3403	14142.7235
1048.198	7.9844	52.9198	1421.9538	14143.3888
1048.218	8.0316	52.4590	1421.6915	14143.1803
1048.239	7.9907	51.9942	1422.1443	14143.6878
1048.259	7.9624	52.3531	1421.7088	14143.3071
1048.279	7.9308	52.1806	1421.3096	14142.9579
1048.300	8.1041	52.3398	1421.7788	14143.4774
1048.320	8.0663	52.8542	1421.4881	14143.2380
1048.340	8.1010	52.1008	1421.1615	14142.9591
1048.361	8.0474	52.4722	1421.6417	14143.4878
1048.381	8.0569	53.2726	1421.4440	14143.3401
1048.401	7.9844	51.9675	1421.1651	14143.1085
1048.422	7.9214	52.6306	1421.6496	14143.6414
1048.442	7.9875	52.4722	1421.3455	14143.3866
1048.462	7.8489	52.6306	1421.0451	14143.1321
1048.483	7.8584	52.0075	1421.5381	14143.6720
1048.503	7.8143	52.5778	1421.1496	14143.3310
1048.524	7.8679	51.6867	1421.5763	14143.8053
1048.544	7.9088	50.8354	1420.8456	14143.1204
1048.564	7.8930	52.4986	1420.2585	14142.5717
1048.585	7.9655	53.4936	1420.9968	14143.3491
1048.605	7.9655	51.4717	1420.6780	14143.0717
1048.625	7.9624	51.9542	1420.1082	14142.5383
1048.646	7.9120	51.9675	1420.4883	14142.9536
1048.666	8.0726	51.6196	1419.9476	14142.4472
1048.687	7.9466	52.2603	1420.3224	14142.8554
1048.707	7.9403	51.8473	1419.8700	14142.4358
1048.727	7.8112	52.8279	1419.5173	14142.1113
1048.748	7.6757	53.2596	1420.2814	14142.9059
1048.768	7.4552	53.6620	1420.2955	14142.9550
1048.788	7.4268	52.1407	1420.1242	14142.8176
1048.809	7.2315	54.0229	1420.8939	14143.6247
1048.829	7.0772	53.3247	1420.9710	14143.7438
1048.850	7.0111	53.5325	1421.8508	14144.6710
1048.870	6.8252	51.6867	1421.5634	14144.4343
1048.890	6.6677	51.9275	1421.0138	14143.9305
1048.911	6.5732	52.7228	1421.5092	14144.4715
1048.931	6.4755	52.5250	1421.2309	14144.2398
1048.951	6.4000	52.5514	1420.9276	14143.9799
1048.972	6.2614	53.2857	1421.6305	14144.7284
1048.992	6.1574	53.2726	1421.5676	14144.7146
1049.012	6.1416	52.6306	1421.3971	14144.5918
1049.033	6.0188	53.6232	1422.1666	14145.4124
1049.053	5.9873	53.7137	1422.2260	14145.5275
1049.074	5.8959	53.7137	1423.1893	14146.5522
1049.094	5.7951	53.5196	1423.2188	14146.6486
1049.114	5.7510	53.7912	1423.2607	14146.7577
1049.135	5.7101	52.1540	1423.9533	14147.5216
1049.155	5.6250	52.8804	1423.6090	14147.2506
1049.175	5.4959	51.8741	1423.2227	14146.9332
1049.196	5.4550	52.3133	1423.6101	14147.3895
1049.216	5.4455	52.4325	1423.2223	14147.0705
1049.237	5.3101	51.9675	1423.6467	14147.5638
1049.257	5.3447	51.7537	1423.0888	14147.0740
1049.277	5.2911	53.2466	1422.7497	14146.7978
1049.298	5.2502	53.3377	1423.5598	14147.6734
1049.318	5.1399	52.3796	1423.3336	14147.5159
1049.338	5.1840	52.0075	1422.8898	14147.1370
1049.359	5.1494	52.1407	1423.2746	14147.5862
1049.379	5.0801	52.6042	1422.8908	14147.2668
1049.400	5.1053	52.2470	1423.3978	14147.8388
1049.420	5.0549	53.7524	1423.2203	14147.7280
1049.440	4.9667	52.4193	1423.0736	14147.6461
1049.461	4.8942	51.0664	1423.3408	14147.9788
1049.481	4.9730	52.2470	1422.7191	14147.4205
1049.501	4.8911	52.6174	1422.3621	14147.1212
1049.522	4.8281	52.5646	1422.9332	14147.7512
1049.542	4.8376	53.3377	1422.7455	14147.6244
1049.562	4.8754	53.0115	1422.6341	14147.5722
1049.583	4.8029	53.2205	1423.3844	14148.3853
1049.603	4.7556	52.6042	1423.1781	14148.2448
1049.624	4.7872	52.2603	1423.6838	14148.8178
1049.644	4.7682	52.3266	1423.2688	14148.4705
1049.664	4.6769	51.7403	1422.7728	14148.0371
1049.685	4.7115	51.9141	1423.0731	14148.3988
1049.705	4.6895	53.5196	1422.8060	14148.1931
1049.725	4.6454	52.4590	1422.6324	14148.0785
1049.746	4.6486	51.4717	1422.9825	14148.4884
1049.766	4.6864	52.6306	1422.4960	14148.0609
1049.786	4.6643	52.7096	1422.2206	14147.8401
1049.807	4.5666	52.3001	1422.7635	14148.4390
1049.827	4.6296	53.2075	1422.5125	14148.2456
1049.848	4.6454	53.1683	1423.2893	14149.0829
1049.868	4.5824	52.7754	1423.1039	14148.9614
1049.888	4.5950	52.5382	1422.8165	14148.7350
1049.909	4.5225	52.7491	1423.4003	14149.3814
1049.929	4.4942	53.6102	1423.2824	14149.3286
1049.950	4.4879	53.4027	1424.1604	14150.2761
1049.970	4.5603	52.8542	1424.0160	14150.2052
1049.990	4.4596	52.0875	1423.6556	14149.9153
1050.011	4.4753	53.1161	1424.2143	14150.5455
1050.031	4.4564	53.1030	1424.0630	14150.4680
1050.051	4.4280	53.4806	1423.9740	14150.4513
1050.072	4.3808	53.2987	1424.8028	14151.3564
1050.092	4.4533	52.5910	1424.5896	14151.2230
1050.112	4.4060	53.7524	1424.4542	14151.1653
1050.133	4.4217	52.5382	1425.1919	14151.9841
1050.153	4.3398	53.0246	1424.9197	14151.7955
1050.174	4.4029	53.5584	1425.7025	14152.6646
1050.194	4.3398	52.1540	1425.4487	14152.5000
1050.214	4.3335	53.8040	1425.2388	14152.3765
1050.235	4.3619	52.1673	1425.9112	14153.1380
1050.255	4.3934	52.8936	1425.5469	14152.8642
1050.275	4.2390	52.6569	1425.2682	14152.6724
1050.296	4.2296	53.0246	1425.8899	14153.3828
1050.316	4.3367	51.5390	1425.4435	14153.0259
1050.336	4.2202	51.8741	1424.8121	14152.4779
1050.357	4.1949	52.0742	1425.1380	14152.8854
1050.377	4.2737	52.4590	1424.6959	14152.5241
1050.398	4.2327	53.4287	1425.3606	14153.2707
1050.418	4.1666	51.9141	1425.0499	14153.0438
1050.438	4.2643	51.4986	1424.4233	14152.4957
1050.459	4.1855	51.2829	1424.5512	14152.6991
1050.479	4.1855	52.7228	1424.0291	14152.2502
1050.500	4.2548	52.3133	1424.5540	14152.8482
1050.520	4.2076	52.0342	1424.0885	14152.4560
1050.541	4.1414	53.2857	1424.6620	14153.1034
1050.561	4.1540	53.1030	1424.5332	14153.0509
1050.581	4.1445	52.7228	1424.3128	14152.9047
1050.602	4.1508	51.3639	1424.6691	14153.3359
1050.622	4.1319	52.6174	1424.1414	14152.8821
1050.642	4.1603	51.6598	1423.6694	14152.4782
1050.663	4.1792	52.6964	1424.0806	14152.9570
1050.683	4.0910	52.7096	1423.7963	14152.7410
1050.704	4.1572	52.5646	1424.3655	14153.3801
1050.724	4.1351	51.5524	1423.8642	14152.9489
1050.744	4.0532	51.6196	1423.2126	14152.3608
1050.765	4.1099	53.5843	1423.7769	14152.9880
1050.785	4.1792	52.9591	1423.6848	14152.9614
1050.805	4.0595	52.7491	1423.4554	14152.7957
1050.826	4.0469	52.8936	1424.0930	14153.4992
1050.846	4.1540	51.9809	1423.7205	14153.1939
1050.866	4.0941	51.6464	1423.1461	14152.6814
1050.887	4.0374	52.4325	1423.5156	14153.1115
1050.907	4.0878	52.9591	1423.2359	14152.8929
1050.928	4.1036	53.3507	1423.9923	14153.7128
1050.948	3.9996	52.3796	1423.7628	14153.5499
1050.968	4.0627	52.8542	1423.4539	14153.3045
1050.989	4.0941	53.0900	1424.1439	14154.0600
1051.009	4.0627	51.8206	1423.7768	14153.7601
1051.029	4.0406	51.7537	1423.1929	14153.2380
1051.050	4.0595	52.5250	1423.5965	14153.7023
1051.070	4.0186	52.0342	1423.1780	14153.3443
1051.091	4.0595	51.1342	1423.3888	14153.6143
1051.111	4.0280	53.2205	1422.9390	14153.2224
1051.131	3.9870	52.2470	1422.6791	14153.0163
1051.152	3.9933	52.4722	1423.1658	14153.5579
1051.172	4.0500	52.3928	1422.8033	14153.2511
1051.193	4.0312	52.3663	1423.2953	14153.7994
1051.213	4.0217	51.5793	1422.7789	14153.3391
1051.233	3.9870	52.7754	1422.3368	14152.9475
1051.254	4.0627	53.0900	1423.0270	14153.6897
1051.274	3.9776	52.1939	1422.7356	14153.4524
1051.294	3.9996	52.3398	1422.3237	14153.0905
1051.315	4.0122	53.1814	1422.9542	14153.7723
1051.335	3.9650	53.0115	1422.8143	14153.6863
1051.355	3.9555	53.1944	1422.6783	14153.6026
1051.376	3.9713	52.6701	1423.3642	14154.3438
1051.396	4.0437	53.5455	1423.2229	14154.2609
1051.417	3.9241	51.8874	1423.8269	14154.9258
1051.437	3.9933	53.7008	1423.5759	14154.7377
1051.457	3.9555	51.8340	1423.3193	14154.5409
1051.478	4.0091	52.5910	1423.7468	14155.0292
1051.498	3.9587	51.4582	1423.2419	14154.5846
1051.518	3.9808	52.6438	1422.7521	14154.1494
1051.539	4.0312	53.5196	1423.4890	14154.9421
1051.559	3.9492	53.0115	1423.3984	14154.9110
1051.579	3.9146	52.3531	1423.1158	14154.6857
1051.600	4.0154	52.8936	1423.6887	14155.3175
1051.620	3.9745	53.1292	1423.5114	14155.2012
1051.641	3.9304	52.8673	1424.2098	14155.9635
1051.661	3.9776	53.1944	1424.0325	14155.8530
1051.681	3.9933	52.0742	1423.7261	14155.6104
1051.702	3.9618	51.9141	1424.0725	14156.0210
1051.722	3.9933	52.8804	1423.6871	14155.6993
1051.743	3.9492	52.4193	1424.2621	14156.3391
1051.763	3.9335	52.3133	1423.8640	14156.0067
1051.783	3.9587	52.0342	1423.4071	14155.6105
1051.804	3.9492	53.3767	1424.0050	14156.2699
1051.824	3.9051	53.9200	1424.0348	14156.3647
1051.845	3.9555	51.7135	1424.6635	14157.0620
1051.865	3.9996	52.5382	1424.1807	14156.6486
1051.885	3.8957	52.1407	1423.7747	14156.3068
1051.906	3.9177	52.7754	1424.2820	14156.8788
1051.926	3.9776	51.9141	1423.8765	14156.5385
1051.946	3.9398	52.8804	1423.4935	14156.2162
1051.967	3.9114	52.6042	1424.1031	14156.8877
1051.987	3.9398	52.6174	1423.7879	14156.6360
1052.007	3.9965	52.7622	1423.5029	14156.4110
1052.028	3.9083	53.0246	1424.1650	14157.1351
1052.048	3.9114	52.7096	1423.9340	14156.9685
1052.069	3.9587	51.6867	1424.3488	14157.4487
1052.089	3.9587	52.0475	1423.7842	14156.9486
1052.109	3.9335	52.4325	1423.3503	14156.5734
1052.130	3.9713	53.1944	1423.9864	14157.2693
1052.150	3.9933	52.4193	1423.7377	14157.0825
1052.170	3.9051	51.6196	1423.2312	14156.6336
1052.191	3.9745	51.0257	1423.3503	14156.8080
1052.211	4.0312	53.1161	1422.8658	14156.3766
1052.231	3.9808	52.6569	1422.6574	14156.2174
1052.252	3.9083	53.5714	1423.4068	14157.0189
1052.272	3.9933	53.6102	1423.4250	14157.0936
1052.293	3.9241	53.1422	1424.2559	14157.9857
1052.313	3.9209	52.8148	1424.0607	14157.8552
1052.333	3.9776	52.2868	1423.7262	14157.5823
1052.354	3.9083	53.8298	1424.4428	14158.3626
1052.374	3.8957	51.6061	1424.1590	14158.1448
1052.395	4.0091	52.3133	1424.4881	14158.5402
1052.415	3.9304	51.5255	1423.9391	14158.0561
1052.435	3.9146	53.8685	1423.6546	14157.8317
1052.456	3.9020	51.9542	1424.3210	14158.5603
1052.476	3.9650	52.4986	1423.8758	14158.1785
1052.496	3.9304	51.7403	1423.4008	14157.7615
1052.517	3.8863	53.3637	1423.9453	14158.3645
1052.537	3.9241	52.9067	1423.8059	14158.2857
1052.558	3.9524	53.1683	1424.5143	14159.0578
1052.578	3.8610	52.5514	1424.2765	14158.8864
1052.598	3.9209	50.7537	1423.6418	14158.3131
1052.619	3.9051	52.3663	1423.8383	14158.5684
1052.639	3.9272	54.1768	1423.7454	14158.5347
1052.659	3.8768	53.1683	1423.7864	14158.6347
1052.680	3.9524	53.2205	1424.5496	14159.4613
1052.700	3.9083	52.9984	1424.3941	14159.3725
1052.721	3.8800	52.3398	1424.9670	14160.0144
1052.741	3.9492	53.4287	1424.7317	14159.8499
1052.761	3.9177	52.9853	1424.6062	14159.7932
1052.782	3.9335	53.4936	1425.3748	14160.6341
1052.802	3.8705	53.4936	1425.3362	14160.6718
1052.822	3.9429	52.6306	1425.1552	14160.5657
1052.843	3.8642	52.7622	1425.7281	14161.2157
1052.863	3.8831	52.9198	1425.4689	14161.0353
1052.883	3.8863	52.7754	1425.2152	14160.8573
1052.904	3.9083	52.9067	1425.8376	14161.5575
1052.924	3.8327	53.2857	1425.6616	14161.4617
1052.945	3.8831	52.6569	1426.3238	14162.2067
1052.965	3.8831	52.1141	1425.9063	14161.8733
1052.985	3.8673	52.9329	1425.5397	14161.5863
1053.006	3.9114	52.5778	1426.1283	14162.2556
1053.026	3.9461	52.9329	1425.8358	14162.0454
1053.047	3.8988	52.9722	1426.4893	14162.7831
1053.067	3.8547	53.4157	1426.3375	14162.7183
1053.087	3.9335	52.9591	1426.1855	14162.6514
1053.108	3.8547	53.1161	1426.8642	14163.4181
1053.128	3.8390	51.3504	1426.3895	14163.0325
1053.148	3.8768	53.2726	1425.9467	14162.6734
1053.169	3.9461	52.4193	1426.5617	14163.3730
1053.189	3.8705	52.3928	1426.1481	14163.0450
1053.210	3.9114	52.9853	1426.7060	14163.6893
1053.230	3.9272	53.2335	1426.5235	14163.5952
1053.250	3.8422	52.8673	1426.3238	14163.4816
1053.271	3.8768	52.0209	1426.7943	14164.0396
1053.291	3.8957	50.2882	1425.9632	14163.2939
1053.311	3.8705	51.7671	1425.1004	14162.5068
1053.332	3.8642	52.0342	1425.3972	14162.8760
1053.352	3.9083	52.5250	1424.9562	14162.5065
1053.373	3.8390	52.2204	1425.4190	14163.0408
1053.393	3.8705	52.3398	1424.9779	14162.6713
1053.413	3.8610	52.7096	1424.6234	14162.3837
1053.434	3.9051	52.1673	1425.1132	14162.9411
1053.454	3.8579	51.8473	1424.5855	14162.4809
1053.474	3.8705	52.5646	1424.1303	14162.0873
1053.495	3.9209	53.5455	1424.8407	14162.8608
1053.515	3.8484	52.5514	1424.6614	14162.7475
1053.536	3.8201	52.9067	1425.2518	14163.4061
1053.556	3.8547	52.9198	1425.0225	14163.2470
1053.576	3.9051	52.5118	1424.7306	14163.0224
1053.597	3.8422	51.6732	1425.0988	14163.4580
1053.617	3.8737	53.4806	1424.7600	14163.1868
1053.638	3.8642	51.1883	1425.2120	14163.7069
1053.658	3.8484	52.1939	1424.5783	14163.1403
1053.678	3.8106	52.6964	1424.2024	14162.8256
1053.699	3.8831	51.8607	1424.6419	14163.3266
1053.719	3.8169	52.5250	1424.1816	14162.9277
1053.740	3.9083	53.0769	1424.8030	14163.6112
1053.760	3.9272	53.2987	1424.6702	14163.5434
1053.780	3.7949	52.4325	1424.4324	14163.3682
1053.801	3.8610	53.2596	1425.0664	14164.0670
1053.821	3.8894	51.9809	1424.7424	14163.8095
1053.842	3.8106	52.9853	1425.2462	14164.3808
1053.862	3.8547	51.8206	1424.8479	14164.0505
1053.883	3.8138	52.4854	1425.2357	14164.5060
1053.903	3.8232	52.5514	1424.8758	14164.2140
1053.923	3.8043	52.3531	1424.4985	14163.9003
1053.944	3.8422	52.5250	1424.9901	14164.4561
1053.964	3.8737	53.1292	1424.7355	14164.2670
1053.984	3.8422	51.9942	1424.3962	14163.9897
1054.005	3.9146	51.6330	1424.6715	14164.3266
1054.025	3.8043	51.2018	1423.9540	14163.6680
1054.046	3.8327	52.5778	1424.2613	14164.0320
1054.066	3.8737	51.0393	1423.6785	14163.5041
1054.086	3.8359	52.2868	1423.0547	14162.9284
1054.107	3.7728	53.2335	1423.6760	14163.5977
1054.127	3.8831	53.2726	1423.5790	14163.5516
1054.148	3.9177	52.4986	1424.2374	14164.2640
1054.168	3.7855	52.1673	1423.8285	14163.9105
1054.188	3.8327	52.8017	1423.4750	14163.6080
1054.209	3.9020	53.1553	1424.1670	14164.3528
1054.229	3.7760	51.9008	1423.8236	14164.0642
1054.249	3.8390	53.2987	1423.5083	14163.7998
1054.270	3.8547	53.2726	1424.3067	14164.6519
1054.290	3.8390	53.7266	1424.2835	14164.6865
1054.310	3.7634	53.1030	1424.2324	14164.6929
1054.331	3.7949	54.0742	1425.1272	14165.6498
1054.351	3.8673	52.5646	1425.0340	14165.6232
1054.371	3.8359	51.1206	1424.4528	14165.1047
1054.392	3.8169	53.5196	1424.9035	14165.6173
1054.412	3.8484	52.4590	1424.7038	14165.4808
1054.433	3.8642	52.4060	1425.1905	14166.0323
1054.453	3.8327	52.6438	1424.8334	14165.7405
1054.473	3.8012	52.5118	1424.4982	14165.4667
1054.494	3.8925	53.1030	1425.1179	14166.1494
1054.514	3.8106	53.5714	1425.0307	14166.1281
1054.534	3.8201	52.3133	1424.8138	14165.9753
1054.555	3.8863	52.9329	1425.3655	14166.5928
1054.575	3.8232	52.8148	1425.1217	14166.4166
1054.595	3.8390	53.0638	1424.9027	14166.2624
1054.616	3.7886	51.9542	1425.4136	14166.8397
1054.636	3.8705	53.2075	1425.0721	14166.5656
1054.657	3.8705	52.7359	1425.7418	14167.3043
1054.677	3.8390	52.9984	1425.4911	14167.1250
1054.697	3.8673	53.4157	1425.3562	14167.0591
1054.718	3.8516	52.8936	1426.0859	14167.8612
1054.738	3.7445	52.4193	1425.7612	14167.6109
1054.759	3.8169	53.1292	1426.3536	14168.2793
1054.779	3.8673	52.3398	1426.0513	14168.0545
1054.799	3.7980	52.1540	1425.5913	14167.6676
1054.820	3.8264	53.1944	1426.1510	14168.3009
1054.840	3.8673	51.7403	1425.7628	14167.9871
1054.860	3.8264	53.6620	1425.4569	14167.7516
1054.881	3.8169	52.3531	1426.1342	14168.5014
1054.901	3.8579	53.0377	1425.8217	14168.2633
1054.921	3.8264	52.3531	1425.5132	14168.0256
1054.942	3.7949	51.5793	1425.8276	14168.4107
1054.962	3.8925	52.2470	1425.2598	14167.9122
1054.983	3.8075	52.6438	1425.7441	14168.4652
1055.003	3.8327	51.9809	1425.3096	14168.0995
1055.023	3.7792	50.6718	1424.5539	14167.4059
1055.044	3.9146	52.9984	1424.8347	14167.7460
1055.064	3.8516	52.6306	1424.5780	14167.5486
1055.084	3.7980	52.3133	1424.2109	14167.2373
1055.105	3.8673	51.4986	1424.5207	14167.6024
1055.125	3.8516	50.6855	1423.6972	14166.8314
1055.145	3.7697	52.7491	1423.0912	14166.2696
1055.166	3.8043	52.0475	1423.5862	14166.8081
1055.186	3.8169	52.7228	1423.2027	14166.4688
1055.207	3.8484	53.6749	1423.9748	14167.2871
1055.227	3.7665	52.8804	1423.8821	14167.2446
1055.247	3.8673	52.5778	1423.6090	14167.0193
1055.268	3.8138	52.8936	1424.2148	14167.6749
1055.288	3.7918	52.4325	1423.9156	14167.4271
1055.308	3.8547	52.2470	1423.5131	14167.0719
1055.329	3.8169	52.9329	1424.0694	14167.6765
1055.349	3.8075	53.1814	1423.9026	14167.5600
1055.370	3.8201	50.5488	1424.2019	14167.9104
1055.390	3.8201	51.8874	1423.4243	14167.1810
1055.410	3.8138	53.2466	1423.1031	14166.9018
1055.431	3.8043	52.5118	1423.7652	14167.6077
1055.451	3.8768	51.6867	1423.2848	14167.1722
1055.472	3.8075	51.2559	1423.4550	14167.3854
1055.492	3.7602	52.2204	1422.8589	14166.8298
1055.512	3.8422	54.0870	1422.7391	14166.7466
1055.533	3.8390	52.5646	1423.5611	14167.6089
1055.553	3.7665	51.9408	1423.1341	14167.2245
1055.573	3.8422	52.4722	1422.6972	14166.8252
1055.594	3.8737	52.6964	1423.2618	14167.4281
1055.614	3.8422	52.0475	1422.8781	14167.0837
1055.634	3.8106	52.1274	1422.4049	14166.6449
1055.655	3.9020	52.7754	1422.9269	14167.2015
1055.675	3.8296	52.0209	1422.5560	14166.8661
1055.696	3.7256	53.2205	1423.1350	14167.4816
1055.716	3.8264	53.3637	1423.0577	14167.4436
1055.736	3.8705	51.8607	1422.7561	14167.1792
1055.757	3.7792	53.3767	1423.3319	14167.7937
1055.777	3.8043	51.8340	1423.0246	14167.5265
1055.797	3.8547	53.3897	1422.7233	14167.2619
1055.818	3.8201	53.1292	1423.5224	14168.1004
1055.838	3.7414	52.8804	1423.3450	14167.9659
1055.858	3.8453	52.3531	1423.0413	14167.7023
1055.879	3.8232	52.9853	1423.6311	14168.3338
1055.899	3.7728	53.4157	1423.5173	14168.2642
1055.920	3.7855	51.0800	1423.9546	14168.7476
1055.940	3.8201	52.4590	1423.3626	14168.2008
1055.960	3.8138	52.9591	1423.0893	14167.9677
1055.981	3.7445	51.9675	1423.6069	14168.5268
1056.001	3.8925	53.8685	1423.3997	14168.3629
1056.022	3.7634	53.3507	1424.3122	14169.3225
1056.042	3.8012	52.8804	1424.1616	14169.2234
1056.062	3.8484	50.8899	1423.6054	14168.7145
1056.083	3.8106	52.0342	1423.7683	14168.9225
1056.103	3.7728	52.8804	1423.4065	14168.6046
1056.123	3.8201	53.2075	1423.2436	14168.4825
1056.144	3.8705	51.7537	1423.7653	14169.0470
1056.164	3.8579	52.9591	1423.3701	14168.6954
1056.184	3.7918	51.6867	1422.9687	14168.3330
1056.205	3.8768	52.4590	1423.3520	14168.7550
1056.225	3.8359	53.1683	1423.1135	14168.5561
1056.246	3.8264	53.2205	1423.8851	14169.3702
1056.266	3.8768	52.7491	1423.6966	14169.2274
1056.286	3.7949	52.6438	1423.4149	14168.9888
1056.307	3.8232	53.2726	1424.1005	14169.7198
1056.327	3.8138	53.2466	1424.0004	14169.6681
1056.347	3.8327	52.6306	1423.7951	14169.5096
1056.368	3.7855	51.5524	1424.1746	14169.9368
1056.388	3.8012	52.3796	1423.6450	14169.4539
1056.408	3.8484	52.2072	1423.2304	14169.0808
1056.429	3.8106	52.4986	1423.7078	14169.5999
1056.449	3.7823	53.0769	1423.4563	14169.3912
1056.470	3.8516	51.1071	1423.8401	14169.8187
1056.490	3.7918	52.8279	1423.3152	14169.3365
1056.510	3.7823	52.6833	1423.0579	14169.1174
1056.531	3.7949	52.3531	1423.5950	14169.6943
1056.551	3.8453	51.8473	1423.1171	14169.2565
1056.572	3.8138	52.1008	1423.4641	14169.6429
1056.592	3.7886	52.3398	1423.0277	14169.2451
1056.612	3.8422	52.2204	1422.6164	14168.8678
1056.633	3.8106	52.0475	1423.0254	14169.3106
1056.653	3.7760	53.2335	1422.7336	14169.0533
1056.674	3.8988	50.9850	1423.1325	14169.4872
1056.694	3.8169	52.4457	1422.5329	14168.9215
1056.714	3.7445	53.1161	1422.2937	14168.7114
1056.735	3.7980	52.1673	1422.8833	14169.3320
1056.755	3.8359	52.1008	1422.4255	14168.9059
1056.775	3.7760	52.1141	1421.9646	14168.4714
1056.796	3.8012	52.0342	1422.3609	14168.8938
1056.816	3.8390	52.9591	1422.0297	14168.5891
1056.837	3.7949	51.1477	1422.4179	14169.0040
1056.857	3.7477	52.2470	1421.8213	14168.4329
1056.877	3.8516	52.0742	1421.3855	14168.0168
1056.898	3.8201	51.9542	1421.7682	14168.4187
1056.918	3.7634	52.5382	1421.3614	14168.0311
1056.938	3.7886	51.6598	1420.9110	14167.5950
1056.959	3.8516	51.5390	1421.1554	14167.8524
1056.979	3.7855	52.2204	1420.6349	14167.3435
1056.999	3.7665	52.8804	1420.3431	14167.0586
1057.020	3.8106	53.2466	1421.1037	14167.8288
1057.040	3.8800	51.7537	1420.7894	14167.5265
1057.061	3.7508	52.8148	1421.2734	14168.0236
1057.081	3.8327	52.1407	1420.9496	14167.7136
1057.101	3.7980	52.5778	1420.5905	14167.3646
1057.122	3.7949	51.7403	1421.0335	14167.8181
1057.142	3.8075	51.9408	1420.5016	14167.2961
1057.162	3.8547	52.7096	1420.1368	14166.9363
1057.183	3.8296	53.2075	1420.8635	14167.6699
1057.203	3.7697	52.7622	1420.7128	14167.5293
1057.224	3.8106	52.5646	1421.3297	14168.1590
1057.244	3.8296	53.9586	1421.2648	14168.1100
1057.264	3.8327	52.7622	1421.2334	14168.0940
1057.285	3.8673	52.3928	1421.8139	14168.6929
1057.305	3.7980	51.8473	1421.3648	14168.2629
1057.326	3.7728	52.3796	1421.7823	14168.6993
1057.346	3.7980	51.9275	1421.3447	14168.2805
1057.367	3.7792	51.6464	1421.6488	14168.6027
1057.387	3.8390	52.4986	1421.1860	14168.1570
1057.407	3.7980	53.7008	1421.0693	14168.0541
1057.428	3.7697	52.5646	1421.8449	14168.8473
1057.448	3.7602	52.2735	1421.4945	14168.5167
1057.469	3.8453	51.9008	1421.9012	14168.9436
1057.489	3.7697	51.5255	1421.3162	14168.3778
1057.510	3.8232	52.3796	1421.6783	14168.7577
1057.530	3.8359	52.4325	1421.3256	14168.4230
1057.550	3.7571	52.4193	1420.9840	14168.0952
1057.571	3.7886	51.3369	1421.3243	14168.4495
1057.591	3.8484	51.0800	1420.5794	14167.7162
1057.611	3.8610	51.9942	1419.9526	14167.0933
1057.632	3.8201	52.1274	1420.3693	14167.5127
1057.652	3.7760	52.8804	1420.0654	14167.2121
1057.672	3.8547	53.3247	1419.9636	14167.1113
1057.693	3.7792	52.9722	1420.7586	14167.9112
1057.713	3.8106	52.8936	1420.5919	14167.7530
1057.734	3.8422	52.6438	1421.2469	14168.4192
1057.754	3.8138	52.5514	1420.9631	14168.1487
1057.774	3.7949	52.8936	1420.7242	14167.9201
1057.795	3.8705	51.7269	1421.2181	14168.4257
1057.815	3.8390	52.6964	1420.8068	14168.0266
1057.835	3.7760	51.8741	1420.4250	14167.6525
1057.856	3.7602	52.5646	1420.8910	14168.1267
1057.876	3.8264	53.6749	1420.7846	14168.0305
1057.897	3.7823	52.8017	1421.6005	14168.8607
1057.917	3.7508	52.0742	1421.2594	14168.5364
1057.937	3.8390	52.7359	1420.9116	14168.2016
1057.958	3.8138	51.0121	1421.2515	14168.5543
1057.978	3.7792	53.2987	1420.8211	14168.1363
1057.998	3.7728	53.4547	1420.8007	14168.1256
1058.019	3.7697	52.8017	1421.5781	14168.9171
1058.039	3.7855	52.0742	1421.2372	14168.5928
1058.060	3.7980	51.4852	1421.5402	14168.9120
1058.080	3.7886	52.3133	1421.0214	14168.4082
1058.100	3.7918	52.1806	1420.6242	14168.0209
1058.121	3.7508	51.2018	1420.9040	14168.3099
1058.141	3.7477	52.5910	1420.3922	14167.8059
1058.161	3.8106	52.0742	1420.0313	14167.4479
1058.182	3.7697	52.5910	1420.5416	14167.9619
1058.202	3.8138	53.1030	1420.3492	14167.7751
1058.223	3.7855	51.8607	1420.9075	14168.3410
1058.243	3.7918	51.6196	1420.3439	14167.7849
1058.263	3.8327	53.0115	1419.9779	14167.4212
1058.284	3.7918	53.1814	1420.7546	14168.2025
1058.304	3.7665	52.4590	1420.5506	14168.0063
1058.324	3.7287	52.2603	1420.1966	14167.6571
1058.345	3.8422	51.6598	1420.5753	14168.0406
1058.365	3.7351	52.5778	1420.1413	14167.6110
1058.386	3.7980	52.0742	1420.6480	14168.1226
1058.406	3.8232	52.9329	1420.3404	14167.8211
1058.426	3.8516	52.7885	1420.1551	14167.6389
1058.447	3.7287	52.5382	1420.7789	14168.2685
1058.467	3.8043	52.2072	1420.4264	14167.9232
1058.487	3.8201	52.5382	1420.0784	14167.5784
1058.508	3.8106	52.9722	1420.7351	14168.2401
1058.528	3.7697	51.1206	1420.2751	14167.7862
1058.549	3.8138	51.9141	1420.4988	14168.0147
1058.569	3.7665	52.1274	1420.0333	14167.5525
1058.589	3.7445	52.7754	1419.7162	14167.2344
1058.610	3.7760	51.5793	1420.1764	14167.6944
1058.630	3.7823	51.8874	1419.6197	14167.1369
1058.650	3.7319	51.1748	1419.0029	14166.5127
1058.671	3.7823	53.2726	1419.4882	14166.9898
1058.691	3.8043	52.5778	1419.3349	14166.8302
1058.712	3.8075	53.6620	1420.1277	14167.6205
1058.732	3.8043	53.0900	1420.1157	14167.6102
1058.752	3.8138	52.1141	1419.8475	14167.3422
1058.773	3.7886	52.9722	1420.4333	14167.9300
1058.793	3.7382	52.8804	1420.2686	14167.7696
1058.814	3.8453	53.3377	1421.0460	14168.5549
1058.834	3.7792	52.3928	1420.8533	14168.3734
1058.854	3.7918	52.0608	1420.4516	14167.9794
1058.875	3.7949	52.5118	1420.9406	14168.4766
1058.895	3.8232	51.7135	1420.5000	14168.0445
1058.915	3.7918	51.8607	1419.9570	14167.5044
1058.936	3.8106	52.2204	1420.3667	14167.9162
1058.956	3.8138	52.8804	1420.0782	14167.6306
1058.977	3.8264	52.7885	1420.7625	14168.3200
1058.997	3.7414	52.0742	1420.4297	14167.9942
1059.017	3.8138	51.6867	1419.9185	14167.4853
1059.038	3.7823	52.2868	1420.3099	14167.8784
1059.058	3.7697	52.3663	1419.9480	14167.5182
1059.078	3.7918	53.0377	1419.7150	14167.2836
1059.099	3.8169	53.0377	1420.4745	14168.0445
1059.119	3.7193	52.1008	1420.1909	14167.7650
1059.139	3.7634	52.7359	1419.8609	14167.4356
1059.160	3.8327	52.8411	1420.5319	14168.1091
1059.180	3.8043	53.1814	1420.3940	14167.9768
1059.201	3.7414	51.9275	1420.9770	14168.5678
1059.221	3.8359	52.9722	1420.6476	14168.2478
1059.241	3.8484	52.2072	1420.3686	14167.9749
1059.262	3.8547	52.9460	1420.9596	14168.5736
1059.282	3.7760	52.6569	1420.7469	14168.3708
1059.302	3.8201	53.0900	1420.5607	14168.1922
1059.323	3.7980	52.9722	1421.3074	14168.9497
1059.343	3.7697	53.1814	1421.1815	14168.8381
1059.364	3.8422	52.5778	1421.8677	14169.5418
1059.384	3.8296	51.7671	1421.4353	14169.1282
1059.404	3.7414	51.5255	1420.8340	14168.5399
1059.425	3.8232	51.8072	1421.1026	14168.8196
1059.445	3.7665	52.6174	1420.6929	14168.4202
1059.465	3.7665	53.0507	1420.4944	14168.2284
1059.486	3.8296	50.6582	1420.8326	14168.5743
1059.506	3.7539	52.5118	1420.2185	14167.9662
1059.527	3.8012	53.1161	1420.8939	14168.6480
1059.547	3.7886	52.9198	1420.7538	14168.5172
1059.567	3.8169	52.3266	1420.4846	14168.2551
1059.588	3.7634	52.5910	1421.0331	14168.8123
1059.608	3.7256	53.0115	1420.8194	14168.6091
1059.629	3.8579	53.3507	1421.6150	14169.4185
1059.649	3.8264	52.5514	1421.4437	14169.2645
1059.669	3.7728	52.2735	1421.0961	14168.9312
1059.690	3.7918	53.4806	1421.7825	14169.6339
1059.710	3.7918	53.2075	1421.7393	14169.6105
1059.730	3.8106	52.7491	1421.5754	14169.4653
1059.751	3.7539	52.9591	1422.2478	14170.1592
1059.771	3.8705	53.3117	1422.1296	14170.0656
1059.791	3.7508	51.6464	1421.7955	14169.7535
1059.812	3.7949	51.3504	1421.9937	14169.9729
1059.832	3.7477	53.6749	1421.6724	14169.6722
1059.853	3.7949	53.2857	1422.5614	14170.5849
1059.873	3.7728	51.2154	1422.1462	14170.1960
1059.893	3.7602	52.4325	1421.5949	14169.6655
1059.914	3.8453	51.4852	1421.9557	14170.0461
1059.934	3.7855	53.1422	1421.5689	14169.6789
1059.954	3.7256	52.5250	1421.3593	14169.4854
1059.975	3.8422	53.0115	1422.0045	14170.1493
1059.995	3.8296	52.6042	1421.7809	14169.9467
1060.016	3.7161	52.6042	1422.3639	14170.5526
1060.036	3.8075	51.9408	1421.9584	14170.1711
1060.056	3.8043	52.4722	1421.5361	14169.7681
1060.077	3.7319	53.2075	1422.2041	14170.4567
1060.097	3.8516	52.6438	1422.0170	14170.2928
1060.117	3.8201	53.5973	1421.8967	14170.1942
1060.138	3.8075	51.4717	1422.4540	14170.7754
1060.158	3.7792	52.3001	1421.9193	14170.2648
1060.179	3.8296	52.8411	1422.4889	14170.8586
1060.199	3.7728	52.9067	1422.2810	14170.6770
1060.219	3.7634	52.5382	1422.0257	14170.4453
1060.240	3.7980	51.7001	1422.4368	14170.8809
1060.260	3.8327	52.4325	1421.9622	14170.4303
1060.280	3.7665	53.4936	1421.7905	14170.2790
1060.301	3.7855	52.3398	1422.4820	14170.9938
1060.321	3.8264	53.3117	1422.2583	14170.7961
1060.342	3.7571	52.7096	1422.9767	14171.5431
1060.362	3.7665	52.4854	1422.6712	14171.2686
1060.382	3.8516	51.8607	1422.2290	14170.8531
1060.403	3.7351	51.3909	1422.4660	14171.1156
1060.423	3.7602	51.0664	1421.7135	14170.3857
1060.443	3.8484	53.3117	1421.2885	14169.9766
1060.464	3.8043	52.6438	1422.0075	14170.7131
1060.484	3.7224	53.8040	1421.9217	14170.6484
1060.504	3.7445	52.7885	1421.8608	14170.6078
1060.525	3.8075	53.0900	1422.5593	14171.3301
1060.545	3.8264	52.7622	1422.3679	14171.1653
1060.566	3.7445	52.8411	1423.0122	14171.8388
1060.586	3.8106	52.6042	1422.7478	14171.6056
1060.606	3.7634	52.9853	1422.5105	14171.3968
1060.627	3.7445	53.1422	1423.2442	14172.1616
1060.647	3.7918	53.1553	1423.1180	14172.0700
1060.667	3.7980	52.7622	1422.9304	14171.9152
1060.688	3.7792	52.4722	1423.5035	14172.5232
1060.708	3.7760	53.2596	1423.2804	14172.3369
1060.729	3.8296	52.2735	1423.9011	14172.9966
1060.749	3.7760	52.3663	1423.4921	14172.6278
1060.769	3.7098	52.4193	1423.1124	14172.2838
1060.790	3.8232	52.2204	1423.5799	14172.7873
1060.810	3.7949	52.4722	1423.1837	14172.4276
1060.831	3.7130	51.7001	1423.5689	14172.8492
1060.851	3.7949	53.3507	1423.2322	14172.5491
1060.871	3.7823	52.4457	1423.0231	14172.3735
1060.892	3.7665	52.9067	1423.6156	14173.0016
1060.912	3.8138	52.9198	1423.4067	14172.8304
1060.933	3.8106	51.5927	1423.8484	14173.3110
1060.953	3.7067	53.7524	1423.5569	14173.0593
1060.973	3.7980	52.5910	1423.4344	14172.9742
1060.994	3.8043	53.3897	1424.1310	14173.7114
1061.014	3.7571	51.1883	1423.7090	14173.3315
1061.035	3.8012	52.4986	1424.0032	14173.6671
1061.055	3.7823	52.4854	1423.6500	14173.3548
1061.075	3.7539	53.2335	1423.4229	14173.1653
1061.096	3.7980	52.5382	1424.0833	14173.8657
1061.116	3.7728	52.9591	1423.8141	14173.6386
1061.137	3.7571	51.6867	1424.2738	14174.1415
1061.157	3.7886	52.7491	1423.8264	14173.7373
1061.177	3.8390	53.4417	1423.6753	14173.6259
1061.198	3.7414	52.5250	1424.3664	14174.3599
1061.218	3.8075	52.4854	1424.0131	14174.0511
1061.238	3.8075	51.6061	1423.5119	14173.5897
1061.259	3.8012	51.2829	1423.6699	14173.7854
1061.279	3.7130	53.1944	1423.2369	14173.3886
1061.300	3.7886	52.1141	1423.8191	14174.0077
1061.320	3.7886	52.3001	1423.3738	14173.6001
1061.340	3.7855	51.8741	1422.8943	14173.1529
1061.361	3.7539	53.5325	1423.4978	14173.7895
1061.381	3.7886	52.2603	1423.2848	14173.6118
1061.401	3.7351	53.3247	1423.0401	14173.3996
1061.422	3.7980	51.8473	1423.6010	14173.9949
1061.442	3.8138	53.1944	1423.2623	14173.6918
1061.463	3.8043	53.3377	1424.0570	14174.5245
1061.483	3.7351	52.3133	1423.8136	14174.3223
1061.503	3.7886	51.9542	1423.3441	14173.8898
1061.524	3.8610	52.1274	1423.7115	14174.2937
1061.544	3.7571	52.2204	1423.2566	14173.8747
1061.564	3.7571	53.5325	1423.0400	14173.6902
1061.585	3.8547	53.8040	1423.9774	14174.6636
1061.605	3.7823	50.3432	1423.4859	14174.2107
1061.626	3.7728	52.7096	1423.6726	14174.4343
1061.646	3.8201	52.9984	1423.4434	14174.2416
1061.666	3.8138	52.5382	1423.1887	14174.0206
1061.687	3.7665	53.5843	1423.9131	14174.7813
1061.707	3.7792	53.9715	1423.9869	14174.8960
1061.727	3.8264	52.4325	1423.8691	14174.8187
1061.748	3.7382	52.6042	1424.3961	14175.3884
1061.768	3.7382	52.2603	1424.0182	14175.0541
1061.789	3.8232	53.3377	1424.6409	14175.7217
1061.809	3.6941	52.4325	1424.4100	14175.5378
1061.829	3.8296	53.1422	1424.1495	14175.3216
1061.850	3.7602	52.3796	1424.7574	14175.9755
1061.870	3.7918	53.6878	1424.5742	14175.8408
1061.891	3.7697	53.5714	1425.4789	14176.7980
1061.911	3.8043	53.0115	1425.3720	14176.7481
1061.931	3.7886	52.3796	1425.0691	14176.4997
1061.952	3.7980	52.5250	1425.5582	14177.0443
1061.972	3.7665	51.7135	1425.0621	14176.6036
1061.992	3.8232	52.3001	1424.5349	14176.1259
1062.013	3.7855	52.8542	1425.0740	14176.7147
1062.033	3.7665	53.0769	1424.8643	14176.5563
1062.053	3.7634	52.8411	1424.6550	14176.3959
1062.074	3.7477	52.9722	1425.3072	14177.0995
1062.094	3.7634	52.9067	1425.0859	14176.9320
1062.115	3.7792	52.2735	1425.6227	14177.5242
1062.135	3.8106	52.8542	1425.2731	14177.2310
1062.155	3.7728	53.2596	1425.0911	14177.1024
1062.176	3.7287	53.2726	1425.8629	14177.9309
1062.196	3.8264	54.0870	1425.8800	14178.0089
1062.216	3.8012	53.2726	1425.8968	14178.0869
1062.237	3.7602	51.8874	1426.4199	14178.6741
1062.257	3.8169	52.9460	1426.0116	14178.3305
1062.278	3.7886	52.6042	1426.6011	14178.9857
1062.298	3.7602	52.5910	1426.2504	14178.7019
1062.318	3.7602	52.0475	1425.8119	14178.3257
1062.339	3.7823	51.3234	1426.0250	14178.5998
1062.359	3.7855	52.9329	1425.5260	14178.1601
1062.379	3.7665	52.1274	1425.1664	14177.8548
1062.400	3.8043	51.3369	1425.4038	14178.1458
1062.420	3.7508	52.8279	1424.8974	14177.6914
1062.441	3.7792	52.8279	1425.5192	14178.3659
1062.461	3.8327	53.2857	1425.3341	14178.2359
1062.481	3.7855	52.7359	1425.1361	14178.0906
1062.502	3.7414	52.3133	1425.6495	14178.6585
1062.522	3.8232	52.0742	1425.1769	14178.2406
1062.543	3.8043	51.7403	1425.4750	14178.5923
1062.563	3.7792	51.1883	1424.7630	14177.9315
1062.583	3.7224	51.4852	1424.0176	14177.2290
1062.604	3.7760	52.9722	1424.4420	14177.6944
1062.624	3.7760	53.3247	1424.3008	14177.5957
1062.644	3.6941	52.1274	1424.0213	14177.3565
1062.665	3.8484	51.6867	1424.3338	14177.7092
1062.685	3.7602	51.0935	1423.6115	14177.0248
1062.706	3.7980	53.0507	1423.9865	14177.4357
1062.726	3.8043	52.9591	1423.8034	14177.2896
1062.746	3.7602	52.6964	1423.5639	14177.0846
1062.767	3.7602	51.2559	1423.9061	14177.4619
1062.787	3.7823	51.4582	1423.1781	14176.7667
1062.807	3.7823	52.7622	1422.7088	14176.3234
1062.828	3.7760	50.5077	1422.9430	14176.5823
1062.848	3.7602	52.3796	1422.2558	14175.9171
1062.868	3.7949	52.2603	1421.8673	14175.5446
1062.889	3.7823	53.3247	1422.5147	14176.2094
1062.909	3.7445	52.6174	1422.3387	14176.0535
1062.930	3.7918	52.1939	1422.8457	14176.5823
1062.950	3.7823	52.0075	1422.3773	14176.1360
1062.971	3.7256	52.8673	1422.8948	14176.6758
1062.991	3.8201	51.7135	1422.4886	14176.2926
1063.011	3.7697	52.7228	1422.0636	14175.8858
1063.032	3.7886	50.8899	1422.3655	14176.2051
1063.052	3.8043	52.2735	1421.7312	14175.5864
1063.073	3.8232	52.4854	1422.2366	14176.1067
1063.093	3.7728	52.7096	1421.9403	14175.8264
1063.113	3.7855	53.0900	1421.7480	14175.6473
1063.134	3.8043	52.8017	1422.4501	14176.3655
1063.154	3.6878	52.6569	1422.1949	14176.1289
1063.174	3.7665	52.9591	1421.9689	14175.9188
1063.195	3.8359	51.7671	1422.4657	14176.4329
1063.215	3.7508	53.1814	1422.1258	14176.1112
1063.236	3.7445	53.1944	1422.9074	14176.9135
1063.256	3.8264	52.4722	1422.6809	14176.7109
1063.276	3.8201	52.1008	1422.2761	14176.3263
1063.297	3.7886	52.7491	1422.7906	14176.8615
1063.317	3.7760	52.0742	1422.4258	14176.5184
1063.337	3.8012	53.6102	1422.2083	14176.3192
1063.358	3.7980	52.6438	1422.9678	14177.1000
1063.378	3.7098	53.0900	1422.7516	14176.9083
1063.398	3.7949	52.5250	1422.5185	14176.6970
1063.419	3.8138	52.6701	1423.0900	14177.2921
1063.439	3.7571	53.0900	1422.8767	14177.1045
1063.460	3.8075	52.3796	1423.4914	14177.7471
1063.480	3.7980	51.9008	1423.0280	14177.3125
1063.500	3.7477	52.5646	1422.6011	14176.9093
1063.521	3.7665	53.1683	1423.2650	14177.5982
1063.541	3.8264	53.2075	1423.1515	14177.5128
1063.561	3.8106	52.8279	1422.9830	14177.3708
1063.582	3.7823	52.4722	1423.5669	14177.9834
1063.602	3.8075	52.8411	1423.2737	14177.7205
1063.623	3.7855	52.6964	1423.8952	14178.3743
1063.643	3.7161	53.3897	1423.7259	14178.2396
1063.663	3.8359	53.0638	1423.6195	14178.1664
1063.684	3.7539	53.6232	1424.4366	14179.0206
1063.704	3.7918	53.4806	1424.4291	14179.0546
1063.725	3.8610	52.5910	1425.1291	14179.8001
1063.745	3.7792	53.2205	1424.8989	14179.6179
1063.765	3.7508	50.9714	1424.4033	14179.1662
1063.786	3.8043	52.9984	1424.7381	14179.5440
1063.806	3.8327	52.7754	1424.5065	14179.3559
1063.827	3.7697	51.0800	1424.8201	14179.7133
1063.847	3.7224	53.2726	1424.3521	14179.2883
1063.867	3.8547	52.3928	1424.1074	14179.0824
1063.888	3.7886	53.0769	1424.7067	14179.7226
1063.908	3.7161	53.5066	1424.6096	14179.6691
1063.928	3.7980	52.6569	1424.4442	14179.5457
1063.949	3.7602	52.8936	1425.0533	14180.1994
1063.969	3.8012	52.7228	1424.7917	14179.9842
1063.989	3.7697	52.1274	1424.4065	14179.6417
1064.010	3.8043	52.7754	1424.9035	14180.1820
1064.030	3.7728	51.4178	1424.4080	14179.7298
1064.051	3.7414	52.8017	1424.7862	14180.1505
1064.071	3.8610	52.3001	1424.4427	14179.8497
1064.091	3.7571	52.4060	1424.0380	14179.4833
1064.112	3.7319	52.8804	1424.6063	14180.0910
1064.132	3.8138	52.6701	1424.3394	14179.8649
1064.152	3.7634	52.3531	1423.9884	14179.5514
1064.173	3.7949	52.1939	1424.4288	14180.0296
1064.193	3.7539	52.6438	1424.0460	14179.6849
1064.213	3.7980	51.8473	1423.6106	14179.2830
1064.234	3.7980	53.8169	1424.2500	14179.9569
1064.254	3.7256	53.0377	1424.2035	14179.9483
1064.275	3.7886	52.5382	1424.8201	14180.6059
1064.295	3.8169	53.0115	1424.5504	14180.3791
1064.315	3.7067	52.6964	1424.3102	14180.1790
1064.336	3.8359	51.8473	1424.7460	14180.6558
1064.356	3.7760	52.7228	1424.3149	14180.2658
1064.377	3.7193	52.7754	1424.9166	14180.9095
1064.397	3.7697	52.8673	1424.6611	14180.6978
1064.417	3.8138	52.5250	1424.3673	14180.4447
1064.438	3.7634	51.6061	1424.7306	14180.8490
1064.458	3.7792	52.9198	1424.2924	14180.4514
1064.479	3.7949	51.8473	1424.7672	14180.9670
1064.499	3.7697	52.5910	1424.3141	14180.5546
1064.520	3.7414	52.4457	1424.8356	14181.1172
1064.540	3.7980	52.3663	1424.4435	14180.7669
1064.560	3.7855	52.4325	1424.0541	14180.4149
1064.581	3.7351	53.2987	1424.6996	14181.0991
1064.601	3.8610	52.6964	1424.5051	14180.9459
1064.621	3.7539	52.3266	1424.1521	14180.6309
1064.642	3.7319	52.9460	1424.7166	14181.2347
1064.662	3.8390	52.3796	1424.4110	14180.9698
1064.683	3.7886	53.1161	1425.0111	14181.6121
1064.703	3.7287	53.0507	1424.8412	14181.4868
1064.723	3.7697	52.4060	1424.5558	14181.2435
1064.744	3.7886	53.2466	1425.1813	14181.9129
1064.764	3.7634	53.1292	1425.0439	14181.8220
1064.784	3.7980	51.9275	1424.6897	14181.5116
1064.805	3.8106	51.2964	1424.8912	14181.7560
1064.825	3.8043	53.0115	1424.4149	14181.3209
1064.846	3.7571	53.7653	1425.2377	14182.1868
1064.866	3.8201	52.7359	1425.1204	14182.1166
1064.886	3.7855	52.5778	1424.8078	14181.8486
1064.907	3.7445	53.1814	1425.4488	14182.5359
1064.927	3.7351	52.4722	1425.1884	14182.3240
1064.947	3.8296	52.5646	1424.8291	14182.0096
1064.968	3.7980	52.9460	1425.4265	14182.6533
1064.988	3.6941	51.5658	1424.9773	14182.2510
1065.008	3.7886	53.7912	1424.6737	14181.9901
1065.029	3.7949	53.8298	1425.6401	14183.0028
1065.049	3.7035	52.3928	1425.4716	14182.8851
1065.070	3.8043	51.7403	1425.8214	14183.2867
1065.090	3.8201	53.0115	1425.4070	14182.9237
1065.110	3.7445	53.6232	1425.3097	14182.8747
1065.131	3.7760	51.3909	1425.8148	14183.4304
1065.151	3.8232	52.1540	1425.2005	14182.8661
1065.172	3.7571	52.2735	1425.6050	14183.3193
1065.192	3.7351	52.8017	1425.2469	14183.0100
1065.212	3.8201	53.5325	1425.1017	14182.9109
1065.233	3.6847	51.4717	1425.6077	14183.4648
1065.253	3.7414	52.7491	1425.1080	14183.0131
1065.273	3.8264	52.4986	1424.7847	14182.7330
1065.294	3.7823	53.0638	1425.3917	14183.3848
1065.314	3.7193	52.4193	1425.1038	14183.1434
1065.335	3.7477	52.4590	1425.5878	14183.6750
1065.355	3.7949	52.9853	1425.2910	14183.4268
1065.375	3.7665	51.7403	1424.8789	14183.0592
1065.396	3.7287	52.6833	1425.2867	14183.5114
1065.416	3.8043	54.0357	1425.2048	14183.4757
1065.436	3.7414	52.5646	1425.1042	14183.4203
1065.457	3.8012	51.1612	1425.3879	14183.7501
1065.477	3.7760	51.7403	1424.6724	14183.0783
1065.498	3.8169	51.9408	1424.9537	14183.4006
1065.518	3.7098	52.5778	1424.5115	14182.9986
1065.538	3.7697	53.4287	1424.3213	14182.8449
1065.559	3.8106	52.4722	1424.9929	14183.5557
1065.579	3.7665	51.6464	1424.4840	14183.0868
1065.599	3.7823	52.1673	1423.9310	14182.5678
1065.620	3.7855	51.8340	1424.2771	14182.9468
1065.640	3.7728	52.1673	1423.7577	14182.4591
1065.660	3.7098	53.7137	1423.5561	14182.2852
1065.681	3.8075	51.2829	1424.0801	14182.8386
1065.701	3.8138	52.0075	1423.4454	14182.2327
1065.722	3.7602	52.3398	1423.8578	14182.6726
1065.742	3.8138	52.2337	1423.4384	14182.2806
1065.762	3.7665	51.9408	1422.9582	14181.8227
1065.783	3.7445	52.5118	1423.3950	14182.2815
1065.803	3.7760	52.1407	1422.9944	14181.9032
1065.824	3.8106	52.8804	1423.5297	14182.4614
1065.844	3.7792	52.7228	1423.2849	14182.2412
1065.864	3.8075	52.4722	1422.9756	14181.9532
1065.885	3.7980	51.0528	1423.2509	14182.2497
1065.905	3.7792	52.5382	1422.6763	14181.6946
1065.925	3.7161	53.3897	1422.4960	14181.5295
1065.946	3.7918	52.8542	1423.2501	14182.3020
1065.966	3.7697	51.5793	1422.8151	14181.8871
1065.987	3.7098	52.9591	1423.2686	14182.3609
1066.007	3.7602	52.1407	1422.9438	14182.0569
1066.027	3.7918	52.0875	1422.4786	14181.6082
1066.048	3.7760	52.3001	1422.9101	14182.0559
1066.068	3.7287	52.6042	1422.5573	14181.7198
1066.088	3.8296	51.6330	1422.0984	14181.2730
1066.109	3.8264	52.5910	1422.5062	14181.6926
1066.129	3.7602	51.9542	1422.0990	14181.2971
1066.150	3.7571	51.9408	1422.4496	14181.6591
1066.170	3.7792	53.2205	1422.1451	14181.3663
1066.190	3.7602	52.9460	1422.0110	14181.2413
1066.211	3.6973	51.4986	1422.4582	14181.6995
1066.231	3.8296	52.5118	1421.9630	14181.2149
1066.251	3.7602	53.0507	1421.7311	14180.9895
1066.272	3.7571	51.7001	1422.2351	14181.5016
1066.292	3.7571	53.0115	1421.8588	14181.1340
1066.313	3.8043	51.5658	1422.3310	14181.6156
1066.333	3.7539	53.0638	1421.9400	14181.2343
1066.353	3.7634	53.2987	1421.8409	14181.1421
1066.374	3.7918	52.8017	1422.5782	14181.8899
1066.394	3.7634	52.8411	1422.3518	14181.6770
1066.414	3.7634	53.0115	1422.1631	14181.4993
1066.435	3.7980	52.9460	1422.8715	14182.2218
1066.455	3.7571	53.6102	1422.7929	14182.1606
1066.476	3.7382	52.3928	1423.5014	14182.8902
1066.496	3.7823	52.4325	1423.1281	14182.5399
1066.516	3.7855	52.5118	1422.7792	14182.2098
1066.537	3.7602	53.0115	1423.4045	14182.8554
1066.557	3.7855	52.5382	1423.1524	14182.6258
1066.578	3.7697	52.6174	1423.7091	14183.2066
1066.598	3.7477	52.9067	1423.4490	14182.9723
1066.618	3.7760	53.1683	1423.2834	14182.8300
1066.639	3.7792	52.3001	1423.8928	14183.4652
1066.659	3.7634	51.8206	1423.3979	14182.9968
1066.679	3.7382	52.1141	1422.8785	14182.4980
1066.700	3.8705	52.4457	1423.3349	14182.9748
1066.720	3.8043	53.5066	1423.1504	14182.8121
1066.741	3.6878	52.7228	1423.8938	14183.5804
1066.761	3.7918	53.0115	1423.6662	14183.3806
1066.781	3.7602	53.4287	1423.5584	14183.2987
1066.802	3.7224	52.4590	1424.2373	14184.0066
1066.822	3.8201	53.2726	1424.0049	14183.8059
1066.842	3.8359	52.7754	1423.8279	14183.6581
1066.863	3.7477	51.4582	1424.2158	14184.0763
1066.883	3.7414	51.5927	1423.5397	14183.4289
1066.904	3.8169	50.9714	1423.6408	14183.5555
1066.924	3.7728	51.9542	1422.9512	14182.8879
1066.944	3.7098	53.9329	1422.7607	14182.7145
1066.965	3.8138	52.4457	1423.5349	14183.5090
1066.985	3.7728	53.2075	1423.2984	14183.2958
1067.005	3.7477	51.7403	1422.9479	14182.9654
1067.026	3.7823	53.4157	1423.5072	14183.5458
1067.046	3.7855	52.7622	1423.3579	14183.4200
1067.066	3.7445	52.7096	1423.0935	14183.1767
1067.087	3.7571	52.4193	1423.6463	14183.7521
1067.107	3.8359	51.8072	1423.1720	14183.3009
1067.128	3.7792	50.9714	1423.3151	14183.4652
1067.148	3.7287	52.8804	1422.7829	14182.9520
1067.168	3.7886	53.4157	1422.6622	14182.8466
1067.189	3.8138	52.8411	1423.4165	14183.6197
1067.209	3.7980	52.1008	1423.0636	14183.2879
1067.230	3.8138	51.8473	1423.4114	14183.6566
1067.250	3.8106	51.8072	1422.8454	14183.1103
1067.270	3.7256	52.4193	1422.3811	14182.6600
1067.291	3.7760	52.6306	1422.9290	14183.2223
1067.311	3.8043	53.7782	1422.8252	14183.1353
1067.331	3.7855	52.9329	1422.7727	14183.0988
1067.352	3.7445	52.9722	1423.4645	14183.8100
1067.372	3.7665	52.9853	1423.2792	14183.6471
1067.392	3.8201	52.1806	1422.9651	14183.3526
1067.413	3.7886	51.4717	1423.2627	14183.6696
1067.433	3.7445	52.5250	1422.7552	14183.1803
1067.453	3.8012	53.6361	1422.6125	14183.0521
1067.474	3.7760	53.8556	1423.5821	14184.0409
1067.494	3.7445	53.1683	1423.5720	14184.0553
1067.515	3.7697	51.8206	1424.0945	14184.6052
1067.535	3.7760	52.4986	1423.6300	14184.1684
1067.555	3.7351	53.1553	1423.3924	14183.9545
1067.576	3.7728	52.1407	1423.9704	14184.5581
1067.596	3.8169	53.1161	1423.6628	14184.2776
1067.616	3.7477	52.6438	1423.4423	14184.0812
1067.637	3.7477	52.6438	1424.0183	14184.6832
1067.657	3.7697	53.2205	1423.8106	14184.5037
1067.678	3.7792	53.3377	1424.6030	14185.3274
1067.698	3.7760	52.4060	1424.3681	14185.1270
1067.718	3.7445	52.4325	1423.9862	14184.7761
1067.739	3.8579	53.2596	1424.6258	14185.4480
1067.759	3.7445	52.9460	1424.4671	14185.3244
1067.779	3.7634	53.4547	1424.3427	14185.2334
1067.800	3.7823	51.4986	1424.8493	14185.7756
1067.820	3.7319	52.2072	1424.2738	14185.2352
1067.841	3.7477	52.5382	1424.7451	14185.7409
1067.861	3.7697	50.1919	1424.0093	14185.0380
1067.881	3.7949	53.0115	1423.3611	14184.4149
1067.902	3.7161	51.3234	1423.7724	14184.8499
1067.922	3.7918	52.7622	1423.2733	14184.3739
1067.943	3.7665	52.5382	1423.8536	14184.9778
1067.963	3.7067	53.1944	1423.6262	14184.7760
1067.983	3.8642	53.1944	1423.5104	14184.6838
1068.004	3.7602	52.2204	1424.1076	14185.3073
1068.024	3.7508	53.3247	1423.8460	14185.0738
1068.045	3.7665	52.6174	1424.5308	14185.7891
1068.065	3.7728	53.2205	1424.3124	14185.6038
1068.085	3.7477	52.8017	1424.1273	14185.4494
1068.106	3.7634	52.6438	1424.7221	14186.0774
1068.126	3.7728	52.6306	1424.4080	14185.7978
1068.147	3.7004	52.6174	1424.9650	14186.3908
1068.167	3.7855	52.6042	1424.6392	14186.1021
1068.187	3.7918	52.0475	1424.2229	14185.7188
1068.208	3.7697	52.7622	1424.7061	14186.2352
1068.228	3.7414	51.5255	1424.2288	14185.7912
1068.249	3.7886	52.7228	1424.6142	14186.2093
1068.269	3.8169	51.8072	1424.1781	14185.8056
1068.289	3.7256	51.9141	1423.6136	14185.2678
1068.310	3.8232	53.0115	1424.1245	14185.8050
1068.330	3.7539	52.2072	1423.8086	14185.5166
1068.351	3.7665	52.4986	1424.2788	14186.0150
1068.371	3.7823	52.3531	1423.9002	14185.6652
1068.391	3.8043	53.3377	1423.6653	14185.4555
1068.412	3.7256	52.4325	1424.3225	14186.1403
1068.432	3.7697	53.4157	1424.1084	14185.9562
1068.452	3.8201	53.0769	1424.0037	14185.8798
1068.473	3.7004	51.2559	1424.4066	14186.3126
1068.493	3.7477	52.6569	1423.8709	14185.8060
1068.513	3.7665	51.8340	1423.4377	14185.3963
1068.534	3.7665	52.9067	1423.9186	14185.9010
1068.554	3.7792	51.7135	1423.5062	14185.5128
1068.575	3.7823	52.7622	1423.9401	14185.9710
1068.595	3.8422	53.4936	1423.7984	14185.8551
1068.615	3.7319	53.2857	1423.7450	14185.8265
1068.636	3.7130	52.2204	1424.3552	14186.4646
1068.656	3.7980	51.8741	1423.8503	14185.9880
1068.676	3.7477	51.9809	1423.3120	14185.4722
1068.697	3.7823	53.5455	1423.9311	14186.1143
1068.717	3.7224	52.1008	1423.6884	14185.8966
1068.737	3.7980	52.7885	1423.3235	14185.5532
1068.758	3.8138	52.6174	1423.9215	14186.1741
1068.778	3.7792	50.9171	1423.3292	14185.6046
1068.799	3.7886	52.4457	1423.5719	14185.8681
1068.819	3.8264	52.7885	1423.2655	14185.5822
1068.839	3.6941	53.9200	1423.2071	14185.5422
1068.860	3.7792	52.8411	1424.0422	14186.4001
1068.880	3.7886	52.3928	1423.7299	14186.1134
1068.901	3.7256	53.2726	1424.3680	14186.7790
1068.921	3.7571	51.2964	1423.9415	14186.3811
1068.941	3.8327	52.9722	1423.4705	14185.9337
1068.962	3.7477	52.9591	1424.1581	14186.6459
1068.982	3.7760	51.6867	1423.7469	14186.2610
1069.002	3.7634	50.7809	1422.9801	14185.5138
1069.023	3.8043	52.1008	1423.1435	14185.6932
1069.043	3.7949	53.0769	1422.8330	14185.3981
1069.063	3.8296	52.6701	1422.6208	14185.1981
1069.084	3.7571	51.9275	1423.0870	14185.6781
1069.104	3.7665	53.0769	1422.7486	14185.3541
1069.125	3.8138	52.0475	1423.3049	14185.9260
1069.145	3.7602	52.1939	1422.8374	14185.4746
1069.165	3.7224	52.8279	1422.5050	14185.1538
1069.186	3.7256	52.6701	1423.1293	14185.7913
1069.206	3.8232	52.9198	1422.8873	14185.5647
1069.226	3.7508	51.6867	1422.4855	14185.1746
1069.247	3.7602	52.4986	1422.8817	14185.5824
1069.267	3.7414	51.0257	1422.3007	14185.0120
1069.287	3.7823	52.8017	1421.7772	14184.4928
1069.308	3.7760	53.2466	1422.5062	14185.2274
1069.328	3.7287	53.3117	1422.4324	14185.1628
1069.348	3.8484	53.0246	1422.3228	14185.0613
1069.369	3.7539	53.6102	1423.1470	14185.8977
1069.389	3.7130	51.5927	1422.8408	14185.6065
1069.410	3.7602	53.4157	1423.3757	14186.1578
1069.430	3.7193	51.2694	1422.9808	14185.7801
1069.450	3.7602	52.7622	1422.4826	14185.2939
1069.471	3.7287	53.2205	1423.1915	14186.0160
1069.491	3.7665	52.2603	1422.9306	14185.7709
1069.511	3.7571	52.6174	1422.5732	14185.4257
1069.532	3.7823	52.6569	1423.1577	14186.0238
1069.552	3.7855	52.6174	1422.8631	14185.7443
1069.572	3.7918	51.3099	1422.3491	14185.2408
1069.593	3.7382	53.3117	1422.8229	14185.7249
1069.613	3.7256	52.9198	1422.6911	14185.6053
1069.634	3.7477	51.7001	1423.1603	14186.0886
1069.654	3.7287	53.5973	1422.8695	14185.8129
1069.674	3.7823	51.6061	1422.5668	14185.5219
1069.695	3.8075	53.1030	1423.0531	14186.0210
1069.715	3.7602	52.1673	1422.7591	14185.7408
1069.736	3.7351	52.4325	1423.2240	14186.2205
1069.756	3.7949	52.6174	1422.8915	14185.9034
1069.776	3.7697	51.7269	1422.4462	14185.4692
1069.797	3.6910	51.4582	1422.6689	14185.7018
1069.817	3.7571	52.8673	1422.2233	14185.2647
1069.837	3.7508	52.3398	1421.9293	14184.9750
1069.858	3.7256	53.1422	1422.5580	14185.6099
1069.878	3.7414	53.0115	1422.4165	14185.4775
1069.899	3.7823	53.3117	1423.1854	14186.2588
1069.919	3.7760	51.3909	1422.7958	14185.8839
1069.939	3.7792	51.7537	1422.1529	14185.2498
1069.960	3.7571	52.5514	1422.5742	14185.6786
1069.980	3.7949	52.7359	1422.2890	14185.4017
1070.000	3.7823	53.5714	1422.1764	14185.2951
1070.021	3.7634	52.6833	1422.9363	14186.0647
1070.041	3.7823	52.2072	1422.5809	14185.7213
1070.061	3.7760	52.0342	1422.1225	14185.2701
1070.082	3.7445	53.0246	1422.6751	14185.8307
1070.102	3.8610	52.4854	1422.4256	14185.5907
1070.123	3.7035	52.6833	1422.9936	14186.1700
1070.143	3.7445	53.0115	1422.7707	14185.9604
1070.163	3.6973	53.0900	1422.6179	14185.8188
1070.184	3.7980	53.1422	1423.3685	14186.5839
1070.204	3.7602	52.1141	1423.0683	14186.3007
1070.224	3.7445	52.9853	1422.7458	14185.9918
1070.245	3.8138	52.4325	1423.3532	14186.6142
1070.265	3.7665	52.7096	1423.0342	14186.3119
1070.285	3.7697	52.9198	1422.8000	14186.0913
1070.306	3.7477	52.1673	1423.3491	14186.6557
1070.326	3.7980	51.6464	1422.8102	14186.1322
1070.347	3.7193	53.1944	1423.3164	14186.6535
1070.367	3.7886	51.5390	1422.9302	14186.2831
1070.387	3.8516	52.7491	1422.4751	14185.8391
1070.408	3.7256	53.7137	1423.2676	14186.6444
1070.428	3.7823	52.1274	1423.0655	14186.4586
1070.449	3.8043	51.9942	1423.4434	14186.8537
1070.469	3.7823	51.4852	1422.8479	14186.2743
1070.489	3.6532	52.8017	1422.3937	14185.8300
1070.510	3.7855	51.8206	1422.8670	14186.3135
1070.530	3.7445	52.0608	1422.3454	14185.8016
1070.550	3.7130	52.4590	1421.9360	14185.3968
1070.571	3.7382	52.9460	1422.5512	14186.0177
1070.591	3.7980	51.6598	1422.1534	14185.6269
1070.612	3.7728	51.8874	1422.4429	14185.9226
1070.632	3.7414	50.9714	1421.7571	14185.2410
1070.652	3.7918	51.9809	1421.0954	14184.5757
1070.673	3.7477	51.9408	1421.4632	14184.9383
1070.693	3.7508	51.9942	1420.9679	14184.4371
1070.713	3.7445	51.2559	1420.3654	14183.8225
1070.734	3.7760	53.1161	1420.8206	14184.2647
1070.754	3.7539	53.6102	1420.7957	14184.2293
1070.774	3.7382	51.9942	1420.5853	14184.0071
1070.795	3.8516	52.7491	1421.1023	14184.5140
1070.815	3.7634	52.2204	1420.7829	14184.1857
1070.836	3.7508	52.5118	1421.2955	14184.6905
1070.856	3.8075	52.8804	1421.0437	14184.4323
1070.876	3.7539	52.4060	1420.7775	14184.1569
1070.897	3.7539	53.0900	1421.4230	14184.7953
1070.917	3.7665	53.2205	1421.3217	14184.6899
1070.937	3.8800	53.2466	1421.2476	14184.6108
1070.958	3.7980	53.4936	1422.1036	14185.4662
1070.978	3.7508	52.6833	1421.9717	14185.3378
1070.998	3.8075	53.3377	1421.8156	14185.1836
1071.019	3.7665	53.1814	1422.6260	14185.9996
1071.039	3.7445	52.7885	1422.4533	14185.8360
1071.060	3.7602	52.6306	1423.0645	14186.4589
1071.080	3.7823	53.2075	1422.8644	14186.2727
1071.101	3.7414	52.7622	1423.5662	14186.9913
1071.121	3.7760	52.9329	1423.3363	14186.7807
1071.141	3.7539	51.8741	1422.9620	14186.4225
1071.162	3.7855	51.8473	1423.2716	14186.7477
1071.182	3.7414	52.7754	1422.8677	14186.3588
1071.202	3.8232	53.3767	1422.7221	14186.2251
1071.223	3.7508	51.9008	1423.3053	14186.8227
1071.243	3.7445	53.1422	1422.9706	14186.5037
1071.263	3.7634	53.5973	1422.9210	14186.4676
1071.284	3.7382	53.2335	1423.7719	14187.3366
1071.304	3.7098	52.2204	1423.4994	14187.0854
1071.325	3.8043	54.1896	1424.2698	14187.8800
1071.345	3.8106	53.6620	1424.3882	14188.0274
1071.365	3.7382	51.9542	1424.1349	14187.8024
1071.386	3.7445	52.3928	1424.5386	14188.2353
1071.406	3.8075	52.8017	1424.2136	14187.9397
1071.426	3.7602	52.8411	1423.9668	14187.7192
1071.447	3.7508	54.0229	1424.8104	14188.5924
1071.467	3.7728	51.5927	1424.5517	14188.3665
1071.487	3.7697	52.3531	1424.0197	14187.8628
1071.508	3.7256	51.6464	1424.3644	14188.2348
1071.528	3.7445	52.7228	1423.9048	14187.8018
1071.549	3.8453	52.1407	1424.4013	14188.3250
1071.569	3.8516	51.7537	1423.8626	14187.8128
1071.589	3.7130	52.9984	1423.4727	14187.4441
1071.610	3.8106	53.4547	1424.2510	14188.2458
1071.630	3.7980	52.2072	1424.0069	14188.0281
1071.650	3.7004	51.2829	1423.4062	14187.4489
1071.671	3.7665	52.4457	1423.7116	14187.7741
1071.691	3.7728	52.6833	1423.3860	14187.4682
1071.712	3.7351	52.5514	1423.9535	14188.0567
1071.732	3.7098	52.8804	1423.6750	14187.8010
1071.752	3.7823	51.0257	1423.1474	14187.2914
1071.773	3.7665	53.5714	1423.6070	14187.7686
1071.793	3.8043	52.8804	1423.5018	14187.6831
1071.814	3.7886	53.9586	1424.3468	14188.5519
1071.834	3.7161	52.8279	1424.2879	14188.5212
1071.855	3.7256	52.6174	1424.8807	14189.1452
1071.875	3.7728	53.2335	1424.6601	14188.9579
1071.895	3.7571	51.6196	1424.2770	14188.6046
1071.916	3.7918	51.6330	1424.4886	14188.8450
1071.936	3.8075	52.9067	1424.0558	14188.4397
1071.957	3.7571	51.4717	1424.4660	14188.8772
1071.977	3.7571	52.0209	1423.8599	14188.2974
1071.997	3.8390	50.6991	1423.1335	14187.5896
1072.018	3.8043	51.0528	1423.0985	14187.5689
1072.038	3.7130	52.6042	1422.5368	14187.0181
1072.058	3.7980	53.0769	1422.3173	14186.8052
1072.079	3.7602	52.6964	1422.9918	14187.4887
1072.099	3.8012	51.4448	1422.5116	14187.0187
1072.119	3.7697	54.2024	1422.2868	14186.8001
1072.140	3.7539	53.4027	1423.2803	14187.8040
1072.160	3.7792	52.3001	1423.0551	14187.5937
1072.181	3.7287	53.5584	1423.7352	14188.2912
1072.201	3.8043	53.3507	1423.7042	14188.2812
1072.221	3.8201	52.3663	1423.4761	14188.0726
1072.242	3.7445	52.3663	1423.9552	14188.5726
1072.262	3.7728	52.3663	1423.5609	14188.1997
1072.282	3.8043	50.8763	1422.9248	14187.5791
1072.303	3.7382	51.9008	1423.0706	14187.7377
1072.323	3.7035	52.0608	1422.5597	14187.2374
1072.343	3.8232	52.7096	1422.1891	14186.8725
1072.364	3.8043	52.5382	1422.7738	14187.4641
1072.384	3.7855	51.4313	1422.2679	14186.9655
1072.405	3.7602	53.0377	1422.7162	14187.4207
1072.425	3.7918	51.8473	1422.3627	14187.0746
1072.445	3.7351	51.6732	1421.7875	14186.5018
1072.466	3.7319	54.0870	1422.4664	14187.1834
1072.486	3.7949	52.6833	1422.4282	14187.1517
1072.506	3.7792	53.4157	1422.2793	14187.0082
1072.527	3.7855	52.7622	1423.0246	14187.7622
1072.547	3.8516	52.0475	1422.6548	14187.4032
1072.568	3.7697	52.9067	1423.1826	14187.9428
1072.588	3.7665	53.6620	1423.1021	14187.8765
1072.608	3.7602	53.4806	1423.1176	14187.9059
1072.629	3.8043	53.6491	1424.0180	14188.8253
1072.649	3.7351	52.6833	1423.8879	14188.7185
1072.669	3.8106	52.9853	1423.6495	14188.5014
1072.690	3.7602	52.0342	1424.1763	14189.0510
1072.710	3.7855	52.0342	1423.6693	14188.5668
1072.731	3.7665	52.1540	1424.0512	14188.9710
1072.751	3.7760	52.2868	1423.6074	14188.5490
1072.771	3.8484	53.5325	1423.3975	14188.3571
1072.792	3.7571	53.2335	1424.2311	14189.2123
1072.812	3.7508	52.4590	1423.9924	14188.9985
1072.832	3.7665	52.5118	1423.6371	14188.6648
1072.853	3.7918	52.7622	1424.2083	14189.2587
1072.873	3.6973	53.7266	1424.1017	14189.1774
1072.893	3.8043	53.1422	1424.0595	14189.1596
1072.914	3.7697	53.7782	1424.9117	14190.0408
1072.934	3.7697	53.3377	1424.9002	14190.0631
1072.955	3.7886	52.9329	1425.6290	14190.8295
1072.975	3.8169	53.8298	1425.5500	14190.7919
1072.995	3.7697	52.3663	1425.3782	14190.6600
1073.016	3.8138	53.0769	1425.9571	14191.2810
1073.036	3.7634	53.1292	1425.7819	14191.1502
1073.056	3.8106	52.9853	1425.5937	14191.0042
1073.077	3.7602	53.1944	1426.2979	14191.7536
1073.097	3.8075	53.5196	1426.2026	14191.7067
1073.118	3.7886	52.7622	1426.9170	14192.4730
1073.138	3.7697	53.2726	1426.7014	14192.3121
1073.158	3.7760	51.7804	1426.3259	14191.9879
1073.179	3.7697	52.7754	1426.7386	14192.4521
1073.199	3.7697	52.6701	1426.4277	14192.1930
1073.219	3.7697	53.2857	1426.2051	14192.0193
1073.240	3.8768	52.9067	1426.9039	14192.7696
1073.260	3.7792	52.6174	1426.6039	14192.5233
1073.281	3.7256	53.1422	1427.2225	14193.1973
1073.301	3.8327	53.4157	1427.0898	14193.1226
1073.321	3.8043	52.2204	1426.8060	14192.8945
1073.342	3.7256	53.0638	1427.3394	14193.4849
1073.362	3.7728	52.3133	1427.0096	14193.2132
1073.382	3.8232	52.9460	1426.6644	14192.9222
1073.403	3.7256	53.0900	1427.3303	14193.6440
1073.423	3.7256	53.0377	1427.1250	14193.4971
1073.443	3.7697	51.7001	1426.6920	14193.1189
1073.464	3.7382	52.6174	1427.0586	14193.5399
1073.484	3.7571	53.0507	1426.7806	14193.3166
1073.505	3.7634	50.9986	1427.0995	14193.6905
1073.525	3.7728	51.9542	1426.3712	14193.0147
1073.545	3.7918	53.3247	1426.0372	14192.7272
1073.566	3.7382	52.8673	1426.7381	14193.4766
1073.586	3.8138	51.9542	1426.3238	14193.1123
1073.606	3.7886	52.7754	1425.8994	14192.7332
1073.627	3.7035	52.4457	1426.4332	14193.3128
1073.647	3.7697	53.2466	1426.1669	14193.0938
1073.667	3.8579	52.7885	1425.9607	14192.9321
1073.688	3.7477	52.4986	1426.5052	14193.5230
1073.708	3.6847	52.2470	1426.0812	14193.1460
1073.729	3.7792	51.7403	1426.3981	14193.5093
1073.749	3.7571	50.6582	1425.5867	14192.7414
1073.769	3.7477	52.1407	1424.8518	14192.0412
1073.790	3.8232	54.1127	1425.5781	14192.8021
1073.810	3.8012	51.4852	1425.3069	14192.5680
1073.831	3.7161	50.4392	1425.2747	14192.5712
1073.851	3.8106	52.6964	1424.5995	14191.9273
1073.871	3.7823	51.9275	1424.1792	14191.5321
1073.892	3.7445	52.5514	1424.6053	14191.9834
1073.912	3.8201	52.1008	1424.1896	14191.5928
1073.932	3.8264	52.6701	1423.7988	14191.2225
1073.953	3.7445	53.0377	1424.4433	14191.8890
1073.973	3.7634	53.1683	1424.2870	14191.7574
1073.993	3.8012	52.3266	1424.0149	14191.5075
1074.014	3.7539	53.0769	1424.6038	14192.1204
1074.034	3.7539	52.4590	1424.3345	14191.8769
1074.055	3.7445	51.9942	1424.7542	14192.3232
1074.075	3.8296	51.8206	1424.1980	14191.7927
1074.095	3.7602	52.7885	1423.7802	14191.3952
1074.116	3.8012	52.0608	1424.2758	14191.9114
1074.136	3.8075	53.3247	1423.9856	14191.6431
1074.156	3.7980	52.8411	1423.8284	14191.5051
1074.177	3.7508	52.3531	1424.3833	14192.0814
1074.197	3.8296	51.4044	1423.8221	14191.5417
1074.217	3.7539	53.2205	1423.4117	14191.1471
1074.238	3.7414	52.7622	1424.1089	14191.8619
1074.258	3.7161	52.4854	1423.7980	14191.5706
1074.279	3.8169	52.7359	1424.3581	14192.1517
1074.299	3.7823	52.2337	1423.9980	14191.8138
1074.319	3.7004	51.7804	1423.4842	14191.3171
1074.340	3.7445	51.4852	1423.7080	14191.5565
1074.360	3.7665	52.1008	1423.1269	14190.9888
1074.380	3.6406	51.2154	1422.5084	14190.3770
1074.401	3.6941	52.3398	1422.7948	14190.6681
1074.421	3.7351	51.0393	1422.1908	14190.0672
1074.442	3.6122	50.8082	1422.1842	14190.0600
1074.462	3.6720	50.5488	1421.2529	14189.1230
1074.482	3.7067	50.5762	1420.2949	14188.1485
1074.503	3.6500	50.9035	1420.2479	14188.0795
1074.523	3.6532	50.5488	1419.3566	14187.1608
1074.544	3.6342	51.0257	1419.3379	14187.1096
1074.564	3.5996	49.9850	1418.3848	14186.1186
1074.584	3.5397	51.5658	1417.5332	14185.2189
1074.605	3.6216	50.9171	1417.6952	14185.3290
1074.625	3.6279	50.3020	1416.7971	14184.3749
1074.645	3.5775	50.0954	1415.7742	14183.2852
1074.666	3.5618	50.9578	1415.7096	14183.1477
1074.686	3.6153	50.3706	1414.8545	14182.2146
1074.706	3.6185	50.4529	1413.9264	14181.1986
1074.727	3.5334	49.3039	1413.6594	14180.8370
1074.747	3.6248	50.9850	1412.6577	14179.7337
1074.768	3.5965	51.1206	1412.8150	14179.7847
1074.788	3.5524	50.9307	1412.1157	14178.9762
1074.808	3.5744	51.0257	1411.4095	14178.1529
1074.829	3.6122	50.8490	1411.5422	14178.1655
1074.849	3.6122	50.4940	1410.7416	14177.2412
1074.869	3.6406	52.6438	1410.2482	14176.6169
1074.890	3.7035	52.7228	1411.0027	14177.2421
1074.910	3.6689	53.1944	1410.9663	14177.0807
1074.931	3.6311	53.5973	1411.9597	14177.9546
1074.951	3.7161	53.5066	1412.1080	14177.9900
1074.971	3.7130	52.4590	1412.0659	14177.8358
1074.992	3.6847	53.7912	1412.9513	14178.6140
1075.012	3.7414	53.7395	1413.1579	14178.7196
1075.032	3.7697	52.8148	1413.2002	14178.6626
1075.053	3.7477	53.5714	1414.0951	14179.4635
1075.073	3.7256	53.2466	1414.1694	14179.4494
1075.094	3.7792	54.0357	1415.2080	14180.4061
1075.114	3.7287	53.7653	1415.4312	14180.5546
1075.135	3.7351	52.9722	1416.3594	14181.4146
1075.155	3.7665	52.1673	1416.1274	14181.1185
1075.176	3.7414	53.5584	1416.8709	14181.8009
1075.196	3.8296	54.0485	1417.0412	14181.9152
1075.217	3.7539	53.5066	1418.0914	14182.9166
1075.237	3.8106	53.8169	1418.1995	14182.9823
1075.258	3.8106	52.4193	1419.0059	14183.7516
1075.278	3.6406	53.4417	1418.8603	14183.5728
1075.298	3.8012	53.2335	1418.8514	14183.5297
1075.319	3.8106	53.1030	1419.6672	14184.3159
1075.339	3.7602	51.6196	1419.3248	14183.9467
1075.360	3.8075	52.6833	1419.7809	14184.3767
1075.380	3.7728	52.4722	1419.5088	14184.0795
1075.400	3.7161	52.1407	1419.1503	14183.6923
1075.421	3.6689	51.1342	1419.4298	14183.9428
1075.441	3.7098	50.3569	1418.5552	14183.0358
1075.461	3.7035	48.2312	1417.2106	14181.6464
1075.481	3.5933	49.9988	1415.8236	14180.1991
1075.502	3.5555	47.4997	1415.1402	14179.4438
1075.522	3.4767	47.8738	1413.3059	14177.5235
1075.542	3.5271	48.0885	1411.5920	14175.7037
1075.563	3.4704	47.6295	1410.6517	14174.6426
1075.583	3.3791	47.0066	1408.7514	14172.6056
1075.603	3.4232	47.3841	1406.8341	14170.5301
1075.624	3.4484	46.7291	1405.6742	14169.1949
1075.644	3.3728	47.3407	1403.7421	14167.0703
1075.664	3.3350	46.6412	1401.8197	14164.9338
1075.685	3.4106	46.3028	1400.5190	14163.4011
1075.705	3.3885	47.5286	1398.6119	14161.2441
1075.725	3.3759	48.0885	1397.0244	14159.3872
1075.745	3.2689	47.4564	1395.4447	14157.5206
1075.766	3.3161	47.7877	1394.6237	14156.3995
1075.786	3.3571	47.0503	1392.9569	14154.4190
1075.806	3.3381	47.6583	1391.2895	14152.4194
1075.827	3.2657	47.3262	1390.4752	14151.2592
1075.847	3.3035	46.9191	1388.7621	14149.1864
1075.867	3.3003	47.4708	1387.0943	14147.1403
1075.888	3.1806	46.9046	1386.2265	14145.8803
1075.908	3.2500	47.4564	1384.5856	14143.8335
1075.929	3.2562	46.7584	1383.7211	14142.5495
1075.949	3.1586	45.9771	1381.8423	14140.2362
1075.969	3.1082	45.4697	1379.7734	14137.7111
1075.990	3.0672	44.6383	1378.2549	14135.7166
1076.010	3.1617	44.9724	1375.9268	14132.8913
1076.030	3.0483	43.9787	1373.5184	14129.9598
1076.050	2.9790	42.6326	1370.7527	14126.6422
1076.071	2.9948	42.0578	1368.4046	14123.7141
1076.091	3.0168	43.3259	1365.4994	14120.1998
1076.111	2.9192	41.9130	1362.6065	14116.6659
1076.132	2.9413	41.6383	1360.1621	14113.5511
1076.152	2.8782	42.7436	1357.1938	14109.8828
1076.172	2.9318	40.9031	1354.1409	14106.0966
1076.193	2.8499	40.7381	1351.4701	14102.6611
1076.213	2.8152	41.8646	1348.3157	14098.7101
1076.233	2.8026	42.0899	1345.4246	14094.9892
1076.254	2.9255	42.2821	1343.3375	14092.0452
1076.274	2.8468	42.5373	1340.6519	14088.4768
1076.294	2.8089	42.9805	1338.1154	14085.0291
1076.314	2.8341	41.8324	1335.4939	14081.4684
1076.335	2.9097	43.7155	1333.7353	14078.7470
1076.355	2.7712	43.8240	1331.6201	14075.6483
1076.375	2.8341	42.9490	1329.4043	14072.4258
1076.396	2.8593	42.8068	1327.7579	14069.7522
1076.417	2.9097	44.0712	1326.3273	14067.2782
1076.437	2.8751	45.1236	1324.5787	14064.4696
1076.457	2.9444	44.9422	1322.9963	14061.8096
1076.477	2.9790	44.6840	1321.3608	14059.0798
1076.498	2.8782	45.5745	1320.5979	14057.2103
1076.518	2.8971	46.2880	1319.3627	14054.8588
1076.538	2.9885	45.7985	1318.1801	14052.5474
1076.559	2.9602	46.6118	1317.8312	14051.0626
1076.579	2.9979	47.8595	1317.0627	14049.1532
1076.599	2.9286	47.4564	1316.4436	14047.3869
1076.620	3.0358	47.4853	1316.5566	14046.3512
1076.640	3.0168	47.2392	1315.8459	14044.4900
1076.660	3.0200	47.0649	1315.0745	14042.5611
1076.681	3.0106	47.1521	1315.0785	14041.4047
1076.701	3.0672	47.1085	1314.3094	14039.4724
1076.721	3.0483	47.3407	1313.5812	14037.5739
1076.741	3.0735	46.6705	1312.7896	14035.6049
1076.762	3.0326	47.0794	1312.7409	14034.3755
1076.782	3.0641	47.5719	1312.0658	14032.5171
1076.802	3.1113	47.2827	1311.4327	14030.6949
1076.823	3.1208	47.1666	1311.5226	14029.5941
1076.843	3.0168	47.0212	1310.7859	14027.6645
1076.863	3.1082	47.6583	1310.1399	14025.8192
1076.884	3.1145	48.0027	1310.4567	14024.9364
1076.904	3.0799	48.6004	1310.1333	14023.4149
1076.924	3.0830	48.7136	1309.9318	14022.0138
1076.945	3.1649	50.2194	1310.8201	14021.7080
1076.965	3.2121	50.2194	1311.1276	14020.8295
1076.985	3.1806	49.3179	1311.2818	14019.8019
1077.006	3.1586	49.9850	1312.2177	14019.5636
1077.026	3.2594	49.8743	1312.4117	14018.5913
1077.047	3.2153	51.3099	1313.6606	14018.6835
1077.067	3.2657	51.3774	1314.3049	14018.1833
1077.087	3.2594	51.2289	1314.9278	14017.6702
1077.108	3.2783	51.2964	1316.3785	14017.9982
1077.128	3.3161	51.9675	1317.0845	14017.5949
1077.148	3.4389	51.8741	1317.8772	14017.2883
1077.169	3.3885	52.6042	1319.6308	14017.9582
1077.189	3.4263	52.5646	1320.6116	14017.8723
1077.209	3.4326	52.8411	1321.6193	14017.8259
1077.230	3.4295	52.5514	1323.4851	14018.6550
1077.250	3.5271	53.6620	1324.5908	14018.7422
1077.270	3.4704	54.2152	1325.9582	14019.1063
1077.290	3.4862	54.4578	1327.4404	14019.6026
1077.311	3.5145	52.7491	1329.5490	14020.7468
1077.331	3.5807	54.0485	1330.6757	14020.9287
1077.351	3.5587	52.9722	1331.8253	14021.1474
1077.372	3.5334	53.8169	1333.8065	14022.2167
1077.392	3.5397	52.5778	1334.8133	14022.3296
1077.412	3.6783	54.4068	1335.9053	14022.5406
1077.433	3.5996	53.2726	1337.9904	14023.7638
1077.453	3.5996	53.3117	1338.9763	14023.9063
1077.473	3.6153	52.6569	1339.8480	14023.9461
1077.493	3.6437	54.8639	1340.9659	14024.2443
1077.514	3.6311	52.1008	1342.8635	14025.3404
1077.534	3.6406	52.7096	1343.4948	14025.1854
1077.554	3.6406	52.9722	1344.2625	14025.1758
1077.575	3.7351	54.0614	1346.1309	14026.2828
1077.595	3.6406	53.0377	1347.1005	14026.5079
1077.616	3.6657	53.4936	1348.8461	14027.5253
1077.636	3.7634	54.1127	1349.8658	14027.8333
1077.656	3.7130	54.0100	1350.9582	14028.2269
1077.677	3.6847	53.7395	1352.8675	14029.4553
1077.697	3.7287	54.4960	1353.9412	14029.8657
1077.717	3.7193	54.3940	1355.1098	14030.3846
1077.738	3.7886	55.1538	1357.2800	14031.9247
1077.758	3.7224	53.3117	1358.3367	14032.3703
1077.778	3.8390	53.4806	1359.1030	14032.5366
1077.799	3.9051	55.0658	1361.0492	14033.8989
1077.819	3.8547	55.9523	1362.4815	14034.7672
1077.839	3.8484	55.0406	1363.8918	14035.6302
1077.859	3.8642	55.6792	1365.2392	14036.4466
1077.880	3.9524	56.2116	1367.6904	14038.3889
1077.900	3.9051	56.5554	1369.3295	14039.5428
1077.920	3.9398	56.3347	1370.9685	14040.7158
1077.941	3.9177	55.6419	1373.3630	14042.6677
1077.961	3.9870	55.1790	1374.6089	14043.4921
1077.981	3.9555	56.7386	1376.0209	14044.4982
1078.002	3.8737	56.1130	1378.5045	14046.5984
1078.022	3.9461	56.8726	1380.0448	14047.7784
1078.042	4.0186	55.1287	1381.4027	14048.7930
1078.063	4.0091	55.5172	1383.4355	14050.5021
1078.083	3.9996	56.2609	1384.7142	14051.4761
1078.103	3.9996	55.5047	1385.9748	14052.4468
1078.124	4.0469	54.9775	1387.9221	14054.1226
1078.144	4.0091	56.5799	1389.1081	14055.0553
1078.164	4.0028	55.1413	1390.3065	14056.0141
1078.185	4.1036	54.7373	1392.0947	14057.5799
1078.205	4.0280	55.8904	1393.0747	14058.3534
1078.226	4.0406	56.0883	1395.1935	14060.2836
1078.246	4.1319	55.6668	1396.3215	14061.2415
1078.266	4.0721	53.6878	1397.0379	14061.7983
1078.287	4.0437	54.9775	1398.5310	14063.1447
1078.307	4.0091	56.9090	1399.6391	14064.1209
1078.327	4.1194	55.7165	1400.8558	14065.2189
1078.347	4.0500	56.3470	1401.9642	14066.2220
1078.368	4.1257	56.2363	1404.0772	14068.2480
1078.388	4.0437	56.4206	1405.2436	14069.3461
1078.408	4.1351	55.3922	1406.2557	14070.3022
1078.429	4.1194	55.9151	1408.0931	14072.0999
1078.449	4.0532	55.6294	1409.0252	14073.0079
1078.469	4.0753	55.6294	1409.8983	14073.8672
1078.490	4.0721	54.5850	1411.5002	14075.4693
1078.510	4.1729	55.8656	1412.2085	14076.1908
1078.530	4.1067	56.2116	1413.1774	14077.1824
1078.550	4.0186	55.4172	1414.0599	14078.0981
1078.571	4.1319	56.1623	1415.8473	14079.9336
1078.591	4.1729	56.5554	1416.8768	14081.0272
1078.611	4.0784	55.7663	1417.8279	14082.0534
1078.632	4.1414	55.3796	1419.4928	14083.8081
1078.652	4.1792	54.2152	1419.9595	14084.3766
1078.672	4.1477	55.7290	1420.4783	14085.0026
1078.693	4.0437	55.8408	1422.1838	14086.8278
1078.713	4.0941	56.2732	1423.0342	14087.8121
1078.733	4.1477	55.6045	1423.8349	14088.7559
1078.754	4.1319	57.1394	1425.7026	14090.7816
1078.774	4.0721	55.6294	1426.6176	14091.8701
1078.795	4.1981	55.0909	1428.0987	14093.5381
1078.815	4.0910	55.8656	1428.6835	14094.3212
1078.836	4.1540	56.5921	1430.4410	14096.2899
1078.856	4.1477	55.8159	1431.2369	14097.3114
1078.877	4.1162	56.7508	1432.9815	14099.2954
1078.897	4.1855	56.2240	1433.8396	14100.4075
1078.918	4.1131	55.3295	1435.3754	14102.2104
1078.938	4.1288	56.1870	1435.9621	14103.0759
1078.958	4.2139	57.2482	1436.8593	14104.2599
1078.979	4.1949	57.4169	1438.8985	14106.6023
1078.999	4.1319	56.6898	1439.8703	14107.8937
1079.019	4.0910	56.2486	1440.6363	14108.9889
1079.040	4.1635	56.4819	1442.2920	14110.9869
1079.060	4.1855	57.4650	1443.1948	14112.2462
1079.080	4.1761	55.7538	1443.9659	14113.3827
1079.101	4.2012	56.2116	1445.4469	14115.2414
1079.121	4.2548	56.9333	1446.1775	14116.3618
1079.141	4.2926	57.7766	1447.1582	14117.7414
1079.161	4.3209	58.3822	1448.3667	14119.3606
1079.182	4.2831	58.1693	1450.5903	14122.0139
1079.202	4.4092	59.3525	1451.9816	14123.8548
1079.222	4.4784	60.0081	1453.6601	14125.9996
1079.243	4.4060	60.4290	1456.4934	14129.3241
1079.263	4.5415	61.5822	1458.5545	14131.9036
1079.283	4.6044	61.7480	1460.8084	14134.6995
1079.304	4.6737	63.8341	1464.4471	14138.9129
1079.324	4.6548	63.4192	1467.2772	14142.3535
1079.344	4.7651	63.8870	1470.0807	14145.7985
1079.365	4.8501	65.0075	1474.1797	14150.5773
1079.385	4.9636	64.9142	1477.3302	14154.4476
1079.405	4.9289	65.7792	1480.5692	14158.4417
1079.426	4.9856	66.7513	1485.1695	14163.8404
1079.446	4.9762	65.7486	1488.6097	14168.1236
1079.466	5.0612	66.3180	1491.9353	14172.3292
1079.487	5.0391	66.9517	1496.5222	14177.8397
1079.507	5.0927	66.8115	1500.0299	14182.3157
1079.528	5.1494	65.6258	1504.3710	14187.6682
1079.548	5.0990	64.9246	1507.2486	14191.5967
1079.568	5.1777	66.1052	1510.1696	14195.6001
1079.589	5.1777	66.4696	1514.4080	14200.9599
1079.609	5.3006	65.3484	1517.3702	14205.0829
1079.629	5.2030	67.0217	1520.3868	14209.2926
1079.649	5.2660	66.7513	1523.5981	14213.7307
1079.670	5.3006	67.1912	1527.9067	14219.3070
1079.690	5.3321	66.5502	1531.0189	14223.7272
1079.710	5.4675	68.6559	1534.3348	14228.3859
1079.731	5.5620	69.8278	1539.2989	14234.7380
1079.751	5.7510	72.7481	1543.7321	14240.6103
1079.771	5.8959	73.2343	1548.6741	14247.0428
1079.792	5.9716	76.0186	1555.3320	14255.2548
1079.812	6.1070	77.3964	1561.3602	14262.9068
1079.832	6.2865	78.9877	1567.8048	14271.0438
1079.853	6.5102	81.8954	1576.2465	14281.2597
1079.873	6.5291	85.0518	1584.2547	14291.1330
1079.893	6.7843	84.6200	1592.6142	14301.4477
1079.913	6.8378	85.1483	1600.8853	14311.7655
1079.934	6.9229	86.6243	1610.8076	14323.8347
1079.954	7.0961	85.2298	1619.1970	14334.4719
1079.974	7.0866	85.9595	1627.3715	14344.9849
1079.995	7.2473	85.2890	1636.8718	14356.9208
1080.015	7.1843	86.5806	1644.9383	14367.5189
1080.036	7.4268	86.1646	1654.4796	14379.6883
1080.056	7.3954	85.5697	1662.3037	14390.2353
1080.077	7.4458	85.1186	1671.2705	14402.0164
1080.097	7.4772	85.3186	1678.6701	14412.3193
1080.117	7.5844	86.2524	1686.1651	14422.7982
1080.137	7.6757	84.9924	1693.5125	14433.2095
1080.158	7.7230	87.0886	1702.3317	14445.1802
1080.178	7.6694	83.9147	1709.4372	14455.5233
1080.198	7.8426	86.6389	1716.3794	14465.7784
1080.219	7.8962	85.6949	1724.9570	14477.7524
1080.239	7.9214	86.5224	1731.9810	14488.2567
1080.259	7.8804	85.6434	1738.9088	14498.7393
1080.280	7.9151	86.1939	1747.1187	14510.5850
1080.300	8.0789	86.1573	1753.8881	14521.0704
1080.320	8.0379	85.6949	1760.4904	14531.4595
1080.341	8.0978	85.5844	1768.3337	14543.1666
1080.361	8.1514	85.5476	1774.6363	14553.4080
1080.381	8.1324	85.4885	1780.8443	14563.6206
1080.401	8.2459	84.3657	1786.7790	14573.6235
1080.422	8.1514	85.3999	1794.0308	14585.0129
1080.442	8.3246	84.8288	1799.8629	14595.0513
1080.462	8.3750	85.7832	1805.6856	14605.1409
1080.483	8.2836	85.8126	1813.0196	14616.8108
1080.503	8.3435	86.4349	1818.9489	14627.1456
1080.523	8.4474	85.2520	1824.7113	14637.3739
1080.544	8.4537	86.1134	1831.7676	14648.9631
1080.564	8.4663	86.9003	1837.5896	14659.3850
1080.584	8.4569	86.9728	1843.4813	14669.9370
1080.605	8.5735	87.3775	1850.8223	14682.0073
1080.625	8.4821	85.9742	1856.4624	14692.4440
1080.646	8.4884	85.8273	1863.1980	14704.0403
1080.666	8.5798	85.6139	1868.3672	14714.1311
1080.686	8.5923	85.0370	1873.3408	14724.0777
1080.707	8.5986	86.8858	1879.8868	14735.6554
1080.727	8.6868	85.1779	1884.9506	14745.8103
1080.747	8.8380	87.2620	1890.0135	14756.0151
1080.768	8.7121	88.3736	1896.9969	14768.2020
1080.788	8.7688	86.1354	1902.2520	14778.7233
1080.808	8.8538	88.9347	1907.5345	14789.3248
1080.828	8.9262	87.1898	1912.9256	14800.0886
1080.849	8.8884	89.0762	1919.7325	14812.3305
1080.869	8.9924	88.8426	1925.2685	14823.3643
1080.889	8.9987	90.4514	1930.9631	14834.6133
1080.910	9.0900	91.3596	1938.5091	14847.7815
1080.930	9.1877	89.1327	1944.2368	14859.1995
1080.950	9.2601	90.7157	1949.7864	14870.4958
1080.971	9.2192	92.4714	1957.3366	14883.8597
1080.991	9.2664	90.8545	1963.2986	14895.7043
1081.011	9.3105	91.5870	1969.0396	14907.3867
1081.032	9.2664	91.7315	1976.3722	14920.7272
1081.052	9.2035	91.4423	1982.0713	14932.5002
1081.072	9.3200	91.9513	1987.7355	14944.2950
1081.092	9.3074	91.7384	1993.3781	14956.1243
1081.113	9.3137	90.1025	2000.1498	14969.1451
1081.133	9.3546	91.0209	2005.2123	14980.5158
1081.154	9.3767	92.4373	2012.1175	14993.7889
1081.174	9.3074	90.7365	2017.3701	15005.4701
1081.195	9.2538	91.1731	2023.8542	15018.4410
1081.215	9.3925	92.7033	2029.0766	15030.2082
1081.235	9.3105	91.0901	2034.2201	15041.9469
1081.256	9.2664	91.9239	2040.6858	15055.0652
1081.276	9.3578	92.4441	2045.7794	15066.8683
1081.296	9.4176	92.1980	2050.8549	15078.7023
1081.316	9.2003	92.3895	2055.8579	15090.5123
1081.337	9.3326	90.8337	2062.0898	15103.6062
1081.357	9.3389	92.5874	2066.7593	15115.1907
1081.377	9.4523	91.2836	2071.4450	15126.8356
1081.398	9.3421	91.9650	2077.4867	15139.8882
1081.418	9.3515	92.1501	2082.0789	15151.5428
1081.438	9.3704	91.1731	2086.4826	15163.0507
1081.459	9.3672	92.6420	2092.4349	15176.1570
1081.479	9.4586	89.3233	2096.4844	15187.4079
1081.499	9.3483	92.6147	2100.4787	15198.6401
1081.519	9.4176	91.2215	2104.7376	15210.1743
1081.540	9.4807	91.6628	2110.3001	15223.0586
1081.560	9.3893	91.4079	2114.3095	15234.4347
1081.580	9.4082	91.9582	2118.3178	15245.8457
1081.601	9.4712	88.8993	2123.3583	15258.3308
1081.621	9.4303	91.2215	2126.7161	15269.1712
1081.641	9.4240	91.4148	2130.4485	15280.4170
1081.662	9.4176	94.1715	2136.1599	15293.6857
1081.682	9.4050	92.0405	2140.3667	15305.4963
1081.702	9.6066	92.7918	2144.2924	15317.0623
1081.723	9.4775	92.5397	2149.7866	15330.2404
1081.743	9.4176	92.9142	2153.6976	15341.8788
1081.764	9.5216	91.5388	2158.9216	15354.8721
1081.784	9.4491	93.3823	2162.6303	15366.3909
1081.805	9.5909	95.7474	2168.5560	15380.1713
1081.825	9.6381	93.7540	2172.9030	15392.4212
1081.845	9.5562	93.1791	2176.7703	15404.2279
1081.865	9.6130	93.1858	2180.4953	15415.9251
1081.886	9.6697	94.4200	2185.9329	15429.3768
1081.906	9.7106	94.6813	2189.9966	15441.4983
1081.926	9.7484	94.2387	2193.9796	15453.5743
1081.947	9.6350	94.1514	2199.3852	15467.1159
1081.967	9.6570	95.0955	2203.3051	15479.2142
1081.987	9.7736	95.0755	2207.3290	15491.4513
1082.008	9.7138	95.4817	2212.9448	15505.3242
1082.028	9.6665	94.5541	2216.8260	15517.5060
1082.048	9.6161	93.4229	2220.3177	15529.3295
1082.068	9.7579	93.3552	2223.5673	15540.9385
1082.089	9.7673	94.5742	2228.5233	15554.2898
1082.109	9.6193	93.4770	2231.8812	15566.0794
1082.129	9.6791	95.1355	2235.2902	15577.9478
1082.150	9.7232	93.9226	2240.2961	15591.4500
1082.170	9.6980	94.7081	2243.6030	15603.2895
1082.190	9.7893	92.0268	2246.5546	15614.7984
1082.211	9.7169	95.2421	2251.1086	15627.9414
1082.231	9.7579	94.5004	2254.4647	15639.9203
1082.251	9.7515	93.9697	2257.5681	15651.6723
1082.272	9.7515	94.7816	2262.2424	15665.0282
1082.292	9.7579	93.9899	2265.2985	15676.7988
1082.312	9.7610	95.3087	2268.4039	15688.6424
1082.333	9.7642	95.2355	2273.2546	15702.2655
1082.353	9.7705	94.8418	2276.3896	15714.2068
1082.374	9.7893	94.8284	2280.9886	15727.6449
1082.394	9.7169	95.1689	2284.0137	15739.5411
1082.415	9.7295	95.6080	2288.7100	15753.1409
1082.435	9.7799	95.4884	2291.8207	15765.1880
1082.456	9.6287	93.4568	2296.1010	15778.4353
1082.476	9.7358	95.1088	2298.7002	15790.0292
1082.496	9.6413	93.9899	2301.3553	15801.6973
1082.517	9.5846	93.8552	2305.3252	15814.7064
1082.537	9.6665	95.1489	2307.8818	15826.3277
1082.557	9.6917	96.1382	2310.7847	15838.3147
1082.577	9.7011	93.3823	2313.3587	15849.9924
1082.598	9.7893	93.1723	2316.9543	15862.7151
1082.618	9.8460	94.9888	2319.2261	15874.1358
1082.638	9.7673	96.4882	2322.0187	15886.0944
1082.659	9.8460	95.5615	2326.4618	15899.7328
1082.679	9.8460	96.3166	2329.2305	15911.7261
1082.699	9.7389	97.7812	2332.3323	15924.0740
1082.720	9.8744	98.2507	2337.3391	15938.3611
1082.740	10.0036	98.1986	2340.7291	15951.0673
1082.760	10.0382	99.7501	2344.3251	15964.0072
1082.780	10.1106	99.8277	2348.1460	15977.2023
1082.801	10.1075	99.0105	2353.4433	15991.9135
1082.821	10.1327	101.6264	2357.3258	16005.2499
1082.841	9.9783	101.8609	2361.6318	16019.0443
1082.862	9.8901	102.3912	2367.7023	16034.6498
1082.882	9.9154	102.3849	2372.0922	16048.6219
1082.902	10.0287	102.4667	2376.4399	16062.5891
1082.923	10.0823	102.2967	2382.4143	16078.2294
1082.943	10.0161	103.7176	2386.8256	16092.3531
1082.964	10.3406	104.6274	2393.2932	16108.5823
1082.984	10.4004	104.1147	2398.0205	16123.1222
1083.004	10.2304	105.4500	2402.8249	16137.7809
1083.025	10.1264	103.3938	2409.1795	16154.0403
1083.045	10.0854	104.3374	2413.5409	16168.3547
1083.065	10.0949	104.2014	2417.9816	16182.7857
1083.086	9.9185	104.5288	2424.1271	16198.9687
1083.106	10.0791	105.0825	2428.6133	16213.5399
1083.126	10.0256	104.8736	2433.1005	16228.1502
1083.146	10.1012	105.3399	2437.5744	16242.7850
1083.167	10.1422	103.5621	2443.5051	16258.9227
1083.187	10.1547	104.2694	2447.4544	16273.1222
1083.207	10.2367	102.4353	2451.1679	16287.1161
1083.228	10.2681	104.7875	2456.6368	16302.9045
1083.248	10.1106	104.0156	2460.5831	16317.2105
1083.268	10.0823	102.8498	2464.1592	16331.1758
1083.289	10.1232	103.8667	2469.3779	16346.8203
1083.309	10.0760	104.0341	2473.0156	16360.9209
1083.329	10.1863	107.1604	2477.1535	16375.5524
1083.350	10.0540	106.3874	2483.3979	16392.3359
1083.370	10.2871	107.8142	2487.9041	16407.4288
1083.390	10.3879	106.1873	2492.3210	16422.4694
1083.410	10.4194	110.3500	2497.1026	16437.9135
1083.431	10.3154	110.9037	2504.4380	16455.9664
1083.451	10.5831	109.0747	2509.6383	16471.9415
1083.471	10.5831	110.9792	2514.7861	16487.9092
1083.492	10.4949	112.9773	2522.3707	16506.3720
1083.512	10.6524	114.7328	2528.6276	16523.5717
1083.533	10.6965	115.0751	2537.0570	16543.0131
1083.553	10.5485	113.8584	2543.3331	16560.3705
1083.573	10.5548	115.6452	2549.6253	16577.8011
1083.594	10.6871	116.6389	2558.2230	16597.6074
1083.614	10.6178	115.0247	2564.6870	16615.3510
1083.634	10.5926	116.7550	2571.0895	16633.0917
1083.655	10.5296	114.0338	2579.1592	16652.5671
1083.675	10.5453	114.3388	2584.8166	16669.6935
1083.695	10.6934	116.6058	2590.8294	16687.2268
1083.716	10.6178	113.6260	2598.5557	16706.5368
1083.736	10.6965	116.9756	2604.3401	16723.9667
1083.756	10.7438	116.1237	2610.4660	16741.7908
1083.777	10.5989	116.3179	2618.3313	16761.4187
1083.797	10.5863	114.6935	2623.9366	16778.8479
1083.817	10.8100	113.8584	2629.0646	16795.8456
1083.837	10.6052	117.0473	2634.5184	16813.2140
1083.858	10.6461	116.1681	2642.2179	16832.8876
1083.878	10.5548	113.2053	2647.2537	16849.9542
1083.898	10.4918	112.3707	2651.5976	16866.3670
1083.919	10.6524	115.2151	2658.1048	16884.9892
1083.939	10.5863	115.8012	2663.2143	16902.2641
1083.959	10.4949	115.2710	2668.2692	16919.5266
1083.980	10.6619	115.3493	2675.0959	16938.6128
1084.000	10.7092	116.5947	2680.1469	16955.9749
1084.020	10.4634	113.8528	2684.8868	16973.0659
1084.041	10.5643	114.9574	2691.1913	16991.7682
1084.061	10.7123	113.3760	2695.4432	17008.4621
1084.082	10.7406	114.2711	2701.4135	17026.9167
1084.102	10.6493	117.0583	2706.0340	17044.0654
1084.122	10.8509	115.8290	2710.8548	17061.4522
1084.143	10.8037	118.8729	2717.8596	17081.0740
1084.163	10.7438	118.4981	2723.2753	17099.1611
1084.183	10.8100	116.6002	2728.2470	17116.8469
1084.203	10.8887	118.7753	2733.2025	17134.5567
1084.224	10.9202	119.4681	2740.5440	17154.7060
1084.244	10.9108	115.1983	2745.2285	17172.2501
1084.264	10.8383	119.0789	2749.7901	17189.7074
1084.285	10.8351	114.5810	2756.1274	17208.9859
1084.305	11.1060	118.4926	2760.3535	17226.1965
1084.325	10.7312	119.6676	2765.3692	17244.2328
1084.346	10.9863	119.3007	2772.4352	17264.3712
1084.366	11.0021	117.9308	2777.1463	17282.2048
1084.386	10.8320	118.3293	2781.6376	17299.8543
1084.407	10.8478	120.7778	2788.5245	17319.9471
1084.427	10.8478	120.2749	2793.6676	17338.3474
1084.447	10.8541	120.6389	2798.7234	17356.7015
1084.467	10.9927	119.2682	2803.5493	17374.8649
1084.488	10.9296	118.5198	2809.9332	17394.6328
1084.508	11.0525	120.9645	2814.5492	17412.6781
1084.528	10.9927	121.5865	2819.6154	17431.2115
1084.549	10.9769	123.2770	2827.0291	17452.1461
1084.569	10.9863	121.6130	2832.3269	17471.0195
1084.589	10.9139	122.2318	2837.3853	17489.6952
1084.610	10.8383	118.5362	2843.8649	17509.8401
1084.630	11.0021	120.5533	2847.9917	17527.6749
1084.651	10.9296	118.7861	2854.0904	17547.5222
1084.671	10.9674	119.7161	2857.9922	17565.2120
1084.691	11.0304	121.1775	2862.2414	17583.2778
1084.712	10.8131	118.8350	2868.2792	17603.1730
1084.732	10.9990	122.3899	2872.4548	17621.2463
1084.752	11.0147	118.9272	2876.5935	17639.3122
1084.773	10.7973	120.9751	2882.4329	17659.1178
1084.793	10.9359	120.1998	2886.4234	17677.1126
1084.813	10.8320	121.5335	2890.4566	17695.1777
1084.834	10.6745	121.9624	2896.7479	17715.5416
1084.854	11.0241	120.4784	2900.7693	17733.6763
1084.874	10.8163	119.7430	2904.3730	17751.4186
1084.894	10.9359	122.2159	2908.2194	17769.4280
1084.915	11.0147	121.0710	2914.2525	17789.6621
1084.935	10.9643	121.7932	2918.1254	17807.7743
1084.955	10.8855	122.0206	2922.1073	17826.0219
1084.976	11.0714	119.4897	2927.6580	17845.8742
1084.996	10.8824	116.6942	2930.2571	17862.8031
1085.016	10.7343	120.9218	2933.0610	17879.9492
1085.037	11.0651	120.9911	2938.5449	17899.8042
1085.057	10.8446	119.6029	2941.7385	17917.3999
1085.077	11.0336	118.5634	2944.4901	17934.5692
1085.097	10.9013	120.6603	2947.3825	17951.8930
1085.118	10.8635	120.6977	2952.5910	17971.5606
1085.138	10.9895	120.3124	2955.6782	17989.1355
1085.158	10.9108	121.8408	2958.9160	18006.8787
1085.179	10.8792	120.8685	2964.2156	18026.7136
1085.199	10.8635	121.0071	2967.3009	18044.3634
1085.220	10.9486	121.5812	2972.4746	18064.1300
1085.240	11.0588	120.6656	2975.5182	18081.7947
1085.260	10.9328	118.1602	2977.9573	18098.8673
1085.281	11.0556	120.7831	2982.3641	18117.9281
1085.301	11.0147	119.7161	2984.9948	18135.2340
1085.321	10.8257	122.0681	2987.8054	18152.7323
1085.342	11.1123	121.4326	2992.8818	18172.5225
1085.362	10.9108	119.9582	2995.5288	18189.9084
1085.382	10.9895	118.1330	2997.5963	18206.7229
1085.402	11.0178	121.7296	2999.9313	18223.8114
1085.423	11.1092	121.8514	3004.8702	18243.5262
1085.443	10.9076	121.8831	3007.7557	18261.2134
1085.463	11.1092	122.8054	3010.7631	18279.0372
1085.484	10.9265	121.0284	3015.6107	18298.7270
1085.504	11.0304	119.8883	3017.8954	18315.8754
1085.524	11.0115	121.7137	3020.2650	18333.1165
1085.545	10.9800	119.8991	3024.6077	18352.3499
1085.565	10.9265	121.9572	3026.9356	18369.5875
1085.585	11.0494	121.2785	3029.4629	18387.0333
1085.606	11.0494	122.6898	3034.1004	18406.6109
1085.626	10.9611	120.2266	3036.4854	18423.9570
1085.646	10.9706	122.7214	3038.8458	18441.2866
1085.666	11.0525	122.7581	3041.5960	18459.0160
1085.687	10.9580	120.2963	3045.9230	18478.3434
1085.707	10.9549	122.8789	3048.2032	18495.6425
1085.728	10.8950	121.0551	3052.6006	18515.0778
1085.748	10.8194	122.0576	3054.7870	18532.3203
1085.768	11.0021	122.4689	3057.1803	18549.7766
1085.789	10.9013	123.3502	3061.7935	18569.4736
1085.810	10.9706	122.9051	3066.4250	18589.2221
1085.830	10.9800	122.6215	3068.8386	18606.7736
1085.851	10.9170	124.9240	3073.6064	18626.7009
1085.871	11.0115	121.1243	3076.0167	18644.2922
1085.891	10.9170	120.9378	3077.7367	18661.1975
1085.912	10.9737	121.0337	3081.4241	18680.0816
1085.932	11.0714	123.0467	3083.4109	18697.2781
1085.952	11.0714	120.6389	3085.3074	18714.3873
1085.973	10.9549	119.5005	3088.5816	18732.8842
1085.993	11.0210	120.4356	3089.7926	18749.3241
1086.013	10.9958	124.4016	3091.8002	18766.5597
1086.034	11.0556	122.2740	3096.1300	18786.1342
1086.054	10.9202	120.2481	3097.6750	18802.9379
1086.074	10.9517	120.9058	3098.9741	18819.4927
1086.094	11.0304	123.4599	3100.7890	18836.5617
1086.115	10.9895	121.7826	3104.7573	18855.7976
1086.135	11.0998	121.8831	3106.3840	18872.7044
1086.155	11.0682	119.7215	3107.6490	18889.2466
1086.176	11.1407	124.2357	3111.3081	18908.1916
1086.196	11.0431	121.8302	3113.2505	18925.4323
1086.216	10.9611	123.2927	3115.0125	18942.4943
1086.237	10.9863	125.2024	3119.3689	18962.1661
1086.257	11.1029	122.1421	3121.4224	18979.5520
1086.277	10.9391	123.3136	3123.1374	18996.6015
1086.298	11.2005	121.4698	3126.7468	19015.5562
1086.318	11.0147	124.9292	3128.5516	19032.7176
1086.338	10.9769	122.6793	3130.5342	19050.0588
1086.359	11.2572	124.2616	3134.4264	19069.3237
1086.379	11.2100	122.0681	3136.1238	19086.4060
1086.399	11.0273	122.0998	3137.4420	19103.1068
1086.420	11.1407	122.7634	3140.8866	19121.9417
1086.440	10.8729	122.5794	3142.3399	19138.7936
1086.461	11.1943	123.3188	3145.9034	19157.7647
1086.481	11.0808	122.4900	3147.3712	19174.6492
1086.501	11.2194	125.5624	3149.1923	19191.8861
1086.521	11.0147	125.1972	3151.4390	19209.5524
1086.542	11.1533	122.0047	3155.1156	19228.6626
1086.562	11.1753	125.4134	3156.7349	19245.7261
1086.582	11.0115	126.3711	3159.0571	19263.4955
1086.603	11.1627	124.9550	3163.3558	19283.2592
1086.623	11.0210	124.1630	3165.1537	19300.5373
1086.643	11.1186	126.6870	3167.2161	19318.0821
1086.664	11.1880	122.5321	3171.0464	19337.4089
1086.684	11.1092	123.6217	3172.2574	19354.1252
1086.704	10.9045	125.4339	3173.9338	19371.3039
1086.724	11.0021	124.6139	3175.7537	19388.6263
1086.745	11.0745	122.5742	3179.1242	19407.5092
1086.765	11.0462	123.6634	3180.2482	19424.1515
1086.785	11.0935	123.7364	3181.5506	19440.9664
1086.806	11.0903	124.3757	3185.0094	19459.9452
1086.826	11.0336	123.3136	3186.3003	19476.7634
1086.847	11.1029	121.9149	3189.1984	19495.1929
1086.867	11.0682	124.9601	3190.3021	19511.8313
1086.887	11.1817	125.1457	3191.9271	19528.9868
1086.908	11.0304	124.4534	3195.5150	19548.1151
1086.928	11.1439	126.0748	3197.1449	19565.2955
1086.948	11.2037	122.1209	3198.3682	19582.0658
1086.969	11.1376	126.4884	3201.7034	19600.9543
1086.989	11.0368	124.8517	3203.3905	19618.2035
1087.010	11.3108	126.6514	3207.1663	19637.5528
1087.030	11.1690	124.5725	3208.7660	19654.7367
1087.050	11.2194	126.8447	3210.3777	19671.9312
1087.071	11.1218	127.0428	3214.4809	19691.6300
1087.091	11.1313	123.9655	3215.9535	19708.7101
1087.111	11.1627	123.9447	3216.8945	19725.2527
1087.132	11.1218	122.0470	3219.5432	19743.5036
1087.152	11.2321	125.3979	3220.3624	19759.9250
1087.172	11.2352	122.5215	3221.2499	19776.4048
1087.192	11.2447	128.0438	3222.5646	19793.3047
1087.213	11.2635	126.1157	3226.5629	19812.8986
1087.233	11.3013	125.3054	3227.9530	19829.8951
1087.253	11.2005	123.0781	3228.8226	19846.3644
1087.274	11.2698	126.2333	3231.8996	19865.0438
1087.294	11.2541	124.5725	3233.1211	19881.8723
1087.314	11.0651	123.2456	3233.8326	19898.1821
1087.335	11.3612	125.4185	3236.7345	19916.6833
1087.355	11.2194	124.2253	3237.7031	19933.2534
1087.375	11.0745	128.4861	3239.1678	19950.3137
1087.396	11.1249	128.4911	3243.4488	19970.2033
1087.416	11.2100	126.0799	3245.1497	19987.5269
1087.436	11.1029	125.2848	3246.2983	20004.2948
1087.456	11.1564	124.7225	3247.2078	20020.8155
1087.477	11.2194	125.7727	3250.2611	20039.4828
1087.497	11.2856	125.8650	3251.3911	20056.2309
1087.518	11.2667	127.7362	3254.9324	20075.3970
1087.538	11.1564	124.6398	3256.1263	20092.2229
1087.558	11.4337	125.7112	3256.9700	20108.6904
1087.579	11.1313	126.0390	3260.1196	20127.4669
1087.599	11.1502	124.8569	3261.0037	20143.9809
1087.619	11.1123	126.7532	3261.9949	20160.5932
1087.640	11.1281	122.8736	3264.7126	20178.9331
1087.660	11.1596	125.5726	3265.1335	20194.9745
1087.680	11.1659	123.8978	3265.7188	20211.1663
1087.701	11.3045	124.0331	3268.0950	20229.1461
1087.721	11.2005	123.6999	3268.3556	20245.0056
1087.741	11.0682	126.5597	3269.0314	20261.2660
1087.762	11.2194	124.5415	3271.9176	20279.7374
1087.782	11.2163	126.5699	3272.6900	20296.0961
1087.802	11.2194	124.7277	3273.4836	20312.4653
1087.822	11.2226	125.4596	3274.0833	20328.6289
1087.843	11.2541	124.5725	3276.7205	20346.8287
1087.863	11.1186	126.4986	3277.4262	20363.0964
1087.883	11.1281	122.9838	3277.8600	20379.0791
1087.904	11.2321	128.0387	3280.6223	20397.3887
1087.924	11.2856	126.8396	3281.9098	20414.2271
1087.944	11.0336	125.2436	3282.7184	20430.5787
1087.965	11.1407	126.5546	3285.5549	20448.9594
1087.985	11.1376	123.4443	3285.9727	20464.9203
1088.005	11.0745	125.4391	3286.2005	20480.6753
1088.026	11.0840	128.6015	3289.3835	20499.3851
1088.046	11.0399	123.0205	3290.0223	20515.5530
1088.066	10.9706	124.7329	3290.0124	20531.0562
1088.087	10.9517	124.9601	3292.3917	20548.9425
1088.107	11.1123	122.5584	3292.3133	20564.3647
1088.128	11.1533	123.2927	3293.9957	20581.5372
1088.148	10.9517	125.4134	3294.0940	20597.1162
1088.168	11.0745	127.9380	3294.9604	20613.4494
1088.189	11.0462	125.4236	3297.9159	20631.8738
1088.209	11.2131	126.6209	3298.5181	20647.9457
1088.229	11.1848	128.8769	3299.6848	20664.5725
1088.249	11.1627	124.6243	3300.5063	20680.8460
1088.270	11.2005	127.5038	3303.1780	20698.9700
1088.290	11.1344	126.3150	3304.0084	20715.2531
1088.310	11.0178	126.7125	3304.6974	20731.3840
1088.331	11.1470	127.0276	3307.5971	20749.7265
1088.351	11.0651	122.3056	3307.6294	20765.1988
1088.371	11.1249	127.9077	3307.8070	20780.7982
1088.392	11.2005	124.2357	3310.3902	20798.7994
1088.412	11.0745	126.6361	3310.6425	20814.4663
1088.432	11.1218	122.4847	3310.6016	20829.8219
1088.453	11.1627	124.7070	3312.2887	20846.8955
1088.473	11.2131	119.9313	3311.4848	20861.4637
1088.493	11.2384	123.6113	3310.5095	20875.8312
1088.514	11.2037	126.4170	3312.6911	20893.3431
1088.534	11.2163	125.9213	3313.1575	20909.1355
1088.554	10.9517	123.9031	3313.2017	20924.4894
1088.574	11.1722	125.6034	3313.1928	20939.7711
1088.595	11.0619	127.7615	3315.9211	20957.7862
1088.615	11.2321	124.8104	3316.3859	20973.5367
1088.636	10.9958	125.9725	3318.6253	20991.0579
1088.656	11.1470	125.8189	3318.9270	21006.6365
1088.677	11.1974	126.2639	3321.3608	21024.3434
1088.697	11.1092	127.2051	3321.9062	21040.1597
1088.717	11.1439	123.8198	3322.0400	21055.5490
1088.737	11.1376	127.6605	3322.2476	21070.9948
1088.758	11.2415	122.9313	3324.3806	21088.3602
1088.778	11.0241	124.5415	3323.8952	21103.0973
1088.798	11.2447	125.3208	3323.8116	21118.2139
1088.819	11.1848	126.6463	3326.1642	21135.7605
1088.839	11.2982	124.2460	3326.2229	21151.0077
1088.859	11.1974	122.8159	3325.6464	21165.5977
1088.880	11.1943	127.5493	3327.6976	21182.8046
1088.900	11.1218	123.4077	3327.7478	21198.0035
1088.920	11.1344	127.4229	3327.7765	21213.1622
1088.940	11.1218	124.0747	3327.9152	21228.4129
1088.961	11.0966	124.7742	3329.6744	21245.2758
1088.981	11.2856	122.4004	3329.0735	21259.7662
1089.001	11.0998	124.1006	3328.3685	21274.1262
1089.022	11.1155	126.7430	3330.4689	21291.2805
1089.042	11.3045	126.9463	3330.9370	21306.7983
1089.062	11.1155	125.3619	3331.1706	21322.0665
1089.083	11.1313	128.3606	3333.7367	21339.6641
1089.103	11.1407	127.6403	3334.5469	21355.5060
1089.123	11.1690	127.6756	3335.2335	21371.2140
1089.144	11.2352	124.7122	3337.5167	21388.5165
1089.164	10.9359	127.3621	3337.6294	21403.6431
1089.184	11.3297	126.9667	3338.1140	21419.1262
1089.205	11.2447	126.3711	3340.5264	21436.5346
1089.225	11.1186	127.0986	3340.8326	21451.8334
1089.246	11.2762	127.3875	3343.4108	21469.4015
1089.266	11.1281	123.3554	3343.2293	21484.2048
1089.287	11.0872	127.9279	3345.2206	21501.1722
1089.307	11.0651	122.8159	3345.0167	21515.9357
1089.328	11.0273	127.2203	3346.7687	21532.6452
1089.348	11.0588	126.8447	3347.0956	21547.9223
1089.369	11.0462	126.7328	3349.4375	21565.2109
1089.389	11.0336	124.8001	3349.3117	21580.0255
1089.409	11.1502	128.4510	3349.4719	21595.1076
1089.430	11.1502	127.3166	3352.1651	21612.7199
1089.450	11.0903	127.5392	3352.5555	21628.0283
1089.470	11.0903	123.4443	3352.2997	21642.6724
1089.491	11.1785	123.5852	3353.4379	21658.6968
1089.511	11.1974	126.5750	3353.0347	21673.1653
1089.531	10.9958	126.8091	3353.1705	21688.1526
1089.552	11.1627	126.7634	3355.4357	21705.2642
1089.572	11.0777	125.5470	3355.3637	21720.0323
1089.592	11.1407	124.4897	3354.9160	21734.4032
1089.612	11.0966	127.5089	3354.7988	21749.0828
1089.633	11.2762	127.2659	3357.2528	21766.3282
1089.653	11.1470	126.4782	3357.3956	21781.2585
1089.673	11.3423	126.0441	3357.3342	21795.9665
1089.694	11.1785	127.9884	3359.6274	21813.0231
1089.714	11.1911	126.8396	3359.9200	21828.0753
1089.734	11.1659	127.3773	3360.1078	21843.0067
1089.755	11.2163	127.0580	3362.4364	21860.0748
1089.775	11.4021	126.9463	3362.5575	21874.9307
1089.795	11.2384	125.9674	3362.4965	21889.5862
1089.816	11.2194	129.2367	3364.9290	21906.7302
1089.836	11.3423	125.6907	3365.1719	21921.6812
1089.856	10.9674	126.9260	3365.0290	21936.2286
1089.877	11.1659	126.2690	3367.0805	21952.9627
1089.897	11.0745	124.4483	3366.5992	21967.1544
1089.917	11.1943	123.4599	3365.6587	21980.8604
1089.938	11.0084	125.9930	3367.0515	21996.8839
1089.958	11.0462	126.1515	3366.8070	22011.2582
1089.979	11.0084	125.4956	3368.5670	22027.6273
1089.999	11.0115	124.6398	3367.9708	22041.6284
1090.019	10.8918	125.7830	3367.4296	22055.6597
1090.039	11.2793	124.4172	3366.8583	22069.6363
1090.060	10.9832	127.5038	3368.6654	22085.9800
1090.080	11.2635	127.5948	3368.8900	22100.7344
1090.100	11.1880	126.1669	3368.8903	22115.2476
1090.121	10.9863	124.9446	3370.5312	22131.3925
1090.141	11.2762	124.4586	3369.7892	22145.1413
1090.161	11.0525	122.7108	3368.6865	22158.5007
1090.182	11.1911	125.0839	3369.7531	22174.0112
1090.202	11.1848	123.9239	3368.9553	22187.6405
1090.222	11.2384	123.3659	3367.8829	22200.9666
1090.242	11.0966	125.2590	3367.0450	22214.4984
1090.263	11.0903	124.6295	3368.4963	22230.3047
1090.283	11.2163	124.3446	3367.7086	22243.8577
1090.303	11.1690	127.4026	3367.3901	22257.8557
1090.324	11.2321	125.2848	3369.3238	22274.0971
1090.344	11.2541	127.3672	3369.1349	22288.2077
1090.364	10.9927	126.3201	3369.1199	22302.4731
1090.385	11.1186	122.5373	3370.3659	22317.9886
1090.405	11.0241	126.2026	3369.5161	22331.3926
1090.425	11.0021	124.4742	3368.9977	22345.1023
1090.446	11.1281	124.6088	3370.2845	22360.6037
1090.466	10.9611	126.2690	3369.7898	22374.3102
1090.486	11.1060	127.1544	3369.7228	22388.4235
1090.507	10.9769	125.0942	3371.5511	22404.4242
1090.527	11.1659	124.8517	3370.8862	22417.9204
1090.548	11.0021	122.0047	3371.7623	22432.9410
1090.568	11.0998	127.3368	3370.9946	22446.3008
1090.588	11.0399	125.4082	3370.8003	22460.2107
1090.609	11.1690	125.3619	3372.3580	22475.8626
1090.629	10.9486	125.6445	3371.8587	22489.4458
1090.649	11.1722	126.8955	3371.6196	22503.2674
1090.669	11.0147	125.1612	3371.3035	22516.9911
1090.690	11.0588	125.8650	3372.8995	22532.6165
1090.710	11.1753	125.9418	3372.5259	22546.2618
1090.730	10.9486	125.5829	3372.1104	22559.8429
1090.751	11.0084	123.4547	3373.3504	22575.0667
1090.771	11.1722	123.8822	3372.2310	22587.9141
1090.791	10.9580	124.4379	3371.2883	22600.9091
1090.812	10.8729	123.0047	3372.2612	22615.8024
1090.832	11.0682	127.4735	3371.6757	22629.1219
1090.852	11.0084	125.9879	3371.5915	22642.9215
1090.873	11.1659	124.4431	3373.0803	22658.2846
1090.893	10.9233	126.6361	3372.5840	22671.6509
1090.913	11.2447	124.0799	3372.0338	22684.9398
1090.933	10.9958	126.7430	3371.5081	22698.2298
1090.954	11.0273	125.6702	3373.3427	22713.8702
1090.974	11.2005	125.3568	3372.8345	22727.1579
1090.994	11.1439	125.6650	3372.3318	22740.4281
1091.015	11.1502	123.4390	3373.5806	22755.4367
1091.035	11.0588	124.5052	3372.5589	22768.1588
1091.056	11.1974	125.9674	3374.0429	22783.3719
1091.076	11.0431	124.6553	3373.4590	22796.5050
1091.097	11.0399	124.9498	3374.7809	22811.5309
1091.117	11.0494	126.2179	3374.2780	22824.7194
1091.137	11.1911	123.3084	3373.5096	22837.6180
1091.158	11.1627	123.8614	3374.4074	22852.1663
1091.178	10.9706	126.3558	3373.7517	22865.1454
1091.198	11.1376	124.5208	3373.2135	22878.2181
1091.218	10.9863	126.8701	3372.7672	22891.3600
1091.239	11.1029	127.1189	3374.8601	22907.0335
1091.259	10.9674	124.8672	3374.4918	22920.2383
1091.279	11.1880	125.8906	3373.9247	22933.2221
1091.300	11.0808	122.8684	3375.0936	22947.9282
1091.320	11.2258	124.7691	3374.0022	22960.3574
1091.340	11.0115	127.0225	3373.6124	22973.4629
1091.361	11.1186	123.7885	3375.1421	22988.4775
1091.381	10.9895	125.3362	3374.2963	23001.1035
1091.401	11.0210	125.7215	3373.7813	23014.0356
1091.422	10.9832	126.3660	3375.5309	23029.2224
1091.442	11.2100	124.4016	3374.9524	23042.0708
1091.462	11.0147	124.8156	3374.1243	23054.6449
1091.482	11.0368	125.6394	3373.5116	23067.4094
1091.503	11.1533	124.2357	3374.8798	23082.1423
1091.523	11.0178	124.3498	3373.9480	23094.5608
1091.543	11.0619	124.5467	3373.0794	23107.0156
1091.564	11.0745	123.7416	3374.1770	23121.4211
1091.584	10.9895	126.1464	3373.4697	23134.0073
1091.605	11.0399	125.9367	3375.2224	23149.0427
1091.625	10.9958	124.1110	3374.5286	23161.6208
1091.645	11.0021	124.1162	3373.5418	23173.8799
1091.666	11.0462	124.3238	3374.6601	23188.2280
1091.686	10.9990	125.5161	3373.9388	23200.7223
1091.706	11.0935	126.8752	3373.6492	23213.6259
1091.727	11.1943	123.1881	3375.0484	23228.2080
1091.747	10.9958	126.4986	3374.2969	23240.6266
1091.767	11.0462	126.0851	3374.0346	23253.5120
1091.788	10.9454	121.6872	3375.0306	23267.6434
1091.808	11.2037	126.8193	3374.0838	23279.8158
1091.828	10.8541	119.5975	3372.8028	23291.6249
1091.849	11.2730	126.4731	3373.5182	23305.4108
1091.869	10.8351	123.5174	3372.8362	23317.7830
1091.889	11.0273	123.5956	3371.6860	23329.6604
1091.909	11.1029	126.5954	3371.0600	23342.0355
1091.930	10.9391	125.1560	3372.7852	23356.7517
1091.950	11.0084	125.6804	3372.2524	23369.2003
1091.970	11.1344	125.1097	3371.7185	23381.6255
1091.991	10.9549	124.3601	3373.0387	23395.8929
1092.011	10.8351	123.7937	3372.0584	23407.8455
1092.031	11.1092	125.1663	3371.2239	23419.9175
1092.052	11.0935	125.1303	3372.6940	23434.2813
1092.072	10.9423	127.7715	3372.5044	23446.9766
1092.092	11.1848	127.1646	3372.6541	23459.9948
1092.112	10.9611	124.8879	3372.3243	23472.5162
1092.133	11.1753	123.6061	3373.4672	23486.4988
1092.153	10.8761	124.8104	3372.5250	23498.3814
1092.174	11.1817	126.8346	3374.2133	23512.8825
1092.194	11.0368	124.1993	3373.6954	23525.1680
1092.214	11.1911	123.8978	3372.6975	23536.9488
1092.235	10.9863	125.5983	3374.0100	23551.0257
1092.255	10.9832	127.1443	3373.7776	23563.5478
1092.275	10.9927	124.1006	3373.3001	23575.8048
1092.296	11.0808	125.2436	3374.5786	23589.8063
1092.316	10.9832	124.8156	3373.8946	23601.8328
1092.336	10.9170	123.8666	3372.9912	23613.6148
1092.357	11.0210	121.3423	3373.5544	23626.8456
1092.377	10.9517	124.8569	3372.2439	23638.1827
1092.397	10.8729	122.3794	3371.1216	23649.6782
1092.418	11.0588	123.4286	3371.8124	23662.9685
1092.438	10.8950	123.0519	3370.5703	23674.3070
1092.458	11.0084	124.5311	3369.5263	23685.8149
1092.478	10.9045	123.3554	3368.5456	23697.3590
1092.499	11.0368	124.3601	3369.6002	23710.9230
1092.519	10.7721	123.6269	3368.6353	23722.4523
1092.539	10.9454	121.8302	3367.2634	23733.5456
1092.560	10.8792	122.8211	3367.8011	23746.5283
1092.580	11.0872	123.9031	3366.6495	23757.8025
1092.600	10.9549	125.0014	3365.8733	23769.4257
1092.621	10.9170	125.9725	3367.5280	23783.4690
1092.641	11.1596	122.4847	3366.6668	23794.9855
1092.661	10.9927	123.3450	3365.3811	23806.0498
1092.682	10.9108	123.5330	3366.3296	23819.3309
1092.702	10.8698	120.2535	3364.7098	23830.0243
1092.722	11.0808	125.4391	3363.4259	23841.0218
1092.743	10.8572	124.0539	3364.8536	23854.7163
1092.763	10.9832	124.7587	3364.0846	23866.2024
1092.784	10.8918	122.6162	3365.1357	23879.4948
1092.804	10.9391	125.0839	3364.1790	23890.7646
1092.825	11.0147	121.8672	3365.1553	23903.9520
1092.845	10.7784	122.3846	3363.6272	23914.6167
1092.866	10.8194	121.0497	3363.9987	23927.1592
1092.886	10.8131	123.5852	3362.5485	23937.8585
1092.907	10.7690	120.8632	3363.1099	23950.5491
1092.927	10.6493	119.4573	3360.9562	23960.5005
1092.947	10.6871	122.5215	3359.1040	23970.7155
1092.968	10.7721	117.8379	3358.9973	23982.6498
1092.988	10.7690	118.1439	3356.1763	23991.8381
1093.008	10.8950	118.9326	3353.5719	24001.1973
1093.029	10.7879	121.5176	3353.5501	24013.1091
1093.049	10.8572	117.6243	3351.3206	24022.7855
1093.069	10.6871	120.5961	3348.9663	24032.2963
1093.090	10.7249	121.8408	3349.3474	24044.5166
1093.110	10.7847	122.8054	3348.0820	24055.0704
1093.130	10.8068	121.2998	3346.7429	24065.5209
1093.151	10.7155	120.7030	3347.0763	24077.6235
1093.171	10.8572	121.0657	3345.3627	24087.6564
1093.191	10.6745	121.7402	3343.8423	24097.8496
1093.212	10.7249	117.3718	3343.7092	24109.4060
1093.232	10.7028	122.9051	3341.7906	24119.1506
1093.252	10.8541	121.4326	3340.5685	24129.5593
1093.273	10.7280	117.9090	3340.5162	24141.1160
1093.293	10.6084	121.5122	3338.4958	24150.6783
1093.313	10.4130	118.4055	3336.5828	24160.3112
1093.333	10.5769	116.1293	3333.8021	24169.0354
1093.354	10.3941	116.1959	3332.6141	24179.3155
1093.374	10.6745	117.5914	3329.7592	24187.8913
1093.394	10.4634	117.9855	3327.2363	24196.7545
1093.415	10.4099	115.0191	3326.2485	24207.1186
1093.435	10.6084	116.6279	3323.1185	24215.3030
1093.455	10.3784	118.3184	3320.5742	24224.0267
1093.476	10.4540	115.9181	3319.8838	24234.5720
1093.496	10.6556	117.6023	3317.1436	24243.0340
1093.517	10.5202	117.5256	3316.6511	24253.7113
1093.537	10.6493	118.7155	3314.4019	24262.6024
1093.557	10.6115	114.4571	3311.6726	24270.9713
1093.578	10.4414	117.9855	3310.7814	24281.1439
1093.598	10.5012	118.6503	3308.6710	24290.0663
1093.618	10.5706	118.1548	3306.6149	24299.0058
1093.638	10.4729	119.1709	3304.6707	24308.0207
1093.659	10.4571	115.1143	3304.1874	24318.4690
1093.679	10.5359	116.5947	3301.3432	24326.5239
1093.699	10.4383	115.0919	3298.5309	24334.5650
1093.720	10.5202	115.6898	3297.5150	24344.3673
1093.740	10.3438	111.8588	3294.0651	24351.6967
1093.760	10.4351	113.9999	3290.3784	24358.7355
1093.781	10.3280	112.6343	3288.7430	24367.7820
1093.801	10.1453	114.4289	3285.3223	24375.0013
1093.821	10.2871	112.5083	3281.9234	24382.1904
1093.842	10.2744	112.5083	3280.1122	24390.9246
1093.862	10.2524	113.3704	3276.6031	24397.9174
1093.882	10.2713	112.2214	3273.0902	24404.8537
1093.903	10.2020	113.2053	3271.4608	24413.6311
1093.923	10.2808	110.3909	3267.6816	24420.2153
1093.943	10.2430	112.6515	3263.8579	24426.6989
1093.963	10.1610	111.7262	3260.3032	24433.3968
1093.984	10.3438	113.6430	3258.8234	24442.1283
1094.004	10.1957	107.8023	3254.8458	24448.3184
1094.024	10.3847	111.4199	3250.5497	24454.1305
1094.045	10.1422	110.4785	3248.5881	24462.2290
1094.065	10.2367	113.8811	3245.2210	24468.8792
1094.086	10.2902	110.9792	3243.8410	24477.4772
1094.106	10.2240	112.3764	3240.3670	24483.9411
1094.126	10.3059	111.3852	3237.0035	24490.4645
1094.147	10.2398	109.1751	3234.9784	24498.2833
1094.167	10.1863	111.1940	3231.1203	24504.2237
1094.187	10.2114	111.1128	3227.6314	24510.4793
1094.208	10.3626	112.0604	3226.1777	24518.7299
1094.228	10.2776	110.4901	3222.7909	24525.0079
1094.248	10.2177	113.0457	3219.6095	24531.4421
1094.268	10.1485	111.5414	3216.6420	24538.0434
1094.289	10.1736	113.4727	3215.6457	24546.5814
1094.309	10.1768	110.7466	3212.6668	24553.1023
1094.329	10.1894	108.6483	3208.9260	24558.8116
1094.350	10.2776	108.4404	3206.6477	24565.9374
1094.370	10.0791	108.9919	3202.6571	24571.3036
1094.390	10.0760	108.8024	3198.7762	24576.7234
1094.411	10.0004	106.6054	3196.3324	24583.5328
1094.431	10.0224	108.4344	3192.0743	24588.4784
1094.451	10.0287	109.3640	3188.3263	24593.8772
1094.472	9.9909	108.3987	3186.4225	24601.0769
1094.492	10.0319	108.9446	3182.6697	24606.3842
1094.512	10.0130	106.7082	3178.6837	24611.4032
1094.533	10.0224	104.5843	3175.7751	24617.4493
1094.553	10.0634	107.7424	3171.3244	24621.9004
1094.573	10.1359	108.0412	3167.5018	24626.9217
1094.594	10.0036	105.9745	3165.2064	24633.4246
1094.614	9.9122	106.2662	3160.8734	24637.8413
1094.635	10.0287	108.0949	3158.7209	24644.3909
1094.655	10.0665	105.4928	3154.6920	24649.0182
1094.675	10.0036	107.9338	3150.6867	24653.6129
1094.695	9.9689	105.9867	3146.8133	24658.2840
1094.716	9.9626	104.7445	3144.2051	24664.1731
1094.736	10.0728	106.3026	3139.9366	24668.3524
1094.756	10.0193	104.7691	3135.7256	24672.5305
1094.777	10.1232	107.6407	3133.5478	24678.6952
1094.797	10.1012	105.1131	3129.6951	24683.1406
1094.817	10.0981	105.9684	3125.6136	24687.3018
1094.838	10.0099	106.1447	3123.5105	24693.3961
1094.858	9.9532	105.5722	3119.6114	24697.6503
1094.878	9.9720	106.4723	3115.8153	24701.9537
1094.898	10.0350	107.0520	3112.3117	24706.4981
1094.919	10.0791	104.9597	3110.3571	24712.5506
1094.939	10.0981	107.6287	3106.7666	24716.9259
1094.959	9.9689	107.1062	3103.5765	24721.6532
1094.980	10.0414	107.3347	3102.1534	24728.1114
1095.000	9.8397	103.8170	3098.4275	24732.2279
1095.020	10.0791	106.3874	3094.5911	24736.1814
1095.041	9.9720	108.3571	3093.3331	24742.6745
1095.061	9.9154	106.2904	3090.2962	24747.3549
1095.081	10.0067	106.9013	3087.0562	24751.7870
1095.102	10.0728	107.5688	3085.8445	24758.2125
1095.122	9.9248	107.8381	3083.0270	24762.9999
1095.142	9.9437	108.6779	3080.4284	24767.9660
1095.163	10.1169	108.0174	3079.6864	24774.7604
1095.183	9.9311	106.9255	3076.8689	24779.4497
1095.204	10.0382	106.7384	3075.6442	24785.6995
1095.224	10.0571	106.5509	3072.6034	24790.0996
1095.244	9.8681	105.5233	3069.3992	24794.2919
1095.265	10.1075	107.4488	3068.1475	24800.4020
1095.285	9.9216	107.9338	3065.5470	24805.1324
1095.305	10.1327	107.4488	3062.9789	24809.8568
1095.325	9.7579	106.9436	3060.2789	24814.4103
1095.346	10.0414	107.0460	3059.3180	24820.6732
1095.366	9.9878	106.7505	3056.5650	24825.1139
1095.386	9.9909	107.4848	3053.9191	24829.6221
1095.407	9.9973	106.2115	3052.9866	24835.8146
1095.427	9.9657	107.3888	3050.2802	24840.2036
1095.447	10.1044	106.8893	3047.7199	24844.7000
1095.468	9.9342	107.0400	3046.9053	24850.9142
1095.488	10.0791	107.9756	3044.5093	24855.5200
1095.508	9.9878	106.1630	3041.9979	24859.9739
1095.529	10.0981	108.3690	3041.3596	24866.2744
1095.549	9.9405	105.9319	3038.9144	24870.7419
1095.569	10.0414	106.4177	3036.1766	24874.8787
1095.589	9.9941	108.4404	3033.8885	24879.4282
1095.610	9.9437	106.3329	3033.3934	24885.7464
1095.630	10.0918	106.9978	3030.8870	24890.0278
1095.650	9.9783	104.8859	3028.1723	24894.0628
1095.671	9.9248	108.4404	3027.4970	24900.1097
1095.691	10.1422	106.7746	3025.3764	24904.6869
1095.711	9.9657	107.2867	3023.0911	24909.0662
1095.732	9.9846	106.7565	3022.6039	24915.2195
1095.752	10.0004	105.8528	3020.1128	24919.3437
1095.773	9.9973	108.2380	3019.6711	24925.4925
1095.793	10.0981	105.6516	3017.4287	24929.8171
1095.814	10.0854	108.7728	3017.0785	24936.0110
1095.834	9.9279	106.5449	3015.1050	24940.5603
1095.854	9.9437	107.1544	3012.8880	24944.8342
1095.874	9.9689	107.5328	3010.8624	24949.2674
1095.895	10.0350	105.4928	3010.3510	24955.1923
1095.915	9.9878	107.0279	3007.9982	24959.2515
1095.935	10.0602	106.5873	3005.8561	24963.4880
1095.956	9.9626	108.5236	3005.7698	24969.7597
1095.976	10.1989	106.6840	3003.9192	24974.2482
1095.996	9.9342	104.5350	3001.4312	24978.0667
1096.017	9.8429	106.2783	3000.6528	24983.5686
1096.037	9.8933	104.4424	2998.1230	24987.2924
1096.057	9.9532	106.0840	2995.5926	24990.9792
1096.078	9.9279	105.9928	2995.1069	24996.6857
1096.098	9.6760	105.4805	2992.7710	25000.5185
1096.118	9.8429	104.6582	2990.2433	25004.1241
1096.139	9.8020	102.9564	2989.0483	25009.0338
1096.159	9.8492	102.6302	2985.8131	25011.8704
1096.179	9.7295	102.4101	2982.5278	25014.6126
1096.199	9.8397	104.7014	2979.6266	25017.6962
1096.220	9.7075	101.0410	2978.2386	25022.2615
1096.240	9.9028	101.9937	2974.7157	25024.6565
1096.260	9.7988	101.9558	2971.3883	25027.2009
1096.281	9.7515	102.3912	2969.8606	25031.5101
1096.301	9.7925	101.8229	2966.6377	25034.0900
1096.322	9.7705	100.0341	2964.7362	25037.9551
1096.342	9.7264	101.7342	2961.1722	25040.1194
1096.362	9.7075	102.7432	2958.1014	25042.7324
1096.383	9.7515	102.4541	2956.8875	25047.1708
1096.403	9.7264	103.2940	2954.0807	25049.9865
1096.424	9.8303	101.1239	2952.7814	25054.2795
1096.444	9.6728	102.1074	2949.6090	25056.6671
1096.465	9.8114	100.7022	2948.0859	25060.6705
1096.485	9.7169	100.3366	2944.6090	25062.6848
1096.506	9.7484	101.1685	2942.9215	25066.4525
1096.526	9.8870	102.6804	2939.9745	25068.9277
1096.547	9.8964	102.3786	2938.9629	25073.3090
1096.567	9.7610	102.3471	2936.2105	25075.9216
1096.587	9.8460	101.4549	2933.3396	25078.3770
1096.607	9.7988	101.2577	2930.3241	25080.6480
1096.628	9.8114	98.8095	2928.5649	25084.1416
1096.648	9.7452	101.1685	2925.1561	25085.9498
1096.668	9.7767	100.5356	2922.0757	25088.0432
1096.689	9.6728	99.4847	2920.4114	25091.5194
1096.709	9.6003	99.6402	2916.9631	25093.1762
1096.729	9.7138	99.1862	2913.5084	25094.7812
1096.750	9.6350	98.3418	2911.5176	25097.8130
1096.770	9.6193	98.2898	2907.7674	25099.0467
1096.790	9.5909	98.3809	2904.0705	25100.2852
1096.811	9.5877	98.0292	2902.0031	25103.1146
1096.831	9.5153	98.8808	2898.4179	25104.3880
1096.851	9.6256	97.2904	2894.7550	25105.5367
1096.872	9.6003	97.9900	2892.6076	25108.1619
1096.892	9.5815	96.6991	2888.7718	25109.0590
1096.912	9.7988	97.1592	2884.8463	25109.8165
1096.933	9.7295	97.7746	2882.7623	25112.3758
1096.953	9.7326	98.1530	2879.2546	25113.4739
1096.973	9.6760	96.9030	2875.6464	25114.4254
1096.993	9.7988	98.3028	2872.1080	25115.4007
1097.014	9.7043	98.2442	2870.4636	25118.2350
1097.034	9.7043	97.5000	2867.0792	25119.2952
1097.055	9.6224	97.5393	2865.2354	25121.8610
1097.075	9.7043	97.6112	2861.8178	25122.8177
1097.095	9.5342	98.6927	2858.6340	25123.9654
1097.116	9.6634	97.4738	2857.0918	25126.7224
1097.136	9.6098	98.8225	2853.9657	25127.8639
1097.156	9.6634	98.1921	2850.9977	25129.1236
1097.177	9.4775	97.6112	2849.4876	25131.8106
1097.197	9.5909	97.7354	2846.2992	25132.7875
1097.217	9.7956	98.1791	2843.2447	25133.8578
1097.237	9.6760	99.7049	2840.5545	25135.2548
1097.258	9.6665	97.3821	2839.3981	25138.1586
1097.278	9.7705	98.8355	2836.4800	25139.2726
1097.298	9.8366	98.5174	2833.7863	25140.5743
1097.319	9.8083	100.1179	2832.9836	25143.7423
1097.339	9.6728	96.7649	2830.2558	25144.9601
1097.359	9.6444	97.9052	2827.1955	25145.8078
1097.380	9.7547	99.5107	2826.2631	25148.7559
1097.400	9.6224	97.3101	2823.6089	25149.9571
1097.420	9.5342	99.1602	2820.9298	25151.0983
1097.441	9.5972	96.9688	2819.8518	25153.8147
1097.461	9.6350	96.3826	2816.7031	25154.4317
1097.481	9.6319	98.1009	2813.7812	25155.2364
1097.501	9.5815	95.1222	2810.6870	25155.8302
1097.522	9.7484	98.6992	2809.3356	25158.1371
1097.542	9.7547	97.2838	2806.7541	25159.1869
1097.562	9.7232	97.0279	2803.9280	25159.9571
1097.583	9.7893	98.0292	2802.8759	25162.4749
1097.603	9.7295	96.5805	2800.1476	25163.2905
1097.624	9.8271	99.0040	2799.2344	25165.8964
1097.644	9.7264	96.6134	2796.7185	25166.8756
1097.664	9.6319	95.8137	2793.7055	25167.3222
1097.685	9.6507	98.4459	2792.6424	25169.6913
1097.705	9.6760	98.1465	2790.3703	25170.8281
1097.725	9.5279	97.2051	2787.9210	25171.7569
1097.746	9.6350	98.2767	2787.1427	25174.3341
1097.766	9.6319	97.0148	2784.7238	25175.2485
1097.786	9.6854	98.6408	2782.3953	25176.2223
1097.807	9.7862	98.0944	2781.9040	25179.0132
1097.827	9.7610	98.4069	2779.7508	25180.1231
1097.847	9.8240	97.5589	2777.5359	25181.1425
1097.867	9.7075	96.8767	2775.0952	25181.9057
1097.888	9.7169	97.2642	2774.2438	25184.2357
1097.908	9.5468	99.0235	2772.1510	25185.3035
1097.928	9.6728	97.9574	2770.1991	25186.4855
1097.949	9.6287	97.8987	2769.7072	25189.1097
1097.969	9.6319	97.9966	2767.6060	25190.1061
1097.989	9.5752	97.5196	2765.4682	25191.0380
1098.010	9.6035	97.9705	2764.9718	25193.5925
1098.030	9.7011	97.5196	2762.8626	25194.5157
1098.050	9.6224	97.3559	2760.6780	25195.3354
1098.071	9.6035	96.9293	2760.0318	25197.6738
1098.091	9.7295	98.1660	2757.9189	25198.5262
1098.111	9.7515	96.2770	2755.7244	25199.2688
1098.132	9.7264	98.2572	2755.1834	25201.6458
1098.152	9.7452	99.1537	2753.5146	25202.8788
1098.172	9.7232	96.9096	2751.6434	25203.8859
1098.193	9.6066	100.5100	2751.6551	25206.7617
1098.213	9.6760	97.8530	2750.1881	25208.1469
1098.234	9.6634	98.6603	2750.0604	25210.8588
1098.254	9.5752	97.7158	2748.2842	25211.9079
1098.274	9.6098	97.1133	2746.2739	25212.6981
1098.295	9.6539	98.4264	2746.0258	25215.2340
1098.315	9.5909	97.5589	2744.2352	25216.2125
1098.335	9.7515	98.1791	2742.4260	25217.1486
1098.356	9.6413	97.3952	2742.2320	25219.6851
1098.376	9.8271	97.7877	2740.3559	25220.5244
1098.396	9.6822	97.1067	2738.4555	25221.3145
1098.417	9.7075	98.5564	2738.3264	25223.8613
1098.437	9.7862	98.2377	2736.7659	25224.9637
1098.457	9.8177	98.3028	2735.1830	25226.0225
1098.478	9.7862	97.0082	2735.0336	25228.5017
1098.498	9.7358	97.9900	2733.2168	25229.2991
1098.518	9.5468	99.0691	2731.7640	25230.4389
1098.538	9.6602	98.1595	2730.3575	25231.6054
1098.559	9.5531	96.5409	2730.1622	25233.9708
1098.579	9.5846	98.6992	2728.4463	25234.8017
1098.599	9.6035	97.0607	2726.8380	25235.7182
1098.620	9.7106	98.9845	2726.9205	25238.3136
1098.640	9.7515	97.6570	2725.4772	25239.3725
1098.660	9.6381	99.3291	2724.1090	25240.4874
1098.681	9.7610	97.7812	2724.4108	25243.2631
1098.701	9.7988	96.8899	2722.6725	25243.9876
1098.721	9.7705	94.7683	2720.4569	25244.2092
1098.742	9.7893	99.0365	2720.2294	25246.4022
1098.762	9.7358	97.4280	2718.8404	25247.4214
1098.782	9.7138	97.9966	2717.2965	25248.2661
1098.803	9.6319	98.2898	2717.5400	25250.8880
1098.823	9.5940	98.7057	2716.2725	25251.9900
1098.844	9.6980	99.2122	2716.8126	25254.8926
1098.864	9.6130	97.8791	2715.5701	25256.0055
1098.884	9.6003	97.0607	2713.9867	25256.7587
1098.905	9.6381	98.3939	2714.1270	25259.2244
1098.925	9.7925	97.7289	2712.7575	25260.1706
1098.945	9.7421	98.1856	2711.3707	25261.0809
1098.965	9.7642	97.4804	2709.9600	25261.9487
1098.986	9.6822	97.5065	2710.0692	25264.3261
1099.006	9.7389	98.6018	2708.7481	25265.2635
1099.026	9.7043	97.7812	2707.4889	25266.2454
1099.047	9.6822	96.8767	2707.5718	25268.5599
1099.067	9.5468	95.8866	2705.7278	25268.9349
1099.087	9.7547	98.8808	2704.2388	25269.6431
1099.108	9.5531	97.5720	2704.6744	25272.2672
1099.128	9.5909	97.7420	2703.2890	25273.0623
1099.148	9.5594	97.4738	2701.9047	25273.8401
1099.169	9.7358	98.2181	2702.2371	25276.3259
1099.189	9.8020	96.7583	2700.8263	25277.0596
1099.209	9.7169	98.5434	2699.4870	25277.8467
1099.229	9.7389	97.3625	2698.2645	25278.7333
1099.250	9.7295	97.7942	2698.5493	25281.1194
1099.270	9.7830	97.7028	2697.2707	25281.9338
1099.290	9.7705	99.5625	2696.3010	25283.0418
1099.311	9.7610	98.6473	2697.1413	25285.9564
1099.331	9.7421	97.5589	2695.9978	25286.8829
1099.352	9.6224	97.6112	2696.3132	25289.2611
1099.372	9.6224	97.3363	2694.9716	25289.9738
1099.392	9.6287	97.6243	2693.6489	25290.6878
1099.413	9.5815	96.7912	2693.8624	25292.9292
1099.433	9.5499	97.2969	2692.4091	25293.4941
1099.453	9.5783	96.6727	2690.9542	25294.0387
1099.474	9.7232	95.6744	2690.8417	25295.9141
1099.494	9.6602	97.7877	2689.3224	25296.3711
1099.514	9.6697	95.1222	2687.7306	25296.7354
1099.535	9.6256	96.3694	2687.5095	25298.4579
1099.555	9.7201	97.0607	2686.0265	25298.9063
1099.575	9.5909	95.1222	2684.3555	25299.1464
1099.595	9.6697	96.1183	2682.5492	25299.2293
1099.616	9.7075	95.8932	2682.4833	25301.0395
1099.636	9.6161	95.7872	2680.7733	25301.1933
1099.656	9.6728	95.1355	2678.9591	25301.2206
1099.677	9.5877	95.4751	2678.6944	25302.7834
1099.697	9.5625	98.0813	2677.3423	25303.2474
1099.717	9.6130	94.3529	2675.8214	25303.5239
1099.738	9.5436	94.0572	2675.2131	25304.6989
1099.758	9.5689	94.7816	2673.1233	25304.3748
1099.778	9.4995	95.1689	2671.2436	25304.2362
1099.799	9.5752	94.8151	2670.9662	25305.6855
1099.819	9.6003	94.7816	2669.0549	25305.4864
1099.839	9.6066	96.6661	2667.4740	25305.5958
1099.859	9.5594	92.7578	2665.5777	25305.3679
1099.880	9.6665	94.0572	2664.8200	25306.2617
1099.901	9.6381	93.6595	2664.2286	25307.3120
1099.921	9.6003	94.8084	2662.2144	25306.9227
1099.941	9.5594	93.0501	2660.1245	25306.4325
1099.962	9.5058	94.4468	2659.5535	25307.4441
1099.982	9.6350	93.0094	2657.4302	25306.8862
1100.003	9.4680	94.9220	2656.9684	25307.9733
1100.023	9.5783	94.6813	2655.2330	25307.7724
1100.044	9.6066	94.1783	2654.9600	25309.0206
1100.064	9.4208	95.0888	2653.1940	25308.7624
1100.085	9.5436	94.2790	2653.0349	25310.0983
1100.105	9.5689	94.3864	2651.1933	25309.7385
1100.126	9.5248	94.3730	2650.9534	25310.9668
1100.146	9.5752	95.7805	2649.3842	25310.8538
1100.166	9.5248	94.0437	2647.7801	25310.6860
1100.186	9.4775	95.4019	2646.1333	25310.4554
1100.207	9.5090	94.6947	2646.1891	25311.9167
1100.227	9.5657	96.0257	2644.7733	25311.8968
1100.247	9.6602	95.1088	2643.4438	25311.9460
1100.268	9.5531	93.5649	2643.2858	25313.1566
1100.288	9.5815	94.7214	2641.5031	25312.7298
1100.308	9.5058	94.0908	2639.8298	25312.3911
1100.328	9.6570	95.4418	2638.2967	25312.1729
1100.349	9.5846	94.2790	2638.3850	25313.5662
1100.369	9.5153	94.0639	2636.6729	25313.1484
1100.389	9.5752	93.8754	2634.9153	25312.6638
1100.410	9.5846	94.6411	2634.8365	25313.8459
1100.430	9.6350	94.6277	2633.3220	25313.5819
1100.450	9.5436	94.0236	2631.7242	25313.2153
1100.471	9.4932	94.4133	2631.6714	25314.3829
1100.491	9.5279	92.2869	2629.7710	25313.6903
1100.511	9.6193	95.1022	2628.0085	25313.1134
1100.532	9.5121	95.1222	2628.3129	25314.5937
1100.552	9.5657	93.5311	2626.7780	25314.2262
1100.572	9.6098	93.7000	2625.0267	25313.6223
1100.593	9.5405	93.4838	2624.8395	25314.5702
1100.613	9.4712	95.3154	2623.3721	25314.2270
1100.633	9.6161	94.3864	2622.0726	25314.0346
1100.654	9.5940	94.6679	2622.2476	25315.3091
1100.674	9.5468	94.7281	2620.9115	25315.0644
1100.695	9.5090	93.6730	2620.9874	25316.2234
1100.715	9.5846	92.8258	2619.1871	25315.4950
1100.735	9.5499	95.0155	2617.6317	25314.9911
1100.755	9.5531	94.1110	2616.3085	25314.7020
1100.776	9.6130	93.6798	2616.3358	25315.7546
1100.796	9.5090	94.4602	2614.8654	25315.3002
1100.816	9.6003	94.0572	2613.4759	25314.9092
1100.837	9.4964	94.2925	2613.6358	25316.0593
1100.857	9.4838	94.3797	2612.2873	25315.6931
1100.877	9.5752	92.8870	2610.7229	25315.0933
1100.898	9.5090	94.5943	2610.7661	25316.0914
1100.918	9.6130	93.8619	2609.4176	25315.6892
1100.938	9.5027	93.2604	2607.8651	25315.0653
1100.958	9.5720	94.9220	2606.5075	25314.6188
1100.979	9.5594	94.4200	2606.9270	25315.9428
1100.999	9.5248	94.7950	2605.7521	25315.6672
1101.019	9.5562	94.0639	2604.5330	25315.3326
1101.040	9.5720	94.8218	2604.8978	25316.5760
1101.060	9.6413	93.8484	2603.6581	25316.2088
1101.080	9.5373	93.7270	2602.2525	25315.6598
1101.101	9.4428	93.0433	2602.2779	25316.5328
1101.121	9.6066	93.8147	2600.7707	25315.8638
1101.141	9.5815	93.6257	2599.3789	25315.2927
1101.162	9.6161	93.9428	2599.5789	25316.3058
1101.182	9.5058	94.8953	2598.4334	25315.9669
1101.203	9.5877	92.9822	2598.6990	25317.0331
1101.223	9.5657	94.4133	2597.3256	25316.4531
1101.243	9.5058	93.3959	2596.0378	25315.9426
1101.264	9.5720	94.6813	2596.3680	25317.0438
1101.284	9.5846	94.0908	2595.2517	25316.6930
1101.304	9.3893	93.9428	2594.0270	25316.2197
1101.324	9.5216	94.6880	2592.9165	25315.8464
1101.345	9.4901	94.2656	2593.4382	25317.1010
1101.365	9.5877	94.3730	2592.3363	25316.7279
1101.385	9.6224	95.2222	2591.4067	25316.5146
1101.406	9.5279	93.9966	2591.9933	25317.8148
1101.426	9.5909	93.7540	2590.7624	25317.2929
1101.446	9.5090	94.4200	2589.6170	25316.8422
1101.467	9.4995	94.0303	2590.0923	25318.0075
1101.487	9.4554	92.0747	2588.6127	25317.2113
1101.507	9.6098	94.7214	2587.2659	25316.5312
1101.528	9.6381	94.5004	2587.9048	25317.8318
1101.548	9.5846	92.4578	2586.5937	25317.1779
1101.568	9.6003	95.5349	2585.4704	25316.6972
1101.588	9.6791	94.3059	2584.6672	25316.5248
1101.609	9.4838	94.9353	2585.3418	25317.8289
1101.629	9.5499	93.5379	2584.3137	25317.4273
1101.649	9.5625	94.2186	2583.1797	25316.9069
1101.670	9.6539	94.4133	2583.7670	25318.1039
1101.690	9.5058	94.1984	2582.7815	25317.7251
1101.710	9.5846	95.4086	2581.9731	25317.5125
1101.731	9.4554	93.6325	2582.6466	25318.7803
1101.751	9.6256	93.3349	2581.4027	25318.1267
1101.772	9.5562	92.6556	2581.5528	25318.8602
1101.792	9.6539	94.9620	2580.4303	25318.3149
1101.812	9.5216	93.9630	2579.5384	25317.9880
1101.833	9.6350	93.5717	2579.9803	25318.9917
1101.853	9.5216	94.2387	2578.9094	25318.4783
1101.873	9.6161	94.4803	2578.0023	25318.1169
1101.894	9.6350	93.3214	2578.5098	25319.1672
1101.914	9.3231	93.4973	2577.2930	25318.4884
1101.934	9.5940	94.4267	2576.2744	25317.9946
1101.955	9.6665	93.9899	2576.9105	25319.1525
1101.975	9.5720	94.6880	2576.0216	25318.7834
1101.995	9.5185	94.6010	2575.2449	25318.5165
1102.016	9.5468	93.1248	2575.7737	25319.5530
1102.036	9.5311	94.6947	2574.7568	25319.0404
1102.056	9.5752	93.6055	2573.8322	25318.6085
1102.076	9.5185	93.7608	2572.7645	25318.0216
1102.097	9.4901	95.1422	2573.5289	25319.2646
1102.117	9.5058	93.5987	2572.6927	25318.9059
1102.137	9.5405	93.1858	2571.5428	25318.2217
1102.158	9.5499	93.9023	2572.0070	25319.1471
1102.178	9.5279	94.6210	2571.1537	25318.7522
1102.198	9.4617	93.1994	2570.1946	25318.2408
1102.219	9.5499	93.9899	2570.6932	25319.1838
1102.239	9.4617	92.4031	2569.5034	25318.4341
1102.259	9.4838	95.2022	2568.5294	25317.8872
1102.280	9.4712	93.2333	2569.2654	25319.0486
1102.300	9.5783	93.8417	2568.2065	25318.4127
1102.320	9.3893	93.7203	2567.2414	25317.8586
1102.341	9.5058	92.8802	2567.6745	25318.6991
1102.361	9.5689	93.5041	2566.5210	25317.9486
1102.382	9.4428	92.6215	2566.8804	25318.7059
1102.402	9.5499	93.4026	2565.6772	25317.8953
1102.422	9.5090	93.0094	2564.5533	25317.1504
1102.442	9.5877	93.3688	2563.4378	25316.4007
1102.463	9.4397	92.3553	2563.7659	25317.0898
1102.483	9.5216	94.1177	2562.6759	25316.3561
1102.503	9.4932	94.2656	2561.9160	25315.9414
1102.524	9.5248	93.2875	2562.5812	25316.9509
1102.544	9.5027	93.9023	2561.6248	25316.3367
1102.564	9.5562	93.6055	2560.7329	25315.7763
1102.585	9.6066	94.5139	2561.5114	25316.8850
1102.605	9.4901	92.5601	2560.5491	25316.2516
1102.625	9.5405	93.9360	2559.5031	25315.5228
1102.646	9.4870	93.4568	2560.1706	25316.5048
1102.666	9.5468	93.3078	2559.1738	25315.8203
1102.686	9.5720	92.9006	2558.0974	25315.0441
1102.706	9.5216	93.4094	2557.0512	25314.2857
1102.727	9.5342	93.9023	2557.7352	25315.2551
1102.747	9.5153	94.8685	2557.1011	25314.9064
1102.767	9.5121	92.5192	2556.2459	25314.3277
1102.788	9.5940	93.8619	2556.7781	25315.1343
1102.808	9.4870	93.4297	2555.9110	25314.5393
1102.828	9.5499	93.5785	2555.0077	25313.8979
1102.849	9.5625	94.1177	2555.7841	25314.9350
1102.869	9.4838	94.8218	2555.2023	25314.6148
1102.889	9.5436	92.6760	2554.3890	25314.0548
1102.910	9.4995	93.8484	2554.9693	25314.8868
1102.930	9.5405	92.5260	2553.9729	25314.1394
1102.951	9.4523	94.3260	2554.6154	25315.0286
1102.971	9.5972	92.2459	2553.6561	25314.3138
1102.991	9.5972	93.9293	2552.6430	25313.5340
1103.012	9.5625	91.9513	2553.1332	25314.2540
1103.032	9.4554	93.7135	2552.0421	25313.3892
1103.052	9.4397	93.4973	2551.2208	25312.7830
1103.073	9.5909	93.4973	2551.9224	25313.6988
1103.093	9.5027	94.1446	2551.1740	25313.1640
1103.113	9.4617	93.0297	2550.3574	25312.5520
1103.133	9.6035	93.2401	2549.4012	25311.7900
1103.154	9.5846	91.8964	2549.8025	25312.3821
1103.174	9.5248	92.3758	2548.5224	25311.2877
1103.194	9.5058	93.4906	2547.5223	25310.4602
1103.215	9.4932	93.4365	2548.2584	25311.3671
1103.235	9.4082	92.2733	2547.2356	25310.5134
1103.255	9.5720	92.8190	2546.1234	25309.5579
1103.276	9.5311	92.9618	2546.6776	25310.2655
1103.296	9.5972	93.1044	2545.7337	25309.4725
1103.316	9.5405	93.2943	2544.8566	25308.7360
1103.337	9.4964	92.9618	2545.5093	25309.5277
1103.357	9.4870	93.5649	2544.6562	25308.8124
1103.377	9.4995	94.9086	2544.1362	25308.4222
1103.397	9.6003	94.1446	2543.7188	25308.1291
1103.418	9.5373	93.3282	2544.5972	25309.1344
1103.438	9.4932	92.6283	2543.6611	25308.3246
1103.459	9.6193	95.2288	2544.6072	25309.3969
1103.479	9.5058	93.9966	2544.2123	25309.1312
1103.500	9.5625	94.2186	2545.2138	25310.2651
1103.520	9.6098	93.1587	2544.5052	25309.6905
1103.541	9.5720	92.9958	2545.1447	25310.4633
1103.561	9.5846	94.8351	2544.5121	25309.9640
1103.581	9.5940	93.0705	2543.8999	25309.4778
1103.602	9.4460	93.0773	2544.5457	25310.2497
1103.622	9.5311	95.0888	2543.9762	25309.8065
1103.642	9.4586	92.6897	2543.3495	25309.2993
1103.663	9.4995	95.2688	2544.3171	25310.3881
1103.683	9.5090	92.4373	2543.6742	25309.8681
1103.703	9.5468	93.2468	2542.7045	25309.0120
1103.723	9.6130	91.6765	2541.6209	25308.0302
1103.744	9.3956	93.9360	2542.2021	25308.7103
1103.764	9.6602	94.0370	2541.6298	25308.2369
1103.784	9.5311	92.8258	2540.8809	25307.5792
1103.805	9.4932	94.3730	2541.7472	25308.5373
1103.825	9.5689	93.2062	2541.1154	25307.9985
1103.845	9.5153	92.7646	2540.2251	25307.1925
1103.866	9.5248	93.3214	2540.9060	25307.9564
1103.886	9.5121	94.3395	2540.2983	25307.4319
1103.906	9.5468	92.6011	2539.5788	25306.7882
1103.927	9.4932	93.1994	2540.2182	25307.5027
1103.947	9.5248	93.4635	2539.4537	25306.8126
1103.967	9.6161	94.2589	2538.8743	25306.2998
1103.987	9.5248	93.6865	2538.3390	25305.8248
1104.008	9.4240	93.7068	2539.2709	25306.8191
1104.028	9.4554	92.6965	2538.4752	25306.0866
1104.048	9.5783	93.4906	2537.6537	25305.3190
1104.069	9.5153	93.8215	2538.5800	25306.2997
1104.089	9.5342	93.9966	2538.0274	25305.8036
1104.110	9.5311	94.7081	2539.1912	25307.0272
1104.130	9.4366	93.1384	2538.6355	25306.5348
1104.150	9.5625	93.7270	2537.9244	25305.8797
1104.171	9.5689	92.7305	2538.6987	25306.7102
1104.191	9.6287	93.9158	2537.9505	25306.0184
1104.211	9.5090	94.0101	2537.4235	25305.5405
1104.232	9.4995	93.8349	2538.4454	25306.6142
1104.252	9.4428	93.3823	2537.7949	25306.0175
1104.272	9.5405	92.0130	2536.8507	25305.1181
1104.293	9.6413	92.3006	2537.2656	25305.5747
1104.313	9.4617	93.2875	2536.3600	25304.7080
1104.333	9.5248	94.3462	2535.8045	25304.1831
1104.353	9.5783	93.8956	2535.3567	25303.7602
1104.374	9.5720	93.0773	2536.2527	25304.6835
1104.394	9.4240	93.3755	2535.5029	25303.9620
1104.414	9.5436	93.7135	2534.8680	25303.3473
1104.435	9.5468	93.3011	2535.7773	25304.2785
1104.455	9.5499	93.5582	2535.1008	25303.6251
1104.475	9.5248	91.8003	2534.1842	25302.7226
1104.496	9.4554	92.9890	2534.7151	25303.2654
1104.516	9.5752	93.4365	2533.9800	25302.5410
1104.536	9.5689	93.2536	2533.2980	25301.8617
1104.557	9.5562	93.2604	2534.1399	25302.7072
1104.577	9.4775	93.0433	2533.3918	25301.9633
1104.597	9.5594	94.7616	2532.9018	25301.4703
1104.618	9.4870	92.0473	2533.7999	25302.3679
1104.638	9.6256	94.4669	2533.0910	25301.6595
1104.658	9.5783	94.8151	2532.8493	25301.4129
1104.679	9.6602	96.4090	2534.5159	25303.0827
1104.699	9.5468	95.4684	2534.6864	25303.2667
1104.719	9.6256	94.5541	2534.5474	25303.1415
1104.740	9.6980	94.6210	2535.8365	25304.4508
1104.760	9.7169	94.3864	2535.5151	25304.1550
1104.780	9.6319	95.3087	2535.3116	25303.9742
1104.801	9.6003	94.1110	2536.6337	25305.3252
1104.821	9.6539	94.8619	2536.2966	25305.0226
1104.841	9.6381	94.2589	2535.9882	25304.7450
1104.862	9.6287	93.9832	2537.0970	25305.8891
1104.882	9.4838	95.1555	2536.7815	25305.6134
1104.902	9.6539	96.2571	2536.8467	25305.7168
1104.923	9.6224	95.1422	2538.4939	25307.4118
1104.943	9.6760	94.5675	2538.2556	25307.2293
1104.963	9.5752	94.2589	2537.8739	25306.8999
1104.983	9.6539	95.0888	2537.5834	25306.6577
1105.004	9.6507	95.0488	2539.0020	25308.1309
1105.024	9.6539	94.9220	2538.8006	25307.9910
1105.044	9.6256	93.6055	2538.3627	25307.6109
1105.065	9.6066	95.7872	2539.6419	25308.9526
1105.085	9.5972	94.4401	2539.4750	25308.8543
1105.105	9.5499	96.0852	2539.3596	25308.8059
1105.126	9.6319	95.8137	2541.0622	25310.5844
1105.146	9.5846	95.2621	2541.0181	25310.6254
1105.166	9.6130	94.2992	2540.7237	25310.4142
1105.187	9.5909	94.6076	2541.8890	25311.6674
1105.207	9.5783	94.2051	2541.4598	25311.3302
1105.228	9.5689	96.1778	2542.8726	25312.8404
1105.248	9.5468	94.6612	2542.7667	25312.8392
1105.268	9.7138	95.9529	2542.6248	25312.8005
1105.289	9.6256	94.3797	2544.0143	25314.3001
1105.309	9.6413	94.0168	2543.4896	25313.8902
1105.329	9.6256	95.7341	2543.1957	25313.7064
1105.349	9.6035	94.7415	2543.0256	25313.6436
1105.370	9.6665	94.1850	2544.1655	25314.8962
1105.390	9.6066	95.1955	2543.8019	25314.6494
1105.410	9.6413	95.4751	2543.6565	25314.6179
1105.431	9.7075	94.6010	2544.9884	25316.0703
1105.451	9.7579	95.0355	2544.6569	25315.8647
1105.471	9.6381	95.2821	2544.4423	25315.7728
1105.492	9.5815	93.6730	2545.5696	25317.0278
1105.512	9.6822	94.4200	2544.9752	25316.5639
1105.532	9.7799	95.6013	2544.7075	25316.4218
1105.553	9.6098	94.8685	2546.0949	25317.9409
1105.573	9.6634	95.2888	2545.8358	25317.8197
1105.593	9.5815	94.1581	2545.4623	25317.5803
1105.613	9.6319	94.7549	2545.0050	25317.2523
1105.634	9.6854	92.8938	2545.8981	25318.2770
1105.654	9.6539	96.6266	2545.5360	25318.0493
1105.674	9.5972	94.5474	2545.4523	25318.0973
1105.695	9.6539	95.4551	2546.7490	25319.5325
1105.715	9.6193	94.7348	2546.4872	25319.4148
1105.736	9.6224	96.0389	2547.9052	25320.9832
1105.756	9.6539	93.7877	2547.5687	25320.8031
1105.776	9.6413	94.5004	2546.9817	25320.3670
1105.797	9.6098	94.4334	2548.0735	25321.6125
1105.817	9.6980	95.1022	2547.6867	25321.3831
1105.837	9.7075	95.0622	2547.4089	25321.2588
1105.858	9.5909	93.4770	2548.4268	25322.4341
1105.878	9.6885	93.2536	2547.5711	25321.7365
1105.898	9.5499	94.2320	2546.8511	25321.1656
1105.919	9.7736	95.0822	2548.0107	25322.4766
1105.939	9.6066	94.9353	2547.7045	25322.3264
1105.959	9.5940	95.8336	2547.5266	25322.3016
1105.979	9.6035	94.7147	2547.3144	25322.2401
1106.000	9.6634	95.5282	2548.6298	25323.7121
1106.020	9.7264	95.7341	2548.5221	25323.7678
1106.040	9.6287	96.8241	2548.6303	25324.0392
1106.061	9.7169	96.9885	2550.5500	25326.1333
1106.081	9.6948	97.5196	2550.9559	25326.7265
1106.101	9.7075	97.1133	2551.3774	25327.3397
1106.122	9.6885	96.1183	2553.1618	25329.3280
1106.142	9.6381	95.9330	2553.1281	25329.5080
1106.162	9.7421	95.4618	2552.9862	25329.5784
1106.183	9.6539	96.1646	2554.4713	25331.2832
1106.203	9.7295	96.4354	2554.5122	25331.5522
1106.223	9.7232	95.9462	2554.5164	25331.7844
1106.244	9.7515	96.9096	2556.1962	25333.7014
1106.264	9.7830	95.4950	2556.1832	25333.9348
1106.284	9.6728	95.1622	2555.8809	25333.8768
1106.305	9.6948	94.5943	2557.0047	25335.2491
1106.325	9.6791	95.4950	2556.5981	25335.0949
1106.345	9.7169	96.4024	2556.4961	25335.2420
1106.366	9.7547	96.1580	2558.0998	25337.1030
1106.386	9.8681	96.2638	2558.0658	25337.3349
1106.406	9.7232	95.4950	2557.9225	25337.4561
1106.427	9.6319	95.6478	2559.2619	25339.0665
1106.447	9.7484	97.2642	2559.2946	25339.3776
1106.467	9.7169	96.1382	2559.4081	25339.7700
1106.488	9.6917	97.4607	2561.1561	25341.8069
1106.508	9.6507	95.0955	2561.1062	25342.0553
1106.528	9.6444	97.2248	2561.0179	25342.2642
1106.549	9.6381	95.1355	2562.5304	25344.0814
1106.569	9.5689	94.6143	2561.9986	25343.8595
1106.589	9.5436	96.5541	2561.7084	25343.8742
1106.609	9.5877	97.4149	2561.8856	25344.3553
1106.630	9.6760	96.4024	2563.6406	25346.4247
1106.650	9.6161	96.7122	2563.6522	25346.7604
1106.670	9.6287	96.3298	2563.6517	25347.0835
1106.691	9.6760	95.5482	2565.0474	25348.8103
1106.711	9.7673	95.6744	2564.7280	25348.8278
1106.731	9.5846	95.7076	2564.4391	25348.8718
1106.752	9.6193	96.6134	2565.9020	25350.6738
1106.772	9.6444	96.4420	2565.8755	25350.9942
1106.792	9.5752	95.8800	2565.7280	25351.1921
1106.813	9.5720	95.9992	2567.0979	25352.9140
1106.833	9.6822	97.4411	2567.1203	25353.2957
1106.853	9.6381	97.3559	2567.3671	25353.9029
1106.874	9.6602	96.4156	2569.0457	25355.9523
1106.894	9.6130	97.2773	2569.0856	25356.3723
1106.915	9.6854	95.5017	2570.5701	25358.2450
1106.935	9.6066	96.9491	2570.3852	25358.4552
1106.956	9.6507	95.5150	2571.7987	25360.2702
1106.976	9.5311	95.4950	2571.3598	25360.2379
1106.997	9.6728	97.2642	2572.8125	25362.1023
1107.017	9.6098	97.6766	2573.0120	25362.7224
1107.038	9.7232	97.3494	2574.8382	25364.9801
1107.058	9.5752	97.6570	2575.0234	25365.6075
1107.078	9.6444	96.6332	2575.0875	25366.1149
1107.099	9.6822	98.2637	2576.8654	25368.3458
1107.119	9.7295	97.4869	2577.1485	25369.0929
1107.139	9.6602	97.6635	2577.3286	25369.7392
1107.160	9.6476	97.2904	2579.0884	25371.9755
1107.180	9.7011	97.1330	2579.1238	25372.4970
1107.200	9.6476	97.6309	2579.2153	25373.0746
1107.221	9.5909	96.8176	2580.8636	25375.2183
1107.241	9.6507	97.4607	2580.8528	25375.7116
1107.261	9.6003	97.3494	2580.9303	25376.2928
1107.281	9.7515	97.3232	2580.9841	25376.8504
1107.302	9.7201	97.3494	2582.6493	25379.0286
1107.322	9.6287	98.5499	2582.8847	25379.7871
1107.342	9.7579	98.4719	2583.3031	25380.7316
1107.363	9.7264	98.8095	2585.3931	25383.3611
1107.383	9.7138	97.3690	2585.6405	25384.1607
1107.403	9.6948	97.9183	2585.7373	25384.8108
1107.424	9.7862	98.6278	2587.6689	25387.3066
1107.444	9.6980	97.1198	2587.8166	25388.0295
1107.464	9.7452	96.1315	2587.5489	25388.3357
1107.485	9.6854	98.8808	2589.1913	25390.5588
1107.505	9.7421	95.6013	2589.1103	25391.0668
1107.525	9.7232	97.2379	2588.7583	25391.3005
1107.545	9.6885	99.1407	2588.9968	25392.1234
1107.566	9.7988	97.4280	2590.8917	25394.6140
1107.586	9.7862	98.1270	2590.9672	25395.2956
1107.607	9.7011	97.3887	2592.6543	25397.5980
1107.627	9.7138	97.7354	2592.6365	25398.2041
1107.647	9.7264	97.6962	2592.6697	25398.8606
1107.668	9.7326	97.6635	2594.3085	25401.1313
1107.688	9.6948	97.8791	2594.3393	25401.8027
1107.708	9.7389	96.6661	2594.2045	25402.3071
1107.729	9.7547	96.6859	2595.4750	25404.2223
1107.749	9.7673	97.6243	2595.2871	25404.6845
1107.769	9.6413	99.3356	2595.5404	25405.5874
1107.789	9.6854	97.3952	2595.7526	25406.4511
1107.810	9.9091	97.9379	2597.3482	25408.7076
1107.830	9.7264	96.3034	2597.1255	25409.1526
1107.851	9.7925	99.3421	2598.7583	25411.4604
1107.871	9.6413	98.2637	2599.0752	25412.4624
1107.891	9.7736	98.2507	2599.2074	25413.2814
1107.911	9.7830	98.5759	2599.3897	25414.1513
1107.932	9.8020	99.3486	2601.3906	25416.8513
1107.952	9.8051	97.3559	2601.5253	25417.6964
1107.972	9.7106	99.0626	2601.6111	25418.4929
1107.993	9.8177	100.4201	2603.8552	25421.4600
1108.013	9.6634	98.3744	2604.3053	25422.6474
1108.033	9.8020	98.9975	2604.5142	25423.5964
1108.054	9.7358	97.2773	2606.1642	25425.9961
1108.074	9.7264	98.0748	2606.0154	25426.6044
1108.094	9.7642	98.2637	2606.0318	25427.3764
1108.115	9.7011	98.5694	2607.7600	25429.8689
1108.135	9.7295	98.8160	2607.9280	25430.8111
1108.155	9.7232	98.2702	2608.0443	25431.7023
1108.176	9.7767	96.2175	2609.3395	25433.7792
1108.196	9.7925	98.3288	2609.0175	25434.2436
1108.216	9.7232	96.8176	2608.7990	25434.8074
1108.237	9.7547	97.6439	2610.0801	25436.8758
1108.257	9.6665	96.9951	2609.7643	25437.3518
1108.277	9.8618	98.6862	2609.6250	25438.0007
1108.298	9.8020	98.6278	2611.3919	25440.5641
1108.318	9.7169	96.9162	2611.2096	25441.1861
1108.338	9.7264	98.4979	2611.0080	25441.7857
1108.358	9.6791	98.8419	2611.1279	25442.7053
1108.379	9.7925	96.6530	2612.5597	25444.9446
1108.399	9.7389	98.0944	2612.2308	25445.4285
1108.419	9.7011	98.2181	2612.1653	25446.1724
1108.440	9.7547	97.9052	2613.6934	25448.5173
1108.460	9.6760	98.3548	2613.6010	25449.2486
1108.480	9.6980	97.5458	2613.4501	25449.9191
1108.501	9.8051	98.8614	2615.0116	25452.3089
1108.521	9.6854	98.4784	2615.0814	25453.2153
1108.541	9.8020	97.8008	2614.9748	25453.9439
1108.562	9.6350	97.4214	2616.3111	25456.1214
1108.582	9.5972	98.4589	2616.1231	25456.7799
1108.602	9.8114	97.7746	2615.9958	25457.4964
1108.623	9.8177	98.1856	2617.4478	25459.7985
1108.643	9.7610	97.9509	2617.2879	25460.4951
1108.663	9.7264	97.0804	2616.9471	25461.0067
1108.684	9.7169	100.4779	2618.6650	25463.5839
1108.704	9.6570	97.6766	2618.8242	25464.6118
1108.724	9.7830	98.5759	2618.6664	25465.3217
1108.745	9.7452	98.4784	2620.2752	25467.8053
1108.765	9.7673	98.0357	2620.1426	25468.5547
1108.785	9.7389	100.0019	2620.2640	25469.5569
1108.806	9.7642	98.7187	2622.1427	25472.3266
1108.826	9.8051	99.9245	2622.3394	25473.4250
1108.846	9.8429	100.0277	2622.7505	25474.7400
1108.867	9.7925	99.9180	2624.8111	25477.7174
1108.887	9.7705	100.0728	2625.1977	25479.0335
1108.907	9.8083	98.8419	2625.4013	25480.1687
1108.928	9.7579	100.0470	2627.2451	25482.9545
1108.948	9.7295	98.4914	2627.3607	25484.0220
1108.968	9.7264	99.8470	2627.4418	25485.0549
1108.988	9.7106	99.0235	2627.6100	25486.1752
1109.009	9.6854	98.3483	2629.1623	25488.6881
1109.029	9.6130	96.5278	2628.6475	25489.1385
1109.049	9.6728	99.5625	2628.3401	25489.7905
1109.070	9.8114	99.5107	2630.1792	25492.5965
1109.090	9.7389	98.0422	2630.0950	25493.4878
1109.110	9.7642	98.2312	2629.7999	25494.1648
1109.131	9.6697	98.6213	2631.2346	25496.5769
1109.151	9.7264	99.6466	2631.2556	25497.5823
1109.171	9.8933	100.5228	2631.5913	25498.9032
1109.192	9.7988	98.8095	2633.4349	25501.7430
1109.212	9.8775	100.0019	2633.5185	25502.8325
1109.233	9.7893	98.5434	2635.2011	25505.5297
1109.253	9.7452	100.1951	2635.2506	25506.6022
1109.273	9.7547	99.2641	2635.4188	25507.7935
1109.294	9.7326	100.2080	2637.2389	25510.6466
1109.314	9.7232	99.5107	2637.4252	25511.8760
1109.334	9.6444	100.7982	2637.7069	25513.2021
1109.354	9.6791	98.8744	2637.8798	25514.4206
1109.375	9.7232	99.4653	2639.4722	25517.0673
1109.395	9.6665	99.1081	2639.4410	25518.0979
1109.415	9.7389	100.5100	2639.5831	25519.3012
1109.436	9.6444	100.0212	2641.5354	25522.3250
1109.456	9.8209	100.1758	2641.7473	25523.6194
1109.476	9.8303	97.3363	2641.5119	25524.4650
1109.497	9.7673	98.8614	2642.6864	25526.7245
1109.517	9.8618	99.4134	2642.5656	25527.6932
1109.537	9.7610	100.3109	2642.6863	25528.9021
1109.558	9.8397	97.3101	2644.0937	25531.4049
1109.578	9.6854	99.1862	2643.6607	25532.0715
1109.598	9.8366	99.8599	2643.6555	25533.1619
1109.618	9.7830	101.1367	2643.9733	25534.5759
1109.639	9.8083	100.6766	2646.0937	25537.8048
1109.659	9.8366	101.5629	2646.5870	25539.4200
1109.679	9.8083	100.1694	2646.9901	25540.9486
1109.700	9.9122	101.0091	2648.9624	25544.0585
1109.720	9.9122	100.0083	2649.2174	25545.4622
1109.740	9.7893	100.6510	2649.4100	25546.8046
1109.761	9.8712	100.0986	2651.2775	25549.8321
1109.781	9.7389	100.3366	2651.4072	25551.1316
1109.802	9.7138	99.0300	2653.0093	25553.9118
1109.822	9.8146	100.6830	2652.9977	25555.0859
1109.842	9.9122	98.7706	2652.9434	25556.2153
1109.863	9.8020	101.3596	2654.6590	25559.1227
1109.883	9.7956	99.7501	2654.8582	25560.5229
1109.903	9.6885	101.5502	2655.0865	25561.9531
1109.923	9.8901	100.7278	2655.4738	25563.5443
1109.944	9.7956	99.3226	2657.1440	25566.4286
1109.964	9.7767	99.7630	2656.9769	25567.4824
1109.984	9.6634	101.6137	2657.1914	25568.9166
1110.005	9.7830	100.7214	2659.2375	25572.1937
1110.025	9.7169	101.2832	2659.5277	25573.7265
1110.045	9.7736	100.7662	2659.8217	25575.2649
1110.066	9.8555	101.3914	2661.8041	25578.5029
1110.086	9.8177	101.1048	2662.1437	25580.1097
1110.106	9.8083	100.8174	2662.3839	25581.6189
1110.127	9.7862	101.4295	2664.3498	25584.8645
1110.147	9.6948	98.2312	2664.1880	25585.9910
1110.167	9.7988	99.8729	2663.7704	25586.8569
1110.188	9.6728	99.1927	2665.1657	25589.5396
1110.208	9.7389	100.8813	2665.0621	25590.7290
1110.228	9.7893	100.9452	2665.2501	25592.2089
1110.248	9.7515	101.2131	2665.4907	25593.7422
1110.269	9.7988	100.2144	2667.2753	25596.8294
1110.289	9.6980	100.4650	2667.2457	25598.1106
1110.309	9.6602	102.2084	2667.5467	25599.7223
1110.330	9.7862	101.6264	2669.7243	25603.2229
1110.350	9.6697	100.3366	2669.8766	25604.7099
1110.371	9.7579	101.2641	2671.6366	25607.8135
1110.391	9.7673	98.5629	2671.4113	25608.9389
1110.412	9.7956	100.7086	2672.7470	25611.6299
1110.432	9.8083	100.9644	2672.8136	25613.0580
1110.453	9.8744	100.5997	2674.5305	25616.1448
1110.473	9.7705	101.7405	2674.6854	25617.6783
1110.494	9.8083	101.4168	2676.6560	25621.0379
1110.514	9.7011	100.7470	2676.7550	25622.5359
1110.534	9.8429	101.9115	2676.9348	25624.1145
1110.555	9.7326	99.7437	2678.6161	25627.2033
1110.575	9.8240	100.8110	2678.4241	25628.4255
1110.595	9.8177	99.4329	2678.1831	25629.5945
1110.616	9.7515	98.9975	2679.2880	25632.1124
1110.636	9.8681	99.8277	2678.8012	25633.0404
1110.656	9.8209	100.3559	2678.5455	25634.1935
1110.677	9.8429	101.4295	2680.2293	25637.2924
1110.697	9.7767	102.3660	2680.5540	25639.0418
1110.717	9.8870	101.3723	2680.8652	25640.7795
1110.737	9.8240	100.6125	2680.8820	25642.2229
1110.758	9.8618	102.8185	2682.8229	25645.5995
1110.778	9.8901	102.1137	2683.3034	25647.5278
1110.798	9.8555	101.7215	2683.5963	25649.2709
1110.819	9.9091	101.3596	2685.4424	25652.5775
1110.839	9.8996	103.3813	2685.8586	25654.4652
1110.859	9.9405	101.3023	2686.2600	25656.3409
1110.880	9.9248	103.2815	2688.3342	25659.9015
1110.900	9.9185	102.1264	2688.8247	25661.8910
1110.920	9.8051	101.6073	2689.0318	25663.5992
1110.941	9.7452	101.0027	2690.7281	25666.8054
1110.961	9.9216	101.3468	2690.6822	25668.2769
1110.981	9.8650	102.6867	2690.9158	25670.0270
1111.002	9.8650	101.3023	2692.8283	25673.4663
1111.022	9.9752	101.4104	2692.8164	25674.9899
1111.043	9.8744	101.8419	2694.5771	25678.2942
1111.063	9.9091	103.7362	2695.0178	25680.2890
1111.084	9.9689	100.5035	2696.9228	25683.7593
1111.104	9.9563	101.3023	2696.7095	25685.1189
1111.124	9.8177	101.5502	2696.6722	25686.6511
1111.144	9.8775	100.8174	2696.5550	25688.1007
1111.165	9.9279	99.8147	2697.8134	25690.9302
1111.185	9.9342	100.3109	2697.3106	25692.0010
1111.205	9.8429	99.4264	2696.7499	25693.0057
1111.226	9.9311	101.5439	2698.0646	25695.8882
1111.246	9.9437	102.0695	2698.1364	25697.5337
1111.266	9.9689	102.3093	2698.3341	25699.3045
1111.287	9.8271	101.7088	2700.1591	25702.7122
1111.307	9.8587	103.1753	2700.4152	25704.5607
1111.327	9.9909	102.6051	2700.8165	25706.5562
1111.347	9.8681	101.1558	2700.8784	25708.2128
1111.368	9.8901	102.1516	2702.5480	25711.4850
1111.388	9.7232	101.6835	2702.6005	25713.1478
1111.408	9.9437	100.9963	2702.4610	25714.6161
1111.429	9.9248	102.3219	2704.1128	25717.8821
1111.449	9.8555	101.4422	2704.1340	25719.5250
1111.469	9.8933	103.2565	2704.3098	25721.3216
1111.490	10.0004	102.2778	2706.3238	25724.9667
1111.510	9.8807	100.3752	2706.1334	25726.4157
1111.530	9.9248	102.3282	2705.9537	25727.8712
1111.551	9.8209	101.6771	2707.6813	25731.2408
1111.571	9.8524	102.4604	2707.7198	25732.9291
1111.592	9.8870	102.7056	2709.6272	25736.4953
1111.612	9.8555	102.9376	2709.8908	25738.4278
1111.632	9.9595	102.1832	2710.0646	25740.2709
1111.653	9.9500	102.8561	2711.9207	25743.8057
1111.673	9.8681	102.1453	2712.0493	25745.6222
1111.693	9.8240	102.7244	2712.1545	25747.4144
1111.714	9.9563	100.9516	2713.7474	25750.7019
1111.734	9.9279	99.4264	2713.0875	25751.7396
1111.754	9.8901	102.8875	2712.7565	25753.0984
1111.774	9.8681	102.7934	2712.9872	25755.0164
1111.795	9.8366	101.7659	2714.7233	25758.4487
1111.815	9.9720	103.4063	2714.8453	25760.2752
1111.835	9.8334	102.5359	2715.0932	25762.2277
1111.856	9.7799	101.0729	2716.6377	25765.4848
1111.876	9.9185	102.4604	2716.4643	25767.0295
1111.896	10.0036	101.9684	2716.4414	25768.7214
1111.917	9.8650	102.6742	2718.1489	25772.1511
1111.937	9.9028	102.1832	2718.1759	25773.9080
1111.957	9.8587	102.4793	2718.1703	25775.6302
1111.978	9.8681	101.4804	2719.7374	25778.9318
1111.998	9.8775	102.1706	2719.5447	25780.4792
1112.018	9.8807	105.2664	2719.9816	25782.6552
1112.038	9.9878	100.0728	2720.0655	25784.4792
1112.059	9.9846	102.0569	2721.2907	25787.4496
1112.079	9.8020	103.1753	2721.3406	25789.2497
1112.099	9.9028	103.1628	2721.5730	25791.2317
1112.120	9.8460	102.1327	2723.3299	25794.7473
1112.140	9.9532	103.7735	2723.4659	25796.6505
1112.161	9.8209	101.8419	2725.2549	25800.2153
1112.181	9.8775	103.6616	2725.3001	25802.0445
1112.201	9.9532	102.3912	2725.4358	25803.9630
1112.222	9.9091	105.7187	2727.6340	25807.9548
1112.242	9.9689	102.3471	2728.0739	25810.2011
1112.262	10.0445	101.7278	2727.8474	25811.7799
1112.283	9.9154	103.2503	2729.4708	25815.2142
1112.303	9.9973	102.7369	2729.5436	25817.1052
1112.323	9.8933	101.1877	2729.2738	25818.6502
1112.343	10.0287	102.9564	2729.0437	25820.2299
1112.364	9.9437	102.1074	2730.6671	25823.6685
1112.384	9.8460	101.4676	2730.3254	25825.1471
1112.404	9.9122	102.5485	2730.0610	25826.6973
1112.425	9.8901	102.2273	2731.6215	25830.0775
1112.445	9.8775	102.6930	2731.4907	25831.7721
1112.465	9.8775	101.9494	2731.3155	25833.4183
1112.486	9.7232	102.3408	2732.7760	25836.7052
1112.506	10.0350	103.8108	2732.8347	25838.5965
1112.526	9.8838	104.1890	2733.1988	25840.7934
1112.547	9.8020	103.9349	2735.3024	25844.7414
1112.567	9.8177	101.7278	2735.2486	25846.5413
1112.587	9.9028	102.2715	2734.9200	25848.0618
1112.607	9.9279	103.3689	2734.8672	25849.8537
1112.628	9.8460	102.2778	2736.5192	25853.3571
1112.648	9.9059	102.8122	2736.3553	25855.0508
1112.669	9.8555	103.1191	2738.0382	25858.5974
1112.689	9.9405	104.3559	2738.2504	25860.6818
1112.709	9.7767	102.7997	2738.4070	25862.7102
1112.730	9.9028	103.0440	2740.0491	25866.2320
1112.750	9.8146	103.4250	2740.0695	25868.1391
1112.770	9.8618	102.6365	2740.0222	25869.9760
1112.791	9.7326	103.3377	2741.6668	25873.5114
1112.811	9.9091	102.7620	2741.6059	25875.3479
1112.831	9.8524	103.5994	2741.5891	25877.2257
1112.852	9.7642	102.2021	2743.1840	25880.7218
1112.872	9.8618	101.7278	2742.7448	25882.1879
1112.892	9.8492	101.7659	2742.2388	25883.5794
1112.913	9.8209	102.0000	2743.4717	25886.7116
1112.933	9.7232	101.8229	2743.0111	25888.1523
1112.953	9.8146	101.8988	2742.5395	25889.5743
1112.973	9.9059	101.7595	2742.0634	25890.9840
1112.994	9.8271	102.8561	2743.4462	25894.2554
1113.014	9.8744	101.8419	2743.1309	25895.8324
1113.034	9.8429	105.0947	2743.1903	25897.7803
1113.055	9.9595	101.1175	2744.8367	25901.3224
1113.075	9.8744	103.4562	2744.4835	25902.8698
1113.095	9.8051	103.6305	2744.5508	25904.8339
1113.116	9.8492	100.9197	2745.8912	25908.0764
1113.136	9.8870	102.0443	2745.2582	25909.3472
1113.156	9.8020	101.6898	2744.7606	25910.7447
1113.177	9.7767	103.9349	2746.2852	25914.1678
1113.197	9.8492	103.3314	2746.3599	25916.1476
1113.217	10.0540	105.1929	2746.6419	25918.3344
1113.238	9.9122	103.3751	2748.6549	25922.2627
1113.258	9.8587	102.8310	2748.5243	25924.0557
1113.279	9.8146	104.5781	2750.3123	25927.7742
1113.299	9.9437	104.3189	2750.6067	25930.0085
1113.319	9.9563	104.6336	2750.9066	25932.2492
1113.339	9.8020	104.4053	2751.2171	25934.5015
1113.360	9.9532	102.8937	2752.9523	25938.1876
1113.380	9.8334	104.7814	2753.0114	25940.2053
1113.400	9.8524	103.2815	2753.1339	25942.2850
1113.421	9.9595	104.3436	2754.9019	25946.0183
1113.441	9.9500	104.2385	2755.0868	25948.1772
1113.461	9.8744	104.8368	2755.3511	25950.4156
1113.482	9.9752	105.4011	2757.5457	25954.5957
1113.502	9.8209	103.8294	2757.8051	25956.8518
1113.522	10.0350	105.8954	2758.1430	25959.1874
1113.543	10.0099	103.5870	2760.1714	25963.2244
1113.563	9.9279	105.1806	2760.3213	25965.3926
1113.583	9.9185	102.4793	2760.2858	25967.3736
1113.603	9.8775	103.9846	2760.0527	25969.1528
1113.624	9.9815	101.0027	2761.2755	25972.3911
1113.644	9.9122	103.3252	2760.6762	25973.8083
1113.664	9.8901	104.9597	2760.7398	25975.8828
1113.685	10.0791	105.1929	2762.8523	25980.0160
1113.705	9.9595	105.0395	2763.2113	25982.4071
1113.725	9.9657	103.5247	2763.2895	25984.5173
1113.746	9.8933	102.0758	2764.5785	25987.8436
1113.766	10.0161	102.7997	2764.0288	25989.3326
1113.786	9.9657	103.0503	2763.6472	25990.9820
1113.807	9.7830	104.1518	2765.2103	25994.5802
1113.827	9.9657	104.7075	2765.3124	25996.7244
1113.848	9.8964	104.4609	2767.1967	26000.6592
1113.868	9.9311	103.0190	2767.0455	26002.5659
1113.889	10.0256	104.4547	2768.6134	26006.1971
1113.909	9.8996	104.7814	2768.7355	26008.3894
1113.930	9.9657	102.0885	2770.1772	26011.9076
1113.950	9.8744	104.3559	2769.8173	26013.6277
1113.971	9.9532	103.9908	2771.5024	26017.3977
1113.991	9.9532	100.1758	2770.7487	26018.7315
1114.011	9.9342	103.0753	2769.8528	26019.9112
1114.032	9.8807	104.1023	2771.3342	26023.4687
1114.052	10.0099	105.5661	2771.4938	26025.7113
1114.072	10.0067	103.4312	2771.5403	26027.8393
1114.093	10.0193	104.8859	2773.1988	26031.5863
1114.113	9.9500	103.7797	2773.1691	26033.6516
1114.133	9.9973	104.1890	2773.0243	26035.5983
1114.154	10.1075	103.0503	2774.4767	26039.1470
1114.174	10.0224	106.7625	2774.6211	26041.3940
1114.194	10.0791	104.3683	2774.9819	26043.8576
1114.215	10.1201	105.6760	2776.8977	26047.8865
1114.235	10.1169	106.7142	2777.4387	26050.5518
1114.255	10.0319	103.8294	2777.6671	26052.9061
1114.276	9.9216	105.1929	2779.3716	26056.7449
1114.296	10.1705	106.2480	2779.7245	26059.2409
1114.316	10.0697	105.4683	2780.1185	26061.7797
1114.336	10.0918	106.0779	2780.4795	26064.2869
1114.357	9.9626	104.9474	2782.4973	26068.4617
1114.377	10.1422	106.0110	2782.7312	26070.8626
1114.397	10.0287	107.2205	2783.3387	26073.6392
1114.418	10.0981	104.4547	2785.4338	26077.9159
1114.438	10.0067	107.1784	2785.7428	26080.4174
1114.458	10.0886	104.5596	2786.0653	26082.9332
1114.479	9.9846	107.2386	2788.1477	26087.2197
1114.499	9.9941	102.0948	2788.0419	26089.3265
1114.520	9.8933	105.7370	2789.4099	26092.9113
1114.540	9.9783	104.2323	2789.3936	26095.1168
1114.560	9.8933	104.9351	2789.2448	26097.1859
1114.581	9.8933	106.2115	2791.1742	26101.3406
1114.601	9.9783	106.2783	2791.5534	26103.9553
1114.621	9.8996	105.9867	2791.8906	26106.5294
1114.642	9.9185	104.9351	2793.7479	26110.6330
1114.662	10.0099	106.7746	2793.9657	26113.1061
1114.682	9.9657	105.2725	2794.2367	26115.6323
1114.703	9.9689	105.4072	2796.0226	26119.6822
1114.723	9.9689	105.2480	2796.0374	26121.9683
1114.743	9.9752	107.1363	2796.3384	26124.5396
1114.763	10.0791	104.9904	2796.5929	26127.0647
1114.784	10.0477	105.7979	2798.3683	26131.1192
1114.804	9.8996	104.0280	2798.2164	26133.2528
1114.824	9.9941	104.7937	2797.9001	26135.2165
1114.845	10.1012	103.6865	2799.2577	26138.8571
1114.865	10.0099	104.6213	2798.8433	26140.7281
1114.885	9.9657	104.9105	2798.6368	26142.8007
1114.906	9.9342	105.1131	2800.2536	26146.7017
1114.926	10.0414	104.9965	2800.1252	26148.8631
1114.946	10.0099	105.3766	2800.0421	26151.0656
1114.967	10.0602	105.7431	2801.8319	26155.1479
1114.987	10.0130	107.3588	2802.1794	26157.7970
1115.007	10.0256	104.2879	2802.2815	26160.2004
1115.027	10.1044	105.3705	2802.0531	26162.2696
1115.048	10.0224	103.1503	2803.3659	26165.8833
1115.068	9.9657	104.3745	2802.7705	26167.5900
1115.089	9.9973	105.3766	2804.2883	26171.4122
1115.109	10.0224	104.5905	2804.0858	26173.5187
1115.129	10.0445	104.4424	2803.7312	26175.4670
1115.150	10.0477	106.5086	2805.4457	26179.4892
1115.170	10.0854	105.9867	2805.6476	26182.0067
1115.190	10.1012	105.4622	2805.6736	26184.3467
1115.211	10.0350	105.0947	2807.2953	26188.2888
1115.231	10.1547	105.5294	2807.1642	26190.4836
1115.251	10.0193	104.3312	2806.9083	26192.5485
1115.272	10.0036	106.0171	2808.4782	26196.4438
1115.292	10.0854	103.7114	2808.1840	26198.4792
1115.312	10.0918	103.7176	2807.5126	26200.1290
1115.333	10.0130	104.5226	2808.7084	26203.6461
1115.353	9.9469	104.1271	2808.2326	26205.4927
1115.373	9.9563	105.4561	2807.9173	26207.4925
1115.393	10.0634	104.1333	2807.6071	26209.4908
1115.414	10.1012	105.3766	2809.0225	26213.2182
1115.434	9.9657	105.4011	2808.8952	26215.4073
1115.454	10.0508	104.4239	2808.6117	26217.4349
1115.475	9.9878	106.8591	2810.3230	26221.4624
1115.495	10.0193	104.3003	2810.2427	26223.7047
1115.515	10.0319	105.7614	2809.9816	26225.7613
1115.536	9.9342	104.5658	2811.5096	26229.6112
1115.556	10.0414	105.9563	2811.3089	26231.7371
1115.576	9.9720	104.1023	2811.0340	26233.7831
1115.597	10.0256	105.1990	2812.3703	26237.4435
1115.617	10.0256	103.2753	2811.8198	26239.2185
1115.637	9.9279	106.5328	2811.4970	26241.2134
1115.658	10.0445	105.7126	2813.3396	26245.3794
1115.678	10.0382	107.1002	2813.4954	26247.8670
1115.699	10.0414	106.4480	2815.5397	26252.2525
1115.719	9.9720	104.5781	2815.3722	26254.4339
1115.739	9.9469	103.9039	2814.7854	26256.1888
1115.760	10.0665	103.9722	2815.8270	26259.5718
1115.780	10.0508	104.7321	2815.2714	26261.3573
1115.800	9.9720	106.5752	2815.1538	26263.5742
1115.821	9.9437	105.5783	2816.9348	26267.6960
1115.841	10.0414	104.8429	2816.6496	26269.7572
1115.861	10.0760	106.5691	2816.5322	26271.9809
1115.882	10.0728	104.8736	2818.1723	26275.9679
1115.902	10.1359	106.8652	2818.0900	26278.2382
1115.922	10.0350	104.7506	2817.9883	26280.4852
1115.942	9.9657	106.4541	2817.8198	26282.6609
1115.963	10.0224	105.9258	2819.6068	26286.7984
1115.983	9.9973	106.9134	2819.6888	26289.2384
1116.003	10.0414	105.0272	2819.6210	26291.5257
1116.024	10.0949	107.0761	2821.3374	26295.6037
1116.044	10.0728	105.9319	2821.4257	26298.0607
1116.064	10.0350	105.7309	2821.2902	26300.2907
1116.085	10.1579	105.1377	2822.7710	26304.1417
1116.105	9.9973	105.9015	2822.5154	26306.2601
1116.125	10.0382	105.0947	2822.2558	26308.3687
1116.146	10.0918	103.7549	2823.3735	26311.8564
1116.166	10.1044	104.5350	2822.6550	26313.5073
1116.186	10.0004	104.0465	2821.9937	26315.2046
1116.207	10.0130	103.6927	2822.9216	26318.4895
1116.227	10.0602	103.7611	2822.0702	26319.9928
1116.248	9.9342	103.9846	2822.9982	26323.2728
1116.268	10.0287	105.1867	2822.4304	26325.0561
1116.288	10.0445	105.3154	2822.0900	26327.0588
1116.309	10.0319	104.0403	2823.2978	26330.6116
1116.329	9.9311	103.1691	2822.4013	26332.0589
1116.349	9.9563	104.7506	2821.6336	26333.6227
1116.369	9.9689	105.9197	2821.3310	26335.6427
1116.390	10.0760	106.5509	2823.0900	26339.7294
1116.410	9.9279	106.3814	2823.1439	26342.1185
1116.430	10.1044	105.3031	2822.9905	26344.2967
1116.451	9.9752	105.8284	2824.4959	26348.1384
1116.471	10.0224	105.2174	2824.2198	26350.2027
1116.491	10.0256	105.1438	2823.8337	26352.1504
1116.512	10.0665	107.3107	2825.5586	26356.2136
1116.532	9.9374	104.9044	2825.4629	26358.4625
1116.552	10.1736	106.0353	2825.1572	26360.4961
1116.573	9.9815	103.6305	2826.3806	26364.0612
1116.593	10.0130	105.1315	2825.7027	26365.7251
1116.613	9.9563	105.0825	2825.2738	26367.6287
1116.634	9.9279	106.0293	2826.7472	26371.4377
1116.654	10.1075	105.2541	2826.4823	26373.5122
1116.674	10.0067	104.0032	2825.8852	26375.2468
1116.695	10.0791	103.9535	2826.8023	26378.4944
1116.715	10.0760	104.9290	2826.1391	26380.1602
1116.736	10.1579	105.7796	2827.5316	26383.8829
1116.756	10.0319	105.2603	2827.2166	26385.9013
1116.776	9.9909	104.9781	2826.7728	26387.7837
1116.797	9.9532	104.6582	2827.9709	26391.3093
1116.817	10.0728	105.4744	2827.5002	26393.1672
1116.837	9.9563	107.5987	2827.5224	26395.5127
1116.858	10.0382	104.4918	2829.1379	26399.4578
1116.878	10.0918	105.6577	2828.6554	26401.3083
1116.898	10.0350	107.1965	2828.6268	26403.6070
1116.919	9.9154	105.4316	2830.3221	26407.6360
1116.939	10.1138	106.0536	2830.0460	26409.6987
1116.959	9.8744	103.2940	2829.4193	26411.4028
1116.980	10.1894	106.6900	2830.6449	26414.9596
1117.000	10.1295	105.0027	2830.3991	26417.0477
1117.020	10.0161	104.4794	2829.7903	26418.7650
1117.041	9.9626	107.3467	2831.3316	26422.6346
1117.061	10.1012	105.2725	2831.2307	26424.8674
1117.081	10.0256	104.3992	2830.6429	26426.6065
1117.102	9.9783	106.6538	2832.0390	26430.3311
1117.122	10.0067	104.8982	2831.7526	26432.3764
1117.142	10.0665	106.6417	2831.4677	26434.4172
1117.162	10.0193	105.0211	2831.2068	26436.4759
1117.183	10.1264	104.7321	2832.3698	26439.9608
1117.203	9.9185	105.8467	2831.9180	26441.8320
1117.223	9.9878	106.1994	2831.7149	26443.9452
1117.244	10.1106	106.9013	2833.4538	26448.0062
1117.264	9.9941	104.1023	2833.0589	26449.9380
1117.284	10.0130	105.6699	2832.4649	26451.6623
1117.305	10.0067	105.4377	2833.8478	26455.3650
1117.326	10.0760	104.4177	2834.9956	26458.8441
1117.346	9.9878	103.3689	2834.0486	26460.2264
1117.367	10.0130	106.5570	2835.2062	26463.7117
1117.387	10.0319	103.6616	2834.6593	26465.4931
1117.408	9.9973	105.8223	2835.7324	26468.8944
1117.428	10.1106	106.5449	2835.5349	26471.0271
1117.449	10.0067	107.0460	2837.3113	26475.1398
1117.469	9.9342	106.3693	2837.2676	26477.4393
1117.489	10.0350	106.0049	2837.0520	26479.5624
1117.510	10.0697	103.4935	2838.0978	26482.9487
1117.530	9.9720	106.6054	2837.4950	26484.6859
1117.550	10.0728	105.9441	2837.3056	26486.8292
1117.571	9.9720	102.9939	2838.2507	26490.1083
1117.591	10.0256	105.4194	2837.3669	26491.5558
1117.611	9.9941	103.3065	2836.5458	26493.0535
1117.632	10.1705	106.0901	2837.5801	26496.4050
1117.652	9.9657	104.5288	2837.0699	26498.2120
1117.672	9.9941	106.8833	2836.6975	26500.1488
1117.693	9.9689	105.1254	2838.1842	26503.9482
1117.713	10.0602	106.2844	2837.7975	26505.8774
1117.733	10.0540	105.8954	2837.5431	26507.9324
1117.753	10.0445	104.7137	2837.0317	26509.7233
1117.774	9.9973	105.6088	2838.2210	26513.2158
1117.794	9.9846	106.0475	2837.8747	26515.1744
1117.814	9.9532	102.8624	2837.0777	26516.6732
1117.835	10.0414	105.8954	2837.9943	26519.8833
1117.855	9.9595	104.9167	2837.5110	26521.6929
1117.875	10.0130	105.8284	2837.0225	26523.4891
1117.896	9.9028	106.2540	2838.5180	26527.2721
1117.916	10.1422	104.4733	2838.0141	26529.0584
1117.936	9.9500	103.3190	2837.0303	26530.3535
1117.956	10.0099	106.6235	2836.4149	26532.0052
1117.977	9.9091	106.2237	2838.0510	26535.9112
1117.997	10.1201	104.7137	2837.5877	26537.7216
1118.017	9.9532	103.6118	2836.6975	26539.0947
1118.038	10.0602	103.2690	2837.2925	26541.9484
1118.058	9.9248	104.9535	2836.3890	26543.2990
1118.079	10.0823	106.0840	2837.7107	26546.8744
1118.099	9.9720	105.0947	2837.2916	26548.7112
1118.119	10.0067	104.8798	2836.6783	26550.3452
1118.140	10.1075	106.3753	2838.0342	26553.9497
1118.160	9.9941	106.2540	2837.8513	26556.0193
1118.180	10.1012	104.4053	2837.3444	26557.7582
1118.201	10.0414	107.6646	2838.8337	26561.4959
1118.221	9.9973	106.2540	2838.8544	26563.7708
1118.241	10.0445	105.7065	2838.5505	26565.7166
1118.262	10.0067	106.2844	2840.0110	26569.4305
1118.282	10.0445	105.8223	2839.7168	26571.3936
1118.302	9.9657	105.3766	2839.2760	26573.2030
1118.322	10.0161	105.1377	2838.7273	26574.8961
1118.343	9.9248	105.5172	2839.9533	26578.3648
1118.363	9.9878	107.9397	2839.8835	26580.5416
1118.383	10.0445	105.0456	2839.7365	26582.6371
1118.404	10.0067	107.2446	2841.2342	26586.3821
1118.424	10.0697	106.4359	2841.1855	26588.5860
1118.444	9.9878	103.3689	2840.4954	26590.1416
1118.465	10.1138	104.8429	2841.2744	26593.1640
1118.485	10.0540	105.2786	2840.6357	26594.7666
1118.505	10.0161	105.6210	2840.1338	26596.4968
1118.526	10.0319	106.0049	2841.5111	26600.1082
1118.546	10.0287	102.5988	2840.6180	26601.4493
1118.566	10.1169	105.9989	2839.7351	26602.7877
1118.587	10.0350	104.3498	2840.8952	26606.1679
1118.607	9.9122	104.3745	2840.0298	26607.5214
1118.627	10.0350	105.5111	2839.3676	26609.0667
1118.648	9.8996	105.8649	2840.7109	26612.6187
1118.668	10.0823	102.7871	2839.8359	26613.9521
1118.688	10.0854	105.7979	2838.9607	26615.2727
1118.709	10.0161	106.8531	2840.5308	26619.0398
1118.729	10.0067	103.8170	2839.9923	26620.7013
1118.749	9.9973	106.1630	2839.3461	26622.2458
1118.770	10.0382	104.5411	2840.5729	26625.6637
1118.790	10.0697	104.8736	2839.8259	26627.1078
1118.810	9.9626	105.8710	2839.3085	26628.7715
1118.830	10.0130	106.8169	2839.1194	26630.7569
1118.851	10.0256	104.2756	2840.4165	26634.2320
1118.871	10.1106	105.0027	2839.6489	26635.6426
1118.891	10.0665	105.5539	2839.1025	26637.2643
1118.912	9.9752	104.4239	2840.2060	26640.5363
1118.932	9.9563	106.1751	2839.6597	26642.1590
1118.952	9.9941	105.9563	2839.3741	26644.0348
1118.973	9.9216	105.1193	2840.6651	26647.4903
1118.993	10.0350	105.2786	2840.0798	26649.0707
1119.013	9.9720	104.8368	2839.4550	26650.6021
1119.034	10.0350	104.9474	2840.5204	26653.8235
1119.054	10.0130	107.5028	2840.2768	26655.7378
1119.074	9.9595	106.2237	2840.2476	26657.8623
1119.094	9.9374	104.1518	2839.6638	26659.4260
1119.115	10.1044	107.7065	2841.0873	26662.9990
1119.135	10.0256	105.2358	2840.9182	26664.9838
1119.156	10.1106	105.5294	2842.1359	26668.3587
1119.176	9.9752	104.9965	2841.5534	26669.9342
1119.197	10.0224	105.8710	2842.7811	26673.3208
1119.217	10.0224	106.4541	2842.4885	26675.1898
1119.237	9.9752	104.3683	2841.9507	26676.8061
1119.258	10.0414	105.7553	2843.0440	26680.0540
1119.278	10.0382	105.6760	2842.6001	26681.7656
1119.298	10.0728	105.3337	2842.0920	26683.4049
1119.319	10.1642	105.4928	2843.3057	26686.7674
1119.339	9.9469	104.7260	2842.6578	26688.2687
1119.359	10.0256	105.8101	2842.0705	26689.8209
1119.380	10.0981	103.5247	2843.0251	26692.9144
1119.400	9.9973	102.8561	2841.7449	26693.7687
1119.421	10.0382	105.6149	2842.5534	26696.7063
1119.441	10.0823	105.2174	2842.0165	26698.2972
1119.461	10.0508	103.4624	2841.1297	26699.5277
1119.482	9.9909	102.8749	2841.5748	26702.0848
1119.502	9.9783	105.4316	2840.6317	26703.2483
1119.522	9.9028	103.0002	2839.7212	26704.4313
1119.543	9.9815	106.3935	2840.7154	26707.5168
1119.563	10.0571	104.5905	2840.2265	26709.1194
1119.584	10.0477	107.3948	2841.6651	26712.6523
1119.604	9.9783	104.8244	2841.3689	26714.4542
1119.624	9.9595	105.5355	2840.7685	26715.9442
1119.645	10.0949	105.4683	2842.0297	26719.2969
1119.665	9.9878	104.0341	2841.2790	26720.6380
1119.685	10.0571	107.1423	2840.8150	26722.2562
1119.706	10.0823	105.9745	2842.4430	26725.9705
1119.726	10.0728	104.4979	2841.8478	26727.4648
1119.747	10.0130	105.8771	2842.9861	26730.6930
1119.767	9.8712	104.8552	2842.4272	26732.2246
1119.787	10.1169	106.9556	2842.0539	26733.9340
1119.808	10.0602	105.1438	2843.4895	26737.4556
1119.828	10.0067	105.6516	2842.9347	26738.9893
1119.849	10.0414	104.8490	2844.0813	26742.2250
1119.869	9.9500	104.9597	2843.3557	26743.5883
1119.889	10.1359	106.1994	2842.8629	26745.1748
1119.910	9.9626	104.6521	2844.0714	26748.4641
1119.930	10.0224	104.9228	2843.3072	26749.7806
1119.950	9.8681	106.0657	2842.7867	26751.3310
1119.971	10.1012	104.4424	2843.9364	26754.5525
1119.991	9.9973	105.9076	2843.3023	26755.9905
1120.012	9.9815	102.6993	2844.1150	26758.8736
1120.032	9.9437	105.4194	2843.1091	26759.9345
1120.052	9.9059	104.1147	2842.3501	26761.2298
1120.073	9.9185	105.5905	2843.3657	26764.2985
1120.093	10.0823	104.5720	2842.7076	26765.6930
1120.113	10.0004	105.0825	2841.9737	26767.0012
1120.134	10.1453	105.7979	2843.1983	26770.2681
1120.154	10.0287	105.8954	2842.7959	26771.9101
1120.174	10.0130	106.3026	2842.4821	26773.6341
1120.195	10.0161	105.1193	2843.7945	26776.9874
1120.215	9.9405	105.4377	2843.1965	26778.4317
1120.236	9.8901	104.1580	2844.1824	26781.4596
1120.256	10.1327	104.9044	2843.3320	26782.6493
1120.276	9.9878	105.4255	2842.7021	26784.0487
1120.297	10.0477	105.2848	2843.8880	26787.2645
1120.317	9.9689	106.1812	2843.4393	26788.8472
1120.337	10.1106	106.7505	2843.2390	26790.6722
1120.358	9.9657	104.1271	2844.4473	26793.9089
1120.378	9.9595	105.6943	2843.7193	26795.2094
1120.399	10.0571	105.7187	2845.0147	26798.5340
1120.419	10.2020	105.1990	2844.4612	26800.0113
1120.439	9.9500	104.1147	2843.6489	26801.2196
1120.460	10.1264	107.0400	2844.9003	26804.4916
1120.480	10.0949	106.1933	2844.7317	26806.3471
1120.501	9.8901	105.7735	2846.1108	26809.7546
1120.521	10.0067	106.4783	2845.7645	26811.4401
1120.541	10.0350	104.7691	2845.2562	26812.9561
1120.562	9.9657	106.5025	2846.5079	26816.2337
1120.582	9.8712	106.1569	2846.2242	26817.9789
1120.602	10.0477	107.3588	2846.0858	26819.8645
1120.623	9.9626	106.0718	2847.7025	26823.5111
1120.643	10.0350	107.5508	2847.5634	26825.4076
1120.663	9.9846	104.7383	2847.2052	26827.0795
1120.684	9.9815	106.9918	2848.5122	26830.4196
1120.704	9.9689	105.1009	2848.1096	26832.0526
1120.725	10.0791	106.3329	2849.3538	26835.3346
1120.745	10.0319	105.4377	2848.8874	26836.9078
1120.765	9.9973	104.9535	2848.1983	26838.2492
1120.786	9.9941	103.5870	2848.9382	26841.0175
1120.806	10.0193	105.1990	2847.9826	26842.0863
1120.826	9.9279	105.3827	2847.3364	26843.4530
1120.847	10.0319	104.2879	2848.2836	26846.4123
1120.867	10.1106	105.9076	2847.5696	26847.7092
1120.888	10.0477	106.3329	2848.9609	26851.1127
1120.908	10.0067	104.0961	2848.2771	26852.4426
1120.928	9.9059	104.8490	2847.3561	26853.5236
1120.949	9.9185	105.4011	2848.4039	26856.5717
1120.969	10.0697	104.5596	2847.6495	26857.8167
1120.989	10.0602	103.5807	2846.6031	26858.7570
1121.010	9.9783	105.4439	2847.4471	26861.5841
1121.030	10.0665	106.7625	2847.0767	26863.1969
1121.051	9.9563	103.4624	2848.1236	26866.2284
1121.071	10.0949	103.2503	2846.8347	26866.9203
1121.091	10.0697	104.5103	2845.7355	26867.7858
1121.112	9.9059	106.1508	2846.8750	26870.8879
1121.132	10.1327	105.6821	2846.4498	26872.4267
1121.153	9.9909	106.3753	2847.8232	26875.7671
1121.173	10.0382	103.9846	2847.1422	26877.0545
1121.194	9.9973	105.2358	2848.0136	26879.8929
1121.214	10.0477	105.3154	2847.3619	26881.2070
1121.234	10.0414	104.9597	2846.6726	26882.4735
1121.255	10.0508	104.1456	2847.5298	26885.2849
1121.275	9.9752	105.3521	2846.7097	26886.4168
1121.296	10.0287	102.5485	2847.3570	26889.0126
1121.316	10.1232	105.4439	2846.2896	26889.8891
1121.336	9.9500	105.5661	2845.7355	26891.2670
1121.357	9.9595	104.3436	2846.7443	26894.2081
1121.377	9.9720	105.3949	2845.9738	26895.3689
1121.397	10.0728	105.5539	2845.4135	26896.7297
1121.418	9.9846	106.5631	2846.8102	26900.0500
1121.438	10.0224	106.4177	2846.5759	26901.7435
1121.458	10.1422	104.9720	2846.0810	26903.1698
1121.479	10.0634	106.2297	2847.3102	26906.3219
1121.499	10.0193	106.7505	2847.0696	26908.0074
1121.520	10.0602	102.5736	2847.9599	26910.8251
1121.540	10.0697	104.7137	2846.7683	26911.5567
1121.560	10.0697	106.2722	2846.2042	26912.9034
1121.581	10.0067	105.9197	2847.6040	26916.2165
1121.601	9.9846	106.8712	2847.3284	26917.8580
1121.621	9.9815	105.6210	2847.0068	26919.4478
1121.642	9.9720	106.0049	2848.2982	26922.6536
1121.662	10.0382	105.6027	2847.8179	26924.0900
1121.683	10.0445	105.2235	2848.9601	26927.1502
1121.703	9.9028	104.9105	2848.2275	26928.3354
1121.723	10.0477	106.1994	2847.6657	26929.6818
1121.744	9.9846	107.1423	2849.2472	26933.1748
1121.764	10.0224	105.7248	2848.9637	26934.8078
1121.784	9.9469	103.6554	2848.1062	26935.8579
1121.805	10.0382	104.3745	2848.7585	26938.4142
1121.825	9.9846	104.9658	2847.8969	26939.4531
1121.846	9.9563	105.2358	2848.9295	26942.3848
1121.866	10.0004	105.1806	2848.2441	26943.5979
1121.886	10.0256	104.8736	2847.5072	26944.7492
1121.907	9.9374	105.5478	2848.5829	26947.7127
1121.927	10.0886	104.7752	2847.8863	26948.9036
1121.947	10.0728	105.5722	2847.2024	26950.0971
1121.967	10.0287	106.7988	2846.8622	26951.6261
1121.988	10.0445	104.8675	2848.1625	26954.7986
1122.008	9.9437	105.4989	2847.4783	26955.9878
1122.028	10.0886	105.4194	2846.8941	26957.2675
1122.049	9.9815	104.3806	2847.8694	26960.1066
1122.069	10.0382	105.6455	2847.1325	26961.2325
1122.089	10.0665	104.9413	2846.4977	26962.4503
1122.110	9.9752	106.8410	2847.8226	26965.6295
1122.130	10.0823	104.3250	2847.2752	26966.9384
1122.150	10.0981	107.9218	2846.9135	26968.4256
1122.170	9.9311	104.8368	2846.6412	26969.9962
1122.191	10.0287	105.5417	2847.7202	26972.9204
1122.211	10.0382	106.3753	2847.2984	26974.3451
1122.231	10.0036	105.0702	2846.8037	26975.6896
1122.252	9.9626	105.9502	2847.9924	26978.7189
1122.272	10.0665	105.7187	2847.5260	26980.0950
1122.293	10.0886	106.1508	2848.8533	26983.2673
1122.313	10.1264	104.6582	2848.2338	26984.4946
1122.333	10.0886	106.8953	2847.7454	26985.8442
1122.354	10.0477	105.1193	2849.0952	26989.0347
1122.374	9.9374	106.3450	2848.5812	26990.3638
1122.394	9.9311	107.0279	2848.3898	26992.0092
1122.415	10.0540	103.9535	2849.5519	26995.0112
1122.435	10.0854	105.9258	2848.7697	26996.0688
1122.455	9.9815	105.4561	2848.2461	26997.3754
1122.476	10.0161	106.3208	2849.5483	27000.5098
1122.496	10.0224	106.7625	2849.2968	27002.0942
1122.516	9.9815	103.8853	2848.6451	27003.2709
1122.537	9.9532	105.6210	2849.5474	27006.0008
1122.557	9.9878	105.3827	2848.9515	27007.2319
1122.578	9.9720	103.4935	2849.7405	27009.8466
1122.598	10.0004	105.4439	2848.7999	27010.7287
1122.618	10.0382	106.0232	2848.2901	27012.0311
1122.639	10.0319	105.4439	2849.5379	27015.0929
1122.659	10.0256	106.3935	2849.0801	27016.4514
1122.679	9.8650	106.3935	2848.7854	27017.9664
1122.700	9.9909	107.0821	2850.3763	27021.3720
1122.720	10.1169	104.7691	2849.9104	27022.7250
1122.740	9.9248	104.4177	2849.0091	27023.6324
1122.761	10.1012	105.9380	2850.0546	27026.4853
1122.781	9.9909	105.1867	2849.4724	27027.7108
1122.802	10.0256	103.4562	2850.2142	27030.2591
1122.822	10.0634	105.5783	2849.2838	27031.1317
1122.842	10.0508	105.7492	2848.7448	27032.3851
1122.863	9.9815	105.2725	2849.9095	27035.3435
1122.883	10.0099	106.1083	2849.3715	27036.6006
1122.904	10.0634	106.1144	2850.7371	27039.7637
1122.924	10.0697	105.1315	2850.1665	27040.9927
1122.944	9.9878	102.9251	2849.0747	27041.6890
1122.965	9.9720	105.3460	2849.7569	27044.1546
1122.985	9.9973	106.1144	2849.2340	27045.4138
1123.005	10.0161	104.7137	2848.6129	27046.5662
1123.026	9.8271	104.2014	2849.4128	27049.1383
1123.046	10.0161	106.9375	2848.8410	27050.3377
1123.066	10.0350	105.7857	2848.5387	27051.7995
1123.087	9.8933	105.2603	2849.7101	27054.7378
1123.107	10.1201	105.1867	2849.0200	27055.8149
1123.128	10.1768	104.4115	2849.9336	27058.4949
1123.148	9.9689	106.5146	2849.3201	27059.6472
1123.168	9.9752	105.8893	2848.9589	27061.0441
1123.189	10.0067	103.5807	2849.8510	27063.6951
1123.209	10.1201	105.0334	2848.8555	27064.4557
1123.229	9.9248	104.2447	2847.9824	27065.3260
1123.250	10.1264	103.7176	2848.6245	27067.7079
1123.270	9.9028	106.9556	2847.9854	27068.8065
1123.290	9.9185	105.0886	2847.5813	27070.1320
1123.311	10.0445	105.8345	2848.7434	27073.0257
1123.331	10.0508	104.9781	2848.1258	27074.1408
1123.352	9.9973	106.2783	2849.3390	27077.0878
1123.372	9.9028	103.5683	2848.5541	27078.0369
1123.392	10.1516	105.4683	2847.6448	27078.8498
1123.413	9.9248	105.7309	2848.8540	27081.7809
1123.433	9.9878	105.2848	2848.2687	27082.9188
1123.453	9.9563	105.4561	2847.6452	27084.0095
1123.474	9.9248	103.9535	2848.5433	27086.6211
1123.494	10.0728	102.5485	2847.2143	27087.0012
1123.515	9.9973	107.1243	2848.1635	27089.6550
1123.535	10.0130	104.5905	2847.7026	27090.8995
1123.555	10.0130	104.8675	2846.8737	27091.7665
1123.576	10.0508	105.4928	2847.9467	27094.5346
1123.596	9.9941	106.5267	2847.5390	27095.8237
1123.616	10.0477	104.4053	2846.9563	27096.9301
1123.637	10.0350	104.2570	2847.7330	27099.3947
1123.657	10.0760	105.6943	2846.9854	27100.3333
1123.678	10.1201	106.1873	2848.3215	27103.3567
1123.698	9.9657	104.7814	2847.7351	27104.4597
1123.718	9.9783	106.7746	2847.2533	27105.6591
1123.739	10.1453	105.4194	2848.6405	27108.7305
1123.759	10.0319	105.3827	2848.0225	27109.7990
1123.779	9.9185	104.2941	2847.2259	27110.6787
1123.800	10.0067	105.5050	2848.1969	27113.3249
1123.820	10.0477	105.8223	2847.6714	27114.4751
1123.840	10.0319	105.9197	2847.2212	27115.6930
1123.861	10.0004	105.5355	2848.4803	27118.6225
1123.881	10.0918	106.0475	2847.9936	27119.8087
1123.902	10.0477	106.3026	2849.3987	27122.8896
1123.922	10.0256	105.5355	2848.9428	27124.1129
1123.942	10.0477	105.8162	2848.4121	27125.2536
1123.963	9.9437	105.3582	2849.6075	27128.1220
1123.983	10.0067	105.6638	2849.0138	27129.2028
1124.003	10.0130	105.3705	2848.4296	27130.2843
1124.024	10.0886	105.0886	2849.5004	27133.0213
1124.044	10.0350	105.3031	2848.8037	27133.9909
1124.065	10.1516	106.0475	2850.0248	27136.8792
1124.085	9.9059	106.1326	2849.6178	27138.1419
1124.105	9.9437	105.4561	2849.1179	27139.3045
1124.126	9.9973	105.3766	2850.2450	27142.0955
1124.146	10.0949	106.3208	2849.7552	27143.2712
1124.166	10.0697	105.3460	2849.2665	27144.4404
1124.187	9.9532	105.3827	2850.3737	27147.2067
1124.207	10.0350	105.8649	2849.8079	27148.3011
1124.228	10.0224	106.5631	2851.2038	27151.3599
1124.248	10.0571	105.4133	2850.7483	27152.5704
1124.268	9.9563	104.1890	2849.9053	27153.3840
1124.289	10.0697	105.6760	2850.8542	27155.9881
1124.309	9.9689	107.2746	2850.5645	27157.3551
1124.329	9.9595	104.6151	2850.1026	27158.5437
1124.350	10.0728	106.3693	2851.2438	27161.3371
1124.370	10.0256	105.8223	2850.8234	27162.5710
1124.391	9.9500	103.8481	2851.7271	27165.1295
1124.411	10.1264	104.9965	2850.7464	27165.8012
1124.431	10.0036	106.0961	2850.1502	27166.8464
1124.452	9.9248	105.4500	2851.3885	27169.7276
1124.472	10.0886	104.6459	2850.6192	27170.6019
1124.492	10.0099	103.8356	2849.5922	27171.2062
1124.513	10.0886	104.9474	2850.3569	27173.5987
1124.533	9.9563	106.7807	2849.8709	27174.7399
1124.553	10.0414	104.9965	2849.3991	27175.8879
1124.574	10.0886	104.9720	2850.3724	27178.4819
1124.594	9.9783	105.0825	2849.6089	27179.3383
1124.615	10.0728	104.5781	2850.5261	27181.8740
1124.635	10.0256	107.6047	2850.1132	27183.0807
1124.656	9.9405	104.5226	2851.4530	27186.0431
1124.676	10.0508	106.6840	2850.8669	27187.0819
1124.697	9.9752	105.9806	2852.2908	27190.1333
1124.717	10.0477	104.8306	2851.6287	27191.1011
1124.737	9.9846	104.5966	2850.7457	27191.8372
1124.758	10.0099	106.2115	2851.8482	27194.5579
1124.778	9.9720	104.5905	2851.1902	27195.5186
1124.798	10.0445	106.6417	2850.6116	27196.5498
1124.819	10.1106	105.1377	2851.8847	27199.4345
1124.839	10.0224	105.9197	2851.2685	27200.4316
1124.859	10.0036	105.1745	2850.6661	27201.4336
1124.880	10.0602	105.8040	2851.7992	27204.1721
1124.900	10.1169	106.7746	2851.4360	27205.4166
1124.921	9.9059	106.0901	2852.8875	27208.4800
1124.941	9.9626	106.1994	2852.4629	27209.6710
1124.961	10.0099	104.5535	2851.7890	27210.6045
1124.982	9.9941	107.3407	2853.0674	27213.4917
1125.002	10.0004	104.4115	2852.5515	27214.5868
1125.022	9.9846	105.7431	2851.7774	27215.4146
1125.043	10.0099	105.9623	2853.0231	27218.2626
1125.063	9.9405	106.7565	2852.6678	27219.5128
1125.083	10.0256	106.2844	2852.3704	27220.8151
1125.104	9.9342	106.9074	2853.8671	27223.9164
1125.124	10.0414	105.8162	2853.5021	27225.1602
1125.145	9.9752	105.4683	2854.6530	27227.9225
1125.165	9.9846	106.0232	2854.0742	27228.9561
1125.185	9.8775	104.5781	2853.3551	27229.8402
1125.206	10.0099	105.1990	2854.2457	27232.3329
1125.226	10.0130	106.1751	2853.6525	27233.3415
1125.246	10.0224	105.5661	2853.1274	27234.4099
1125.267	10.0256	105.0518	2854.1671	27237.0439
1125.287	10.1295	106.0110	2853.5233	27237.9947
1125.308	10.0193	105.6638	2854.7418	27240.8091
1125.328	10.0161	106.6538	2854.2987	27241.9641
1125.348	10.1169	106.3450	2853.9739	27243.2312
1125.369	9.9720	105.4133	2855.2013	27246.0536
1125.389	10.0477	106.0657	2854.6135	27247.0624
1125.409	9.9532	104.2199	2853.8354	27247.8711
1125.430	10.1201	105.6577	2854.7375	27250.3588
1125.450	9.9689	104.0465	2853.8615	27251.0665
1125.471	10.0319	102.2841	2854.1464	27252.9298
1125.491	9.9973	105.6149	2852.9789	27253.3337
1125.511	10.0571	105.1867	2852.3067	27254.2205
1125.532	9.9248	104.8121	2853.2489	27256.7214
1125.552	10.0350	105.8954	2852.5578	27257.5883
1125.572	10.0319	103.0440	2851.5824	27258.1596
1125.593	9.9878	106.4480	2852.4455	27260.5669
1125.613	9.9815	105.2419	2851.9271	27261.5926
1125.633	10.0634	107.0942	2851.5221	27262.7247
1125.654	9.9626	104.6890	2852.7845	27265.5269
1125.674	9.9909	105.3888	2851.9948	27266.2779
1125.695	10.1610	106.2844	2853.2322	27269.0565
1125.715	9.8964	104.4979	2852.5536	27269.9203
1125.735	10.0099	104.8429	2851.6447	27270.5430
1125.756	9.9595	105.9989	2852.7418	27273.1708
1125.776	9.9720	104.6213	2852.0425	27274.0025
1125.796	9.9909	106.7082	2851.4694	27274.9512
1125.817	10.0508	102.5736	2852.2974	27277.3007
1125.837	10.0287	106.4965	2851.3469	27277.8690
1125.858	10.0414	105.3399	2852.6207	27280.6616
1125.878	9.9279	107.2867	2852.2552	27281.8180
1125.898	10.0319	105.3093	2851.8892	27282.9679
1125.919	9.8712	106.3753	2853.1298	27285.7275
1125.939	10.0602	105.7918	2852.6819	27286.8011
1125.960	9.9595	106.3996	2854.0008	27289.6445
1125.980	10.0099	103.5060	2853.1674	27290.3365
1126.000	10.0540	106.0475	2852.2861	27290.9690
1126.021	10.0256	103.7549	2853.1944	27293.3894
1126.041	10.0697	105.5233	2852.2672	27293.9721
1126.061	10.0130	104.9965	2851.5572	27294.7610
1126.082	9.9059	104.1085	2852.3534	27297.0546
1126.102	9.9405	106.2965	2851.6233	27297.8205
1126.123	10.0540	104.8490	2852.7735	27300.4672
1126.143	10.0697	106.7625	2852.2380	27301.4297
1126.163	9.9626	103.8729	2851.5475	27302.2284
1126.184	10.0602	105.5233	2852.3944	27304.5636
1126.204	9.9532	104.4177	2851.5869	27305.2428
1126.224	9.9154	106.7444	2850.9918	27306.1245
1126.245	10.0256	104.8552	2852.2289	27308.8401
1126.265	10.0256	105.1009	2851.4260	27309.5164
1126.285	10.0067	104.3683	2850.5524	27310.1107
1126.306	9.9752	104.7260	2851.3593	27312.3832
1126.326	9.9752	104.2941	2850.4122	27312.8991
1126.347	9.9500	104.8798	2851.2347	27315.1821
1126.367	9.9973	104.8306	2850.4035	27315.8095
1126.387	9.9815	105.5661	2849.6964	27316.5504
1126.408	10.0193	104.6151	2850.7029	27319.0049
1126.428	9.8870	104.7075	2849.8142	27319.5629
1126.448	10.0036	104.4239	2848.9048	27320.0883
1126.469	10.1012	104.6706	2849.7323	27322.3483
1126.489	9.8492	107.8441	2849.3843	27323.4338
1126.510	10.0728	106.2176	2851.0697	27326.5583
1126.530	10.0602	106.0475	2850.6637	27327.5969
1126.550	10.0981	107.1183	2850.4119	27328.7843
1126.571	9.9783	106.2480	2851.9635	27331.7804
1126.591	10.0634	108.0949	2851.8904	27333.1586
1126.612	9.9216	104.2570	2853.2471	27335.9719
1126.632	9.9626	106.3753	2852.5435	27336.7267
1126.652	10.0697	105.0763	2851.9844	27337.6171
1126.673	10.1201	106.3147	2853.1728	27340.2567
1126.693	9.8397	105.3276	2852.6374	27341.1744
1126.713	10.1327	104.1333	2851.7473	27341.7276
1126.734	9.9657	105.0579	2852.5561	27343.9773
1126.754	10.1012	106.6598	2852.0409	27344.9029
1126.775	9.9626	104.5658	2853.1998	27347.5045
1126.795	10.0791	106.3511	2852.5439	27348.2922
1126.815	10.0099	105.4072	2852.0356	27349.2191
1126.836	9.9185	106.0901	2853.2418	27351.8627
1126.856	9.9469	105.3154	2852.6663	27352.7264
1126.876	9.9815	103.6430	2851.6927	27353.1814
1126.897	10.0414	105.2664	2852.4532	27355.3674
1126.917	10.0634	105.8710	2851.8431	27356.1821
1126.937	10.0350	105.6149	2851.2984	27357.0537
1126.958	10.0665	105.9380	2852.5235	27359.6972
1126.978	9.9815	103.4873	2851.6290	27360.2212
1126.998	10.0477	106.6356	2850.8613	27360.8608
1127.019	9.9532	105.2603	2852.1515	27363.5595
1127.039	9.9720	104.6829	2851.3474	27364.1649
1127.060	9.9909	106.3996	2852.4901	27366.7173
1127.080	10.1075	105.4744	2852.0016	27367.6403
1127.100	9.9909	104.6644	2851.2318	27368.2732
1127.121	9.9783	107.5508	2852.5729	27371.0184
1127.141	10.0193	106.3450	2852.4182	27372.2728
1127.161	9.9657	106.6417	2852.1149	27373.3742
1127.182	9.9154	106.0232	2853.5232	27376.1917
1127.202	9.9216	106.4783	2853.1257	27377.2074
1127.223	9.9437	105.5294	2854.4071	27379.9052
1127.243	10.0036	107.0038	2854.0039	27380.9215
1127.263	9.9973	105.6455	2853.6248	27381.9558
1127.284	10.0823	106.7505	2854.9675	27384.7155
1127.304	9.9720	103.5122	2854.1812	27385.3476
1127.325	10.1390	106.0597	2855.0258	27387.6091
1127.345	9.9941	105.1622	2854.3976	27388.3973
1127.365	9.9532	104.2323	2853.4746	27388.8801
1127.386	10.0854	106.6780	2854.5608	27391.3713
1127.406	9.9846	105.3337	2854.0692	27392.2863
1127.426	10.1390	105.1806	2853.3358	27392.9508
1127.447	9.9909	104.0899	2854.1385	27395.1501
1127.467	10.0634	104.9290	2853.1566	27395.5618
1127.487	10.1422	106.2844	2852.5503	27396.3386
1127.508	9.9815	105.2419	2853.7552	27398.9282
1127.528	9.9248	105.0088	2852.9820	27399.5404
1127.549	10.1736	105.5722	2854.0171	27401.9606
1127.569	10.0287	106.2358	2853.4986	27402.8284
1127.589	10.0004	105.4500	2852.9663	27403.6747
1127.610	9.9909	105.5661	2854.0772	27406.1658
1127.630	9.9689	105.6577	2853.4612	27406.9310
1127.650	10.0161	107.5028	2853.1736	27408.0178
1127.671	10.0256	105.9197	2854.7005	27410.9243
1127.691	9.9783	104.3745	2853.9227	27411.5287
1127.712	10.0287	104.8244	2854.7057	27413.6922
1127.732	9.8870	104.7137	2853.8026	27414.1671
1127.752	10.1295	106.3208	2853.1586	27414.8908
1127.773	9.9752	104.6213	2854.2543	27417.3548
1127.793	10.0004	106.9315	2853.6905	27418.1608
1127.813	10.0508	106.6296	2853.4665	27419.3002
1127.834	10.0602	103.9970	2854.5034	27421.7036
1127.854	9.9626	106.7444	2853.8022	27422.3689
1127.875	9.9878	103.5434	2854.7760	27424.7092
1127.895	9.9815	106.0353	2853.8788	27425.1771
1127.915	10.0540	104.9413	2853.2243	27425.8772
1127.936	9.9878	103.9660	2853.9653	27427.9716
1127.956	9.9657	105.4561	2853.0522	27428.4093
1127.977	10.0477	106.6598	2854.3534	27431.0617
1127.997	9.8901	104.7198	2853.7597	27431.8216
1128.017	10.0193	105.4744	2852.9771	27432.3831
1128.038	10.0256	104.7260	2853.9461	27434.6955
1128.058	9.9626	105.2296	2853.1216	27435.2137
1128.078	9.9342	104.3868	2852.2513	27435.6747
1128.099	10.1044	104.3374	2852.9726	27437.7247
1128.119	10.0350	106.8289	2852.3609	27438.4407
1128.139	9.8397	105.3093	2851.9177	27439.3177
1128.160	10.0823	103.6492	2852.6839	27441.4042
1128.180	10.0256	103.2815	2851.3742	27441.4101
1128.200	10.0414	106.9556	2850.6286	27441.9667
1128.221	10.0477	106.9194	2852.2659	27444.9097
1128.241	9.9626	105.9989	2851.9531	27445.9085
1128.261	9.9815	105.7492	2851.4505	27446.7111
1128.282	9.9941	105.6088	2852.6398	27449.2079
1128.302	10.0697	106.4601	2852.1817	27450.0599
1128.322	9.9185	105.6027	2851.7283	27450.9097
1128.343	10.0161	105.1438	2852.8078	27453.2944
1128.363	10.0256	105.0272	2852.0333	27453.8250
1128.383	10.0256	106.5691	2851.5045	27454.5924
1128.404	9.9248	106.0049	2852.9046	27457.2920
1128.424	10.0130	106.2358	2852.4717	27458.1624
1128.444	10.0414	104.9413	2851.8680	27458.8546
1128.465	9.9657	105.3643	2852.8691	27461.1521
1128.485	10.0193	106.1387	2852.3144	27461.8948
1128.505	10.0760	105.0395	2851.7128	27462.5824
1128.526	9.9846	104.6829	2852.6144	27464.7732
1128.546	10.0918	105.3215	2851.8147	27465.2617
1128.566	9.9185	104.6890	2851.0260	27465.7506
1128.586	9.9626	104.7137	2850.1464	27466.1377
1128.607	10.0319	104.8121	2851.0334	27468.2897
1128.627	9.9846	104.8183	2850.1915	27468.7115
1128.647	9.9752	105.8406	2849.5305	27469.3041
1128.668	10.0728	106.7988	2850.9666	27471.9966
1128.688	9.9405	102.0506	2849.9961	27472.2837
1128.708	10.0004	106.1204	2848.9255	27472.4574
1128.728	10.1138	105.5844	2848.4535	27473.2195
1128.749	9.9878	105.5905	2849.6484	27475.6510
1128.769	10.0319	105.9076	2849.1331	27476.3746
1128.789	9.9941	107.5688	2848.9519	27477.4268
1128.810	10.0540	106.4723	2850.6390	27480.3544
1128.830	9.8838	105.4500	2850.1816	27481.1427
1128.850	9.9500	105.8162	2849.6212	27481.8208
1128.871	10.1106	107.0279	2851.0919	27484.5335
1128.891	10.0161	105.0763	2850.6590	27485.3469
1128.911	10.0918	106.9978	2850.2265	27486.1543
1128.931	9.9185	103.0815	2849.4690	27486.6285
1128.952	10.0099	106.7323	2850.4145	27488.8051
1128.972	10.1012	106.6296	2850.1984	27489.8227
1128.992	9.9311	106.7263	2849.9839	27490.8380
1129.013	9.9595	105.4561	2851.3349	27493.4236
1129.033	10.0665	107.4188	2851.0266	27494.3542
1129.053	9.9279	107.1544	2851.0034	27495.5665
1129.074	10.0540	104.0156	2852.1656	27497.9691
1129.094	9.9689	104.7383	2851.1644	27498.2076
1129.114	9.9279	104.1147	2850.1921	27498.4624
1129.135	10.0382	105.4928	2851.0927	27500.5881
1129.155	10.1768	106.0110	2850.5603	27501.2813
1129.175	9.9248	106.3086	2850.1697	27502.1096
1129.196	10.0382	106.8652	2851.6908	27504.8545
1129.216	9.9279	104.9290	2851.1990	27505.5907
1129.236	10.1106	105.9989	2850.5699	27506.1818
1129.256	9.9154	104.0465	2849.8025	27506.6251
1129.277	10.0634	107.0882	2850.9736	27509.0076
1129.297	10.0036	105.7004	2850.6555	27509.9043
1129.317	10.0665	107.0219	2850.3304	27510.7888
1129.338	10.0256	103.3190	2851.3568	27513.0273
1129.358	9.9846	105.1806	2850.3236	27513.2046
1129.378	9.9941	106.5691	2849.8415	27513.9230
1129.398	10.0728	105.6149	2849.4374	27514.7128
1129.419	9.9500	106.2722	2850.7439	27517.2168
1129.439	9.9815	105.9441	2850.3339	27518.0078
1129.459	10.0445	106.6175	2849.9862	27518.8554
1129.480	10.0571	105.9502	2851.4042	27521.4732
1129.500	9.9626	105.5844	2850.8730	27522.1454
1129.520	10.0414	106.4299	2850.4279	27522.8966
1129.541	10.0256	105.7004	2851.7643	27525.4328
1129.561	9.9878	104.6213	2851.0278	27525.8980
1129.581	9.8933	105.9928	2850.3488	27526.4112
1129.602	10.0760	103.4188	2851.2134	27528.4676
1129.622	9.9248	105.5844	2850.2654	27528.7093
1129.642	10.0382	106.3026	2849.8068	27529.4311
1129.663	9.9909	103.6989	2850.7807	27531.5868
1129.683	10.0130	106.1387	2849.9763	27531.9636
1129.703	9.9500	105.8162	2849.5326	27532.6926
1129.723	10.0634	105.6638	2849.0157	27533.3416
1129.744	10.0067	106.0536	2850.2979	27535.7925
1129.764	10.0287	106.4359	2849.9388	27536.6057
1129.784	9.9563	104.8060	2849.3774	27537.2101
1129.805	9.9752	106.1569	2850.5239	27539.5242
1129.825	10.0886	103.4312	2849.6814	27539.8495
1129.845	10.0036	104.6890	2848.6062	27539.9299
1129.866	10.0287	106.3268	2849.7715	27542.2499
1129.886	10.0256	105.8954	2849.3747	27543.0105
1129.906	9.8933	105.7248	2848.8830	27543.6698
1129.927	10.0036	105.5539	2850.0906	27546.0310
1129.947	9.9216	104.9843	2849.4108	27546.5064
1129.967	9.9405	106.9134	2848.9647	27547.2076
1129.987	9.9374	106.2237	2848.7294	27548.1143
1130.008	9.8964	105.0641	2849.9405	27550.4716
1130.028	9.9878	104.8490	2849.1590	27550.8372
1130.048	9.9059	104.8244	2848.3476	27551.1625
1130.069	10.0854	104.1766	2849.1658	27553.1160
1130.089	9.9059	106.4056	2848.5049	27553.5898
1130.109	9.8807	104.0713	2847.8347	27554.0454
1130.129	9.8303	106.2419	2847.1459	27554.4733
1130.150	10.0224	103.6678	2848.1371	27556.5815
1130.170	10.0099	104.4362	2847.0785	27556.6382
1130.190	9.8681	104.8675	2846.2319	27556.8946
1130.211	9.9657	106.5449	2847.4958	27559.2626
1130.231	9.9405	105.0027	2847.0156	27559.8895
1130.251	9.9783	104.7198	2846.2391	27560.2115
1130.272	9.9783	105.5233	2847.2997	27562.3709
1130.292	9.8681	105.7796	2846.7814	27562.9531
1130.312	9.9783	106.5691	2846.4428	27563.7088
1130.333	9.9248	104.9044	2847.7147	27566.0789
1130.353	9.9342	107.4968	2847.3732	27566.8394
1130.373	9.8587	104.5226	2846.9727	27567.5353
1130.393	10.0130	105.3276	2846.2179	27567.8691
1130.414	9.9720	104.5596	2847.2168	27569.9566
1130.434	9.9563	106.1933	2846.6084	27570.4377
1130.454	9.9279	106.5207	2846.3325	27571.2448
1130.475	10.0130	105.7918	2847.7517	27573.7522
1130.495	9.9815	105.9137	2847.2945	27574.3871
1130.515	9.9122	106.5873	2846.9747	27575.1538
1130.536	10.0319	105.4561	2848.3391	27577.6092
1130.556	9.9154	107.3588	2848.0582	27578.4241
1130.576	10.0130	104.9597	2847.6987	27579.1553
1130.596	9.9563	106.6114	2847.2198	27579.7611
1130.617	9.9973	104.2014	2848.3672	27581.9955
1130.637	9.9342	104.8798	2847.4676	27582.1830
1130.657	9.9720	105.0027	2846.7120	27582.5038
1130.678	9.9878	105.7309	2847.8519	27584.7209
1130.698	10.0161	106.1630	2847.4246	27585.3734
1130.718	9.9405	103.5122	2846.6351	27585.6557
1130.739	9.9973	105.6394	2847.5009	27587.5921
1130.759	9.8775	104.4918	2846.7860	27587.9475
1130.779	9.9405	104.3127	2845.8603	27588.0814
1130.799	9.9342	105.9197	2845.1827	27588.4531
1130.820	9.9028	107.1062	2846.7404	27591.0636
1130.840	10.0319	107.1484	2846.7180	27592.1014
1130.860	9.8303	105.4072	2846.4144	27592.8549
1130.881	9.9657	107.4068	2847.9198	27595.4229
1130.901	9.9342	105.8954	2847.7249	27596.2966
1130.921	10.0193	106.3450	2847.3566	27596.9924
1130.942	9.9028	105.5294	2848.6869	27599.3908
1130.962	10.0004	106.7203	2848.3081	27600.0842
1130.982	9.9437	105.0027	2847.8468	27600.6890
1131.003	9.9973	104.9965	2848.8448	27602.7549
1131.023	9.9752	105.5905	2848.1887	27603.1671
1131.043	9.9028	105.8040	2847.6745	27603.7134
1131.064	10.0728	103.8481	2848.6143	27605.7147
1131.084	9.8901	107.0520	2848.0128	27606.1754
1131.104	10.0949	104.7198	2847.5633	27606.7807
1131.124	9.9752	105.7431	2846.9026	27607.1672
1131.145	10.0949	106.0353	2848.2219	27609.5361
1131.165	10.0130	106.4056	2847.8806	27610.2486
1131.185	10.0760	104.5658	2847.3001	27610.7155
1131.206	9.9469	106.7686	2848.5372	27613.0022
1131.226	9.9405	106.0293	2848.2510	27613.7699
1131.246	9.9091	106.5933	2847.9394	27614.5073
1131.267	9.9122	107.3948	2849.6300	27617.2534
1131.287	9.7201	102.6176	2848.8689	27617.5518
1131.307	9.8209	104.3003	2847.6047	27617.3343
1131.327	9.8555	104.8859	2846.7321	27617.4949
1131.348	10.0130	104.1704	2847.5800	27619.3748
1131.368	9.8807	105.1683	2846.7329	27619.5583
1131.388	10.0382	106.3268	2846.2536	27620.1007
1131.409	10.0791	105.7004	2847.6242	27622.4968
1131.429	10.0728	106.3935	2847.2328	27623.1352
1131.449	9.9720	105.3399	2846.7867	27623.7128
1131.469	9.9752	106.2297	2846.3190	27624.2624
1131.490	10.0445	105.9684	2847.7185	27626.6833
1131.510	9.9657	105.7979	2847.2718	27627.2619
1131.530	9.9311	105.6394	2846.7761	27627.7850
1131.551	9.8996	105.1806	2847.9302	27629.9603
1131.571	9.9783	106.5933	2847.4821	27630.5361
1131.591	9.9216	103.9908	2846.8425	27630.9130
1131.612	9.8838	105.3460	2847.7378	27632.8250
1131.632	9.9028	104.3065	2846.9407	27633.0439
1131.652	9.9405	107.0821	2846.4411	27633.5516
1131.673	9.9720	104.0156	2847.6477	27635.7683
1131.693	9.9500	106.5086	2846.9961	27636.1286
1131.714	9.9941	104.5041	2848.1810	27638.3272
1131.734	10.0036	106.3147	2847.5715	27638.7334
1131.754	9.9091	103.7424	2846.8435	27639.0122
1131.775	10.0665	106.6538	2847.9231	27641.0993
1131.795	9.8996	105.2664	2847.4993	27641.6855
1131.815	10.0067	106.2965	2847.0216	27642.2114
1131.835	9.9248	106.1994	2846.7044	27642.8920
1131.856	9.9720	105.9076	2848.0832	27645.2735
1131.876	9.9626	105.6455	2847.5966	27645.7932
1131.896	10.0602	107.0821	2847.3105	27646.5080
1131.917	9.9405	105.1990	2848.7121	27648.9154
1131.937	9.9815	106.9858	2848.3222	27649.5358
1131.957	10.0036	106.3632	2848.1301	27650.3493
1131.978	10.0036	107.2626	2849.7552	27652.9870
1131.998	9.9752	104.7691	2849.3270	27653.5768
1132.018	10.0728	106.7444	2848.8183	27654.0796
1132.038	9.9374	106.0840	2848.5337	27654.8007
1132.059	9.9279	105.8528	2849.8601	27657.1375
1132.079	9.9122	104.3559	2849.1286	27657.4184
1132.099	10.0161	106.7927	2848.5619	27657.8556
1132.120	9.9405	105.0947	2849.8794	27660.1798
1132.140	10.0414	105.2786	2849.1750	27660.4844
1132.160	9.9689	103.2066	2848.1666	27660.4741
1132.181	10.0256	105.6088	2848.9547	27662.2578
1132.201	9.9405	105.1009	2848.3175	27662.6158
1132.221	10.1012	106.3329	2847.8082	27663.0939
1132.241	10.0445	106.0657	2847.4651	27663.7321
1132.262	9.9563	104.5596	2848.5767	27665.8283
1132.282	9.9563	104.6890	2847.7023	27665.9384
1132.302	10.0193	107.3888	2847.3073	27666.5196
1132.323	10.0287	105.1193	2848.7484	27668.9416
1132.343	9.9909	105.4683	2848.0935	27669.2708
1132.363	9.9059	105.2174	2847.4631	27669.6159
1132.384	10.0004	106.4359	2848.7536	27671.8845
1132.404	9.9783	104.1333	2848.0956	27672.2070
1132.424	10.0036	106.8229	2847.5100	27672.5935
1132.445	10.0224	103.4125	2848.5533	27674.6103
1132.465	10.0193	104.3065	2847.4258	27674.4547
1132.485	10.0287	105.6882	2846.6892	27674.6782
1132.506	9.9752	106.5449	2848.0902	27677.0418
1132.526	10.0287	105.8649	2847.7454	27677.6644
1132.546	10.0161	107.4128	2847.5486	27678.4307
1132.566	9.9469	103.7611	2847.0059	27678.8457
1132.587	10.0728	105.4500	2847.8773	27680.6756
1132.607	10.0099	105.1683	2847.2384	27680.9952
1132.627	10.0067	105.1193	2846.5528	27681.2593
1132.648	10.0571	105.9623	2847.7552	27683.4133
1132.668	10.0477	105.1745	2847.2037	27683.8158
1132.688	10.0382	105.1806	2846.5296	27684.0876
1132.708	10.0004	103.4749	2845.5825	27684.0760
1132.729	10.0099	106.1083	2846.5364	27685.9643
1132.749	9.9028	107.2266	2846.3642	27686.7298
1132.769	9.9279	104.8675	2845.9887	27687.2876
1132.790	10.0477	106.4056	2847.2314	27689.4675
1132.810	10.0224	105.5966	2846.8298	27690.0066
1132.830	10.0067	103.7238	2845.9891	27690.0983
1132.851	10.0004	106.1144	2846.9823	27692.0237
1132.871	9.9437	104.9351	2846.4260	27692.4008
1132.891	10.0949	105.2174	2845.7281	27692.6281
1132.911	9.8303	105.2051	2845.0836	27692.9001
1132.932	9.9469	104.9965	2846.1513	27694.8856
1132.952	10.0571	106.1751	2845.6257	27695.2795
1132.972	10.0161	104.9781	2845.1035	27695.6699
1132.993	10.0287	105.4989	2846.2189	27697.7000
1133.013	10.0130	104.9105	2845.5661	27697.9634
1133.033	10.0161	106.5873	2845.1017	27698.4078
1133.054	10.0414	104.3621	2846.2993	27700.5171
1133.074	10.0099	104.3250	2845.3603	27700.4901
1133.094	9.9815	105.3031	2844.5888	27700.6199
1133.115	10.0130	106.2419	2845.8963	27702.8306
1133.135	10.0161	104.6890	2845.3340	27703.1745
1133.155	10.0382	105.8101	2844.7071	27703.4460
1133.175	9.9028	105.4133	2844.2081	27703.8378
1133.196	10.0287	104.6890	2845.2695	27705.7921
1133.216	10.1044	104.8183	2844.4791	27705.8951
1133.236	9.9248	104.9720	2843.7455	27706.0452
1133.257	9.9500	106.6114	2845.0703	27708.2557
1133.277	10.0477	105.5844	2844.7277	27708.8035
1133.297	10.0981	104.6459	2844.0639	27709.0231
1133.318	9.9878	103.9908	2844.8722	27710.7146
1133.338	10.0099	104.7198	2843.9549	27710.6788
1133.358	9.9595	105.2541	2843.2583	27710.8534
1133.378	10.0161	105.5233	2842.7035	27711.1616
1133.399	9.9752	104.3683	2843.7470	27713.0699
1133.419	10.0099	103.7673	2842.7485	27712.9353
1133.439	9.9154	104.1023	2841.7184	27712.7565
1133.460	10.1075	104.1271	2842.4852	27714.3721
1133.480	9.8901	105.4683	2841.7442	27714.4790
1133.500	9.9815	105.4744	2841.2357	27714.8102
1133.521	9.8114	104.8921	2842.3801	27716.7970
1133.541	10.0728	104.0775	2841.5368	27716.7966
1133.561	9.9815	106.6296	2840.9918	27717.0857
1133.581	9.9091	104.1209	2840.4608	27717.3816
1133.602	10.0350	105.5783	2841.4989	27719.2484
1133.622	9.9279	106.2237	2841.1357	27719.7167
1133.642	10.0728	106.8108	2840.9812	27720.3897
1133.663	9.9752	105.7309	2842.5071	27722.7499
1133.683	10.0161	106.4662	2842.1968	27723.2796
1133.703	9.9563	105.3399	2841.8256	27723.7436
1133.724	9.9657	104.6706	2842.9008	27725.6568
1133.744	9.9059	105.2480	2842.2081	27725.8034
1133.764	9.9720	105.7675	2841.7058	27726.1325
1133.785	10.0287	106.0779	2843.1016	27728.3637
1133.805	9.9815	106.0171	2842.7669	27728.8694
1133.825	10.0161	103.9225	2842.0795	27729.0154
1133.845	9.8524	102.5988	2840.8344	27728.5919
1133.866	9.9783	104.3374	2841.3873	27729.9614
1133.886	9.9437	106.1387	2840.8059	27730.1954
1133.906	10.0508	103.6492	2840.1178	27730.3145
1133.927	9.8366	103.7424	2840.7589	27731.7616
1133.947	10.0382	104.1766	2839.7618	27731.5674
1133.967	10.0697	106.2965	2839.2002	27731.7989
1133.988	9.9720	104.0280	2840.3628	27733.7570
1134.008	9.9878	106.1387	2839.7429	27733.9347
1134.028	9.9216	105.3276	2839.3461	27734.3287
1134.048	9.9846	107.3287	2839.1513	27734.9204
1134.069	9.9846	105.5233	2840.7540	27737.3166
1134.089	10.0571	105.6149	2840.2902	27737.6516
1134.109	9.9279	103.4063	2839.4816	27737.6337
1134.130	10.1673	106.1751	2840.5114	27739.4545
1134.150	9.9815	105.8406	2840.1960	27739.9330
1134.170	10.0287	104.9535	2839.6821	27740.2075
1134.190	10.0791	105.9928	2839.1999	27740.5070
1134.211	9.9815	104.5164	2840.3946	27742.4864
1134.231	10.0949	105.9076	2839.8170	27742.6960
1134.251	9.9595	105.4867	2839.4073	27743.0670
1134.272	9.8933	106.3632	2840.8325	27745.2777
1134.292	9.9973	104.6151	2840.3413	27745.5761
1134.312	9.9815	105.7248	2839.7504	27745.7679
1134.333	9.9279	104.0837	2840.8163	27747.6181
1134.353	9.8933	105.5172	2840.0971	27747.6842
1134.373	9.9909	105.5661	2839.6324	27747.9971
1134.394	10.0414	105.4500	2840.9099	27750.0558
1134.414	9.9248	104.3003	2840.2142	27750.1437
1134.434	10.0161	105.9441	2839.6091	27750.3138
1134.455	9.9783	105.9928	2841.0470	27752.5306
1134.475	9.9909	104.6213	2840.4927	27752.7593
1134.495	9.9689	105.6271	2839.8848	27752.9268
1134.515	10.0540	106.2844	2839.5599	27753.3710
1134.536	9.9342	105.6027	2840.9897	27755.5753
1134.556	10.0036	107.1363	2840.7881	27756.1541
1134.576	9.9657	104.2941	2840.3722	27756.5142
1134.597	9.9248	103.8356	2841.1385	27758.0574
1134.617	9.8933	105.7614	2840.4146	27758.1097
1134.637	10.0665	103.7300	2839.6823	27758.1444
1134.658	10.0414	105.1622	2840.5898	27759.8188
1134.678	9.8650	105.0456	2839.9739	27759.9707
1134.698	9.9973	104.4918	2839.2547	27760.0107
1134.718	10.0161	106.8953	2838.8508	27760.3587
1134.739	10.0728	106.5449	2840.5596	27762.8258
1134.759	9.9028	104.7568	2840.1253	27763.1561
1134.779	9.9437	103.9970	2839.2744	27763.0616
1134.800	10.1232	105.3766	2840.2707	27764.8141
1134.820	10.0571	104.6028	2839.6209	27764.9216
1134.840	9.9216	104.7198	2838.8706	27764.9196
1134.861	9.9374	105.4928	2840.0178	27766.8165
1134.881	10.0256	107.0580	2839.7971	27767.3498
1134.901	9.9878	104.1023	2839.3489	27767.6508
1134.921	10.0224	106.7565	2838.8564	27767.9013
1134.942	9.8051	106.2601	2840.4914	27770.2848
1134.962	10.0161	104.4547	2839.9608	27770.5080
1134.982	9.9500	106.8108	2839.5279	27770.8226
1135.003	10.0130	106.1204	2841.1398	27773.1876
1135.023	9.9437	107.6466	2841.1065	27773.9155
1135.043	10.0099	104.3559	2840.7815	27774.3485
1135.064	10.0382	105.2909	2841.8065	27776.1347
1135.084	10.0161	103.4935	2840.9397	27776.0289
1135.104	9.9689	105.9806	2840.1979	27776.0382
1135.125	10.0161	105.2603	2841.5074	27778.1010
1135.145	9.8870	106.1569	2841.0804	27778.4313
1135.165	10.0067	106.1508	2840.8062	27778.9096
1135.185	9.9626	104.6644	2840.2882	27779.1386
1135.206	9.9878	106.4844	2841.5805	27781.1814
1135.226	10.0099	106.1994	2841.3624	27781.7188
1135.247	9.9279	104.3868	2842.5435	27783.6599
1135.267	10.0823	105.7918	2841.8984	27783.7770
1135.287	9.9154	103.6803	2841.1443	27783.7762
1135.307	9.9815	104.6521	2840.2109	27783.5856
1135.328	10.0791	106.5146	2841.5073	27785.6259
1135.348	9.9122	105.5783	2841.1922	27786.0593
1135.368	10.0193	103.6678	2840.4096	27786.0181
1135.389	10.0036	105.1990	2841.3035	27787.6531
1135.409	10.0540	104.4424	2840.5849	27787.6757
1135.429	9.8744	105.5905	2839.9402	27787.7634
1135.450	10.0760	105.4194	2841.2127	27789.7711
1135.470	9.9846	105.5111	2840.7088	27790.0057
1135.490	9.9342	105.7065	2840.2587	27790.2878
1135.511	10.0287	105.3337	2841.5325	27792.2976
1135.531	9.9878	106.1204	2841.1113	27792.6162
1135.551	10.0004	105.5233	2840.7267	27792.9661
1135.572	10.0791	106.8953	2842.2344	27795.2136
1135.592	9.8397	105.6088	2841.9784	27795.7034
1135.612	10.0319	104.6952	2841.3611	27795.8263
1135.633	10.0918	105.8284	2842.5313	27797.7387
1135.653	9.9122	105.9319	2842.1483	27798.1016
1135.673	9.9626	105.7553	2841.7580	27798.4517
1135.693	10.0728	105.6943	2841.3332	27798.7619
1135.714	9.8933	105.0947	2842.5499	27800.7171
1135.734	10.0099	105.5905	2841.9887	27800.8971
1135.754	10.0161	106.1326	2841.6063	27801.2498
1135.775	9.9122	105.2296	2842.9193	27803.3021
1135.795	9.9815	103.3626	2842.0068	27803.1302
1135.815	9.9563	104.2323	2840.9405	27802.7925
1135.836	9.9657	106.6114	2842.1716	27804.7522
1135.856	10.0854	105.3399	2841.8248	27805.1380
1135.876	9.9342	105.2174	2841.2513	27805.2912
1135.897	10.0886	104.6398	2842.3070	27807.0752
1135.917	10.0508	105.9137	2841.7270	27807.2253
1135.937	9.9909	104.7568	2841.1735	27807.3946
1135.957	10.0854	105.8101	2840.6098	27807.5465
1135.978	9.9595	106.3814	2842.0795	27809.7360
1135.998	10.0445	106.1387	2841.8280	27810.2103
1136.018	9.8901	105.3827	2841.4142	27810.5176
1136.039	10.0350	105.7431	2842.6885	27812.5170
1136.059	10.0382	103.6243	2841.9072	27812.4627
1136.079	9.8775	104.9167	2840.9988	27812.2708
1136.099	9.9783	106.0536	2840.5041	27812.4837
1136.120	10.0067	107.2025	2842.1602	27814.8532
1136.140	9.9216	106.0536	2842.0296	27815.4436
1136.160	9.9563	104.9597	2841.5292	27815.6598
1136.181	9.9469	106.5631	2842.8711	27817.7221
1136.201	10.0602	106.6900	2842.7311	27818.3085
1136.221	9.9532	105.2480	2842.3751	27818.6750
1136.242	9.8744	105.1070	2843.5033	27820.5294
1136.262	9.9405	106.9797	2843.1622	27820.9179
1136.282	9.9878	105.8649	2842.9510	27821.4322
1136.302	9.9469	104.6706	2842.3599	27821.5613
1136.323	10.0067	105.7370	2843.4975	27823.4211
1136.343	9.8775	104.0465	2842.7750	27823.4224
1136.363	9.9752	105.1806	2841.9694	27823.3311
1136.384	9.8681	106.3996	2843.3158	27825.3938
1136.404	9.9815	106.0475	2843.0368	27825.8363
1136.424	9.8838	105.0395	2842.5360	27826.0516
1136.445	9.9595	105.9015	2843.7641	27827.9992
1136.465	9.9909	104.6890	2843.1720	27828.1291
1136.485	9.9752	105.4867	2842.5186	27828.1899
1136.506	9.7547	105.7309	2843.7950	27830.1831
1136.526	10.0130	103.3439	2842.9514	27830.0578
1136.546	9.9279	106.1083	2842.1809	27829.9956
1136.566	9.8397	104.1952	2841.5610	27830.0752
1136.587	9.9437	104.0094	2842.3255	27831.5391
1136.607	9.8933	105.2541	2841.5315	27831.4436
1136.627	9.9815	105.6943	2841.0265	27831.6289
1136.648	9.9846	103.0127	2841.8850	27833.1787
1136.668	9.8618	106.3874	2841.1192	27833.1039
1136.688	9.9595	105.8954	2840.8404	27833.5093
1136.709	9.9563	104.4053	2841.9784	27835.3355
1136.729	9.8650	104.9105	2841.1974	27835.2439
1136.749	9.8397	105.3766	2840.5871	27835.3143
1136.769	9.8933	105.4744	2840.0778	27835.4784
1136.790	10.0602	104.8060	2841.2218	27837.2986
1136.810	9.9752	105.3643	2840.5918	27837.3469
1136.830	9.9059	105.9806	2840.1643	27837.5908
1136.851	9.8555	106.5752	2841.7028	27839.8062
1136.871	9.9752	107.0520	2841.6394	27840.4272
1136.891	9.8555	105.5478	2841.4066	27840.8762
1136.912	9.8775	105.3705	2842.6449	27842.8011
1136.932	9.8870	106.0293	2842.2008	27843.0473
1136.952	10.0161	107.1664	2842.0596	27843.5923
1136.972	9.9374	106.3329	2841.9706	27844.1871
1136.993	9.9437	105.9197	2843.4339	27846.3413
1137.013	9.9342	107.9517	2843.3893	27846.9947
1137.033	9.8807	106.9013	2843.5078	27847.8108
1137.054	9.8933	106.3086	2845.1184	27850.1278
1137.074	9.9248	106.3996	2844.8601	27850.5827
1137.094	10.0161	105.9137	2844.5396	27850.9712
1137.115	10.0067	105.9684	2845.9064	27853.0520
1137.135	10.0445	106.1204	2845.5357	27853.4001
1137.155	10.0193	104.1580	2844.8698	27853.4462
1137.176	9.7452	106.6417	2846.0442	27855.3346
1137.196	10.0161	106.6356	2845.8686	27855.8778
1137.216	10.1169	104.3189	2845.3105	27856.0334
1137.236	10.0004	106.2844	2844.7012	27856.1302
1137.257	9.9626	104.3621	2845.8510	27857.9885
1137.277	10.0099	105.1745	2845.0583	27857.9052
1137.297	10.1012	104.1952	2844.2478	27857.7943
1137.318	9.9279	103.0002	2844.8031	27859.0469
1137.338	9.9185	105.2358	2843.8081	27858.7457
1137.358	9.9374	104.8798	2843.1367	27858.7579
1137.379	10.0099	105.9502	2844.3381	27860.6449
1137.399	9.9973	106.1022	2843.9809	27860.9774
1137.419	9.8838	106.4904	2843.7177	27861.3994
1137.439	9.9279	105.8284	2843.4124	27861.7753
1137.460	10.0382	103.3127	2844.3166	27863.3632
1137.480	9.9941	103.1816	2843.0391	27862.7665
1137.500	9.9595	102.3282	2841.6145	27862.0065
1137.521	9.9752	103.7611	2842.0104	27863.0604
1137.541	10.0256	105.2358	2841.1762	27862.8809
1137.561	9.9279	104.7568	2840.5174	27862.8674
1137.582	10.1736	104.2818	2841.4399	27864.4360
1137.602	9.9532	105.3888	2840.7244	27864.3670
1137.622	10.1295	105.4072	2840.2043	27864.4855
1137.642	10.0886	104.2694	2839.5053	27864.4174
1137.663	10.0728	106.9556	2840.8206	27866.3664
1137.683	10.0036	106.3874	2840.7212	27866.9067
1137.703	10.2114	105.7126	2840.4171	27867.2392
1137.724	10.1012	104.5103	2841.5468	27869.0094
1137.744	10.1516	106.8048	2841.1023	27869.2086
1137.764	10.2177	104.9535	2840.7369	27869.4813
1137.785	10.3532	105.7796	2841.9513	27871.3379
1137.805	10.4194	103.7611	2841.2080	27871.2386
1137.825	10.5139	104.7137	2840.2974	27870.9619
1137.846	10.5390	105.7614	2841.4724	27872.7715
1137.866	10.6115	106.0961	2841.1188	27873.0563
1137.886	10.9108	105.4622	2840.7200	27873.2909
1137.906	10.9769	102.3471	2839.7052	27872.9007
1137.927	11.2005	104.5411	2840.2639	27874.0806
1137.947	11.1092	105.6943	2839.6567	27874.0935
1137.967	11.4652	104.9904	2839.1314	27874.1813
1137.988	11.4746	106.4359	2840.4865	27876.1533
1138.008	11.4652	104.9904	2840.0737	27876.3620
1138.028	11.7550	104.4115	2839.3308	27876.2332
1138.049	11.8495	105.4072	2840.4038	27877.9214
1138.069	11.8368	106.3208	2840.0420	27878.1782
1138.089	11.9219	104.0837	2839.4656	27878.2141
1138.109	12.1393	105.4439	2838.7511	27878.1040
1138.130	12.1456	104.9167	2839.9255	27879.8846
1138.150	12.1897	105.0886	2839.2844	27879.8519
1138.170	12.2117	105.1683	2838.6930	27879.8612
1138.191	12.2779	105.1990	2839.8694	27881.6409
1138.211	12.2967	104.2447	2839.1359	27881.5124
1138.231	12.4669	105.9928	2838.5431	27881.5164
1138.251	12.5645	106.0171	2838.2513	27881.8155
1138.272	12.3912	106.4420	2839.7969	27883.9585
1138.292	12.4952	103.0315	2839.0693	27883.8322
1138.312	12.6622	103.2565	2837.8232	27883.1754
1138.333	12.5582	102.7307	2838.2487	27884.1848
1138.353	12.6212	106.6598	2837.5267	27884.0443
1138.373	12.6936	105.1561	2837.2155	27884.3080
1138.394	12.6779	105.1683	2838.4028	27886.0745
1138.414	12.7314	106.8410	2838.1126	27886.3679
1138.434	12.7094	105.9319	2837.9526	27886.7881
1138.455	12.7692	106.5146	2839.4997	27888.9226
1138.475	12.8795	106.6417	2839.3858	27889.4034
1138.495	12.8008	105.3827	2839.0859	27889.6951
1138.515	12.8921	106.1265	2838.7043	27889.9006
1138.536	12.7441	106.1265	2840.2085	27891.9974
1138.556	12.8921	105.8223	2839.8858	27892.2733
1138.576	12.9803	106.1083	2839.5640	27892.5457
1138.597	12.9457	104.5535	2840.7807	27894.3609
1138.617	12.9740	106.0475	2840.2276	27894.4093
1138.637	12.9173	104.2137	2839.6251	27894.4010
1138.658	13.1410	104.8552	2840.5640	27895.9353
1138.678	12.9645	105.7004	2840.0060	27895.9741
1138.698	13.0433	106.5025	2839.7279	27896.2873
1138.718	12.9929	104.2694	2839.2162	27896.3617
1138.739	13.0906	107.6886	2840.6627	27898.3988
1138.759	13.0968	104.7937	2840.4226	27898.7554
1138.779	13.0339	103.6803	2839.5217	27898.4440
1138.800	13.0402	105.4622	2840.4747	27899.9861
1138.820	13.1284	105.2358	2839.9414	27900.0435
1138.840	13.0307	106.2783	2839.5500	27900.2368
1138.861	13.0402	105.9806	2841.0446	27902.3217
1138.881	13.1347	104.1518	2840.4106	27902.2820
1138.901	13.1598	105.3888	2839.6865	27902.1438
1138.921	13.1693	106.2783	2839.3236	27902.3600
1138.942	12.9488	103.3876	2840.3701	27903.9887
1138.962	13.1976	105.4072	2839.5229	27903.7241
1138.982	13.1220	105.9258	2839.1067	27903.8826
1139.003	13.1819	106.0232	2840.5530	27905.9087
1139.023	13.0559	105.9867	2840.2361	27906.1772
1139.043	13.0906	105.2358	2839.7927	27906.3143
1139.064	13.1661	106.4117	2841.1779	27908.2846
1139.084	12.9520	105.9319	2840.9084	27908.6057
1139.104	13.1157	105.8162	2840.5437	27908.8273
1139.125	13.1504	106.4844	2842.0332	27910.9086
1139.145	13.0496	104.4609	2841.5214	27910.9935
1139.165	12.9457	104.8921	2840.7523	27910.8131
1139.185	13.0086	105.2112	2840.1171	27910.7580
1139.206	12.9992	106.8108	2841.5635	27912.7882
1139.226	12.9771	107.0761	2841.5448	27913.3607
1139.246	12.9331	106.9797	2841.5544	27913.9607
1139.267	12.9645	105.4622	2843.0558	27916.0603
1139.287	12.7441	105.7857	2842.5814	27916.1892
1139.307	12.6810	103.9722	2841.8661	27916.0697
1139.328	12.5614	105.9319	2842.9223	27917.7228
1139.348	12.3534	106.9978	2842.7281	27918.1298
1139.368	12.3125	105.3399	2842.4383	27918.4375
1139.389	12.0322	107.4188	2843.9838	27920.5869
1139.409	11.9219	105.6760	2843.8037	27921.0177
1139.430	11.7329	106.8531	2845.2922	27923.1237
1139.450	11.7801	107.6047	2845.3215	27923.7784
1139.470	11.6668	105.8101	2845.1777	27924.2585
1139.490	11.5439	107.5088	2845.0198	27924.7220
1139.511	11.5470	106.7142	2846.7877	27927.1196
1139.531	11.3013	107.2386	2846.7147	27927.6851
1139.551	11.3423	105.6516	2846.4666	27928.0729
1139.572	11.2478	106.3389	2847.8282	27930.0759
1139.592	11.0304	105.1806	2847.3392	27930.2324
1139.612	10.9517	106.2540	2846.8422	27930.3746
1139.633	10.9076	107.3528	2848.4802	27932.6573
1139.653	10.7312	105.7553	2848.2461	27933.0752
1139.673	10.8288	106.9074	2847.9412	27933.4183
1139.694	10.8194	106.0779	2849.4574	27935.5885
1139.714	10.7438	105.4561	2848.9504	27935.7405
1139.734	10.6430	103.5496	2848.0310	27935.4712
1139.754	10.6556	105.6271	2847.1515	27935.2307
1139.775	10.6524	106.5691	2848.5403	27937.2607
1139.795	10.5359	107.0821	2848.3954	27937.7632
1139.815	10.4981	106.7323	2848.2794	27938.2923
1139.836	10.4886	107.2807	2849.9701	27940.6362
1139.856	10.3784	104.3250	2849.4686	27940.7938
1139.876	10.5012	106.3571	2848.8204	27940.7973
1139.897	10.4288	104.8429	2850.0151	27942.6461
1139.917	10.4666	104.9105	2849.2063	27942.4926
1139.937	10.3469	107.5208	2848.8511	27942.7854
1139.957	10.3122	107.7065	2848.9634	27943.5435
1139.978	10.4130	104.4424	2850.3214	27945.5548
1139.998	10.2965	106.0475	2849.6307	27945.5203
1140.018	10.3122	106.2904	2849.2547	27945.7938
1140.039	10.4225	108.0770	2850.9948	27948.1902
1140.059	10.3438	107.0400	2851.0621	27948.9231
1140.079	10.2996	104.3436	2850.5102	27949.0333
1140.100	10.3249	105.9806	2851.5315	27950.7185
1140.120	10.2367	107.2386	2851.2778	27951.1322
1140.140	10.3091	107.4368	2851.2684	27951.7879
1140.160	10.2146	105.0763	2850.9010	27952.0827
1140.181	10.3185	107.1303	2852.2447	27954.0933
1140.201	10.4886	107.0400	2852.1396	27954.6611
1140.221	10.2808	106.5328	2851.9368	27955.1288
1140.242	10.3122	104.9413	2853.1403	27957.0074
1140.262	10.3312	105.9015	2852.4728	27957.0174
1140.282	10.3249	104.9597	2851.8168	27957.0304
1140.303	10.4698	105.6638	2852.8738	27958.7579
1140.323	10.3626	103.7052	2851.9656	27958.5202
1140.343	10.4383	105.3888	2851.0232	27958.2370
1140.364	10.3941	106.7142	2852.3474	27960.2217
1140.384	10.4351	105.3949	2851.8996	27960.4386
1140.404	10.4949	106.8833	2851.4854	27960.6833
1140.424	10.5265	104.8859	2850.9921	27960.8430
1140.445	10.5674	105.9745	2852.1006	27962.6071
1140.465	10.5233	103.5371	2851.2257	27962.3884
1140.485	10.4099	101.8165	2849.6731	27961.4773
1140.506	10.6367	102.6428	2849.6848	27962.1212
1140.526	10.5989	105.7857	2848.6607	27961.7226
1140.546	10.7312	107.1784	2848.4006	27962.0800
1140.567	10.7218	107.8322	2850.2632	27964.5684
1140.587	10.7816	103.0941	2849.6455	27964.5828
1140.607	11.0588	106.5146	2848.8173	27964.3777
1140.628	11.1722	106.6114	2850.3470	27966.5336
1140.648	11.2635	105.7126	2849.9598	27966.7784
1140.668	11.3360	105.1683	2849.3384	27966.7824
1140.688	11.6227	105.7857	2848.7369	27966.7986
1140.709	11.5880	107.8561	2850.3573	27969.0418
1140.729	11.7266	105.3276	2850.1123	27969.4265
1140.749	11.8242	105.4622	2849.4739	27969.4121
1140.770	12.0101	106.2237	2850.7450	27971.3098
1140.790	12.0573	106.2540	2850.3782	27971.5741
1140.810	12.1802	104.1456	2849.6719	27971.4920
1140.830	12.2085	106.8048	2849.0656	27971.5017
1140.851	12.2779	107.3047	2850.7633	27973.8207
1140.871	12.3283	105.7553	2850.4927	27974.1789
1140.891	12.3975	105.3766	2849.9062	27974.2154
1140.912	12.3755	105.6271	2851.0532	27975.9879
1140.932	12.5551	105.6455	2850.4831	27976.0456
1140.952	12.5015	104.2632	2849.6941	27975.8761
1140.973	12.6369	103.8543	2850.3418	27977.1416
1140.993	12.6905	102.8937	2849.0311	27976.4443
1141.013	12.7000	106.8953	2848.2405	27976.2543
1141.034	12.8669	105.5905	2849.6660	27978.2834
1141.054	12.8417	104.3498	2848.8925	27978.1163
1141.074	12.7850	105.3337	2848.0861	27977.9067
1141.095	12.9677	105.6210	2849.2473	27979.6659
1141.115	12.8322	106.1083	2848.7754	27979.7951
1141.135	12.9488	106.1690	2848.4000	27980.0154
1141.155	12.9078	106.7686	2848.1388	27980.3454
1141.176	12.9740	106.3996	2849.6843	27982.4886
1141.196	12.9961	107.1062	2849.5010	27982.9102
1141.216	13.0780	105.6577	2849.1972	27983.2076
1141.237	13.0780	106.2722	2850.5142	27985.1307
1141.257	13.0843	105.7918	2850.0818	27985.3088
1141.277	13.1063	106.8048	2849.7431	27985.5753
1141.297	13.0307	105.7004	2849.3934	27985.8263
1141.318	13.0906	108.4047	2851.0861	27988.1265
1141.338	13.0811	104.7629	2850.8294	27988.4846
1141.358	13.2229	105.7918	2850.1431	27988.4071
1141.379	13.2102	104.2818	2851.1254	27989.9990
1141.399	12.9992	106.0657	2850.4011	27989.8851
1141.419	13.2543	106.3208	2850.0236	27990.1109
1141.440	13.0968	106.3693	2851.4624	27992.1583
1141.460	13.2417	105.7370	2851.0252	27992.3345
1141.480	13.2229	104.3992	2850.2671	27992.1824
1141.500	13.1630	106.6175	2849.6644	27992.1772
1141.521	13.2921	105.4744	2851.0036	27994.1174
1141.541	13.2323	106.4299	2850.5387	27994.2575
1141.561	13.2197	106.7988	2850.2989	27994.6181
1141.582	13.1472	105.3949	2851.6479	27996.5730
1141.602	13.2543	106.5752	2851.1859	27996.7211
1141.622	13.1851	104.3992	2850.5646	27996.7031
1141.643	13.1945	104.5226	2851.3413	27998.0832
1141.663	13.1630	106.8471	2850.7836	27998.1293
1141.683	13.3362	107.5448	2850.7335	27998.6788
1141.704	13.2102	104.8982	2852.1204	28000.6722
1141.724	13.2512	106.1630	2851.5019	28000.6637
1141.744	13.2449	105.2051	2850.9420	28000.7063
1141.765	13.2165	106.3693	2852.1753	28002.5453
1141.785	13.3110	106.3450	2851.8298	28002.8098
1141.805	13.3803	106.9918	2851.5919	28003.1776
1141.825	13.2008	106.3935	2851.3649	28003.5531
1141.846	13.2512	104.6952	2852.5084	28005.3036
1141.866	13.2323	105.0579	2851.6684	28005.0714
1141.886	13.3803	106.4117	2851.1232	28005.1254
1141.907	13.2701	106.4177	2852.5725	28007.1783
1141.927	13.1661	106.4844	2852.2532	28007.4683
1141.947	13.3678	106.1508	2851.8937	28007.7134
1141.967	13.2827	106.7686	2851.5858	28008.0056
1141.988	13.3583	106.0414	2853.0260	28010.0515
1142.008	13.2606	104.6767	2852.3393	28009.9741
1142.028	13.4623	105.0518	2851.4973	28009.7319
1142.049	13.2984	105.4011	2852.5287	28011.3634
1142.069	13.3079	106.1265	2851.9823	28011.4192
1142.089	13.3551	105.8832	2851.5226	28011.5552
1142.110	13.4686	104.8183	2852.5969	28013.2278
1142.130	13.3772	106.1144	2851.9511	28013.1822
1142.150	13.2638	105.6271	2851.4474	28013.2713
1142.170	13.3047	106.1144	2850.9500	28013.3603
1142.191	13.3866	105.7857	2852.2398	28015.2403
1142.211	13.4213	106.6175	2851.8421	28015.4371
1142.231	13.3520	104.4300	2851.2248	28015.4078
1142.252	13.3237	104.5658	2852.0061	28016.7773
1142.272	13.2292	104.0589	2850.9855	28016.3428
1142.292	13.1945	106.9918	2850.3794	28016.3129
1142.313	13.0149	102.1201	2851.1915	28017.7015
1142.333	12.8637	106.3632	2850.1576	28017.2423
1142.353	12.7377	106.2965	2849.8283	28017.4792
1142.374	12.4983	106.1022	2851.2189	28019.4413
1142.394	12.3944	107.1544	2850.9753	28019.7749
1142.414	12.0416	107.5747	2850.9785	28020.3534
1142.434	12.0132	107.4368	2851.0286	28020.9781
1142.455	12.0290	104.9474	2852.4016	28022.9333
1142.475	11.7896	106.8893	2851.9080	28023.0260
1142.495	11.6164	106.1447	2851.6189	28023.3180
1142.516	11.6227	107.3948	2853.1855	28025.4723
1142.536	11.4431	104.1147	2852.6280	28025.5073
1142.556	11.3266	107.5088	2852.0962	28025.5613
1142.577	11.2793	106.5752	2853.7516	28027.8079
1142.597	11.2982	106.7565	2853.4887	28028.1435
1142.617	11.2667	107.8082	2853.4334	28028.6841
1142.637	11.2762	108.1367	2853.6074	28029.4539
1142.658	11.1974	105.4622	2855.1595	28031.6108
1142.678	11.3076	106.7988	2854.7017	28031.7633
1142.698	11.4148	105.6577	2854.2820	28031.9482
1142.719	11.5187	106.2297	2855.5281	28033.8026
1142.739	11.4746	105.7370	2855.0170	28033.9034
1142.759	11.5092	107.0460	2854.6475	28034.1399
1142.780	11.5407	105.4683	2855.9979	28036.1013
1142.800	11.5723	105.8832	2855.3791	28036.0967
1142.820	11.5156	105.3643	2854.7508	28036.0747
1142.840	11.6384	106.6538	2854.2579	28036.1812
1142.861	11.5974	106.3632	2855.7006	28038.2279
1142.881	11.7581	106.5207	2855.3393	28038.4758
1142.901	11.5250	106.0353	2854.9282	28038.6688
1142.922	11.5911	106.4117	2856.2635	28040.6127
1142.942	11.6321	104.0403	2855.4923	28040.4526
1142.962	11.5848	105.1683	2854.5249	28040.0856
1142.983	11.6069	105.4622	2855.5493	28041.7100
1143.003	11.5785	105.2786	2854.8349	28041.5967
1143.023	11.4399	106.2844	2854.2656	28041.6204
1143.044	11.6730	104.7937	2855.3711	28043.3211
1143.064	11.7896	106.6538	2854.7759	28043.3234
1143.084	11.6132	106.3571	2854.4472	28043.5861
1143.104	11.6919	105.2664	2853.8927	28043.6174
1143.125	11.7518	105.9684	2855.0301	28045.3431
1143.145	11.7266	104.1828	2854.2246	28045.1269
1143.165	11.7991	105.8589	2853.4109	28044.8928
1143.186	11.7140	104.6336	2854.4252	28046.4870
1143.206	11.8683	107.3167	2853.9252	28046.5691
1143.226	12.0007	106.9858	2853.8210	28047.0428
1143.247	11.9440	105.2909	2855.1405	28048.9464
1143.267	12.1267	107.6227	2854.7910	28049.1859
1143.287	12.2275	104.1147	2854.2512	28049.2291
1143.308	12.1140	106.3389	2855.2482	28050.8111
1143.328	12.1771	103.4250	2854.3758	28050.5235
1143.348	12.3944	103.1566	2852.9872	28049.7063
1143.369	12.2684	103.7549	2853.3840	28050.6682
1143.389	12.4385	106.8652	2852.6766	28050.5235
1143.410	12.4259	104.1023	2853.7827	28052.1937
1143.430	12.4479	104.0218	2852.6570	28051.6313
1143.450	12.4857	104.0094	2851.5299	28051.0541
1143.471	12.5708	105.5233	2852.4008	28052.4728
1143.491	12.5078	104.8060	2851.6576	28052.2774
1143.511	12.7441	106.5873	2851.0998	28052.2594
1143.531	12.7063	106.9436	2850.9031	28052.5974
1143.552	12.7094	107.1905	2852.5820	28054.8189
1143.572	12.9331	105.6760	2852.2567	28055.0431
1143.592	12.8984	105.6943	2851.6877	28055.0178
1143.613	12.8165	105.6271	2852.8677	28056.7443
1143.633	12.9394	104.9904	2852.1664	28056.5915
1143.653	13.0118	104.1147	2851.2233	28056.1870
1143.674	13.1031	106.4662	2852.2803	28057.7825
1143.694	13.0559	104.0280	2851.5659	28057.6078
1143.714	13.0055	106.4783	2850.8624	28057.4354
1143.735	13.1788	105.4928	2852.1657	28059.2725
1143.755	13.1882	105.3031	2851.5027	28059.1463
1143.775	13.2229	105.9197	2850.9186	28059.0913
1143.795	13.2953	104.1704	2850.1543	28058.8477
1143.816	13.1819	106.5267	2851.2449	28060.4602
1143.836	13.2008	106.1812	2850.9100	28060.6509
1143.856	13.2512	105.3215	2850.3798	28060.6406
1143.877	13.2417	106.2419	2851.6182	28062.4024
1143.897	13.2355	105.4928	2851.1175	28062.4285
1143.917	13.3047	104.0403	2850.2584	28062.0880
1143.938	13.3300	104.2199	2850.9239	28063.2703
1143.958	13.2827	106.3632	2850.2411	28063.1035
1143.978	13.3488	105.9563	2849.8545	28063.2262
1143.998	13.3615	106.3389	2849.4686	28063.3447
1144.019	13.4465	105.3093	2850.7332	28065.1179
1144.039	13.2796	104.9290	2849.9957	28064.8914
1144.059	13.3772	106.1873	2849.4128	28064.8114
1144.080	13.4055	105.1867	2850.6304	28066.5348
1144.100	13.3331	105.7614	2850.0117	28066.4248
1144.120	13.4276	104.2261	2849.2417	28066.1549
1144.141	13.3772	106.7927	2850.3996	28067.8145
1144.161	13.4307	106.1812	2850.1194	28068.0403
1144.181	13.4748	107.0882	2849.8916	28068.3150
1144.202	13.4402	105.3460	2851.2875	28070.2194
1144.222	13.3741	102.7432	2850.1872	28069.6285
1144.242	13.4528	104.2323	2848.9161	28068.8529
1144.262	13.4307	107.5028	2848.4492	28068.8711
1144.283	13.4780	105.6210	2849.9831	28070.8954
1144.303	13.4339	106.3511	2849.5422	28070.9504
1144.323	13.5473	105.3827	2849.0672	28070.9657
1144.344	13.5631	104.4794	2850.0262	28072.4170
1144.364	13.4213	105.1622	2849.1987	28072.0820
1144.384	13.4591	106.0171	2848.6362	28072.0035
1144.405	13.4906	105.6638	2849.9169	28073.7715
1144.425	13.4748	105.8162	2849.3952	28073.7410
1144.445	13.4937	104.7321	2848.7258	28073.5553
1144.466	13.4528	104.5966	2849.5962	28074.9100
1144.486	13.5190	107.7724	2849.2258	28075.0261
1144.506	13.4024	107.1784	2849.2877	28075.5721
1144.526	13.3709	106.1387	2849.0782	28075.8453
1144.547	13.4465	104.8244	2850.2285	28077.4830
1144.567	13.3835	104.7198	2849.3823	28077.1254
1144.587	13.4623	106.3389	2848.7976	28077.0205
1144.608	13.4245	105.9623	2850.1841	28078.8908
1144.628	13.3300	107.8860	2850.0514	28079.2483
1144.648	13.3425	105.9076	2849.9113	28079.5962
1144.669	13.3047	103.9846	2850.8649	28081.0419
1144.689	13.3016	105.3215	2849.9714	28080.6401
1144.709	13.2008	106.0475	2849.4307	28080.5825
1144.729	13.2796	105.4072	2848.9109	28080.5392
1144.750	13.2638	106.5025	2850.2279	28082.3365
1144.770	13.1598	103.7300	2849.4958	28082.0874
1144.790	13.1000	105.2419	2848.5640	28081.6287
1144.811	13.0307	105.7614	2849.7276	28083.2662
1144.831	13.1284	107.1604	2849.4472	28083.4638
1144.851	13.0276	104.7629	2849.0048	28083.4950
1144.871	12.9835	105.6149	2848.3120	28083.2687
1144.892	12.9362	104.8244	2849.3808	28084.8054
1144.912	12.9740	108.3452	2849.1457	28085.0425
1144.932	12.8890	104.9228	2848.9298	28085.2956
1144.953	13.0244	108.0293	2850.4279	28087.2693
1144.973	12.8322	106.8591	2850.4644	28087.7895
1144.993	12.8953	107.6646	2850.4400	28088.2483
1145.014	12.9110	106.4117	2852.1147	28090.4149
1145.034	12.9047	107.1002	2851.9022	28090.7019
1145.054	12.8259	105.2296	2851.4965	28090.7917
1145.075	12.8259	105.5050	2852.5768	28092.3706
1145.095	12.7661	107.5448	2852.2820	28092.5782
1145.115	12.6055	107.1423	2852.2620	28093.0582
1145.135	12.5110	107.0882	2852.1666	28093.4616
1145.156	12.5393	105.9319	2853.6360	28095.4369
1145.176	12.2967	107.3407	2853.3649	28095.6778
1145.196	12.0353	104.6644	2852.8872	28095.7072
1145.217	11.8904	108.5354	2854.3789	28097.7111
1145.237	11.8558	105.9806	2854.3043	28098.1562
1145.257	11.8179	106.1690	2853.8388	28098.2066
1145.278	11.7266	106.9315	2855.3014	28100.1900
1145.298	11.6321	107.1243	2855.1391	28100.5553
1145.318	11.5691	107.0340	2854.9958	28100.9373
1145.338	11.3770	106.6296	2854.7724	28101.2363
1145.359	11.1753	108.2380	2856.5306	28103.5250
1145.379	11.0998	106.7867	2856.5135	28104.0475
1145.399	10.9832	104.8429	2855.9342	28104.0038
1145.420	11.0462	107.6047	2857.2571	28105.8658
1145.440	10.9328	106.3268	2857.0498	28106.2033
1145.460	10.9296	106.9375	2856.7346	28106.4292
1145.481	10.9170	105.6943	2858.0795	28108.3204
1145.501	10.9423	107.2686	2857.7015	28108.4934
1145.521	10.9139	106.3753	2857.4411	28108.7797
1145.541	10.7973	106.2844	2857.0209	28108.9017
1145.562	10.8194	105.9076	2858.2857	28110.7128
1145.582	11.0084	105.4439	2857.6382	28110.6145
1145.602	11.0084	105.3276	2856.9028	28110.4196
1145.623	11.2100	106.2115	2858.0556	28112.1147
1145.643	11.2888	105.0272	2857.3923	28111.9958
1145.663	11.4557	105.2112	2856.5717	28111.7105
1145.684	11.5817	104.7752	2857.4586	28113.1323
1145.704	11.7487	106.0414	2856.7329	28112.9419
1145.724	11.7266	107.2446	2856.4253	28113.1629
1145.745	11.8148	107.6706	2858.1711	28115.4450
1145.765	11.8841	105.4500	2857.8181	28115.6353
1145.785	12.0290	106.8350	2857.3311	28115.6863
1145.806	11.9566	106.6356	2858.8144	28117.7125
1145.826	12.0794	106.3874	2858.4372	28117.8838
1145.846	12.0699	108.0830	2858.3045	28118.2960
1145.866	12.1046	107.3708	2858.3363	28118.8714
1145.887	12.1739	105.3337	2859.6738	28120.7596
1145.907	12.3566	105.2480	2858.8815	28120.5205
1145.927	12.3503	105.3399	2858.1002	28120.2826
1145.948	12.2716	105.0272	2859.0341	28121.7603
1145.968	12.4101	106.3753	2858.3858	28121.6566
1145.988	12.3849	105.6516	2857.8490	28121.6570
1146.008	12.6181	106.7263	2857.3770	28121.7159
1146.029	12.5110	104.8675	2858.5333	28123.4063
1146.049	12.6716	105.5783	2857.7328	28123.1411
1146.069	12.6275	104.4918	2856.8800	28122.8138
1146.090	12.5991	107.4308	2858.0997	28124.5603
1146.110	12.7220	105.0456	2857.6410	28124.6319
1146.130	12.6779	108.3749	2857.3443	28124.8607
1146.151	12.7031	106.2722	2859.0320	28127.0812
1146.171	12.7976	107.2746	2858.7389	28127.3280
1146.191	12.7346	104.4486	2858.1474	28127.2707
1146.211	12.8228	104.0713	2857.0327	28126.6799
1146.232	12.7409	105.2358	2857.7956	28127.9641
1146.252	12.8890	105.9867	2857.1329	28127.8227
1146.272	12.8921	105.9137	2856.5908	28127.7943
1146.293	12.8165	106.3147	2857.8673	28129.5880
1146.313	12.8259	106.4965	2857.4668	28129.7091
1146.333	12.9331	105.7675	2856.9808	28129.7389
1146.354	12.8354	106.7807	2858.3080	28131.5861
1146.374	13.0307	105.9867	2857.8948	28131.6974
1146.394	13.0023	104.4486	2857.1005	28131.4201
1146.415	13.0149	106.9797	2858.2315	28133.0693
1146.435	13.0811	107.7245	2858.1400	28133.5013
1146.455	13.0212	106.1690	2857.9154	28133.7978
1146.475	13.0307	106.0536	2857.4169	28133.8156
1146.496	13.0622	105.3949	2858.5475	28135.4654
1146.516	13.1598	106.1022	2857.9209	28135.3602
1146.536	13.0748	106.8953	2857.5507	28135.5051
1146.557	13.0527	106.2055	2858.9669	28137.4417
1146.577	12.9740	105.5417	2858.3765	28137.3757
1146.597	13.2953	105.7065	2857.7108	28137.2267
1146.617	13.1031	104.6582	2856.9071	28136.9307
1146.638	13.1000	105.7735	2857.8672	28138.3987
1146.658	13.1945	103.1503	2856.8229	28137.8613
1146.678	13.1378	106.2783	2855.8753	28137.4086
1146.699	13.2449	105.4805	2857.0791	28139.1081
1146.719	13.1630	106.3268	2856.5222	28139.0501
1146.739	13.0212	104.0651	2855.7379	28138.7563
1146.760	13.2733	106.1933	2856.6825	28140.1918
1146.780	13.1535	105.6149	2856.1307	28140.1325
1146.800	13.0496	105.1561	2855.4140	28139.9006
1146.821	13.1882	106.2662	2856.5650	28141.5381
1146.841	13.1819	104.3127	2855.8111	28141.2724
1146.861	13.1284	107.7185	2855.3072	28141.2489
1146.881	13.1094	104.6151	2854.8596	28141.2758
1146.902	13.1504	104.6213	2855.6374	28142.5293
1146.922	13.2071	104.4794	2854.6502	28142.0161
1146.942	13.1126	105.7126	2853.8562	28141.6853
1146.963	13.1693	105.4744	2854.9857	28143.2795
1146.983	13.0874	105.0272	2854.2387	28142.9987
1147.003	13.0496	106.4238	2853.6583	28142.8764
1147.024	13.1000	105.3827	2854.8981	28144.5774
1147.044	13.0653	104.9658	2854.1269	28144.2695
1147.064	12.9866	106.1873	2853.4985	28144.0960
1147.085	12.9835	105.5539	2854.7289	28145.7841
1147.105	12.9866	106.3693	2854.2205	28145.7369
1147.125	12.8354	106.4359	2853.8646	28145.8367
1147.145	12.6873	106.8169	2853.5873	28146.0109
1147.166	12.6243	105.1315	2854.8527	28147.7328
1147.186	12.6590	106.3814	2854.2748	28147.6149
1147.206	12.6023	107.6227	2854.1168	28147.9121
1147.227	12.4353	105.1377	2855.5167	28149.7736
1147.247	12.3597	104.9904	2854.7013	28149.4224
1147.268	12.1172	105.0395	2855.6190	28150.8045
1147.288	11.9219	106.7988	2855.0855	28150.7369
1147.308	11.7046	107.3407	2854.9398	28151.0527
1147.328	11.7644	107.0821	2854.8429	28151.4153
1147.349	11.6605	106.2783	2856.3381	28153.3773
1147.369	11.5502	105.9928	2855.8673	28153.3786
1147.389	11.4525	106.3632	2855.4164	28153.3940
1147.410	11.4274	107.4248	2856.9788	28155.4283
1147.430	11.1848	106.5025	2856.7743	28155.7029
1147.450	11.0808	105.5600	2856.2635	28155.6664
1147.471	10.9674	104.6890	2857.1999	28157.0790
1147.491	10.9611	108.1009	2856.8043	28157.1620
1147.512	10.8666	107.4488	2858.6557	28159.4998
1147.532	10.8729	108.1307	2858.7039	28160.0444
1147.552	10.6745	105.8406	2858.4852	28160.3205
1147.572	10.5831	106.7505	2858.0406	28160.3663
1147.593	10.6588	104.6767	2859.1596	28161.9790
1147.613	10.5265	106.2844	2858.4366	28161.7513
1147.633	10.6210	104.9597	2857.7695	28161.5709
1147.654	10.4729	105.7614	2858.7692	28163.0586
1147.674	10.4288	107.0038	2858.3498	28163.1300
1147.694	10.5107	107.7484	2858.2649	28163.5323
1147.715	10.3910	104.2323	2859.4774	28165.2379
1147.735	10.4698	106.7444	2858.7530	28165.0086
1147.755	10.4130	104.2014	2858.0325	28164.7745
1147.776	10.2461	107.5448	2859.2072	28166.4375
1147.796	10.4099	104.3930	2858.6453	28166.3668
1147.816	10.3249	106.4177	2857.9038	28166.1085
1147.837	10.1926	104.5966	2858.9528	28167.6418
1147.857	10.1673	105.1990	2858.0394	28167.2129
1147.877	10.2713	105.1929	2857.2361	28166.8837
1147.897	10.1453	106.1022	2856.5924	28166.7055
1147.918	10.2209	104.5288	2857.5911	28168.1710
1147.938	10.1012	107.1604	2857.0082	28168.0567
1147.958	10.2808	108.0054	2857.0085	28168.5217
1147.979	10.1579	104.0837	2858.2556	28170.2399
1147.999	10.1736	106.1569	2857.4245	28169.8818
1148.019	10.1863	106.7384	2857.0436	28169.9663
1148.039	10.2051	104.6398	2856.4161	28169.7980
1148.060	10.2839	104.5473	2857.1658	28171.0071
1148.080	10.1673	104.6151	2856.1698	28170.4684
1148.100	10.1485	105.8589	2855.4035	28170.1489
1148.121	10.2272	106.4177	2856.7032	28171.8979
1148.141	10.3469	106.7505	2856.3764	28172.0253
1148.161	10.2934	105.1377	2855.8417	28171.9393
1148.182	10.2934	105.8771	2856.9165	28173.4654
1148.202	10.4477	105.5417	2856.2973	28173.2995
1148.222	10.4445	106.2540	2855.7483	28173.1965
1148.242	10.5926	107.7843	2855.5776	28173.4672
1148.263	10.4099	105.5355	2857.0565	28175.3945
1148.283	10.5453	106.7444	2856.5782	28175.3696
1148.303	10.8414	105.6149	2856.1191	28175.3579
1148.324	10.9233	106.8471	2857.4421	28177.1328
1148.344	11.0903	105.9015	2857.0366	28177.1837
1148.364	11.2856	103.1003	2856.0156	28176.6106
1148.385	11.4746	103.8418	2856.3799	28177.4185
1148.405	11.6825	104.2879	2855.2227	28176.6998
1148.425	11.6982	104.0589	2854.1159	28176.0181
1148.446	11.9124	104.6890	2854.8180	28177.1426
1148.466	12.1077	105.7796	2854.0677	28176.8138
1148.486	12.3062	103.9784	2853.2090	28176.3670
1148.506	12.3440	106.3511	2852.4557	28176.0160
1148.527	12.5046	105.1806	2853.6627	28177.6273
1148.547	12.5393	104.5658	2852.8071	28177.1776
1148.567	12.7126	105.5600	2852.0251	28176.7917
1148.588	12.7283	106.9858	2853.4138	28178.5794
1148.608	12.7724	104.6459	2852.8736	28178.4425
1148.628	12.9204	106.9436	2852.3332	28178.2987
1148.649	13.0118	106.1083	2853.8061	28180.1731
1148.669	13.0307	104.8859	2853.1554	28179.9280
1148.689	13.1535	105.1193	2852.3491	28179.5185
1148.709	13.1472	106.3329	2851.7925	28179.3505
1148.730	13.1063	104.0032	2852.7998	28180.7486
1148.750	13.2480	105.3766	2851.8943	28180.2339
1148.770	13.2796	104.1456	2851.0237	28179.7435
1148.791	13.2008	105.3093	2851.8874	28180.9870
1148.811	13.2764	105.1377	2851.1700	28180.6497
1148.831	13.2796	104.0341	2850.2505	28180.1005
1148.852	13.4748	104.7506	2851.0073	28181.2263
1148.872	13.3551	104.4486	2850.0943	28180.6809
1148.892	13.5378	105.5233	2849.3206	28180.2649
1148.912	13.4465	105.9015	2848.7973	28180.0915
1148.933	13.3110	107.1905	2850.3213	28181.9706
1148.953	13.4087	106.6417	2850.1842	28182.1959
1148.973	13.5095	106.0597	2849.8615	28182.2327
1148.994	13.3866	105.6882	2851.1385	28183.8740
1149.014	13.4150	106.6840	2850.7494	28183.8538
1149.034	13.4150	102.7934	2849.8856	28183.3514
1149.055	13.5378	106.7444	2850.7780	28184.6049
1149.075	13.4780	106.3147	2850.5071	28184.6982
1149.095	13.4528	105.9745	2850.1121	28184.6631
1149.116	13.3866	103.2003	2850.9385	28185.8514
1149.136	13.6513	105.4561	2849.9365	28185.2098
1149.156	13.4717	104.8921	2849.2271	28184.8508
1149.176	13.5410	105.5417	2848.5408	28184.5065
1149.197	13.4874	104.7445	2849.5801	28185.8893
1149.217	13.5410	104.7137	2848.7278	28185.3812
1149.237	13.6701	106.8350	2848.2324	28185.2220
1149.258	13.5064	105.1622	2849.5730	28186.9031
1149.278	13.4906	103.9039	2848.6559	28186.3285
1149.298	13.5347	104.3127	2847.6095	28185.6130
1149.319	13.6481	106.1690	2848.6944	28187.0287
1149.339	13.6166	106.6356	2848.4074	28187.0765
1149.359	13.4843	103.4998	2847.6819	28186.6798
1149.379	13.3835	106.3086	2846.9114	28186.2290
1149.400	13.6639	106.3693	2848.3869	28188.0280
1149.420	13.5064	104.3806	2847.7634	28187.7323
1149.440	13.5441	108.3452	2847.4750	28187.7662
1149.461	13.5788	104.8244	2849.0291	28189.6492
1149.481	13.5568	104.0713	2848.0905	28189.0427
1149.501	13.6040	104.5226	2847.1137	28188.3867
1149.522	13.5819	106.2176	2848.2497	28189.8441
1149.542	13.5190	106.3996	2847.9373	28189.8572
1149.562	13.5882	105.5966	2847.5258	28189.7669
1149.582	13.6292	106.5873	2847.1506	28189.7079
1149.603	13.5568	105.0088	2848.4351	28191.3133
1149.623	13.5095	105.6210	2847.7911	28190.9935
1149.643	13.5788	105.8649	2847.2970	28190.8168
1149.664	13.5631	104.6028	2848.3834	28192.2235
1149.684	13.5000	105.1377	2847.5928	28191.7544
1149.704	13.4623	104.0961	2846.7282	28191.2016
1149.725	13.4307	106.6538	2847.8707	28192.6571
1149.745	13.5000	105.4744	2847.4820	28192.5853
1149.765	13.3898	106.0414	2846.9967	28192.4115
1149.786	13.2355	106.7263	2848.4868	28194.2184
1149.806	13.2953	108.0532	2848.5295	28194.5862
1149.826	13.1472	106.0353	2848.4572	28194.8384
1149.846	12.9299	107.1784	2848.2410	28194.9446
1149.867	12.8386	103.7300	2849.3922	28196.4232
1149.887	12.5236	107.6107	2848.8541	28196.2154
1149.907	12.6968	108.2440	2849.0703	28196.7597
1149.928	12.5456	106.2783	2850.8396	28198.8680
1149.948	12.5834	102.1390	2849.7992	28198.1703
1149.968	12.6306	106.3935	2848.7908	28197.4926
1149.988	12.7755	106.1447	2848.4585	28197.4829
1150.009	12.6023	107.3948	2850.0646	28199.4185
1150.029	12.6338	103.8481	2849.5018	28199.1906
1150.049	12.7031	107.9457	2849.0374	28199.0548
1150.070	12.4007	106.0049	2850.7077	28201.0603
1150.090	12.4542	106.4238	2850.3333	28201.0279
1150.110	12.1739	106.5752	2850.0581	28201.0906
1150.131	12.0353	107.4908	2851.7357	28203.1136
1150.151	11.9786	106.7142	2851.6427	28203.3746
1150.171	11.9093	106.9255	2851.4572	28203.5410
1150.191	11.6730	108.2559	2851.5294	28203.9640
1150.212	11.5219	106.9918	2853.3942	28206.1901
1150.232	11.6542	106.9255	2853.2328	28206.3992
1150.252	11.3549	105.0211	2852.7470	28206.2798
1150.273	11.1596	106.9315	2854.0235	28207.9268
1150.293	10.9611	107.8860	2854.0034	28208.2837
1150.313	10.9391	105.7065	2853.7806	28208.4361
1150.334	10.9013	105.6333	2854.9377	28209.9731
1150.354	10.6839	105.3643	2854.2734	28209.6912
1150.374	10.6871	107.6826	2853.9569	28209.7509
1150.395	10.5800	107.8501	2855.8409	28212.0196
1150.415	10.4508	104.6213	2855.4095	28211.9806
1150.435	10.4666	105.4805	2854.5910	28211.5469
1150.455	10.4698	106.4904	2854.0923	28211.4252
1150.476	10.1957	106.6598	2855.5604	28213.2751
1150.496	10.3753	107.4248	2855.3996	28213.5032
1150.516	10.2681	105.9197	2855.1184	28213.6077
1150.537	10.2839	107.1664	2856.5624	28215.4437
1150.557	10.2839	105.6882	2856.1855	28215.4642
1150.577	10.2430	105.7918	2855.5855	28215.2558
1150.598	10.1736	107.7963	2857.1111	28217.1775
1150.618	10.2114	105.5172	2856.8033	28217.2722
1150.638	10.1106	105.1499	2856.0610	28216.9261
1150.658	10.1957	106.0536	2855.4169	28216.6697
1150.679	10.2083	106.1751	2856.7081	28218.3519
1150.699	10.2808	105.1499	2856.0760	28218.1140
1150.719	10.2209	106.3208	2855.4759	28217.9006
1150.740	10.3122	104.8060	2856.5747	28219.3885
1150.760	10.2587	107.5508	2856.1151	28219.3212
1150.780	10.3816	106.0353	2855.8649	28219.4586
1150.801	10.3185	107.2626	2857.3365	28221.3243
1150.821	10.4225	107.5328	2857.2713	28221.6607
1150.841	10.3500	105.9806	2856.9946	28221.7831
1150.861	10.2430	107.0821	2856.6468	28221.8303
1150.882	10.3532	106.2297	2858.1110	28223.6955
1150.902	10.2839	106.3511	2857.6693	28223.6600
1150.922	10.3028	107.1724	2857.3894	28223.7816
1150.943	10.3563	105.4439	2858.7233	28225.5226
1150.963	10.2808	104.3868	2857.8186	28225.0268
1150.983	10.2934	106.7807	2857.1465	28224.7543
1151.004	10.4445	105.3093	2858.3920	28226.4020
1151.024	10.4855	104.5905	2857.5028	28225.9166
1151.044	10.6052	103.9660	2856.4022	28225.2080
1151.064	10.7060	104.7752	2855.3459	28224.5311
1151.085	10.9076	106.5752	2856.4853	28226.0498
1151.105	10.9013	105.2480	2855.9384	28225.8852
1151.126	11.0998	106.8229	2857.1957	28227.5282
1151.146	11.1817	104.1518	2856.4995	28227.2204
1151.166	11.3360	105.3093	2855.5613	28226.6609
1151.186	11.3675	101.7278	2854.2333	28225.6984
1151.207	11.4588	105.4683	2854.6641	28226.4891
1151.227	11.4683	106.2055	2854.1153	28226.2990
1151.247	11.5943	106.1873	2853.6924	28226.2290
1151.268	11.6415	108.2797	2855.3944	28228.2906
1151.288	11.7172	106.0536	2855.2769	28228.5412
1151.308	12.0038	104.9413	2854.6080	28228.2355
1151.329	12.0668	102.9501	2855.1550	28229.1446
1151.349	12.0542	105.9989	2854.1487	28228.4974
1151.369	12.1518	105.0211	2853.4981	28228.1959
1151.390	12.4070	106.0049	2854.6041	28229.6533
1151.410	12.4007	105.0395	2853.9518	28229.3544
1151.430	12.4070	104.3127	2853.0273	28228.7741
1151.451	12.5046	106.4783	2854.0984	28230.1896
1151.471	12.6747	106.0414	2853.6967	28230.1358
1151.491	12.7567	105.5294	2853.1429	28229.9241
1151.512	12.8322	104.5041	2854.0808	28231.2057
1151.532	12.8795	104.4918	2853.0957	28230.5637
1151.552	12.9457	106.5993	2852.4700	28230.2715
1151.573	13.0339	105.3582	2853.7508	28231.8892
1151.593	12.9394	105.2909	2853.0437	28231.5217
1151.613	13.1220	105.8223	2852.4223	28231.2319
1151.634	13.0559	105.5111	2853.5952	28232.7392
1151.654	13.2417	108.2440	2853.4044	28232.8880
1151.674	13.1693	104.5041	2853.0493	28232.8688
1151.695	13.2355	104.6767	2853.8400	28233.9976
1151.715	13.3457	103.8418	2852.7789	28233.2726
1151.735	13.2638	103.8915	2851.6010	28232.4177
1151.756	13.2102	105.5905	2852.4622	28233.5998
1151.776	13.4055	104.6151	2851.6977	28233.1562
1151.796	13.4717	106.1022	2851.0275	28232.7985
1151.817	13.4623	106.6477	2852.4642	28234.5516
1151.837	13.3992	104.5720	2851.8676	28234.2758
1151.857	13.5505	107.2085	2851.3714	28234.0937
1151.877	13.4245	102.5674	2850.5493	28233.5780
1151.898	13.5631	105.7979	2851.2295	28234.5633
1151.918	13.4182	106.6900	2850.8584	28234.4987
1151.938	13.4780	103.8667	2850.1721	28234.1125
1151.959	13.5536	105.3643	2851.0075	28235.2485
1151.979	13.6197	105.6699	2850.3984	28234.9410
1151.999	13.6450	106.9978	2850.0674	28234.9059
1152.019	13.5599	105.5294	2849.7174	28234.8474
1152.040	13.6135	104.7014	2850.7323	28236.1573
1152.060	13.6701	104.3498	2849.7982	28235.5183
1152.080	13.5441	105.8406	2849.0644	28235.0698
1152.101	13.7174	105.3399	2850.2527	28236.5456
1152.121	13.6229	105.2970	2849.5872	28236.1702
1152.141	13.7458	107.0882	2849.2196	28236.0865
1152.162	13.5158	105.8771	2850.7163	28237.8731
1152.182	13.7741	105.0702	2850.0965	28237.5477
1152.202	13.7426	105.4867	2849.4197	28237.1578
1152.222	13.6985	105.2848	2848.7869	28236.8040
1152.243	13.6670	102.0695	2849.3132	28237.6084
1152.263	13.7930	105.0211	2848.0721	28236.6410
1152.283	13.6985	105.0702	2847.3435	28236.1747
1152.304	13.7678	105.7735	2848.4947	28237.5901
1152.324	13.6450	104.9228	2847.8611	28237.2233
1152.344	13.6670	105.3460	2847.1645	28236.7858
1152.365	13.7458	107.2506	2848.6227	28238.5070
1152.385	13.6796	103.4686	2847.9913	28238.1429
1152.405	13.6827	106.6900	2847.2748	28237.6859
1152.426	13.6670	104.7691	2848.5339	28239.2071
1152.446	13.6481	105.3705	2847.8075	28238.7455
1152.466	13.7678	104.3250	2847.0167	28238.2106
1152.486	13.7489	105.7979	2846.3065	28237.7475
1152.507	13.5694	105.6149	2847.5696	28239.2605
1152.527	13.8056	107.5028	2847.3485	28239.2949
1152.547	13.6040	106.1447	2847.2180	28239.4176
1152.568	13.5756	105.8162	2848.5650	28241.0243
1152.588	13.6827	106.0536	2848.1248	28240.8487
1152.608	13.6166	106.7505	2847.8448	28240.8289
1152.629	13.6859	106.0718	2849.3338	28242.5845
1152.649	13.4969	106.8712	2849.0618	28242.5856
1152.669	13.3646	106.1933	2848.8133	28242.6070
1152.689	13.1504	108.3214	2848.8081	28242.8699
1152.710	12.8008	107.8381	2850.8654	28245.2067
1152.730	12.8133	106.7686	2850.8498	28245.4816
1152.750	12.3881	105.7979	2850.4965	28245.4164
1152.771	12.3629	106.4783	2851.8574	28247.0708
1152.791	12.2999	106.6538	2851.5851	28247.0978
1152.811	11.9566	106.5993	2851.3363	28247.1449
1152.832	11.9628	105.6271	2852.6781	28248.7885
1152.852	11.7644	104.6151	2851.9170	28248.3320
1152.872	11.7707	106.6961	2851.3424	28248.0541
1152.892	11.6037	106.1326	2851.0264	28248.0293
1152.913	11.5187	107.9517	2852.6951	28249.9967
1152.933	11.3738	105.9928	2852.5470	28250.1553
1152.953	11.2384	106.8893	2852.2247	28250.1368
1152.974	11.0619	106.0718	2853.6832	28251.9050
1152.994	11.1281	106.7867	2853.3428	28251.8804
1153.014	10.8855	106.8953	2853.1431	28251.9929
1153.035	10.8761	107.3227	2854.8087	28253.9787
1153.055	10.9832	106.2297	2854.5692	28254.0670
1153.075	10.7438	108.1367	2854.4675	28254.2908
1153.095	10.7564	106.5812	2854.4254	28254.5729
1153.116	10.6524	106.4783	2855.8734	28256.3528
1153.136	10.7060	106.0353	2855.4486	28256.2651
1153.156	10.6871	106.5691	2855.0441	28256.1927
1153.177	10.6304	106.9616	2856.5664	28258.0529
1153.197	10.6273	106.9978	2856.3724	28258.2040
1153.217	10.6524	105.7675	2855.9830	28258.1559
1153.238	10.6493	108.1605	2857.5627	28260.0832
1153.258	10.7028	108.4344	2857.7928	28260.6706
1153.278	10.6115	105.7614	2857.6226	28260.8577
1153.298	10.6871	106.0110	2857.0531	28260.6409
1153.319	10.7092	105.4683	2858.1936	28262.1368
1153.339	10.6776	106.3693	2857.6278	28261.9293
1153.359	10.6367	105.0518	2857.0001	28261.6526
1153.380	10.7155	107.1122	2858.2603	28263.2670
1153.400	10.6398	106.3268	2857.9590	28263.3248
1153.420	10.7155	106.6477	2857.5844	28263.3051
1153.441	10.6304	104.7568	2858.7052	28264.7846
1153.461	10.7879	105.1867	2857.8194	28264.2583
1153.481	10.6965	105.9989	2857.1503	28263.9395
1153.501	10.8729	105.1622	2856.4855	28263.6170
1153.522	10.7942	107.4068	2857.8226	28265.2997
1153.542	11.0084	106.9496	2857.6786	28265.5078
1153.562	10.9674	105.2541	2857.1799	28265.3570
1153.583	11.1785	105.1131	2858.1254	28266.6525
1153.603	11.3517	104.8613	2857.2519	28266.1289
1153.623	11.5660	103.8667	2856.1829	28265.3985
1153.644	11.8117	106.8169	2857.1958	28266.7492
1153.664	11.8526	105.3521	2856.6974	28266.5911
1153.684	12.0101	105.7065	2856.0213	28266.2482
1153.704	12.1109	104.9167	2855.2815	28265.8332
1153.725	12.1046	102.4730	2855.7328	28266.6074
1153.745	12.0731	105.4928	2854.5565	28265.7493
1153.765	12.2022	105.2848	2853.8606	28265.3607
1153.786	12.3661	106.3996	2855.0766	28266.8865
1153.806	12.4353	105.7431	2854.6003	28266.7238
1153.826	12.6779	106.0718	2854.0756	28266.5068
1153.847	12.6968	105.4622	2855.2628	28268.0049
1153.867	12.6181	106.7384	2854.7937	28267.8504
1153.887	12.8700	103.4375	2853.9952	28267.3589
1153.907	12.8039	104.1580	2852.7792	28266.4383
1153.928	12.9236	104.7445	2853.5249	28267.4762
1153.948	12.9677	106.7263	2852.9567	28267.2009
1153.968	12.9016	102.7244	2852.0610	28266.5894
1153.989	13.0465	103.9349	2852.4256	28267.2349
1154.009	13.1472	105.7857	2851.5812	28266.6684
1154.029	13.0653	101.6581	2850.3703	28265.7233
1154.050	13.2575	105.5722	2850.8553	28266.4697
1154.070	13.1976	107.0219	2850.5065	28266.3827
1154.090	13.2512	104.9228	2850.0544	28266.1877
1154.110	13.2386	105.3949	2849.3386	28265.7220
1154.131	13.3709	103.9970	2850.2124	28266.8464
1154.151	13.2701	104.5720	2849.2049	28266.0885
1154.171	13.3142	106.6417	2848.6480	28265.7721
1154.192	13.2480	106.9918	2850.2681	28267.6383
1154.212	13.4528	106.4117	2850.0606	28267.6847
1154.232	13.3992	103.3751	2849.2568	28267.1286
1154.253	13.3646	103.2440	2849.6494	28267.7663
1154.273	13.3615	103.9535	2848.4218	28266.7789
1154.293	13.3174	104.7814	2847.4642	28266.0487
1154.313	13.6260	104.1147	2846.5452	28265.3464
1154.334	13.3079	106.0414	2847.5868	28266.6049
1154.354	13.4906	106.9616	2847.3465	28266.5859
1154.374	13.4496	105.9563	2847.0951	28266.5527
1154.395	13.4623	106.3208	2848.4987	28268.1807
1154.415	13.5095	105.0641	2847.9790	28267.8902
1154.435	13.5378	104.8921	2847.2291	28267.3620
1154.456	13.4402	105.9197	2848.3762	28268.7328
1154.476	13.3992	107.2145	2848.1478	28268.7329
1154.496	13.4686	105.7614	2847.8960	28268.7067
1154.516	13.5694	106.0840	2847.4601	28268.4922
1154.537	13.5000	106.2662	2848.8718	28270.1305
1154.557	13.4087	105.0702	2848.3394	28269.8295
1154.577	13.6954	107.3828	2847.9987	28269.7148
1154.598	13.4811	105.4500	2849.4876	28271.4360
1154.618	13.4874	106.4601	2849.0425	28271.2289
1154.638	13.5694	105.9137	2848.6799	28271.0992
1154.659	13.6009	104.4424	2849.7295	28272.3856
1154.679	13.5441	105.2419	2848.9128	28271.8065
1154.699	13.5347	106.8471	2848.5046	28271.6287
1154.720	13.5473	104.7506	2849.7724	28273.1315
1154.740	13.5347	106.4238	2849.2019	28272.7997
1154.760	13.5882	105.3705	2848.7413	28272.5715
1154.780	13.4654	105.5111	2848.1352	28272.1917
1154.801	13.5914	105.9745	2849.3881	28273.6742
1154.821	13.4969	107.3528	2849.1790	28273.7003
1154.841	13.3961	106.6235	2849.0801	28273.8344
1154.862	13.4339	106.5267	2850.6107	28275.6060
1154.882	13.3362	104.6398	2850.0285	28275.2698
1154.902	13.3520	106.9496	2849.5236	28275.0044
1154.923	13.1630	107.3407	2851.2469	28276.9739
1154.943	12.8890	105.9137	2851.0025	28276.9837
1154.963	12.7661	105.8101	2850.5077	28276.7386
1154.983	12.7283	105.3154	2849.9200	28276.3941
1155.004	12.6369	107.7245	2851.4209	28278.1431
1155.024	12.3030	107.7245	2851.5379	28278.5170
1155.044	12.2526	107.0340	2851.5390	28278.7754
1155.065	12.1550	105.2664	2852.8911	28280.3921
1155.085	12.1802	105.2235	2852.1683	28279.9372
1155.105	11.9250	106.3632	2851.6362	28279.6655
1155.126	12.0038	105.9137	2852.9830	28281.2770
1155.146	11.9471	106.3693	2852.5561	28281.1196
1155.166	11.6415	107.6466	2852.4215	28281.2511
1155.186	11.5848	107.6287	2852.4972	28281.5921
1155.207	11.4809	106.4723	2854.1505	28283.5202
1155.227	11.4494	107.1724	2853.9345	28283.5868
1155.247	11.2384	105.9137	2853.6287	28283.5603
1155.268	11.3454	106.5146	2854.9770	28285.1934
1155.288	11.1281	107.1784	2854.7587	28285.2659
1155.308	11.2226	103.8418	2854.1004	28284.8932
1155.329	10.9706	105.8345	2854.9642	28286.0433
1155.349	10.9517	105.9806	2854.4351	28285.8020
1155.369	10.8131	107.0340	2854.1112	28285.7608
1155.390	10.8541	107.1905	2855.7658	28287.7053
1155.410	10.7406	104.8306	2855.2607	28287.4962
1155.430	10.6934	105.6455	2854.5060	28287.0300
1155.451	10.6965	109.2519	2856.2727	28289.0906
1155.471	10.7721	106.3935	2856.3616	28289.4834
1155.491	10.6682	104.8429	2855.7192	28289.1414
1155.512	10.6776	107.4248	2857.0134	28290.7394
1155.532	10.6304	105.2296	2856.5976	28290.6320
1155.552	10.7721	107.6526	2856.2248	28290.5627
1155.573	10.6273	106.3753	2857.8189	28292.4667
1155.593	10.5989	106.2055	2857.3809	28292.3449
1155.613	10.7942	106.6417	2856.9925	28292.2676
1155.634	10.6651	106.1508	2858.3620	28293.9534
1155.654	10.7092	106.7988	2857.9783	28293.8912
1155.674	10.6367	106.4541	2857.6497	28293.8795
1155.695	10.8005	105.4500	2858.8565	28295.4079
1155.715	10.8761	105.5050	2858.1363	28295.0116
1155.735	10.8918	105.7431	2857.4736	28294.6646
1155.756	10.7784	106.2055	2858.6904	28296.1998
1155.776	11.0368	106.2540	2858.2214	28296.0531
1155.796	11.0147	104.8429	2857.5327	28295.6796
1155.817	11.1722	105.4255	2858.4565	28296.9197
1155.837	11.2541	105.1254	2857.6744	28296.4542
1155.857	11.4053	105.1377	2856.8543	28295.9413
1155.878	11.5691	105.2725	2857.8113	28297.2059
1155.898	11.5124	107.4188	2857.3917	28297.0965
1155.918	11.7109	106.7384	2857.2202	28297.2315
1155.938	11.8085	104.2694	2856.5291	28296.8416
1155.959	11.9156	106.5752	2857.5657	28298.1810
1155.979	12.0511	105.8893	2857.1116	28298.0327
1155.999	11.8936	106.8229	2856.7042	28297.9257
1156.020	12.2117	104.8121	2857.8761	28299.4020
1156.040	12.1487	106.2358	2857.1835	28299.0162
1156.060	12.2873	105.1131	2856.5495	28298.6810
1156.081	12.3471	106.8471	2857.7798	28300.2132
1156.101	12.3975	106.4420	2857.4596	28300.1996
1156.121	12.4448	104.4609	2856.7482	28299.7886
1156.141	12.4826	107.2867	2856.1856	28299.5188
1156.162	12.4038	105.1254	2857.4991	28301.1290
1156.182	12.6716	105.8284	2856.7956	28300.7253
1156.202	12.6369	104.9720	2856.0755	28300.2965
1156.223	12.7567	106.3753	2857.2052	28301.7195
1156.243	12.7094	103.2690	2856.2885	28301.0970
1156.263	12.7598	105.7248	2855.2756	28300.3668
1156.284	12.7976	101.8735	2855.7633	28301.1341
1156.304	12.8291	107.4428	2854.8103	28300.4576
1156.324	12.8921	104.1766	2854.2506	28300.1656
1156.344	12.7976	104.9044	2853.2775	28299.4512
1156.365	12.9204	106.4480	2854.4431	28300.8762
1156.385	13.0370	106.7625	2854.1515	28300.8487
1156.405	12.7976	106.5993	2853.8887	28300.8464
1156.426	12.9771	102.2526	2854.6117	28301.8323
1156.446	12.9204	105.5478	2853.4220	28300.9025
1156.466	12.9236	107.7305	2853.1545	28300.8862
1156.487	12.9835	105.4316	2854.6362	28302.6259
1156.507	13.0653	108.2380	2854.4183	28302.6726
1156.527	13.1378	106.4177	2854.3665	28302.8836
1156.547	13.0937	105.8893	2853.9263	28302.7031
1156.568	13.1000	106.0353	2855.1832	28304.2240
1156.588	13.0339	105.0211	2854.5257	28303.8335
1156.608	13.0402	105.9502	2853.8622	28303.4294
1156.629	13.1347	102.6428	2854.5405	28304.3667
1156.649	13.1693	106.6356	2853.5965	28303.6799
1156.669	13.0653	104.0403	2852.8958	28303.2267
1156.690	13.2386	106.0840	2853.8525	28304.4321
1156.710	13.0811	105.7735	2853.3443	28304.1748
1156.730	13.0843	104.9228	2852.6500	28303.7244
1156.750	13.0149	105.2786	2851.8825	28303.1921
1156.771	13.1063	103.1128	2852.5505	28304.0946
1156.791	13.1567	106.2662	2851.6480	28303.4248
1156.811	13.1189	104.5966	2851.0025	28303.0031
1156.832	13.1189	104.1147	2851.7372	28303.9617
1156.852	13.0811	105.7370	2850.9231	28303.3708
1156.872	13.1157	104.5966	2850.1990	28302.8610
1156.893	13.0433	106.4904	2851.3569	28304.2353
1156.913	12.9898	106.0171	2850.9874	28304.0865
1156.933	13.1567	107.0942	2850.7226	28304.0384
1156.954	13.1819	104.6028	2851.9800	28305.5179
1156.974	13.0527	106.2176	2851.3233	28305.0864
1156.994	13.0402	105.2909	2850.7889	28304.7701
1157.014	13.1347	105.0641	2850.0700	28304.2621
1157.035	13.0811	108.1188	2851.5939	28306.0012
1157.055	13.1725	104.6213	2851.2600	28305.8889
1157.075	13.0339	105.9623	2850.5732	28305.4175
1157.096	13.1347	103.9163	2851.5162	28306.5772
1157.116	13.1882	106.4904	2850.7968	28306.0756
1157.136	13.1284	105.3705	2850.3273	28305.8167
1157.157	13.0685	107.2266	2851.7461	28307.4514
1157.177	13.1000	105.9989	2851.4907	28307.4181
1157.197	13.1347	107.6766	2851.3130	28307.4598
1157.218	13.1031	106.5873	2853.0094	28309.3839
1157.238	13.0276	105.9441	2852.6233	28309.2326
1157.258	12.9236	107.2386	2852.3499	28309.1900
1157.278	12.8890	108.4225	2852.4904	28309.5602
1157.299	12.7441	105.1070	2854.0443	28311.3532
1157.319	12.6527	107.9696	2853.7356	28311.2902
1157.339	12.3849	107.9696	2853.9048	28311.7042
1157.360	12.2495	107.2927	2855.7425	28313.7975
1157.380	12.1928	108.3333	2855.8348	28314.1561
1157.400	11.9408	107.3347	2855.9329	28314.5213
1157.421	11.7172	106.9978	2857.5835	28316.4485
1157.441	11.5376	107.3047	2857.4336	28316.5833
1157.461	11.5754	106.2055	2857.1544	28316.5860
1157.481	11.3423	106.3571	2856.7217	28316.4308
1157.502	11.3833	106.9194	2858.1788	28318.1710
1157.522	11.4337	106.2540	2857.8345	28318.1156
1157.542	11.1218	107.3828	2857.5712	28318.1374
1157.563	11.1785	107.3167	2859.2652	28320.1243
1157.583	10.9391	106.4480	2859.0053	28320.1649
1157.603	10.8698	106.5449	2858.6207	28320.0770
1157.624	10.9517	106.0475	2859.9352	28321.6929
1157.644	10.8541	106.8350	2859.5207	28321.5846
1157.664	10.7659	105.7431	2859.0610	28321.4258
1157.684	10.7910	107.8202	2858.7702	28321.4312
1157.705	10.8635	105.9197	2860.2824	28323.2461
1157.725	10.9423	105.4011	2859.6049	28322.8758
1157.745	10.8414	104.9597	2858.7769	28322.3460
1157.766	11.0682	104.7568	2859.5893	28323.4561
1157.786	10.8100	104.9781	2858.6578	28322.8213
1157.806	10.9927	107.2506	2858.1510	28322.6027
1157.827	10.9454	105.6333	2859.5220	28324.2664
1157.847	10.9769	102.8122	2858.3779	28323.4159
1157.867	11.0399	106.7565	2857.4340	28322.7535
1157.888	11.0588	109.1338	2859.3368	28324.9428
1157.908	10.8635	106.2540	2859.3448	28325.2477
1157.928	10.9423	107.1183	2859.0188	28325.2166
1157.948	11.0777	106.4541	2858.7301	28325.2188
1157.969	10.9611	105.5172	2859.9351	28326.7196
1157.989	10.9549	103.5496	2858.8887	28325.9695
1158.009	10.9800	105.9197	2857.9220	28325.2873
1158.030	11.0084	103.9846	2858.7777	28326.4266
1158.050	11.0745	106.5207	2857.9840	28325.9164
1158.070	11.0588	106.1508	2857.5589	28325.7676
1158.091	11.0777	103.8729	2858.4399	28326.9272
1158.111	11.1753	108.3511	2857.9351	28326.7026
1158.131	11.2384	103.9535	2857.4499	28326.4918
1158.151	11.2572	107.2686	2856.7915	28326.1010
1158.172	11.3990	104.9044	2858.0559	28327.6360
1158.192	11.4242	105.6699	2857.2826	28327.1358
1158.212	11.4683	106.5993	2856.7997	28326.9185
1158.233	11.6888	105.3766	2858.0297	28328.4180
1158.253	11.6069	105.7492	2857.3481	28328.0087
1158.273	11.7203	106.2540	2856.8203	28327.7460
1158.293	11.7801	104.6767	2856.1215	28327.3050
1158.314	11.9124	107.3227	2857.3640	28328.8082
1158.334	11.8305	103.2440	2856.5981	28328.3052
1158.354	12.0699	108.2082	2855.9884	28327.9504
1158.375	12.0479	105.8467	2857.5901	28329.8122
1158.395	12.1077	107.3768	2857.2614	28329.7506
1158.415	12.1518	104.3868	2856.6950	28329.4458
1158.436	12.1771	104.8490	2857.4498	28330.4629
1158.456	12.3755	104.2014	2856.4317	28329.7053
1158.476	12.4385	104.9413	2855.4416	28328.9641
1158.497	12.3314	104.8982	2856.3170	28330.0874
1158.517	12.4353	105.9319	2855.6078	28329.6267
1158.537	12.5330	103.7487	2854.7171	28328.9751
1158.558	12.5110	104.1704	2855.2675	28329.7626
1158.578	12.5771	102.3156	2853.8519	28328.5787
1158.598	12.6590	105.1622	2852.6183	28327.5616
1158.618	12.6968	103.6243	2851.6168	28326.7637
1158.639	12.8008	106.8108	2852.6436	28327.9939
1158.659	12.8133	105.3215	2852.1959	28327.7528
1158.679	12.8417	105.8406	2851.5932	28327.3503
1158.700	12.8196	107.0580	2853.0486	28329.0107
1158.720	12.9267	106.2965	2852.7984	28328.9718
1158.740	12.9457	105.2725	2852.2555	28328.6356
1158.761	12.9425	105.7918	2853.3837	28329.9736
1158.781	13.0590	103.9225	2852.5263	28329.3272
1158.801	12.9740	105.8162	2851.6837	28328.6857
1158.821	13.0906	103.6554	2850.8074	28328.0005
1158.842	13.1220	104.8982	2851.5170	28328.9001
1158.862	13.1284	106.7021	2850.9954	28328.5693
1158.882	13.0653	105.5539	2850.5888	28328.3480
1158.903	12.9898	106.8591	2851.9723	28329.9221
1158.923	13.1220	105.8406	2851.6270	28329.7731
1158.943	13.1315	105.6577	2851.0871	28329.4241
1158.964	13.1220	106.1083	2852.3519	28330.8837
1158.984	13.2165	104.6582	2851.6817	28330.4115
1159.004	13.1000	106.1083	2851.0198	28329.9398
1159.024	13.2197	103.7611	2850.2177	28329.3193
1159.045	13.1535	106.6598	2851.2594	28330.5438
1159.065	13.1725	104.8183	2850.7207	28330.1905
1159.085	13.1661	106.6417	2850.1857	28329.8346
1159.106	13.2701	106.6235	2851.7225	28331.5560
1159.126	13.2953	106.2237	2851.4048	28331.4294
1159.146	13.2229	105.7492	2850.9462	28331.1574
1159.167	13.2260	106.0901	2852.2255	28332.6277
1159.187	13.3142	106.3874	2851.8402	28332.4382
1159.207	13.3174	108.2023	2851.8096	28332.6008
1159.228	13.4024	107.9099	2853.8213	28334.8165
1159.248	13.2480	106.0049	2853.6541	28334.8637
1159.268	13.2984	104.7321	2852.9628	28334.3815
1159.289	13.3488	107.7903	2854.3357	28335.9673
1159.309	13.3583	104.0403	2853.8170	28335.6659
1159.329	13.1189	107.2927	2853.2223	28335.2819
1159.350	13.3205	105.5172	2854.6420	28336.9168
1159.370	13.2575	107.0882	2854.2477	28336.7433
1159.390	13.2292	107.1363	2854.1266	28336.8396
1159.411	13.2386	104.5966	2855.3477	28338.2841
1159.431	13.4370	104.9351	2854.4356	28337.5969
1159.451	13.2796	104.5226	2853.5226	28336.8982
1159.472	13.2638	106.0414	2854.5479	28338.1383
1159.492	13.1725	105.2296	2853.9339	28337.7409
1159.512	13.4623	106.4723	2853.3988	28337.4159
1159.533	13.2796	105.4194	2854.6566	28338.8875
1159.553	13.4024	107.5028	2854.3146	28338.7642
1159.573	13.2606	103.5371	2853.6652	28338.3276
1159.594	13.3520	105.5539	2854.4326	28339.3082
1159.614	13.1851	103.8791	2853.5156	28338.6032
1159.634	13.4276	106.0171	2852.6867	28337.9763
1159.654	13.4496	105.9197	2852.2061	28337.6901
1159.675	13.4402	106.4541	2853.5627	28339.2457
1159.695	13.2733	105.8589	2853.1335	28339.0205
1159.715	13.2858	104.6644	2852.4132	28338.4975
1159.736	13.1567	106.8531	2853.6182	28339.9023
1159.756	13.0937	106.4904	2853.3590	28339.8479
1159.776	13.0118	106.6235	2853.0650	28339.7554
1159.797	12.8606	105.4744	2854.3629	28341.2601
1159.817	12.6181	107.2446	2853.9909	28341.1000
1159.837	12.5298	107.4008	2853.9427	28341.2610
1159.858	12.2463	106.5691	2855.5551	28343.0912
1159.878	11.9754	107.6047	2855.4092	28343.1712
1159.898	11.8400	107.2085	2855.3711	28343.3575
1159.918	11.7833	109.4111	2855.6326	28343.8445
1159.939	11.8368	107.7125	2857.7724	28346.2230
1159.959	11.6164	105.7370	2857.4788	28346.1783
1159.979	11.5880	107.1604	2857.0975	28346.0418
1160.000	11.4462	105.8649	2858.5063	28347.7008
1160.020	11.3801	106.5328	2858.0294	28347.4791
1160.040	11.3329	106.2055	2857.6149	28347.3144
1160.061	11.1659	106.8531	2859.0229	28348.9777
1160.081	11.0682	105.3888	2858.5138	28348.7284
1160.101	10.9958	103.7549	2857.4978	28347.9635
1160.121	11.0084	107.8919	2856.9092	28347.6164
1160.142	10.8604	106.6900	2858.5910	28349.5457
1160.162	10.9139	107.9577	2858.4857	28349.6964
1160.182	10.9170	105.9806	2858.2642	28349.7288
1160.203	10.9737	107.1784	2859.6816	28351.4066
1160.223	10.8918	107.0219	2859.4886	28351.4805
1160.243	10.8194	106.4056	2859.1700	28351.4256
1160.264	10.9580	105.9684	2860.4396	28352.9640
1160.284	11.0935	106.7565	2859.9928	28352.7902
1160.304	10.9296	106.3571	2859.6159	28352.6813
1160.324	10.9895	106.1751	2859.1474	28352.4758
1160.345	10.9423	106.1630	2860.4111	28354.0065
1160.365	10.9737	107.2927	2860.0856	28353.9531
1160.385	11.0336	106.6659	2859.8475	28353.9836
1160.406	11.0210	106.1569	2861.1867	28355.5972
1160.426	11.1407	105.8649	2860.6140	28355.3030
1160.446	11.1785	108.2261	2860.3913	28355.3538
1160.467	11.0714	107.1062	2862.1601	28357.4046
1160.487	11.1218	107.0279	2861.9252	28357.4599
1160.507	11.2541	104.9290	2861.3326	28357.1526
1160.528	11.3392	106.2237	2862.3628	28358.4701
1160.548	11.3234	104.4177	2861.5468	28357.9424
1160.568	11.4840	106.0049	2860.7048	28357.3788
1160.588	11.5376	104.4177	2859.8733	28356.8160
1160.609	11.7077	107.1243	2860.9895	28358.2021
1160.629	11.7423	104.3189	2860.3235	28357.8082
1160.649	11.8463	105.7309	2859.4350	28357.1828
1160.670	11.9786	105.1929	2860.4491	28358.4602
1160.690	12.1991	105.5111	2859.6674	28357.9429
1160.710	12.0826	104.0775	2858.7107	28357.2405
1160.730	12.0983	104.8675	2857.6594	28356.4317
1160.751	12.4385	104.4794	2858.4215	28357.4344
1160.771	12.4479	106.4359	2857.7001	28356.9536
1160.791	12.4448	105.4500	2857.1485	28356.6350
1160.812	12.5865	104.6459	2858.0472	28357.7684
1160.832	12.6181	103.8294	2856.9264	28356.8807
1160.852	12.6243	105.3154	2855.9304	28356.1057
1160.873	12.7126	104.7383	2856.8370	28357.2324
1160.893	12.6684	104.6952	2855.8900	28356.5050
1160.913	12.8575	106.0049	2855.1646	28355.9895
1160.934	12.9204	105.9380	2856.4092	28357.4467
1160.954	12.9740	107.2686	2856.0925	28357.3476
1160.974	13.0118	106.0961	2855.8059	28357.2748
1160.994	13.0811	106.9496	2855.4701	28357.1490
1161.015	13.0496	105.3888	2856.7797	28358.6740
1161.035	13.1693	106.5933	2856.2555	28358.3693
1161.055	13.0590	105.9137	2855.8248	28358.1524
1161.076	13.0559	106.9315	2857.2181	28359.7647
1161.096	13.2575	106.4238	2856.9159	28359.6874
1161.116	13.2543	104.6028	2856.2318	28359.2222
1161.137	13.0339	104.1642	2856.9108	28360.1200
1161.157	13.1976	105.6699	2856.0292	28359.4557
1161.177	13.2575	105.7735	2855.4252	28359.0603
1161.197	13.3551	104.0218	2854.5557	28358.3909
1161.218	13.1819	106.0657	2855.4853	28359.5206
1161.238	13.2008	104.4362	2854.7322	28358.9683
1161.258	13.2386	106.4601	2854.0537	28358.4824
1161.279	13.2984	104.8921	2855.2096	28359.8332
1161.299	13.3425	105.3888	2854.4232	28359.2437
1161.319	13.3174	106.0536	2853.8391	28358.8484
1161.340	13.3646	106.2419	2855.1616	28360.3637
1161.360	13.4055	105.2603	2854.5782	28359.9769
1161.380	13.3551	105.9319	2853.9506	28359.5390
1161.400	13.3425	105.3399	2853.3441	28359.1149
1161.421	13.4150	104.7629	2854.2915	28360.2464
1161.441	13.2670	105.3154	2853.4831	28359.6226
1161.461	13.4465	105.4316	2852.7955	28359.1110
1161.482	13.3520	104.1952	2853.6670	28360.1593
1161.502	13.4843	106.0353	2852.8916	28359.5609
1161.522	13.5190	104.6089	2852.1944	28359.0323
1161.543	13.4402	106.9194	2853.4041	28360.4132
1161.563	13.5221	105.4928	2852.9933	28360.1780
1161.583	13.5095	107.3287	2852.6554	28360.0112
1161.603	13.6355	105.3766	2852.3025	28359.8253
1161.624	13.5631	104.8183	2853.2789	28360.9720
1161.644	13.6639	104.5411	2852.3641	28360.2276
1161.664	13.5252	104.7691	2851.4525	28359.4759
1161.685	13.6670	104.4794	2852.2750	28360.4575
1161.705	13.6607	105.6882	2851.5065	28359.8483
1161.725	13.7174	106.3389	2851.0556	28359.5497
1161.746	13.6481	106.3571	2852.4826	28361.1341
1161.766	13.8213	104.9965	2851.9080	28360.7217
1161.786	13.7646	105.0211	2851.1193	28360.0872
1161.807	13.6009	104.5781	2852.0069	28361.1294
1161.827	13.6292	106.2115	2851.3448	28360.6230
1161.847	13.7930	106.8169	2851.0618	28360.4901
1161.867	13.7867	108.9446	2851.2350	28360.8127
1161.888	13.6607	102.9501	2852.5203	28362.2554
1161.908	13.7268	105.7187	2851.5006	28361.3943
1161.928	13.8686	105.4500	2850.9076	28360.9507
1161.949	13.8780	104.5905	2851.8746	28362.0690
1161.969	13.7804	104.7629	2850.9763	28361.3222
1161.989	13.8182	106.7867	2850.4529	28360.9421
1162.010	13.7867	103.2878	2851.4315	28362.0664
1162.030	13.8150	106.6296	2850.6321	28361.4135
1162.050	13.9411	105.7309	2850.2474	28361.1684
1162.070	13.8056	106.0840	2849.7771	28360.8327
1162.091	13.9442	107.8979	2851.4436	28362.6405
1162.111	13.8434	104.1580	2850.9983	28362.3431
1162.131	13.7205	106.3208	2850.2973	28361.7834
1162.152	13.8403	102.3912	2851.0409	28362.6683
1162.172	13.8938	105.9137	2849.9793	28361.7461
1162.192	13.8529	105.3215	2849.4164	28361.3131
1162.213	13.8560	104.6089	2850.3828	28362.4117
1162.233	13.7426	105.7370	2849.6676	28361.8298
1162.253	13.7205	106.3693	2849.2528	28361.5418
1162.273	13.7017	106.3693	2848.9479	28361.3595
1162.294	13.5788	107.6407	2850.6296	28363.1715
1162.314	13.4119	107.4668	2850.6999	28363.3817
1162.334	13.2071	106.8833	2850.6438	28363.4655
1162.355	13.0874	106.3693	2852.1727	28365.1424
1162.375	12.7881	106.8772	2851.9155	28365.0401
1162.395	12.4574	105.4439	2851.5082	28364.7839
1162.416	12.4101	109.2991	2853.2855	28366.7198
1162.436	12.2526	107.5867	2853.6171	28367.2218
1162.456	12.0731	108.3630	2853.7896	28367.5672
1162.476	11.8778	107.0701	2853.8743	28367.8261
1162.497	11.7738	108.2261	2855.7182	28369.8550
1162.517	11.5628	106.5873	2855.6763	28370.0078
1162.537	11.4935	109.6525	2855.8710	28370.3980
1162.558	11.3958	106.6477	2857.8646	28372.5992
1162.578	11.2604	104.1580	2857.1321	28372.0811
1162.598	11.0872	107.3708	2856.5284	28371.6841
1162.619	10.9927	106.7384	2858.1328	28373.5004
1162.639	10.9863	108.4522	2858.1231	28373.7115
1162.659	10.8351	106.5328	2858.0795	28373.8881
1162.679	10.7942	106.8833	2857.7766	28373.8032
1162.700	10.7847	106.5933	2859.2554	28375.5062
1162.720	10.7942	106.7384	2858.9238	28375.4052
1162.740	10.7028	106.9918	2858.6624	28375.3706
1162.761	10.6461	105.6394	2859.9830	28376.9239
1162.781	10.6997	106.0657	2859.3730	28376.5501
1162.801	10.7249	106.0961	2858.8462	28376.2529
1162.822	10.8068	106.1630	2860.0999	28377.7400
1162.842	10.6556	107.8919	2859.8775	28377.7566
1162.862	10.8320	105.6577	2859.5743	28377.6891
1162.882	10.8824	106.7142	2859.0798	28377.4254
1162.903	10.9832	107.7365	2860.7117	28379.2943
1162.923	10.9737	105.7370	2860.3854	28379.2121
1162.943	10.9674	105.8771	2859.7552	28378.8203
1162.964	11.1753	105.4377	2860.8334	28380.1390
1162.984	11.2415	104.4733	2859.9155	28379.4624
1163.004	11.2730	105.1009	2858.9534	28378.7305
1163.025	11.3266	105.1929	2859.8639	28379.8708
1163.045	11.4746	105.3888	2859.0693	28379.3062
1163.065	11.5219	107.6047	2858.6840	28379.1441
1163.085	11.5282	105.8284	2858.3764	28379.0553
1163.106	11.7392	106.9074	2859.7188	28380.6223
1163.126	11.7801	105.5172	2859.2312	28380.3637
1163.146	11.7833	105.2112	2858.4688	28379.8230
1163.167	11.8400	106.1873	2859.5775	28381.1551
1163.187	12.0826	106.5873	2859.1497	28380.9541
1163.207	12.1644	106.6961	2858.8114	28380.8382
1163.228	12.0385	105.2541	2860.0118	28382.2655
1163.248	12.0731	105.6271	2859.2649	28381.7478
1163.268	12.1550	104.6706	2858.4307	28381.1336
1163.289	12.3503	106.9255	2859.5743	28382.4986
1163.309	12.3944	107.3888	2859.4015	28382.5524
1163.329	12.2936	106.1994	2859.1106	28382.4852
1163.350	12.4700	108.1069	2860.7170	28384.3225
1163.370	12.3755	105.5722	2860.4247	28384.2682
1163.390	12.5582	108.4522	2860.1933	28384.2716
1163.411	12.4763	106.7203	2861.9368	28386.2581
1163.431	12.5802	106.6175	2861.5727	28386.1446
1163.451	12.6684	106.1447	2861.1179	28385.9353
1163.472	12.6590	105.3827	2862.2160	28387.2823
1163.492	12.7283	106.4117	2861.5928	28386.9104
1163.512	12.7063	106.6538	2861.1879	28386.7507
1163.533	12.8228	104.9290	2862.2948	28388.1063
1163.553	12.8008	105.7492	2861.4857	28387.5474
1163.573	12.9362	104.7506	2860.6573	28386.9596
1163.594	12.9267	104.3374	2861.3369	28387.8786
1163.614	13.0023	106.6175	2860.5856	28387.3661
1163.634	13.0244	105.7614	2860.0796	28387.0915
1163.655	13.1472	106.6598	2861.3461	28388.5933
1163.675	13.1567	102.1895	2860.2460	28387.7292
1163.695	13.2417	105.8040	2859.0179	28386.7237
1163.716	12.9835	106.4783	2860.2735	28388.2017
1163.736	13.0843	105.4133	2859.6907	28387.8448
1163.756	13.2449	106.3086	2859.0871	28387.4602
1163.776	13.1693	106.9677	2858.7485	28387.3349
1163.797	13.2543	106.1933	2860.1602	28388.9658
1163.817	13.1630	106.5570	2859.7210	28388.7510
1163.837	13.3425	106.8229	2859.3916	28388.6414
1163.858	13.3300	106.3329	2860.7945	28390.2697
1163.878	13.3047	105.0702	2860.1242	28389.8289
1163.898	13.2638	104.7691	2859.2034	28389.1282
1163.919	13.2858	105.8467	2860.1668	28390.3117
1163.939	13.3268	106.6900	2859.6922	28390.0596
1163.959	13.4055	106.8048	2859.3822	28389.9675
1163.979	13.4087	103.8667	2858.6084	28389.4052
1164.000	13.4213	105.1009	2859.2927	28390.3001
1164.020	13.3772	104.6274	2858.3638	28389.5803
1164.040	13.3488	106.0414	2857.6024	28389.0180
1164.061	13.2858	106.3511	2858.8948	28390.5124
1164.081	13.3646	105.3093	2858.2909	28390.1141
1164.101	13.3741	105.2664	2857.5149	28389.5357
1164.122	13.4119	107.4248	2858.8603	28391.0816
1164.142	13.3016	103.2753	2858.0978	28390.5227
1164.162	13.3772	106.6598	2857.2181	28389.8371
1164.182	13.3835	107.3407	2857.0228	28389.8294
1164.203	13.3394	106.3632	2858.5505	28391.5521
1164.223	13.2323	105.8893	2858.0490	28391.2512
1164.243	13.4780	108.5592	2857.9175	28391.3164
1164.264	13.3047	105.4744	2859.4914	28393.0949
1164.284	13.3394	105.9137	2858.8349	28392.6480
1164.304	13.3142	104.9290	2858.0964	28392.1109
1164.325	13.2480	105.1438	2858.9792	28393.1957
1164.345	13.2764	107.0400	2858.4610	28392.8812
1164.365	13.2512	106.6235	2858.1943	28392.8136
1164.385	13.2670	108.1248	2858.1106	28392.9268
1164.406	13.2670	106.5207	2859.7884	28394.8103
1164.426	13.2165	106.5691	2859.4102	28394.6447
1164.446	13.2134	106.8289	2859.0877	28394.5307
1164.467	13.2858	105.9502	2860.4287	28396.0858
1164.487	13.2449	106.3753	2859.9159	28395.7913
1164.507	13.1693	107.1122	2859.6019	28395.6907
1164.528	13.1031	106.9616	2861.1617	28397.4708
1164.548	13.0307	106.5752	2860.8403	28397.3763
1164.568	13.0212	106.1751	2860.3927	28397.1510
1164.589	13.0496	106.9315	2861.7744	28398.7600
1164.609	13.0716	106.9616	2861.5044	28398.7233
1164.629	12.8858	106.8471	2861.2237	28398.6725
1164.649	12.6968	104.8429	2860.5957	28398.2689
1164.670	12.5361	102.2084	2860.9218	28398.8176
1164.690	12.4070	104.5411	2859.4793	28397.5909
1164.710	12.2212	107.3888	2858.9127	28397.2287
1164.731	11.9597	106.0779	2860.3756	28398.9006
1164.751	11.8936	107.4788	2860.0673	28398.8077
1164.771	11.7581	106.7323	2859.8713	28398.8238
1164.791	11.6321	107.3107	2859.6498	28398.8120
1164.812	11.4588	107.5148	2861.3398	28400.7196
1164.832	11.4557	105.5905	2860.9447	28400.5492
1164.852	11.4368	104.3806	2860.0354	28399.8569
1164.873	11.1439	106.3814	2861.0139	28401.0525
1164.893	11.0431	104.3745	2860.2337	28400.4904
1164.913	10.9674	109.6172	2859.9993	28400.4679
1164.934	10.8446	105.7492	2861.7789	28402.4680
1164.954	10.6871	105.9684	2861.1485	28402.0642
1164.974	10.5643	106.8652	2860.7108	28401.8469
1164.994	10.6052	107.1845	2860.4800	28401.8323
1165.015	10.5107	107.5568	2862.1449	28403.7214
1165.035	10.5737	106.8712	2861.9588	28403.7675
1165.055	10.5296	107.2867	2861.7303	28403.7686
1165.076	10.3879	106.1508	2863.1529	28405.4272
1165.096	10.3847	106.1933	2862.6091	28405.1241
1165.116	10.4067	106.4783	2862.1263	28404.8759
1165.137	10.3122	107.2025	2863.5863	28406.5757
1165.157	10.3879	105.9197	2863.1659	28406.4007
1165.177	10.3375	106.3329	2862.6068	28406.0811
1165.198	10.3469	106.4662	2863.9074	28407.6252
1165.218	10.4698	108.3392	2863.7619	28407.7293
1165.238	10.4225	106.7263	2863.6612	28407.8765
1165.258	10.5170	107.3708	2863.4014	28407.8623
1165.279	10.3532	105.8406	2864.7638	28409.4763
1165.299	10.5075	104.9167	2863.9370	28408.9037
1165.319	10.4918	106.5449	2863.2372	28408.4493
1165.340	10.6052	105.7065	2864.4347	28409.8946
1165.360	10.4855	105.4683	2863.6813	28409.3911
1165.380	10.7406	105.9745	2862.9816	28408.9329
1165.401	10.7564	103.9908	2863.7847	28409.9777
1165.421	11.0935	106.4723	2862.9214	28409.3556
1165.441	11.2384	105.7309	2862.3572	28409.0241
1165.461	11.4084	104.7937	2861.5219	28408.4134
1165.482	11.6699	106.2662	2862.5336	28409.6503
1165.502	11.8495	105.6760	2861.9310	28409.2749
1165.522	11.8620	103.1316	2860.8167	28408.3779
1165.543	11.9912	105.1683	2861.3572	28409.1323
1165.563	12.1456	104.8368	2860.4484	28408.4349
1165.583	12.2306	106.4480	2859.7630	28407.9516
1165.604	12.4228	105.9502	2861.0294	28409.4232
1165.624	12.5361	107.3708	2860.6739	28409.2777
1165.644	12.4952	106.1326	2860.3530	28409.1629
1165.664	12.7063	105.7431	2859.7666	28408.7770
1165.685	12.5424	104.5411	2860.6653	28409.8779
1165.705	12.8795	106.0779	2859.8669	28409.2818
1165.725	12.7630	105.5783	2859.2502	28408.8593
1165.746	12.9835	106.7625	2860.5130	28410.3197
1165.766	13.1252	106.4783	2860.1507	28410.1598
1165.786	13.1000	104.6213	2859.4382	28409.6435
1165.807	13.2039	106.3450	2860.4597	28410.8625
1165.827	13.2323	104.8736	2859.7631	28410.3651
1165.847	13.2764	105.9319	2859.0068	28409.7996
1165.868	13.3583	103.8108	2859.8209	28410.8044
1165.888	13.4370	107.0821	2859.0783	28410.2528
1165.908	13.2764	105.4377	2858.6145	28409.9729
1165.928	13.4906	105.5172	2857.8973	28409.4327
1165.949	13.5158	104.6089	2858.7919	28410.5051
1165.969	13.5568	105.2786	2857.8957	28409.7865
1165.989	13.5819	105.4928	2857.1570	28409.2159
1166.010	13.5725	103.9846	2857.9480	28410.1751
1166.030	13.6229	104.0341	2856.7528	28409.1456
1166.050	13.7300	106.1204	2855.9263	28408.4731
1166.071	13.7268	106.1508	2857.2186	28409.9218
1166.091	13.8025	107.2807	2856.9290	28409.7942
1166.111	13.7395	105.3276	2856.5066	28409.5296
1166.131	13.8686	105.0825	2855.7255	28408.8992
1166.152	13.8623	105.3827	2856.7062	28410.0315
1166.172	13.7993	104.9658	2855.9123	28409.3903
1166.192	13.9001	106.4117	2855.2989	28408.9212
1166.213	13.9662	105.8467	2856.5967	28410.3671
1166.233	13.8213	104.9044	2855.8709	28409.7924
1166.253	13.9284	106.8289	2855.3169	28409.3821
1166.274	14.0639	105.9623	2856.7072	28410.9206
1166.294	14.1584	107.0460	2856.3539	28410.7213
1166.314	13.9852	105.1867	2855.8765	28410.3930
1166.334	14.1552	106.7807	2855.3612	28410.0209
1166.355	14.0860	105.9015	2856.7320	28411.5395
1166.375	14.1206	105.7248	2856.1495	28411.1092
1166.395	13.9883	103.3938	2855.1589	28410.2617
1166.416	14.0103	103.4562	2855.5179	28410.7600
1166.436	14.1426	103.4312	2854.1657	28409.5413
1166.456	14.1426	106.4056	2853.3188	28408.8154
1166.477	14.1174	104.4486	2854.3972	28410.0159
1166.497	14.1679	104.9167	2853.4694	28409.2109
1166.517	14.1930	104.2879	2852.5265	28408.3801
1166.538	14.2088	106.3571	2853.5784	28409.5445
1166.558	14.2750	106.5449	2853.2466	28409.3292
1166.578	14.2340	106.1994	2852.8928	28409.0878
1166.598	14.0576	107.2927	2852.6672	28408.9713
1166.619	14.1742	107.1002	2854.3691	28410.7905
1166.639	13.9789	106.3329	2854.1154	28410.6620
1166.659	14.1584	106.5025	2853.7658	28410.4342
1166.680	14.1962	107.3528	2855.3605	28412.1575
1166.700	14.0450	107.1905	2855.2782	28412.2122
1166.720	14.0985	106.8833	2855.1192	28412.1887
1166.741	13.9977	103.2378	2856.0476	28413.2567
1166.761	14.1552	105.0088	2854.9139	28412.2612
1166.781	14.0513	108.0114	2854.5850	28412.0622
1166.801	14.0356	106.3329	2854.4794	28412.0839
1166.822	13.9757	106.1690	2855.8299	28413.5684
1166.842	13.8780	104.8183	2855.1528	28413.0291
1166.862	13.8119	107.5807	2854.7180	28412.7256
1166.883	13.6450	108.4344	2856.6764	28414.8238
1166.903	13.2355	106.9134	2856.7110	28415.0091
1166.923	12.9961	107.5148	2856.5928	28415.0411
1166.944	12.8669	107.1965	2858.3011	28416.9084
1166.964	12.7031	103.8170	2857.5975	28416.3692
1166.984	12.4794	106.0293	2856.7093	28415.6363
1167.004	12.3975	104.5658	2855.9563	28415.0290
1167.025	12.3377	107.6047	2857.2307	28416.4519
1167.045	11.9944	107.3107	2857.1867	28416.5632
1167.065	11.9503	106.9556	2857.0358	28416.5663
1167.086	11.9534	106.9375	2858.5962	28418.2885
1167.106	11.7707	105.5233	2858.1286	28417.9887
1167.126	11.7046	105.8101	2857.4802	28417.5015
1167.147	11.5943	107.8082	2858.9873	28419.1745
1167.167	11.6730	109.1279	2859.2561	28419.6190
1167.187	11.7833	106.5812	2859.3183	28419.8585
1167.208	11.8337	107.6946	2860.9168	28421.6435
1167.228	11.8400	106.9074	2860.7748	28421.6961
1167.248	11.9124	106.8531	2860.4953	28421.6085
1167.268	12.0983	107.6347	2860.3397	28421.6421
1167.289	12.2558	106.5752	2861.9140	28423.4133
1167.309	12.2117	104.6028	2861.1925	28422.8934
1167.329	12.2589	107.5628	2860.6436	28422.5386
1167.350	12.5361	106.7807	2862.2373	28424.3321
1167.370	12.4133	105.0947	2861.6273	28423.9271
1167.391	12.4952	107.0400	2862.8246	28425.3326
1167.411	12.4857	105.2786	2862.2807	28425.0002
1167.431	12.5614	107.9517	2861.8946	28424.8202
1167.451	12.5991	105.3643	2861.5274	28424.6546
1167.472	12.6622	103.8853	2862.2243	28425.5545
1167.492	12.7630	105.0947	2861.1349	28424.6658
1167.513	12.7377	107.3227	2862.3875	28426.1198
1167.533	12.7567	105.0211	2861.8532	28425.7907
1167.553	12.8700	106.4662	2861.1837	28425.3193
1167.574	12.9835	105.4255	2862.3443	28426.6805
1167.594	12.8480	108.1903	2862.0212	28426.5625
1167.614	12.8669	104.7937	2861.5976	28426.3394
1167.634	12.8637	106.8410	2860.9557	28425.8919
1167.655	13.0811	106.4238	2862.3579	28427.4925
1167.675	13.0527	106.9737	2861.9985	28427.3371
1167.695	13.0465	105.9015	2861.5571	28427.0950
1167.716	13.1472	106.5752	2862.8147	28428.5562
1167.736	13.2417	105.1438	2862.1716	28428.1199
1167.756	13.0906	104.6151	2861.2119	28427.3577
1167.777	13.2701	104.8736	2861.9542	28428.2961
1167.797	13.2575	107.6826	2861.4605	28427.9996
1167.817	13.3394	105.1683	2861.0218	28427.7526
1167.838	13.2733	107.2566	2862.2771	28429.2040
1167.858	13.2764	105.1438	2861.7536	28428.8804
1167.878	13.3205	107.1484	2861.2186	28428.5392
1167.899	13.3835	106.0779	2862.6109	28430.1297
1167.919	13.4402	106.9074	2862.1800	28429.9024
1167.939	13.3961	106.9677	2861.9019	28429.8235
1167.959	13.2984	107.4188	2861.7120	28429.8300
1167.980	13.4370	106.6054	2863.2369	28431.5585
1168.000	13.3205	103.8294	2862.3758	28430.9045
1168.020	13.3205	106.9496	2861.5825	28430.3087
1168.041	13.3835	106.2783	2862.9705	28431.8974
1168.061	13.3331	107.4428	2862.6570	28431.7903
1168.081	13.3678	105.3399	2862.1920	28431.5272
1168.102	13.3457	107.9815	2863.5886	28433.1306
1168.122	13.4717	105.4011	2863.2114	28432.9657
1168.142	13.4780	104.8244	2862.3160	28432.2751
1168.162	13.4087	102.6616	2860.9780	28431.1291
1168.183	13.3488	108.0412	2861.9344	28432.2751
1168.203	13.3866	107.3588	2861.9119	28432.4473
1168.223	13.3835	104.4362	2861.2927	28432.0188
1168.244	13.4560	108.3987	2862.6160	28433.5365
1168.264	13.3142	106.5025	2862.5024	28433.6240
1168.284	13.3866	107.3227	2862.2120	28433.5322
1168.305	13.4055	106.1812	2863.6401	28435.1650
1168.325	13.3741	106.6296	2863.1675	28434.9023
1168.345	13.4024	107.6586	2862.9455	28434.8860
1168.365	13.3016	106.4723	2862.7003	28434.8435
1168.386	13.3772	107.1724	2864.1468	28436.4993
1168.406	13.5095	106.3086	2863.7788	28436.3466
1168.426	13.3079	107.0219	2863.3906	28436.1689
1168.447	13.2386	106.1994	2864.7549	28437.7490
1168.467	13.2512	107.0942	2864.3483	28437.5635
1168.487	13.1347	106.9013	2864.0631	28437.4951
1168.508	13.0023	106.1083	2865.3821	28439.0365
1168.528	12.7976	103.1378	2864.2974	28438.1752
1168.548	12.6464	106.7323	2863.3295	28437.4188
1168.569	12.3629	108.6305	2865.0670	28439.3719
1168.589	12.1676	105.2725	2864.7574	28439.2858
1168.609	11.9817	108.0770	2864.3601	28439.1077
1168.629	11.7801	108.0890	2864.4342	28439.3988
1168.650	11.7487	106.1265	2865.9584	28441.1488
1168.670	11.6478	107.0882	2865.5237	28440.9458
1168.690	11.5502	107.9935	2865.4037	28441.0540
1168.711	11.3675	106.9797	2867.0475	28442.9344
1168.731	11.3108	107.6586	2866.8350	28442.9663
1168.751	11.1627	108.8202	2866.9301	28443.3048
1168.771	10.8414	105.4561	2866.6591	28443.2759
1168.792	10.7564	107.0761	2867.8627	28444.7266
1168.812	10.6965	108.5354	2867.8013	28444.9183
1168.832	10.6335	107.9338	2867.8826	28445.2527
1168.853	10.5800	108.2142	2869.6998	28447.3333
1168.873	10.3028	108.4344	2869.7871	28447.6945
1168.893	10.3154	107.1664	2869.6999	28447.8807
1168.914	10.2461	107.4068	2871.2204	28449.6826
1168.934	10.2681	106.8410	2870.8912	28449.6410
1168.954	10.1264	106.5328	2870.4213	28449.4538
1168.974	10.0918	108.1069	2870.1669	28449.4778
1168.995	10.1012	108.0412	2871.9555	28451.5531
1169.015	10.0414	107.0219	2871.7522	28451.6449
1169.035	10.0949	109.2224	2871.7469	28451.9334
1169.056	9.9248	106.2297	2873.3948	28453.8838
1169.076	9.8807	106.9194	2872.8564	28453.6540
1169.096	10.0918	106.0779	2872.2996	28453.3991
1169.117	9.8996	106.9315	2873.5158	28454.9205
1169.137	9.8618	105.9928	2872.9386	28454.6519
1169.157	9.9595	107.2386	2872.4196	28454.4347
1169.178	9.9279	106.6417	2873.7857	28456.1071
1169.198	10.1044	105.0272	2872.9973	28455.6279
1169.218	9.9783	104.7506	2871.9055	28454.8343
1169.238	10.1799	104.3065	2870.7080	28453.9217
1169.259	9.8775	106.5691	2871.5729	28455.0692
1169.279	10.1453	107.4008	2871.1932	28454.9746
1169.299	10.2209	106.5207	2870.8103	28454.8720
1169.320	10.3910	106.6356	2872.0706	28456.4172
1169.340	10.3721	106.2662	2871.5077	28456.1430
1169.360	10.5894	107.2266	2871.0498	28455.9675
1169.381	10.5485	104.9290	2872.1331	28457.3363
1169.401	10.9202	105.2725	2871.1223	28456.6111
1169.421	11.0304	104.0465	2869.9779	28455.7399
1169.442	11.1344	103.7984	2870.3249	28456.3551
1169.462	11.3108	106.7988	2869.4022	28455.6971
1169.482	11.5470	106.0840	2868.8696	28455.4206
1169.502	11.5817	104.9658	2868.0400	28454.8391
1169.523	11.7360	106.2419	2868.9960	28456.0436
1169.543	11.7329	106.9978	2868.5276	28455.8261
1169.563	11.9250	106.5449	2868.1152	28455.6593
1169.584	11.8999	103.4499	2868.8593	28456.6507
1169.604	12.1707	103.1191	2867.2877	28455.3213
1169.624	12.0952	104.8859	2865.9736	28454.2328
1169.644	12.2148	105.9441	2865.1438	28453.6162
1169.665	12.3881	102.9251	2865.7293	28454.4133
1169.685	12.4669	105.2235	2864.4584	28453.3498
1169.705	12.4133	105.4377	2863.6196	28452.7062
1169.726	12.6181	106.7142	2864.7950	28454.0786
1169.746	12.6559	108.1426	2864.6469	28454.1329
1169.766	12.6306	105.8162	2864.3519	28454.0375
1169.787	12.6559	106.6961	2865.5808	28455.4712
1169.807	12.7377	105.4561	2864.9749	28455.0733
1169.827	12.8133	106.9255	2864.4145	28454.7141
1169.848	12.8133	106.1508	2865.7408	28456.2455
1169.868	12.8417	105.6455	2865.0739	28455.7873
1169.888	12.8763	104.5226	2864.1457	28455.0585
1169.908	12.9708	105.0211	2863.1257	28454.2267
1169.929	12.8732	103.2878	2863.6390	28454.9250
1169.949	13.0811	107.5028	2862.8318	28454.3009
1169.969	13.0244	106.1751	2862.5129	28454.1586
1169.990	13.0307	106.5631	2863.8041	28455.6316
1170.010	13.0402	105.8954	2863.2711	28455.2845
1170.030	13.1189	107.2025	2862.8506	28455.0443
1170.051	13.0244	106.0657	2864.2298	28456.6089
1170.071	13.2165	106.8048	2863.7597	28456.3292
1170.091	13.2449	106.8048	2863.4180	28456.1730
1170.111	13.1000	106.7142	2863.0654	28456.0018
1170.132	13.2480	107.3167	2864.5746	28457.6986
1170.152	13.3110	105.7492	2864.1325	28457.4501
1170.172	13.3205	106.9556	2863.6362	28457.1417
1170.193	13.4182	107.3648	2865.1886	28458.8877
1170.213	13.3174	106.2904	2864.8365	28458.7358
1170.233	13.4686	105.2786	2864.1433	28458.2367
1170.254	13.4560	103.6118	2864.7450	28459.0316
1170.274	13.4654	107.0460	2863.9020	28458.3804
1170.294	13.4276	104.9597	2863.2928	28457.9544
1170.314	13.5095	107.2506	2862.7251	28457.5630
1170.335	13.4874	109.1043	2864.6426	28459.6643
1170.355	13.4182	106.9677	2864.6976	28459.9140
1170.375	13.5221	105.4561	2864.1477	28459.5557
1170.396	13.5441	104.8121	2864.9889	28460.5900
1170.416	13.5756	106.0961	2864.1844	28459.9784
1170.436	13.6260	107.6047	2863.8524	28459.8328
1170.457	13.5158	106.3389	2865.3365	28461.5095
1170.477	13.5568	106.9436	2864.9209	28461.2923
1170.497	13.5221	107.6167	2864.7220	28461.2881
1170.517	13.5851	105.2786	2864.2499	28461.0067
1170.538	13.5315	104.5350	2865.0108	28461.9596
1170.558	13.6639	106.2965	2864.1933	28461.3335
1170.578	13.5410	105.2603	2863.5061	28460.8291
1170.599	13.6009	106.8169	2864.6699	28462.1781
1170.619	13.5032	108.2618	2864.5601	28462.2592
1170.639	13.4717	106.8471	2864.4566	28462.3452
1170.660	13.6701	106.0597	2865.7529	28463.8375
1170.680	13.6197	108.0353	2865.4666	28463.7526
1170.700	13.5284	107.7903	2865.4705	28463.9561
1170.720	13.4339	105.8649	2865.1149	28463.7979
1170.741	13.6009	104.1085	2865.8928	28464.7753
1170.761	13.5378	107.6227	2865.2132	28464.2956
1170.781	13.6040	107.5388	2865.1103	28464.3878
1170.802	13.4717	106.6417	2866.6199	28466.1002
1170.822	13.4024	107.2386	2866.2872	28465.9768
1170.842	13.5190	105.2419	2865.7269	28465.6203
1170.863	13.4370	106.9978	2866.8913	28466.9918
1170.883	13.4591	103.7922	2866.0434	28466.3525
1170.903	13.4307	106.4844	2865.1210	28465.6285
1170.923	13.4245	104.6336	2864.3495	28465.0455
1170.944	13.3741	104.7014	2865.0260	28465.9097
1170.964	13.4402	105.9015	2864.1704	28465.2406
1170.984	13.3803	105.2786	2863.4211	28464.6685
1171.005	13.4119	108.2797	2864.8435	28466.2717
1171.025	13.1693	106.6477	2864.7065	28466.3225
1171.045	13.3205	106.0475	2864.2014	28466.0014
1171.066	13.1756	107.2145	2865.5627	28467.5512
1171.086	13.2764	107.2085	2865.3331	28467.5163
1171.106	13.0086	106.7142	2865.0235	28467.3981
1171.127	12.9835	106.3208	2866.3350	28468.9065
1171.147	12.8449	105.7065	2865.6989	28468.4708
1171.167	12.7409	106.7263	2865.1380	28468.1033
1171.187	12.5865	106.6417	2864.7390	28467.8920
1171.208	12.2779	106.2540	2866.0298	28469.3754
1171.228	12.2652	107.8919	2865.7485	28469.2921
1171.248	12.0952	104.7260	2865.2176	28468.9543
1171.269	11.9062	106.5207	2866.2157	28470.1479
1171.289	11.9030	106.6840	2865.7761	28469.9069
1171.309	11.7234	106.4299	2865.3271	28469.6510
1171.330	11.6856	106.2419	2866.5716	28471.0930
1171.350	11.5219	107.6466	2866.2409	28470.9646
1171.370	11.1880	107.2987	2866.0893	28471.0125
1171.391	11.1943	106.8169	2867.5754	28472.7052
1171.411	10.9423	105.2786	2866.9352	28472.2762
1171.431	10.8414	106.1812	2866.1977	28471.7419
1171.452	10.7596	106.0171	2867.3490	28473.0984
1171.472	10.7343	107.8740	2867.0090	28472.9680
1171.492	10.4666	105.4011	2866.5712	28472.7351
1171.513	10.4257	107.5328	2867.8458	28474.2190
1171.533	10.3280	106.7625	2867.5665	28474.1545
1171.553	10.3280	106.2358	2867.0760	28473.8740
1171.574	10.2177	106.4238	2868.2965	28475.3086
1171.594	10.1642	106.3389	2867.7578	28474.9874
1171.614	10.1894	106.4783	2867.2349	28474.6758
1171.635	10.0886	105.9928	2868.4206	28476.0763
1171.655	10.1516	106.9677	2867.9131	28475.7871
1171.675	10.0508	105.8162	2867.3827	28475.4689
1171.696	9.9657	106.4420	2868.5296	28476.8312
1171.716	10.0949	104.1023	2867.6206	28476.1386
1171.736	10.0981	105.5661	2866.5778	28475.3011
1171.757	10.0854	107.0279	2867.7932	28476.7223
1171.777	10.0004	108.1248	2867.6566	28476.7975
1171.797	10.1138	107.5688	2867.6113	28476.9626
1171.817	10.0886	105.6027	2867.1488	28476.7075
1171.838	10.1642	106.6356	2868.2952	28478.0648
1171.858	10.2146	105.2480	2867.6109	28477.5937
1171.878	10.2934	105.3827	2866.7277	28476.9146
1171.899	10.4067	106.1265	2867.7525	28478.1441
1171.919	10.5674	106.3147	2867.1673	28477.7659
1171.939	10.5359	104.9351	2866.3922	28477.1896
1171.960	10.8257	104.6521	2867.0869	28478.0827
1171.980	10.8478	106.4723	2866.2920	28477.4851
1172.000	11.0682	107.1905	2865.9274	28477.3112
1172.020	11.3139	106.6780	2865.6014	28477.1717
1172.041	11.4431	105.9563	2866.8359	28478.5976
1172.061	11.6289	105.9563	2866.1746	28478.1307
1172.081	11.6195	105.3643	2865.4236	28477.5658
1172.102	11.8683	107.1784	2866.6444	28478.9753
1172.122	11.9313	102.5233	2865.6194	28478.1397
1172.142	12.1140	104.7814	2864.2101	28476.9059
1172.163	12.1235	106.5328	2865.2325	28478.1013
1172.183	12.1707	104.4979	2864.4452	28477.4882
1172.203	12.3597	106.3935	2863.6446	28476.8526
1172.223	12.4542	104.4547	2862.8469	28476.2106
1172.244	12.3661	105.3337	2863.6210	28477.1401
1172.264	12.5960	106.0718	2862.9159	28476.5906
1172.284	12.5708	105.2296	2862.2023	28476.0244
1172.305	12.8196	106.2904	2863.2856	28477.2570
1172.325	12.7126	105.6638	2862.6755	28476.7987
1172.345	12.8890	104.8552	2861.8354	28476.1019
1172.366	12.8763	105.1745	2862.6640	28477.0737
1172.386	12.8858	107.5388	2862.1875	28476.7421
1172.406	13.0590	106.4056	2861.9208	28476.6160
1172.427	12.9394	105.7857	2863.1243	28477.9652
1172.447	13.0370	106.7082	2862.6056	28477.5959
1172.467	13.1725	107.7963	2862.4265	28477.5620
1172.487	13.0811	105.4377	2862.0391	28477.3165
1172.508	13.2292	105.7004	2863.0580	28478.4806
1172.528	13.1819	105.3460	2862.3004	28477.8696
1172.548	13.2858	107.2807	2861.8141	28477.5226
1172.569	13.2543	107.2085	2863.4185	28479.2725
1172.589	13.3205	106.5388	2863.1038	28479.1104
1172.609	13.2292	105.5539	2862.5189	28478.6729
1172.630	13.3331	105.5294	2863.5223	28479.8257
1172.650	13.2921	105.6821	2862.7863	28479.2405
1172.670	13.4748	106.4541	2862.2126	28478.8100
1172.690	13.2449	107.4188	2861.9337	28478.6694
1172.711	13.3047	105.4255	2863.2506	28480.1302
1172.731	13.2921	107.2085	2862.7536	28479.7816
1172.751	13.5284	104.1828	2862.0570	28479.2264
1172.772	13.3520	104.7937	2862.6997	28480.0100
1172.792	13.5000	105.9806	2861.9015	28479.3518
1172.812	13.4339	105.5294	2861.2352	28478.8169
1172.833	13.3300	105.1867	2862.1907	28479.9054
1172.853	13.5158	106.9677	2861.6275	28479.4771
1172.873	13.4560	107.7484	2861.4956	28479.4761
1172.893	13.4686	106.5691	2861.2994	28479.4087
1172.914	13.3835	106.7263	2862.7026	28480.9474
1172.934	13.5631	105.4316	2862.1336	28480.5185
1172.954	13.4055	103.6678	2861.0651	28479.5806
1172.975	13.4591	108.6067	2862.2938	28480.9406
1172.995	13.3488	106.1994	2862.1685	28480.9528
1173.015	13.4811	107.3407	2861.8350	28480.7540
1173.036	13.3268	106.3571	2863.3016	28482.3615
1173.056	13.4119	105.8710	2862.7367	28481.9424
1173.076	13.5000	107.2446	2862.3259	28481.6717
1173.097	13.3205	104.8490	2863.5074	28482.9975
1173.117	13.4969	105.7004	2862.6619	28482.2980
1173.137	13.3741	106.2540	2862.0597	28481.8335
1173.157	13.2229	107.6407	2861.7863	28481.6927
1173.178	13.1472	106.2358	2863.2846	28483.3302
1173.198	13.1189	105.5600	2862.6483	28482.8379
1173.218	13.0149	107.0942	2862.1621	28482.4892
1173.239	12.8071	106.2844	2863.5691	28484.0387
1173.259	12.7441	107.0460	2863.1834	28483.8011
1173.279	12.4889	106.6538	2862.8638	28483.6254
1173.300	12.3283	105.4316	2864.0371	28484.9472
1173.320	12.1456	107.2506	2863.5382	28484.6006
1173.340	11.9566	107.1784	2863.3349	28484.5453
1173.360	11.9723	108.4463	2863.3322	28484.6893
1173.381	11.9062	106.7444	2865.0397	28486.5529
1173.401	11.8589	105.3337	2864.4283	28486.1036
1173.421	11.8117	106.1326	2863.7231	28485.5529
1173.442	11.7360	106.3389	2864.9529	28486.9399
1173.462	11.5785	106.5752	2864.4810	28486.6294
1173.482	11.5092	105.8101	2863.9274	28486.2311
1173.503	11.3486	106.2844	2865.0890	28487.5513
1173.523	11.2667	106.3147	2864.5632	28487.1875
1173.543	11.2384	108.0293	2864.3330	28487.1148
1173.563	11.0966	106.4783	2864.1328	28487.0695
1173.584	10.9769	105.4072	2865.2555	28488.3520
1173.604	10.8761	106.3935	2864.5954	28487.8543
1173.624	10.8666	106.9013	2864.1911	28487.6060
1173.645	10.7816	107.9636	2865.8312	28489.4090
1173.665	10.7123	107.6766	2865.7999	28489.5494
1173.685	10.5107	107.0882	2865.6239	28489.5438
1173.706	10.5075	105.9928	2866.9359	28491.0324
1173.726	10.6052	103.9908	2865.9538	28490.2286
1173.746	10.5989	107.2145	2865.1864	28489.6293
1173.766	10.5044	106.9496	2864.9187	28489.5235
1173.787	10.5075	105.7796	2866.1783	28490.9506
1173.807	10.5674	106.9496	2865.6605	28490.6042
1173.827	10.5989	106.2297	2865.2237	28490.3333
1173.848	10.5012	107.0821	2866.5808	28491.8612
1173.868	10.6808	103.2628	2865.6631	28491.1165
1173.888	10.5170	104.6028	2864.3462	28489.9599
1173.909	10.7942	106.3026	2865.2957	28491.0674
1173.929	10.5957	105.7065	2864.6697	28490.6009
1173.949	10.6084	106.7444	2864.1246	28490.2086
1173.969	10.6808	104.6459	2863.4107	28489.6402
1173.990	10.8918	107.7664	2864.6340	28491.0116
1174.010	10.8225	106.9255	2864.4605	28490.9921
1174.030	11.0084	105.9076	2863.9814	28490.6630
1174.051	11.2352	105.1438	2864.9609	28491.7951
1174.071	11.3266	107.9338	2864.5160	28491.5057
1174.091	11.3990	105.3521	2864.1111	28491.2514
1174.112	11.6447	106.2540	2865.1855	28492.4798
1174.132	11.6856	106.0293	2864.6062	28492.0573
1174.152	11.8904	105.8589	2863.9688	28491.5694
1174.173	11.9881	107.6407	2865.3742	28493.1286
1174.193	12.0762	103.5745	2864.6157	28492.5273
1174.213	12.1487	106.8471	2863.7352	28491.7946
1174.233	12.3125	104.6706	2863.0472	28491.2453
1174.254	12.3849	107.0641	2864.1572	28492.4963
1174.274	12.4196	104.8306	2863.5264	28492.0090
1174.294	12.4133	105.1990	2862.5946	28491.2116
1174.315	12.6243	105.5111	2863.5321	28492.2834
1174.335	12.5928	103.2878	2862.3963	28491.2807
1174.355	12.7220	106.1083	2861.3737	28490.3787
1174.376	12.7126	106.1690	2862.5990	28491.7257
1174.396	12.8890	108.3333	2862.4195	28491.6737
1174.416	12.9520	103.6678	2861.8281	28491.2051
1174.436	12.9204	106.6235	2860.9608	28490.4524
1174.457	12.9645	106.7746	2862.3862	28491.9952
1174.477	13.0937	106.2055	2861.9573	28491.6893
1174.497	12.9488	106.1083	2861.4234	28491.2728
1174.518	12.9110	107.2446	2862.8351	28492.8068
1174.538	12.9992	105.6149	2862.3806	28492.4798
1174.558	13.2449	104.0094	2861.3960	28491.6143
1174.578	13.1000	105.2296	2860.3598	28490.6858
1174.599	13.2102	106.7988	2861.5545	28491.9888
1174.619	13.2449	105.9197	2861.0927	28491.6393
1174.639	13.2575	102.3723	2859.9034	28490.5530
1174.660	13.2197	106.3753	2860.5332	28491.2824
1174.680	13.3520	107.0340	2860.1986	28491.0489
1174.700	13.1284	107.8322	2860.1094	28491.0583
1174.721	13.3331	107.6886	2861.9145	28492.9717
1174.741	13.4654	106.6417	2861.7151	28492.8894
1174.761	13.4087	105.3460	2861.1302	28492.4171
1174.782	13.3205	106.1022	2862.2143	28493.6165
1174.802	13.3457	105.4989	2861.5592	28493.0788
1174.822	13.2796	104.0156	2860.5666	28492.1943
1174.842	13.4119	106.4965	2859.7517	28491.4771
1174.863	13.3803	105.5722	2860.9609	28492.7862
1174.883	13.3331	105.0395	2860.1576	28492.0848
1174.903	13.4055	105.1622	2859.2963	28491.3160
1174.924	13.4811	106.4056	2860.4242	28492.5377
1174.944	13.3300	105.9258	2859.9123	28492.1231
1174.964	13.3992	106.9255	2859.4930	28491.7956
1174.985	13.4339	106.0718	2860.8670	28493.2666
1175.005	13.5378	107.1664	2860.4998	28493.0021
1175.025	13.3835	106.8893	2860.2726	28492.8741
1175.046	13.3520	103.6492	2861.2092	28493.9138
1175.066	13.4276	105.0702	2860.0894	28492.8958
1175.086	13.5599	105.9745	2859.3686	28492.2665
1175.106	13.3615	105.8345	2858.7834	28491.7652
1175.127	13.4370	106.7263	2860.0903	28493.1599
1175.147	13.5064	106.6538	2859.7564	28492.9192
1175.167	13.4623	107.0882	2859.4865	28492.7390
1175.188	13.4433	107.2326	2861.0907	28494.4404
1175.208	13.4213	107.1905	2860.9170	28494.3717
1175.228	13.4087	107.3588	2860.7663	28494.3242
1175.248	13.3741	106.5631	2860.5136	28494.1722
1175.269	13.1976	105.6577	2861.7398	28495.5045
1175.289	13.2512	105.3766	2860.9967	28494.8701
1175.309	12.9835	107.1363	2860.5077	28494.4828
1175.330	13.1410	105.1009	2861.7369	28495.8176
1175.350	12.8039	107.1845	2861.2010	28495.3911
1175.370	12.7881	108.6305	2861.2564	28495.5531
1175.391	12.2904	105.8345	2862.8636	28497.2762
1175.411	12.2967	107.5448	2862.4949	28497.0301
1175.431	12.2180	108.2618	2862.5328	28497.1887
1175.452	11.8809	104.9658	2863.9088	28498.6933
1175.472	11.8558	106.1326	2863.1493	28498.0656
1175.492	11.7991	106.0293	2862.5753	28497.6158
1175.513	11.7487	106.7203	2863.8677	28499.0362
1175.533	11.5061	106.8772	2863.5226	28498.8243
1175.553	11.4337	107.4068	2863.2954	28498.7270
1175.574	11.2572	109.0215	2865.2186	28500.7894
1175.594	11.1974	107.0761	2865.2707	28500.9917
1175.614	11.0147	109.0570	2865.3280	28501.1997
1175.635	11.0053	107.3167	2867.2163	28503.2495
1175.655	11.0304	106.2722	2866.8279	28503.0308
1175.675	10.9674	107.7365	2866.5139	28502.8824
1175.696	10.7721	107.3047	2868.1556	28504.6970
1175.716	10.7406	105.0027	2867.5432	28504.2631
1175.736	10.8383	106.9315	2866.8767	28503.7676
1175.756	10.7564	106.6961	2866.4990	28503.5548
1175.777	10.6115	106.2662	2867.7794	28505.0049
1175.797	10.7343	107.3047	2867.3810	28504.7811
1175.817	10.5769	107.1062	2867.1267	28504.6975
1175.838	10.6997	105.7431	2868.3796	28506.1264
1175.858	10.6493	106.5267	2867.7582	28505.6845
1175.879	10.7659	108.1367	2869.3187	28507.4295
1175.899	10.6934	105.6638	2868.9391	28507.2409
1175.919	10.6808	105.1193	2868.0645	28506.5499
1175.939	10.7060	105.6271	2867.1947	28505.8537
1175.960	10.8225	106.8350	2868.3795	28507.2135
1175.980	10.7469	106.5267	2867.9389	28506.9520
1176.000	10.7721	107.6706	2867.6423	28506.8301
1176.021	10.8288	105.8223	2869.0007	28508.3690
1176.041	10.9170	106.1873	2868.3284	28507.8809
1176.061	10.8131	103.6056	2867.2975	28507.0242
1176.082	10.9108	106.7988	2868.1230	28508.0226
1176.102	10.9423	105.9380	2867.5822	28507.6561
1176.122	11.0777	106.3814	2866.9790	28507.2205
1176.142	11.0651	105.7492	2866.3520	28506.7539
1176.163	11.0808	107.0641	2867.6083	28508.1740
1176.183	11.1123	105.1990	2866.9955	28507.7284
1176.203	11.2762	105.7431	2866.1715	28507.0633
1176.224	11.4431	105.8528	2867.2183	28508.2701
1176.244	11.3076	106.1326	2866.5643	28507.7781
1176.264	11.4840	106.4904	2866.0241	28507.3929
1176.285	11.5974	106.0718	2867.2408	28508.7683
1176.305	11.7014	106.5388	2866.6901	28508.3798
1176.325	11.6888	107.3768	2866.3624	28508.2091
1176.345	11.7518	105.1929	2865.8159	28507.8145
1176.366	11.7644	103.5309	2866.3677	28508.5181
1176.386	12.0605	105.3643	2865.2125	28507.5110
1176.406	11.9440	105.5172	2864.4008	28506.8361
1176.427	12.0479	107.6706	2865.7466	28508.3216
1176.447	12.0952	106.3026	2865.4402	28508.1606
1176.467	12.1203	109.0333	2865.3634	28508.2268
1176.488	12.0416	105.0641	2866.8553	28509.8696
1176.508	12.2401	105.6821	2866.0006	28509.1692
1176.528	12.2589	106.8953	2865.4599	28508.7747
1176.548	12.3787	104.3127	2864.6991	28508.1525
1176.569	12.4291	105.7553	2865.4986	28509.0907
1176.589	12.4196	106.4359	2864.9002	28508.6320
1176.609	12.4983	104.8060	2864.1520	28508.0157
1176.630	12.4889	105.6638	2865.0283	28509.0243
1176.650	12.6055	104.7875	2864.1475	28508.2758
1176.670	12.6149	106.1873	2863.3645	28507.6155
1176.691	12.6905	105.3582	2864.4377	28508.8128
1176.711	12.7031	104.7383	2863.5055	28508.0055
1176.731	12.8921	106.3935	2862.7565	28507.3716
1176.751	12.8133	106.5933	2862.3241	28507.0475
1176.772	12.8543	107.3107	2863.8204	28508.6580
1176.792	12.8354	107.1724	2863.6226	28508.5815
1176.812	12.9708	104.8552	2863.0205	28508.0962
1176.833	12.8921	106.1630	2864.0062	28509.2006
1176.853	12.9488	106.4359	2863.4939	28508.8096
1176.873	13.0465	105.1254	2862.8162	28508.2463
1176.894	13.0086	107.8023	2864.1366	28509.6846
1176.914	12.9582	107.2686	2864.0321	28509.7047
1176.934	13.0433	104.5905	2863.3970	28509.1898
1176.954	13.0212	107.4848	2862.8056	28508.7116
1176.975	13.0968	106.6356	2864.3336	28510.3579
1176.995	13.0370	106.4662	2863.9005	28510.0492
1177.015	13.0055	106.3814	2863.4307	28509.6986
1177.036	13.1819	106.4480	2864.7263	28511.1178
1177.056	13.0811	106.8350	2864.3184	28510.8383
1177.076	13.1567	105.8954	2863.8240	28510.4672
1177.097	13.3142	105.1867	2864.8108	28511.5799
1177.117	13.0496	103.2753	2863.6033	28510.4968
1177.137	13.3331	107.5987	2862.8104	28509.8169
1177.158	13.1661	105.7735	2864.2082	28511.3309
1177.178	13.2858	104.8244	2863.3620	28510.6040
1177.198	13.1472	107.0460	2862.7371	28510.0899
1177.218	13.2827	105.9502	2862.3065	28509.7639
1177.239	13.3174	107.2446	2863.6797	28511.2470
1177.259	13.2008	104.7629	2863.0736	28510.7549
1177.279	13.4307	104.4856	2862.0180	28509.8039
1177.300	13.2953	105.9806	2862.9203	28510.8097
1177.320	13.3331	107.1845	2862.5154	28510.5110
1177.340	13.3362	106.1508	2862.1437	28510.2410
1177.361	13.3362	106.6296	2863.4468	28511.6510
1177.381	13.2417	105.0518	2862.7896	28511.1041
1177.401	13.3331	106.2419	2862.0763	28510.4933
1177.421	13.3237	106.2297	2861.5671	28510.0795
1177.442	13.3583	105.0456	2862.6157	28511.2264
1177.462	13.4119	106.2055	2861.8976	28510.6084
1177.482	13.3866	105.4561	2861.2564	28510.0595
1177.503	13.3110	107.7544	2862.6454	28511.5449
1177.523	13.2071	106.8833	2862.4878	28511.4906
1177.543	13.3961	103.9784	2861.7068	28510.8073
1177.564	13.2512	108.6245	2862.9845	28512.1856
1177.584	13.1945	106.1144	2862.8395	28512.1473
1177.604	13.1504	105.1990	2862.1289	28511.5384
1177.624	12.9614	103.6243	2861.0147	28510.5156
1177.645	12.9204	107.7424	2862.0861	28511.6780
1177.665	12.7251	106.9436	2861.9435	28511.6315
1177.685	12.5204	106.3571	2861.5732	28511.3544
1177.706	12.3408	108.0114	2863.1597	28513.0407
1177.726	12.2747	107.1604	2863.0841	28513.0734
1177.746	12.1298	108.3035	2863.0579	28513.1548
1177.767	11.9566	106.8591	2864.7639	28514.9777
1177.787	11.9187	105.7065	2864.2367	28514.5739
1177.807	11.7423	106.7384	2863.6960	28514.1505
1177.827	11.8652	108.7372	2863.6641	28514.2325
1177.848	11.7991	108.2261	2865.6757	28516.3690
1177.868	11.6132	107.7724	2865.7056	28516.5352
1177.888	11.5219	107.7305	2865.6531	28516.6187
1177.909	11.3927	107.9158	2867.4109	28518.5219
1177.929	11.3801	106.5631	2867.1675	28518.4323
1177.949	11.1502	109.1397	2867.1298	28518.5467
1177.970	11.0273	106.8169	2868.9230	28520.5017
1177.990	11.0147	108.8795	2868.8624	28520.6125
1178.010	10.8729	107.7604	2868.9588	28520.8802
1178.031	10.8950	107.1484	2870.5469	28522.6490
1178.051	10.8635	105.9502	2870.0358	28522.3244
1178.071	10.8257	107.7963	2869.6383	28522.1080
1178.091	10.7092	107.0821	2869.4332	28522.0805
1178.112	10.7721	107.5747	2870.9717	28523.8038
1178.132	10.6430	107.2746	2870.7452	28523.7693
1178.152	10.7721	107.8860	2870.5730	28523.7867
1178.173	10.4886	105.8954	2871.9450	28525.3547
1178.193	10.6052	107.6946	2871.4977	28525.1085
1178.213	10.5769	106.9797	2871.2356	28525.0432
1178.234	10.5516	104.0961	2872.1288	28526.1365
1178.254	10.6619	107.1845	2871.2968	28525.5046
1178.274	10.5139	107.0159	2870.9587	28525.3599
1178.294	10.6682	106.9194	2870.5810	28525.1712
1178.315	10.6651	107.4068	2872.0476	28526.8328
1178.335	10.6273	108.2797	2871.9463	28526.9339
1178.355	10.6934	107.8023	2871.9117	28527.1008
1178.376	10.7060	105.8710	2873.2482	28528.6458
1178.396	10.7028	105.5172	2872.4200	28528.0287
1178.416	10.6398	106.7686	2871.7508	28527.5619
1178.437	10.6493	105.8101	2872.8989	28528.9148
1178.457	10.6147	105.7735	2872.1074	28528.3300
1178.477	10.6619	104.7198	2871.1453	28527.5643
1178.498	10.7060	105.1990	2871.8384	28528.4520
1178.518	10.6524	107.0460	2871.1697	28527.9779
1178.538	10.5643	106.5207	2870.7283	28527.7245
1178.558	10.7280	106.2965	2870.1682	28527.3466
1178.579	10.6745	107.4068	2871.5316	28528.8965
1178.599	10.6210	106.6598	2871.1685	28528.7253
1178.619	10.6651	106.6417	2870.6831	28528.4268
1178.640	10.6084	108.4879	2872.2882	28530.2248
1178.660	10.6430	107.1363	2872.1736	28530.3113
1178.680	10.4634	104.1333	2871.3392	28529.6723
1178.701	10.6934	104.9228	2871.8798	28530.4066
1178.721	10.6020	103.2503	2870.5362	28529.2518
1178.741	10.7123	103.9908	2869.0550	28527.9432
1178.762	10.7406	104.8798	2869.5919	28528.6471
1178.782	10.9611	104.9965	2868.5589	28527.7782
1178.802	11.1974	105.5294	2867.6465	28527.0186
1178.822	11.2352	106.3208	2866.9647	28526.4805
1178.843	11.3770	106.9616	2868.2950	28527.9579
1178.863	11.6069	105.8589	2867.7659	28527.5803
1178.883	11.7046	106.6175	2867.1863	28527.1458
1178.904	11.9628	103.7735	2868.0110	28528.1167
1178.924	11.9062	104.2014	2866.6829	28526.9317
1178.944	12.1424	106.3935	2865.8052	28526.1846
1178.965	12.0889	106.0597	2867.0058	28527.5174
1178.985	12.2463	106.3753	2866.4289	28527.0761
1179.005	12.2999	107.1183	2866.0346	28526.8116
1179.025	12.3125	108.7847	2866.0442	28526.9488
1179.046	12.4574	103.4749	2867.2081	28528.2468
1179.066	12.5393	107.4008	2866.3704	28527.5448
1179.086	12.5456	105.6760	2865.9078	28527.2104
1179.107	12.5928	106.0779	2866.9854	28528.4195
1179.127	12.7220	106.1569	2866.3756	28527.9437
1179.147	12.7913	105.6760	2865.7069	28527.4016
1179.168	12.7441	105.4867	2866.6842	28528.5071
1179.188	12.8795	105.3766	2865.8510	28527.8027
1179.208	12.9016	106.7927	2865.2446	28527.3168
1179.228	12.8921	106.6235	2864.8522	28527.0392
1179.249	13.0496	106.6961	2866.2153	28528.5224
1179.269	12.8858	105.8406	2865.6652	28528.0968
1179.289	13.0433	107.0460	2865.1798	28527.7300
1179.310	13.1819	105.2296	2866.3573	28529.0297
1179.330	13.2008	108.1188	2865.9398	28528.7387
1179.350	13.2260	106.5207	2865.7414	28528.6630
1179.371	13.1630	105.8954	2866.9362	28529.9861
1179.391	13.2323	107.0761	2866.4491	28529.6311
1179.411	13.2071	104.2447	2865.6946	28529.0015
1179.432	13.3425	104.5781	2866.2652	28529.6958
1179.452	13.4119	105.6027	2865.3242	28528.8763
1179.472	13.4119	105.9502	2864.6222	28528.2864
1179.493	13.5000	106.7867	2865.8869	28529.6661
1179.513	13.2984	105.8954	2865.3649	28529.2633
1179.533	13.4370	106.0718	2864.7310	28528.7418
1179.554	13.4182	105.2480	2865.7479	28529.8732
1179.574	13.4591	107.5987	2865.2549	28529.4975
1179.594	13.3835	104.6644	2864.6714	28529.0251
1179.615	13.5095	107.4308	2865.8239	28530.2916
1179.635	13.5441	106.8229	2865.5630	28530.1498
1179.655	13.5788	107.1303	2865.2556	28529.9580
1179.676	13.4245	105.4072	2866.4776	28531.3008
1179.696	13.6072	107.6107	2866.0039	28530.9518
1179.716	13.4780	107.2205	2865.8364	28530.9053
1179.737	13.5788	106.1690	2867.1994	28532.3959
1179.757	13.4307	105.0150	2866.4129	28531.7401
1179.777	13.4150	104.8429	2865.4166	28530.8642
1179.798	13.6450	106.7927	2866.4798	28532.0481
1179.818	13.5662	105.5172	2865.8888	28531.5803
1179.838	13.5441	104.4918	2864.9241	28530.7298
1179.858	13.5977	105.2970	2863.9349	28529.8437
1179.879	13.5819	106.9797	2865.1281	28531.1410
1179.899	13.5221	104.6089	2864.4345	28530.5541
1179.919	13.5977	107.7005	2863.8690	28530.0881
1179.940	13.6670	106.7444	2865.4400	28531.7643
1179.960	13.6009	107.9995	2865.2651	28531.7022
1179.980	13.5410	104.9474	2864.7948	28531.3409
1180.001	13.6481	107.9039	2866.0772	28532.7368
1180.021	13.5505	105.2848	2865.6367	28532.4145
1180.041	13.4370	108.7491	2865.3418	28532.2333
1180.061	13.3300	106.5933	2865.2672	28532.2704
1180.082	13.1063	106.0536	2866.5081	28533.6293
1180.102	13.0339	107.6586	2866.1490	28533.3931
1180.122	12.7377	107.9696	2866.1117	28533.4763
1180.143	12.5330	106.3208	2867.6279	28535.1212
1180.163	12.3030	106.9436	2867.1806	28534.8084
1180.183	12.4133	104.1580	2866.3807	28534.1359
1180.204	12.2306	106.3753	2867.2402	28535.1229
1180.224	12.1203	106.2844	2866.6976	28534.7094
1180.244	11.9345	104.9535	2865.9263	28534.0597
1180.264	11.9912	107.9756	2865.4448	28533.6925
1180.285	11.7864	106.6719	2867.0314	28535.3996
1180.305	11.7423	108.6008	2866.9242	28535.4210
1180.325	11.6006	108.2082	2867.0728	28535.6983
1180.346	11.4935	107.3347	2868.7948	28537.5595
1180.366	11.4084	109.1811	2868.8715	28537.7853
1180.386	11.3927	107.8561	2869.0336	28538.0976
1180.407	11.2856	107.8979	2870.7678	28539.9927
1180.427	11.1502	104.1828	2870.0853	28539.4767
1180.447	11.1596	107.5867	2869.3597	28538.9095
1180.467	11.0966	107.6706	2869.2209	28538.9240
1180.488	10.8761	107.6347	2870.8748	28540.7395
1180.508	10.8509	106.1690	2870.4763	28540.5096
1180.528	11.0115	106.6719	2869.9233	28540.1196
1180.549	10.9296	107.1303	2871.3070	28541.6708
1180.569	10.8541	105.7187	2870.7450	28541.2806
1180.589	10.7721	108.7787	2870.4630	28541.1656
1180.610	10.7469	106.0901	2872.0255	28542.9020
1180.630	10.8982	108.5473	2871.7507	28542.8082
1180.650	10.8037	107.4608	2871.7064	28542.9428
1180.671	10.8100	105.7248	2872.9606	28544.3826
1180.691	10.7784	106.5993	2872.2910	28543.9016
1180.711	10.7312	106.9556	2871.8336	28543.6263
1180.731	10.6335	108.5592	2871.7065	28543.6777
1180.752	10.6115	105.9015	2873.1825	28545.3396
1180.772	10.6588	106.7203	2872.5594	28544.9070
1180.792	10.7249	107.4608	2872.2024	28544.7347
1180.813	10.8005	106.6719	2873.6151	28546.3379
1180.833	10.7312	105.8589	2872.9716	28545.8889
1180.853	10.7564	105.5783	2872.1549	28545.2583
1180.874	10.6934	106.6598	2873.2387	28546.5295
1180.894	10.7343	106.7746	2872.7496	28546.2308
1180.914	10.6273	106.8591	2872.2995	28545.9656
1180.934	10.6965	106.0414	2871.7336	28545.5787
1180.955	10.7123	105.1990	2872.6492	28546.6750
1180.975	10.6524	105.4072	2871.6990	28545.9050
1180.995	10.6430	106.4480	2870.9675	28545.3440
1181.016	10.5706	105.4989	2872.0155	28546.5642
1181.036	10.6273	106.9858	2871.3843	28546.1072
1181.056	10.5957	108.9564	2871.3336	28546.2267
1181.077	10.4886	106.4723	2872.9825	28548.0547
1181.097	10.5706	108.2618	2872.7118	28547.9705
1181.117	10.6965	107.8142	2872.6667	28548.1100
1181.137	10.6493	105.7979	2872.2141	28547.8389
1181.158	10.7028	107.5747	2873.4945	28549.3052
1181.178	10.7942	105.4867	2872.9404	28548.9409
1181.198	10.9233	105.0702	2871.9783	28548.1599
1181.219	11.2415	104.4979	2872.6000	28548.9604
1181.239	11.2037	106.4420	2871.7057	28548.2432
1181.259	11.2982	105.9258	2871.0590	28547.7647
1181.280	11.4683	106.1447	2872.1274	28549.0034
1181.300	11.6352	105.5294	2871.3605	28548.4084
1181.320	11.6352	104.8798	2870.3938	28547.6034
1181.341	11.8463	105.9928	2871.2621	28548.6328
1181.361	11.8999	104.9413	2870.3835	28547.9150
1181.381	12.0952	107.0219	2869.6863	28547.3695
1181.402	12.1550	106.2601	2870.9825	28548.8206
1181.422	12.1707	106.5328	2870.4152	28548.4121
1181.442	12.2967	106.6477	2869.9192	28548.0687
1181.463	12.3534	103.7052	2870.7031	28549.0067
1181.483	12.3661	106.9315	2869.7822	28548.2388
1181.503	12.2747	105.8528	2869.2285	28547.8297
1181.523	12.4385	105.1867	2868.3928	28547.1304
1181.544	12.6432	106.0840	2869.3554	28548.2301
1181.564	12.5645	105.2664	2868.5695	28547.5821
1181.584	12.6842	106.5752	2867.8748	28547.0168
1181.605	12.6684	105.6027	2869.0016	28548.2752
1181.625	12.7441	107.5328	2868.5158	28547.9245
1181.645	12.8669	106.3147	2868.1541	28547.6928
1181.665	12.8071	106.6054	2867.6432	28547.3070
1181.686	12.8133	106.1265	2868.8692	28548.6619
1181.706	13.1031	107.5148	2868.4689	28548.3950
1181.726	13.0685	106.8953	2868.2009	28548.2565
1181.747	12.9016	104.3930	2869.1689	28549.3577
1181.767	13.0685	106.1144	2868.2458	28548.5679
1181.787	12.9457	104.7383	2867.3913	28547.8366
1181.808	13.0590	106.9858	2868.4452	28549.0147
1181.828	13.1661	107.6646	2868.2173	28548.9154
1181.848	13.0685	107.3287	2868.0491	28548.8733
1181.868	13.0685	106.6598	2867.7165	28548.6640
1181.889	13.1851	106.4480	2869.0070	28550.0829
1181.909	13.1252	105.7187	2868.3607	28549.5686
1181.929	13.3205	105.8284	2867.6198	28548.9517
1181.950	13.1220	107.6946	2868.9837	28550.4430
1181.970	13.2260	105.4928	2868.5068	28550.0982
1181.990	13.1851	105.0641	2867.6001	28549.3157
1182.011	13.2417	106.2176	2868.5744	28550.4145
1182.031	13.3205	106.6961	2868.0573	28550.0242
1182.051	13.2543	105.9137	2867.4962	28549.5837
1182.072	13.3551	108.2618	2868.9751	28551.1883
1182.092	13.3929	104.4177	2868.4142	28550.7580
1182.112	13.2543	106.1144	2867.5045	28549.9705
1182.132	13.3488	107.0942	2867.0496	28549.6298
1182.153	13.3772	106.4056	2868.4166	28551.1162
1182.173	13.3394	105.6149	2867.7534	28550.5762
1182.193	13.4623	105.0518	2866.8744	28549.8114
1182.214	13.3362	106.1873	2867.8504	28550.9021
1182.234	13.3520	106.2540	2867.2640	28550.4325
1182.254	13.3866	103.6243	2866.2605	28549.5366
1182.275	13.3488	106.0414	2866.9705	28550.3525
1182.295	13.4024	103.9473	2865.9889	28549.4751
1182.315	13.3394	106.3268	2865.0669	28548.6463
1182.335	13.5221	103.7673	2864.1265	28547.7885
1182.356	13.4276	105.5966	2864.8108	28548.5539
1182.376	13.5127	104.9965	2863.9562	28547.7794
1182.396	13.4055	105.0456	2863.0211	28546.9141
1182.417	13.3457	107.1062	2864.2040	28548.1681
1182.437	13.4717	107.2085	2863.9735	28548.0139
1182.457	13.5158	107.1363	2863.7508	28547.8650
1182.478	13.3425	105.8284	2865.0659	28549.2599
1182.498	13.4087	106.1933	2864.4448	28548.7225
1182.518	13.3362	103.5185	2863.4489	28547.8010
1182.538	13.4906	106.7263	2862.5537	28546.9694
1182.559	13.4150	106.3874	2863.9097	28548.3916
1182.579	13.3992	106.2783	2863.4097	28547.9625
1182.599	13.3772	107.5388	2863.1067	28547.7257
1182.620	13.4528	106.8229	2864.6728	28549.3651
1182.640	13.4087	107.1423	2864.3785	28549.1513
1182.660	13.3488	106.2601	2863.9947	28548.8440
1182.681	13.1976	106.9194	2865.3441	28550.2753
1182.701	13.2102	108.1844	2865.2300	28550.2499
1182.721	13.0874	106.7444	2865.0884	28550.1954
1182.742	12.7850	106.1144	2866.3684	28551.5689
1182.762	12.7787	107.1243	2865.9326	28551.2313
1182.782	12.6055	107.1845	2865.6795	28551.0723
1182.802	12.5487	106.3511	2865.3014	28550.7847
1182.823	12.2873	105.8467	2866.4638	28552.0419
1182.843	12.2967	106.0718	2865.8082	28551.4837
1182.863	12.1707	106.0597	2865.1960	28550.9618
1182.884	12.0322	107.2446	2866.5521	28552.4123
1182.904	11.9408	106.1569	2866.1410	28552.1007
1182.924	11.8211	107.4788	2865.7738	28551.8285
1182.945	11.7644	105.1131	2866.9988	28553.1533
1182.965	11.7172	105.9015	2866.1868	28552.4432
1182.985	11.5470	107.3107	2865.7489	28552.1000
1183.005	11.4588	106.5993	2865.4320	28551.8736
1183.026	11.2762	106.8772	2866.8152	28553.3530
1183.046	11.2762	106.2176	2866.3500	28552.9892
1183.066	11.1218	107.3347	2865.9664	28552.7020
1183.087	10.9769	107.6766	2867.6098	28554.4488
1183.107	10.9359	107.3107	2867.4481	28554.3988
1183.127	10.9674	105.0947	2866.8608	28553.9188
1183.147	10.9454	108.0353	2866.4008	28553.5601
1183.168	10.7910	105.8345	2867.8403	28555.1062
1183.188	10.6745	108.4582	2867.5607	28554.9397
1183.208	10.7564	105.5722	2867.2411	28554.7297
1183.229	10.6651	104.8982	2868.0789	28555.6798
1183.249	10.6241	104.7014	2867.0190	28554.7309
1183.269	10.5926	106.8893	2866.3021	28554.1147
1183.290	10.7564	108.6067	2868.0256	28555.9445
1183.310	10.5422	107.7843	2868.0912	28556.1265
1183.330	10.4792	108.4939	2868.1373	28556.2894
1183.351	10.5737	106.4965	2869.7499	28558.0280
1183.371	10.4855	106.4056	2869.2162	28557.6262
1183.391	10.5769	106.5812	2868.7031	28557.2390
1183.412	10.6241	106.5631	2869.9876	28558.6536
1183.432	10.6588	108.5176	2869.8117	28558.6139
1183.452	10.7406	106.1994	2869.5777	28558.5136
1183.473	10.5989	107.8441	2871.0077	28560.0839
1183.493	10.7280	106.2055	2870.6483	28559.8706
1183.513	10.7784	107.6466	2870.2607	28559.6247
1183.534	10.8604	106.3753	2871.6784	28561.1898
1183.554	10.8478	107.5148	2871.2841	28560.9486
1183.574	10.9202	106.2297	2870.8707	28560.6834
1183.595	10.9611	105.8345	2871.9404	28561.9048
1183.615	10.9454	106.7082	2871.3197	28561.4382
1183.635	11.0998	107.1484	2870.9244	28561.1911
1183.656	11.3675	107.5268	2872.4474	28562.8685
1183.676	11.4872	105.5294	2871.9055	28562.4862
1183.696	11.6289	105.6333	2871.0567	28561.7891
1183.717	11.7550	104.7445	2871.8307	28562.7141
1183.737	11.8495	106.9797	2871.0758	28562.1102
1183.757	12.0857	107.8262	2870.8408	28562.0204
1183.778	12.1172	104.3003	2871.9217	28563.2510
1183.798	12.2054	104.0280	2870.6032	28562.0808
1183.818	12.3093	102.8185	2869.0558	28560.6652
1183.839	12.4322	105.8101	2869.5506	28561.2858
1183.859	12.5487	106.8350	2868.9768	28560.8371
1183.879	12.4669	104.4609	2868.1866	28560.1642
1183.899	12.5551	106.2965	2867.3172	28559.4025
1183.920	12.8732	105.6333	2868.4078	28560.6020
1183.940	12.7661	105.9319	2867.6693	28559.9742
1183.960	12.8039	105.9137	2866.9865	28559.3940
1183.981	12.9582	106.5752	2868.1785	28560.6912
1184.001	13.0590	107.0580	2867.7855	28560.4079
1184.021	12.9457	105.7735	2867.2645	28559.9913
1184.042	13.0685	106.0536	2868.3380	28561.1721
1184.062	13.0307	107.1965	2867.8794	28560.8243
1184.082	13.2039	104.6521	2867.1945	28560.2435
1184.102	13.2417	106.6356	2866.4253	28559.5700
1184.123	13.1788	106.6961	2867.7709	28561.0144
1184.143	13.3520	106.6175	2867.3299	28560.6774
1184.163	13.3583	106.1204	2866.7992	28560.2449
1184.184	13.3615	106.4783	2868.0126	28561.5603
1184.204	13.3016	107.1724	2867.6245	28561.2788
1184.224	13.4055	106.8471	2867.3024	28561.0590
1184.245	13.4276	104.8429	2868.3515	28562.2144
1184.265	13.4654	105.6638	2867.4384	28561.4084
1184.285	13.4370	106.9375	2866.8837	28560.9522
1184.305	13.4496	105.4867	2866.3066	28560.4671
1184.326	13.5190	105.6394	2867.2700	28561.5247
1184.346	13.5347	105.9563	2866.5508	28560.9009
1184.366	13.5221	104.2508	2865.6106	28560.0465
1184.387	13.6386	104.8859	2866.2368	28560.7568
1184.407	13.6827	106.9315	2865.5673	28560.1708
1184.427	13.7111	104.2508	2864.8009	28559.4799
1184.448	13.6260	105.6027	2865.5619	28560.3162
1184.468	13.6701	106.6417	2864.9715	28559.8019
1184.488	13.6386	105.4561	2864.3642	28559.2639
1184.508	13.8623	106.7625	2863.7844	28558.7467
1184.529	13.7395	106.9074	2865.2218	28560.2513
1184.549	13.7993	105.8832	2864.7261	28559.8281
1184.569	13.7237	106.4117	2864.1545	28559.3229
1184.590	13.8875	104.7137	2865.1447	28560.3818
1184.610	13.8497	107.0520	2864.4802	28559.7878
1184.630	13.7772	106.4601	2864.1133	28559.4854
1184.651	13.7804	106.2115	2865.3730	28560.8145
1184.671	13.9127	106.1569	2864.8055	28560.3203
1184.691	13.7835	105.7614	2864.1705	28559.7517
1184.712	13.7835	106.3571	2865.3332	28560.9837
1184.732	13.8276	105.4439	2864.6722	28560.3948
1184.752	13.8340	105.0947	2863.8104	28559.5964
1184.772	13.9694	103.8418	2862.6940	28558.5321
1184.793	13.8623	106.8652	2863.6297	28559.5188
1184.813	13.8780	107.9696	2863.4925	28559.4370
1184.833	13.8591	107.3888	2863.4437	28559.4425
1184.854	13.9977	105.5966	2864.7662	28560.8266
1184.874	13.8245	104.6644	2863.8573	28559.9813
1184.894	14.0450	106.2965	2863.0756	28559.2537
1184.915	13.9379	104.9965	2864.1084	28560.3420
1184.935	14.0293	106.7203	2863.4488	28559.7399
1184.955	13.8970	105.6943	2862.9129	28559.2547
1184.975	14.0072	105.2419	2862.1389	28558.5239
1184.996	13.9536	104.9535	2862.9926	28559.4212
1185.016	13.9820	105.5966	2862.1537	28558.6259
1185.036	13.9064	106.4117	2861.5667	28558.0744
1185.057	13.8466	106.6175	2862.9203	28559.4678
1185.077	13.9568	107.7963	2862.7222	28559.3160
1185.097	13.8529	106.1994	2862.4573	28559.0947
1185.118	13.8119	105.8893	2863.6363	28560.3224
1185.138	13.8686	107.0882	2863.1913	28559.9302
1185.158	13.7962	106.0110	2862.7721	28559.5588
1185.178	13.5725	106.8108	2862.3122	28559.1417
1185.199	13.3331	107.6167	2863.8997	28560.7784
1185.219	13.0181	106.2904	2863.6054	28560.5405
1185.239	12.8008	107.7365	2863.3347	28560.3229
1185.260	12.6779	106.1204	2864.8102	28561.8582
1185.280	12.4385	107.8680	2864.5180	28561.6325
1185.300	12.2684	107.9995	2864.5407	28561.7201
1185.321	12.0542	106.5873	2866.1281	28563.3814
1185.341	11.9817	107.5688	2865.8472	28563.1817
1185.361	11.7487	106.9436	2865.6289	28563.0416
1185.382	11.4557	105.6821	2866.8616	28564.3582
1185.402	11.4778	109.2047	2866.6926	28564.2790
1185.422	11.3266	107.1784	2866.7735	28564.4491
1185.442	11.1092	108.6305	2866.7584	28564.5234
1185.463	11.0053	108.3452	2868.7335	28566.5989
1185.483	10.9359	106.4359	2868.5236	28566.4993
1185.503	10.9580	106.9858	2868.0912	28566.1734
1185.524	10.8383	107.9338	2869.6921	28567.8872
1185.544	10.6934	108.5889	2869.7587	28568.0761
1185.564	10.5926	106.0353	2869.5101	28567.9485
1185.585	10.6493	108.1665	2870.9684	28569.5346
1185.605	10.7596	105.5233	2870.5499	28569.2495
1185.625	10.6588	106.1326	2869.7997	28568.6261
1185.645	10.6997	107.1544	2869.3291	28568.2750
1185.666	10.7186	101.5185	2869.8282	28568.8938
1185.686	10.9643	107.2927	2868.6158	28567.7969
1185.706	10.8288	105.3031	2868.0455	28567.3318
1185.727	11.1911	105.8223	2868.9871	28568.3807
1185.747	11.3486	104.3436	2868.0097	28567.5101
1185.767	11.4211	104.8121	2866.8772	28566.4724
1185.787	11.7046	106.5570	2866.1254	28565.8046
1185.808	11.6573	105.7979	2867.3048	28567.0704
1185.828	11.7927	106.4177	2866.6879	28566.5429
1185.848	11.9628	105.1867	2865.9774	28565.9142
1185.869	11.9534	108.2499	2867.3468	28567.3691
1185.889	12.0920	105.4133	2866.9691	28567.0823
1185.909	12.0952	107.3888	2866.4535	28566.6524
1185.930	12.2338	105.2358	2867.6757	28567.9643
1185.950	12.3251	107.1965	2867.0900	28567.4718
1185.970	12.4606	106.3086	2866.6894	28567.1585
1185.991	12.4732	105.5783	2867.7804	28568.3408
1186.011	12.5897	103.5434	2866.6450	28567.2963
1186.031	12.6873	105.6455	2865.5350	28566.2644
1186.051	12.6527	107.8322	2865.1492	28565.9481
1186.072	12.6810	104.0280	2866.2548	28567.1272
1186.092	12.7188	103.3813	2864.8549	28565.7990
1186.112	12.7346	106.2419	2863.8392	28564.8413
1186.133	12.8858	105.6638	2864.9691	28566.0297
1186.153	12.8133	107.2446	2864.4960	28565.6189
1186.173	13.0181	107.0520	2864.2588	28565.4398
1186.194	12.9929	107.1062	2865.7752	28567.0215
1186.214	13.0811	103.2440	2864.8684	28566.1833
1186.234	13.0055	106.6719	2863.9010	28565.2739
1186.254	13.0465	105.8467	2863.3767	28564.7991
1186.275	13.1220	108.2797	2864.8986	28566.3759
1186.295	13.0276	107.1484	2864.8438	28566.3844
1186.315	13.0307	105.9137	2864.3977	28565.9987
1186.336	13.1756	107.1845	2865.7280	28567.3942
1186.356	13.2417	106.0414	2865.2981	28567.0346
1186.376	13.1441	106.8169	2864.8126	28566.6141
1186.397	13.1882	106.7263	2866.2151	28568.0867
1186.417	13.1756	105.9319	2865.6851	28567.6316
1186.437	13.3174	106.8591	2865.1837	28567.1993
1186.457	13.2733	104.4362	2864.4408	28566.5183
1186.478	13.2039	105.4133	2865.2056	28567.3450
1186.498	13.2260	105.1070	2864.3341	28566.5348
1186.518	13.3583	106.6598	2863.6799	28565.9332
1186.539	13.3992	104.7321	2864.7224	28567.0304
1186.559	13.2701	105.9684	2863.8868	28566.2506
1186.579	13.4245	105.8649	2863.2492	28565.6605
1186.600	13.2701	106.3753	2864.4446	28566.9064
1186.620	13.4276	107.6167	2864.1576	28566.6749
1186.640	13.3803	106.2662	2863.8561	28566.4256
1186.660	13.2701	105.3337	2863.1803	28565.7964
1186.681	13.2575	106.3632	2864.2821	28566.9471
1186.701	13.5694	107.7005	2864.0090	28566.7276
1186.721	13.4937	106.7384	2863.8014	28566.5708
1186.742	13.3142	107.1724	2865.2805	28568.1077
1186.762	13.2858	105.0456	2864.6892	28567.5793
1186.782	13.4055	106.7384	2864.0334	28566.9793
1186.803	13.3866	108.2380	2865.6949	28568.7020
1186.823	13.3362	107.8441	2865.7385	28568.8165
1186.843	13.3741	107.8441	2865.7162	28568.8652
1186.864	13.4182	105.5966	2867.0896	28570.3170
1186.884	13.4276	107.1484	2866.5630	28569.8736
1186.904	13.3520	105.7431	2866.0673	28569.4552
1186.925	13.3741	107.5867	2867.4170	28570.8869
1186.945	13.3300	105.6821	2866.9731	28570.5300
1186.965	13.3741	105.4805	2866.1859	28569.8227
1186.985	13.2701	106.3147	2865.5133	28569.2217
1187.006	13.3929	107.5028	2866.9547	28570.7390
1187.026	13.2480	106.3693	2866.6165	28570.4828
1187.046	13.1567	106.8833	2866.1799	28570.1237
1187.067	12.9582	106.8652	2867.6010	28571.6278
1187.087	12.8575	107.8919	2867.4013	28571.5178
1187.107	12.6527	106.8108	2867.1951	28571.3990
1187.128	12.5487	108.3809	2868.8545	28573.1539
1187.148	12.2716	105.3031	2868.4614	28572.8633
1187.168	12.1046	107.4308	2867.9159	28572.4149
1187.188	11.9377	105.3705	2867.3883	28571.9782
1187.209	11.7991	109.4936	2868.9883	28573.6750
1187.229	11.7801	106.8591	2869.0356	28573.8283
1187.249	11.5470	104.5103	2868.2569	28573.1514
1187.270	11.5911	107.4968	2869.3492	28574.3471
1187.290	11.5156	106.9255	2869.0722	28574.1780
1187.310	11.3895	105.6088	2868.4860	28573.6946
1187.331	11.3266	107.3407	2869.7394	28575.0545
1187.351	11.1249	107.8979	2869.5927	28575.0205
1187.371	11.2698	109.3227	2869.7762	28575.3166
1187.392	11.0682	106.8833	2871.5797	28577.2440
1187.412	10.9895	108.1367	2871.3739	28577.1708
1187.432	10.9863	104.5103	2870.7776	28576.7024
1187.452	11.1344	107.6047	2870.1006	28576.1461
1187.473	10.9990	106.5812	2871.5488	28577.7191
1187.493	11.0525	107.0580	2871.1147	28577.4153
1187.513	10.9800	106.3086	2870.6408	28577.0665
1187.534	11.1627	106.0718	2871.7683	28578.3227
1187.554	11.1880	106.6538	2871.1801	28577.8659
1187.574	11.1722	107.3948	2870.8183	28577.6302
1187.595	11.2950	107.9815	2872.4646	28579.4095
1187.615	11.2604	105.5600	2872.0028	28579.0874
1187.635	11.5407	106.5267	2871.3059	28578.5233
1187.656	11.5943	105.3827	2872.3431	28579.6952
1187.676	11.7203	106.7444	2871.6486	28579.1371
1187.696	11.7738	106.8712	2871.2093	28578.8276
1187.717	11.8148	106.6477	2872.5277	28580.2806
1187.737	11.9660	104.9167	2871.7377	28579.6280
1187.757	12.0101	107.1243	2871.0364	28579.0557
1187.778	12.1140	104.7260	2872.0668	28580.2165
1187.798	12.2022	107.1965	2871.3418	28579.6237
1187.818	12.1802	107.4068	2871.0699	28579.4781
1187.839	12.3062	106.0110	2872.3725	28580.9126
1187.859	12.3408	107.0340	2871.8296	28580.5058
1187.879	12.3314	106.6598	2871.4010	28580.2077
1187.900	12.4416	106.8350	2872.7128	28581.6547
1187.920	12.5236	107.1544	2872.3221	28581.4043
1187.940	12.4070	106.7686	2871.9252	28581.1432
1187.961	12.5771	105.7614	2873.0627	28582.4203
1187.981	12.6023	106.1690	2872.3266	28581.8260
1188.001	12.6023	104.8429	2871.4476	28581.0795
1188.022	12.4732	108.3511	2872.7065	28582.4728
1188.042	12.7850	105.8893	2872.3575	28582.2632
1188.062	12.8196	105.1745	2871.4866	28581.5248
1188.083	12.9236	106.5146	2872.4833	28582.6544
1188.103	12.6590	103.1878	2871.3855	28581.6887
1188.123	12.8449	107.0580	2870.3913	28580.8148
1188.143	12.8354	105.7675	2869.8369	28580.3716
1188.164	12.8543	106.6296	2870.9773	28581.6264
1188.184	12.8637	106.1508	2870.4080	28581.1747
1188.204	12.8700	105.2848	2869.6231	28580.4995
1188.225	12.9047	104.9105	2870.3833	28581.3692
1188.245	12.9110	105.9319	2869.5005	28580.5950
1188.265	12.7724	104.9167	2868.6297	28579.8228
1188.286	12.8354	108.6839	2869.9945	28581.2888
1188.306	12.8732	106.0110	2869.7546	28581.1564
1188.326	12.9614	107.4608	2869.3151	28580.8204
1188.346	12.9551	104.4671	2868.6254	28580.2277
1188.367	12.9425	106.6296	2869.5548	28581.2554
1188.387	12.9110	104.3312	2868.7020	28580.5010
1188.407	13.0244	107.2686	2867.9656	28579.8541
1188.428	13.0023	103.5621	2868.8570	28580.8356
1188.448	12.9992	104.6829	2867.5630	28579.6295
1188.468	12.9803	106.1508	2866.7140	28578.8560
1188.489	12.9645	105.8101	2867.8175	28580.0365
1188.509	13.0811	108.0054	2867.4592	28579.7592
1188.529	12.9992	105.4439	2867.0446	28579.4212
1188.549	13.0716	107.3588	2866.5282	28578.9760
1188.570	12.9898	106.1751	2867.9076	28580.4314
1188.590	13.1788	105.8406	2867.2500	28579.8538
1188.610	13.0527	106.9315	2866.7259	28579.4029
1188.631	13.0118	105.6271	2867.9333	28580.6873
1188.651	13.1819	108.1367	2867.5649	28580.4005
1188.671	13.0433	107.3287	2867.4830	28580.3976
1188.692	12.9771	107.3047	2869.0417	28582.0435
1188.712	13.0937	107.6227	2868.8523	28581.9489
1188.732	13.1693	105.4500	2868.3579	28581.5454
1188.752	13.1882	103.4873	2867.1849	28580.4537
1188.773	12.9740	106.8471	2867.9997	28581.3477
1188.793	13.1535	104.2508	2867.1889	28580.6161
1188.813	13.0685	104.7383	2866.0391	28579.5342
1188.834	13.1976	105.3154	2866.8194	28580.3802
1188.854	13.0843	106.5933	2866.1577	28579.7849
1188.874	13.1630	106.9194	2865.7699	28579.4575
1188.895	13.1945	106.4783	2867.1351	28580.8885
1188.915	13.1882	107.3047	2866.7799	28580.6047
1188.935	13.0527	104.7321	2866.1399	28580.0304
1188.955	13.1378	106.2904	2865.3399	28579.2879
1188.976	13.0276	106.6840	2866.6369	28580.6451
1188.996	12.8417	106.7082	2866.2232	28580.2965
1189.016	12.7157	107.8202	2866.0028	28580.1376
1189.037	12.4983	106.7203	2867.5638	28581.7676
1189.057	12.4259	107.6946	2867.3079	28581.5879
1189.077	12.1550	107.4008	2867.1679	28581.5218
1189.098	11.9754	108.9564	2869.0303	28583.4678
1189.118	11.7770	106.9255	2868.9991	28583.5304
1189.138	11.6542	105.3154	2868.3652	28582.9864
1189.158	11.4998	106.9737	2867.7471	28582.4511
1189.179	11.5061	106.9737	2869.1833	28583.9745
1189.199	11.3738	108.7194	2869.1188	28584.0050
1189.219	11.3297	107.8381	2869.1984	28584.1794
1189.240	11.2478	108.9682	2871.1136	28586.2007
1189.260	11.0368	106.4904	2870.9862	28586.1893
1189.280	10.8100	108.4641	2870.7770	28586.0940
1189.301	10.7280	106.4783	2872.3483	28587.7868
1189.321	10.8005	106.2844	2871.7590	28587.3244
1189.341	10.7186	108.3273	2871.4833	28587.1706
1189.362	10.6745	105.2909	2872.8155	28588.6304
1189.382	10.6839	106.3632	2872.0367	28587.9823
1189.402	10.7533	109.2873	2871.9296	28588.0007
1189.422	10.6619	106.3329	2871.8188	28588.0139
1189.443	10.7438	107.0882	2873.1125	28589.4383
1189.463	10.7155	106.3208	2872.6207	28589.0814
1189.483	10.8509	107.3407	2872.1768	28588.7671
1189.504	10.9580	105.9928	2873.4509	28590.1752
1189.524	11.0777	107.1664	2872.9135	28589.7758
1189.544	11.0368	105.1745	2872.2472	28589.2407
1189.565	11.1249	106.8531	2873.2933	28590.4198
1189.585	11.1911	104.9904	2872.5399	28589.8010
1189.605	11.2194	106.5933	2871.7530	28589.1396
1189.625	11.1533	106.2844	2871.1901	28588.6947
1189.646	11.2982	106.5933	2872.3972	28590.0231
1189.666	11.2667	104.6644	2871.5580	28589.3072
1189.686	11.5407	106.1144	2870.6500	28588.5125
1189.707	11.7077	106.5873	2871.8332	28589.8104
1189.727	11.7423	105.3643	2871.1160	28589.2103
1189.747	12.0573	107.3828	2870.5395	28588.7435
1189.768	11.9062	105.3582	2871.7310	28590.0481
1189.788	12.1550	107.1183	2871.1020	28589.5351
1189.808	12.1298	104.6089	2870.3567	28588.8981
1189.828	12.2589	106.4056	2869.5027	28588.1431
1189.849	12.2652	106.4904	2870.7341	28589.4754
1189.869	12.3724	106.4056	2870.1870	28589.0331
1189.889	12.4952	106.8289	2869.7029	28588.6477
1189.910	12.6086	103.6181	2870.5058	28589.5512
1189.930	12.6527	106.4904	2869.4999	28588.6445
1189.950	12.5708	107.2867	2869.1142	28588.3499
1189.971	12.6842	106.6538	2870.5320	28589.8647
1189.991	12.8543	106.8471	2870.0876	28589.5226
1190.011	12.7755	105.1315	2869.3967	28588.9274
1190.032	12.9645	106.7927	2870.4604	28590.0889
1190.052	13.0118	105.7675	2869.8611	28589.5898
1190.072	13.0811	106.1265	2869.1590	28588.9805
1190.092	13.0527	107.1363	2868.6923	28588.5999
1190.113	12.9803	102.6742	2869.3972	28589.3920
1190.133	13.2134	108.5770	2868.5944	28588.6758
1190.153	13.1094	105.2174	2868.2229	28588.3842
1190.174	13.1819	104.8982	2868.9867	28589.2300
1190.194	13.2417	106.1751	2868.1595	28588.4844
1190.214	13.1976	106.2540	2867.5673	28587.9655
1190.235	13.3615	107.3227	2868.9412	28589.4172
1190.255	13.3047	105.1867	2868.3525	28588.9105
1190.275	13.2953	106.9194	2867.7043	28588.3373
1190.295	13.2417	104.9904	2867.0318	28587.7322
1190.316	13.2575	107.1664	2868.1654	28588.9358
1190.336	13.1347	106.1387	2867.7182	28588.5623
1190.356	13.3709	107.7783	2867.3779	28588.2912
1190.377	13.1756	106.8772	2868.9418	28589.9311
1190.397	13.2858	106.2722	2868.4591	28589.5304
1190.417	13.3835	107.7245	2868.1227	28589.2713
1190.438	13.3898	106.5873	2869.6175	28590.8499
1190.458	13.2953	106.5207	2869.1195	28590.4411
1190.478	13.3583	106.8289	2868.6677	28590.0731
1190.498	13.3394	107.0882	2868.3155	28589.8001
1190.519	13.4055	105.0825	2869.4356	28591.0036
1190.539	13.3110	103.9722	2868.2685	28589.9195
1190.559	13.3898	106.6719	2867.3792	28589.1015
1190.580	13.4119	104.7875	2868.3873	28590.1814
1190.600	13.2858	107.1002	2867.7025	28589.5703
1190.620	13.3331	105.0334	2867.0670	28589.0008
1190.641	13.3520	105.4316	2867.9060	28589.9070
1190.661	13.5127	106.8652	2867.2950	28589.3643
1190.681	13.3520	104.8552	2866.5962	28588.7263
1190.702	13.4150	107.4308	2867.7577	28589.9513
1190.722	13.4496	105.8040	2867.3040	28589.5648
1190.742	13.5032	106.8833	2866.7651	28589.0876
1190.762	13.4686	105.6455	2866.2068	28588.5845
1190.783	13.5378	105.0456	2867.0959	28589.5307
1190.803	13.3835	106.6780	2866.4001	28588.8931
1190.823	13.3866	106.8712	2866.0153	28588.5603
1190.844	13.3803	105.5417	2867.2062	28589.8076
1190.864	13.5252	106.2055	2866.5129	28589.1735
1190.884	13.2764	107.4188	2866.1391	28588.8529
1190.905	13.2670	105.4561	2867.4088	28590.1806
1190.925	13.2764	107.0099	2866.8320	28589.6658
1190.945	13.2764	105.1499	2866.2118	28589.1006
1190.966	13.1882	106.8953	2867.3363	28590.2830
1190.986	13.1851	104.7937	2866.6317	28589.6386
1191.006	13.2606	107.1784	2865.9829	28589.0422
1191.026	13.0968	104.9720	2865.3716	28588.4762
1191.047	12.9835	106.3329	2866.3779	28589.5299
1191.067	12.9016	105.9258	2865.7796	28588.9813
1191.087	12.7755	107.8142	2865.4342	28588.6802
1191.108	12.5960	106.4299	2866.9508	28590.2477
1191.128	12.3156	108.4166	2866.7740	28590.1293
1191.148	12.2338	105.8528	2866.5039	28589.9149
1191.169	12.1361	107.5208	2867.8557	28591.3285
1191.189	11.8683	106.5146	2867.5333	28591.0736
1191.209	12.0385	107.6526	2867.2368	28590.8411
1191.229	11.7172	105.4316	2866.7646	28590.4284
1191.250	11.7738	106.6175	2867.8828	28591.6098
1191.270	11.5943	105.8710	2867.3039	28591.0969
1191.290	11.5282	107.9158	2866.9472	28590.8009
1191.311	11.3108	106.8108	2868.5288	28592.4501
1191.331	11.4053	108.0949	2868.3422	28592.3388
1191.352	11.2352	107.3948	2870.0391	28594.1195
1191.372	11.0966	104.7629	2869.3784	28593.5484
1191.392	11.2226	107.2326	2868.6991	28592.9509
1191.412	11.1344	106.4299	2868.3044	28592.6319
1191.433	11.0431	105.8101	2869.4366	28593.8439
1191.453	11.0998	108.8735	2869.2018	28593.6938
1191.473	11.0494	106.0232	2869.0053	28593.5795
1191.494	10.9265	106.1751	2870.1215	28594.7830
1191.514	10.9958	105.1745	2869.3260	28594.0764
1191.535	10.9202	107.2987	2870.4860	28595.3274
1191.555	10.8351	103.5185	2869.5977	28594.5314
1191.575	11.2068	106.9013	2868.6547	28593.6703
1191.596	11.1722	107.0099	2870.0732	28595.1733
1191.616	11.2825	106.2722	2869.5983	28594.7881
1191.636	11.4431	105.8284	2868.9337	28594.2066
1191.657	11.5344	106.8471	2870.1338	28595.4928
1191.677	11.5817	106.0657	2869.5970	28595.0457
1191.697	11.7613	107.2927	2869.1407	28594.6734
1191.717	11.9944	106.3874	2868.7434	28594.3552
1191.738	12.1046	105.9806	2869.8924	28595.5874
1191.758	11.9691	105.1193	2869.0584	28594.8382
1191.778	12.3471	107.5568	2868.4958	28594.3526
1191.799	12.3125	107.6407	2870.1400	28596.0796
1191.819	12.3314	107.2746	2869.9348	28595.9653
1191.839	12.3944	106.1994	2869.4934	28595.6111
1191.860	12.5330	106.2115	2870.6405	28596.8493
1191.880	12.6968	106.8289	2870.1186	28596.4218
1191.900	12.7377	105.5783	2869.4982	28595.8893
1191.921	12.7818	105.4072	2870.3974	28596.8778
1191.941	12.7157	106.6477	2869.7152	28596.2861
1191.961	12.8575	105.3766	2869.0365	28595.6900
1191.982	12.8039	106.1083	2870.0282	28596.7661
1192.002	12.9016	104.7814	2869.1577	28595.9805
1192.022	13.1189	105.9076	2868.2647	28595.1624
1192.042	12.8449	103.9473	2867.2448	28594.2064
1192.063	12.9267	107.6347	2868.2759	28595.3013
1192.083	12.9267	106.3208	2867.9350	28595.0281
1192.103	13.0559	107.9935	2867.6577	28594.8150
1192.124	13.1000	106.4904	2869.1883	28596.4167
1192.144	13.0716	105.8649	2868.5710	28595.8756
1192.164	13.1347	108.0770	2868.2242	28595.5995
1192.185	13.0339	107.3287	2869.9080	28597.3614
1192.205	13.1693	106.6175	2869.5451	28597.0841
1192.225	13.1189	106.2540	2869.0089	28596.6282
1192.245	13.1315	106.4117	2868.4452	28596.1385
1192.266	13.1410	108.1307	2869.9761	28597.7488
1192.286	13.1976	106.5388	2869.7322	28597.5915
1192.306	13.2039	102.9752	2868.6375	28596.5756
1192.327	13.1725	104.8982	2869.0062	28597.0190
1192.347	13.1756	105.9441	2868.1406	28596.2251
1192.367	13.3898	105.7309	2867.4236	28595.5710
1192.388	13.2827	106.2904	2868.5288	28596.7410
1192.408	13.2638	104.8429	2867.7174	28595.9960
1192.428	13.2039	106.0049	2866.8687	28595.2043
1192.448	13.2292	105.3643	2866.1171	28594.5005
1192.469	13.2638	105.7370	2867.0786	28595.5110
1192.489	13.2890	107.7544	2866.6758	28595.1603
1192.509	13.2575	103.9660	2865.9847	28594.5150
1192.530	13.3772	104.7752	2866.5374	28595.1127
1192.550	13.3300	106.7444	2865.8148	28594.4341
1192.570	13.2670	104.9474	2865.1297	28593.7849
1192.591	13.2638	106.0536	2866.0861	28594.7788
1192.611	13.4245	106.9134	2865.6088	28594.3416
1192.631	13.3237	105.0334	2864.9685	28593.7351
1192.652	13.4213	106.4177	2866.0052	28594.8077
1192.672	13.2638	105.6210	2865.3752	28594.2159
1192.692	13.3488	107.8082	2864.9834	28593.8565
1192.712	13.3331	105.6333	2864.5985	28593.4995
1192.733	13.2764	106.7686	2865.8052	28594.7387
1192.753	13.3016	104.9474	2865.1242	28594.0932
1192.773	13.2606	108.4344	2864.7276	28593.7260
1192.794	13.1976	104.7875	2866.0753	28595.1084
1192.814	13.1472	106.7263	2865.3575	28594.4288
1192.834	13.1661	104.0899	2864.5331	28593.6338
1192.855	13.1063	102.3156	2864.6978	28593.8242
1192.875	13.1189	104.9781	2863.2982	28592.4432
1192.895	13.0149	106.8169	2862.6616	28591.8138
1192.915	12.9582	105.1254	2862.0574	28591.2097
1192.936	12.8984	107.8082	2863.3883	28592.5448
1192.956	12.7441	107.1905	2863.2812	28592.4488
1192.976	12.6243	107.8262	2863.1784	28592.3560
1192.997	12.5267	109.9050	2865.3297	28594.5287
1193.017	12.2212	108.1546	2865.7053	28594.9401
1193.037	12.2275	107.1303	2865.6167	28594.8888
1193.058	12.0511	106.5691	2867.0363	28596.3532
1193.078	11.9030	108.2737	2866.8578	28596.2265
1193.098	11.8778	106.8410	2866.7267	28596.1452
1193.118	11.7550	106.0657	2866.2314	28595.6963
1193.139	11.7109	108.4879	2867.7919	28597.3091
1193.159	11.5943	106.8833	2867.6915	28597.2692
1193.179	11.5597	106.4783	2867.2595	28596.8947
1193.200	11.5124	107.4428	2868.6972	28598.3953
1193.220	11.2919	107.8202	2868.5676	28598.3360
1193.240	11.2321	106.4420	2868.2738	28598.1101
1193.261	11.1659	107.7664	2869.7488	28599.6595
1193.281	11.2352	105.0947	2869.2082	28599.1986
1193.301	10.9611	106.6175	2868.4841	28598.5469
1193.322	11.0147	106.2844	2869.7292	28599.8672
1193.342	10.9454	107.7185	2869.3780	28599.5962
1193.362	11.1281	107.9935	2869.3143	28599.6102
1193.383	11.1123	106.2419	2870.7809	28601.1624
1193.403	11.1376	108.2201	2870.4927	28600.9662
1193.423	11.1281	106.4965	2870.2501	28600.8127
1193.443	11.1344	104.5781	2869.4074	28600.0528
1193.464	11.2825	107.7484	2870.5409	28601.2706
1193.484	11.2509	108.1784	2870.4983	28601.3183
1193.504	11.4903	106.8410	2870.3058	28601.2148
1193.525	11.6415	106.1873	2871.5502	28602.5538
1193.545	11.5660	106.3389	2870.9317	28602.0335
1193.565	11.8022	108.0412	2870.6279	28601.8226
1193.586	11.9219	104.7014	2871.8186	28603.1110
1193.606	12.0385	105.9015	2870.8781	28602.2696
1193.626	12.0762	106.4177	2870.2337	28601.7151
1193.646	12.1456	108.5830	2870.0415	28601.6080
1193.667	12.2148	105.9015	2871.5424	28603.2012
1193.687	12.2684	107.7843	2871.1160	28602.8732
1193.707	12.3787	105.2541	2870.5878	28602.4378
1193.728	12.3346	106.2844	2871.5695	28603.5148
1193.748	12.3125	106.3814	2870.9738	28603.0165
1193.768	12.3724	106.9797	2870.5008	28602.6346
1193.788	12.4038	107.1484	2870.1607	28602.3810
1193.809	12.6559	106.9194	2871.5876	28603.9004
1193.829	12.5236	106.3389	2871.0899	28603.5003
1193.849	12.5393	107.4548	2870.6871	28603.1899
1193.870	12.6464	106.1204	2872.0218	28604.6222
1193.890	12.7472	105.8893	2871.3118	28604.0132
1193.910	12.8512	106.9013	2870.7401	28603.5351
1193.931	12.6747	106.5631	2872.0549	28604.9475
1193.951	12.9047	106.8833	2871.5824	28604.5774
1193.971	12.9267	106.4420	2871.0959	28604.1876
1193.992	12.8008	107.3648	2872.4657	28605.6591
1194.012	12.8669	105.4622	2871.8856	28605.1850
1194.032	12.7251	106.4541	2871.1619	28604.5597
1194.052	12.9835	105.7735	2870.4987	28603.9871
1194.073	12.8512	106.6114	2871.6288	28605.2102
1194.093	12.8921	106.1447	2871.0474	28604.7248
1194.113	13.0023	107.0580	2870.5472	28604.3145
1194.134	12.9740	108.0174	2872.1445	28606.0077
1194.154	13.0149	106.1812	2871.7956	28605.7615
1194.174	12.8322	107.5208	2871.3687	28605.4330
1194.195	13.0433	105.5539	2872.6079	28606.7749
1194.215	13.1126	106.8953	2871.9634	28606.2364
1194.235	13.0874	105.4744	2871.3138	28605.6854
1194.255	13.0118	107.8979	2870.8384	28605.3021
1194.276	12.9394	105.0763	2872.0667	28606.6266
1194.296	13.0465	107.1122	2871.3858	28606.0449
1194.316	12.9929	106.2176	2870.9024	28605.6540
1194.337	12.8575	104.7629	2871.7832	28606.6294
1194.357	13.0622	106.7444	2870.9930	28605.9342
1194.377	12.8512	106.9375	2870.5729	28605.6021
1194.398	12.8575	108.6186	2872.2535	28607.3778
1194.418	12.9141	107.8919	2872.2861	28607.5150
1194.438	12.8386	106.8591	2872.0269	28607.3590
1194.458	12.8543	106.5509	2871.5488	28606.9799
1194.479	12.6212	107.9815	2873.0392	28608.5748
1194.499	12.8039	107.5688	2872.9030	28608.5506
1194.519	12.5519	106.2115	2872.4753	28608.2316
1194.540	12.6086	106.9315	2873.7125	28609.5819
1194.560	12.4920	105.6516	2873.0764	28609.0622
1194.580	12.2117	106.8652	2872.4372	28608.5321
1194.601	12.1834	105.2725	2873.5001	28609.7063
1194.621	12.1613	108.8972	2873.1294	28609.4507
1194.641	11.9881	107.2746	2873.0950	28609.5289
1194.662	11.8809	107.2927	2874.5721	28611.1267
1194.682	11.7770	107.9039	2874.3582	28611.0404
1194.702	11.5723	107.6466	2874.2055	28611.0131
1194.722	11.6321	107.8979	2874.0538	28610.9849
1194.743	11.2919	106.1751	2875.4330	28612.4944
1194.763	11.1911	106.5449	2874.7981	28611.9939
1194.783	11.3266	107.3588	2874.3671	28611.6911
1194.804	11.2384	108.3928	2876.0343	28613.4933
1194.824	11.1439	106.6598	2875.7783	28613.3800
1194.844	11.1564	106.6598	2875.2384	28612.9782
1194.864	10.9611	107.9875	2874.9251	28612.7981
1194.885	10.9265	106.6356	2876.3891	28614.4016
1194.905	10.7596	108.4522	2876.1345	28614.2930
1194.925	10.7280	106.7927	2875.9090	28614.2108
1194.946	10.6871	107.5568	2877.3131	28615.7646
1194.966	10.7973	107.8621	2877.1017	28615.7095
1194.986	10.6965	106.2480	2876.6762	28615.4364
1195.007	10.6304	107.2085	2877.9154	28616.8325
1195.027	10.5296	106.8652	2877.4737	28616.5520
1195.047	10.6588	106.7384	2876.9597	28616.1935
1195.067	10.6682	106.5812	2876.4050	28615.7882
1195.088	10.6776	106.5993	2877.5997	28617.1356
1195.108	10.8037	105.1377	2876.7749	28616.4655
1195.128	10.8257	106.1630	2875.8882	28615.7235
1195.149	10.8918	106.4904	2876.9976	28616.9788
1195.169	10.7280	107.1363	2876.4933	28616.6237
1195.189	10.7280	107.4788	2876.1590	28616.4336
1195.210	10.6934	106.6900	2877.5286	28617.9530
1195.230	10.6304	105.9015	2876.8463	28617.4242
1195.250	10.6493	105.6760	2876.0045	28616.7272
1195.271	10.6020	108.5770	2877.3906	28618.2610
1195.291	10.7501	105.9745	2877.0346	28618.0583
1195.311	10.7469	107.7783	2876.5508	28617.7227
1195.332	10.7784	105.1315	2877.6966	28619.0204
1195.352	10.8446	107.1122	2876.9545	28618.4323
1195.372	10.9045	107.2807	2876.5777	28618.2030
1195.392	10.9139	104.2570	2875.7327	28617.4983
1195.413	11.0525	106.7021	2876.5494	28618.4551
1195.433	10.9296	106.2237	2875.9346	28617.9813
1195.454	10.9895	107.0159	2877.1454	28619.3363
1195.474	11.0682	104.8798	2876.3526	28618.6899
1195.494	11.0336	107.0038	2875.5677	28618.0422
1195.515	11.2982	107.1243	2876.9376	28619.5525
1195.535	11.3076	104.9228	2876.1724	28618.9310
1195.555	11.3580	105.6699	2875.1759	28618.0681
1195.576	11.4557	106.7384	2876.2516	28619.2775
1195.596	11.6573	106.7746	2875.7378	28618.9006
1195.616	11.6478	107.4788	2875.3531	28618.6474
1195.637	11.6919	105.7979	2876.5776	28620.0080
1195.657	11.8022	106.8350	2875.9140	28619.4835
1195.677	12.0258	105.5539	2875.2182	28618.9190
1195.698	12.1613	107.5208	2876.4093	28620.2440
1195.718	12.0069	106.7505	2876.0191	28619.9921
1195.738	12.1203	107.7305	2875.6685	28619.7754
1195.758	12.3661	106.2722	2875.2431	28619.4794
1195.779	12.3156	106.1083	2876.3132	28620.6823
1195.799	12.4101	108.8024	2876.0301	28620.5363
1195.819	12.4511	104.7814	2875.5308	28620.1695
1195.840	12.5236	109.7171	2876.9656	28621.7420
1195.860	12.6559	104.6398	2876.5827	28621.5024
1195.880	12.5424	107.6347	2875.8596	28620.9164
1195.901	12.7314	107.2386	2877.3554	28622.5534
1195.921	12.7126	106.5691	2876.8767	28622.2213
1195.941	12.7692	105.7614	2876.1592	28621.6437
1195.962	12.7472	107.4248	2877.3579	28622.9847
1195.982	12.8165	106.7021	2876.9320	28622.7054
1196.002	12.9394	107.9158	2876.5927	28622.5081
1196.022	12.9173	103.3813	2875.7077	28621.7580
1196.043	12.8102	103.9970	2875.9020	28622.0832
1196.063	12.9236	105.8284	2874.7818	28621.0884
1196.083	12.9425	108.3392	2874.3948	28620.8182
1196.104	12.9551	106.7384	2875.9444	28622.4911
1196.124	12.8008	104.8490	2875.1156	28621.7893
1196.144	13.0339	107.6586	2874.4495	28621.2417
1196.165	12.9141	106.7021	2875.8738	28622.7887
1196.185	12.9331	106.3814	2875.2936	28622.3358
1196.205	12.9110	107.6886	2874.8840	28622.0477
1196.225	12.8890	107.9338	2874.7366	28622.0186
1196.246	12.9299	106.3511	2876.1442	28623.5513
1196.266	12.9551	107.6167	2875.7070	28623.2447
1196.286	12.8291	106.2904	2875.2653	28622.9284
1196.307	12.7881	105.4194	2876.2184	28624.0096
1196.327	12.8071	107.5747	2875.6191	28623.5403
1196.347	12.7787	106.2358	2875.1625	28623.2075
1196.368	12.8449	106.6175	2876.3158	28624.4884
1196.388	12.6118	106.4117	2875.7211	28624.0242
1196.408	12.7126	107.6227	2875.3003	28623.7281
1196.428	12.7000	107.6287	2875.0863	28623.6351
1196.449	12.5991	107.0279	2876.5541	28625.2308
1196.469	12.5046	106.3026	2876.0063	28624.8159
1196.489	12.5046	107.5088	2875.5450	28624.4817
1196.510	12.3912	107.4608	2877.0615	28626.1311
1196.530	12.2275	107.3888	2876.7590	28625.9681
1196.550	12.1897	104.7137	2876.0052	28625.3478
1196.571	12.0605	108.8972	2877.2797	28626.7585
1196.591	11.9219	106.2055	2877.0164	28626.6369
1196.611	11.9881	108.0472	2876.6155	28626.3738
1196.632	11.7896	107.5388	2878.2259	28628.1286
1196.652	11.6951	108.5889	2878.1205	28628.1760
1196.672	11.6888	106.0049	2877.7624	28627.9679
1196.693	11.5691	107.9935	2879.0823	28629.4431
1196.713	11.5282	105.9197	2878.5995	28629.1200
1196.733	11.3486	106.7082	2877.9098	28628.5832
1196.753	11.3643	107.2566	2877.4501	28628.2698
1196.774	11.3423	107.0219	2878.8226	28629.7936
1196.794	11.4179	106.2115	2878.2304	28629.3568
1196.814	11.1407	106.8833	2877.6227	28628.8975
1196.835	11.3076	107.0400	2878.9313	28630.3583
1196.855	11.2478	105.6516	2878.2480	28629.8306
1196.875	11.1249	105.3827	2877.2987	28629.0275
1196.895	10.9108	104.5411	2876.1774	28628.0405
1196.916	11.0682	107.7065	2877.2126	28629.2093
1196.936	11.0241	105.5417	2876.6430	28628.7758
1196.956	10.9643	107.1724	2875.9920	28628.2538
1196.977	10.8982	107.1002	2877.3817	28629.7765
1196.997	10.8604	105.2786	2876.6660	28629.1975
1197.017	10.7816	106.2358	2875.8160	28628.4751
1197.038	10.6839	105.1499	2876.7059	28629.4927
1197.058	10.7942	107.2867	2876.0081	28628.9236
1197.078	10.5643	107.3467	2875.6830	28628.7211
1197.098	10.6524	107.5088	2875.3986	28628.5559
1197.119	10.6839	105.1929	2876.5226	28629.8035
1197.139	10.7312	107.8979	2875.9355	28629.3430
1197.159	10.6902	107.9218	2875.8077	28629.3376
1197.180	10.8163	107.5987	2877.4167	28631.0772
1197.200	10.7659	106.1265	2876.9235	28630.7208
1197.220	10.7343	108.9327	2876.6575	28630.5870
1197.241	10.4792	108.6661	2878.6173	28632.6885
1197.261	10.4477	108.6126	2878.6977	28632.9219
1197.281	10.3185	106.8289	2878.4728	28632.8490
1197.302	10.3312	108.7076	2880.0513	28634.5870
1197.322	10.2492	108.0054	2880.0201	28634.7238
1197.342	10.1264	105.9441	2879.5316	28634.4001
1197.363	10.2051	108.5176	2880.9100	28635.9483
1197.383	10.0981	107.6167	2880.7722	28635.9869
1197.403	9.9500	105.2358	2880.0925	28635.4790
1197.423	10.0634	105.6943	2879.1030	28634.6514
1197.444	9.8555	106.9797	2880.1758	28635.8865
1197.464	9.9532	108.1665	2879.8835	28635.7607
1197.484	9.9122	105.8162	2879.4022	28635.4413
1197.505	9.9532	105.3399	2880.2073	28636.4099
1197.525	9.7642	106.7082	2879.4015	28635.7674
1197.545	9.8807	107.3227	2878.9342	28635.4560
1197.566	9.7389	106.9496	2880.2871	28636.9696
1197.586	9.8083	107.9039	2879.9449	28636.7937
1197.606	9.8271	107.2386	2879.6549	28636.6661
1197.626	9.8303	106.1326	2879.0751	28636.2437
1197.647	9.9500	104.8429	2879.8529	28637.1798
1197.667	9.9374	108.0770	2879.1960	28636.6815
1197.687	9.8366	106.7384	2878.8611	28636.4996
1197.708	9.9185	107.9875	2880.2938	28638.0913
1197.728	9.7421	106.2176	2879.8442	28637.8060
1197.748	9.8303	107.1423	2879.2602	28637.3802
1197.769	9.9091	105.8893	2880.3933	28638.6745
1197.789	9.8650	103.4001	2879.1282	28637.5696
1197.809	9.8429	108.0711	2878.2403	28636.8296
1197.829	9.8271	107.5747	2878.0550	28636.7858
1197.850	9.8996	108.0054	2879.6463	28638.5265
1197.870	9.7767	104.7198	2878.9597	28637.9941
1197.890	9.7925	107.4728	2878.1934	28637.3737
1197.911	9.7925	105.8893	2879.3973	28638.7258
1197.931	9.7610	106.8048	2878.7086	28638.1880
1197.951	9.8146	103.7238	2877.6698	28637.2902
1197.972	9.9091	108.4463	2878.6729	28638.4338
1197.992	9.7106	106.3026	2878.3336	28638.2387
1198.012	9.8712	106.2115	2877.6284	28637.6715
1198.033	9.7642	106.0475	2878.6475	28638.8302
1198.053	9.8020	106.8652	2878.0044	28638.3287
1198.073	9.8555	104.8121	2877.1646	28637.6220
1198.093	9.8555	103.9722	2875.8563	28636.4344
1198.114	9.8051	106.1569	2876.5271	28637.2222
1198.134	9.8020	106.2055	2875.8193	28636.6310
1198.154	9.8775	107.2987	2875.3094	28636.2308
1198.175	9.8114	105.6577	2876.4788	28637.5133
1198.195	9.9248	107.2927	2875.8689	28637.0197
1198.215	9.7201	105.6271	2875.2617	28636.5216
1198.236	9.8051	109.2696	2876.7691	28638.1432
1198.256	9.8146	105.5478	2876.4649	28637.9597
1198.276	9.9216	107.1122	2875.8071	28637.4172
1198.296	9.7705	107.1002	2875.4147	28637.1339
1198.317	9.8744	105.9197	2876.5938	28638.4265
1198.337	9.9248	106.2358	2875.8509	28637.7993
1198.357	9.8838	105.2725	2875.0101	28637.0652
1198.378	9.9028	107.5088	2876.1528	28638.3161
1198.398	9.8366	105.0027	2875.4743	28637.7483
1198.418	9.8555	106.9194	2874.7068	28637.0832
1198.438	9.8051	104.9167	2873.9345	28636.4045
1198.459	9.9878	107.9815	2875.1109	28637.6767
1198.479	9.8775	104.3065	2874.4085	28637.0725
1198.499	9.8146	106.6538	2873.4949	28636.2480
1198.520	9.9815	105.5233	2874.5514	28637.3943
1198.540	9.8618	106.8229	2873.8656	28636.8002
1198.560	9.9028	108.1426	2873.6222	28636.6431
1198.581	9.7956	104.8183	2874.8134	28637.9259
1198.601	9.8366	104.6213	2873.6429	28636.8471
1198.621	9.8209	106.7927	2872.8141	28636.0984
1198.642	9.9059	105.9563	2873.9785	28637.3448
1198.662	9.8712	106.8229	2873.3716	28636.8229
1198.682	9.9122	106.5509	2872.8707	28636.4007
1198.702	9.8555	106.0049	2872.2406	28635.8428
1198.723	9.8209	106.0475	2873.2911	28636.9678
1198.743	9.8083	107.7305	2872.8581	28636.6127
1198.763	9.7705	106.7867	2872.5530	28636.3812
1198.784	9.7705	107.4008	2873.9709	28637.8788
1198.804	9.8366	106.2662	2873.5111	28637.5041
1198.824	9.7421	107.2145	2873.0262	28637.0989
1198.845	9.7925	105.4316	2874.1701	28638.3261
1198.865	9.8177	106.1204	2873.3575	28637.5985
1198.885	9.8618	106.7565	2872.7745	28637.0926
1198.905	9.7264	106.0901	2872.1938	28636.5822
1198.926	9.9216	107.2626	2873.4710	28637.9336
1198.946	9.7642	104.3065	2872.6699	28637.2095
1198.966	9.7579	108.4463	2872.0750	28636.6833
1198.987	9.8020	106.4601	2873.6238	28638.3063
1199.007	9.7988	107.0340	2873.1397	28637.9023
1199.027	9.7956	105.2725	2872.4650	28637.3010
1199.048	9.8397	107.0099	2873.5526	28638.4643
1199.068	9.8271	105.1929	2872.8555	28637.8450
1199.088	9.8083	106.3996	2872.0660	28637.1248
1199.108	9.9279	107.0038	2871.5864	28636.7071
1199.129	9.8271	105.6821	2872.7552	28637.9417
1199.149	9.8712	106.5509	2872.0731	28637.3281
1199.169	9.7767	104.1023	2871.1378	28636.4521
1199.190	9.8775	108.5057	2872.2987	28637.6735
1199.210	9.8901	106.4844	2872.0789	28637.5194
1199.230	9.8933	108.0472	2871.7859	28637.2892
1199.251	9.7925	106.5207	2873.2795	28638.8522
1199.271	9.8587	106.4299	2872.7097	28638.3570
1199.291	9.8901	107.9636	2872.3860	28638.1027
1199.312	9.8303	106.3389	2873.8259	28639.6183
1199.332	9.8492	107.1604	2873.3402	28639.2135
1199.352	9.8020	103.9225	2872.4603	28638.4067
1199.372	9.8933	105.1438	2871.2573	28637.2651
1199.393	9.8020	103.6989	2871.7619	28637.8269
1199.413	9.8524	108.5711	2871.0983	28637.2196
1199.433	9.7893	105.9319	2870.8128	28636.9849
1199.454	9.9122	106.2480	2871.9033	28638.1307
1199.474	9.8240	106.5691	2871.3285	28637.6141
1199.495	9.9122	106.2844	2872.5297	28638.8769
1199.515	9.9154	107.3708	2872.0859	28638.4990
1199.535	9.8901	107.5208	2871.8525	28638.3275
1199.556	9.8807	107.1664	2873.3660	28639.9101
1199.576	9.8933	106.3329	2872.8860	28639.5049
1199.596	9.8681	107.4368	2872.4567	28639.1453
1199.617	9.9657	107.0219	2873.9230	28640.6869
1199.637	9.8051	106.8833	2873.5032	28640.3484
1199.657	9.9154	106.9918	2873.0837	28640.0052
1199.678	10.0854	107.0219	2874.4647	28641.4679
1199.698	9.8114	107.0701	2874.0692	28641.1595
1199.718	9.8650	109.2106	2874.0410	28641.2160
1199.738	9.8650	106.8289	2873.9733	28641.2323
1199.759	9.8020	106.6477	2875.2498	28642.5996
1199.779	9.8744	106.4238	2874.6754	28642.1198
1199.799	9.9909	105.3827	2873.8987	28641.4298
1199.820	9.8870	107.2025	2875.0211	28642.6409
1199.840	9.8271	105.1254	2874.3264	28642.0372
1199.860	9.9563	105.9137	2873.4269	28641.2196
1199.881	9.8555	104.4424	2874.1675	28642.0411
1199.901	9.8775	108.1367	2873.5251	28641.4800
1199.921	9.8964	109.0865	2873.6599	28641.6931
1199.942	9.8996	107.5867	2875.4962	28643.6188
1199.962	9.8240	106.1326	2875.0260	28643.2456
1199.982	9.9216	107.8860	2874.6113	28642.9227
1200.003	9.8901	108.8202	2876.4414	28644.8527
1200.023	9.8933	107.1423	2876.3310	28644.8516
1200.043	9.8996	104.5103	2875.5081	28644.1326
1200.063	9.9909	105.8649	2874.4839	28643.2018
1200.084	9.8681	104.7260	2875.2522	28644.0618
1200.104	9.9279	107.1604	2874.4815	28643.3828
1200.124	9.7799	106.1387	2873.9543	28642.9399
1200.145	9.9248	107.0520	2875.1814	28644.2550
1200.165	9.9342	108.4404	2875.0088	28644.1763
1200.185	9.8114	106.0049	2874.6649	28643.9234
1200.206	9.8209	105.7796	2875.6385	28644.9913
1200.226	9.8555	102.1832	2874.2131	28643.6576
1200.246	10.0004	105.6577	2872.7854	28642.3052
1200.267	9.8492	106.3208	2873.8161	28643.4091
1200.287	9.8555	106.1326	2873.1573	28642.8253
1200.307	9.9059	105.8893	2872.4352	28642.1704
1200.327	9.9342	103.7549	2871.3282	28641.1202
1200.348	9.9279	105.0088	2871.8182	28641.6634
1200.368	9.8334	103.8605	2870.5906	28640.4848
1200.388	9.9973	107.2686	2869.7527	28639.6841
1200.409	9.9059	106.4723	2871.1279	28641.0995
1200.429	9.8555	105.0702	2870.3517	28640.3669
1200.449	9.8870	107.8740	2869.8174	28639.8687
1200.469	9.7862	108.4701	2869.8528	28639.9374
1200.490	9.9500	106.2358	2871.3946	28641.5213
1200.510	9.9878	106.2237	2870.7670	28640.9409
1200.530	9.7862	104.7506	2869.9012	28640.1138
1200.551	9.9248	107.0641	2870.9395	28641.1918
1200.571	9.7830	105.5905	2870.3499	28640.6443
1200.591	9.8334	107.0520	2869.7657	28640.0955
1200.612	9.9626	107.5448	2871.2895	28641.6601
1200.632	9.8083	106.9074	2870.9932	28641.4114
1200.652	9.8524	106.3086	2870.4959	28640.9572
1200.673	9.9563	105.1438	2871.4638	28641.9708
1200.693	9.8587	105.6333	2870.5567	28641.1096
1200.713	9.8460	108.1546	2870.1595	28640.7509
1200.734	9.9973	106.2722	2871.6489	28642.2850
1200.754	9.9028	106.6659	2871.0974	28641.7833
1200.774	9.8366	106.9737	2870.6689	28641.3992
1200.794	9.8618	104.4547	2869.8796	28640.6472
1200.815	9.9059	108.4463	2871.1071	28641.9145
1200.835	9.8460	106.6054	2870.9124	28641.7654
1200.855	9.9689	106.0718	2870.3269	28641.2209
1200.876	9.7295	106.3632	2871.4678	28642.4060
1200.896	10.0728	107.5747	2871.0841	28642.0708
1200.916	9.8933	106.1083	2870.6630	28641.6935
1200.937	9.8775	107.6107	2872.0230	28643.1025
1200.957	9.8271	108.6245	2872.0129	28643.1490
1200.977	9.9563	107.0942	2871.9174	28643.1095
1200.997	9.8775	107.0821	2871.5676	28642.8130
1201.018	10.0130	107.4788	2873.0627	28644.3679
1201.038	9.7767	106.3996	2872.6493	28644.0203
1201.058	9.9815	107.5568	2872.2539	28643.6861
1201.079	9.8933	106.3874	2873.6332	28645.1320
1201.099	9.8524	107.3648	2873.1917	28644.7624
1201.119	9.8681	105.9258	2872.6793	28644.3163
1201.139	9.9154	103.6927	2871.5651	28643.2593
1201.160	9.9563	106.5267	2872.3052	28644.0543
1201.180	9.7736	105.2909	2871.5599	28643.3638
1201.200	9.8775	107.4068	2870.9697	28642.8208
1201.221	9.7673	106.7444	2872.4010	28644.3040
1201.241	9.8712	107.4188	2872.0430	28644.0039
1201.261	9.9028	106.0049	2871.5670	28643.5810
1201.282	9.8650	107.9935	2872.9643	28645.0365
1201.302	9.8429	106.2358	2872.6102	28644.7465
1201.322	9.8240	106.5631	2872.0236	28644.2186
1201.343	9.9657	107.1484	2873.3653	28645.6231
1201.363	9.8618	106.8953	2872.9754	28645.3015
1201.383	9.8271	105.5050	2872.3183	28644.7065
1201.404	9.8460	107.1243	2873.4681	28645.9211
1201.424	9.9626	106.5812	2873.0209	28645.5428
1201.444	9.7830	106.5146	2872.4784	28645.0633
1201.464	9.9532	105.2725	2871.7259	28644.3665
1201.485	9.8366	104.6151	2872.4063	28645.1021
1201.505	10.0224	108.4404	2871.8648	28644.6165
1201.525	9.8303	106.7746	2871.6876	28644.4911
1201.546	9.8838	106.0475	2872.8789	28645.7398
1201.566	9.9216	104.8306	2871.9708	28644.8907
1201.586	9.9185	107.1965	2871.2644	28644.2341
1201.607	9.8744	104.9413	2872.3419	28645.3634
1201.627	9.8775	104.3868	2871.1838	28644.2566
1201.647	9.8209	105.9563	2870.2082	28643.3203
1201.667	9.9091	106.7746	2869.6404	28642.7828
1201.688	9.8492	106.3814	2870.9152	28644.0920
1201.708	9.8366	108.8084	2870.7458	28643.9632
1201.728	9.8712	105.4072	2870.4171	28643.6722
1201.749	9.9279	106.7988	2871.5171	28644.8141
1201.769	9.8555	106.3693	2871.0053	28644.3476
1201.789	9.7988	105.5661	2870.2957	28643.6764
1201.809	9.8996	106.3571	2869.5930	28643.0039
1201.830	9.7799	106.1630	2870.7578	28644.2017
1201.850	9.8209	107.2566	2870.2972	28643.7778
1201.870	9.9563	105.2235	2869.6867	28643.1980
1201.891	9.8964	106.2904	2870.6754	28644.2195
1201.911	9.8429	107.2085	2870.2289	28643.8089
1201.931	10.0350	106.2055	2869.7739	28643.3846
1201.952	9.7705	105.4683	2870.7893	28644.4338
1201.972	9.8114	105.3337	2869.8948	28643.5737
1201.992	9.8555	103.7424	2868.7255	28642.4272
1202.013	9.9279	105.3093	2869.2980	28643.0191
1202.033	9.8271	106.6598	2868.6154	28642.3551
1202.053	9.7925	106.2540	2868.0977	28641.8494
1202.074	9.9059	107.2266	2869.4483	28643.2165
1202.094	9.8146	106.6598	2869.0813	28642.8717
1202.114	9.7547	106.2722	2868.5608	28642.3683
1202.134	9.7830	105.7675	2867.8991	28641.7169
1202.155	9.8901	107.0882	2869.1434	28642.9749
1202.175	9.7893	107.1905	2868.8452	28642.6957
1202.195	9.8020	107.2085	2868.5707	28642.4369
1202.216	9.7452	107.8919	2870.1970	28644.0866
1202.236	9.8366	107.4608	2870.0636	28643.9849
1202.256	9.8429	107.1604	2869.8106	28643.7615
1202.276	9.8209	106.6598	2869.4281	28643.4049
1202.297	9.8429	106.9134	2870.7782	28644.7863
1202.317	9.8838	105.4683	2870.1454	28644.1888
1202.337	10.0161	107.5388	2869.6241	28643.6963
1202.358	9.8775	103.8853	2870.5979	28644.7015
1202.378	9.8146	105.6882	2869.5023	28643.6364
1202.398	9.8051	105.9502	2868.7623	28642.9166
1202.419	9.8650	107.5867	2870.1143	28644.2922
1202.439	9.8618	107.4908	2869.9363	28644.1444
1202.459	9.8555	106.7021	2869.6140	28643.8495
1202.479	9.8650	106.3935	2869.1140	28643.3721
1202.500	9.9437	106.0353	2870.2690	28644.5534
1202.520	9.8051	106.3693	2869.6463	28643.9601
1202.541	9.7893	107.3768	2871.0237	28645.3710
1202.561	9.7011	106.4662	2870.6298	28645.0162
1202.581	9.8555	105.7735	2869.9754	28644.3948
1202.602	9.7830	104.6644	2870.7734	28645.2267
1202.622	9.8775	106.5328	2869.9444	28644.4314
1202.642	9.9059	106.0901	2869.3620	28643.8745
1202.663	9.8146	106.9074	2870.6127	28645.1546
1202.683	9.8114	105.7735	2870.0315	28644.6066
1202.704	9.8460	106.4965	2871.1474	28645.7585
1202.724	9.8114	105.7431	2870.4865	28645.1362
1202.744	9.7389	104.7260	2869.5405	28644.2197
1202.765	10.0382	105.9258	2870.3811	28645.0892
1202.785	9.9689	104.9904	2869.5106	28644.2473
1202.805	9.8209	106.0961	2868.6791	28643.4348
1202.826	9.8555	104.6767	2869.5515	28644.3264
1202.846	9.9595	108.1605	2869.0094	28643.8054
1202.866	9.7138	106.4601	2868.7696	28643.5821
1202.887	9.8083	107.7604	2870.2404	28645.0765
1202.907	10.0193	107.8142	2870.1432	28645.0105
1202.928	9.7799	106.7988	2871.6651	28646.5717
1202.948	9.8303	107.5448	2871.3462	28646.2988
1202.968	9.8964	104.8183	2870.7032	28645.6963
1202.989	9.8933	108.3987	2871.9754	28647.0126
1203.009	9.7862	105.1499	2871.5209	28646.6067
1203.029	9.9311	106.9737	2870.8361	28645.9640
1203.050	9.9720	105.9989	2872.0641	28647.2371
1203.070	9.8618	106.2844	2871.3989	28646.6202
1203.091	9.7547	107.0761	2872.6874	28647.9603
1203.111	9.8712	108.1009	2872.4937	28647.8245
1203.131	9.8870	106.9013	2872.2735	28647.6597
1203.152	9.7484	106.0232	2873.4752	28648.9223
1203.172	9.8492	107.1243	2872.9356	28648.4472
1203.193	9.7893	106.9677	2874.3320	28649.9130
1203.213	9.8775	106.2297	2873.7900	28649.4450
1203.233	9.8933	107.6347	2873.3651	28649.0886
1203.254	9.9122	106.7746	2874.8114	28650.6091
1203.274	9.8429	107.2085	2874.3935	28650.2711
1203.295	9.8587	106.1265	2875.6401	28651.6022
1203.315	9.8775	103.9597	2874.5664	28650.6139
1203.335	9.8996	107.3047	2873.7012	28649.8230
1203.356	9.8681	106.4177	2875.0239	28651.2225
1203.376	9.8555	106.0353	2874.3499	28650.6288
1203.397	9.9689	106.9436	2875.5351	28651.8972
1203.417	9.8712	106.2297	2874.9740	28651.4227
1203.438	9.9122	106.1812	2876.0527	28652.5907
1203.458	9.8240	105.7492	2875.2793	28651.9083
1203.478	9.8271	107.8860	2874.7978	28651.5107
1203.499	9.8712	106.3268	2876.1921	28652.9938
1203.519	9.8240	106.0779	2875.4955	28652.3898
1203.539	9.9657	106.6356	2874.8587	28651.8381
1203.560	9.7705	104.9720	2875.7991	28652.8652
1203.580	9.8240	107.1183	2875.0553	28652.2090
1203.601	9.8524	106.8591	2876.4054	28653.6500
1203.621	9.9405	107.4308	2876.0184	28653.3593
1203.641	9.9720	107.2145	2875.6951	28653.1281
1203.662	9.9091	106.6175	2877.0119	28654.5426
1203.682	9.8933	106.6538	2876.4485	28654.0810
1203.703	9.8712	104.3559	2877.2651	28655.0007
1203.723	9.8524	107.6586	2876.4905	28654.3293
1203.743	9.7893	106.8712	2876.1421	28654.0776
1203.764	9.9059	104.9904	2877.1107	28655.1463
1203.784	9.8964	107.1664	2876.3616	28654.4984
1203.804	9.7988	106.6719	2875.9003	28654.1313
1203.825	9.8744	107.6167	2877.2939	28655.6244
1203.845	9.8240	106.1812	2876.8143	28655.2492
1203.865	9.8366	107.4788	2876.3178	28654.8515
1203.886	9.8587	105.7309	2877.5186	28656.1550
1203.906	9.9154	107.0400	2876.8661	28655.6080
1203.927	9.7138	106.1447	2878.0557	28656.9062
1203.947	9.9091	107.0159	2877.4610	28656.4232
1203.967	9.8996	105.2112	2876.7192	28655.7854
1203.988	9.8177	107.0942	2877.7577	28656.9296
1204.008	10.0224	106.9677	2877.3160	28656.5967
1204.028	9.8240	106.2480	2876.7397	28656.1233
1204.049	10.0414	107.9517	2878.1074	28657.5983
1204.069	9.8650	106.3874	2877.7072	28657.3108
1204.089	9.6760	104.8183	2876.7931	28656.5018
1204.110	9.9248	108.0770	2877.9333	28657.7482
1204.130	9.8366	105.2541	2877.3684	28657.2926
1204.150	9.7988	106.8410	2876.6059	28656.6317
1204.171	9.8870	108.4879	2878.1716	28658.3035
1204.191	9.8240	107.3287	2878.0154	28658.2612
1204.212	9.8303	107.9517	2879.5551	28659.9226
1204.232	9.9532	107.4188	2879.3077	28659.8039
1204.252	9.7673	107.0400	2878.9124	28659.5336
1204.273	9.7799	107.0580	2880.2353	28660.9865
1204.293	9.8933	108.5592	2880.0203	28660.9076
1204.314	9.9342	107.7544	2881.7147	28662.7463
1204.334	9.8492	108.0890	2881.5186	28662.7029
1204.354	9.9311	107.5508	2881.2913	28662.6256
1204.375	9.9689	105.6210	2882.4234	28663.9127
1204.395	9.9091	107.2867	2881.7323	28663.3788
1204.415	9.8271	107.6466	2881.3853	28663.1830
1204.436	9.7579	106.7142	2882.7230	28664.6773
1204.456	9.8712	105.2909	2881.8787	28663.9922
1204.476	9.7547	104.4856	2880.6758	28662.9367
1204.497	9.0995	98.2637	2880.0030	28662.4006
1204.517	8.4726	84.9106	2874.4175	28656.9162
1204.538	7.7387	70.2069	2865.5394	28648.0573
1204.558	7.1717	58.4412	2851.1035	28633.5089
1204.578	6.6803	48.6853	2833.2834	28615.3941
1204.599	6.2424	41.5572	2813.6368	28595.2413
1204.619	5.7794	33.4162	2790.9591	28571.8191
1204.639	5.3951	27.4025	2766.2204	28546.0686
1204.660	5.0864	20.9173	2740.1205	28518.6711
1204.680	4.7431	16.3702	2712.1192	28489.0680
1204.700	4.4375	11.9405	2682.9808	28458.0068
1204.721	4.1508	9.0940	2653.1754	28425.9480
1204.741	3.9713	5.0343	2622.4241	28392.6039
1204.761	3.6910	3.8436	2591.1872	28358.4271
1204.782	3.4736	3.5046	2560.1479	28324.0997
1204.802	3.3098	3.4182	2529.3650	28289.6833
1204.823	3.0987	3.0653	2498.9474	28255.2910
1204.843	2.8845	2.3223	2468.6744	28220.7054
1204.863	2.7396	1.9335	2438.5920	28185.9746
1204.884	2.5884	1.1049	2408.7089	28151.1100
1204.904	2.3868	1.1049	2379.0365	28116.1259
1204.925	2.2892	0.6435	2349.6727	28081.1234
1204.945	2.1506	0.8793	2320.6238	28046.1127
1204.965	1.9679	0.7628	2291.9573	28011.1659
1204.986	1.8419	1.2142	2263.7208	27976.3352
1205.006	1.7820	1.2142	2235.8952	27941.6070
1205.026	1.6497	1.3216	2208.4350	27906.9403
1205.047	1.5080	1.2142	2181.3386	27872.3382
1205.067	1.4985	1.1049	2154.5238	27837.7224
1205.088	1.4040	0.7628	2127.9845	27803.0904
1205.108	1.2781	0.3961	2101.6437	27768.3683
1205.128	1.2623	0.2676	2075.5499	27733.6073
1205.149	1.2213	0.1356	2049.7421	27698.8499
1205.169	1.1457	0.1356	2024.2315	27664.1109
1205.189	1.0512	0.2676	1999.0612	27629.4374
1205.210	1.0827	0.5213	1974.2757	27594.8783
1205.230	1.0198	0.6435	1949.8555	27560.4187
1205.250	0.9473	0.6435	1925.7605	27526.0227
1205.271	0.9378	0.8793	1902.0180	27491.7218
1205.291	0.9378	0.7628	1878.5792	27457.4712
1205.311	0.8654	0.6435	1855.3940	27423.2244
1205.332	0.7709	0.3961	1832.4463	27388.9681
1205.352	0.8087	0.1356	1809.6923	27354.6616
1205.373	0.7804	0.0000	1787.1581	27320.3334
1205.393	0.7173	0.0000	1764.8817	27286.0245
1205.413	0.7016	0.0000	1742.8835	27251.7587
1205.434	0.6953	0.1356	1721.1835	27217.5597
1205.454	0.6228	0.2676	1699.7978	27183.4470
1205.474	0.6102	0.3961	1678.7222	27149.4206
1205.495	0.6386	0.5213	1657.9595	27115.4868
1205.515	0.5756	0.5213	1637.4692	27081.6089
1205.536	0.5252	0.3961	1617.2217	27047.7603
1205.556	0.5441	0.2676	1597.1774	27013.9043
1205.576	0.5441	0.1356	1577.3402	26980.0474
1205.597	0.4748	0.0000	1557.7076	26946.1896
1205.617	0.4685	0.0000	1538.2966	26912.3506
1205.637	0.4905	0.0000	1519.1280	26878.5541
1205.658	0.4622	0.0000	1500.1987	26844.8000
1205.678	0.3834	0.1356	1481.5284	26811.1109
1205.699	0.4653	0.2676	1463.1388	26777.5121
1205.719	0.4086	0.2676	1444.9974	26743.9741
1205.739	0.3708	0.3961	1427.1038	26710.4995
1205.760	0.4149	0.2676	1409.4392	26677.0726
1205.780	0.3929	0.2676	1391.9684	26643.6607
1205.800	0.3393	0.1356	1374.6939	26610.2688
1205.821	0.3110	0.0000	1357.5919	26576.8754
1205.841	0.3520	0.0000	1340.6800	26543.5002
1205.861	0.3047	-0.1356	1323.9567	26510.1443
1205.882	0.2763	0.0000	1307.4412	26476.8292
1205.902	0.3110	0.0000	1291.1556	26443.5797
1205.922	0.3520	0.1356	1275.0957	26410.3944
1205.943	0.2795	0.1356	1259.2611	26377.2758
1205.963	0.2763	0.2676	1243.6439	26344.2184
1205.983	0.3299	0.2676	1228.2436	26311.2245
1206.004	0.3047	0.1356	1213.0170	26278.2534
1206.024	0.2480	0.1356	1197.9554	26245.2984
1206.045	0.2827	0.0000	1183.0606	26212.3634
1206.065	0.3079	-0.1356	1168.3058	26179.4233
1206.085	0.2575	-0.1356	1153.7127	26146.5021
1206.106	0.2354	-0.1356	1139.2996	26113.6200
1206.126	0.2889	0.0000	1125.0913	26080.8040
1206.147	0.2102	0.1356	1111.1064	26048.0755
1206.167	0.2637	0.1356	1097.3175	26015.4096
1206.188	0.2259	0.2676	1083.7259	25982.8100
1206.208	0.1944	0.2676	1070.3226	25950.2700
1206.228	0.2606	0.2676	1057.0868	25917.7708
1206.249	0.2165	0.1356	1043.9976	25885.2939
1206.269	0.1787	0.1356	1031.0468	25852.8324
1206.290	0.2102	0.0000	1018.2363	25820.3902
1206.310	0.2134	-0.1356	1005.5398	25787.9425
1206.330	0.1535	-0.1356	992.9794	25755.5129
1206.351	0.1692	-0.1356	980.5735	25723.1218
1206.371	0.2134	0.0000	968.3474	25690.7962
1206.391	0.1976	0.1356	956.3188	25658.5563
1206.412	0.1220	0.1356	944.4651	25626.3818
1206.432	0.1882	0.2676	932.7791	25594.2675
1206.452	0.2039	0.2676	921.2608	25562.2154
1206.473	0.1535	0.2676	909.8909	25530.2081
1206.493	0.1441	0.1356	898.6366	25498.2145
1206.514	0.1787	0.1356	887.5032	25466.2413
1206.534	0.1598	0.0000	876.4842	25434.2835
1206.554	0.1062	-0.1356	865.5579	25402.3207
1206.575	0.1755	-0.1356	854.7434	25370.3731
1206.595	0.1503	-0.1356	844.0661	25338.4679
1206.615	0.1094	0.0000	833.5446	25306.6254
1206.636	0.1535	0.0000	823.1770	25274.8455
1206.656	0.1724	0.1356	812.9613	25243.1280
1206.676	0.1062	0.1356	802.8957	25211.4730
1206.697	0.0842	0.1356	792.9579	25179.8599
1206.717	0.1472	0.1356	783.1421	25148.2843
1206.738	0.1283	0.1356	773.4510	25116.7507
1206.758	0.0779	0.0000	763.8563	25085.2318
1206.778	0.1220	0.0000	754.3590	25053.7298
1206.799	0.1157	0.0000	744.9802	25022.2675
1206.819	0.1189	0.0000	735.7186	24990.8446
1206.840	0.0999	0.0000	726.5727	24959.4613
1206.860	0.1409	0.0000	717.5409	24928.1173
1206.880	0.0653	0.0000	708.6219	24896.8127
1206.901	0.0873	0.1356	699.8379	24865.5711
1206.921	0.1283	0.1356	691.1850	24834.3902
1206.942	0.0779	0.1356	682.6423	24803.2508
1206.962	0.0905	0.1356	674.2041	24772.1481
1206.982	0.1346	0.0000	665.8488	24741.0620
1207.003	0.0590	0.0000	657.5753	24709.9923
1207.023	0.0905	0.0000	649.4052	24678.9616
1207.044	0.0999	0.0000	641.3372	24647.9699
1207.064	0.0590	0.0000	633.3698	24617.0171
1207.085	0.0937	0.0000	625.5020	24586.1032
1207.105	0.1220	0.0000	617.7324	24555.2282
1207.125	0.0968	0.0000	610.0599	24524.3918
1207.146	0.0653	0.1356	602.5068	24493.6180
1207.166	0.1189	0.0000	595.0468	24462.8816
1207.186	0.0968	0.0000	587.6576	24432.1613
1207.207	0.0464	0.0000	580.3606	24401.4795
1207.227	0.0558	0.0000	573.1548	24370.8363
1207.247	0.1125	0.0000	566.0389	24340.2316
1207.268	0.0527	0.0000	559.0119	24309.6652
1207.288	0.0275	0.0000	552.0727	24279.1373
1207.308	0.1062	0.0000	545.2201	24248.6477
1207.329	0.1062	0.0000	538.4531	24218.1964
1207.349	0.0464	0.0000	531.7706	24187.7834
1207.370	0.0558	0.0000	525.1715	24157.4085
1207.390	0.1251	0.0000	518.6549	24127.0718
1207.410	0.0495	0.1356	512.2421	24096.7958
1207.431	0.0275	0.0000	505.9105	24066.5589
1207.451	0.0685	0.0000	499.6344	24036.3363
1207.471	0.0999	0.0000	493.4367	24006.1516
1207.492	0.0338	0.0000	487.3163	23976.0049
1207.512	0.0653	0.0000	481.2725	23945.8960
1207.532	0.1062	0.0000	475.3040	23915.8249
1207.553	0.0810	0.0000	469.4101	23885.7916
1207.573	0.0306	0.0000	463.5899	23855.7960
1207.593	0.0653	0.0000	457.8423	23825.8381
1207.614	0.1125	0.0000	452.1664	23795.9178
1207.634	0.0747	0.1356	446.5839	23766.0576
1207.654	0.0747	0.1356	441.0936	23736.2575
1207.674	0.0621	0.0000	435.6494	23706.4723
1207.695	0.1189	0.0000	430.2507	23676.7019
1207.715	0.0999	0.0000	424.9195	23646.9689
1207.735	0.0527	0.0000	419.6548	23617.2732
1207.756	0.0558	-0.1356	414.4323	23587.5911
1207.776	0.1251	0.0000	409.2761	23557.9474
1207.796	0.0842	0.0000	404.2068	23528.3636
1207.817	0.0244	0.0000	399.2008	23498.8168
1207.837	0.0086	0.0000	394.2573	23469.3072
1207.857	0.0685	0.1356	389.3979	23439.8572
1207.877	0.0685	0.1356	384.6218	23410.4668
1207.898	0.0180	0.1356	379.9075	23381.1156
1207.918	-0.0103	0.0000	375.2274	23351.7764
1207.938	0.0369	0.0000	370.5832	23322.4514
1207.959	0.0653	0.0000	365.9971	23293.1633
1207.979	0.0054	0.0000	361.4683	23263.9119
1207.999	-0.0040	0.0000	356.9960	23234.6973
1208.020	0.0023	0.0000	352.5795	23205.5194
1208.040	0.0558	0.0000	348.2182	23176.3781
1208.060	0.0338	0.0000	343.9114	23147.2734
1208.080	-0.0355	0.0000	339.6583	23118.2053
1208.101	-0.0040	0.0000	335.4584	23089.1737
1208.121	0.0527	0.0000	331.3109	23060.1785
1208.141	0.0495	0.1356	327.2377	23031.2423
1208.162	-0.0072	0.0000	323.2164	23002.3436
1208.182	-0.0198	0.0000	319.2218	22973.4575
1208.202	0.0653	0.0000	315.2771	22944.6077
1208.223	0.0433	0.0000	311.3817	22915.7940
1208.243	0.0086	0.0000	307.5348	22887.0166
1208.263	-0.0229	0.0000	303.7361	22858.2753
1208.283	0.0464	0.0000	299.9847	22829.5701
1208.304	0.0212	0.0000	296.2802	22800.9010
1208.324	-0.0103	0.0000	292.6220	22772.2678
1208.344	-0.0292	0.0000	289.0095	22743.6707
1208.365	0.0401	0.0000	285.4420	22715.1094
1208.385	0.0275	0.0000	281.9192	22686.5840
1208.405	-0.0229	0.0000	278.4403	22658.0944
1208.426	-0.0387	0.0000	275.0048	22629.6406
1208.446	-0.0040	0.0000	271.6123	22601.2225
1208.466	0.0338	0.0000	268.2621	22572.8402
1208.486	-0.0260	0.0000	264.9538	22544.4934
1208.507	-0.0450	0.0000	261.6868	22516.1823
1208.527	-0.0355	0.0000	258.4606	22487.9067
1208.547	0.0149	0.0000	255.2746	22459.6667
1208.568	-0.0260	0.0000	252.1285	22431.4620
1208.588	-0.0512	0.0000	249.0216	22403.2929
1208.608	-0.0481	0.0000	245.9536	22375.1591
1208.628	0.0117	0.0000	242.9238	22347.0606
1208.649	-0.0072	0.0000	239.9319	22318.9974
1208.669	-0.0639	0.0000	236.9774	22290.9695
1208.689	-0.0607	0.0000	234.0597	22262.9767
1208.710	0.0054	0.0000	231.1785	22235.0191
1208.730	0.0149	0.0000	228.3333	22207.0966
1208.750	-0.0292	0.0000	225.5236	22179.2092
1208.770	-0.0639	0.0000	222.7490	22151.3568
1208.791	-0.0229	0.0000	220.0090	22123.5394
1208.811	0.0054	0.0000	217.3033	22095.7569
1208.831	-0.0292	0.0000	214.6313	22068.0093
1208.852	-0.0670	0.0000	211.9927	22040.2966
1208.872	-0.0292	0.0000	209.3871	22012.6187
1208.892	-0.0103	0.0000	206.8140	21984.9755
1208.913	-0.0481	0.0000	204.2730	21957.3670
1208.933	-0.0670	0.0000	201.7638	21929.7932
1208.953	-0.0166	0.0000	199.2859	21902.2541
1208.974	-0.0040	0.0000	196.8389	21874.7495
1208.994	-0.0450	0.0000	194.4225	21847.2795
1209.014	-0.0670	0.0000	192.0363	21819.8439
1209.034	-0.0544	0.0000	189.6799	21792.4428
1209.055	-0.0040	0.0000	187.3529	21765.0762
1209.075	-0.0229	0.0000	185.0550	21737.7439
1209.095	-0.0450	0.0000	182.7857	21710.4459
1209.116	-0.0670	0.0000	180.5448	21683.1822
1209.136	0.0054	0.0000	178.3319	21655.9527
1209.156	-0.0355	0.0000	176.1466	21628.7575
1209.177	-0.0450	0.0000	173.9886	21601.5964
1209.197	-0.0828	0.0000	171.8576	21574.4694
1209.217	-0.0198	0.0000	169.7532	21547.3764
1209.237	0.0054	0.0000	167.6750	21520.3175
1209.258	-0.0387	0.0000	165.6228	21493.2926
1209.278	-0.0796	0.0000	163.5963	21466.3016
1209.298	-0.0450	0.0000	161.5950	21439.3445
1209.319	0.0086	0.0000	159.6187	21412.4213
1209.339	-0.0292	0.0000	157.6671	21385.5319
1209.359	-0.0639	0.0000	155.7399	21358.6762
1209.379	-0.0607	0.0000	153.8368	21331.8543
1209.400	0.0149	0.0000	151.9574	21305.0660
1209.420	-0.0324	0.0000	150.1015	21278.3114
1209.440	-0.0418	0.0000	148.2688	21251.5904
1209.461	-0.0828	0.0000	146.4589	21224.9030
1209.481	-0.0103	0.0000	144.6717	21198.2491
1209.501	-0.0198	0.0000	142.9067	21171.6286
1209.522	-0.0639	0.0000	141.1638	21145.0416
1209.542	-0.0828	0.0000	139.4427	21118.4880
1209.562	-0.0166	0.0000	137.7431	21091.9677
1209.582	-0.0355	0.0000	136.0647	21065.4807
1209.603	-0.0576	0.0000	134.4072	21039.0270
1209.623	-0.0953	0.0000	132.7705	21012.6065
1209.643	-0.0166	0.0000	131.1542	20986.2192
1209.664	-0.0450	0.0000	129.5581	20959.8650
1209.684	-0.0701	0.0000	127.9819	20933.5439
1209.704	-0.0891	0.0000	126.4254	20907.2559
1209.725	-0.0229	0.0000	124.8883	20881.0009
1209.745	-0.0229	0.0000	123.3704	20854.7788
1209.765	-0.0481	0.0000	121.8715	20828.5897
1209.785	-0.1080	0.0000	120.3913	20802.4335
1209.806	-0.0481	0.0000	118.9296	20776.3101
1209.826	-0.0229	0.0000	117.4862	20750.2196
1209.846	-0.0512	0.0000	116.0607	20724.1618
1209.867	-0.0953	0.0000	114.6531	20698.1367
1209.887	-0.0607	0.0000	113.2630	20672.1443
1209.907	-0.0072	0.0000	111.8903	20646.1846
1209.928	-0.0260	0.0000	110.5348	20620.2574
1209.948	-0.0796	0.0000	109.1962	20594.3628
1209.968	-0.0891	0.0000	107.8743	20568.5008
1209.988	-0.0355	0.0000	106.5689	20542.6712
1210.009	-0.0324	0.0000	105.2798	20516.8740
1210.029	-0.0891	0.0000	104.0068	20491.1093
1210.049	-0.1017	0.0000	102.7497	20465.3769
1210.070	-0.0701	0.0000	101.5083	20439.6768
1210.090	-0.0450	0.0000	100.2824	20414.0090
1210.110	-0.0670	0.0000	99.0718	20388.3734
1210.130	-0.1111	0.0000	97.8763	20362.7700
1210.151	-0.0796	0.0000	96.6957	20337.1988
1210.171	-0.0355	0.0000	95.5299	20311.6597
1210.191	-0.0764	0.0000	94.3787	20286.1527
1210.212	-0.1111	0.0000	93.2418	20260.6777
1210.232	-0.0953	0.0000	92.1192	20235.2347
1210.252	-0.0355	0.0000	91.0105	20209.8236
1210.273	-0.0922	0.0000	89.9157	20184.4445
1210.293	-0.1080	0.0000	88.8346	20159.0972
1210.313	-0.0796	0.0000	87.7670	20133.7818
1210.334	-0.0292	0.0000	86.7127	20108.4981
1210.354	-0.0670	0.0000	85.6715	20083.2462
1210.374	-0.1269	0.0000	84.6434	20058.0261
1210.395	-0.0828	0.0000	83.6281	20032.8375
1210.415	-0.0764	0.0000	82.6255	20007.6807
1210.435	-0.0953	0.0000	81.6354	19982.5554
1210.456	-0.1237	0.0000	80.6577	19957.4617
1210.476	-0.0544	0.0000	79.6922	19932.3994
1210.496	-0.0733	0.0000	78.7387	19907.3687
1210.517	-0.1143	0.0000	77.7971	19882.3694
1210.537	-0.1363	0.0000	76.8674	19857.4015
1210.557	-0.0450	0.0000	75.9492	19832.4649
1210.578	-0.0670	0.0000	75.0425	19807.5597
1210.598	-0.1457	0.0000	74.1471	19782.6857
1210.618	-0.1048	0.0000	73.2628	19757.8430
1210.639	-0.0355	0.0000	72.3897	19733.0315
1210.659	-0.0764	0.0000	71.5274	19708.2511
1210.679	-0.1300	0.0000	70.6759	19683.5019
1210.699	-0.0859	0.0000	69.8351	19658.7837
1210.720	-0.0607	0.0000	69.0047	19634.0966
1210.740	-0.0953	0.0000	68.1847	19609.4405
1210.760	-0.1332	0.0000	67.3749	19584.8153
1210.781	-0.1017	0.0000	66.5753	19560.2211
1210.801	-0.0607	0.0000	65.7856	19535.6578
1210.821	-0.1048	0.0000	65.0059	19511.1253
1210.842	-0.1395	0.0000	64.2358	19486.6236
1210.862	-0.1111	0.0000	63.4754	19462.1527
1210.882	-0.0607	0.0000	62.7244	19437.7125
1210.903	-0.0953	0.0000	61.9828	19413.3030
1210.923	-0.1237	0.0000	61.2505	19388.9242
1210.943	-0.1174	0.0000	60.5274	19364.5760
1210.963	-0.0512	0.0000	59.8133	19340.2583
1210.984	-0.0670	0.0000	59.1080	19315.9712
1211.004	-0.1205	0.0000	58.4116	19291.7146
1211.024	-0.0953	0.0000	57.7239	19267.4885
1211.045	-0.0828	0.0000	57.0448	19243.2928
1211.065	-0.0859	0.0000	56.3742	19219.1274
1211.085	-0.1300	0.0000	55.7119	19194.9925
1211.106	-0.1363	0.0000	55.0579	19170.8878
1211.126	-0.0260	0.0000	54.4121	19146.8134
1211.146	-0.0576	0.0000	53.7743	19122.7692
1211.167	-0.0922	0.0000	53.1445	19098.7553
1211.187	-0.1426	0.0000	52.5226	19074.7715
1211.207	-0.0733	0.0000	51.9085	19050.8178
1211.227	-0.0639	0.0000	51.3020	19026.8942
1211.248	-0.0607	0.0000	50.7030	19003.0006
1211.268	-0.1111	0.0000	50.1116	18979.1370
1211.288	-0.0891	0.0000	49.5275	18955.3035
1211.308	-0.0135	0.0000	48.9508	18931.4998
1211.329	-0.0544	0.0000	48.3812	18907.7260
1211.349	-0.1017	0.0000	47.8188	18883.9821
1211.369	-0.0953	0.0000	47.2634	18860.2680
1211.390	-0.0260	0.0000	46.7149	18836.5837
1211.410	-0.0512	0.0000	46.1732	18812.9292
1211.430	-0.0733	0.0000	45.6384	18789.3043
1211.451	-0.0985	0.0000	45.1102	18765.7091
1211.471	-0.0387	0.0000	44.5886	18742.1436
1211.491	-0.0229	0.0000	44.0735	18718.6076
1211.512	-0.0953	0.0000	43.5648	18695.1012
1211.532	-0.0953	0.0000	43.0625	18671.6243
1211.552	-0.0292	0.0000	42.5665	18648.1769
1211.572	-0.0387	0.0000	42.0767	18624.7590
1211.593	-0.0891	0.0000	41.5930	18601.3704
1211.613	-0.0985	0.0000	41.1153	18578.0113
1211.633	-0.0355	0.0000	40.6436	18554.6814
1211.654	-0.0481	0.0000	40.1778	18531.3809
1211.674	-0.0922	0.0000	39.7178	18508.1096
1211.694	-0.1017	0.0000	39.2635	18484.8676
1211.715	-0.0355	0.0000	38.8149	18461.6547
1211.735	-0.0544	0.0000	38.3719	18438.4710
1211.755	-0.0701	0.0000	37.9345	18415.3164
1211.776	-0.1080	0.0000	37.5025	18392.1909
1211.796	-0.0607	0.0000	37.0759	18369.0944
1211.816	-0.0512	0.0000	36.6546	18346.0270
1211.836	-0.0701	0.0000	36.2386	18322.9885
1211.857	-0.1174	0.0000	35.8278	18299.9789
1211.877	-0.0922	0.0000	35.4222	18276.9982
1211.897	-0.0292	0.0000	35.0215	18254.0464
1211.918	-0.0387	0.0000	34.6259	18231.1234
1211.938	-0.0985	0.0000	34.2353	18208.2293
1211.958	-0.1237	0.0000	33.8495	18185.3638
1211.978	-0.0481	0.0000	33.4685	18162.5271
1211.999	-0.0355	0.0000	33.0923	18139.7190
1212.019	-0.0796	0.0000	32.7208	18116.9396
1212.039	-0.1111	0.0000	32.3539	18094.1888
1212.060	-0.0607	0.0000	31.9916	18071.4666
1212.080	-0.0418	0.0000	31.6338	18048.7729
1212.100	-0.0985	0.0000	31.2805	18026.1077
1212.120	-0.0922	0.0000	30.9316	18003.4710
1212.141	-0.0418	0.1356	30.6107	17980.8864
1212.161	-0.0072	-0.1356	30.2702	17958.3065
1212.181	-0.0670	0.1356	29.9339	17935.7549
1212.202	-0.1017	0.0000	29.6254	17913.2553
1212.222	-0.1048	0.0000	29.2972	17890.7603
1212.242	-0.0292	0.0000	28.9730	17868.2936
1212.263	-0.0985	0.0000	28.6530	17845.8551
1212.283	-0.1237	0.0000	28.3369	17823.4447
1212.303	-0.0859	0.0000	28.0248	17801.0625
1212.324	-0.0418	0.0000	27.7165	17778.7084
1212.344	-0.0922	0.0000	27.4121	17756.3824
1212.364	-0.1048	0.0000	27.1116	17734.0844
1212.384	-0.0891	0.0000	26.8147	17711.8144
1212.405	-0.0512	0.0000	26.5216	17689.5723
1212.425	-0.0859	0.0000	26.2321	17667.3583
1212.445	-0.1205	0.0000	25.9463	17645.1721
1212.466	-0.1237	0.1356	25.6876	17623.0374
1212.486	-0.0607	0.0000	25.4310	17600.9295
1212.506	-0.0764	0.0000	25.1552	17578.8267
1212.527	-0.1174	0.0000	24.8828	17556.7517
1212.547	-0.1017	0.0000	24.6138	17534.7044
1212.567	-0.0481	0.0000	24.3481	17512.6848
1212.587	-0.0450	0.0000	24.0858	17490.6929
1212.608	-0.0953	0.0000	23.8268	17468.7286
1212.628	-0.1363	0.0000	23.5710	17446.7918
1212.648	-0.1017	0.0000	23.3183	17424.8826
1212.669	-0.0639	0.0000	23.0689	17403.0009
1212.689	-0.1174	0.0000	22.8225	17381.1467
1212.709	-0.1426	0.0000	22.5793	17359.3200
1212.729	-0.1143	0.0000	22.3390	17337.5206
1212.750	-0.0576	0.0000	22.1018	17315.7487
1212.770	-0.0953	0.0000	21.8676	17294.0041
1212.790	-0.1332	0.0000	21.6362	17272.2867
1212.811	-0.1237	0.0000	21.4078	17250.5967
1212.831	-0.0733	0.0000	21.1822	17228.9339
1212.851	-0.1048	0.0000	20.9594	17207.2983
1212.872	-0.1205	0.0000	20.7394	17185.6899
1212.892	-0.1395	0.0000	20.5221	17164.1086
1212.912	-0.0953	0.0000	20.3076	17142.5544
1212.932	-0.1017	0.0000	20.0957	17121.0273
1212.953	-0.1426	0.0000	19.8865	17099.5272
1212.973	-0.1552	0.0000	19.6799	17078.0541
1212.993	-0.0701	0.0000	19.4759	17056.6080
1213.014	-0.0796	0.0000	19.2744	17035.1888
1213.034	-0.1332	0.0000	19.0755	17013.7965
1213.054	-0.1552	0.0000	18.8790	16992.4311
1213.075	-0.1048	0.0000	18.6850	16971.0925
1213.095	-0.0828	0.0000	18.4934	16949.7807
1213.115	-0.1426	0.0000	18.3042	16928.4957
1213.136	-0.1552	0.0000	18.1173	16907.2374
1213.156	-0.0985	0.0000	17.9328	16886.0058
1213.176	-0.0953	0.0000	17.7506	16864.8009
1213.196	-0.1237	0.0000	17.5707	16843.6226
1213.217	-0.1615	0.0000	17.3930	16822.4709
1213.237	-0.1426	0.0000	17.2175	16801.3457
1213.257	-0.0576	0.0000	17.0443	16780.2471
1213.278	-0.0985	0.0000	16.8732	16759.1750
1213.298	-0.1269	0.0000	16.7042	16738.1294
1213.318	-0.1363	0.0000	16.5373	16717.1101
1213.338	-0.0544	0.0000	16.3725	16696.1173
1213.359	-0.0891	0.0000	16.2098	16675.1509
1213.379	-0.1300	0.0000	16.0491	16654.2107
1213.399	-0.1489	0.0000	15.8905	16633.2969
1213.420	-0.1080	0.0000	15.7338	16612.4093
1213.440	-0.0985	0.0000	15.5790	16591.5480
1213.460	-0.1332	0.0000	15.4262	16570.7128
1213.481	-0.1615	0.0000	15.2753	16549.9039
1213.501	-0.1017	0.0000	15.1263	16529.1210
1213.521	-0.0733	0.0000	14.9791	16508.3643
1213.541	-0.1332	0.0000	14.8338	16487.6336
1213.562	-0.1584	0.0000	14.6903	16466.9290
1213.582	-0.1205	0.0000	14.5486	16446.2504
1213.602	-0.0953	0.0000	14.4087	16425.5977
1213.623	-0.1174	0.0000	14.2705	16404.9710
1213.643	-0.1678	0.0000	14.1340	16384.3701
1213.663	-0.1205	0.0000	13.9992	16363.7952
1213.684	-0.0828	0.0000	13.8661	16343.2461
1213.704	-0.1143	0.0000	13.7347	16322.7228
1213.724	-0.1646	0.0000	13.6049	16302.2252
1213.745	-0.1426	0.0000	13.4768	16281.7534
1213.765	-0.0764	0.0000	13.3502	16261.3073
1213.785	-0.1332	0.0000	13.2253	16240.8869
1213.805	-0.1615	0.0000	13.1018	16220.4922
1213.826	-0.1269	0.0000	12.9800	16200.1230
1213.846	-0.0733	0.0000	12.8596	16179.7795
1213.866	-0.0859	0.0000	12.7408	16159.4614
1213.887	-0.1426	0.0000	12.6234	16139.1689
1213.907	-0.1521	0.0000	12.5075	16118.9019
1213.927	-0.0733	0.0000	12.3930	16098.6604
1213.947	-0.0953	0.0000	12.2800	16078.4442
1213.968	-0.1426	0.0000	12.1684	16058.2535
1213.988	-0.1489	0.0000	12.0582	16038.0881
1214.008	-0.1017	0.0000	11.9494	16017.9480
1214.029	-0.0859	0.0000	11.8419	15997.8332
1214.049	-0.1426	0.0000	11.7357	15977.7437
1214.069	-0.1615	0.0000	11.6309	15957.6794
1214.089	-0.1269	0.0000	11.5274	15937.6403
1214.110	-0.0639	0.0000	11.4252	15917.6264
1214.130	-0.1300	0.0000	11.3243	15897.6376
1214.150	-0.1426	0.0000	11.2246	15877.6739
1214.171	-0.1395	0.0000	11.1262	15857.7352
1214.191	-0.0733	0.0000	11.0289	15837.8217
1214.211	-0.0953	0.0000	10.9330	15817.9331
1214.232	-0.1489	0.0000	10.8382	15798.0695
1214.252	-0.1457	0.0000	10.7446	15778.2308
1214.272	-0.0985	0.0000	10.6521	15758.4171
1214.292	-0.1048	0.0000	10.5608	15738.6283
1214.313	-0.1457	0.0000	10.4707	15718.8643
1214.333	-0.1426	0.0000	10.3817	15699.1251
1214.353	-0.0828	0.0000	10.2938	15679.4107
1214.374	-0.0796	0.0000	10.2070	15659.7211
1214.394	-0.1363	0.0000	10.1213	15640.0562
1214.414	-0.1552	0.0000	10.0366	15620.4159
1214.435	-0.1174	0.0000	9.9530	15600.8004
1214.455	-0.0985	0.0000	9.8704	15581.2095
1214.475	-0.1237	0.0000	9.7889	15561.6432
1214.496	-0.1741	0.0000	9.7084	15542.1015
1214.516	-0.1080	0.0000	9.6289	15522.5843
1214.536	-0.0985	0.0000	9.5504	15503.0916
1214.557	-0.1426	0.0000	9.4729	15483.6234
1214.577	-0.1615	0.0000	9.3963	15464.1796
1214.597	-0.0891	0.0000	9.3207	15444.7603
1214.617	-0.1080	0.0000	9.2461	15425.3653
1214.638	-0.1426	0.0000	9.1724	15405.9948
1214.658	-0.1584	0.0000	9.0996	15386.6485
1214.678	-0.0985	0.0000	9.0277	15367.3265
1214.699	-0.1174	0.0000	8.9567	15348.0288
1214.719	-0.1363	0.0000	8.8866	15328.7554
1214.739	-0.1584	0.0000	8.8173	15309.5061
1214.760	-0.0764	0.0000	8.7490	15290.2810
1214.780	-0.1111	0.0000	8.6814	15271.0801
1214.800	-0.1363	0.0000	8.6148	15251.9032
1214.821	-0.1237	0.0000	8.5489	15232.7505
1214.841	-0.0828	0.0000	8.4839	15213.6218
1214.861	-0.1426	0.0000	8.4197	15194.5171
1214.882	-0.1552	0.0000	8.3563	15175.4364
1214.902	-0.1205	0.0000	8.2937	15156.3797
1214.922	-0.0544	0.0000	8.2319	15137.3469
1214.943	-0.1269	0.0000	8.1708	15118.3381
1214.963	-0.1615	0.0000	8.1105	15099.3530
1214.983	-0.1237	0.0000	8.0510	15080.3919
1215.004	-0.0891	0.0000	7.9922	15061.4545
1215.024	-0.1237	0.0000	7.9341	15042.5409
1215.044	-0.1678	0.0000	7.8768	15023.6511
1215.064	-0.1395	0.0000	7.8201	15004.7850
1215.085	-0.0670	0.0000	7.7642	14985.9426
1215.105	-0.1300	0.0000	7.7090	14967.1239
1215.125	-0.1395	0.0000	7.6545	14948.3288
1215.146	-0.1457	0.0000	7.6006	14929.5573
1215.166	-0.0922	0.0000	7.5475	14910.8093
1215.186	-0.1048	0.0000	7.4949	14892.0850
1215.207	-0.1363	0.0000	7.4431	14873.3841
1215.227	-0.1489	0.0000	7.3919	14854.7067
1215.247	-0.1017	0.0000	7.3413	14836.0528
1215.267	-0.1017	0.0000	7.2914	14817.4223
1215.288	-0.1300	0.0000	7.2421	14798.8152
1215.308	-0.1646	0.0000	7.1934	14780.2314
1215.328	-0.1237	0.0000	7.1453	14761.6710
1215.349	-0.0922	0.0000	7.0978	14743.1339
1215.369	-0.1426	0.0000	7.0509	14724.6201
1215.389	-0.1615	0.0000	7.0046	14706.1296
1215.409	-0.1237	0.0000	6.9588	14687.6622
1215.430	-0.0891	0.0000	6.9137	14669.2181
1215.450	-0.1174	0.0000	6.8691	14650.7971
1215.470	-0.1489	0.0000	6.8250	14632.3993
1215.491	-0.1678	0.0000	6.7816	14614.0245
1215.511	-0.0985	0.0000	6.7386	14595.6728
1215.531	-0.1300	0.0000	6.6962	14577.3442
1215.552	-0.1489	0.0000	6.6543	14559.0386
1215.572	-0.1552	0.0000	6.6130	14540.7560
1215.592	-0.0891	0.0000	6.5721	14522.4963
1215.612	-0.1237	0.0000	6.5318	14504.2596
1215.633	-0.1552	0.0000	6.4920	14486.0458
1215.653	-0.1646	0.0000	6.4526	14467.8549
1215.673	-0.0953	0.0000	6.4138	14449.6868
1215.694	-0.0922	0.0000	6.3754	14431.5415
1215.714	-0.1489	0.0000	6.3376	14413.4190
1215.734	-0.1552	0.0000	6.3002	14395.3192
1215.755	-0.1174	0.0000	6.2632	14377.2422
1215.775	-0.1080	0.0000	6.2268	14359.1879
1215.795	-0.1552	0.0000	6.1907	14341.1563
1215.816	-0.1836	0.0000	6.1552	14323.1473
1215.836	-0.1205	0.0000	6.1200	14305.1609
1215.856	-0.1017	0.0000	6.0854	14287.1971
1215.876	-0.1332	0.0000	6.0511	14269.2559
1215.897	-0.1709	0.0000	6.0173	14251.3372
1215.917	-0.1584	0.0000	5.9839	14233.4410
1215.937	-0.0922	0.0000	5.9509	14215.5673
1215.958	-0.1269	0.0000	5.9183	14197.7161
1215.978	-0.1584	0.0000	5.8862	14179.8872
1215.998	-0.1741	0.0000	5.8544	14162.0807
1216.018	-0.0859	0.0000	5.8230	14144.2967
1216.039	-0.1143	0.0000	5.7920	14126.5349
1216.059	-0.1332	0.0000	5.7615	14108.7954
1216.079	-0.1773	0.0000	5.7313	14091.0783
1216.100	-0.1048	0.0000	5.7014	14073.3833
1216.120	-0.0922	0.0000	5.6720	14055.7106
1216.140	-0.1646	0.0000	5.6429	14038.0601
1216.161	-0.1993	0.0000	5.6141	14020.4318
1216.181	-0.1237	0.0000	5.5858	14002.8256
1216.201	-0.1017	0.0000	5.5578	13985.2415
1216.221	-0.1426	0.0000	5.5301	13967.6795
1216.242	-0.1646	0.0000	5.5028	13950.1395
1216.262	-0.1552	0.0000	5.4758	13932.6216
1216.282	-0.1237	0.0000	5.4492	13915.1256
1216.303	-0.1395	0.0000	5.4229	13897.6517
1216.323	-0.1804	0.0000	5.3969	13880.1997
1216.343	-0.1143	0.0000	5.3712	13862.7696
1216.364	-0.1017	0.0000	5.3459	13845.3614
1216.384	-0.1457	0.0000	5.3209	13827.9750
1216.404	-0.1678	0.0000	5.2962	13810.6105
1216.425	-0.1489	0.0000	5.2718	13793.2678
1216.445	-0.1143	0.0000	5.2477	13775.9469
1216.465	-0.1457	0.0000	5.2239	13758.6477
1216.485	-0.1646	0.0000	5.2004	13741.3703
1216.506	-0.1269	0.0000	5.1772	13724.1145
1216.526	-0.0985	0.0000	5.1543	13706.8804
1216.546	-0.1332	0.0000	5.1317	13689.6680
1216.567	-0.1836	0.0000	5.1093	13672.4772
1216.587	-0.1773	0.0000	5.0872	13655.3080
1216.607	-0.1143	0.0000	5.0655	13638.1603
1216.627	-0.1332	0.0000	5.0439	13621.0342
1216.648	-0.1930	0.0000	5.0227	13603.9295
1216.668	-0.1804	0.0000	5.0017	13586.8464
1216.688	-0.1080	0.0000	4.9810	13569.7847
1216.709	-0.1300	0.0000	4.9605	13552.7444
1216.729	-0.1489	0.0000	4.9403	13535.7256
1216.749	-0.1804	0.0000	4.9204	13518.7281
1216.770	-0.1363	0.0000	4.9007	13501.7520
1216.790	-0.1205	0.0000	4.8812	13484.7971
1216.810	-0.1709	0.0000	4.8620	13467.8636
1216.830	-0.2056	0.0000	4.8430	13450.9513
1216.851	-0.1457	0.0000	4.8243	13434.0603
1216.871	-0.1237	0.0000	4.8058	13417.1905
1216.891	-0.1457	0.0000	4.7875	13400.3419
1216.912	-0.1898	0.0000	4.7695	13383.5144
1216.932	-0.1741	0.0000	4.7516	13366.7081
1216.952	-0.1017	0.0000	4.7340	13349.9228
1216.973	-0.1521	0.0000	4.7167	13333.1587
1216.993	-0.2056	0.0000	4.6995	13316.4156
1217.013	-0.1709	0.0000	4.6826	13299.6935
1217.034	-0.1205	0.0000	4.6658	13282.9925
1217.054	-0.1521	0.0000	4.6493	13266.3124
1217.074	-0.1678	0.0000	4.6330	13249.6532
1217.095	-0.1615	0.0000	4.6169	13233.0150
1217.115	-0.1111	0.0000	4.6010	13216.3977
1217.135	-0.1741	0.0000	4.5852	13199.8012
1217.155	-0.2150	0.0000	4.5697	13183.2256
1217.176	-0.1584	0.0000	4.5544	13166.6708
1217.196	-0.1048	0.0000	4.5393	13150.1368
1217.216	-0.1457	0.0000	4.5243	13133.6235
1217.237	-0.1741	0.0000	4.5096	13117.1310
1217.257	-0.3190	0.0000	4.4950	13100.6592
1217.277	-0.1269	0.0000	4.4806	13084.2081
1217.297	-0.1332	0.0000	4.4664	13067.7776
1217.318	-0.1773	0.0000	4.4524	13051.3678
1217.338	-0.1867	0.0000	4.4385	13034.9786
1217.358	-0.1426	0.0000	4.4248	13018.6100
1217.379	-0.1269	0.0000	4.4113	13002.2619
1217.399	-0.1646	0.0000	4.3979	12985.9344
1217.419	-0.1930	0.0000	4.3848	12969.6274
1217.440	-0.1426	0.0000	4.3717	12953.3408
1217.460	-0.1300	0.0000	4.3589	12937.0747
1217.480	-0.1615	0.0000	4.3462	12920.8290
1217.500	-0.1773	0.0000	4.3337	12904.6037
1217.521	-0.1646	0.0000	4.3213	12888.3989
1217.541	-0.1017	0.0000	4.3091	12872.2143
1217.561	-0.1363	0.0000	4.2970	12856.0501
1217.582	-0.1930	0.0000	4.2851	12839.9062
1217.602	-0.1898	0.0000	4.2733	12823.7825
1217.622	-0.1048	0.0000	4.2617	12807.6791
1217.643	-0.1395	0.0000	4.2502	12791.5960
1217.663	-0.1615	0.0000	4.2389	12775.5330
1217.683	-0.1678	0.0000	4.2277	12759.4902
1217.703	-0.1205	0.0000	4.2166	12743.4675
1217.724	-0.1269	0.0000	4.2057	12727.4650
1217.744	-0.1804	0.0000	4.1949	12711.4825
1217.764	-0.1709	0.0000	4.1843	12695.5202
1217.785	-0.1080	0.0000	4.1738	12679.5779
1217.805	-0.1395	0.0000	4.1634	12663.6556
1217.825	-0.1993	0.0000	4.1531	12647.7533
1217.846	-0.2025	0.0000	4.1430	12631.8709
1217.866	-0.1363	0.0000	4.1330	12616.0086
1217.886	-0.1363	0.0000	4.1232	12600.1661
1217.906	-0.1804	0.0000	4.1134	12584.3435
1217.927	-0.2970	0.0000	4.1038	12568.5408
1217.947	-0.1395	0.0000	4.0943	12552.7580
1217.967	-0.1300	0.0000	4.0849	12536.9949
1217.988	-0.1457	0.0000	4.0756	12521.2517
1218.008	-0.1773	0.0000	4.0665	12505.5282
1218.028	-0.1741	0.0000	4.0574	12489.8245
1218.049	-0.1111	0.0000	4.0485	12474.1405
1218.069	-0.1363	0.0000	4.0397	12458.4762
1218.089	-0.2150	0.0000	4.0310	12442.8316
1218.109	-0.1867	0.0000	4.0224	12427.2066
1218.130	-0.1080	0.0000	4.0139	12411.6013
1218.150	-0.1426	0.0000	4.0055	12396.0155
1218.170	-0.1646	0.0000	3.9972	12380.4493
1218.191	-0.1962	0.0000	3.9890	12364.9027
1218.211	-0.1489	0.0000	3.9810	12349.3756
1218.231	-0.1489	0.0000	3.9730	12333.8680
1218.251	-0.1741	0.0000	3.9651	12318.3798
1218.272	-0.1898	0.0000	3.9574	12302.9111
1218.292	-0.1332	0.0000	3.9497	12287.4619
1218.312	-0.1300	0.0000	3.9421	12272.0320
1218.333	-0.1773	0.0000	3.9346	12256.6215
1218.353	-0.1867	0.0000	3.9272	12241.2304
1218.373	-0.1363	0.0000	3.9199	12225.8586
1218.394	-0.1332	0.0000	3.9127	12210.5061
1218.414	-0.1709	0.0000	3.9056	12195.1729
1218.434	-0.2025	0.0000	3.8986	12179.8589
1218.455	-0.1395	0.0000	3.8916	12164.5642
1218.475	-0.1269	0.0000	3.8848	12149.2887
1218.495	-0.1678	0.0000	3.8780	12134.0323
1218.516	-0.1741	0.0000	3.8713	12118.7952
1218.536	-0.1489	0.0000	3.8647	12103.5771
1218.556	-0.1489	0.0000	3.8582	12088.3782
1218.577	-0.1898	0.0000	3.8517	12073.1984
1218.597	-0.1741	0.0000	3.8454	12058.0376
1218.617	-0.1269	0.0000	3.8391	12042.8959
1218.638	-0.1584	0.0000	3.8329	12027.7731
1218.658	-0.1836	0.0000	3.8268	12012.6694
1218.678	-0.1741	0.0000	3.8207	11997.5846
1218.699	-0.1205	0.0000	3.8148	11982.5188
1218.719	-0.1615	0.0000	3.8089	11967.4719
1218.739	-0.1993	0.0000	3.8030	11952.4439
1218.760	-0.1584	0.0000	3.7973	11937.4348
1218.780	-0.1426	0.0000	3.7916	11922.4445
1218.800	-0.1489	0.0000	3.7860	11907.4731
1218.821	-0.2025	0.0000	3.7805	11892.5204
1218.841	-0.1552	0.0000	3.7750	11877.5865
1218.861	-0.1174	0.0000	3.7696	11862.6714
1218.881	-0.1709	0.0000	3.7643	11847.7750
1218.902	-0.2119	0.0000	3.7590	11832.8974
1218.922	-0.1269	0.0000	3.7538	11818.0384
1218.942	-0.1300	0.0000	3.7487	11803.1980
1218.963	-0.1741	0.0000	3.7436	11788.3763
1218.983	-0.2025	0.0000	3.7386	11773.5732
1219.003	-0.1678	0.0000	3.7336	11758.7888
1219.024	-0.1111	0.0000	3.7287	11744.0228
1219.044	-0.1646	0.0000	3.7239	11729.2754
1219.064	-0.1867	0.0000	3.7192	11714.5466
1219.084	-0.1552	0.0000	3.7145	11699.8362
1219.105	-0.1300	0.0000	3.7098	11685.1443
1219.125	-0.1552	0.0000	3.7052	11670.4709
1219.145	-0.2025	0.0000	3.7007	11655.8159
1219.166	-0.1836	0.0000	3.6962	11641.1793
1219.186	-0.1300	0.0000	3.6918	11626.5610
1219.206	-0.1457	0.0000	3.6874	11611.9612
1219.227	-0.1773	0.0000	3.6831	11597.3796
1219.247	-0.1962	0.0000	3.6789	11582.8164
1219.267	-0.1205	0.0000	3.6747	11568.2715
1219.287	-0.1395	0.0000	3.6705	11553.7448
1219.308	-0.1678	0.0000	3.6664	11539.2364
1219.328	-0.2150	0.0000	3.6624	11524.7462
1219.348	-0.1426	0.0000	3.6584	11510.2742
1219.369	-0.1363	0.0000	3.6545	11495.8204
1219.389	-0.1898	0.0000	3.6506	11481.3847
1219.409	-0.2088	0.0000	3.6467	11466.9671
1219.429	-0.1646	0.0000	3.6429	11452.5677
1219.450	-0.1237	0.0000	3.6392	11438.1863
1219.470	-0.1489	0.0000	3.6355	11423.8230
1219.490	-0.1836	0.0000	3.6318	11409.4778
1219.511	-0.1709	0.0000	3.6282	11395.1505
1219.531	-0.1174	0.0000	3.6246	11380.8413
1219.551	-0.1457	0.0000	3.6211	11366.5500
1219.572	-0.1836	0.0000	3.6176	11352.2767
1219.592	-0.1930	0.0000	3.6142	11338.0213
1219.612	-0.1457	0.0000	3.6108	11323.7838
1219.633	-0.1615	0.0000	3.6074	11309.5641
1219.653	-0.1930	0.0000	3.6041	11295.3624
1219.673	-0.1993	0.0000	3.6009	11281.1784
1219.693	-0.1143	0.0000	3.5976	11267.0123
1219.714	-0.1426	0.0000	3.5945	11252.8640
1219.734	-0.1836	0.0000	3.5913	11238.7334
1219.754	-0.1709	0.0000	3.5882	11224.6206
1219.775	-0.1395	0.0000	3.5851	11210.5255
1219.795	-0.1521	0.0000	3.5821	11196.4481
1219.815	-0.1867	0.0000	3.5791	11182.3884
1219.836	-0.2056	0.0000	3.5762	11168.3463
1219.856	-0.1426	0.0000	3.5732	11154.3219
1219.876	-0.1646	0.0000	3.5704	11140.3151
1219.896	-0.1773	0.0000	3.5675	11126.3259
1219.917	-0.2056	0.0000	3.5647	11112.3543
1219.937	-0.1552	0.0000	3.5619	11098.4002
1219.957	-0.1205	0.0000	3.5592	11084.4636
1219.978	-0.1836	0.0000	3.5565	11070.5445
1219.998	-0.2182	0.0000	3.5538	11056.6429
1220.018	-0.1773	0.0000	3.5512	11042.7588
1220.038	-0.1269	0.0000	3.5486	11028.8921
1220.059	-0.1552	0.0000	3.5460	11015.0428
1220.079	-0.2025	0.0000	3.5435	11001.2109
1220.099	-0.1836	0.0000	3.5410	10987.3964
1220.120	-0.1205	0.0000	3.5385	10973.5992
1220.140	-0.1332	0.0000	3.5360	10959.8193
1220.160	-0.1930	0.0000	3.5336	10946.0568
1220.181	-0.2214	0.0000	3.5312	10932.3115
1220.201	-0.1426	0.0000	3.5289	10918.5835
1220.221	-0.1363	0.0000	3.5265	10904.8728
1220.241	-0.1930	0.0000	3.5242	10891.1792
1220.262	-0.2056	0.0000	3.5220	10877.5029
1220.282	-0.1489	0.0000	3.5197	10863.8437
1220.302	-0.1269	0.0000	3.5175	10850.2017
1220.323	-0.1962	0.0000	3.5153	10836.5769
1220.343	-0.2245	0.0000	3.5132	10822.9691
1220.363	-0.1489	0.0000	3.5111	10809.3784
1220.384	-0.1300	0.0000	3.5089	10795.8048
1220.404	-0.1741	0.0000	3.5069	10782.2482
1220.424	-0.2277	0.0000	3.5048	10768.7087
1220.445	-0.1489	0.0000	3.5028	10755.1862
1220.465	-0.1332	0.0000	3.5008	10741.6806
1220.485	-0.1646	0.0000	3.4988	10728.1920
1220.505	-0.2150	0.0000	3.4969	10714.7204
1220.526	-0.1709	0.0000	3.4949	10701.2656
1220.546	-0.1269	0.0000	3.4930	10687.8278
1220.566	-0.1678	0.0000	3.4912	10674.4068
1220.587	-0.1993	0.0000	3.4893	10661.0027
1220.607	-0.1867	0.0000	3.4875	10647.6154
1220.627	-0.1174	0.0000	3.4857	10634.2450
1220.647	-0.1457	0.0000	3.4839	10620.8913
1220.668	-0.1867	0.0000	3.4821	10607.5544
1220.688	-0.2056	0.0000	3.4804	10594.2343
1220.708	-0.1489	0.0000	3.4786	10580.9308
1220.729	-0.1363	0.0000	3.4769	10567.6441
1220.749	-0.1741	0.0000	3.4753	10554.3741
1220.769	-0.1993	0.0000	3.4736	10541.1207
1220.790	-0.1741	0.0000	3.4720	10527.8840
1220.810	-0.1205	0.0000	3.4704	10514.6639
1220.830	-0.1773	0.0000	3.4688	10501.4604
1220.850	-0.2056	0.0000	3.4672	10488.2735
1220.871	-0.1584	0.0000	3.4656	10475.1032
1220.891	-0.1111	0.0000	3.4641	10461.9493
1220.911	-0.1709	0.0000	3.4626	10448.8120
1220.932	-0.1836	0.0000	3.4611	10435.6913
1220.952	-0.2056	0.0000	3.4596	10422.5869
1220.972	-0.1111	0.0000	3.4581	10409.4991
1220.993	-0.1646	0.0000	3.4567	10396.4277
1221.013	-0.2088	0.0000	3.4553	10383.3726
1221.033	-0.2119	0.0000	3.4539	10370.3340
1221.054	-0.1300	0.0000	3.4525	10357.3118
1221.074	-0.1678	0.0000	3.4511	10344.3059
1221.094	-0.2088	0.0000	3.4497	10331.3164
1221.114	-0.1615	0.0000	3.4484	10318.3431
1221.135	-0.1237	0.0000	3.4471	10305.3862
1221.155	-0.1678	0.0000	3.4458	10292.4455
1221.175	-0.2088	0.0000	3.4445	10279.5211
1221.196	-0.2119	0.0000	3.4432	10266.6129
1221.216	-0.1395	0.0000	3.4419	10253.7209
1221.236	-0.1552	0.0000	3.4407	10240.8451
1221.256	-0.1773	0.0000	3.4395	10227.9855
1221.277	-0.2088	0.0000	3.4383	10215.1420
1221.297	-0.1646	0.0000	3.4371	10202.3147
1221.317	-0.1521	0.0000	3.4359	10189.5035
1221.338	-0.1898	0.0000	3.4347	10176.7083
1221.358	-0.2056	0.0000	3.4336	10163.9292
1221.378	-0.1741	0.0000	3.4324	10151.1662
1221.399	-0.1269	0.0000	3.4313	10138.4192
1221.419	-0.1804	0.0000	3.4302	10125.6882
1221.439	-0.2088	0.0000	3.4291	10112.9732
1221.459	-0.2025	0.0000	3.4280	10100.2742
1221.480	-0.1395	0.0000	3.4270	10087.5911
1221.500	-0.1457	0.0000	3.4259	10074.9240
1221.520	-0.1898	0.0000	3.4249	10062.2727
1221.541	-0.2088	0.0000	3.4238	10049.6374
1221.561	-0.1332	0.0000	3.4228	10037.0179
1221.581	-0.1363	0.0000	3.4218	10024.4142
1221.602	-0.1804	0.0000	3.4208	10011.8264
1221.622	-0.2025	0.0000	3.4199	9999.2544
1221.642	-0.1395	0.0000	3.4189	9986.6982
1221.662	-0.1363	0.0000	3.4179	9974.1577
1221.683	-0.1962	0.0000	3.4170	9961.6330
1221.703	-0.1867	0.0000	3.4161	9949.1241
1221.723	-0.1426	0.0000	3.4152	9936.6308
1221.744	-0.1395	0.0000	3.4142	9924.1532
1221.764	-0.1773	0.0000	3.4133	9911.6913
1221.784	-0.1898	0.0000	3.4125	9899.2451
1221.805	-0.1804	0.0000	3.4116	9886.8145
1221.825	-0.1426	0.0000	3.4107	9874.3994
1221.845	-0.1678	0.0000	3.4099	9862.0000
1221.865	-0.1993	0.0000	3.4090	9849.6162
1221.886	-0.1773	0.0000	3.4082	9837.2479
1221.906	-0.1300	0.0000	3.4074	9824.8951
1221.926	-0.1426	0.0000	3.4066	9812.5579
1221.947	-0.1898	0.0000	3.4058	9800.2361
1221.967	-0.1867	0.0000	3.4050	9787.9298
1221.987	-0.1237	0.0000	3.4042	9775.6390
1222.007	-0.1426	0.0000	3.4034	9763.3636
1222.028	-0.1804	0.0000	3.4027	9751.1036
1222.048	-0.1993	0.0000	3.4019	9738.8591
1222.068	-0.1269	0.0000	3.4012	9726.6299
1222.089	-0.1300	0.0000	3.4005	9714.4160
1222.109	-0.1867	0.0000	3.3997	9702.2175
1222.129	-0.2056	0.0000	3.3990	9690.0343
1222.150	-0.1426	0.0000	3.3983	9677.8664
1222.170	-0.1395	0.0000	3.3976	9665.7138
1222.190	-0.1804	0.0000	3.3969	9653.5765
1222.210	-0.1962	0.0000	3.3962	9641.4544
1222.231	-0.1804	0.0000	3.3956	9629.3475
1222.251	-0.1300	0.0000	3.3949	9617.2559
1222.271	-0.1615	0.0000	3.3943	9605.1794
1222.292	-0.1930	0.0000	3.3936	9593.1180
1222.312	-0.1709	0.0000	3.3930	9581.0719
1222.332	-0.1300	0.0000	3.3923	9569.0408
1222.353	-0.1867	0.0000	3.3917	9557.0249
1222.373	-0.1930	0.0000	3.3911	9545.0240
1222.393	-0.1678	0.0000	3.3905	9533.0383
1222.414	-0.1426	0.0000	3.3899	9521.0676
1222.434	-0.1678	0.0000	3.3893	9509.1119
1222.454	-0.1993	0.0000	3.3887	9497.1712
1222.474	-0.1836	0.0000	3.3882	9485.2455
1222.495	-0.1237	0.0000	3.3876	9473.3348
1222.515	-0.1584	0.0000	3.3870	9461.4391
1222.536	-0.2088	0.0000	3.3865	9449.5583
1222.556	-0.1237	0.0000	3.3859	9437.6924
1222.576	-0.1300	0.0000	3.3854	9425.8414
1222.596	-0.1709	0.0000	3.3848	9414.0053
1222.617	-0.1962	0.0000	3.3843	9402.1841
1222.637	-0.1584	0.0000	3.3838	9390.3777
1222.657	-0.1332	0.0000	3.3833	9378.5861
1222.678	-0.1804	0.0000	3.3828	9366.8094
1222.698	-0.2182	0.0000	3.3823	9355.0474
1222.718	-0.1237	0.0000	3.3818	9343.3002
1222.739	-0.1489	0.0000	3.3813	9331.5678
1222.759	-0.2056	0.0000	3.3808	9319.8501
1222.779	-0.2150	0.0000	3.3803	9308.1471
1222.800	-0.1174	0.0000	3.3798	9296.4588
1222.820	-0.1426	0.0000	3.3794	9284.7852
1222.840	-0.1804	0.0000	3.3789	9273.1262
1222.861	-0.1898	0.0000	3.3785	9261.4819
1222.881	-0.1048	0.0000	3.3780	9249.8522
1222.901	-0.1646	0.0000	3.3776	9238.2371
1222.922	-0.1962	0.0000	3.3771	9226.6366
1222.942	-0.1773	0.0000	3.3767	9215.0507
1222.962	-0.1332	0.0000	3.3763	9203.4793
1222.983	-0.1521	0.0000	3.3759	9191.9225
1223.003	-0.2088	0.0000	3.3754	9180.3802
1223.023	-0.1930	0.0000	3.3750	9168.8523
1223.044	-0.1363	0.0000	3.3746	9157.3390
1223.064	-0.1489	0.0000	3.3742	9145.8401
1223.084	-0.1993	0.0000	3.3738	9134.3556
1223.104	-0.1836	0.0000	3.3734	9122.8856
1223.125	-0.1237	0.0000	3.3731	9111.4299
1223.145	-0.1521	0.0000	3.3727	9099.9887
1223.165	-0.2025	0.0000	3.3723	9088.5618
1223.186	-0.1930	0.0000	3.3719	9077.1493
1223.206	-0.0953	0.0000	3.3716	9065.7511
1223.226	-0.1646	0.0000	3.3712	9054.3672
1223.247	-0.1930	0.0000	3.3708	9042.9976
1223.267	-0.1993	0.0000	3.3705	9031.6423
1223.287	-0.1080	0.0000	3.3701	9020.3013
1223.307	-0.1552	0.0000	3.3698	9008.9745
1223.328	-0.1646	0.0000	3.3695	8997.6619
1223.348	-0.1867	0.0000	3.3691	8986.3635
1223.368	-0.1615	0.0000	3.3688	8975.0793
1223.389	-0.1143	0.0000	3.3685	8963.8093
1223.409	-0.1709	0.0000	3.3681	8952.5535
1223.429	-0.2056	0.0000	3.3678	8941.3118
1223.449	-0.1584	0.0000	3.3675	8930.0842
1223.470	-0.1300	0.0000	3.3672	8918.8707
1223.490	-0.1269	0.0000	3.3669	8907.6712
1223.510	-0.1615	0.0000	3.3666	8896.4859
1223.531	-0.1709	0.0000	3.3663	8885.3146
1223.551	-0.1237	0.0000	3.3660	8874.1573
1223.571	-0.1584	0.0000	3.3657	8863.0140
1223.592	-0.1962	0.0000	3.3654	8851.8848
1223.612	-0.2025	0.0000	3.3651	8840.7695
1223.632	-0.1332	0.0000	3.3648	8829.6681
1223.652	-0.1457	0.0000	3.3646	8818.5807
1223.673	-0.1867	0.0000	3.3643	8807.5073
1223.693	-0.1836	0.0000	3.3640	8796.4477
1223.713	-0.1269	0.0000	3.3637	8785.4020
1223.734	-0.1395	0.0000	3.3635	8774.3702
1223.754	-0.1741	0.0000	3.3632	8763.3523
1223.774	-0.1930	0.0000	3.3630	8752.3481
1223.795	-0.1615	0.0000	3.3627	8741.3579
1223.815	-0.1489	0.0000	3.3624	8730.3814
1223.835	-0.1993	0.0000	3.3622	8719.4187
1223.856	-0.2150	0.0000	3.3620	8708.4697
1223.876	-0.1426	0.0000	3.3617	8697.5345
1223.896	-0.1269	0.0000	3.3615	8686.6131
1223.916	-0.1678	0.0000	3.3612	8675.7053
1223.937	-0.2150	0.0000	3.3610	8664.8113
1223.957	-0.1709	0.0000	3.3608	8653.9309
1223.977	-0.1080	0.0000	3.3605	8643.0642
1223.998	-0.1678	0.0000	3.3603	8632.2112
1224.018	-0.2088	0.0000	3.3601	8621.3718
1224.038	-0.2025	0.0000	3.3599	8610.5460
1224.059	-0.1237	0.0000	3.3597	8599.7337
1224.079	-0.1584	0.0000	3.3595	8588.9351
1224.099	-0.2088	0.0000	3.3592	8578.1500
1224.119	-0.1930	0.0000	3.3590	8567.3785
1224.140	-0.1143	0.0000	3.3588	8556.6205
1224.160	-0.1489	0.0000	3.3586	8545.8760
1224.180	-0.1993	0.0000	3.3584	8535.1450
1224.201	-0.1962	0.0000	3.3582	8524.4275
1224.221	-0.1300	0.0000	3.3580	8513.7235
1224.241	-0.1395	0.0000	3.3578	8503.0328
1224.261	-0.1804	0.0000	3.3576	8492.3556
1224.282	-0.2088	0.0000	3.3575	8481.6919
1224.302	-0.1615	0.0000	3.3573	8471.0415
1224.322	-0.1552	0.0000	3.3571	8460.4045
1224.343	-0.1836	0.0000	3.3569	8449.7808
1224.363	-0.2119	0.0000	3.3567	8439.1705
1224.383	-0.1773	0.0000	3.3565	8428.5735
1224.404	-0.1426	0.0000	3.3564	8417.9898
1224.424	-0.1773	0.0000	3.3562	8407.4194
1224.444	-0.2056	0.0000	3.3560	8396.8623
1224.465	-0.1678	0.0000	3.3559	8386.3185
1224.485	-0.1363	0.0000	3.3557	8375.7878
1224.505	-0.1741	0.0000	3.3555	8365.2705
1224.525	-0.1867	0.0000	3.3554	8354.7663
1224.546	-0.1678	0.0000	3.3552	8344.2753
1224.566	-0.1300	0.0000	3.3551	8333.7975
1224.586	-0.1646	0.0000	3.3549	8323.3328
1224.607	-0.1836	0.0000	3.3547	8312.8813
1224.627	-0.2025	0.0000	3.3546	8302.4429
1224.647	-0.1205	0.0000	3.3544	8292.0176
1224.667	-0.1332	0.0000	3.3543	8281.6054
1224.688	-0.2056	0.0000	3.3541	8271.2063
1224.708	-0.2214	0.0000	3.3540	8260.8203
1224.728	-0.1615	0.0000	3.3539	8250.4473
1224.749	-0.1332	0.0000	3.3537	8240.0873
1224.769	-0.1678	0.0000	3.3536	8229.7403
1224.789	-0.2150	0.0000	3.3534	8219.4063
1224.809	-0.1804	0.0000	3.3533	8209.0853
1224.830	-0.1489	0.0000	3.3532	8198.7773
1224.850	-0.1584	0.0000	3.3530	8188.4822
1224.870	-0.2025	0.0000	3.3529	8178.2000
1224.891	-0.1962	0.0000	3.3528	8167.9308
1224.911	-0.1237	0.0000	3.3526	8157.6744
1224.931	-0.1489	0.0000	3.3525	8147.4310
1224.952	-0.2025	0.0000	3.3524	8137.2003
1224.972	-0.2025	0.0000	3.3523	8126.9826
1224.992	-0.1395	0.0000	3.3522	8116.7777
1225.013	-0.1489	0.0000	3.3520	8106.5855
1225.033	-0.2056	0.0000	3.3519	8096.4062
1225.053	-0.1962	0.0000	3.3518	8086.2397
1225.074	-0.1017	0.0000	3.3517	8076.0859
1225.094	-0.1457	0.0000	3.3516	8065.9449
1225.114	-0.1836	0.0000	3.3515	8055.8167
1225.134	-0.1804	0.0000	3.3513	8045.7011
1225.155	-0.1048	0.0000	3.3512	8035.5982
1225.175	-0.1426	0.0000	3.3511	8025.5081
1225.195	-0.1930	0.0000	3.3510	8015.4306
1225.216	-0.1993	0.0000	3.3509	8005.3658
1225.236	-0.1300	0.0000	3.3508	7995.3136
1225.256	-0.1457	0.0000	3.3507	7985.2740
1225.276	-0.1930	0.0000	3.3506	7975.2470
1225.297	-0.2214	0.0000	3.3505	7965.2326
1225.317	-0.1552	0.0000	3.3504	7955.2309
1225.337	-0.1205	0.0000	3.3503	7945.2416
1225.358	-0.1646	0.0000	3.3502	7935.2649
1225.378	-0.1898	0.0000	3.3501	7925.3008
1225.398	-0.1836	0.0000	3.3500	7915.3491
1225.418	-0.1521	0.0000	3.3499	7905.4100
1225.439	-0.1521	0.0000	3.3498	7895.4833
1225.459	-0.1709	0.0000	3.3497	7885.5691
1225.479	-0.2088	0.0000	3.3497	7875.6674
1225.500	-0.1143	0.0000	3.3496	7865.7780
1225.520	-0.1552	0.0000	3.3495	7855.9011
1225.540	-0.1993	0.0000	3.3494	7846.0366
1225.561	-0.1773	0.0000	3.3493	7836.1845
1225.581	-0.1457	0.0000	3.3492	7826.3448
1225.601	-0.1237	0.0000	3.3491	7816.5174
1225.621	-0.1741	0.0000	3.3491	7806.7024
1225.642	-0.1930	0.0000	3.3490	7796.8997
1225.662	-0.1552	0.0000	3.3489	7787.1093
1225.682	-0.1363	0.0000	3.3488	7777.3312
1225.703	-0.1867	0.0000	3.3487	7767.5654
1225.723	-0.1930	0.0000	3.3487	7757.8118
1225.743	-0.1741	0.0000	3.3486	7748.0705
1225.764	-0.1143	0.0000	3.3485	7738.3415
1225.784	-0.1552	0.0000	3.3484	7728.6246
1225.804	-0.2056	0.0000	3.3484	7718.9199
1225.824	-0.1646	0.0000	3.3483	7709.2275
1225.845	-0.1205	0.0000	3.3482	7699.5472
1225.865	-0.1836	0.0000	3.3481	7689.8791
1225.885	-0.2025	0.0000	3.3481	7680.2231
1225.906	-0.1709	0.0000	3.3480	7670.5792
1225.926	-0.0922	0.0000	3.3479	7660.9474
1225.946	-0.1741	0.0000	3.3479	7651.3278
1225.967	-0.1867	0.0000	3.3478	7641.7202
1225.987	-0.1993	0.0000	3.3477	7632.1247
1226.007	-0.1332	0.0000	3.3477	7622.5412
1226.027	-0.1552	0.0000	3.3476	7612.9698
1226.048	-0.1898	0.0000	3.3475	7603.4104
1226.068	-0.2088	0.0000	3.3475	7593.8630
1226.088	-0.1395	0.0000	3.3474	7584.3276
1226.109	-0.1489	0.0000	3.3474	7574.8041
1226.129	-0.1709	0.0000	3.3473	7565.2927
1226.149	-0.2182	0.0000	3.3472	7555.7931
1226.170	-0.1741	0.0000	3.3472	7546.3055
1226.190	-0.1395	0.0000	3.3471	7536.8298
1226.210	-0.1741	0.0000	3.3471	7527.3661
1226.230	-0.2182	0.0000	3.3470	7517.9142
1226.251	-0.2025	0.0000	3.3470	7508.4741
1226.271	-0.1300	0.0000	3.3469	7499.0459
1226.291	-0.1867	0.0000	3.3468	7489.6296
1226.312	-0.2056	0.0000	3.3468	7480.2251
1226.332	-0.2119	0.0000	3.3467	7470.8324
1226.352	-0.1080	0.0000	3.3467	7461.4515
1226.373	-0.1521	0.0000	3.3466	7452.0824
1226.393	-0.1993	0.0000	3.3466	7442.7250
1226.413	-0.1836	0.0000	3.3465	7433.3794
1226.433	-0.1395	0.0000	3.3465	7424.0455
1226.454	-0.1615	0.0000	3.3464	7414.7234
1226.474	-0.1678	0.0000	3.3464	7405.4130
1226.494	-0.1993	0.0000	3.3463	7396.1142
1226.515	-0.1143	0.0000	3.3463	7386.8271
1226.535	-0.1552	0.0000	3.3462	7377.5517
1226.555	-0.1867	0.0000	3.3462	7368.2880
1226.576	-0.1804	0.0000	3.3462	7359.0358
1226.596	-0.1017	0.0000	3.3461	7349.7953
1226.616	-0.1457	0.0000	3.3461	7340.5664
1226.637	-0.1962	0.0000	3.3460	7331.3491
1226.657	-0.1584	0.0000	3.3460	7322.1434
1226.677	-0.1174	0.0000	3.3459	7312.9492
1226.698	-0.1646	0.0000	3.3459	7303.7666
1226.718	-0.2056	0.0000	3.3459	7294.5955
1226.738	-0.1615	0.0000	3.3458	7285.4359
1226.759	-0.1080	0.0000	3.3458	7276.2879
1226.779	-0.1741	0.0000	3.3457	7267.1513
1226.799	-0.1962	0.0000	3.3457	7258.0262
1226.820	-0.1552	0.0000	3.3456	7248.9125
1226.840	-0.1615	0.0000	3.3456	7239.8103
1226.860	-0.1867	0.0000	3.3456	7230.7195
1226.881	-0.2150	0.0000	3.3455	7221.6402
1226.901	-0.1426	0.0000	3.3455	7212.5722
1226.921	-0.1300	0.0000	3.3455	7203.5156
1226.942	-0.2025	0.0000	3.3454	7194.4704
1226.962	-0.2088	0.0000	3.3454	7185.4366
1226.982	-0.1205	0.0000	3.3454	7176.4141
1227.002	-0.1332	0.0000	3.3453	7167.4030
1227.023	-0.1804	0.0000	3.3453	7158.4031
1227.043	-0.1993	0.0000	3.3452	7149.4146
1227.063	-0.1332	0.0000	3.3452	7140.4373
1227.084	-0.1646	0.0000	3.3452	7131.4713
1227.104	-0.1898	0.0000	3.3451	7122.5166
1227.124	-0.2182	0.0000	3.3451	7113.5732
1227.145	-0.1426	0.0000	3.3451	7104.6409
1227.165	-0.1552	0.0000	3.3451	7095.7199
1227.185	-0.1584	0.0000	3.3450	7086.8101
1227.206	-0.1993	0.0000	3.3450	7077.9114
1227.226	-0.1646	0.0000	3.3450	7069.0240
1227.246	-0.1205	0.0000	3.3449	7060.1477
1227.266	-0.1867	0.0000	3.3449	7051.2825
1227.287	-0.2119	0.0000	3.3449	7042.4285
1227.307	-0.1646	0.0000	3.3448	7033.5856
1227.327	-0.1143	0.0000	3.3448	7024.7539
1227.348	-0.1521	0.0000	3.3448	7015.9332
1227.368	-0.1993	0.0000	3.3448	7007.1235
1227.388	-0.1993	0.0000	3.3447	6998.3250
1227.408	-0.1426	0.0000	3.3447	6989.5375
1227.429	-0.1584	0.0000	3.3447	6980.7610
1227.449	-0.1898	0.0000	3.3446	6971.9956
1227.469	-0.2025	0.0000	3.3446	6963.2411
1227.490	-0.1457	0.0000	3.3446	6954.4977
1227.510	-0.1521	0.0000	3.3446	6945.7652
1227.530	-0.1615	0.0000	3.3445	6937.0437
1227.551	-0.1962	0.0000	3.3445	6928.3332
1227.571	-0.1678	0.0000	3.3445	6919.6335
1227.591	-0.1237	0.0000	3.3445	6910.9449
1227.611	-0.1836	0.0000	3.3444	6902.2671
1227.632	-0.2214	0.0000	3.3444	6893.6002
1227.652	-0.1709	0.0000	3.3444	6884.9442
1227.672	-0.1269	0.0000	3.3444	6876.2991
1227.693	-0.1867	0.0000	3.3444	6867.6649
1227.713	-0.2025	0.0000	3.3443	6859.0414
1227.733	-0.1457	0.0000	3.3443	6850.4289
1227.754	-0.1080	0.0000	3.3443	6841.8271
1227.774	-0.1615	0.0000	3.3443	6833.2361
1227.794	-0.1930	0.0000	3.3442	6824.6559
1227.815	-0.1615	0.0000	3.3442	6816.0865
1227.835	-0.1363	0.0000	3.3442	6807.5279
1227.855	-0.1646	0.0000	3.3442	6798.9800
1227.875	-0.2056	0.0000	3.3442	6790.4428
1227.896	-0.2088	0.0000	3.3441	6781.9164
1227.916	-0.1300	0.0000	3.3441	6773.4007
1227.936	-0.1709	0.0000	3.3441	6764.8956
1227.957	-0.1836	0.0000	3.3441	6756.4013
1227.977	-0.2150	0.0000	3.3441	6747.9176
1227.997	-0.1237	0.0000	3.3440	6739.4446
1228.018	-0.1457	0.0000	3.3440	6730.9822
1228.038	-0.1898	0.0000	3.3440	6722.5304
1228.058	-0.2088	0.0000	3.3440	6714.0892
1228.078	-0.1174	0.0000	3.3440	6705.6587
1228.099	-0.1300	0.0000	3.3440	6697.2387
1228.119	-0.1836	0.0000	3.3439	6688.8293
1228.139	-0.2402	0.0000	3.3439	6680.4305
1228.160	-0.1332	0.0000	3.3439	6672.0422
1228.180	-0.1332	0.0000	3.3439	6663.6645
1228.200	-0.1646	0.0000	3.3439	6655.2973
1228.220	-0.1930	0.0000	3.3439	6646.9406
1228.241	-0.1646	0.0000	3.3438	6638.5943
1228.261	-0.1426	0.0000	3.3438	6630.2586
1228.281	-0.1773	0.0000	3.3438	6621.9333
1228.302	-0.2025	0.0000	3.3438	6613.6185
1228.322	-0.1804	0.0000	3.3438	6605.3141
1228.342	-0.1300	0.0000	3.3438	6597.0202
1228.363	-0.1709	0.0000	3.3437	6588.7367
1228.383	-0.2214	0.0000	3.3437	6580.4635
1228.403	-0.1930	0.0000	3.3437	6572.2008
1228.424	-0.1048	0.0000	3.3437	6563.9484
1228.444	-0.1552	0.0000	3.3437	6555.7064
1228.464	-0.2088	0.0000	3.3437	6547.4748
1228.484	-0.2088	0.0000	3.3437	6539.2535
1228.505	-0.1205	0.0000	3.3436	6531.0425
1228.525	-0.1646	0.0000	3.3436	6522.8418
1228.545	-0.2056	0.0000	3.3436	6514.6515
1228.566	-0.1898	0.0000	3.3436	6506.4714
1228.586	-0.1395	0.0000	3.3436	6498.3016
1228.606	-0.1521	0.0000	3.3436	6490.1420
1228.626	-0.1993	0.0000	3.3436	6481.9927
1228.647	-0.2214	0.0000	3.3436	6473.8536
1228.667	-0.1678	0.0000	3.3435	6465.7248
1228.687	-0.1395	0.0000	3.3435	6457.6061
1228.708	-0.1962	0.0000	3.3435	6449.4977
1228.728	-0.2150	0.0000	3.3435	6441.3994
1228.748	-0.1836	0.0000	3.3435	6433.3113
1228.769	-0.1111	0.0000	3.3435	6425.2334
1228.789	-0.1521	0.0000	3.3435	6417.1656
1228.809	-0.1930	0.0000	3.3435	6409.1080
1228.829	-0.2056	0.0000	3.3434	6401.0604
1228.850	-0.1269	0.0000	3.3434	6393.0230
1228.870	-0.1521	0.0000	3.3434	6384.9956
1228.890	-0.1709	0.0000	3.3434	6376.9784
1228.911	-0.2025	0.0000	3.3434	6368.9712
1228.931	-0.1332	0.0000	3.3434	6360.9741
1228.951	-0.1521	0.0000	3.3434	6352.9870
1228.971	-0.1741	0.0000	3.3434	6345.0099
1228.992	-0.2119	0.0000	3.3434	6337.0429
1229.012	-0.1521	0.0000	3.3433	6329.0858
1229.032	-0.1457	0.0000	3.3433	6321.1388
1229.053	-0.1930	0.0000	3.3433	6313.2017
1229.073	-0.2214	0.0000	3.3433	6305.2746
1229.093	-0.1332	0.0000	3.3433	6297.3575
1229.114	-0.1584	0.0000	3.3433	6289.4503
1229.134	-0.1962	0.0000	3.3433	6281.5530
1229.154	-0.1993	0.0000	3.3433	6273.6657
1229.175	-0.1395	0.0000	3.3433	6265.7882
1229.195	-0.1521	0.0000	3.3433	6257.9207
1229.215	-0.1741	0.0000	3.3433	6250.0630
1229.235	-0.2182	0.0000	3.3432	6242.2152
1229.256	-0.1930	0.0000	3.3432	6234.3773
1229.276	-0.1174	0.0000	3.3432	6226.5492
1229.296	-0.1646	0.0000	3.3432	6218.7309
1229.317	-0.1962	0.0000	3.3432	6210.9224
1229.337	-0.1678	0.0000	3.3432	6203.1238
1229.357	-0.1300	0.0000	3.3432	6195.3349
1229.377	-0.1615	0.0000	3.3432	6187.5559
1229.398	-0.1898	0.0000	3.3432	6179.7866
1229.418	-0.2119	0.0000	3.3432	6172.0270
1229.438	-0.1395	0.0000	3.3432	6164.2772
1229.459	-0.1395	0.0000	3.3432	6156.5371
1229.479	-0.1898	0.0000	3.3431	6148.8068
1229.499	-0.2056	0.0000	3.3431	6141.0861
1229.520	-0.1521	0.0000	3.3431	6133.3752
1229.540	-0.1489	0.0000	3.3431	6125.6739
1229.560	-0.1615	0.0000	3.3431	6117.9824
1229.580	-0.2245	0.0000	3.3431	6110.3004
1229.601	-0.2025	0.0000	3.3431	6102.6281
1229.621	-0.1174	0.0000	3.3431	6094.9655
1229.641	-0.1678	0.0000	3.3431	6087.3125
1229.662	-0.2056	0.0000	3.3431	6079.6691
1229.682	-0.1804	0.0000	3.3431	6072.0352
1229.702	-0.1426	0.0000	3.3431	6064.4110
1229.723	-0.1552	0.0000	3.3431	6056.7964
1229.743	-0.2088	0.0000	3.3431	6049.1913
1229.763	-0.1962	0.0000	3.3431	6041.5957
1229.783	-0.1269	0.0000	3.3430	6034.0097
1229.804	-0.1615	0.0000	3.3430	6026.4333
1229.824	-0.1867	0.0000	3.3430	6018.8663
1229.844	-0.2056	0.0000	3.3430	6011.3088
1229.865	-0.1300	0.0000	3.3430	6003.7609
1229.885	-0.1426	0.0000	3.3430	5996.2224
1229.905	-0.1962	0.0000	3.3430	5988.6934
1229.926	-0.1962	0.0000	3.3430	5981.1738
1229.946	-0.1205	0.0000	3.3430	5973.6637
1229.966	-0.1457	0.0000	3.3430	5966.1630
1229.986	-0.1678	0.0000	3.3430	5958.6717
1230.007	-0.2150	0.0000	3.3430	5951.1899
1230.027	-0.1646	0.0000	3.3430	5943.7174
1230.047	-0.1332	0.0000	3.3430	5936.2543
1230.068	-0.1741	0.0000	3.3430	5928.8006
1230.088	-0.2056	0.0000	3.3430	5921.3563
1230.108	-0.1962	0.0000	3.3430	5913.9213
1230.129	-0.1426	0.0000	3.3430	5906.4956
1230.149	-0.1678	0.0000	3.3429	5899.0793
1230.169	-0.1930	0.0000	3.3429	5891.6723
1230.189	-0.1867	0.0000	3.3429	5884.2746
1230.210	-0.1332	0.0000	3.3429	5876.8861
1230.230	-0.1426	0.0000	3.3429	5869.5070
1230.250	-0.1930	0.0000	3.3429	5862.1371
1230.271	-0.2277	0.0000	3.3429	5854.7765
1230.291	-0.1457	0.0000	3.3429	5847.4251
1230.311	-0.1426	0.0000	3.3429	5840.0829
1230.331	-0.1836	0.0000	3.3429	5832.7500
1230.352	-0.2056	0.0000	3.3429	5825.4263
1230.372	-0.1930	0.0000	3.3429	5818.1118
1230.392	-0.1646	0.0000	3.3429	5810.8064
1230.413	-0.1867	0.0000	3.3429	5803.5103
1230.433	-0.2277	0.0000	3.3429	5796.2233
1230.453	-0.1804	0.0000	3.3429	5788.9454
1230.474	-0.1237	0.0000	3.3429	5781.6767
1230.494	-0.1741	0.0000	3.3429	5774.4171
1230.514	-0.2150	0.0000	3.3429	5767.1667
1230.535	-0.1709	0.0000	3.3429	5759.9253
1230.555	-0.1269	0.0000	3.3429	5752.6930
1230.575	-0.1646	0.0000	3.3429	5745.4698
1230.595	-0.2150	0.0000	3.3429	5738.2557
1230.616	-0.1930	0.0000	3.3428	5731.0507
1230.636	-0.1395	0.0000	3.3428	5723.8547
1230.656	-0.1646	0.0000	3.3428	5716.6677
1230.677	-0.2245	0.0000	3.3428	5709.4898
1230.697	-0.1457	0.0000	3.3428	5702.3209
1230.717	-0.1426	0.0000	3.3428	5695.1609
1230.738	-0.1898	0.0000	3.3428	5688.0100
1230.758	-0.2119	0.0000	3.3428	5680.8681
1230.778	-0.1395	0.0000	3.3428	5673.7351
1230.799	-0.1741	0.0000	3.3428	5666.6110
1230.819	-0.1898	0.0000	3.3428	5659.4960
1230.839	-0.1836	0.0000	3.3428	5652.3898
1230.860	-0.1332	0.0000	3.3428	5645.2926
1230.880	-0.1584	0.0000	3.3428	5638.2043
1230.900	-0.1962	0.0000	3.3428	5631.1249
1230.921	-0.2088	0.0000	3.3428	5624.0544
1230.941	-0.1174	0.0000	3.3428	5616.9928
1230.961	-0.1646	0.0000	3.3428	5609.9400
1230.982	-0.2182	0.0000	3.3428	5602.8961
1231.002	-0.1552	0.0000	3.3428	5595.8610
1231.022	-0.1300	0.0000	3.3428	5588.8348
1231.043	-0.1773	0.0000	3.3428	5581.8174
1231.063	-0.2088	0.0000	3.3428	5574.8088
1231.083	-0.1773	0.0000	3.3428	5567.8090
1231.104	-0.1457	0.0000	3.3428	5560.8180
1231.124	-0.1584	0.0000	3.3428	5553.8358
1231.144	-0.2056	0.0000	3.3428	5546.8624
1231.164	-0.1962	0.0000	3.3428	5539.8977
1231.185	-0.1080	0.0000	3.3428	5532.9417
1231.205	-0.1426	0.0000	3.3428	5525.9945
1231.225	-0.1898	0.0000	3.3428	5519.0561
1231.246	-0.2245	0.0000	3.3428	5512.1263
1231.266	-0.1205	0.0000	3.3427	5505.2052
1231.286	-0.1457	0.0000	3.3427	5498.2928
1231.306	-0.1867	0.0000	3.3427	5491.3892
1231.327	-0.2025	0.0000	3.3427	5484.4941
1231.347	-0.1678	0.0000	3.3427	5477.6078
1231.367	-0.1332	0.0000	3.3427	5470.7300
1231.388	-0.2025	0.0000	3.3427	5463.8610
1231.408	-0.2182	0.0000	3.3427	5457.0005
1231.428	-0.1962	0.0000	3.3427	5450.1487
1231.449	-0.1332	0.0000	3.3427	5443.3054
1231.469	-0.1584	0.0000	3.3427	5436.4708
1231.489	-0.2056	0.0000	3.3427	5429.6448
1231.509	-0.1993	0.0000	3.3427	5422.8273
1231.530	-0.1395	0.0000	3.3427	5416.0183
1231.550	-0.1395	0.0000	3.3427	5409.2180
1231.570	-0.1836	0.0000	3.3427	5402.4262
1231.591	-0.1898	0.0000	3.3427	5395.6429
1231.611	-0.1237	0.0000	3.3427	5388.8681
1231.631	-0.1615	0.0000	3.3427	5382.1018
1231.652	-0.1962	0.0000	3.3427	5375.3440
1231.672	-0.1962	0.0000	3.3427	5368.5947
1231.692	-0.2025	0.0000	3.3427	5361.8539
1231.712	-0.1836	0.0000	3.3427	5355.1216
1231.733	-0.1898	0.0000	3.3427	5348.3977
1231.753	-0.2119	0.0000	3.3427	5341.6822
1231.773	-0.1521	0.0000	3.3427	5334.9752
1231.794	-0.1395	0.0000	3.3427	5328.2766
1231.814	-0.1804	0.0000	3.3427	5321.5864
1231.834	-0.2088	0.0000	3.3427	5314.9047
1231.855	-0.1457	0.0000	3.3427	5308.2313
1231.875	-0.1426	0.0000	3.3427	5301.5663
1231.895	-0.2025	0.0000	3.3427	5294.9096
1231.916	-0.1930	0.0000	3.3427	5288.2614
1231.936	-0.1836	0.0000	3.3427	5281.6214
1231.956	-0.1205	0.0000	3.3427	5274.9899
1231.976	-0.1930	0.0000	3.3427	5268.3666
1231.997	-0.2088	0.0000	3.3427	5261.7517
1232.017	-0.1836	0.0000	3.3427	5255.1450
1232.037	-0.1237	0.0000	3.3427	5248.5467
1232.058	-0.1395	0.0000	3.3427	5241.9566
1232.078	-0.2088	0.0000	3.3427	5235.3749
1232.098	-0.1962	0.0000	3.3427	5228.8013
1232.119	-0.1269	0.0000	3.3427	5222.2361
1232.139	-0.1678	0.0000	3.3427	5215.6791
1232.159	-0.1898	0.0000	3.3427	5209.1303
1232.179	-0.1804	0.0000	3.3427	5202.5898
1232.200	-0.1237	0.0000	3.3427	5196.0574
1232.220	-0.1646	0.0000	3.3427	5189.5333
1232.240	-0.1930	0.0000	3.3427	5183.0174
1232.261	-0.2277	0.0000	3.3427	5176.5096
1232.281	-0.1269	0.0000	3.3427	5170.0100
1232.301	-0.1363	0.0000	3.3427	5163.5186
1232.321	-0.1741	0.0000	3.3427	5157.0353
1232.342	-0.1993	0.0000	3.3427	5150.5602
1232.362	-0.1457	0.0000	3.3427	5144.0932
1232.382	-0.1237	0.0000	3.3427	5137.6343
1232.403	-0.1867	0.0000	3.3426	5131.1836
1232.423	-0.2056	0.0000	3.3426	5124.7409
1232.443	-0.1521	0.0000	3.3426	5118.3063
1232.464	-0.1426	0.0000	3.3426	5111.8799
1232.484	-0.1867	0.0000	3.3426	5105.4614
1232.504	-0.1993	0.0000	3.3426	5099.0511
1232.525	-0.1615	0.0000	3.3426	5092.6488
1232.545	-0.1489	0.0000	3.3426	5086.2545
1232.565	-0.1741	0.0000	3.3426	5079.8683
1232.585	-0.2119	0.0000	3.3426	5073.4901
1232.606	-0.1836	0.0000	3.3426	5067.1198
1232.626	-0.1017	0.0000	3.3426	5060.7576
1232.646	-0.1773	0.0000	3.3426	5054.4034
1232.667	-0.1898	0.0000	3.3426	5048.0572
1232.687	-0.1962	0.0000	3.3426	5041.7189
1232.707	-0.1237	0.0000	3.3426	5035.3886
1232.728	-0.1552	0.0000	3.3426	5029.0663
1232.748	-0.1867	0.0000	3.3426	5022.7518
1232.768	-0.2056	0.0000	3.3426	5016.4454
1232.788	-0.1395	0.0000	3.3426	5010.1468
1232.809	-0.1205	0.0000	3.3426	5003.8561
1232.829	-0.1804	0.0000	3.3426	4997.5734
1232.849	-0.2245	0.0000	3.3426	4991.2985
1232.870	-0.1646	0.0000	3.3426	4985.0315
1232.890	-0.1237	0.0000	3.3426	4978.7724
1232.910	-0.1615	0.0000	3.3426	4972.5212
1232.930	-0.2308	0.0000	3.3426	4966.2777
1232.951	-0.1898	0.0000	3.3426	4960.0422
1232.971	-0.1332	0.0000	3.3426	4953.8145
1232.991	-0.1584	0.0000	3.3426	4947.5945
1233.012	-0.2150	0.0000	3.3426	4941.3824
1233.032	-0.1867	0.0000	3.3426	4935.1781
1233.052	-0.1237	0.0000	3.3426	4928.9816
1233.073	-0.1678	0.0000	3.3426	4922.7929
1233.093	-0.1993	0.0000	3.3426	4916.6120
1233.113	-0.1836	0.0000	3.3426	4910.4388
1233.134	-0.1300	0.0000	3.3426	4904.2733
1233.154	-0.1426	0.0000	3.3426	4898.1156
1233.174	-0.1898	0.0000	3.3426	4891.9657
1233.194	-0.1930	0.0000	3.3426	4885.8234
1233.215	-0.1237	0.0000	3.3426	4879.6889
1233.235	-0.1646	0.0000	3.3426	4873.5621
1233.255	-0.1773	0.0000	3.3426	4867.4430
1233.276	-0.1993	0.0000	3.3426	4861.3315
1233.296	-0.1237	0.0000	3.3426	4855.2277
1233.316	-0.1584	0.0000	3.3426	4849.1316
1233.336	-0.1867	0.0000	3.3426	4843.0432
1233.357	-0.2402	0.0000	3.3426	4836.9624
1233.377	-0.1836	0.0000	3.3426	4830.8892
1233.397	-0.1363	0.0000	3.3426	4824.8237
1233.418	-0.1804	0.0000	3.3426	4818.7658
1233.438	-0.1836	0.0000	3.3426	4812.7155
1233.458	-0.1741	0.0000	3.3426	4806.6728
1233.478	-0.1237	0.0000	3.3426	4800.6376
1233.499	-0.1678	0.0000	3.3426	4794.6101
1233.519	-0.1993	0.0000	3.3426	4788.5901
1233.539	-0.2182	0.0000	3.3426	4782.5777
1233.560	-0.1426	0.0000	3.3426	4776.5728
1233.580	-0.1332	0.0000	3.3426	4770.5755
1233.600	-0.1678	0.0000	3.3426	4764.5857
1233.621	-0.1993	0.0000	3.3426	4758.6034
1233.641	-0.1395	0.0000	3.3426	4752.6287
1233.661	-0.1332	0.0000	3.3426	4746.6614
1233.681	-0.1898	0.0000	3.3426	4740.7017
1233.702	-0.2088	0.0000	3.3426	4734.7494
1233.722	-0.1489	0.0000	3.3426	4728.8046
1233.742	-0.1143	0.0000	3.3426	4722.8673
1233.763	-0.1804	0.0000	3.3426	4716.9374
1233.783	-0.1993	0.0000	3.3426	4711.0150
1233.803	-0.1741	0.0000	3.3426	4705.1000
1233.824	-0.1363	0.0000	3.3426	4699.1924
1233.844	-0.1426	0.0000	3.3426	4693.2923
1233.864	-0.1930	0.0000	3.3426	4687.3995
1233.884	-0.2025	0.0000	3.3426	4681.5142
1233.905	-0.1111	0.0000	3.3426	4675.6362
1233.925	-0.1646	0.0000	3.3426	4669.7657
1233.945	-0.1898	0.0000	3.3426	4663.9025
1233.966	-0.1993	0.0000	3.3426	4658.0467
1233.986	-0.1300	0.0000	3.3426	4652.1982
1234.006	-0.1646	0.0000	3.3426	4646.3571
1234.027	-0.1898	0.0000	3.3426	4640.5233
1234.047	-0.2088	0.0000	3.3426	4634.6968
1234.067	-0.1237	0.0000	3.3426	4628.8777
1234.087	-0.1269	0.0000	3.3426	4623.0658
1234.108	-0.1962	0.0000	3.3426	4617.2613
1234.128	-0.2150	0.0000	3.3426	4611.4640
1234.148	-0.1489	0.0000	3.3426	4605.6741
1234.169	-0.1332	0.0000	3.3426	4599.8914
1234.189	-0.1584	0.0000	3.3426	4594.1159
1234.209	-0.2150	0.0000	3.3426	4588.3477
1234.229	-0.1804	0.0000	3.3426	4582.5868
1234.250	-0.1269	0.0000	3.3426	4576.8331
1234.270	-0.1552	0.0000	3.3426	4571.0866
1234.290	-0.1867	0.0000	3.3426	4565.3473
1234.311	-0.1867	0.0000	3.3426	4559.6153
1234.331	-0.1363	0.0000	3.3426	4553.8904
1234.351	-0.1363	0.0000	3.3426	4548.1728
1234.372	-0.1804	0.0000	3.3426	4542.4623
1234.392	-0.2150	0.0000	3.3426	4536.7590
1234.412	-0.1741	0.0000	3.3426	4531.0628
1234.432	-0.1395	0.0000	3.3426	4525.3738
1234.453	-0.1867	0.0000	3.3426	4519.6920
1234.473	-0.2088	0.0000	3.3426	4514.0172
1234.493	-0.1426	0.0000	3.3426	4508.3496
1234.514	-0.1457	0.0000	3.3426	4502.6892
1234.534	-0.2150	0.0000	3.3426	4497.0358
1234.554	-0.2119	0.0000	3.3426	4491.3895
1234.575	-0.1395	0.0000	3.3426	4485.7504
1234.595	-0.1615	0.0000	3.3426	4480.1183
1234.615	-0.1804	0.0000	3.3426	4474.4932
1234.636	-0.1898	0.0000	3.3426	4468.8753
1234.656	-0.1332	0.0000	3.3426	4463.2644
1234.676	-0.1678	0.0000	3.3426	4457.6605
1234.697	-0.1993	0.0000	3.3426	4452.0637
1234.717	-0.1773	0.0000	3.3426	4446.4739
1234.737	-0.1300	0.0000	3.3426	4440.8911
1234.758	-0.1741	0.0000	3.3426	4435.3154
1234.778	-0.2088	0.0000	3.3426	4429.7466
1234.798	-0.1930	0.0000	3.3426	4424.1849
1234.819	-0.1205	0.0000	3.3426	4418.6301
1234.839	-0.1773	0.0000	3.3426	4413.0823
1234.859	-0.1962	0.0000	3.3426	4407.5415
1234.880	-0.1584	0.0000	3.3426	4402.0076
1234.900	-0.1205	0.0000	3.3426	4396.4807
1234.920	-0.1962	0.0000	3.3426	4390.9607
1234.941	-0.2245	0.0000	3.3426	4385.4476
1234.961	-0.1584	0.0000	3.3426	4379.9415
1234.981	-0.1584	0.0000	3.3426	4374.4423
1235.001	-0.1930	0.0000	3.3426	4368.9500
1235.022	-0.2088	0.0000	3.3426	4363.4646
1235.042	-0.1363	0.0000	3.3426	4357.9860
1235.062	-0.1363	0.0000	3.3426	4352.5144
1235.083	-0.2119	0.0000	3.3426	4347.0496
1235.103	-0.2025	0.0000	3.3426	4341.5917
1235.123	-0.1426	0.0000	3.3426	4336.1407
1235.144	-0.1646	0.0000	3.3426	4330.6965
1235.164	-0.1867	0.0000	3.3426	4325.2591
1235.184	-0.2371	0.0000	3.3426	4319.8285
1235.205	-0.1741	0.0000	3.3426	4314.4048
1235.225	-0.1237	0.0000	3.3426	4308.9879
1235.245	-0.1741	0.0000	3.3426	4303.5778
1235.265	-0.2088	0.0000	3.3426	4298.1745
1235.286	-0.1836	0.0000	3.3426	4292.7780
1235.306	-0.1332	0.0000	3.3426	4287.3882
1235.326	-0.1584	0.0000	3.3426	4282.0052
1235.347	-0.2245	0.0000	3.3426	4276.6290
1235.367	-0.1898	0.0000	3.3426	4271.2595
1235.387	-0.1237	0.0000	3.3426	4265.8968
1235.408	-0.1709	0.0000	3.3426	4260.5408
1235.428	-0.2150	0.0000	3.3426	4255.1916
1235.448	-0.1836	0.0000	3.3426	4249.8490
1235.468	-0.1363	0.0000	3.3426	4244.5132
1235.489	-0.1489	0.0000	3.3426	4239.1840
1235.509	-0.1804	0.0000	3.3426	4233.8616
1235.529	-0.2277	0.0000	3.3426	4228.5458
1235.550	-0.1741	0.0000	3.3426	4223.2367
1235.570	-0.1111	0.0000	3.3426	4217.9343
1235.590	-0.1584	0.0000	3.3426	4212.6386
1235.610	-0.2056	0.0000	3.3426	4207.3495
1235.631	-0.1741	0.0000	3.3426	4202.0670
1235.651	-0.1300	0.0000	3.3426	4196.7912
1235.671	-0.1804	0.0000	3.3426	4191.5220
1235.692	-0.2025	0.0000	3.3426	4186.2594
1235.712	-0.1741	0.0000	3.3426	4181.0034
1235.732	-0.1426	0.0000	3.3426	4175.7540
1235.753	-0.1804	0.0000	3.3426	4170.5112
1235.773	-0.2119	0.0000	3.3426	4165.2750
1235.793	-0.1930	0.0000	3.3426	4160.0454
1235.813	-0.1143	0.0000	3.3426	4154.8223
1235.834	-0.1552	0.0000	3.3426	4149.6058
1235.854	-0.2150	0.0000	3.3426	4144.3959
1235.874	-0.2088	0.0000	3.3426	4139.1925
1235.895	-0.1332	0.0000	3.3426	4133.9956
1235.915	-0.1741	0.0000	3.3426	4128.8053
1235.935	-0.2119	0.0000	3.3426	4123.6215
1235.956	-0.1867	0.0000	3.3426	4118.4441
1235.976	-0.1395	0.0000	3.3426	4113.2733
1235.996	-0.1552	0.0000	3.3426	4108.1090
1236.016	-0.1898	0.0000	3.3426	4102.9512
1236.037	-0.2088	0.0000	3.3426	4097.7998
1236.057	-0.1489	0.0000	3.3426	4092.6549
1236.077	-0.1332	0.0000	3.3426	4087.5165
1236.098	-0.1521	0.0000	3.3426	4082.3845
1236.118	-0.2150	0.0000	3.3426	4077.2590
1236.138	-0.1962	0.0000	3.3426	4072.1399
1236.159	-0.1269	0.0000	3.3426	4067.0272
1236.179	-0.1741	0.0000	3.3426	4061.9210
1236.199	-0.2182	0.0000	3.3426	4056.8212
1236.219	-0.1962	0.0000	3.3426	4051.7278
1236.240	-0.1237	0.0000	3.3426	4046.6407
1236.260	-0.1615	0.0000	3.3426	4041.5601
1236.280	-0.2025	0.0000	3.3426	4036.4858
1236.301	-0.2056	0.0000	3.3426	4031.4179
1236.321	-0.1457	0.0000	3.3426	4026.3564
1236.341	-0.1426	0.0000	3.3426	4021.3013
1236.361	-0.1836	0.0000	3.3426	4016.2524
1236.382	-0.2088	0.0000	3.3426	4011.2100
1236.402	-0.1584	0.0000	3.3426	4006.1738
1236.422	-0.1489	0.0000	3.3426	4001.1440
1236.443	-0.1646	0.0000	3.3426	3996.1205
1236.463	-0.2088	0.0000	3.3426	3991.1033
1236.483	-0.1615	0.0000	3.3426	3986.0924
1236.504	-0.1426	0.0000	3.3426	3981.0878
1236.524	-0.1773	0.0000	3.3426	3976.0895
1236.544	-0.2088	0.0000	3.3426	3971.0975
1236.565	-0.1773	0.0000	3.3426	3966.1117
1236.585	-0.1395	0.0000	3.3426	3961.1322
1236.605	-0.1867	0.0000	3.3426	3956.1589
1236.625	-0.1993	0.0000	3.3426	3951.1919
1236.646	-0.1646	0.0000	3.3426	3946.2312
1236.666	-0.1143	0.0000	3.3426	3941.2766
1236.686	-0.1836	0.0000	3.3426	3936.3283
1236.707	-0.1773	0.0000	3.3426	3931.3862
1236.727	-0.1898	0.0000	3.3426	3926.4503
1236.747	-0.1395	0.0000	3.3426	3921.5206
1236.767	-0.1678	0.0000	3.3426	3916.5971
1236.788	-0.1898	0.0000	3.3426	3911.6798
1236.808	-0.2056	0.0000	3.3426	3906.7686
1236.828	-0.1457	0.0000	3.3426	3901.8636
1236.849	-0.1521	0.0000	3.3426	3896.9648
1236.869	-0.2056	0.0000	3.3426	3892.0721
1236.889	-0.2088	0.0000	3.3426	3887.1856
1236.910	-0.1962	0.0000	3.3426	3882.3052
1236.930	-0.1269	0.0000	3.3426	3877.4310
1236.950	-0.1867	0.0000	3.3426	3872.5628
1236.970	-0.1930	0.0000	3.3426	3867.7008
1236.991	-0.2025	0.0000	3.3426	3862.8449
1237.011	-0.1395	0.0000	3.3426	3857.9951
1237.031	-0.1521	0.0000	3.3426	3853.1513
1237.052	-0.2056	0.0000	3.3426	3848.3137
1237.072	-0.2088	0.0000	3.3426	3843.4821
1237.092	-0.1646	0.0000	3.3426	3838.6566
1237.113	-0.1489	0.0000	3.3426	3833.8372
1237.133	-0.1898	0.0000	3.3426	3829.0238
1237.153	-0.1741	0.0000	3.3426	3824.2164
1237.173	-0.1395	0.0000	3.3426	3819.4151
1237.194	-0.1521	0.0000	3.3426	3814.6199
1237.214	-0.2277	0.0000	3.3426	3809.8306
1237.234	-0.1962	0.0000	3.3426	3805.0474
1237.255	-0.1237	0.0000	3.3426	3800.2701
1237.275	-0.1395	0.0000	3.3426	3795.4989
1237.295	-0.1804	0.0000	3.3426	3790.7336
1237.316	-0.2150	0.0000	3.3426	3785.9744
1237.336	-0.1205	0.0000	3.3426	3781.2211
1237.356	-0.1332	0.0000	3.3426	3776.4738
1237.376	-0.1898	0.0000	3.3426	3771.7324
1237.397	-0.1993	0.0000	3.3426	3766.9970
1237.417	-0.1804	0.0000	3.3426	3762.2676
1237.437	-0.1363	0.0000	3.3426	3757.5441
1237.458	-0.1709	0.0000	3.3426	3752.8265
1237.478	-0.1773	0.0000	3.3426	3748.1149
1237.498	-0.2119	0.0000	3.3426	3743.4091
1237.518	-0.1395	0.0000	3.3426	3738.7093
1237.539	-0.1615	0.0000	3.3426	3734.0154
1237.559	-0.1898	0.0000	3.3426	3729.3273
1237.579	-0.2056	0.0000	3.3426	3724.6452
1237.600	-0.1489	0.0000	3.3426	3719.9689
1237.620	-0.1552	0.0000	3.3426	3715.2985
1237.640	-0.1773	0.0000	3.3426	3710.6340
1237.661	-0.2056	0.0000	3.3426	3705.9754
1237.681	-0.1426	0.0000	3.3426	3701.3225
1237.701	-0.1426	0.0000	3.3426	3696.6756
1237.721	-0.1741	0.0000	3.3426	3692.0344
1237.742	-0.1962	0.0000	3.3426	3687.3991
1237.762	-0.1552	0.0000	3.3426	3682.7696
1237.782	-0.1457	0.0000	3.3426	3678.1460
1237.803	-0.1615	0.0000	3.3426	3673.5281
1237.823	-0.2277	0.0000	3.3426	3668.9160
1237.843	-0.1678	0.0000	3.3426	3664.3098
1237.864	-0.1332	0.0000	3.3426	3659.7093
1237.884	-0.1804	0.0000	3.3426	3655.1146
1237.904	-0.2056	0.0000	3.3426	3650.5256
1237.925	-0.1584	0.0000	3.3426	3645.9424
1237.945	-0.1457	0.0000	3.3426	3641.3650
1237.965	-0.1709	0.0000	3.3426	3636.7933
1237.985	-0.2088	0.0000	3.3426	3632.2274
1238.006	-0.1773	0.0000	3.3426	3627.6672
1238.026	-0.1205	0.0000	3.3426	3623.1127
1238.046	-0.1615	0.0000	3.3426	3618.5640
1238.067	-0.1836	0.0000	3.3426	3614.0209
1238.087	-0.1741	0.0000	3.3426	3609.4836
1238.107	-0.1395	0.0000	3.3426	3604.9520
1238.128	-0.1489	0.0000	3.3426	3600.4260
1238.148	-0.1773	0.0000	3.3426	3595.9058
1238.168	-0.2214	0.0000	3.3426	3591.3912
1238.188	-0.1395	0.0000	3.3426	3586.8823
1238.209	-0.1426	0.0000	3.3426	3582.3790
1238.229	-0.1709	0.0000	3.3426	3577.8814
1238.249	-0.2119	0.0000	3.3426	3573.3895
1238.270	-0.1552	0.0000	3.3426	3568.9032
1238.290	-0.1143	0.0000	3.3426	3564.4225
1238.310	-0.1646	0.0000	3.3426	3559.9474
1238.330	-0.2088	0.0000	3.3426	3555.4780
1238.351	-0.1741	0.0000	3.3426	3551.0142
1238.371	-0.1269	0.0000	3.3426	3546.5560
1238.391	-0.1552	0.0000	3.3426	3542.1034
1238.412	-0.1930	0.0000	3.3426	3537.6564
1238.432	-0.2056	0.0000	3.3426	3533.2149
1238.452	-0.1269	0.0000	3.3426	3528.7791
1238.473	-0.1615	0.0000	3.3426	3524.3488
1238.493	-0.1836	0.0000	3.3426	3519.9241
1238.513	-0.1867	0.0000	3.3426	3515.5049
1238.533	-0.1489	0.0000	3.3426	3511.0913
1238.554	-0.1646	0.0000	3.3426	3506.6832
1238.574	-0.1993	0.0000	3.3426	3502.2807
1238.594	-0.1898	0.0000	3.3426	3497.8837
1238.615	-0.1300	0.0000	3.3426	3493.4922
1238.635	-0.1363	0.0000	3.3426	3489.1062
1238.655	-0.2025	0.0000	3.3426	3484.7258
1238.676	-0.1552	0.0000	3.3426	3480.3508
1238.696	-0.1426	0.0000	3.3426	3475.9814
1238.717	-0.1709	0.0000	3.3426	3471.6174
1238.737	-0.2150	0.0000	3.3426	3467.2589
1238.757	-0.1332	0.0000	3.3426	3462.9059
1238.777	-0.1143	0.0000	3.3426	3458.5583
1238.798	-0.1898	0.0000	3.3426	3454.2162
1238.818	-0.2150	0.0000	3.3426	3449.8796
1238.839	-0.1143	0.0000	3.3426	3445.5484
1238.859	-0.1741	0.0000	3.3426	3441.2226
1238.879	-0.2214	0.0000	3.3426	3436.9023
1238.900	-0.1457	0.0000	3.3426	3432.5874
1238.920	-0.1426	0.0000	3.3426	3428.2779
1238.940	-0.1962	0.0000	3.3426	3423.9738
1238.961	-0.1867	0.0000	3.3426	3419.6752
1238.981	-0.1457	0.0000	3.3426	3415.3819
1239.001	-0.1332	0.0000	3.3426	3411.0940
1239.021	-0.1615	0.0000	3.3426	3406.8115
1239.042	-0.2088	0.0000	3.3426	3402.5344
1239.062	-0.1426	0.0000	3.3426	3398.2627
1239.082	-0.1111	0.0000	3.3426	3393.9963
1239.103	-0.1457	0.0000	3.3426	3389.7353
1239.123	-0.1836	0.0000	3.3426	3385.4796
1239.143	-0.1678	0.0000	3.3426	3381.2293
1239.164	-0.1457	0.0000	3.3426	3376.9843
1239.184	-0.1646	0.0000	3.3426	3372.7447
1239.204	-0.2025	0.0000	3.3426	3368.5103
1239.225	-0.1646	0.0000	3.3426	3364.2813
1239.245	-0.1457	0.0000	3.3426	3360.0576
1239.265	-0.1804	0.0000	3.3426	3355.8392
1239.285	-0.2088	0.0000	3.3426	3351.6261
1239.306	-0.1867	0.0000	3.3426	3347.4183
1239.326	-0.1300	0.0000	3.3426	3343.2158
1239.346	-0.1709	0.0000	3.3426	3339.0186
1239.367	-0.1930	0.0000	3.3426	3334.8266
1239.387	-0.2088	0.0000	3.3426	3330.6399
1239.407	-0.1111	0.0000	3.3426	3326.4584
1239.427	-0.1741	0.0000	3.3426	3322.2822
1239.448	-0.1930	0.0000	3.3426	3318.1113
1239.468	-0.1898	0.0000	3.3426	3313.9456
1239.488	-0.1395	0.0000	3.3426	3309.7851
1239.509	-0.1143	0.0000	3.3426	3305.6298
1239.529	-0.1741	0.0000	3.3426	3301.4798
1239.549	-0.1993	0.0000	3.3426	3297.3349
1239.569	-0.1993	0.0000	3.3426	3293.1953
1239.590	-0.1300	0.0000	3.3426	3289.0609
1239.610	-0.1646	0.0000	3.3426	3284.9317
1239.630	-0.1962	0.0000	3.3426	3280.8076
1239.651	-0.1804	0.0000	3.3426	3276.6887
1239.671	-0.1237	0.0000	3.3426	3272.5750
1239.691	-0.1678	0.0000	3.3426	3268.4665
1239.712	-0.1930	0.0000	3.3426	3264.3631
1239.732	-0.1836	0.0000	3.3426	3260.2649
1239.752	-0.1269	0.0000	3.3426	3256.1719
1239.773	-0.1678	0.0000	3.3426	3252.0839
1239.793	-0.2025	0.0000	3.3426	3248.0011
1239.813	-0.1898	0.0000	3.3426	3243.9235
1239.833	-0.1269	0.0000	3.3426	3239.8509
1239.854	-0.1552	0.0000	3.3426	3235.7835
1239.874	-0.1962	0.0000	3.3426	3231.7211
1239.894	-0.2025	0.0000	3.3426	3227.6639
1239.915	-0.1426	0.0000	3.3426	3223.6118
1239.935	-0.1426	0.0000	3.3426	3219.5648
1239.955	-0.1678	0.0000	3.3426	3215.5228
1239.976	-0.1993	0.0000	3.3426	3211.4859
1239.996	-0.1395	0.0000	3.3426	3207.4541
1240.016	-0.1300	0.0000	3.3426	3203.4274
1240.036	-0.1836	0.0000	3.3426	3199.4057
1240.057	-0.2214	0.0000	3.3426	3195.3890
1240.077	-0.1930	0.0000	3.3426	3191.3774
1240.097	-0.1269	0.0000	3.3426	3187.3709
1240.118	-0.1521	0.0000	3.3426	3183.3693
1240.138	-0.1930	0.0000	3.3426	3179.3728
1240.158	-0.1962	0.0000	3.3426	3175.3814
1240.178	-0.1174	0.0000	3.3426	3171.3949
1240.199	-0.1615	0.0000	3.3426	3167.4134
1240.219	-0.1993	0.0000	3.3426	3163.4370
1240.239	-0.2150	0.0000	3.3426	3159.4655
1240.260	-0.1521	0.0000	3.3426	3155.4990
1240.280	-0.1552	0.0000	3.3426	3151.5375
1240.300	-0.1867	0.0000	3.3426	3147.5810
1240.321	-0.2150	0.0000	3.3426	3143.6294
1240.341	-0.1457	0.0000	3.3426	3139.6828
1240.361	-0.1300	0.0000	3.3426	3135.7412
1240.381	-0.1836	0.0000	3.3426	3131.8045
1240.402	-0.2025	0.0000	3.3426	3127.8728
1240.422	-0.1363	0.0000	3.3426	3123.9460
1240.442	-0.1552	0.0000	3.3426	3120.0241
1240.463	-0.1804	0.0000	3.3426	3116.1071
1240.483	-0.1993	0.0000	3.3426	3112.1951
1240.503	-0.1836	0.0000	3.3426	3108.2880
1240.524	-0.1237	0.0000	3.3426	3104.3858
1240.544	-0.1741	0.0000	3.3426	3100.4885
1240.564	-0.2025	0.0000	3.3426	3096.5960
1240.585	-0.1584	0.0000	3.3426	3092.7085
1240.605	-0.1552	0.0000	3.3426	3088.8259
1240.625	-0.1709	0.0000	3.3426	3084.9481
1240.645	-0.2182	0.0000	3.3426	3081.0752
1240.666	-0.1773	0.0000	3.3426	3077.2072
1240.686	-0.1269	0.0000	3.3426	3073.3440
1240.706	-0.1930	0.0000	3.3426	3069.4857
1240.727	-0.1962	0.0000	3.3426	3065.6322
1240.747	-0.1615	0.0000	3.3426	3061.7835
1240.767	-0.1174	0.0000	3.3426	3057.9397
1240.788	-0.1521	0.0000	3.3426	3054.1008
1240.808	-0.1898	0.0000	3.3426	3050.2666
1240.828	-0.2119	0.0000	3.3426	3046.4373
1240.848	-0.1584	0.0000	3.3426	3042.6127
1240.869	-0.1489	0.0000	3.3426	3038.7930
1240.889	-0.1898	0.0000	3.3426	3034.9780
1240.909	-0.2056	0.0000	3.3426	3031.1679
1240.930	-0.1552	0.0000	3.3426	3027.3625
1240.950	-0.1426	0.0000	3.3426	3023.5620
1240.970	-0.1741	0.0000	3.3426	3019.7662
1240.990	-0.2150	0.0000	3.3426	3015.9751
1241.011	-0.1773	0.0000	3.3426	3012.1888
1241.031	-0.1174	0.0000	3.3426	3008.4073
1241.051	-0.1678	0.0000	3.3426	3004.6305
1241.072	-0.2056	0.0000	3.3426	3000.8585
1241.092	-0.1741	0.0000	3.3426	2997.0912
1241.112	-0.1363	0.0000	3.3426	2993.3286
1241.133	-0.1709	0.0000	3.3426	2989.5708
1241.153	-0.1993	0.0000	3.3426	2985.8177
1241.173	-0.1709	0.0000	3.3426	2982.0693
1241.194	-0.1300	0.0000	3.3426	2978.3256
1241.214	-0.2025	0.0000	3.3426	2974.5866
1241.234	-0.2182	0.0000	3.3426	2970.8523
1241.254	-0.1836	0.0000	3.3426	2967.1227
1241.275	-0.1395	0.0000	3.3426	2963.3977
1241.295	-0.1709	0.0000	3.3426	2959.6775
1241.315	-0.2119	0.0000	3.3426	2955.9619
1241.336	-0.1993	0.0000	3.3426	2952.2510
1241.356	-0.1332	0.0000	3.3426	2948.5447
1241.376	-0.1584	0.0000	3.3426	2944.8431
1241.397	-0.1898	0.0000	3.3426	2941.1462
1241.417	-0.2119	0.0000	3.3426	2937.4539
1241.437	-0.1615	0.0000	3.3426	2933.7662
1241.457	-0.1584	0.0000	3.3426	2930.0832
1241.478	-0.1930	0.0000	3.3426	2926.4048
1241.498	-0.2434	0.0000	3.3426	2922.7310
1241.518	-0.1615	0.0000	3.3426	2919.0618
1241.539	-0.1332	0.0000	3.3426	2915.3972
1241.559	-0.1804	0.0000	3.3426	2911.7373
1241.579	-0.2150	0.0000	3.3426	2908.0819
1241.600	-0.1521	0.0000	3.3426	2904.4311
1241.620	-0.1174	0.0000	3.3426	2900.7849
1241.640	-0.1773	0.0000	3.3426	2897.1433
1241.660	-0.2119	0.0000	3.3426	2893.5062
1241.681	-0.1804	0.0000	3.3426	2889.8738
1241.701	-0.1363	0.0000	3.3426	2886.2459
1241.721	-0.1741	0.0000	3.3426	2882.6225
1241.742	-0.1930	0.0000	3.3426	2879.0037
1241.762	-0.1773	0.0000	3.3426	2875.3894
1241.782	-0.1269	0.0000	3.3426	2871.7797
1241.803	-0.1615	0.0000	3.3426	2868.1745
1241.823	-0.2277	0.0000	3.3426	2864.5738
1241.843	-0.1930	0.0000	3.3426	2860.9777
1241.863	-0.1426	0.0000	3.3426	2857.3861
1241.884	-0.1584	0.0000	3.3426	2853.7990
1241.904	-0.1993	0.0000	3.3426	2850.2163
1241.924	-0.2150	0.0000	3.3426	2846.6382
1241.945	-0.1489	0.0000	3.3426	2843.0646
1241.965	-0.1584	0.0000	3.3426	2839.4955
1241.985	-0.1930	0.0000	3.3426	2835.9308
1242.006	-0.2088	0.0000	3.3426	2832.3707
1242.026	-0.1584	0.0000	3.3426	2828.8150
1242.046	-0.1426	0.0000	3.3426	2825.2637
1242.066	-0.1836	0.0000	3.3426	2821.7169
1242.087	-0.2245	0.0000	3.3426	2818.1746
1242.107	-0.1773	0.0000	3.3426	2814.6368
1242.127	-0.1332	0.0000	3.3426	2811.1033
1242.148	-0.1489	0.0000	3.3426	2807.5743
1242.168	-0.2340	0.0000	3.3426	2804.0498
1242.188	-0.1962	0.0000	3.3426	2800.5296
1242.209	-0.1457	0.0000	3.3426	2797.0139
1242.229	-0.1741	0.0000	3.3426	2793.5026
1242.249	-0.2056	0.0000	3.3426	2789.9957
1242.269	-0.2025	0.0000	3.3426	2786.4933
1242.290	-0.1269	0.0000	3.3426	2782.9952
1242.310	-0.1773	0.0000	3.3426	2779.5015
1242.330	-0.2214	0.0000	3.3426	2776.0122
1242.351	-0.2308	0.0000	3.3426	2772.5273
1242.371	-0.1584	0.0000	3.3426	2769.0467
1242.391	-0.1489	0.0000	3.3426	2765.5705
1242.411	-0.1867	0.0000	3.3426	2762.0987
1242.432	-0.2591	0.0000	3.3426	2758.6313
1242.452	-0.1804	0.0000	3.3426	2755.1682
1242.472	-0.1489	0.0000	3.3426	2751.7094
1242.493	-0.1867	0.0000	3.3426	2748.2550
1242.513	-0.2340	0.0000	3.3426	2744.8050
1242.533	-0.1646	0.0000	3.3426	2741.3592
1242.554	-0.1489	0.0000	3.3426	2737.9178
1242.574	-0.1804	0.0000	3.3426	2734.4807
1242.594	-0.2150	0.0000	3.3426	2731.0480
1242.615	-0.1709	0.0000	3.3426	2727.6195
1242.635	-0.1521	0.0000	3.3426	2724.1954
1242.655	-0.1898	0.0000	3.3426	2720.7755
1242.675	-0.2245	0.0000	3.3426	2717.3600
1242.696	-0.1552	0.0000	3.3426	2713.9487
1242.716	-0.1836	0.0000	3.3426	2710.5417
1242.737	-0.1993	0.0000	3.3426	2707.1390
1242.757	-0.1836	0.0000	3.3426	2703.7406
1242.777	-0.1426	0.0000	3.3426	2700.3464
1242.798	-0.1584	0.0000	3.3426	2696.9565
1242.818	-0.1898	0.0000	3.3426	2693.5709
1242.838	-0.1962	0.0000	3.3426	2690.1895
1242.858	-0.1332	0.0000	3.3426	2686.8124
1242.879	-0.1521	0.0000	3.3426	2683.4395
1242.899	-0.1962	0.0000	3.3426	2680.0708
1242.919	-0.1804	0.0000	3.3426	2676.7064
1242.940	-0.1457	0.0000	3.3426	2673.3462
1242.960	-0.1836	0.0000	3.3426	2669.9902
1242.981	-0.2150	0.0000	3.3426	2666.6384
1243.001	-0.1457	0.0000	3.3426	2663.2908
1243.021	-0.1426	0.0000	3.3426	2659.9475
1243.041	-0.1898	0.0000	3.3426	2656.6083
1243.062	-0.2245	0.0000	3.3426	2653.2733
1243.082	-0.1804	0.0000	3.3426	2649.9426
1243.102	-0.1395	0.0000	3.3426	2646.6160
1243.123	-0.1898	0.0000	3.3426	2643.2935
1243.143	-0.2182	0.0000	3.3426	2639.9753
1243.163	-0.1552	0.0000	3.3426	2636.6612
1243.184	-0.1489	0.0000	3.3426	2633.3513
1243.204	-0.1709	0.0000	3.3426	2630.0455
1243.224	-0.2245	0.0000	3.3426	2626.7439
1243.245	-0.1489	0.0000	3.3426	2623.4464
1243.265	-0.1646	0.0000	3.3426	2620.1531
1243.285	-0.1709	0.0000	3.3426	2616.8639
1243.305	-0.2056	0.0000	3.3426	2613.5789
1243.326	-0.1867	0.0000	3.3426	2610.2979
1243.346	-0.1457	0.0000	3.3426	2607.0211
1243.366	-0.1678	0.0000	3.3426	2603.7484
1243.387	-0.2214	0.0000	3.3426	2600.4799
1243.407	-0.2056	0.0000	3.3426	2597.2154
1243.427	-0.1678	0.0000	3.3426	2593.9550
1243.447	-0.1584	0.0000	3.3426	2590.6987
1243.468	-0.2056	0.0000	3.3426	2587.4465
1243.488	-0.2182	0.0000	3.3426	2584.1984
1243.508	-0.1584	0.0000	3.3426	2580.9544
1243.529	-0.1300	0.0000	3.3426	2577.7144
1243.549	-0.1962	0.0000	3.3426	2574.4785
1243.569	-0.2119	0.0000	3.3426	2571.2467
1243.589	-0.1867	0.0000	3.3426	2568.0189
1243.610	-0.1332	0.0000	3.3426	2564.7952
1243.630	-0.1457	0.0000	3.3426	2561.5755
1243.650	-0.2182	0.0000	3.3426	2558.3599
1243.671	-0.1962	0.0000	3.3426	2555.1483
1243.691	-0.1363	0.0000	3.3426	2551.9408
1243.711	-0.1363	0.0000	3.3426	2548.7373
1243.732	-0.1962	0.0000	3.3426	2545.5378
1243.752	-0.2150	0.0000	3.3426	2542.3423
1243.772	-0.1237	0.0000	3.3426	2539.1508
1243.793	-0.1426	0.0000	3.3426	2535.9633
1243.813	-0.1898	0.0000	3.3426	2532.7799
1243.833	-0.1867	0.0000	3.3426	2529.6004
1243.853	-0.1363	0.0000	3.3426	2526.4250
1243.874	-0.1521	0.0000	3.3426	2523.2535
1243.894	-0.1836	0.0000	3.3426	2520.0860
1243.914	-0.2119	0.0000	3.3426	2516.9225
1243.935	-0.1521	0.0000	3.3426	2513.7629
1243.955	-0.1174	0.0000	3.3426	2510.6073
1243.975	-0.2088	0.0000	3.3426	2507.4557
1243.996	-0.2088	0.0000	3.3426	2504.3081
1244.016	-0.1552	0.0000	3.3426	2501.1644
1244.036	-0.1332	0.0000	3.3426	2498.0246
1244.056	-0.1804	0.0000	3.3426	2494.8888
1244.077	-0.2214	0.0000	3.3426	2491.7569
1244.097	-0.2088	0.0000	3.3426	2488.6290
1244.117	-0.1332	0.0000	3.3426	2485.5050
1244.138	-0.1615	0.0000	3.3426	2482.3849
1244.158	-0.2056	0.0000	3.3426	2479.2687
1244.178	-0.2025	0.0000	3.3426	2476.1565
1244.198	-0.1395	0.0000	3.3426	2473.0481
1244.219	-0.1584	0.0000	3.3426	2469.9437
1244.239	-0.1930	0.0000	3.3426	2466.8431
1244.259	-0.2056	0.0000	3.3426	2463.7465
1244.280	-0.1584	0.0000	3.3426	2460.6537
1244.300	-0.1646	0.0000	3.3426	2457.5648
1244.320	-0.1993	0.0000	3.3426	2454.4798
1244.341	-0.2150	0.0000	3.3426	2451.3987
1244.361	-0.1773	0.0000	3.3426	2448.3214
1244.381	-0.1395	0.0000	3.3426	2445.2480
1244.401	-0.1615	0.0000	3.3426	2442.1785
1244.422	-0.3379	0.0000	3.3426	2439.1128
1244.442	-0.1836	0.0000	3.3426	2436.0510
1244.462	-0.1426	0.0000	3.3426	2432.9930
1244.483	-0.1584	0.0000	3.3426	2429.9389
1244.503	-0.2056	0.0000	3.3426	2426.8886
1244.523	-0.1867	0.0000	3.3426	2423.8421
1244.544	-0.1080	0.0000	3.3426	2420.7994
1244.564	-0.1646	0.0000	3.3426	2417.7606
1244.584	-0.2088	0.0000	3.3426	2414.7256
1244.604	-0.1804	0.0000	3.3426	2411.6944
1244.625	-0.1332	0.0000	3.3426	2408.6670
1244.645	-0.1898	0.0000	3.3426	2405.6434
1244.665	-0.1962	0.0000	3.3426	2402.6236
1244.686	-0.2056	0.0000	3.3426	2399.6076
1244.706	-0.1300	0.0000	3.3426	2396.5954
1244.726	-0.1363	0.0000	3.3426	2393.5870
1244.747	-0.1867	0.0000	3.3426	2390.5823
1244.767	-0.2245	0.0000	3.3426	2387.5814
1244.787	-0.1521	0.0000	3.3426	2384.5843
1244.807	-0.1237	0.0000	3.3426	2381.5910
1244.828	-0.1930	0.0000	3.3426	2378.6014
1244.848	-0.2277	0.0000	3.3426	2375.6155
1244.868	-0.1741	0.0000	3.3426	2372.6334
1244.889	-0.1521	0.0000	3.3426	2369.6551
1244.909	-0.1678	0.0000	3.3426	2366.6805
1244.929	-0.2214	0.0000	3.3426	2363.7096
1244.949	-0.1741	0.0000	3.3426	2360.7425
1244.970	-0.1269	0.0000	3.3426	2357.7791
1244.990	-0.1584	0.0000	3.3426	2354.8194
1245.010	-0.1993	0.0000	3.3426	2351.8634
1245.031	-0.2088	0.0000	3.3426	2348.9112
1245.051	-0.1332	0.0000	3.3426	2345.9626
1245.071	-0.1552	0.0000	3.3426	2343.0178
1245.092	-0.1836	0.0000	3.3426	2340.0766
1245.112	-0.2119	0.0000	3.3426	2337.1392
1245.132	-0.1237	0.0000	3.3426	2334.2054
1245.153	-0.1836	0.0000	3.3426	2331.2753
1245.173	-0.2150	0.0000	3.3426	2328.3489
1245.193	-0.2025	0.0000	3.3426	2325.4262
1245.213	-0.1426	0.0000	3.3426	2322.5072
1245.234	-0.1646	0.0000	3.3426	2319.5918
1245.254	-0.2088	0.0000	3.3426	2316.6800
1245.274	-0.2214	0.0000	3.3426	2313.7720
1245.295	-0.1457	0.0000	3.3426	2310.8676
1245.315	-0.1646	0.0000	3.3426	2307.9668
1245.335	-0.2119	0.0000	3.3426	2305.0697
1245.356	-0.2088	0.0000	3.3426	2302.1762
1245.376	-0.1584	0.0000	3.3426	2299.2863
1245.396	-0.1489	0.0000	3.3426	2296.4001
1245.416	-0.1615	0.0000	3.3426	2293.5175
1245.437	-0.2182	0.0000	3.3426	2290.6385
1245.457	-0.1962	0.0000	3.3426	2287.7631
1245.477	-0.1300	0.0000	3.3426	2284.8914
1245.498	-0.1741	0.0000	3.3426	2282.0232
1245.518	-0.1867	0.0000	3.3426	2279.1587
1245.538	-0.1962	0.0000	3.3426	2276.2977
1245.558	-0.1457	0.0000	3.3426	2273.4404
1245.579	-0.1584	0.0000	3.3426	2270.5866
1245.599	-0.1898	0.0000	3.3426	2267.7364
1245.619	-0.2025	0.0000	3.3426	2264.8898
1245.640	-0.1395	0.0000	3.3426	2262.0468
1245.660	-0.1584	0.0000	3.3426	2259.2073
1245.680	-0.1867	0.0000	3.3426	2256.3714
1245.701	-0.1993	0.0000	3.3426	2253.5391
1245.721	-0.1395	0.0000	3.3426	2250.7103
1245.741	-0.1395	0.0000	3.3426	2247.8851
1245.762	-0.1962	0.0000	3.3426	2245.0634
1245.782	-0.1962	0.0000	3.3426	2242.2453
1245.802	-0.1426	0.0000	3.3426	2239.4307
1245.822	-0.1426	0.0000	3.3426	2236.6196
1245.843	-0.1993	0.0000	3.3426	2233.8121
1245.863	-0.2025	0.0000	3.3426	2231.0081
1245.883	-0.1457	0.0000	3.3426	2228.2076
1245.904	-0.1489	0.0000	3.3426	2225.4107
1245.924	-0.1615	0.0000	3.3426	2222.6172
1245.944	-0.2150	0.0000	3.3426	2219.8273
1245.965	-0.1584	0.0000	3.3426	2217.0408
1245.985	-0.1395	0.0000	3.3426	2214.2579
1246.005	-0.1741	0.0000	3.3426	2211.4784
1246.025	-0.2088	0.0000	3.3426	2208.7025
1246.046	-0.1867	0.0000	3.3426	2205.9300
1246.066	-0.1426	0.0000	3.3426	2203.1610
1246.086	-0.1615	0.0000	3.3426	2200.3955
1246.107	-0.2025	0.0000	3.3426	2197.6335
1246.127	-0.2056	0.0000	3.3426	2194.8749
1246.147	-0.1300	0.0000	3.3426	2192.1198
1246.167	-0.1646	0.0000	3.3426	2189.3682
1246.188	-0.1867	0.0000	3.3426	2186.6200
1246.208	-0.2088	0.0000	3.3426	2183.8753
1246.228	-0.1584	0.0000	3.3426	2181.1340
1246.249	-0.1363	0.0000	3.3426	2178.3961
1246.269	-0.1898	0.0000	3.3426	2175.6617
1246.289	-0.2150	0.0000	3.3426	2172.9307
1246.309	-0.1898	0.0000	3.3426	2170.2032
1246.330	-0.1332	0.0000	3.3426	2167.4791
1246.350	-0.1804	0.0000	3.3426	2164.7584
1246.370	-0.2056	0.0000	3.3426	2162.0411
1246.391	-0.1836	0.0000	3.3426	2159.3272
1246.411	-0.1521	0.0000	3.3426	2156.6168
1246.431	-0.1741	0.0000	3.3426	2153.9097
1246.452	-0.1898	0.0000	3.3426	2151.2061
1246.472	-0.1741	0.0000	3.3426	2148.5058
1246.492	-0.1395	0.0000	3.3426	2145.8089
1246.513	-0.1552	0.0000	3.3426	2143.1154
1246.533	-0.2119	0.0000	3.3426	2140.4253
1246.553	-0.1993	0.0000	3.3426	2137.7386
1246.573	-0.1205	0.0000	3.3426	2135.0553
1246.594	-0.1646	0.0000	3.3426	2132.3753
1246.614	-0.1898	0.0000	3.3426	2129.6987
1246.634	-0.1898	0.0000	3.3426	2127.0254
1246.655	-0.1300	0.0000	3.3426	2124.3555
1246.675	-0.1867	0.0000	3.3426	2121.6890
1246.696	-0.2056	0.0000	3.3426	2119.0258
1246.716	-0.1457	0.0000	3.3426	2116.3660
1246.736	-0.1457	0.0000	3.3426	2113.7095
1246.757	-0.1930	0.0000	3.3426	2111.0563
1246.777	-0.2182	0.0000	3.3426	2108.4064
1246.797	-0.1363	0.0000	3.3426	2105.7599
1246.818	-0.1584	0.0000	3.3426	2103.1167
1246.838	-0.1836	0.0000	3.3426	2100.4769
1246.858	-0.1836	0.0000	3.3426	2097.8403
1246.879	-0.1269	0.0000	3.3426	2095.2071
1246.899	-0.1489	0.0000	3.3426	2092.5771
1246.919	-0.2119	0.0000	3.3426	2089.9505
1246.939	-0.1836	0.0000	3.3426	2087.3272
1246.960	-0.1363	0.0000	3.3426	2084.7071
1246.980	-0.1521	0.0000	3.3426	2082.0904
1247.000	-0.1898	0.0000	3.3426	2079.4769
1247.021	-0.2025	0.0000	3.3426	2076.8667
1247.041	-0.1300	0.0000	3.3426	2074.2598
1247.061	-0.1646	0.0000	3.3426	2071.6562
1247.082	-0.1867	0.0000	3.3426	2069.0559
1247.102	-0.2150	0.0000	3.3426	2066.4588
1247.122	-0.1080	0.0000	3.3426	2063.8649
1247.143	-0.1426	0.0000	3.3426	2061.2744
1247.163	-0.1993	0.0000	3.3426	2058.6870
1247.183	-0.1804	0.0000	3.3426	2056.1030
1247.203	-0.1395	0.0000	3.3426	2053.5221
1247.224	-0.1709	0.0000	3.3426	2050.9446
1247.244	-0.1773	0.0000	3.3426	2048.3702
1247.264	-0.1993	0.0000	3.3426	2045.7991
1247.285	-0.1205	0.0000	3.3426	2043.2312
1247.305	-0.1332	0.0000	3.3426	2040.6665
1247.325	-0.1993	0.0000	3.3426	2038.1051
1247.346	-0.2182	0.0000	3.3426	2035.5469
1247.366	-0.1678	0.0000	3.3426	2032.9919
1247.386	-0.1363	0.0000	3.3426	2030.4401
1247.406	-0.1552	0.0000	3.3426	2027.8915
1247.427	-0.1930	0.0000	3.3426	2025.3461
1247.447	-0.2088	0.0000	3.3426	2022.8039
1247.467	-0.1395	0.0000	3.3426	2020.2649
1247.488	-0.1584	0.0000	3.3426	2017.7290
1247.508	-0.2150	0.0000	3.3426	2015.1964
1247.528	-0.2182	0.0000	3.3426	2012.6670
1247.548	-0.1395	0.0000	3.3426	2010.1407
1247.569	-0.1300	0.0000	3.3426	2007.6176
1247.589	-0.1678	0.0000	3.3426	2005.0976
1247.609	-0.1993	0.0000	3.3426	2002.5809
1247.630	-0.1867	0.0000	3.3426	2000.0673
1247.650	-0.1269	0.0000	3.3426	1997.5568
1247.670	-0.1898	0.0000	3.3426	1995.0495
1247.690	-0.1741	0.0000	3.3426	1992.5454
1247.711	-0.1836	0.0000	3.3426	1990.0443
1247.731	-0.1363	0.0000	3.3426	1987.5465
1247.751	-0.1615	0.0000	3.3426	1985.0518
1247.772	-0.2182	0.0000	3.3426	1982.5602
1247.792	-0.1773	0.0000	3.3426	1980.0717
1247.812	-0.1395	0.0000	3.3426	1977.5863
1247.833	-0.1773	0.0000	3.3426	1975.1041
1247.853	-0.1962	0.0000	3.3426	1972.6250
1247.873	-0.1804	0.0000	3.3426	1970.1490
1247.894	-0.1269	0.0000	3.3426	1967.6761
1247.914	-0.1898	0.0000	3.3426	1965.2064
1247.934	-0.1962	0.0000	3.3426	1962.7397
1247.954	-0.2214	0.0000	3.3426	1960.2761
1247.975	-0.1205	0.0000	3.3426	1957.8156
1247.995	-0.1741	0.0000	3.3426	1955.3583
1248.015	-0.2245	0.0000	3.3426	1952.9039
1248.036	-0.2025	0.0000	3.3426	1950.4527
1248.056	-0.1457	0.0000	3.3426	1948.0046
1248.076	-0.1615	0.0000	3.3426	1945.5595
1248.096	-0.1804	0.0000	3.3426	1943.1175
1248.117	-0.2119	0.0000	3.3426	1940.6786
1248.137	-0.1615	0.0000	3.3426	1938.2427
1248.157	-0.1332	0.0000	3.3426	1935.8099
1248.178	-0.2025	0.0000	3.3426	1933.3801
1248.198	-0.2150	0.0000	3.3426	1930.9534
1248.218	-0.1804	0.0000	3.3426	1928.5298
1248.239	-0.1300	0.0000	3.3426	1926.1092
1248.259	-0.1867	0.0000	3.3426	1923.6916
1248.279	-0.1867	0.0000	3.3426	1921.2770
1248.299	-0.1962	0.0000	3.3426	1918.8655
1248.320	-0.1584	0.0000	3.3426	1916.4571
1248.340	-0.1836	0.0000	3.3426	1914.0516
1248.360	-0.2371	0.0000	3.3426	1911.6492
1248.381	-0.1898	0.0000	3.3426	1909.2498
1248.401	-0.1332	0.0000	3.3426	1906.8534
1248.421	-0.1552	0.0000	3.3426	1904.4600
1248.442	-0.2025	0.0000	3.3426	1902.0696
1248.462	-0.2119	0.0000	3.3426	1899.6822
1248.482	-0.1395	0.0000	3.3426	1897.2978
1248.502	-0.1426	0.0000	3.3426	1894.9164
1248.523	-0.2056	0.0000	3.3426	1892.5380
1248.543	-0.1867	0.0000	3.3426	1890.1626
1248.563	-0.1332	0.0000	3.3426	1887.7902
1248.584	-0.1426	0.0000	3.3426	1885.4207
1248.604	-0.1867	0.0000	3.3426	1883.0543
1248.624	-0.1993	0.0000	3.3426	1880.6908
1248.645	-0.1709	0.0000	3.3426	1878.3302
1248.665	-0.1426	0.0000	3.3426	1875.9727
1248.685	-0.1867	0.0000	3.3426	1873.6180
1248.706	-0.2119	0.0000	3.3426	1871.2664
1248.726	-0.1521	0.0000	3.3426	1868.9177
1248.746	-0.1457	0.0000	3.3426	1866.5719
1248.766	-0.1836	0.0000	3.3426	1864.2291
1248.787	-0.2025	0.0000	3.3426	1861.8893
1248.807	-0.1804	0.0000	3.3426	1859.5524
1248.827	-0.1174	0.0000	3.3426	1857.2184
1248.848	-0.1678	0.0000	3.3426	1854.8873
1248.868	-0.2088	0.0000	3.3426	1852.5592
1248.888	-0.2056	0.0000	3.3426	1850.2340
1248.908	-0.1457	0.0000	3.3426	1847.9117
1248.929	-0.1426	0.0000	3.3426	1845.5923
1248.949	-0.1898	0.0000	3.3426	1843.2759
1248.969	-0.2182	0.0000	3.3426	1840.9623
1248.990	-0.1395	0.0000	3.3426	1838.6517
1249.010	-0.1584	0.0000	3.3426	1836.3439
1249.030	-0.1773	0.0000	3.3426	1834.0391
1249.050	-0.2214	0.0000	3.3426	1831.7371
1249.071	-0.1804	0.0000	3.3426	1829.4381
1249.091	-0.1111	0.0000	3.3426	1827.1419
1249.111	-0.1678	0.0000	3.3426	1824.8486
1249.132	-0.2150	0.0000	3.3426	1822.5582
1249.152	-0.1930	0.0000	3.3426	1820.2707
1249.172	-0.1269	0.0000	3.3426	1817.9860
1249.193	-0.1489	0.0000	3.3426	1815.7042
1249.213	-0.2025	0.0000	3.3426	1813.4253
1249.233	-0.1804	0.0000	3.3426	1811.1493
1249.253	-0.1426	0.0000	3.3426	1808.8761
1249.274	-0.1457	0.0000	3.3426	1806.6057
1249.294	-0.1804	0.0000	3.3426	1804.3382
1249.314	-0.1867	0.0000	3.3426	1802.0736
1249.335	-0.1269	0.0000	3.3426	1799.8118
1249.355	-0.1584	0.0000	3.3426	1797.5528
1249.375	-0.2056	0.0000	3.3426	1795.2967
1249.396	-0.1804	0.0000	3.3426	1793.0434
1249.416	-0.1300	0.0000	3.3426	1790.7929
1249.436	-0.1395	0.0000	3.3426	1788.5453
1249.456	-0.1741	0.0000	3.3426	1786.3005
1249.477	-0.2025	0.0000	3.3426	1784.0585
1249.497	-0.1584	0.0000	3.3426	1781.8193
1249.517	-0.1111	0.0000	3.3426	1779.5829
1249.538	-0.1741	0.0000	3.3426	1777.3494
1249.558	-0.2056	0.0000	3.3426	1775.1186
1249.578	-0.1773	0.0000	3.3426	1772.8907
1249.598	-0.1426	0.0000	3.3426	1770.6655
1249.619	-0.1804	0.0000	3.3426	1768.4432
1249.639	-0.1962	0.0000	3.3426	1766.2236
1249.659	-0.2119	0.0000	3.3426	1764.0068
1249.680	-0.1332	0.0000	3.3426	1761.7928
1249.700	-0.1521	0.0000	3.3426	1759.5816
1249.720	-0.1898	0.0000	3.3426	1757.3731
1249.741	-0.2088	0.0000	3.3426	1755.1675
1249.761	-0.1457	0.0000	3.3426	1752.9646
1249.781	-0.1363	0.0000	3.3426	1750.7645
1249.801	-0.1804	0.0000	3.3426	1748.5671
1249.822	-0.2150	0.0000	3.3426	1746.3725
1249.842	-0.1709	0.0000	3.3426	1744.1806
1249.862	-0.1426	0.0000	3.3426	1741.9915
1249.883	-0.1615	0.0000	3.3426	1739.8052
1249.903	-0.1993	0.0000	3.3426	1737.6216
1249.923	-0.1678	0.0000	3.3426	1735.4407
1249.944	-0.1237	0.0000	3.3426	1733.2626
1249.964	-0.1615	0.0000	3.3426	1731.0872
1249.984	-0.1898	0.0000	3.3426	1728.9145
1250.004	-0.1867	0.0000	3.3426	1726.7446
1250.025	-0.1332	0.0000	3.3426	1724.5774
1250.045	-0.1426	0.0000	3.3426	1722.4129
1250.065	-0.2056	0.0000	3.3426	1720.2512
1250.086	-0.1993	0.0000	3.3426	1718.0921
1250.106	-0.1269	0.0000	3.3426	1715.9358
1250.126	-0.1395	0.0000	3.3426	1713.7822
1250.147	-0.1773	0.0000	3.3426	1711.6312
1250.167	-0.2056	0.0000	3.3426	1709.4830
1250.187	-0.1489	0.0000	3.3426	1707.3375
1250.207	-0.1646	0.0000	3.3426	1705.1947
1250.228	-0.1930	0.0000	3.3426	1703.0545
1250.248	-0.2150	0.0000	3.3426	1700.9171
1250.268	-0.1584	0.0000	3.3426	1698.7823
1250.289	-0.1521	0.0000	3.3426	1696.6502
1250.309	-0.1836	0.0000	3.3426	1694.5208
1250.329	-0.2025	0.0000	3.3426	1692.3941
1250.350	-0.1646	0.0000	3.3426	1690.2700
1250.370	-0.1300	0.0000	3.3426	1688.1486
1250.390	-0.1584	0.0000	3.3426	1686.0299
1250.410	-0.2056	0.0000	3.3426	1683.9138
1250.431	-0.2025	0.0000	3.3426	1681.8004
1250.451	-0.1269	0.0000	3.3426	1679.6896
1250.471	-0.1709	0.0000	3.3426	1677.5815
1250.492	-0.2150	0.0000	3.3426	1675.4761
1250.512	-0.1898	0.0000	3.3426	1673.3733
1250.532	-0.1332	0.0000	3.3426	1671.2731
1250.552	-0.1741	0.0000	3.3426	1669.1755
1250.573	-0.1804	0.0000	3.3426	1667.0806
1250.593	-0.2182	0.0000	3.3426	1664.9884
1250.613	-0.1269	0.0000	3.3426	1662.8987
1250.634	-0.1552	0.0000	3.3426	1660.8117
1250.654	-0.1898	0.0000	3.3426	1658.7273
1250.674	-0.2119	0.0000	3.3426	1656.6455
1250.695	-0.1615	0.0000	3.3426	1654.5664
1250.715	-0.1395	0.0000	3.3426	1652.4898
1250.735	-0.1898	0.0000	3.3426	1650.4158
1250.755	-0.2088	0.0000	3.3426	1648.3445
1250.776	-0.1584	0.0000	3.3426	1646.2758
1250.796	-0.1457	0.0000	3.3426	1644.2096
1250.816	-0.1867	0.0000	3.3426	1642.1461
1250.837	-0.1962	0.0000	3.3426	1640.0851
1250.857	-0.1898	0.0000	3.3426	1638.0267
1250.877	-0.1300	0.0000	3.3426	1635.9709
1250.898	-0.1867	0.0000	3.3426	1633.9177
1250.918	-0.1930	0.0000	3.3426	1631.8671
1250.938	-0.1836	0.0000	3.3426	1629.8191
1250.959	-0.1332	0.0000	3.3426	1627.7736
1250.979	-0.1867	0.0000	3.3426	1625.7307
1250.999	-0.2182	0.0000	3.3426	1623.6903
1251.020	-0.1269	0.0000	3.3426	1621.6526
1251.040	-0.1521	0.0000	3.3426	1619.6173
1251.060	-0.1867	0.0000	3.3426	1617.5847
1251.081	-0.2025	0.0000	3.3426	1615.5546
1251.101	-0.1457	0.0000	3.3426	1613.5270
1251.121	-0.1521	0.0000	3.3426	1611.5020
1251.142	-0.2088	0.0000	3.3426	1609.4795
1251.162	-0.1898	0.0000	3.3426	1607.4596
1251.182	-0.1457	0.0000	3.3426	1605.4422
1251.203	-0.1867	0.0000	3.3426	1603.4273
1251.223	-0.2025	0.0000	3.3426	1601.4150
1251.243	-0.1773	0.0000	3.3426	1599.4052
1251.264	-0.1332	0.0000	3.3426	1597.3979
1251.284	-0.1584	0.0000	3.3426	1595.3931
1251.304	-0.2150	0.0000	3.3426	1593.3909
1251.324	-0.1741	0.0000	3.3426	1591.3911
1251.345	-0.1395	0.0000	3.3426	1589.3939
1251.365	-0.1709	0.0000	3.3426	1587.3992
1251.385	-0.2119	0.0000	3.3426	1585.4070
1251.406	-0.1993	0.0000	3.3426	1583.4173
1251.426	-0.1363	0.0000	3.3426	1581.4301
1251.446	-0.1709	0.0000	3.3426	1579.4454
1251.467	-0.1898	0.0000	3.3426	1577.4632
1251.487	-0.2025	0.0000	3.3426	1575.4834
1251.507	-0.1552	0.0000	3.3426	1573.5062
1251.527	-0.1426	0.0000	3.3426	1571.5314
1251.548	-0.1836	0.0000	3.3426	1569.5592
1251.568	-0.2056	0.0000	3.3426	1567.5894
1251.588	-0.1898	0.0000	3.3426	1565.6220
1251.609	-0.1332	0.0000	3.3426	1563.6572
1251.629	-0.1773	0.0000	3.3426	1561.6948
1251.649	-0.2056	0.0000	3.3426	1559.7349
1251.669	-0.1930	0.0000	3.3426	1557.7774
1251.690	-0.1332	0.0000	3.3426	1555.8224
1251.710	-0.1773	0.0000	3.3426	1553.8698
1251.730	-0.1993	0.0000	3.3426	1551.9198
1251.751	-0.1898	0.0000	3.3426	1549.9721
1251.771	-0.1300	0.0000	3.3426	1548.0269
1251.791	-0.1457	0.0000	3.3426	1546.0841
1251.812	-0.2056	0.0000	3.3426	1544.1438
1251.832	-0.2025	0.0000	3.3426	1542.2059
1251.852	-0.1237	0.0000	3.3426	1540.2705
1251.873	-0.1741	0.0000	3.3426	1538.3375
1251.893	-0.1930	0.0000	3.3426	1536.4069
1251.913	-0.1804	0.0000	3.3426	1534.4787
1251.933	-0.1174	0.0000	3.3426	1532.5530
1251.954	-0.1489	0.0000	3.3426	1530.6296
1251.974	-0.2025	0.0000	3.3426	1528.7087
1251.994	-0.2119	0.0000	3.3426	1526.7902
1252.015	-0.1300	0.0000	3.3426	1524.8741
1252.035	-0.1395	0.0000	3.3426	1522.9605
1252.055	-0.1867	0.0000	3.3426	1521.0492
1252.076	-0.2182	0.0000	3.3426	1519.1403
1252.096	-0.1521	0.0000	3.3426	1517.2338
1252.116	-0.1584	0.0000	3.3426	1515.3297
1252.136	-0.1867	0.0000	3.3426	1513.4280
1252.157	-0.2025	0.0000	3.3426	1511.5287
1252.177	-0.1552	0.0000	3.3426	1509.6318
1252.197	-0.1521	0.0000	3.3426	1507.7373
1252.218	-0.1867	0.0000	3.3426	1505.8451
1252.238	-0.2056	0.0000	3.3426	1503.9553
1252.258	-0.2056	0.0000	3.3426	1502.0679
1252.279	-0.1237	0.0000	3.3426	1500.1829
1252.299	-0.1678	0.0000	3.3426	1498.3002
1252.319	-0.1930	0.0000	3.3426	1496.4199
1252.339	-0.1930	0.0000	3.3426	1494.5419
1252.360	-0.1080	0.0000	3.3426	1492.6663
1252.380	-0.1867	0.0000	3.3426	1490.7931
1252.400	-0.2119	0.0000	3.3426	1488.9222
1252.421	-0.2025	0.0000	3.3426	1487.0537
1252.441	-0.1300	0.0000	3.3426	1485.1875
1252.461	-0.1489	0.0000	3.3426	1483.3236
1252.482	-0.1836	0.0000	3.3426	1481.4621
1252.502	-0.2182	0.0000	3.3426	1479.6030
1252.522	-0.1300	0.0000	3.3426	1477.7462
1252.542	-0.1678	0.0000	3.3426	1475.8917
1252.563	-0.1993	0.0000	3.3426	1474.0395
1252.583	-0.1962	0.0000	3.3426	1472.1896
1252.603	-0.1457	0.0000	3.3426	1470.3421
1252.624	-0.1457	0.0000	3.3426	1468.4969
1252.644	-0.2025	0.0000	3.3426	1466.6540
1252.664	-0.2245	0.0000	3.3426	1464.8135
1252.685	-0.1426	0.0000	3.3426	1462.9752
1252.705	-0.1804	0.0000	3.3426	1461.1393
1252.725	-0.1962	0.0000	3.3426	1459.3056
1252.746	-0.2088	0.0000	3.3426	1457.4743
1252.766	-0.1709	0.0000	3.3426	1455.6452
1252.786	-0.1584	0.0000	3.3426	1453.8185
1252.806	-0.1678	0.0000	3.3426	1451.9941
1252.827	-0.1962	0.0000	3.3426	1450.1719
1252.847	-0.1867	0.0000	3.3426	1448.3520
1252.867	-0.1457	0.0000	3.3426	1446.5344
1252.888	-0.1709	0.0000	3.3426	1444.7191
1252.908	-0.2056	0.0000	3.3426	1442.9061
1252.928	-0.2150	0.0000	3.3426	1441.0954
1252.948	-0.1395	0.0000	3.3426	1439.2869
1252.969	-0.1552	0.0000	3.3426	1437.4807
1252.989	-0.2056	0.0000	3.3426	1435.6768
1253.009	-0.2245	0.0000	3.3426	1433.8751
1253.030	-0.1678	0.0000	3.3426	1432.0757
1253.050	-0.1552	0.0000	3.3426	1430.2786
1253.070	-0.1773	0.0000	3.3426	1428.4837
1253.091	-0.1930	0.0000	3.3426	1426.6911
1253.111	-0.1709	0.0000	3.3426	1424.9007
1253.131	-0.1269	0.0000	3.3426	1423.1125
1253.151	-0.1804	0.0000	3.3426	1421.3267
1253.172	-0.2119	0.0000	3.3426	1419.5430
1253.192	-0.1836	0.0000	3.3426	1417.7616
1253.212	-0.1237	0.0000	3.3426	1415.9824
1253.233	-0.1709	0.0000	3.3426	1414.2055
1253.253	-0.2025	0.0000	3.3426	1412.4308
1253.273	-0.1930	0.0000	3.3426	1410.6583
1253.294	-0.1457	0.0000	3.3426	1408.8881
1253.314	-0.1741	0.0000	3.3426	1407.1201
1253.334	-0.1962	0.0000	3.3426	1405.3543
1253.354	-0.1836	0.0000	3.3426	1403.5907
1253.375	-0.1174	0.0000	3.3426	1401.8293
1253.395	-0.1615	0.0000	3.3426	1400.0702
1253.415	-0.2150	0.0000	3.3426	1398.3132
1253.436	-0.1867	0.0000	3.3426	1396.5585
1253.456	-0.1300	0.0000	3.3426	1394.8059
1253.476	-0.1395	0.0000	3.3426	1393.0556
1253.497	-0.1867	0.0000	3.3426	1391.3075
1253.517	-0.2088	0.0000	3.3426	1389.5615
1253.537	-0.1395	0.0000	3.3426	1387.8178
1253.557	-0.1521	0.0000	3.3426	1386.0762
1253.578	-0.2056	0.0000	3.3426	1384.3368
1253.598	-0.2245	0.0000	3.3426	1382.5996
1253.618	-0.1646	0.0000	3.3426	1380.8646
1253.639	-0.1426	0.0000	3.3426	1379.1318
1253.659	-0.1898	0.0000	3.3426	1377.4011
1253.679	-0.2182	0.0000	3.3426	1375.6727
1253.699	-0.1898	0.0000	3.3426	1373.9464
1253.720	-0.1457	0.0000	3.3426	1372.2222
1253.740	-0.1615	0.0000	3.3426	1370.5002
1253.760	-0.2119	0.0000	3.3426	1368.7804
1253.781	-0.1962	0.0000	3.3426	1367.0628
1253.801	-0.1269	0.0000	3.3426	1365.3473
1253.821	-0.1709	0.0000	3.3426	1363.6339
1253.842	-0.1993	0.0000	3.3426	1361.9227
1253.862	-0.1930	0.0000	3.3426	1360.2137
1253.882	-0.1552	0.0000	3.3426	1358.5068
1253.902	-0.1489	0.0000	3.3426	1356.8021
1253.923	-0.1836	0.0000	3.3426	1355.0994
1253.943	-0.1962	0.0000	3.3426	1353.3990
1253.963	-0.1300	0.0000	3.3426	1351.7006
1253.984	-0.1237	0.0000	3.3426	1350.0044
1254.004	-0.1867	0.0000	3.3426	1348.3104
1254.024	-0.2182	0.0000	3.3426	1346.6184
1254.045	-0.1709	0.0000	3.3426	1344.9286
1254.065	-0.1426	0.0000	3.3426	1343.2409
1254.085	-0.1836	0.0000	3.3426	1341.5553
1254.106	-0.2088	0.0000	3.3426	1339.8719
1254.126	-0.1615	0.0000	3.3426	1338.1905
1254.146	-0.1363	0.0000	3.3426	1336.5113
1254.166	-0.1646	0.0000	3.3426	1334.8341
1254.187	-0.2025	0.0000	3.3426	1333.1591
1254.207	-0.1867	0.0000	3.3426	1331.4862
1254.227	-0.1237	0.0000	3.3426	1329.8154
1254.248	-0.1867	0.0000	3.3426	1328.1467
1254.268	-0.1962	0.0000	3.3426	1326.4800
1254.288	-0.1962	0.0000	3.3426	1324.8155
1254.309	-0.1521	0.0000	3.3426	1323.1531
1254.329	-0.1646	0.0000	3.3426	1321.4927
1254.349	-0.2088	0.0000	3.3426	1319.8344
1254.369	-0.2025	0.0000	3.3426	1318.1783
1254.390	-0.1300	0.0000	3.3426	1316.5242
1254.410	-0.1584	0.0000	3.3426	1314.8721
1254.430	-0.2182	0.0000	3.3426	1313.2222
1254.451	-0.2119	0.0000	3.3426	1311.5743
1254.471	-0.1615	0.0000	3.3426	1309.9285
1254.491	-0.1615	0.0000	3.3426	1308.2847
1254.511	-0.1773	0.0000	3.3426	1306.6431
1254.532	-0.2088	0.0000	3.3426	1305.0034
1254.552	-0.1646	0.0000	3.3426	1303.3659
1254.572	-0.1363	0.0000	3.3426	1301.7304
1254.593	-0.1678	0.0000	3.3426	1300.0969
1254.613	-0.2150	0.0000	3.3426	1298.4655
1254.633	-0.1898	0.0000	3.3426	1296.8362
1254.654	-0.1395	0.0000	3.3426	1295.2089
1254.674	-0.1709	0.0000	3.3426	1293.5836
1254.694	-0.1993	0.0000	3.3426	1291.9604
1254.714	-0.2119	0.0000	3.3426	1290.3392
1254.735	-0.1395	0.0000	3.3426	1288.7201
1254.755	-0.1363	0.0000	3.3426	1287.1030
1254.775	-0.2056	0.0000	3.3426	1285.4879
1254.796	-0.2308	0.0000	3.3426	1283.8748
1254.816	-0.1300	0.0000	3.3426	1282.2638
1254.836	-0.1489	0.0000	3.3426	1280.6548
1254.857	-0.1898	0.0000	3.3426	1279.0478
1254.877	-0.1741	0.0000	3.3426	1277.4429
1254.897	-0.1300	0.0000	3.3426	1275.8399
1254.918	-0.1867	0.0000	3.3426	1274.2390
1254.938	-0.2088	0.0000	3.3426	1272.6401
1254.958	-0.1426	0.0000	3.3426	1271.0432
1254.979	-0.1395	0.0000	3.3426	1269.4482
1254.999	-0.1962	0.0000	3.3426	1267.8553
1255.019	-0.2119	0.0000	3.3426	1266.2644
1255.040	-0.1709	0.0000	3.3426	1264.6755
1255.060	-0.1269	0.0000	3.3426	1263.0886
1255.080	-0.1773	0.0000	3.3426	1261.5037
1255.101	-0.2119	0.0000	3.3426	1259.9208
1255.121	-0.1269	0.0000	3.3426	1258.3398
1255.141	-0.1457	0.0000	3.3426	1256.7609
1255.162	-0.2150	0.0000	3.3426	1255.1839
1255.182	-0.2025	0.0000	3.3426	1253.6089
1255.202	-0.1395	0.0000	3.3426	1252.0359
1255.222	-0.1615	0.0000	3.3426	1250.4648
1255.243	-0.1709	0.0000	3.3426	1248.8958
1255.263	-0.2277	0.0000	3.3426	1247.3287
1255.283	-0.1741	0.0000	3.3426	1245.7635
1255.304	-0.1395	0.0000	3.3426	1244.2004
1255.324	-0.2025	0.0000	3.3426	1242.6392
1255.344	-0.2182	-0.1356	3.3201	1241.0574
1255.365	-0.1174	-0.2676	3.2503	1239.4296
1255.385	0.0117	-0.2676	3.1628	1237.7853
1255.405	0.0433	-0.2676	3.0764	1236.1430
1255.425	0.0905	0.0000	3.0354	1234.5474
1255.446	0.1251	0.0000	3.0393	1232.9983
1255.466	0.1755	0.2676	3.0874	1231.4957
1255.486	0.0779	0.1356	3.1573	1230.0176
1255.507	-0.0040	0.1356	3.2068	1228.5216
1255.527	-0.0544	0.0000	3.2309	1227.0027
1255.547	-0.0008	0.1356	3.2548	1225.4857
1255.567	0.0180	0.0000	3.2783	1223.9706
1255.588	-0.0229	0.0000	3.2791	1222.4348
1255.608	-0.0387	0.0000	3.2799	1220.9009
1255.628	0.0117	-0.1356	3.2583	1219.3464
1255.649	0.0369	0.0000	3.2357	1217.7927
1255.669	-0.0229	0.0000	3.2371	1216.2647
1255.689	-0.0859	0.0000	3.2384	1214.7386
1255.709	-0.0639	0.0000	3.2397	1213.2144
1255.730	0.0086	0.0000	3.2410	1211.6921
1255.750	-0.0229	0.0000	3.2422	1210.1717
1255.770	-0.0418	0.1356	3.2659	1208.6758
1255.791	-0.0450	0.1356	3.3141	1207.2067
1255.811	0.0117	0.0000	3.3369	1205.7145
1255.831	-0.0387	0.0000	3.3369	1204.2016
1255.852	-0.0670	0.0000	3.3370	1202.6907
1255.872	-0.0544	0.0000	3.3371	1201.1816
1255.892	-0.0040	0.0000	3.3372	1199.6744
1255.913	-0.0166	-0.1356	3.3136	1198.1454
1255.933	-0.0544	0.0000	3.2915	1196.6195
1255.953	-0.0701	0.0000	3.2922	1195.1180
1255.973	-0.0198	0.0000	3.2928	1193.6185
1255.994	-0.0324	0.0000	3.2934	1192.1208
1256.014	-0.0639	0.1356	3.3165	1190.6476
1256.034	-0.0859	0.0000	3.3393	1189.1762
1256.055	-0.0229	0.0000	3.3393	1187.6841
1256.075	-0.0229	0.0000	3.3394	1186.1939
1256.095	-0.0670	0.0000	3.3394	1184.7055
1256.116	-0.0891	0.0000	3.3394	1183.2191
1256.136	-0.0512	0.0000	3.3395	1181.7344
1256.156	-0.0229	0.0000	3.3395	1180.2517
1256.176	-0.0670	0.0000	3.3396	1178.7708
1256.197	-0.0891	0.0000	3.3396	1177.2918
1256.217	-0.0670	0.0000	3.3396	1175.8146
1256.237	-0.0324	0.1356	3.3621	1174.3619
1256.258	-0.0544	0.0000	3.3855	1172.9121
1256.278	-0.0985	0.0000	3.3849	1171.4404
1256.298	-0.0733	0.0000	3.3844	1169.9706
1256.318	-0.0292	0.0000	3.3839	1168.5026
1256.339	-0.0418	0.0000	3.3834	1167.0365
1256.359	-0.1143	0.0000	3.3828	1165.5722
1256.379	-0.0985	0.0000	3.3823	1164.1097
1256.400	-0.0355	0.0000	3.3818	1162.6491
1256.420	-0.0450	0.0000	3.3814	1161.1903
1256.440	-0.1017	0.0000	3.3809	1159.7334
1256.461	-0.1048	0.0000	3.3804	1158.2783
1256.481	-0.0387	0.0000	3.3799	1156.8250
1256.501	-0.0607	0.0000	3.3795	1155.3735
1256.522	-0.1111	0.0000	3.3790	1153.9238
1256.542	-0.1174	0.0000	3.3785	1152.4760
1256.562	-0.0418	-0.1356	3.3556	1151.0074
1256.583	-0.0576	0.0000	3.3319	1149.5395
1256.603	-0.1174	0.0000	3.3320	1148.0972
1256.623	-0.1111	0.0000	3.3322	1146.6567
1256.643	-0.0355	0.0000	3.3323	1145.2180
1256.664	-0.0670	0.0000	3.3324	1143.7811
1256.684	-0.1080	0.0000	3.3325	1142.3460
1256.704	-0.1395	0.0000	3.3327	1140.9128
1256.725	-0.0607	0.0000	3.3328	1139.4813
1256.745	-0.0607	0.0000	3.3329	1138.0516
1256.765	-0.0891	0.0000	3.3330	1136.6237
1256.785	-0.1363	0.0000	3.3332	1135.1976
1256.806	-0.0859	0.0000	3.3333	1133.7733
1256.826	-0.0418	0.0000	3.3334	1132.3508
1256.846	-0.0953	0.0000	3.3335	1130.9300
1256.867	-0.1521	0.0000	3.3336	1129.5111
1256.887	-0.1017	0.0000	3.3337	1128.0939
1256.907	-0.0607	0.0000	3.3338	1126.6785
1256.928	-0.0985	0.0000	3.3339	1125.2649
1256.948	-0.1363	0.0000	3.3340	1123.8531
1256.968	-0.1521	0.0000	3.3342	1122.4430
1256.988	-0.0859	0.0000	3.3343	1121.0347
1257.009	-0.0891	0.0000	3.3344	1119.6282
1257.029	-0.1457	0.0000	3.3345	1118.2234
1257.049	-0.1489	0.0000	3.3346	1116.8205
1257.070	-0.0764	0.0000	3.3347	1115.4192
1257.090	-0.0796	0.0000	3.3348	1114.0198
1257.110	-0.1174	0.0000	3.3349	1112.6220
1257.131	-0.1426	0.0000	3.3350	1111.2261
1257.151	-0.0953	0.0000	3.3351	1109.8319
1257.171	-0.0576	0.0000	3.3351	1108.4394
1257.192	-0.1111	0.0000	3.3352	1107.0487
1257.212	-0.1269	0.0000	3.3353	1105.6598
1257.232	-0.0450	0.0000	3.3354	1104.2725
1257.253	-0.1080	0.0000	3.3355	1102.8871
1257.273	-0.1395	0.0000	3.3356	1101.5033
1257.293	-0.1552	0.0000	3.3357	1100.1213
1257.313	-0.0733	0.0000	3.3358	1098.7411
1257.334	-0.0953	0.0000	3.3359	1097.3626
1257.354	-0.1174	0.0000	3.3359	1095.9858
1257.374	-0.1584	0.0000	3.3360	1094.6107
1257.395	-0.0828	0.0000	3.3361	1093.2374
1257.415	-0.0701	0.0000	3.3362	1091.8658
1257.435	-0.1174	0.0000	3.3363	1090.4959
1257.456	-0.1584	0.0000	3.3363	1089.1277
1257.476	-0.1017	0.0000	3.3364	1087.7612
1257.496	-0.0639	0.0000	3.3365	1086.3965
1257.516	-0.1457	0.0000	3.3366	1085.0335
1257.537	-0.1678	0.0000	3.3366	1083.6722
1257.557	-0.1363	0.0000	3.3367	1082.3126
1257.577	-0.0764	0.0000	3.3368	1080.9547
1257.598	-0.1080	0.0000	3.3369	1079.5985
1257.618	-0.1363	0.0000	3.3369	1078.2440
1257.638	-0.1521	0.0000	3.3370	1076.8912
1257.658	-0.0733	0.0000	3.3371	1075.5401
1257.679	-0.0796	0.0000	3.3371	1074.1908
1257.699	-0.1143	0.0000	3.3372	1072.8431
1257.719	-0.1552	0.0000	3.3373	1071.4971
1257.740	-0.0764	0.0000	3.3373	1070.1527
1257.760	-0.1080	0.0000	3.3374	1068.8101
1257.780	-0.1426	0.0000	3.3375	1067.4692
1257.801	-0.1646	0.0000	3.3375	1066.1299
1257.821	-0.0922	0.0000	3.3376	1064.7924
1257.841	-0.1017	0.0000	3.3377	1063.4565
1257.862	-0.1300	0.0000	3.3377	1062.1223
1257.882	-0.1773	0.0000	3.3378	1060.7897
1257.902	-0.0985	0.0000	3.3378	1059.4589
1257.922	-0.0985	0.0000	3.3379	1058.1297
1257.943	-0.1426	0.0000	3.3380	1056.8021
1257.963	-0.1489	0.0000	3.3380	1055.4763
1257.983	-0.1237	0.0000	3.3381	1054.1521
1258.004	-0.0701	0.0000	3.3381	1052.8296
1258.024	-0.1143	0.0000	3.3382	1051.5087
1258.044	-0.1709	0.0000	3.3382	1050.1895
1258.064	-0.1237	0.0000	3.3383	1048.8719
1258.085	-0.0828	0.0000	3.3383	1047.5560
1258.105	-0.1174	0.0000	3.3384	1046.2418
1258.125	-0.1489	0.0000	3.3384	1044.9292
1258.146	-0.1174	0.0000	3.3385	1043.6183
1258.166	-0.0639	0.0000	3.3386	1042.3090
1258.186	-0.0953	0.0000	3.3386	1041.0013
1258.207	-0.1521	0.0000	3.3387	1039.6953
1258.227	-0.1426	0.0000	3.3387	1038.3909
1258.247	-0.0985	0.0000	3.3387	1037.0882
1258.267	-0.1111	0.0000	3.3388	1035.7871
1258.288	-0.1584	0.0000	3.3388	1034.4876
1258.308	-0.1646	0.0000	3.3389	1033.1898
1258.328	-0.1143	0.0000	3.3389	1031.8936
1258.349	-0.0764	0.0000	3.3390	1030.5990
1258.369	-0.1174	0.0000	3.3390	1029.3061
1258.389	-0.1584	0.0000	3.3391	1028.0147
1258.410	-0.1205	0.0000	3.3391	1026.7250
1258.430	-0.0985	0.0000	3.3392	1025.4370
1258.450	-0.1143	0.0000	3.3392	1024.1505
1258.470	-0.1584	0.0000	3.3392	1022.8656
1258.491	-0.1332	0.0000	3.3393	1021.5824
1258.511	-0.0859	0.0000	3.3393	1020.3008
1258.531	-0.1111	0.0000	3.3394	1019.0208
1258.552	-0.1773	0.0000	3.3394	1017.7424
1258.572	-0.1080	0.0000	3.3394	1016.4656
1258.592	-0.1143	0.0000	3.3395	1015.1904
1258.613	-0.1300	0.0000	3.3395	1013.9168
1258.633	-0.1773	0.0000	3.3396	1012.6448
1258.653	-0.1269	0.0000	3.3396	1011.3744
1258.674	-0.0828	0.0000	3.3396	1010.1056
1258.694	-0.1426	0.0000	3.3397	1008.8383
1258.714	-0.1615	0.0000	3.3397	1007.5727
1258.735	-0.0796	0.0000	3.3397	1006.3087
1258.755	-0.1269	0.0000	3.3398	1005.0462
1258.775	-0.1615	0.0000	3.3398	1003.7854
1258.796	-0.1489	0.0000	3.3398	1002.5261
1258.816	-0.0922	0.0000	3.3399	1001.2684
1258.836	-0.1048	0.0000	3.3399	1000.0123
1258.857	-0.1552	0.0000	3.3399	998.7578
1258.877	-0.1804	0.0000	3.3400	997.5048
1258.897	-0.1048	0.0000	3.3400	996.2534
1258.918	-0.1300	0.0000	3.3400	995.0036
1258.938	-0.1552	0.0000	3.3401	993.7554
1258.958	-0.1269	0.0000	3.3401	992.5087
1258.979	-0.0859	0.0000	3.3401	991.2636
1258.999	-0.1457	0.0000	3.3402	990.0200
1259.019	-0.1709	0.0000	3.3402	988.7780
1259.039	-0.1552	0.0000	3.3402	987.5376
1259.060	-0.0891	0.0000	3.3403	986.2987
1259.080	-0.1174	0.0000	3.3403	985.0614
1259.100	-0.1457	0.0000	3.3403	983.8257
1259.121	-0.1678	0.0000	3.3403	982.5914
1259.141	-0.0953	0.0000	3.3404	981.3588
1259.161	-0.1332	0.0000	3.3404	980.1277
1259.182	-0.1804	0.0000	3.3404	978.8981
1259.202	-0.1836	0.0000	3.3404	977.6701
1259.222	-0.0828	0.0000	3.3405	976.4436
1259.242	-0.1269	0.0000	3.3405	975.2187
1259.263	-0.1741	0.0000	3.3405	973.9953
1259.283	-0.1489	0.0000	3.3405	972.7734
1259.303	-0.1205	0.0000	3.3406	971.5531
1259.324	-0.1143	0.0000	3.3406	970.3343
1259.344	-0.1426	0.0000	3.3406	969.1170
1259.364	-0.1709	0.0000	3.3406	967.9013
1259.385	-0.1363	0.0000	3.3407	966.6871
1259.405	-0.0953	0.0000	3.3407	965.4744
1259.425	-0.1395	0.0000	3.3407	964.2632
1259.445	-0.1898	0.0000	3.3407	963.0536
1259.466	-0.1521	0.0000	3.3408	961.8455
1259.486	-0.1205	0.0000	3.3408	960.6389
1259.506	-0.1237	0.0000	3.3408	959.4338
1259.527	-0.1741	0.0000	3.3408	958.2302
1259.547	-0.1741	0.0000	3.3408	957.0281
1259.567	-0.0985	0.0000	3.3409	955.8276
1259.587	-0.1174	0.0000	3.3409	954.6285
1259.608	-0.1395	0.0000	3.3409	953.4310
1259.628	-0.1678	0.0000	3.3409	952.2349
1259.648	-0.1080	0.0000	3.3410	951.0404
1259.669	-0.1017	0.0000	3.3410	949.8474
1259.689	-0.1300	0.0000	3.3410	948.6558
1259.709	-0.1867	0.0000	3.3410	947.4658
1259.730	-0.1426	0.0000	3.3410	946.2773
1259.750	-0.1111	0.0000	3.3411	945.0902
1259.770	-0.1521	0.0000	3.3411	943.9046
1259.790	-0.1615	0.0000	3.3411	942.7206
1259.811	-0.1174	0.0000	3.3411	941.5380
1259.831	-0.1237	0.0000	3.3411	940.3569
1259.851	-0.1489	0.0000	3.3411	939.1773
1259.872	-0.1836	0.0000	3.3412	937.9991
1259.892	-0.1584	0.0000	3.3412	936.8225
1259.912	-0.1048	0.0000	3.3412	935.6473
1259.933	-0.1426	0.0000	3.3412	934.4736
1259.953	-0.1741	0.0000	3.3412	933.3013
1259.973	-0.1426	0.0000	3.3412	932.1306
1259.993	-0.0796	0.0000	3.3413	930.9613
1260.014	-0.1457	0.0000	3.3413	929.7935
1260.034	-0.1615	0.0000	3.3413	928.6271
1260.054	-0.1867	0.0000	3.3413	927.4622
1260.075	-0.1143	0.0000	3.3413	926.2988
1260.095	-0.1048	0.0000	3.3413	925.1369
1260.115	-0.1457	0.0000	3.3414	923.9763
1260.136	-0.1646	0.0000	3.3414	922.8173
1260.156	-0.1143	0.0000	3.3414	921.6597
1260.176	-0.0891	0.0000	3.3414	920.5036
1260.196	-0.1457	0.0000	3.3414	919.3489
1260.217	-0.1678	0.0000	3.3414	918.1957
1260.237	-0.1521	0.0000	3.3414	917.0439
1260.257	-0.1048	0.0000	3.3415	915.8935
1260.278	-0.1521	0.0000	3.3415	914.7446
1260.298	-0.1741	0.0000	3.3415	913.5972
1260.318	-0.1678	0.0000	3.3415	912.4512
1260.338	-0.1111	0.0000	3.3415	911.3066
1260.359	-0.1174	0.0000	3.3415	910.1635
1260.379	-0.1584	0.0000	3.3415	909.0218
1260.399	-0.1836	0.0000	3.3415	907.8815
1260.420	-0.1300	0.0000	3.3416	906.7427
1260.440	-0.1080	0.0000	3.3416	905.6052
1260.460	-0.1804	0.0000	3.3416	904.4693
1260.481	-0.1836	0.0000	3.3416	903.3347
1260.501	-0.1174	0.0000	3.3416	902.2016
1260.521	-0.1363	0.0000	3.3416	901.0699
1260.542	-0.1773	0.0000	3.3416	899.9396
1260.562	-0.1709	0.0000	3.3416	898.8108
1260.582	-0.1111	0.0000	3.3417	897.6833
1260.602	-0.1269	0.0000	3.3417	896.5573
1260.623	-0.1678	0.0000	3.3417	895.4327
1260.643	-0.1898	0.0000	3.3417	894.3095
1260.663	-0.1174	0.0000	3.3417	893.1877
1260.684	-0.1205	0.0000	3.3417	892.0673
1260.704	-0.1426	0.0000	3.3417	890.9483
1260.724	-0.1993	0.0000	3.3417	889.8308
1260.745	-0.1646	0.0000	3.3417	888.7146
1260.765	-0.1017	0.0000	3.3418	887.5998
1260.785	-0.1332	0.0000	3.3418	886.4865
1260.805	-0.1646	0.0000	3.3418	885.3745
1260.826	-0.1552	0.0000	3.3418	884.2639
1260.846	-0.0922	0.0000	3.3418	883.1548
1260.866	-0.1237	0.0000	3.3418	882.0470
1260.887	-0.1741	0.0000	3.3418	880.9406
1260.907	-0.1773	0.0000	3.3418	879.8356
1260.927	-0.0922	0.0000	3.3418	878.7320
1260.947	-0.1332	0.0000	3.3418	877.6297
1260.968	-0.1426	0.0000	3.3418	876.5289
1260.988	-0.1993	0.0000	3.3419	875.4294
1261.008	-0.1111	0.0000	3.3419	874.3314
1261.029	-0.0953	0.0000	3.3419	873.2347
1261.049	-0.1615	0.0000	3.3419	872.1393
1261.069	-0.1836	0.0000	3.3419	871.0454
1261.090	-0.1552	0.0000	3.3419	869.9528
1261.110	-0.1048	0.0000	3.3419	868.8616
1261.130	-0.1205	0.0000	3.3419	867.7718
1261.150	-0.1741	0.0000	3.3419	866.6833
1261.171	-0.1521	0.0000	3.3419	865.5962
1261.191	-0.1017	0.0000	3.3419	864.5105
1261.211	-0.1552	0.0000	3.3419	863.4261
1261.232	-0.1646	0.0000	3.3420	862.3431
1261.252	-0.1552	0.0000	3.3420	861.2615
1261.272	-0.1111	0.0000	3.3420	860.1812
1261.293	-0.1552	0.0000	3.3420	859.1023
1261.313	-0.1678	0.0000	3.3420	858.0247
1261.333	-0.1709	0.0000	3.3420	856.9485
1261.354	-0.1080	0.0000	3.3420	855.8736
1261.374	-0.1363	0.0000	3.3420	854.8001
1261.394	-0.1962	0.0000	3.3420	853.7279
1261.414	-0.1741	0.0000	3.3420	852.6571
1261.435	-0.0859	0.0000	3.3420	851.5876
1261.455	-0.1395	0.0000	3.3420	850.5195
1261.475	-0.1521	0.0000	3.3420	849.4527
1261.496	-0.1898	0.0000	3.3420	848.3872
1261.516	-0.0891	0.0000	3.3420	847.3231
1261.536	-0.1111	0.0000	3.3421	846.2603
1261.556	-0.1521	0.0000	3.3421	845.1989
1261.577	-0.1962	0.0000	3.3421	844.1387
1261.597	-0.1584	0.0000	3.3421	843.0800
1261.617	-0.1017	0.0000	3.3421	842.0225
1261.638	-0.1395	0.0000	3.3421	840.9664
1261.658	-0.1741	0.0000	3.3421	839.9116
1261.678	-0.1395	0.0000	3.3421	838.8581
1261.699	-0.0891	0.0000	3.3421	837.8060
1261.719	-0.1332	0.0000	3.3421	836.7551
1261.739	-0.1836	0.0000	3.3421	835.7056
1261.760	-0.1174	0.0000	3.3421	834.6574
1261.780	-0.0953	0.0000	3.3421	833.6106
1261.800	-0.1678	0.0000	3.3421	832.5650
1261.821	-0.1205	0.0000	3.3421	831.5207
1261.841	-0.1080	0.0000	3.3421	830.4778
1261.862	-0.1709	0.0000	3.3421	829.4362
1261.882	-0.1615	0.0000	3.3422	828.3959
1261.902	-0.0985	0.0000	3.3422	827.3568
1261.923	-0.1395	0.0000	3.3422	826.3191
1261.943	-0.1678	0.0000	3.3422	825.2827
1261.963	-0.1426	0.0000	3.3422	824.2476
1261.984	-0.1174	0.0000	3.3422	823.2138
1262.004	-0.1615	0.0000	3.3422	822.1813
1262.024	-0.1646	0.0000	3.3422	821.1501
1262.045	-0.1048	0.0000	3.3422	820.1202
1262.065	-0.1457	0.0000	3.3422	819.0916
1262.086	-0.1804	0.0000	3.3422	818.0643
1262.106	-0.1205	0.0000	3.3422	817.0382
1262.126	-0.1426	0.0000	3.3422	816.0135
1262.147	-0.1836	0.0000	3.3422	814.9900
1262.167	-0.1521	0.0000	3.3422	813.9678
1262.187	-0.1300	0.0000	3.3422	812.9469
1262.208	-0.1584	0.0000	3.3422	811.9273
1262.228	-0.1773	0.0000	3.3422	810.9090
1262.249	-0.0891	0.0000	3.3422	809.8919
1262.269	-0.1584	0.0000	3.3422	808.8762
1262.289	-0.1741	0.0000	3.3422	807.8617
1262.310	-0.1048	0.0000	3.3422	806.8485
1262.330	-0.0985	0.0000	3.3422	805.8365
1262.350	-0.1521	0.0000	3.3423	804.8258
1262.371	-0.1615	0.0000	3.3423	803.8164
1262.391	-0.0764	0.0000	3.3423	802.8083
1262.412	-0.1741	0.0000	3.3423	801.8014
1262.432	-0.1552	0.0000	3.3423	800.7958
1262.452	-0.0922	0.0000	3.3423	799.7914
1262.473	-0.1521	0.0000	3.3423	798.7883
1262.493	-0.1584	0.0000	3.3423	797.7865
1262.513	-0.1205	0.0000	3.3423	796.7859
1262.534	-0.1300	0.0000	3.3423	795.7866
1262.554	-0.1584	0.0000	3.3423	794.7886
1262.575	-0.1332	0.0000	3.3423	793.7917
1262.595	-0.1143	0.0000	3.3423	792.7962
1262.615	-0.1646	0.0000	3.3423	791.8019
1262.636	-0.1457	0.0000	3.3423	790.8088
1262.656	-0.1269	0.0000	3.3423	789.8170
1262.677	-0.1709	0.0000	3.3423	788.8265
1262.697	-0.1395	0.0000	3.3423	787.8371
1262.717	-0.1174	0.0000	3.3423	786.8491
1262.738	-0.1678	0.0000	3.3423	785.8622
1262.758	-0.1457	0.0000	3.3423	784.8766
1262.779	-0.1174	0.0000	3.3423	783.8923
1262.799	-0.1646	0.0000	3.3423	782.9091
1262.820	-0.1426	0.0000	3.3423	781.9273
1262.840	-0.1111	0.0000	3.3423	780.9466
1262.860	-0.1646	0.0000	3.3423	779.9672
1262.881	-0.1773	0.0000	3.3423	778.9890
1262.901	-0.1017	0.0000	3.3423	778.0120
1262.922	-0.1269	0.0000	3.3423	777.0363
1262.942	-0.1741	0.0000	3.3423	776.0618
1262.962	-0.1048	0.0000	3.3423	775.0885
1262.983	-0.1300	0.0000	3.3423	774.1164
1263.003	-0.1646	0.0000	3.3424	773.1456
1263.023	-0.1174	0.0000	3.3424	772.1759
1263.044	-0.1269	0.0000	3.3424	771.2075
1263.064	-0.1741	0.0000	3.3424	770.2403
1263.085	-0.1269	0.0000	3.3424	769.2744
1263.105	-0.1269	0.0000	3.3424	768.3096
1263.125	-0.1552	0.0000	3.3424	767.3460
1263.146	-0.1615	0.0000	3.3424	766.3837
1263.166	-0.0953	0.0000	3.3424	765.4226
1263.186	-0.1489	0.0000	3.3424	764.4626
1263.207	-0.1741	0.0000	3.3424	763.5039
1263.227	-0.1300	0.0000	3.3424	762.5464
1263.247	-0.1174	0.0000	3.3424	761.5901
1263.268	-0.1489	0.0000	3.3424	760.6350
1263.288	-0.1993	0.0000	3.3424	759.6811
1263.308	-0.1804	0.0000	3.3424	758.7283
1263.329	-0.1174	0.0000	3.3424	757.7768
1263.349	-0.1395	0.0000	3.3424	756.8265
1263.369	-0.2056	0.0000	3.3424	755.8774
1263.389	-0.1773	0.0000	3.3424	754.9294
1263.410	-0.1143	0.0000	3.3424	753.9827
1263.430	-0.1363	0.0000	3.3424	753.0371
1263.450	-0.1962	0.0000	3.3424	752.0927
1263.471	-0.1678	0.0000	3.3424	751.1496
1263.491	-0.1080	0.0000	3.3424	750.2076
1263.511	-0.1457	0.0000	3.3424	749.2667
1263.532	-0.1930	0.0000	3.3424	748.3271
1263.552	-0.1584	0.0000	3.3424	747.3886
1263.572	-0.1048	0.0000	3.3424	746.4514
1263.593	-0.1300	0.0000	3.3424	745.5153
1263.613	-0.1646	0.0000	3.3424	744.5803
1263.633	-0.1836	0.0000	3.3424	743.6466
1263.653	-0.1237	0.0000	3.3424	742.7140
1263.674	-0.1205	0.0000	3.3424	741.7826
1263.694	-0.1615	0.0000	3.3424	740.8523
1263.714	-0.1962	0.0000	3.3424	739.9233
1263.735	-0.0922	0.0000	3.3424	738.9954
1263.755	-0.1363	0.0000	3.3424	738.0686
1263.775	-0.1678	0.0000	3.3424	737.1431
1263.796	-0.1836	0.0000	3.3424	736.2186
1263.816	-0.0828	0.0000	3.3424	735.2954
1263.836	-0.1300	0.0000	3.3424	734.3733
1263.857	-0.1709	0.0000	3.3424	733.4524
1263.877	-0.1773	0.0000	3.3424	732.5326
1263.897	-0.1300	0.0000	3.3424	731.6140
1263.917	-0.1237	0.0000	3.3424	730.6965
1263.938	-0.1552	0.0000	3.3424	729.7802
1263.958	-0.1709	0.0000	3.3424	728.8650
1263.978	-0.1237	0.0000	3.3424	727.9510
1263.999	-0.1111	0.0000	3.3424	727.0381
1264.019	-0.1646	0.0000	3.3424	726.1264
1264.039	-0.1836	0.0000	3.3424	725.2158
1264.060	-0.1332	0.0000	3.3424	724.3064
1264.080	-0.1300	0.0000	3.3424	723.3981
1264.100	-0.1584	0.0000	3.3424	722.4909
1264.120	-0.1741	0.0000	3.3425	721.5849
1264.141	-0.1646	0.0000	3.3425	720.6801
1264.161	-0.0953	0.0000	3.3425	719.7763
1264.181	-0.1269	0.0000	3.3425	718.8737
1264.202	-0.1646	0.0000	3.3425	717.9723
1264.222	-0.1741	0.0000	3.3425	717.0719
1264.242	-0.0764	0.0000	3.3425	716.1727
1264.263	-0.1332	0.0000	3.3425	715.2746
1264.283	-0.1489	0.0000	3.3425	714.3777
1264.303	-0.1646	0.0000	3.3425	713.4819
1264.323	-0.0985	0.0000	3.3425	712.5872
1264.344	-0.1111	0.0000	3.3425	711.6936
1264.364	-0.1395	0.0000	3.3425	710.8011
1264.384	-0.1836	0.0000	3.3425	709.9098
1264.405	-0.1457	0.0000	3.3425	709.0196
1264.425	-0.0922	0.0000	3.3425	708.1305
1264.445	-0.1457	0.0000	3.3425	707.2425
1264.466	-0.1993	0.0000	3.3425	706.3557
1264.486	-0.1584	0.0000	3.3425	705.4699
1264.506	-0.1205	0.0000	3.3425	704.5853
1264.526	-0.1395	0.0000	3.3425	703.7017
1264.547	-0.1804	0.0000	3.3425	702.8193
1264.567	-0.1489	0.0000	3.3425	701.9380
1264.587	-0.0922	0.0000	3.3425	701.0578
1264.608	-0.1521	0.0000	3.3425	700.1787
1264.628	-0.1615	0.0000	3.3425	699.3007
1264.648	-0.1521	0.0000	3.3425	698.4239
1264.669	-0.0859	0.0000	3.3425	697.5481
1264.689	-0.1205	0.0000	3.3425	696.6734
1264.709	-0.1646	0.0000	3.3425	695.7998
1264.729	-0.1867	0.0000	3.3425	694.9273
1264.750	-0.1017	0.0000	3.3425	694.0559
1264.770	-0.1363	0.0000	3.3425	693.1856
1264.790	-0.1615	0.0000	3.3425	692.3164
1264.811	-0.1741	0.0000	3.3425	691.4483
1264.831	-0.1111	0.0000	3.3425	690.5812
1264.851	-0.1363	0.0000	3.3425	689.7153
1264.871	-0.1804	0.0000	3.3425	688.8505
1264.892	-0.1709	0.0000	3.3425	687.9867
1264.912	-0.1332	0.0000	3.3425	687.1240
1264.932	-0.1017	0.0000	3.3425	686.2624
1264.953	-0.1489	0.0000	3.3425	685.4019
1264.973	-0.1646	0.0000	3.3425	684.5425
1264.993	-0.1584	0.0000	3.3425	683.6841
1265.014	-0.1017	0.0000	3.3425	682.8268
1265.034	-0.1457	0.0000	3.3425	681.9706
1265.054	-0.1836	0.0000	3.3425	681.1155
1265.074	-0.1678	0.0000	3.3425	680.2615
1265.095	-0.1080	0.0000	3.3425	679.4085
1265.115	-0.1363	0.0000	3.3425	678.5566
1265.135	-0.1678	0.0000	3.3425	677.7057
1265.156	-0.1646	0.0000	3.3425	676.8560
1265.176	-0.1205	0.0000	3.3425	676.0073
1265.196	-0.1205	0.0000	3.3425	675.1596
1265.216	-0.1615	0.0000	3.3425	674.3131
1265.237	-0.1930	0.0000	3.3425	673.4676
1265.257	-0.1269	0.0000	3.3425	672.6231
1265.277	-0.1048	0.0000	3.3425	671.7797
1265.298	-0.1363	0.0000	3.3425	670.9374
1265.318	-0.1898	0.0000	3.3425	670.0961
1265.338	-0.1363	0.0000	3.3425	669.2559
1265.359	-0.0953	0.0000	3.3425	668.4168
1265.379	-0.1426	0.0000	3.3425	667.5787
1265.399	-0.1962	0.0000	3.3425	666.7416
1265.420	-0.1457	0.0000	3.3425	665.9056
1265.440	-0.1017	0.0000	3.3425	665.0707
1265.460	-0.1395	0.0000	3.3425	664.2368
1265.480	-0.1678	0.0000	3.3425	663.4039
1265.501	-0.1363	0.0000	3.3425	662.5721
1265.521	-0.0733	0.0000	3.3425	661.7413
1265.541	-0.1174	0.0000	3.3425	660.9116
1265.562	-0.1521	0.0000	3.3425	660.0829
1265.582	-0.1709	0.0000	3.3425	659.2553
1265.602	-0.0891	0.0000	3.3425	658.4287
1265.622	-0.1143	0.0000	3.3425	657.6031
1265.643	-0.1615	0.0000	3.3425	656.7786
1265.663	-0.1615	0.0000	3.3425	655.9551
1265.683	-0.1237	0.0000	3.3425	655.1327
1265.704	-0.1111	0.0000	3.3425	654.3113
1265.724	-0.1174	0.0000	3.3425	653.4909
1265.744	-0.1615	0.0000	3.3425	652.6715
1265.765	-0.1363	0.0000	3.3425	651.8532
1265.785	-0.0922	0.0000	3.3425	651.0359
1265.805	-0.1426	0.0000	3.3425	650.2196
1265.825	-0.1741	0.0000	3.3425	649.4044
1265.846	-0.1489	0.0000	3.3425	648.5901
1265.866	-0.1017	0.0000	3.3425	647.7769
1265.886	-0.1269	0.0000	3.3425	646.9647
1265.907	-0.1584	0.0000	3.3425	646.1536
1265.927	-0.1552	0.0000	3.3425	645.3434
1265.947	-0.0859	0.0000	3.3425	644.5343
1265.967	-0.1237	0.0000	3.3425	643.7262
1265.988	-0.1552	0.0000	3.3425	642.9191
1266.008	-0.1678	0.0000	3.3425	642.1130
1266.028	-0.0796	0.0000	3.3425	641.3080
1266.049	-0.1080	0.0000	3.3425	640.5039
1266.069	-0.1363	0.0000	3.3425	639.7008
1266.089	-0.1615	0.0000	3.3425	638.8988
1266.110	-0.0922	0.0000	3.3425	638.0978
1266.130	-0.0953	0.0000	3.3425	637.2977
1266.150	-0.1300	0.0000	3.3425	636.4987
1266.171	-0.1741	0.0000	3.3425	635.7007
1266.191	-0.1017	0.0000	3.3425	634.9037
1266.212	-0.1426	0.0000	3.3425	634.1077
1266.232	-0.1269	0.0000	3.3425	633.3127
1266.252	-0.1143	0.0000	3.3425	632.5186
1266.273	-0.1615	0.0000	3.3425	631.7256
1266.293	-0.1867	0.0000	3.3425	630.9336
1266.313	-0.1143	0.0000	3.3425	630.1426
1266.334	-0.0985	0.0000	3.3425	629.3525
1266.354	-0.1457	0.0000	3.3425	628.5635
1266.374	-0.1804	0.0000	3.3425	627.7754
1266.395	-0.1457	0.0000	3.3425	626.9884
1266.415	-0.1080	0.0000	3.3425	626.2023
1266.435	-0.1332	0.0000	3.3425	625.4172
1266.455	-0.1678	0.0000	3.3425	624.6331
1266.476	-0.1552	0.0000	3.3425	623.8500
1266.496	-0.0891	0.0000	3.3425	623.0679
1266.516	-0.1237	0.0000	3.3425	622.2867
1266.537	-0.1646	0.0000	3.3425	621.5065
1266.557	-0.1521	0.0000	3.3425	620.7273
1266.577	-0.1080	0.0000	3.3425	619.9491
1266.598	-0.1111	0.0000	3.3425	619.1719
1266.618	-0.1646	0.0000	3.3425	618.3956
1266.638	-0.1804	0.0000	3.3425	617.6204
1266.658	-0.1017	0.0000	3.3425	616.8460
1266.679	-0.1017	0.0000	3.3425	616.0727
1266.699	-0.1395	0.0000	3.3425	615.3003
1266.719	-0.1836	0.0000	3.3425	614.5289
1266.740	-0.1363	0.0000	3.3425	613.7585
1266.760	-0.0922	0.0000	3.3425	612.9891
1266.780	-0.1521	0.0000	3.3425	612.2206
1266.801	-0.1646	0.0000	3.3425	611.4530
1266.821	-0.0891	0.0000	3.3425	610.6865
1266.842	-0.1457	0.0000	3.3425	609.9209
1266.862	-0.1489	0.0000	3.3425	609.1562
1266.882	-0.1048	0.0000	3.3425	608.3925
1266.903	-0.1332	0.0000	3.3425	607.6298
1266.923	-0.1552	0.0000	3.3425	606.8681
1266.943	-0.1174	0.0000	3.3425	606.1072
1266.964	-0.0985	0.0000	3.3425	605.3474
1266.984	-0.1584	0.0000	3.3425	604.5885
1267.004	-0.1584	0.0000	3.3425	603.8306
1267.025	-0.0922	0.0000	3.3425	603.0736
1267.045	-0.1773	0.0000	3.3425	602.3175
1267.066	-0.1773	0.0000	3.3425	601.5624
1267.086	-0.0922	0.0000	3.3425	600.8083
1267.106	-0.1269	0.0000	3.3425	600.0551
1267.127	-0.1678	0.0000	3.3425	599.3028
1267.147	-0.1269	0.0000	3.3425	598.5515
1267.167	-0.1143	0.0000	3.3425	597.8012
1267.188	-0.1332	0.0000	3.3425	597.0517
1267.208	-0.1741	0.0000	3.3425	596.3033
1267.229	-0.1080	0.0000	3.3425	595.5557
1267.249	-0.1457	0.0000	3.3425	594.8091
1267.269	-0.1962	0.0000	3.3425	594.0635
1267.290	-0.1143	0.0000	3.3425	593.3187
1267.310	-0.1332	0.0000	3.3425	592.5749
1267.330	-0.1867	0.0000	3.3425	591.8321
1267.351	-0.1678	0.0000	3.3425	591.0902
1267.371	-0.0891	0.0000	3.3425	590.3492
1267.392	-0.1584	0.0000	3.3425	589.6091
1267.412	-0.1521	0.0000	3.3425	588.8700
1267.432	-0.1205	0.0000	3.3425	588.1318
1267.453	-0.1615	0.0000	3.3425	587.3945
1267.473	-0.1552	0.0000	3.3425	586.6581
1267.494	-0.1080	0.0000	3.3425	585.9227
1267.514	-0.1584	0.0000	3.3425	585.1882
1267.534	-0.1678	0.0000	3.3425	584.4546
1267.555	-0.0985	0.0000	3.3425	583.7220
1267.575	-0.1237	0.0000	3.3425	582.9902
1267.595	-0.1962	0.0000	3.3425	582.2594
1267.616	-0.1426	0.0000	3.3425	581.5295
1267.636	-0.1300	0.0000	3.3425	580.8005
1267.657	-0.1237	0.0000	3.3425	580.0725
1267.677	-0.1615	0.0000	3.3425	579.3453
1267.697	-0.1080	0.0000	3.3425	578.6191
1267.718	-0.1521	0.0000	3.3425	577.8937
1267.738	-0.1646	0.0000	3.3425	577.1693
1267.758	-0.1205	0.0000	3.3425	576.4458
1267.779	-0.1300	0.0000	3.3425	575.7232
1267.799	-0.1584	0.0000	3.3425	575.0015
1267.819	-0.1489	0.0000	3.3425	574.2807
1267.840	-0.0953	0.0000	3.3425	573.5608
1267.860	-0.1457	0.0000	3.3425	572.8419
1267.881	-0.1615	0.0000	3.3425	572.1238
1267.901	-0.1111	0.0000	3.3425	571.4066
1267.921	-0.1363	0.0000	3.3425	570.6903
1267.942	-0.1615	0.0000	3.3425	569.9750
1267.962	-0.1489	0.0000	3.3425	569.2605
1267.982	-0.1143	0.0000	3.3425	568.5469
1268.003	-0.1111	0.0000	3.3425	567.8342
1268.023	-0.1457	0.0000	3.3425	567.1224
1268.044	-0.0859	0.0000	3.3425	566.4115
1268.064	-0.1332	0.0000	3.3425	565.7015
1268.084	-0.1773	0.0000	3.3425	564.9924
1268.105	-0.1111	0.0000	3.3425	564.2842
1268.125	-0.1363	0.0000	3.3425	563.5769
1268.146	-0.1457	0.0000	3.3425	562.8705
1268.166	-0.1143	0.0000	3.3425	562.1649
1268.186	-0.1017	0.0000	3.3425	561.4602
1268.207	-0.1709	0.0000	3.3425	560.7565
1268.227	-0.1457	0.0000	3.3425	560.0536
1268.247	-0.1111	0.0000	3.3425	559.3515
1268.268	-0.1363	0.0000	3.3425	558.6504
1268.288	-0.1457	0.0000	3.3425	557.9502
1268.308	-0.0953	0.0000	3.3425	557.2508
1268.329	-0.1205	0.0000	3.3425	556.5523
1268.349	-0.1646	0.0000	3.3425	555.8547
1268.370	-0.1143	0.0000	3.3425	555.1579
1268.390	-0.1080	0.0000	3.3425	554.4621
1268.410	-0.1615	0.0000	3.3425	553.7671
1268.431	-0.1993	0.0000	3.3425	553.0729
1268.451	-0.1017	0.0000	3.3425	552.3797
1268.471	-0.1332	0.0000	3.3425	551.6873
1268.492	-0.1709	0.0000	3.3425	550.9958
1268.512	-0.0985	0.0000	3.3425	550.3052
1268.533	-0.0985	0.0000	3.3425	549.6154
1268.553	-0.1584	0.0000	3.3425	548.9265
1268.573	-0.1552	0.0000	3.3425	548.2384
1268.594	-0.1080	0.0000	3.3425	547.5513
1268.614	-0.1395	0.0000	3.3425	546.8650
1268.634	-0.1584	0.0000	3.3425	546.1795
1268.655	-0.0796	0.0000	3.3425	545.4949
1268.675	-0.1080	0.0000	3.3425	544.8112
1268.696	-0.1646	0.0000	3.3425	544.1283
1268.716	-0.1048	0.0000	3.3425	543.4463
1268.736	-0.1205	0.0000	3.3425	542.7651
1268.757	-0.1741	0.0000	3.3425	542.0848
1268.777	-0.1048	0.0000	3.3425	541.4054
1268.798	-0.1080	0.0000	3.3425	540.7268
1268.818	-0.1552	0.0000	3.3425	540.0490
1268.838	-0.1111	0.0000	3.3425	539.3721
1268.859	-0.1205	0.0000	3.3425	538.6961
1268.879	-0.1552	0.0000	3.3425	538.0209
1268.899	-0.1678	0.0000	3.3425	537.3466
1268.920	-0.0859	0.0000	3.3425	536.6731
1268.940	-0.1363	0.0000	3.3425	536.0004
1268.961	-0.1678	0.0000	3.3425	535.3286
1268.981	-0.1143	0.0000	3.3425	534.6576
1269.001	-0.1080	0.0000	3.3425	533.9875
1269.022	-0.1552	0.0000	3.3425	533.3182
1269.042	-0.1269	0.0000	3.3425	532.6498
1269.062	-0.0953	0.0000	3.3425	531.9822
1269.083	-0.1237	0.0000	3.3425	531.3154
1269.103	-0.1521	0.0000	3.3425	530.6495
1269.124	-0.0701	0.0000	3.3425	529.9844
1269.144	-0.1111	0.0000	3.3425	529.3202
1269.164	-0.1615	0.0000	3.3425	528.6568
1269.185	-0.0859	0.0000	3.3425	527.9942
1269.205	-0.0891	0.0000	3.3425	527.3324
1269.225	-0.1646	0.0000	3.3425	526.6715
1269.246	-0.1395	0.0000	3.3425	526.0114
1269.266	-0.0796	0.0000	3.3425	525.3521
1269.287	-0.1269	0.0000	3.3425	524.6937
1269.307	-0.1584	0.0000	3.3425	524.0361
1269.327	-0.0891	0.0000	3.3425	523.3793
1269.348	-0.1363	0.0000	3.3425	522.7234
1269.368	-0.1678	0.0000	3.3425	522.0682
1269.388	-0.0985	0.0000	3.3425	521.4139
1269.409	-0.1017	0.0000	3.3425	520.7604
1269.429	-0.1615	0.0000	3.3425	520.1077
1269.450	-0.1017	0.0000	3.3425	519.4559
1269.470	-0.1048	0.0000	3.3425	518.8049
1269.490	-0.1552	0.0000	3.3425	518.1547
1269.511	-0.1080	0.0000	3.3425	517.5053
1269.531	-0.1017	0.0000	3.3425	516.8567
1269.552	-0.1489	0.0000	3.3425	516.2089
1269.572	-0.1269	0.0000	3.3425	515.5620
1269.593	-0.0891	0.0000	3.3425	514.9158
1269.613	-0.1363	0.0000	3.3425	514.2705
1269.633	-0.1080	0.0000	3.3425	513.6260
1269.654	-0.1017	0.0000	3.3425	512.9823
1269.674	-0.1615	0.0000	3.3425	512.3394
1269.695	-0.1332	0.0000	3.3425	511.6973
1269.715	-0.0953	0.0000	3.3425	511.0560
1269.735	-0.1237	0.0000	3.3425	510.4155
1269.756	-0.1395	0.0000	3.3425	509.7758
1269.776	-0.0670	0.0000	3.3425	509.1369
1269.796	-0.1080	0.0000	3.3425	508.4989
1269.817	-0.1521	0.0000	3.3425	507.8616
1269.837	-0.0891	0.0000	3.3425	507.2251
1269.858	-0.0985	0.0000	3.3425	506.5895
1269.878	-0.1457	0.0000	3.3425	505.9546
1269.898	-0.0576	0.0000	3.3425	505.3205
1269.919	-0.0859	0.0000	3.3425	504.6872
1269.939	-0.1111	0.0000	3.3425	504.0548
1269.960	-0.0985	0.0000	3.3425	503.4231
1269.980	-0.0701	0.0000	3.3425	502.7922
1270.000	-0.1048	0.0000	3.3425	502.1621
1270.021	-0.1269	0.0000	3.3425	501.5328
1270.041	-0.0670	0.0000	3.3425	500.9042
1270.061	-0.0922	0.0000	3.3425	500.2765
1270.082	-0.1269	0.0000	3.3425	499.6496
1270.102	-0.1017	0.0000	3.3425	499.0234
1270.122	-0.0544	0.0000	3.3425	498.3980
1270.143	-0.1205	0.0000	3.3425	497.7734
1270.163	-0.1332	0.0000	3.3425	497.1496
1270.183	-0.0764	0.0000	3.3425	496.5266
1270.204	-0.0953	0.0000	3.3425	495.9044
1270.224	-0.1332	0.0000	3.3425	495.2829
1270.245	-0.1111	0.0000	3.3425	494.6623
1270.265	-0.0733	0.0000	3.3425	494.0424
1270.285	-0.1048	0.0000	3.3425	493.4233
1270.306	-0.1332	0.0000	3.3425	492.8049
1270.326	-0.0701	0.0000	3.3425	492.1874
1270.346	-0.1017	0.0000	3.3425	491.5706
1270.367	-0.1205	0.0000	3.3425	490.9546
1270.387	-0.0953	0.0000	3.3425	490.3393
1270.407	-0.0639	0.0000	3.3425	489.7249
1270.428	-0.1300	0.0000	3.3425	489.1112
1270.448	-0.1111	0.0000	3.3425	488.4982
1270.469	-0.0544	0.0000	3.3425	487.8861
1270.489	-0.1017	0.0000	3.3425	487.2747
1270.509	-0.1363	0.0000	3.3425	486.6641
1270.530	-0.0544	0.0000	3.3425	486.0542
1270.550	-0.1017	0.0000	3.3425	485.4452
1270.571	-0.1237	0.0000	3.3425	484.8368
1270.591	-0.0512	0.0000	3.3425	484.2293
1270.611	-0.0922	0.0000	3.3425	483.6225
1270.632	-0.1174	0.0000	3.3425	483.0165
1270.652	-0.0985	0.0000	3.3425	482.4112
1270.672	-0.0639	0.0000	3.3425	481.8067
1270.693	-0.1237	0.0000	3.3425	481.2029
1270.713	-0.1269	0.0000	3.3425	480.5999
1270.734	-0.0670	0.0000	3.3425	479.9977
1270.754	-0.0953	0.0000	3.3425	479.3962
1270.774	-0.1457	0.0000	3.3425	478.7955
1270.795	-0.0828	0.0000	3.3425	478.1955
1270.815	-0.0891	0.0000	3.3425	477.5963
1270.835	-0.1269	0.0000	3.3425	476.9979
1270.856	-0.1363	0.0000	3.3426	476.4002
1270.876	-0.0639	0.0000	3.3426	475.8032
1270.896	-0.0859	0.0000	3.3426	475.2070
1270.917	-0.1395	0.0000	3.3426	474.6115
1270.937	-0.0891	0.0000	3.3426	474.0168
1270.957	-0.0859	0.0000	3.3426	473.4228
1270.978	-0.1205	0.0000	3.3426	472.8296
1270.998	-0.1363	0.0000	3.3426	472.2372
1271.019	-0.0859	0.0000	3.3426	471.6454
1271.039	-0.1111	0.0000	3.3426	471.0544
1271.059	-0.1584	0.0000	3.3426	470.4642
1271.080	-0.0701	0.0000	3.3426	469.8747
1271.100	-0.0985	0.0000	3.3426	469.2859
1271.121	-0.1332	0.0000	3.3426	468.6979
1271.141	-0.0985	0.0000	3.3426	468.1106
1271.161	-0.1017	0.0000	3.3426	467.5241
1271.182	-0.1457	0.0000	3.3426	466.9382
1271.202	-0.1048	0.0000	3.3426	466.3532
1271.222	-0.0953	0.0000	3.3426	465.7688
1271.243	-0.1048	0.0000	3.3426	465.1852
1271.263	-0.1395	0.0000	3.3426	464.6023
1271.284	-0.0670	0.0000	3.3426	464.0202
1271.304	-0.0985	0.0000	3.3426	463.4388
1271.324	-0.1521	0.0000	3.3426	462.8581
1271.345	-0.0764	0.0000	3.3426	462.2782
1271.365	-0.0891	0.0000	3.3426	461.6989
1271.385	-0.1363	0.0000	3.3426	461.1204
1271.406	-0.1332	0.0000	3.3426	460.5427
1271.426	-0.0859	0.0000	3.3426	459.9656
1271.447	-0.1395	0.0000	3.3426	459.3893
1271.467	-0.1332	0.0000	3.3426	458.8137
1271.487	-0.0670	0.0000	3.3426	458.2388
1271.508	-0.1017	0.0000	3.3426	457.6647
1271.528	-0.1521	0.0000	3.3426	457.0913
1271.548	-0.0891	0.0000	3.3426	456.5185
1271.569	-0.0891	0.0000	3.3426	455.9466
1271.589	-0.1426	0.0000	3.3426	455.3753
1271.609	-0.1332	0.0000	3.3426	454.8047
1271.630	-0.0733	0.0000	3.3426	454.2349
1271.650	-0.1143	0.0000	3.3426	453.6658
1271.670	-0.1709	0.0000	3.3426	453.0974
1271.691	-0.1017	0.0000	3.3426	452.5297
1271.711	-0.0859	0.0000	3.3426	451.9627
1271.732	-0.1521	0.0000	3.3426	451.3964
1271.752	-0.0922	0.0000	3.3426	450.8308
1271.773	-0.0922	0.0000	3.3426	450.2660
1271.793	-0.1300	0.0000	3.3426	449.7019
1271.813	-0.0953	0.0000	3.3426	449.1384
1271.834	-0.0701	0.0000	3.3426	448.5757
1271.854	-0.1521	0.0000	3.3426	448.0137
1271.874	-0.1363	0.0000	3.3426	447.4524
1271.895	-0.0764	0.0000	3.3426	446.8918
1271.915	-0.1205	0.0000	3.3426	446.3319
1271.936	-0.1489	0.0000	3.3426	445.7727
1271.956	-0.0985	0.0000	3.3426	445.2142
1271.976	-0.1048	0.0000	3.3426	444.6564
1271.997	-0.1237	0.0000	3.3426	444.0993
1272.017	-0.1205	0.0000	3.3426	443.5429
1272.037	-0.0639	0.0000	3.3426	442.9872
1272.058	-0.1395	0.0000	3.3426	442.4322
1272.078	-0.1646	0.0000	3.3426	441.8779
1272.098	-0.1017	0.0000	3.3426	441.3243
1272.119	-0.0922	0.0000	3.3426	440.7714
1272.139	-0.1489	0.0000	3.3426	440.2192
1272.160	-0.1048	0.0000	3.3426	439.6677
1272.180	-0.0764	0.0000	3.3426	439.1168
1272.200	-0.1521	0.0000	3.3426	438.5667
1272.221	-0.1584	0.0000	3.3426	438.0172
1272.241	-0.0859	0.0000	3.3426	437.4685
1272.261	-0.1269	0.0000	3.3426	436.9204
1272.282	-0.1489	0.0000	3.3426	436.3730
1272.302	-0.1048	0.0000	3.3426	435.8264
1272.322	-0.0922	0.0000	3.3426	435.2803
1272.343	-0.1300	0.0000	3.3426	434.7350
1272.363	-0.1521	0.0000	3.3426	434.1904
1272.384	-0.0953	0.0000	3.3426	433.6464
1272.404	-0.1332	0.0000	3.3426	433.1032
1272.424	-0.1615	0.0000	3.3426	432.5606
1272.445	-0.0796	0.0000	3.3426	432.0187
1272.465	-0.1332	0.0000	3.3426	431.4775
1272.486	-0.1646	0.0000	3.3426	430.9369
1272.506	-0.0701	0.0000	3.3426	430.3971
1272.526	-0.1174	0.0000	3.3426	429.8579
1272.547	-0.1773	0.0000	3.3426	429.3194
1272.567	-0.1080	0.0000	3.3426	428.7815
1272.587	-0.0985	0.0000	3.3426	428.2444
1272.608	-0.1426	0.0000	3.3426	427.7079
1272.628	-0.1804	0.0000	3.3426	427.1721
1272.649	-0.0922	0.0000	3.3426	426.6369
1272.669	-0.1174	0.0000	3.3426	426.1025
1272.689	-0.1584	0.0000	3.3426	425.5687
1272.710	-0.1426	0.0000	3.3426	425.0356
1272.730	-0.1048	0.0000	3.3426	424.5031
1272.750	-0.1678	0.0000	3.3426	423.9713
1272.771	-0.1552	0.0000	3.3426	423.4402
1272.791	-0.1017	0.0000	3.3426	422.9098
1272.811	-0.1143	0.0000	3.3426	422.3800
1272.832	-0.1804	0.0000	3.3426	421.8509
1272.852	-0.1080	0.0000	3.3426	421.3224
1272.873	-0.1332	0.0000	3.3426	420.7946
1272.893	-0.1773	0.0000	3.3426	420.2675
1272.913	-0.1804	0.0000	3.3426	419.7410
1272.934	-0.1111	0.0000	3.3426	419.2152
1272.954	-0.1426	0.0000	3.3426	418.6901
1272.974	-0.1615	0.0000	3.3426	418.1656
1272.995	-0.0953	0.0000	3.3426	417.6418
1273.015	-0.1300	0.0000	3.3426	417.1186
1273.035	-0.1741	0.0000	3.3426	416.5961
1273.056	-0.1426	0.1356	3.3661	416.0979
1273.076	-0.0922	0.0000	3.3883	415.5993
1273.096	-0.1646	0.0000	3.3877	415.0787
1273.117	-0.1741	0.0000	3.3872	414.5587
1273.137	-0.1300	0.0000	3.3866	414.0395
1273.157	-0.1237	0.0000	3.3861	413.5208
1273.178	-0.1646	0.0000	3.3855	413.0028
1273.198	-0.1836	0.0000	3.3850	412.4855
1273.218	-0.1143	0.0000	3.3844	411.9688
1273.239	-0.1111	0.0000	3.3839	411.4527
1273.260	-0.1584	0.0000	3.3834	410.9373
1273.280	-0.1080	0.0000	3.3829	410.4226
1273.300	-0.1521	0.0000	3.3824	409.9085
1273.320	-0.1836	0.0000	3.3819	409.3950
1273.341	-0.1426	0.0000	3.3814	408.8822
1273.361	-0.1174	0.0000	3.3809	408.3701
1273.381	-0.1332	0.0000	3.3804	407.8585
1273.402	-0.1930	0.0000	3.3800	407.3477
1273.422	-0.1773	0.0000	3.3795	406.8374
1273.442	-0.0891	0.0000	3.3790	406.3278
1273.463	-0.1363	0.0000	3.3786	405.8189
1273.483	-0.1741	0.0000	3.3781	405.3105
1273.503	-0.1489	0.0000	3.3777	404.8029
1273.523	-0.0985	0.0000	3.3772	404.2958
1273.544	-0.1237	0.0000	3.3768	403.7894
1273.564	-0.1615	0.0000	3.3764	403.2836
1273.584	-0.1930	0.0000	3.3760	402.7785
1273.605	-0.1237	0.0000	3.3755	402.2740
1273.625	-0.1111	0.0000	3.3751	401.7701
1273.645	-0.1521	0.0000	3.3747	401.2669
1273.666	-0.1962	0.0000	3.3743	400.7643
1273.686	-0.1300	0.0000	3.3739	400.2623
1273.706	-0.1048	0.0000	3.3735	399.7610
1273.726	-0.1741	0.0000	3.3731	399.2603
1273.747	-0.1678	0.0000	3.3728	398.7602
1273.767	-0.1709	0.0000	3.3724	398.2607
1273.787	-0.0953	0.0000	3.3720	397.7619
1273.808	-0.1615	0.0000	3.3716	397.2637
1273.828	-0.1867	0.0000	3.3713	396.7661
1273.848	-0.1741	0.0000	3.3709	396.2692
1273.869	-0.1017	0.0000	3.3706	395.7728
1273.889	-0.1237	0.0000	3.3702	395.2771
1273.909	-0.1867	0.0000	3.3699	394.7821
1273.929	-0.1646	0.0000	3.3695	394.2876
1273.950	-0.0985	0.0000	3.3692	393.7938
1273.970	-0.1237	0.0000	3.3689	393.3005
1273.990	-0.1741	0.0000	3.3685	392.8079
1274.011	-0.1709	0.0000	3.3682	392.3160
1274.031	-0.1048	0.0000	3.3679	391.8246
1274.051	-0.1174	0.0000	3.3676	391.3339
1274.072	-0.1773	0.0000	3.3673	390.8437
1274.092	-0.1898	0.0000	3.3670	390.3542
1274.112	-0.1174	0.0000	3.3666	389.8653
1274.132	-0.1363	0.0000	3.3663	389.3770
1274.153	-0.1615	0.0000	3.3661	388.8894
1274.173	-0.1898	0.0000	3.3658	388.4023
1274.193	-0.1332	0.0000	3.3655	387.9159
1274.214	-0.1174	0.0000	3.3652	387.4300
1274.234	-0.1521	0.0000	3.3649	386.9448
1274.254	-0.1962	0.0000	3.3646	386.4602
1274.275	-0.1332	0.0000	3.3643	385.9762
1274.295	-0.1111	0.0000	3.3641	385.4928
1274.315	-0.1457	0.0000	3.3638	385.0100
1274.335	-0.1709	0.0000	3.3635	384.5278
1274.356	-0.1584	0.0000	3.3633	384.0462
1274.376	-0.1080	0.0000	3.3630	383.5652
1274.396	-0.1615	0.0000	3.3628	383.0849
1274.417	-0.1898	0.0000	3.3625	382.6051
1274.437	-0.1741	0.0000	3.3623	382.1259
1274.457	-0.1143	0.0000	3.3620	381.6474
1274.477	-0.1363	0.0000	3.3618	381.1694
1274.498	-0.1930	0.0000	3.3615	380.6920
1274.518	-0.1867	0.0000	3.3613	380.2153
1274.538	-0.1300	0.0000	3.3611	379.7391
1274.559	-0.1269	0.0000	3.3608	379.2635
1274.579	-0.1773	0.0000	3.3606	378.7886
1274.599	-0.1741	0.0000	3.3604	378.3142
1274.620	-0.1111	0.0000	3.3602	377.8404
1274.640	-0.1395	0.0000	3.3599	377.3672
1274.660	-0.2088	0.0000	3.3597	376.8946
1274.681	-0.1993	0.0000	3.3595	376.4226
1274.701	-0.2434	0.0000	3.3593	375.9512
1274.721	-0.1457	0.0000	3.3591	375.4804
1274.742	-0.1898	0.0000	3.3589	375.0102
1274.762	-0.1804	0.0000	3.3587	374.5406
1274.782	-0.1332	0.0000	3.3585	374.0715
1274.802	-0.1363	0.0000	3.3583	373.6031
1274.823	-0.1646	0.0000	3.3581	373.1352
1274.843	-0.2214	0.0000	3.3579	372.6680
1274.863	-0.1426	0.0000	3.3577	372.2013
1274.884	-0.1300	0.0000	3.3575	371.7352
1274.904	-0.1552	0.0000	3.3573	371.2696
1274.924	-0.1962	0.0000	3.3571	370.8047
1274.945	-0.1300	0.0000	3.3569	370.3404
1274.965	-0.1363	0.0000	3.3568	369.8766
1274.985	-0.1489	0.0000	3.3566	369.4134
1275.005	-0.2025	0.0000	3.3564	368.9508
1275.026	-0.1615	0.0000	3.3562	368.4888
1275.046	-0.1174	0.0000	3.3561	368.0274
1275.066	-0.1457	0.0000	3.3559	367.5665
1275.087	-0.1773	0.0000	3.3557	367.1062
1275.107	-0.1898	0.0000	3.3556	366.6465
1275.127	-0.0922	0.0000	3.3554	366.1874
1275.148	-0.1205	0.0000	3.3552	365.7288
1275.168	-0.1773	0.0000	3.3551	365.2709
1275.188	-0.1930	0.0000	3.3549	364.8135
1275.208	-0.1205	0.0000	3.3548	364.3567
1275.229	-0.1080	0.0000	3.3546	363.9004
1275.249	-0.1426	0.0000	3.3545	363.4447
1275.269	-0.1741	0.0000	3.3543	362.9896
1275.290	-0.1174	0.0000	3.3542	362.5351
1275.310	-0.1552	0.0000	3.3540	362.0811
1275.330	-0.1930	0.0000	3.3539	361.6277
1275.351	-0.1521	0.0000	3.3537	361.1749
1275.371	-0.1269	0.1356	3.3761	360.7452
1275.391	-0.1552	0.0000	3.3981	360.3161
1275.412	-0.1993	0.0000	3.3974	359.8649
1275.432	-0.1773	0.0000	3.3967	359.4143
1275.452	-0.1111	0.0000	3.3960	358.9643
1275.473	-0.1300	0.0000	3.3954	358.5148
1275.493	-0.2056	0.0000	3.3947	358.0659
1275.513	-0.1993	0.0000	3.3941	357.6175
1275.533	-0.1237	0.0000	3.3934	357.1698
1275.554	-0.1489	0.0000	3.3928	356.7225
1275.574	-0.1741	0.0000	3.3922	356.2759
1275.594	-0.1930	0.0000	3.3915	355.8298
1275.615	-0.1521	0.0000	3.3909	355.3842
1275.635	-0.1521	0.0000	3.3903	354.9392
1275.655	-0.1741	0.1356	3.4122	354.5174
1275.676	-0.1898	0.0000	3.4349	354.0972
1275.696	-0.1646	0.0000	3.4337	353.6539
1275.716	-0.1048	-0.1356	3.4101	353.1885
1275.736	-0.1709	0.0000	3.3868	352.7237
1275.757	-0.1709	0.0000	3.3863	352.2820
1275.777	-0.1741	0.1356	3.4082	351.8635
1275.797	-0.1111	0.0000	3.4298	351.4455
1275.818	-0.1709	0.0000	3.4288	351.0055
1275.838	-0.1930	0.0000	3.4277	350.5660
1275.858	-0.2088	0.0000	3.4266	350.1271
1275.878	-0.1237	0.0000	3.4256	349.6887
1275.899	-0.1521	0.0000	3.4245	349.2509
1275.919	-0.1962	0.0000	3.4235	348.8136
1275.939	-0.1678	0.0000	3.4225	348.3769
1275.960	-0.1205	0.1356	3.4451	347.9644
1275.980	-0.1584	0.0000	3.4662	347.5513
1276.000	-0.1867	0.0000	3.4647	347.1162
1276.021	-0.1615	0.0000	3.4632	346.6816
1276.041	-0.1111	0.0000	3.4617	346.2475
1276.061	-0.1615	0.0000	3.4602	345.8140
1276.082	-0.1804	0.0000	3.4587	345.3811
1276.102	-0.1615	0.1356	3.4797	344.9712
1276.122	-0.1174	0.0000	3.5005	344.5619
1276.143	-0.1489	0.0000	3.4985	344.1305
1276.163	-0.1804	0.0000	3.4965	343.6997
1276.183	-0.1804	0.0000	3.4946	343.2694
1276.203	-0.1143	0.0000	3.4927	342.8396
1276.224	-0.1584	0.1356	3.5144	342.4341
1276.244	-0.1552	-0.1356	3.5123	342.0054
1276.264	-0.1930	0.0000	3.4877	341.5546
1276.285	-0.1080	0.1356	3.5095	341.1507
1276.305	-0.1143	0.0000	3.5298	340.7462
1276.325	-0.1395	0.0000	3.5275	340.3196
1276.346	-0.1709	0.0000	3.5252	339.8935
1276.366	-0.1332	0.0000	3.5229	339.4680
1276.386	-0.0891	0.0000	3.5207	339.0430
1276.406	-0.1332	0.0000	3.5184	338.6185
1276.427	-0.1804	0.0000	3.5162	338.1946
1276.447	-0.1552	0.0000	3.5141	337.7712
1276.467	-0.0891	0.0000	3.5119	337.3484
1276.488	-0.1205	0.0000	3.5098	336.9260
1276.508	-0.1773	0.1356	3.5302	336.5268
1276.528	-0.1773	0.0000	3.5503	336.1281
1276.548	-0.1080	0.0000	3.5477	335.7073
1276.569	-0.1205	0.0000	3.5451	335.2870
1276.589	-0.1457	0.0000	3.5426	334.8673
1276.609	-0.1773	0.1356	3.5626	334.4706
1276.630	-0.0953	0.0000	3.5834	334.0756
1276.650	-0.1017	0.0000	3.5804	333.6574
1276.670	-0.1363	0.0000	3.5774	333.2397
1276.691	-0.1489	0.0000	3.5745	332.8226
1276.711	-0.0953	0.0000	3.5716	332.4059
1276.731	-0.1174	0.0000	3.5687	331.9898
1276.752	-0.1552	0.0000	3.5659	331.5742
1276.772	-0.1395	0.0000	3.5631	331.1591
1276.792	-0.0701	0.1356	3.5828	330.7671
1276.813	-0.1300	-0.1356	3.5798	330.3531
1276.833	-0.1709	0.1356	3.5769	329.9395
1276.853	-0.1205	-0.1356	3.5739	329.5265
1276.874	-0.0985	0.0000	3.5475	329.0903
1276.894	-0.1205	0.0000	3.5449	328.6783
1276.914	-0.1646	0.1356	3.5648	328.2894
1276.935	-0.1205	-0.2676	3.5391	327.8554
1276.955	-0.1457	0.1356	3.5148	327.4230
1276.975	-0.1962	-0.1356	3.5126	327.0132
1276.996	-0.1426	0.1356	3.5105	326.6038
1277.016	-0.1111	0.0000	3.5309	326.2175
1277.036	-0.1521	0.0000	3.5285	325.8092
1277.057	-0.1836	0.0000	3.5262	325.4014
1277.077	-0.1426	0.0000	3.5239	324.9940
1277.097	-0.1017	0.1356	3.5441	324.6098
1277.118	-0.1395	0.0000	3.5652	324.2272
1277.138	-0.1678	0.1356	3.5848	323.8439
1277.158	-0.1646	-0.1356	3.5818	323.4385
1277.178	-0.0985	0.1356	3.5788	323.0337
1277.199	-0.1426	0.0000	3.5995	322.6530
1277.219	-0.1804	0.0000	3.5962	322.2492
1277.239	-0.1457	0.0000	3.5931	321.8458
1277.260	-0.0985	0.0000	3.5900	321.4429
1277.280	-0.1426	0.1356	3.6093	321.0631
1277.300	-0.1741	-0.1356	3.6060	320.6613
1277.321	-0.1741	0.0000	3.5791	320.2362
1277.341	-0.1111	0.0000	3.5762	319.8353
1277.361	-0.1080	0.1356	3.5957	319.4576
1277.382	-0.1457	-0.1356	3.5925	319.0577
1277.402	-0.1709	0.0000	3.5670	318.6358
1277.422	-0.1300	0.0000	3.5642	318.2369
1277.442	-0.1332	0.0000	3.5614	317.8386
1277.463	-0.1646	0.0000	3.5587	317.4408
1277.483	-0.1962	0.1356	3.5784	317.0660
1277.503	-0.1426	0.1356	3.6204	316.7143
1277.524	-0.1174	-0.2676	3.5940	316.2948
1277.544	-0.1552	0.1356	3.5690	315.8770
1277.564	-0.2088	0.0000	3.5886	315.5042
1277.584	-0.1741	0.1356	3.6080	315.1319
1277.605	-0.1363	-0.1356	3.6047	314.7374
1277.625	-0.1678	0.1356	3.6014	314.3435
1277.645	-0.1898	0.0000	3.6206	313.9727
1277.666	-0.1804	0.0000	3.6171	313.5797
1277.686	-0.0985	-0.1356	3.5913	313.1646
1277.706	-0.1552	0.1356	3.5882	312.7727
1277.727	-0.1836	-0.1356	3.5851	312.3812
1277.747	-0.1867	0.0000	3.5596	311.9676
1277.767	-0.1111	-0.1356	3.5344	311.5546
1277.787	-0.1552	0.1356	3.5320	311.1646
1277.808	-0.1773	-0.1356	3.5297	310.7752
1277.828	-0.1836	0.1356	3.5273	310.3862
1277.848	-0.1300	0.0000	3.5475	310.0204
1277.869	-0.1457	0.0000	3.5449	309.6323
1277.889	-0.1836	-0.1356	3.5199	309.2222
1277.909	-0.1962	0.1356	3.5177	308.8352
1277.930	-0.1143	-0.1356	3.5155	308.4487
1277.950	-0.1489	0.0000	3.4909	308.0401
1277.970	-0.1678	-0.1356	3.4666	307.6320
1277.991	-0.1773	0.0000	3.4415	307.2232
1278.011	-0.1174	0.0000	3.4402	306.8387
1278.031	-0.1143	-0.1356	3.4166	306.4321
1278.051	-0.1489	0.0000	3.3932	306.0261
1278.072	-0.2025	0.5213	3.4832	305.7342
1278.092	-0.1269	-0.3961	3.5022	305.3725
1278.112	-0.1143	0.2676	3.4789	304.9689
1278.133	-0.1773	-0.1356	3.5002	304.6103
1278.153	-0.2214	0.1356	3.4982	304.2291
1278.173	-0.1709	-0.1356	3.4963	303.8483
1278.194	-0.1363	0.1356	3.4943	303.4681
1278.214	-0.1804	-0.1356	3.4924	303.0883
1278.234	-0.2150	0.1356	3.4906	302.7090
1278.254	-0.2025	-0.1356	3.4887	302.3302
1278.275	-0.1395	0.1356	3.4869	301.9518
1278.295	-0.1678	0.0000	3.5076	301.5965
1278.315	-0.2056	0.0000	3.5055	301.2191
1278.336	-0.2119	0.0000	3.5035	300.8421
1278.356	-0.1426	0.0000	3.5015	300.4656
1278.376	-0.1836	0.1356	3.5219	300.1122
1278.397	-0.2056	0.0000	3.5433	299.7604
1278.417	-0.2119	0.0000	3.5408	299.3852
1278.437	-0.1741	0.0000	3.5383	299.0106
1278.457	-0.1300	0.0000	3.5358	298.6364
1278.478	-0.1930	0.0000	3.5334	298.2627
1278.498	-0.1993	0.0000	3.5310	297.8894
1278.518	-0.1741	0.0000	3.5287	297.5167
1278.539	-0.1426	0.0000	3.5264	297.1443
1278.559	-0.1741	0.0000	3.5241	296.7725
1278.579	-0.2150	0.0000	3.5218	296.4011
1278.600	-0.1898	0.0000	3.5196	296.0302
1278.620	-0.1489	0.0000	3.5174	295.6598
1278.640	-0.1836	0.0000	3.5152	295.2898
1278.660	-0.2214	0.0000	3.5130	294.9203
1278.681	-0.1930	0.0000	3.5109	294.5512
1278.701	-0.1521	0.0000	3.5088	294.1827
1278.721	-0.1962	0.0000	3.5067	293.8145
1278.742	-0.2340	0.0000	3.5047	293.4469
1278.762	-0.1867	0.0000	3.5026	293.0797
1278.782	-0.1552	0.0000	3.5006	292.7129
1278.803	-0.2150	0.0000	3.4987	292.3467
1278.823	-0.2277	0.0000	3.4967	291.9809
1278.843	-0.1930	0.0000	3.4948	291.6155
1278.864	-0.1646	0.0000	3.4929	291.2506
1278.884	-0.1709	0.0000	3.4910	290.8862
1278.904	-0.2214	0.0000	3.4892	290.5222
1278.924	-0.1930	0.0000	3.4873	290.1587
1278.945	-0.1174	0.0000	3.4855	289.7956
1278.965	-0.1489	0.0000	3.4837	289.4330
1278.985	-0.1930	0.0000	3.4820	289.0708
1279.006	-0.2308	0.0000	3.4802	288.7091
1279.026	-0.1300	0.0000	3.4785	288.3479
1279.046	-0.1489	0.0000	3.4768	287.9871
1279.067	-0.1804	0.0000	3.4751	287.6267
1279.087	-0.1962	0.0000	3.4735	287.2668
1279.107	-0.1332	0.0000	3.4718	286.9074
1279.127	-0.1269	0.0000	3.4702	286.5484
1279.148	-0.1804	0.0000	3.4686	286.1899
1279.168	-0.2056	0.0000	3.4671	285.8318
1279.188	-0.1584	0.0000	3.4655	285.4742
1279.209	-0.1395	0.0000	3.4640	285.1170
1279.229	-0.1962	0.0000	3.4624	284.7602
1279.249	-0.2150	0.0000	3.4610	284.4040
1279.269	-0.1709	0.0000	3.4595	284.0481
1279.290	-0.1615	0.0000	3.4580	283.6927
1279.310	-0.1962	0.0000	3.4566	283.3378
1279.330	-0.2214	0.0000	3.4551	282.9833
1279.351	-0.1741	0.0000	3.4537	282.6292
1279.371	-0.1489	0.0000	3.4524	282.2756
1279.391	-0.1615	0.0000	3.4510	281.9224
1279.412	-0.2214	0.0000	3.4496	281.5697
1279.432	-0.2025	0.0000	3.4483	281.2174
1279.452	-0.1395	0.0000	3.4470	280.8656
1279.473	-0.1867	0.0000	3.4457	280.5142
1279.493	-0.2245	0.0000	3.4444	280.1632
1279.513	-0.2214	0.0000	3.4431	279.8127
1279.533	-0.1457	0.0000	3.4419	279.4626
1279.554	-0.1709	0.0000	3.4406	279.1130
1279.574	-0.1962	0.0000	3.4394	278.7638
1279.594	-0.2088	0.0000	3.4382	278.4151
1279.615	-0.1457	0.0000	3.4370	278.0667
1279.635	-0.1584	0.0000	3.4358	277.7189
1279.655	-0.2056	0.0000	3.4346	277.3714
1279.676	-0.2214	0.0000	3.4335	277.0244
1279.696	-0.1993	0.0000	3.4324	276.6778
1279.716	-0.1426	0.0000	3.4312	276.3317
1279.736	-0.1741	0.0000	3.4301	275.9860
1279.757	-0.2340	0.0000	3.4290	275.6407
1279.777	-0.1993	0.0000	3.4280	275.2959
1279.797	-0.1426	0.0000	3.4269	274.9515
1279.818	-0.1741	0.0000	3.4258	274.6075
1279.838	-0.2150	0.0000	3.4248	274.2640
1279.858	-0.2056	0.0000	3.4238	273.9209
1279.878	-0.1300	0.0000	3.4228	273.5782
1279.899	-0.1804	0.0000	3.4217	273.2359
1279.919	-0.1993	0.0000	3.4208	272.8941
1279.939	-0.2308	0.0000	3.4198	272.5527
1279.960	-0.1269	0.0000	3.4188	272.2118
1279.980	-0.1804	0.0000	3.4179	271.8712
1280.000	-0.1867	0.0000	3.4169	271.5311
1280.021	-0.2214	0.0000	3.4160	271.1915
1280.041	-0.1552	0.0000	3.4151	270.8522
1280.061	-0.1552	0.0000	3.4142	270.5134
1280.082	-0.2025	0.0000	3.4133	270.1750
1280.102	-0.2277	0.0000	3.4124	269.8370
1280.122	-0.1332	0.0000	3.4115	269.4995
1280.142	-0.1426	0.0000	3.4107	269.1624
1280.163	-0.1993	0.0000	3.4098	268.8257
1280.183	-0.2245	0.0000	3.4090	268.4894
1280.203	-0.1741	0.0000	3.4081	268.1535
1280.224	-0.1521	0.0000	3.4073	267.8181
1280.244	-0.2056	0.0000	3.4065	267.4831
1280.264	-0.2308	0.0000	3.4057	267.1485
1280.285	-0.2056	0.0000	3.4049	266.8143
1280.305	-0.1489	0.0000	3.4041	266.4806
1280.325	-0.1930	0.0000	3.4034	266.1472
1280.345	-0.2214	0.0000	3.4026	265.8143
1280.366	-0.1867	0.0000	3.4019	265.4818
1280.386	-0.1457	0.0000	3.4011	265.1498
1280.406	-0.1773	0.0000	3.4004	264.8181
1280.427	-0.2214	0.0000	3.3997	264.4868
1280.447	-0.2025	0.0000	3.3990	264.1560
1280.467	-0.1552	0.0000	3.3983	263.8256
1280.487	-0.1584	0.0000	3.3976	263.4956
1280.508	-0.2056	0.0000	3.3969	263.1660
1280.528	-0.2308	0.0000	3.3962	262.8369
1280.548	-0.1521	0.0000	3.3955	262.5081
1280.569	-0.1489	0.0000	3.3949	262.1798
1280.589	-0.1773	0.0000	3.3942	261.8518
1280.609	-0.2245	0.0000	3.3936	261.5243
1280.630	-0.1678	0.0000	3.3929	261.1972
1280.650	-0.1269	0.0000	3.3923	260.8705
1280.670	-0.1741	0.0000	3.3917	260.5442
1280.690	-0.2214	0.0000	3.3911	260.2183
1280.711	-0.1836	0.0000	3.3905	259.8929
1280.731	-0.1426	0.0000	3.3899	259.5678
1280.751	-0.1804	0.0000	3.3893	259.2432
1280.772	-0.2434	0.0000	3.3887	258.9189
1280.792	-0.1773	0.0000	3.3881	258.5951
1280.812	-0.1615	0.0000	3.3875	258.2717
1280.833	-0.1962	0.0000	3.3870	257.9486
1280.853	-0.2214	0.0000	3.3864	257.6260
1280.873	-0.1521	0.0000	3.3859	257.3038
1280.894	-0.1552	0.0000	3.3853	256.9820
1280.914	-0.2150	0.0000	3.3848	256.6606
1280.934	-0.2182	0.0000	3.3843	256.3396
1280.955	-0.1426	0.0000	3.3838	256.0190
1280.975	-0.1836	0.0000	3.3832	255.6988
1280.995	-0.2245	0.0000	3.3827	255.3790
1281.016	-0.2025	0.0000	3.3822	255.0596
1281.036	-0.1205	0.0000	3.3817	254.7406
1281.056	-0.1898	0.0000	3.3812	254.4220
1281.077	-0.2277	0.0000	3.3808	254.1039
1281.097	-0.1584	0.0000	3.3803	253.7861
1281.118	-0.1552	0.0000	3.3798	253.4687
1281.138	-0.1993	0.0000	3.3793	253.1517
1281.158	-0.1993	0.0000	3.3789	252.8351
1281.178	-0.1646	0.0000	3.3784	252.5189
1281.199	-0.1804	0.0000	3.3780	252.2031
1281.219	-0.2214	0.0000	3.3775	251.8877
1281.239	-0.2088	0.0000	3.3771	251.5727
1281.260	-0.1363	0.0000	3.3767	251.2581
1281.280	-0.1804	0.0000	3.3762	250.9439
1281.300	-0.1930	0.0000	3.3758	250.6300
1281.321	-0.1930	0.0000	3.3754	250.3166
1281.341	-0.1457	0.0000	3.3750	250.0036
1281.361	-0.1646	0.0000	3.3746	249.6909
1281.382	-0.2025	0.0000	3.3742	249.3787
1281.402	-0.2150	0.0000	3.3738	249.0668
1281.422	-0.1489	0.0000	3.3734	248.7554
1281.442	-0.1332	0.1356	3.3955	248.4669
1281.463	-0.1678	0.0000	3.4184	248.1799
1281.483	-0.1867	0.0000	3.4175	247.8695
1281.503	-0.1269	0.0000	3.4165	247.5596
1281.524	-0.1489	0.0000	3.4156	247.2500
1281.544	-0.1867	0.0000	3.4147	246.9408
1281.564	-0.2245	0.1356	3.4362	246.6546
1281.585	-0.1678	0.0000	3.4586	246.3699
1281.605	-0.1521	0.1356	3.4797	246.0844
1281.625	-0.1804	0.0000	3.5004	245.7993
1281.645	-0.2245	0.0000	3.4984	245.4919
1281.666	-0.1930	0.0000	3.4965	245.1849
1281.686	-0.1489	0.0000	3.4946	244.8784
1281.706	-0.1709	0.0000	3.4927	244.5722
1281.727	-0.2214	0.0000	3.4908	244.2663
1281.747	-0.1930	0.0000	3.4889	243.9609
1281.767	-0.1552	0.0000	3.4871	243.6558
1281.788	-0.1552	0.0000	3.4853	243.3512
1281.808	-0.2150	0.0000	3.4835	243.0469
1281.828	-0.2088	0.0000	3.4818	242.7430
1281.848	-0.1521	0.0000	3.4800	242.4395
1281.869	-0.1773	0.0000	3.4783	242.1363
1281.889	-0.2056	0.1356	3.4991	241.8562
1281.909	-0.1962	0.0000	3.5196	241.5763
1281.930	-0.1489	0.0000	3.5174	241.2743
1281.950	-0.1993	0.0000	3.5152	240.9726
1281.970	-0.2119	0.0000	3.5130	240.6713
1281.991	-0.2056	0.1356	3.5345	240.3941
1282.011	-0.1615	0.0000	3.5545	240.1161
1282.031	-0.1426	0.0000	3.5519	239.8159
1282.052	-0.1962	0.1356	3.5728	239.5398
1282.072	-0.2088	-0.1356	3.5700	239.2403
1282.092	-0.1489	0.1356	3.5671	238.9411
1282.112	-0.1552	-0.1356	3.5643	238.6424
1282.133	-0.1804	0.1356	3.5616	238.3440
1282.153	-0.2182	-0.1356	3.5588	238.0460
1282.173	-0.1804	0.0000	3.5337	237.7258
1282.194	-0.1457	0.0000	3.5313	237.4286
1282.214	-0.1993	0.0000	3.5289	237.1317
1282.234	-0.2277	0.0000	3.5266	236.8353
1282.255	-0.1615	0.0000	3.5243	236.5392
1282.275	-0.1646	0.0000	3.5220	236.2434
1282.295	-0.1678	0.0000	3.5198	235.9481
1282.315	-0.2214	0.0000	3.5176	235.6531
1282.336	-0.2182	0.0000	3.5154	235.3585
1282.356	-0.1426	0.0000	3.5132	235.0642
1282.376	-0.1898	0.0000	3.5111	234.7703
1282.397	-0.2056	0.0000	3.5090	234.4768
1282.417	-0.2088	0.0000	3.5069	234.1837
1282.437	-0.1552	0.0000	3.5049	233.8909
1282.457	-0.1836	0.0000	3.5028	233.5985
1282.478	-0.2025	0.0000	3.5008	233.3065
1282.498	-0.2340	0.0000	3.4989	233.0148
1282.518	-0.1646	0.0000	3.4969	232.7235
1282.539	-0.1773	0.0000	3.4950	232.4326
1282.559	-0.2088	0.0000	3.4931	232.1420
1282.579	-0.2119	0.0000	3.4912	231.8518
1282.600	-0.1709	-0.1356	3.4658	231.5382
1282.620	-0.1521	0.1356	3.4642	231.2488
1282.640	-0.1962	0.0000	3.4852	230.9823
1282.661	-0.2025	0.0000	3.4834	230.6935
1282.681	-0.1615	0.0000	3.4816	230.4051
1282.701	-0.1646	0.0000	3.4799	230.1171
1282.722	-0.2182	0.0000	3.4782	229.8294
1282.742	-0.2308	0.0000	3.4765	229.5421
1282.762	-0.1457	0.0000	3.4748	229.2552
1282.782	-0.1773	0.0000	3.4731	228.9686
1282.803	-0.2182	0.0000	3.4715	228.6824
1282.823	-0.2277	0.0000	3.4699	228.3965
1282.843	-0.1521	0.0000	3.4683	228.1110
1282.864	-0.1521	0.0000	3.4667	227.8259
1282.884	-0.1993	0.0000	3.4652	227.5411
1282.904	-0.2088	0.0000	3.4637	227.2567
1282.925	-0.1678	0.0000	3.4621	226.9726
1282.945	-0.1615	0.0000	3.4607	226.6889
1282.965	-0.1615	0.0000	3.4592	226.4055
1282.985	-0.2245	0.0000	3.4577	226.1225
1283.006	-0.1962	0.0000	3.4563	225.8399
1283.026	-0.1615	0.0000	3.4549	225.5576
1283.046	-0.1867	0.0000	3.4535	225.2756
1283.067	-0.2277	0.0000	3.4521	224.9940
1283.087	-0.1867	0.0000	3.4507	224.7128
1283.107	-0.1426	0.0000	3.4494	224.4319
1283.128	-0.1804	0.0000	3.4480	224.1514
1283.148	-0.2182	0.0000	3.4467	223.8712
1283.168	-0.2182	0.0000	3.4454	223.5914
1283.188	-0.1426	0.0000	3.4441	223.3119
1283.209	-0.1615	0.0000	3.4429	223.0328
1283.229	-0.2088	0.0000	3.4416	222.7541
1283.249	-0.2277	0.0000	3.4404	222.4756
1283.270	-0.1773	0.0000	3.4391	222.1976
1283.290	-0.1615	0.0000	3.4379	221.9199
1283.310	-0.2245	0.0000	3.4367	221.6425
1283.331	-0.1898	0.0000	3.4356	221.3655
1283.351	-0.1552	0.0000	3.4344	221.0888
1283.371	-0.1773	0.0000	3.4333	220.8125
1283.392	-0.2340	0.0000	3.4321	220.5365
1283.412	-0.2056	0.0000	3.4310	220.2608
1283.432	-0.1426	0.0000	3.4299	219.9856
1283.453	-0.1678	0.0000	3.4288	219.7106
1283.473	-0.1962	0.0000	3.4277	219.4360
1283.493	-0.2025	0.0000	3.4267	219.1618
1283.513	-0.1646	0.0000	3.4256	218.8879
1283.534	-0.1552	0.0000	3.4246	218.6143
1283.554	-0.2056	0.0000	3.4236	218.3411
1283.574	-0.2245	0.0000	3.4225	218.0682
1283.595	-0.1741	0.0000	3.4216	217.7957
1283.615	-0.1552	0.0000	3.4206	217.5235
1283.635	-0.1930	0.0000	3.4196	217.2516
1283.655	-0.2119	0.0000	3.4186	216.9801
1283.676	-0.1930	0.0000	3.4177	216.7090
1283.696	-0.1332	0.0000	3.4167	216.4381
1283.716	-0.1836	0.0000	3.4158	216.1676
1283.737	-0.2214	0.0000	3.4149	215.8975
1283.757	-0.2056	0.0000	3.4140	215.6277
1283.777	-0.1363	0.0000	3.4131	215.3582
1283.798	-0.1741	0.0000	3.4122	215.0891
1283.818	-0.2025	0.0000	3.4114	214.8203
1283.838	-0.2119	0.0000	3.4105	214.5518
1283.858	-0.1457	0.0000	3.4096	214.2837
1283.879	-0.1615	0.0000	3.4088	214.0159
1283.899	-0.2245	0.0000	3.4080	213.7485
1283.919	-0.2119	0.0000	3.4072	213.4814
1283.940	-0.1363	0.0000	3.4064	213.2146
1283.960	-0.1678	0.0000	3.4056	212.9482
1283.980	-0.2277	0.0000	3.4048	212.6821
1284.001	-0.2182	0.0000	3.4040	212.4163
1284.021	-0.1521	0.0000	3.4032	212.1509
1284.041	-0.1521	0.0000	3.4025	211.8858
1284.062	-0.1962	0.0000	3.4017	211.6210
1284.082	-0.2150	0.0000	3.4010	211.3566
1284.102	-0.1332	0.0000	3.4003	211.0925
1284.122	-0.1489	0.0000	3.3995	210.8287
1284.143	-0.2150	0.0000	3.3988	210.5652
1284.163	-0.2245	0.0000	3.3981	210.3021
1284.183	-0.1709	0.0000	3.3974	210.0393
1284.204	-0.1584	0.0000	3.3967	209.7769
1284.224	-0.1993	0.0000	3.3961	209.5148
1284.244	-0.2340	0.0000	3.3954	209.2530
1284.265	-0.1709	0.0000	3.3947	208.9915
1284.285	-0.1143	0.0000	3.3941	208.7304
1284.305	-0.1867	0.0000	3.3934	208.4696
1284.325	-0.2277	0.0000	3.3928	208.2091
1284.346	-0.1836	0.0000	3.3922	207.9490
1284.366	-0.1300	0.0000	3.3916	207.6891
1284.386	-0.1773	0.0000	3.3909	207.4296
1284.407	-0.2150	0.0000	3.3903	207.1705
1284.427	-0.1993	0.0000	3.3897	206.9116
1284.447	-0.1205	0.0000	3.3892	206.6531
1284.467	-0.1615	0.0000	3.3886	206.3949
1284.488	-0.2088	0.0000	3.3880	206.1370
1284.508	-0.2371	0.0000	3.3874	205.8795
1284.528	-0.1709	0.0000	3.3869	205.6222
1284.549	-0.1678	0.0000	3.3863	205.3653
1284.569	-0.1993	0.0000	3.3858	205.1088
1284.589	-0.2497	0.0000	3.3852	204.8525
1284.610	-0.1646	0.0000	3.3847	204.5966
1284.630	-0.1615	0.0000	3.3842	204.3409
1284.650	-0.1804	0.0000	3.3836	204.0856
1284.671	-0.2119	0.0000	3.3831	203.8307
1284.691	-0.1773	0.0000	3.3826	203.5760
1284.711	-0.1332	-0.1356	3.3597	203.2991
1284.731	-0.1898	0.1356	3.3595	203.0451
1284.752	-0.2056	-0.1356	3.3592	202.7915
1284.772	-0.1646	0.2676	3.3809	202.5601
1284.792	-0.1552	-0.1356	3.4023	202.3290
1284.813	-0.2119	0.1356	3.4015	202.0762
1284.833	-0.2182	0.0000	3.4232	201.8464
1284.854	-0.1521	0.0000	3.4222	201.5942
1284.874	-0.1836	0.0000	3.4212	201.3424
1284.894	-0.2056	-0.1356	3.3978	201.0683
1284.914	-0.2088	0.1356	3.3971	200.8171
1284.935	-0.1363	-0.1356	3.3964	200.5662
1284.955	-0.1709	0.0000	3.3733	200.2931
1284.975	-0.2277	0.0000	3.3729	200.0429
1284.996	-0.2056	0.0000	3.3725	199.7930
1285.016	-0.1489	-0.1356	3.3497	199.5208
1285.036	-0.1962	0.1356	3.3496	199.2715
1285.057	-0.2150	0.0000	3.3731	199.0463
1285.077	-0.1521	0.1356	3.3952	198.8203
1285.098	-0.1646	-0.1356	3.3945	198.5719
1285.118	-0.2182	0.0000	3.3714	198.3013
1285.138	-0.2150	0.0000	3.3711	198.0536
1285.158	-0.1395	0.0000	3.3707	197.8062
1285.179	-0.1678	0.0000	3.3704	197.5591
1285.199	-0.2056	0.0000	3.3700	197.3123
1285.219	-0.1962	0.0000	3.3697	197.0658
1285.240	-0.1426	0.0000	3.3693	196.8197
1285.260	-0.1552	0.0000	3.3690	196.5738
1285.280	-0.2150	0.0000	3.3687	196.3283
1285.301	-0.2056	0.1356	3.3919	196.1068
1285.321	-0.1426	-0.1356	3.3913	195.8618
1285.341	-0.1237	-0.5213	3.2819	195.5078
1285.362	-0.1143	0.1356	3.2156	195.1961
1285.382	-0.1269	0.1356	3.2621	194.9975
1285.402	-0.0260	0.0000	3.2855	194.7765
1285.423	-0.0891	0.1356	3.3098	194.5569
1285.443	-0.1143	-0.1356	3.3102	194.3139
1285.463	-0.1080	0.0000	3.2882	194.0486
1285.483	-0.0292	0.0000	3.2889	193.8062
1285.504	-0.0764	0.1356	3.3131	193.5879
1285.524	-0.1048	-0.1356	3.3135	193.3461
1285.544	-0.1237	0.0000	3.2914	193.0820
1285.565	-0.0481	0.0000	3.2920	192.8409
1285.585	-0.0324	0.1356	3.3151	192.6226
1285.605	-0.1174	0.0000	3.3379	192.4046
1285.626	-0.1143	0.0000	3.3380	192.1643
1285.646	-0.0607	0.0000	3.3380	191.9243
1285.666	-0.0639	0.1356	3.3605	191.7072
1285.686	-0.1205	0.0000	3.3828	191.4903
1285.707	-0.1237	0.1356	3.4058	191.2749
1285.727	-0.1426	0.0000	3.4275	191.0586
1285.747	-0.0670	0.0000	3.4264	190.8200
1285.768	-0.0922	0.0000	3.4254	190.5817
1285.788	-0.1332	0.0000	3.4244	190.3437
1285.808	-0.1521	0.0000	3.4233	190.1059
1285.828	-0.0733	0.1356	3.4448	189.8911
1285.849	-0.0891	0.0000	3.4671	189.6777
1285.869	-0.1205	0.0000	3.4655	189.4408
1285.889	-0.1395	0.1356	3.4865	189.2268
1285.910	-0.0891	-0.1356	3.4847	188.9905
1285.930	-0.1174	0.0000	3.4604	188.7319
1285.950	-0.1584	0.0000	3.4590	188.4962
1285.971	-0.1174	0.1356	3.4811	188.2845
1285.991	-0.0701	-0.1356	3.4794	188.0494
1286.011	-0.1080	0.0000	3.4552	187.7920
1286.032	-0.1615	0.0000	3.4538	187.5575
1286.052	-0.1269	0.0000	3.4524	187.3232
1286.072	-0.0670	-0.1356	3.4286	187.0667
1286.092	-0.0828	0.0000	3.4050	186.8105
1286.113	-0.1426	0.0000	3.4043	186.5773
1286.133	-0.1584	0.0000	3.4035	186.3443
1286.153	-0.0764	0.0000	3.4027	186.1116
1286.174	-0.0576	0.0000	3.4020	185.8792
1286.194	-0.1080	-0.1356	3.3788	185.6245
1286.214	-0.1300	-0.1356	3.3334	185.3475
1286.235	-0.0512	0.0000	3.3099	185.0924
1286.255	-0.0387	0.0000	3.3103	184.8613
1286.275	-0.0607	0.1356	3.3332	184.6530
1286.295	-0.1174	0.0000	3.3558	184.4450
1286.316	-0.0355	0.0000	3.3556	184.2147
1286.336	-0.0324	0.0000	3.3555	183.9847
1286.356	-0.0701	0.1356	3.3777	183.7776
1286.377	-0.0922	-0.1356	3.3773	183.5481
1286.397	-0.0670	0.1356	3.3769	183.3189
1286.417	-0.0135	-0.1356	3.3764	183.0900
1286.438	-0.0387	0.0000	3.3524	182.8377
1286.458	-0.0764	0.1356	3.3748	182.6320
1286.478	-0.0859	0.0000	3.3968	182.4265
1286.498	-0.0229	0.1356	3.4186	182.2214
1286.519	-0.1017	0.1356	3.4648	182.0413
1286.539	-0.1300	-0.1356	3.4633	181.8140
1286.559	-0.1363	0.1356	3.4618	181.5870
1286.580	-0.0607	-0.2676	3.4373	181.3372
1286.600	-0.0670	0.2676	3.4362	181.1108
1286.620	-0.1237	-0.1356	3.4568	180.9066
1286.641	-0.1395	0.1356	3.4554	180.6808
1286.661	-0.0512	0.0000	3.4765	180.4778
1286.681	-0.0670	0.0000	3.4748	180.2524
1286.702	-0.0953	-0.1356	3.4496	180.0037
1286.722	-0.1017	0.1356	3.4482	179.7790
1286.742	-0.0796	0.2676	3.5137	179.6217
1286.762	-0.0764	-0.1356	3.5334	179.4194
1286.783	-0.0891	-0.2676	3.4609	179.1249
1286.803	-0.1300	-0.2676	3.3708	178.8121
1286.823	-0.0387	0.1356	3.3486	178.5669
1286.844	-0.0072	-0.5213	3.2814	178.2765
1286.864	-0.0796	0.8793	3.3415	178.1136
1286.884	-0.1174	-0.6435	3.3805	177.9305
1286.905	-0.0764	0.2676	3.3147	177.6426
1286.925	-0.0324	-0.2676	3.3150	177.4209
1286.945	-0.0796	0.3961	3.3367	177.2208
1286.965	-0.1143	-0.2676	3.3580	177.0210
1286.986	-0.0701	0.0000	3.3113	176.7532
1287.006	-0.0387	0.0000	3.3117	176.5325
1287.026	-0.0891	0.0000	3.3121	176.3122
1287.047	-0.0985	-0.1356	3.2889	176.0684
1287.067	-0.0828	-0.1356	3.2446	175.8034
1287.087	-0.0229	0.1356	3.2459	175.5839
1287.107	-0.0481	0.0000	3.2695	175.3873
1287.128	-0.0764	-0.1356	3.2469	175.1447
1287.148	-0.0985	-0.1356	3.2031	174.8809
1287.168	-0.0418	0.1356	3.2049	174.6626
1287.189	-0.0292	-0.1356	3.2066	174.4446
1287.209	-0.0701	0.2676	3.2302	174.2488
1287.229	-0.0922	0.0000	3.2759	174.0759
1287.250	-0.0292	-0.1356	3.2531	173.8349
1287.270	0.0086	0.0000	3.2318	173.5953
1287.290	-0.0324	0.0000	3.2332	173.3786
1287.311	-0.0701	0.0000	3.2345	173.1622
1287.331	0.0054	0.0000	3.2359	172.9461
1287.351	-0.0072	0.0000	3.2372	172.7302
1287.372	-0.0292	0.0000	3.2385	172.5146
1287.392	-0.0828	0.0000	3.2398	172.2993
1287.412	0.0212	0.1356	3.2636	172.1068
1287.432	-0.0260	-0.1356	3.2646	171.8920
1287.453	-0.0292	0.1356	3.2655	171.6775
1287.473	-0.0764	0.1356	3.3114	171.5084
1287.493	-0.0324	-0.1356	3.3118	171.2943
1287.514	-0.0576	0.1356	3.3122	171.0805
1287.534	-0.0639	-0.1356	3.3126	170.8670
1287.554	-0.1048	0.0000	3.2905	170.6311
1287.575	-0.0607	0.0000	3.2911	170.4182
1287.595	-0.0072	0.0000	3.2918	170.2055
1287.615	-0.0198	0.0000	3.2924	169.9931
1287.635	-0.0953	0.0000	3.2930	169.7809
1287.656	-0.0764	0.0000	3.2936	169.5690
1287.676	-0.0103	0.1356	3.3167	169.3800
1287.696	-0.0576	0.0000	3.3395	169.1912
1287.717	-0.0891	0.0000	3.3395	168.9800
1287.737	-0.0733	0.1356	3.3620	168.7917
1287.757	-0.0072	-0.2676	3.3399	168.5591
1287.777	-0.0639	0.1356	3.3181	168.3267
1287.798	-0.1080	0.1356	3.3656	168.1641
1287.818	-0.1017	-0.1356	3.3653	167.9542
1287.838	-0.0355	0.0000	3.3425	167.7221
1287.859	-0.0450	0.0000	3.3425	167.5128
1287.879	-0.0733	0.1356	3.3650	167.3263
1287.899	-0.1205	0.0000	3.3872	167.1401
1287.920	-0.0387	-0.1356	3.3630	166.9078
1287.940	-0.0040	-0.1356	3.3179	166.6543
1287.960	-0.0260	0.0000	3.2957	166.4238
1287.981	-0.0040	0.1356	3.3199	166.2398
1288.001	0.0369	0.0000	3.3426	166.0550
1288.021	-0.0103	0.0000	3.3426	165.8477
1288.042	-0.0481	-0.2676	3.2961	165.5940
1288.062	-0.0796	0.1356	3.2748	165.3654
1288.082	0.0023	0.0000	3.2981	165.1816
1288.102	0.0149	0.2676	3.3430	165.0201
1288.123	-0.0260	-0.2676	3.3430	164.8142
1288.143	-0.0229	-0.1356	3.2762	164.5414
1288.163	0.0212	-0.1356	3.2321	164.2909
1288.184	0.0338	0.2676	3.2564	164.1090
1288.204	-0.0324	0.0000	3.3018	163.9488
1288.224	-0.0544	0.1356	3.3248	163.7668
1288.245	-0.0103	-0.3961	3.2797	163.5169
1288.265	0.0369	0.1356	3.2374	163.2695
1288.285	0.0023	0.0000	3.2611	163.0883
1288.305	-0.0229	0.1356	3.2846	162.9074
1288.326	-0.0040	-0.1356	3.2853	162.7042
1288.346	0.0244	0.1356	3.2860	162.5012
1288.366	0.0149	0.0000	3.3092	162.3210
1288.387	-0.0260	0.0000	3.3096	162.1185
1288.407	-0.0198	0.0000	3.3100	161.9162
1288.427	0.0401	0.1356	3.3329	161.7368
1288.447	0.0117	-0.2676	3.3112	161.5130
1288.468	-0.0072	0.0000	3.2650	161.2647
1288.488	-0.0450	0.0000	3.2660	161.0635
1288.508	0.0244	0.0000	3.2670	160.8626
1288.529	0.0149	0.1356	3.2915	160.6856
1288.549	-0.0292	0.1356	3.3370	160.5303
1288.569	-0.0512	-0.1356	3.3371	160.3300
1288.590	-0.0198	0.2676	3.3601	160.1531
1288.610	0.0086	-0.2676	3.3599	159.9533
1288.630	-0.0166	0.2676	3.3597	159.7537
1288.651	-0.0450	-0.1356	3.3824	159.5775
1288.671	0.0212	0.1356	3.3819	159.3784
1288.691	0.0306	0.1356	3.4263	159.2247
1288.711	-0.0260	0.0000	3.4477	159.0487
1288.732	-0.0544	0.1356	3.4700	158.8740
1288.752	-0.0040	0.0000	3.4909	158.6984
1288.772	-0.0008	-0.1356	3.4666	158.4778
1288.793	-0.0198	0.1356	3.4650	158.2801
1288.813	-0.0512	-0.1356	3.4635	158.0827
1288.833	0.0244	0.0000	3.4395	157.8629
1288.854	0.0149	-0.1356	3.4147	157.6423
1288.874	-0.0450	0.0000	3.3914	157.4230
1288.895	-0.0260	0.0000	3.3908	157.2267
1288.915	0.0086	0.1356	3.4126	157.0531
1288.935	-0.0324	-0.1356	3.4117	156.8572
1288.956	-0.0733	0.0000	3.3873	156.6378
1288.976	0.0275	-0.1356	3.3643	156.4199
1288.996	0.0212	0.2676	3.3859	156.2467
1289.016	-0.0229	-0.1356	3.4072	156.0738
1289.037	-0.0292	0.1356	3.4064	155.8791
1289.057	-0.0040	0.2676	3.4724	155.7518
1289.077	0.0086	-0.2676	3.4707	155.5576
1289.098	-0.0260	0.0000	3.4226	155.3168
1289.118	-0.0292	0.1356	3.4441	155.1456
1289.138	0.0369	0.0000	3.4652	154.9747
1289.159	0.0086	0.0000	3.4637	154.7814
1289.179	-0.0198	0.0000	3.4622	154.5883
1289.199	-0.0229	0.1356	3.4832	154.4181
1289.220	0.0149	0.0000	3.5050	154.2492
1289.240	-0.0260	0.0000	3.5030	154.0568
1289.260	-0.0355	-0.1356	3.4785	153.8421
1289.281	-0.0198	0.0000	3.4532	153.6265
1289.301	0.0842	-0.1356	3.4294	153.4123
1289.321	0.1062	0.0000	3.4058	153.1984
1289.342	0.0149	0.2676	3.4516	153.0541
1289.362	-0.0576	-0.1356	3.4721	152.8852
1289.382	-0.0040	0.2676	3.4923	152.7165
1289.402	-0.0103	-0.1356	3.5123	152.5480
1289.423	-0.0135	-0.1356	3.4630	152.3104
1289.443	-0.0260	0.1356	3.4615	152.1204
1289.463	0.0275	-0.2676	3.4382	151.9087
1289.484	0.0212	0.2676	3.4370	151.7193
1289.504	-0.0324	0.0000	3.4801	151.5746
1289.524	-0.0387	0.0000	3.4784	151.3856
1289.545	-0.0072	-0.1356	3.4531	151.1731
1289.565	0.0338	0.0000	3.4293	150.9620
1289.585	-0.0040	-0.1356	3.4057	150.7512
1289.605	-0.0450	0.2676	3.4268	150.5851
1289.626	-0.0324	-0.1356	3.4487	150.4204
1289.646	0.0338	0.0000	3.4249	150.2103
1289.666	0.0117	0.1356	3.4464	150.0455
1289.687	-0.0512	0.0000	3.4686	149.8821
1289.707	-0.0450	-0.1356	3.4446	149.6727
1289.727	0.0117	0.1356	3.4433	149.4860
1289.747	-0.0040	0.1356	3.4870	149.3448
1289.768	-0.0544	0.0000	3.5088	149.1823
1289.788	-0.0512	0.0000	3.5067	148.9962
1289.808	0.0275	0.0000	3.5046	148.8105
1289.829	-0.0040	0.0000	3.5026	148.6249
1289.849	-0.0418	-0.1356	3.4782	148.4170
1289.869	-0.0828	0.0000	3.4540	148.2094
1289.890	-0.0008	0.1356	3.4762	148.0483
1289.910	-0.0008	0.0000	3.4970	147.8862
1289.930	-0.0418	0.0000	3.4951	147.7019
1289.951	-0.0670	0.0000	3.4932	147.5177
1289.971	-0.0292	0.0000	3.4913	147.3338
1289.991	-0.0040	0.0000	3.4894	147.1501
1290.011	-0.0450	0.0000	3.4876	146.9666
1290.032	-0.0607	0.0000	3.4858	146.7833
1290.052	-0.0324	0.0000	3.4840	146.6003
1290.072	-0.0008	-0.2676	3.4379	146.3730
1290.093	-0.0040	0.2676	3.4367	146.1905
1290.113	-0.0639	-0.1356	3.4574	146.0302
1290.133	-0.0166	0.1356	3.4560	145.8481
1290.154	0.0117	0.0000	3.4781	145.6900
1290.174	-0.0324	0.1356	3.4989	145.5310
1290.194	-0.0639	0.0000	3.5194	145.3721
1290.214	-0.0387	0.1356	3.5396	145.2135
1290.235	0.0244	0.0000	3.5608	145.0561
1290.255	-0.0008	0.0000	3.5580	144.8753
1290.275	-0.0607	-0.1356	3.5329	144.6721
1290.296	-0.0103	0.0000	3.5069	144.4680
1290.316	0.0527	-0.2676	3.4606	144.2433
1290.336	0.0275	0.2676	3.4591	144.0635
1290.357	-0.0198	0.0000	3.5042	143.9307
1290.377	-0.0198	0.1356	3.5246	143.7739
1290.397	0.0212	0.1356	3.5672	143.6398
1290.417	0.0086	0.0000	3.5869	143.4833
1290.438	-0.0166	0.1356	3.6074	143.3282
1290.458	-0.0387	-0.1356	3.6041	143.1495
1290.478	0.0149	0.0000	3.5784	142.9485
1290.499	0.0054	0.0000	3.5754	142.7703
1290.519	-0.0198	-0.1356	3.5501	142.5697
1290.539	-0.0450	0.1356	3.5475	142.3920
1290.560	-0.0135	0.0000	3.5685	142.2382
1290.580	0.0558	0.1356	3.5881	142.0835
1290.600	-0.0072	0.0000	3.6075	141.9290
1290.620	-0.0450	0.1356	3.6267	141.7747
1290.641	-0.0260	0.0000	3.6467	141.6216
1290.661	0.0212	0.0000	3.6429	141.4451
1290.681	-0.0198	-0.1356	3.6167	141.2462
1290.702	-0.0166	-0.1356	3.5661	141.0227
1290.722	0.0086	0.2676	3.5852	140.8690
1290.742	0.0527	-0.2676	3.5822	140.6934
1290.763	0.0306	0.0000	3.5326	140.4712
1290.783	-0.0008	0.0000	3.5303	140.2961
1290.803	-0.0292	0.5213	3.6143	140.2081
1290.823	-0.0072	-0.2676	3.6529	140.0756
1290.844	0.0117	-0.2676	3.5560	139.8074
1290.864	-0.0639	0.3961	3.5746	139.6546
1290.884	-0.0670	-0.1356	3.6148	139.5239
1290.905	0.0117	0.0000	3.5879	139.3263
1290.925	-0.0260	0.1356	3.6072	139.1753
1290.945	-0.0796	0.0000	3.6264	139.0244
1290.966	-0.0922	-0.1356	3.5993	138.8274
1290.986	-0.0324	0.1356	3.5961	138.6544
1291.006	-0.0292	0.0000	3.6154	138.5042
1291.026	-0.0701	0.2676	3.6563	138.3761
1291.047	-0.1174	-0.2676	3.6523	138.2037
1291.067	-0.0418	0.1356	3.6266	138.0095
1291.087	-0.0229	-0.1356	3.6231	137.8375
1291.108	-0.0512	0.1356	3.6196	137.6657
1291.128	-0.0922	0.1356	3.6610	137.5393
1291.148	-0.0859	0.0000	3.6795	137.3905
1291.169	-0.0135	0.0000	3.6753	137.2193
1291.189	-0.0576	0.1356	3.6936	137.0708
1291.209	-0.0891	0.0000	3.7117	136.9226
1291.229	-0.0481	-0.1356	3.6846	136.7294
1291.250	0.0149	-0.1356	3.6332	136.5116
1291.270	-0.0135	0.1356	3.6295	136.3415
1291.290	-0.0418	0.0000	3.6484	136.1942
1291.311	-0.0324	0.0000	3.6446	136.0245
1291.331	0.0306	0.1356	3.6633	135.8775
1291.351	0.0244	-0.1356	3.6593	135.7082
1291.372	-0.0324	0.0000	3.6317	135.5154
1291.392	-0.0292	0.0000	3.6281	135.3466
1291.412	0.0590	0.0000	3.6246	135.1779
1291.432	0.0464	0.0000	3.6210	135.0095
1291.453	-0.0229	0.1356	3.6411	134.8650
1291.473	-0.0701	0.0000	3.6599	134.7195
1291.493	0.0086	-0.1356	3.6335	134.5291
1291.514	-0.0324	0.1356	3.6298	134.3614
1291.534	-0.0733	-0.1356	3.6262	134.1940
1291.554	-0.0859	0.1356	3.6227	134.0268
1291.575	-0.0260	0.0000	3.6428	133.8835
1291.595	-0.0260	-0.1356	3.6166	133.6942
1291.615	-0.0859	0.1356	3.6131	133.5276
1291.636	-0.1017	-0.1356	3.6098	133.3612
1291.656	-0.0512	0.0000	3.5840	133.1725
1291.676	-0.0481	0.1356	3.6034	133.0291
1291.696	-0.0701	-0.2676	3.5783	132.8414
1291.717	-0.1017	0.1356	3.5524	132.6528
1291.737	-0.0544	0.0000	3.5722	132.5102
1291.757	-0.0324	0.1356	3.5918	132.3677
1291.778	-0.0450	-0.2676	3.5658	132.1797
1291.798	-0.0796	0.2676	3.5630	132.0150
1291.818	-0.0985	0.0000	3.6045	131.8951
1291.838	-0.0481	0.0000	3.6013	131.7308
1291.859	-0.0891	-0.2676	3.5515	131.5199
1291.879	-0.0985	0.2676	3.5489	131.3561
1291.899	-0.0891	0.0000	3.5906	131.2370
1291.920	-0.0260	0.1356	3.6111	131.0972
1291.940	-0.0324	-0.3961	3.5646	130.8905
1291.960	-0.0733	0.5213	3.5826	130.7483
1291.981	-0.0922	-0.3961	3.6014	130.6074
1292.001	-0.0670	0.1356	3.5550	130.4013
1292.021	-0.0418	0.0000	3.5748	130.2614
1292.041	-0.0796	0.0000	3.5719	130.0992
1292.062	-0.1017	0.0000	3.5690	129.9371
1292.082	-0.0607	0.0000	3.5662	129.7752
1292.102	-0.0387	0.3961	3.6290	129.6796
1292.123	-0.1017	-0.5213	3.6037	129.4961
1292.143	-0.1237	0.5213	3.6004	129.3348
1292.163	-0.0764	-0.6435	3.5769	129.1534
1292.184	-0.0639	0.6435	3.5740	128.9925
1292.204	-0.0953	-0.3961	3.6121	128.8731
1292.224	-0.1237	0.2676	3.5875	128.6911
1292.245	-0.0701	-0.1356	3.6073	128.5539
1292.265	-0.0418	0.0000	3.5816	128.3712
1292.285	-0.0639	-0.1356	3.5561	128.1887
1292.305	-0.0922	0.1356	3.5535	128.0291
1292.326	-0.0670	0.1356	3.5980	127.9171
1292.346	-0.0418	-0.1356	3.5948	127.7577
1292.366	-0.0387	0.1356	3.5917	127.5986
1292.387	-0.0859	0.0000	3.6121	127.4634
1292.407	-0.0953	0.1356	3.6312	127.3273
1292.427	-0.0324	-0.1356	3.6276	127.1687
1292.448	-0.0576	0.0000	3.6005	126.9866
1292.468	-0.1048	0.1356	3.6197	126.8510
1292.488	-0.1962	0.1356	3.6612	126.7382
1292.508	-0.0544	0.0000	3.6796	126.6030
1292.529	-0.0670	0.0000	3.6754	126.4453
1292.549	-0.0859	0.0000	3.6713	126.2878
1292.569	-0.0922	0.0000	3.6672	126.1305
1292.590	-0.0229	0.0000	3.6631	125.9735
1292.610	-0.0008	0.0000	3.6591	125.8166
1292.630	-0.0512	0.0000	3.6552	125.6599
1292.651	-0.0733	0.0000	3.6513	125.5034
1292.671	-0.0450	0.0000	3.6474	125.3471
1292.691	-0.0355	0.0000	3.6436	125.1911
1292.711	-0.0576	0.0000	3.6398	125.0352
1292.732	-0.0796	0.0000	3.6361	124.8795
1292.752	-0.0292	0.0000	3.6325	124.7240
1292.772	-0.0072	0.0000	3.6288	124.5687
1292.793	-0.0355	0.0000	3.6253	124.4135
1292.813	-0.0985	0.0000	3.6217	124.2586
1292.833	-0.0670	0.0000	3.6182	124.1039
1292.854	-0.0229	0.0000	3.6148	123.9494
1292.874	-0.0418	0.1356	3.6339	123.8176
1292.894	-0.1143	0.0000	3.6527	123.6860
1292.914	-0.0639	0.0000	3.6488	123.5320
1292.935	-0.0072	0.0000	3.6450	123.3782
1292.955	-0.0355	0.0000	3.6412	123.2246
1292.975	-0.0796	0.0000	3.6375	123.0712
1292.996	-0.0670	0.0000	3.6338	122.9180
1293.016	0.0086	0.0000	3.6301	122.7649
1293.036	-0.0544	0.0000	3.6266	122.6121
1293.057	-0.0953	0.0000	3.6230	122.4594
1293.077	-0.0450	0.0000	3.6195	122.3069
1293.097	-0.0166	0.0000	3.6160	122.1547
1293.118	-0.0481	0.0000	3.6126	122.0026
1293.138	-0.0922	0.0000	3.6093	121.8507
1293.158	-0.0229	0.0000	3.6059	121.6990
1293.179	-0.0387	0.0000	3.6026	121.5475
1293.199	-0.0859	0.0000	3.5994	121.3962
1293.219	-0.0764	0.0000	3.5962	121.2451
1293.240	-0.0040	0.0000	3.5930	121.0941
1293.260	-0.0450	0.0000	3.5899	120.9434
1293.280	-0.1048	0.0000	3.5868	120.7928
1293.301	-0.0828	0.0000	3.5838	120.6424
1293.321	-0.0260	0.0000	3.5807	120.4923
1293.341	-0.0701	0.0000	3.5778	120.3423
1293.362	-0.0891	0.0000	3.5748	120.1925
1293.382	-0.0355	0.0000	3.5719	120.0428
1293.402	-0.0198	0.0000	3.5691	119.8934
1293.423	-0.0576	0.0000	3.5662	119.7442
1293.443	-0.0859	0.0000	3.5634	119.5951
1293.463	-0.0701	0.0000	3.5607	119.4462
1293.483	-0.0166	0.0000	3.5580	119.2976
1293.504	-0.0355	0.0000	3.5553	119.1491
1293.524	-0.0607	0.0000	3.5526	119.0008
1293.544	-0.0764	0.0000	3.5500	118.8527
1293.565	-0.0040	0.0000	3.5474	118.7047
1293.585	-0.0355	0.0000	3.5448	118.5570
1293.605	-0.0639	0.0000	3.5423	118.4094
1293.626	-0.0828	0.0000	3.5398	118.2620
1293.646	-0.0355	0.0000	3.5374	118.1148
1293.666	-0.0072	0.0000	3.5349	117.9678
1293.686	-0.0764	0.0000	3.5325	117.8210
1293.707	-0.0764	0.1356	3.5537	117.6981
1293.727	-0.0135	-0.1356	3.5511	117.5516
1293.747	-0.0008	0.0000	3.5260	117.3827
1293.768	-0.0418	0.0000	3.5237	117.2366
1293.788	-0.0859	0.0000	3.5215	117.0907
1293.808	0.0306	-0.7628	3.3929	116.8180
1293.828	0.0937	0.6435	3.3725	116.6527
1293.849	-0.0166	-0.1356	3.4605	116.5964
1293.869	-0.0260	0.0000	3.4366	116.4287
1293.889	-0.0040	0.1356	3.4578	116.3064
1293.910	0.0086	0.0000	3.4800	116.1854
1293.930	-0.0166	0.1356	3.5007	116.0634
1293.950	-0.0733	0.0000	3.5212	115.9415
1293.971	-0.0418	0.1356	3.5425	115.8209
1293.991	-0.0512	0.2676	3.6068	115.7440
1294.011	-0.0544	-0.2676	3.6035	115.5999
1294.032	-0.0450	-0.2676	3.5072	115.3625
1294.052	-0.0229	0.0000	3.4608	115.1744
1294.072	0.0306	0.2676	3.5037	115.0756
1294.093	0.0244	-0.3961	3.4793	114.9100
1294.113	-0.0072	0.1356	3.4345	114.7236
1294.133	-0.0260	0.2676	3.5001	114.6480
1294.153	0.0086	-0.2676	3.4981	114.5053
1294.174	0.0117	0.0000	3.4496	114.3161
1294.194	-0.0355	0.1356	3.4708	114.1964
1294.214	-0.0607	0.2676	3.5359	114.1215
1294.235	0.0023	-0.1356	3.5565	114.0026
1294.255	0.0086	0.0000	3.5313	113.8381
1294.275	-0.0103	0.0000	3.5290	113.6965
1294.296	-0.0701	0.1356	3.5502	113.5788
1294.316	-0.0103	0.0000	3.5701	113.4600
1294.336	-0.0040	-0.1356	3.5448	113.2963
1294.356	-0.0166	0.1356	3.5423	113.1553
1294.377	-0.0607	0.0000	3.5634	113.0383
1294.397	-0.0292	-0.1356	3.5381	112.8751
1294.417	0.0117	0.0000	3.5132	112.7120
1294.438	-0.0166	0.1356	3.5347	112.5955
1294.458	-0.0607	-0.1356	3.5323	112.4555
1294.478	-0.0481	0.1356	3.5299	112.3156
1294.498	0.0180	0.0000	3.5500	112.1984
1294.519	0.0086	0.0000	3.5474	112.0588
1294.539	-0.0387	0.0000	3.5449	111.9194
1294.559	-0.0828	0.1356	3.5648	111.8028
1294.580	-0.0008	-0.1356	3.5620	111.6637
1294.600	-0.0103	0.0000	3.5368	111.5022
1294.620	-0.0481	0.0000	3.5344	111.3635
1294.641	-0.0733	0.0000	3.5320	111.2250
1294.661	0.0275	0.0000	3.5297	111.0866
1294.681	0.0054	0.1356	3.5498	110.9710
1294.702	-0.0418	-0.1356	3.5472	110.8330
1294.722	-0.0639	0.1356	3.5446	110.6951
1294.742	-0.0008	0.1356	3.5870	110.6026
1294.762	-0.0292	-0.2676	3.5621	110.4431
1294.783	-0.0701	0.0000	3.5128	110.2589
1294.803	-0.0512	0.0000	3.5107	110.1218
1294.823	0.0086	-0.1356	3.4862	109.9622
1294.844	-0.0103	0.0000	3.4608	109.8017
1294.864	-0.0387	-0.1356	3.4368	109.6426
1294.884	-0.0701	0.1356	3.4357	109.5062
1294.905	-0.0166	-0.1356	3.4345	109.3700
1294.925	-0.0260	0.2676	3.4552	109.2560
1294.945	-0.0859	-0.2676	3.4538	109.1201
1294.966	-0.0576	0.1356	3.4295	108.9613
1294.986	-0.0292	0.0000	3.4508	108.8484
1295.006	-0.0198	0.0000	3.4495	108.7130
1295.026	-0.0985	0.2676	3.4925	108.6224
1295.047	-0.1395	-0.2676	3.4906	108.4873
1295.067	-0.0953	0.0000	3.4444	108.3078
1295.087	-0.0355	0.1356	3.4656	108.1957
1295.108	-0.0670	0.0000	3.4877	108.0849
1295.128	-0.0796	0.0000	3.4858	107.9504
1295.148	-0.0701	-0.2676	3.4397	107.7716
1295.168	-0.0135	0.0000	3.3942	107.5931
1295.189	-0.0418	-0.1356	3.3700	107.4355
1295.209	-0.0450	0.0000	3.3472	107.2794
1295.229	-0.0733	0.1356	3.3696	107.1686
1295.250	0.0054	0.1356	3.4164	107.0827
1295.270	-0.0260	-0.1356	3.4155	106.9496
1295.290	-0.0418	0.0000	3.3921	106.7940
1295.311	-0.0481	-0.1356	3.3679	106.6375
1295.331	-0.0103	0.2676	3.3895	106.5269
1295.351	-0.0292	-0.1356	3.4107	106.4164
1295.372	-0.0764	0.1356	3.4099	106.2841
1295.392	-0.0796	0.0000	3.4315	106.1745
1295.412	0.0086	0.1356	3.4528	106.0651
1295.432	-0.0135	0.0000	3.4739	105.9558
1295.453	-0.0418	0.0000	3.4723	105.8241
1295.473	-0.0387	-0.1356	3.4482	105.6699
1295.493	-0.0008	0.0000	3.4244	105.5159
1295.514	-0.0103	0.0000	3.4234	105.3848
1295.534	-0.0355	0.0000	3.4224	105.2537
1295.554	-0.0796	0.0000	3.4214	105.1229
1295.575	-0.0198	0.1356	3.4440	105.0159
1295.595	0.0023	-0.1356	3.4427	104.8854
1295.615	-0.0418	-0.1356	3.3966	104.7098
1295.635	-0.0544	0.0000	3.3734	104.5570
1295.656	-0.0544	0.0000	3.3731	104.4271
1295.676	-0.0040	0.0000	3.3727	104.2972
1295.696	-0.0387	0.0000	3.3723	104.1676
1295.717	-0.0387	0.0000	3.3719	104.0381
1295.737	-0.0639	-0.1356	3.3491	103.8862
1295.757	0.0117	0.0000	3.3266	103.7345
1295.777	-0.0008	0.0000	3.3268	103.6055
1295.798	-0.0166	-0.1356	3.3034	103.4530
1295.818	-0.0355	0.2676	3.3257	103.3464
1295.838	0.0369	0.0000	3.3702	103.2625
1295.859	0.0495	0.0000	3.3699	103.1341
1295.879	-0.0166	0.0000	3.3696	103.0060
1295.899	-0.0701	0.0000	3.3692	102.8779
1295.920	-0.0072	0.1356	3.3925	102.7738
1295.940	0.0086	-0.1356	3.3918	102.6460
1295.960	-0.0387	0.1356	3.3912	102.5184
1295.981	-0.0355	-0.2676	3.3677	102.3679
1296.001	0.0495	0.1356	3.3455	102.2187
1296.021	0.0212	0.1356	3.3904	102.1368
1296.042	0.0023	0.1356	3.4369	102.0573
1296.062	-0.0481	0.0000	3.4582	101.9531
1296.082	0.0369	-0.1356	3.4343	101.8038
1296.102	0.0558	0.0000	3.4107	101.6547
1296.123	0.0244	0.1356	3.4334	101.5521
1296.143	-0.0292	0.0000	3.4548	101.4484
1296.163	0.0212	0.1356	3.4758	101.3449
1296.184	0.0401	-0.1356	3.4742	101.2190
1296.204	0.0086	0.0000	3.4501	101.0706
1296.224	-0.0072	-0.2676	3.4044	100.9004
1296.245	0.0117	0.5213	3.4478	100.8194
1296.265	-0.0072	0.3961	3.5984	100.8470
1296.285	-0.1080	-0.1356	3.6383	100.7650
1296.305	-0.1269	-0.1356	3.5897	100.5946
1296.326	-0.0764	-0.5213	3.4724	100.3547
1296.346	0.0117	0.0000	3.3844	100.1432
1296.366	-0.0040	0.0000	3.3839	100.0188
1296.387	-0.0418	0.2676	3.4299	99.9413
1296.407	-0.0670	-0.1356	3.4507	99.8391
1296.427	-0.0072	-0.1356	3.4044	99.6699
1296.447	-0.0324	-0.1356	3.3587	99.5008
1296.468	-0.0512	0.2676	3.3815	99.4003
1296.488	-0.0859	0.0000	3.4253	99.3214
1296.508	-0.0103	-0.1356	3.4018	99.1754
1296.529	-0.0166	0.0000	3.3775	99.0284
1296.549	-0.0481	0.1356	3.3995	98.9280
1296.569	-0.0639	-0.2676	3.3770	98.7831
1296.590	-0.0418	0.1356	3.3536	98.6373
1296.610	-0.0166	0.0000	3.3759	98.5373
1296.630	-0.0544	-0.1356	3.3530	98.3923
1296.650	-0.0544	0.0000	3.3304	98.2475
1296.671	-0.0544	0.1356	3.3542	98.1491
1296.691	0.0117	0.0000	3.3765	98.0498
1296.711	-0.0072	0.0000	3.3761	97.9280
1296.732	-0.0701	0.0000	3.3756	97.8063
1296.752	-0.0229	0.1356	3.3977	97.7074
1296.772	0.0275	0.0000	3.4194	97.6086
1296.793	-0.0450	0.0000	3.4185	97.4874
1296.813	-0.0576	0.0000	3.4175	97.3663
1296.833	-0.0166	0.0000	3.4166	97.2453
1296.854	-0.0008	0.0000	3.4157	97.1245
1296.874	-0.0072	0.0000	3.4148	97.0039
1296.894	-0.0701	0.0000	3.4139	96.8834
1296.914	-0.0481	0.0000	3.4130	96.7630
1296.935	0.0117	0.0000	3.4121	96.6428
1296.955	-0.0418	0.0000	3.4112	96.5228
1296.975	-0.0576	0.0000	3.4104	96.4029
1296.996	-0.0103	0.0000	3.4095	96.2832
1297.016	0.0086	0.0000	3.4087	96.1636
1297.036	-0.0481	0.0000	3.4079	96.0441
1297.057	-0.0576	0.0000	3.4070	95.9248
1297.077	-0.0040	0.0000	3.4062	95.8057
1297.097	-0.0103	0.0000	3.4054	95.6867
1297.118	-0.0387	0.0000	3.4047	95.5679
1297.138	-0.0512	0.0000	3.4039	95.4492
1297.159	0.0149	0.0000	3.4031	95.3306
1297.179	-0.0355	0.0000	3.4024	95.2122
1297.199	-0.0481	0.0000	3.4016	95.0940
1297.219	-0.0387	0.1356	3.4233	94.9985
1297.240	0.0054	0.1356	3.4695	94.9279
1297.260	-0.0418	-0.1356	3.4679	94.8100
1297.280	-0.0670	0.1356	3.4663	94.6923
1297.301	-0.0450	0.1356	3.5119	94.6221
1297.321	0.0306	0.0000	3.5323	94.5272
1297.341	-0.0260	0.0000	3.5299	94.4098
1297.362	-0.0733	0.0000	3.5276	94.2926
1297.382	-0.0324	0.0000	3.5253	94.1755
1297.402	0.0369	0.0000	3.5230	94.0586
1297.423	-0.0260	0.0000	3.5207	93.9418
1297.443	-0.0607	0.0000	3.5185	93.8251
1297.463	-0.0544	0.0000	3.5163	93.7086
1297.483	0.0275	0.0000	3.5141	93.5923
1297.504	0.0117	0.0000	3.5120	93.4760
1297.524	-0.0481	0.0000	3.5099	93.3600
1297.544	-0.0512	0.0000	3.5078	93.2441
1297.565	0.0149	0.0000	3.5057	93.1283
1297.585	-0.0040	0.0000	3.5037	93.0127
1297.605	-0.0450	0.0000	3.5017	92.8972
1297.626	-0.0639	0.0000	3.4997	92.7818
1297.646	0.0086	0.0000	3.4977	92.6666
1297.666	0.0086	0.0000	3.4958	92.5516
1297.686	-0.0292	0.0000	3.4939	92.4367
1297.707	-0.0764	0.0000	3.4920	92.3219
1297.727	-0.0355	0.0000	3.4901	92.2073
1297.747	0.0149	0.0000	3.4883	92.0928
1297.768	-0.0387	0.0000	3.4865	91.9785
1297.788	-0.0607	0.0000	3.4847	91.8643
1297.808	-0.0450	0.0000	3.4829	91.7503
1297.828	0.0464	0.0000	3.4811	91.6364
1297.849	-0.0040	0.0000	3.4794	91.5226
1297.869	-0.0701	0.0000	3.4777	91.4090
1297.889	-0.0544	0.0000	3.4760	91.2956
1297.910	0.0180	0.0000	3.4743	91.1822
1297.930	-0.0040	0.0000	3.4727	91.0691
1297.950	-0.0544	0.0000	3.4711	90.9560
1297.971	-0.0481	0.0000	3.4695	90.8431
1297.991	0.0117	0.0000	3.4679	90.7304
1298.011	-0.0103	0.1356	3.4888	90.6403
1298.032	-0.0387	0.0000	3.5105	90.5515
1298.052	-0.0260	0.0000	3.5084	90.4391
1298.072	0.0180	0.0000	3.5064	90.3269
1298.093	-0.0355	0.0000	3.5043	90.2148
1298.113	-0.0418	0.0000	3.5023	90.1028
1298.133	-0.0607	0.0000	3.5003	89.9910
1298.153	0.0180	0.0000	3.4983	89.8793
1298.174	-0.0135	0.0000	3.4964	89.7677
1298.194	-0.0639	0.0000	3.4945	89.6563
1298.214	-0.0607	0.0000	3.4926	89.5451
1298.235	0.0086	0.0000	3.4907	89.4339
1298.255	-0.0008	0.0000	3.4888	89.3230
1298.275	-0.0670	0.0000	3.4870	89.2121
1298.296	-0.0764	0.0000	3.4852	89.1014
1298.316	0.0023	0.0000	3.4834	88.9908
1298.336	-0.0166	0.0000	3.4817	88.8804
1298.357	-0.0450	0.0000	3.4799	88.7701
1298.377	-0.0576	0.0000	3.4782	88.6599
1298.397	-0.0072	0.1356	3.4990	88.5725
1298.417	-0.0103	0.0000	3.5195	88.4852
1298.438	-0.0481	0.0000	3.5173	88.3754
1298.458	-0.0796	0.0000	3.5151	88.2657
1298.478	-0.0292	0.0000	3.5129	88.1562
1298.499	0.0086	0.0000	3.5108	88.0468
1298.519	-0.0198	0.0000	3.5087	87.9376
1298.539	-0.0828	0.0000	3.5066	87.8285
1298.559	-0.0166	0.0000	3.5046	87.7195
1298.580	0.0306	0.0000	3.5026	87.6107
1298.600	-0.0512	0.0000	3.5006	87.5020
1298.620	-0.0481	0.0000	3.4986	87.3934
1298.641	-0.0481	-0.1356	3.4731	87.2613
1298.661	-0.0103	0.1356	3.4714	87.1530
1298.681	-0.0135	-0.1356	3.4698	87.0449
1298.702	-0.0418	0.0000	3.4446	86.9132
1298.722	-0.0166	0.0000	3.4434	86.8054
1298.742	-0.0072	0.0000	3.4421	86.6977
1298.763	-0.0198	0.0000	3.4409	86.5901
1298.783	-0.0544	0.0000	3.4396	86.4827
1298.803	-0.0355	0.0000	3.4384	86.3754
1298.823	0.0369	0.0000	3.4372	86.2683
1298.844	-0.0040	0.0000	3.4361	86.1613
1298.864	-0.0481	0.0000	3.4349	86.0544
1298.884	-0.0576	0.0000	3.4337	85.9476
1298.905	0.0244	0.0000	3.4326	85.8410
1298.925	0.0086	0.0000	3.4315	85.7345
1298.945	-0.0544	0.0000	3.4304	85.6282
1298.966	-0.0481	0.0000	3.4293	85.5220
1298.986	0.0054	0.0000	3.4282	85.4159
1299.006	0.0054	0.0000	3.4271	85.3100
1299.026	-0.0450	0.0000	3.4261	85.2042
1299.047	-0.0733	0.0000	3.4250	85.0985
1299.067	-0.0040	0.0000	3.4240	84.9929
1299.087	0.0244	0.0000	3.4230	84.8875
1299.108	-0.0324	0.0000	3.4220	84.7823
1299.128	-0.0576	0.0000	3.4210	84.6771
1299.148	-0.0229	0.0000	3.4200	84.5721
1299.169	-0.0103	0.0000	3.4190	84.4672
1299.189	-0.0355	0.0000	3.4181	84.3625
1299.209	-0.0670	0.0000	3.4171	84.2578
1299.229	-0.0639	0.0000	3.4162	84.1534
1299.250	0.0149	0.0000	3.4153	84.0490
1299.270	-0.0260	0.0000	3.4144	83.9448
1299.290	-0.0670	0.0000	3.4135	83.8407
1299.311	-0.0670	0.0000	3.4126	83.7367
1299.331	0.0054	0.0000	3.4117	83.6329
1299.351	-0.0355	0.0000	3.4108	83.5292
1299.372	-0.0576	0.0000	3.4100	83.4256
1299.392	-0.0701	0.0000	3.4091	83.3222
1299.412	0.0149	0.0000	3.4083	83.2188
1299.433	-0.0103	0.0000	3.4075	83.1157
1299.453	-0.0576	0.0000	3.4067	83.0126
1299.473	-0.0576	0.0000	3.4059	82.9097
1299.493	-0.0198	0.0000	3.4051	82.8069
1299.514	0.0149	0.0000	3.4043	82.7042
1299.534	-0.0607	0.0000	3.4035	82.6017
1299.554	-0.0670	0.0000	3.4028	82.4993
1299.575	0.0117	0.0000	3.4020	82.3970
1299.595	-0.0135	0.0000	3.4013	82.2949
1299.615	-0.0355	0.0000	3.4006	82.1928
1299.636	-0.0701	0.0000	3.3998	82.0909
1299.656	-0.0103	0.0000	3.3991	81.9892
1299.676	0.0117	0.0000	3.3984	81.8875
1299.696	-0.0418	0.0000	3.3977	81.7860
1299.717	-0.0701	0.0000	3.3970	81.6846
1299.737	-0.0512	0.0000	3.3963	81.5834
1299.757	0.0180	0.0000	3.3957	81.4822
1299.778	-0.0135	0.0000	3.3950	81.3812
1299.798	-0.0733	0.0000	3.3943	81.2804
1299.818	-0.0481	0.0000	3.3937	81.1796
1299.838	0.0023	0.0000	3.3931	81.0790
1299.859	-0.0355	0.0000	3.3924	80.9785
1299.879	-0.0701	0.0000	3.3918	80.8781
1299.899	-0.0733	0.0000	3.3912	80.7779
1299.920	0.0086	0.0000	3.3906	80.6778
1299.940	-0.0008	0.0000	3.3900	80.5778
1299.960	-0.0607	0.0000	3.3894	80.4779
1299.981	-0.0670	0.0000	3.3888	80.3782
1300.001	0.0212	0.0000	3.3882	80.2786
1300.021	-0.0198	0.0000	3.3877	80.1791
1300.042	-0.0512	0.0000	3.3871	80.0797
1300.062	-0.0292	0.0000	3.3865	79.9805
1300.082	0.0117	0.0000	3.3860	79.8813
1300.102	-0.0103	0.0000	3.3854	79.7824
1300.123	-0.0481	0.0000	3.3849	79.6835
1300.143	-0.0733	0.0000	3.3844	79.5847
1300.163	-0.0040	0.0000	3.3839	79.4861
1300.184	-0.0008	0.0000	3.3833	79.3876
1300.204	-0.0450	0.0000	3.3828	79.2893
1300.224	-0.0576	0.0000	3.3823	79.1910
1300.245	-0.0229	0.0000	3.3818	79.0929
1300.265	-0.0166	0.0000	3.3813	78.9949
1300.285	-0.0512	0.0000	3.3809	78.8970
1300.306	-0.0828	0.0000	3.3804	78.7992
1300.326	-0.0198	0.0000	3.3799	78.7016
1300.346	0.0117	0.0000	3.3794	78.6041
1300.367	-0.0576	0.0000	3.3790	78.5067
1300.387	0.0149	0.0000	3.3785	78.4094
1300.407	0.0086	0.0000	3.3781	78.3123
1300.428	-0.0292	0.0000	3.3776	78.2153
1300.448	-0.0701	0.0000	3.3772	78.1184
1300.468	-0.0198	0.0000	3.3768	78.0216
1300.489	-0.0135	0.0000	3.3763	77.9250
1300.509	-0.0481	0.0000	3.3759	77.8284
1300.529	-0.0670	0.0000	3.3755	77.7320
1300.550	-0.0387	0.0000	3.3751	77.6357
1300.570	0.0244	0.0000	3.3747	77.5395
1300.590	-0.0198	0.0000	3.3743	77.4435
1300.610	-0.0701	0.0000	3.3739	77.3476
1300.631	-0.0418	0.0000	3.3735	77.2517
1300.651	0.0054	0.0000	3.3731	77.1561
1300.671	-0.0072	0.0000	3.3727	77.0605
1300.692	-0.0450	0.0000	3.3723	76.9650
1300.712	-0.0481	0.0000	3.3720	76.8697
1300.732	0.0275	0.0000	3.3716	76.7745
1300.753	-0.0229	0.0000	3.3712	76.6794
1300.773	-0.0733	0.0000	3.3709	76.5844
1300.793	-0.0639	0.0000	3.3705	76.4896
1300.813	0.0023	0.0000	3.3702	76.3949
1300.834	-0.0198	0.0000	3.3698	76.3002
1300.854	-0.0764	0.0000	3.3695	76.2057
1300.874	-0.0922	0.0000	3.3692	76.1114
1300.895	-0.0008	0.0000	3.3688	76.0171
1300.915	-0.0135	0.0000	3.3685	75.9230
1300.935	-0.0260	0.0000	3.3682	75.8290
1300.956	-0.0764	0.0000	3.3679	75.7351
1300.976	-0.0198	0.0000	3.3675	75.6413
1300.996	-0.0260	0.0000	3.3672	75.5476
1301.016	-0.0512	0.0000	3.3669	75.4541
1301.037	-0.0512	0.0000	3.3666	75.3606
1301.057	-0.0008	0.0000	3.3663	75.2673
1301.077	0.0054	0.0000	3.3660	75.1741
1301.098	-0.0576	0.0000	3.3657	75.0810
1301.118	-0.0639	0.0000	3.3654	74.9881
1301.138	-0.0198	0.0000	3.3652	74.8952
1301.159	-0.0103	0.0000	3.3649	74.8025
1301.179	-0.0198	0.0000	3.3646	74.7099
1301.199	-0.0512	0.0000	3.3643	74.6174
1301.219	-0.0481	0.0000	3.3640	74.5250
1301.240	0.0054	0.0000	3.3638	74.4327
1301.260	-0.0198	0.0000	3.3635	74.3406
1301.280	-0.0544	0.0000	3.3632	74.2485
1301.301	-0.0639	0.0000	3.3630	74.1566
1301.321	0.0212	0.0000	3.3627	74.0648
1301.341	-0.0072	0.0000	3.3625	73.9731
1301.362	-0.0450	0.0000	3.3622	73.8816
1301.382	-0.0733	0.0000	3.3620	73.7901
1301.402	-0.0008	0.0000	3.3617	73.6988
1301.422	-0.0292	0.0000	3.3615	73.6075
1301.443	-0.0576	0.0000	3.3613	73.5164
1301.463	-0.0639	0.0000	3.3610	73.4254
1301.483	-0.0166	0.0000	3.3608	73.3345
1301.504	-0.0166	0.0000	3.3606	73.2438
1301.524	-0.0639	0.0000	3.3604	73.1531
1301.544	-0.0828	0.0000	3.3601	73.0626
1301.565	-0.0355	0.0000	3.3599	72.9721
1301.585	0.0086	0.0000	3.3597	72.8818
1301.605	-0.0292	0.0000	3.3595	72.7916
1301.625	-0.0607	0.0000	3.3593	72.7015
1301.646	-0.0481	0.0000	3.3591	72.6116
1301.666	0.0117	0.0000	3.3589	72.5217
1301.686	-0.0355	0.0000	3.3586	72.4320
1301.707	-0.0670	0.0000	3.3584	72.3423
1301.727	-0.0607	0.0000	3.3582	72.2528
1301.747	0.0054	0.0000	3.3581	72.1634
1301.768	-0.0135	0.0000	3.3579	72.0741
1301.788	-0.0639	0.0000	3.3577	71.9849
1301.808	-0.0481	0.0000	3.3575	71.8958
1301.828	0.0054	0.0000	3.3573	71.8069
1301.849	-0.0135	0.0000	3.3571	71.7180
1301.869	-0.0607	0.0000	3.3569	71.6293
1301.889	-0.0764	0.0000	3.3567	71.5406
1301.910	0.0149	-0.1356	3.3330	71.4284
1301.930	-0.0292	0.1356	3.3331	71.3400
1301.950	-0.0512	0.0000	3.3557	71.2744
1301.971	-0.0796	-0.1356	3.3319	71.1625
1301.991	-0.0135	0.1356	3.3321	71.0744
1302.011	0.0086	0.0000	3.3547	71.0091
1302.031	-0.0324	0.0000	3.3545	70.9212
1302.052	-0.0670	0.0000	3.3544	70.8335
1302.072	-0.0135	0.0000	3.3542	70.7459
1302.092	-0.0103	0.0000	3.3541	70.6583
1302.113	-0.0355	0.0000	3.3539	70.5709
1302.133	-0.0639	0.0000	3.3538	70.4836
1302.153	-0.0135	0.0000	3.3536	70.3964
1302.174	0.0212	0.0000	3.3535	70.3094
1302.194	-0.0292	0.0000	3.3534	70.2224
1302.214	-0.0607	0.0000	3.3532	70.1355
1302.234	-0.0450	0.0000	3.3531	70.0488
1302.255	0.0086	0.0000	3.3530	69.9621
1302.275	-0.0135	0.0000	3.3528	69.8756
1302.295	-0.0607	0.0000	3.3527	69.7892
1302.316	-0.0670	0.0000	3.3526	69.7028
1302.336	-0.0040	0.0000	3.3525	69.6166
1302.356	-0.0387	0.0000	3.3523	69.5305
1302.377	-0.0576	0.0000	3.3522	69.4445
1302.397	-0.0355	0.0000	3.3521	69.3587
1302.417	-0.0008	0.0000	3.3520	69.2729
1302.438	-0.0292	0.0000	3.3519	69.1872
1302.458	-0.0670	0.0000	3.3517	69.1017
1302.478	-0.0481	0.0000	3.3516	69.0162
1302.498	0.0086	0.0000	3.3515	68.9309
1302.519	-0.0103	0.0000	3.3514	68.8456
1302.539	-0.0639	0.0000	3.3513	68.7605
1302.559	-0.0828	0.0000	3.3512	68.6755
1302.580	0.0023	0.0000	3.3511	68.5905
1302.600	-0.0072	0.0000	3.3510	68.5057
1302.620	-0.0544	0.0000	3.3509	68.4210
1302.641	-0.0544	0.0000	3.3508	68.3364
1302.661	-0.0135	0.0000	3.3507	68.2519
1302.681	-0.0008	0.0000	3.3506	68.1675
1302.701	-0.0198	0.0000	3.3505	68.0833
1302.722	-0.0544	0.0000	3.3504	67.9991
1302.742	-0.0135	0.0000	3.3503	67.9150
1302.762	0.0117	0.0000	3.3502	67.8310
1302.783	-0.0135	0.0000	3.3501	67.7472
1302.803	-0.0828	0.0000	3.3500	67.6634
1302.823	-0.0387	0.0000	3.3499	67.5798
1302.844	0.0054	0.0000	3.3498	67.4962
1302.864	-0.0418	0.0000	3.3497	67.4128
1302.884	-0.0576	0.0000	3.3496	67.3295
1302.905	-0.0544	0.0000	3.3495	67.2462
1302.925	0.0149	0.0000	3.3494	67.1631
1302.945	-0.0576	0.0000	3.3493	67.0801
1302.966	-0.0733	0.0000	3.3493	66.9972
1302.986	0.0149	0.0000	3.3492	66.9144
1303.006	-0.0135	0.0000	3.3491	66.8317
1303.027	-0.0764	0.0000	3.3490	66.7491
1303.047	-0.0166	0.0000	3.3489	66.6666
1303.068	-0.0135	0.0000	3.3489	66.5842
1303.088	-0.0450	0.0000	3.3488	66.5019
1303.108	-0.0481	0.0000	3.3487	66.4197
1303.129	0.0117	0.0000	3.3486	66.3376
1303.149	-0.0387	0.0000	3.3485	66.2556
1303.169	-0.0764	-0.1356	3.3260	66.1512
1303.190	0.0023	0.1356	3.3262	66.0694
1303.210	-0.0260	0.0000	3.3489	66.0103
1303.230	-0.0450	0.0000	3.3488	65.9288
1303.251	-0.0229	0.0000	3.3487	65.8473
1303.271	0.0023	0.0000	3.3486	65.7659
1303.292	-0.0324	0.0000	3.3486	65.6847
1303.312	-0.0512	0.0000	3.3485	65.6035
1303.332	-0.0008	0.0000	3.3484	65.5224
1303.353	-0.0135	0.0000	3.3483	65.4415
1303.373	-0.0450	0.0000	3.3483	65.3606
1303.393	-0.0103	0.0000	3.3482	65.2799
1303.414	0.0023	0.0000	3.3481	65.1992
1303.434	-0.0544	0.0000	3.3481	65.1187
1303.454	-0.0355	0.0000	3.3480	65.0382
1303.475	0.0117	-0.1356	3.3243	64.9341
1303.495	-0.0355	0.1356	3.3246	64.8539
1303.516	-0.0544	-0.1356	3.3248	64.7738
1303.536	-0.0040	0.1356	3.3250	64.6938
1303.556	-0.0229	-0.1356	3.3252	64.6139
1303.577	-0.0796	0.0000	3.3019	64.5103
1303.597	0.0054	0.1356	3.3248	64.4532
1303.618	-0.0324	0.0000	3.3486	64.3973
1303.638	-0.0544	0.0000	3.3486	64.3178
1303.659	-0.0008	0.1356	3.3721	64.2621
1303.679	-0.0387	0.0000	3.3942	64.2053
1303.699	-0.1080	0.0000	3.3935	64.1260
1303.720	-0.0387	0.0000	3.3929	64.0467
1303.740	-0.0324	0.1356	3.4147	63.9902
1303.761	-0.0953	0.0000	3.4374	63.9349
1303.781	-0.0292	0.0000	3.4362	63.8559
1303.801	-0.0512	0.0000	3.4350	63.7771
1303.822	-0.0859	0.0000	3.4339	63.6983
1303.842	-0.0260	0.1356	3.4552	63.6422
1303.863	-0.0387	0.0000	3.4774	63.5873
1303.883	-0.0891	0.0000	3.4757	63.5088
1303.903	-0.0387	0.0000	3.4740	63.4304
1303.924	-0.0103	0.0000	3.4724	63.3520
1303.944	-0.0639	0.0000	3.4708	63.2738
1303.965	-0.0701	0.0000	3.4692	63.1957
1303.985	-0.0072	0.0000	3.4676	63.1176
1304.005	-0.0607	0.1356	3.4885	63.0623
1304.026	-0.0922	-0.1356	3.4866	62.9844
1304.046	-0.0418	0.0000	3.4624	62.8841
1304.066	-0.0166	0.0000	3.4609	62.8064
1304.087	-0.0891	0.1356	3.4830	62.7526
1304.107	-0.0418	-0.1356	3.4812	62.6751
1304.127	-0.0040	0.0000	3.4571	62.5751
1304.148	-0.0733	0.0000	3.4556	62.4979
1304.168	-0.0828	0.0000	3.4542	62.4207
1304.188	-0.0135	0.0000	3.4528	62.3436
1304.209	-0.0450	0.0000	3.4514	62.2667
1304.229	-0.0953	0.0000	3.4501	62.1898
1304.250	-0.0607	0.0000	3.4487	62.1130
1304.270	-0.0135	0.0000	3.4474	62.0364
1304.290	-0.0544	0.0000	3.4461	61.9598
1304.311	-0.0953	0.0000	3.4448	61.8833
1304.331	-0.0260	0.0000	3.4435	61.8069
1304.351	-0.0418	0.0000	3.4423	61.7306
1304.372	-0.0891	0.0000	3.4410	61.6544
1304.392	-0.0418	0.0000	3.4398	61.5783
1304.412	0.0023	0.0000	3.4386	61.5023
1304.433	-0.0544	0.0000	3.4374	61.4264
1304.453	-0.0828	0.0000	3.4362	61.3506
1304.473	-0.0198	0.0000	3.4350	61.2749
1304.494	-0.0387	0.0000	3.4339	61.1992
1304.514	-0.1048	0.0000	3.4327	61.1237
1304.535	-0.0229	0.0000	3.4316	61.0483
1304.555	-0.0387	0.0000	3.4305	60.9729
1304.575	-0.0796	0.0000	3.4294	60.8977
1304.596	-0.0670	0.0000	3.4283	60.8225
1304.616	-0.0292	0.0000	3.4272	60.7475
1304.637	-0.0733	0.0000	3.4262	60.6725
1304.657	-0.0701	0.0000	3.4251	60.5976
1304.677	-0.0292	0.0000	3.4241	60.5229
1304.698	-0.0387	0.0000	3.4231	60.4482
1304.718	-0.0733	0.0000	3.4221	60.3736
1304.738	-0.0198	0.0000	3.4211	60.2991
1304.759	-0.0292	0.0000	3.4201	60.2247
1304.779	-0.0764	0.0000	3.4191	60.1504
1304.799	-0.1017	0.1356	3.4406	60.0988
1304.820	-0.0166	0.0000	3.4630	60.0483
1304.840	-0.0512	0.0000	3.4615	59.9743
1304.861	-0.0859	0.1356	3.4836	59.9240
1304.881	-0.0292	0.0000	3.5043	59.8726
1304.901	-0.0260	0.0000	3.5023	59.7988
1304.922	-0.0670	0.0000	3.5003	59.7250
1304.942	-0.0639	0.0000	3.4983	59.6513
1304.962	-0.0166	0.0000	3.4964	59.5777
1304.983	-0.0355	0.0000	3.4944	59.5042
1305.003	-0.0481	0.0000	3.4925	59.4308
1305.023	-0.0166	0.0000	3.4907	59.3575
1305.044	-0.0040	-0.1356	3.4652	59.2606
1305.064	-0.0639	0.0000	3.4412	59.1649
1305.084	-0.0387	-0.1356	3.4176	59.0694
1305.105	-0.0008	0.1356	3.4166	58.9965
1305.125	-0.0481	-0.1356	3.4157	58.9237
1305.146	-0.0607	0.0000	3.3912	58.8274
1305.166	0.0180	0.0000	3.3906	58.7548
1305.186	-0.0072	0.0000	3.3900	58.6823
1305.207	-0.0418	0.0000	3.3894	58.6100
1305.227	-0.0040	0.0000	3.3888	58.5377
1305.248	-0.0135	0.0000	3.3882	58.4655
1305.268	-0.0418	0.0000	3.3877	58.3934
1305.288	-0.0135	0.0000	3.3871	58.3214
1305.309	0.0212	0.0000	3.3865	58.2495
1305.329	-0.0292	0.1356	3.4085	58.2002
1305.349	-0.0607	0.0000	3.4301	58.1511
1305.370	0.0086	0.0000	3.4290	58.0794
1305.390	-0.0103	-0.1356	3.4055	57.9852
1305.411	-0.0387	0.1356	3.4047	57.9137
1305.431	0.0054	0.0000	3.4264	57.8649
1305.451	0.0023	0.0000	3.4253	57.7935
1305.472	-0.0198	0.0000	3.4243	57.7223
1305.492	-0.0292	0.1356	3.4457	57.6737
1305.512	0.0244	-0.1356	3.4444	57.6026
1305.533	-0.0135	0.1356	3.4431	57.5316
1305.553	-0.0512	-0.1356	3.4419	57.4606
1305.573	-0.0166	0.0000	3.4182	57.3672
1305.594	-0.0008	0.0000	3.4173	57.2965
1305.614	-0.0481	0.0000	3.4163	57.2259
1305.634	-0.0292	0.0000	3.4154	57.1553
1305.655	0.0180	0.0000	3.4145	57.0849
1305.675	-0.0072	0.0000	3.4136	57.0145
1305.696	-0.0387	0.1356	3.4363	56.9680
1305.716	0.0023	0.0000	3.4576	56.9203
1305.736	-0.0040	0.0000	3.4561	56.8502
1305.757	-0.0418	-0.1356	3.4311	56.7564
1305.777	-0.0292	0.1356	3.4300	56.6864
1305.797	0.0023	0.0000	3.4514	56.6392
1305.818	-0.0764	0.1356	3.4736	56.5931
1305.838	-0.0828	-0.2676	3.4501	56.5013
1305.859	-0.0040	0.2676	3.4488	56.4317
1305.879	-0.0733	-0.1356	3.4693	56.3842
1305.899	-0.1017	0.1356	3.4677	56.3147
1305.920	-0.0292	-0.1356	3.4662	56.2453
1305.940	-0.0512	0.1356	3.4646	56.1760
1305.961	-0.0985	-0.1356	3.4631	56.1067
1305.981	-0.0512	0.1356	3.4616	56.0376
1306.001	-0.0450	0.0000	3.4826	55.9911
1306.022	-0.0953	0.0000	3.4808	55.9222
1306.042	-0.0891	0.0000	3.4791	55.8533
1306.062	-0.0607	0.1356	3.4998	55.8070
1306.083	-0.1048	0.0000	3.5214	55.7620
1306.103	-0.1332	0.0000	3.5192	55.6933
1306.123	-0.0670	0.0000	3.5170	55.6247
1306.144	-0.0670	0.0000	3.5148	55.5561
1306.164	-0.1174	0.0000	3.5127	55.4877
1306.185	-0.0953	0.0000	3.5106	55.4193
1306.205	-0.0481	0.0000	3.5085	55.3511
1306.225	-0.1048	0.0000	3.5064	55.2829
1306.246	-0.1017	0.0000	3.5043	55.2148
1306.266	-0.0418	0.0000	3.5023	55.1468
1306.286	-0.0764	0.0000	3.5003	55.0788
1306.307	-0.0953	0.0000	3.4984	55.0110
1306.327	-0.1048	0.0000	3.4964	54.9432
1306.347	-0.0418	0.0000	3.4945	54.8756
1306.368	-0.0953	0.0000	3.4926	54.8080
1306.388	-0.1205	0.0000	3.4907	54.7405
1306.409	-0.0481	0.0000	3.4889	54.6730
1306.429	-0.1017	0.0000	3.4870	54.6057
1306.449	-0.1205	0.0000	3.4852	54.5385
1306.470	-0.0324	0.0000	3.4835	54.4713
1306.490	-0.0764	0.0000	3.4817	54.4042
1306.510	-0.1080	0.0000	3.4800	54.3372
1306.531	-0.0639	0.0000	3.4782	54.2703
1306.551	-0.0639	0.0000	3.4765	54.2035
1306.572	-0.0953	0.0000	3.4749	54.1367
1306.592	-0.1205	0.0000	3.4732	54.0701
1306.612	-0.0607	0.0000	3.4716	54.0035
1306.633	-0.0701	0.0000	3.4700	53.9370
1306.653	-0.0985	0.0000	3.4684	53.8706
1306.673	-0.0764	0.0000	3.4668	53.8043
1306.694	-0.0764	0.0000	3.4653	53.7380
1306.714	-0.1017	0.0000	3.4637	53.6719
1306.735	-0.0891	0.0000	3.4622	53.6058
1306.755	-0.0481	0.0000	3.4607	53.5398
1306.775	-0.0670	0.0000	3.4592	53.4739
1306.796	-0.1048	0.0000	3.4578	53.4081
1306.816	-0.0576	0.0000	3.4563	53.3423
1306.836	-0.0670	0.0000	3.4549	53.2766
1306.857	-0.0828	0.0000	3.4535	53.2111
1306.877	-0.0670	0.0000	3.4521	53.1456
1306.897	-0.0260	0.0000	3.4508	53.0802
1306.918	-0.1048	0.0000	3.4494	53.0148
1306.938	-0.1237	0.0000	3.4481	52.9496
1306.959	-0.0576	0.0000	3.4468	52.8844
1306.979	-0.0764	0.0000	3.4455	52.8193
1306.999	-0.0953	0.0000	3.4442	52.7543
1307.020	-0.0292	0.0000	3.4429	52.6894
1307.040	-0.0670	0.0000	3.4417	52.6245
1307.061	-0.0859	0.0000	3.4404	52.5598
1307.081	-0.0292	0.0000	3.4392	52.4951
1307.101	-0.0859	0.0000	3.4380	52.4305
1307.122	-0.1143	-0.1356	3.4132	52.3423
1307.142	-0.0418	0.1356	3.4123	52.2779
1307.163	-0.0607	-0.1356	3.4115	52.2135
1307.183	-0.0828	0.0000	3.3881	52.1267
1307.204	-0.0292	0.0000	3.3876	52.0626
1307.224	-0.0576	0.0000	3.3870	51.9985
1307.244	-0.0922	0.0000	3.3865	51.9345
1307.265	-0.0355	0.0000	3.3859	51.8706
1307.285	-0.0544	0.1356	3.4078	51.8294
1307.306	-0.0922	-0.1356	3.4070	51.7657
1307.326	-0.0512	0.0000	3.3837	51.6794
1307.346	-0.0670	0.0000	3.3832	51.6158
1307.367	-0.1111	0.0000	3.3827	51.5523
1307.387	-0.0607	0.0000	3.3822	51.4889
1307.407	-0.0260	0.0000	3.3817	51.4256
1307.428	-0.0796	0.0000	3.3812	51.3623
1307.448	-0.1048	0.1356	3.4032	51.3217
1307.469	-0.0544	-0.1356	3.4025	51.2586
1307.489	-0.0639	0.1356	3.4017	51.1955
1307.509	-0.1111	0.0000	3.4234	51.1552
1307.530	-0.0607	0.0000	3.4224	51.0922
1307.550	-0.0701	0.0000	3.4214	51.0294
1307.570	-0.1080	0.0000	3.4204	50.9667
1307.591	-0.0953	0.0000	3.4195	50.9040
1307.611	-0.0481	0.0000	3.4185	50.8414
1307.631	-0.0733	0.0000	3.4176	50.7788
1307.652	-0.1237	0.0000	3.4166	50.7164
1307.672	-0.0450	0.0000	3.4157	50.6540
1307.693	-0.0544	0.0000	3.4148	50.5918
1307.713	-0.1048	0.0000	3.4139	50.5295
1307.733	-0.1111	0.0000	3.4130	50.4674
1307.754	-0.0512	0.0000	3.4121	50.4054
1307.774	-0.0922	0.0000	3.4112	50.3434
1307.794	-0.1237	0.0000	3.4104	50.2815
1307.815	-0.0481	0.0000	3.4095	50.2197
1307.835	-0.0701	0.0000	3.4087	50.1579
1307.855	-0.1017	0.0000	3.4079	50.0963
1307.876	-0.0922	0.0000	3.4071	50.0347
1307.896	-0.0512	0.0000	3.4062	49.9732
1307.917	-0.0891	0.0000	3.4055	49.9117
1307.937	-0.1017	0.0000	3.4047	49.8504
1307.957	-0.0418	0.0000	3.4039	49.7891
1307.978	-0.0764	0.0000	3.4031	49.7279
1307.998	-0.1174	0.0000	3.4024	49.6668
1308.018	-0.0576	0.0000	3.4016	49.6057
1308.039	-0.0607	0.0000	3.4009	49.5448
1308.059	-0.0985	0.0000	3.4002	49.4839
1308.080	-0.0953	0.0000	3.3994	49.4231
1308.100	-0.0418	0.0000	3.3987	49.3623
1308.120	-0.0796	0.0000	3.3980	49.3017
1308.141	-0.1143	0.0000	3.3973	49.2411
1308.161	-0.0355	0.0000	3.3966	49.1806
1308.181	-0.0450	0.0000	3.3960	49.1201
1308.202	-0.1237	0.0000	3.3953	49.0598
1308.222	-0.0733	0.0000	3.3946	48.9995
1308.242	-0.0260	0.0000	3.3940	48.9393
1308.263	-0.0733	0.0000	3.3934	48.8791
1308.283	-0.1017	0.0000	3.3927	48.8191
1308.303	-0.0418	0.0000	3.3921	48.7591
1308.324	-0.0544	0.0000	3.3915	48.6992
1308.344	-0.0922	0.0000	3.3909	48.6393
1308.365	-0.0828	0.0000	3.3903	48.5796
1308.385	-0.0418	0.0000	3.3897	48.5199
1308.405	-0.0922	0.0000	3.3891	48.4603
1308.426	-0.0922	0.0000	3.3885	48.4008
1308.446	-0.0355	0.0000	3.3879	48.3413
1308.466	-0.0828	0.0000	3.3874	48.2819
1308.487	-0.1111	0.0000	3.3868	48.2226
1308.507	-0.0481	0.0000	3.3862	48.1634
1308.527	-0.0544	0.0000	3.3857	48.1042
1308.548	-0.0828	0.0000	3.3852	48.0451
1308.568	-0.0953	0.0000	3.3846	47.9861
1308.589	-0.0576	0.0000	3.3841	47.9272
1308.609	-0.0733	0.0000	3.3836	47.8683
1308.629	-0.1363	0.0000	3.3831	47.8096
1308.650	-0.0670	0.0000	3.3826	47.7508
1308.670	-0.0544	0.0000	3.3821	47.6922
1308.690	-0.1111	0.0000	3.3816	47.6336
1308.711	-0.0828	0.0000	3.3811	47.5751
1308.731	-0.0355	0.0000	3.3806	47.5167
1308.751	-0.1111	0.0000	3.3801	47.4584
1308.772	-0.1143	0.0000	3.3797	47.4001
1308.792	-0.0607	0.0000	3.3792	47.3419
1308.813	-0.0512	0.0000	3.3787	47.2838
1308.833	-0.1111	0.0000	3.3783	47.2257
1308.853	-0.0796	0.0000	3.3778	47.1677
1308.874	-0.0418	0.0000	3.3774	47.1098
1308.894	-0.0922	0.0000	3.3770	47.0520
1308.914	-0.0985	0.0000	3.3765	46.9942
1308.935	-0.0418	0.0000	3.3761	46.9365
1308.955	-0.0891	0.0000	3.3757	46.8789
1308.976	-0.1111	0.0000	3.3753	46.8214
1308.996	-0.0387	0.0000	3.3749	46.7639
1309.016	-0.0450	0.0000	3.3745	46.7065
1309.037	-0.0953	0.0000	3.3741	46.6492
1309.057	-0.0985	0.0000	3.3737	46.5919
1309.077	-0.0481	0.0000	3.3733	46.5347
1309.098	-0.0953	0.0000	3.3729	46.4776
1309.118	-0.1048	0.0000	3.3725	46.4206
1309.139	-0.0324	0.0000	3.3721	46.3636
1309.159	-0.0859	0.0000	3.3718	46.3067
1309.179	-0.1143	0.0000	3.3714	46.2499
1309.200	-0.0450	0.0000	3.3711	46.1931
1309.220	-0.0607	0.0000	3.3707	46.1364
1309.240	-0.1143	0.0000	3.3703	46.0798
1309.261	-0.0544	0.0000	3.3700	46.0233
1309.281	-0.0387	0.0000	3.3697	45.9668
1309.302	-0.1017	0.0000	3.3693	45.9104
1309.322	-0.1017	0.0000	3.3690	45.8541
1309.342	-0.0324	0.0000	3.3687	45.7978
1309.363	-0.0891	0.0000	3.3683	45.7416
1309.383	-0.1017	0.0000	3.3680	45.6855
1309.403	-0.0450	0.0000	3.3677	45.6295
1309.424	-0.0639	0.0000	3.3674	45.5735
1309.444	-0.1111	0.0000	3.3671	45.5176
1309.465	-0.0701	0.0000	3.3668	45.4617
1309.485	-0.0544	0.0000	3.3665	45.4060
1309.505	-0.0639	0.0000	3.3662	45.3503
1309.525	-0.1205	0.0000	3.3659	45.2947
1309.546	-0.0670	0.0000	3.3656	45.2391
1309.566	-0.0450	0.0000	3.3653	45.1836
1309.586	-0.0639	0.0000	3.3650	45.1282
1309.607	-0.0985	0.0000	3.3647	45.0728
1309.627	-0.0922	0.0000	3.3644	45.0176
1309.647	-0.0387	0.0000	3.3642	44.9624
1309.668	-0.0639	0.0000	3.3639	44.9072
1309.688	-0.1269	0.0000	3.3636	44.8522
1309.708	-0.0922	0.0000	3.3634	44.7972
1309.729	-0.0355	0.0000	3.3631	44.7422
1309.749	-0.0764	0.0000	3.3629	44.6874
1309.769	-0.1048	0.0000	3.3626	44.6326
1309.790	-0.0576	0.0000	3.3623	44.5778
1309.810	-0.0481	0.0000	3.3621	44.5232
1309.830	-0.0764	0.0000	3.3619	44.4686
1309.851	-0.1143	0.0000	3.3616	44.4141
1309.871	-0.0387	0.0000	3.3614	44.3596
1309.891	-0.0355	0.0000	3.3611	44.3052
1309.911	-0.0828	0.0000	3.3609	44.2509
1309.932	-0.1080	0.0000	3.3607	44.1967
1309.952	-0.0450	0.0000	3.3605	44.1425
1309.972	-0.0544	0.0000	3.3602	44.0884
1309.993	-0.0512	0.0000	3.3600	44.0344
1310.013	-0.0985	0.0000	3.3598	43.9804
1310.033	-0.0828	0.0000	3.3596	43.9265
1310.054	-0.0135	0.0000	3.3594	43.8726
1310.074	-0.0639	0.0000	3.3592	43.8189
1310.094	-0.0985	0.0000	3.3589	43.7652
1310.114	-0.1111	0.0000	3.3587	43.7115
1310.135	-0.0292	0.0000	3.3585	43.6580
1310.155	-0.0639	0.0000	3.3583	43.6045
1310.175	-0.0922	0.0000	3.3581	43.5510
1310.196	-0.1143	0.0000	3.3579	43.4977
1310.216	-0.0103	0.0000	3.3578	43.4444
1310.236	-0.0607	0.0000	3.3576	43.3911
1310.257	-0.0953	0.0000	3.3574	43.3380
1310.277	-0.0607	0.0000	3.3572	43.2849
1310.298	-0.0796	0.0000	3.3570	43.2318
1310.318	-0.1080	0.0000	3.3568	43.1789
1310.338	-0.0544	0.0000	3.3567	43.1260
1310.358	-0.0355	0.0000	3.3565	43.0731
1310.379	-0.0512	0.0000	3.3563	43.0204
1310.399	-0.0828	0.0000	3.3561	42.9677
1310.419	-0.1048	0.0000	3.3560	42.9150
1310.440	-0.0260	0.0000	3.3558	42.8625
1310.460	-0.0481	0.0000	3.3556	42.8100
1310.480	-0.0701	0.0000	3.3555	42.7575
1310.501	-0.0953	0.0000	3.3553	42.7052
1310.521	-0.0198	0.0000	3.3551	42.6529
1310.541	-0.0607	0.0000	3.3550	42.6006
1310.562	-0.1174	0.0000	3.3548	42.5485
1310.582	-0.0891	0.0000	3.3547	42.4963
1310.602	-0.0324	0.0000	3.3545	42.4443
1310.623	-0.0639	0.0000	3.3544	42.3923
1310.643	-0.0859	0.0000	3.3542	42.3404
1310.663	-0.0891	0.0000	3.3541	42.2886
1310.684	-0.0324	0.0000	3.3539	42.2368
1310.704	-0.0733	0.0000	3.3538	42.1851
1310.724	-0.1174	0.0000	3.3537	42.1334
1310.744	-0.1048	0.0000	3.3535	42.0818
1310.765	-0.0450	0.0000	3.3534	42.0303
1310.785	-0.0639	0.0000	3.3532	41.9789
1310.806	-0.0733	0.0000	3.3531	41.9275
1310.826	-0.0387	0.0000	3.3530	41.8761
1310.847	-0.0639	0.0000	3.3528	41.8249
1310.867	-0.0544	0.0000	3.3527	41.7737
1310.888	-0.0733	0.0000	3.3526	41.7225
1310.908	-0.0796	0.0000	3.3525	41.6715
1310.929	-0.0607	0.0000	3.3523	41.6205
1310.949	-0.1332	0.0000	3.3522	41.5695
1310.970	-0.0639	0.0000	3.3521	41.5186
1310.990	-0.0450	0.0000	3.3520	41.4678
1311.010	-0.1048	0.0000	3.3519	41.4171
1311.031	-0.0922	0.0000	3.3517	41.3664
1311.051	-0.0355	0.0000	3.3516	41.3158
1311.071	-0.0670	0.0000	3.3515	41.2652
1311.092	-0.1017	0.0000	3.3514	41.2147
1311.112	-0.0796	0.0000	3.3513	41.1643
1311.132	-0.0198	0.1356	3.3736	41.1365
1311.153	-0.0607	0.0000	3.3968	41.1099
1311.173	-0.0859	0.0000	3.3962	41.0596
1311.193	-0.1111	0.0000	3.3955	41.0093
1311.213	-0.0387	0.0000	3.3948	40.9592
1311.234	-0.0607	0.0000	3.3942	40.9091
1311.254	-0.0922	0.0000	3.3935	40.8590
1311.274	-0.0922	0.0000	3.3929	40.8090
1311.295	-0.0481	0.0000	3.3923	40.7591
1311.315	-0.0828	0.0000	3.3916	40.7092
1311.335	-0.0828	0.0000	3.3910	40.6594
1311.356	-0.0953	0.0000	3.3904	40.6097
1311.376	-0.0260	0.0000	3.3898	40.5600
1311.396	-0.0418	0.0000	3.3892	40.5104
1311.417	-0.0985	0.0000	3.3887	40.4609
1311.437	-0.1143	0.0000	3.3881	40.4114
1311.457	-0.0670	0.0000	3.3875	40.3620
1311.477	-0.0576	0.0000	3.3869	40.3126
1311.498	-0.0859	0.0000	3.3864	40.2633
1311.518	-0.0828	0.0000	3.3858	40.2141
1311.539	-0.0576	0.0000	3.3853	40.1649
1311.559	-0.1080	0.0000	3.3848	40.1158
1311.580	-0.0607	0.0000	3.3842	40.0667
1311.600	-0.0481	0.0000	3.3837	40.0177
1311.620	-0.0828	0.0000	3.3832	39.9688
1311.641	-0.1048	0.0000	3.3827	39.9199
1311.661	-0.0292	0.0000	3.3822	39.8711
1311.681	-0.0450	0.0000	3.3817	39.8224
1311.702	-0.0828	0.0000	3.3812	39.7737
1311.722	-0.1048	0.0000	3.3807	39.7251
1311.742	-0.0576	0.0000	3.3803	39.6765
1311.762	-0.0607	0.0000	3.3798	39.6280
1311.783	-0.0764	0.0000	3.3793	39.5796
1311.803	-0.1017	0.0000	3.3789	39.5312
1311.823	-0.0355	0.0000	3.3784	39.4829
1311.844	-0.0229	0.0000	3.3780	39.4346
1311.864	-0.0576	0.0000	3.3775	39.3864
1311.884	-0.1080	0.0000	3.3771	39.3383
1311.905	-0.0670	0.0000	3.3767	39.2902
1311.925	-0.0576	0.0000	3.3762	39.2422
1311.945	-0.0859	0.0000	3.3758	39.1942
1311.966	-0.1237	0.0000	3.3754	39.1463
1311.986	-0.0576	-0.1356	3.3525	39.0759
1312.006	-0.0418	0.0000	3.3299	39.0056
1312.026	-0.0764	0.0000	3.3301	38.9579
1312.047	-0.0953	0.0000	3.3303	38.9103
1312.067	-0.0387	-0.1356	3.3080	38.8402
1312.088	-0.0418	0.0000	3.2848	38.7691
1312.108	-0.1111	0.0000	3.2855	38.7217
1312.128	-0.0450	0.0000	3.2862	38.6744
1312.149	-0.0387	0.0000	3.2869	38.6271
1312.169	-0.0859	0.0000	3.2876	38.5800
1312.189	-0.1205	0.0000	3.2883	38.5328
1312.210	-0.0512	0.0000	3.2890	38.4858
1312.230	-0.0512	0.0000	3.2897	38.4388
1312.250	-0.0670	0.0000	3.2903	38.3918
1312.271	-0.0891	0.0000	3.2910	38.3449
1312.291	-0.1205	0.0000	3.2916	38.2981
1312.311	-0.0166	0.0000	3.2923	38.2513
1312.331	-0.0670	0.0000	3.2929	38.2046
1312.352	-0.1017	0.0000	3.2935	38.1580
1312.372	-0.0576	0.0000	3.2941	38.1114
1312.392	-0.0355	0.0000	3.2947	38.0649
1312.413	-0.0607	0.0000	3.2953	38.0184
1312.433	-0.0953	0.0000	3.2959	37.9720
1312.453	-0.0450	0.0000	3.2965	37.9256
1312.474	-0.0292	0.0000	3.2971	37.8793
1312.494	-0.0733	0.0000	3.2976	37.8330
1312.514	-0.1048	0.0000	3.2982	37.7869
1312.535	-0.0859	0.0000	3.2988	37.7407
1312.555	-0.0292	0.0000	3.2993	37.6947
1312.575	-0.0828	0.0000	3.2998	37.6487
1312.595	-0.1048	0.0000	3.3004	37.6027
1312.616	-0.0639	0.0000	3.3009	37.5568
1312.636	-0.0512	0.0000	3.3014	37.5110
1312.657	-0.0796	0.0000	3.3019	37.4652
1312.677	-0.0544	0.0000	3.3024	37.4195
1312.698	-0.0450	0.0000	3.3029	37.3738
1312.718	-0.0796	0.0000	3.3034	37.3282
1312.738	-0.0764	0.0000	3.3039	37.2826
1312.758	-0.0072	0.0000	3.3044	37.2371
1312.779	-0.0292	0.0000	3.3049	37.1917
1312.799	-0.0796	0.0000	3.3054	37.1463
1312.819	-0.0953	0.0000	3.3058	37.1010
1312.840	-0.0418	0.0000	3.3063	37.0557
1312.860	-0.0324	0.0000	3.3067	37.0105
1312.880	-0.0828	0.0000	3.3072	36.9654
1312.901	-0.0953	0.0000	3.3076	36.9203
1312.921	-0.0355	0.0000	3.3081	36.8752
1312.941	-0.0387	0.1356	3.3309	36.8528
1312.961	-0.0701	0.0000	3.3535	36.8305
1312.982	-0.0985	0.0000	3.3534	36.7855
1313.002	-0.0512	0.0000	3.3533	36.7407
1313.022	-0.0544	0.0000	3.3531	36.6959
1313.043	-0.0576	0.0000	3.3530	36.6511
1313.063	-0.0891	0.0000	3.3529	36.6064
1313.083	-0.0701	0.0000	3.3527	36.5618
1313.104	-0.0418	0.0000	3.3526	36.5172
1313.124	-0.0607	0.0000	3.3525	36.4726
1313.144	-0.0953	0.0000	3.3524	36.4282
1313.165	-0.0859	0.0000	3.3522	36.3837
1313.185	-0.0260	0.0000	3.3521	36.3394
1313.205	-0.0764	0.0000	3.3520	36.2951
1313.226	-0.0796	0.0000	3.3519	36.2508
1313.246	-0.0292	0.0000	3.3518	36.2066
1313.267	-0.0639	0.0000	3.3517	36.1625
1313.287	-0.0891	0.0000	3.3515	36.1184
1313.307	-0.0355	0.0000	3.3514	36.0743
1313.328	-0.0733	0.0000	3.3513	36.0304
1313.348	-0.0859	0.0000	3.3512	35.9864
1313.368	-0.0670	0.0000	3.3511	35.9426
1313.389	-0.0166	0.0000	3.3510	35.8988
1313.409	-0.0450	0.0000	3.3509	35.8550
1313.429	-0.0796	0.0000	3.3508	35.8113
1313.449	-0.0733	0.0000	3.3507	35.7677
1313.470	-0.0229	0.0000	3.3506	35.7241
1313.490	-0.0387	0.0000	3.3505	35.6805
1313.510	-0.0796	0.0000	3.3504	35.6371
1313.531	-0.0733	0.0000	3.3503	35.5936
1313.551	-0.0229	0.0000	3.3502	35.5503
1313.571	-0.0355	0.0000	3.3501	35.5069
1313.592	-0.1017	0.0000	3.3500	35.4637
1313.612	-0.0639	0.0000	3.3499	35.4205
1313.632	-0.0008	0.0000	3.3498	35.3773
1313.653	-0.0450	0.0000	3.3497	35.3342
1313.673	-0.0922	0.0000	3.3496	35.2912
1313.693	-0.0828	0.0000	3.3495	35.2482
1313.713	-0.0135	0.0000	3.3495	35.2052
1313.734	-0.0481	0.0000	3.3494	35.1623
1313.754	-0.0670	0.0000	3.3493	35.1195
1313.774	-0.0701	0.0000	3.3492	35.0767
1313.795	-0.0198	0.0000	3.3491	35.0340
1313.815	-0.0733	0.0000	3.3490	34.9913
1313.836	-0.0544	0.0000	3.3490	34.9487
1313.856	-0.0072	0.0000	3.3489	34.9062
1313.876	-0.0387	0.0000	3.3488	34.8636
1313.897	-0.0796	0.0000	3.3487	34.8212
1313.917	-0.0260	0.0000	3.3486	34.7788
1313.937	-0.0008	0.0000	3.3486	34.7364
1313.958	-0.0292	0.0000	3.3485	34.6941
1313.978	-0.0670	0.0000	3.3484	34.6519
1313.998	-0.0355	0.0000	3.3483	34.6097
1314.019	0.0275	0.0000	3.3483	34.5676
1314.039	-0.0135	0.0000	3.3482	34.5255
1314.059	-0.0544	0.0000	3.3481	34.4834
1314.079	-0.0481	0.0000	3.3481	34.4415
1314.100	0.0117	0.0000	3.3480	34.3995
1314.120	-0.0292	0.0000	3.3479	34.3577
1314.140	-0.0355	0.0000	3.3479	34.3158
1314.161	-0.0324	0.0000	3.3478	34.2741
1314.181	0.0086	0.0000	3.3477	34.2324
1314.201	0.0149	0.0000	3.3477	34.1907
1314.222	-0.0355	0.0000	3.3476	34.1491
1314.242	-0.0450	0.0000	3.3475	34.1075
1314.262	0.0433	0.0000	3.3475	34.0660
1314.283	0.0149	0.0000	3.3474	34.0246
1314.303	-0.0387	0.0000	3.3473	33.9832
1314.323	-0.0544	0.0000	3.3473	33.9418
1314.344	0.0401	0.0000	3.3472	33.9005
1314.364	-0.0103	0.0000	3.3472	33.8593
1314.385	-0.0103	0.0000	3.3471	33.8181
1314.405	0.0306	0.0000	3.3471	33.7769
1314.425	-0.0418	0.0000	3.3470	33.7358
1314.446	-0.0040	0.0000	3.3469	33.6948
1314.466	-0.0103	0.0000	3.3469	33.6538
1314.487	-0.0733	0.0000	3.3468	33.6129
1314.507	0.0023	0.0000	3.3468	33.5720
1314.527	0.0464	0.0000	3.3467	33.5312
1314.548	0.0054	0.0000	3.3467	33.4904
1314.568	-0.0418	0.0000	3.3466	33.4496
1314.588	-0.0292	0.0000	3.3466	33.4090
1314.609	0.0306	0.0000	3.3465	33.3683
1314.629	0.0117	0.0000	3.3465	33.3278
1314.649	-0.0166	0.0000	3.3464	33.2872
1314.669	-0.0324	0.0000	3.3464	33.2467
1314.690	0.0369	0.0000	3.3463	33.2063
1314.710	0.0117	0.0000	3.3463	33.1659
1314.730	-0.0324	0.0000	3.3462	33.1256
1314.751	-0.0292	0.0000	3.3462	33.0853
1314.771	0.0369	0.0000	3.3461	33.0451
1314.791	0.0023	0.0000	3.3461	33.0050
1314.812	-0.0512	0.0000	3.3461	32.9648
1314.832	-0.0292	0.0000	3.3460	32.9248
1314.852	0.0369	0.0000	3.3460	32.8847
1314.873	0.0212	0.0000	3.3459	32.8448
1314.893	-0.0418	0.0000	3.3459	32.8048
1314.913	-0.0292	0.0000	3.3458	32.7650
1314.933	0.0117	0.0000	3.3458	32.7252
1314.954	0.0149	0.0000	3.3458	32.6854
1314.974	-0.0418	0.0000	3.3457	32.6457
1314.995	0.0086	0.0000	3.3457	32.6060
1315.015	0.0149	0.0000	3.3456	32.5664
1315.035	-0.0166	0.0000	3.3456	32.5268
1315.056	-0.0103	0.0000	3.3456	32.4873
1315.076	0.0369	0.0000	3.3455	32.4478
1315.096	-0.0072	0.0000	3.3455	32.4084
1315.117	-0.0481	0.0000	3.3455	32.3690
1315.137	-0.0198	0.0000	3.3454	32.3297
1315.157	0.0244	0.0000	3.3454	32.2904
1315.178	0.0086	0.0000	3.3453	32.2512
1315.198	-0.0481	0.0000	3.3453	32.2120
1315.218	-0.0544	0.0000	3.3453	32.1729
1315.238	0.0244	0.0000	3.3452	32.1338
1315.259	0.0212	0.0000	3.3452	32.0948
1315.279	-0.0166	0.0000	3.3452	32.0558
1315.299	-0.0324	0.0000	3.3451	32.0169
1315.320	0.0338	0.0000	3.3451	31.9780
1315.340	0.0054	0.0000	3.3451	31.9392
1315.360	-0.0260	0.0000	3.3450	31.9004
1315.381	-0.0576	0.0000	3.3450	31.8616
1315.401	0.0180	0.0000	3.3450	31.8229
1315.421	-0.0008	0.0000	3.3450	31.7843
1315.442	-0.0229	0.0000	3.3449	31.7457
1315.462	-0.0512	0.0000	3.3449	31.7072
1315.482	-0.0040	0.0000	3.3449	31.6687
1315.502	0.0054	0.0000	3.3448	31.6302
1315.523	-0.0355	0.0000	3.3448	31.5918
1315.543	-0.0072	0.0000	3.3448	31.5535
1315.564	0.0023	0.0000	3.3448	31.5152
1315.584	-0.0639	0.0000	3.3447	31.4770
1315.605	-0.0198	0.0000	3.3447	31.4387
1315.625	0.0180	0.0000	3.3447	31.4006
1315.645	-0.0135	0.0000	3.3446	31.3625
1315.665	-0.0387	0.0000	3.3446	31.3244
1315.686	-0.0324	0.0000	3.3446	31.2864
1315.706	0.0369	0.0000	3.3446	31.2485
1315.726	0.0149	0.0000	3.3445	31.2105
1315.747	-0.0324	0.0000	3.3445	31.1727
1315.767	-0.0166	0.0000	3.3445	31.1348
1315.787	0.0244	0.0000	3.3445	31.0971
1315.807	0.0117	0.0000	3.3444	31.0593
1315.828	-0.0324	0.0000	3.3444	31.0217
1315.848	-0.0512	0.0000	3.3444	30.9840
1315.868	0.0149	0.0000	3.3444	30.9465
1315.889	0.0149	0.0000	3.3444	30.9089
1315.909	-0.0324	0.0000	3.3443	30.8714
1315.929	-0.0576	0.0000	3.3443	30.8340
1315.950	0.0117	0.0000	3.3443	30.7966
1315.970	0.0275	0.0000	3.3443	30.7592
1315.990	-0.0135	0.0000	3.3442	30.7219
1316.011	-0.0639	0.0000	3.3442	30.6847
1316.031	0.0023	0.0000	3.3442	30.6475
1316.051	-0.0135	0.0000	3.3442	30.6103
1316.071	-0.0229	0.0000	3.3442	30.5732
1316.092	-0.0260	0.0000	3.3441	30.5361
1316.113	0.0117	0.0000	3.3441	30.4991
1316.133	-0.0355	0.0000	3.3441	30.4621
1316.153	-0.0355	0.0000	3.3441	30.4252
1316.174	0.0149	0.0000	3.3441	30.3883
1316.194	-0.0481	0.0000	3.3440	30.3515
1316.214	-0.0670	0.0000	3.3440	30.3147
1316.235	0.0054	0.0000	3.3440	30.2779
1316.255	0.0149	0.0000	3.3440	30.2413
1316.275	-0.0355	0.0000	3.3440	30.2046
1316.296	-0.0355	0.0000	3.3440	30.1680
1316.316	0.0023	0.0000	3.3439	30.1314
1316.336	0.0338	0.0000	3.3439	30.0949
1316.356	-0.0166	0.0000	3.3439	30.0585
1316.377	-0.0733	0.0000	3.3439	30.0220
1316.397	0.0054	0.0000	3.3439	29.9857
1316.417	0.0275	0.0000	3.3438	29.9493
1316.438	-0.0166	0.0000	3.3438	29.9130
1316.458	-0.0670	0.0000	3.3438	29.8768
1316.478	-0.0040	0.0000	3.3438	29.8406
1316.499	0.0306	0.0000	3.3438	29.8045
1316.519	-0.0040	0.0000	3.3438	29.7684
1316.539	-0.0701	0.0000	3.3438	29.7323
1316.560	-0.0040	0.0000	3.3437	29.6963
1316.580	0.0054	0.0000	3.3437	29.6603
1316.600	-0.0260	0.0000	3.3437	29.6244
1316.620	-0.0481	0.0000	3.3437	29.5885
1316.641	-0.0103	0.0000	3.3437	29.5527
1316.661	0.0306	0.0000	3.3437	29.5169
1316.682	-0.0166	0.0000	3.3437	29.4812
1316.702	-0.0260	0.0000	3.3436	29.4455
1316.722	0.0054	0.0000	3.3436	29.4098
1316.743	-0.0229	0.0000	3.3436	29.3742
1316.763	-0.0576	0.0000	3.3436	29.3386
1316.783	0.0054	0.0000	3.3436	29.3031
1316.804	-0.0008	0.0000	3.3436	29.2677
1316.824	-0.0103	0.0000	3.3436	29.2322
1316.844	-0.0639	0.0000	3.3435	29.1968
1316.865	0.0117	0.0000	3.3435	29.1615
1316.885	0.0086	0.0000	3.3435	29.1262
1316.905	-0.0260	0.0000	3.3435	29.0910
1316.925	-0.0418	0.0000	3.3435	29.0557
1316.946	-0.0198	0.0000	3.3435	29.0206
1316.966	0.0023	0.0000	3.3435	28.9855
1316.986	-0.0260	0.0000	3.3435	28.9504
1317.007	-0.0670	0.0000	3.3435	28.9154
1317.027	-0.0387	0.0000	3.3434	28.8804
1317.047	0.0369	0.0000	3.3434	28.8454
1317.068	-0.0166	0.0000	3.3434	28.8105
1317.088	-0.0418	0.0000	3.3434	28.7757
1317.108	-0.0324	0.0000	3.3434	28.7409
1317.129	0.0212	0.0000	3.3434	28.7061
1317.149	-0.0135	0.0000	3.3434	28.6714
1317.169	-0.0387	0.0000	3.3434	28.6367
1317.189	-0.0166	0.0000	3.3434	28.6021
1317.210	0.0275	0.0000	3.3433	28.5675
1317.230	-0.0324	0.0000	3.3433	28.5329
1317.251	-0.0260	0.0000	3.3433	28.4984
1317.271	-0.0040	0.0000	3.3433	28.4639
1317.292	-0.0229	0.0000	3.3433	28.4295
1317.312	-0.0764	0.0000	3.3433	28.3952
1317.332	0.0054	0.0000	3.3433	28.3608
1317.352	0.0117	0.0000	3.3433	28.3265
1317.373	-0.0198	0.0000	3.3433	28.2923
1317.393	-0.0733	0.0000	3.3433	28.2581
1317.413	-0.0260	0.0000	3.3433	28.2239
1317.434	0.0149	0.0000	3.3432	28.1898
1317.454	-0.0166	0.0000	3.3432	28.1557
1317.474	-0.0418	0.0000	3.3432	28.1217
1317.495	-0.0418	0.0000	3.3432	28.0877
1317.515	0.0086	0.0000	3.3432	28.0538
1317.535	-0.0072	0.0000	3.3432	28.0199
1317.555	-0.0670	0.0000	3.3432	27.9860
1317.576	-0.0292	0.0000	3.3432	27.9522
1317.596	0.0212	0.0000	3.3432	27.9184
1317.616	-0.0229	0.0000	3.3432	27.8847
1317.637	-0.0481	0.0000	3.3432	27.8510
1317.657	-0.0544	0.0000	3.3432	27.8173
1317.677	0.0212	0.0000	3.3431	27.7837
1317.698	-0.0072	0.0000	3.3431	27.7501
1317.718	-0.0512	0.0000	3.3431	27.7166
1317.738	-0.0260	0.0000	3.3431	27.6831
1317.758	0.0212	0.0000	3.3431	27.6497
1317.779	-0.0166	0.0000	3.3431	27.6163
1317.799	-0.0670	0.0000	3.3431	27.5830
1317.820	-0.0135	0.0000	3.3431	27.5496
1317.840	-0.0103	0.0000	3.3431	27.5164
1317.861	-0.0764	0.0000	3.3431	27.4831
1317.881	-0.0008	0.0000	3.3431	27.4500
1317.901	-0.0135	0.0000	3.3431	27.4168
1317.922	-0.0512	0.0000	3.3431	27.3837
1317.942	0.0275	0.0000	3.3431	27.3506
1317.963	-0.0733	0.0000	3.3431	27.3176
1317.983	-0.0355	0.0000	3.3430	27.2846
1318.004	-0.0103	0.0000	3.3430	27.2517
1318.024	-0.0512	0.0000	3.3430	27.2188
1318.045	-0.0260	0.0000	3.3430	27.1859
1318.065	-0.0135	0.0000	3.3430	27.1531
1318.085	-0.0576	0.0000	3.3430	27.1204
1318.106	-0.0639	0.0000	3.3430	27.0876
1318.126	0.0275	0.0000	3.3430	27.0549
1318.146	-0.0229	0.0000	3.3430	27.0223
1318.167	-0.0512	0.0000	3.3430	26.9897
1318.187	-0.0639	0.0000	3.3430	26.9571
1318.207	-0.0072	0.0000	3.3430	26.9246
1318.227	-0.0103	0.0000	3.3430	26.8921
1318.248	-0.0481	0.0000	3.3430	26.8597
1318.268	-0.0764	0.0000	3.3430	26.8272
1318.288	-0.0103	0.0000	3.3430	26.7949
1318.309	-0.0040	0.0000	3.3430	26.7626
1318.329	-0.0512	0.0000	3.3429	26.7303
1318.349	-0.0512	0.0000	3.3429	26.6980
1318.370	0.0023	0.0000	3.3429	26.6658
1318.390	0.0180	0.0000	3.3429	26.6337
1318.410	-0.0355	0.0000	3.3429	26.6016
1318.431	-0.0639	0.0000	3.3429	26.5695
1318.451	0.0180	0.0000	3.3429	26.5374
1318.471	0.0054	0.0000	3.3429	26.5054
1318.492	-0.0135	0.0000	3.3429	26.4735
1318.512	-0.0544	0.0000	3.3429	26.4416
1318.532	0.0275	0.0000	3.3429	26.4097
1318.552	0.0306	0.0000	3.3429	26.3778
1318.573	-0.0260	0.0000	3.3429	26.3460
1318.593	-0.0260	0.0000	3.3429	26.3143
1318.614	0.0086	0.0000	3.3429	26.2826
1318.634	-0.0481	0.0000	3.3429	26.2509
1318.654	-0.0292	0.0000	3.3429	26.2192
1318.675	0.0338	0.0000	3.3429	26.1876
1318.695	0.0023	0.0000	3.3429	26.1561
1318.715	-0.0418	0.0000	3.3429	26.1246
1318.736	-0.0418	0.0000	3.3429	26.0931
1318.756	0.0212	0.0000	3.3429	26.0616
1318.776	-0.0008	0.0000	3.3429	26.0302
1318.797	-0.0292	0.0000	3.3428	25.9989
1318.817	-0.0607	0.0000	3.3428	25.9675
1318.837	0.0054	0.0000	3.3428	25.9363
1318.857	-0.0324	0.0000	3.3428	25.9050
1318.878	-0.0512	0.0000	3.3428	25.8738
1318.898	-0.0859	0.0000	3.3428	25.8426
1318.918	-0.0544	0.0000	3.3428	25.8115
1318.939	-0.0103	0.0000	3.3428	25.7804
1318.959	-0.0450	0.0000	3.3428	25.7494
1318.979	-0.0859	0.0000	3.3428	25.7184
1319.000	-0.0544	0.0000	3.3428	25.6874
1319.020	-0.0260	0.0000	3.3428	25.6565
1319.040	-0.0260	0.0000	3.3428	25.6256
1319.060	-0.0796	0.0000	3.3428	25.5947
1319.081	-0.0607	0.0000	3.3428	25.5639
1319.101	-0.0135	0.0000	3.3428	25.5331
1319.121	-0.0418	0.0000	3.3428	25.5024
1319.142	-0.0607	0.0000	3.3428	25.4717
1319.162	-0.0072	0.0000	3.3428	25.4410
1319.183	-0.0260	0.0000	3.3428	25.4104
1319.203	-0.0764	0.0000	3.3428	25.3798
1319.223	0.0023	0.0000	3.3428	25.3493
1319.244	-0.0198	0.0000	3.3428	25.3188
1319.264	-0.0481	0.0000	3.3428	25.2883
1319.284	-0.0953	0.0000	3.3428	25.2579
1319.305	-0.0008	0.0000	3.3428	25.2275
1319.325	-0.0135	0.0000	3.3428	25.1971
1319.345	-0.0481	-0.1356	3.3203	25.1442
1319.366	-0.0639	0.0000	3.2970	25.0902
1319.386	-0.0135	0.0000	3.2976	25.0601
1319.406	0.0086	0.0000	3.2981	25.0299
1319.426	-0.0324	0.0000	3.2987	24.9998
1319.447	-0.0639	0.1356	3.3228	24.9935
1319.467	-0.0166	0.0000	3.3455	24.9860
1319.487	-0.0512	0.1356	3.3679	24.9785
1319.508	-0.0544	0.0000	3.3912	24.9722
1319.528	-0.1048	0.0000	3.3906	24.9421
1319.548	-0.0450	0.0000	3.3900	24.9121
1319.569	-0.0355	0.0000	3.3894	24.8822
1319.589	-0.0701	-0.1356	3.3664	24.8297
1319.609	-0.0764	0.0000	3.3436	24.7772
1319.630	-0.0607	0.0000	3.3436	24.7475
1319.650	-0.0260	0.0000	3.3436	24.7177
1319.670	-0.0512	0.0000	3.3436	24.6880
1319.691	-0.1017	0.0000	3.3436	24.6583
1319.711	-0.0355	0.0000	3.3435	24.6287
1319.731	-0.0607	0.0000	3.3435	24.5991
1319.752	-0.0859	0.0000	3.3435	24.5695
1319.772	-0.0607	0.0000	3.3435	24.5400
1319.792	-0.0229	0.0000	3.3435	24.5105
1319.813	-0.0512	0.0000	3.3435	24.4810
1319.833	-0.1017	-0.2676	3.2992	24.4070
1319.853	0.0117	-0.3961	3.1898	24.2672
1319.874	-0.0544	0.7628	3.2555	24.3022
1319.894	-0.0607	-0.8793	3.2373	24.2536
1319.914	-0.0701	0.7628	3.2193	24.2050
1319.935	-0.0576	0.5213	3.4441	24.4005
1319.955	-0.0135	-1.2142	3.3281	24.2558
1319.975	-0.0198	0.6435	3.2337	24.1316
1319.995	-0.0891	0.2676	3.3860	24.2544
1320.016	-0.0639	-0.7628	3.2993	24.1386
1320.036	0.0149	0.6435	3.2801	24.0898
1320.056	-0.0733	0.6435	3.4940	24.2752
1320.077	-0.0891	-1.4272	3.3559	24.1090
1320.097	-0.0418	0.5213	3.2057	23.9292
1320.117	0.0086	0.6435	3.4003	24.0945
1320.138	-0.0670	-0.6435	3.3996	24.0655
1320.158	-0.0670	-0.3961	3.2267	23.8635
1320.178	-0.0260	0.6435	3.2691	23.8761
1320.198	-0.0260	-0.1356	3.3542	23.9320
1320.219	-0.0260	0.0000	3.3304	23.8796
1320.239	-0.0544	0.0000	3.3306	23.8509
1320.259	-0.0576	0.0000	3.3307	23.8223
1320.280	0.0054	-0.1356	3.3073	23.7700
1320.300	-0.0764	0.1356	3.3077	23.7414
1320.321	-0.0544	-0.2676	3.2852	23.6899
1320.341	-0.0008	0.0000	3.2416	23.6169
1320.361	-0.0355	0.2676	3.2872	23.6331
1320.382	-0.0859	-0.1356	3.3108	23.6278
1320.402	-0.0387	-0.1356	3.2663	23.5543
1320.422	-0.0072	0.1356	3.2673	23.5261
1320.443	-0.0418	0.0000	3.2918	23.5216
1320.463	-0.0796	-0.1356	3.2700	23.4708
1320.483	-0.0512	0.0000	3.2484	23.4200
1320.504	-0.0229	0.0000	3.2496	23.3920
1320.524	-0.0229	0.0000	3.2508	23.3639
1320.544	-0.0701	0.0000	3.2519	23.3359
1320.564	-0.0859	-0.1356	3.2306	23.2853
1320.585	-0.0040	0.0000	3.2084	23.2337
1320.605	-0.0260	0.1356	3.2325	23.2284
1320.625	-0.0512	0.5213	3.3427	23.3100
1320.646	-0.0764	0.0000	3.4334	23.3732
1320.666	-0.0135	-0.2676	3.3879	23.3006
1320.686	-0.0481	0.3961	3.4086	23.2941
1320.707	-0.0922	-0.1356	3.4531	23.3117
1320.727	-0.1143	-0.6435	3.3227	23.1540
1320.747	0.0433	0.7628	3.3427	23.1461
1320.768	-0.0324	-0.1356	3.4518	23.2281
1320.788	-0.0418	0.3961	3.4936	23.2436
1320.808	-0.1363	-0.3961	3.4917	23.2158
1320.829	-0.0481	-0.8793	3.2680	22.9649
1320.849	-0.0324	-0.8793	2.9777	22.6445
1320.869	0.0275	1.7345	3.1239	22.7598
1320.890	-0.0072	0.6435	3.5402	23.1484
1320.910	-0.0985	-1.2142	3.4432	23.0256
1320.931	-0.0764	-0.6435	3.1188	22.6731
1320.951	-0.0229	1.2142	3.2162	22.7411
1320.971	-0.0450	-0.6435	3.3123	22.8089
1320.991	-0.0103	0.8793	3.3517	22.8208
1321.012	-0.1395	-0.7628	3.3718	22.8139
1321.032	-0.0891	0.1356	3.2676	22.6821
1321.052	0.0244	0.6435	3.3976	22.7847
1321.073	-0.0953	-0.1356	3.4852	22.8463
1321.093	-0.0733	0.7628	3.5873	22.9234
1321.113	-0.0512	-0.3961	3.6450	22.9570
1321.134	0.0086	0.6435	3.6842	22.9727
1321.154	-0.0922	-0.9933	3.6220	22.8870
1321.174	-0.1363	0.0000	3.4540	22.6941
1321.195	-0.0418	1.6334	3.7367	22.9526
1321.215	-0.0639	-0.8793	3.8567	23.0507
1321.235	-0.1300	-1.4272	3.4683	22.6389
1321.255	-0.1237	0.9933	3.3948	22.5395
1321.276	-0.1048	1.4272	3.8151	22.9359
1321.296	-0.0576	-2.5126	3.6294	22.7276
1321.316	-0.0387	1.6334	3.4803	22.5540
1321.337	-0.1489	-0.3961	3.6937	22.7434
1321.357	-0.0953	-0.8793	3.4781	22.5037
1321.377	-0.0135	0.3961	3.3964	22.3963
1321.398	-0.0828	1.1049	3.6567	22.6320
1321.418	-0.1426	-0.6435	3.7292	22.6817
1321.439	-0.0450	0.1356	3.6361	22.5657
1321.459	-0.0576	0.7628	3.7812	22.6884
1321.480	-0.0859	-0.2676	3.8618	22.7478
1321.500	-0.1111	-0.8793	3.6654	22.5295
1321.521	-0.0985	0.5213	3.5991	22.4400
1321.541	-0.0292	-0.3961	3.6166	22.4340
1321.561	-0.0355	-0.2676	3.5033	22.2966
1321.582	-0.0701	0.0000	3.4548	22.2231
1321.602	-0.0859	0.3961	3.5190	22.2625
1321.622	-0.0166	-0.5213	3.4960	22.2150
1321.642	-0.0418	0.5213	3.4941	22.1885
1321.663	-0.0922	0.0000	3.5829	22.2531
1321.683	-0.1017	0.1356	3.6023	22.2491
1321.703	-0.0260	-0.5213	3.5352	22.1582
1321.724	-0.0166	0.1356	3.4657	22.0642
1321.744	-0.0828	0.2676	3.5309	22.1050
1321.764	-0.0985	0.2676	3.6172	22.1677
1321.785	-0.0355	0.1356	3.6839	22.2117
1321.805	-0.0292	0.1356	3.7245	22.2303
1321.825	-0.1080	-0.8793	3.5966	22.0798
1321.846	-0.0764	0.2676	3.4870	21.9464
1321.866	-0.0324	0.5213	3.6159	22.0516
1321.886	-0.0198	0.3961	3.7644	22.1780
1321.906	-0.0450	-0.2676	3.7805	22.1729
1321.927	-0.1048	-0.2676	3.6819	22.0528
1321.947	-0.0450	0.1356	3.6558	22.0045
1321.967	-0.0418	0.2676	3.7187	22.0453
1321.988	-0.0607	-0.2676	3.7140	22.0190
1322.008	-0.0891	0.1356	3.6875	21.9706
1322.028	-0.0387	0.2676	3.7500	22.0115
1322.049	-0.0544	0.1356	3.8150	22.0557
1322.069	-0.1300	0.2676	3.8758	22.0965
1322.090	-0.0985	-0.1356	3.8921	22.0931
1322.110	-0.0985	-0.2676	3.8185	21.9996
1322.130	-0.1269	-0.2676	3.7239	21.8842
1322.151	-0.0828	0.1356	3.6962	21.8349
1322.171	-0.0481	0.1356	3.7367	21.8540
1322.192	-0.1048	-0.1356	3.7318	21.8279
1322.212	-0.1205	-0.1356	3.6820	21.7566
1322.232	-0.0418	0.2676	3.6996	21.7526
1322.253	-0.0953	-0.2676	3.6952	21.7266
1322.273	-0.1457	0.0000	3.6465	21.6561
1322.293	-0.0450	-0.1356	3.6202	21.6076
1322.314	-0.0607	0.1356	3.6167	21.5818
1322.334	-0.0859	0.0000	3.6358	21.5786
1322.354	-0.1080	-0.1356	3.6097	21.5303
1322.375	-0.0607	-0.3961	3.5139	21.4116
1322.395	-0.0701	0.0000	3.4461	21.3201
1322.416	-0.1269	-0.1356	3.4212	21.2709
1322.436	-0.0670	-0.2676	3.3535	21.1784
1322.456	-0.0450	-0.1356	3.2866	21.0859
1322.477	-0.0828	0.3961	3.3326	21.1063
1322.497	-0.0418	0.1356	3.4208	21.1697
1322.517	-0.0639	-0.1356	3.4198	21.1445
1322.538	-0.0828	0.1356	3.4188	21.1192
1322.558	-0.0701	0.1356	3.4628	21.1392
1322.579	-0.0198	0.1356	3.5084	21.1614
1322.599	-0.0859	-0.1356	3.5064	21.1362
1322.619	-0.0891	0.1356	3.5043	21.1109
1322.640	-0.0387	0.3961	3.5948	21.1787
1322.660	-0.2088	0.2676	3.7015	21.2640
1322.681	-0.1111	-0.3961	3.6747	21.2162
1322.701	-0.0387	0.1356	3.6274	21.1474
1322.721	-0.0576	0.1356	3.6688	21.1674
1322.742	-0.1269	-0.2676	3.6417	21.1190
1322.762	-0.0607	0.5213	3.6800	21.1361
1322.782	-0.1017	-0.6435	3.6556	21.0906
1322.803	-0.1111	-0.1356	3.5162	20.9291
1322.823	-0.1205	-0.1356	3.4691	20.8590
1322.844	-0.0324	-0.2676	3.3974	20.7636
1322.864	-0.0764	0.5213	3.4388	20.7812
1322.884	-0.1457	-0.2676	3.4796	20.7987
1322.905	-0.0324	0.2676	3.4779	20.7739
1322.925	-0.0639	0.1356	3.5430	20.8163
1322.945	-0.1332	0.0000	3.5629	20.8140
1322.966	-0.0953	-0.1356	3.5366	20.7655
1322.986	-0.0355	-0.1356	3.4893	20.6956
1323.007	-0.1017	0.1356	3.4874	20.6709
1323.027	-0.1395	-0.5213	3.4217	20.5820
1323.047	-0.0260	0.0000	3.3344	20.4707
1323.068	-0.0828	0.5213	3.4252	20.5375
1323.088	-0.1174	-0.2676	3.4662	20.5553
1323.108	-0.0607	-0.1356	3.3978	20.4636
1323.129	-0.0576	1.1049	3.5657	20.6088
1323.149	-0.1237	-0.1356	3.7235	20.7457
1323.169	-0.0985	-0.5213	3.6099	20.6115
1323.190	-0.0355	0.2676	3.5624	20.5426
1323.210	-0.0922	0.3961	3.6696	20.6287
1323.231	-0.1300	-0.5213	3.6437	20.5822
1323.251	-0.0670	-0.5213	3.4673	20.3840
1323.271	-0.1017	0.8793	3.5250	20.4193
1323.292	-0.1300	0.1356	3.6992	20.5725
1323.312	-0.0292	-0.1356	3.6948	20.5480
1323.333	-0.0922	-0.1356	3.6432	20.4761
1323.353	-0.1395	-0.2676	3.5727	20.3846
1323.373	-0.0607	0.5213	3.6118	20.4026
1323.394	-0.0576	-0.1356	3.6756	20.4457
1323.414	-0.1048	-0.5213	3.5626	20.3120
1323.435	-0.1048	0.2676	3.5157	20.2434
1323.455	-0.0670	0.0000	3.5579	20.2639
1323.475	-0.1017	-0.3961	3.4896	20.1738
1323.496	-0.1174	0.3961	3.4877	20.1498
1323.516	-0.0796	-0.7628	3.4252	20.0647
1323.536	-0.0701	0.6435	3.4044	20.0210
1323.557	-0.1363	-0.1356	3.4920	20.0860
1323.577	-0.0828	-0.3961	3.4020	19.9735
1323.597	-0.0733	0.1356	3.3582	19.9064
1323.618	-0.1048	0.3961	3.4504	19.9757
1323.638	-0.1143	0.0000	3.5147	20.0179
1323.659	-0.0387	0.1356	3.5361	20.0178
1323.679	-0.1174	-0.2676	3.5118	19.9720
1323.699	-0.1332	-0.1356	3.4430	19.8811
1323.720	-0.0607	0.1356	3.4417	19.8575
1323.740	-0.0701	0.0000	3.4629	19.8564
1323.760	-0.0985	-0.1356	3.4390	19.8103
1323.781	-0.0764	0.5213	3.5048	19.8542
1323.801	-0.0891	-0.2676	3.5448	19.8728
1323.822	-0.0953	0.1356	3.5194	19.8261
1323.842	-0.1269	-0.1356	3.5172	19.8025
1323.862	-0.0450	0.5213	3.5789	19.8433
1323.883	-0.1080	-0.5213	3.5759	19.8197
1323.903	-0.1395	0.6435	3.5932	19.8164
1323.923	-0.0607	-0.2676	3.6524	19.8555
1323.944	-0.0670	0.3961	3.6709	19.8544
1323.964	-0.1237	-0.2676	3.6880	19.8522
1323.985	-0.0670	-0.6435	3.5253	19.6692
1324.005	-0.0103	0.2676	3.4607	19.5832
1324.025	-0.1143	-1.2142	3.3025	19.4023
1324.046	0.0086	1.7345	3.3934	19.4702
1324.066	-0.0544	-0.9933	3.5156	19.5706
1324.087	-0.0512	-0.3961	3.2718	19.3043
1324.107	-0.1332	1.1049	3.3901	19.3995
1324.127	-0.0387	-2.5126	3.1563	19.1420
1324.148	0.0023	2.5126	3.1587	19.1193
1324.168	-0.0701	0.7628	3.7034	19.6421
1324.188	-0.0198	-1.7345	3.5380	19.4569
1324.209	0.0306	1.1049	3.4260	19.3237
1324.229	-0.0450	0.8793	3.7536	19.6312
1324.249	-0.1205	-1.3216	3.6752	19.5342
1324.270	-0.0103	0.9933	3.6140	19.4536
1324.290	-0.1080	-0.9933	3.6106	19.4305
1324.311	-0.0796	0.1356	3.4581	19.2574
1324.331	-0.0324	0.3961	3.5447	19.3231
1324.351	-0.0512	0.7628	3.7341	19.4932
1324.372	-0.1048	0.5213	3.9525	19.6946
1324.392	-0.0481	-1.3216	3.8123	19.5379
1324.412	-0.0512	0.0000	3.5876	19.2946
1324.433	-0.1237	0.1356	3.6081	19.2954
1324.453	-0.0796	-0.3961	3.5616	19.2291
1324.474	-0.0387	-0.3961	3.4211	19.0677
1324.494	-0.0387	0.3961	3.4202	19.0451
1324.514	-0.1143	0.1356	3.5072	19.1111
1324.535	-0.0292	-0.1356	3.5052	19.0884
1324.555	-0.0544	-0.1356	3.4582	19.0206
1324.575	-0.1048	-0.3961	3.3687	18.9095
1324.596	-0.0512	0.3961	3.3684	18.8871
1324.616	-0.0512	-0.3961	3.3681	18.8647
1324.637	-0.1174	-0.3961	3.2300	18.7038
1324.657	-0.0828	0.2676	3.2101	18.6602
1324.677	-0.0576	-0.6435	3.1495	18.5755
1324.698	-0.0639	-0.6435	2.9281	18.3284
1324.718	-0.0796	-0.1356	2.8043	18.1769
1324.739	-0.0512	-0.2676	2.7409	18.0849
1324.759	-0.1048	-0.5213	2.6177	17.9321
1324.779	-0.0891	0.0000	2.5404	17.8241
1324.800	-0.0229	0.6435	2.6624	17.9156
1324.820	-0.0953	0.0000	2.7774	18.0016
1324.841	-0.0859	-0.2676	2.7380	17.9335
1324.861	0.0117	0.1356	2.7237	17.8904
1324.882	-0.0576	0.3961	2.8238	17.9622
1324.902	-0.0670	1.1049	3.0789	18.1910
1324.922	-0.0198	-0.1356	3.2427	18.3309
1324.943	-0.0764	0.0000	3.2204	18.2855
1324.963	-0.0260	0.5213	3.3083	18.3507
1324.984	-0.0450	0.0000	3.3994	18.4201
1325.004	-0.0828	-0.6435	3.2921	18.2911
1325.024	-0.0859	0.0000	3.1861	18.1623
1325.045	-0.0008	0.0000	3.1881	18.1408
1325.065	-0.0639	0.3961	3.2556	18.1854
1325.085	-0.1017	-0.2676	3.2780	18.1852
1325.106	-0.0450	0.3961	3.3011	18.1862
1325.126	-0.0450	0.0000	3.3673	18.2307
1325.147	-0.0922	-0.3961	3.2981	18.1398
1325.167	-0.0891	0.1356	3.2555	18.0750
1325.187	-0.0387	0.2676	3.3233	18.1208
1325.208	-0.0859	0.0000	3.3701	18.1461
1325.228	-0.0953	0.2676	3.4141	18.1692
1325.248	-0.0481	0.6435	3.5641	18.2995
1325.269	-0.0544	-0.3961	3.6043	18.3211
1325.289	-0.0953	0.2676	3.5798	18.2780
1325.310	-0.0450	0.1356	3.6469	18.3269
1325.330	-0.0324	-0.1356	3.6431	18.3052
1325.350	-0.0922	0.0000	3.6169	18.2610
1325.371	-0.0796	0.0000	3.6135	18.2394
1325.391	-0.0481	-0.2676	3.5658	18.1732
1325.411	-0.1269	0.0000	3.5187	18.1072
1325.432	-0.0701	0.1356	3.5401	18.1095
1325.452	-0.0387	0.3961	3.6257	18.1766
1325.472	-0.0135	0.2676	3.7320	18.2656
1325.493	-0.1111	-0.5213	3.6830	18.1996
1325.513	-0.0512	0.2676	3.6368	18.1358
1325.534	-0.0418	0.2676	3.7261	18.2080
1325.554	-0.1048	-0.6435	3.6591	18.1238
1325.574	-0.0764	0.7628	3.6749	18.1222
1325.595	-0.0260	0.8793	3.9563	18.3880
1325.615	-0.0891	-0.9933	3.9298	18.3472
1325.636	-0.0859	-0.2676	3.7032	18.1050
1325.656	-0.0229	0.5213	3.7407	18.1259
1325.676	-0.0260	0.8793	3.9677	18.3377
1325.697	-0.1080	-1.5310	3.8465	18.2020
1325.717	-0.0324	0.0000	3.5867	17.9255
1325.737	-0.0040	1.1049	3.7666	18.0883
1325.758	-0.0764	-0.5213	3.8628	18.1690
1325.778	-0.0985	-0.7628	3.6436	17.9336
1325.798	-0.0103	0.6435	3.6201	17.8926
1325.819	-0.0828	0.5213	3.8192	18.0751
1325.839	-0.0828	-0.5213	3.8133	18.0538
1325.860	-0.0639	0.0000	3.7167	17.9413
1325.880	-0.0072	0.2676	3.7564	17.9646
1325.900	-0.0639	-0.1356	3.7730	17.9654
1325.921	-0.0828	-0.1356	3.7205	17.8967
1325.941	-0.0103	0.1356	3.7158	17.8756
1325.961	-0.0450	0.1356	3.7560	17.8996
1325.982	-0.0859	0.0000	3.7745	17.9022
1326.002	-0.0229	0.0000	3.7691	17.8810
1326.023	-0.0576	0.0000	3.7637	17.8599
1326.043	-0.0764	0.0000	3.7585	17.8388
1326.063	-0.0544	0.0000	3.7533	17.8177
1326.084	-0.0418	0.0000	3.7482	17.7966
1326.104	-0.0859	-0.1356	3.7206	17.7530
1326.125	-0.0859	0.0000	3.6923	17.7084
1326.145	-0.0387	-0.1356	3.6655	17.6649
1326.165	-0.0639	0.0000	3.6390	17.6214
1326.186	-0.0985	0.1356	3.6589	17.6243
1326.206	-0.0166	0.0000	3.6774	17.6261
1326.226	-0.0607	0.0000	3.6732	17.6053
1326.247	-0.0764	0.0000	3.6691	17.5845
1326.267	-0.0607	0.1356	3.6875	17.5863
1326.288	-0.0544	0.0000	3.7067	17.5893
1326.308	-0.0701	0.0000	3.7022	17.5685
1326.328	-0.0450	0.0000	3.6977	17.5478
1326.349	-0.0450	0.0000	3.6933	17.5271
1326.369	-0.0670	0.0000	3.6889	17.5064
1326.389	-0.1300	0.0000	3.6846	17.4857
1326.410	-0.0355	0.0000	3.6803	17.4651
1326.430	-0.0639	0.0000	3.6761	17.4445
1326.450	-0.0859	0.0000	3.6719	17.4239
1326.471	-0.0670	0.0000	3.6678	17.4034
1326.491	-0.0576	0.0000	3.6637	17.3828
1326.512	-0.0859	0.0000	3.6597	17.3623
1326.532	-0.0922	0.0000	3.6558	17.3419
1326.552	-0.0072	0.0000	3.6519	17.3214
1326.573	-0.0512	0.0000	3.6480	17.3010
1326.593	-0.0953	0.0000	3.6442	17.2806
1326.614	-0.0198	0.0000	3.6404	17.2602
1326.634	-0.0607	0.0000	3.6367	17.2399
1326.655	-0.0764	0.0000	3.6330	17.2195
1326.675	-0.0418	0.0000	3.6294	17.1992
1326.695	-0.0796	0.0000	3.6258	17.1790
1326.716	-0.0859	0.0000	3.6223	17.1587
1326.736	-0.0260	0.0000	3.6188	17.1385
1326.756	-0.0576	0.0000	3.6153	17.1183
1326.777	-0.0922	0.0000	3.6119	17.0981
1326.797	-0.0512	0.0000	3.6086	17.0780
1326.818	-0.0450	0.0000	3.6052	17.0579
1326.838	-0.0891	0.0000	3.6020	17.0378
1326.858	-0.0891	0.0000	3.5987	17.0177
1326.879	-0.0292	0.0000	3.5955	16.9977
1326.899	-0.0607	0.0000	3.5924	16.9776
1326.919	-0.0859	0.0000	3.5892	16.9576
1326.940	-0.0450	0.0000	3.5862	16.9377
1326.960	-0.0355	0.0000	3.5831	16.9177
1326.980	-0.0733	0.0000	3.5801	16.8978
1327.001	-0.0764	0.0000	3.5771	16.8779
1327.021	-0.0512	0.0000	3.5742	16.8580
1327.042	-0.0891	0.0000	3.5713	16.8382
1327.062	-0.0985	0.0000	3.5685	16.8184
1327.082	-0.0418	0.0000	3.5656	16.7986
1327.103	-0.0670	0.0000	3.5629	16.7788
1327.123	-0.0828	0.0000	3.5601	16.7591
1327.143	-0.0544	0.0000	3.5574	16.7394
1327.164	-0.0324	0.0000	3.5547	16.7197
1327.184	-0.0985	0.1356	3.5745	16.7226
1327.205	-0.0639	-0.2676	3.5487	16.6798
1327.225	-0.0764	0.2676	3.5461	16.6602
1327.246	-0.1080	0.0000	3.5901	16.6874
1327.266	0.0023	-0.2676	3.5427	16.6232
1327.286	-0.0450	0.1356	3.5183	16.5817
1327.307	-0.0828	0.1356	3.5633	16.6096
1327.327	-0.0891	-0.1356	3.5605	16.5901
1327.347	-0.0260	0.0000	3.5353	16.5480
1327.368	-0.0512	0.0000	3.5329	16.5285
1327.388	-0.0953	0.0000	3.5306	16.5091
1327.408	-0.0607	0.0000	3.5282	16.4897
1327.429	-0.0135	0.0000	3.5259	16.4703
1327.449	-0.0387	0.0000	3.5236	16.4509
1327.469	-0.0859	0.0000	3.5213	16.4316
1327.489	-0.0701	0.0000	3.5191	16.4123
1327.510	-0.0008	0.0000	3.5169	16.3930
1327.530	-0.0387	0.0000	3.5147	16.3738
1327.550	-0.0891	0.0000	3.5126	16.3545
1327.571	-0.0828	-0.1356	3.4869	16.3116
1327.591	-0.0103	0.0000	3.4626	16.2699
1327.611	-0.0576	0.1356	3.4836	16.2733
1327.632	-0.0953	0.0000	3.5054	16.2779
1327.652	-0.0859	0.0000	3.5034	16.2588
1327.672	-0.0292	0.0000	3.5014	16.2397
1327.692	-0.0607	0.0000	3.4994	16.2207
1327.713	-0.0828	0.0000	3.4974	16.2016
1327.733	-0.1205	0.0000	3.4955	16.1826
1327.753	-0.0355	0.0000	3.4936	16.1636
1327.774	-0.0324	0.0000	3.4917	16.1446
1327.794	-0.0828	0.1356	3.5123	16.1483
1327.814	-0.1017	0.0000	3.5326	16.1519
1327.835	-0.0701	0.0000	3.5302	16.1329
1327.855	-0.0481	0.0000	3.5279	16.1140
1327.875	-0.0701	0.0000	3.5256	16.0951
1327.895	-0.1080	0.0000	3.5233	16.0762
1327.916	-0.0670	0.0000	3.5210	16.0574
1327.936	-0.0166	0.0000	3.5188	16.0385
1327.956	-0.0828	0.0000	3.5166	16.0197
1327.977	-0.0953	0.0000	3.5144	16.0009
1327.997	-0.0701	0.0000	3.5123	15.9821
1328.017	-0.0103	0.0000	3.5102	15.9634
1328.038	-0.0607	0.1356	3.5317	15.9684
1328.058	-0.0922	0.0000	3.5517	15.9722
1328.078	-0.0828	-0.2676	3.5048	15.9089
1328.098	-0.0135	0.1356	3.4809	15.8683
1328.119	-0.0481	0.1356	3.5264	15.8971
1328.139	-0.1080	-0.1356	3.5241	15.8785
1328.160	-0.0828	0.0000	3.4982	15.8362
1328.180	-0.0198	0.0000	3.4963	15.8176
1328.200	-0.0891	0.0000	3.4944	15.7991
1328.221	-0.1017	0.0000	3.4925	15.7806
1328.241	-0.0450	0.0000	3.4906	15.7621
1328.261	-0.0576	0.0000	3.4887	15.7436
1328.282	-0.0828	0.0000	3.4869	15.7252
1328.302	-0.0828	0.1356	3.5076	15.7293
1328.322	-0.0260	0.0000	3.5280	15.7335
1328.343	-0.0764	-0.1356	3.5021	15.6913
1328.363	-0.0922	0.0000	3.4776	15.6504
1328.383	-0.0576	0.1356	3.4984	15.6546
1328.404	-0.0072	0.0000	3.5200	15.6600
1328.424	-0.0576	-0.1356	3.4954	15.6191
1328.444	-0.1048	0.0000	3.4710	15.5782
1328.465	-0.0670	0.0000	3.4694	15.5600
1328.485	-0.0418	0.0000	3.4678	15.5418
1328.505	-0.0639	0.0000	3.4662	15.5236
1328.526	-0.0891	0.0000	3.4647	15.5054
1328.546	-0.0639	0.0000	3.4632	15.4873
1328.566	-0.0450	0.0000	3.4617	15.4691
1328.586	-0.0576	0.0000	3.4602	15.4510
1328.607	-0.1174	0.0000	3.4587	15.4330
1328.627	-0.0859	0.0000	3.4573	15.4149
1328.647	-0.0355	0.0000	3.4558	15.3969
1328.668	-0.0639	0.0000	3.4544	15.3789
1328.688	-0.0733	0.0000	3.4530	15.3609
1328.708	-0.1017	0.0000	3.4516	15.3429
1328.728	-0.0260	0.0000	3.4503	15.3250
1328.749	-0.0292	0.0000	3.4489	15.3071
1328.769	-0.0953	0.0000	3.4476	15.2892
1328.789	-0.1080	0.0000	3.4463	15.2713
1328.810	-0.0355	0.0000	3.4450	15.2534
1328.830	-0.0387	0.0000	3.4437	15.2356
1328.850	-0.1017	0.0000	3.4424	15.2178
1328.871	-0.0922	0.0000	3.4412	15.2000
1328.891	-0.0639	0.0000	3.4400	15.1823
1328.911	-0.0198	0.0000	3.4388	15.1645
1328.931	-0.0639	0.0000	3.4376	15.1468
1328.952	-0.1143	0.0000	3.4364	15.1291
1328.972	-0.0639	0.0000	3.4352	15.1114
1328.992	-0.0229	0.0000	3.4340	15.0938
1329.013	-0.0607	0.0000	3.4329	15.0761
1329.033	-0.1080	0.0000	3.4318	15.0585
1329.053	-0.0701	0.0000	3.4307	15.0410
1329.074	-0.0418	0.0000	3.4296	15.0234
1329.094	-0.0828	0.0000	3.4285	15.0059
1329.114	-0.1143	0.0000	3.4274	14.9883
1329.134	-0.0828	0.0000	3.4263	14.9708
1329.155	-0.0198	0.0000	3.4253	14.9534
1329.175	-0.0701	0.0000	3.4243	14.9359
1329.195	-0.1080	0.0000	3.4232	14.9185
1329.216	-0.0922	0.0000	3.4222	14.9011
1329.236	-0.0229	0.0000	3.4212	14.8837
1329.256	-0.0670	0.0000	3.4202	14.8663
1329.277	-0.0985	0.0000	3.4193	14.8490
1329.297	-0.1048	0.0000	3.4183	14.8317
1329.317	-0.0512	0.0000	3.4174	14.8144
1329.337	-0.0481	0.0000	3.4164	14.7971
1329.358	-0.0796	0.0000	3.4155	14.7798
1329.378	-0.1080	0.0000	3.4146	14.7626
1329.398	-0.0481	0.0000	3.4137	14.7454
1329.419	-0.0355	0.0000	3.4128	14.7282
1329.439	-0.0764	0.0000	3.4119	14.7110
1329.459	-0.1080	0.0000	3.4111	14.6939
1329.480	-0.0670	0.0000	3.4102	14.6767
1329.500	-0.0292	0.0000	3.4094	14.6596
1329.520	-0.0733	0.0000	3.4085	14.6426
1329.540	-0.1048	0.0000	3.4077	14.6255
1329.561	-0.0828	0.0000	3.4069	14.6085
1329.581	-0.0292	0.0000	3.4061	14.5914
1329.601	-0.0544	0.0000	3.4053	14.5744
1329.622	-0.1017	0.0000	3.4045	14.5575
1329.642	-0.0953	0.0000	3.4037	14.5405
1329.662	-0.0418	0.0000	3.4030	14.5236
1329.683	-0.0576	0.0000	3.4022	14.5067
1329.703	-0.0953	0.0000	3.4015	14.4898
1329.723	-0.0953	0.0000	3.4007	14.4729
1329.743	-0.0450	0.0000	3.4000	14.4561
1329.764	-0.0544	0.0000	3.3993	14.4392
1329.784	-0.0922	0.0000	3.3986	14.4224
1329.804	-0.1111	0.0000	3.3979	14.4056
1329.825	-0.0576	0.0000	3.3972	14.3889
1329.845	-0.0733	0.0000	3.3965	14.3721
1329.865	-0.1048	0.0000	3.3958	14.3554
1329.886	-0.1017	0.0000	3.3952	14.3387
1329.906	-0.0355	0.0000	3.3945	14.3220
1329.926	-0.0418	0.0000	3.3939	14.3054
1329.947	-0.0859	0.0000	3.3932	14.2887
1329.967	-0.0985	0.0000	3.3926	14.2721
1329.987	-0.0450	0.0000	3.3920	14.2555
1330.007	-0.0450	0.0000	3.3914	14.2389
1330.028	-0.0859	0.0000	3.3907	14.2224
1330.048	-0.0985	0.0000	3.3901	14.2058
1330.068	-0.0544	0.0000	3.3896	14.1893
1330.089	-0.0481	0.0000	3.3890	14.1728
1330.109	-0.0891	0.0000	3.3884	14.1564
1330.129	-0.1269	0.0000	3.3878	14.1399
1330.150	-0.0733	0.0000	3.3872	14.1235
1330.170	-0.0387	0.0000	3.3867	14.1071
1330.190	-0.0764	0.0000	3.3861	14.0907
1330.210	-0.1300	0.0000	3.3856	14.0743
1330.231	-0.0733	0.0000	3.3851	14.0580
1330.251	-0.0260	0.0000	3.3845	14.0416
1330.271	-0.0544	0.0000	3.3840	14.0253
1330.292	-0.0985	0.0000	3.3835	14.0090
1330.312	-0.0891	0.0000	3.3830	13.9928
1330.332	-0.0292	0.0000	3.3825	13.9765
1330.353	-0.0512	0.0000	3.3820	13.9603
1330.373	-0.0859	0.0000	3.3815	13.9441
1330.393	-0.1111	0.0000	3.3810	13.9279
1330.413	-0.0387	0.0000	3.3805	13.9118
1330.434	-0.0576	0.0000	3.3800	13.8956
1330.454	-0.0764	0.0000	3.3796	13.8795
1330.474	-0.1017	0.0000	3.3791	13.8634
1330.495	-0.0418	0.0000	3.3786	13.8473
1330.515	-0.0544	0.0000	3.3782	13.8312
1330.535	-0.0764	0.0000	3.3778	13.8152
1330.556	-0.0953	0.0000	3.3773	13.7992
1330.576	-0.0576	0.0000	3.3769	13.7832
1330.596	-0.0292	0.0000	3.3765	13.7672
1330.616	-0.0607	0.0000	3.3760	13.7512
1330.637	-0.1205	0.0000	3.3756	13.7353
1330.657	-0.0481	0.0000	3.3752	13.7194
1330.677	-0.0229	0.0000	3.3748	13.7035
1330.698	-0.0607	0.0000	3.3744	13.6876
1330.718	-0.1111	0.0000	3.3740	13.6717
1330.738	-0.1017	0.0000	3.3736	13.6559
1330.759	-0.0387	0.0000	3.3732	13.6400
1330.779	-0.0639	0.0000	3.3728	13.6242
1330.799	-0.1017	0.0000	3.3724	13.6085
1330.819	-0.0828	0.0000	3.3721	13.5927
1330.840	-0.0166	0.0000	3.3717	13.5770
1330.860	-0.0764	0.0000	3.3713	13.5612
1330.880	-0.0764	0.0000	3.3710	13.5455
1330.901	-0.0985	0.0000	3.3706	13.5298
1330.921	-0.0481	0.0000	3.3703	13.5142
1330.941	-0.0418	0.0000	3.3699	13.4985
1330.961	-0.0796	0.0000	3.3696	13.4829
1330.982	-0.0859	0.1356	3.3928	13.4910
1331.002	-0.0544	0.7628	3.5410	13.6250
1331.022	-0.0828	-0.7628	3.5385	13.6092
1331.043	-0.0953	-0.7628	3.2708	13.3267
1331.063	-0.0922	1.2142	3.3464	13.3865
1331.083	-0.0891	-0.3961	3.4819	13.5073
1331.104	-0.0292	-0.2676	3.3648	13.3756
1331.124	-0.0796	0.1356	3.3426	13.3381
1331.144	-0.1048	0.1356	3.3875	13.3679
1331.165	-0.0639	0.1356	3.4341	13.3998
1331.185	-0.0512	-0.1356	3.4330	13.3843
1331.205	-0.0670	0.0000	3.4094	13.3463
1331.225	-0.0922	-0.1356	3.3861	13.3082
1331.246	-0.0733	0.9933	3.5347	13.4429
1331.266	-0.0701	-1.1049	3.5138	13.4087
1331.286	-0.0481	0.0000	3.3287	13.2092
1331.307	-0.0733	0.6435	3.4408	13.3065
1331.327	-0.0859	0.2676	3.5905	13.4428
1331.347	-0.0512	-1.1049	3.4487	13.2878
1331.368	-0.0481	0.9933	3.4279	13.2529
1331.388	-0.1017	0.0000	3.5914	13.4030
1331.408	-0.1111	-0.1356	3.5658	13.3650
1331.428	-0.0355	0.2676	3.5849	13.3715
1331.449	-0.0387	0.1356	3.6520	13.4265
1331.469	-0.0985	-0.5213	3.5842	13.3467
1331.489	-0.1017	0.5213	3.5812	13.3313
1331.510	-0.0512	-0.1356	3.6453	13.3833
1331.530	-0.0796	-0.1356	3.5966	13.3227
1331.551	-0.1017	0.0000	3.5699	13.2836
1331.571	-0.0355	-0.1356	3.5446	13.2456
1331.591	-0.0576	0.3961	3.5852	13.2737
1331.612	-0.1048	-0.1356	3.6275	13.3039
1331.632	-0.0985	0.0000	3.6014	13.2660
1331.652	-0.0418	0.2676	3.6425	13.2952
1331.672	-0.0260	-0.1356	3.6606	13.3018
1331.693	-0.0828	-0.1356	3.6095	13.2390
1331.713	-0.1017	0.0000	3.5837	13.2011
1331.733	-0.0229	0.0000	3.5807	13.1859
1331.754	-0.0260	-0.3961	3.5088	13.1014
1331.774	-0.0450	0.2676	3.4855	13.0648
1331.794	-0.0733	0.5213	3.6144	13.1812
1331.815	-0.0733	-0.2676	3.6551	13.2103
1331.835	-0.0072	0.0000	3.6069	13.1505
1331.855	-0.0324	-0.2676	3.5593	13.0907
1331.875	-0.0576	0.0000	3.5122	13.0311
1331.896	-0.0324	0.0000	3.5101	13.0160
1331.916	0.0117	0.6435	3.6146	13.1082
1331.936	-0.0387	-1.5310	3.4642	12.9452
1331.957	0.0212	1.1049	3.3886	12.8558
1331.977	0.0023	-0.5213	3.4847	12.9381
1331.997	0.1251	0.1356	3.4190	12.8590
1332.017	0.1189	0.0000	3.4405	12.8667
1332.038	0.0527	0.5213	3.5299	12.9431
1332.058	-0.0355	-0.5213	3.5276	12.9281
1332.078	0.0527	0.1356	3.4614	12.8490
1332.099	0.0716	0.1356	3.5071	12.8816
1332.119	0.0464	0.7628	3.6538	13.0164
1332.139	-0.0198	-0.2676	3.7319	13.0838
1332.160	0.0495	-0.6435	3.5686	12.9094
1332.180	0.0716	-0.7628	3.3329	12.6603
1332.200	0.0275	1.1049	3.3897	12.7027
1332.221	-0.0260	-0.3961	3.5124	12.8120
1332.241	-0.0040	-0.2676	3.4003	12.6867
1332.261	0.0054	-0.3961	3.2897	12.5616
1332.282	-0.0544	1.3216	3.4513	12.7090
1332.302	-0.0796	-0.9933	3.5043	12.7491
1332.322	0.0306	0.2676	3.3821	12.6135
1332.342	0.0117	0.0000	3.4259	12.6436
1332.363	-0.0701	0.2676	3.4714	12.6758
1332.383	-0.0796	-0.5213	3.4278	12.6189
1332.403	0.0054	-0.1356	3.3179	12.4950
1332.424	0.0369	0.0000	3.2946	12.4569
1332.444	-0.0733	-0.6435	3.1887	12.3354
1332.464	-0.1615	1.1049	3.2670	12.3981
1332.484	-0.2088	-0.8793	3.3053	12.4214
1332.505	0.0369	1.3216	3.3827	12.4845
1332.525	-0.1709	-1.7345	3.3138	12.4014
1332.545	0.0054	-1.5310	2.7733	11.8432
1332.566	0.0716	2.2261	2.9013	11.9513
1332.586	-0.0450	0.5213	3.3619	12.3952
1332.607	-0.1332	-0.7628	3.3196	12.3387
1332.627	-0.0701	1.5310	3.4472	12.4525
1332.647	-0.0764	-0.6435	3.5929	12.5860
1332.668	-0.0670	0.0000	3.4778	12.4590
1332.688	-0.1080	-0.3961	3.4105	12.3787
1332.708	-0.0576	-0.6435	3.2375	12.1914
1332.729	-0.0072	-0.9933	2.9542	11.8911
1332.749	-0.0008	0.1356	2.8170	11.7347
1332.769	0.0306	1.1049	3.0290	11.9279
1332.789	-0.0198	-0.6435	3.1093	11.9911
1332.810	0.0527	-0.7628	2.8677	11.7314
1332.830	-0.0103	0.5213	2.8336	11.6778
1332.850	-0.0198	0.8793	3.0719	11.8977
1332.871	-0.0576	-0.1356	3.2047	12.0142
1332.891	0.0653	-1.2142	2.9828	11.7756
1332.911	0.1283	0.5213	2.8725	11.6467
1332.932	0.0685	0.0000	2.9691	11.7246
1332.952	0.0621	0.0000	2.9737	11.7112
1332.972	0.1031	0.1356	3.0008	11.7204
1332.993	0.0810	-0.6435	2.9167	11.6182
1333.013	0.0244	0.6435	2.9221	11.6049
1333.033	-0.0260	0.0000	3.0339	11.6988
1333.054	0.0117	1.2142	3.2489	11.8978
1333.074	-0.0670	0.9933	3.6157	12.2519
1333.094	-0.1426	-1.5310	3.5232	12.1483
1333.114	-0.0355	1.2142	3.4685	12.0816
1333.135	0.0212	0.2676	3.7246	12.3269
1333.155	0.0590	-0.5213	3.6778	12.2705
1333.175	0.1283	-0.5213	3.5009	12.0827
1333.196	0.0275	0.5213	3.4990	12.0689
1333.216	0.0180	-0.1356	3.5609	12.1193
1333.236	-0.0292	0.0000	3.5357	12.0828
1333.257	-0.0922	0.5213	3.6240	12.1601
1333.277	-0.0828	0.0000	3.7068	12.2330
1333.297	-0.0324	0.0000	3.7022	12.2190
1333.317	-0.0324	-0.3961	3.6321	12.1390
1333.338	-0.0481	0.3961	3.6285	12.1251
1333.358	-0.0418	0.1356	3.7130	12.1997
1333.378	0.0401	0.1356	3.7533	12.2309
1333.399	0.0779	-0.3961	3.7029	12.1713
1333.419	0.0873	-0.3961	3.5672	12.0254
1333.439	0.0590	0.0000	3.4988	11.9457
1333.459	0.0810	0.0000	3.4968	11.9320
1333.480	0.1818	-0.5213	3.4042	11.8272
1333.500	0.2323	-0.2676	3.2728	11.6822
1333.520	0.2543	-0.5213	3.1430	11.5375
1333.541	0.3015	0.2676	3.1014	11.4800
1333.561	0.3520	-0.2676	3.1044	11.4669
1333.581	0.2984	0.5213	3.1494	11.4961
1333.602	0.2386	0.0000	3.2425	11.5741
1333.622	0.2763	-0.1356	3.2213	11.5383
1333.642	0.2827	0.5213	3.2867	11.5894
1333.663	0.1818	0.3961	3.4469	11.7366
1333.683	0.0369	0.0000	3.5112	11.7892
1333.703	-0.0008	0.5213	3.5954	11.8625
1333.724	-0.0355	0.8793	3.8359	12.0939
1333.744	-0.2245	-0.2676	3.9310	12.1820
1333.764	-0.2150	-1.4272	3.6430	11.8857
1333.784	-0.0544	1.1049	3.5858	11.8184
1333.805	0.0149	-0.9933	3.6022	11.8244
1333.825	0.0495	-0.3961	3.3689	11.5795
1333.845	0.0338	0.2676	3.3472	11.5449
1333.866	0.0244	-0.2676	3.3472	11.5317
1333.886	0.1409	0.0000	3.3028	11.4740
1333.906	0.1189	0.0000	3.3033	11.4609
1333.926	0.1472	-0.5213	3.2175	11.3610
1333.947	0.1503	0.2676	3.1749	11.3037
1333.967	0.1755	-0.3961	3.1557	11.2694
1333.987	0.1818	0.5213	3.1788	11.2774
1334.008	0.0779	0.1356	3.2951	11.3795
1334.028	0.0023	0.2676	3.3624	11.4337
1334.048	-0.0922	0.2676	3.4508	11.5098
1334.069	-0.1174	-0.1356	3.4724	11.5197
1334.089	-0.2025	0.1356	3.4708	11.5066
1334.109	-0.2371	0.2676	3.5359	11.5606
1334.129	-0.1993	-0.1356	3.5554	11.5694
1334.150	-0.1143	-0.1356	3.5056	11.5088
1334.170	-0.2025	0.7628	3.6074	11.6001
1334.190	-0.1426	-0.9933	3.5659	11.5485
1334.211	-0.1962	1.1049	3.5825	11.5548
1334.231	-0.1269	-0.8793	3.6169	11.5792
1334.251	-0.1426	0.7628	3.5942	11.5466
1334.272	-0.2150	0.0000	3.7237	11.6668
1334.292	-0.2088	0.3961	3.7845	11.7194
1334.312	-0.1363	-0.3961	3.7790	11.7061
1334.332	-0.1867	0.2676	3.7523	11.6713
1334.353	-0.2371	-0.3961	3.7248	11.6355
1334.373	-0.2371	0.1356	3.6769	11.5788
1334.393	-0.1489	-0.5213	3.6088	11.5013
1334.414	-0.1552	0.1356	3.5384	11.4208
1334.434	-0.1804	-0.3961	3.4928	11.3644
1334.454	-0.2119	0.1356	3.4478	11.3080
1334.475	-0.1804	0.0000	3.4701	11.3189
1334.505	-0.1489	0.1356	3.5022	11.3398
1334.525	-0.1898	0.2676	3.5669	11.3941
1334.546	-0.2150	-0.3961	3.5418	11.3586
1334.566	-0.1237	0.0000	3.4737	11.2797
1334.586	-0.1836	0.3961	3.5377	11.3328
1334.607	-0.2119	-0.2676	3.5576	11.3424
1334.627	-0.1521	0.1356	3.5330	11.3075
1334.647	-0.0828	-0.1356	3.5307	11.2946
1334.668	-0.1646	0.3961	3.5736	11.3273
1334.688	-0.1678	-0.5213	3.5500	11.2936
1334.709	-0.0859	0.0000	3.4567	11.1896
1334.729	-0.1269	0.5213	3.5416	11.2637
1334.749	-0.1962	0.8793	3.7711	11.4841
1334.770	-0.1552	-0.5213	3.8280	11.5336
1334.790	-0.1489	0.0000	3.7356	11.4336
1334.810	-0.2466	-0.2676	3.6864	11.3760
1334.831	-0.1773	-0.2676	3.5890	11.2695
1334.851	-0.1269	0.3961	3.6073	11.2781
1334.872	-0.2025	-0.2676	3.6263	11.2877
1334.892	-0.2025	0.1356	3.6009	11.2529
1334.912	-0.1552	-0.1356	3.5977	11.2401
1334.933	-0.1867	-0.1356	3.5473	11.1799
1334.953	-0.1804	0.0000	3.5223	11.1446
1334.974	-0.0922	0.2676	3.5666	11.1787
1334.994	-0.1615	0.3961	3.6737	11.2765
1335.014	-0.2245	0.0000	3.7352	11.3297
1335.035	-0.1489	-0.2676	3.6837	11.2700
1335.055	-0.1930	0.1356	3.6576	11.2352
1335.076	-0.1993	-0.1356	3.6537	11.2224
1335.096	-0.1426	0.0000	3.6274	11.1870
1335.116	-0.1804	-0.2676	3.5795	11.1297
1335.137	-0.1898	-0.2676	3.4835	11.0235
1335.157	-0.1457	-0.6435	3.3308	10.8592
1335.178	-0.1678	-0.1356	3.1955	10.7107
1335.198	-0.2025	0.3961	3.2404	10.7419
1335.218	-0.1237	-0.1356	3.2849	10.7732
1335.239	-0.1457	0.2676	3.3085	10.7840
1335.259	-0.2056	0.1356	3.3757	10.8390
1335.280	-0.1174	-0.1356	3.3753	10.8267
1335.300	-0.1646	0.0000	3.3525	10.7918
1335.320	-0.2056	0.0000	3.3523	10.7796
1335.341	-0.1615	-0.2676	3.3057	10.7206
1335.361	-0.1646	0.0000	3.2618	10.6639
1335.382	-0.2119	0.1356	3.2864	10.6756
1335.402	-0.1867	0.0000	3.3096	10.6861
1335.422	-0.1363	-0.2676	3.2657	10.6294
1335.443	-0.1993	0.0000	3.2201	10.5706
1335.463	-0.2088	0.0000	3.2216	10.5586
1335.484	-0.1615	0.0000	3.2231	10.5467
1335.504	-0.1395	0.1356	3.2471	10.5574
1335.524	-0.2056	-0.1356	3.2483	10.5454
1335.545	-0.1552	0.2676	3.2724	10.5566
1335.565	-0.1709	0.0000	3.3176	10.5892
1335.585	-0.2182	-0.2676	3.2736	10.5327
1335.606	-0.1804	0.0000	3.2279	10.4740
1335.626	-0.1741	0.3961	3.2950	10.5282
1335.647	-0.1962	-0.3961	3.2956	10.5163
1335.667	-0.2150	0.1356	3.2530	10.4610
1335.687	-0.1017	-0.1356	3.2541	10.4492
1335.708	-0.1646	0.1356	3.2552	10.4374
1335.728	-0.2182	-0.1356	3.2563	10.4256
1335.748	-0.1773	-0.2676	3.1906	10.3467
1335.769	-0.1489	0.2676	3.1925	10.3350
1335.789	-0.1993	-0.1356	3.2162	10.3454
1335.809	-0.1962	0.3961	3.2610	10.3771
1335.830	-0.1395	0.0000	3.3309	10.4346
1335.850	-0.2025	0.0000	3.3310	10.4229
1335.871	-0.2340	0.0000	3.3312	10.4111
1335.891	-0.1615	0.1356	3.3538	10.4219
1335.911	-0.1395	-0.2676	3.3318	10.3882
1335.932	-0.1709	0.2676	3.3319	10.3765
1335.952	-0.1773	0.1356	3.3988	10.4319
1335.972	-0.1646	-0.1356	3.3981	10.4201
1335.993	-0.1930	0.1356	3.3974	10.4084
1336.013	-0.1836	0.3961	3.4848	10.4852
1336.034	-0.1584	0.1356	3.5755	10.5663
1336.054	-0.2088	0.0000	3.5950	10.5770
1336.074	-0.1678	0.2676	3.6362	10.6096
1336.095	-0.1489	0.2676	3.7256	10.6912
1336.115	-0.1898	-0.3961	3.6995	10.6577
1336.136	-0.1709	0.5213	3.7168	10.6675
1336.156	-0.1584	0.1356	3.8209	10.7649
1336.176	-0.2056	0.1356	3.8599	10.7978
1336.197	-0.2088	0.1356	3.9006	10.8330
1336.217	-0.1678	-0.5213	3.8297	10.7565
1336.237	-0.1269	0.6435	3.8439	10.7647
1336.258	-0.2182	-0.2676	3.9030	10.8182
1336.278	-0.2119	-0.6435	3.7451	10.6542
1336.299	-0.1300	0.5213	3.7188	10.6208
1336.319	-0.1993	0.2676	3.8448	10.7402
1336.339	-0.2214	-0.1356	3.8604	10.7500
1336.360	-0.1489	0.1356	3.8539	10.7378
1336.380	-0.1395	-0.3961	3.8044	10.6823
1336.400	-0.1678	0.1356	3.7555	10.6268
1336.421	-0.1584	-0.1356	3.7503	10.6148
1336.441	-0.1615	0.2676	3.7671	10.6248
1336.461	-0.2119	-0.3961	3.7405	10.5914
1336.482	-0.2214	0.1356	3.6902	10.5338
1336.502	-0.1457	-0.2676	3.6640	10.4999
1336.523	-0.1804	-0.1356	3.5899	10.4176
1336.543	-0.2308	0.1356	3.5868	10.4058
1336.563	-0.1646	-0.3961	3.5406	10.3507
1336.584	-0.0922	-0.1356	3.4457	10.2460
1336.604	-0.2119	0.0000	3.4219	10.2119
1336.624	-0.2340	-0.2676	3.3766	10.1559
1336.645	-0.1363	-0.1356	3.3061	10.0739
1336.665	-0.1552	0.0000	3.2841	10.0400
1336.686	-0.1867	0.0000	3.2848	10.0287
1336.706	-0.1363	0.0000	3.2855	10.0175
1336.726	-0.1962	0.0000	3.2863	10.0062
1336.747	-0.2025	-0.2676	3.2404	9.9482
1336.767	-0.1269	0.0000	3.1974	9.8924
1336.788	-0.1773	0.0000	3.1992	9.8814
1336.808	-0.2182	0.1356	3.2234	9.8929
1336.828	-0.1615	0.0000	3.2474	9.9043
1336.849	-0.1489	-0.1356	3.2250	9.8695
1336.869	-0.1709	0.0000	3.2040	9.8359
1336.889	-0.2119	-0.1356	3.1833	9.8023
1336.910	-0.1332	0.0000	3.1617	9.7676
1336.930	-0.1741	0.1356	3.1864	9.7792
1336.951	-0.1804	0.2676	3.2585	9.8388
1336.971	-0.1457	0.0000	3.3038	9.8723
1336.991	-0.1898	-0.1356	3.2819	9.8386
1337.012	-0.2056	-0.1356	3.2355	9.7802
1337.032	-0.1552	0.0000	3.2143	9.7466
1337.052	-0.1080	0.1356	3.2384	9.7583
1337.073	-0.1898	0.0000	3.2633	9.7711
1337.093	-0.2088	-0.1356	3.2418	9.7376
1337.113	-0.1363	0.0000	3.2206	9.7041
1337.134	-0.1678	0.0000	3.2221	9.6932
1337.154	-0.1836	0.1356	3.2461	9.7050
1337.175	-0.1521	0.2676	3.3174	9.7646
1337.195	-0.1300	0.1356	3.3845	9.8208
1337.215	-0.1615	0.1356	3.4289	9.8550
1337.236	-0.1962	0.1356	3.4750	9.8914
1337.256	-0.1269	0.1356	3.5182	9.9254
1337.276	-0.1773	0.0000	3.5385	9.9369
1337.297	-0.1836	0.1356	3.5596	9.9494
1337.317	-0.1521	0.0000	3.5794	9.9608
1337.338	-0.1552	0.1356	3.6000	9.9734
1337.358	-0.1930	0.1356	3.6417	10.0073
1337.378	-0.1521	0.0000	3.6604	10.0187
1337.399	-0.1489	0.0000	3.6564	10.0074
1337.419	-0.1962	0.0000	3.6525	9.9962
1337.440	-0.1741	0.1356	3.6722	10.0087
1337.460	-0.1237	-0.2676	3.6463	9.9755
1337.480	-0.1993	0.1356	3.6206	9.9423
1337.501	-0.1804	-0.1356	3.6171	9.9311
1337.521	-0.1395	0.1356	3.6137	9.9200
1337.541	-0.1615	0.1356	3.6552	9.9540
1337.562	-0.2245	0.0000	3.6749	9.9665
1337.582	-0.1426	0.1356	3.6932	9.9779
1337.603	-0.1615	0.2676	3.7589	10.0372
1337.623	-0.2214	0.0000	3.7981	10.0705
1337.643	-0.1615	0.1356	3.8148	10.0818
1337.664	-0.1457	0.2676	3.8790	10.1410
1337.684	-0.1930	0.0000	3.9166	10.1741
1337.704	-0.2088	0.1356	3.9319	10.1853
1337.725	-0.1363	0.1356	3.9717	10.2212
1337.745	-0.1426	-0.1356	3.9639	10.2097
1337.766	-0.2150	0.1356	3.9561	10.1982
1337.786	-0.1457	0.0000	3.9709	10.2093
1337.806	-0.1521	0.2676	4.0074	10.2424
1337.827	-0.1836	-0.1356	4.0220	10.2539
1337.847	-0.2088	0.0000	3.9911	10.2198
1337.867	-0.1552	0.1356	4.0054	10.2309
1337.888	-0.1804	0.0000	4.0207	10.2431
1337.908	-0.2056	-0.1356	3.9898	10.2089
1337.928	-0.1426	0.0000	3.9593	10.1749
1337.949	-0.1867	0.2676	3.9981	10.2102
1337.969	-0.2056	-0.1356	4.0118	10.2207
1337.990	-0.1646	0.1356	4.0034	10.2092
1338.010	-0.1363	-0.2676	3.9733	10.1757
1338.030	-0.2119	0.1356	3.9436	10.1423
1338.051	-0.1962	0.1356	3.9832	10.1783
1338.071	-0.1395	-0.1356	3.9752	10.1668
1338.091	-0.1993	0.0000	3.9449	10.1328
1338.112	-0.2025	0.1356	3.9609	10.1451
1338.132	-0.1709	-0.2676	3.9313	10.1117
1338.153	-0.1678	0.1356	3.9010	10.0773
1338.173	-0.2214	-0.1356	3.8941	10.0659
1338.193	-0.1741	0.0000	3.8647	10.0321
1338.214	-0.1332	-0.1356	3.8346	9.9971
1338.234	-0.1962	-0.1356	3.7836	9.9407
1338.254	-0.2119	-0.1356	3.7331	9.8843
1338.275	-0.1426	0.1356	3.7283	9.8733
1338.295	-0.1709	0.1356	3.7684	9.9074
1338.316	-0.2214	0.0000	3.7866	9.9200
1338.336	-0.1741	0.0000	3.7811	9.9088
1338.356	-0.1426	-0.1356	3.7531	9.8751
1338.377	-0.1898	0.1356	3.7480	9.8640
1338.397	-0.2025	-0.1356	3.7430	9.8530
1338.417	-0.1426	0.0000	3.7155	9.8194
1338.438	-0.1646	0.1356	3.7344	9.8321
1338.458	-0.2529	0.1356	3.7744	9.8662
1338.478	-0.1741	-0.2676	3.7472	9.8332
1338.499	-0.1646	0.3961	3.7645	9.8446
1338.519	-0.2056	0.0000	3.8248	9.8996
1338.540	-0.1457	0.0000	3.8188	9.8885
1338.560	-0.1773	0.0000	3.8128	9.8774
1338.581	-0.1930	-0.1356	3.7834	9.8426
1338.601	-0.1395	0.1356	3.7779	9.8315
1338.622	-0.1993	-0.2676	3.7495	9.7974
1338.642	-0.2182	-0.1356	3.6777	9.7193
1338.662	-0.1426	0.0000	3.6510	9.6858
1338.683	-0.1584	0.1356	3.6707	9.6987
1338.703	-0.2182	-0.1356	3.6666	9.6879
1338.723	-0.1395	0.1356	3.6626	9.6770
1338.744	-0.1426	0.0000	3.6822	9.6899
1338.764	-0.2277	-0.1356	3.6555	9.6565
1338.784	-0.2025	-0.1356	3.6067	9.6005
1338.805	-0.1269	0.2676	3.6263	9.6129
1338.825	-0.1804	0.1356	3.6895	9.6693
1338.846	-0.2119	-0.2676	3.6623	9.6354
1338.866	-0.1836	-0.1356	3.5915	9.5575
1338.886	-0.1773	-0.2676	3.5216	9.4796
1338.907	-0.1898	0.1356	3.4964	9.4460
1338.927	-0.1709	0.2676	3.5613	9.5026
1338.947	-0.1521	0.0000	3.6029	9.5366
1338.968	-0.1962	-0.5213	3.5089	9.4347
1338.988	-0.2150	-0.1356	3.3981	9.3148
1339.008	-0.1332	0.1356	3.3974	9.3044
1339.029	-0.1678	0.1356	3.4438	9.3415
1339.049	-0.2150	0.0000	3.4650	9.3537
1339.070	-0.1836	0.0000	3.4635	9.3432
1339.090	-0.1615	-0.2676	3.4177	9.2883
1339.110	-0.2182	0.0000	3.3724	9.2334
1339.131	-0.2245	-0.2676	3.3255	9.1763
1339.151	-0.1709	-0.1356	3.2590	9.0990
1339.172	-0.2150	0.0000	3.2364	9.0652
1339.192	-0.2182	-0.1356	3.2153	9.0325
1339.212	-0.1615	-0.2676	3.1501	8.9553
1339.233	-0.2119	0.0000	3.1060	8.8986
1339.253	-0.2182	-0.2676	3.0646	8.8442
1339.274	-0.1269	0.2676	3.0681	8.8344
1339.294	-0.2277	-0.3961	3.0502	8.8033
1339.314	-0.2402	-0.3961	2.9227	8.6616
1339.335	-0.0953	0.3961	2.9279	8.6520
1339.355	-0.0701	0.7628	3.1251	8.8355
1339.375	-0.2654	-0.9933	3.0896	8.7874
1339.396	-0.1143	0.6435	3.0319	8.7165
1339.416	-0.1521	-0.1356	3.1199	8.7915
1339.437	-0.2402	-0.5213	3.0085	8.6669
1339.457	-0.2182	0.1356	2.9487	8.5931
1339.477	-0.1457	0.0000	2.9761	8.6062
1339.498	-0.1804	0.0000	2.9807	8.5967
1339.518	-0.1741	0.1356	3.0077	8.6098
1339.538	-0.1836	-0.1356	3.0119	8.6003
1339.559	-0.1646	-0.2676	2.9459	8.5203
1339.579	-0.1898	0.1356	2.9290	8.4890
1339.599	-0.1111	0.3961	3.0222	8.5682
1339.620	-0.1457	0.5213	3.1857	8.7192
1339.640	-0.2718	-0.6435	3.1675	8.6893
1339.661	-0.2497	-0.1356	3.0342	8.5434
1339.681	-0.1552	0.1356	3.0380	8.5340
1339.701	-0.1646	0.0000	3.0643	8.5472
1339.722	-0.1489	0.1356	3.0913	8.5615
1339.742	-0.0701	0.2676	3.1612	8.6192
1339.762	-0.1080	0.0000	3.2078	8.6543
1339.783	-0.2434	-0.5213	3.1188	8.5536
1339.803	-0.1930	0.1356	3.0577	8.4799
1339.824	-0.1773	0.0000	3.0849	8.4943
1339.844	-0.2466	-0.1356	3.0656	8.4624
1339.864	-0.2402	-0.1356	3.0242	8.4079
1339.885	-0.1174	0.1356	3.0282	8.3987
1339.905	0.0117	0.8793	3.2002	8.5585
1339.926	-0.2025	-0.5213	3.2642	8.6117
1339.946	-0.1741	-0.2676	3.1345	8.4708
1339.966	-0.1867	0.1356	3.1153	8.4395
1339.987	-0.2812	0.0000	3.1417	8.4539
1340.007	-0.2371	0.0000	3.1442	8.4447
1340.027	-0.2214	0.0000	3.1467	8.4354
1340.048	-0.2560	-0.2676	3.1026	8.3793
1340.068	-0.2654	-0.1356	3.0388	8.3030
1340.089	-0.1237	0.3961	3.0879	8.3394
1340.109	-0.0701	1.1049	3.3397	8.5803
1340.129	-0.2623	-1.1049	3.3397	8.5708
1340.150	-0.1741	-0.5213	3.0569	8.2770
1340.170	-0.1489	0.6435	3.0807	8.2883
1340.190	-0.2466	-0.7628	3.0643	8.2593
1340.211	-0.1930	-0.1356	2.9115	8.0932
1340.231	-0.1332	0.0000	2.8944	8.0618
1340.252	-0.1678	0.5213	2.9907	8.1441
1340.272	-0.1174	1.5310	3.3350	8.4771
1340.292	-0.2056	-1.1049	3.4057	8.5387
1340.313	-0.1898	-0.6435	3.1009	8.2236
1340.333	-0.2056	0.3961	3.0629	8.1734
1340.353	-0.1395	0.1356	3.1544	8.2530
1340.374	-0.1709	-0.1356	3.1568	8.2439
1340.394	-0.1678	0.1356	3.1591	8.2349
1340.415	-0.1457	0.0000	3.1850	8.2496
1340.435	-0.1395	-0.2676	3.1426	8.1960
1340.455	-0.1993	-0.1356	3.0784	8.1199
1340.476	-0.1080	1.3216	3.2879	8.3185
1340.496	-0.1395	-0.5213	3.4212	8.4426
1340.517	-0.2025	-0.9933	3.1568	8.1685
1340.537	-0.1773	0.5213	3.0809	8.0810
1340.557	-0.1269	0.0000	3.1705	8.1590
1340.578	-0.1804	0.1356	3.1963	8.1738
1340.598	-0.2182	0.0000	3.2206	8.1874
1340.618	-0.1363	0.0000	3.2221	8.1784
1340.639	-0.1300	0.2676	3.2701	8.2163
1340.659	-0.2025	-0.1356	3.2929	8.2293
1340.680	-0.1709	0.0000	3.2699	8.1966
1340.700	-0.1205	0.3961	3.3364	8.2536
1340.720	-0.1962	0.2676	3.4464	8.3551
1340.741	-0.1804	-0.1356	3.4681	8.3690
1340.761	-0.1363	-0.1356	3.4216	8.3146
1340.781	-0.1615	-0.3961	3.3325	8.2170
1340.802	-0.1993	-0.2676	3.2173	8.0919
1340.822	-0.1521	-0.2676	3.1302	7.9939
1340.843	-0.1205	0.2676	3.1328	7.9852
1340.863	-0.1962	0.0000	3.1798	8.0211
1340.883	-0.1741	0.0000	3.1818	8.0123
1340.904	-0.1269	-0.1356	3.1602	7.9799
1340.924	-0.1804	-0.3961	3.0745	7.8826
1340.944	-0.1741	0.5213	3.0986	7.8949
1340.965	-0.1143	0.8793	3.3452	8.1313
1340.985	-0.1646	-0.5213	3.4044	8.1820
1341.005	-0.2150	-0.1356	3.2949	8.0637
1341.026	-0.1741	-0.3961	3.2030	7.9619
1341.046	-0.1363	0.1356	3.1616	7.9098
1341.067	-0.1836	0.2676	3.2340	7.9717
1341.087	-0.1143	0.1356	3.3021	8.0302
1341.108	-0.1205	-0.3961	3.2573	7.9759
1341.128	-0.1804	0.5213	3.2791	7.9881
1341.148	-0.1646	-0.1356	3.3438	8.0436
1341.169	-0.1552	0.0000	3.3202	8.0111
1341.189	-0.1646	0.0000	3.3205	8.0024
1341.209	-0.1804	-0.1356	3.2983	7.9711
1341.230	-0.1489	-0.5213	3.1846	7.8475
1341.250	-0.1048	0.2676	3.1445	7.7967
1341.270	-0.1615	-0.1356	3.1689	7.8102
1341.291	-0.1773	0.3961	3.2163	7.8473
1341.311	-0.1332	0.1356	3.3060	7.9273
1341.331	-0.1237	0.2676	3.3732	7.9858
1341.351	-0.1867	-0.1356	3.3947	7.9991
1341.372	-0.1962	-0.1356	3.3469	7.9430
1341.392	-0.1457	0.0000	3.3243	7.9117
1341.412	-0.1205	0.0000	3.3246	7.9031
1341.433	-0.1773	-0.1356	3.3012	7.8708
1341.453	-0.2150	-0.2676	3.2350	7.7951
1341.473	-0.1709	0.1356	3.2145	7.7647
1341.494	-0.1080	-0.1356	3.2161	7.7563
1341.514	-0.1395	0.3961	3.2608	7.7912
1341.534	-0.1898	-0.2676	3.2831	7.8042
1341.555	-0.1489	-0.1356	3.2137	7.7252
1341.575	-0.1269	-0.1356	3.1704	7.6717
1341.595	-0.1615	0.3961	3.2157	7.7067
1341.616	-0.2025	-0.5213	3.1955	7.6765
1341.636	-0.1111	0.1356	3.1335	7.6039
1341.656	-0.1615	0.3961	3.2241	7.6842
1341.677	-0.1678	0.3961	3.3634	7.8145
1341.697	-0.1741	-1.1049	3.2457	7.6879
1341.718	-0.1300	0.7628	3.1874	7.6198
1341.738	-0.1930	-0.2676	3.2714	7.6940
1341.759	-0.1080	0.1356	3.2493	7.6626
1341.779	-0.1709	-0.1356	3.2505	7.6543
1341.800	-0.1426	0.2676	3.2746	7.6691
1341.820	-0.1205	0.1356	3.3422	7.7279
1341.841	-0.1930	0.0000	3.3658	7.7433
1341.861	-0.1363	-0.5213	3.2792	7.6480
1341.881	-0.1584	0.1356	3.2161	7.5755
1341.902	-0.1552	0.0000	3.2412	7.5910
1341.922	-0.1332	0.0000	3.2425	7.5828
1341.942	-0.1269	-0.1356	3.2213	7.5520
1341.963	-0.1709	0.5213	3.2899	7.6113
1341.983	-0.1741	-0.2676	3.3326	7.6454
1342.003	-0.1395	0.2676	3.3327	7.6371
1342.024	-0.1269	-0.1356	3.3558	7.6519
1342.044	-0.1709	0.0000	3.3331	7.6211
1342.064	-0.1709	-0.1356	3.3108	7.5902
1342.085	-0.1646	-0.2676	3.2411	7.5115
1342.105	-0.1048	0.0000	3.1980	7.4589
1342.125	-0.1678	0.2676	3.2442	7.4954
1342.145	-0.1867	0.1356	3.3122	7.5544
1342.166	-0.1552	-0.1356	3.3125	7.5463
1342.186	-0.0953	0.1356	3.3129	7.5381
1342.206	-0.1552	0.1356	3.3582	7.5752
1342.227	-0.2056	0.0000	3.3816	7.5907
1342.247	-0.1867	-0.5213	3.2947	7.4956
1342.267	-0.1048	0.1356	3.2315	7.4233
1342.288	-0.1552	-0.1356	3.2328	7.4153
1342.308	-0.1930	0.3961	3.2774	7.4507
1342.328	-0.1804	0.2676	3.3881	7.5532
1342.349	-0.1080	0.0000	3.4340	7.5919
1342.369	-0.1457	-0.1356	3.4104	7.5611
1342.389	-0.1741	-0.3961	3.3215	7.4643
1342.410	-0.1363	0.1356	3.2765	7.4107
1342.430	-0.1048	0.6435	3.4064	7.5325
1342.450	-0.1804	0.2676	3.5565	7.6761
1342.471	-0.1930	-0.2676	3.5538	7.6678
1342.491	-0.1457	-0.2676	3.4625	7.5704
1342.511	-0.1395	0.0000	3.4167	7.5176
1342.532	-0.1521	0.3961	3.4847	7.5788
1342.552	-0.1773	0.1356	3.5709	7.6592
1342.572	-0.0953	0.5213	3.6769	7.7603
1342.593	-0.1395	0.1356	3.7870	7.8668
1342.613	-0.1174	0.3961	3.8695	7.9468
1342.633	-0.1678	0.6435	4.0351	8.1113
1342.654	-0.1174	0.1356	4.1619	8.2387
1342.674	-0.1521	-0.1356	4.1517	8.2296
1342.694	-0.1930	0.5213	4.2055	8.2849
1342.714	-0.1930	-0.3961	4.2154	8.2967
1342.735	-0.1048	0.5213	4.2263	8.3095
1342.755	-0.1709	-0.1356	4.2792	8.3646
1342.775	-0.1804	-0.5213	4.1587	8.2460
1342.796	-0.1678	0.1356	4.0814	8.1695
1342.816	-0.1048	0.2676	4.1389	8.2277
1342.836	-0.1489	0.3961	4.2389	8.3293
1342.857	-0.1804	-0.1356	4.2730	8.3657
1342.877	-0.1269	0.3961	4.3045	8.3999
1342.897	-0.0922	0.1356	4.3806	8.4792
1342.918	-0.1426	0.0000	4.3912	8.4936
1342.938	-0.1836	-0.3961	4.3125	8.4183
1342.958	-0.1773	-0.1356	4.2123	8.3205
1342.979	-0.1363	-0.2676	4.1314	8.2409
1342.999	-0.1552	0.6435	4.1838	8.2945
1343.019	-0.1678	0.0000	4.2798	8.3926
1343.040	-0.1111	0.5213	4.3588	8.4745
1343.060	-0.1678	-0.5213	4.3461	8.4652
1343.080	-0.1993	-0.2676	4.2029	8.3245
1343.101	-0.1678	-0.2676	4.0991	8.2218
1343.121	-0.1174	0.1356	4.0678	8.1908
1343.141	-0.1678	0.0000	4.0812	8.2045
1343.162	-0.1615	-0.1356	4.0484	8.1718
1343.182	-0.1615	0.7628	4.1435	8.2673
1343.202	-0.0985	-0.3961	4.1942	8.3193
1343.223	-0.1143	0.1356	4.1383	8.2646
1343.243	-0.1898	-0.1356	4.1283	8.2556
1343.263	-0.1584	0.0000	4.0961	8.2240
1343.283	-0.1332	-0.1356	4.0642	8.1924
1343.304	-0.1017	0.0000	4.0316	8.1597
1343.324	-0.1773	0.1356	4.0455	8.1734
1343.344	-0.1930	0.3961	4.1247	8.2530
1343.365	-0.1174	0.3961	4.2527	8.3825
1343.385	-0.1080	-0.2676	4.2626	8.3947
1343.405	-0.1615	0.0000	4.2068	8.3409
1343.426	-0.1867	-0.1356	4.1725	8.3081
1343.446	-0.1395	-0.1356	4.1172	8.2538
1343.466	-0.0953	0.1356	4.1075	8.2447
1343.486	-0.1584	0.1356	4.1429	8.2809
1343.507	-0.1836	0.1356	4.1800	8.3192
1343.528	-0.1709	0.0000	4.1932	8.3338
1343.548	-0.1646	0.2676	4.2269	8.3693
1343.569	-0.1615	-0.5213	4.1717	8.3157
1343.589	-0.1836	-0.5213	3.9886	8.1329
1343.609	-0.1709	0.3961	3.9598	8.1032
1343.630	-0.1332	0.2676	4.0675	8.2104
1343.650	-0.1237	0.2676	4.1471	8.2905
1343.670	-0.1773	-0.1356	4.1589	8.3034
1343.690	-0.2214	-0.1356	4.1038	8.2491
1343.711	-0.1584	-0.2676	4.0242	8.1696
1343.731	-0.1111	0.1356	3.9938	8.1387
1343.751	-0.1300	-0.1356	3.9857	8.1298
1343.772	-0.1584	-0.1356	3.9305	8.0735
1343.792	-0.1426	-0.2676	3.8564	7.9975
1343.812	-0.1080	0.0000	3.8056	7.9442
1343.833	-0.1457	-0.3961	3.7310	7.8663
1343.853	-0.2088	-0.1356	3.6381	7.7692
1343.873	-0.1773	-0.3961	3.5463	7.6722
1343.894	-0.1237	-0.2676	3.4284	7.5479
1343.914	-0.1552	-0.3961	3.3174	7.4292
1343.934	-0.1741	0.0000	3.2521	7.3552
1343.954	-0.1615	0.0000	3.2532	7.3473
1343.975	-0.1205	-0.3961	3.1855	7.2701
1343.995	-0.1615	0.1356	3.1443	7.2189
1344.015	-0.2308	-0.7628	3.0429	7.1067
1344.036	-0.1993	-0.3961	2.8451	6.8965
1344.056	-0.1143	-0.2676	2.7414	6.7786
1344.076	-0.1363	0.1356	2.7270	6.7494
1344.097	-0.1773	-0.1356	2.7347	6.7423
1344.117	-0.1332	-0.1356	2.6974	6.6900
1344.138	-0.1332	0.1356	2.7055	6.6829
1344.158	-0.1836	-0.2676	2.6916	6.6539
1344.178	-0.1395	0.7628	2.7817	6.7293
1344.199	-0.1867	-1.5310	2.6551	6.5878
1344.219	-0.1395	0.1356	2.4326	6.3484
1344.239	-0.1836	0.0000	2.4664	6.3644
1344.260	-0.1269	0.3961	2.5462	6.4270
1344.280	-0.0922	-0.1356	2.5993	6.4636
1344.300	-0.1489	0.1356	2.6086	6.4568
1344.320	-0.1615	0.1356	2.6627	6.4952
1344.341	-0.1111	0.6435	2.8066	6.6246
1344.361	-0.0922	-0.2676	2.8756	6.6803
1344.381	-0.1300	0.2676	2.8814	6.6732
1344.402	-0.1615	0.5213	3.0244	6.8041
1344.422	-0.1332	0.7628	3.2410	7.0108
1344.442	-0.0764	0.2676	3.4129	7.1749
1344.463	-0.1457	0.0000	3.4586	7.2140
1344.483	-0.1615	0.1356	3.4796	7.2289
1344.503	-0.1521	0.0000	3.5003	7.2437
1344.524	-0.0985	-0.1356	3.4748	7.2122
1344.544	-0.1363	0.2676	3.4950	7.2265
1344.564	-0.1646	0.1356	3.5599	7.2859
1344.584	-0.1773	0.2676	3.6239	7.3452
1344.605	-0.0922	0.5213	3.7576	7.4753
1344.625	-0.1552	0.3961	3.9044	7.6200
1344.645	-0.2245	-0.2676	3.9186	7.6332
1344.666	-0.1426	0.2676	3.9114	7.6249
1344.686	-0.1426	-0.2676	3.9043	7.6167
1344.707	-0.1898	0.1356	3.8744	7.5854
1344.727	-0.1489	0.2676	3.9345	7.6443
1344.748	-0.1205	-0.2676	3.9271	7.6360
1344.768	-0.1678	-0.1356	3.8530	7.5606
1344.788	-0.2277	0.2676	3.8685	7.5744
1344.808	-0.0891	-0.1356	3.8838	7.5882
1344.829	-0.1017	0.1356	3.8771	7.5800
1344.849	-0.1584	0.0000	3.8928	7.5944
1344.869	-0.1993	0.2676	3.9303	7.6308
1344.890	-0.1143	0.0000	3.9695	7.6693
1344.910	-0.1269	0.5213	4.0480	7.7478
1344.930	-0.1615	-0.1356	4.1031	7.8037
1344.951	-0.2245	-0.3961	4.0011	7.7022
1344.971	-0.1111	-0.1356	3.9048	7.6053
1344.991	-0.1269	0.3961	3.9409	7.6405
1345.012	-0.1615	0.2676	4.0489	7.7483
1345.032	-0.1836	0.0000	4.0844	7.7844
1345.052	-0.1080	-0.1356	4.0527	7.7534
1345.072	-0.1111	0.3961	4.0869	7.7884
1345.093	-0.1804	0.3961	4.2154	7.9185
1345.113	-0.1804	-0.2676	4.2258	7.9313
1345.133	-0.1143	0.3961	4.2360	7.9440
1345.154	-0.1111	0.1356	4.3173	8.0284
1345.174	-0.2025	-0.2676	4.2833	7.9976
1345.194	-0.1773	0.3961	4.2928	8.0103
1345.215	-0.1363	-0.2676	4.3033	8.0241
1345.235	-0.1395	0.2676	4.2913	8.0153
1345.255	-0.2056	-0.1356	4.3013	8.0286
1345.276	-0.1836	0.0000	4.2658	7.9961
1345.296	-0.1363	0.1356	4.2767	8.0100
1345.317	-0.1646	0.1356	4.3122	8.0486
1345.337	-0.2497	-0.2676	4.2782	8.0179
1345.358	-0.1646	0.1356	4.2436	7.9861
1345.378	-0.2182	-0.1356	4.2324	7.9774
1345.399	-0.1300	0.2676	4.2442	7.9918
1345.419	-0.1709	-0.1356	4.2548	8.0050
1345.439	-0.1584	0.1356	4.2434	7.9963
1345.460	-0.1174	-0.1356	4.2321	7.9876
1345.480	-0.1521	0.1356	4.2210	7.9789
1345.501	-0.1709	0.0000	4.2336	7.9939
1345.521	-0.1111	-0.3961	4.1569	7.9192
1345.541	-0.1426	0.0000	4.0811	7.8446
1345.562	-0.1615	0.9933	4.2447	8.0098
1345.582	-0.1521	-0.1356	4.3754	8.1439
1345.602	-0.1174	-0.5213	4.2537	8.0256
1345.623	-0.0796	0.5213	4.2424	8.0169
1345.643	-0.1678	-0.2676	4.2732	8.0504
1345.663	-0.1521	-0.2676	4.1729	7.9525
1345.683	-0.1143	0.5213	4.2046	7.9861
1345.704	-0.1741	0.0000	4.2845	8.0686
1345.724	-0.2560	-1.1049	4.0897	7.8757
1345.744	-0.1426	1.1049	4.0804	7.8672
1345.765	-0.1552	0.0000	4.2633	8.0518
1345.785	-0.0891	-0.1356	4.2294	8.0205
1345.805	-0.1363	0.0000	4.1958	7.9891
1345.826	-0.1426	-0.1356	4.1616	7.9567
1345.846	-0.1143	-0.2676	4.0846	7.8809
1345.866	-0.1237	0.8793	4.1766	7.9742
1345.887	-0.1867	-0.9933	4.1464	7.9456
1345.907	-0.1426	-0.1356	3.9494	7.7489
1345.927	-0.0985	1.2142	4.1205	7.9202
1345.947	-0.1709	-0.8793	4.1662	7.9674
1345.968	-0.1237	0.2676	4.0496	7.8517
1345.988	-0.1898	0.2676	4.1294	7.9323
1346.009	-0.1080	-0.5213	4.0754	7.8793
1346.029	-0.1205	0.5213	4.0663	7.8707
1346.049	-0.1489	-0.3961	4.0780	7.8830
1346.070	-0.1080	0.9933	4.1726	7.9789
1346.090	-0.1678	-1.1049	4.1438	7.9516
1346.110	-0.1457	0.5213	4.0371	7.8458
1346.131	-0.1962	-0.6435	4.0072	7.8159
1346.151	-0.1205	0.1356	3.9148	7.7228
1346.171	-0.1457	-0.2676	3.8858	7.6924
1346.192	-0.1836	0.1356	3.8561	7.6610
1346.212	-0.1804	-0.2676	3.8278	7.6307
1346.232	-0.1048	0.0000	3.7774	7.5779
1346.252	-0.1552	-0.3961	3.7064	7.5038
1346.273	-0.1804	0.0000	3.6330	7.4264
1346.293	-0.1363	0.2676	3.6736	7.4630
1346.313	-0.1237	0.0000	3.7138	7.4995
1346.334	-0.1489	-0.5213	3.6185	7.4002
1346.354	-0.1363	0.5213	3.6151	7.3922
1346.374	-0.2308	-0.6435	3.5914	7.3639
1346.395	-0.1489	-0.3961	3.4075	7.1742
1346.415	-0.1363	-0.1356	3.3187	7.0780
1346.435	-0.1678	-0.2676	3.2522	7.0033
1346.456	-0.2025	0.0000	3.2068	6.9490
1346.476	-0.1395	-0.5213	3.1222	6.8548
1346.496	-0.1237	0.1356	3.0610	6.7832
1346.516	-0.1521	-0.5213	3.0006	6.7118
1346.537	-0.1615	0.2676	2.9608	6.6603
1346.557	-0.1237	0.1356	3.0323	6.7204
1346.578	-0.1584	0.1356	3.0834	6.7607
1346.598	-0.1930	-0.6435	3.0025	6.6690
1346.618	-0.1489	-0.2676	2.8558	6.5102
1346.639	-0.1426	-0.2676	2.7688	6.4097
1346.659	-0.1993	-0.5213	2.6453	6.2716
1346.679	-0.2119	-0.3961	2.5021	6.1123
1346.700	-0.1395	-0.2676	2.3972	5.9899
1346.720	-0.1615	-0.1356	2.3422	5.9165
1346.740	-0.1867	-0.3961	2.2667	5.8219
1346.761	-0.2277	0.0000	2.2112	5.7466
1346.781	-0.2182	-0.8793	2.0797	5.5943
1346.801	-0.1898	-0.3961	1.8843	5.3761
1346.821	-0.1930	-0.2676	1.7926	5.2602
1346.842	-0.2088	-0.2676	1.7189	5.1613
1346.862	-0.1552	-0.2676	1.6505	5.0670
1346.882	-0.1363	-0.1356	1.6049	4.9948
1346.903	-0.1017	1.2142	1.8141	5.1786
1346.923	-0.2277	0.2676	2.0787	5.4202
1346.943	-0.2466	-1.4272	1.9024	5.2216
1346.964	-0.0985	0.9933	1.8449	5.1404
1346.984	-0.1269	0.3961	2.0937	5.3667
1347.004	-0.1678	-0.2676	2.1306	5.3827
1347.025	-0.1300	0.7628	2.2319	5.4639
1347.045	-0.1269	-0.3961	2.3065	5.5194
1347.065	-0.1269	0.5213	2.3401	5.5347
1347.085	-0.1898	-0.1356	2.4165	5.5933
1347.106	-0.1457	0.7628	2.5372	5.6973
1347.126	-0.1993	-0.3961	2.6080	5.7525
1347.147	-0.1709	0.5213	2.6389	5.7686
1347.167	-0.1269	0.1356	2.7565	5.8721
1347.187	-0.1300	-0.1356	2.7638	5.8660
1347.208	-0.1552	0.8793	2.9004	5.9900
1347.228	-0.1962	-0.8793	2.9059	5.9838
1347.248	-0.0796	1.1049	2.9487	6.0152
1347.269	-0.1898	-1.2142	2.9346	5.9899
1347.289	-0.1205	1.2142	2.9397	5.9837
1347.309	-0.2781	-0.6435	3.0393	6.0725
1347.330	-0.1174	0.5213	3.0218	6.0449
1347.350	-0.1269	0.0000	3.1122	6.1254
1347.370	-0.1898	-0.2676	3.0707	6.0745
1347.391	-0.1993	0.0000	3.0276	6.0214
1347.411	-0.1332	0.3961	3.0971	6.0812
1347.431	-0.1962	-0.7628	3.0395	6.0138
1347.452	-0.1709	0.5213	3.0013	5.9653
1347.472	-0.2119	-0.5213	3.0055	5.9592
1347.492	-0.1048	1.1049	3.1064	6.0502
1347.512	-0.1521	-0.7628	3.1660	6.1009
1347.533	-0.1930	0.2676	3.0821	6.0080
1347.553	-0.1993	-0.5213	3.0433	5.9595
1347.573	-0.1552	0.1356	2.9831	5.8891
1347.594	-0.1395	0.2676	3.0577	5.9535
1347.614	-0.2214	-0.7628	2.9793	5.8649
1347.634	-0.2214	-0.2676	2.8132	5.6872
1347.655	-0.1773	0.1356	2.7968	5.6583
1347.675	-0.1804	-0.3961	2.7605	5.6092
1347.696	-0.2466	-0.6435	2.5870	5.4216
1347.716	-0.1521	-0.1356	2.4674	5.2864
1347.736	-0.2182	-0.5213	2.3695	5.1717
1347.757	-0.2434	-0.5213	2.2003	4.9841
1347.777	-0.2277	0.0000	2.1283	4.8924
1347.797	-0.1836	-0.5213	2.0571	4.8007
1347.818	-0.2182	-0.3961	1.9136	4.6356
1347.838	-0.2529	-0.2676	1.8215	4.5206
1347.858	-0.2277	0.0000	1.7962	4.4716
1347.878	-0.1741	-0.5213	1.7292	4.3805
1347.899	-0.1741	-0.1356	1.6351	4.2615
1347.919	-0.2245	-0.2676	1.5896	4.1903
1347.939	-0.2119	0.5213	1.6535	4.2286
1347.960	-0.1489	0.5213	1.8560	4.4070
1347.980	-0.1615	-0.5213	1.8745	4.4028
1348.000	-0.2214	-0.2676	1.7622	4.2672
1348.021	-0.1898	0.7628	1.8681	4.3498
1348.041	-0.1552	-0.1356	1.9903	4.4501
1348.061	-0.1269	0.0000	1.9848	4.4232
1348.082	-0.1615	0.2676	2.0483	4.4658
1348.102	-0.2056	-0.1356	2.0863	4.4835
1348.122	-0.1237	0.6435	2.1861	4.5638
1348.142	-0.1678	-0.3961	2.2415	4.6006
1348.163	-0.1898	0.2676	2.2329	4.5737
1348.183	-0.2214	-0.2676	2.2468	4.5693
1348.203	-0.1426	0.3961	2.2817	4.5863
1348.224	-0.1395	0.2676	2.4104	4.6979
1348.244	-0.1741	0.2676	2.5107	4.7824
1348.265	-0.1521	0.3961	2.6365	4.8938
1348.285	-0.1615	0.0000	2.7109	4.9550
1348.305	-0.1804	0.5213	2.8051	5.0369
1348.326	-0.1898	0.1356	2.9261	5.1468
1348.346	-0.1457	0.1356	2.9762	5.1868
1348.366	-0.1930	0.0000	3.0032	5.2042
1348.387	-0.2277	0.2676	3.0540	5.2458
1348.407	-0.2150	0.0000	3.1019	5.2851
1348.427	-0.1552	0.1356	3.1274	5.3024
1348.448	-0.1836	0.0000	3.1536	5.3208
1348.468	-0.2466	0.2676	3.2003	5.3600
1348.488	-0.2434	0.0000	3.2464	5.3991
1348.508	-0.1395	0.2676	3.2919	5.4382
1348.529	-0.1552	0.0000	3.3391	5.4795
1348.549	-0.1962	0.1356	3.3616	5.4966
1348.569	-0.2245	-0.2676	3.3395	5.4690
1348.590	-0.1615	-0.1356	3.2694	5.3930
1348.610	-0.1962	-0.5213	3.1615	5.2781
1348.630	-0.2245	-0.5213	2.9911	5.0991
1348.651	-0.3033	-0.7628	2.7722	4.8695
1348.671	-0.2654	-0.9933	2.4884	4.5722
1348.691	-0.3599	-1.3216	2.1157	4.1822
1348.712	-0.4324	-1.5310	1.6349	3.6794
1348.732	-0.4985	-1.7345	1.1154	3.1322
1348.752	-0.4167	-1.7345	0.5686	2.5518
1348.773	-0.4576	-1.7345	0.0000	1.9432
1348.793	-0.1080	1.8345	0.0583	1.9587
1348.813	-0.0135	2.3223	0.7878	2.6500
1348.834	-0.1552	0.0000	1.2235	3.0541
1348.854	-0.2088	-0.1356	1.2276	3.0290
1348.875	0.0873	2.2261	1.6175	3.3921
1348.895	0.0495	1.5310	2.2613	4.0150
1348.916	-0.2843	-0.9933	2.3684	4.1053
1348.936	-0.1615	-0.1356	2.1936	3.9135
1348.957	-0.1930	0.5213	2.2750	3.9774
1348.977	-0.1363	0.7628	2.5010	4.1876
1348.998	-0.1584	0.0000	2.6442	4.3170
1349.018	-0.2402	0.2676	2.6972	4.3575
1349.038	-0.2088	0.2676	2.7939	4.4425
1349.059	-0.1489	-0.5213	2.7566	4.3939
1349.079	-0.2718	-0.9933	2.5131	4.1374
1349.099	-0.2340	-0.1356	2.3365	3.9455
1349.119	-0.2119	0.0000	2.3266	3.9193
1349.140	-0.1300	0.2676	2.3858	3.9625
1349.160	-0.1773	0.3961	2.5077	4.0694
1349.180	-0.2119	0.3961	2.6493	4.1975
1349.201	-0.2781	-0.9933	2.5541	4.0892
1349.221	-0.1898	0.1356	2.4219	3.9425
1349.241	-0.2025	0.0000	2.4558	3.9615
1349.262	-0.2182	0.0000	2.4669	3.9578
1349.282	-0.2245	0.2676	2.5222	3.9987
1349.302	-0.1395	0.1356	2.5992	4.0622
1349.323	-0.1615	0.7628	2.7647	4.2155
1349.343	-0.2056	0.2676	2.9425	4.3832
1349.363	-0.2025	0.1356	3.0143	4.4461
1349.383	-0.1269	0.1356	3.0633	4.4870
1349.404	-0.1741	0.2676	3.1369	4.5532
1349.424	-0.2182	0.1356	3.2063	4.6160
1349.444	-0.2308	0.0000	3.2304	4.6341
1349.465	-0.1646	-0.1356	3.2082	4.6059
1349.485	-0.1898	0.0000	3.1875	4.5789
1349.505	-0.2308	0.0000	3.1894	4.5744
1349.526	-0.2560	-0.1356	3.1677	4.5463
1349.546	-0.1646	-0.1356	3.1250	4.4968
1349.567	-0.2277	0.1356	3.1277	4.4924
1349.587	-0.2214	0.1356	3.1753	4.5333
1349.607	-0.1395	0.1356	3.2223	4.5741
1349.628	-0.1962	0.1356	3.2710	4.6171
1349.648	-0.2182	0.1356	3.3168	4.6578
1349.668	-0.1773	0.2676	3.3839	4.7204
1349.689	-0.1521	0.1356	3.4535	4.7863
1349.709	-0.1993	0.0000	3.4745	4.8042
1349.729	-0.2277	0.0000	3.4729	4.7995
1349.749	-0.2088	0.0000	3.4713	4.7948
1349.770	-0.1426	0.0000	3.4697	4.7901
1349.790	-0.1962	-0.1356	3.4456	4.7628
1349.810	-0.2308	0.0000	3.4219	4.7356
1349.831	-0.2245	0.0000	3.4209	4.7310
1349.851	-0.1489	0.1356	3.4424	4.7490
1349.871	-0.1898	0.2676	3.5079	4.8115
1349.892	-0.2056	0.2676	3.5989	4.9003
1349.912	-0.1930	0.2676	3.6843	4.9846
1349.932	-0.1489	0.2676	3.7687	5.0688
1349.953	-0.1836	0.1356	3.8334	5.1343
1349.973	-0.2245	0.1356	3.8722	5.1743
1349.993	-0.2340	0.0000	3.8881	5.1918
1350.013	-0.1678	0.0000	3.8813	5.1866
1350.034	-0.2056	-0.1356	3.8509	5.1577
1350.054	-0.2214	0.0000	3.8221	5.1299
1350.074	-0.2025	0.0000	3.8162	5.1248
1350.095	-0.1773	0.0000	3.8102	5.1197
1350.115	-0.1962	0.0000	3.8044	5.1146
1350.136	-0.2245	0.1356	3.8222	5.1332
1350.156	-0.1426	0.1356	3.8611	5.1733
1350.176	-0.1962	0.1356	3.8996	5.2133
1350.197	-0.2308	0.0000	3.9162	5.2318
1350.217	-0.1709	0.0000	3.9090	5.2265
1350.237	-0.1584	0.0000	3.9020	5.2213
1350.258	-0.2150	0.0000	3.8950	5.2160
1350.278	-0.2402	-0.1356	3.8656	5.1882
1350.298	-0.1993	-0.1356	3.8142	5.1379
1350.319	-0.1615	-0.1356	3.7611	5.0853
1350.339	-0.2340	-0.1356	3.7110	5.0351
1350.359	-0.2497	0.0000	3.6839	5.0075
1350.379	-0.2245	0.0000	3.6797	5.0026
1350.400	-0.1615	0.0000	3.6754	4.9976
1350.420	-0.1741	0.0000	3.6713	4.9927
1350.440	-0.2150	0.0000	3.6672	4.9877
1350.461	-0.2182	0.0000	3.6631	4.9828
1350.481	-0.1615	-0.1356	3.6367	4.9553
1350.501	-0.1930	0.0000	3.6105	4.9278
1350.522	-0.2308	-0.1356	3.5836	4.8992
1350.542	-0.2025	0.0000	3.5581	4.8718
1350.562	-0.1646	0.0000	3.5555	4.8670
1350.583	-0.2119	0.0000	3.5528	4.8622
1350.603	-0.2434	-0.1356	3.5277	4.8349
1350.623	-0.2150	-0.1356	3.4805	4.7850
1350.644	-0.1773	-0.2676	3.4087	4.7098
1350.664	-0.2150	-0.2676	3.3192	4.6161
1350.684	-0.2623	-0.2676	3.2309	4.5225
1350.705	-0.1804	-0.2676	3.1392	4.4245
1350.725	-0.2119	-0.2676	3.0531	4.3312
1350.746	-0.2402	-0.2676	2.9637	4.2335
1350.766	-0.1646	-0.1356	2.9016	4.1623
1350.786	-0.1930	-0.1356	2.8622	4.1133
1350.807	-0.2245	0.0000	2.8446	4.0857
1350.827	-0.2214	0.0000	2.8509	4.0819
1350.847	-0.1489	0.0000	2.8570	4.0781
1350.867	-0.1962	0.0000	2.8631	4.0743
1350.888	-0.2182	0.1356	2.8926	4.0942
1350.908	-0.2214	0.0000	2.9207	4.1130
1350.928	-0.1773	0.1356	2.9484	4.1317
1350.949	-0.1489	0.1356	3.0005	4.1753
1350.969	-0.2182	0.1356	3.0497	4.2166
1350.989	-0.2402	0.1356	3.0983	4.2578
1351.010	-0.1678	0.1356	3.1485	4.3012
1351.030	-0.1709	0.1356	3.1958	4.3423
1351.050	-0.2150	0.1356	3.2426	4.3833
1351.071	-0.2340	0.1356	3.2910	4.4265
1351.091	-0.1867	0.1356	3.3365	4.4675
1351.111	-0.1898	0.0000	3.3591	4.4858
1351.131	-0.2214	0.0000	3.3589	4.4815
1351.152	-0.2560	0.0000	3.3587	4.4772
1351.172	-0.1867	0.0000	3.3585	4.4729
1351.192	-0.1741	0.0000	3.3583	4.4686
1351.213	-0.2119	0.0000	3.3581	4.4643
1351.233	-0.2434	0.1356	3.3803	4.4826
1351.253	-0.1678	0.1356	3.4248	4.5235
1351.274	-0.1804	0.1356	3.4709	4.5665
1351.294	-0.2119	0.1356	3.5142	4.6073
1351.315	-0.1552	0.1356	3.5592	4.6503
1351.335	-0.1678	0.2676	3.6233	4.7129
1351.355	-0.2466	0.1356	3.6865	4.7755
1351.376	-0.2340	0.1356	3.7294	4.8182
1351.396	-0.1457	0.0000	3.7470	4.8361
1351.416	-0.1552	0.0000	3.7420	4.8313
1351.437	-0.2088	0.0000	3.7370	4.8266
1351.457	-0.2277	0.0000	3.7321	4.8219
1351.477	-0.1741	0.0000	3.7272	4.8171
1351.497	-0.1741	0.0000	3.7224	4.8124
1351.518	-0.1993	0.0000	3.7177	4.8077
1351.538	-0.2182	0.0000	3.7130	4.8030
1351.558	-0.1741	0.0000	3.7084	4.7983
1351.579	-0.1709	0.0000	3.7038	4.7936
1351.599	-0.2277	0.0000	3.6993	4.7889
1351.619	-0.2308	0.0000	3.6948	4.7842
1351.640	-0.1615	0.0000	3.6904	4.7795
1351.660	-0.1804	0.0000	3.6861	4.7748
1351.680	-0.2371	0.0000	3.6818	4.7702
1351.701	-0.2402	-0.1356	3.6540	4.7418
1351.721	-0.1521	-0.1356	3.6052	4.6920
1351.741	-0.1646	-0.1356	3.5570	4.6423
1351.762	-0.2214	-0.1356	3.5071	4.5903
1351.782	-0.2277	-0.1356	3.4602	4.5407
1351.802	-0.1552	-0.1356	3.4138	4.4912
1351.823	-0.1773	-0.1356	3.3657	4.4394
1351.843	-0.2497	-0.1356	3.3205	4.3900
1351.863	-0.1678	-0.1356	3.2759	4.3407
1351.884	-0.1898	-0.1356	3.2296	4.2891
1351.904	-0.2277	-0.1356	3.1861	4.2399
1351.925	-0.1646	-0.1356	3.1409	4.1885
1351.945	-0.1962	-0.1356	3.0985	4.1394
1351.965	-0.2214	-0.1356	3.0566	4.0903
1351.986	-0.2591	-0.1356	3.0130	4.0391
1352.006	-0.1646	0.0000	2.9947	4.0128
1352.026	-0.1646	-0.1356	2.9766	3.9865
1352.047	-0.2214	-0.1356	2.9340	3.9354
1352.067	-0.2402	-0.1356	2.8942	3.8866
1352.087	-0.1646	-0.1356	2.8548	3.8379
1352.107	-0.1741	-0.1356	2.8160	3.7892
1352.128	-0.2308	0.0000	2.7990	3.7621
1352.148	-0.2308	0.0000	2.8058	3.7587
1352.168	-0.1773	0.0000	2.8125	3.7553
1352.189	-0.1584	0.0000	2.8191	3.7519
1352.209	-0.1773	0.0000	2.8257	3.7485
1352.229	-0.2466	0.0000	2.8321	3.7451
1352.250	-0.1993	0.1356	2.8621	3.7655
1352.270	-0.1489	0.0000	2.8905	3.7846
1352.290	-0.2119	0.0000	2.8962	3.7812
1352.310	-0.2340	0.0000	2.9018	3.7778
1352.331	-0.2214	0.0000	2.9073	3.7744
1352.351	-0.1741	0.0000	2.9127	3.7710
1352.371	-0.1962	0.0000	2.9181	3.7676
1352.392	-0.2434	0.0000	2.9234	3.7642
1352.412	-0.1867	0.0000	2.9286	3.7607
1352.433	-0.1867	0.0000	2.9338	3.7574
1352.453	-0.2371	0.1356	2.9613	3.7765
1352.474	-0.1489	0.1356	3.0132	3.8206
1352.494	-0.2025	0.1356	3.0623	3.8623
1352.515	-0.2025	0.1356	3.1129	3.9062
1352.535	-0.1584	0.1356	3.1607	3.9477
1352.555	-0.2182	0.1356	3.2079	3.9893
1352.576	-0.1678	0.0000	3.2332	4.0093
1352.596	-0.1615	0.0000	3.2345	4.0056
1352.617	-0.2340	0.0000	3.2359	4.0019
1352.637	-0.2025	0.0000	3.2372	3.9982
1352.657	-0.1552	0.0000	3.2385	3.9945
1352.678	-0.1646	0.1356	3.2634	4.0145
1352.698	-0.2245	0.1356	3.3093	4.0560
1352.718	-0.2025	0.0000	3.3322	4.0748
1352.738	-0.1646	0.0000	3.3323	4.0710
1352.759	-0.1615	0.1356	3.3560	4.0909
1352.779	-0.2214	0.0000	3.3783	4.1097
1352.799	-0.2340	0.0000	3.3779	4.1059
1352.820	-0.1552	0.0000	3.3774	4.1020
1352.840	-0.1615	-0.1356	3.3545	4.0756
1352.860	-0.2214	0.0000	3.3319	4.0493
1352.881	-0.2277	0.0000	3.3320	4.0455
1352.901	-0.1709	-0.1356	3.3097	4.0192
1352.921	-0.1867	0.0000	3.2877	3.9929
1352.942	-0.2402	0.0000	3.2884	3.9892
1352.962	-0.2434	0.0000	3.2890	3.9855
1352.982	-0.1678	0.1356	3.3122	4.0044
1353.002	-0.1741	0.0000	3.3350	4.0233
1353.023	-0.2182	0.1356	3.3587	4.0433
1353.043	-0.2308	0.1356	3.4034	4.0847
1353.063	-0.1678	0.0000	3.4251	4.1035
1353.084	-0.1741	0.0000	3.4240	4.0996
1353.104	-0.2088	0.0000	3.4230	4.0958
1353.125	-0.2119	0.0000	3.4220	4.0920
1353.145	-0.1741	-0.1356	3.3986	4.0656
1353.165	-0.2119	0.0000	3.3754	4.0392
1353.186	-0.2434	0.0000	3.3750	4.0355
1353.206	-0.1395	0.0000	3.3746	4.0318
1353.226	-0.1804	0.0000	3.3742	4.0280
1353.247	-0.2150	0.0000	3.3738	4.0243
1353.267	-0.2277	0.0000	3.3734	4.0206
1353.287	-0.1773	0.1356	3.3955	4.0394
1353.307	-0.1993	0.1356	3.4397	4.0808
1353.328	-0.2025	0.0000	3.4621	4.1008
1353.348	-0.2119	0.1356	3.4831	4.1195
1353.368	-0.1678	0.1356	3.5262	4.1608
1353.389	-0.1584	0.0000	3.5475	4.1807
1353.409	-0.1993	0.1356	3.5674	4.1993
1353.429	-0.2529	0.1356	3.6095	4.2405
1353.450	-0.1741	0.0000	3.6298	4.2602
1353.470	-0.1678	0.1356	3.6486	4.2788
1353.490	-0.2056	0.0000	3.6673	4.2973
1353.511	-0.2277	0.1356	3.6868	4.3170
1353.531	-0.1678	0.0000	3.7050	4.3355
1353.551	-0.1898	0.0000	3.7004	4.3314
1353.571	-0.2182	0.0000	3.6960	4.3272
1353.592	-0.2402	0.0000	3.6915	4.3231
1353.612	-0.1615	0.1356	3.7096	4.3416
1353.632	-0.1584	0.0000	3.7275	4.3601
1353.653	-0.1993	0.1356	3.7463	4.3796
1353.673	-0.1962	0.0000	3.7637	4.3981
1353.694	-0.1552	0.0000	3.7584	4.3939
1353.714	-0.2214	0.0000	3.7532	4.3897
1353.735	-0.2150	0.0000	3.7481	4.3855
1353.755	-0.1804	0.0000	3.7431	4.3813
1353.775	-0.2025	0.0000	3.7381	4.3771
1353.795	-0.2308	0.0000	3.7331	4.3730
1353.816	-0.2025	0.0000	3.7282	4.3688
1353.836	-0.1489	0.0000	3.7234	4.3646
1353.856	-0.1836	0.0000	3.7187	4.3605
1353.877	-0.2150	0.1356	3.7375	4.3800
1353.897	-0.2119	0.1356	3.7775	4.4210
1353.917	-0.1584	0.0000	3.7946	4.4394
1353.938	-0.1962	0.0000	3.7889	4.4351
1353.958	-0.2182	0.1356	3.8058	4.4535
1353.978	-0.2056	0.1356	3.8449	4.4944
1353.998	-0.1678	0.1356	3.8836	4.5352
1354.019	-0.1898	0.0000	3.9004	4.5546
1354.039	-0.2340	0.1356	3.9159	4.5728
1354.059	-0.2088	0.1356	3.9536	4.6135
1354.080	-0.1521	0.1356	3.9932	4.6565
1354.100	-0.1867	0.1356	4.0299	4.6971
1354.120	-0.2119	0.1356	4.0663	4.7377
1354.141	-0.2214	0.1356	4.1044	4.7805
1354.161	-0.1584	0.1356	4.1398	4.8210
1354.181	-0.1646	0.1356	4.1747	4.8615
1354.202	-0.2119	0.1356	4.2115	4.9041
1354.222	-0.2214	0.1356	4.2456	4.9444
1354.243	-0.1741	0.1356	4.2815	4.9870
1354.263	-0.2150	0.1356	4.3146	5.0272
1354.283	-0.1867	0.1356	4.3474	5.0674
1354.304	-0.1709	0.2676	4.4050	5.1329
1354.324	-0.2434	-0.2676	4.3917	5.1277
1354.344	-0.2056	0.3961	4.3999	5.1440
1354.365	-0.1552	0.0000	4.4556	5.2082
1354.385	-0.1646	0.1356	4.4641	5.2255
1354.405	-0.2056	0.2676	4.5169	5.2875
1354.426	-0.2308	-0.1356	4.5252	5.3052
1354.446	-0.1332	0.3961	4.5536	5.3433
1354.466	-0.1646	-0.1356	4.5816	5.3813
1354.487	-0.1993	0.2676	4.5890	5.3989
1354.507	-0.2340	-0.1356	4.5953	5.4155
1354.527	-0.1646	0.1356	4.5797	5.4100
1354.547	-0.1836	0.0000	4.5867	5.4271
1354.568	-0.2182	0.1356	4.5947	5.4453
1354.588	-0.2497	0.0000	4.6016	5.4624
1354.608	-0.1773	0.0000	4.5858	5.4569
1354.629	-0.1615	0.0000	4.5703	5.4513
1354.649	-0.2150	0.0000	4.5550	5.4458
1354.669	-0.2277	0.0000	4.5398	5.4403
1354.690	-0.1898	0.1356	4.5485	5.4585
1354.710	-0.1584	0.0000	4.5559	5.4756
1354.730	-0.2182	0.0000	4.5407	5.4700
1354.751	-0.2402	0.0000	4.5258	5.4645
1354.771	-0.1804	0.0000	4.5110	5.4589
1354.791	-0.1898	0.0000	4.4964	5.4534
1354.812	-0.2150	0.0000	4.4820	5.4479
1354.832	-0.1741	0.0000	4.4677	5.4424
1354.853	-0.1741	0.1356	4.4773	5.4606
1354.873	-0.2088	0.0000	4.4856	5.4776
1354.893	-0.2371	0.0000	4.4713	5.4721
1354.913	-0.1678	-0.1356	4.4347	5.4439
1354.934	-0.1426	-0.1356	4.3739	5.3910
1354.954	-0.2214	-0.1356	4.3161	5.3404
1354.974	-0.2907	-0.1356	4.2591	5.2899
1354.995	-0.1741	-0.1356	4.2005	5.2371
1355.015	-0.1867	-0.1356	4.1448	5.1867
1355.035	-0.2025	-0.1356	4.0899	5.1363
1355.056	-0.2434	-0.1356	4.0334	5.0838
1355.076	-0.1804	-0.2676	3.9580	5.0116
1355.096	-0.1867	-0.2676	3.8617	4.9175
1355.116	-0.2245	-0.3961	3.7453	4.8021
1355.137	-0.2781	-0.3961	3.6025	4.6589
1355.157	-0.2308	-0.5213	3.4473	4.5015
1355.177	-0.2056	-0.5213	3.2733	4.3235
1355.198	-0.2308	-0.5213	3.0929	4.1371
1355.218	-0.2875	-0.5213	2.9233	3.9596
1355.238	-0.2560	-0.6435	2.7356	3.7619
1355.259	-0.2277	-0.6435	2.5194	3.5334
1355.279	-0.2970	-0.8793	2.2774	3.2767
1355.299	-0.3190	-0.8793	1.9995	2.9810
1355.320	-0.3127	-0.8793	1.7104	2.6710
1355.340	-0.2434	-0.7628	1.4588	2.3955
1355.360	-0.2245	0.0000	1.3560	2.2667
1355.381	-0.1363	1.6334	1.6649	2.5509
1355.401	-0.1457	0.0000	1.9564	2.8211
1355.422	-0.2686	-0.3961	1.9048	2.7496
1355.442	-0.3474	-1.3216	1.6383	2.4614
1355.462	-0.1363	0.8793	1.5863	2.3859
1355.483	-0.1174	0.7628	1.8938	2.6714
1355.503	-0.1930	0.0000	2.0382	2.7965
1355.523	-0.2182	-0.2676	2.0102	2.7497
1355.543	-0.1552	0.6435	2.0891	2.8102
1355.564	-0.2938	-1.5310	1.9504	2.6528
1355.584	-0.2308	-0.1356	1.6917	2.3732
1355.604	-0.2529	0.5213	1.7763	2.4358
1355.625	-0.2119	-0.3961	1.8176	2.4559
1355.645	-0.1741	-0.2676	1.7267	2.3437
1355.665	-0.2371	-0.3961	1.6370	2.2315
1355.686	-0.2308	0.2676	1.6359	2.2075
1355.706	-0.1773	0.2676	1.7459	2.2952
1355.726	-0.0922	0.3961	1.8757	2.4042
1355.746	-0.1080	1.1049	2.1426	2.6525
1355.767	-0.2371	-0.2676	2.3032	2.7969
1355.787	-0.2025	-0.2676	2.2276	2.7056
1355.807	-0.2088	-0.3961	2.1316	2.5930
1355.828	-0.3568	-1.6334	1.7938	2.2362
1355.848	-0.2119	0.7628	1.6689	2.0897
1355.868	-0.1111	1.3216	2.0350	2.4355
1355.889	-0.2088	-0.5213	2.1905	2.5738
1355.909	-0.2371	-0.5213	2.0322	2.3982
1355.929	-0.2277	0.0000	1.9623	2.3097
1355.950	-0.1678	0.1356	2.0031	2.3318
1355.970	-0.1898	-0.1356	2.0198	2.3302
1355.991	-0.2308	-0.2676	1.9662	2.2581
1356.011	-0.1363	0.5213	2.0254	2.2989
1356.032	-0.1898	-0.1356	2.1090	2.3648
1356.052	-0.1962	0.1356	2.1244	2.3631
1356.073	-0.1836	0.0000	2.1632	2.3852
1356.093	-0.2056	-0.1356	2.1554	2.3610
1356.113	-0.1898	-0.3961	2.0822	2.2708
1356.134	-0.2088	-0.2676	1.9825	2.1532
1356.154	-0.2182	0.7628	2.0815	2.2343
1356.175	-0.1962	-0.6435	2.1180	2.2537
1356.195	-0.2150	-0.8793	1.8811	1.9985
1356.215	-0.2529	0.0000	1.7537	1.8509
1356.236	-0.2434	-0.5213	1.6829	1.7587
1356.256	-0.2119	-0.5213	1.5309	1.5842
1356.276	-0.1930	0.2676	1.5115	1.5412
1356.296	-0.1646	0.9933	1.7432	1.7506
1356.317	-0.2214	0.0000	1.9359	1.9235
1356.337	-0.2245	-0.6435	1.8469	1.8152
1356.357	-0.1457	0.3961	1.8246	1.7730
1356.378	-0.2025	-0.2676	1.8659	1.7946
1356.398	-0.2277	-0.1356	1.8176	1.7265
1356.418	-0.2119	-0.2676	1.7699	1.6585
1356.439	-0.1426	0.1356	1.7665	1.6347
1356.459	-0.1898	0.2676	1.8530	1.7011
1356.479	-0.2245	0.2676	1.9602	1.7894
1356.499	-0.2088	0.1356	2.0443	1.8557
1356.520	-0.1584	0.2676	2.1306	1.9252
1356.540	-0.1962	0.3961	2.2556	2.0346
1356.560	-0.1962	0.3961	2.4004	2.1653
1356.581	-0.1993	0.2676	2.5276	2.2800
1356.601	-0.1521	0.2676	2.6264	2.3676
1356.621	-0.1962	0.2676	2.7240	2.4551
1356.642	-0.2308	0.3961	2.8471	2.5694
1356.662	-0.1773	0.2676	2.9632	2.6780
1356.683	-0.1521	0.2676	3.0610	2.7696
1356.703	-0.2214	0.2676	3.1531	2.8565
1356.723	-0.1804	0.1356	3.2223	2.9214
1356.744	-0.1836	0.0000	3.2473	2.9428
1356.764	-0.2434	-0.1356	3.2261	2.9178
1356.784	-0.2340	-0.2676	3.1608	2.8484
1356.805	-0.1646	-0.2676	3.0700	2.7525
1356.825	-0.2277	-0.3961	2.9635	2.6399
1356.845	-0.2497	-0.1356	2.8801	2.5493
1356.866	-0.2308	0.1356	2.8859	2.5474
1356.886	-0.1867	0.1356	2.9365	2.5907
1356.906	-0.1709	0.2676	3.0084	2.6560
1356.927	-0.2214	0.1356	3.0827	2.7245
1356.947	-0.2402	0.1356	3.1308	2.7675
1356.967	-0.1395	0.1356	3.1784	2.8105
1356.987	-0.1930	0.0000	3.2029	2.8309
1357.008	-0.2245	-0.1356	3.1810	2.8050
1357.028	-0.2529	-0.1356	3.1381	2.7576
1357.048	-0.1773	0.0000	3.1182	2.7329
1357.069	-0.1773	0.0000	3.1210	2.7308
1357.089	-0.2182	0.1356	3.1463	2.7513
1357.109	-0.2371	0.1356	3.1936	2.7943
1357.130	-0.1836	0.1356	3.2426	2.8396
1357.150	-0.1521	0.1356	3.2888	2.8825
1357.170	-0.2214	0.1356	3.3344	2.9254
1357.191	-0.2402	0.1356	3.3817	2.9704
1357.211	-0.1867	0.1356	3.4261	3.0132
1357.231	-0.1804	0.1356	3.4700	3.0559
1357.252	-0.2245	0.1356	3.5155	3.1008
1357.272	-0.1962	0.2676	3.5801	3.1654
1357.293	-0.1300	0.2676	3.6702	3.2563
1357.313	-0.1930	0.3961	3.7760	3.3641
1357.333	-0.1867	0.3961	3.9018	3.4932
1357.354	-0.1363	0.3961	4.0326	3.6286
1357.374	-0.1773	0.3961	4.1552	3.7574
1357.394	-0.1962	0.3961	4.2762	3.8859
1357.414	-0.2245	0.3961	4.3958	4.0143
1357.435	-0.1552	0.3961	4.5204	4.1491
1357.455	-0.1521	0.3961	4.6369	4.2772
1357.475	-0.1930	0.3961	4.7519	4.4051
1357.496	-0.2182	0.2676	4.8497	4.5169
1357.516	-0.1552	0.2676	4.9195	4.6017
1357.536	-0.1552	0.2676	4.9885	4.6864
1357.556	-0.1773	0.1356	5.0347	4.7490
1357.577	-0.2088	0.1356	5.0607	4.7918
1357.597	-0.1646	0.2676	5.1060	4.8542
1357.617	-0.1678	0.2676	5.1726	4.9386
1357.638	-0.2025	0.0000	5.1963	4.9805
1357.658	-0.2308	0.2676	5.2175	5.0201
1357.678	-0.2025	0.1356	5.2608	5.0823
1357.699	-0.1678	0.2676	5.3070	5.1478
1357.719	-0.1867	0.2676	5.3711	5.2317
1357.739	-0.2654	-0.1356	5.3676	5.2485
1357.760	-0.1867	0.0000	5.3187	5.2195
1357.780	-0.1836	-0.1356	5.2716	5.1917
1357.800	-0.1836	0.1356	5.2475	5.1865
1357.821	-0.2371	0.1356	5.2709	5.2287
1357.841	-0.1615	-0.3961	5.2036	5.1801
1357.862	-0.1898	0.5213	5.2022	5.1968
1357.882	-0.1804	0.6435	5.3719	5.3857
1357.902	-0.1678	-0.2676	5.4088	5.4428
1357.923	-0.2182	-0.7628	5.2038	5.2571
1357.943	-0.1962	0.8793	5.1999	5.2713
1357.963	-0.1457	0.3961	5.3879	5.4784
1357.984	-0.2056	-1.1049	5.2391	5.3489
1358.004	-0.1867	0.6435	5.1390	5.2667
1358.024	-0.2497	0.2676	5.2675	5.4131
1358.045	-0.1930	-0.6435	5.1781	5.3419
1358.065	-0.1332	0.5213	5.1349	5.3162
1358.085	-0.2402	-0.6435	5.0923	5.2905
1358.105	-0.2434	-0.1356	4.9414	5.1554
1358.126	-0.1709	0.8793	5.0508	5.2803
1358.146	-0.1395	-0.3961	5.1095	5.3555
1358.166	-0.1804	0.7628	5.1481	5.4112
1358.187	-0.1993	-0.3961	5.1894	5.4698
1358.207	-0.1930	0.1356	5.1231	5.4209
1358.227	-0.1836	-0.7628	4.9970	5.3109
1358.248	-0.1300	1.1049	5.0359	5.3654
1358.268	-0.2340	-0.5213	5.1114	5.4572
1358.288	-0.2466	-0.5213	4.9166	5.2780
1358.308	-0.1048	0.9933	4.9751	5.3513
1358.329	-0.2182	-0.9933	4.9547	5.3459
1358.349	-0.2308	-0.3961	4.7045	5.1091
1358.369	-0.1615	1.3216	4.8408	5.2582
1358.390	-0.2340	-1.3216	4.8220	5.2529
1358.410	-0.1457	0.5213	4.6710	5.1144
1358.431	-0.1646	0.9933	4.9178	5.3742
1358.451	-0.2245	-1.4272	4.8263	5.2965
1358.471	-0.1615	0.7628	4.6977	5.1805
1358.492	-0.1962	0.8793	4.9664	5.4625
1358.512	-0.1962	0.0000	5.0917	5.6034
1358.532	-0.1521	-0.1356	5.0474	5.5751
1358.553	-0.1867	0.0000	5.0025	5.5457
1358.573	-0.2308	-0.2676	4.9375	5.4955
1358.593	-0.2150	-0.2676	4.8289	5.4008
1358.614	-0.1615	-0.2676	4.7173	5.3018
1358.634	-0.1836	0.0000	4.6558	5.2519
1358.654	-0.2150	0.3961	4.7050	5.3126
1358.674	-0.2056	0.2676	4.7979	5.4178
1358.695	-0.1457	0.2676	4.8728	5.5059
1358.715	-0.1867	-0.1356	4.8756	5.5223
1358.735	-0.2182	0.0000	4.8340	5.4941
1358.756	-0.1930	0.1356	4.8389	5.5122
1358.776	-0.1646	-0.1356	4.8202	5.5066
1358.796	-0.1930	-0.3961	4.7137	5.4125
1358.817	-0.2025	-0.1356	4.6041	5.3140
1358.837	-0.2119	0.2676	4.6102	5.3307
1358.857	-0.1457	-0.1356	4.6163	5.3473
1358.878	-0.1741	0.0000	4.5768	5.3182
1358.898	-0.2150	0.0000	4.5614	5.3128
1358.918	-0.2214	-0.1356	4.5237	5.2849
1358.938	-0.1615	0.0000	4.4865	5.2570
1358.959	-0.1898	0.1356	4.4958	5.2754
1358.979	-0.2308	0.1356	4.5263	5.3153
1359.000	-0.1552	0.0000	4.5351	5.3337
1359.020	-0.1962	-0.1356	4.4977	5.3057
1359.041	-0.2308	-0.1356	4.4362	5.2529
1359.061	-0.1489	-0.2676	4.3557	5.1805
1359.081	-0.1836	-0.1356	4.2763	5.1082
1359.102	-0.2119	0.0000	4.2411	5.0794
1359.122	-0.2402	0.0000	4.2298	5.0743
1359.142	-0.1426	0.1356	4.2412	5.0919
1359.162	-0.1709	-0.1356	4.2300	5.0868
1359.183	-0.1993	0.0000	4.1953	5.0580
1359.203	-0.2434	-0.1356	4.1622	5.0304
1359.223	-0.1804	-0.1356	4.1071	4.9803
1359.244	-0.1615	-0.1356	4.0504	4.9279
1359.264	-0.2182	-0.1356	3.9966	4.8779
1359.284	-0.2371	-0.1356	3.9435	4.8279
1359.305	-0.1930	-0.1356	3.8889	4.7758
1359.325	-0.1773	-0.1356	3.8371	4.7259
1359.345	-0.2025	-0.1356	3.7861	4.6762
1359.366	-0.2402	-0.1356	3.7334	4.6242
1359.386	-0.1993	-0.1356	3.6836	4.5745
1359.406	-0.1773	-0.1356	3.6344	4.5250
1359.426	-0.1930	0.0000	3.6083	4.4980
1359.447	-0.2214	-0.1356	3.5814	4.4700
1359.467	-0.1773	-0.1356	3.5335	4.4205
1359.487	-0.1457	0.0000	3.5087	4.3937
1359.508	-0.1962	0.0000	3.5066	4.3895
1359.528	-0.2340	0.0000	3.5045	4.3853
1359.549	-0.1741	0.0000	3.5025	4.3812
1359.569	-0.1709	0.0000	3.5005	4.3770
1359.589	-0.2119	0.0000	3.4985	4.3728
1359.610	-0.1646	0.0000	3.4966	4.3686
1359.631	-0.2119	0.0000	3.4947	4.3645
1359.651	-0.1457	0.1356	3.5152	4.3829
1359.671	-0.1993	0.0000	3.5355	4.4013
1359.692	-0.2025	0.0000	3.5331	4.3971
1359.712	-0.1898	0.1356	3.5532	4.4155
1359.732	-0.1457	0.0000	3.5730	4.4339
1359.753	-0.1678	0.1356	3.5937	4.4534
1359.773	-0.2214	0.1356	3.6355	4.4943
1359.793	-0.2025	0.0000	3.6543	4.5125
1359.814	-0.1489	0.1356	3.6740	4.5319
1359.834	-0.1836	0.0000	3.6923	4.5501
1359.854	-0.2182	0.0000	3.6879	4.5457
1359.874	-0.2150	0.0000	3.6836	4.5413
1359.895	-0.1552	-0.2676	3.6328	4.4902
1359.915	-0.1741	-0.2676	3.5406	4.3967
1359.935	-0.1930	0.2676	3.5381	4.3925
1359.956	-0.2402	0.1356	3.6058	4.4589
1359.976	-0.1552	-0.1356	3.6025	4.4546
1359.996	-0.1709	-0.1356	3.5543	4.4051
1360.017	-0.2088	0.1356	3.5517	4.4009
1360.037	-0.1962	0.1356	3.5940	4.4419
1360.057	-0.1521	-0.1356	3.5908	4.4377
1360.077	-0.1552	-0.1356	3.5428	4.3882
1360.098	-0.2119	0.0000	3.5167	4.3603
1360.118	-0.2308	0.0000	3.5146	4.3562
1360.138	-0.1646	-0.1356	3.4900	4.3295
1360.159	-0.1521	0.0000	3.4645	4.3017
1360.179	-0.1962	0.0000	3.4630	4.2976
1360.200	-0.1426	0.0000	3.4615	4.2935
1360.220	-0.1709	-0.1356	3.4376	4.2669
1360.240	-0.1993	0.0000	3.4139	4.2402
1360.261	-0.1962	0.0000	3.4130	4.2362
1360.281	-0.1237	0.0000	3.4122	4.2323
1360.301	-0.1521	0.0000	3.4113	4.2283
1360.322	-0.2088	-0.1356	3.3869	4.2006
1360.342	-0.1930	0.0000	3.3638	4.1740
1360.362	-0.1237	0.0000	3.3636	4.1701
1360.383	-0.1584	0.0000	3.3633	4.1662
1360.403	-0.1867	0.0000	3.3631	4.1623
1360.423	-0.1930	0.1356	3.3853	4.1810
1360.443	-0.1489	0.1356	3.4296	4.2222
1360.464	-0.1584	0.1356	3.4757	4.2657
1360.484	-0.1804	0.1356	3.5190	4.3068
1360.504	-0.1804	0.2676	3.5835	4.3699
1360.525	-0.1300	0.1356	3.6506	4.4362
1360.545	-0.1741	0.0000	3.6692	4.4546
1360.565	-0.1930	0.1356	3.6876	4.4729
1360.586	-0.1867	0.1356	3.7305	4.5160
1360.606	-0.1300	0.0000	3.7481	4.5343
1360.626	-0.1584	-0.1356	3.7206	4.5073
1360.647	-0.2056	0.1356	3.7158	4.5030
1360.667	-0.1993	0.1356	3.7561	4.5438
1360.687	-0.1363	0.0000	3.7734	4.5620
1360.708	-0.1741	0.1356	3.7916	4.5813
1360.728	-0.2056	0.0000	3.8084	4.5995
1360.749	-0.1426	-0.1356	3.7790	4.5713
1360.769	-0.1678	0.1356	3.7736	4.5669
1360.789	-0.2056	0.2676	3.8350	4.6296
1360.809	-0.1741	0.2676	3.9174	4.7143
1360.830	-0.1300	0.0000	3.9568	4.7565
1360.850	-0.1678	-0.1356	3.9267	4.7293
1360.870	-0.2025	0.0000	3.8969	4.7021
1360.891	-0.1867	-0.1356	3.8664	4.6738
1360.911	-0.1237	-0.2676	3.7931	4.6021
1360.931	-0.1709	-0.1356	3.7207	4.5305
1360.952	-0.2182	-0.1356	3.6688	4.4787
1360.972	-0.1804	0.0000	3.6423	4.4518
1360.992	-0.1174	0.2676	3.6829	4.4921
1361.013	-0.1521	0.0000	3.7251	4.5346
1361.033	-0.2056	-0.2676	3.6760	4.4857
1361.053	-0.1930	0.1356	3.6500	4.4594
1361.073	-0.1332	0.0000	3.6686	4.4777
1361.094	-0.1426	-0.1356	3.6410	4.4497
1361.114	-0.1741	0.0000	3.6148	4.4228
1361.134	-0.2119	-0.2676	3.5671	4.3740
1361.155	-0.1237	0.1356	3.5413	4.3468
1361.175	-0.1426	0.1356	3.5838	4.3878
1361.195	-0.2025	-0.1356	3.5808	4.3836
1361.216	-0.1930	-0.1356	3.5306	4.3320
1361.236	-0.1269	0.0000	3.5058	4.3053
1361.256	-0.1521	0.0000	3.5038	4.3013
1361.277	-0.1930	0.1356	3.5253	4.3209
1361.297	-0.1363	0.1356	3.5680	4.3620
1361.318	-0.1615	0.0000	3.5887	4.3815
1361.338	-0.2150	0.0000	3.5857	4.3774
1361.358	-0.1709	0.0000	3.5826	4.3732
1361.379	-0.1363	-0.1356	3.5561	4.3453
1361.399	-0.1930	0.1356	3.5534	4.3412
1361.419	-0.1962	0.0000	3.5732	4.3596
1361.440	-0.1709	-0.1356	3.5468	4.3318
1361.460	-0.1174	-0.1356	3.4993	4.2825
1361.480	-0.2025	0.0000	3.4749	4.2559
1361.501	-0.2025	0.0000	3.4732	4.2518
1361.521	-0.1552	0.1356	3.4940	4.2704
1361.541	-0.1426	-0.1356	3.4922	4.2664
1361.561	-0.1741	-0.1356	3.4454	4.2172
1361.582	-0.2025	0.0000	3.4205	4.1895
1361.602	-0.1898	0.1356	3.4420	4.2081
1361.622	-0.1363	-0.1356	3.4408	4.2042
1361.643	-0.1930	-0.1356	3.3924	4.1528
1361.663	-0.2150	-0.1356	3.3468	4.1038
1361.683	-0.1584	0.0000	3.3243	4.0773
1361.704	-0.1489	0.0000	3.3245	4.0736
1361.724	-0.1489	0.0000	3.3248	4.0698
1361.744	-0.2150	0.0000	3.3250	4.0660
1361.765	-0.1867	-0.1356	3.3016	4.0385
1361.785	-0.1205	0.0000	3.2797	4.0122
1361.805	-0.1678	0.0000	3.2805	4.0084
1361.826	-0.1836	-0.1356	3.2577	3.9810
1361.846	-0.1395	-0.1356	3.2138	3.9322
1361.867	-0.1741	0.0000	3.1918	3.9049
1361.887	-0.2088	-0.1356	3.1713	3.8787
1361.907	-0.1395	0.0000	3.1510	3.8526
1361.927	-0.1615	-0.1356	3.1309	3.8265
1361.948	-0.1804	0.0000	3.1100	3.7993
1361.968	-0.2245	-0.1356	3.0904	3.7733
1361.988	-0.1741	0.0000	3.0711	3.7473
1362.009	-0.1048	0.1356	3.0981	3.7676
1362.029	-0.1521	0.2676	3.1679	3.8313
1362.049	-0.2088	0.0000	3.2144	3.8724
1362.070	-0.1741	0.0000	3.2160	3.8689
1362.090	-0.1363	0.3961	3.2832	3.9313
1362.110	-0.1615	-0.1356	3.3270	3.9711
1362.130	-0.2277	-0.3961	3.2392	3.8789
1362.151	-0.1678	0.1356	3.1952	3.8298
1362.171	-0.1111	0.0000	3.2195	3.8489
1362.191	-0.1615	0.0000	3.2210	3.8454
1362.212	-0.1993	-0.1356	3.1989	3.8182
1362.232	-0.1773	0.1356	3.2007	3.8147
1362.252	-0.1174	0.0000	3.2250	3.8338
1362.273	-0.1584	0.0000	3.2264	3.8303
1362.293	-0.1930	-0.1356	3.2054	3.8043
1362.313	-0.1867	0.1356	3.2071	3.8008
1362.333	-0.1332	0.1356	3.2537	3.8425
1362.354	-0.1584	0.0000	3.2784	3.8627
1362.375	-0.1457	0.0000	3.2792	3.8592
1362.395	-0.1773	0.0000	3.2800	3.8557
1362.416	-0.1930	0.0000	3.2808	3.8522
1362.436	-0.1300	0.0000	3.2816	3.8487
1362.456	-0.1867	0.0000	3.2823	3.8452
1362.477	-0.2119	0.0000	3.2831	3.8417
1362.497	-0.1804	0.0000	3.2838	3.8382
1362.517	-0.1300	0.0000	3.2846	3.8347
1362.538	-0.1615	0.0000	3.2853	3.8312
1362.558	-0.2277	0.0000	3.2860	3.8277
1362.578	-0.1930	0.0000	3.2867	3.8242
1362.599	-0.1363	-0.1356	3.2638	3.7970
1362.619	-0.1521	0.0000	3.2424	3.7710
1362.639	-0.1993	0.1356	3.2661	3.7902
1362.659	-0.2150	0.0000	3.2895	3.8093
1362.680	-0.1521	-0.1356	3.2666	3.7822
1362.700	-0.1615	0.0000	3.2451	3.7562
1362.720	-0.2025	0.0000	3.2463	3.7528
1362.741	-0.1993	0.0000	3.2475	3.7494
1362.761	-0.1332	0.0000	3.2487	3.7460
1362.781	-0.1773	0.0000	3.2498	3.7426
1362.802	-0.1962	-0.1356	3.2274	3.7155
1362.822	-0.1898	0.0000	3.2064	3.6896
1362.842	-0.1205	0.0000	3.2081	3.6863
1362.863	-0.1678	0.2676	3.2563	3.7298
1362.883	-0.1993	-0.1356	3.2792	3.7484
1362.903	-0.1804	0.0000	3.2576	3.7225
1362.924	-0.1332	0.0000	3.2586	3.7191
1362.944	-0.1709	0.0000	3.2597	3.7158
1362.964	-0.1962	0.1356	3.2832	3.7350
1362.985	-0.1395	0.2676	3.3540	3.8022
1363.005	-0.1993	0.0000	3.3982	3.8433
1363.026	-0.1521	-0.1356	3.3739	3.8161
1363.046	-0.1584	0.1356	3.3735	3.8126
1363.067	-0.2025	0.1356	3.4203	3.8566
1363.087	-0.1426	0.1356	3.4642	3.8982
1363.108	-0.1898	0.0000	3.4863	3.9184
1363.128	-0.1678	0.0000	3.4845	3.9148
1363.149	-0.1269	0.1356	3.5063	3.9349
1363.169	-0.1615	0.1356	3.5492	3.9764
1363.189	-0.1962	0.1356	3.5915	4.0179
1363.210	-0.1426	0.1356	3.6356	4.0616
1363.230	-0.1584	0.0000	3.6544	4.0805
1363.250	-0.1773	0.0000	3.6505	4.0767
1363.271	-0.2025	0.0000	3.6466	4.0729
1363.291	-0.1363	-0.1356	3.6204	4.0465
1363.311	-0.1489	0.1356	3.6169	4.0427
1363.332	-0.1930	0.0000	3.6370	4.0627
1363.352	-0.1898	0.0000	3.6334	4.0589
1363.372	-0.1457	0.2676	3.6741	4.0997
1363.392	-0.1584	0.0000	3.7142	4.1405
1363.413	-0.1993	0.0000	3.7096	4.1366
1363.433	-0.2402	-0.1356	3.6825	4.1101
1363.453	-0.1709	0.0000	3.6558	4.0837
1363.474	-0.1332	0.1356	3.6755	4.1036
1363.494	-0.1615	0.1356	3.7163	4.1450
1363.514	-0.2119	0.0000	3.7341	4.1637
1363.535	-0.1615	-0.2676	3.6826	4.1130
1363.555	-0.1426	-0.2676	3.5898	4.0200
1363.575	-0.1898	0.0000	3.5424	3.9717
1363.596	-0.2088	0.0000	3.5399	3.9681
1363.616	-0.1521	0.1356	3.5599	3.9870
1363.636	-0.1332	-0.1356	3.5571	3.9833
1363.657	-0.1646	0.1356	3.5545	3.9796
1363.677	-0.1867	0.1356	3.5967	4.0211
1363.697	-0.1363	0.0000	3.6160	4.0400
1363.718	-0.1709	0.1356	3.6362	4.0600
1363.738	-0.1993	0.1356	3.6774	4.1014
1363.758	-0.1269	0.0000	3.6957	4.1201
1363.779	-0.1489	0.0000	3.6913	4.1163
1363.799	-0.1867	0.0000	3.6869	4.1124
1363.819	-0.2119	0.0000	3.6826	4.1086
1363.840	-0.1584	0.0000	3.6784	4.1048
1363.860	-0.1615	0.0000	3.6742	4.1009
1363.880	-0.1773	0.0000	3.6701	4.0971
1363.901	-0.2056	0.0000	3.6660	4.0933
1363.921	-0.1489	0.0000	3.6619	4.0895
1363.941	-0.1489	0.0000	3.6579	4.0857
1363.961	-0.1867	0.0000	3.6540	4.0819
1363.982	-0.2150	0.0000	3.6501	4.0781
1364.002	-0.1584	0.0000	3.6463	4.0743
1364.022	-0.1426	0.0000	3.6425	4.0705
1364.043	-0.1773	0.0000	3.6387	4.0667
1364.063	-0.2182	0.0000	3.6350	4.0629
1364.083	-0.1741	-0.1356	3.6089	4.0366
1364.104	-0.1332	-0.1356	3.5584	3.9854
1364.124	-0.1741	0.0000	3.5333	3.9591
1364.144	-0.2088	0.0000	3.5309	3.9555
1364.165	-0.1804	0.0000	3.5285	3.9518
1364.185	-0.1489	0.0000	3.5262	3.9482
1364.205	-0.1993	0.0000	3.5239	3.9446
1364.226	-0.1898	0.0000	3.5217	3.9409
1364.246	-0.1489	0.0000	3.5194	3.9373
1364.267	-0.2119	0.0000	3.5172	3.9337
1364.287	-0.2088	0.0000	3.5150	3.9301
1364.307	-0.1363	0.0000	3.5129	3.9265
1364.327	-0.1584	-0.1356	3.4883	3.9003
1364.348	-0.2088	0.0000	3.4629	3.8730
1364.368	-0.1962	0.0000	3.4614	3.8695
1364.388	-0.1552	0.0000	3.4599	3.8659
1364.409	-0.1615	0.0000	3.4584	3.8624
1364.429	-0.1867	0.0000	3.4570	3.8589
1364.449	-0.2088	0.0000	3.4556	3.8554
1364.470	-0.1615	0.0000	3.4542	3.8519
1364.490	-0.1300	0.0000	3.4528	3.8483
1364.510	-0.1646	0.0000	3.4514	3.8448
1364.530	-0.1898	0.0000	3.4500	3.8413
1364.551	-0.1615	0.0000	3.4487	3.8378
1364.571	-0.1205	0.0000	3.4474	3.8344
1364.591	-0.1741	0.0000	3.4461	3.8309
1364.612	-0.1898	-0.1356	3.4212	3.8037
1364.632	-0.1678	-0.1356	3.3753	3.7551
1364.652	-0.1395	0.1356	3.3749	3.7517
1364.673	-0.1898	0.0000	3.3981	3.7720
1364.693	-0.1993	0.0000	3.3974	3.7686
1364.713	-0.1804	0.0000	3.3967	3.7652
1364.734	-0.1395	0.0000	3.3960	3.7618
1364.754	-0.1646	0.0000	3.3953	3.7584
1364.774	-0.2088	0.0000	3.3947	3.7550
1364.795	-0.1395	0.0000	3.3940	3.7516
1364.815	-0.1678	0.0000	3.3934	3.7482
1364.836	-0.2088	0.0000	3.3927	3.7448
1364.856	-0.1678	0.0000	3.3921	3.7415
1364.876	-0.1300	0.0000	3.3915	3.7381
1364.896	-0.1867	0.0000	3.3909	3.7347
1364.917	-0.2245	0.0000	3.3903	3.7314
1364.937	-0.1678	0.0000	3.3897	3.7280
1364.957	-0.1489	0.0000	3.3891	3.7246
1364.978	-0.1678	0.1356	3.4121	3.7450
1364.998	-0.2025	0.1356	3.4561	3.7868
1365.018	-0.1867	0.1356	3.4996	3.8285
1365.039	-0.1363	0.1356	3.5448	3.8725
1365.059	-0.1521	0.0000	3.5648	3.8915
1365.079	-0.2182	0.0000	3.5620	3.8880
1365.099	-0.1741	0.0000	3.5593	3.8844
1365.120	-0.1457	0.0000	3.5565	3.8809
1365.140	-0.1521	0.0000	3.5539	3.8773
1365.160	-0.2119	0.0000	3.5512	3.8738
1365.181	-0.1709	0.0000	3.5486	3.8702
1365.201	-0.1174	0.0000	3.5461	3.8667
1365.221	-0.1741	0.0000	3.5435	3.8632
1365.242	-0.1867	0.0000	3.5410	3.8596
1365.262	-0.2025	0.1356	3.5610	3.8787
1365.282	-0.1332	0.1356	3.6032	3.9203
1365.303	-0.1646	0.0000	3.6235	3.9404
1365.323	-0.2119	0.0000	3.6200	3.9368
1365.344	-0.1332	0.0000	3.6165	3.9332
1365.364	-0.1489	0.1356	3.6356	3.9522
1365.384	-0.2119	0.0000	3.6544	3.9711
1365.405	-0.1646	0.0000	3.6505	3.9675
1365.425	-0.1489	0.1356	3.6691	3.9864
1365.445	-0.1773	0.0000	3.6874	4.0053
1365.465	-0.2150	0.1356	3.7056	4.0242
1365.486	-0.1836	0.0000	3.7246	4.0442
1365.506	-0.1300	0.0000	3.7199	4.0404
1365.526	-0.1552	0.0000	3.7152	4.0367
1365.547	-0.2119	0.0000	3.7105	4.0329
1365.567	-0.1773	0.0000	3.7059	4.0292
1365.587	-0.1205	0.0000	3.7014	4.0254
1365.608	-0.1615	0.0000	3.6969	4.0217
1365.628	-0.2150	0.0000	3.6925	4.0180
1365.648	-0.1457	0.0000	3.6881	4.0143
1365.669	-0.1489	0.0000	3.6838	4.0106
1365.689	-0.1741	0.0000	3.6795	4.0069
1365.709	-0.2245	0.1356	3.6978	4.0257
1365.730	-0.1741	0.0000	3.7169	4.0457
1365.750	-0.1489	0.0000	3.7122	4.0420
1365.770	-0.1773	0.0000	3.7076	4.0382
1365.791	-0.1930	0.0000	3.7031	4.0345
1365.811	-0.1678	0.0000	3.6986	4.0307
1365.831	-0.1426	0.0000	3.6941	4.0270
1365.851	-0.1741	0.1356	3.7122	4.0458
1365.872	-0.2150	0.1356	3.7547	4.0895
1365.892	-0.1584	0.1356	3.7945	4.1309
1365.913	-0.2214	0.1356	3.8360	4.1744
1365.933	-0.2150	0.0000	3.8523	4.1931
1365.953	-0.1174	0.0000	3.8459	4.1892
1365.974	-0.1552	0.0000	3.8396	4.1852
1365.994	-0.2150	0.0000	3.8334	4.1813
1366.014	-0.2088	0.0000	3.8273	4.1774
1366.035	-0.1584	0.0000	3.8213	4.1735
1366.055	-0.1489	0.0000	3.8153	4.1696
1366.075	-0.1898	0.0000	3.8094	4.1656
1366.096	-0.2088	0.0000	3.8035	4.1617
1366.116	-0.1709	0.0000	3.7978	4.1578
1366.136	-0.1457	0.1356	3.8146	4.1765
1366.156	-0.1646	0.0000	3.8311	4.1952
1366.177	-0.2150	0.0000	3.8250	4.1913
1366.197	-0.1804	0.0000	3.8190	4.1873
1366.217	-0.1426	0.0000	3.8130	4.1834
1366.238	-0.1962	0.0000	3.8072	4.1795
1366.258	-0.2214	0.0000	3.8014	4.1755
1366.278	-0.1962	0.0000	3.7956	4.1716
1366.299	-0.1237	0.0000	3.7900	4.1677
1366.319	-0.1741	0.0000	3.7844	4.1638
1366.339	-0.1898	0.0000	3.7789	4.1599
1366.359	-0.1804	0.0000	3.7734	4.1560
1366.380	-0.1269	0.0000	3.7680	4.1521
1366.400	-0.1867	0.0000	3.7627	4.1482
1366.420	-0.2150	0.0000	3.7575	4.1443
1366.441	-0.1646	0.0000	3.7523	4.1405
1366.461	-0.1426	0.0000	3.7472	4.1366
1366.482	-0.2056	0.0000	3.7421	4.1327
1366.502	-0.1552	0.0000	3.7371	4.1289
1366.523	-0.1898	0.0000	3.7322	4.1250
1366.543	-0.2088	0.0000	3.7273	4.1211
1366.564	-0.1646	-0.1356	3.6990	4.0936
1366.584	-0.1930	-0.1356	3.6496	4.0446
1366.605	-0.1741	0.0000	3.6222	4.0171
1366.625	-0.1646	0.0000	3.6187	4.0134
1366.646	-0.2150	0.1356	3.6388	4.0334
1366.666	-0.1646	-0.1356	3.6351	4.0297
1366.686	-0.1300	0.0000	3.6090	4.0034
1366.706	-0.1836	0.0000	3.6057	3.9997
1366.727	-0.2150	-0.1356	3.5788	3.9723
1366.747	-0.1773	0.0000	3.5534	3.9460
1366.767	-0.1521	-0.1356	3.5283	3.9198
1366.788	-0.1678	0.0000	3.5024	3.8925
1366.808	-0.2214	0.1356	3.5229	3.9115
1366.828	-0.1962	0.0000	3.5431	3.9305
1366.849	-0.1300	0.0000	3.5406	3.9269
1366.869	-0.1489	0.0000	3.5381	3.9233
1366.889	-0.2150	0.0000	3.5357	3.9197
1366.909	-0.2182	0.0000	3.5333	3.9161
1366.930	-0.1269	0.0000	3.5309	3.9125
1366.950	-0.1584	0.1356	3.5510	3.9315
1366.970	-0.1930	0.0000	3.5708	3.9505
1366.991	-0.2150	0.0000	3.5680	3.9468
1367.011	-0.1363	0.0000	3.5652	3.9432
1367.031	-0.1552	0.0000	3.5624	3.9396
1367.052	-0.2182	-0.1356	3.5361	3.9123
1367.072	-0.2088	0.0000	3.5112	3.8861
1367.092	-0.1489	0.0000	3.5091	3.8825
1367.113	-0.1426	0.0000	3.5070	3.8790
1367.133	-0.1993	0.0000	3.5050	3.8754
1367.153	-0.1867	0.0000	3.5029	3.8719
1367.174	-0.1584	0.0000	3.5009	3.8684
1367.194	-0.2119	0.0000	3.4989	3.8648
1367.215	-0.1709	0.1356	3.5206	3.8850
1367.235	-0.1143	0.0000	3.5408	3.9041
1367.255	-0.2056	0.0000	3.5383	3.9005
1367.275	-0.2150	0.0000	3.5359	3.8969
1367.296	-0.2245	-0.1356	3.5099	3.8696
1367.316	-0.1426	-0.1356	3.4629	3.8209
1367.336	-0.1584	-0.1356	3.4165	3.7723
1367.357	-0.2025	0.0000	3.3920	3.7452
1367.377	-0.2025	0.0000	3.3914	3.7418
1367.397	-0.1300	0.0000	3.3907	3.7384
1367.417	-0.1426	0.0000	3.3901	3.7350
1367.438	-0.1993	0.0000	3.3895	3.7317
1367.458	-0.2150	0.0000	3.3890	3.7283
1367.478	-0.1552	0.0000	3.3884	3.7250
1367.499	-0.1521	0.0000	3.3878	3.7216
1367.519	-0.1867	-0.1356	3.3648	3.6957
1367.539	-0.2214	0.0000	3.3420	3.6698
1367.560	-0.1457	0.1356	3.3656	3.6902
1367.580	-0.1646	0.0000	3.3878	3.7095
1367.600	-0.2088	0.0000	3.3872	3.7062
1367.621	-0.2245	0.0000	3.3867	3.7028
1367.641	-0.1489	0.1356	3.4086	3.7221
1367.661	-0.1489	0.1356	3.4527	3.7639
1367.681	-0.2025	0.0000	3.4738	3.7831
1367.702	-0.2150	0.0000	3.4721	3.7797
1367.722	-0.1646	0.0000	3.4705	3.7763
1367.743	-0.1930	0.0000	3.4689	3.7728
1367.763	-0.2025	0.0000	3.4673	3.7694
1367.784	-0.1363	0.0000	3.4658	3.7660
1367.804	-0.1678	0.0000	3.4642	3.7626
1367.824	-0.2025	0.0000	3.4627	3.7592
1367.844	-0.1962	0.0000	3.4612	3.7558
1367.865	-0.1489	0.0000	3.4597	3.7524
1367.885	-0.1898	0.0000	3.4583	3.7491
1367.905	-0.2056	0.0000	3.4568	3.7457
1367.926	-0.1930	0.0000	3.4554	3.7423
1367.946	-0.1363	0.0000	3.4540	3.7389
1367.966	-0.1615	0.1356	3.4750	3.7581
1367.987	-0.1962	0.0000	3.4970	3.7785
1368.007	-0.2056	0.0000	3.4950	3.7750
1368.027	-0.1269	0.0000	3.4931	3.7716
1368.048	-0.1709	0.0000	3.4913	3.7682
1368.068	-0.1993	0.0000	3.4894	3.7648
1368.088	-0.2088	0.1356	3.5100	3.7840
1368.108	-0.1395	0.0000	3.5304	3.8032
1368.129	-0.1426	-0.1356	3.5045	3.7760
1368.149	-0.1993	0.0000	3.4800	3.7500
1368.169	-0.2214	0.0000	3.4783	3.7466
1368.190	-0.1269	0.0000	3.4766	3.7432
1368.210	-0.1552	0.1356	3.4974	3.7624
1368.230	-0.2025	0.1356	3.5403	3.8042
1368.251	-0.2150	0.1356	3.5850	3.8482
1368.271	-0.1363	0.0000	3.6045	3.8673
1368.291	-0.1804	0.0000	3.6012	3.8637
1368.312	-0.2214	0.0000	3.5980	3.8602
1368.332	-0.1269	0.0000	3.5948	3.8567
1368.353	-0.1867	0.1356	3.6152	3.8769
1368.373	-0.2214	0.0000	3.6342	3.8959
1368.393	-0.1646	0.0000	3.6306	3.8924
1368.414	-0.1489	0.1356	3.6506	3.9125
1368.434	-0.1867	0.1356	3.6917	3.9541
1368.454	-0.2056	0.1356	3.7322	3.9956
1368.475	-0.1898	0.1356	3.7745	4.0394
1368.495	-0.1426	0.0000	3.7916	4.0582
1368.515	-0.1678	0.0000	3.7860	4.0544
1368.535	-0.2088	0.1356	3.8029	4.0732
1368.556	-0.2119	0.0000	3.8207	4.0932
1368.576	-0.1709	0.0000	3.8147	4.0894
1368.596	-0.1741	0.0000	3.8088	4.0855
1368.617	-0.2214	-0.1356	3.7794	4.0580
1368.637	-0.1993	0.0000	3.7515	4.0317
1368.657	-0.1143	0.0000	3.7464	4.0279
1368.678	-0.1836	0.1356	3.7650	4.0479
1368.698	-0.1993	0.1356	3.8046	4.0893
1368.718	-0.1962	-0.1356	3.7988	4.0855
1368.738	-0.1237	0.1356	3.7931	4.0817
1368.759	-0.1709	0.0000	3.8111	4.1016
1368.779	-0.2088	0.0000	3.8052	4.0978
1368.799	-0.2150	0.0000	3.7994	4.0940
1368.820	-0.1457	0.0000	3.7937	4.0902
1368.840	-0.1678	0.0000	3.7881	4.0864
1368.861	-0.2182	0.0000	3.7825	4.0826
1368.881	-0.1457	-0.1356	3.7546	4.0562
1368.901	-0.1836	0.0000	3.7270	4.0298
1368.922	-0.2277	0.0000	3.7222	4.0261
1368.942	-0.1741	0.0000	3.7174	4.0224
1368.962	-0.1395	0.1356	3.7352	4.0412
1368.983	-0.1836	0.0000	3.7539	4.0612
1369.003	-0.2088	0.0000	3.7488	4.0574
1369.023	-0.1898	0.0000	3.7437	4.0536
1369.044	-0.1804	0.0000	3.7387	4.0499
1369.064	-0.1773	0.0000	3.7337	4.0461
1369.084	-0.2119	0.0000	3.7288	4.0424
1369.105	-0.1836	-0.1356	3.7004	4.0149
1369.125	-0.1457	-0.1356	3.6511	3.9660
1369.145	-0.1741	-0.1356	3.6023	3.9172
1369.165	-0.2119	0.0000	3.5766	3.8910
1369.186	-0.1993	0.0000	3.5737	3.8875
1369.206	-0.1300	0.0000	3.5708	3.8839
1369.226	-0.1709	0.0000	3.5679	3.8804
1369.247	-0.2150	0.0000	3.5651	3.8768
1369.267	-0.2119	0.0000	3.5623	3.8733
1369.287	-0.1269	0.0000	3.5596	3.8697
1369.308	-0.1773	0.0000	3.5569	3.8662
1369.328	-0.2088	0.0000	3.5542	3.8627
1369.348	-0.2434	0.0000	3.5516	3.8592
1369.368	-0.1363	0.0000	3.5490	3.8556
1369.389	-0.1646	-0.1356	3.5228	3.8284
1369.409	-0.2119	0.0000	3.4981	3.8023
1369.430	-0.1457	0.0000	3.4961	3.7989
1369.450	-0.1930	0.0000	3.4942	3.7955
1369.471	-0.2119	0.0000	3.4923	3.7920
1369.491	-0.1584	0.0000	3.4905	3.7886
1369.511	-0.1678	0.0000	3.4886	3.7851
1369.532	-0.2182	0.1356	3.5104	3.8054
1369.552	-0.1930	0.0000	3.5307	3.8246
1369.572	-0.1332	0.0000	3.5284	3.8211
1369.592	-0.1426	0.1356	3.5485	3.8402
1369.613	-0.1898	0.1356	3.5931	3.8841
1369.633	-0.1993	0.0000	3.6124	3.9032
1369.653	-0.1426	0.0000	3.6091	3.8996
1369.674	-0.1773	0.0000	3.6057	3.8960
1369.694	-0.2025	0.0000	3.6024	3.8925
1369.714	-0.2056	0.0000	3.5992	3.8889
1369.735	-0.1552	0.1356	3.6196	3.9090
1369.755	-0.1584	0.0000	3.6386	3.9280
1369.775	-0.2056	0.0000	3.6349	3.9244
1369.796	-0.2088	0.0000	3.6312	3.9208
1369.816	-0.1269	0.0000	3.6276	3.9172
1369.836	-0.1426	0.0000	3.6241	3.9137
1369.857	-0.2025	0.0000	3.6205	3.9101
1369.877	-0.2214	-0.1356	3.5946	3.8839
1369.897	-0.1741	-0.1356	3.5466	3.8352
1369.917	-0.1615	-0.1356	3.4991	3.7865
1369.938	-0.1836	-0.1356	3.4500	3.7357
1369.958	-0.2182	0.0000	3.4262	3.7097
1369.978	-0.1489	0.0000	3.4251	3.7064
1369.999	-0.1521	0.0000	3.4241	3.7031
1370.019	-0.2150	0.1356	3.4455	3.7223
1370.040	-0.1552	0.0000	3.4678	3.7427
1370.060	-0.1867	0.1356	3.4887	3.7619
1370.081	-0.1898	0.1356	3.5341	3.8059
1370.101	-0.1521	-0.1356	3.5317	3.8025
1370.122	-0.1930	0.1356	3.5293	3.7990
1370.142	-0.1552	0.1356	3.5719	3.8407
1370.163	-0.1709	0.0000	3.5926	3.8610
1370.183	-0.1962	0.0000	3.5895	3.8574
1370.204	-0.1521	0.1356	3.6100	3.8776
1370.224	-0.1836	0.0000	3.6291	3.8967
1370.244	-0.2245	0.0000	3.6255	3.8931
1370.265	-0.1804	-0.1356	3.5984	3.8658
1370.285	-0.1584	-0.1356	3.5503	3.8171
1370.305	-0.1867	0.0000	3.5252	3.7911
1370.325	-0.2088	0.1356	3.5454	3.8102
1370.346	-0.1930	0.0000	3.5665	3.8305
1370.366	-0.1300	0.0000	3.5637	3.8270
1370.386	-0.1836	0.0000	3.5609	3.8235
1370.407	-0.2119	-0.1356	3.5346	3.7963
1370.427	-0.2119	0.0000	3.5097	3.7703
1370.447	-0.1395	-0.1356	3.4852	3.7443
1370.468	-0.1836	0.0000	3.4598	3.7172
1370.488	-0.2214	0.1356	3.4808	3.7365
1370.508	-0.2025	0.1356	3.5240	3.7783
1370.528	-0.1395	-0.1356	3.5218	3.7749
1370.549	-0.1709	-0.2676	3.4494	3.7009
1370.569	-0.2056	0.1356	3.4262	3.6756
1370.589	-0.1898	0.2676	3.4919	3.7395
1370.610	-0.1300	0.0000	3.5366	3.7829
1370.630	-0.1552	0.0000	3.5342	3.7795
1370.650	-0.1804	0.2676	3.5761	3.8206
1370.671	-0.2119	0.1356	3.6433	3.8877
1370.691	-0.1584	0.0000	3.6620	3.9067
1370.711	-0.1867	0.0000	3.6580	3.9031
1370.732	-0.2088	-0.1356	3.6305	3.8758
1370.752	-0.1836	-0.1356	3.5820	3.8271
1370.773	-0.1836	0.0000	3.5554	3.7999
1370.793	-0.2119	0.1356	3.5752	3.8191
1370.813	-0.1773	0.1356	3.6172	3.8608
1370.834	-0.1584	0.1356	3.6609	3.9047
1370.854	-0.1962	0.0000	3.6794	3.9237
1370.874	-0.2119	0.0000	3.6752	3.9201
1370.895	-0.1867	0.1356	3.6946	3.9402
1370.915	-0.1521	0.1356	3.7352	3.9818
1370.935	-0.2056	0.0000	3.7527	4.0007
1370.955	-0.2340	0.0000	3.7476	3.9970
1370.976	-0.2150	-0.1356	3.7190	3.9696
1370.996	-0.1584	0.0000	3.6918	3.9433
1371.016	-0.1962	0.1356	3.7099	3.9623
1371.037	-0.2119	0.0000	3.7289	3.9823
1371.057	-0.2245	-0.1356	3.7016	3.9561
1371.077	-0.1615	0.0000	3.6747	3.9299
1371.098	-0.1804	-0.1356	3.6469	3.9025
1371.118	-0.2245	0.1356	3.6431	3.8990
1371.138	-0.2277	0.0000	3.6618	3.9180
1371.158	-0.1521	0.1356	3.6803	3.9370
1371.179	-0.1584	-0.1356	3.6761	3.9334
1371.199	-0.1962	0.0000	3.6495	3.9072
1371.219	-0.2340	0.0000	3.6456	3.9036
1371.240	-0.1552	-0.2676	3.5953	3.8532
1371.260	-0.1709	0.1356	3.5703	3.8277
1371.280	-0.2025	0.1356	3.6124	3.8694
1371.301	-0.1993	-0.1356	3.6090	3.8659
1371.321	-0.1489	0.1356	3.6057	3.8623
1371.342	-0.2088	0.0000	3.6260	3.8825
1371.362	-0.2150	-0.1356	3.6000	3.8564
1371.382	-0.1678	0.1356	3.5968	3.8529
1371.403	-0.1898	0.0000	3.6172	3.8731
1371.423	-0.2150	0.0000	3.6137	3.8695
1371.443	-0.2056	0.1356	3.6328	3.8886
1371.464	-0.1332	0.0000	3.6528	3.9088
1371.484	-0.1898	-0.1356	3.6264	3.8826
1371.504	-0.2245	0.0000	3.6004	3.8565
1371.524	-0.1962	0.0000	3.5972	3.8529
1371.545	-0.1363	-0.1356	3.5704	3.8257
1371.565	-0.1773	0.0000	3.5451	3.7997
1371.585	-0.2025	0.1356	3.5651	3.8188
1371.606	-0.2277	0.1356	3.6095	3.8628
1371.626	-0.1426	0.1356	3.6510	3.9044
1371.646	-0.1615	0.1356	3.6921	3.9460
1371.667	-0.2150	0.1356	3.7349	3.9898
1371.687	-0.2056	0.0000	3.7524	4.0087
1371.707	-0.1457	0.0000	3.7473	4.0050
1371.728	-0.1836	0.0000	3.7423	4.0013
1371.748	-0.1898	0.0000	3.7373	3.9976
1371.768	-0.1898	0.0000	3.7324	3.9939
1371.788	-0.1489	0.0000	3.7275	3.9902
1371.809	-0.1646	0.0000	3.7227	3.9865
1371.829	-0.1962	0.0000	3.7179	3.9828
1371.849	-0.2308	0.0000	3.7132	3.9792
1371.870	-0.1521	0.1356	3.7322	3.9992
1371.890	-0.2025	0.1356	3.7722	4.0407
1371.911	-0.1993	0.0000	3.7905	4.0606
1371.931	-0.1300	0.1356	3.8073	4.0794
1371.951	-0.1646	0.0000	3.8240	4.0982
1371.972	-0.2466	0.0000	3.8180	4.0944
1371.992	-0.1930	0.0000	3.8120	4.0906
1372.012	-0.1426	0.0000	3.8062	4.0868
1372.033	-0.1773	0.0000	3.8004	4.0830
1372.053	-0.2245	0.0000	3.7947	4.0792
1372.073	-0.1804	0.0000	3.7890	4.0754
1372.094	-0.1457	0.0000	3.7834	4.0716
1372.114	-0.1646	0.1356	3.8004	4.0904
1372.134	-0.2214	0.0000	3.8171	4.1092
1372.154	-0.1836	0.0000	3.8112	4.1053
1372.175	-0.1269	0.0000	3.8053	4.1015
1372.195	-0.1584	0.0000	3.7996	4.0977
1372.215	-0.2119	0.0000	3.7939	4.0939
1372.236	-0.1962	0.0000	3.7882	4.0900
1372.256	-0.1395	0.0000	3.7827	4.0862
1372.276	-0.1709	0.0000	3.7772	4.0824
1372.297	-0.2245	0.0000	3.7717	4.0786
1372.317	-0.1773	-0.1356	3.7439	4.0523
1372.337	-0.1457	0.0000	3.7164	4.0259
1372.358	-0.1521	0.0000	3.7118	4.0222
1372.378	-0.1898	0.0000	3.7072	4.0185
1372.398	-0.1741	0.2676	3.7469	4.0593
1372.419	-0.1615	0.0000	3.7884	4.1023
1372.439	-0.2025	0.1356	3.8053	4.1211
1372.460	-0.1615	0.0000	3.8231	4.1409
1372.480	-0.1709	-0.2676	3.7728	4.0925
1372.501	-0.2340	-0.8793	3.5680	3.8881
1372.521	-0.1332	0.7628	3.5458	3.8652
1372.541	-0.1111	0.7628	3.7960	4.1157
1372.561	-0.1962	-0.6435	3.8101	4.1317
1372.582	-0.2088	-0.1356	3.6687	3.9916
1372.602	-0.1741	0.3961	3.7078	4.0313
1372.622	-0.1332	0.1356	3.7913	4.1162
1372.643	-0.1867	-0.2676	3.7627	4.0892
1372.663	-0.2056	0.0000	3.7132	4.0409
1372.683	-0.1804	0.2676	3.7529	4.0817
1372.704	-0.1332	0.0000	3.7943	4.1247
1372.724	-0.1489	0.0000	3.7886	4.1208
1372.744	-0.2088	0.0000	3.7831	4.1170
1372.764	-0.1709	0.1356	3.8000	4.1357
1372.785	-0.1269	0.0000	3.8179	4.1556
1372.805	-0.1426	0.0000	3.8120	4.1517
1372.825	-0.1836	0.0000	3.8061	4.1478
1372.846	-0.2150	0.0000	3.8003	4.1439
1372.866	-0.1174	0.0000	3.7946	4.1400
1372.886	-0.1678	-0.1356	3.7665	4.1136
1372.907	-0.1867	0.0000	3.7376	4.0860
1372.927	-0.2088	0.0000	3.7327	4.0822
1372.947	-0.1300	0.0000	3.7278	4.0784
1372.968	-0.1521	0.0000	3.7230	4.0746
1372.988	-0.2150	-0.1356	3.6958	4.0482
1373.008	-0.2150	-0.1356	3.6465	3.9993
1373.029	-0.1426	-0.1356	3.5955	3.9482
1373.049	-0.2308	-0.2676	3.5256	3.8774
1373.070	-0.1930	-0.5213	3.3861	3.7359
1373.090	-0.1363	0.2676	3.3435	3.6903
1373.110	-0.1804	0.3961	3.4534	3.7975
1373.131	-0.2340	-0.2676	3.4744	3.8165
1373.151	-0.1205	-0.1356	3.4060	3.7459
1373.171	-0.1332	0.3961	3.4483	3.7859
1373.192	-0.2150	-0.1356	3.4923	3.8281
1373.212	-0.2025	0.0000	3.4680	3.8020
1373.232	-0.1457	-0.2676	3.4221	3.7540
1373.252	-0.1646	0.0000	3.3768	3.7060
1373.273	-0.1962	0.0000	3.3764	3.7027
1373.293	-0.1962	0.1356	3.3984	3.7220
1373.313	-0.1269	0.1356	3.4426	3.7638
1373.334	-0.1521	-0.1356	3.4414	3.7604
1373.354	-0.1930	0.0000	3.4177	3.7344
1373.374	-0.2119	0.0000	3.4167	3.7310
1373.395	-0.1521	0.0000	3.4158	3.7277
1373.415	-0.1300	0.0000	3.4149	3.7243
1373.435	-0.2119	-0.1356	3.3915	3.6984
1373.456	-0.2308	0.0000	3.3673	3.6714
1373.476	-0.1615	0.0000	3.3670	3.6681
1373.496	-0.1489	0.0000	3.3667	3.6648
1373.516	-0.1962	0.0000	3.3664	3.6615
1373.537	-0.2245	0.1356	3.3897	3.6820
1373.557	-0.1615	0.2676	3.4559	3.7458
1373.577	-0.1457	0.2676	3.5431	3.8316
1373.598	-0.1709	0.1356	3.6107	3.8986
1373.618	-0.1867	0.1356	3.6523	3.9402
1373.639	-0.1521	-0.2676	3.6255	3.9135
1373.659	-0.2150	-0.1356	3.5551	3.8427
1373.680	-0.1709	0.5213	3.6196	3.9067
1373.700	-0.2277	-0.2676	3.6582	3.9454
1373.721	-0.2371	-0.1356	3.5841	3.8713
1373.741	-0.1521	0.5213	3.6450	3.9320
1373.761	-0.1646	-0.1356	3.7051	3.9926
1373.781	-0.2088	-0.2676	3.6338	3.9218
1373.802	-0.2119	0.0000	3.5836	3.8714
1373.822	-0.1836	0.0000	3.5806	3.8679
1373.842	-0.1395	0.2676	3.6220	3.9089
1373.863	-0.1646	0.0000	3.6650	3.9521
1373.883	-0.2150	0.0000	3.6610	3.9485
1373.903	-0.1836	-0.1356	3.6345	3.9223
1373.924	-0.1457	0.0000	3.6073	3.8949
1373.944	-0.1741	0.1356	3.6265	3.9140
1373.964	-0.1867	0.1356	3.6678	3.9555
1373.984	-0.1898	-0.2676	3.6419	3.9299
1374.005	-0.1332	-0.2676	3.5451	3.8327
1374.025	-0.1804	0.1356	3.5207	3.8073
1374.045	-0.2277	-0.1356	3.5185	3.8038
1374.066	-0.1804	-0.2676	3.4462	3.7299
1374.086	-0.1615	-0.1356	3.3781	3.6593
1374.106	-0.1898	0.2676	3.3995	3.6781
1374.127	-0.2277	0.0000	3.4454	3.7216
1374.147	-0.1804	0.1356	3.4665	3.7408
1374.167	-0.1332	0.1356	3.5099	3.7826
1374.188	-0.1709	0.0000	3.5314	3.8029
1374.208	-0.1898	0.0000	3.5290	3.7994
1374.229	-0.1111	0.0000	3.5267	3.7960
1374.249	-0.1962	0.0000	3.5244	3.7925
1374.269	-0.1962	-0.1356	3.4997	3.7665
1374.289	-0.1836	0.0000	3.4753	3.7405
1374.310	-0.1300	0.0000	3.4736	3.7372
1374.330	-0.1615	0.0000	3.4720	3.7338
1374.350	-0.2214	0.0000	3.4703	3.7304
1374.371	-0.1898	0.0000	3.4687	3.7271
1374.391	-0.1237	-0.1356	3.4447	3.7011
1374.411	-0.1678	-0.1356	3.3985	3.6527
1374.432	-0.1898	-0.1356	3.3507	3.6020
1374.452	-0.1930	-0.1356	3.3057	3.5536
1374.472	-0.1300	-0.1356	3.2612	3.5053
1374.493	-0.1741	0.0000	3.2386	3.4785
1374.513	-0.2056	0.1356	3.2624	3.4981
1374.533	-0.1678	-0.1356	3.2634	3.4950
1374.553	-0.1363	0.1356	3.2644	3.4919
1374.574	-0.1615	0.1356	3.3125	3.5363
1374.594	-0.2182	0.0000	3.3353	3.5558
1374.614	-0.2214	-0.1356	3.3130	3.5301
1374.635	-0.1584	0.0000	3.2898	3.5032
1374.655	-0.1426	-0.1356	3.2680	3.4776
1374.675	-0.2025	-0.1356	3.2240	3.4294
1374.696	-0.2088	-0.1356	3.1783	3.3790
1374.716	-0.1395	0.0000	3.1579	3.3535
1374.736	-0.1678	0.1356	3.1827	3.3732
1374.757	-0.1962	0.0000	3.2082	3.3940
1374.777	-0.1457	-0.1356	3.1875	3.3684
1374.798	-0.1804	-0.2676	3.1193	3.2950
1374.818	-0.1993	0.1356	3.1002	3.2702
1374.838	-0.1584	0.1356	3.1482	3.3126
1374.859	-0.1489	-0.2676	3.1276	3.2867
1374.879	-0.1646	0.0000	3.0860	3.2394
1374.899	-0.1773	0.1356	3.1117	3.2592
1374.919	-0.1867	0.2676	3.1813	3.3236
1374.940	-0.1363	0.1356	3.2534	3.3912
1374.960	-0.1678	0.0000	3.2770	3.4109
1374.980	-0.1993	0.0000	3.2778	3.4079
1375.001	-0.2214	-0.1356	3.2551	3.3813
1375.021	-0.1363	-0.1356	3.2112	3.3332
1375.041	-0.1646	-0.1356	3.1680	3.2852
1375.062	-0.1867	0.5213	3.2372	3.3498
1375.082	-0.1993	0.1356	3.3474	3.4564
1375.102	-0.1584	-0.6435	3.2632	3.3687
1375.122	-0.1773	-0.6435	3.0510	3.1515
1375.143	-0.1646	0.2676	2.9893	3.0831
1375.163	-0.2056	0.0000	3.0380	3.1251
1375.183	-0.1080	-0.1356	3.0193	3.0999
1375.204	-0.1237	0.1356	3.0234	3.0974
1375.224	-0.1898	0.1356	3.0723	3.1400
1375.244	-0.2119	0.2676	3.1424	3.2045
1375.265	-0.1363	0.1356	3.2150	3.2723
1375.285	-0.1332	0.3961	3.3047	3.3581
1375.305	-0.2182	-0.1356	3.3483	3.3986
1375.326	-0.1741	-0.2676	3.2781	3.3251
1375.346	-0.1457	0.2676	3.2789	3.3223
1375.367	-0.1867	0.2676	3.3728	3.4130
1375.387	-0.1552	-0.3961	3.3511	3.3887
1375.407	-0.1552	0.0000	3.2854	3.3198
1375.428	-0.1678	0.3961	3.3550	3.3862
1375.448	-0.3379	0.1356	3.4429	3.4718
1375.468	-0.1300	0.1356	3.4866	3.5140
1375.489	-0.1363	0.0000	3.5083	3.5346
1375.509	-0.1930	0.0000	3.5063	3.5315
1375.529	-0.2245	0.0000	3.5042	3.5284
1375.550	-0.1804	0.0000	3.5022	3.5253
1375.570	-0.1300	-0.1356	3.4777	3.4996
1375.590	-0.1615	-0.1356	3.4311	3.4513
1375.610	-0.1930	0.0000	3.4076	3.4257
1375.631	-0.1709	0.2676	3.4533	3.4696
1375.651	-0.1269	0.2676	3.5405	3.5557
1375.671	-0.1646	0.1356	3.6048	3.6197
1375.692	-0.1993	0.1356	3.6487	3.6639
1375.712	-0.1489	0.1356	3.6898	3.7058
1375.732	-0.1300	0.0000	3.7079	3.7250
1375.753	-0.1678	0.0000	3.7034	3.7217
1375.773	-0.2119	0.0000	3.6989	3.7183
1375.793	-0.1646	0.0000	3.6944	3.7150
1375.814	-0.1205	0.1356	3.7136	3.7354
1375.834	-0.1646	0.1356	3.7539	3.7772
1375.854	-0.1836	0.1356	3.7937	3.8189
1375.875	-0.1646	0.0000	3.8116	3.8392
1375.895	-0.1363	0.0000	3.8057	3.8357
1375.915	-0.2088	-0.1356	3.7775	3.8096
1375.936	-0.1552	0.2676	3.7950	3.8292
1375.956	-0.1552	-0.1356	3.8112	3.8477
1375.976	-0.1867	-0.3961	3.7173	3.7556
1375.997	-0.1773	0.2676	3.6903	3.7298
1376.017	-0.1646	0.3961	3.7959	3.8370
1376.037	-0.1552	0.0000	3.8558	3.8994
1376.058	-0.1678	-0.2676	3.8029	3.8491
1376.078	-0.2182	-0.1356	3.7303	3.7784
1376.098	-0.1741	0.2676	3.7474	3.7970
1376.119	-0.1205	0.0000	3.7888	3.8403
1376.139	-0.1395	-0.1356	3.7608	3.8143
1376.159	-0.1836	0.2676	3.7774	3.8328
1376.179	-0.1898	0.0000	3.8163	3.8739
1376.200	-0.1426	-0.1356	3.7868	3.8466
1376.220	-0.1584	-0.1356	3.7364	3.7979
1376.240	-0.1867	0.1356	3.7314	3.7945
1376.261	-0.1962	0.0000	3.7502	3.8148
1376.281	-0.1143	0.0000	3.7451	3.8113
1376.301	-0.1584	0.1356	3.7625	3.8304
1376.322	-0.1646	0.0000	3.7808	3.8507
1376.342	-0.1867	0.1356	3.7978	3.8697
1376.362	-0.1237	0.0000	3.8146	3.8888
1376.383	-0.1489	-0.1356	3.7851	3.8615
1376.403	-0.1741	0.1356	3.7796	3.8580
1376.423	-0.2214	0.2676	3.8409	3.9216
1376.444	-0.1363	-0.1356	3.8576	3.9411
1376.464	-0.1930	-0.1356	3.8063	3.8923
1376.485	-0.1584	-0.1356	3.7533	3.8413
1376.505	-0.1457	0.1356	3.7482	3.8378
1376.525	-0.2150	0.0000	3.7656	3.8569
1376.545	-0.2150	-0.1356	3.7379	3.8308
1376.566	-0.1646	-0.1356	3.6858	3.7799
1376.586	-0.1017	0.0000	3.6590	3.7539
1376.606	-0.1457	0.1356	3.6775	3.7731
1376.627	-0.2088	0.1356	3.7205	3.8171
1376.647	-0.1962	0.1356	3.7607	3.8588
1376.667	-0.1300	0.0000	3.7779	3.8779
1376.688	-0.1521	0.0000	3.7725	3.8743
1376.708	-0.1773	0.1356	3.7896	3.8934
1376.728	-0.2056	-0.1356	3.7840	3.8898
1376.748	-0.1395	0.0000	3.7560	3.8637
1376.769	-0.1584	-0.1356	3.7273	3.8364
1376.789	-0.1930	0.1356	3.7225	3.8329
1376.809	-0.1993	0.3961	3.8058	3.9180
1376.830	-0.1143	0.0000	3.8689	3.9837
1376.850	-0.1584	-0.5213	3.7760	3.8932
1376.870	-0.1584	0.1356	3.7067	3.8254
1376.891	-0.2025	0.5213	3.8164	3.9368
1376.911	-0.1174	0.0000	3.8968	4.0200
1376.931	-0.1584	-0.2676	3.8456	3.9717
1376.952	-0.1804	0.0000	3.7927	3.9213
1376.972	-0.2025	0.3961	3.8527	3.9836
1376.992	-0.1300	-0.2676	3.8676	4.0014
1377.013	-0.1426	0.2676	3.8611	3.9977
1377.033	-0.1741	0.2676	3.9432	4.0831
1377.054	-0.1237	-0.3961	3.9134	4.0568
1377.074	-0.1741	-0.3961	3.7751	3.9211
1377.095	-0.1489	0.3961	3.7696	3.9175
1377.115	-0.1489	0.3961	3.8955	4.0459
1377.136	-0.1804	-0.1356	3.9339	4.0877
1377.156	-0.1048	0.0000	3.9041	4.0613
1377.176	-0.1521	-0.1356	3.8746	4.0349
1377.197	-0.1898	0.1356	3.8680	4.0312
1377.217	-0.1048	0.0000	3.8839	4.0500
1377.238	-0.1709	0.5213	3.9678	4.1374
1377.258	-0.2150	-0.5213	3.9599	4.1336
1377.278	-0.1426	-0.6435	3.7593	3.9357
1377.299	-0.0953	0.8793	3.7951	3.9733
1377.319	-0.1584	-0.1356	3.9126	4.0935
1377.339	-0.1773	0.1356	3.9055	4.0897
1377.359	-0.1773	-0.2676	3.8766	4.0639
1377.380	-0.1395	0.0000	3.8234	4.0133
1377.400	-0.1489	0.3961	3.8830	4.0756
1377.420	-0.2182	0.0000	3.9419	4.1378
1377.441	-0.1930	-0.3961	3.8655	4.0646
1377.461	-0.1205	0.1356	3.8158	4.0175
1377.481	-0.1395	0.2676	3.8767	4.0809
1377.502	-0.2088	0.1356	3.9401	4.1476
1377.522	-0.1836	-0.6435	3.8485	4.0591
1377.542	-0.1363	0.2676	3.7800	3.9927
1377.563	-0.1584	0.3961	3.8899	4.1051
1377.583	-0.1898	0.0000	3.9487	4.1673
1377.603	-0.2340	-1.1049	3.7581	3.9793
1377.623	-0.0859	1.1049	3.7529	3.9757
1377.644	-0.1426	0.3961	4.0088	4.2345
1377.664	-0.1867	-0.7628	3.9398	4.1694
1377.684	-0.1584	0.5213	3.8923	4.1253
1377.705	-0.1237	-0.1356	3.9525	4.1889
1377.725	-0.1395	-0.1356	3.9000	4.1398
1377.746	-0.1773	0.1356	3.8930	4.1359
1377.766	-0.1395	0.2676	3.9529	4.1992
1377.786	-0.1457	0.1356	4.0121	4.2624
1377.807	-0.1836	0.0000	4.0273	4.2821
1377.827	-0.1615	-0.1356	3.9963	4.2555
1377.847	-0.1048	0.1356	3.9881	4.2515
1377.868	-0.1395	0.6435	4.1156	4.3837
1377.888	-0.2214	-0.5213	4.1261	4.3999
1377.908	-0.2025	-0.6435	3.9234	4.2017
1377.929	-0.1017	0.7628	3.9369	4.2186
1377.949	-0.1678	0.2676	4.1001	4.3862
1377.969	-0.2371	-0.8793	3.9894	4.2801
1377.989	-0.1521	0.3961	3.9013	4.1956
1378.010	-0.1426	-0.1356	3.9396	4.2372
1378.030	-0.1615	-0.2676	3.8654	4.1661
1378.050	-0.1773	0.1356	3.8370	4.1402
1378.071	-0.1867	-0.3961	3.7855	4.0908
1378.091	-0.1143	0.3961	3.7800	4.0869
1378.111	-0.1552	0.1356	3.8626	4.1717
1378.132	-0.2214	-0.1356	3.8561	4.1678
1378.152	-0.1678	-0.1356	3.8047	4.1187
1378.172	-0.1174	0.0000	3.7765	4.0923
1378.193	-0.1521	0.5213	3.8617	4.1796
1378.213	-0.1773	-0.2676	3.8973	4.2180
1378.233	-0.1615	-0.3961	3.7805	4.1035
1378.253	-0.1080	0.0000	3.7094	4.0337
1378.274	-0.1552	-0.2676	3.6583	3.9832
1378.294	-0.1584	0.3961	3.6756	4.0009
1378.315	-0.1457	0.0000	3.7403	4.0665
1378.335	-0.1457	-0.1356	3.7129	4.0401
1378.356	-0.2182	-0.1356	3.6611	3.9889
1378.376	-0.1457	-0.3961	3.5691	3.8967
1378.396	-0.1332	-0.2676	3.4564	3.7826
1378.416	-0.1741	-0.1356	3.3882	3.7120
1378.437	-0.1930	-0.1356	3.3404	3.6613
1378.457	-0.1804	-0.3961	3.2524	3.5694
1378.477	-0.0922	0.3961	3.2535	3.5663
1378.498	-0.1646	0.7628	3.4562	3.7658
1378.518	-0.3127	-2.3223	3.1965	3.5026
1378.538	-0.2182	-0.2676	2.7693	3.0682
1378.559	-0.0135	1.8345	3.0490	3.3397
1378.579	-0.0796	0.9933	3.5210	3.8078
1378.599	-0.2245	-0.5213	3.5969	3.8830
1378.619	-0.1993	-0.8793	3.3618	3.6461
1378.640	-0.0607	1.3216	3.4385	3.7202
1378.660	-0.1678	-0.2676	3.6118	3.8925
1378.680	-0.2214	-1.2142	3.3631	3.6421
1378.701	-0.1457	1.4272	3.3998	3.6761
1378.721	-0.1615	-1.3216	3.4166	3.6904
1378.741	-0.1332	0.1356	3.2192	3.4895
1378.762	-0.1489	0.8793	3.3973	3.6639
1378.782	-0.1962	-0.1356	3.5198	3.7845
1378.802	-0.2056	-1.5310	3.2415	3.5035
1378.823	-0.0922	0.8793	3.1294	3.3865
1378.843	-0.1143	1.3216	3.4966	3.7501
1378.863	-0.2308	-1.5310	3.4600	3.7119
1378.884	-0.0639	1.4272	3.4405	3.6904
1378.904	-0.1773	-0.2676	3.6313	3.8802
1378.925	-0.1773	-0.5213	3.4905	3.7387
1378.945	-0.1457	0.0000	3.4023	3.6485
1378.965	-0.1426	0.6435	3.5082	3.7524
1378.985	-0.2371	-0.7628	3.4863	3.7292
1379.006	-0.1709	0.1356	3.3755	3.6161
1379.026	-0.1237	0.5213	3.4839	3.7223
1379.046	-0.1709	-0.2676	3.5241	3.7612
1379.067	-0.1930	-0.2676	3.4288	3.6643
1379.087	-0.1836	-0.1356	3.3610	3.5938
1379.107	-0.1205	0.1356	3.3607	3.5907
1379.127	-0.1615	0.3961	3.4486	3.6760
1379.148	-0.2277	-0.8793	3.3632	3.5882
1379.168	-0.1836	0.2676	3.2616	3.4832
1379.188	-0.1205	0.8793	3.4526	3.6711
1379.209	-0.1804	-0.5213	3.5135	3.7305
1379.229	-0.2182	-0.5213	3.3386	3.5534
1379.249	-0.2182	0.2676	3.2966	3.5080
1379.270	-0.1143	-0.1356	3.3202	3.5280
1379.290	-0.1300	0.1356	3.3204	3.5249
1379.310	-0.1962	-0.5213	3.2568	3.4576
1379.331	-0.1993	0.7628	3.2999	3.4968
1379.351	-0.1269	-0.7628	3.3004	3.4937
1379.371	-0.1080	0.7628	3.3009	3.4907
1379.392	-0.1898	-0.1356	3.4105	3.5973
1379.412	-0.2402	-0.2676	3.3429	3.5269
1379.432	-0.1930	-0.5213	3.2123	3.3924
1379.453	-0.1867	-0.2676	3.0767	3.2515
1379.473	-0.1457	0.2676	3.0800	3.2488
1379.494	-0.0953	0.7628	3.2625	3.4262
1379.514	-0.1962	-0.1356	3.3673	3.5277
1379.534	-0.2308	-0.7628	3.2182	3.3750
1379.554	-0.3095	-0.7628	2.9671	3.1180
1379.575	-0.0387	0.7628	2.9718	3.1154
1379.595	-0.0733	0.7628	3.2291	3.3669
1379.615	-0.2466	-0.5213	3.2705	3.4042
1379.636	-0.2371	-0.6435	3.0688	3.1975
1379.656	-0.1552	0.1356	2.9881	3.1103
1379.676	-0.1269	0.7628	3.1414	3.2573
1379.697	-0.2340	-0.1356	3.2529	3.3642
1379.717	-0.2119	-0.2676	3.1873	3.2942
1379.737	-0.1741	-0.3961	3.0793	3.1808
1379.757	-0.1646	0.3961	3.0826	3.1782
1379.778	-0.1615	0.6435	3.2666	3.3573
1379.798	-0.2182	0.0000	3.3742	3.4616
1379.818	-0.1332	0.1356	3.3962	3.4812
1379.839	-0.1521	0.0000	3.4191	3.5018
1379.859	-0.1867	0.3961	3.4838	3.5647
1379.879	-0.2277	0.2676	3.5919	3.6721
1379.900	-0.1678	-0.1356	3.6118	3.6919
1379.920	-0.1457	0.1356	3.6084	3.6886
1379.940	-0.1962	0.2676	3.6718	3.7524
1379.961	-0.2308	0.1356	3.7378	3.8196
1379.981	-0.1615	0.1356	3.7778	3.8613
1380.001	-0.1930	0.0000	3.7948	3.8803
1380.022	-0.2214	0.0000	3.7892	3.8768
1380.042	-0.1457	-0.1356	3.7612	3.8507
1380.063	-0.1709	0.0000	3.7324	3.8234
1380.083	-0.2056	0.1356	3.7499	3.8425
1380.103	-0.1993	0.1356	3.7898	3.8842
1380.123	-0.1552	0.1356	3.8291	3.9258
1380.144	-0.1836	0.1356	3.8702	3.9697
1380.164	-0.2182	-0.1356	3.8636	3.9660
1380.184	-0.2466	-0.2676	3.7903	3.8952
1380.205	-0.1678	0.1356	3.7618	3.8685
1380.225	-0.1552	0.2676	3.8233	3.9322
1380.245	-0.1962	-0.1356	3.8392	3.9505
1380.266	-0.2245	0.1356	3.8330	3.9469
1380.286	-0.1646	0.0000	3.8493	3.9659
1380.306	-0.1741	0.0000	3.8430	3.9622
1380.327	-0.2056	-0.1356	3.8131	3.9348
1380.347	-0.2245	0.1356	3.8073	3.9312
1380.367	-0.1489	0.0000	3.8239	3.9502
1380.387	-0.1552	0.0000	3.8179	3.9466
1380.408	-0.2025	0.0000	3.8120	3.9429
1380.428	-0.2340	0.1356	3.8286	3.9619
1380.448	-0.1457	-0.1356	3.8225	3.9582
1380.469	-0.1552	0.0000	3.7929	3.9309
1380.489	-0.1867	0.0000	3.7873	3.9273
1380.509	-0.2088	0.1356	3.8042	3.9463
1380.530	-0.1426	0.1356	3.8456	3.9901
1380.550	-0.1678	-0.1356	3.8393	3.9864
1380.570	-0.2308	-0.2676	3.7663	3.9155
1380.591	-0.1898	0.0000	3.7145	3.8652
1380.611	-0.1489	-0.2676	3.6656	3.8171
1380.632	-0.2340	-0.1356	3.5914	3.7431
1380.652	-0.1867	-0.1356	3.5434	3.6946
1380.673	-0.1867	-0.2676	3.4708	3.6207
1380.693	-0.2214	-0.1356	3.4024	3.5504
1380.714	-0.1489	0.0000	3.3781	3.5235
1380.734	-0.2088	0.0000	3.3776	3.5204
1380.754	-0.2025	0.0000	3.3772	3.5173
1380.775	-0.1741	-0.1356	3.3532	3.4905
1380.795	-0.1741	0.0000	3.3306	3.4649
1380.815	-0.1898	0.0000	3.3307	3.4619
1380.836	-0.2025	0.1356	3.3545	3.4826
1380.856	-0.1962	-0.1356	3.3543	3.4795
1380.876	-0.1678	0.1356	3.3542	3.4765
1380.896	-0.1993	0.0000	3.3765	3.4960
1380.917	-0.2529	-0.1356	3.3525	3.4692
1380.937	-0.1804	0.2676	3.3742	3.4882
1380.957	-0.1867	-0.1356	3.3957	3.5071
1380.978	-0.1898	0.1356	3.3950	3.5040
1380.998	-0.2150	-0.1356	3.3944	3.5010
1381.018	-0.1993	0.0000	3.3713	3.4753
1381.039	-0.2371	0.1356	3.3945	3.4960
1381.059	-0.1615	0.1356	3.4387	3.5381
1381.079	-0.2119	0.0000	3.4600	3.5576
1381.099	-0.2088	0.0000	3.4585	3.5544
1381.120	-0.1332	0.1356	3.4807	3.5750
1381.140	-0.2056	0.0000	3.5014	3.5944
1381.160	-0.2182	0.0000	3.4994	3.5912
1381.181	-0.2056	0.0000	3.4974	3.5880
1381.201	-0.1426	0.0000	3.4955	3.5849
1381.221	-0.1962	0.0000	3.4936	3.5817
1381.242	-0.2119	0.0000	3.4917	3.5785
1381.262	-0.1457	0.0000	3.4899	3.5754
1381.283	-0.1993	0.0000	3.4880	3.5722
1381.303	-0.1993	0.0000	3.4862	3.5690
1381.324	-0.1521	0.0000	3.4844	3.5659
1381.344	-0.1773	0.0000	3.4826	3.5627
1381.364	-0.2088	0.0000	3.4809	3.5596
1381.384	-0.1898	0.0000	3.4792	3.5564
1381.405	-0.1615	0.0000	3.4774	3.5533
1381.425	-0.1836	0.0000	3.4758	3.5502
1381.445	-0.2277	-0.1356	3.4516	3.5244
1381.466	-0.2245	0.0000	3.4267	3.4976
1381.486	-0.1332	0.0000	3.4257	3.4946
1381.506	-0.1646	0.0000	3.4246	3.4915
1381.527	-0.2245	-0.1356	3.4000	3.4647
1381.547	-0.1993	0.0000	3.3768	3.4391
1381.567	-0.1363	-0.1356	3.3540	3.4136
1381.588	-0.1646	0.0000	3.3302	3.3869
1381.608	-0.2025	0.0000	3.3304	3.3840
1381.628	-0.1898	0.1356	3.3530	3.4036
1381.648	-0.1332	0.1356	3.3978	3.4458
1381.669	-0.1709	-0.1356	3.3971	3.4428
1381.689	-0.1836	0.1356	3.3964	3.4398
1381.709	-0.2371	0.0000	3.4182	3.4594
1381.730	-0.1521	-0.2676	3.3707	3.4096
1381.750	-0.1709	0.0000	3.3260	3.3621
1381.770	-0.1962	0.1356	3.3487	3.3818
1381.791	-0.2214	0.2676	3.4187	3.4494
1381.811	-0.1426	-0.1356	3.4396	3.4683
1381.831	-0.2056	-0.1356	3.3935	3.4201
1381.852	-0.2056	0.1356	3.3929	3.4172
1381.872	-0.1584	0.1356	3.4372	3.4594
1381.893	-0.2340	0.1356	3.4831	3.5038
1381.913	-0.2277	-0.1356	3.4814	3.5007
1381.933	-0.1521	-0.3961	3.3916	3.4091
1381.954	-0.1773	0.1356	3.3457	3.3606
1381.974	-0.1962	0.5213	3.4545	3.4671
1381.994	-0.2245	-0.1356	3.5169	3.5283
1382.015	-0.1709	-0.2676	3.4447	3.4547
1382.035	-0.1615	0.1356	3.4215	3.4297
1382.055	-0.2025	0.1356	3.4655	3.4719
1382.076	-0.2402	0.1356	3.5111	3.5163
1382.096	-0.1804	-0.2676	3.4871	3.4912
1382.116	-0.1489	-0.3961	3.3754	3.3776
1382.136	-0.2088	0.1356	3.3318	3.3313
1382.157	-0.2466	0.1356	3.3791	3.3759
1382.177	-0.1804	0.0000	3.4011	3.3956
1382.197	-0.1646	-0.1356	3.3779	3.3701
1382.218	-0.2371	-0.2676	3.3074	3.2967
1382.238	-0.2214	0.3961	3.3291	3.3152
1382.258	-0.1867	0.3961	3.4605	3.4444
1382.279	-0.1615	-0.1356	3.5043	3.4869
1382.299	-0.2245	-0.1356	3.4574	3.4387
1382.319	-0.2560	0.1356	3.4560	3.4357
1382.340	-0.2025	0.2676	3.5246	3.5032
1382.360	-0.1584	0.1356	3.5891	3.5673
1382.380	-0.2308	-0.1356	3.5861	3.5641
1382.401	-0.2245	-0.1356	3.5359	3.5136
1382.421	-0.1615	0.2676	3.5553	3.5325
1382.442	-0.2371	-0.1356	3.5756	3.5524
1382.462	-0.2466	0.2676	3.5945	3.5713
1382.482	-0.1489	0.0000	3.6357	3.6127
1382.502	-0.1804	0.1356	3.6545	3.6321
1382.523	-0.2150	0.0000	3.6742	3.6525
1382.543	-0.2402	0.0000	3.6700	3.6493
1382.563	-0.1993	0.0000	3.6660	3.6460
1382.584	-0.1773	0.1356	3.6855	3.6665
1382.604	-0.2308	0.0000	3.7037	3.6858
1382.624	-0.2371	0.0000	3.6992	3.6825
1382.645	-0.1836	0.0000	3.6947	3.6792
1382.665	-0.1709	0.0000	3.6903	3.6759
1382.685	-0.2119	0.0000	3.6860	3.6726
1382.706	-0.2497	0.0000	3.6817	3.6693
1382.726	-0.1773	0.0000	3.6774	3.6660
1382.746	-0.1678	0.0000	3.6733	3.6628
1382.766	-0.2150	0.1356	3.6916	3.6821
1382.787	-0.2591	0.1356	3.7344	3.7262
1382.807	-0.1962	0.0000	3.7520	3.7454
1382.827	-0.1930	0.0000	3.7468	3.7421
1382.848	-0.2245	0.0000	3.7418	3.7387
1382.868	-0.2497	0.0000	3.7368	3.7353
1382.888	-0.2088	0.0000	3.7319	3.7320
1382.909	-0.1773	-0.1356	3.7034	3.7049
1382.929	-0.2182	0.0000	3.6765	3.6790
1382.949	-0.2214	0.0000	3.6723	3.6757
1382.970	-0.1836	0.0000	3.6682	3.6724
1382.990	-0.2308	0.0000	3.6641	3.6691
1383.011	-0.2245	0.0000	3.6601	3.6658
1383.031	-0.1678	0.1356	3.6786	3.6851
1383.051	-0.1836	0.0000	3.6969	3.7044
1383.072	-0.2340	0.0000	3.6924	3.7011
1383.092	-0.2434	0.0000	3.6881	3.6978
1383.112	-0.1552	0.1356	3.7062	3.7170
1383.133	-0.1930	-0.1356	3.7017	3.7137
1383.153	-0.2402	0.0000	3.6747	3.6878
1383.173	-0.2686	-0.1356	3.6481	3.6619
1383.193	-0.1521	0.0000	3.6218	3.6360
1383.214	-0.1930	-0.1356	3.5948	3.6091
1383.234	-0.2466	0.0000	3.5692	3.5833
1383.254	-0.2371	0.0000	3.5663	3.5801
1383.275	-0.1741	0.0000	3.5635	3.5769
1383.295	-0.1930	0.1356	3.5832	3.5964
1383.315	-0.1993	0.1356	3.6252	3.6383
1383.336	-0.2529	0.1356	3.6688	3.6825
1383.356	-0.1836	0.0000	3.6872	3.7018
1383.376	-0.2056	0.0000	3.6829	3.6985
1383.397	-0.2371	0.0000	3.6786	3.6952
1383.417	-0.2434	-0.1356	3.6520	3.6693
1383.437	-0.1836	0.0000	3.6256	3.6434
1383.457	-0.1898	-0.1356	3.5996	3.6176
1383.478	-0.2119	0.0000	3.5729	3.5906
1383.498	-0.2591	0.0000	3.5700	3.5875
1383.519	-0.1678	0.1356	3.5907	3.6080
1383.539	-0.2371	0.0000	3.6101	3.6274
1383.560	-0.1993	0.1356	3.6303	3.6479
1383.580	-0.1773	0.1356	3.6716	3.6898
1383.600	-0.2434	0.1356	3.7124	3.7316
1383.621	-0.2308	0.0000	3.7314	3.7520
1383.641	-0.1646	0.0000	3.7265	3.7486
1383.661	-0.1930	0.0000	3.7217	3.7452
1383.682	-0.2277	-0.1356	3.6934	3.7181
1383.702	-0.2560	-0.1356	3.6441	3.6696
1383.722	-0.1773	0.0000	3.6179	3.6438
1383.742	-0.1898	-0.1356	3.5920	3.6179
1383.763	-0.1489	0.7628	3.6980	3.7244
1383.783	0.6953	4.4933	4.5641	4.5965
1383.803	3.1555	9.2053	6.8177	6.8737
1383.824	7.2315	17.8816	11.4849	11.6037
1383.844	11.8242	32.5545	19.7367	19.9912
1383.864	15.8531	50.9307	33.3593	33.8728
1383.885	19.0598	70.2352	54.0561	55.0223
1383.905	20.8711	84.7021	79.0844	80.7612
1383.925	21.3435	92.6488	107.5125	110.2010
1383.946	21.5672	96.3364	139.0775	143.1156
1383.966	21.5578	100.6190	170.0033	175.7425
1383.986	21.6176	103.3314	201.7016	209.4935
1384.006	21.4570	104.9351	233.7188	243.9210
1384.027	21.1986	106.5025	267.6124	280.5944
1384.047	20.6411	105.9380	299.4978	315.6279
1384.067	20.2474	105.2541	330.7783	350.4094
1384.088	19.7937	103.2066	362.9421	386.4284
1384.108	19.3654	101.8988	392.4222	420.1072
1384.129	19.0189	100.9197	422.8350	455.0519
1384.149	18.9622	101.4422	451.1127	488.1875
1384.170	18.9590	103.2815	481.1239	523.3799
1384.190	19.0472	103.6430	509.4294	557.1897
1384.211	19.1354	105.6088	539.4998	593.0874
1384.231	19.3086	105.6821	567.7995	627.5369
1384.252	19.3024	106.3208	597.6193	663.8273
1384.272	18.8834	106.1994	625.3968	698.3928
1384.292	18.7983	106.4480	652.8485	732.9360
1384.313	18.3889	104.2323	681.3763	768.8628
1384.333	18.2944	102.8122	707.2009	802.3843
1384.354	18.0014	103.2253	734.2425	837.4119
1384.374	17.9573	102.0569	759.1150	870.5537
1384.394	17.8691	102.5611	783.5669	903.5434
1384.414	17.7588	103.7797	807.9988	936.7785
1384.435	18.0518	104.3683	834.1487	972.0064
1384.455	18.2786	105.4744	858.5289	1005.7389
1384.475	18.1872	104.1395	882.5668	1039.3909
1384.496	17.9856	104.1456	907.8093	1074.5139
1384.516	17.9888	105.3215	931.2075	1108.0551
1384.536	17.8754	105.3215	954.5082	1141.7500
1384.557	17.5793	103.4375	978.9346	1176.8273
1384.577	17.6675	103.7735	1001.0709	1209.8642
1384.597	17.2580	104.1704	1023.0521	1242.9817
1384.617	17.4249	103.7549	1044.7558	1276.0545
1384.638	17.4249	102.8185	1067.6751	1310.5809
1384.658	17.5384	103.0315	1088.4778	1343.2231
1384.678	17.4439	102.1201	1108.9050	1375.7080
1384.699	17.5510	102.9814	1130.7673	1409.8519
1384.719	17.5951	104.7383	1151.0917	1442.6809
1384.739	17.3903	104.8736	1171.4757	1475.7838
1384.760	17.5257	103.7549	1193.1700	1510.4188
1384.780	17.0218	103.6056	1212.6556	1543.0617
1384.800	17.1414	102.1453	1231.6314	1575.3954
1384.821	16.8832	102.9877	1251.9665	1609.2940
1384.841	16.9461	103.2253	1270.5278	1641.6216
1384.862	16.8075	103.6865	1290.6866	1675.7481
1384.882	17.0532	104.9781	1309.1705	1708.4006
1384.902	17.0060	104.2075	1327.5098	1741.0988
1384.923	17.0847	102.5422	1346.9288	1775.0720
1384.943	17.1667	102.8498	1364.1682	1807.0546
1384.963	16.9651	103.4125	1381.3366	1839.1421
1384.984	17.0879	105.1683	1400.4018	1873.3124
1385.004	16.6721	104.1395	1417.6220	1905.8239
1385.024	16.6626	102.5045	1434.1860	1937.8508
1385.044	16.6469	105.0334	1450.6912	1969.9864
1385.065	16.7193	103.3252	1468.8517	2003.9536
1385.085	16.6532	100.7982	1484.3585	2035.4375
1385.105	16.7320	103.8915	1499.7654	2066.9761
1385.126	16.5587	103.3002	1517.1101	2100.6174
1385.146	16.8516	103.8791	1532.5203	2132.4889
1385.166	16.6406	104.0713	1547.8659	2164.4488
1385.187	16.5902	103.6989	1564.7105	2198.0689
1385.207	16.6438	104.0589	1579.6221	2229.9143
1385.227	16.5776	103.7735	1594.3599	2261.7322
1385.248	16.4799	103.9473	1610.6153	2295.2215
1385.268	16.3854	103.2690	1624.8640	2326.8547
1385.288	16.4421	104.4362	1639.0157	2358.5297
1385.308	16.3476	102.9689	1652.9410	2390.1149
1385.329	16.3256	101.5947	1667.9158	2422.8907
1385.349	16.5839	103.5745	1681.1098	2454.0226
1385.369	16.5177	104.2447	1694.5780	2485.5569
1385.390	16.3697	103.8791	1709.6520	2518.8355
1385.410	16.3476	103.5994	1722.7073	2550.2316
1385.431	16.5997	103.9349	1737.3275	2583.3259
1385.451	16.3791	103.5309	1750.0351	2614.6389
1385.472	16.3319	103.8667	1764.2902	2647.6284
1385.492	16.2500	103.6927	1776.6766	2678.8763
1385.512	16.3287	105.0334	1789.1016	2710.2792
1385.532	16.0893	104.4300	1801.4935	2741.7654
1385.553	16.0452	103.4250	1815.1856	2774.6753
1385.573	16.0484	103.1378	1826.7713	2805.5976
1385.593	16.2595	102.1327	1837.9983	2836.2658
1385.614	16.1177	104.1271	1850.9571	2868.7780
1385.634	16.1964	102.8060	1862.1574	2899.6437
1385.654	16.1429	104.5164	1873.2824	2930.5356
1385.675	15.8562	103.7052	1886.1417	2963.2725
1385.695	15.2420	102.1453	1896.7234	2993.8393
1385.715	15.2672	99.8212	1906.5296	3023.7207
1385.736	15.2672	102.2147	1917.8980	3055.2588
1385.756	15.2231	103.9349	1928.1326	3085.7599
1385.776	15.0971	104.5103	1938.6197	3116.6050
1385.796	15.2231	101.4359	1948.5618	3146.9952
1385.817	15.3396	102.6239	1959.7573	3178.7324
1385.837	16.0452	100.8430	1969.0248	3208.6316
1385.857	16.0515	104.8613	1978.5473	3238.8659
1385.878	16.0799	102.6051	1989.9607	3271.0835
1385.898	15.9980	104.3868	1999.4349	3301.4538
1385.918	15.7208	104.5843	2009.1186	3332.1157
1385.939	15.2420	105.4133	2020.5904	3364.6589
1385.959	15.1223	101.5121	2029.6711	3394.9006
1385.979	15.3113	104.4239	2038.4745	3424.9396
1386.000	15.2200	103.3502	2049.1931	3456.9773
1386.020	15.2955	102.1642	2057.6829	3486.8681
1386.041	15.5759	103.1128	2067.7273	3518.3914
1386.061	15.6547	103.4375	2076.1572	3548.3776
1386.081	15.7397	103.6803	2084.5759	3578.4206
1386.101	15.4310	105.9867	2093.3116	3608.8506
1386.122	14.9144	102.8687	2103.5334	3640.8465
1386.142	15.1853	103.9039	2111.5529	3670.7159
1386.162	14.9806	103.7238	2119.6140	3700.6902
1386.183	15.1822	103.3314	2129.1943	3732.2560
1386.203	15.0247	104.1023	2137.0029	3762.1207
1386.223	14.9711	104.2199	2144.8612	3792.0960
1386.244	15.2073	103.3252	2154.2114	3823.6326
1386.264	15.0183	100.7982	2161.1593	3852.8312
1386.284	15.0026	101.6454	2167.7423	3881.7134
1386.304	14.9144	102.1011	2174.4588	3910.7763
1386.325	15.0467	103.4624	2183.0948	3941.8173
1386.345	14.8420	102.3660	2189.9644	3971.1515
1386.365	15.0498	102.1264	2196.5270	4000.2263
1386.386	14.9428	102.6051	2204.7426	4031.0095
1386.406	15.0310	103.4437	2211.3784	4060.2684
1386.426	15.0751	102.9063	2217.9812	4089.5407
1386.447	15.1506	103.8543	2226.2818	4120.5666
1386.467	14.9585	104.5350	2233.0363	4150.1028
1386.487	14.9963	103.3813	2239.6280	4179.5232
1386.508	14.9743	103.2503	2247.6359	4210.4135
1386.528	14.8986	102.5485	2253.6946	4239.4054
1386.549	14.9806	103.3065	2261.3917	4270.0847
1386.569	15.1255	102.8687	2267.3410	4299.0644
1386.589	14.9900	103.3002	2273.2150	4328.0067
1386.610	15.0877	102.7871	2280.7088	4358.6153
1386.630	15.1443	104.8306	2286.6557	4387.7241
1386.650	15.0373	102.0443	2292.4054	4416.6726
1386.671	14.9333	104.1704	2299.6817	4447.1922
1386.691	14.8514	105.0334	2305.6544	4476.4539
1386.711	14.8671	103.6927	2311.4735	4505.5993
1386.732	14.8924	103.2815	2318.6437	4536.1401
1386.752	14.8892	102.9188	2323.8822	4564.7898
1386.772	14.9743	102.6113	2328.9442	4593.2920
1386.793	14.9018	101.7912	2335.4491	4623.2728
1386.813	14.7758	100.2595	2339.7904	4651.1220
1386.833	15.0404	102.4793	2344.1915	4679.0508
1386.854	14.9175	104.5473	2350.9622	4709.3828
1386.874	14.8608	103.6741	2356.1319	4738.1517
1386.894	14.8199	103.0690	2360.9921	4766.6381
1386.915	14.9302	102.9251	2367.3735	4796.6796
1386.935	14.9144	101.8735	2371.7712	4824.7687
1386.955	15.0593	101.2959	2375.8443	4852.5512
1386.976	14.9711	102.5862	2381.6729	4882.1154
1386.996	14.9931	103.5371	2386.1115	4910.3178
1387.016	14.8357	102.3912	2390.4624	4938.4524
1387.036	15.0530	102.7495	2394.6285	4966.4204
1387.057	14.7884	101.7088	2400.3228	4995.9424
1387.077	14.9490	103.1503	2404.3191	5023.7914
1387.098	15.0593	103.3564	2410.2486	5053.5995
1387.118	15.0183	103.0753	2414.3814	5081.6380
1387.138	15.0247	103.0503	2418.4120	5109.5902
1387.159	14.8924	103.2191	2424.1241	5139.2492
1387.179	14.9522	102.7809	2428.0122	5167.1081
1387.199	14.8388	102.0253	2431.6540	5194.7333
1387.220	14.9365	102.6867	2436.9300	5224.0129
1387.240	14.8073	102.5296	2440.5283	5251.6349
1387.260	14.7569	102.2904	2444.0161	5279.1562
1387.281	14.7569	102.4604	2449.1445	5308.3366
1387.301	14.6404	103.2753	2452.6763	5335.9393
1387.321	14.7191	102.4478	2456.1619	5363.5051
1387.341	14.7695	103.3065	2459.6092	5391.0415
1387.362	14.7222	101.2259	2464.5049	5420.0432
1387.382	14.7884	103.2128	2467.6300	5447.2895
1387.403	14.7128	102.9626	2472.7113	5476.5079
1387.423	14.7065	102.8937	2475.9688	5503.9194
1387.443	14.6277	102.3408	2479.0826	5531.1930
1387.463	14.6971	102.6867	2482.1233	5558.3977
1387.484	14.7254	103.0753	2486.9516	5587.4043
1387.504	14.5301	103.7859	2490.1977	5614.8439
1387.524	14.8104	103.3065	2493.4416	5642.2876
1387.545	14.7853	103.7052	2498.3459	5671.4074
1387.565	14.8136	104.0403	2501.5962	5698.8888
1387.585	14.8483	102.7934	2504.6549	5726.1838
1387.606	14.8073	104.2632	2509.4270	5755.2061
1387.626	14.6971	104.1333	2512.6467	5782.6907
1387.646	14.8640	103.8418	2515.7564	5810.0706
1387.667	14.4671	103.1878	2520.3852	5838.9828
1387.687	14.7317	100.9836	2522.7682	5865.6584
1387.708	14.4954	101.9115	2526.5904	5893.7777
1387.728	14.9144	99.7307	2528.4771	5919.9633
1387.749	14.7947	101.6708	2531.9682	5947.7531
1387.769	14.7096	102.0000	2534.1238	5974.2088
1387.789	14.5112	102.7683	2536.4341	6000.8141
1387.810	14.6340	101.9178	2540.3971	6029.0769
1387.830	14.4828	102.2084	2542.5228	6055.5063
1387.850	14.5049	103.4562	2544.8768	6082.1587
1387.871	14.5018	105.1622	2549.4182	6111.0070
1387.891	14.5269	102.6302	2552.0384	6137.9442
1387.911	14.6939	103.7487	2554.3918	6164.6121
1387.932	14.5269	104.2508	2558.7068	6193.2486
1387.952	14.3726	104.1333	2561.3090	6220.1811
1387.972	14.6120	105.7370	2564.1249	6247.3272
1387.992	14.4387	103.0002	2566.7180	6274.2505
1388.013	14.6876	104.6336	2570.8154	6302.6854
1388.033	14.3695	104.7445	2573.4311	6329.6460
1388.053	14.3033	103.5247	2575.8304	6356.3880
1388.074	14.6467	103.8294	2579.7654	6384.6708
1388.094	14.3789	102.0506	2581.6899	6410.9457
1388.114	14.4954	103.0565	2583.4624	6437.0590
1388.135	14.6372	103.9660	2587.2444	6465.1825
1388.155	14.5553	102.7432	2589.2129	6491.4944
1388.175	14.6026	103.9660	2591.1568	6517.7733
1388.196	14.5081	103.3377	2594.8916	6545.8447
1388.216	14.4577	104.5535	2596.9603	6572.2522
1388.236	14.3852	105.3031	2599.3287	6598.9539
1388.257	14.4419	104.1828	2603.3410	6627.3049
1388.277	14.6813	105.8832	2605.6644	6653.9724
1388.297	14.7222	102.6051	2607.6975	6680.3436
1388.318	14.5616	104.8675	2611.2552	6708.2403
1388.338	14.6687	105.9623	2613.6063	6734.9333
1388.358	14.5868	105.4622	2616.0265	6761.6919
1388.379	14.6718	104.4362	2619.9020	6789.9107
1388.399	14.7254	106.4844	2622.1601	6816.5163
1388.419	14.6246	105.8101	2624.6177	6843.3173
1388.440	14.5427	106.7142	2628.8425	6871.8929
1388.460	14.6655	105.7735	2631.2486	6898.6566
1388.480	14.6939	106.0171	2633.5091	6925.2705
1388.501	14.5081	106.4601	2637.6148	6953.7349
1388.521	14.5963	105.6577	2639.8500	6980.3342
1388.541	14.6718	108.3035	2642.3627	7007.2071
1388.561	14.8073	104.4362	2644.6416	7033.8428
1388.582	14.6151	104.7383	2648.0339	7061.5932
1388.602	14.7317	106.3268	2649.9647	7087.8817
1388.622	14.6498	105.3949	2651.9801	7114.2465
1388.643	14.5648	104.5905	2655.4217	7142.0378
1388.663	14.6089	104.6644	2656.9604	7167.9237
1388.683	14.5679	102.5736	2658.1458	7193.4412
1388.704	14.5585	104.8982	2661.0733	7220.6934
1388.724	14.4954	103.8046	2662.4500	7246.3886
1388.744	14.5585	104.3559	2663.7197	7271.9612
1388.765	14.4703	106.2419	2667.1212	7299.6615
1388.785	14.6561	106.6477	2669.1158	7325.9549
1388.805	14.6687	104.2137	2670.7496	7351.8775
1388.826	14.5994	105.9076	2673.9804	7379.3941
1388.846	15.1759	104.4300	2675.4667	7405.1623
1388.867	14.7002	106.3329	2678.7502	7432.7242
1388.887	14.5931	103.1878	2680.0416	7458.2894
1388.907	14.5931	103.4437	2680.8384	7483.3412
1388.928	14.6939	107.2266	2684.0387	7510.7887
1388.948	14.7034	108.2559	2686.2515	7537.2488
1388.968	14.6908	107.3768	2688.4615	7563.7007
1388.988	14.6467	106.9556	2690.4286	7589.9028
1389.009	14.8167	108.3214	2694.3103	7618.0222
1389.029	14.4167	107.6526	2696.4762	7644.4295
1389.049	14.5899	106.2904	2698.2787	7670.4654
1389.070	14.5931	106.2115	2701.5798	7697.9982
1389.090	14.6781	108.3273	2703.4172	7724.0661
1389.110	14.6120	108.8202	2705.6638	7750.5357
1389.131	14.5081	107.7424	2709.5788	7778.6782
1389.151	14.5364	107.8800	2711.4958	7804.8252
1389.171	14.5049	108.6423	2713.5380	7831.0892
1389.192	14.5710	106.0353	2717.0269	7858.8009
1389.212	14.5490	107.6227	2718.5255	7884.5201
1389.232	14.6561	105.8710	2719.9782	7910.1796
1389.252	14.6718	106.8591	2721.2863	7935.6797
1389.273	14.5553	105.6271	2724.2974	7962.8767
1389.293	14.5144	106.1144	2725.3878	7988.1460
1389.313	14.4891	104.2137	2726.2305	8013.1481
1389.334	14.4703	105.3888	2728.6783	8039.7435
1389.354	14.6183	105.7248	2729.6100	8064.8117
1389.375	14.5522	104.2385	2732.0783	8091.4053
1389.395	14.6655	105.6271	2732.7609	8116.2007
1389.416	14.4199	103.5807	2735.0585	8142.5977
1389.436	14.5364	106.1144	2735.6756	8167.3004
1389.456	14.5616	104.8244	2736.4910	8192.1792
1389.477	14.5742	105.4805	2738.9328	8218.6727
1389.497	14.5710	105.3521	2739.6899	8243.4693
1389.517	14.6467	105.8771	2740.5033	8268.3009
1389.538	14.6183	106.3147	2743.2231	8295.0287
1389.558	14.6151	107.8202	2744.4736	8320.2795
1389.578	14.8167	107.1845	2745.8525	8345.6434
1389.599	14.7254	108.3154	2749.0809	8372.8527
1389.619	14.5616	107.5208	2750.5400	8398.2891
1389.639	14.6939	105.2848	2751.4789	8423.1888
1389.660	14.7947	105.8040	2753.8699	8449.5292
1389.680	14.5238	106.7021	2754.7176	8474.3146
1389.700	14.7348	108.2201	2755.9550	8499.4714
1389.721	14.5364	105.7918	2758.7984	8526.2272
1389.741	14.7159	108.9978	2759.9628	8551.2967
1389.761	14.4073	107.8082	2761.4467	8576.6706
1389.781	14.4891	107.4848	2762.6614	8601.7606
1389.802	14.4671	107.6287	2765.6127	8628.5806
1389.822	14.4387	107.3888	2766.7297	8653.5595
1389.842	14.5427	106.8531	2767.7044	8678.3778
1389.863	14.2434	107.4728	2770.4557	8704.9639
1389.883	14.5648	107.1484	2771.4466	8729.7808
1389.903	14.5459	106.0657	2772.1921	8754.3323
1389.924	14.2655	107.9099	2774.8265	8780.7617
1389.944	14.3915	107.2205	2775.8472	8805.5683
1389.965	14.5585	104.3621	2778.0197	8831.5148
1389.985	14.4419	106.2480	2778.2518	8855.5048
1390.006	14.3159	105.9015	2780.4929	8881.4878
1390.026	14.4041	103.9287	2780.5650	8905.2850
1390.046	14.4797	104.2014	2780.3546	8928.7692
1390.066	14.4104	104.3436	2780.2155	8952.2931
1390.087	14.3442	105.9563	2782.1104	8977.8310
1390.107	14.4577	104.0403	2782.1899	9001.5350
1390.127	14.4293	104.6274	2782.0482	9024.9879
1390.148	14.7254	103.2066	2783.4914	9050.0033
1390.168	14.3915	107.2566	2783.6309	9073.6944
1390.188	14.4041	103.0628	2783.7448	9097.3318
1390.209	14.2907	106.7384	2785.5089	9122.6004
1390.229	14.8388	102.2526	2785.3794	9145.9550
1390.249	14.5994	107.6646	2785.4048	9169.4347
1390.269	14.2371	106.5873	2786.1479	9193.6068
1390.290	14.2309	105.4439	2788.2698	9219.1445
1390.310	14.2907	106.5388	2788.6013	9242.8762
1390.330	14.1805	106.8591	2789.1630	9266.8139
1390.351	14.3316	106.7323	2791.5186	9292.5326
1390.371	14.2340	107.0099	2792.1009	9316.4652
1390.391	14.1993	107.3047	2792.7708	9340.4631
1390.412	14.2088	106.9677	2795.1997	9366.2084
1390.432	14.0324	106.0414	2795.6147	9389.9264
1390.452	14.1867	104.8183	2795.6684	9413.2566
1390.473	14.2970	107.6766	2797.7521	9438.5996
1390.493	14.2183	106.1569	2798.2717	9462.3640
1390.513	14.2718	107.5508	2798.7640	9486.0776
1390.534	14.1805	107.5987	2801.2706	9511.7934
1390.554	14.1930	107.6946	2801.9881	9535.7090
1390.575	14.1615	108.5295	2804.6413	9561.5504
1390.595	14.0891	105.7065	2805.1415	9585.2274
1390.615	14.2246	107.6047	2805.4824	9608.7207
1390.636	14.2214	105.5844	2807.5642	9633.9396
1390.656	14.1805	108.1844	2807.9505	9657.4479
1390.676	14.1710	105.1745	2808.2642	9680.8585
1390.696	14.1899	106.1508	2808.2371	9703.9009
1390.717	14.2529	105.9137	2810.0889	9728.8035
1390.737	14.0828	106.5509	2810.2277	9751.9755
1390.757	14.2403	105.6760	2810.3254	9775.0788
1390.778	14.2246	104.9597	2811.9027	9799.6422
1390.798	14.2560	104.2508	2811.4799	9822.1832
1390.818	14.1111	106.3389	2811.2908	9844.9256
1390.839	14.0954	104.9351	2812.9671	9869.5129
1390.859	14.0009	105.7614	2812.7771	9892.2137
1390.879	13.9631	105.8893	2812.7475	9915.0448
1390.899	14.0954	106.1265	2812.7788	9937.9082
1390.920	14.2844	105.2174	2814.4486	9962.3909
1390.940	13.9536	104.2694	2814.0398	9984.7736
1390.960	14.0828	101.7659	2813.0644	10006.5532
1390.981	14.0166	105.3705	2813.9989	10030.2139
1391.001	14.1269	106.1690	2813.9357	10052.8532
1391.021	14.4230	106.1387	2814.0005	10075.5921
1391.042	14.4230	106.4359	2815.8691	10100.1172
1391.062	14.4199	105.8284	2815.9025	10122.7895
1391.083	14.1521	107.2686	2817.8382	10147.3467
1391.103	14.0293	106.2358	2818.0525	10170.1662
1391.123	13.9348	106.4117	2818.1221	10192.8144
1391.144	14.2246	106.1751	2819.9414	10217.1944
1391.164	13.9852	107.5867	2820.1720	10239.9691
1391.185	13.9127	107.0520	2822.3225	10264.6487
1391.205	14.1395	106.8471	2822.5461	10287.3867
1391.226	14.7034	104.3312	2824.0651	10311.4016
1391.246	14.5585	106.8169	2823.8114	10333.6226
1391.267	14.0387	107.3167	2825.8285	10358.0963
1391.287	13.6197	106.9375	2826.0672	10380.7761
1391.307	13.9253	104.1766	2825.7828	10402.9043
1391.327	13.8812	105.9684	2825.3415	10424.8434
1391.348	14.4545	103.9039	2826.5985	10448.4573
1391.368	14.2088	105.5600	2826.0341	10470.2257
1391.388	14.2655	101.4486	2825.0701	10491.5577
1391.409	14.0198	104.7998	2825.7003	10514.4541
1391.429	13.7804	105.8893	2825.3501	10536.3436
1391.449	14.0419	106.3329	2825.2582	10558.4611
1391.470	14.4640	100.9325	2826.0629	10581.4512
1391.490	13.9631	106.7505	2825.2102	10602.7560
1391.510	13.8938	104.9904	2825.0403	10624.7098
1391.531	13.8245	105.3888	2826.3893	10648.1614
1391.551	14.3033	104.7752	2825.9435	10669.7956
1391.571	14.2119	107.4968	2825.8524	10691.7537
1391.592	13.8875	104.8244	2827.5289	10715.4607
1391.612	13.7268	106.9496	2827.3356	10737.2785
1391.632	13.6890	103.7984	2826.9747	10758.8981
1391.652	13.7111	105.4867	2826.3760	10780.2468
1391.673	13.6135	105.1315	2827.7498	10803.5448
1391.693	13.9032	105.8101	2827.4158	10825.1134
1391.713	14.0922	104.4239	2826.9688	10846.5370
1391.734	13.6639	105.8710	2828.2790	10869.6953
1391.754	13.7521	106.1812	2828.1224	10891.3657
1391.774	13.6450	106.3935	2828.0542	10913.0960
1391.795	13.8119	103.7238	2829.3199	10936.1396
1391.815	13.8466	105.3643	2828.6594	10957.2329
1391.836	13.7174	105.6088	2830.0664	10980.3708
1391.856	13.9442	104.3374	2829.5386	11001.5515
1391.876	13.6166	106.0475	2829.0901	11022.7787
1391.897	13.9127	106.3268	2830.7354	11046.0792
1391.917	13.6229	105.7431	2830.5510	11067.5311
1391.937	13.7867	105.3705	2830.2105	11088.7968
1391.958	13.9442	104.8183	2831.4617	11111.6322
1391.978	14.1773	103.5247	2830.6510	11132.3811
1391.998	13.8529	105.0763	2829.8931	11153.1468
1392.019	13.7521	105.4683	2831.2102	11175.9637
1392.039	13.6701	105.8162	2830.8898	11197.1217
1392.059	13.8970	105.0763	2830.5085	11218.1878
1392.079	13.5914	106.7927	2830.2937	11239.3901
1392.100	13.8938	107.0219	2832.1744	11262.6705
1392.120	13.6701	106.1326	2832.1517	11284.0311
1392.140	13.7331	103.7176	2831.5820	11304.8145
1392.161	13.8844	104.3189	2832.4418	11327.0022
1392.181	13.7646	105.5355	2831.8692	11347.7323
1392.201	13.6544	102.4101	2830.9875	11368.1184
1392.222	13.8025	102.6616	2831.3391	11389.7081
1392.242	13.7709	104.2941	2830.3002	11409.8767
1392.262	13.5819	104.4177	2829.5650	11430.3124
1392.283	13.9725	104.7014	2830.6383	11452.5318
1392.303	14.0828	103.7487	2829.8556	11472.8704
1392.323	13.5347	102.5108	2828.7198	11492.8185
1392.344	13.6386	101.6771	2828.9461	11514.0970
1392.364	13.5662	101.0538	2827.2372	11533.4057
1392.384	13.6292	100.3816	2825.3352	11552.4743
1392.405	14.0356	101.2514	2825.1594	11573.2311
1392.425	13.7867	106.1326	2824.2685	11593.2405
1392.445	13.5378	104.2570	2823.8866	11613.7253
1392.466	13.8812	102.4604	2824.6131	11635.2944
1392.486	13.7552	105.1377	2823.7645	11655.2616
1392.506	13.5410	104.7875	2823.3119	11675.5912
1392.527	13.4182	104.9105	2824.5640	11697.6039
1392.547	13.8087	103.3751	2823.8299	11717.6073
1392.567	13.6670	106.5570	2823.3777	11737.8598
1392.588	13.7205	105.6943	2825.0729	11760.2408
1392.608	13.2764	105.7431	2824.8545	11780.6905
1392.628	13.3803	104.7014	2824.4743	11800.9491
1392.648	13.4717	106.4783	2824.2206	11821.3047
1392.669	13.3047	107.0279	2826.1236	11843.8004
1392.689	13.2512	105.9502	2826.1472	11864.4018
1392.709	13.2197	103.5994	2825.6027	11884.4062
1392.730	13.4024	104.9290	2826.6227	11905.9521
1392.750	13.4307	104.1209	2825.9895	11925.8211
1392.770	13.3237	105.7187	2825.4950	11945.7967
1392.791	13.1819	104.1333	2826.7465	11967.4970
1392.811	13.2102	105.0702	2826.1372	11987.3143
1392.831	13.2984	102.8122	2825.3167	12006.8867
1392.852	13.1410	103.4188	2825.9407	12027.8770
1392.872	13.3300	104.3745	2825.1079	12047.3835
1392.892	13.3741	104.2508	2824.4232	12067.0042
1392.913	13.3300	105.2296	2825.6236	12088.4873
1392.933	13.3079	102.1769	2824.7306	12107.8534
1392.954	13.5473	104.4424	2825.4295	12128.7847
1392.974	13.3866	104.7814	2824.8400	12148.4029
1392.994	13.3615	103.9349	2824.1738	12167.9119
1393.015	13.3551	104.0837	2825.1230	12189.0126
1393.035	13.3142	103.8605	2824.3254	12208.3419
1393.055	13.2575	103.5122	2823.4431	12227.5519
1393.076	13.3678	105.6271	2824.5963	12248.7736
1393.096	13.2984	103.1878	2823.9495	12268.1730
1393.116	13.2764	103.0190	2822.8788	12287.1136
1393.137	13.4339	102.1516	2823.3489	12307.5665
1393.157	13.3079	104.6521	2822.3845	12326.5570
1393.177	13.3174	105.3031	2821.9541	12346.0486
1393.197	13.4969	102.7997	2821.2224	12365.2072
1393.218	13.5221	104.8429	2822.1430	12385.9944
1393.238	13.3961	104.6336	2821.6364	12405.3316
1393.258	13.5032	104.0837	2821.0104	12424.5181
1393.279	13.3551	104.8368	2822.1559	12445.4542
1393.299	13.4119	105.3399	2821.7651	12464.8334
1393.319	13.4402	106.1812	2821.6018	12484.4121
1393.340	13.3047	106.1690	2823.3365	12505.8729
1393.360	13.4370	104.5288	2823.0172	12525.2630
1393.380	13.2543	100.8110	2821.8145	12543.7363
1393.401	13.4245	102.7432	2822.0168	12563.5842
1393.421	13.3488	102.3471	2820.7853	12581.9679
1393.441	13.4402	101.2896	2819.3284	12600.0863
1393.462	13.3835	102.5171	2819.6056	12619.9076
1393.482	13.2670	100.8238	2818.1145	12637.9291
1393.502	13.3898	103.1128	2816.7406	12656.0272
1393.523	13.2197	102.6930	2817.3978	12676.1278
1393.543	13.4465	105.0579	2816.6647	12694.8133
1393.564	13.4024	103.1628	2817.7428	12715.2876
1393.584	13.4465	101.7278	2816.5316	12733.4475
1393.604	13.2575	103.0252	2815.3127	12751.5616
1393.625	13.4402	103.8915	2816.1810	12771.7366
1393.645	13.4213	105.2725	2815.6971	12790.5373
1393.665	13.4528	103.8108	2815.2058	12809.3010
1393.685	13.3331	102.9939	2814.3433	12827.6616
1393.706	13.4906	105.4377	2815.4871	12848.0060
1393.726	13.3425	101.8039	2814.6935	12866.3908
1393.746	13.5378	104.1209	2813.6916	12884.5331
1393.767	13.2764	103.5185	2814.7058	12904.6675
1393.787	13.5095	104.3745	2814.0297	12923.0896
1393.807	13.6103	105.1438	2813.6313	12941.7593
1393.828	13.3678	104.8368	2815.0534	12962.2312
1393.848	13.1882	104.2632	2814.5730	12980.7821
1393.868	13.3646	105.3705	2814.1869	12999.3985
1393.889	13.4024	104.9535	2815.6618	13019.8581
1393.909	13.3016	103.9473	2815.1407	13038.3035
1393.929	13.2921	103.5371	2814.3916	13056.4897
1393.949	13.3488	105.2725	2813.8714	13074.8738
1393.970	13.2953	104.1580	2815.1948	13095.0824
1393.990	13.4937	103.0753	2814.4034	13113.1555
1394.010	13.3835	102.5548	2813.3564	13130.9389
1394.031	13.3583	103.7114	2814.1359	13150.5236
1394.051	13.3300	104.5164	2813.5224	13168.6927
1394.072	13.3866	103.7114	2814.6411	13188.5732
1394.092	13.4276	103.9597	2813.9291	13206.6018
1394.112	13.4213	104.0032	2813.2744	13224.6563
1394.133	13.1441	103.1441	2814.2082	13244.2775
1394.153	13.4717	103.8170	2813.3840	13262.1179
1394.173	13.3709	101.1048	2812.2324	13279.5962
1394.194	13.4591	101.8165	2812.4443	13298.4093
1394.214	13.3425	102.2463	2811.1621	13315.6989
1394.234	13.4339	103.7114	2810.2098	13333.2825
1394.255	13.3992	102.8310	2811.0767	13352.6615
1394.275	13.5441	103.2316	2810.1428	13370.2161
1394.295	13.3142	102.1264	2809.1039	13387.6313
1394.315	13.3362	104.4794	2808.2847	13405.2324
1394.336	13.4560	103.7922	2809.4763	13424.8235
1394.356	13.4748	103.5994	2808.7825	13442.5088
1394.376	13.2858	104.4177	2808.2010	13460.2761
1394.397	13.3551	102.6490	2809.1842	13479.5873
1394.417	13.4874	105.3399	2808.5930	13497.3034
1394.437	13.2638	104.8675	2808.3766	13515.3667
1394.458	13.3488	104.6089	2809.7767	13535.0302
1394.478	13.4245	104.9843	2809.4438	13552.9438
1394.498	13.3992	104.5103	2809.0987	13570.8185
1394.519	13.4654	103.2690	2810.1946	13590.1155
1394.539	13.6040	103.2378	2809.3453	13607.4459
1394.559	13.4433	103.3127	2808.5139	13624.7618
1394.580	13.3488	103.8356	2809.5073	13643.8807
1394.600	13.4245	102.1832	2808.5858	13661.0623
1394.620	13.4937	103.2753	2807.5830	13678.1290
1394.641	13.3961	103.7362	2808.5643	13697.1569
1394.661	13.4811	104.6028	2808.0388	13714.6581
1394.682	13.3772	102.8624	2809.0933	13733.7195
1394.702	13.6072	103.8108	2808.2853	13750.8972
1394.723	13.3898	102.2336	2809.0896	13769.6647
1394.743	13.2449	105.6333	2808.4794	13786.9961
1394.764	13.4937	103.5371	2809.8249	13806.2649
1394.784	13.4402	104.0341	2809.1566	13823.5011
1394.804	13.4119	104.5720	2808.6680	13840.8881
1394.824	13.3741	105.6333	2808.4503	13858.5196
1394.845	13.5945	105.7796	2810.1862	13878.0907
1394.865	13.4780	105.5172	2810.1304	13895.8573
1394.885	13.4654	105.6027	2810.0460	13913.5721
1394.906	13.5221	104.9413	2811.6108	13932.9222
1394.926	13.6733	106.0414	2811.4852	13950.5676
1394.946	13.4780	104.6829	2811.3183	13968.1478
1394.967	13.4182	106.2480	2812.9345	13987.4969
1394.987	13.3741	103.5309	2812.5930	14004.8733
1395.007	13.2733	104.2941	2811.9321	14021.9024
1395.028	13.2953	103.3190	2812.9636	14040.6038
1395.048	13.5473	106.4601	2812.6218	14057.9135
1395.068	13.3551	103.8853	2812.3780	14075.2958
1395.088	13.4087	103.9908	2811.7282	14092.2449
1395.109	13.3268	103.2003	2812.6889	14110.7842
1395.129	13.2323	103.2316	2811.7961	14127.4482
1395.149	13.3110	106.0232	2811.3820	14144.5615
1395.170	13.3866	104.9167	2812.9990	14163.6907
1395.190	13.6450	105.8467	2812.8197	14181.0098
1395.210	13.2575	104.3745	2812.5528	14198.2167
1395.231	13.3110	105.0334	2813.8887	14217.0106
1395.251	13.2984	104.9474	2813.5687	14234.1324
1395.271	13.4811	104.6336	2813.1865	14251.1660
1395.292	13.3835	106.0657	2814.7391	14270.1193
1395.312	13.2039	105.3949	2814.6536	14287.4208
1395.333	13.4402	105.3766	2816.2004	14306.3412
1395.353	13.3079	104.6089	2815.8523	14323.3515
1395.373	13.4370	105.4316	2815.5177	14340.3497
1395.394	13.5190	104.4547	2816.8998	14359.0487
1395.414	13.3615	103.4998	2816.2066	14375.6546
1395.434	13.6040	102.8373	2815.2541	14391.9702
1395.454	13.4055	102.5799	2814.1612	14408.1121
1395.475	13.4528	102.6302	2814.7470	14425.9083
1395.495	13.4811	104.4918	2813.9428	14442.2915
1395.515	13.4843	104.1890	2813.4068	14458.9138
1395.536	13.4119	103.4935	2814.4320	14477.0785
1395.556	13.7048	103.7052	2813.6444	14493.4103
1395.576	13.5064	101.2641	2812.4974	14509.3502
1395.597	13.3678	104.3745	2813.1785	14527.0941
1395.617	13.2827	103.9722	2812.5967	14543.5542
1395.637	13.3709	105.1193	2812.1455	14560.1178
1395.657	13.3300	104.8244	2811.8411	14576.8024
1395.678	13.2796	104.7629	2813.2172	14595.1523
1395.698	13.3110	103.6741	2812.6499	14611.5420
1395.718	13.2764	103.5994	2811.8969	14627.7173
1395.739	13.3772	104.2632	2812.9723	14645.7016
1395.759	13.2229	102.7181	2812.1669	14661.7854
1395.779	13.2984	102.5988	2811.0960	14677.5717
1395.800	13.2134	101.5502	2811.5355	14694.8439
1395.820	13.2102	104.8121	2810.6456	14710.7628
1395.840	13.2165	102.6867	2809.9550	14726.8511
1395.861	13.0149	105.2051	2811.0597	14744.7160
1395.881	13.2323	103.3938	2810.5462	14760.9448
1395.902	13.2071	102.3534	2811.2706	14778.3918
1395.922	13.1725	102.9438	2810.2075	14794.0284
1395.942	13.2858	102.3786	2809.1619	14809.6496
1395.963	13.4024	102.7809	2809.8014	14826.9327
1395.983	13.2260	100.7470	2808.4636	14842.2136
1396.003	13.4055	102.9188	2807.1654	14857.4984
1396.024	13.3520	103.5496	2808.0575	14874.9502
1396.044	13.2575	105.7187	2807.6923	14891.1270
1396.064	13.0276	103.9908	2807.4047	14907.3570
1396.085	13.0968	104.0775	2808.5719	14925.0260
1396.105	12.9457	102.7683	2807.7991	14940.7364
1396.125	13.1000	102.4856	2806.7722	14956.1620
1396.145	13.1851	103.4125	2805.8649	14971.6754
1396.166	13.1725	103.8481	2806.9109	14989.1224
1396.186	13.1220	103.5371	2806.2481	15004.8422
1396.206	13.2575	103.5434	2805.5432	15020.4915
1396.227	13.0402	103.2066	2806.5044	15037.7878
1396.247	13.2071	104.7321	2805.9384	15053.5387
1396.267	13.2071	102.0758	2805.1922	15069.0814
1396.288	13.1567	102.7181	2805.8176	15085.9747
1396.308	13.3268	103.1128	2804.9111	15101.3139
1396.328	13.2323	103.6554	2804.1711	15116.7900
1396.348	13.2858	102.2463	2803.2968	15132.1024
1396.369	13.1347	104.4547	2804.2776	15149.2500
1396.389	13.3961	103.9039	2803.8089	15164.9308
1396.409	13.1535	104.5843	2803.3676	15180.6135
1396.430	13.2606	101.3723	2804.2180	15197.5701
1396.450	13.0748	104.3559	2803.3144	15212.7521
1396.471	13.0149	102.6742	2804.3522	15229.8560
1396.491	13.0780	101.9305	2803.2609	15244.8103
1396.512	13.1472	103.5496	2804.0298	15261.6029
1396.532	13.2008	102.4667	2803.1762	15276.7525
1396.552	13.2292	104.4053	2802.4751	15292.0255
1396.572	13.2197	104.8060	2802.1702	15307.6691
1396.593	13.0780	104.2818	2803.5801	15325.0137
1396.613	13.2827	103.5309	2803.0297	15340.3828
1396.633	13.2165	103.1691	2802.3019	15355.5473
1396.654	13.1661	103.3439	2803.2625	15372.3815
1396.674	13.3488	103.0002	2802.4728	15387.4465
1396.694	13.4276	105.7065	2802.0843	15402.8862
1396.715	13.2984	104.7752	2803.7377	15420.3550
1396.735	13.4276	101.9115	2802.9989	15435.4168
1396.755	13.2292	103.2628	2802.0188	15450.2078
1396.775	13.2827	104.8613	2801.5395	15465.4716
1396.796	13.3237	103.1753	2802.7745	15482.4342
1396.816	13.2417	103.8418	2802.1024	15497.4732
1396.836	13.3835	102.7118	2801.3620	15512.4160
1396.857	13.1441	104.3436	2802.4286	15529.1481
1396.877	13.0433	103.3689	2801.8760	15544.2441
1396.897	13.1157	104.0465	2801.2811	15559.2718
1396.918	13.0559	103.7114	2802.4708	15576.0678
1396.938	13.1725	103.7673	2801.8790	15591.0660
1396.958	13.1819	103.8977	2801.3254	15606.0765
1396.979	12.9394	102.0695	2802.2032	15622.5006
1396.999	13.0276	101.5121	2800.9692	15636.7914
1397.019	13.1725	103.3127	2799.9566	15651.2713
1397.040	13.1220	102.8060	2800.8778	15667.6651
1397.060	13.2606	102.2336	2799.9019	15682.1420
1397.081	13.1284	103.0690	2800.6819	15698.3544
1397.101	13.1220	101.9305	2799.7018	15712.7861
1397.121	12.9898	103.5558	2798.8145	15727.2808
1397.141	13.1472	103.9535	2798.2734	15742.0942
1397.162	13.1220	103.7549	2799.4921	15758.6520
1397.182	13.0465	103.3751	2798.8797	15773.3628
1397.202	13.0843	103.3002	2798.1997	15787.9795
1397.223	13.0212	103.1316	2799.1973	15804.2564
1397.243	12.9331	103.4873	2798.5039	15818.8248
1397.263	13.0685	102.7558	2797.7570	15833.3124
1397.284	13.0906	103.0815	2798.6567	15849.4284
1397.304	12.9488	103.0690	2797.8925	15863.8621
1397.324	13.0055	103.6243	2797.2278	15878.3680
1397.345	13.0811	103.3065	2798.3243	15894.6187
1397.365	13.0402	102.4353	2797.4966	15908.9276
1397.385	12.9740	104.3745	2796.8561	15923.3963
1397.405	13.0307	104.4609	2796.5590	15938.1843
1397.426	13.0843	104.5905	2798.0327	15954.7307
1397.446	13.0181	102.5925	2797.4473	15969.2042
1397.466	12.9551	104.1518	2796.7966	15983.5863
1397.487	13.1315	105.4011	2798.3545	16000.1634
1397.507	12.8480	102.3408	2797.8576	16014.6729
1397.527	12.9898	102.7118	2796.9216	16028.7162
1397.548	12.9394	104.7198	2798.1090	16044.8656
1397.568	13.0118	104.3683	2797.8382	16059.5432
1397.588	13.0055	102.5988	2797.2195	16073.8490
1397.609	12.9016	101.2004	2797.7715	16089.3065
1397.629	13.0276	101.6898	2796.4784	16102.8959
1397.650	12.9677	101.7532	2796.9777	16118.2546
1397.670	13.0906	102.8436	2795.9772	16132.0919
1397.690	13.0748	104.0837	2795.3751	16146.3000
1397.710	12.9362	104.3127	2795.0239	16160.7349
1397.731	12.9551	104.0899	2796.4039	16176.8884
1397.751	13.1220	102.7746	2795.7861	16191.0298
1397.771	13.0716	101.9241	2794.8173	16204.7927
1397.792	12.8417	104.1456	2795.7942	16220.4828
1397.812	13.0181	104.1890	2795.4275	16234.8143
1397.832	12.9110	103.8232	2795.0119	16249.0741
1397.853	13.0906	103.0065	2796.1186	16264.8415
1397.873	13.0181	101.2768	2795.0768	16278.4425
1397.893	12.8826	102.3030	2793.9316	16291.9092
1397.913	12.8512	102.4227	2792.9904	16305.5499
1397.934	12.9425	104.5535	2794.1477	16321.2720
1397.954	12.8480	102.9501	2793.6639	16335.3385
1397.974	12.9331	102.8310	2792.9009	16349.1005
1397.995	13.0402	103.1753	2793.8907	16364.5983
1398.015	12.9331	101.7722	2792.9868	16378.1846
1398.035	12.9016	103.7984	2792.1973	16391.8577
1398.056	12.9299	103.6554	2793.4477	16407.5549
1398.076	12.8354	104.2508	2793.0393	16421.5802
1398.096	13.0244	103.8853	2792.6741	16435.6261
1398.117	12.9110	103.8356	2793.9649	16451.3151
1398.137	12.8858	103.4437	2793.4463	16465.1809
1398.158	12.9141	103.2753	2794.5532	16480.6576
1398.178	12.9457	103.1378	2793.8838	16494.3423
1398.198	12.9267	103.3002	2793.2268	16508.0139
1398.219	13.0433	102.0632	2794.1007	16523.1997
1398.239	12.8606	103.6678	2793.3240	16536.7174
1398.260	12.8763	101.1813	2794.1072	16551.7772
1398.280	12.9173	102.3723	2792.9697	16564.8963
1398.301	12.9141	102.6365	2793.7852	16579.9487
1398.321	13.0055	102.9063	2792.9812	16593.3637
1398.342	12.8512	102.7181	2793.9035	16608.4880
1398.362	12.9740	103.0065	2793.1282	16621.8975
1398.382	12.9740	104.2385	2792.6143	16635.5433
1398.403	12.9645	104.4733	2794.0781	16651.1546
1398.423	12.9362	102.7181	2793.5435	16664.7548
1398.443	12.9708	104.2632	2792.9808	16678.3029
1398.464	13.0811	103.0440	2794.1958	16693.6148
1398.484	12.9299	103.6927	2793.5844	16707.0860
1398.504	12.9267	103.4998	2793.0561	16720.6162
1398.524	12.8795	102.9438	2792.4104	16734.0046
1398.545	12.9488	101.9621	2793.2150	16748.8266
1398.565	12.9457	101.6073	2792.0913	16761.7008
1398.585	12.8890	103.4998	2791.2362	16774.8151
1398.606	12.9992	102.9626	2792.3262	16789.8580
1398.626	12.9236	104.0899	2791.7904	16803.2609
1398.646	13.0780	102.0443	2791.1093	16816.4940
1398.667	13.0780	101.7912	2791.7439	16831.0252
1398.687	12.9331	102.1390	2790.6983	16843.8563
1398.707	13.1157	104.9843	2790.1946	16857.2032
1398.728	12.8449	103.7114	2791.6859	16872.5332
1398.748	13.0402	103.7611	2791.2277	16885.9023
1398.768	12.9299	102.9063	2790.6419	16899.1204
1398.789	13.1504	103.4001	2791.7120	16913.9799
1398.809	13.0685	103.4562	2791.1515	16927.1942
1398.829	12.9520	103.0690	2790.5430	16940.3368
1398.850	13.0716	104.3498	2791.8079	16955.3392
1398.870	13.0937	105.2786	2791.7053	16968.9633
1398.891	12.7976	103.6927	2793.2257	16984.2012
1398.911	13.0780	103.0065	2792.6202	16997.3012
1398.931	12.9016	101.1239	2791.5968	17009.9568
1398.952	13.0244	103.2128	2792.3125	17024.3327
1398.972	12.8890	102.0569	2791.4816	17037.1442
1398.992	13.1504	103.2378	2790.6653	17049.9438
1399.013	12.9078	102.9376	2791.7124	17064.5910
1399.033	13.0276	102.7558	2790.9592	17077.4225
1399.053	13.0622	101.2768	2789.9404	17089.9612
1399.073	13.0716	104.8613	2789.2830	17102.8350
1399.094	13.0874	103.6056	2790.7459	17117.8165
1399.114	12.9992	102.9000	2790.1393	17130.7165
1399.134	13.0276	102.6051	2789.3746	17143.4336
1399.155	13.0465	101.2768	2790.0390	17157.5623
1399.175	12.9740	102.9251	2789.0596	17170.0286
1399.195	13.0433	103.2066	2788.4122	17182.8006
1399.216	12.9898	103.6616	2789.6079	17197.4022
1399.236	13.1504	104.5288	2789.2946	17210.4828
1399.256	13.0149	103.3938	2788.9408	17223.5024
1399.277	12.9740	103.4811	2790.1311	17238.0540
1399.297	12.9267	104.0775	2789.7066	17250.9783
1399.317	12.9425	102.8812	2789.1880	17263.7865
1399.337	13.0276	102.8185	2788.4674	17276.3689
1399.358	13.0339	102.0190	2789.3093	17290.4977
1399.378	12.9803	103.3314	2788.5293	17302.9884
1399.398	13.0527	104.3436	2788.1441	17315.8506
1399.419	13.0086	101.6708	2789.1947	17330.1357
1399.439	12.9141	102.7432	2788.2611	17342.4206
1399.460	12.9645	104.1518	2789.4634	17356.8264
1399.480	12.9771	103.2690	2789.0244	17369.5786
1399.500	12.8449	104.1023	2788.5827	17382.3066
1399.521	12.8826	103.1878	2789.8497	17396.7314
1399.541	12.7692	101.8545	2789.0119	17409.0373
1399.561	12.8512	101.9241	2787.9753	17421.1173
1399.582	12.6936	102.7620	2788.7970	17435.0379
1399.602	12.8700	103.2440	2788.1321	17447.4563
1399.622	13.0402	104.2323	2787.7189	17460.1040
1399.643	12.8354	102.5233	2788.9037	17474.3376
1399.663	12.8543	104.5164	2788.4086	17486.8787
1399.683	12.6810	102.8310	2787.9706	17499.4554
1399.703	13.0276	102.2904	2787.1694	17511.6455
1399.724	12.8449	103.9473	2788.2711	17525.7238
1399.744	12.9331	103.1066	2787.7862	17538.2028
1399.764	12.8921	102.7997	2787.1173	17550.4750
1399.785	12.9708	101.6327	2787.9056	17564.1888
1399.805	12.8921	100.6894	2786.6416	17575.8313
1399.825	12.9866	104.8306	2785.9230	17587.9919
1399.846	12.9520	103.8170	2787.4593	17602.3958
1399.866	13.0433	103.8356	2787.0837	17614.8782
1399.886	12.9047	101.3150	2786.2984	17626.9282
1399.907	12.8291	100.9197	2786.7148	17640.1617
1399.927	12.8008	103.8853	2785.8769	17652.1224
1399.947	13.0118	103.0628	2785.4044	17664.4250
1399.967	12.8259	104.3745	2785.0188	17676.7937
1399.988	12.9047	102.7683	2786.3047	17690.8228
1400.008	12.8763	103.2128	2785.6667	17702.9158
1400.029	12.9299	103.7549	2786.9140	17716.8816
1400.049	12.9047	103.5870	2786.4938	17729.1685
1400.070	12.7818	103.1441	2787.6896	17743.0599
1400.090	12.8008	101.3596	2786.7896	17754.8411
1400.110	13.0370	102.5862	2785.8084	17766.5147
1400.130	12.7818	103.7052	2785.2280	17778.5643
1400.151	12.8228	104.5411	2786.7032	17792.6586
1400.171	12.9803	104.1147	2786.5032	17805.0692
1400.191	12.8259	102.6616	2785.9944	17817.1512
1400.212	12.9488	102.8937	2786.9921	17830.7264
1400.232	12.8449	103.8667	2786.4745	17842.7735
1400.252	12.9267	101.7785	2785.7788	17854.6197
1400.273	12.9835	104.3189	2786.8734	17868.2427
1400.293	12.8700	104.1890	2786.6468	17880.5337
1400.313	12.9299	104.2137	2786.4056	17892.7918
1400.334	12.8669	102.5862	2787.6145	17906.4898
1400.354	12.9551	104.1147	2787.0793	17918.4318
1400.374	12.9835	104.3250	2786.8389	17930.6484
1400.394	13.0086	102.8561	2786.3930	17942.6401
1400.415	12.8196	102.6113	2787.3703	17956.0424
1400.435	12.9331	101.9431	2786.4827	17967.5647
1400.455	12.9488	101.9558	2785.4976	17978.9633
1400.476	12.9582	103.2128	2786.4342	17992.2677
1400.496	12.9708	102.8373	2785.8060	18003.9936
1400.516	12.9961	102.5611	2785.0777	18015.5962
1400.537	12.9457	103.3813	2786.1541	18028.9900
1400.557	12.9173	103.2003	2785.6175	18040.7583
1400.577	12.9457	104.5226	2785.2765	18052.7019
1400.598	12.8732	102.4667	2786.5325	18066.2322
1400.618	12.9047	102.5171	2785.7265	18077.6876
1400.639	12.8795	103.2753	2786.7687	18090.9771
1400.659	12.8512	102.1958	2786.0404	18102.4826
1400.679	12.9078	102.1074	2785.1278	18113.7791
1400.699	12.9488	101.1112	2784.0469	18124.8808
1400.720	12.8890	103.4499	2784.8960	18137.8957
1400.740	12.7818	102.7056	2784.3044	18149.4563
1400.760	12.7692	102.7809	2783.6095	18160.8909
1400.781	12.6559	101.6708	2784.4449	18173.8415
1400.801	12.8228	103.5994	2783.7124	18185.2094
1400.821	12.8291	104.1518	2783.4000	18196.9763
1400.842	12.8102	102.5171	2784.6237	18210.2694
1400.862	12.6496	102.3660	2783.8248	18221.5271
1400.882	12.6243	102.6176	2783.0525	18232.7874
1400.903	12.5330	102.5296	2784.0159	18245.7694
1400.923	12.5739	102.9564	2783.3245	18257.0830
1400.943	12.7818	103.3439	2782.7766	18268.5180
1400.964	12.8449	100.7534	2783.5608	18281.2714
1400.984	12.7377	104.2014	2782.7871	18292.4519
1401.004	12.6747	102.8498	2782.3703	18303.9676
1401.024	12.7818	102.6742	2781.7057	18315.2144
1401.045	12.9236	101.4931	2782.5155	18327.9214
1401.065	12.8921	100.6766	2781.2935	18338.5794
1401.085	12.7031	101.9747	2780.1666	18349.3043
1401.106	12.6968	103.8729	2781.2878	18362.2624
1401.126	12.8259	102.1264	2780.7155	18373.5152
1401.147	12.6779	102.3975	2781.5997	18386.2113
1401.167	12.9803	102.1201	2780.7780	18397.1872
1401.187	12.7913	103.8418	2780.2058	18408.3899
1401.208	12.9299	102.1011	2781.3432	18421.2905
1401.228	12.6055	99.4394	2780.0316	18431.7265
1401.248	12.9016	100.6318	2778.4931	18441.9046
1401.269	12.8795	100.2916	2778.7789	18453.8852
1401.289	12.8953	100.1243	2777.3131	18464.0929
1401.309	12.9992	101.9811	2776.1455	18474.5692
1401.329	12.8133	100.8877	2775.1189	18485.1595
1401.350	12.7818	101.2705	2775.6615	18497.3018
1401.370	12.8826	100.2337	2774.4150	18507.6363
1401.390	12.8322	100.8494	2773.1142	18517.8876
1401.411	13.1441	100.7470	2773.5842	18529.8905
1401.431	12.9614	100.7278	2772.3587	18540.1792
1401.451	13.0906	101.9305	2771.3445	18550.6520
1401.472	12.7661	102.0379	2772.2491	18563.0286
1401.492	12.8669	101.8798	2771.4449	18573.6825
1401.512	12.9961	101.2959	2770.5278	18584.1995
1401.533	13.0339	102.9000	2771.4822	18596.5737
1401.553	12.8890	102.5485	2770.9411	18607.4405
1401.573	13.0590	99.6466	2769.8679	18617.7517
1401.594	12.9961	100.7534	2770.1703	18629.4200
1401.614	13.1693	101.2959	2769.0826	18639.6793
1401.634	12.8071	101.9684	2768.2097	18650.1282
1401.654	12.9677	101.6581	2767.4077	18660.6242
1401.675	12.8984	101.3659	2768.1972	18672.6975
1401.695	12.9614	102.1264	2767.3731	18683.1429
1401.716	13.1031	101.0665	2768.1925	18695.2174
1401.736	12.8480	103.3439	2767.5205	18705.7874
1401.757	13.0086	101.0474	2768.5464	18718.0431
1401.777	13.0748	102.3030	2767.6944	18728.4079
1401.798	12.7945	101.7532	2768.6599	18740.5766
1401.818	12.8826	100.5677	2767.6360	18750.7416
1401.839	13.0402	100.8494	2768.1432	18762.4207
1401.859	12.9708	101.0155	2767.0502	18772.4822
1401.879	12.9362	102.9626	2766.3209	18782.8832
1401.899	13.0559	100.8366	2765.5711	18793.2413
1401.920	13.0055	102.6679	2766.4671	18805.2321
1401.940	12.9394	102.7307	2765.9804	18815.8285
1401.960	12.8008	103.0002	2765.5547	18826.4669
1401.981	12.8700	102.0127	2766.7133	18838.6798
1402.001	12.9645	101.9874	2765.9918	18849.0012
1402.021	12.8858	102.1390	2765.3003	18859.3308
1402.042	12.9582	101.6708	2766.2528	18871.2920
1402.062	12.9457	102.1011	2765.4993	18881.5345
1402.082	13.0527	102.1327	2764.8317	18891.8411
1402.103	13.0843	102.4793	2765.9295	18903.9017
1402.123	13.0402	102.6553	2765.4058	18914.3303
1402.143	13.0023	102.6553	2764.9177	18924.7750
1402.163	13.1410	103.5122	2764.5777	18935.3494
1402.184	12.8732	102.6742	2765.9525	18947.6307
1402.204	12.9267	102.5171	2765.4378	18958.0138
1402.224	13.0086	101.9558	2764.8106	18968.2641
1402.245	12.9866	101.1558	2765.6478	18979.9664
1402.265	12.9331	100.8302	2764.6061	18989.7750
1402.285	13.0590	102.6993	2763.8330	18999.8283
1402.306	13.0433	101.1685	2764.8139	19011.6232
1402.326	12.9236	100.7470	2763.7709	19021.3803
1402.347	12.9992	104.9167	2765.0649	19033.4622
1402.367	12.9614	101.8039	2764.8146	19043.9922
1402.387	13.0780	102.6616	2764.1940	19054.1333
1402.408	12.9299	103.3813	2765.5486	19066.2404
1402.428	13.1094	102.3597	2765.1301	19076.5661
1402.448	13.1788	104.2261	2764.8566	19087.0195
1402.469	12.9866	102.1579	2766.2624	19099.1449
1402.489	12.9551	101.5121	2765.4919	19109.0843
1402.509	12.9488	103.1566	2764.8964	19119.1776
1402.530	13.1094	103.3439	2766.3219	19131.2830
1402.550	12.9835	102.9564	2765.9863	19141.6201
1402.570	13.0244	102.2589	2765.4752	19151.7636
1402.591	12.9645	102.1201	2766.5245	19163.4570
1402.611	12.9331	103.0002	2765.9909	19173.5572
1402.631	13.1157	102.6239	2765.5474	19183.7286
1402.651	13.0811	103.6865	2765.2232	19194.0016
1402.672	12.9898	100.0986	2766.1723	19205.5381
1402.692	13.1661	102.3597	2765.2023	19215.1421
1402.712	12.8826	102.1516	2764.5844	19225.0759
1402.733	13.0023	102.0063	2765.6064	19236.6387
1402.753	12.9866	101.9811	2764.8966	19246.4583
1402.773	13.1252	103.0377	2764.3666	19256.4373
1402.794	13.0339	102.2715	2765.5915	19268.1620
1402.814	13.0811	102.2147	2764.9646	19278.0251
1402.834	12.9551	102.7620	2764.4267	19287.9575
1402.855	13.0023	101.8039	2765.5216	19299.5126
1402.875	13.0496	101.8988	2764.7658	19309.2058
1402.896	12.8984	101.6835	2765.6854	19320.5623
1402.916	13.1410	103.9411	2765.2458	19330.5491
1402.936	13.0181	101.8988	2764.8474	19340.5594
1402.957	12.8858	100.4265	2765.5474	19351.6566
1402.977	12.9016	103.8481	2764.8860	19361.3796
1402.997	12.9866	102.7620	2764.6197	19371.4793
1403.018	12.9299	101.5947	2765.6758	19382.8930
1403.038	12.8984	102.0316	2764.9053	19392.4687
1403.058	12.8259	102.6553	2764.3202	19402.2091
1403.079	12.9173	103.8667	2765.7566	19413.9629
1403.099	12.8826	102.2336	2765.3950	19423.9117
1403.119	12.8449	102.5171	2764.8143	19433.6232
1403.140	12.9425	103.0440	2766.0774	19445.1695
1403.160	12.9078	102.3093	2765.5880	19454.9547
1403.180	12.8322	102.4604	2765.0081	19464.6304
1403.200	12.8763	101.1175	2764.2381	19474.0955
1403.221	12.7314	104.0713	2765.4436	19485.5258
1403.241	12.9961	102.8687	2765.2250	19495.5246
1403.261	12.8795	102.4856	2764.7464	19505.2467
1403.282	12.8543	101.5502	2765.7451	19516.4363
1403.302	12.8480	103.2191	2765.1631	19526.0347
1403.322	12.9866	102.3849	2764.7267	19535.7601
1403.343	12.9236	100.5933	2765.5417	19546.7264
1403.363	13.0339	104.5288	2765.0207	19556.3455
1403.383	12.8417	101.6644	2764.6837	19566.1310
1403.404	12.9992	103.1566	2765.8197	19577.3814
1403.424	13.0118	99.9954	2764.9690	19586.6339
1403.444	12.9992	103.4125	2764.1712	19595.9175
1403.465	12.9457	102.2210	2765.4550	19607.2726
1403.485	12.9520	101.7025	2764.7365	19616.6161
1403.505	12.8953	103.1003	2764.1727	19626.0943
1403.526	12.8921	103.0565	2765.5475	19637.5030
1403.546	12.9394	104.5041	2765.4303	19647.4143
1403.566	12.9898	105.4072	2765.7039	19657.7047
1403.587	12.8669	102.4667	2767.3581	19669.3740
1403.607	12.9110	102.2399	2766.7457	19678.7700
1403.627	12.9771	103.5434	2766.3192	19688.3334
1403.648	12.9016	103.8915	2767.8894	19699.8875
1403.668	13.0968	104.7075	2767.9149	19709.8934
1403.688	12.9551	104.7752	2768.0865	19720.0340
1403.709	13.0590	103.3377	2769.7526	19731.6668
1403.729	12.9898	103.2503	2769.4218	19741.2979
1403.749	12.9078	103.2565	2769.0817	19750.9033
1403.769	12.8228	102.4038	2768.6056	19760.3557
1403.790	13.1630	103.0377	2769.8006	19771.4707
1403.810	12.8953	103.2503	2769.4196	19781.0019
1403.830	12.9236	104.0527	2769.2114	19790.6901
1403.851	12.8890	102.3282	2770.5622	19801.9313
1403.871	13.1126	102.1895	2769.8784	19811.1293
1403.891	13.0622	103.1316	2769.3362	19820.4495
1403.912	12.8858	99.4069	2770.0172	19830.9813
1403.932	13.0244	103.1316	2769.0124	19839.8132
1403.952	13.0590	103.8791	2768.7609	19849.3788
1403.973	12.9425	102.0822	2770.0443	19860.4729
1403.993	13.0874	103.4935	2769.5422	19869.7736
1404.013	13.0212	101.7849	2768.9971	19879.0131
1404.034	13.1504	101.0793	2769.7390	19889.5284
1404.054	13.1284	101.2386	2768.7012	19898.2499
1404.075	13.2953	103.6492	2769.7987	19909.0949
1404.095	13.1756	103.9349	2769.6323	19918.6691
1404.115	13.0370	102.5108	2769.2794	19928.0416
1404.136	13.0527	100.9644	2770.1240	19938.6021
1404.156	13.0527	103.4063	2769.4214	19947.6040
1404.176	13.1504	102.7369	2769.0211	19956.8898
1404.196	12.9488	103.0565	2768.5678	19966.1057
1404.217	13.1315	104.2879	2770.0942	19977.2951
1404.237	12.8700	102.2463	2769.7503	19986.6087
1404.257	13.0307	101.8419	2769.0055	19995.5032
1404.278	12.9898	101.9937	2769.9162	20006.0421
1404.298	13.0086	103.1566	2769.3452	20015.0891
1404.318	13.0339	103.6430	2769.0546	20024.3995
1404.339	12.9331	101.8039	2770.2449	20035.1838
1404.359	13.1220	102.7495	2769.5709	20044.0948
1404.379	12.9236	102.5548	2769.0298	20053.1197
1404.400	12.9835	103.0002	2770.2392	20063.8869
1404.420	13.0118	102.2778	2769.6854	20072.8825
1404.440	12.9016	100.0663	2768.6526	20081.3782
1404.460	13.0086	103.1316	2767.7740	20090.0054
1404.481	13.1094	103.3876	2769.1668	20100.8949
1404.501	12.9078	102.9877	2768.8081	20110.0268
1404.521	13.0716	103.2753	2768.4353	20119.1286
1404.542	12.8921	102.5296	2769.6956	20129.8566
1404.562	13.1410	103.7238	2769.3101	20138.9319
1404.582	12.9708	102.6867	2768.9554	20148.0219
1404.603	12.9425	103.2066	2770.2246	20158.7291
1404.623	13.0181	101.8735	2769.6382	20167.5726
1404.644	12.9992	103.5745	2770.8214	20178.1774
1404.664	12.9961	103.4312	2770.5465	20187.3173
1404.684	12.9047	101.8545	2769.9901	20196.1592
1404.705	12.9582	101.9494	2770.8830	20206.4405
1404.725	13.0276	105.8101	2770.7321	20215.6705
1404.745	13.0622	103.3502	2770.8152	20225.1221
1404.766	13.0590	101.8609	2771.9425	20235.6132
1404.786	13.0811	103.9597	2771.4572	20244.4835
1404.806	12.9204	103.1441	2771.1906	20253.5565
1404.827	12.9803	103.7549	2772.6068	20264.3070
1404.847	12.8858	102.3030	2772.1525	20273.1809
1404.867	12.9614	103.6181	2771.6813	20282.0208
1404.887	13.0181	103.4188	2771.4008	20291.0354
1404.908	12.9267	102.7432	2772.6862	20301.6100
1404.928	13.0276	104.7014	2772.4606	20310.6680
1404.948	13.0276	103.8232	2772.4168	20319.8945
1404.969	13.0653	103.3689	2773.8686	20330.6129
1404.989	12.9614	103.5060	2773.5339	20339.5396
1405.009	12.9173	102.4982	2773.0592	20348.3100
1405.030	13.1094	103.3314	2774.2661	20358.7545
1405.050	13.1189	103.8667	2773.9800	20367.6997
1405.070	12.9835	104.2014	2773.8416	20376.7785
1405.090	12.9740	102.9877	2773.5593	20385.6995
1405.111	13.0023	103.3002	2774.8396	20396.1772
1405.131	13.0906	104.1518	2774.5884	20405.1177
1405.151	12.9992	102.1453	2774.1490	20413.8545
1405.172	13.1063	102.7809	2775.1852	20424.0587
1405.192	12.9929	103.4811	2774.7325	20432.7659
1405.213	13.0527	103.2440	2776.0742	20443.2610
1405.233	13.0181	102.8875	2775.5889	20451.9224
1405.254	12.9740	103.7176	2776.8990	20462.3724
1405.274	13.0748	102.7495	2776.4590	20471.0656
1405.295	13.0653	104.0465	2777.7914	20481.5250
1405.315	12.9236	102.5422	2777.3604	20490.2145
1405.336	12.9803	101.6454	2778.2280	20500.1936
1405.356	13.1000	101.9241	2777.2914	20508.3567
1405.376	13.0212	100.2980	2776.1434	20516.2852
1405.397	13.0212	103.5621	2776.9692	20526.1743
1405.417	13.0244	102.8122	2776.5129	20534.7720
1405.438	13.0685	103.2878	2777.7237	20545.0296
1405.458	13.0055	102.6930	2777.1928	20553.5381
1405.478	12.9835	101.0027	2776.2900	20561.6553
1405.498	13.1693	104.1642	2775.6423	20570.0073
1405.519	13.0149	103.3252	2777.1055	20580.4636
1405.539	12.9866	103.7052	2776.7562	20589.1024
1405.559	13.0181	102.5862	2776.2888	20597.6073
1405.580	13.1252	103.8543	2777.5615	20607.8455
1405.600	12.9708	103.3314	2777.2322	20616.4758
1405.620	12.9614	103.2628	2776.8091	20624.9967
1405.641	12.9425	102.4541	2777.9495	20635.0740
1405.661	13.0244	102.7997	2777.2954	20643.3483
1405.681	12.9331	103.6865	2776.8536	20651.8175
1405.702	12.9362	101.9937	2777.9870	20661.8547
1405.722	12.8921	103.2940	2777.3381	20670.1010
1405.742	12.8826	102.6113	2776.7995	20678.4398
1405.762	13.0496	102.7620	2776.1795	20686.6796
1405.783	12.9961	102.7871	2777.2987	20696.6501
1405.803	12.9708	103.7114	2776.8588	20705.0544
1405.823	12.8512	103.6056	2776.5600	20713.5845
1405.844	12.9614	102.8875	2777.8386	20723.6863
1405.864	12.9614	102.7871	2777.2555	20731.9194
1405.884	13.0433	100.4586	2776.2775	20739.7376
1405.905	13.0276	100.6446	2776.6222	20748.8639
1405.925	13.0276	102.4038	2775.6194	20756.6280
1405.946	12.8133	102.0443	2776.5540	20766.3180
1405.966	12.9488	101.6073	2775.6519	20774.1607
1405.986	13.0307	103.1316	2774.9412	20782.1745
1406.007	12.8921	103.3564	2776.2391	20792.1893
1406.027	12.9520	101.7975	2775.5898	20800.2496
1406.048	12.9299	100.5869	2776.1659	20809.5240
1406.068	12.8732	103.9660	2775.4179	20817.4625
1406.088	12.8763	103.1503	2775.1039	20825.8180
1406.108	13.0055	103.7859	2774.7640	20834.1329
1406.129	12.9362	102.5108	2776.0308	20844.0490
1406.149	12.8417	101.5693	2775.2062	20851.8654
1406.169	12.9047	103.6492	2774.5805	20859.8615
1406.190	13.1630	100.6446	2775.5013	20869.3950
1406.210	12.8543	101.4104	2774.3479	20876.8422
1406.230	12.9520	102.7495	2773.5576	20884.6307
1406.251	12.9551	103.1066	2774.7628	20894.4063
1406.271	13.0811	100.9133	2773.9441	20902.1494
1406.291	12.9457	102.9939	2773.1170	20909.8640
1406.312	12.8858	102.6365	2774.2885	20919.5684
1406.332	12.9394	102.0000	2773.5778	20927.3826
1406.352	12.9677	103.6181	2773.0386	20935.3505
1406.372	13.1000	103.7859	2772.8020	20943.6058
1406.393	12.8196	102.8812	2774.1577	20953.4492
1406.413	12.9362	101.8609	2773.4662	20961.2384
1406.433	12.9362	102.9313	2772.7916	20969.0262
1406.454	13.0118	103.9163	2774.1788	20978.8692
1406.474	13.0276	102.3030	2773.7317	20986.8726
1406.494	12.9677	103.1816	2773.1685	20994.7435
1406.515	12.9425	104.0280	2774.6139	21004.6175
1406.535	13.0653	102.8436	2774.2694	21012.6972
1406.556	13.0023	103.9535	2775.6294	21022.4765
1406.576	12.8165	103.8046	2775.4190	21030.6814
1406.596	13.1220	102.5359	2774.9765	21038.6399
1406.617	12.9677	104.6890	2776.4021	21048.4615
1406.637	13.0339	101.6200	2775.9421	21056.3924
1406.657	13.0527	102.1769	2775.0717	21063.8949
1406.678	12.9047	102.5296	2776.0581	21073.2443
1406.698	12.9331	102.9438	2775.4640	21081.0049
1406.718	12.8732	100.8941	2774.6064	21088.4834
1406.738	12.9803	102.4101	2773.6711	21095.8635
1406.759	12.9394	103.3876	2774.8648	21105.3636
1406.779	13.0968	104.3745	2774.6646	21113.4651
1406.799	12.7283	103.1191	2774.4225	21121.5116
1406.820	12.9551	103.5060	2775.7507	21131.1242
1406.840	12.9425	103.0252	2775.3356	21138.9883
1406.860	12.8133	104.0465	2775.0152	21146.9326
1406.881	12.9740	102.3093	2776.2891	21156.4662
1406.901	12.8512	100.9708	2775.3288	21163.7569
1406.921	13.0244	104.3436	2774.7175	21171.3774
1406.942	12.7567	103.1128	2776.1865	21181.0727
1406.962	13.0339	104.4979	2775.9448	21189.0539
1406.982	12.9362	102.9313	2775.6760	21196.9948
1407.003	12.9331	102.5359	2776.7872	21206.3102
1407.023	12.9267	102.6679	2776.1393	21213.8587
1407.043	12.9267	102.2021	2775.4442	21221.3422
1407.063	13.0055	104.3189	2775.0313	21229.0913
1407.084	12.8890	103.1191	2776.4932	21238.7110
1407.104	12.8858	103.8605	2776.1431	21246.5146
1407.125	12.8417	100.3623	2777.0320	21255.5501
1407.145	12.9645	103.3564	2776.1351	21262.7895
1407.166	13.0118	104.6706	2777.6856	21272.4698
1407.186	12.9173	103.9039	2777.5848	21280.4968
1407.206	13.1756	102.0758	2777.0555	21288.0814
1407.226	13.0559	101.0729	2776.0639	21295.1850
1407.247	12.9771	103.5309	2777.0200	21304.2260
1407.267	12.9141	102.7809	2776.5527	21311.8362
1407.287	12.8700	103.5060	2776.0872	21319.4326
1407.308	12.9677	105.1254	2777.7435	21329.1475
1407.328	12.8512	102.2778	2777.4479	21336.9082
1407.348	12.9047	103.0377	2776.8103	21344.3114
1407.369	12.9835	102.7620	2777.9651	21353.4998
1407.389	12.9803	103.4811	2777.4746	21361.0367
1407.409	12.8795	103.8729	2777.1743	21368.7491
1407.430	12.9488	103.5621	2778.6089	21378.1928
1407.450	12.7472	102.7244	2778.1176	21385.7059
1407.470	12.9141	103.6430	2777.6458	21393.2230
1407.491	12.7630	102.7369	2778.8911	21402.4515
1407.511	12.8008	102.8561	2778.2814	21409.8185
1407.531	12.8039	102.5611	2777.6502	21417.1471
1407.551	12.9362	102.2841	2776.9321	21424.3712
1407.572	12.7346	101.4676	2777.7293	21433.1009
1407.592	12.8921	102.3975	2776.8479	21440.1417
1407.612	12.9110	102.0379	2776.0720	21447.2686
1407.633	12.8732	102.7997	2777.0687	21456.1595
1407.653	12.8039	101.2577	2776.2274	21463.2034
1407.674	12.9141	102.1958	2776.9815	21471.8322
1407.694	12.8259	100.3302	2775.8877	21478.6013
1407.714	12.9394	102.4353	2774.8472	21485.4018
1407.735	12.9362	102.3345	2775.8474	21494.2329
1407.755	12.8763	102.2904	2775.1153	21501.3235
1407.775	12.7346	102.6176	2774.4393	21508.4523
1407.796	12.8512	101.6898	2775.3642	21517.1736
1407.816	12.9740	102.3723	2774.5450	21524.1416
1407.836	12.8953	101.3596	2773.6813	21531.0459
1407.857	12.9677	104.1271	2774.8208	21539.9451
1407.877	12.7755	101.9494	2774.3420	21547.2200
1407.897	12.9835	102.8749	2773.6618	21554.2773
1407.918	12.8700	103.1753	2774.8995	21563.2458
1407.938	12.8071	104.1890	2774.6330	21570.7060
1407.958	12.9047	104.7998	2774.6389	21578.4274
1407.978	12.9992	102.6365	2774.3876	21585.8805
1407.999	12.8637	102.2778	2775.4187	21594.6107
1408.019	12.9047	103.1878	2774.8313	21601.7153
1408.039	12.8449	103.0190	2774.3739	21608.9344
1408.060	12.8322	102.1769	2775.4542	21617.6849
1408.080	12.7314	102.7997	2774.7853	21624.6790
1408.100	12.7787	102.0822	2774.1091	21631.6485
1408.121	12.6622	101.7025	2774.9472	21640.1237
1408.141	12.9078	99.2447	2773.6172	21646.4185
1408.161	13.0402	102.5611	2772.4461	21652.8484
1408.182	13.0653	101.6010	2773.3706	21661.3629
1408.202	12.9488	100.7534	2772.2935	21667.8654
1408.222	12.7661	102.4290	2771.3669	21674.4977
1408.243	12.8512	100.9963	2772.1768	21682.8562
1408.263	12.8826	101.2705	2771.1000	21689.3171
1408.284	12.9835	101.5185	2771.8026	21697.5457
1408.304	12.9047	104.0403	2771.2757	21704.5365
1408.324	12.8165	103.2815	2771.0475	21711.8122
1408.344	12.9771	104.2447	2770.8559	21719.1127
1408.365	12.8606	103.6678	2772.4525	21728.2000
1408.385	12.9488	103.9597	2772.2602	21735.4969
1408.405	12.7661	105.4133	2772.3594	21743.0753
1408.426	12.8669	103.9908	2774.1966	21752.3933
1408.446	12.6559	103.5185	2773.9629	21759.6401
1408.466	12.8543	101.8482	2773.3772	21766.5209
1408.487	12.7913	101.4168	2774.1341	21774.7358
1408.507	12.9614	103.6865	2773.5027	21781.5538
1408.527	12.9016	104.3436	2773.3639	21788.8507
1408.547	12.9898	103.5870	2773.2104	21796.1219
1408.568	12.9394	103.1441	2774.5721	21804.9058
1408.588	12.8259	103.3751	2774.1698	21811.9218
1408.608	12.9708	102.8624	2773.7258	21818.8820
1408.629	12.9141	100.3559	2774.4702	21827.0229
1408.649	12.8039	101.8419	2773.3534	21833.2913
1408.669	13.0339	100.6510	2772.2993	21839.6010
1408.690	12.8480	100.9388	2772.7784	21847.4311
1408.710	12.8228	101.5883	2771.7372	21853.7287
1408.730	12.9677	102.5233	2770.9715	21860.2823
1408.751	12.7630	103.4562	2772.2305	21868.8542
1408.771	12.9236	102.8248	2771.8179	21875.7502
1408.791	12.9394	102.8937	2771.3173	21882.5438
1408.812	12.8354	103.1441	2772.5821	21891.0979
1408.832	12.9331	105.6333	2772.5786	21898.3817
1408.853	12.8480	103.7922	2774.4168	21907.5084
1408.873	12.7787	101.7469	2773.8541	21914.2323
1408.893	12.6905	103.8791	2773.3127	21920.9621
1408.914	12.8259	101.6961	2774.4722	21929.3871
1408.934	12.9457	104.3683	2773.9957	21936.1710
1408.954	12.9173	102.9752	2773.7371	21943.1593
1408.975	13.0276	103.1941	2774.9945	21951.6603
1408.995	12.9267	104.0094	2774.7002	21958.6059
1409.015	12.8480	102.2336	2774.2505	21965.3828
1409.036	12.9520	103.3377	2775.3976	21973.7514
1409.056	13.0527	103.1941	2774.9870	21980.5573
1409.076	12.8102	101.7912	2774.3254	21987.0972
1409.097	13.1410	103.8667	2775.4866	21995.4536
1409.117	12.8732	104.4918	2775.3774	22002.5366
1409.137	12.8606	103.8853	2775.2727	22009.6138
1409.157	12.9677	103.5122	2775.0071	22016.5189
1409.178	12.7314	103.7052	2776.4309	22025.1111
1409.198	12.7630	103.2003	2776.0693	22031.9148
1409.218	12.8637	103.4499	2775.6700	22038.6675
1409.239	12.8575	103.6865	2777.0715	22047.2177
1409.259	12.6243	102.7871	2776.6304	22053.9217
1409.279	12.5677	102.9939	2776.0801	22060.5020
1409.300	12.6905	103.3626	2777.3408	22068.8884
1409.320	12.8700	100.8622	2776.5239	22075.1907
1409.340	12.6432	102.1769	2775.5207	22081.2875
1409.361	12.6149	98.9003	2775.8704	22088.7245
1409.381	12.9236	101.5883	2774.4530	22094.3795
1409.402	12.8669	102.7558	2775.3841	22102.3714
1409.422	12.6181	102.0506	2774.6879	22108.7285
1409.442	12.7661	101.7722	2773.8375	22114.9137
1409.463	12.7220	100.8941	2774.4845	22122.5864
1409.483	12.8008	101.0984	2773.3335	22128.4494
1409.503	12.6181	102.5296	2772.4678	22134.5775
1409.523	12.7787	101.5883	2771.6940	22140.7794
1409.544	12.7535	101.7278	2772.4808	22148.5333
1409.564	12.6369	102.6616	2771.7518	22154.7629
1409.584	12.5802	101.0410	2770.9181	22160.8703
1409.605	12.6747	102.4604	2771.7468	22168.6314
1409.625	12.8512	99.3615	2770.6018	22174.4081
1409.645	12.5551	101.3277	2769.2834	22179.9890
1409.666	12.8259	102.3345	2770.1605	22187.7541
1409.686	12.8102	101.1494	2769.3105	22193.7837
1409.706	12.8543	99.5366	2768.0077	22199.3397
1409.727	12.8259	100.6638	2768.2987	22206.4751
1409.747	12.7251	103.3938	2767.5670	22212.5767
1409.767	12.7724	102.1642	2767.0929	22218.9205
1409.787	12.9425	101.0601	2766.2382	22224.8677
1409.808	13.0433	101.8482	2767.0222	22232.4447
1409.828	12.9551	101.5629	2766.1994	22238.4060
1409.848	12.9457	102.8185	2765.5475	22244.5214
1409.869	12.8071	100.9580	2766.4911	22252.2255
1409.889	12.6559	102.3408	2765.6563	22258.1433
1409.909	12.7472	101.9052	2764.9888	22264.2114
1409.930	12.7755	102.3093	2766.0155	22271.9673
1409.950	12.8354	101.1558	2765.2142	22277.8880
1409.971	12.9047	101.9052	2766.0375	22285.4250
1409.991	12.9803	105.0886	2765.8203	22291.9165
1410.011	12.7031	99.3680	2765.1856	22297.9773
1410.032	12.9708	102.3912	2765.7829	22305.2615
1410.052	12.9645	102.6553	2765.2464	22311.4037
1410.072	12.9677	101.7025	2764.6025	22317.4236
1410.093	12.9078	100.3302	2765.2547	22324.7311
1410.113	12.8732	101.0601	2764.1192	22330.2399
1410.133	12.8417	101.9874	2763.2724	22336.0179
1410.154	12.9204	101.5629	2764.2051	22343.5675
1410.174	12.7913	102.6428	2763.5490	22349.5216
1410.194	13.0181	102.9125	2763.1246	22355.6930
1410.215	12.8575	101.7278	2764.2487	22363.4086
1410.235	13.0212	100.8813	2763.3277	22369.0718
1410.255	12.8826	101.6200	2762.4003	22374.7101
1410.275	12.8669	104.5350	2762.0896	22380.9497
1410.296	12.8669	103.3002	2763.7822	22389.1923
1410.316	13.0748	103.4873	2763.5591	22395.5192
1410.336	12.9204	104.6521	2763.5626	22402.0632
1410.357	12.8322	104.7568	2765.5105	22410.5545
1410.377	12.7031	104.4794	2765.6713	22417.2624
1410.397	12.7881	99.3031	2764.9268	22423.0535
1410.418	12.8984	103.9784	2765.7921	22430.4468
1410.438	12.8322	103.0565	2765.5848	22436.7630
1410.458	12.7377	102.4038	2765.1193	22442.8090
1410.479	12.8890	102.7118	2766.3011	22450.4983
1410.499	12.8133	101.9558	2765.6954	22456.3950
1410.519	12.9331	103.3377	2765.2009	22462.3886
1410.540	12.8921	104.0651	2766.7794	22470.4533
1410.560	12.8890	102.8812	2766.5451	22476.7046
1410.581	12.7630	103.5122	2767.9314	22484.5747
1410.601	13.0433	102.5045	2767.5287	22490.6534
1410.621	12.7094	101.5375	2766.8040	22496.3955
1410.641	12.8259	103.3252	2766.2243	22502.2671
1410.662	12.6684	102.9000	2767.5853	22510.0758
1410.682	12.7630	101.8735	2766.9811	22515.9154
1410.702	12.8606	102.9689	2766.3958	22521.7591
1410.723	12.8196	102.9376	2767.6992	22529.4875
1410.743	12.8449	104.3745	2767.5140	22535.7255
1410.763	12.7441	105.4989	2767.7553	22542.3823
1410.784	12.9520	105.2786	2769.8889	22550.9368
1410.804	12.7441	105.4194	2770.2371	22557.7118
1410.824	12.7094	104.3868	2770.4333	22564.3298
1410.845	12.7377	103.7611	2772.0762	22572.3968
1410.865	12.5677	103.4499	2771.8195	22578.5641
1410.885	12.7094	104.3621	2771.6657	22584.8238
1410.906	12.7850	104.9228	2773.4908	22593.0639
1410.926	12.5677	104.8982	2773.6489	22599.6399
1410.946	12.7094	104.1580	2773.6782	22606.0804
1410.966	12.6653	101.7215	2773.1811	22611.9836
1410.987	12.5771	101.5058	2773.9339	22619.1302
1411.007	12.8071	101.1877	2772.9058	22624.4863
1411.027	12.9047	102.6742	2772.0841	22630.0304
1411.048	12.8322	102.6616	2773.2173	22637.5230
1411.068	12.8890	102.3975	2772.5900	22643.2501
1411.089	12.9457	102.5485	2773.6491	22650.6580
1411.109	12.8386	103.1566	2773.1234	22656.4762
1411.130	13.0465	103.8791	2774.5392	22664.2329
1411.150	12.9457	103.2066	2774.2310	22670.2640
1411.170	12.6779	103.3065	2773.8319	22676.1921
1411.191	12.8763	104.7629	2775.4186	22684.1049
1411.211	12.7787	103.3564	2775.2707	22690.2832
1411.231	12.7220	105.0272	2775.1684	22696.4978
1411.251	12.7850	102.1832	2774.8731	22702.5091
1411.272	12.8543	103.1628	2775.9732	22709.9125
1411.292	12.8732	100.2530	2775.0394	22715.2750
1411.312	12.7126	103.2066	2774.1244	22720.6380
1411.333	12.8133	104.0713	2775.5698	22728.3565
1411.353	12.7126	104.7998	2775.5446	22734.6045
1411.373	12.6873	103.7114	2775.4600	22740.7847
1411.394	12.7818	99.1927	2776.1281	22747.7129
1411.414	12.7409	99.4329	2774.3989	22752.2301
1411.434	12.6622	103.3626	2773.3820	22757.4361
1411.455	12.8763	104.2694	2774.8982	22765.1703
1411.475	12.7945	102.5736	2774.5454	22771.0342
1411.495	12.6716	104.1580	2774.1786	22776.8722
1411.515	12.7598	103.9660	2774.0469	22782.9348
1411.536	12.9204	102.4667	2775.3463	22790.4273
1411.556	12.7661	104.4671	2775.0030	22796.2746
1411.576	12.6905	101.6771	2774.5331	22801.9831
1411.597	12.8826	104.4733	2775.7774	22809.4022
1411.617	12.8763	103.7114	2775.6358	22815.4341
1411.637	12.7881	100.5805	2774.8512	22820.8099
1411.658	12.8039	103.9225	2775.8050	22827.9173
1411.678	12.8763	103.4686	2775.5317	22833.7938
1411.699	12.7945	103.5122	2776.9079	22841.3182
1411.719	12.7283	101.2641	2776.1877	22846.7423
1411.740	12.7913	101.7342	2776.8631	22853.5539
1411.760	12.7630	103.8915	2776.2841	22859.1041
1411.780	13.0622	103.5807	2776.0182	22864.9549
1411.800	12.7661	103.2878	2775.6556	22870.6977
1411.821	12.8637	103.1878	2776.9424	22878.0875
1411.841	12.7314	103.5060	2776.5394	22883.7847
1411.861	12.8071	104.6089	2776.3767	22889.7115
1411.882	12.7220	103.7984	2777.9904	22897.4152
1411.902	12.6716	104.7075	2777.8744	22903.3900
1411.922	12.7630	103.1628	2777.6546	22909.2515
1411.943	12.6590	103.7362	2778.9901	22916.6669
1411.963	12.7787	103.8356	2778.7069	22922.4619
1411.983	12.8102	104.4856	2778.5514	22928.3745
1412.004	12.8071	103.2378	2780.0190	22935.9101
1412.024	12.7220	103.1816	2779.5321	22941.4890
1412.044	12.6464	104.4671	2779.2548	22947.2657
1412.064	12.7409	103.8232	2779.0873	22953.1420
1412.085	12.8890	103.3502	2780.4526	22960.5502
1412.105	12.8071	103.0440	2779.9561	22966.0940
1412.125	12.9299	103.7238	2779.5277	22971.6931
1412.146	12.9551	101.9241	2780.6221	22978.8112
1412.166	12.8354	101.4359	2779.6210	22983.8267
1412.186	12.9110	103.4811	2778.8902	22989.0952
1412.207	12.8575	105.9806	2780.6559	22996.8585
1412.227	12.8826	104.4115	2780.8190	23003.0226
1412.248	12.7692	104.6151	2782.4849	23010.6923
1412.268	12.7692	102.7432	2782.1227	23016.3337
1412.289	12.9267	103.3564	2783.2634	23023.4748
1412.309	12.9362	103.7859	2782.8557	23029.0642
1412.330	13.0023	104.9351	2784.4430	23036.6478
1412.350	12.7283	103.3065	2784.2027	23042.4037
1412.370	12.7504	103.3938	2783.7100	23047.8957
1412.391	12.8890	102.4919	2784.7936	23054.9598
1412.411	12.8165	102.6365	2784.0333	23060.1741
1412.432	12.6086	103.3439	2785.1293	23067.2393
1412.452	12.7157	103.1191	2784.5858	23072.6606
1412.472	12.7881	104.9044	2784.3075	23078.3350
1412.493	12.6275	103.9597	2785.9016	23085.8817
1412.513	12.7283	103.4873	2785.5115	23091.4434
1412.533	12.8102	102.8749	2784.9465	23096.8175
1412.554	12.6968	100.3752	2785.5563	23103.3592
1412.574	12.5991	100.9963	2784.1642	23107.8871
1412.594	12.7094	103.1816	2783.2543	23112.8767
1412.614	12.6181	102.3471	2782.5794	23118.0850
1412.635	12.7504	102.4667	2783.4907	23124.8734
1412.655	12.7945	103.7487	2782.9267	23130.1811
1412.675	12.6716	104.3189	2782.6764	23135.7906
1412.696	12.6968	101.7912	2783.8119	23142.7835
1412.716	12.8890	102.8310	2782.9800	23147.8033
1412.736	12.7692	103.5745	2782.4538	23153.1138
1412.757	12.7913	100.4137	2783.2231	23159.7138
1412.777	12.9898	100.8046	2781.8348	23164.1454
1412.797	12.9992	102.8436	2780.8662	23168.9761
1412.818	12.9457	102.9689	2781.9726	23175.8753
1412.838	12.8102	102.1390	2781.2440	23180.9344
1412.858	12.8228	104.2323	2780.7339	23186.1976
1412.878	12.8354	104.7568	2780.6636	23191.8903
1412.899	12.8826	103.2628	2782.1564	23199.1467
1412.919	12.7850	102.7244	2781.5712	23204.3230
1412.939	12.6905	103.3252	2781.0036	23209.5033
1412.960	12.8228	103.1941	2782.2312	23216.4752
1412.980	12.7850	103.0565	2781.6887	23221.6736
1413.001	12.7441	103.9846	2782.9985	23228.7215
1413.021	12.7504	106.0171	2783.0677	23234.5294
1413.042	12.7787	103.7487	2784.8341	23242.0376
1413.062	12.6684	103.7238	2784.4614	23247.4075
1413.082	12.8480	103.7424	2784.0924	23252.7696
1413.103	12.6401	104.1518	2785.5206	23259.9277
1413.123	12.6747	104.0713	2785.2637	23265.4001
1413.143	12.7692	103.2128	2784.8545	23270.7093
1413.163	12.8826	103.0002	2784.2730	23275.8334
1413.184	12.7188	101.7912	2785.1593	23282.4198
1413.204	12.8480	102.0885	2784.1875	23287.1406
1413.224	12.7251	99.7889	2782.8963	23291.5219
1413.245	12.7913	100.3109	2782.9839	23297.2681
1413.265	12.9110	98.4849	2781.1972	23301.1234
1413.285	12.8763	98.9716	2779.2111	23304.7508
1413.306	12.9047	101.1813	2779.3539	23310.4896
1413.326	12.7504	102.2589	2778.3819	23315.1019
1413.346	12.7283	100.7022	2777.3426	23319.6286
1413.366	12.7535	103.8294	2776.5765	23324.4113
1413.387	12.6401	102.1706	2777.7690	23331.1480
1413.407	12.7063	102.3345	2776.9932	23335.9117
1413.427	12.6149	102.1201	2776.2186	23340.6611
1413.448	12.7409	101.1112	2776.9341	23346.8932
1413.468	12.5708	98.3744	2775.3373	23350.8011
1413.488	12.5519	101.3914	2773.8068	23354.7507
1413.509	12.6243	102.3597	2774.6429	23361.0561
1413.529	12.6968	101.2195	2773.7527	23365.6280
1413.550	12.6212	103.0815	2774.6851	23372.0159
1413.570	12.5960	101.3405	2773.9339	23376.7145
1413.590	12.5551	102.1642	2773.0403	23381.2544
1413.611	12.4983	100.7854	2773.7465	23387.3863
1413.631	12.7188	102.5988	2772.8352	23391.8927
1413.651	12.6527	100.5997	2771.9046	23396.3625
1413.672	12.5298	101.2577	2772.4351	23402.2844
1413.692	12.7251	101.7342	2771.4752	23406.7068
1413.712	12.6118	100.5420	2770.4087	23411.0044
1413.733	12.5487	101.4168	2770.9755	23416.9256
1413.753	12.7504	100.0019	2769.7733	23421.0675
1413.773	12.5236	100.6702	2768.4624	23425.0799
1413.793	12.7630	101.1877	2767.3643	23429.2848
1413.814	12.6118	101.3468	2768.0693	23435.2837
1413.834	12.6936	99.5301	2766.8136	23439.3124
1413.854	12.7913	100.1694	2765.3786	23443.1398
1413.875	12.8637	99.5171	2765.6131	23448.6233
1413.895	12.8512	100.0599	2764.1728	23452.4187
1413.915	12.7661	100.8494	2762.9711	23456.4312
1413.936	12.7724	100.2980	2763.4897	23462.1535
1413.956	12.8953	100.2595	2762.2383	23466.0952
1413.976	12.7535	100.2530	2760.9951	23470.0244
1413.997	12.7724	101.1940	2761.5905	23475.7821
1414.017	12.7377	100.3880	2760.5325	23479.8773
1414.037	12.7157	101.2450	2759.4962	23483.9759
1414.058	12.7755	101.8419	2760.3954	23490.0028
1414.078	12.6968	102.4982	2759.8092	23494.5395
1414.098	12.7251	103.1816	2759.4522	23499.2937
1414.119	12.6023	102.1074	2760.7349	23505.6865
1414.139	12.5834	101.4232	2760.0104	23510.0687
1414.159	12.6149	101.8862	2759.2582	23514.4086
1414.180	12.8165	101.4931	2760.2113	23520.4484
1414.200	12.8322	101.8672	2759.4651	23524.7837
1414.220	12.7535	102.5422	2758.9019	23529.2883
1414.241	12.3975	100.4394	2759.7903	23535.2399
1414.261	12.6622	102.3093	2758.9480	23539.4547
1414.281	12.7377	101.7785	2758.3381	23543.8874
1414.302	12.5897	99.5042	2758.9380	23549.5235
1414.322	12.6747	97.3821	2757.1354	23552.7440
1414.342	12.7598	100.7150	2755.5559	23556.1621
1414.363	12.6968	98.2767	2755.7922	23561.3822
1414.383	12.6432	98.0944	2753.9436	23564.5019
1414.403	12.6810	98.2116	2752.1073	23567.6070
1414.423	12.6401	99.4264	2750.5145	23570.9299
1414.444	12.8449	98.8808	2750.6947	23576.0117
1414.464	12.5298	100.1694	2749.3535	23579.5594
1414.484	12.7409	100.9261	2748.3677	23583.4432
1414.505	12.6559	102.9438	2749.5421	23589.4822
1414.525	12.7314	102.9125	2749.3425	23594.1465
1414.545	12.8669	103.0503	2749.1631	23598.8228
1414.566	12.7850	102.2904	2750.5833	23605.0996
1414.586	12.9582	102.2273	2750.1490	23609.5214
1414.606	12.6936	102.7997	2749.8045	23614.0225
1414.627	12.7441	103.0127	2751.2988	23620.3627
1414.647	12.9110	103.7859	2751.2334	23625.1453
1414.668	12.8449	104.1642	2753.0816	23631.8454
1414.688	12.8196	102.8687	2753.0327	23636.6525
1414.708	12.8449	103.8294	2752.9289	23641.3979
1414.729	12.9331	102.3849	2754.4541	23647.7740
1414.749	12.9866	102.5674	2754.0434	23652.2146
1414.769	12.7220	101.9811	2753.5710	23656.5823
1414.790	12.8354	102.1642	2754.7283	23662.5776
1414.810	12.7220	100.6574	2753.9613	23666.6447
1414.830	12.6432	100.5035	2752.9289	23670.4301
1414.851	12.6810	102.3660	2753.8724	23676.1848
1414.871	12.6369	102.1516	2753.3970	23680.5173
1414.891	12.7441	101.3723	2752.7630	23684.6789
1414.911	12.6873	101.9305	2752.1002	23688.7983
1414.932	12.6873	102.3849	2753.3055	23694.7829
1414.952	12.8449	101.5566	2752.7418	23698.9960
1414.972	12.8512	106.2965	2752.8329	23703.8555
1414.993	12.8008	104.5226	2755.1601	23710.9585
1415.013	12.7000	104.7998	2755.4644	23716.0476
1415.033	12.7031	106.5933	2756.1079	23721.4753
1415.054	12.9614	107.1363	2758.9004	23729.0652
1415.074	12.7630	106.5267	2759.8769	23734.8546
1415.094	12.6622	106.7625	2760.7794	23740.5745
1415.115	12.7913	105.7857	2763.3080	23747.9338
1415.135	12.9331	103.7424	2763.5447	23753.0108
1415.155	12.7000	107.0219	2763.9831	23758.2873
1415.175	12.7881	106.3571	2764.8492	23763.9926
1415.196	13.0118	105.5111	2767.2087	23771.2037
1415.216	12.9236	105.3766	2767.6218	23776.4778
1415.237	12.9141	105.7248	2769.8134	23783.5391
1415.257	13.0339	106.8350	2770.4709	23789.0763
1415.277	13.2071	106.3389	2771.2220	23794.7088
1415.298	13.0370	105.8101	2773.5508	23801.9304
1415.318	12.9204	105.5478	2773.9626	23807.2443
1415.338	13.0590	105.4867	2774.3157	23812.4976
1415.359	13.0181	104.8921	2776.2980	23819.3872
1415.379	12.9803	105.5111	2776.5173	23824.5202
1415.399	12.8953	102.5359	2776.3437	23829.2543
1415.420	13.0496	101.8545	2777.2593	23835.0756
1415.440	12.9740	104.1147	2776.7323	23839.4503
1415.460	13.0118	104.7137	2776.6854	23844.2958
1415.481	13.1157	104.8060	2778.4887	23850.9952
1415.501	12.9141	102.7244	2778.2049	23855.6100
1415.521	13.0590	103.1691	2777.6535	23859.9463
1415.541	13.0685	103.6678	2777.2653	23864.4343
1415.562	12.9961	104.0589	2778.7496	23870.7949
1415.582	12.9204	106.2480	2778.9224	23875.8473
1415.602	12.9267	105.2848	2779.2961	23881.0975
1415.623	12.9961	104.0341	2781.0319	23887.7156
1415.643	13.0370	104.5966	2780.8986	23892.4675
1415.663	13.0023	106.1873	2781.1235	23897.5721
1415.684	13.0527	106.4238	2783.4090	23904.7453
1415.704	13.0716	103.9597	2783.5363	23909.7678
1415.724	12.8921	106.0840	2783.6058	23914.7274
1415.745	13.0307	107.1784	2785.9735	23921.9930
1415.765	13.1063	105.1683	2786.3940	23927.3208
1415.786	13.0244	105.5539	2788.2852	23934.1263
1415.806	12.9992	105.1561	2788.4057	23939.1663
1415.827	12.9110	104.3621	2790.0624	23945.7463
1415.847	12.9362	105.9502	2790.0948	23950.7054
1415.868	13.1157	103.8108	2791.7726	23957.3134
1415.888	12.9929	106.6235	2791.8039	23962.2784
1415.908	13.0465	104.9658	2792.0261	23967.4295
1415.928	13.0874	106.1630	2792.1692	23972.4974
1415.949	12.7094	105.1131	2794.0846	23979.3430
1415.969	12.9835	104.1828	2793.8985	23984.0906
1415.989	13.0653	105.0395	2793.7025	23988.8201
1416.010	12.9708	104.4733	2795.2921	23995.3368
1416.030	12.9708	104.5781	2795.0503	24000.0237
1416.050	12.9425	104.0032	2794.7338	24004.6263
1416.071	13.0181	102.9814	2795.8708	24010.6810
1416.091	12.9457	104.1023	2795.2960	24015.0209
1416.111	12.9110	103.2753	2794.7770	24019.4042
1416.132	13.0811	103.5621	2795.8879	24025.4146
1416.152	13.0874	104.9167	2795.5439	24029.9683
1416.172	13.0843	103.0565	2795.1204	24034.4321
1416.192	12.8606	104.5473	2794.6411	24038.8287
1416.213	12.9740	101.7278	2795.6559	24044.7164
1416.233	13.0149	103.5309	2794.7815	24048.7095
1416.253	12.9929	103.6181	2794.2311	24053.0125
1416.274	13.1630	104.6521	2795.5979	24059.2313
1416.294	13.0055	105.2848	2795.4991	24063.9853
1416.314	12.9803	104.4733	2795.3718	24068.7037
1416.335	13.0527	103.1316	2796.6087	24074.7864
1416.355	12.9898	103.6056	2795.9673	24078.9880
1416.375	12.9708	103.2316	2795.3504	24083.2010
1416.396	12.8669	102.3786	2796.2407	24088.9167
1416.416	13.0149	104.4609	2795.6208	24093.1176
1416.437	12.7787	103.7611	2796.9620	24099.2776
1416.457	12.9488	103.7549	2796.4451	24103.5782
1416.477	12.9929	104.5781	2796.0700	24108.0094
1416.498	12.9078	105.2541	2797.6856	24114.4323
1416.518	12.8763	104.7260	2797.5678	24119.1243
1416.538	12.8165	104.0651	2797.2545	24123.6123
1416.559	12.7661	102.1201	2798.2211	24129.3778
1416.579	12.8953	104.0218	2797.4609	24133.4117
1416.600	12.9267	102.3786	2798.4623	24139.2025
1416.620	12.9141	104.6336	2797.8432	24143.3690
1416.640	12.9425	102.9000	2797.3183	24147.6172
1416.661	12.8984	102.9251	2798.2214	24153.2895
1416.681	13.0590	102.6239	2797.3630	24157.1946
1416.701	12.8669	105.8832	2797.0053	24161.5876
1416.722	12.8354	102.7997	2798.4093	24167.7422
1416.742	12.9267	105.1193	2797.9411	24172.0239
1416.763	12.8102	104.3250	2799.4658	24178.2986
1416.783	12.8795	104.5103	2799.1362	24182.7197
1416.803	13.0339	104.2014	2798.7902	24187.1146
1416.824	13.0212	102.7997	2799.8794	24192.9430
1416.844	13.0055	103.4125	2799.1102	24196.9088
1416.864	13.0590	104.8121	2798.6839	24201.2048
1416.885	12.8984	102.5296	2799.8337	24207.0751
1416.905	12.9866	102.9564	2798.9447	24210.9022
1416.926	12.7377	103.1253	2799.8722	24216.5399
1416.946	13.1598	103.9784	2799.2507	24220.6246
1416.966	12.9394	103.8791	2798.7618	24224.8296
1416.987	13.1347	104.6336	2800.1143	24230.8751
1417.007	13.1189	105.2909	2799.9569	24235.4115
1417.028	12.8984	104.6952	2801.5507	24241.7014
1417.048	12.8480	105.1499	2801.3623	24246.2110
1417.068	12.8700	104.3436	2801.1180	24250.6564
1417.089	12.8826	103.0315	2802.2432	24256.4705
1417.109	12.7913	102.9814	2801.4115	24260.3233
1417.129	12.8543	105.4622	2800.9927	24264.5761
1417.150	12.9898	104.0403	2802.4894	24270.7447
1417.170	12.9677	103.8232	2801.9611	24274.8879
1417.190	12.8669	104.3559	2801.4916	24279.0784
1417.211	12.8449	103.0065	2802.6100	24284.8545
1417.231	12.9362	103.6430	2801.8791	24288.7777
1417.252	12.8700	104.0218	2803.0451	24294.5945
1417.272	12.9047	103.5683	2802.4646	24298.6621
1417.292	12.8700	103.0941	2801.7376	24302.5701
1417.313	12.9677	104.4979	2802.8928	24308.3569
1417.333	12.8890	103.1566	2802.3248	24312.4179
1417.353	12.8795	102.2526	2801.3920	24316.0999
1417.374	12.8700	103.0941	2802.1610	24321.4770
1417.394	12.9488	104.0775	2801.5222	24325.4412
1417.415	12.8008	103.4063	2802.6613	24331.1803
1417.435	12.9929	103.1566	2801.9154	24335.0309
1417.455	12.9078	102.7934	2801.0773	24338.7746
1417.476	12.7031	104.8490	2802.2495	24344.5247
1417.496	12.9803	104.4979	2801.9699	24348.8223
1417.517	12.8386	103.8481	2803.2533	24354.6828
1417.537	12.8763	104.8982	2802.8616	24358.8676
1417.557	12.9331	103.6803	2802.4471	24363.0191
1417.578	12.9299	103.3314	2803.4925	24368.6285
1417.598	12.6842	102.3597	2802.5918	24372.2868
1417.618	12.8196	103.1503	2801.6724	24375.9104
1417.639	12.7630	102.8373	2802.5494	24381.3245
1417.659	12.6181	101.6454	2801.4604	24384.7657
1417.680	12.8700	103.1378	2802.1306	24389.9580
1417.700	13.0244	105.3337	2801.7074	24394.0527
1417.720	12.8637	103.9411	2801.4226	24398.2760
1417.741	12.7472	103.5122	2802.5576	24403.9184
1417.761	12.7755	104.9597	2802.1292	24407.9956
1417.781	12.7692	101.9115	2801.4410	24411.8010
1417.802	12.7945	104.5350	2802.4007	24417.2503
1417.822	12.8165	104.7814	2802.1141	24421.4514
1417.842	12.9708	104.7075	2801.8597	24425.6760
1417.863	12.8449	104.6089	2803.3132	24431.6098
1417.883	12.7535	104.2447	2802.9386	24435.7158
1417.904	12.8795	103.8915	2804.1734	24441.4305
1417.924	12.9267	104.4918	2803.7102	24445.4459
1417.944	12.8480	104.2756	2803.3163	24449.5201
1417.965	12.8763	101.3277	2804.1059	24454.7746
1417.985	12.8102	104.5781	2803.2332	24458.3605
1418.005	12.8008	102.6804	2802.5953	24462.1672
1418.026	12.8858	103.8915	2803.5624	24467.5752
1418.046	12.9110	103.8915	2803.0074	24471.4577
1418.067	12.8259	103.8791	2804.1778	24477.0636
1418.087	13.0023	102.5988	2803.3988	24480.7169
1418.108	12.8449	103.1566	2804.2139	24485.9587
1418.128	12.8165	104.3250	2803.6008	24489.7679
1418.148	12.8259	103.1003	2802.9860	24493.5630
1418.168	12.8512	102.8310	2802.1314	24497.1045
1418.189	12.9740	103.2815	2803.0244	24502.3882
1418.209	13.0433	106.7505	2802.8486	24506.6016
1418.229	12.7251	105.5966	2803.0583	24511.1953
1418.250	12.9425	106.1144	2804.9134	24517.4405
1418.270	12.8071	106.0657	2805.0697	24521.9928
1418.290	12.7630	104.1704	2804.9021	24526.2155
1418.311	12.7630	104.9597	2806.2853	24531.9904
1418.331	12.8354	105.2419	2806.0968	24536.1949
1418.351	12.8259	104.3621	2805.8116	24540.2946
1418.372	12.9582	105.4072	2807.2946	24546.1636
1418.392	12.9173	105.7553	2807.2527	24550.5103
1418.412	12.7409	103.3252	2806.8664	24554.5048
1418.433	12.7535	103.6741	2807.8545	24559.8715
1418.453	12.8921	103.9597	2807.2211	24563.6133
1418.473	12.6873	102.5422	2806.4081	24567.1618
1418.493	12.6684	103.8418	2805.5858	24570.6862
1418.514	12.9299	102.7558	2806.5201	24575.9624
1418.534	12.6684	104.0961	2805.7738	24579.5537
1418.554	12.5015	103.6989	2805.1931	24583.2976
1418.575	12.7472	105.4255	2806.5717	24588.9999
1418.595	12.7504	104.3127	2806.3029	24593.0555
1418.615	12.6338	102.1264	2805.4910	24596.5566
1418.636	12.7188	104.1580	2806.3719	24601.7455
1418.656	12.6149	103.1566	2805.7042	24605.3815
1418.677	12.8386	103.3190	2806.6157	24610.5928
1418.697	12.6369	103.8108	2805.9143	24614.1869
1418.717	12.7787	102.5988	2805.1024	24617.6565
1418.738	12.7724	102.0000	2805.6950	24622.5241
1418.758	12.7377	105.2480	2805.0247	24626.1229
1418.778	12.7881	102.3912	2804.4275	24629.7824
1418.799	12.8826	102.8248	2805.1359	24634.7427
1418.819	12.6338	104.1828	2804.4328	24638.2861
1418.839	12.7567	103.8729	2803.9120	24641.9997
1418.859	12.7755	103.0753	2803.2143	24645.5241
1418.880	12.7850	102.9814	2804.0841	24650.6117
1418.900	12.7000	102.9251	2803.2117	24653.9518
1418.920	12.8259	105.2358	2802.7235	24657.6631
1418.941	12.6747	103.9163	2804.1377	24663.2768
1418.961	12.7472	104.4794	2803.6770	24667.0156
1418.981	12.5991	103.8543	2803.2117	24670.7394
1419.002	12.7063	102.4038	2804.1165	24675.8305
1419.022	12.7441	104.9105	2803.4769	24679.3734
1419.042	12.6936	106.4177	2803.5101	24683.5805
1419.063	12.8228	106.4177	2805.5550	24689.8058
1419.083	12.7157	104.9597	2805.5704	24694.0079
1419.103	12.6432	105.9441	2805.5071	24698.1259
1419.124	12.6401	104.0465	2807.0324	24703.8354
1419.144	12.4952	106.8048	2806.9422	24707.9323
1419.164	12.5897	106.8652	2807.3199	24712.4935
1419.185	12.6653	106.7807	2809.4582	24718.8242
1419.205	12.7031	104.2323	2809.3645	24722.9292
1419.226	12.8354	105.8223	2810.8527	24728.6188
1419.246	12.5960	105.5905	2810.8078	24732.7781
1419.267	12.5865	103.8791	2812.1762	24738.3529
1419.287	12.6464	105.4744	2811.7737	24742.1570
1419.308	12.6684	102.8060	2812.9233	24747.5121
1419.328	12.6622	104.9105	2812.2403	24751.0320
1419.349	12.7504	104.4053	2813.5642	24756.5571
1419.369	12.5802	105.3643	2813.2132	24760.4076
1419.389	12.5739	102.9376	2812.6236	24764.0088
1419.410	12.5393	102.8248	2813.3247	24768.8961
1419.430	12.5960	103.6181	2812.4257	24772.1769
1419.450	12.5645	103.0565	2811.5764	24775.4923
1419.471	12.7881	104.7629	2812.6483	24780.7250
1419.491	12.6842	103.2565	2812.0189	24784.2536
1419.511	12.8322	105.6088	2811.5375	24787.9187
1419.531	12.6369	104.2879	2811.2329	24791.7510
1419.552	12.6810	103.7611	2812.3490	24797.0034
1419.572	12.6842	106.0597	2812.0217	24800.8116
1419.592	12.9204	104.4733	2811.8165	24804.7336
1419.613	12.7188	102.2904	2812.7017	24809.7449
1419.633	12.8039	102.2084	2811.4886	24812.6507
1419.653	12.8417	106.0901	2810.9199	24816.1857
1419.674	13.0496	105.8649	2812.7192	24822.0905
1419.694	12.8921	106.6054	2812.8261	24826.3086
1419.714	12.7913	107.6107	2813.2208	24830.8121
1419.735	12.9520	106.5146	2815.3688	24837.0781
1419.755	12.9835	106.3389	2815.5061	24841.3411
1419.775	12.8637	106.5025	2815.6397	24845.5968
1419.795	12.8228	106.3208	2815.7686	24849.8441
1419.816	12.9708	107.1122	2817.7644	24855.9651
1419.836	12.8700	105.6210	2817.8519	24860.1844
1419.856	12.8354	107.2867	2817.9671	24864.4275
1419.877	12.8291	108.5176	2820.3479	24870.9449
1419.897	12.8921	107.7963	2820.9961	24875.7418
1419.918	12.8480	106.5509	2823.0856	24881.9901
1419.938	12.6243	105.6210	2823.0136	24886.0833
1419.958	12.7535	106.5388	2822.9406	24890.1692
1419.979	12.7818	106.4238	2824.7650	24896.1573
1419.999	12.7818	103.6554	2824.3255	24899.8841
1420.019	12.8102	105.4744	2823.7342	24903.4480
1420.040	13.0181	105.9928	2825.2886	24909.1579
1420.060	12.9299	106.0961	2825.1754	24913.2031
1420.080	12.9331	106.0901	2825.0797	24917.2594
1420.101	12.8165	104.6644	2826.4934	24922.8273
1420.121	12.7881	104.9597	2825.9569	24926.4447
1420.141	12.8008	106.2601	2825.6913	24930.3234
1420.161	12.7251	107.1423	2825.7906	24934.5608
1420.182	12.8039	106.4177	2827.6834	24940.5976
1420.202	12.8512	105.4744	2827.5076	24944.5705
1420.222	12.8921	105.2419	2827.1394	24948.3426
1420.243	12.7000	107.0761	2828.7992	24954.1449
1420.263	12.9078	105.3949	2828.7055	24958.1972
1420.283	12.8826	104.9105	2828.2542	24961.8838
1420.304	12.9614	106.2480	2829.6985	24967.4663
1420.324	12.7913	107.7963	2829.8541	24971.7639
1420.344	12.9299	104.6459	2829.7423	24975.7893
1420.365	12.9331	106.7686	2831.2126	24981.3991
1420.385	12.7976	106.3450	2831.1951	24985.5242
1420.405	12.8606	106.1387	2831.0735	24989.5392
1420.426	12.7283	107.2746	2832.8747	24995.4814
1420.446	12.8008	105.0150	2832.7000	24999.4516
1420.466	12.7630	106.4541	2832.3916	25003.2801
1420.487	12.7913	105.7431	2833.9648	25008.9923
1420.507	12.7188	105.2970	2833.5695	25012.7374
1420.528	12.6559	104.9167	2834.7832	25018.0908
1420.548	12.7251	105.7796	2834.3207	25021.7672
1420.568	12.4952	103.0002	2833.5466	25025.1198
1420.588	12.7000	103.3377	2832.3778	25028.0614
1420.609	12.6622	102.7307	2832.8854	25032.6706
1420.629	12.6401	103.5807	2831.7204	25035.5983
1420.649	12.5110	104.1333	2830.8022	25038.7560
1420.670	12.4637	101.2768	2831.2150	25043.2367
1420.690	12.4983	104.2261	2829.9370	25046.0165
1420.710	12.4070	105.0395	2829.2981	25049.4195
1420.731	12.5897	104.5535	2830.4571	25054.6183
1420.751	12.4794	103.5185	2829.6140	25057.8117
1420.771	12.6684	104.4794	2828.7692	25060.9888
1420.791	12.5267	104.3374	2828.0706	25064.2982
1420.812	12.4353	103.8729	2829.0045	25069.2365
1420.832	12.5204	104.0527	2828.1553	25072.3872
1420.852	12.6779	103.6741	2827.2838	25075.5008
1420.873	12.4637	104.8306	2828.2787	25080.4765
1420.893	12.4574	103.3751	2827.4850	25083.6598
1420.913	12.5582	102.9188	2826.3845	25086.5205
1420.934	12.3503	103.7859	2827.0776	25091.1676
1420.954	12.4448	103.1816	2826.0938	25094.1312
1420.974	12.4259	104.9105	2825.3086	25097.2783
1420.995	12.3975	104.3498	2826.4595	25102.3588
1421.015	12.4353	104.2199	2825.7488	25105.5752
1421.036	12.3944	101.7342	2826.3193	25110.0671
1421.056	12.2967	102.0758	2824.8220	25112.4810
1421.076	12.3818	103.0065	2823.5542	25115.1038
1421.097	12.4070	104.4918	2824.4206	25119.8537
1421.117	12.5677	103.4686	2823.6344	25122.9466
1421.137	12.4291	103.3314	2822.6659	25125.8424
1421.158	12.6149	103.6616	2823.4556	25130.4905
1421.178	12.3093	102.7997	2822.4332	25133.3204
1421.198	12.4322	104.2447	2821.5201	25136.2438
1421.219	12.3408	103.0440	2822.3755	25140.9305
1421.239	12.4857	102.9501	2821.2892	25143.6695
1421.259	12.3881	103.2503	2820.2506	25146.4393
1421.279	12.3251	102.4353	2819.1398	25149.1199
1421.300	12.3692	102.0000	2819.5287	25153.2915
1421.320	12.3346	103.4188	2818.3826	25155.9191
1421.340	12.5110	103.3314	2817.4714	25158.7651
1421.361	12.3377	103.9225	2818.3714	25163.4175
1421.381	12.4763	105.9563	2817.9785	25166.7752
1421.401	12.3818	104.7383	2817.7256	25170.2646
1421.422	12.4574	104.7198	2819.0057	25175.2881
1421.442	12.4511	104.0156	2818.4155	25178.4405
1421.462	12.5046	104.9044	2817.8632	25181.6196
1421.483	12.4291	103.7673	2819.0048	25186.4913
1421.503	12.4700	103.9101	2818.2394	25189.4534
1421.523	12.3062	103.7797	2817.4856	25192.4138
1421.543	12.4353	104.1828	2816.7864	25195.4159
1421.564	12.4732	104.3806	2817.9226	25200.2513
1421.585	12.4763	105.4867	2819.2714	25205.3087
1421.605	12.5361	103.9101	2818.7875	25208.5335
1421.626	12.7630	106.8229	2820.2760	25213.7319
1421.646	12.4353	104.5288	2820.1033	25217.2717
1421.666	12.4416	103.1816	2819.3296	25220.2007
1421.686	12.5078	103.7362	2818.4343	25222.9939
1421.707	12.4448	101.8925	2819.0396	25227.2814
1421.727	12.5393	103.7238	2817.9324	25229.8490
1421.747	12.6243	104.9843	2817.3511	25232.9283
1421.768	12.4542	104.6582	2818.6679	25237.9053
1421.788	12.4637	105.4194	2818.3042	25241.2026
1421.808	12.6149	106.8471	2818.3076	25244.8603
1421.829	12.7692	104.5720	2819.9214	25250.1330
1421.849	12.5677	101.4422	2818.8691	25252.7381
1421.869	12.6716	104.2941	2817.7839	25255.2937
1421.890	12.7063	104.7137	2818.9850	25260.1316
1421.910	12.6181	105.6088	2818.6579	25263.4418
1421.930	12.5141	103.9597	2818.2100	25266.6223
1421.950	12.5991	104.4671	2817.5787	25269.6085
1421.971	12.5645	104.5473	2818.7834	25274.4296
1421.991	12.4700	102.9752	2817.9951	25277.2555
1422.011	12.4196	105.2725	2817.3368	25280.1985
1422.032	12.4322	106.1751	2818.9677	25285.4319
1422.052	12.4165	104.9965	2818.7815	25288.8517
1422.072	12.5928	105.1806	2818.4329	25292.1016
1422.093	12.3566	105.4255	2819.9038	25297.1728
1422.113	12.4479	105.8771	2819.7276	25300.5997
1422.134	12.4669	105.4011	2821.2992	25305.7778
1422.154	12.4637	104.5966	2820.8894	25308.9766
1422.174	12.3849	106.1933	2820.6160	25312.3033
1422.195	12.5677	104.4979	2822.0744	25317.3640
1422.215	12.4479	103.5185	2821.3268	25320.2182
1422.235	12.5110	104.1642	2820.5333	25323.0132
1422.256	12.5551	105.6455	2821.8394	25327.9063
1422.276	12.5551	105.4500	2821.6047	25331.2601
1422.296	12.6149	103.9597	2821.0938	25334.3289
1422.317	12.3724	105.5233	2822.3361	25339.1507
1422.337	12.4322	104.2447	2821.8754	25342.2693
1422.357	12.3912	104.5720	2821.2628	25345.2255
1422.378	12.3975	104.7998	2822.4837	25350.0141
1422.398	12.3661	105.6943	2822.1414	25353.2400
1422.418	12.3818	104.1456	2821.6950	25356.3529
1422.438	12.4196	103.8915	2820.9555	25359.1616
1422.459	12.4637	105.4500	2822.1750	25363.9274
1422.479	12.3597	106.7686	2822.1221	25367.4230
1422.499	12.4007	102.7934	2821.6299	25370.4718
1422.520	12.4826	103.5621	2822.3217	25374.7012
1422.540	12.3156	103.3252	2821.3840	25377.2953
1422.560	12.5614	105.0395	2820.7027	25380.1322
1422.581	12.2369	103.0127	2821.7011	25384.6462
1422.601	12.2873	104.1952	2820.8242	25387.2813
1422.621	12.2148	105.8345	2820.4257	25390.3830
1422.642	12.2212	104.7014	2821.8595	25395.3185
1422.662	12.3597	105.9441	2821.5500	25398.5127
1422.682	12.4479	106.2297	2821.4975	25401.9574
1422.703	12.4101	105.8893	2823.1933	25407.1553
1422.723	12.3503	104.3003	2822.7917	25410.2587
1422.744	12.3944	102.8060	2823.5995	25414.5694
1422.764	12.4101	103.2253	2822.5040	25416.9709
1422.785	12.2779	104.7260	2823.4624	25421.4210
1422.805	12.4763	105.3460	2823.0379	25424.4869
1422.826	12.2621	104.8921	2824.3873	25429.3275
1422.846	12.3471	103.2191	2823.6265	25432.0568
1422.866	12.3755	105.0211	2822.8966	25434.8043
1422.887	12.3188	104.9167	2824.1955	25439.5794
1422.907	12.2779	103.4312	2823.4763	25442.3353
1422.927	12.5110	104.9105	2822.7651	25445.0868
1422.948	12.2936	104.2261	2823.9263	25449.7088
1422.968	12.4038	104.1456	2823.2145	25452.4560
1422.988	12.2338	105.1683	2822.6676	25455.3567
1423.009	12.4133	104.3189	2823.8910	25460.0272
1423.029	12.4542	105.8223	2823.4726	25463.0561
1423.049	12.3062	105.1377	2823.1951	25466.2176
1423.069	12.3912	104.6521	2822.7272	25469.1803
1423.090	12.5141	104.6767	2823.9223	25473.8057
1423.110	12.4322	105.3093	2823.4779	25476.7915
1423.130	12.3314	104.8490	2823.0675	25479.8022
1423.151	12.5046	101.2004	2823.6881	25483.8408
1423.171	12.3944	105.0825	2822.6332	25486.1972
1423.191	12.5456	105.1254	2822.2416	25489.2044
1423.212	12.3251	105.9806	2823.7519	25494.1155
1423.232	12.3597	104.1828	2823.3389	25497.1053
1423.252	12.3314	105.9258	2822.9221	25500.0822
1423.273	12.4542	105.0211	2824.3962	25504.9519
1423.293	12.3503	104.9044	2823.9358	25507.8885
1423.313	12.4574	102.1832	2823.0111	25510.3487
1423.334	12.4448	103.7673	2823.6152	25514.3316
1423.354	12.3062	105.7918	2823.1038	25517.1954
1423.374	12.2936	104.7937	2822.7689	25520.2265
1423.395	12.5519	104.0899	2823.8861	25524.7100
1423.415	12.3787	103.2440	2823.0028	25527.1901
1423.436	12.3283	102.1137	2823.5039	25531.0482
1423.456	12.4385	103.5247	2822.3446	25533.2380
1423.476	12.4165	105.9441	2821.8342	25536.0630
1423.496	12.4353	105.7979	2821.7067	25539.2631
1423.517	12.5771	105.0518	2823.1790	25544.0665
1423.537	12.5614	105.9319	2822.9091	25547.1302
1423.557	12.3440	105.0947	2822.6497	25550.1973
1423.578	12.4228	105.8162	2824.1209	25554.9977
1423.598	12.3534	102.8812	2823.4606	25557.6669
1423.618	12.3346	104.0094	2822.5092	25560.0317
1423.639	12.4133	105.8954	2823.8072	25564.6438
1423.659	12.3471	103.9846	2823.3466	25567.4979
1423.679	12.2085	103.9535	2822.5702	25570.0249
1423.699	12.2589	102.2526	2821.5165	25572.2602
1423.720	12.2432	105.1806	2822.3971	25576.4247
1423.740	12.1959	105.4683	2822.0815	25579.3920
1423.760	12.0889	103.8605	2821.5512	25582.1357
1423.781	12.2243	105.2296	2822.7195	25586.5776
1423.801	12.0636	104.1890	2822.1961	25589.3272
1423.821	12.0605	105.5722	2821.7359	25592.1305
1423.842	12.0794	106.4420	2823.4105	25597.0712
1423.862	11.8809	104.8613	2823.1906	25600.1216
1423.882	11.8809	106.0110	2822.9021	25603.0964
1423.903	11.7770	105.2358	2824.4286	25607.8891
1423.923	11.6352	103.5122	2823.7727	25610.5003
1423.943	11.5754	102.6176	2822.6915	25612.6721
1423.964	11.7297	103.9784	2823.4118	25616.6394
1423.984	11.5817	103.6305	2822.5800	25619.0499
1424.005	11.6605	103.2940	2823.3588	25623.0666
1424.025	11.6006	104.5596	2822.5682	25625.5098
1424.045	11.5660	103.7238	2821.8587	25628.0214
1424.066	11.4652	102.1390	2822.4619	25631.8412
1424.086	11.5282	104.0465	2821.4062	25633.9955
1424.106	11.5313	104.1766	2820.7012	25636.4865
1424.126	11.5029	104.1766	2820.0266	25638.9960
1424.147	11.5565	103.4125	2820.9529	25643.1040
1424.167	11.4715	100.8877	2819.6038	25644.9301
1424.187	11.6195	104.0341	2818.3745	25646.8575
1424.208	11.5880	103.3314	2819.2826	25650.9165
1424.228	11.5470	102.6239	2818.2285	25653.0085
1424.248	11.4935	103.7673	2817.2597	25655.1705
1424.269	11.5533	105.0886	2818.4409	25659.4796
1424.289	11.4084	103.4562	2817.8262	25661.9922
1424.309	11.4746	104.9167	2817.1907	25664.4729
1424.330	11.4872	103.1441	2818.2344	25668.6313
1424.350	11.4053	104.9781	2817.5523	25671.0620
1424.370	11.5344	103.9784	2817.0169	25673.6286
1424.390	11.4368	105.9745	2816.6532	25676.3579
1424.411	11.3990	103.6492	2817.9755	25680.7747
1424.431	11.4683	104.6089	2817.3191	25683.2128
1424.451	11.3864	104.2447	2816.7695	25685.7470
1424.472	11.2478	104.3745	2817.9156	25689.9764
1424.492	11.3234	104.4979	2817.3618	25692.5052
1424.513	11.4778	103.8791	2818.4584	25696.6837
1424.533	11.3927	101.9305	2817.3904	25698.6939
1424.553	11.4715	103.7859	2816.3204	25700.6862
1424.574	11.4525	106.0049	2817.6759	25705.1017
1424.594	11.3864	104.1890	2817.3439	25707.8316
1424.614	11.4368	103.6616	2816.6279	25710.1678
1424.635	11.3643	103.2503	2817.4789	25714.0679
1424.655	11.5628	105.5966	2816.9262	25716.5623
1424.675	11.3234	104.3250	2816.5585	25719.2325
1424.695	11.5502	103.5185	2815.8511	25721.5532
1424.716	11.3171	104.9413	2816.9810	25725.7097
1424.736	11.4872	103.0065	2816.2856	25728.0396
1424.756	11.3675	105.8832	2815.7549	25730.5235
1424.777	11.4179	105.0027	2817.3079	25735.0931
1424.797	11.4494	105.5111	2817.0335	25737.8386
1424.817	11.4179	103.6989	2816.5465	25740.3636
1424.838	11.4998	103.1941	2817.3952	25744.2225
1424.858	11.3171	103.0252	2816.4084	25746.2412
1424.878	11.4935	105.2480	2815.7741	25748.5996
1424.899	11.4557	104.9351	2817.2047	25753.0236
1424.919	11.4557	106.6356	2817.1066	25755.9226
1424.939	11.3927	103.0565	2816.6986	25758.5052
1424.959	11.3738	103.9970	2815.8586	25760.6450
1424.980	11.3266	103.5060	2816.8220	25764.5851
1425.000	11.4525	103.7052	2816.0066	25766.7435
1425.020	11.4179	104.7937	2815.4147	25769.1137
1425.041	11.4211	103.6616	2816.5492	25773.2097
1425.061	11.5187	104.5411	2815.9015	25775.5225
1425.082	11.4116	102.5359	2816.7903	25779.3694
1425.102	11.3486	104.7752	2815.9919	25781.5259
1425.122	11.3895	103.7300	2815.4012	25783.8786
1425.143	11.4211	102.7369	2816.1901	25787.6083
1425.163	11.3234	105.4867	2815.5503	25789.9065
1425.183	11.4903	104.3683	2815.1887	25792.4734
1425.204	11.4809	103.3813	2816.2034	25796.4167
1425.224	11.3612	102.9626	2815.2521	25798.3907
1425.244	11.4337	105.0702	2814.5924	25800.6435
1425.265	11.4652	103.4125	2815.7420	25804.7047
1425.285	11.3454	103.1566	2814.8338	25806.7058
1425.305	11.4809	103.6181	2813.9709	25808.7387
1425.325	11.3266	102.9877	2813.0909	25810.7408
1425.346	11.3738	102.2778	2813.6997	25814.2267
1425.366	11.4211	104.8982	2812.9175	25816.3169
1425.386	11.3958	103.0002	2812.2647	25818.5248
1425.407	11.4935	103.1128	2813.0312	25822.1491
1425.427	11.3770	101.2514	2811.7917	25823.7611
1425.447	11.4211	103.6367	2810.6544	25825.4583
1425.468	11.3423	104.5658	2811.8044	25829.4393
1425.488	11.3329	103.5060	2811.1942	25831.6596
1425.508	11.2793	103.9597	2810.4913	25833.7762
1425.528	11.5817	103.7176	2809.8322	25835.9254
1425.549	11.4809	102.6239	2810.6688	25839.5678
1425.569	11.4179	103.0315	2809.6726	25841.3730
1425.589	11.4620	104.9044	2809.0666	25843.5557
1425.610	11.4966	104.0465	2810.3666	25847.6449
1425.630	11.5092	104.6706	2809.8813	25849.9498
1425.651	11.4399	102.9438	2810.9387	25853.7972
1425.671	11.4998	104.2570	2810.1951	25855.8419
1425.691	11.5660	102.4038	2809.3713	25857.7941
1425.712	11.2698	103.4749	2810.1332	25861.3281
1425.732	11.5250	103.7052	2809.3962	25863.3598
1425.752	11.4903	104.4486	2808.8297	25865.5512
1425.773	11.6699	103.4686	2809.9529	25869.4320
1425.793	11.5470	104.4486	2809.3402	25871.5763
1425.813	11.5565	103.0941	2808.6732	25873.6556
1425.834	11.7297	103.9411	2809.6449	25877.3719
1425.854	11.4274	104.2941	2809.0888	25879.5593
1425.874	11.4305	104.7260	2808.6696	25881.8746
1425.894	11.5597	102.4227	2807.9457	25883.8754
1425.915	11.6132	102.8498	2808.6200	25887.2706
1425.935	11.5880	102.1895	2807.5473	25888.9132
1425.955	11.5156	103.2940	2806.5616	25890.6277
1425.976	11.6415	103.0127	2807.4331	25894.1954
1425.996	11.6510	103.8481	2806.6769	25896.1327
1426.016	11.5250	103.0127	2805.9302	25898.0675
1426.037	11.6478	102.5674	2806.6832	25901.4987
1426.057	11.7581	102.8310	2805.6942	25903.1833
1426.077	11.6227	105.9258	2805.2738	25905.4251
1426.098	11.7707	103.9784	2806.7869	25909.6033
1426.118	11.6699	104.2261	2806.2614	25911.7451
1426.138	11.8274	103.7735	2805.7085	25913.8500
1426.158	11.6352	102.6490	2804.9013	25915.6897
1426.179	11.7077	103.3377	2805.7378	25919.1699
1426.199	11.7738	103.7611	2805.0422	25921.1154
1426.220	11.7014	105.0947	2806.3760	25925.0906
1426.240	11.7046	103.6741	2805.9490	25927.3069
1426.261	11.7738	101.3596	2806.6067	25930.6058
1426.281	11.6258	103.6492	2805.5542	25932.1889
1426.302	11.7801	105.2848	2806.8951	25936.1638
1426.322	11.7518	104.3498	2806.6050	25938.5104
1426.343	11.8148	103.5496	2807.7529	25942.2964
1426.363	11.6699	103.7300	2807.0621	25944.2431
1426.383	11.9282	106.4299	2806.8570	25946.6670
1426.404	11.6825	104.2941	2808.4930	25950.9368
1426.424	11.7896	105.0518	2808.1352	25953.2168
1426.445	11.7581	104.2694	2809.5112	25957.2330
1426.465	11.8274	104.4053	2809.0295	25959.3933
1426.485	11.7172	103.5621	2808.4367	25961.4330
1426.505	11.7140	101.9494	2807.4446	25963.0612
1426.526	11.7329	101.4168	2807.7936	25966.0236
1426.546	11.8652	105.5050	2807.0431	25967.8808
1426.566	11.6699	103.1253	2806.5849	25970.0203
1426.587	11.9030	104.4486	2807.6764	25973.7099
1426.607	11.8683	104.2014	2807.2135	25975.8453
1426.627	12.0227	103.7735	2806.6446	25977.8656
1426.648	11.7518	102.2526	2807.4662	25981.2746
1426.668	11.9313	101.7659	2806.2389	25982.6291
1426.688	11.8400	105.9867	2805.6453	25984.6039
1426.709	11.9534	103.5060	2807.0823	25988.6107
1426.729	11.8652	106.3632	2806.8288	25990.9305
1426.749	11.7234	104.0527	2806.6690	25993.3385
1426.770	11.8652	105.4439	2808.0939	25997.3350
1426.790	12.0573	105.9137	2808.0742	25999.8918
1426.810	11.7644	103.7487	2807.7741	26002.1630
1426.830	11.8117	104.1642	2807.1879	26004.1399
1426.851	11.9187	104.9781	2808.5447	26008.0609
1426.871	11.8463	103.8543	2808.1012	26010.1836
1426.891	11.8368	105.7918	2807.7980	26012.4392
1426.912	11.9250	104.1766	2809.2908	26016.4942
1426.932	12.0762	103.2191	2808.6000	26018.3670
1426.953	11.8400	106.5388	2810.0462	26022.3778
1426.973	11.7172	106.7263	2810.3182	26025.2209
1426.993	12.0069	102.7934	2809.9664	26027.4365
1427.014	11.9408	101.9431	2810.5222	26030.5577
1427.034	11.8999	105.8467	2809.8814	26032.4785
1427.054	11.9219	102.9877	2809.4215	26034.5708
1427.075	11.7927	104.2137	2810.4128	26038.1142
1427.095	11.9377	103.8356	2809.8163	26040.0687
1427.115	12.0164	103.6803	2809.1389	26041.9319
1427.136	11.9597	105.1990	2810.4255	26045.7595
1427.156	12.0385	105.0641	2810.1955	26048.0731
1427.176	11.9534	104.2632	2809.8134	26050.2280
1427.196	11.9124	103.9473	2809.2511	26052.1942
1427.217	11.9912	105.0088	2810.5497	26056.0222
1427.237	12.0636	104.2818	2810.1570	26058.1610
1427.257	11.9377	102.4919	2809.3524	26059.8779
1427.278	11.9912	104.1828	2810.2530	26063.2973
1427.298	12.0668	102.3723	2809.4110	26064.9713
1427.318	12.0668	104.4362	2808.6215	26066.6855
1427.339	12.1267	105.1070	2810.0301	26070.5980
1427.359	12.0857	103.9908	2809.6120	26072.6864
1427.379	11.9534	102.3156	2808.7368	26074.3072
1427.399	12.0920	102.9689	2807.7033	26075.7557
1427.420	12.1676	103.3502	2808.5626	26079.0930
1427.440	11.9124	103.8232	2807.8441	26080.8502
1427.460	12.0731	101.9305	2806.8995	26082.3687
1427.481	12.1959	104.5350	2807.7943	26085.7233
1427.501	12.2495	103.5807	2807.2415	26087.6291
1427.522	12.0132	104.2137	2808.3632	26091.2095
1427.542	12.0920	103.6927	2807.7686	26093.0735
1427.562	12.2369	104.5966	2807.2448	26094.9990
1427.583	12.1330	105.2358	2808.7209	26098.9266
1427.603	11.9313	105.1131	2808.5264	26101.1878
1427.623	12.2117	102.3597	2807.8579	26102.9671
1427.644	12.1739	101.8609	2808.3504	26105.9032
1427.664	12.2054	104.5781	2807.5129	26107.5043
1427.684	11.9912	103.9722	2807.0356	26109.4552
1427.705	12.1739	104.8183	2808.3331	26113.1824
1427.725	12.0794	104.8736	2808.0346	26115.3162
1427.745	12.1424	103.6554	2807.5472	26117.2537
1427.766	12.1235	104.0094	2808.6425	26120.7742
1427.786	12.1172	104.5905	2808.1593	26122.7166
1427.806	12.1676	104.0280	2807.6852	26124.6597
1427.826	12.1046	103.2628	2806.9971	26126.3792
1427.847	12.2180	104.6521	2808.1428	26129.9320
1427.867	12.1802	101.7912	2807.3086	26131.5037
1427.887	12.1802	104.9474	2806.5338	26133.1226
1427.908	12.2022	104.5103	2807.9535	26136.9368
1427.928	12.2526	103.9784	2807.4605	26138.8404
1427.948	12.2180	104.8552	2807.0307	26140.7990
1427.969	12.0826	104.1580	2808.3670	26144.5258
1427.989	12.1267	103.7549	2807.7734	26146.3240
1428.009	12.1834	104.4239	2807.2313	26148.1642
1428.030	12.1991	104.4979	2808.5492	26151.8657
1428.050	12.2810	102.4478	2807.7932	26153.4936
1428.070	12.1014	103.1941	2806.8306	26154.9022
1428.091	12.1424	102.7997	2807.6443	26158.0833
1428.111	12.1487	104.5843	2806.9722	26159.7763
1428.132	12.0195	104.5966	2808.3383	26163.5086
1428.152	12.1739	102.8122	2807.6616	26165.1990
1428.172	12.1393	100.7662	2806.3590	26166.2492
1428.192	12.2180	103.5621	2805.1968	26167.4230
1428.213	12.0857	103.9287	2806.2912	26170.8501
1428.233	12.1518	105.2480	2805.9329	26172.8257
1428.253	12.2212	104.7137	2805.7091	26174.9296
1428.274	12.2589	105.4500	2807.2619	26178.8147
1428.294	12.0762	104.3806	2806.9998	26180.8893
1428.314	12.1644	104.1271	2806.5218	26182.7408
1428.335	12.1959	102.6804	2807.4808	26186.0292
1428.355	12.3030	103.8294	2806.6660	26187.5416
1428.375	12.2873	104.3806	2806.1429	26189.3352
1428.396	12.0416	104.7814	2807.5161	26193.0271
1428.416	12.2148	105.6210	2807.3455	26195.1790
1428.436	12.2684	105.2296	2807.2513	26197.4029
1428.456	12.2999	102.8185	2806.6940	26199.1571
1428.477	12.1361	105.3276	2807.8837	26202.6590
1428.497	12.1203	103.6678	2807.4755	26204.5645
1428.517	12.1802	103.0815	2806.7003	26206.0934
1428.538	12.1676	104.2447	2807.7474	26209.4432
1428.558	12.1235	104.9105	2807.3673	26211.3667
1428.578	12.1267	104.9351	2807.1063	26213.4029
1428.599	12.2275	104.5535	2808.5243	26217.1216
1428.619	12.2275	103.8977	2808.0179	26218.9183
1428.639	12.1739	101.7722	2807.0572	26220.2494
1428.660	12.1581	103.5309	2807.7480	26223.2276
1428.680	12.1014	105.3215	2807.3177	26225.0834
1428.701	12.1330	104.4794	2808.7874	26228.8421
1428.721	12.1959	104.9781	2808.4444	26230.7917
1428.741	12.1613	105.6149	2808.2938	26232.9279
1428.762	12.2117	102.0253	2809.3755	26236.2989
1428.782	12.1518	104.3127	2808.5085	26237.7195
1428.802	12.3093	104.2632	2808.0230	26239.5110
1428.822	12.1991	104.8798	2807.6375	26241.3948
1428.843	12.1393	105.0641	2809.1280	26245.1580
1428.863	12.2180	104.1828	2808.7459	26247.0520
1428.883	12.3755	106.3026	2808.5737	26249.1499
1428.904	12.1865	103.9908	2810.1133	26252.9645
1428.924	12.1865	102.2210	2809.2162	26254.3431
1428.944	12.1707	103.8481	2808.3066	26255.6962
1428.965	12.1203	101.8039	2809.0424	26258.6909
1428.985	12.1928	104.2261	2808.1285	26260.0321
1429.005	12.2369	104.3003	2807.6396	26261.7873
1429.026	12.1046	104.5535	2808.9405	26265.3343
1429.046	12.2117	104.4609	2808.5222	26267.1642
1429.066	12.1014	104.8244	2808.1540	26269.0370
1429.087	12.2306	105.3705	2809.6818	26272.8094
1429.107	12.2022	105.2664	2809.5229	26274.9002
1429.127	12.0479	104.4362	2809.2114	26276.8327
1429.147	12.2117	102.5485	2808.4535	26278.3101
1429.168	12.3251	105.1683	2809.5466	26281.6375
1429.188	12.2275	103.3751	2809.0427	26283.3685
1429.209	12.1834	104.4053	2810.1395	26286.7006
1429.229	12.2085	103.6056	2809.5400	26288.3366
1429.250	12.1393	102.6867	2810.3718	26291.4022
1429.270	12.2526	103.1878	2809.4156	26292.6764
1429.290	12.3629	104.2137	2808.7242	26294.2034
1429.310	12.1235	103.0065	2808.0115	26295.6982
1429.331	12.1897	103.6678	2808.9287	26298.8214
1429.351	12.1959	103.0252	2808.1261	26300.2226
1429.371	12.0983	103.8729	2807.3675	26301.6562
1429.392	12.2621	105.6210	2808.7832	26305.2651
1429.412	12.0164	102.9689	2808.2965	26306.9741
1429.432	12.3030	104.6829	2807.6606	26308.5248
1429.453	12.2558	103.2503	2808.8012	26311.8521
1429.473	12.0952	103.6741	2808.0385	26313.2754
1429.493	12.1613	104.5164	2807.4950	26314.9079
1429.514	12.1424	103.8729	2808.7170	26318.3070
1429.534	12.2432	104.9658	2808.2724	26320.0411
1429.554	12.1676	104.7568	2807.9797	26321.9202
1429.574	12.1172	104.2508	2807.5723	26323.6780
1429.595	12.2117	104.2632	2808.8150	26327.0878
1429.615	12.2558	103.8108	2808.2425	26328.6835
1429.635	12.1077	105.4377	2807.8717	26330.4729
1429.656	12.1203	105.7004	2809.5670	26334.3331
1429.676	12.1550	105.8893	2809.5675	26336.5053
1429.696	12.1739	104.6213	2809.3892	26338.4951
1429.717	12.3346	103.9597	2810.6208	26341.8980
1429.737	12.1203	103.6554	2809.9498	26343.3987
1429.757	12.3849	105.8345	2809.5977	26345.2098
1429.778	12.2463	105.3399	2811.2777	26349.0578
1429.798	12.2180	104.3745	2810.9462	26350.8992
1429.819	12.4101	103.0815	2811.9627	26354.0898
1429.839	12.2999	103.3751	2811.0831	26355.3822
1429.860	12.3724	105.1561	2812.2849	26358.7552
1429.880	12.3030	103.5185	2811.7686	26360.4112
1429.901	12.3849	104.1952	2812.8197	26363.6349
1429.921	12.2999	103.1691	2812.0796	26365.0665
1429.941	12.4983	104.6706	2811.4276	26366.5755
1429.962	12.4165	103.1753	2812.5059	26369.8146
1429.982	12.2810	105.3766	2811.9665	26371.4363
1430.002	12.3566	105.7309	2811.8571	26373.4816
1430.022	12.4322	103.6989	2811.4712	26375.2449
1430.043	12.2873	103.3190	2812.4050	26378.3283
1430.063	12.1644	102.9814	2811.4939	26379.5642
1430.083	12.2180	104.2137	2810.7424	26380.9477
1430.104	12.1046	104.7198	2812.0185	26384.3589
1430.124	12.2904	104.4609	2811.5893	26386.0671
1430.144	12.0636	103.8046	2811.0139	26387.6206
1430.165	12.1456	104.4547	2812.1693	26390.9056
1430.185	12.1393	103.6927	2811.5671	26392.4334
1430.205	12.0322	103.9411	2810.8874	26393.8738
1430.226	12.0668	104.3374	2812.0477	26397.1543
1430.246	11.9817	104.3806	2811.5416	26398.7693
1430.266	11.9975	103.2753	2810.8658	26400.2053
1430.287	12.0007	105.3031	2812.0786	26403.5303
1430.307	11.9219	101.0920	2811.1873	26404.7504
1430.327	12.0195	104.1766	2810.1205	26405.7813
1430.347	12.0952	104.0713	2809.5606	26407.3072
1430.368	12.0195	103.9660	2810.6955	26410.5286
1430.388	12.1991	104.6644	2810.1917	26412.1122
1430.408	12.0636	103.2878	2809.5819	26413.5809
1430.429	12.0479	102.6804	2810.3567	26416.4326
1430.449	12.0511	101.7469	2809.1610	26417.3087
1430.470	12.2401	102.7307	2809.6819	26419.8950
1430.490	12.2463	101.4359	2808.4514	26420.7233
1430.510	12.2275	103.1378	2807.3037	26421.6184
1430.531	12.2432	103.2503	2808.1801	26424.5335
1430.551	12.1771	103.6927	2807.4282	26425.8184
1430.571	12.1897	104.1766	2806.8391	26427.2561
1430.592	12.2401	102.6616	2807.7995	26430.2427
1430.612	12.1140	102.9752	2806.8361	26431.3030
1430.632	12.3251	103.4749	2806.0193	26432.4973
1430.653	12.3188	101.7088	2806.7023	26435.1880
1430.673	12.3220	102.7997	2805.5656	26436.0541
1430.693	12.3503	103.8108	2804.7913	26437.2693
1430.713	12.3818	103.2940	2804.1086	26438.5652
1430.734	12.2967	100.9261	2804.6478	26441.0798
1430.754	12.2999	101.7532	2803.2338	26441.6338
1430.774	12.2779	102.3345	2802.0708	26442.4217
1430.795	12.3849	104.0218	2803.0070	26445.3050
1430.815	12.3534	102.9752	2802.3286	26446.5729
1430.835	12.3944	103.4749	2801.5682	26447.7480
1430.856	12.3534	103.5932	2802.6344	26450.7492
1430.876	12.4007	103.4499	2801.9684	26452.0179
1430.896	12.3408	104.9781	2801.5400	26453.5157
1430.917	12.2526	104.3559	2803.0006	26456.9059
1430.937	12.4007	103.9846	2802.5449	26458.3829
1430.957	12.3912	102.7244	2801.8247	26459.5864
1430.978	12.2904	104.7260	2802.9542	26462.6395
1430.998	12.2463	103.1066	2802.4149	26464.0248
1431.019	12.4353	102.4038	2803.1996	26466.7331
1431.039	12.2652	102.5233	2802.1761	26467.6293
1431.059	12.3093	103.6181	2801.3664	26468.7266
1431.079	12.3440	102.6428	2800.5867	26469.8425
1431.100	12.3062	104.3189	2801.6466	26472.7972
1431.120	12.1959	103.5496	2801.1296	26474.1757
1431.140	12.4133	104.0775	2800.5791	26475.5123
1431.161	12.2810	103.5932	2801.7625	26478.5840
1431.181	12.5267	104.2632	2801.2420	26479.9532
1431.201	12.5078	102.1958	2800.4966	26481.0879
1431.222	12.3755	103.5745	2801.3505	26483.8202
1431.242	12.4732	105.5050	2801.0378	26485.3866
1431.262	12.4826	101.6391	2800.4084	26486.6286
1431.283	12.6306	103.4125	2801.1384	26489.2283
1431.303	12.3251	105.1499	2800.7427	26490.7017
1431.323	12.5582	104.5226	2800.5358	26492.3582
1431.343	12.6369	105.1561	2800.3325	26494.0137
1431.364	12.5582	103.5371	2801.6968	26497.2409
1431.384	12.7314	105.2419	2801.3300	26498.7404
1431.404	12.5582	105.7796	2801.3392	26500.6115
1431.425	12.7724	105.5661	2803.1522	26504.2944
1431.445	12.5991	104.0589	2802.9073	26505.9259
1431.465	12.7598	100.9261	2801.8970	26506.7825
1431.486	12.5834	104.5350	2802.6796	26509.4285
1431.506	12.6464	102.3723	2801.9905	26510.6009
1431.526	12.5960	103.6305	2801.1602	26511.6211
1431.547	12.6023	104.1580	2802.3568	26514.6681
1431.567	12.4826	101.9431	2801.5382	26515.6996
1431.588	12.5204	104.4918	2802.4947	26518.5047
1431.608	12.4038	102.0569	2801.7485	26519.6059
1431.628	12.4794	104.2447	2800.9707	26520.6647
1431.649	12.3849	104.2261	2802.2883	26523.8195
1431.669	12.4385	103.8977	2801.8056	26525.1765
1431.689	12.3787	103.2253	2801.1632	26526.3651
1431.710	12.4669	104.0713	2802.2742	26529.3074
1431.730	12.2842	103.4188	2801.6867	26530.5519
1431.750	12.3440	102.4416	2800.8366	26531.5234
1431.770	12.3912	103.1191	2799.9475	26532.4438
1431.791	12.1834	101.9874	2800.6928	26534.9955
1431.811	12.2621	102.3156	2799.5972	26535.7020
1431.831	12.0542	102.4667	2798.5946	26536.4875
1431.852	12.1361	102.0443	2799.2533	26538.9299
1431.872	12.2967	103.9473	2798.4553	26539.9128
1431.892	12.2148	102.5485	2797.7508	26540.9784
1431.913	12.3251	102.5611	2798.5241	26543.5199
1431.933	12.1424	103.2628	2797.7074	26544.4690
1431.953	12.1330	104.7937	2797.2708	26545.7888
1431.974	12.2212	101.7912	2798.3066	26548.5823
1431.994	12.2432	104.5411	2797.5769	26549.6098
1432.014	12.1802	104.8859	2797.3689	26551.1514
1432.034	12.1991	105.4072	2797.3069	26552.8354
1432.055	12.3818	102.9501	2798.6505	26555.9300
1432.075	12.3377	102.1706	2797.7158	26556.7464
1432.096	12.2842	104.9535	2798.8399	26559.6205
1432.116	12.3724	105.3643	2798.7636	26561.2979
1432.136	12.1739	104.4547	2798.6057	26562.8902
1432.157	12.1959	102.9313	2799.7642	26565.8023
1432.177	12.2589	102.2841	2798.8313	26566.6221
1432.197	12.2873	101.7595	2797.7160	26567.2457
1432.218	12.3471	103.8481	2798.5763	26569.8414
1432.238	12.2401	104.0899	2798.1092	26571.1096
1432.258	12.3062	102.7495	2797.4659	26572.1932
1432.279	12.1897	104.1518	2798.5544	26575.0089
1432.299	12.2369	104.6890	2798.2370	26576.4210
1432.319	12.1928	103.8356	2797.8713	26577.7787
1432.340	12.2684	104.3621	2799.1801	26580.8141
1432.360	12.1739	102.8122	2798.5790	26581.9413
1432.380	12.1897	103.5309	2797.8477	26582.9287
1432.401	11.9534	103.2503	2798.9104	26585.7099
1432.421	12.2275	104.4609	2798.4016	26586.9204
1432.441	12.2432	104.2323	2798.0617	26588.2929
1432.461	12.0920	103.2753	2797.5297	26589.4663
1432.482	12.2967	103.3065	2798.5618	26592.2044
1432.502	12.3629	104.7752	2798.1186	26593.4684
1432.522	12.2904	104.4239	2797.8660	26594.9170
1432.543	12.2684	104.3189	2799.2697	26598.0262
1432.563	12.1550	104.4918	2798.9385	26599.4044
1432.583	12.4574	105.3888	2798.7885	26600.9590
1432.604	12.2369	105.1929	2800.5005	26604.3822
1432.624	12.2589	102.8122	2800.0204	26605.6183
1432.644	12.2401	102.3849	2799.0813	26606.3850
1432.665	12.2463	102.5925	2799.8150	26608.8213
1432.685	12.3408	104.3498	2799.1675	26609.8747
1432.706	12.3629	105.4377	2800.7366	26613.1478
1432.726	12.3125	105.3766	2800.7189	26614.8407
1432.746	12.3975	104.7075	2800.5804	26616.4099
1432.767	12.4889	104.6952	2802.0650	26619.6075
1432.787	12.4889	105.6027	2801.9451	26621.2063
1432.807	12.6086	104.7629	2801.8380	26622.8144
1432.828	12.6338	104.5658	2803.2940	26625.9910
1432.848	12.5865	105.8162	2803.1727	26627.5958
1432.868	12.5456	105.0456	2803.1325	26629.2784
1432.889	12.6842	106.5752	2804.9709	26632.8478
1432.909	12.5834	105.1806	2805.0562	26634.6728
1432.929	12.5267	105.7796	2805.0087	26636.3630
1432.949	12.5424	106.4723	2805.1758	26638.2662
1432.970	12.6055	106.2237	2807.1756	26642.0123
1432.990	12.5015	104.3065	2807.0304	26643.6217
1433.010	12.3692	103.1628	2806.3801	26644.7191
1433.031	12.5645	103.7300	2807.3557	26647.4423
1433.051	12.5393	104.0094	2806.7461	26648.5799
1433.071	12.4291	103.8791	2806.1687	26649.7410
1433.092	12.3755	103.9908	2807.3169	26652.6287
1433.112	12.7157	104.9044	2806.8991	26653.9524
1433.132	12.5582	105.3643	2806.7141	26655.5032
1433.153	12.4732	104.1890	2808.1482	26658.6780
1433.173	12.5298	104.7075	2807.7203	26659.9943
1433.193	12.5173	105.9441	2807.5884	26661.6013
1433.213	12.5487	103.2128	2807.2106	26662.9573
1433.234	12.5141	104.4053	2808.3020	26665.7844
1433.255	12.5834	105.0272	2809.6954	26668.9252
1433.275	12.6716	104.0156	2809.2724	26670.2530
1433.296	12.5582	105.6699	2810.6975	26673.4324
1433.316	12.6243	103.6616	2810.3098	26674.8027
1433.337	12.5456	105.6333	2811.6541	26677.9081
1433.357	12.5582	104.5535	2811.3961	26679.4151
1433.378	12.5298	105.0763	2812.7851	26682.5733
1433.398	12.7283	104.7014	2812.4452	26684.0064
1433.419	12.5834	105.1499	2813.8596	26687.1976
1433.439	12.3975	104.2508	2813.4439	26688.5621
1433.460	12.3440	104.6028	2814.6723	26691.5730
1433.480	12.5487	103.9349	2814.1035	26692.7883
1433.500	12.5204	104.9105	2813.5928	26694.0532
1433.521	12.5424	105.2112	2815.0399	26697.2791
1433.541	12.6338	105.0211	2814.7471	26698.7694
1433.561	12.5046	105.6210	2814.5259	26700.3261
1433.581	12.4228	103.2628	2814.0163	26701.5880
1433.602	12.4542	104.6767	2815.0786	26704.4228
1433.622	12.5110	105.2603	2814.7364	26705.8549
1433.642	12.3692	105.4744	2814.5307	26707.4181
1433.663	12.2747	105.2786	2816.0759	26710.7376
1433.683	12.3787	104.1642	2815.6395	26712.0795
1433.703	12.3156	105.5050	2815.2460	26713.4575
1433.724	12.4889	106.4662	2816.9941	26716.9824
1433.744	12.2936	105.8284	2817.0185	26718.7915
1433.764	12.2432	107.1122	2817.1496	26720.7059
1433.785	12.2873	105.1806	2818.9299	26724.2780
1433.805	12.2779	104.8798	2818.5601	26725.7058
1433.825	12.3724	105.3949	2818.2304	26727.1675
1433.845	12.2085	105.0702	2817.9364	26728.6590
1433.866	12.2180	103.1066	2818.9910	26731.5013
1433.886	12.4101	103.9163	2818.1173	26732.4140
1433.906	12.3093	105.6943	2817.6832	26733.7567
1433.927	12.2306	105.3766	2819.2443	26737.0987
1433.947	12.2936	105.3399	2818.9792	26738.6196
1433.967	12.2779	103.7114	2818.4417	26739.8613
1433.988	12.3251	105.2051	2819.6186	26742.8188
1434.008	12.1771	104.7691	2819.2259	26744.2090
1434.029	12.2621	105.5355	2820.6345	26747.4038
1434.049	12.2526	104.3312	2820.2114	26748.7703
1434.069	12.0007	105.7004	2819.8208	26750.1625
1434.090	12.2716	105.3521	2821.3520	26753.4807
1434.110	12.2999	103.5247	2820.7559	26754.6747
1434.130	12.1834	105.0334	2820.1145	26755.8140
1434.151	12.2180	105.7431	2821.5940	26759.0768
1434.171	12.1928	104.3189	2821.1912	26760.4611
1434.191	12.2463	104.4794	2820.5841	26761.6333
1434.212	12.2401	105.0211	2821.8359	26764.6656
1434.232	12.1424	104.6459	2821.3647	26765.9771
1434.252	12.2904	105.6027	2820.9956	26767.3839
1434.272	12.2873	106.4359	2820.9277	26769.0870
1434.293	12.2904	104.8368	2822.4834	26772.4200
1434.313	12.1267	103.8418	2821.8403	26773.5571
1434.333	12.3597	104.9535	2821.2247	26774.7123
1434.354	12.2936	103.6678	2822.3155	26777.5745
1434.374	12.1581	104.9781	2821.6692	26778.6997
1434.394	12.3881	104.6890	2821.2001	26779.9937
1434.415	12.2306	105.4989	2822.5637	26783.1232
1434.435	12.3093	106.0901	2822.4017	26784.7316
1434.455	12.1928	105.4867	2822.2397	26786.3361
1434.476	12.1298	106.0536	2823.8255	26789.6941
1434.496	12.3849	104.3374	2823.4493	26791.0948
1434.516	12.2369	104.3065	2822.7885	26792.2027
1434.537	12.2085	102.7307	2823.5843	26794.7659
1434.557	12.2306	104.6089	2822.7058	26795.6519
1434.577	12.2495	103.3002	2821.9325	26796.6318
1434.598	12.2589	105.4133	2823.0306	26799.4825
1434.618	12.1456	104.0156	2822.5050	26800.7107
1434.638	12.4228	104.4362	2821.8241	26801.7745
1434.659	12.2810	104.3498	2822.9361	26804.6315
1434.679	12.1739	106.0718	2822.5761	26806.0185
1434.699	12.1077	104.4856	2822.2431	26807.4264
1434.720	12.1834	105.1929	2823.5051	26810.4324
1434.740	12.3283	104.1952	2822.9668	26811.6399
1434.760	12.1739	101.4613	2821.8172	26812.2245
1434.780	12.0983	102.9626	2820.4778	26812.6030
1434.801	12.3597	103.3689	2821.1798	26815.0171
1434.821	12.2401	105.5661	2820.5955	26816.1435
1434.841	12.2432	105.5050	2820.3723	26817.6242
1434.862	12.1865	103.7487	2821.5838	26820.5431
1434.882	12.2589	103.1003	2820.6489	26821.3150
1434.902	12.3755	105.4622	2820.0096	26822.3715
1434.923	12.0983	106.1569	2821.6370	26825.6980
1434.943	12.2148	106.8410	2821.7199	26827.4877
1434.963	12.1267	104.9658	2821.6045	26829.0768
1434.984	12.1613	104.7075	2822.8736	26832.0547
1435.004	12.1267	105.0272	2822.4006	26833.2928
1435.024	12.1109	104.2756	2821.8620	26834.4575
1435.044	12.1518	101.7532	2820.7878	26835.0754
1435.065	12.1644	106.1690	2821.7626	26837.7395
1435.085	12.1361	104.1023	2821.3924	26839.0599
1435.106	12.1172	104.6336	2822.5010	26841.8613
1435.126	12.1267	104.5843	2821.9471	26843.0011
1435.146	12.1865	105.0579	2821.4704	26844.2101
1435.167	12.1865	104.6521	2822.7475	26847.1754
1435.187	12.2306	105.2480	2822.3035	26848.4221
1435.207	12.3755	105.0211	2821.9261	26849.7287
1435.228	12.2117	103.3626	2822.9669	26852.4551
1435.248	12.1361	105.9563	2822.4239	26853.5984
1435.268	12.2085	104.8121	2822.1277	26854.9817
1435.289	12.3156	104.6890	2823.3603	26857.8970
1435.309	12.1550	104.2879	2822.7558	26858.9765
1435.329	12.2652	104.5535	2822.1363	26860.0321
1435.349	12.1393	102.2841	2821.1927	26860.7525
1435.370	12.1707	105.5966	2822.1552	26863.3771
1435.390	12.1046	103.3190	2821.5555	26864.4395
1435.410	12.1928	105.4867	2820.9451	26865.4823
1435.431	12.1172	104.2694	2822.2368	26868.4289
1435.451	12.1393	105.0825	2821.7083	26869.5576
1435.471	12.0511	104.2694	2821.1865	26870.6849
1435.492	12.0573	105.2541	2822.4347	26873.5844
1435.512	12.1613	103.9597	2821.8810	26874.6836
1435.532	12.2054	102.9501	2820.9525	26875.3978
1435.553	12.1707	103.6865	2821.7016	26877.7864
1435.573	12.0889	104.8982	2821.0528	26878.7756
1435.593	12.2652	105.5844	2820.7264	26880.0796
1435.613	12.3283	104.6644	2820.3654	26881.3431
1435.634	12.1644	105.8954	2821.8041	26884.4104
1435.654	12.0416	103.4873	2821.2862	26885.5242
1435.675	12.1991	103.2878	2822.0552	26887.9243
1435.695	12.0952	104.8552	2821.3288	26888.8272
1435.715	12.0762	104.7875	2820.8599	26889.9788
1435.736	12.1676	103.0878	2821.8256	26892.5657
1435.756	12.2904	104.3003	2820.9770	26893.3370
1435.776	12.1109	105.3154	2820.5080	26894.4784
1435.797	12.1424	101.9684	2821.3752	26896.9562
1435.817	11.9723	103.0002	2820.1315	26897.3191
1435.837	12.2684	104.2694	2819.2845	26898.0647
1435.858	12.2054	105.1377	2820.5363	26900.9093
1435.878	12.1267	105.1683	2820.1871	26902.1562
1435.898	12.0573	103.7052	2819.6050	26903.1629
1435.918	12.3283	104.4547	2818.9120	26904.0495
1435.939	12.1456	103.0878	2819.8442	26906.5605
1435.959	12.0983	103.3002	2818.8547	26907.1477
1435.979	12.1487	104.5226	2818.1153	26907.9731
1436.000	12.1298	104.3498	2819.2886	26910.7119
1436.020	12.0511	104.0280	2818.6356	26911.6252
1436.040	12.0605	103.7487	2817.8913	26912.4373
1436.061	12.1014	104.7260	2818.9983	26915.1009
1436.081	12.1140	104.1085	2818.4246	26916.0848
1436.101	12.1991	104.3436	2817.7947	26917.0038
1436.122	12.0448	104.6028	2818.9849	26919.7441
1436.142	12.0731	102.6804	2818.1545	26920.4639
1436.162	12.0448	103.4312	2817.1404	26920.9875
1436.183	12.0857	104.4856	2818.1597	26923.5428
1436.203	11.9944	103.5621	2817.4662	26924.3851
1436.223	12.0920	105.3276	2816.9208	26925.3666
1436.244	12.0542	105.2848	2818.4116	26928.3877
1436.264	12.1109	103.1878	2817.7853	26929.2947
1436.285	12.0668	103.6678	2818.6121	26931.6539
1436.305	12.1330	103.9535	2817.8423	26932.4150
1436.325	12.0636	104.9720	2817.2981	26933.3924
1436.346	11.9691	105.4255	2818.7469	26936.3659
1436.366	12.1487	102.7495	2818.0671	26937.2133
1436.386	12.2684	103.3252	2817.0480	26937.7098
1436.406	11.9786	103.3626	2816.1431	26938.3078
1436.427	12.0889	104.1147	2817.0985	26940.7644
1436.447	12.1959	105.0763	2816.6076	26941.7755
1436.467	12.2904	106.5267	2816.5223	26943.1871
1436.488	12.1172	105.4683	2818.2586	26946.4277
1436.508	12.0416	103.5683	2817.7276	26947.4060
1436.528	12.1739	104.7752	2817.0885	26948.2676
1436.549	12.2148	104.4609	2818.3379	26951.0193
1436.569	12.1109	104.2261	2817.7480	26951.9336
1436.589	12.1046	105.1622	2817.2817	26952.9635
1436.610	12.1771	104.3003	2818.5681	26955.7489
1436.630	11.9786	103.7424	2817.8686	26956.5499
1436.650	12.1267	104.8982	2817.2770	26957.4495
1436.671	12.0132	103.7673	2818.4248	26960.0899
1436.691	12.1802	104.0032	2817.6821	26960.8402
1436.711	12.1046	103.8543	2816.9630	26961.6039
1436.732	11.9691	103.8418	2817.9462	26964.0695
1436.752	12.0920	103.9473	2817.2125	26964.8179
1436.772	12.0826	103.9163	2816.5003	26965.5777
1436.793	12.0448	104.6644	2817.6431	26968.1931
1436.813	11.9628	103.0753	2816.9050	26968.9280
1436.834	12.1014	103.9411	2817.7707	26971.2655
1436.854	12.0605	104.2323	2817.1029	26972.0688
1436.875	12.0101	103.7797	2818.1392	26974.5766
1436.895	12.0920	105.7065	2817.6842	26975.5944
1436.916	12.0227	103.8853	2818.9881	26978.3740
1436.936	12.1487	104.6459	2818.3643	26979.2280
1436.957	11.9881	103.1816	2819.3528	26981.6944
1436.977	12.1330	103.3190	2818.3881	26982.2060
1436.997	12.0542	106.0961	2817.9182	26983.2024
1437.017	12.1267	103.5247	2817.4883	26984.2318
1437.038	12.1456	104.7568	2818.5667	26986.7714
1437.058	11.8999	104.6459	2818.0925	26987.7599
1437.078	12.1298	104.5411	2817.5885	26988.7113
1437.099	12.1550	103.4686	2818.6184	26991.1978
1437.119	12.1581	102.7056	2817.6089	26991.6431
1437.139	12.1550	104.9843	2816.8629	26992.3402
1437.159	11.9912	104.9535	2816.4987	26993.4109
1437.180	12.1267	105.6577	2817.9946	26996.3464
1437.200	12.1046	106.1144	2817.9200	26997.7176
1437.220	12.0826	104.4486	2817.6460	26998.8857
1437.241	12.1172	103.8853	2818.7316	27001.4161
1437.261	12.1267	105.4622	2818.2462	27002.3771
1437.281	12.1518	105.8223	2818.0877	27003.6595
1437.302	12.0385	102.8122	2819.2200	27006.2364
1437.322	12.1550	101.7595	2817.9375	27006.3959
1437.342	12.0826	104.4547	2816.9431	27006.8288
1437.363	12.1613	104.7445	2818.1880	27009.5005
1437.383	12.1298	104.9597	2817.7684	27010.5107
1437.403	12.0889	102.9501	2817.0569	27011.2208
1437.424	12.0668	104.6274	2818.0183	27013.6034
1437.444	12.0164	104.6521	2817.5306	27014.5378
1437.465	12.0605	104.5535	2818.7692	27017.2009
1437.485	12.1330	104.3683	2818.2128	27018.0712
1437.506	12.1581	103.4749	2819.2059	27020.4916
1437.526	12.1456	103.1628	2818.2658	27020.9773
1437.546	12.0889	104.4424	2817.4977	27021.6235
1437.567	12.2621	105.3031	2818.8306	27024.3722
1437.587	12.1676	104.6213	2818.4395	27025.4005
1437.608	12.2432	104.6459	2819.6775	27028.0608
1437.628	12.1393	104.6336	2819.1690	27028.9770
1437.648	12.2558	101.7722	2818.1909	27029.4134
1437.669	12.2432	106.2297	2819.2120	27031.8473
1437.689	12.1928	107.0882	2819.3782	27033.4314
1437.709	12.2085	103.6616	2819.1170	27034.5858
1437.730	12.3629	105.1499	2820.2672	27037.1548
1437.750	12.1771	105.9684	2820.0560	27038.3659
1437.771	12.2022	104.7691	2821.5295	27041.2671
1437.791	12.1487	103.3876	2820.8119	27041.9797
1437.811	12.2589	105.1561	2820.1674	27042.7558
1437.832	12.1456	104.6706	2821.4811	27045.4922
1437.852	12.3188	106.4177	2821.2497	27046.6877
1437.872	12.2810	104.8060	2821.0436	27047.9044
1437.893	12.0069	104.6151	2822.2758	27050.5633
1437.913	12.1644	105.0395	2821.7970	27051.5138
1437.933	12.2779	104.1147	2821.2413	27052.3796
1437.954	12.3503	106.1569	2822.6190	27055.1817
1437.974	12.1077	105.4622	2822.4613	27056.4535
1437.995	12.3062	106.9858	2824.2022	27059.6311
1438.015	12.3471	107.3047	2824.4671	27061.3423
1438.035	12.1991	106.3268	2824.6197	27062.9416
1438.056	12.1424	106.0840	2826.3272	27066.1045
1438.076	12.3787	106.0110	2826.2020	27067.4419
1438.096	12.2243	103.9163	2825.7193	27068.4165
1438.117	12.2180	106.4056	2827.0498	27071.2073
1438.137	12.2621	104.5226	2826.7224	27072.3439
1438.158	12.2779	106.3147	2828.1299	27075.2198
1438.178	12.2338	105.3766	2827.9154	27076.4785
1438.198	12.1676	106.0961	2827.6673	27077.6992
1438.219	12.3062	105.6333	2829.2182	27080.7245
1438.239	12.1834	104.0465	2828.6569	27081.6412
1438.260	12.2432	104.4239	2829.6287	27084.0915
1438.280	12.1518	104.5596	2828.9469	27084.8880
1438.300	12.2338	104.4239	2828.2737	27085.6836
1438.321	12.0920	102.8436	2829.0411	27087.9184
1438.341	12.2621	104.8060	2828.1457	27088.4880
1438.361	12.1834	103.9784	2827.4495	27089.2458
1438.382	12.2243	105.4316	2828.5998	27091.8509
1438.402	12.3125	105.0641	2828.1813	27092.8896
1438.422	12.1834	103.5434	2827.4554	27093.6124
1438.443	12.3661	104.1642	2828.3095	27095.9143
1438.463	12.1739	104.8859	2827.6553	27096.7071
1438.484	12.2275	104.1333	2828.7350	27099.2344
1438.504	12.3661	103.8729	2827.9025	27099.8492
1438.524	12.1865	104.3065	2827.1091	27100.4920
1438.545	12.2589	104.1642	2828.1003	27102.9186
1438.565	12.3156	104.0280	2827.3066	27103.5597
1438.585	12.4038	104.2261	2826.5330	27104.2103
1438.606	12.1298	104.7445	2827.6183	27106.7198
1438.626	12.2589	103.8356	2826.8948	27107.4207
1438.646	12.1865	104.5658	2826.1508	27108.0910
1438.667	12.2999	103.3564	2827.0586	27110.4122
1438.687	12.1550	104.7814	2826.2688	27111.0348
1438.708	12.2432	104.3806	2827.3907	27113.5691
1438.728	12.2589	105.2296	2826.8407	27114.4331
1438.748	12.2621	103.3377	2826.1249	27115.1222
1438.769	12.1834	102.7118	2826.7073	27117.1070
1438.789	12.2369	103.9535	2825.6781	27117.4760
1438.810	12.1046	104.4671	2826.6784	27119.8726
1438.830	12.3692	105.0027	2826.1140	27120.7052
1438.850	12.3093	103.7611	2825.4398	27121.4191
1438.870	12.1959	104.1395	2824.6309	27121.9884
1438.891	12.2054	104.8060	2825.7356	27124.4711
1438.911	12.3661	104.0341	2825.0788	27125.1931
1438.931	12.2495	106.1144	2824.6468	27126.1320
1438.952	12.1865	105.2296	2826.1684	27129.0290
1438.972	12.3093	104.2508	2825.6121	27129.8519
1438.992	12.1928	104.6767	2824.9713	27130.5817
1439.012	12.1834	104.4609	2824.3732	27131.3455
1439.033	12.2212	105.4255	2825.6448	27133.9810
1439.053	12.1991	105.1867	2825.2825	27134.9862
1439.073	12.2810	104.4733	2824.7671	27135.8315
1439.094	12.2747	104.7321	2825.9153	27138.3423
1439.114	12.0983	106.0597	2825.5794	27139.3719
1439.134	12.2275	105.4622	2825.3686	27140.5218
1439.155	12.2558	105.7370	2826.8560	27143.3754
1439.175	12.3030	103.8605	2826.3106	27144.1997
1439.195	12.2369	105.2786	2825.6960	27144.9467
1439.215	12.2085	104.8798	2825.2580	27145.8625
1439.236	12.2180	104.7691	2826.4772	27148.4383
1439.256	12.3156	104.7014	2825.9154	27149.2351
1439.276	12.2243	106.0718	2825.5765	27150.2479
1439.297	12.1897	103.0753	2826.7044	27152.7304
1439.317	12.2779	101.7278	2825.3668	27152.7444
1439.337	12.3692	103.5247	2824.1203	27152.8333
1439.358	12.3534	104.4609	2825.0645	27155.1094
1439.378	12.0668	105.0886	2824.5334	27155.9111
1439.398	12.1487	104.1704	2823.9609	27156.6633
1439.418	12.0605	104.4856	2823.2957	27157.3141
1439.439	12.1518	102.3660	2824.0529	27159.3863
1439.459	12.1739	104.9720	2823.1683	27159.8142
1439.479	12.1707	104.7260	2822.6855	27160.6346
1439.500	12.2779	105.0150	2823.9529	27163.2079
1439.520	12.1424	104.1209	2823.3672	27163.9305
1439.540	12.2495	104.5226	2822.7073	27164.5701
1439.561	12.2558	104.5103	2823.8512	27167.0147
1439.581	12.2243	104.1209	2823.1833	27167.6484
1439.601	12.2212	105.3093	2822.6560	27168.4144
1439.622	12.2338	101.7469	2823.4568	27170.5084
1439.642	12.1959	104.8306	2822.4536	27170.7956
1439.662	12.3220	104.8675	2821.9798	27171.6023
1439.682	12.3220	103.6865	2821.3224	27172.2174
1439.703	12.2085	103.4001	2822.1451	27174.3119
1439.723	12.2148	103.8232	2821.2653	27174.7019
1439.743	12.1014	103.4001	2820.3964	27175.0915
1439.764	12.2904	104.2014	2821.3203	27177.2725
1439.784	12.2180	104.0280	2820.6173	27177.8264
1439.804	12.2999	104.9535	2820.0478	27178.5048
1439.825	12.3093	103.5060	2821.1252	27180.8316
1439.845	12.1771	104.1766	2820.3342	27181.2900
1439.865	12.2338	103.5185	2819.5551	27181.7498
1439.885	12.0542	102.4604	2818.5015	27181.9233
1439.906	12.2463	102.6428	2819.0145	27183.6588
1439.926	12.3030	104.1952	2818.1100	27183.9729
1439.946	12.2873	103.2690	2817.3204	27184.3909
1439.967	12.0258	102.6616	2817.9921	27186.2680
1439.987	12.2148	104.2137	2817.1065	27186.5851
1440.007	12.2432	105.6210	2816.7221	27187.3947
1440.028	12.2810	103.2440	2817.9116	27189.7812
1440.048	12.0952	103.9970	2817.0875	27190.1548
1440.068	12.2652	106.3693	2816.7914	27191.0484
1440.088	12.1676	104.1642	2816.5267	27191.9688
1440.109	12.1897	105.2051	2817.8063	27194.4378
1440.129	12.1802	103.6492	2817.2508	27195.0742
1440.149	12.2369	104.8429	2816.6422	27195.6495
1440.170	12.2967	104.9290	2817.9904	27198.1842
1440.190	12.3377	100.5613	2816.8754	27198.2557
1440.210	12.1613	102.6176	2815.3915	27197.9420
1440.231	12.1707	103.7549	2816.1641	27199.8793
1440.251	12.2117	104.2014	2815.4804	27200.3594
1440.271	12.1676	105.2051	2815.0453	27201.0803
1440.291	12.1109	104.8183	2814.7179	27201.9031
1440.312	12.0542	104.5905	2816.0270	27204.3665
1440.332	12.0794	105.0456	2815.6232	27205.1207
1440.352	12.2652	104.9965	2815.2917	27205.9416
1440.373	11.9849	103.4250	2816.4219	27208.2273
1440.393	12.0762	103.5807	2815.5775	27208.5385
1440.413	12.1424	103.8046	2814.8065	27208.9125
1440.434	12.2401	106.5752	2816.2833	27211.5369
1440.454	12.2967	104.4115	2816.1000	27212.5071
1440.474	12.1865	102.7809	2815.2905	27212.8440
1440.495	12.3062	106.2176	2816.5211	27215.2219
1440.515	12.2306	105.3582	2816.4323	27216.2855
1440.535	12.2747	104.2323	2816.0159	27217.0171
1440.556	12.1046	105.0886	2817.2935	27219.4462
1440.576	12.2243	102.9188	2816.6041	27219.9101
1440.596	12.2684	104.1333	2815.7651	27220.2144
1440.617	12.1077	105.7675	2817.1466	27222.7408
1440.637	12.2999	104.3189	2816.8034	27223.5469
1440.657	12.0007	102.8060	2815.9740	27223.8587
1440.678	12.0762	104.7137	2816.9388	27225.9642
1440.698	12.3408	104.4177	2816.4400	27226.6072
1440.718	12.1298	104.3189	2815.8820	27227.1836
1440.739	12.2243	106.2722	2817.3822	27229.8220
1440.759	12.2716	104.6459	2817.1738	27230.7578
1440.779	12.2747	104.9228	2816.7445	27231.4676
1440.800	12.1959	104.1209	2817.9647	27233.8300
1440.820	12.1298	101.5820	2816.8853	27233.8920
1440.840	12.2338	103.9225	2815.7865	27233.9210
1440.861	12.1802	104.4733	2816.9060	27236.1670
1440.881	12.1802	103.4125	2816.2013	27236.5897
1440.901	12.2495	104.9290	2815.5809	27237.0878
1440.922	12.1865	103.6118	2816.7282	27239.3552
1440.942	12.2401	104.2323	2816.0189	27239.7670
1440.962	12.2338	104.2632	2815.4262	27240.2867
1440.983	12.2180	103.1941	2816.3871	27242.3606
1441.003	12.3755	104.3806	2815.6374	27242.7237
1441.023	12.2401	105.0150	2815.1986	27243.3897
1441.043	12.3346	103.7735	2814.6647	27243.9537
1441.064	12.2369	104.6706	2815.8067	27246.1955
1441.084	12.2085	105.0027	2815.4118	27246.9034
1441.104	12.2275	105.3460	2815.1337	27247.7228
1441.125	12.1676	103.5558	2816.3494	27250.0400
1441.145	12.2401	104.0527	2815.6057	27250.3991
1441.165	12.2810	105.2848	2815.1577	27251.0458
1441.186	12.2558	104.7445	2816.5692	27253.5560
1441.206	12.3156	105.2174	2816.2125	27254.3026
1441.226	12.3314	103.9846	2815.7345	27254.9218
1441.246	12.1707	105.6333	2815.3313	27255.6094
1441.267	12.2085	106.4117	2817.0912	27258.4664
1441.287	12.2338	104.8552	2816.9441	27259.4243
1441.307	12.3818	104.5411	2816.4892	27260.0694
1441.328	12.2589	104.6459	2817.7375	27262.4209
1441.348	12.2747	103.9349	2817.1376	27262.9265
1441.368	12.3408	105.3154	2816.6560	27263.5428
1441.389	12.3881	103.8356	2817.8960	27265.8837
1441.409	12.1771	106.2176	2817.5380	27266.6301
1441.429	12.4070	105.6882	2817.4912	27267.6842
1441.449	12.2054	104.5535	2817.1694	27268.4597
1441.470	12.3346	102.8122	2818.0926	27270.4822
1441.490	12.1581	104.2756	2817.2409	27270.7289
1441.510	12.4228	103.4063	2816.4982	27271.0742
1441.531	12.3597	102.1895	2817.1220	27272.7839
1441.551	12.2275	103.5683	2816.0621	27272.8062
1441.572	12.3251	104.7260	2817.1606	27274.9856
1441.592	12.2684	105.5417	2816.8472	27275.7563
1441.614	12.4732	106.0961	2820.2699	27280.2793
1441.635	12.3849	105.9623	2821.9705	27283.1077
1441.655	12.2652	105.0334	2821.7176	27283.9895
1441.675	12.3944	105.8832	2821.4548	27284.8569
1441.696	12.1518	104.8429	2822.9089	27287.4465
1441.716	12.3283	105.4316	2822.5248	27288.2027
1441.736	12.1865	105.3949	2822.2371	27289.0499
1441.757	12.2842	106.4177	2823.8703	27291.8243
1441.777	12.2684	105.9137	2823.8149	27292.9176
1441.797	12.2526	103.8667	2823.3377	27293.5846
1441.818	12.2463	104.1518	2824.2974	27295.6897
1441.838	12.3849	106.3511	2823.9339	27296.4735
1441.858	12.1928	104.0032	2823.5502	27297.2317
1441.878	12.3408	104.7383	2822.9043	27297.7202
1441.899	12.3156	104.9843	2824.1657	27300.1181
1441.919	12.2432	105.1683	2823.7458	27300.8381
1441.939	12.2212	104.4239	2823.2383	27301.4638
1441.960	12.3787	105.3766	2824.5091	27303.8707
1441.980	12.1928	102.1137	2823.6440	27304.1425
1442.000	12.3724	106.7082	2823.0102	27304.6358
1442.021	12.2716	106.4904	2824.8748	27307.6329
1442.041	12.3787	104.7875	2824.6324	27308.5309
1442.061	12.3156	106.7625	2824.4381	27309.4731
1442.082	12.2401	105.4500	2826.1134	27312.2917
1442.102	12.2779	104.0218	2825.5564	27312.8830
1442.122	12.2526	105.6394	2825.0377	27313.5051
1442.143	12.1865	104.8368	2826.4035	27316.0150
1442.163	12.2212	103.5371	2825.6611	27316.4187
1442.183	12.3755	105.9928	2825.1193	27317.0145
1442.204	12.2873	104.2261	2826.4394	27319.4750
1442.224	12.1959	103.0878	2825.5209	27319.6978
1442.244	12.1487	104.1704	2824.6047	27319.9111
1442.264	12.2054	104.0032	2823.8516	27320.2766
1442.285	12.2779	105.6699	2825.0925	27322.6375
1442.305	12.1487	103.8046	2824.5487	27323.2162
1442.325	12.1707	104.5473	2823.8258	27323.6073
1442.346	12.0448	103.7238	2824.8232	27325.7189
1442.366	12.1707	104.9965	2824.1579	27326.1681
1442.386	12.1361	106.3571	2823.9370	27327.0554
1442.407	12.2022	103.6616	2825.2370	27329.4683
1442.427	12.2747	105.2848	2824.6040	27329.9505
1442.447	12.3503	105.4194	2824.2700	27330.7249
1442.468	12.2117	104.2879	2825.5117	27333.0787
1442.488	12.1581	102.9626	2824.5943	27333.2739
1442.508	12.2747	105.2235	2823.8433	27333.6247
1442.528	12.2212	104.8675	2823.4173	27334.2923
1442.549	12.1959	105.2725	2824.7448	27336.7173
1442.569	12.1707	104.1085	2824.1899	27337.2628
1442.589	12.0952	103.9535	2823.4235	27337.5879
1442.610	12.3503	105.2480	2824.5878	27339.8447
1442.630	12.3156	104.3250	2824.0666	27340.4182
1442.650	12.0857	103.8232	2823.3160	27340.7537
1442.670	12.1518	103.6430	2822.4617	27340.9752
1442.691	12.2275	103.0315	2823.1986	27342.7857
1442.711	12.2369	104.1147	2822.2928	27342.9513
1442.731	12.1298	102.5422	2821.3173	27343.0353
1442.752	12.1928	103.9101	2822.0298	27344.8044
1442.772	12.1613	104.7875	2821.3956	27345.2259
1442.792	12.2495	106.0110	2821.1173	27345.9968
1442.813	12.3314	104.3065	2822.5044	27348.4381
1442.833	12.0542	104.2323	2821.8380	27348.8286
1442.853	12.2842	104.3745	2821.1911	27349.2299
1442.873	12.2243	103.4188	2820.4176	27349.4952
1442.894	12.1140	106.3935	2821.7256	27351.8438
1442.914	12.2369	104.8429	2821.5157	27352.6794
1442.934	12.1046	105.4622	2821.1542	27353.3587
1442.955	12.1235	102.5422	2822.1386	27355.3863
1442.975	12.3503	102.3723	2820.8765	27355.1644
1442.995	12.0762	103.8791	2819.8515	27355.1654
1443.016	12.2463	102.1895	2820.5156	27356.8522
1443.036	12.3062	105.3705	2819.7118	27357.0690
1443.056	12.1393	103.7673	2819.1795	27357.5485
1443.077	12.1235	104.6952	2820.2682	27359.6509
1443.097	12.1928	104.3065	2819.7064	27360.1044
1443.117	12.1676	103.5621	2818.9639	27360.3686
1443.137	12.2558	105.1377	2818.3683	27360.7709
1443.158	12.1330	104.9474	2819.7494	27363.1530
1443.178	12.3534	105.3215	2819.4039	27363.8132
1443.198	12.1172	104.7321	2819.0271	27364.4367
1443.219	12.1235	105.3276	2820.3955	27366.8098
1443.239	12.1739	103.2316	2819.7588	27367.1806
1443.259	12.1267	102.0506	2818.5873	27367.0051
1443.279	12.2495	105.3705	2817.7846	27367.1861
1443.300	12.1676	105.0334	2819.2284	27369.6160
1443.320	12.1802	104.6213	2818.7877	27370.1657
1443.340	12.1959	103.0252	2818.0199	27370.3803
1443.361	12.1109	104.0032	2818.8737	27372.2158
1443.381	12.1802	103.6989	2818.1140	27372.4371
1443.401	12.1865	105.8832	2817.6752	27372.9712
1443.422	12.2432	103.2628	2818.9017	27375.1738
1443.442	12.0889	102.7558	2817.8628	27375.1109
1443.462	12.1991	104.5843	2817.0558	27375.2682
1443.483	12.1109	105.2051	2818.4018	27377.5805
1443.503	12.1897	104.3745	2817.9590	27378.1077
1443.523	12.2085	105.8162	2817.6229	27378.7361
1443.543	12.1991	104.6644	2817.3390	27379.4120
1443.564	12.1613	103.9349	2818.4746	27381.5109
1443.584	12.1235	103.7859	2817.7230	27381.7236
1443.604	12.1676	104.9781	2817.1536	27382.1098
1443.625	12.1077	105.0702	2818.5434	27384.4587
1443.645	12.3283	103.2878	2817.8965	27384.7738
1443.665	12.1298	103.2191	2816.9511	27384.7802
1443.686	12.1771	104.5041	2817.9391	27386.7192
1443.706	12.1581	105.0088	2817.4910	27387.2238
1443.726	12.2432	103.1128	2816.8181	27387.4961
1443.746	12.1203	103.7362	2815.9428	27387.5561
1443.767	12.1456	106.0475	2817.3017	27389.8519
1443.787	12.2716	104.0218	2816.9538	27390.4453
1443.807	12.2275	105.8528	2816.5779	27391.0055
1443.828	12.2148	105.4072	2818.1856	27393.5552
1443.848	12.1235	104.4300	2817.7882	27394.1053
1443.868	12.1487	103.7797	2817.1261	27394.3836
1443.888	12.3597	104.1456	2816.4252	27394.6142
1443.909	12.1959	103.8170	2817.4615	27396.5827
1443.929	12.1393	104.5411	2816.8281	27396.8826
1443.949	12.2369	100.8238	2815.7069	27396.6836
1443.970	12.1109	104.3374	2816.2649	27398.1595
1443.990	12.2022	105.1315	2815.8304	27398.6425
1444.010	12.2243	106.0293	2815.6816	27399.4066
1444.031	12.1361	104.3189	2817.1420	27401.7863
1444.051	12.0889	104.4239	2816.5763	27402.1437
1444.071	12.1959	104.3992	2816.0309	27402.5141
1444.091	12.0605	104.1147	2815.4412	27402.8325
1444.112	12.0038	104.8490	2816.6638	27404.9657
1444.132	12.1424	104.4856	2816.2021	27405.4178
1444.152	12.0385	103.2565	2815.4824	27405.6040
1444.173	12.1644	103.6554	2816.3477	27407.3749
1444.193	12.2495	105.9319	2815.9318	27407.8660
1444.213	12.2338	101.6644	2815.1914	27408.0249
1444.234	12.1644	104.3745	2815.9085	27409.6401
1444.254	12.1707	103.6741	2815.2432	27409.8721
1444.274	12.1456	103.1191	2814.3783	27409.8946
1444.295	12.1140	104.4486	2815.3714	27411.7748
1444.315	12.0132	104.7321	2814.9004	27412.1927
1444.335	12.1235	104.7629	2814.4873	27412.6624
1444.356	12.1613	102.8687	2815.4901	27414.5503
1444.376	12.2212	104.9351	2814.7896	27414.7353
1444.396	12.3156	104.5411	2814.3747	27415.1987
1444.417	12.1330	103.1753	2815.3938	27417.0982
1444.437	12.0952	105.3827	2814.8193	27417.4057
1444.457	12.2148	104.0156	2814.3912	27417.8527
1444.478	12.2306	104.7814	2815.5979	27419.9379
1444.498	12.1140	103.9908	2815.0564	27420.2774
1444.518	12.1865	104.8613	2814.5348	27420.6299
1444.539	12.1424	103.6678	2815.6932	27422.6648
1444.559	12.2432	105.1990	2815.1661	27423.0167
1444.579	12.1676	103.6678	2814.6457	27423.3681
1444.600	12.3093	105.2603	2815.8720	27425.4693
1444.620	12.1613	103.8543	2815.3838	27425.8590
1444.640	12.0857	105.2358	2814.8975	27426.2440
1444.661	12.1581	104.2261	2816.2136	27428.4350
1444.681	12.1361	103.1503	2815.4332	27428.5314
1444.701	12.3849	105.7918	2814.9219	27428.8885
1444.722	12.0952	105.2174	2816.5067	27431.3467
1444.742	12.1109	104.0713	2816.0394	27431.7580
1444.762	12.3661	106.1447	2815.7314	27432.3232
1444.782	12.1077	103.6430	2815.3564	27432.8163
1444.803	12.1487	104.3806	2816.4166	27434.7475
1444.823	12.0353	104.3065	2815.8508	27435.0543
1444.843	12.2117	105.5539	2815.4863	27435.5561
1444.864	12.0762	104.7875	2816.9480	27437.8892
1444.884	12.1834	104.1704	2816.4203	27438.2371
1444.904	12.0762	104.5226	2815.8554	27438.5405
1444.925	12.1802	103.5122	2816.9113	27440.4665
1444.945	12.1707	105.7004	2816.4263	27440.8536
1444.965	12.2212	105.1806	2816.2237	27441.5181
1444.986	12.0353	104.8675	2817.6252	27443.7924
1445.006	12.1739	104.5473	2817.1647	27444.2091
1445.026	12.0699	103.0440	2816.4080	27444.3214
1445.046	12.2180	102.2147	2815.2745	27444.0452
1445.067	12.1581	103.8232	2815.9904	27445.6150
1445.087	12.0889	103.4250	2815.1915	27445.6684
1445.107	12.1518	104.9474	2814.5888	27445.9091
1445.128	12.1991	106.5631	2816.2650	27448.4336
1445.148	12.1235	105.2051	2816.2113	27449.2364
1445.168	12.1424	105.0272	2815.9040	27449.7824
1445.188	12.2432	105.4072	2815.6339	27450.3613
1445.209	12.1393	105.2848	2817.1547	27452.7371
1445.229	12.1802	102.5296	2816.4351	27452.8759
1445.249	12.3220	103.1253	2815.3668	27452.6549
1445.270	12.1298	104.6089	2816.3765	27454.5106
1445.290	12.2652	104.8613	2815.9409	27454.9230
1445.310	12.0038	103.9163	2815.3960	27455.2195
1445.331	12.1393	103.9660	2816.4311	27457.0978
1445.351	12.3030	104.0837	2815.7595	27457.2704
1445.371	12.0007	103.3626	2814.9963	27457.3422
1445.391	12.1897	105.9015	2814.5438	27457.7168
1445.412	12.0857	102.6428	2815.7047	27459.7077
1445.432	12.3283	106.1387	2815.1633	27459.9988
1445.452	12.1613	105.9137	2815.1705	27460.8344
1445.473	12.2243	104.5905	2816.6644	27463.1642
1445.493	12.1361	105.0518	2816.2536	27463.5944
1445.513	12.1456	105.7735	2816.0439	27464.2211
1445.534	12.1518	105.2848	2817.6233	27466.6436
1445.554	12.2338	104.5226	2817.2279	27467.0969
1445.574	12.1456	104.6028	2816.7245	27467.4361
1445.595	12.1267	103.3938	2817.7629	27469.3190
1445.615	12.2022	105.6882	2817.2457	27469.6482
1445.635	12.2275	104.8798	2816.9810	27470.2244
1445.656	12.0731	103.3564	2818.0579	27472.1458
1445.676	12.2022	105.2112	2817.4517	27472.3857
1445.696	12.1802	106.0049	2817.2918	27473.0665
1445.716	12.1928	104.7568	2817.0586	27473.6707
1445.737	12.1802	104.2632	2818.2709	27475.7248
1445.757	12.1928	105.0825	2817.7909	27476.0898
1445.777	12.1487	103.9908	2817.2719	27476.4090
1445.798	12.1456	105.2786	2818.5248	27478.5033
1445.818	12.0794	106.0779	2818.3747	27479.1997
1445.838	12.3030	105.5233	2818.2671	27479.9361
1445.858	12.3062	105.5722	2818.0770	27480.5873
1445.879	12.1014	103.5434	2819.2931	27482.6494
1445.899	12.2117	104.3806	2818.5650	27482.7690
1445.919	12.2117	104.9351	2818.0764	27483.1202
1445.940	12.2338	106.3693	2819.6732	27485.5619
1445.960	12.2148	103.1941	2819.2118	27485.9508
1445.980	12.1330	104.3003	2818.4135	27485.9946
1446.001	12.2526	106.3814	2819.8977	27488.3239
1446.021	12.1267	106.7867	2820.0306	27489.3098
1446.041	12.2589	105.0456	2819.9405	27490.0719
1446.061	12.2810	106.1022	2819.7382	27490.7191
1446.082	12.1676	103.0941	2820.9476	27492.7826
1446.102	12.2716	105.5355	2820.3157	27493.0069
1446.122	12.2716	105.3093	2820.0585	27493.6000
1446.143	12.1613	105.4500	2821.5357	27495.9332
1446.163	12.1487	105.7004	2821.3139	27496.5734
1446.183	12.2652	105.2480	2821.0614	27497.1792
1446.204	12.2842	105.2541	2822.4814	27499.4630
1446.224	12.1267	106.0657	2822.2759	27500.1271
1446.244	12.1077	103.7052	2821.8163	27500.5323
1446.264	12.3440	105.0763	2821.1987	27500.7722
1446.285	12.2275	104.8429	2822.5156	27502.9495
1446.305	12.3881	105.6882	2822.1790	27503.4778
1446.325	12.2022	104.7568	2821.8323	27503.9910
1446.346	12.2463	105.0825	2823.1274	27506.1503
1446.366	12.2747	105.0395	2822.7154	27506.6065
1446.386	12.2873	104.7321	2822.2505	27507.0037
1446.407	12.1235	105.2174	2823.5595	27509.1785
1446.427	12.2243	104.5905	2823.0901	27509.5784
1446.447	12.2117	106.1204	2822.7761	27510.1284
1446.468	12.3534	105.5417	2824.3764	27512.5987
1446.488	12.2369	104.0156	2823.8552	27512.9527
1446.508	12.1109	105.1377	2823.2737	27513.2389
1446.528	12.2716	104.1456	2822.7209	27513.5464
1446.549	12.2243	106.5449	2824.1530	27515.8426
1446.569	12.1834	105.1683	2823.9917	27516.5516
1446.589	12.0038	104.6213	2823.5138	27516.9393
1446.610	12.2842	104.1518	2824.6025	27518.8959
1446.630	12.1267	106.6054	2824.2773	27519.4418
1446.650	12.0511	104.5473	2824.0216	27520.0529
1446.671	12.3220	103.8356	2825.0361	27521.9374
1446.691	12.2180	106.3147	2824.6050	27522.3784
1446.711	12.3818	105.5233	2824.4587	27523.0999
1446.731	12.1172	106.0110	2824.2640	27523.7700
1446.752	12.2684	104.1952	2825.5925	27525.9686
1446.772	12.2148	105.1254	2825.0170	27526.2664
1446.792	12.2148	106.2540	2824.7897	27526.9067
1446.813	12.2022	105.7187	2826.4188	27529.4103
1446.833	12.2022	104.5350	2825.9875	27529.8592
1446.853	12.0511	103.8605	2825.2538	27529.9979
1446.873	12.1771	106.0597	2824.7818	27530.3905
1446.894	12.0731	104.4486	2826.1564	27532.6336
1446.914	12.1046	106.7263	2825.8810	27533.2319
1446.934	12.1550	105.2970	2825.7495	27533.9707
1446.955	12.1581	105.5294	2827.1673	27536.2650
1446.975	12.1834	105.5966	2826.8712	27536.8505
1446.995	12.1393	103.3439	2826.2167	27537.0713
1447.016	12.1172	102.9063	2826.8329	27538.5613
1447.036	12.1834	105.7492	2826.1317	27538.7325
1447.056	12.1865	105.5661	2825.8798	27539.3464
1447.077	12.2212	105.9197	2827.4107	27541.7493
1447.097	12.0258	105.3949	2827.1427	27542.3594
1447.117	12.2652	104.9781	2826.7222	27542.8118
1447.137	12.1959	105.3460	2826.2988	27543.2556
1447.158	12.1739	104.3312	2827.5099	27545.3372
1447.178	12.2085	102.8436	2826.5550	27545.2532
1447.198	12.2085	105.9867	2825.8862	27545.4451
1447.219	12.1424	105.3031	2827.3830	27547.8060
1447.239	12.1676	104.7198	2826.9014	27548.1934
1447.259	12.2684	105.2112	2826.4107	27548.5649
1447.279	12.1109	105.4011	2826.0389	27549.0494
1447.300	12.3251	106.7021	2827.6751	27551.5480
1447.320	12.1330	106.2662	2827.6777	27552.4212
1447.340	12.1046	105.5172	2827.4841	27553.0960
1447.361	12.2243	105.1070	2828.8451	27555.3309
1447.381	12.1077	103.7984	2828.1602	27555.5226
1447.401	12.1897	104.8060	2827.4340	27555.6639
1447.422	12.1707	104.6213	2828.5874	27557.6863
1447.442	12.0132	106.0840	2828.2038	27558.1748
1447.462	12.2621	105.4072	2827.9552	27558.7937
1447.483	12.0227	105.7248	2829.3986	27561.1102
1447.503	12.0668	105.4072	2829.0756	27561.6656
1447.523	12.1203	105.2235	2828.6735	27562.1367
1447.543	12.0668	106.2115	2828.4098	27562.7412
1447.564	12.1707	104.3868	2829.7547	27564.9595
1447.584	12.1676	103.2003	2828.8401	27564.9195
1447.604	12.1865	105.1315	2828.0603	27565.0037
1447.625	12.1298	105.4072	2829.3992	27567.2087
1447.645	12.1959	104.3806	2828.8535	27567.5325
1447.665	12.2936	107.0279	2828.5831	27568.1258
1447.686	12.0132	106.1083	2830.3672	27570.7812
1447.706	12.2967	105.7857	2830.1583	27571.4513
1447.726	12.0448	105.0027	2829.7689	27571.9364
1447.746	12.2463	104.1456	2829.1127	27572.1477
1447.767	12.3125	104.1209	2830.0433	27573.9464
1447.787	12.2054	103.6056	2829.1482	27573.9183
1447.807	12.1802	104.1271	2828.2653	27573.8914
1447.828	12.1959	102.9438	2828.9986	27575.4788
1447.848	11.9881	105.5783	2828.2483	27575.5813
1447.868	12.1676	105.0641	2827.8585	27576.0369
1447.889	12.1739	102.3219	2828.6517	27577.6767
1447.909	12.0983	105.1929	2827.7389	27577.6087
1447.929	12.1393	106.1569	2827.4726	27578.1796
1447.949	12.1613	105.3705	2827.2391	27578.7794
1447.970	12.1707	104.7137	2828.5093	27580.8876
1447.990	12.1865	104.1642	2827.8240	27581.0426
1448.010	12.1834	104.2447	2827.0696	27581.1193
1448.031	12.0448	104.4856	2828.1064	27582.9878
1448.051	12.1330	103.8791	2827.3412	27583.0547
1448.071	12.2148	105.1315	2826.6925	27583.2292
1448.091	12.0983	105.8528	2826.3788	27583.7321
1448.112	12.0731	105.8284	2827.9374	27586.1134
1448.132	12.3408	105.9928	2827.7467	27586.7521
1448.152	12.1991	104.5843	2827.3524	27587.1828
1448.173	12.0731	104.6213	2828.4684	27589.1268
1448.193	12.2085	106.2176	2828.1084	27589.5981
1448.213	12.1802	104.0465	2827.6577	27589.9731
1448.234	12.1140	105.8345	2828.8873	27592.0318
1448.254	12.2338	104.4609	2828.4321	27592.4089
1448.274	12.2085	106.9375	2828.1653	27592.9693
1448.295	12.0983	105.4072	2829.8170	27595.4551
1448.315	12.1644	106.1690	2829.5623	27596.0412
1448.335	12.1424	105.9197	2829.3957	27596.7121
1448.355	12.2148	106.2965	2829.2522	27597.4033
1448.376	12.1518	106.1265	2830.9040	27599.8971
1448.396	12.2432	106.4480	2830.8011	27600.6440
1448.416	12.0636	104.8490	2830.4879	27601.1772
1448.437	12.1644	105.2664	2831.7229	27603.2628
1448.457	12.1644	104.3930	2831.1269	27603.5199
1448.477	12.2180	103.8605	2830.3055	27603.5425
1448.498	12.2085	103.9287	2831.1383	27605.2182
1448.518	12.2085	104.0032	2830.2635	27605.1851
1448.538	12.2085	105.1438	2829.6009	27605.3545
1448.559	12.2432	104.8982	2830.8342	27607.4220
1448.579	12.0920	105.4622	2830.3655	27607.7906
1448.599	12.0605	103.5434	2829.6782	27607.9331
1448.620	12.3408	105.9380	2830.8130	27609.8993
1448.640	12.1707	106.5570	2830.6981	27610.6204
1448.660	12.1172	105.9989	2830.5946	27611.3507
1448.681	12.1518	104.4547	2831.8871	27613.4826
1448.701	12.1393	105.9441	2831.4116	27613.8501
1448.721	12.0322	106.0840	2831.2118	27614.4884
1448.742	12.1393	105.0947	2832.6227	27616.7432
1448.762	12.2085	104.8798	2832.0677	27617.0359
1448.782	12.2463	103.9660	2831.3327	27617.1402
1448.803	12.2022	104.2570	2832.2280	27618.8747
1448.823	12.2212	106.5812	2831.8210	27619.3086
1448.843	12.0983	105.4377	2831.6146	27619.9385
1448.864	12.1172	104.4424	2832.7946	27621.9594
1448.884	12.1518	103.7549	2831.9431	27621.9495
1448.904	12.2684	104.2508	2831.0705	27621.9077
1448.925	12.0290	105.2970	2832.1995	27623.8679
1448.945	12.2589	105.0886	2831.7179	27624.2201
1448.965	12.2022	104.4362	2831.0997	27624.4285
1448.986	12.2085	104.4979	2832.1216	27626.2783
1449.006	12.3156	104.1704	2831.3566	27626.3414
1449.026	12.0511	105.5661	2830.7779	27626.5824
1449.047	12.1771	105.1561	2832.1148	27628.7421
1449.067	12.0668	103.0565	2831.2744	27628.7263
1449.087	12.2369	103.9101	2830.2380	27628.5029
1449.107	12.0699	105.8589	2829.6787	27628.7465
1449.128	11.9471	103.5185	2830.7955	27630.6684
1449.148	12.1109	104.8859	2830.0032	27630.6820
1449.168	12.0762	103.7549	2829.2601	27630.7351
1449.189	12.0511	104.6582	2830.2144	27632.4858
1449.209	12.0731	106.1812	2829.8327	27632.9027
1449.229	12.0668	103.8543	2829.3226	27633.1853
1449.249	11.9849	104.5473	2828.5483	27633.1953
1449.270	12.0322	104.6459	2829.6471	27635.0793
1449.290	12.0731	104.7260	2829.0295	27635.2486
1449.310	12.0038	102.8373	2828.1200	27635.1164
1449.331	12.0416	105.7248	2829.1144	27636.8877
1449.351	12.2117	105.2970	2828.7767	27637.3295
1449.371	12.0636	105.1929	2828.3550	27637.6821
1449.392	12.0699	105.1193	2829.6509	27639.7562
1449.412	11.9440	102.6113	2828.7614	27639.6463
1449.432	12.1550	103.1878	2827.5630	27639.2147
1449.452	12.0258	104.9413	2826.7656	27639.1718
1449.473	12.1707	104.8552	2827.9916	27641.1538
1449.493	11.9503	105.2358	2827.5137	27641.4352
1449.513	12.0164	106.0049	2827.2322	27641.9078
1449.534	12.0038	104.7937	2828.6267	27644.0617
1449.554	12.2369	104.9167	2828.0778	27644.2760
1449.574	12.2621	103.8605	2827.3812	27644.3347
1449.595	12.1298	104.4979	2828.3495	27646.0588
1449.615	12.1865	104.3806	2827.6663	27646.1321
1449.635	12.0290	103.3813	2826.8068	27646.0193
1449.656	12.2967	105.5172	2827.8761	27647.8357
1449.676	12.1581	103.9163	2827.2908	27647.9993
1449.696	12.0762	105.6149	2826.7290	27648.1788
1449.717	12.1739	106.3329	2828.3296	27650.5258
1449.737	12.1771	104.5226	2827.9741	27650.9228
1449.757	12.3251	104.0589	2827.2464	27650.9405
1449.777	12.2369	105.6516	2826.7148	27651.1463
1449.798	12.2243	106.0718	2828.2766	27653.4503
1449.818	12.0636	105.8771	2828.1029	27654.0257
1449.838	12.1581	101.9811	2827.2538	27653.9191
1449.859	12.1739	104.8798	2827.9632	27655.3692
1449.879	12.2463	106.4541	2827.6915	27655.8398
1449.899	12.1613	107.1363	2827.7970	27656.6856
1449.919	12.3125	105.9441	2827.8167	27657.4455
1449.940	12.4857	105.5478	2829.3244	27659.7011
1449.960	12.4038	105.3460	2828.9628	27660.0929
1449.980	12.3093	103.9349	2828.3386	27660.2156
1450.001	12.2495	105.1193	2829.4159	27662.0414
1450.021	12.3030	105.8528	2829.0662	27662.4433
1450.041	12.3346	105.2296	2828.7391	27662.8631
1450.062	12.3030	105.6271	2830.1249	27665.0009
1450.082	12.5834	107.7245	2830.1604	27665.7954
1450.102	12.6118	107.3407	2830.4793	27666.8744
1450.122	12.4794	106.0718	2830.5205	27667.6768
1450.143	12.4511	105.1315	2831.9443	27669.8691
1450.163	12.5960	106.4480	2831.6636	27670.3624
1450.183	12.7220	104.1828	2831.2293	27670.6970
1450.204	12.7945	101.3659	2831.6608	27671.8966
1450.224	12.9362	105.0395	2830.5267	27671.5255
1450.244	12.8826	103.5683	2829.7715	27671.5218
1450.264	13.0118	106.9436	2829.3411	27671.8351
1450.285	13.0181	108.0532	2831.4393	27674.6856
1450.305	12.9614	106.8591	2831.7169	27675.7280
1450.325	13.1063	106.8772	2831.7963	27676.5732
1450.346	13.0527	107.9158	2833.8284	27679.3821
1450.366	12.9331	105.8406	2833.8847	27680.2260
1450.386	13.0118	103.2066	2833.1604	27680.2845
1450.407	12.7188	106.4965	2834.2903	27682.1986
1450.427	12.9047	105.9928	2834.1310	27682.8279
1450.447	12.8984	106.4844	2833.9716	27683.4544
1450.468	12.7000	106.2601	2835.6203	27685.8964
1450.488	12.8449	105.3154	2835.2930	27686.3689
1450.508	12.8512	106.9918	2835.0910	27686.9627
1450.529	12.8575	105.9258	2836.7559	27689.4306
1450.549	12.9520	104.6952	2836.2563	27689.7396
1450.569	12.8858	104.0961	2835.4600	27689.7436
1450.589	12.9299	104.3065	2834.6092	27689.6827
1450.610	12.8322	105.9745	2835.8215	27691.6861
1450.630	12.9898	107.0580	2835.7331	27692.3940
1450.650	12.9016	105.5355	2835.5730	27693.0279
1450.671	13.1252	106.1144	2837.0114	27695.2665
1450.691	12.7850	105.9076	2836.7407	27695.8015
1450.711	13.0370	107.6946	2836.7350	27696.5992
1450.731	13.0937	108.0770	2837.0888	27697.7571
1450.752	13.0212	108.7254	2839.4043	27700.8909
1450.772	12.9331	106.8471	2839.6918	27702.0103
1450.792	13.0811	109.5113	2840.1058	27703.2591
1450.813	13.0843	106.9375	2842.3221	27706.3241
1450.833	12.9204	106.5509	2842.2280	27707.0896
1450.853	13.0968	105.8771	2841.9594	27707.6775
1450.874	13.0023	103.8853	2842.9898	27709.5675
1450.894	12.9866	105.9623	2842.2843	27709.7225
1450.914	12.8953	107.2746	2842.1490	27710.4418
1450.934	12.9204	106.1994	2842.0546	27711.1997
1450.955	12.9866	105.4255	2843.4077	27713.4111
1450.975	12.9992	105.6821	2842.9057	27713.7711
1450.995	12.8669	104.9105	2842.3246	27714.0448
1451.016	12.9331	107.5568	2843.8208	27716.3999
1451.036	13.0023	106.9556	2843.8776	27717.3233
1451.056	12.9110	105.9380	2843.6655	27717.9759
1451.077	12.9299	107.3107	2845.2808	27720.4627
1451.097	12.8449	105.5661	2845.0484	27721.1085
1451.117	12.9362	106.5933	2844.7001	27721.6341
1451.138	12.9898	104.9474	2846.0055	27723.8176
1451.158	12.8228	108.3035	2845.8260	27724.5215
1451.178	12.9362	105.1070	2845.6752	27725.2511
1451.198	12.9331	106.4299	2845.2160	27725.6678
1451.219	12.9236	106.3329	2846.7275	27728.0600
1451.239	12.8417	106.3996	2846.4531	27728.6722
1451.259	12.9078	106.3996	2846.1932	27729.2948
1451.280	12.9803	105.6882	2847.5751	27731.5644
1451.300	12.9771	105.6882	2847.0655	27731.9463
1451.320	12.8637	107.6227	2846.8827	27732.6500
1451.341	12.8826	107.5268	2848.7885	27735.4509
1451.361	12.8354	106.5025	2848.7032	27736.2698
1451.381	12.8953	106.7082	2848.4833	27736.9514
1451.401	13.0433	107.8919	2848.4964	27737.8636
1451.422	12.8480	107.2867	2850.3870	27740.6630
1451.442	12.9457	106.5267	2850.2460	27741.4394
1451.462	12.8480	104.4053	2849.6295	27741.7350
1451.483	12.7976	105.7979	2850.6408	27743.6594
1451.503	12.6590	105.1990	2850.0301	27743.9630
1451.523	12.9488	106.6659	2849.5708	27744.4107
1451.544	12.9488	107.2927	2851.2358	27746.9885
1451.564	12.7283	106.1265	2851.0189	27747.6914
1451.584	12.9173	107.2085	2850.7907	27748.3793
1451.605	12.9078	105.7492	2852.2665	27750.7771
1451.625	12.7535	105.3949	2851.6599	27751.0962
1451.645	12.8259	105.2786	2850.9829	27751.3366
1451.665	12.8449	105.4316	2850.3205	27751.5828
1451.686	12.9835	105.9502	2851.5281	27753.7010
1451.706	12.9708	105.6516	2851.0065	27754.0927
1451.726	12.9614	106.6659	2850.6099	27754.6031
1451.747	12.8196	106.1630	2852.0655	27756.9705
1451.767	12.9331	107.2566	2851.8383	27757.6609
1451.787	12.8480	105.2541	2851.4634	27758.1990
1451.808	12.9016	106.4662	2852.7156	27760.3681
1451.828	12.9835	106.9255	2852.4756	27761.0495
1451.848	12.8386	106.0171	2852.1643	27761.6553
1451.868	12.8386	107.1905	2851.9007	27762.3045
1451.889	12.9520	106.5025	2853.4905	27764.8134
1451.909	12.9141	107.2626	2853.3027	27765.5515
1451.929	12.7724	105.6577	2852.9773	27766.1479
1451.950	12.8543	104.3498	2853.9127	27768.0074
1451.970	12.9204	105.3705	2853.0497	27768.0678
1451.990	12.7031	105.4011	2852.3716	27768.3031
1452.011	12.7346	106.1873	2853.5895	27770.4364
1452.031	12.7661	106.0414	2853.1460	27770.9115
1452.051	12.9267	105.7675	2852.6385	27771.3161
1452.071	12.7567	105.7431	2852.0879	27771.6705
1452.092	12.9141	106.3450	2853.3963	27773.8869
1452.112	12.7409	105.7187	2852.9278	27774.3302
1452.132	12.9677	105.8467	2852.3827	27774.6899
1452.153	12.7472	105.2970	2853.5232	27776.7374
1452.173	12.8354	106.2237	2852.9632	27777.0867
1452.193	12.6810	105.7004	2852.4771	27777.5027
1452.214	12.7063	104.7875	2853.5023	27779.4320
1452.234	12.9740	106.9315	2852.9755	27779.8109
1452.254	12.7881	104.5781	2852.4205	27780.1545
1452.274	12.7251	103.9970	2851.3865	27780.0088
1452.295	12.7472	105.2786	2852.2145	27781.7229
1452.315	12.9299	105.4011	2851.5316	27781.9258
1452.335	12.7724	105.4500	2850.8856	27782.1571
1452.356	12.7441	105.2725	2851.9715	27784.1215
1452.376	12.9362	105.7492	2851.3483	27784.3784
1452.396	12.7976	105.5661	2850.7815	27784.6838
1452.417	12.8165	105.8467	2851.9887	27786.7658
1452.437	12.7220	107.8023	2851.8004	27787.4570
1452.457	12.8354	106.7867	2851.7702	27788.3039
1452.478	12.8512	102.0316	2852.5139	27789.9276
1452.498	12.8102	105.5905	2851.3208	27789.6109
1452.519	12.7314	106.4420	2852.6291	27791.7951
1452.539	12.7692	104.1890	2851.9329	27791.9773
1452.560	12.8512	104.4300	2852.6399	27793.5615
1452.580	12.8039	106.9074	2852.0607	27793.8591
1452.600	12.8543	105.4072	2851.6505	27794.3191
1452.621	12.9299	106.6538	2852.9596	27796.5024
1452.641	12.7945	105.4989	2852.5113	27796.9321
1452.662	12.7881	106.1204	2853.7329	27799.0348
1452.682	12.8039	103.4811	2852.8524	27799.0364
1452.702	12.7881	106.7444	2852.0864	27799.1420
1452.723	12.7945	105.8101	2853.4758	27801.4055
1452.743	12.8669	106.3874	2853.0286	27801.8365
1452.763	12.9110	106.3753	2852.6806	27802.3611
1452.784	12.8637	106.2480	2854.0746	27804.6326
1452.804	12.8826	106.7444	2853.7515	27805.1920
1452.824	12.9078	104.3683	2853.1212	27805.4376
1452.845	12.9078	105.0334	2853.9494	27807.1418
1452.865	12.9425	106.5873	2853.4007	27807.4695
1452.886	12.8921	104.8982	2854.5878	27809.5356
1452.906	12.7630	105.2786	2853.7920	27809.6199
1452.926	12.9047	105.7796	2853.1522	27809.8508
1452.947	12.8449	104.9351	2854.2084	27811.7791
1452.967	12.8606	106.0901	2853.5578	27812.0019
1452.987	12.8890	106.2419	2853.1318	27812.4420
1453.008	12.9771	107.3588	2854.6902	27814.8717
1453.028	12.8071	106.3511	2854.4782	27815.5377
1453.049	12.9078	104.6089	2855.5605	27817.5018
1453.069	12.8575	105.1806	2854.6884	27817.5115
1453.089	12.9425	104.2447	2853.7669	27817.4606
1453.110	12.9267	104.7568	2854.5175	27819.0797
1453.135	12.8921	106.4177	2862.6318	27828.1115
1453.155	12.9362	107.6107	2862.3734	27828.8140
1453.176	12.8669	105.3337	2863.7023	27831.1084
1453.196	12.9016	106.2419	2863.0243	27831.3986
1453.216	12.9141	104.5720	2862.2287	27831.5615
1453.237	12.8417	104.0218	2862.8027	27833.0916
1453.257	12.9016	106.8108	2862.0129	27833.2554
1453.277	12.7283	105.4561	2861.4705	27833.6580
1453.298	12.9394	103.2253	2862.0692	27835.2008
1453.318	12.5865	106.0110	2861.0242	27835.0962
1453.338	12.8133	107.8680	2860.7612	27835.7650
1453.359	12.9141	105.7735	2862.2314	27838.1726
1453.379	12.8669	106.9496	2861.7619	27838.6450
1453.400	12.7945	105.6027	2863.0302	27840.8585
1453.420	12.8354	106.1387	2862.3881	27841.1641
1453.440	12.8669	106.0536	2861.8286	27841.5443
1453.461	12.7441	106.9013	2863.1661	27843.8246
1453.481	12.9016	105.6210	2862.6516	27844.2564
1453.501	12.9835	105.8284	2861.9659	27844.5090
1453.522	12.7661	104.7198	2862.8831	27846.3647
1453.542	12.9078	104.6028	2861.8422	27846.2604
1453.562	12.9740	105.7492	2860.9848	27846.3277
1453.583	12.7724	105.2786	2861.9977	27848.2650
1453.603	12.8008	105.5172	2861.2118	27848.4037
1453.624	12.9677	105.9137	2862.2919	27850.4088
1453.644	12.8732	104.9413	2861.5122	27850.5547
1453.664	12.8606	104.4547	2860.5006	27850.4573
1453.685	12.9992	105.5844	2861.3476	27852.2165
1453.705	12.8984	105.4439	2860.6084	27852.3890
1453.725	12.9708	106.4420	2860.0205	27852.7040
1453.746	12.8480	105.3031	2861.1701	27854.7587
1453.766	12.8165	106.8772	2860.6239	27855.1199
1453.787	12.9898	107.1122	2862.1563	27857.5641
1453.807	12.8795	106.9918	2861.9164	27858.2421
1453.827	12.9425	107.0400	2861.6676	27858.9073
1453.848	12.8417	105.5050	2862.9357	27861.0941
1453.868	12.7157	105.9015	2862.2393	27861.3184
1453.888	12.9425	104.8429	2861.4420	27861.4321
1453.909	12.8259	106.5388	2862.5107	27863.4123
1453.929	12.8826	106.5267	2862.0944	27863.9100
1453.950	12.7314	107.1845	2863.5600	27866.2945
1453.970	12.8354	107.1965	2863.3485	27867.0077
1453.990	12.7724	105.7431	2862.9009	27867.4800
1454.011	12.7787	106.1873	2864.0467	27869.5485
1454.031	12.8008	104.2941	2863.1832	27869.6081
1454.052	12.8637	106.4177	2864.1137	27871.4608
1454.072	12.8669	105.4133	2863.4729	27871.7428
1454.092	12.9835	105.5905	2862.7031	27871.8867
1454.113	12.7314	103.7922	2863.4084	27873.5041
1454.133	12.8071	105.7675	2862.4002	27873.4053
1454.153	12.8669	104.2879	2861.4867	27873.3891
1454.174	12.8480	105.7675	2862.3242	27875.1223
1454.194	12.7504	106.1265	2861.7162	27875.4102
1454.215	12.7314	105.6516	2862.8503	27877.4421
1454.235	12.8575	104.3436	2861.9213	27877.4108
1454.255	12.8322	105.8954	2861.0442	27877.4202
1454.276	12.7850	105.1990	2862.0678	27879.3300
1454.296	12.9331	105.3705	2861.2436	27879.3920
1454.316	12.8228	106.0779	2860.5753	27879.6003
1454.337	12.7535	105.4255	2861.6760	27881.5789
1454.357	12.7377	105.5722	2860.9276	27881.7094
1454.378	12.8763	105.0641	2861.8731	27883.5338
1454.398	12.8102	106.9436	2861.2895	27883.8300
1454.418	12.7314	105.2235	2860.7397	27884.1525
1454.439	12.6622	105.1315	2861.6386	27885.9246
1454.459	12.6401	106.6296	2861.0171	27886.1768
1454.479	12.6747	104.7321	2860.3373	27886.3621
1454.500	12.7755	105.9745	2861.3023	27888.1929
1454.520	12.4857	106.5328	2860.8087	27888.5666
1454.541	12.4511	104.6274	2861.8467	27890.4739
1454.561	12.6716	106.1690	2861.0629	27890.5597
1454.581	12.6055	107.5148	2860.7671	27891.1263
1454.602	12.5960	105.5722	2862.1408	27893.3675
1454.622	12.6149	105.8710	2861.4604	27893.5574
1454.643	12.6086	104.4300	2862.3409	27895.3082
1454.663	12.6779	106.2237	2861.5273	27895.3642
1454.683	12.7094	105.1438	2860.8420	27895.5389
1454.704	12.5834	104.0527	2861.5382	27897.0941
1454.724	12.6212	104.3992	2860.3699	27896.7811
1454.744	12.6716	104.6213	2859.3103	27896.5632
1454.765	12.5739	104.4115	2859.9971	27898.0884
1454.785	12.6716	104.5226	2858.9280	27897.8545
1454.806	12.7724	105.7796	2859.8403	27899.6001
1454.826	12.7094	105.3215	2859.1320	27899.7252
1454.846	12.8606	102.4164	2857.8755	27899.2900
1454.867	12.7000	99.9632	2857.4232	27899.6482
1454.887	12.8008	102.9501	2855.3889	27898.4095
1454.907	12.7630	103.2253	2853.9204	27897.7156
1454.928	12.7157	103.9535	2854.3521	27898.9152
1454.948	12.7094	104.3683	2853.2520	27898.5782
1454.968	12.7535	105.7857	2852.4691	27898.5468
1454.988	12.7945	105.0211	2851.8041	27898.6242
1455.009	12.6086	102.8248	2852.3782	27899.9393
1455.029	12.5960	104.7014	2851.1710	27899.4685
1455.050	12.8795	106.6417	2852.3612	27901.3942
1455.070	12.7881	106.1933	2852.0334	27901.8058
1455.090	12.6873	106.1265	2851.6245	27902.1311
1455.110	12.5424	104.8244	2850.9939	27902.2280
1455.131	12.6653	104.8982	2851.9045	27903.8668
1455.151	12.8008	102.3786	2850.6619	27903.3496
1455.171	12.7504	102.4667	2849.0321	27902.4280
1455.192	12.7535	105.0641	2849.5861	27903.6832
1455.212	12.8259	105.0150	2848.8365	27903.6329
1455.232	12.8417	105.7857	2848.2159	27903.7029
1455.253	12.9929	107.1965	2849.7280	27905.9099
1455.273	12.7692	104.4794	2849.2412	27906.1228
1455.293	12.7913	102.6051	2848.0000	27905.5707
1455.314	12.8921	105.0334	2848.5856	27906.8407
1455.334	12.8449	103.6367	2847.6152	27906.5518
1455.354	12.8354	103.8418	2846.4595	27906.0648
1455.374	12.8890	104.3806	2845.4415	27905.7023
1455.395	12.9047	104.1333	2846.2113	27907.1253
1455.415	12.7976	103.2128	2845.0513	27906.6155
1455.435	12.8953	105.9015	2844.1986	27906.4009
1455.456	12.8669	104.9597	2845.3920	27908.2335
1455.476	13.0181	105.3705	2844.7365	27908.2194
1455.496	13.0244	106.6961	2844.3767	27908.4945
1455.520	13.0149	106.3147	2851.2338	27916.0224
1455.540	12.9425	106.3147	2850.8861	27916.3814
1455.560	12.9488	105.9076	2850.4753	27916.6721
1455.581	13.0307	106.1508	2851.7986	27918.7013
1455.601	13.1630	107.1062	2851.5478	27919.1615
1455.621	12.9331	106.1630	2851.3021	27919.6231
1455.642	12.9835	107.1002	2852.8246	27921.8592
1455.662	12.8858	107.5508	2852.7919	27922.5477
1455.682	13.0653	107.2145	2852.7784	27923.2542
1455.703	12.8039	107.0520	2854.4570	27925.6613
1455.723	12.9835	107.3467	2854.3621	27926.3029
1455.743	13.0023	107.3948	2854.3252	27927.0008
1455.764	13.1094	107.7305	2856.1337	27929.5534
1455.784	12.9520	104.3806	2855.6390	27929.8091
1455.805	13.0055	104.6706	2856.3748	27931.2958
1455.825	13.0527	103.2503	2855.1831	27930.8514
1455.845	12.9614	105.7979	2854.1929	27930.5953
1455.866	12.8291	106.7142	2855.5487	27932.6863
1455.886	12.9331	106.4965	2855.2434	27933.1212
1455.906	12.9204	105.7857	2854.7881	27933.4009
1455.927	12.9961	106.3935	2856.0786	27935.4302
1455.947	12.7504	106.9677	2855.7915	27935.8867
1455.967	13.0023	106.0536	2855.4518	27936.2861
1455.988	12.8386	106.4056	2856.7827	27938.3607
1456.008	13.0496	104.3436	2856.0543	27938.3785
1456.028	12.9173	102.5548	2854.6972	27937.7549
1456.049	13.1063	105.2725	2855.2319	27939.0176
1456.069	12.8291	104.3806	2854.3413	27938.8520
1456.089	12.8606	103.6181	2853.1879	27938.4110
1456.110	12.7976	105.3460	2853.9392	27939.8717
1456.130	12.9425	104.2879	2853.0615	27939.7018
1456.150	12.9677	105.0579	2852.1472	27939.4842
1456.170	12.8575	104.7445	2851.3198	27939.3429
1456.191	13.0402	104.2075	2852.0924	27940.8003
1456.211	12.8763	105.0579	2851.1768	27940.5679
1456.231	13.1788	106.1812	2850.5995	27940.6645
1456.252	12.9551	106.7505	2852.0731	27942.8162
1456.272	12.9929	104.8060	2851.5372	27942.9629
1456.292	13.0843	105.2112	2850.7531	27942.8530
1456.313	13.0181	102.2210	2851.2684	27944.0402
1456.333	13.0023	101.1112	2849.3804	27942.8155
1456.353	12.9677	103.9908	2847.8091	27941.8871
1456.373	13.1378	102.9877	2846.5682	27941.2724
1456.394	12.9645	100.8174	2846.5050	27941.8272
1456.414	12.9267	105.9319	2845.2424	27941.1744
1456.434	12.6936	106.0110	2844.8559	27941.3875
1456.455	13.0402	105.6271	2846.1763	27943.3121
1456.475	13.0370	104.8798	2845.5402	27943.2833
1456.495	12.8543	104.6089	2844.7434	27943.0850
1456.516	12.9394	105.0886	2845.7277	27944.6681
1456.536	13.0276	106.4480	2845.2678	27944.8091
1456.556	13.1000	105.1683	2844.8268	27944.9633
1456.576	12.9331	106.9194	2844.4694	27945.1957
1456.597	12.8386	103.9287	2845.6572	27946.9774
1456.617	12.9267	104.6582	2844.7096	27946.6242
1456.637	12.9961	107.4428	2844.3559	27946.8568
1456.658	13.0276	105.1070	2845.8411	27948.9340
1456.678	12.9488	106.1933	2845.3406	27949.0303
1456.698	12.8669	105.4805	2844.9082	27949.1887
1456.719	12.7850	106.7988	2846.3395	27951.2157
1456.739	12.8354	106.9797	2846.2432	27951.7219
1456.759	12.7945	107.5148	2846.2667	27952.3468
1456.779	12.7031	104.6767	2845.9085	27952.5872
1456.800	12.9866	106.2480	2847.0917	27954.3730
1456.820	12.9520	105.4194	2846.6364	27954.5236
1456.840	12.7000	104.7075	2845.9316	27954.4175
1456.861	12.9394	106.8471	2847.2240	27956.3111
1456.881	12.9645	105.5172	2846.8825	27956.5753
1456.901	12.8732	106.1569	2846.4309	27956.7243
1456.922	12.9488	106.0961	2847.8385	27958.7372
1456.942	12.9236	105.5661	2847.3730	27958.8815
1456.962	13.0276	105.3337	2846.7871	27958.8986
1456.982	12.8795	105.5661	2846.2084	27958.9157
1457.003	12.7945	105.3399	2847.3846	27960.6902
1457.023	12.9362	105.2051	2846.7397	27960.6460
1457.043	12.9173	105.1315	2846.0684	27960.5671
1457.064	12.6779	106.5388	2847.3793	27962.4732
1457.084	12.7314	106.1326	2847.0867	27962.7809
1457.104	12.6936	107.8082	2847.0080	27963.2997
1457.125	12.8102	105.9623	2848.6723	27965.5697
1457.145	12.7724	106.1447	2848.2701	27965.7795
1457.165	13.0118	103.5994	2847.4815	27965.5955
1457.185	12.8228	105.2235	2846.5502	27965.2582
1457.206	12.9331	106.7384	2847.9058	27967.2095
1457.226	12.8354	107.0038	2847.7839	27967.6896
1457.246	12.7504	107.2626	2847.7504	27968.2564
1457.267	12.7598	107.4428	2849.5681	27970.6837
1457.287	12.7818	107.8740	2849.6863	27971.4217
1457.307	12.7692	105.8345	2849.5367	27971.8908
1457.328	13.0212	105.7675	2850.7923	27973.7708
1457.348	12.8763	105.7248	2850.2618	27973.8679
1457.368	12.7724	105.3949	2849.6761	27973.9028
1457.388	12.9173	105.9745	2849.1392	27973.9793
1457.409	12.9992	105.5478	2850.3860	27975.8427
1457.429	12.9425	108.1963	2850.2335	27976.3123
1457.449	12.8637	105.4255	2850.0626	27976.7609
1457.470	13.0118	105.8284	2851.2512	27978.5739
1457.490	12.9708	107.7125	2851.0542	27979.0061
1457.510	13.2165	107.4608	2851.1301	27979.7098
1457.531	13.2733	108.8735	2853.1888	27982.4076
1457.551	12.8008	106.5449	2853.2786	27983.1478
1457.571	13.0244	106.0475	2852.8993	27983.4164
1457.592	13.0307	109.1870	2854.7447	27985.9171
1457.612	13.0590	108.2737	2855.1533	27986.9931
1457.632	12.8921	104.8859	2854.8445	27987.3513
1457.652	12.8984	104.4733	2853.9100	27987.0761
1457.673	12.8386	107.6646	2855.2043	27989.0307
1457.693	12.7818	106.3511	2855.0366	27989.5289
1457.713	12.7126	106.7021	2854.7116	27989.8662
1457.734	12.8102	105.8589	2856.0694	27991.8913
1457.754	12.6338	107.1965	2855.7318	27992.2260
1457.774	12.5991	107.1243	2855.6081	27992.7711
1457.794	12.4889	105.8223	2855.2583	27993.0865
1457.815	12.6369	106.9556	2856.6470	27995.1456
1457.835	12.3849	108.2976	2856.6662	27995.8422
1457.855	12.2716	107.5807	2856.7888	27996.6422
1457.876	12.3188	105.8040	2858.2639	27998.8028
1457.896	12.3566	106.1447	2857.7157	27998.9445
1457.916	12.1739	103.1441	2856.7337	27998.6430
1457.937	12.3566	104.9535	2857.2901	27999.8765
1457.957	12.2999	105.0702	2856.4352	27999.6962
1457.977	12.3787	105.6821	2855.7116	27999.6375
1457.998	12.1298	106.5631	2857.0020	28001.5951
1458.018	12.1581	107.2686	2856.7814	28002.0469
1458.039	12.3251	105.4622	2858.1429	28004.0864
1458.059	12.3156	107.3167	2857.7337	28004.3598
1458.079	12.3030	108.9919	2857.9142	28005.2207
1458.099	12.2495	106.2965	2857.9234	28005.9106
1458.120	12.4448	106.0718	2859.2076	28007.8818
1458.140	12.5078	106.0414	2858.6748	28008.0395
1458.160	12.3503	106.0232	2858.1407	28008.1889
1458.181	12.3314	106.4056	2859.4327	28010.1679
1458.201	12.3283	103.3751	2858.5107	28009.9342
1458.221	12.2338	106.1022	2857.5501	28009.6503
1458.242	12.0511	105.9197	2858.7787	28011.5563
1458.262	12.0826	107.0460	2858.3925	28011.8514
1458.282	12.0983	105.0334	2857.8643	28011.9984
1458.303	11.9597	106.3935	2858.9855	28013.7974
1458.323	12.0069	108.0293	2858.8380	28014.3323
1458.343	12.0353	106.5086	2858.7114	28014.8858
1458.363	11.9975	107.3588	2858.4754	28015.3269
1458.384	12.1046	108.3630	2860.3359	28017.8728
1458.404	12.0511	105.0395	2860.0026	28018.2327
1458.424	12.2873	106.4299	2859.3532	28018.2701
1458.445	12.2306	106.1569	2860.6575	28020.2641
1458.465	12.1613	106.0475	2860.1217	28020.4214
1458.485	12.2716	108.7432	2860.0210	28021.0093
1458.506	12.1959	107.6287	2861.9752	28023.6618
1458.526	12.4259	108.3392	2862.0463	28024.4417
1458.546	12.3566	108.1248	2862.1987	28025.3033
1458.567	12.4133	109.3875	2864.3241	28028.1498
1458.587	12.3597	109.2106	2864.8015	28029.3622
1458.607	12.3220	107.2746	2864.9230	28030.2211
1458.628	12.2306	104.8183	2866.0719	28032.1137
1458.648	12.4637	106.7505	2865.3632	28032.1503
1458.668	12.3346	107.8979	2865.1734	28032.6997
1458.688	12.5928	106.3026	2864.9118	28033.1739
1458.709	12.6590	107.7305	2866.3983	28035.4021
1458.729	12.5078	105.8162	2866.0131	28035.7640
1458.749	12.5078	106.8833	2865.4924	28035.9843
1458.770	12.5802	106.2601	2866.8169	28038.0533
1458.790	12.5834	104.5350	2865.9708	28037.9536
1458.810	12.4732	106.9436	2865.2484	28037.9678
1458.831	12.5141	106.1508	2866.5674	28040.0258
1458.851	12.5834	105.1622	2865.8102	28040.0098
1458.871	12.6842	105.3276	2864.9260	28039.8567
1458.892	12.3597	105.0334	2865.7737	28041.4343
1458.912	12.2558	106.5146	2865.0653	28041.4557
1458.932	12.4259	104.9474	2864.3515	28041.4628
1458.952	12.3314	107.4908	2863.8083	28041.6324
1458.973	12.3314	105.5783	2865.1409	28043.6814
1458.993	12.2873	105.9928	2864.4442	28043.7038
1459.013	12.2180	105.2786	2863.7066	28043.6763
1459.034	12.3251	105.0395	2864.5621	28045.2416
1459.054	12.4259	105.5783	2863.7147	28045.1033
1459.074	12.1865	106.2662	2863.0812	28045.1695
1459.095	12.2054	106.5812	2864.3843	28047.1752
1459.115	12.5771	108.5948	2864.2941	28047.7937
1459.135	12.2967	105.0641	2863.9538	28048.1587
1459.155	12.3283	105.5478	2863.1131	28048.0157
1459.176	12.3471	107.3347	2864.4219	28050.0241
1459.196	12.3849	107.3347	2864.2474	28050.5546
1459.216	12.3849	108.1844	2864.2158	28051.2260
1459.237	12.4700	105.8589	2865.7127	28053.4333
1459.257	12.2243	105.1745	2864.9198	28053.3539
1459.277	12.3471	108.2082	2864.5259	28053.6659
1459.297	12.2810	108.1784	2864.6345	28054.4779
1459.318	12.1644	109.1988	2866.7060	28057.2642
1459.338	12.2022	107.6886	2866.8703	28058.1550
1459.358	12.4007	108.6423	2866.9404	28058.9521
1459.379	12.3062	106.7625	2868.6400	28061.3878
1459.399	12.0416	106.4480	2868.1712	28061.6611
1459.419	12.2873	104.9965	2867.4157	28061.6398
1459.440	12.3408	107.1243	2868.5384	28063.4978
1459.460	12.2212	106.1265	2868.0775	28063.7752
1459.480	12.2999	105.6455	2867.3774	28063.8058
1459.501	12.2212	105.2235	2868.2828	28065.4422
1459.521	12.3377	107.9457	2867.8116	28065.7034
1459.541	12.4322	106.4238	2867.5450	28066.1643
1459.562	12.3661	106.7203	2868.8440	28068.1956
1459.582	12.2306	106.9496	2868.4487	28068.5368
1459.602	12.2999	105.6027	2867.8732	28068.6915
1459.623	12.3724	107.1002	2869.0914	28070.6424
1459.643	12.2904	105.3827	2868.4964	28070.7829
1459.663	12.3314	107.5568	2867.9844	28070.9992
1459.684	12.3377	105.4867	2869.2604	28073.0068
1459.704	12.2684	105.9806	2868.4951	28072.9751
1459.724	12.2652	105.9258	2867.8121	28073.0166
1459.745	12.2747	105.2725	2868.7693	28074.6990
1459.765	12.3944	105.0088	2867.8137	28074.4676
1459.785	12.3125	102.3408	2866.3845	28073.7482
1459.806	12.2810	102.9877	2866.3387	28074.4031
1459.826	12.2621	106.3996	2865.2654	28074.0232
1459.846	12.4511	107.0099	2864.8717	28074.3137
1459.867	12.3755	106.0536	2866.1900	28076.3207
1459.887	12.2085	105.0150	2865.3970	28076.2184
1459.907	12.3030	104.1642	2864.3009	28075.8016
1459.927	12.2967	106.1447	2863.4057	28075.5734
1459.948	12.3156	106.2601	2864.6278	28077.4636
1459.968	12.3661	107.8381	2864.3561	28077.8645
1459.988	12.3975	106.4965	2864.1270	28078.3043
1460.009	12.4669	105.3276	2865.2390	28080.0895
1460.029	12.2369	104.9044	2864.3194	28079.8432
1460.049	12.2022	105.0641	2863.3675	28079.5533
1460.070	12.3849	105.6577	2864.2974	28081.1441
1460.090	12.3471	104.7506	2863.4186	28080.9258
1460.110	12.2842	107.4968	2862.8555	28081.0141
1460.130	12.1865	107.2987	2862.7214	28081.5267
1460.151	12.2463	106.0718	2864.1200	28083.5783
1460.171	12.3975	105.3154	2863.4056	28083.5200
1460.191	12.2180	106.5086	2862.7725	28083.5345
1460.212	12.2085	105.9076	2864.0044	28085.4166
1460.232	12.3408	106.0171	2863.3805	28085.4455
1460.252	12.2873	104.2941	2862.4972	28085.2057
1460.273	12.2306	103.4125	2862.9136	28086.2621
1460.293	12.1928	107.0400	2862.0594	28086.0447
1460.313	12.2967	107.1243	2861.8308	28086.4459
1460.333	12.3629	107.8680	2861.7421	28086.9845
1460.354	12.3597	106.7565	2863.3709	28089.2485
1460.374	12.2904	106.3571	2862.9519	28089.4706
1460.394	12.2243	105.9137	2862.3984	28089.5521
1460.415	12.2716	106.8893	2863.7023	28091.4943
1460.435	12.3629	106.7142	2863.3602	28091.7952
1460.455	12.3220	107.2506	2863.0823	28092.1560
1460.476	12.3283	107.1664	2864.6583	28094.3772
1460.496	12.1487	105.5600	2864.1590	28094.5284
1460.516	12.2621	107.1544	2863.6640	28094.6774
1460.536	12.3251	106.2176	2863.2840	28094.9357
1460.557	12.3093	104.8736	2864.2792	28096.5719
1460.577	12.5267	105.6027	2863.4120	28096.3455
1460.597	12.3156	104.4918	2862.4923	28096.0559
1460.618	12.3597	104.6274	2863.1544	28097.3457
1460.638	12.1991	106.9797	2862.4885	28097.3068
1460.658	12.2526	107.0942	2862.2395	28097.6787
1460.679	12.3818	106.1387	2863.6202	28099.6859
1460.699	12.2684	106.1933	2863.0685	28099.7648
1460.719	12.2558	103.3938	2862.0691	28099.3863
1460.739	12.3818	105.4133	2860.9530	28098.8784
1460.760	12.3093	107.4308	2862.2821	28100.8161
1460.780	12.3724	107.6167	2862.1970	28101.3458
1460.800	12.3030	106.7807	2862.0052	28101.7666
1460.821	12.3220	106.7746	2863.4448	28103.8251
1460.841	12.1959	105.8406	2862.9422	28103.9459
1460.861	12.3881	104.4239	2862.0566	28103.6750
1460.882	12.3566	106.3632	2863.0142	28105.2470
1460.902	12.2904	105.2848	2862.3568	28105.2049
1460.922	12.4700	107.4428	2861.8865	28105.3427
1460.942	12.3220	105.4377	2861.4473	28105.5058
1460.963	12.3156	107.3828	2862.7662	28107.4310
1460.983	12.3093	105.6333	2862.3385	28107.6141
1461.003	12.1581	107.6526	2861.9608	28107.8418
1461.024	12.2401	106.8772	2863.5705	28110.0631
1461.044	12.3566	105.1193	2862.9639	28110.0731
1461.064	12.2495	106.4299	2862.2908	28110.0084
1461.085	12.3818	105.0825	2863.3716	28111.6993
1461.105	12.4448	107.5867	2862.8789	28111.8192
1461.125	12.4889	107.4308	2862.7813	28112.3301
1461.145	12.2148	106.5752	2862.5174	28112.6719
1461.166	12.3818	106.5752	2863.8802	28114.6458
1461.186	12.3251	106.0718	2863.3775	28114.7583
1461.206	12.2369	106.8893	2862.9330	28114.9230
1461.227	12.3062	107.2025	2864.4544	28117.0588
1461.247	12.3629	106.9677	2864.1968	28117.4220
1461.267	12.4889	105.5783	2863.6734	28117.5142
1461.288	12.2148	105.4500	2864.6527	28119.1110
1461.308	12.2148	105.4561	2863.8520	28118.9279
1461.328	12.4165	105.2603	2863.0299	28118.7135
1461.348	12.2842	105.9684	2862.3028	28118.5846
1461.369	12.2338	107.2506	2863.6803	28120.5632
1461.389	12.3093	106.0293	2863.2849	28120.7737
1461.409	12.3346	107.0159	2862.8555	28120.9448
1461.430	12.3566	106.8108	2864.3318	28123.0267
1461.450	12.2999	106.6598	2863.9598	28123.2659
1461.470	12.4007	104.6213	2863.2299	28123.1400
1461.491	12.3030	106.4783	2864.2272	28124.7422
1461.511	12.4291	105.9684	2863.6869	28124.8087
1461.531	12.2401	107.4848	2863.3202	28125.0427
1461.551	12.3755	105.9563	2862.9559	28125.2744
1461.572	12.1393	105.4439	2864.0089	28126.9265
1461.592	12.3787	107.4788	2863.5502	28127.0695
1461.612	12.5173	107.1062	2863.3726	28127.4892
1461.633	12.3724	104.5350	2864.4623	28129.1806
1461.653	12.2810	104.2447	2863.3118	28128.6307
1461.673	12.2936	105.6760	2862.3646	28128.2716
1461.694	12.4385	106.1994	2863.5076	28130.0030
1461.714	12.2716	106.9858	2863.0987	28130.1858
1461.734	12.2810	104.7014	2862.4467	28130.1189
1461.754	12.2779	105.3705	2861.5354	28129.7831
1461.775	12.4448	104.9474	2862.4179	28131.2402
1461.795	12.4196	105.4133	2861.5547	28130.9511
1461.815	12.2967	104.7198	2860.6647	28130.6244
1461.836	12.3283	106.0049	2861.6288	28132.1516
1461.856	12.2558	106.0840	2861.0618	28132.1492
1461.876	12.3251	108.0890	2860.8470	28132.4939
1461.897	12.3818	107.5148	2862.6573	28134.8720
1461.917	12.2085	105.3215	2862.2012	28134.9907
1461.937	12.5078	104.4733	2861.2471	28134.6025
1461.958	12.3692	107.6047	2862.4393	28136.3614
1461.978	12.2684	107.0099	2862.2804	28136.7744
1461.998	12.3566	107.0580	2862.0330	28137.0958
1462.018	12.3787	106.9074	2861.7717	28137.3997
1462.039	12.1928	104.9105	2862.9121	28139.1096
1462.059	12.3408	106.6961	2862.2492	28139.0181
1462.079	12.2936	106.6659	2861.8852	28139.2191
1462.100	12.2904	107.0159	2863.3484	28141.2526
1462.120	12.1802	107.2566	2863.1215	28141.6025
1462.140	12.2967	105.9745	2862.7250	28141.7784
1462.161	12.2747	107.4068	2864.1254	28143.7562
1462.181	12.3912	105.9502	2863.7372	28143.9505
1462.201	12.2936	105.8284	2863.0925	28143.8815
1462.221	12.2022	105.9380	2862.4537	28143.8106
1462.242	12.2652	106.3693	2863.6707	28145.5981
1462.262	12.2873	105.7614	2863.0851	28145.5857
1462.282	12.2621	106.0901	2862.4605	28145.5268
1462.303	12.3724	107.1002	2863.8310	28147.4665
1462.323	12.2495	106.5086	2863.4882	28147.6980
1462.343	12.2684	105.3460	2862.8591	28147.6370
1462.364	12.3724	106.7867	2864.0407	28149.3891
1462.384	12.3188	107.5388	2863.8139	28149.7375
1462.404	12.3125	106.9194	2863.6120	28150.1077
1462.424	12.3346	105.7675	2863.1193	28150.1823
1462.445	12.3220	106.9918	2864.4066	28152.0408
1462.465	12.3251	106.4299	2864.0256	28152.2353
1462.485	12.2842	107.5268	2863.7379	28152.5188
1462.506	12.3755	107.7125	2865.4488	28154.8080
1462.526	12.4574	105.6821	2865.0503	28154.9946
1462.546	12.3408	107.4848	2864.6191	28155.1431
1462.567	12.3408	106.0536	2866.0231	28157.1316
1462.587	12.3597	107.6526	2865.6691	28157.3671
1462.607	12.3787	107.8621	2865.6190	28157.9037
1462.627	12.2463	107.1363	2865.4840	28158.3535
1462.648	12.2495	106.7746	2866.9420	28160.4031
1462.668	12.2306	107.0641	2866.5985	28160.6567
1462.688	12.3220	106.1387	2866.1538	28160.8039
1462.709	12.1613	106.3632	2867.3585	28162.6041
1462.729	12.2747	107.5688	2867.0251	28162.8704
1462.749	12.3849	106.3026	2866.6859	28163.1262
1462.770	12.2022	104.9044	2867.6587	28164.6970
1462.790	12.2716	106.0232	2866.8240	28164.4602
1462.810	12.3471	107.3528	2866.4053	28164.6316
1462.831	12.2999	106.2237	2867.7936	28166.6148
1462.851	12.2810	107.3347	2867.3930	28166.8139
1462.871	12.3661	107.9696	2867.2865	28167.3035
1462.891	12.2779	105.8406	2866.9339	28167.5436
1462.912	12.3251	104.9781	2867.8361	28169.0409
1462.932	12.3755	106.7867	2867.1378	28168.9381
1462.952	12.2684	105.3093	2866.5032	28168.8907
1462.973	12.2873	104.5535	2867.2445	28170.2191
1462.993	12.3220	104.9474	2866.1787	28169.7378
1463.013	12.3944	106.5933	2865.4640	28169.5968
1463.034	12.3692	105.2909	2866.5698	28171.2779
1463.054	12.1771	101.7975	2865.1129	28170.3934
1463.074	12.2338	103.4624	2863.3713	28169.2055
1463.094	12.3283	104.7137	2862.1344	28168.5048
1463.115	12.3724	106.6598	2863.1930	28170.0979
1463.135	12.4353	105.0641	2862.5460	28169.9870
1463.155	12.2747	104.7075	2861.5836	28169.5511
1463.176	12.3818	104.5781	2862.2860	28170.7777
1463.196	12.4385	105.8101	2861.4291	28170.4435
1463.216	12.4542	105.9867	2860.8162	28170.3444
1463.237	12.3283	105.9319	2861.9860	28172.0305
1463.257	12.4007	106.5873	2861.4858	28172.0496
1463.277	12.4165	106.0597	2861.0130	28172.0901
1463.297	12.2117	107.0159	2860.6170	28172.2018
1463.318	12.3314	105.9258	2861.9673	28174.0645
1463.338	12.3030	106.9375	2861.5243	28174.1385
1463.358	12.2999	106.5025	2861.1823	28174.3084
1463.379	12.4101	106.3753	2862.5144	28176.1573
1463.399	12.3975	106.1326	2862.0057	28176.1694
1463.419	12.5393	106.1387	2861.4642	28176.1420
1463.440	12.1834	105.7004	2862.6121	28177.8069
1463.460	12.3503	106.2115	2862.0035	28177.7177
1463.480	12.3188	108.0591	2861.7931	28178.0214
1463.500	12.1991	106.1326	2861.5723	28178.3117
1463.521	12.3093	107.8023	2863.0834	28180.3404
1463.541	12.5393	109.2814	2863.3254	28181.1094
1463.561	12.3597	108.8024	2863.7301	28182.0440
1463.582	12.3975	108.0054	2865.7139	28184.5705
1463.602	12.6023	107.1002	2865.5955	28185.0047
1463.623	12.2684	106.3935	2866.9795	28186.9479
1463.643	12.2810	106.9315	2866.5504	28187.0826
1463.663	12.3156	106.5388	2866.1507	28187.2412
1463.683	12.6401	106.9255	2865.7550	28187.3987
1463.704	12.3377	105.9015	2867.0212	28189.2223
1463.724	12.2967	104.2818	2866.0711	28188.8308
1463.745	12.3881	107.1303	2867.0873	28190.4051
1463.765	12.3692	106.8652	2866.7679	28190.6471
1463.785	12.2212	104.6890	2866.0481	28190.4821
1463.806	12.1739	104.1952	2866.6249	28191.6122
1463.826	12.2148	105.5294	2865.6039	28191.1413
1463.846	12.4479	105.7614	2864.8550	28190.9319
1463.867	12.3566	104.8490	2865.7469	28192.3634
1463.887	12.5078	106.1812	2864.9531	28192.1090
1463.907	12.4794	107.9636	2864.6850	28192.3737
1463.927	12.4007	106.6780	2864.5026	28192.7208
1463.948	12.4700	105.9258	2865.7456	28194.4987
1463.968	12.3692	108.6423	2865.5378	28194.8309
1463.988	12.3283	106.0293	2865.3497	28195.1799
1464.009	12.4479	105.0211	2866.3119	28196.6830
1464.029	12.4920	105.2296	2865.3820	28196.2934
1464.049	12.6401	106.8108	2864.7600	28196.2023
1464.070	12.4732	106.3147	2866.0905	28198.0670
1464.090	12.6055	105.9076	2865.4898	28198.0040
1464.110	12.4889	105.1561	2864.7048	28197.7481
1464.131	12.5015	105.7796	2865.6551	28199.2280
1464.151	12.6212	106.6477	2865.0939	28199.1977
1464.171	12.5424	103.7797	2864.2084	28198.8343
1464.191	12.3346	106.1387	2863.2496	28198.3866
1464.212	12.2621	104.3312	2864.1372	28199.7841
1464.232	12.4133	105.7309	2863.2031	28199.3592
1464.252	12.3283	104.6829	2862.3389	28198.9933
1464.273	12.3534	106.3571	2863.3370	28200.4898
1464.293	12.0794	105.3093	2862.6786	28200.3312
1464.313	12.0952	107.4128	2862.2034	28200.3486
1464.333	12.3220	107.9756	2862.1756	28200.8101
1464.354	12.2148	106.6235	2863.7947	28202.9267
1464.374	12.2085	106.9496	2863.4464	28203.0827
1464.394	12.0069	105.8162	2862.9688	28203.1039
1464.415	12.0416	107.5747	2864.3678	28205.0064
1464.435	11.9534	108.5295	2864.4316	28205.5812
1464.455	12.0511	108.4820	2864.6449	28206.3065
1464.476	11.8620	107.0159	2866.3894	28208.5734
1464.496	11.9912	107.7664	2866.2090	28208.9237
1464.516	11.8400	107.1484	2866.0527	28209.2955
1464.536	12.0258	107.0520	2865.7802	28209.5479
1464.557	11.8999	106.7807	2867.2209	28211.5195
1464.577	11.9534	107.1363	2866.8868	28211.7219
1464.597	12.0290	106.5025	2866.5108	28211.8777
1464.618	12.0164	106.2297	2867.7511	28213.6540
1464.638	12.0069	107.9577	2867.4551	28213.8987
1464.658	11.8999	107.5927	2867.3886	28214.3702
1464.679	11.9124	106.8772	2868.9201	28216.4472
1464.699	12.0227	107.0400	2868.5648	28216.6434
1464.719	12.0353	108.4463	2868.4739	28217.1008
1464.739	12.0731	105.5233	2868.1328	28217.3049
1464.760	12.0353	107.8860	2869.4706	28219.1928
1464.780	12.0762	106.6054	2869.2035	28219.4812
1464.800	12.0573	106.4177	2868.6966	28219.5247
1464.821	12.0227	106.6296	2869.9643	28221.3465
1464.841	12.0920	107.8680	2869.6921	28221.6332
1464.861	11.9849	107.2686	2869.5292	28222.0260
1464.882	12.0227	106.5631	2870.9229	28223.9818
1464.902	12.0542	103.7114	2869.9393	28223.5619
1464.922	12.1865	108.0412	2869.2128	28223.3886
1464.942	12.2338	108.0174	2869.2085	28223.9328
1464.963	12.0826	105.1806	2870.4961	28225.7754
1464.983	12.2148	104.9413	2869.4925	28225.3277
1465.003	12.3346	105.9076	2868.6219	28225.0018
1465.024	12.1865	106.5146	2869.7818	28226.7073
1465.044	12.1739	104.7260	2868.9725	28226.4448
1465.064	12.1109	107.1423	2868.2772	28226.2873
1465.085	12.1487	104.7875	2869.3558	28227.9051
1465.105	12.3251	107.4728	2868.7207	28227.8110
1465.125	12.2526	107.9517	2868.6175	28228.2440
1465.145	12.1518	106.5933	2868.3700	28228.5300
1465.166	12.1644	107.9696	2869.9054	28230.6055
1465.186	12.1298	108.0114	2869.8796	28231.1277
1465.206	12.0920	107.8800	2869.8393	28231.6343
1465.227	11.9944	106.1812	2871.2691	28233.6182
1465.247	12.1172	107.5568	2870.8548	28233.7630
1465.267	12.1518	107.0580	2870.5909	28234.0537
1465.288	12.1235	108.0770	2872.1981	28236.2223
1465.308	12.1014	107.6706	2872.1050	28236.6986
1465.328	11.9566	107.6466	2871.9419	28237.1026
1465.348	12.3220	106.8531	2871.6453	28237.3699
1465.369	12.1172	108.2082	2873.2265	28239.5215
1465.389	12.0322	107.8142	2873.1661	28240.0394
1465.409	12.1456	106.5388	2872.8300	28240.2786
1465.430	12.2684	109.2932	2874.5304	28242.5613
1465.450	12.0826	106.2783	2874.3790	28243.0003
1465.470	12.1172	105.2603	2873.5616	28242.7670
1465.491	12.3408	105.5600	2874.3813	28244.1701
1465.511	12.2148	108.5889	2873.9962	28244.3701
1465.531	12.2526	106.1083	2873.7067	28244.6612
1465.552	12.1393	105.6638	2874.6901	28246.2283
1465.572	12.2495	108.6423	2874.3272	28246.4519
1465.592	12.1267	104.2014	2873.7266	28246.4317
1465.612	12.3251	105.2541	2872.5723	28245.8471
1465.633	12.1298	105.6577	2873.4202	28247.2623
1465.653	12.3283	107.9218	2872.9528	28247.3636
1465.673	12.2463	106.5570	2872.6402	28247.6145
1465.694	12.4669	107.3167	2874.0024	28249.5456
1465.714	12.1518	106.4662	2873.5614	28249.6779
1465.734	12.2369	107.3948	2873.1388	28249.8230
1465.755	12.2716	107.1604	2874.6133	28251.8704
1465.775	12.1424	106.9194	2874.2139	28252.0492
1465.795	12.2967	106.8471	2873.7675	28252.1757
1465.816	12.2117	105.9623	2874.9306	28253.9148
1465.836	12.3346	105.6882	2874.1248	28253.6864
1465.856	12.1644	105.0456	2873.1773	28253.3057
1465.876	12.1456	105.9441	2872.2840	28252.9680
1465.897	12.1235	105.5844	2873.2428	28254.4822
1465.917	12.3724	107.8202	2872.7486	28254.5452
1465.937	12.1834	105.3888	2872.2282	28254.5757
1465.958	12.3408	107.3467	2873.3976	28256.2989
1465.978	12.1235	103.8481	2872.5355	28255.9916
1465.998	12.3534	105.4133	2871.3640	28255.3627
1466.018	12.1487	106.6477	2870.6707	28255.2009
1466.039	12.4732	105.2725	2871.7178	28256.7807
1466.059	12.0636	107.4488	2871.1295	28256.7271
1466.079	12.3251	104.8921	2870.4856	28256.6102
1466.100	12.1235	106.9616	2871.5234	28258.1767
1466.120	12.3787	108.3095	2871.3598	28258.5460
1466.140	12.1140	106.4177	2871.1083	28258.8243
1466.161	12.2936	107.0701	2872.4225	28260.6737
1466.181	12.3755	107.5628	2872.1420	28260.9336
1466.201	12.0416	106.1204	2871.7077	28261.0350
1466.222	12.0385	106.3632	2872.8398	28262.7061
1466.242	12.2495	106.7323	2872.2995	28262.7073
1466.262	12.2526	107.2867	2871.9189	28262.8624
1466.282	12.2401	107.3528	2871.6458	28263.1207
1466.303	12.1644	106.2176	2872.9676	28264.9792
1466.323	12.0889	105.5050	2872.1983	28264.7489
1466.343	12.1865	104.8613	2871.2140	28264.2930
1466.364	12.2117	105.6638	2872.0117	28265.6175
1466.384	12.2338	107.8262	2871.5470	28265.6808
1466.404	12.1897	107.7843	2871.4394	28266.0972
1466.425	12.1897	106.4238	2872.8747	28268.0635
1466.445	12.2306	107.0580	2872.3980	28268.1224
1466.465	12.1203	106.0353	2871.8628	28268.1165
1466.485	12.3975	107.1965	2871.3572	28268.1337
1466.506	12.2022	106.0901	2872.6334	28269.9363
1466.526	12.1424	107.4308	2872.1661	28269.9993
1466.546	12.1487	107.0580	2871.8649	28270.2235
1466.567	12.2589	108.0532	2873.4520	28272.3426
1466.587	12.1707	106.8048	2873.1960	28272.6253
1466.607	12.1739	107.6287	2872.8728	28272.8370
1466.628	12.3724	106.3935	2874.2579	28274.7623
1466.648	12.0794	106.2662	2873.6277	28274.6758
1466.668	12.1456	106.5873	2873.0374	28274.6217
1466.689	12.2148	107.6047	2874.4500	28276.5745
1466.709	12.2275	108.6957	2874.4204	28277.0922
1466.729	12.1834	106.8652	2874.2687	28277.4860
1466.750	12.1676	107.2626	2875.6547	28279.4239
1466.770	12.2275	107.9696	2875.4331	28279.7601
1466.790	12.2369	107.7185	2875.2898	28280.1718
1466.810	12.0448	105.5722	2874.7512	28280.1836
1466.831	12.2463	108.2559	2876.0791	28282.0658
1466.851	12.1456	106.3511	2875.7487	28282.2945
1466.871	12.2054	107.3648	2875.2748	28282.3745
1466.892	12.1267	108.0651	2876.8747	28284.5340
1466.912	12.1487	109.7465	2877.0651	28285.2934
1466.932	12.2463	108.6067	2877.3428	28286.1420
1466.953	12.1203	105.8589	2878.7492	28288.1282
1466.973	12.0826	108.3095	2878.3128	28288.2762
1466.993	12.1456	107.0038	2878.0714	28288.6148
1467.013	12.2401	107.2025	2877.6498	28288.7685
1467.034	12.2558	106.3632	2878.8958	28290.5940
1467.054	12.0794	107.4068	2878.3916	28290.6726
1467.074	12.0038	105.8284	2877.8051	28290.6620
1467.095	12.1739	107.1604	2878.9489	28292.3842
1467.115	12.1267	104.6582	2878.1208	28292.1355
1467.135	12.2022	107.3287	2877.3309	28291.9152
1467.156	12.0983	105.2480	2878.4090	28293.5637
1467.176	11.9944	107.7245	2877.7787	28293.5058
1467.196	12.2338	107.8680	2877.5903	28293.8843
1467.216	12.1361	106.8471	2877.2589	28294.1162
1467.237	12.2022	106.1630	2878.4132	28295.8377
1467.257	12.2558	105.5478	2877.5739	28295.5667
1467.277	12.2369	108.3095	2877.1007	28295.6536
1467.298	12.1865	106.0597	2878.4933	28297.6109
1467.318	12.1550	107.4128	2877.9448	28297.6312
1467.338	12.0857	107.4848	2877.6392	28297.8887
1467.359	12.1959	106.4541	2878.9503	28299.7680
1467.379	12.1581	107.5028	2878.4764	28299.8662
1467.399	12.1550	108.5176	2878.3501	28300.3080
1467.419	12.0479	107.3828	2878.2055	28300.7293
1467.440	12.2117	105.4989	2879.3257	28302.4201
1467.460	12.1487	106.4601	2878.5161	28302.1822
1467.480	12.1109	106.8108	2877.9340	28302.1631
1467.501	12.1330	106.5812	2879.1463	28303.9414
1467.521	12.1834	106.5993	2878.5413	28303.9050
1467.541	12.1077	106.3389	2877.9037	28303.8284
1467.562	12.2243	107.7424	2879.2363	28305.7251
1467.582	12.2526	107.7424	2879.0119	28306.0703
1467.602	12.2085	103.4998	2878.0875	28305.7085
1467.623	12.0826	104.0651	2878.2846	28306.4632
1467.643	12.0889	107.2145	2877.3755	28306.1070
1467.663	12.1298	107.8800	2877.1096	28306.3868
1467.684	11.9944	106.6114	2878.5234	28308.3520
1467.704	12.0605	107.0460	2878.0052	28308.3896
1467.724	12.0511	108.5117	2877.8082	28308.7436
1467.745	12.0826	105.6882	2879.1625	28310.6548
1467.765	12.2589	105.0641	2878.1551	28310.2056
1467.785	12.0195	107.3407	2877.4340	28310.0322
1467.806	12.0132	108.5473	2879.0867	28312.2371
1467.826	12.1644	107.1002	2878.8910	28312.6012
1467.846	12.1109	105.1745	2878.1392	28312.4031
1467.867	12.0101	106.3511	2879.0244	28313.8421
1467.887	12.0542	105.0763	2878.1305	28313.5013
1467.907	12.1802	106.3086	2877.2408	28313.1539
1467.928	12.1109	106.5025	2878.3608	28314.8168
1467.948	11.9566	107.3948	2877.8843	28314.8861
1467.968	12.2022	106.2419	2877.3706	28314.9120
1467.989	12.0668	108.3452	2878.7978	28316.8833
1468.009	12.2432	108.8439	2878.8611	28317.4984
1468.029	12.0416	107.7245	2878.8208	28318.0093
1468.050	12.1834	106.9918	2880.2523	28319.9992
1468.070	12.1834	108.2678	2879.9778	28320.2890
1468.090	12.1077	107.4488	2879.7825	28320.6545
1468.110	12.1140	106.1751	2879.2430	28320.6711
1468.131	12.0731	106.1994	2880.2620	28322.2481
1468.151	12.1707	105.8162	2879.4501	28321.9948
1468.171	12.1865	102.3534	2878.0114	28321.1011
1468.192	12.1267	106.8289	2878.4907	28322.1194
1468.212	12.0920	106.3996	2877.9018	28322.0682
1468.232	12.2022	106.8048	2877.3163	28322.0130
1468.253	12.1739	107.5987	2878.7122	28323.9433
1468.273	11.9975	106.9797	2878.3442	28324.1146
1468.293	12.0762	105.0763	2877.5630	28323.8657
1468.313	12.0731	105.9745	2876.6250	28323.4496
1468.334	12.1424	105.3766	2877.4987	28324.8442
1468.354	12.0416	105.7675	2876.5770	28324.4424
1468.374	12.2180	107.3287	2875.9901	28324.3662
1468.395	12.2148	108.9919	2877.7360	28326.6288
1468.415	12.1424	106.3389	2877.5048	28326.9221
1468.435	12.2054	105.2603	2876.6584	28326.5935
1468.455	12.0164	106.9074	2875.9167	28326.3600
1468.476	12.1393	107.8023	2877.3834	28328.3383
1468.496	12.1928	106.3874	2876.9675	28328.4394
1468.516	12.2212	106.8652	2876.4017	28328.3843
1468.537	12.0762	108.0770	2877.9027	28330.4007
1468.557	12.0258	104.8675	2877.2742	28330.2919
1468.577	11.9912	107.7783	2876.6040	28330.1334
1468.598	12.2085	106.8772	2878.0527	28332.0975
1468.618	11.9754	106.1933	2877.4431	28332.0075
1468.638	12.1267	105.1561	2876.5561	28331.6309
1468.659	12.0731	106.1994	2877.4315	28333.0159
1468.679	12.1393	107.3107	2876.9024	28332.9980
1468.699	12.0731	107.6407	2876.6188	28333.2201
1468.719	11.9471	106.8229	2876.2578	28333.3607
1468.740	12.1014	106.7565	2877.5237	28335.1325
1468.760	12.1140	105.9989	2876.8685	28334.9862
1468.780	11.9282	105.9319	2876.0850	28334.7027
1468.801	12.0132	105.9076	2877.0504	28336.1686
1468.821	12.1897	106.2662	2876.3048	28335.9241
1468.841	12.1771	108.4522	2875.9900	28336.1037
1468.861	11.9881	104.6952	2875.4189	28336.0215
1468.882	11.9723	107.7664	2876.5009	28337.5945
1468.902	12.0195	106.5570	2876.1182	28337.7062
1468.922	12.1487	106.5388	2875.5370	28337.6134
1468.943	11.9566	105.7492	2876.5872	28339.1540
1468.963	12.1959	107.7365	2876.0647	28339.1243
1468.983	11.9975	104.9720	2875.4200	28338.9651
1469.004	12.1267	105.9502	2876.2342	28340.2652
1469.024	12.0699	107.1784	2875.6570	28340.1746
1469.044	11.9471	104.8552	2874.9056	28339.9017
1469.064	11.9786	105.0456	2873.8104	28339.2739
1469.085	12.2054	107.2326	2874.8805	28340.8108
1469.105	12.0416	105.9989	2874.3372	28340.7366
1469.125	11.9691	108.3928	2873.9928	28340.8558
1469.146	12.1550	108.0054	2875.7772	28343.1112
1469.166	12.0636	105.6149	2875.2871	28343.0989
1469.186	11.9597	107.2927	2874.6851	28342.9679
1469.206	12.1581	104.7568	2873.9485	28342.6942
1469.227	12.0069	104.7321	2874.5318	28343.7389
1469.247	12.0195	107.8441	2873.8843	28343.5520
1469.267	12.0731	104.3436	2873.1806	28343.3005
1469.288	12.0794	105.4500	2873.8265	28344.3978
1469.308	11.9754	105.5294	2872.9234	28343.9440
1469.328	12.0826	105.8589	2872.0992	28343.5589
1469.349	12.1140	107.4128	2873.3635	28345.2641
1469.369	11.9849	107.0460	2873.0424	28345.3888
1469.389	12.1109	106.6961	2872.6066	28345.3939
1469.410	12.0826	105.2786	2873.6390	28346.8700
1469.430	11.9566	104.7629	2872.5829	28346.2569
1469.450	12.1424	107.0701	2871.8367	28345.9430
1469.470	12.1046	106.4359	2871.3769	28345.9081
1469.491	11.9944	106.2783	2872.5532	28347.5129
1469.511	12.1109	106.2176	2871.9171	28347.3078
1469.531	12.0164	105.7431	2871.2004	28347.0138
1469.552	12.0826	105.1131	2872.0558	28348.2922
1469.572	12.1109	104.1890	2870.8970	28347.5542
1469.592	12.1109	107.4548	2870.1405	28347.2071
1469.613	12.1644	106.1873	2871.4936	28348.9725
1469.633	11.8526	108.3928	2871.2160	28349.1127
1469.653	12.1771	106.2419	2870.9509	28349.2619
1469.673	12.1203	106.6780	2870.4050	28349.1252
1469.694	12.0258	107.7664	2871.8944	28351.0285
1469.714	12.0542	106.6054	2871.5772	28351.1314
1469.734	12.0542	107.8800	2871.2829	28351.2532
1469.755	12.0636	108.0353	2873.0171	28353.4111
1469.775	12.0857	105.2419	2872.5046	28353.3287
1469.795	12.0132	106.5933	2871.7597	28353.0062
1469.816	12.1172	107.0400	2873.0911	28354.7628
1469.836	12.0353	104.9904	2872.3712	28354.4711
1469.856	11.9849	107.5747	2871.7489	28354.2688
1469.876	12.1109	107.2205	2871.5038	28354.4382
1469.897	12.0952	106.9496	2872.9317	28356.2869
1469.917	11.9566	107.2386	2872.5712	28356.3526
1469.937	12.1771	107.7544	2872.3485	28356.5524
1469.958	11.8432	106.4601	2873.7736	28358.4062
1469.978	11.9786	107.4488	2873.3564	28358.4228
1469.998	12.1014	106.3389	2872.9242	28358.4191
1470.019	12.1109	107.3467	2874.2502	28360.1781
1470.039	12.0353	107.1183	2873.9191	28360.2851
1470.059	12.1361	107.1423	2873.5582	28360.3579
1470.079	11.9628	105.5417	2872.9408	28360.1680
1470.100	12.0322	105.1377	2873.7437	28361.3990
1470.120	12.0857	107.1363	2873.0560	28361.1395
1470.140	11.9881	108.0949	2872.8667	28361.3728
1470.161	11.9093	106.2722	2874.3119	28363.2473
1470.181	11.9786	106.7444	2873.7402	28363.1092
1470.201	11.9723	105.6394	2873.0707	28362.8658
1470.222	12.0668	107.8082	2874.3534	28364.5776
1470.242	11.8589	105.7614	2873.8727	28364.5299
1470.262	12.1140	105.9441	2873.0893	28364.1717
1470.282	11.8967	105.7553	2872.3146	28363.8130
1470.303	12.1518	107.0279	2873.4912	28365.4074
1470.323	12.0258	106.7686	2873.0589	28365.3965
1470.343	12.1267	107.5807	2872.7235	28365.4776
1470.364	12.0952	107.0761	2874.2208	28367.3976
1470.384	12.1267	106.8048	2873.7933	28367.3982
1470.404	11.9187	105.8101	2873.1615	28367.1879
1470.425	12.1487	107.2867	2874.3821	28368.8329
1470.445	12.0258	105.9380	2873.8439	28368.7224
1470.465	12.1298	108.1069	2873.4483	28368.7487
1470.485	11.8936	108.4701	2873.4770	28369.1967
1470.506	12.0511	105.0027	2874.7590	28370.9049
1470.526	12.0826	107.0159	2874.0163	28370.5909
1470.546	12.0007	106.5933	2873.5464	28370.5422
1470.567	12.0101	108.1069	2875.0410	28372.4634
1470.587	12.1581	107.4308	2874.8777	28372.7336
1470.607	11.9503	106.6719	2874.4787	28372.7645
1470.628	12.0573	106.2662	2875.6552	28374.3747
1470.648	12.1771	108.0174	2875.2765	28374.4336
1470.668	11.9156	107.2927	2875.0725	28374.6634
1470.688	12.1077	106.5509	2874.6282	28374.6487
1470.709	12.1581	104.9720	2875.5568	28376.0090
1470.729	12.0699	106.7082	2874.7481	28375.6323
1470.749	11.9534	107.4428	2874.3588	28375.6675
1470.770	12.1140	108.6957	2876.0934	28377.8338
1470.790	11.9754	105.1929	2875.6438	28377.8226
1470.810	12.1771	107.4668	2874.9963	28377.6067
1470.831	11.9471	108.0353	2876.6122	28379.6593
1470.851	12.0605	106.9978	2876.3457	28379.8364
1470.871	12.1361	107.1905	2875.9426	28379.8726
1470.892	11.8652	107.9756	2877.4883	28381.8635
1470.912	11.9534	106.8169	2877.1710	28381.9978
1470.932	12.0416	107.3347	2876.7515	28382.0252
1470.952	12.1077	107.2506	2876.4091	28382.1247
1470.973	11.9817	107.7305	2877.9168	28384.0805
1470.993	11.9503	106.7686	2877.5455	28384.1631
1471.013	12.0195	108.3630	2877.2836	28384.3510
1471.034	11.9313	105.9745	2878.6685	28386.1914
1471.054	12.0132	107.7484	2878.1593	28386.1421
1471.074	11.9691	107.3287	2877.8808	28386.3184
1471.095	11.9408	109.1751	2879.6350	28388.5352
1471.115	12.0416	106.5812	2879.4505	28388.8217
1471.135	12.0069	105.7248	2878.6968	28388.5331
1471.155	12.0195	106.5328	2877.9446	28388.2368
1471.176	11.9503	107.1002	2879.1987	28389.9491
1471.196	11.9062	106.3935	2878.6449	28389.8569
1471.216	12.0322	105.0272	2877.7547	28389.4195
1471.237	11.9786	106.8108	2878.6990	28390.8164
1471.257	12.0668	107.8979	2878.3527	28390.9255
1471.277	12.0983	106.1508	2877.9014	28390.9246
1471.297	12.0007	107.2205	2877.3436	28390.8108
1471.318	11.9628	107.2326	2878.7478	28392.6633
1471.338	12.1046	107.1544	2878.3476	28392.7164
1471.358	11.9219	106.7927	2877.8795	28392.6963
1471.379	12.0322	106.4238	2879.0620	28394.3302
1471.399	11.8652	106.3208	2878.3858	28394.1077
1471.419	12.0322	106.2176	2877.6840	28393.8511
1471.440	12.0889	107.6287	2878.9784	28395.5937
1471.460	12.0290	105.8223	2878.4203	28395.4873
1471.480	11.9408	106.6538	2877.7077	28395.2186
1471.501	11.8022	106.4723	2878.8766	28396.8335
1471.521	12.0038	106.5388	2878.2469	28396.6523
1471.541	12.1518	107.2867	2877.7600	28396.6069
1471.561	11.8558	108.4998	2877.6039	28396.8883
1471.582	11.9754	107.8142	2879.3285	28399.0586
1471.602	12.0227	107.4608	2879.0681	28399.2517
1471.622	12.0164	106.9616	2878.6698	28399.3025
1471.643	11.9723	107.2987	2880.0239	28401.1106
1471.663	11.8242	107.1183	2879.6128	28401.1582
1471.684	11.9817	102.8937	2880.2163	28402.2210
1471.704	12.0448	106.5509	2878.9792	28401.4389
1471.724	12.0038	104.9351	2878.0956	28400.9979
1471.744	12.0479	104.5164	2876.8861	28400.2186
1471.765	11.9219	107.1183	2877.8059	28401.5664
1471.785	11.9503	105.4194	2877.1112	28401.3003
1471.805	12.0542	107.6946	2876.5206	28401.1306
1471.826	11.9849	105.9197	2877.7892	28402.8235
1471.846	11.9471	104.9843	2876.8241	28402.2838
1471.867	11.9849	105.7492	2877.5880	28403.4713
1471.887	11.9597	105.8832	2876.7460	28403.0521
1471.907	12.0322	107.4008	2876.1881	28402.9086
1471.928	12.0101	108.0651	2877.7829	28404.9230
1471.948	12.0416	107.1544	2877.5326	28405.0994
1471.968	11.9377	105.6577	2876.8868	28404.8747
1471.988	12.0385	104.6706	2875.8376	28404.2365
1472.009	12.0290	105.7979	2876.5676	28405.3753
1472.029	11.9817	105.7065	2875.7172	28404.9324
1472.049	12.0857	107.5688	2875.1707	28404.7849
1472.070	11.9849	104.4794	2876.1839	28406.1993
1472.090	12.0511	106.5509	2875.2597	28405.6764
1472.110	11.9534	106.7927	2874.7303	28405.5395
1472.131	12.0699	106.3026	2875.9310	28407.1360
1472.151	11.9124	105.9745	2875.2165	28406.8196
1472.171	11.9250	107.2927	2874.6750	28406.6685
1472.191	12.0983	107.8381	2874.4488	28406.8280
1472.212	12.0038	107.5448	2876.0509	28408.8230
1472.232	11.9628	106.6477	2875.6522	28408.8235
1472.252	12.0195	106.3147	2875.0547	28408.6191
1472.273	12.1424	107.8501	2876.4374	28410.3988
1472.293	11.8936	106.7021	2876.0934	28410.4572
1472.313	12.1267	107.5148	2875.6982	28410.4597
1472.334	11.8620	105.8589	2876.9352	28412.0988
1472.354	11.9566	108.6126	2876.5716	28412.1416
1472.374	12.0258	107.2085	2876.4361	28412.4092
1472.394	11.9723	106.3208	2875.9227	28412.2947
1472.415	11.9534	108.1307	2877.3444	28414.1200
1472.435	11.9093	106.4601	2876.9955	28414.1802
1472.455	12.0290	106.1873	2876.3291	28413.9166
1472.476	11.9471	107.3167	2877.5809	28415.5741
1472.496	12.0164	105.9563	2877.0108	28415.4129
1472.516	11.9975	105.0825	2876.0777	28414.8799
1472.537	11.9786	105.7614	2876.8701	28416.0709
1472.557	11.9912	106.4601	2876.1347	28415.7340
1472.577	11.8904	105.7918	2875.4135	28415.4026
1472.598	11.9219	107.2025	2876.5881	28416.9691
1472.618	12.0290	107.0219	2876.1880	28416.9647
1472.638	12.0952	105.1131	2875.4467	28416.6123
1472.658	11.9881	105.3337	2874.4352	28415.9791
1472.679	11.7707	107.2566	2875.5518	28417.4742
1472.699	12.0479	108.1605	2875.3621	28417.6678
1472.719	12.0385	107.5328	2875.2206	28417.9072
1472.740	12.0322	107.9995	2876.8390	28419.9144
1472.760	12.1897	106.1690	2876.4264	28419.8970
1472.780	11.8967	105.2480	2875.5633	28419.4213
1472.801	11.9881	106.3086	2876.4860	28420.7313
1472.821	12.0069	105.5905	2875.7020	28420.3348
1472.841	11.9849	107.1724	2875.0709	28420.0827
1472.862	11.8967	106.7444	2876.4102	28421.8047
1472.882	12.0007	106.0840	2875.7811	28421.5617
1472.902	11.9660	104.8675	2874.8489	28421.0064
1472.922	12.0920	106.6175	2874.0167	28420.5406
1472.943	11.8683	106.4662	2875.2244	28422.1162
1472.963	12.0983	106.4359	2874.6222	28421.8851
1472.983	11.9660	107.1784	2874.1456	28421.7729
1473.004	11.9566	106.8048	2875.5080	28423.5044
1473.024	12.1613	106.1690	2874.9142	28423.2834
1473.044	11.8117	106.4117	2874.2627	28422.9973
1473.065	11.9849	106.4723	2875.4326	28424.5350
1473.085	12.0605	105.9441	2874.7474	28424.2199
1473.105	11.9062	105.7918	2873.9580	28423.7919
1473.126	11.9062	105.8223	2874.9108	28425.1064
1473.146	11.9597	106.0840	2874.1477	28424.7057
1473.166	11.9566	107.9397	2873.7447	28424.6581
1473.186	11.9345	107.8979	2873.6473	28424.9127
1473.207	11.8432	107.2927	2875.2259	28426.8514
1473.227	11.8589	107.3047	2874.9046	28426.8967
1473.247	12.0164	106.8108	2874.5074	28426.8617
1473.268	11.8558	108.2559	2876.0538	28428.7762
1473.288	11.9219	107.9158	2875.9828	28429.0813
1473.308	12.0007	105.7979	2875.5056	28428.9766
1473.329	12.0448	107.4788	2876.7282	28430.5755
1473.349	11.8148	106.7988	2876.3351	28430.5628
1473.369	12.0132	106.1326	2875.7239	28430.3259
1473.389	11.8999	103.9101	2874.6420	28429.6082
1473.410	11.9503	105.9258	2875.2770	28430.6045
1473.430	11.9723	107.5747	2874.7733	28430.4624
1473.450	11.8022	107.1183	2874.4734	28430.5191
1473.471	11.8400	106.4117	2875.7530	28432.1603
1473.491	11.9534	108.0830	2875.4080	28432.1818
1473.511	11.7927	105.2541	2874.8756	28432.0105
1473.532	11.8274	107.2686	2875.9750	28433.4737
1473.552	11.8526	106.5873	2875.5214	28433.3871
1473.572	11.7550	106.9013	2875.0127	28433.2395
1473.593	11.8495	104.8921	2875.9835	28434.5736
1473.613	11.8211	105.7796	2875.0025	28433.9553
1473.633	11.8872	105.6699	2874.1625	28433.4674
1473.653	11.9313	105.9502	2873.3613	28433.0085
1473.674	11.8683	106.8531	2874.5284	28434.5194
1473.694	12.0353	105.4622	2873.8377	28434.1750
1473.714	11.9282	105.8223	2872.9850	28433.6593
1473.735	11.9187	107.3768	2874.2256	28435.2387
1473.755	11.8778	105.1867	2873.5798	28434.9347
1473.775	11.8778	106.3086	2872.7652	28434.4531
1473.796	11.8872	107.1122	2874.0471	28436.0703
1473.816	11.9597	106.2783	2873.5406	28435.9030
1473.836	12.0038	106.7263	2872.9764	28435.6716
1473.856	11.8558	104.9781	2872.2040	28435.2240
1473.877	11.8715	105.1806	2872.9256	28436.2696
1473.897	11.8148	104.2447	2871.7763	28435.4416
1473.917	11.9156	106.9134	2870.9284	28434.9033
1473.938	12.0731	106.8350	2872.2902	28436.5771
1473.958	11.7991	107.3948	2871.9446	28436.5490
1473.978	11.9282	107.1784	2871.6602	28436.5781
1473.998	11.9282	106.4904	2871.2295	28436.4565
1474.019	11.9817	106.5993	2872.4730	28438.0132
1474.039	11.7927	106.6900	2871.9694	28437.8267
1474.060	11.7297	105.6943	2873.0810	28439.2583
1474.080	11.8936	107.5987	2872.5703	28439.0708
1474.100	11.8967	107.2326	2872.3208	28439.1397
1474.120	11.8999	107.0701	2871.9869	28439.1204
1474.141	11.9471	106.1994	2873.2522	28440.7053
1474.161	12.0007	107.7903	2872.8548	28440.6319
1474.181	11.8337	106.1994	2872.4624	28440.5587
1474.202	11.7392	105.7614	2873.4942	28441.9128
1474.222	11.8558	107.2867	2872.9378	28441.6812
1474.242	12.0511	106.7867	2872.5582	28441.6205
1474.263	11.9187	105.6455	2873.6708	28443.0558
1474.283	11.9093	106.7021	2872.9962	28442.7060
1474.303	11.8495	106.6900	2872.5030	28442.5306
1474.323	11.8620	108.1009	2872.2477	28442.5885
1474.344	11.9534	107.3287	2873.8854	28444.5467
1474.364	11.8620	106.1933	2873.4027	28444.3907
1474.384	11.8589	105.1561	2872.5661	28443.8730
1474.405	11.9849	108.1069	2873.8230	28445.4507
1474.425	12.0164	106.9074	2873.5882	28445.5421
1474.445	11.9093	105.6577	2872.9507	28445.2254
1474.465	11.9093	106.6114	2872.2721	28444.8598
1474.486	11.9345	105.4377	2873.3216	28446.2240
1474.506	12.0164	103.7176	2872.1227	28445.3385
1474.526	11.8746	106.6538	2871.1401	28444.6567
1474.547	11.8778	107.4128	2872.5546	28446.3740
1474.567	11.9440	106.6114	2872.1716	28446.2993
1474.587	11.9156	105.6577	2871.5028	28445.9324
1474.608	11.9597	109.1220	2873.0368	28447.7727
1474.628	11.9062	107.0761	2873.0078	28448.0584
1474.648	11.7770	107.2266	2872.6653	28448.0279
1474.669	11.9975	105.5844	2873.8424	28449.5214
1474.689	11.9566	106.3935	2873.1045	28449.1019
1474.709	11.9817	106.1387	2872.4675	28448.7753
1474.729	12.0416	106.5267	2871.8606	28448.4712
1474.750	11.9250	105.7370	2872.9526	28449.8684
1474.770	11.9124	107.1062	2872.3690	28449.5926
1474.790	11.8337	105.7553	2871.7958	28449.3202
1474.811	11.9754	106.2115	2872.8370	28450.6644
1474.831	11.8746	106.0414	2872.1571	28450.2893
1474.851	11.8841	105.5355	2871.3738	28449.8021
1474.872	11.9093	105.4744	2872.2538	28450.9783
1474.892	11.8746	106.9918	2871.6166	28450.6384
1474.912	11.9030	106.6780	2871.1866	28450.4993
1474.932	11.8620	105.8771	2870.5774	28450.1747
1474.953	12.0479	105.5661	2871.5427	28451.4262
1474.973	11.7927	105.9319	2870.7540	28450.9244
1474.993	11.8274	105.9867	2870.0448	28450.4933
1475.014	11.8337	107.3588	2871.3476	28452.0772
1475.034	11.8495	107.4968	2871.1174	28452.1338
1475.054	12.0511	107.4728	2870.9090	28452.2093
1475.075	11.9471	107.3467	2872.4573	28454.0488
1475.095	11.9345	107.7843	2872.2589	28454.1488
1475.115	11.8526	107.4248	2872.0759	28454.2617
1475.135	11.9250	106.3935	2871.6648	28454.1428
1475.156	11.9313	107.0942	2872.9720	28455.7469
1475.176	11.9440	105.4194	2872.3337	28455.4089
1475.196	11.9187	106.7746	2871.6504	28455.0180
1475.217	11.8054	108.6008	2873.2861	28456.9512
1475.237	11.8967	107.4368	2873.2275	28457.1985
1475.257	11.8872	106.8772	2872.8841	28457.1585
1475.278	11.8368	105.8893	2874.0507	28458.6327
1475.298	11.8620	106.9134	2873.4468	28458.3392
1475.318	11.8211	107.8262	2873.1712	28458.3686
1475.338	11.8652	105.1315	2872.6039	28458.1012
1475.359	11.9124	106.3996	2873.5592	28459.3582
1475.379	11.8652	106.4117	2872.9628	28459.0652
1475.399	11.9377	107.5448	2872.5635	28458.9632
1475.420	11.9754	106.3147	2873.9242	28460.6263
1475.440	11.9219	106.6900	2873.3553	28460.3639
1475.460	11.9124	104.7629	2872.5365	28459.8434
1475.481	11.7613	107.3287	2873.5901	28461.1962
1475.501	11.9881	106.3996	2873.1452	28461.0536
1475.521	11.8715	106.7686	2872.6131	28460.8179
1475.542	11.8148	106.4965	2873.8697	28462.3747
1475.562	11.9219	106.2358	2873.2564	28462.0647
1475.582	11.8936	105.0211	2872.4064	28461.5094
1475.603	11.8746	107.3047	2873.5023	28462.9011
1475.623	11.7423	106.6054	2873.0886	28462.7866
1475.643	11.8652	106.9858	2872.6273	28462.6192
1475.664	12.0353	107.6407	2874.1205	28464.4118
1475.684	11.8242	106.8410	2873.7938	28464.3907
1475.704	11.8463	106.1933	2873.2314	28464.1285
1475.725	11.9187	105.0579	2874.1302	28465.3289
1475.745	11.8936	107.1062	2873.4195	28464.9206
1475.765	11.8305	106.5873	2872.9710	28464.7675
1475.786	11.8872	106.4601	2874.1853	28466.2813
1475.806	11.9124	106.6175	2873.6252	28466.0239
1475.826	11.8589	107.5208	2873.2478	28465.9436
1475.847	11.8558	106.7867	2874.6779	28467.6763
1475.867	11.8117	106.3389	2874.1196	28467.4251
1475.887	11.9440	107.7544	2873.7285	28467.3355
1475.908	11.9440	107.8023	2875.3698	28469.2849
1475.928	11.8305	106.2904	2874.9631	28469.1929
1475.948	11.8305	106.9978	2874.4281	28468.9669
1475.969	12.0826	103.8729	2875.2458	28470.0948
1475.989	11.8337	102.6365	2873.5846	28468.7386
1476.009	11.9187	107.0882	2872.4766	28467.9197
1476.029	11.8967	106.9134	2872.0909	28467.8141
1476.050	11.8526	105.5172	2873.2090	28469.2162
1476.070	11.9282	105.8832	2872.3833	28468.6758
1476.090	11.9503	106.8169	2871.7832	28468.3526
1476.111	11.7360	107.1062	2873.1647	28470.0150
1476.131	11.8999	107.7065	2872.9047	28470.0420
1476.151	11.8368	106.8048	2872.5981	28470.0187
1476.172	11.8904	107.3467	2874.0092	28471.7190
1476.192	11.9628	107.7484	2873.7854	28471.7908
1476.212	11.8368	106.1873	2873.3724	28471.6695
1476.232	12.0069	106.9436	2872.8313	28471.4142
1476.253	11.9030	106.5267	2874.1210	28472.9936
1476.273	11.9408	106.6477	2873.5777	28472.7439
1476.293	11.8715	106.8893	2873.1013	28472.5550
1476.314	11.9250	106.9918	2874.4590	28474.2048
1476.334	11.9282	107.5867	2874.1441	28474.1874
1476.354	11.8936	107.6886	2873.9485	28474.2862
1476.375	11.8463	106.4662	2875.3433	28475.9817
1476.395	11.8589	107.4968	2874.9154	28475.8596
1476.415	11.8872	105.3766	2874.3123	28475.5562
1476.435	11.8179	107.4908	2873.7158	28475.2522
1476.456	11.9849	105.9502	2874.9893	28476.8216
1476.476	12.0353	107.7005	2874.5141	28476.6465
1476.496	11.8841	106.2419	2874.0932	28476.5202
1476.517	11.8368	106.0110	2875.1554	28477.8802
1476.537	11.9093	106.3329	2874.4616	28477.4861
1476.557	11.9345	106.8289	2873.9120	28477.2287
1476.578	11.8936	108.1963	2875.4586	28479.0727
1476.598	11.8463	107.2266	2875.2711	28479.1899
1476.618	11.7581	105.9258	2874.7098	28478.9288
1476.638	11.8117	107.7065	2874.2350	28478.7480
1476.659	11.9786	105.6821	2875.4929	28480.3039
1476.679	11.8117	105.5294	2874.6074	28479.7181
1476.699	11.9503	107.1965	2873.9838	28479.3853
1476.720	11.8589	106.0657	2875.2229	28480.9183
1476.740	11.9471	106.6780	2874.5946	28480.5869
1476.760	11.7550	106.1265	2873.9841	28480.2661
1476.781	11.9723	107.3287	2875.2568	28481.8317
1476.801	11.8526	108.1546	2875.0817	28481.9555
1476.821	11.9628	106.7686	2874.8161	28481.9859
1476.841	11.9030	106.4299	2874.2682	28481.7289
1476.862	11.8211	106.8953	2875.5146	28483.2700
1476.882	11.9030	106.7807	2875.0370	28483.0909
1476.902	11.9534	106.7323	2874.5384	28482.8850
1476.923	11.8495	107.0099	2875.8541	28484.4975
1476.943	11.8400	106.1751	2875.2909	28484.2352
1476.963	11.8117	106.7746	2874.6958	28483.9339
1476.984	11.9597	103.8977	2875.4756	28485.0083
1477.004	11.9597	104.2818	2874.0881	28483.9116
1477.024	11.7801	105.5355	2872.9893	28483.0890
1477.044	11.9377	107.5268	2872.4416	28482.8080
1477.065	11.9691	107.1122	2873.9394	28484.5775
1477.085	11.9566	106.6900	2873.5024	28484.4178
1477.105	11.8936	107.7484	2873.1762	28484.3644
1477.126	11.8967	107.2746	2874.7316	28486.1991
1477.146	12.0195	106.4238	2874.2675	28486.0201
1477.166	11.7550	106.3329	2873.6532	28485.6845
1477.187	11.8904	107.7724	2875.0430	28487.3570
1477.207	11.8967	107.3528	2874.8114	28487.4142
1477.227	11.7801	106.7686	2874.4163	28487.3041
1477.247	11.9566	107.5747	2874.0630	28487.2312
1477.268	11.8999	106.4359	2875.4312	28488.8852
1477.288	11.7770	105.8345	2874.7219	28488.4650
1477.308	11.8652	104.3806	2873.6810	28487.7030
1477.329	11.8904	105.5111	2874.3377	28488.6361
1477.349	11.8967	108.3690	2873.9086	28488.4843
1477.369	11.7109	105.3949	2873.4656	28488.3134
1477.389	11.9219	106.4965	2872.7181	28487.8308
1477.410	11.9282	106.1873	2873.8724	28489.2520
1477.430	11.9124	107.8322	2873.4722	28489.1227
1477.450	11.9691	107.3347	2873.2670	28489.1846
1477.471	11.9124	107.5088	2874.7900	28490.9819
1477.491	11.8117	103.4312	2873.8684	28490.3374
1477.511	11.9817	107.3528	2872.9323	28489.6678
1477.532	11.8368	106.0414	2874.2075	28491.2110
1477.552	11.9345	107.4188	2873.7105	28490.9861
1477.573	11.8652	106.7505	2875.1107	28492.6631
1477.593	11.8242	107.8381	2874.7894	28492.6243
1477.613	11.7927	106.8893	2874.4950	28492.6086
1477.634	11.9377	107.7783	2875.9721	28494.3708
1477.654	11.8872	105.7431	2875.4632	28494.1521
1477.674	11.8589	108.2976	2875.0466	28494.0201
1477.695	12.0353	107.1002	2876.6438	28495.9082
1477.715	11.7738	105.7675	2876.0183	28495.5787
1477.736	11.8715	106.4420	2877.0488	28496.9072
1477.756	11.7581	107.5448	2876.6036	28496.7628
1477.776	11.8778	106.1630	2876.1176	28496.5722
1477.797	11.9597	107.3107	2877.3668	28498.1205
1477.817	11.8463	105.5233	2876.7267	28497.7826
1477.837	11.9377	105.8040	2875.8450	28497.1942
1477.858	11.7833	107.2566	2877.0257	28498.6695
1477.878	11.8400	107.5028	2876.7087	28498.6516
1477.898	11.9313	105.1990	2876.0549	28498.2910
1477.919	11.8841	106.1387	2876.9334	28499.4637
1477.939	11.8463	106.2115	2876.2185	28499.0435
1477.960	11.6542	105.4011	2877.1428	28500.2633
1477.980	11.9849	105.9867	2876.2659	28499.6818
1478.000	11.8085	107.1183	2875.6843	28499.3870
1478.021	11.8904	108.0233	2877.2290	28501.2236
1478.041	11.7675	106.2176	2876.8236	28501.1161
1478.061	11.7959	107.1965	2876.2863	28500.8710
1478.082	11.8495	106.1933	2877.5188	28502.3994
1478.102	11.8589	107.0099	2876.9379	28502.1176
1478.123	11.8620	105.4439	2877.9995	28503.4806
1478.143	11.9282	106.4117	2877.1893	28502.9730
1478.164	11.7644	105.3337	2878.1246	28504.2111
1478.184	11.8967	106.9375	2877.3818	28503.7718
1478.204	11.7613	106.1933	2876.7906	28503.4762
1478.225	11.8242	105.9319	2877.7969	28504.7801
1478.245	11.7234	104.5411	2876.7603	28504.0406
1478.265	11.8400	107.3648	2875.9740	28503.5406
1478.286	11.7581	106.8350	2877.3513	28505.2072
1478.306	11.8904	107.7484	2877.0010	28505.1518
1478.327	11.7550	105.5905	2878.2158	28506.6659
1478.347	11.8558	106.5449	2877.4493	28506.2008
1478.367	11.8305	106.8471	2876.9005	28505.9457
1478.388	11.9566	106.3450	2878.0910	28507.4331
1478.408	11.8211	107.2266	2877.5639	28507.2063
1478.428	11.8999	106.2783	2877.0324	28506.9687
1478.449	11.8148	106.2115	2878.0991	28508.3320
1478.469	11.7613	104.3868	2877.0795	28507.6089
1478.490	11.8432	107.8860	2878.1078	28508.9334
1478.510	11.9691	106.9194	2877.7849	28508.9102
1478.530	11.8904	107.1724	2877.3479	28508.7683
1478.551	11.7927	106.6054	2878.6346	28510.3545
1478.571	11.8809	104.7752	2877.7379	28509.7592
1478.591	11.9440	107.8441	2877.0575	28509.3709
1478.612	11.8841	106.6961	2878.4805	28511.0897
1478.632	11.8778	106.7021	2877.9198	28510.8295
1478.653	11.8526	106.1447	2879.0375	28512.2503
1478.673	11.8526	107.1664	2878.4555	28511.9742
1478.693	11.9030	107.1183	2878.0420	28511.8605
1478.714	11.9282	108.2023	2879.5884	28513.7126
1478.734	11.7077	106.6417	2879.2534	28513.6899
1478.755	11.8085	107.2867	2880.5425	28515.2963
1478.775	12.0038	108.8024	2880.4018	28515.4790
1478.795	11.7675	105.7918	2880.0153	28515.4125
1478.815	11.8999	106.6719	2879.2807	28514.9912
1478.836	11.9345	107.8680	2880.6758	28516.7029
1478.856	11.8904	108.8143	2880.6317	28516.9826
1478.876	11.9408	108.6126	2880.7115	28517.3860
1478.897	11.6825	106.9134	2882.2603	28519.2672
1478.917	11.8337	106.5388	2881.6614	28519.0057
1478.937	11.8652	108.2499	2881.2913	28518.9672
1478.958	11.9691	107.9397	2882.9483	28520.9624
1478.978	11.9124	106.1326	2882.4435	28520.8021
1478.998	11.7487	105.8589	2881.6004	28520.2953
1479.019	11.8999	105.0334	2882.3322	28521.3625
1479.039	11.8463	106.3086	2881.3829	28520.7468
1479.059	11.8148	105.4439	2880.5134	28520.2004
1479.080	11.9062	106.9194	2881.5146	28521.5249
1479.100	11.8526	106.2601	2880.8799	28521.2151
1479.120	11.8368	107.0219	2880.2701	28520.9228
1479.140	11.7423	106.9315	2879.7790	28520.7427
1479.161	11.8589	108.4998	2881.3230	28522.6031
1479.181	11.9566	109.1338	2881.4283	28523.0339
1479.201	11.7896	108.2737	2881.4949	28523.4264
1479.222	11.8495	105.5844	2882.7438	28525.0083
1479.242	11.9219	106.6114	2881.9308	28524.5304
1479.262	11.8526	107.3047	2881.4129	28524.3395
1479.283	11.8683	107.3708	2882.8050	28526.0632
1479.303	11.9124	105.2419	2882.0602	28525.6533
1479.323	11.7707	104.5411	2880.8561	28524.7726
1479.344	11.9723	108.6839	2882.0029	28526.2421
1479.364	11.7927	107.9995	2881.9424	28526.5100
1479.384	11.8589	105.6516	2881.3804	28526.2725
1479.404	11.8211	106.0901	2880.5092	28525.7173
1479.425	11.8337	107.4908	2881.7222	28527.2478
1479.445	12.0605	106.0901	2881.1513	28526.9977
1479.465	11.7613	107.7305	2880.6273	28526.7879
1479.486	11.7644	108.2201	2882.2509	28528.7315
1479.506	11.9156	106.4541	2881.8546	28528.6616
1479.526	11.8054	105.6027	2881.0296	28528.1559
1479.547	11.9503	105.4683	2881.7996	28529.2445
1479.567	11.8495	107.7305	2881.1645	28528.9282
1479.587	11.7707	107.0219	2880.7947	28528.8711
1479.608	11.8495	107.3948	2882.1495	28530.5439
1479.628	11.7864	107.3167	2881.7605	28530.4779
1479.648	11.8022	105.1377	2881.0026	28530.0362
1479.669	11.8337	106.8471	2881.9319	28531.2821
1479.689	11.7581	106.9255	2881.3902	28531.0589
1479.709	11.8305	108.3273	2881.1003	28531.0825
1479.730	11.7991	107.7963	2882.7482	28533.0510
1479.750	11.7644	106.2297	2882.2382	28532.8677
1479.771	11.7833	106.7203	2883.3199	28534.2789
1479.791	11.8495	107.0641	2882.7628	28534.0539
1479.811	11.6605	106.7565	2882.2187	28533.8352
1479.832	11.8400	106.4480	2883.3449	28535.2897
1479.852	11.8495	107.0761	2882.7444	28535.0200
1479.872	11.8211	108.1486	2882.4330	28535.0340
1479.893	11.9030	106.9436	2883.8848	28536.8171
1479.913	11.8179	106.2965	2883.2305	28536.4982
1479.933	11.8305	105.5905	2882.3602	28535.9544
1479.953	11.8936	107.1002	2881.6340	28535.5451
1479.974	11.8620	106.6719	2882.8662	28537.0967
1479.994	11.8054	105.9380	2882.1202	28536.6725
1480.014	11.8432	107.9397	2881.5936	28536.4600
1480.035	11.8652	107.7604	2883.1616	28538.3477
1480.055	11.9093	108.5414	2883.0234	28538.5369
1480.075	11.8463	107.1845	2882.7916	28538.6299
1480.096	11.8179	108.4285	2884.3295	28540.4996
1480.116	11.9313	107.4668	2884.1094	28540.6183
1480.136	11.7329	108.1128	2883.8397	28540.6843
1480.157	11.8274	106.9677	2885.2720	28542.4584
1480.177	11.7455	107.4128	2884.7892	28542.3223
1480.197	11.9313	107.2686	2884.3623	28542.2366
1480.217	11.8589	106.7686	2883.8341	28542.0437
1480.238	11.7203	105.7796	2884.8260	28543.3731
1480.258	11.8022	105.7553	2883.8775	28542.7620
1480.278	11.8809	107.9517	2883.3006	28542.5134
1480.299	11.7959	107.0942	2884.7335	28544.2791
1480.319	11.7959	106.5933	2884.1427	28544.0253
1480.339	11.8558	107.1664	2883.5712	28543.7839
1480.360	11.8999	107.6526	2884.9613	28545.5083
1480.380	11.7487	107.0159	2884.5302	28545.4165
1480.400	11.8715	105.9563	2883.8234	28545.0421
1480.420	11.8904	106.9797	2883.1195	28544.6623
1480.441	11.8337	105.9319	2884.1835	28546.0520
1480.461	11.8526	106.6900	2883.4231	28545.6185
1480.481	11.9534	108.5711	2883.1093	28545.6252
1480.502	11.8746	108.3987	2884.8792	28547.7235
1480.522	11.7109	107.3347	2884.6254	28547.8062
1480.542	11.8274	107.9338	2884.2978	28547.8114
1480.562	11.9786	106.7867	2883.8836	28547.7252
1480.583	11.8305	107.6886	2885.2100	28549.3846
1480.603	11.8148	107.2987	2884.8285	28549.3409
1480.623	11.9062	105.7857	2884.1366	28548.9804
1480.644	11.8841	105.5722	2884.9177	28550.0929
1480.664	11.8274	107.2205	2884.1764	28549.6829
1480.684	11.8652	105.0088	2883.3511	28549.1795
1480.705	11.7455	108.0949	2884.4456	28550.5971
1480.725	11.8400	107.1544	2884.1171	28550.5956
1480.745	11.7234	107.1423	2883.6349	28550.4354
1480.766	11.8904	107.4968	2884.9929	28552.1199
1480.786	11.9660	107.6287	2884.6370	28552.0959
1480.806	11.8999	106.9194	2884.1900	28551.9757
1480.826	11.8463	106.5509	2883.5700	28551.6761
1480.847	11.7833	106.8108	2884.7067	28553.1357
1480.867	11.8274	106.0779	2883.9839	28552.7378
1480.887	11.8526	107.6586	2883.4106	28552.4817
1480.908	11.8967	107.0099	2884.7765	28554.1688
1480.928	11.8936	106.2662	2884.1170	28553.8341
1480.948	11.7266	104.7137	2883.0854	28553.1174
1480.969	11.9282	107.5987	2884.0457	28554.3917
1480.989	11.7959	107.1845	2883.6449	28554.3077
1481.009	11.7927	107.5628	2883.2432	28554.2179
1481.030	11.6982	105.0088	2884.2466	28555.5361
1481.050	11.9975	105.6516	2883.1605	28554.7641
1481.070	11.7833	106.7927	2882.3834	28554.2901
1481.090	11.9030	107.5448	2881.9296	28554.1320
1481.111	11.7644	106.8833	2883.2722	28555.7751
1481.131	11.8778	107.6526	2882.8402	28555.6482
1481.151	11.8558	109.0983	2882.7804	28555.8905
1481.172	11.8620	107.3648	2884.4663	28557.8872
1481.192	11.7864	107.1784	2884.0205	28557.7589
1481.212	11.8999	107.5388	2883.6092	28557.6597
1481.233	11.8715	107.8142	2885.0917	28559.4601
1481.253	11.7770	106.3329	2884.5725	28559.2638
1481.273	11.7644	108.6601	2884.1999	28559.2087
1481.293	11.8967	107.3828	2884.0059	28559.3286
1481.314	11.8746	105.9989	2885.1406	28560.7821
1481.334	11.9691	107.5987	2884.5298	28560.4926
1481.354	11.8054	105.5539	2883.8530	28560.1294
1481.375	11.7896	106.4904	2884.7570	28561.3480
1481.395	11.8117	107.9935	2884.2978	28561.2055
1481.415	11.8274	107.7843	2884.0586	28561.2787
1481.436	11.7014	105.6577	2885.2032	28562.7403
1481.456	11.8558	108.2976	2884.6508	28562.5079
1481.476	11.7329	107.6167	2884.4299	28562.6022
1481.497	11.9786	106.9737	2885.7695	28564.2630
1481.517	11.8179	107.5927	2885.3113	28564.1306
1481.537	11.8967	105.1070	2884.5497	28563.6874
1481.557	11.9124	107.3648	2883.7598	28563.2068
1481.578	11.7518	105.8589	2884.8701	28564.6277
1481.598	11.7077	104.8060	2883.7770	28563.8450
1481.618	11.8305	108.0472	2883.0599	28563.4277
1481.639	11.7927	108.9327	2884.8322	28565.5054
1481.659	11.7738	106.3389	2884.5026	28565.4889
1481.679	11.7077	106.7444	2883.8146	28565.1079
1481.700	11.7360	105.2541	2884.7111	28566.3122
1481.720	11.8620	105.8893	2883.6992	28565.6071
1481.740	11.8117	106.7746	2882.9518	28565.1560
1481.760	11.8589	106.8350	2882.3704	28564.8631
1481.781	11.7864	106.9436	2883.5945	28566.3791
1481.801	11.8841	107.4428	2883.1337	28566.2140
1481.821	11.8022	105.6699	2882.4676	28565.8370
1481.842	11.8683	106.7686	2883.4575	28567.1173
1481.862	11.6793	105.5905	2882.6626	28566.6136
1481.882	11.7991	104.9781	2881.5811	28565.8124
1481.902	11.9912	107.2686	2880.7910	28565.2916
1481.923	11.8274	107.3347	2882.1784	28566.9513
1481.944	11.6793	108.3154	2883.7304	28568.7919
1481.964	11.8274	107.2626	2883.4652	28568.8223
1481.985	11.7109	106.5267	2884.6776	28570.3352
1482.005	11.7360	106.1812	2883.9252	28569.8856
1482.025	11.9534	108.0591	2883.4361	28569.6918
1482.046	11.6888	106.7021	2884.8178	28571.3735
1482.066	11.7896	108.2440	2884.4344	28571.2954
1482.086	11.7423	108.1844	2884.3013	28571.4642
1482.106	11.8022	107.2807	2884.0103	28571.4724
1482.127	11.8117	107.2386	2885.3428	28573.1096
1482.147	11.8179	106.8591	2884.8123	28572.8880
1482.167	11.8967	108.1367	2884.4372	28572.8163
1482.188	11.6888	107.2446	2885.9143	28574.6025
1482.208	11.6101	106.9375	2885.3906	28574.3931
1482.228	11.9881	107.8142	2884.9679	28574.2788
1482.249	11.7203	106.5449	2886.2606	28575.8845
1482.269	11.9187	105.1683	2885.3237	28575.2622
1482.289	11.8179	105.1990	2884.1756	28574.4166
1482.310	11.9628	105.8771	2884.9072	28575.4479
1482.330	11.8117	107.1122	2884.1986	28575.0387
1482.350	11.6856	107.5388	2883.7741	28574.9068
1482.370	11.6793	105.8467	2883.1452	28574.5643
1482.391	11.8117	106.5752	2884.1238	28575.8308
1482.411	11.8841	107.8919	2883.6697	28575.6673
1482.431	11.8746	105.0211	2882.9639	28575.2452
1482.452	11.8432	107.8860	2884.0291	28576.5957
1482.472	11.7801	106.9013	2883.6292	28576.4845
1482.493	11.8085	107.7724	2884.9933	28578.1425
1482.513	11.8432	107.3768	2884.6414	28578.0896
1482.533	11.8715	106.7323	2884.1215	28577.8637
1482.554	11.7581	105.6699	2885.0844	28579.1226
1482.574	11.8337	106.8169	2884.2904	28578.6251
1482.594	11.8305	107.8919	2883.8743	28578.4983
1482.615	11.8558	107.3347	2885.3315	28580.2504
1482.635	11.7077	109.0156	2885.1742	28580.3950
1482.655	11.7644	106.0536	2884.8068	28580.3261
1482.676	11.8872	105.3582	2885.5889	28581.4087
1482.696	11.9944	108.0293	2884.9377	28581.0584
1482.716	11.7707	106.6477	2884.5082	28580.9233
1482.737	11.8274	108.1307	2885.8796	28582.5939
1482.757	11.7896	107.2025	2885.5470	28582.5662
1482.777	11.6982	106.5267	2884.9530	28582.2713
1482.797	11.9282	107.3167	2884.3853	28581.9959
1482.818	11.7329	107.0460	2885.6858	28583.5925
1482.838	11.8305	106.1387	2884.9999	28583.2056
1482.858	11.7014	105.8284	2884.1208	28582.6164
1482.879	11.8904	108.1248	2885.3534	28584.1406
1482.899	11.7801	107.6646	2885.1030	28584.1869
1482.919	11.7991	107.2506	2884.7109	28584.0876
1482.940	11.9503	105.5233	2885.7311	28585.4037
1482.960	11.8463	106.5993	2884.8687	28584.8376
1482.980	11.8683	107.2085	2884.2961	28584.5530
1483.001	11.6636	106.3571	2885.4592	28586.0070
1483.021	11.8242	107.4488	2884.8789	28585.7206
1483.041	11.7896	106.7565	2884.3721	28585.5011
1483.062	11.9345	106.9194	2885.5534	28586.9732
1483.082	11.9660	107.4008	2885.0571	28586.7712
1483.103	11.6919	105.7735	2886.1427	28588.1540
1483.123	11.7014	106.1144	2885.2362	28587.5454
1483.144	11.7991	107.5867	2886.4111	28589.0193
1483.164	11.6825	108.6126	2886.2154	28589.1278
1483.184	11.7109	105.8832	2885.7399	28588.9524
1483.204	11.8967	107.0400	2885.0100	28588.5152
1483.225	11.8368	106.6598	2886.1875	28589.9877
1483.245	11.7423	107.7424	2885.6969	28589.7956
1483.265	11.7991	107.5148	2885.3540	28589.7462
1483.286	11.7234	106.1690	2886.5244	28591.2143
1483.306	11.7581	107.1784	2885.8550	28590.8450
1483.326	11.6699	107.7544	2885.4564	28590.7402
1483.347	11.7423	106.8591	2886.7872	28592.3697
1483.367	11.7392	103.6927	2885.6514	28591.5333
1483.387	11.6951	104.9965	2884.2213	28590.3877
1483.408	11.8148	106.3996	2885.0080	28591.4549
1483.428	11.7266	107.6706	2884.4772	28591.2057
1483.448	11.6888	106.9616	2884.0460	28591.0504
1483.468	11.9503	105.8771	2883.3232	28590.5965
1483.489	11.8872	107.4548	2884.4578	28592.0021
1483.509	11.6478	107.5028	2884.0808	28591.8999
1483.529	11.8211	107.6167	2883.7353	28591.8249
1483.550	11.6573	106.5993	2885.0185	28593.3835
1483.570	11.8022	106.3632	2884.3041	28592.9474
1483.590	11.7297	104.9965	2883.3331	28592.2448
1483.611	11.6888	105.9319	2884.0496	28593.2279
[truncated: 2,495,801 more chars]
